# Transcriptome analysis in osteoarthritis primary tissues identifies high-confidence effector genes

**DOI:** 10.1101/2024.12.04.24318411

**Authors:** Georgia Katsoula, Ana Luiza Arruda, Mauro Tutino, Ene Reimann, Peter Kreitmaier, Karan M Shah, Diane Swift, Lorraine Southam, Siim Suutre, Galadriel Luzia Velazquez Silva, Kaspar Tootsi, Aare Märtson, Reedik Mägi, J Mark Wilkinson, Eleftheria Zeggini

## Abstract

Osteoarthritis, a whole-joint degenerative disorder, is a major public health burden that affects nearly 600 million individuals worldwide, but no disease-modifying treatment exists. Molecular profiling of relevant tissues is crucial for understanding the biological mechanisms underlying disease development. Here, we generate a comprehensive map of transcriptional regulation in disease-relevant primary tissues from knee osteoarthritis patients: macroscopically intact (low-grade, N=263) and degenerated (high-grade, N=216) cartilage, synovium (N=278), and fat pad (N=94). Of 9,738 unique expression quantitative trait loci (eQTL)-associated genes, 60.6% have not been reported previously. Using the largest osteoarthritis genome-wide association study (GWAS) to date, we find colocalization evidence with 117 genes, 67 of which had not been identified as effector genes before. We prioritise 38 high-confidence effector genes for osteoarthritis, based on multiple lines of molecular and functional genomics evidence, including *MUSTN1*, which is implicated in cartilage integrity. Our study provides insights into the molecular mechanisms underpinning osteoarthritis and offers much-needed drug repurposing opportunities.

## Supplemental Table 2 for "Transcriptome analysis in osteoarthritis primary tissues identifies high-confidence effector genes" (part 1 of 3)

### Sheet: info
Table S2: Permuted significant eQTL results and conditional independent eQTLs per osteoarthritis primary tissue.
Column name	Definition
phenotype_id	Ensembl ID of the gene tested
num_var	Total number of variants tested in cis
beta_shape1	First parameter value of the fitted beta distribution
beta_shape2	Second parameter value of the fitted beta distribution
true_df	Effective degrees of freedom the beta distribution approximation
pval_true_df	Empirical P-value for the beta distribution approximation
variant_id	ID of the top variant
start_distance	Distance of the SNP to the gene transcription start site (TSS)
end_distance	istance of the SNP to the gene end position (TSS)
ma_samples	Number of samples carrying the minor allele
ma_count	Total number of minor alleles across individuals
af	Allele frequency
pval_nominal	Nominal P-value from linear regression
slope	Slope of the linear regression
slope_se	Standard error of the slope
pval_perm	First permutation P-value directly obtained from the permutations with the direct method
pval_beta	Second permutation P-value obtained via beta approximation
qval	FDR-adjusted P-value
pval_nominal_threshold	Nominal P-value threshold for calling a variant-gene pair significant for the gene

### Sheet: perm_eQTL_low_grade
phenotype_id	num_var	beta_shape1	beta_shape2	true_df	pval_true_df	variant_id	start_distance	end_distance	ma_samples	ma_count	af	pval_nominal	slope	slope_se	pval_perm	pval_beta	qval	pval_nominal_threshold
ENSG00000241860	813	1.02637	97.5332	186.143	0.0175336	chr1_124496_CA_C_rs780819404	-49367	-49366	83	83	0.157795	0.0110428	-0.218521	0.0852342	0.816618	0.814698	0.318581	0.000678463
ENSG00000237491	2026	1.04713	203.959	185.398	0.00554572	chr1_1490031_C_A_rs61777878	704230	704231	32	34	0.0646388	0.002946	-0.313314	0.104159	0.666333	0.659405	0.278351	0.000346345
ENSG00000225880	2064	1.03161	203.923	184.491	0.00937606	chr1_598944_G_T_.	-228579	-228578	127	134	0.254753	0.00523736	0.157911	0.0559736	0.846615	0.846072	0.326704	0.000330018
ENSG00000228794	2065	1.01676	205.38	185.047	0.0111331	chr1_1091690_G_A_rs11260590	264091	264092	49	51	0.0969582	0.00645026	0.147813	0.0537279	0.89601	0.896748	0.339099	0.000312466
ENSG00000223764	2224	1.04217	209.629	184.032	1.78157e-07	chr1_929558_G_A_rs2340587	8541	8542	121	129	0.754753	1.93511e-08	0.395566	0.0677382	9.999e-05	2.38545e-05	4.75237e-05	0.000331846
ENSG00000187634	2263	1.03763	207.512	183.656	1.40686e-07	chr1_966179_G_A_rs13303160	35866	35867	51	54	0.897338	1.42473e-08	0.333508	0.0565399	9.999e-05	1.93899e-05	3.9253e-05	0.000330517
ENSG00000188976	2364	1.05464	208.564	182.03	0.0327145	chr1_1943403_C_G_rs143503247	984146	984147	26	27	0.0513308	0.0208567	0.113992	0.0489682	0.9988	0.998882	0.364091	0.000346579
ENSG00000187961	2366	1.023	223.521	186.286	3.94155e-15	chr1_966179_G_A_rs13303160	5594	5595	51	54	0.897338	4.36648e-17	0.397327	0.0433679	9.999e-05	4.60762e-13	2.5961e-12	0.000292945
ENSG00000187583	2386	1.03416	224.3	185.416	1.90995e-40	chr1_966179_G_A_rs13303160	-304	-303	51	54	0.897338	3.23832e-46	1.03675	0.0560255	9.999e-05	2.23308e-39	1.48171e-37	0.000302472
ENSG00000187642	2428	1.05025	205.78	180.474	0.00138989	chr1_1192301_G_A_rs61768486	215659	215660	56	62	0.117871	0.000513496	-0.266592	0.0755727	0.230277	0.227842	0.138205	0.00034659
ENSG00000272512	2532	1.04538	219.578	180.965	0.00233069	chr1_935265_T_C_rs28576697	-62787	-62786	137	161	0.306084	0.000954258	-0.190214	0.0567725	0.381362	0.379111	0.19431	0.000319983
ENSG00000188290	2549	1.02607	241.47	185.884	0.00154295	chr1_889018_A_C_rs7538305	-111155	-111154	65	69	0.131179	0.000698537	-0.194196	0.0564436	0.29667	0.299227	0.165764	0.000273858
ENSG00000187608	2584	1.03218	229.545	183.098	0.00339014	chr1_897018_T_C_rs4553118	-116480	-116479	129	146	0.722433	0.00157359	-0.166296	0.0519347	0.536146	0.526268	0.240863	0.000293716
ENSG00000188157	2591	1.01986	238.463	186.104	2.0475e-05	chr1_1055000_C_T_rs3121561	34879	34880	127	151	0.287072	5.16842e-06	-0.142571	0.0304837	0.00429957	0.00434515	0.00540509	0.000271831
ENSG00000237330	2705	1.02695	261.02	186.177	3.10531e-09	chr1_1070689_G_A_rs55918415	-3618	-3617	64	66	0.125475	2.30507e-10	0.515138	0.0773588	9.999e-05	5.49017e-07	1.41326e-06	0.000254059
ENSG00000131591	2848	1.03198	272.213	185.995	9.09564e-08	chr1_1060868_C_T_rs28479311	-55222	-55221	71	73	0.138783	1.06716e-08	-0.26634	0.0447333	9.999e-05	1.73951e-05	3.55047e-05	0.000247536
ENSG00000186891	3007	1.03465	246.223	181.372	4.38022e-05	chr1_1215852_T_C_rs3813201	9259	9260	87	94	0.178707	9.45201e-06	-0.263748	0.0581089	0.00809919	0.00903222	0.0103142	0.00027597
ENSG00000186827	3025	1.01312	293.466	188.968	0.00303637	chr1_899373_G_C_rs4411088	-314781	-314780	61	61	0.11597	0.00164764	-0.256268	0.0803828	0.586241	0.584407	0.257504	0.000216115
ENSG00000078808	3057	1.06318	269.377	183.02	2.81117e-16	chr1_1217221_A_G_rs74355107	-14781	-14780	25	27	0.0513308	1.07067e-18	-0.506663	0.052163	9.999e-05	1.09186e-14	7.29632e-14	0.000275374
ENSG00000176022	3058	1.05116	263.219	182.397	8.78638e-05	chr1_1230142_G_A_rs12089404	-2096	-2095	26	29	0.0551331	2.24561e-05	0.189346	0.0436764	0.0169983	0.0184336	0.0189683	0.000271726
ENSG00000160087	3135	1.0622	258.119	180.96	0.00201582	chr1_875400_G_C_rs58686784	-398455	-398454	37	40	0.0760456	0.000805744	-0.159742	0.0469894	0.382162	0.376245	0.193404	0.000286534
ENSG00000162572	3148	1.03617	267.729	183.366	0.00159573	chr1_1959824_A_T_rs2474454	678599	678600	45	45	0.0855513	0.00066685	-0.306261	0.0886741	0.333067	0.330849	0.177604	0.000255021
ENSG00000131584	3244	1.03442	282.81	183.19	3.7092e-11	chr1_1312114_T_C_rs12103	4183	4184	90	101	0.807985	9.71018e-13	0.205252	0.0270331	9.999e-05	5.49102e-09	1.85113e-08	0.000240102
ENSG00000169972	3245	1.0456	287.546	182.914	1.58264e-12	chr1_1312114_T_C_rs12103	3516	3517	90	101	0.807985	2.39204e-14	0.302982	0.0369939	9.999e-05	1.67282e-10	6.96801e-10	0.000244528
ENSG00000127054	3282	1.03111	311.042	186.24	1.09606e-09	chr1_1281631_A_C_rs1262894	-43030	-43029	45	49	0.0931559	7.07783e-11	0.292959	0.0426628	9.999e-05	2.11645e-07	5.75821e-07	0.000216044
ENSG00000224051	3282	1.02144	351.596	190.709	0.00136073	chr1_1943487_C_G_rs72634877	618684	618685	108	124	0.235741	0.000710942	0.0919152	0.0267546	0.375362	0.370095	0.191306	0.000185317
ENSG00000169962	3306	1.02225	334.09	188.162	0.000142595	chr1_969377_A_ATG_rs56411007;rs397831330	-361904	-361903	96	108	0.794677	5.17649e-05	-0.257255	0.0622651	0.0413959	0.0430557	0.038674	0.000195534
ENSG00000107404	3386	1.04705	286.549	179.906	0.000197895	chr1_1589151_C_T_rs72634809	240038	240039	162	195	0.370722	5.11244e-05	-0.106142	0.0256712	0.0461954	0.0471606	0.0416645	0.00024648
ENSG00000162576	3430	1.04669	301.656	181.918	0.00551618	chr1_2287389_G_T_rs10910049	928833	928834	196	245	0.53422	0.00266831	0.0658389	0.0216626	0.79992	0.798136	0.31435	0.000233878
ENSG00000175756	3483	1.03747	328.039	185.717	8.88227e-05	chr1_1421170_A_G_rs12089560	45962	45963	36	40	0.0760456	2.69284e-05	0.166171	0.0387204	0.0236976	0.0247432	0.0242994	0.000208993
ENSG00000221978	3516	1.0418	334.524	185.522	0.00077035	chr1_2304920_G_A_rs60363208	912394	912395	83	87	0.165399	0.000312959	0.145304	0.0396528	0.214279	0.210302	0.130946	0.000207728
ENSG00000224870	3534	1.03085	331.298	184.763	0.000304637	chr1_1252487_C_A_rs112905538	-147029	-147028	42	44	0.0836502	0.000105247	-0.192475	0.048698	0.0863914	0.0882052	0.0687884	0.000202669
ENSG00000242485	3549	1.04459	334.297	184.532	1.332e-06	chr1_1407232_G_C_rs2275915	-62	-61	81	88	0.1673	2.04262e-07	0.188987	0.0351861	0.00019998	0.0003095	0.000501315	0.000209681
ENSG00000272455	3558	1.0412	332.035	184.634	4.24858e-06	chr1_1330080_T_C_rs35744813	-79017	-79016	33	36	0.931559	7.79746e-07	0.45183	0.0887404	0.00049995	0.00105656	0.00153622	0.000208898
ENSG00000235098	3587	1.04106	338.574	184.566	2.19056e-21	chr1_1408687_T_C_rs1240712	-12590	-12589	39	43	0.0817491	1.93106e-24	-0.795155	0.0685344	9.999e-05	1.3122e-19	1.45685e-18	0.000204776
ENSG00000225285	3637	1.04901	342.61	183.69	7.36676e-05	chr1_2370252_G_A_rs6665546	938408	938409	98	104	0.197719	1.95933e-05	-0.327136	0.0748975	0.0173983	0.0203645	0.0206538	0.000207403
ENSG00000179403	3649	1.04909	355.033	184.454	0.00934981	chr1_2213349_A_G_rs262695	777825	777826	139	162	0.307985	0.00521618	-0.0894951	0.0317076	0.960004	0.960756	0.35488	0.000200193
ENSG00000215915	3692	1.04566	344.95	182.578	8.22739e-14	chr1_1443457_T_C_rs1240695	-6233	-6232	90	100	0.190114	7.24765e-16	-0.542354	0.0620903	9.999e-05	9.17813e-12	4.42055e-11	0.000203881
ENSG00000160072	3782	1.05023	354.457	182.972	3.35986e-09	chr1_1341098_T_G_rs307364	-137952	-137951	29	33	0.937262	1.75978e-10	0.495549	0.0738863	9.999e-05	5.8716e-07	1.50663e-06	0.000201224
ENSG00000197785	3838	1.03025	360.098	184.294	0.00152191	chr1_1519934_T_G_rs2015388	7771	7772	106	117	0.222433	0.000651832	-0.113535	0.0328112	0.414259	0.407469	0.203861	0.000186108
ENSG00000205090	3883	1.07095	381.157	184.469	0.000442312	chr1_908025_A_G_rs11516185	-632429	-632428	176	213	0.404943	0.000159316	-0.270294	0.0703012	0.131287	0.132138	0.0934126	0.000199197
ENSG00000160075	3931	1.02851	370.835	184.278	0.00057823	chr1_1537160_T_G_rs1571148	-37704	-37703	146	177	0.336502	0.000214918	0.0954833	0.0253565	0.182982	0.182226	0.118092	0.000179721
ENSG00000215014	3931	1.02919	384.296	186.313	0.000351871	chr1_1942516_G_C_rs77992306	367540	367541	27	27	0.0513308	0.000132481	-0.478081	0.122807	0.117688	0.117717	0.0856234	0.000173803
ENSG00000272106	4037	1.06855	362.829	181.41	0.00278932	chr1_969778_TGC_T_rs142329267	-646018	-646017	45	46	0.0874525	0.00119278	0.22463	0.0683828	0.618038	0.60776	0.263898	0.000207772
ENSG00000197530	4065	1.04376	386.304	185.027	5.3411e-07	chr1_1601796_A_C_rs4075469	-27678	-27677	136	162	0.692015	7.4391e-08	-0.143806	0.0257938	0.00019998	0.00013962	0.000243192	0.000180991
ENSG00000189409	4070	1.00438	390.558	187.447	5.49087e-05	chr1_1631710_T_C_rs28451771	-464	-463	64	68	0.870722	1.70396e-05	-0.268495	0.0610087	0.0192981	0.0208238	0.0210402	0.000157797
ENSG00000248333	4078	1.02409	397.262	187.722	2.28776e-23	chr1_1652913_C_T_.	-6092	-6091	106	117	0.222433	2.65746e-26	-0.474373	0.0388899	9.999e-05	2.95907e-21	3.81903e-20	0.000165421
ENSG00000189339	4083	1.0142	388.887	186.004	1.87059e-26	chr1_1652913_C_T_.	-39816	-39815	106	117	0.222433	4.60872e-30	-0.424921	0.0317384	9.999e-05	3.39255e-24	5.74595e-23	0.00016367
ENSG00000008128	4083	1.05227	367.267	183.146	8.55974e-10	chr1_1868925_C_T_rs56044478	144567	144568	47	48	0.0912548	3.67747e-11	-0.656484	0.0940465	9.999e-05	1.40472e-07	3.92597e-07	0.000195423
ENSG00000268575	4082	1.03963	383.961	184.868	3.2528e-09	chr1_1742672_C_T_rs72634839	4983	4984	188	236	0.448669	2.10089e-10	-0.360579	0.054015	9.999e-05	7.16378e-07	1.81753e-06	0.000179767
ENSG00000008130	4086	1.0388	380.288	184.1	0.000860001	chr1_2138242_C_T_rs3753242	359771	359772	28	30	0.0570342	0.000336517	0.247123	0.0678051	0.261974	0.26192	0.151906	0.000181037
ENSG00000078369	4179	1.05488	389.373	183.959	8.68136e-05	chr1_2429870_C_A_rs2494642	538782	538783	163	206	0.391635	2.40014e-05	0.108236	0.0250589	0.0240976	0.0269317	0.0261482	0.000185802
ENSG00000067606	4298	1.08516	370.99	181.367	0.000855214	chr1_2098110_C_CAGGTGACCAGGAGTGACTA_rs148361309;rs55716481	-46342	-46341	33	34	0.935361	0.000301386	0.203026	0.0552505	0.237376	0.235845	0.141537	0.000213363
ENSG00000271806	4304	1.0381	391.118	184.971	0.000762836	chr1_1591419_A_G_rs12735276	-553861	-553860	84	91	0.826996	0.000303134	-0.217359	0.0591763	0.244776	0.241705	0.14386	0.000175639
ENSG00000182873	4294	1.02202	402.067	186.787	0.00242226	chr1_1366896_G_GT_rs79948696	-816980	-816979	28	29	0.0551331	0.00119847	-0.281442	0.0857145	0.610039	0.613241	0.265746	0.000162363
ENSG00000162585	4264	1.01847	410.97	187.655	1.39237e-05	chr1_2189294_T_TG_rs34825103	-5479	-5478	87	98	0.186312	3.65801e-06	-0.182575	0.0383989	0.0029997	0.00514609	0.00627495	0.000157034
ENSG00000157933	4215	1.034	416.681	187.367	0.00662233	chr1_2893003_T_C_rs2445620	664683	664684	131	150	0.285171	0.00378548	0.0809582	0.0276523	0.929907	0.933185	0.348139	0.000162757
ENSG00000287356	4368	1.03407	399.563	183.117	0.00434259	chr1_1594930_CAG_C_.	-720111	-720110	28	28	0.0532319	0.00209335	-0.304961	0.0979046	0.813919	0.81505	0.318638	0.000169765
ENSG00000116151	4373	1.05713	441.736	184.645	0.00233205	chr1_3076470_T_C_rs2981889	684915	684916	165	201	0.382129	0.00107428	-0.157886	0.0476166	0.625537	0.619262	0.267471	0.000164906
ENSG00000157916	4373	1.06114	411.658	182.443	1.06902e-08	chr1_2392128_T_C_rs2935277	286	287	184	242	0.460076	6.36846e-10	-0.156439	0.0241529	9.999e-05	2.01521e-06	4.78198e-06	0.000179109
ENSG00000157911	4448	1.02535	476.015	188.508	0.00512548	chr1_1603989_T_C_rs6656591	-808576	-808575	128	151	0.712928	0.0029225	-0.0977499	0.032469	0.909209	0.909419	0.342215	0.000138611
ENSG00000149527	4541	1.04773	431.831	182.505	0.000791893	chr1_2408773_G_A_rs1143016	-89875	-89874	39	41	0.0779468	0.000288019	-0.427645	0.115989	0.270473	0.268488	0.154597	0.000163909
ENSG00000157881	4603	1.0088	529.936	191.07	0.000152607	chr1_2457713_G_A_rs4648846	-68884	-68883	131	162	0.307985	6.36817e-05	-0.103338	0.0253286	0.0768923	0.0756973	0.0611252	0.000118003
ENSG00000157873	4643	1.04196	469.79	184.523	0.00235428	chr1_1558347_G_A_rs880051	-998025	-998024	109	121	0.230038	0.00108185	-0.151338	0.0456702	0.656334	0.652441	0.276674	0.000147998
ENSG00000157870	4666	1.0344	556.622	190.908	0.00253705	chr1_1924183_GC_G_rs201612731	-662595	-662594	110	138	0.737548	0.00142663	0.142716	0.0441636	0.745225	0.745137	0.300463	0.000121995
ENSG00000177133	5284	1.03119	611.704	188.995	0.000555107	chr1_3291478_C_T_rs2500297	223708	223709	29	30	0.0570342	0.000246461	0.396377	0.106296	0.273473	0.273993	0.156488	0.000109889
ENSG00000142611	5287	1.02401	551.619	186.159	0.000295675	chr1_3282557_A_G_rs61759190	213353	213354	45	49	0.0931559	0.000108021	-0.25503	0.0646344	0.143586	0.142484	0.0986028	0.000119104
ENSG00000272235	5439	1.0453	605.892	186.811	3.75604e-06	chr1_3306142_A_G_rs3923081	-3955	-3954	192	252	0.520913	7.86176e-07	-0.226145	0.0444305	0.00159984	0.00169161	0.00233648	0.000115954
ENSG00000130762	5538	1.03069	586.411	188.079	3.17959e-10	chr1_3451774_A_G_rs2493257	-2892	-2891	39	41	0.0779468	2.16377e-11	0.843934	0.119341	9.999e-05	1.14374e-07	3.24318e-07	0.000114447
ENSG00000162591	5982	1.02447	594.024	187.561	2.57059e-08	chr1_3524355_G_A_rs75891780	-87154	-87153	27	28	0.0532319	2.93891e-09	-0.581951	0.0939117	9.999e-05	1.15194e-05	2.41882e-05	0.000110764
ENSG00000158109	6033	1.04135	639.163	189.345	6.18864e-12	chr1_3646864_C_T_rs76161888	21848	21849	81	91	0.173004	3.02893e-13	0.227094	0.0291778	9.999e-05	1.74562e-09	6.33138e-09	0.000108578
ENSG00000116213	6075	1.02705	678.007	191.088	7.68584e-32	chr1_3650061_AGCAGGCTG_A_rs145464993	-43	-42	193	248	0.471483	2.63244e-35	0.47507	0.0315952	9.999e-05	8.84633e-30	2.51986e-28	9.78499e-05
ENSG00000130764	6601	1.03434	699.041	187.676	1.83616e-08	chr1_3785016_G_C_rs57217928	-11483	-11482	62	68	0.129278	2.03083e-09	-0.161001	0.0256975	9.999e-05	8.58934e-06	1.8343e-05	9.7124e-05
ENSG00000116198	6630	1.02746	728.176	189.312	0.000752602	chr1_3924464_G_C_rs35314156	67252	67253	90	104	0.197719	0.000350512	-0.12474	0.0343311	0.417358	0.408675	0.204229	9.12277e-05
ENSG00000169598	6683	1.02596	712.464	188.992	0.000643315	chr1_3005007_C_T_rs116329948	-878501	-878500	38	40	0.0760456	0.000290661	-0.282417	0.0766504	0.355864	0.355313	0.186369	9.27954e-05
ENSG00000198912	6706	1.04823	722.475	189.12	0.000120645	chr1_3912190_G_A_rs35620403	11917	11918	180	225	0.427757	4.48533e-05	0.100221	0.0240508	0.0711929	0.0725842	0.0591667	9.81278e-05
ENSG00000236423	6706	1.02255	660.803	186.546	9.93631e-05	chr1_3345361_G_A_rs4648380	-555043	-555042	67	70	0.13308	3.18731e-05	0.258524	0.0608187	0.0571943	0.0591705	0.0501761	9.89613e-05
ENSG00000196581	6869	1.04801	609.082	184.359	0.000664483	chr1_5196206_G_C_rs2679215	541473	541474	89	99	0.811787	0.000252852	0.228658	0.0614323	0.313169	0.310653	0.16994	0.000116313
ENSG00000131697	4911	1.04244	383.887	182.355	8.39994e-05	chr1_6287089_C_T_rs35587207	294663	294664	61	62	0.117871	2.12675e-05	0.220234	0.0506492	0.0264974	0.0269186	0.02614	0.000181383
ENSG00000069424	4912	1.0421	381.031	182.637	0.00301171	chr1_5976155_A_T_rs485942	-16485	-16484	185	239	0.545627	0.00135402	0.142979	0.0440318	0.674433	0.666352	0.280402	0.000182547
ENSG00000116254	4891	1.05885	348.388	178.672	0.000362089	chr1_6179462_G_C_rs61760803	-860	-859	37	38	0.0722433	9.83186e-05	0.41246	0.103897	0.10179	0.102072	0.07708	0.00021017
ENSG00000285629	4863	1.04224	391.323	184.097	0.00281179	chr1_5662345_G_A_rs770721	-535413	-535412	121	134	0.254753	0.00130822	0.24117	0.0740367	0.655134	0.650473	0.276074	0.000177824
ENSG00000116251	4860	1.03525	361.459	181.057	0.00123713	chr1_5207790_G_A_rs6603821	-991806	-991805	194	256	0.486692	0.000457857	-0.0718432	0.0201826	0.351365	0.343983	0.18232	0.000188357
ENSG00000158286	4859	1.0554	373.257	182.147	3.6329e-16	chr1_6206733_G_C_rs72853039	613	614	30	30	0.0570342	1.19485e-18	-0.815126	0.0840602	9.999e-05	2.5638e-14	1.65067e-13	0.000194127
ENSG00000116237	4816	1.04944	371.88	182.518	0.000263687	chr1_6206934_G_C_rs11121487	-29031	-29030	29	29	0.0551331	8.07126e-05	-0.246237	0.0612507	0.0786921	0.0814065	0.0647578	0.000191334
ENSG00000158292	4749	1.02996	375.952	183.895	0.00419072	chr1_6573170_G_A_rs12132145	312071	312072	154	185	0.351711	0.00205418	-0.167412	0.0536455	0.789021	0.784684	0.310899	0.000178097
ENSG00000097021	4502	1.03167	366.642	183.835	0.000836913	chr1_6380375_G_A_rs143379452	-12987	-12986	40	41	0.0779468	0.000322934	0.234858	0.0642418	0.256774	0.250561	0.147449	0.000183609
ENSG00000215788	4590	1.05959	386.581	182.783	0.000557587	chr1_7187275_G_A_rs72641232	723652	723653	37	42	0.0798479	0.000194121	0.245942	0.0648463	0.172283	0.171878	0.113291	0.000189835
ENSG00000171680	4651	1.0316	378.965	182.951	1.20303e-05	chr1_6492439_T_C_rs9434795	-4986	-4985	54	55	0.104563	2.31551e-06	-0.37988	0.0782267	0.00339966	0.00378426	0.00477477	0.000177598
ENSG00000162408	4675	1.0264	422.913	186.415	0.00401252	chr1_5726878_T_C_rs12137892	-827636	-827635	143	170	0.323194	0.00209786	-0.0864929	0.0277736	0.808319	0.810032	0.317263	0.000156541
ENSG00000204859	4613	1.00847	419.265	187.439	2.80468e-05	chr1_6580056_A_G_rs17029626	61	62	63	69	0.131179	7.97076e-06	0.212801	0.0464817	0.0112989	0.0112178	0.0124299	0.000148991
ENSG00000162413	4547	1.05695	351.399	178.643	0.00277298	chr1_6005774_G_A_rs72630653	-597096	-597095	50	53	0.10076	0.00108451	-0.166253	0.0501822	0.606039	0.598341	0.261479	0.000207176
ENSG00000116273	4548	1.05468	363.148	180.355	5.42641e-12	chr1_6597180_C_T_rs7521134	-16552	-16551	164	198	0.376426	6.70634e-14	-0.232183	0.0289286	9.999e-05	6.42934e-10	2.48196e-09	0.000199096
ENSG00000041988	4515	1.02584	369.253	182.562	2.15872e-25	chr1_6625382_A_G_rs12746591	513	514	128	148	0.718631	2.31866e-29	-0.386723	0.0293705	9.999e-05	2.11726e-23	3.33557e-22	0.000178962
ENSG00000007923	4501	1.05028	365.552	182.16	0.000814646	chr1_7422697_G_A_rs4908637	720880	720881	29	30	0.0570342	0.000293694	-0.233392	0.0633929	0.236276	0.236263	0.141667	0.000195148
ENSG00000171735	4487	1.04689	361.954	181.122	3.7263e-05	chr1_7667177_C_T_rs12726165	881696	881697	156	195	0.370722	7.71486e-06	0.122355	0.026682	0.0089991	0.0107245	0.011949	0.000195041
ENSG00000049245	4273	1.04511	308.106	180.425	8.71792e-09	chr1_7776599_A_C_rs11121022	5302	5303	163	201	0.382129	4.02261e-10	0.150581	0.0229554	9.999e-05	1.47672e-06	3.57301e-06	0.000227864
ENSG00000049246	4257	1.04873	336.782	182.501	0.000735435	chr1_7844639_C_T_rs12731471	60347	60348	63	65	0.123574	0.000264361	-0.200335	0.0539968	0.20348	0.200119	0.126467	0.000210807
ENSG00000049249	4310	1.04355	315.644	179.679	0.00309883	chr1_7854355_AAAGAG_A_rs199998796;rs765497927	-86485	-86484	66	67	0.127376	0.00127718	0.175344	0.0537109	0.611339	0.60564	0.263382	0.000221354
ENSG00000116288	4321	1.06	310.107	177.791	2.59883e-10	chr1_7968326_A_T_rs112916060	6614	6615	175	223	0.423954	4.50994e-12	0.145876	0.019881	9.999e-05	2.94583e-08	9.11383e-08	0.000236932
ENSG00000284747	4327	1.05322	347.605	181.554	8.14213e-05	chr1_8126261_T_C_rs12128768	135126	135127	130	159	0.302281	1.96658e-05	-0.145098	0.0332267	0.020098	0.0225435	0.0225196	0.000207076
ENSG00000116285	4339	1.02361	339.952	179.963	0.000489187	chr1_7420284_C_T_rs845254	-606026	-606025	128	145	0.724335	0.000148256	0.139842	0.0361944	0.145385	0.145265	0.0998655	0.000193006
ENSG00000238290	4338	1.0606	351.15	181.042	4.65943e-10	chr1_8027409_C_G_rs6700772	670	671	176	224	0.425856	1.38861e-11	0.423473	0.0592485	9.999e-05	6.17988e-08	1.83348e-07	0.000209626
ENSG00000162426	4509	1.04279	351.23	179.602	0.000427345	chr1_7458046_C_T_rs116073685	-860069	-860068	37	38	0.0722433	0.000124552	0.337127	0.0862443	0.122188	0.125966	0.0901812	0.000198464
ENSG00000142599	4419	1.03818	403.635	184.72	0.00366179	chr1_7854526_A_AG_.	-671414	-671413	27	27	0.0513308	0.00180239	-0.252413	0.0798572	0.762124	0.760114	0.304431	0.000170237
ENSG00000074800	3955	1.04336	356.017	183.517	2.49659e-05	chr1_8919244_AAAAT_A_rs199723504	40557	40558	153	169	0.321293	5.57372e-06	-0.142348	0.0305478	0.00629937	0.0070748	0.00832503	0.000196142
ENSG00000142583	3797	1.0392	344.912	182.927	4.32811e-17	chr1_9067399_T_A_rs3765962	-2237	-2236	135	162	0.307985	1.19191e-19	-0.538533	0.0536708	9.999e-05	4.21327e-15	2.94095e-14	0.00019985
ENSG00000180758	3677	1.04879	328.305	180.896	3.12416e-13	chr1_9101609_T_C_rs6661122	-27494	-27493	168	219	0.58365	2.5548e-15	-0.31819	0.0372566	9.999e-05	3.26866e-11	1.47837e-10	0.000216291
ENSG00000228526	3585	1.0708	318.676	180.302	0.00640014	chr1_8359706_C_T_rs11581418	-822687	-822686	78	84	0.159696	0.0030356	-0.182826	0.060972	0.856014	0.85535	0.328981	0.000238138
ENSG00000049239	3495	1.03657	336.764	184.72	4.44571e-08	chr1_9257814_T_C_rs3753165	23039	23040	191	260	0.494297	4.1732e-09	-0.140161	0.0228596	9.999e-05	9.81684e-06	2.08303e-05	0.000203003
ENSG00000171621	3463	1.04957	294.543	179.579	0.000286364	chr1_9660438_C_T_rs58380009	367543	367544	95	101	0.192015	7.77183e-05	0.168463	0.041805	0.070493	0.0699617	0.0574191	0.000241653
ENSG00000171612	3498	1.03562	305.291	183.099	0.00102694	chr1_8938000_C_T_rs914997	-601466	-601465	77	81	0.846008	0.000397623	0.185435	0.0515273	0.254875	0.253691	0.148641	0.000223265
ENSG00000188807	3584	1.06424	302.398	181.015	0.0030334	chr1_9365464_G_A_rs112557775	-223459	-223458	29	30	0.0570342	0.0012988	-0.22011	0.0675268	0.579042	0.57237	0.254126	0.000246088
ENSG00000171608	3578	1.06893	287.127	178.085	0.00215191	chr1_9516170_AAAGG_A_rs139261071;rs150671578;rs70979759	-135562	-135561	34	36	0.0684411	0.000789272	0.190839	0.0560385	0.435756	0.428238	0.210609	0.000262835
ENSG00000231789	3607	1.04492	335.338	184.284	0.0130554	chr1_8942905_G_A_rs74804465	-744669	-744668	28	29	0.0551331	0.00760454	0.370835	0.13761	0.985101	0.986534	0.360932	0.000209241
ENSG00000171603	3683	1.01262	381.018	186.603	0.00553569	chr1_8965184_T_C_rs11121282	-858801	-858800	34	35	0.0665399	0.00303368	-0.133517	0.0445245	0.874513	0.876821	0.333982	0.000166189
ENSG00000178585	3748	1.0454	392.341	184.476	0.00259215	chr1_10590287_C_T_rs11577757	679950	679951	173	221	0.420152	0.00120591	-0.100581	0.0306494	0.622238	0.619432	0.267524	0.000179113
ENSG00000162441	3738	1.06688	369.588	181.24	0.00065132	chr1_10062958_A_G_rs181891239	119550	119551	37	40	0.0760456	0.000218412	0.140544	0.0373656	0.189981	0.188141	0.121049	0.000202957
ENSG00000173614	3739	1.07283	376.129	182.083	0.00207178	chr1_8952417_A_G_rs7533235	-991059	-991058	160	196	0.627376	0.000863417	0.110877	0.0328083	0.519548	0.507683	0.235104	0.000202987
ENSG00000130939	3710	1.03365	351.993	182.84	0.00648766	chr1_10782509_G_A_rs6698228	749550	749551	152	186	0.646388	0.00329736	-0.0836547	0.0281462	0.890911	0.892876	0.338224	0.000192451
ENSG00000054523	3421	1.04212	339.151	184.056	4.21335e-05	chr1_10398321_A_T_rs6674843	187750	187751	123	139	0.264259	1.05039e-05	0.178749	0.0395953	0.0109989	0.0116468	0.0128384	0.0002051
ENSG00000284642	3050	1.04238	279.736	184.195	0.00298178	chr1_10781276_T_C_rs710135	385657	385658	52	54	0.897338	0.00140336	0.26104	0.0806562	0.550445	0.546769	0.24706	0.000248857
ENSG00000142657	3048	1.04436	284.69	185.225	5.64806e-22	chr1_10387735_T_A_rs4846216	-11330	-11329	177	229	0.435361	4.90895e-25	0.51777	0.0439041	9.999e-05	2.31311e-20	2.77573e-19	0.000246033
ENSG00000175279	3038	1.04514	280.154	185.398	0.000467645	chr1_10499541_C_T_rs585406	68757	68758	181	245	0.53422	0.000176348	-0.145725	0.038167	0.108189	0.109713	0.0812365	0.000250623
ENSG00000160049	3013	1.04609	270.99	185.092	0.000230018	chr1_9564758_A_G_rs193035235	-907772	-907771	27	31	0.0589354	7.74386e-05	-0.196195	0.048676	0.0508949	0.0520862	0.0452087	0.000259855
ENSG00000142655	3015	1.01786	275.084	187.527	0.00247914	chr1_9864462_A_G_rs1220409	-610489	-610488	124	143	0.271863	0.00125817	0.104021	0.03182	0.489951	0.486193	0.228393	0.000234137
ENSG00000272078	3277	1.03532	288.705	187.068	0.00321898	chr1_10589908_C_A_rs60101188	-49334	-49333	34	35	0.0665399	0.00166603	0.23255	0.0730202	0.59684	0.590094	0.259173	0.000235862
ENSG00000130940	3318	1.06342	275.337	182.382	0.00136102	chr1_10052241_A_AT_.	-642239	-642238	30	30	0.0570342	0.000536403	-0.211012	0.0600253	0.285271	0.284061	0.160306	0.00026961
ENSG00000120948	4128	1.02697	335.326	186.588	0.00165794	chr1_11962268_TG_T_rs370434573	949843	949844	34	36	0.0684411	0.000775664	-0.143265	0.0420071	0.411359	0.413625	0.206012	0.000197777
ENSG00000009724	4185	1.03911	326.095	184.853	0.00106248	chr1_10071679_C_CGTATTTATGTAT_rs142660803;rs71583836	-975549	-975548	58	64	0.121673	0.00044066	-0.170478	0.0477487	0.279772	0.275394	0.156992	0.000211321
ENSG00000116649	4219	1.06688	332.931	183.468	0.00263247	chr1_11680301_A_G_rs7417320	620282	620283	164	217	0.412548	0.00118972	0.0770221	0.023442	0.557544	0.553981	0.249197	0.000225298
ENSG00000226849	4226	1.04682	313.613	182.261	0.00426907	chr1_10859265_A_C_rs1152733	-209207	-209206	75	80	0.847909	0.00200319	-0.272468	0.0870937	0.727427	0.721928	0.294281	0.000225054
ENSG00000171824	4265	1.04005	359.081	186.712	0.000128352	chr1_11323782_A_T_rs4845992	223912	223913	91	101	0.192015	4.29541e-05	0.119524	0.0286098	0.0376962	0.0391184	0.0356656	0.000192475
ENSG00000171819	4389	1.05242	357.227	184.032	3.89502e-05	chr1_11193949_AC_A_rs5772444;rs397707578	4593	4594	101	112	0.787072	9.58336e-06	-0.274501	0.0605205	0.010299	0.0107913	0.0120164	0.000201005
ENSG00000198793	4327	1.04747	372.678	184.896	5.4791e-07	chr1_11220994_GT_G_rs397979218	-41558	-41557	162	188	0.642586	7.57864e-08	0.136058	0.0244204	9.999e-05	0.000133605	0.000233581	0.000189771
ENSG00000120942	4316	1.05019	387.284	185.781	0.00239594	chr1_12177148_G_A_rs17885672	903949	903950	52	59	0.112167	0.00114774	-0.115803	0.0351316	0.589341	0.582778	0.257028	0.000184148
ENSG00000116661	4055	1.02313	411	187.875	4.37865e-06	chr1_11653506_G_A_rs909934	-924	-923	104	117	0.777567	1.00446e-06	-0.253591	0.0503404	0.00069993	0.00153814	0.00214742	0.000159398
ENSG00000132879	4054	1.0657	389.523	183.648	0.000907198	chr1_12534737_C_T_rs113230791	879826	879827	30	33	0.937262	0.000351814	0.226235	0.0622819	0.266773	0.26862	0.154641	0.000191896
ENSG00000116663	4046	1.04413	361.938	182.244	1.51689e-14	chr1_11657243_T_C_rs12139487	-6958	-6957	88	96	0.18251	9.49135e-17	0.420261	0.046465	9.999e-05	1.71537e-12	8.96635e-12	0.000193391
ENSG00000116670	4048	1.03202	385.882	184.937	0.00226492	chr1_11935354_G_A_rs736302	254205	254206	83	93	0.176806	0.00104864	-0.104025	0.0313057	0.567043	0.568576	0.252963	0.000174648
ENSG00000162490	4049	1.02715	422.872	188.45	0.000591791	chr1_12649535_A_G_rs17458785	957824	957825	112	126	0.760456	0.000259368	-0.181479	0.0488469	0.214179	0.210446	0.13099	0.000156928
ENSG00000177674	4105	1.05345	369.998	182.829	7.74247e-05	chr1_11736874_CGGGTCT_C_rs143919633;rs201251737;rs17875909	737	738	129	146	0.277567	1.98374e-05	-0.142517	0.0326511	0.0222978	0.0228073	0.0227347	0.000194683
ENSG00000177000	4144	1.0426	384.549	186.783	0.00219874	chr1_12609193_A_G_rs34344929	803228	803229	29	31	0.0589354	0.00107411	0.196934	0.0593922	0.558244	0.551523	0.248561	0.000181161
ENSG00000011021	4142	1.04865	392.557	186.558	2.7823e-07	chr1_11830333_G_A_rs41275490	24141	24142	41	41	0.0779468	4.00643e-08	0.281921	0.0494792	9.999e-05	6.85987e-05	0.000126107	0.000180815
ENSG00000285646	4087	1.04702	373.733	185.911	2.41146e-05	chr1_11908337_T_C_rs79511994	185	186	83	93	0.176806	6.1577e-06	0.280502	0.0604893	0.00569943	0.0070431	0.00829465	0.000188973
ENSG00000116685	4015	1.02852	362.447	186.797	3.24089e-11	chr1_11909937_T_G_rs4993566	-16491	-16490	174	221	0.420152	1.37614e-12	-0.238283	0.0316231	9.999e-05	6.89271e-09	2.29893e-08	0.00018389
ENSG00000083444	3988	1.02816	370.273	188.173	0.00238074	chr1_10935263_A_G_rs10864482	-999455	-999454	113	127	0.758555	0.0012258	-0.104579	0.031915	0.576542	0.573517	0.254431	0.000179793
ENSG00000116688	3877	1.03229	361.675	188.007	0.00432901	chr1_11042107_C_A_rs371510324	-938338	-938337	34	34	0.0646388	0.00238676	0.123134	0.040054	0.780222	0.78189	0.310342	0.000186497
ENSG00000116691	3791	1.0279	335.414	187.316	0.000508563	chr1_11993973_G_A_rs1810563	-25526	-25525	156	189	0.640684	0.000209341	0.114231	0.0302789	0.144386	0.147353	0.100973	0.000198316
ENSG00000120949	3736	1.04499	330.269	184.734	0.00976936	chr1_11787702_C_T_rs3737966	-338198	-338197	167	215	0.591255	0.00551963	-0.139396	0.0497195	0.953705	0.957329	0.354078	0.000212496
ENSG00000028137	3717	1.02526	335.436	186.538	0.00139248	chr1_12639316_T_C_rs3000891	472324	472325	74	76	0.855513	0.000635574	0.129782	0.0374288	0.360464	0.361244	0.188371	0.000196636
ENSG00000048707	3528	1.01614	336.617	188.065	5.8292e-05	chr1_11926564_T_C_rs6682554	-429788	-429787	188	242	0.539924	1.88183e-05	-0.0861165	0.0196731	0.0164984	0.0181105	0.0186944	0.000190275
ENSG00000162496	3799	1.04114	363.684	183.293	0.00135293	chr1_12211446_T_C_rs235214	-406765	-406764	74	79	0.84981	0.000550088	-0.214448	0.061126	0.371663	0.369075	0.190988	0.000190687
ENSG00000162494	4545	1.0138	474.148	190.788	8.67981e-33	chr1_13522933_A_G_rs2045164	8929	8930	132	161	0.306084	2.04408e-36	0.636427	0.0413662	9.999e-05	1.60797e-30	4.79839e-29	0.000134066
ENSG00000162493	4487	1.0455	429.024	184.756	2.78891e-07	chr1_13594312_G_T_rs1261026	10478	10479	115	130	0.247148	3.45111e-08	0.225172	0.0393173	9.999e-05	7.77715e-05	0.000141723	0.000163849
ENSG00000116731	4503	1.04592	436.292	186.825	0.00107969	chr1_14372557_T_C_rs7511861	623153	623154	43	44	0.91635	0.000481294	-0.133583	0.037674	0.365363	0.353932	0.185916	0.00016133
ENSG00000189337	6064	1.03811	511.14	186	4.41263e-05	chr1_13926606_AT_A_rs75315918	-997525	-997524	57	59	0.112167	1.23164e-05	0.427033	0.0953774	0.0169983	0.0189814	0.0194363	0.000134404
ENSG00000175147	5850	1.08182	475.37	182.456	0.00133714	chr1_15284113_G_A_rs1737344	131654	131655	138	164	0.688213	0.000526911	-0.22183	0.0630129	0.438256	0.431599	0.211634	0.000164913
ENSG00000171729	5840	1.03666	488.357	185.178	4.29912e-06	chr1_15285325_G_A_rs482926	131591	131592	133	158	0.69962	8.20413e-07	-0.266697	0.0524913	0.00179982	0.00164656	0.00228171	0.000140037
ENSG00000142634	5798	1.04572	426.901	183.553	0.000161231	chr1_15798884_C_T_rs35268250	388995	388996	95	108	0.205323	4.79775e-05	0.180852	0.0435741	0.0576942	0.0576533	0.0491334	0.000164774
ENSG00000132906	5793	1.03462	422.1	185.221	1.07931e-15	chr1_15524461_G_C_rs12060237	113	114	175	232	0.558935	8.028e-18	0.283287	0.0300886	9.999e-05	1.67818e-13	9.95625e-13	0.000160978
ENSG00000116138	5792	1.03832	424.505	185.047	0.000462344	chr1_15087398_T_TC_rs35202009	-439451	-439450	90	92	0.174905	0.000171603	-0.130612	0.0341445	0.163384	0.164397	0.109646	0.000161936
ENSG00000197312	5643	1.03444	387.871	182.887	3.64021e-05	chr1_15669461_G_A_rs12755948	52002	52003	93	106	0.201521	8.30917e-06	-0.127971	0.028011	0.0119988	0.0119268	0.0130895	0.000175084
ENSG00000215695	5568	1.03949	391.21	182.875	0.00681662	chr1_15340947_T_C_rs2479085	-318767	-318766	33	34	0.0646388	0.00349363	0.315108	0.106686	0.925807	0.926037	0.346527	0.00017636
ENSG00000116786	5517	1.04291	387.767	183.28	1.30883e-23	chr1_15723398_C_T_rs6668919	39077	39078	121	143	0.271863	3.49742e-27	-0.400933	0.0321315	9.999e-05	6.70741e-22	9.13763e-21	0.00017983
ENSG00000162461	5394	1.03707	412.028	186.924	2.2259e-25	chr1_15734183_T_C_rs7553242	-2076	-2075	102	117	0.222433	1.06736e-28	-0.565046	0.0436068	9.999e-05	1.37602e-23	2.21735e-22	0.000166186
ENSG00000162458	5347	1.07317	386.339	183.24	0.00138844	chr1_15674003_G_A_rs116184968	-84793	-84792	30	31	0.0589354	0.000565693	0.530063	0.151429	0.384762	0.38045	0.194819	0.000197824
ENSG00000233954	5168	1.02502	340.219	182.293	0.000251268	chr1_14827160_T_C_rs705579	-982189	-982188	40	41	0.922053	7.55524e-05	0.302469	0.0749264	0.0754925	0.0761906	0.0614229	0.000193725
ENSG00000065526	5063	1.0386	330.899	181.61	0.00169	chr1_15858628_T_C_rs35514973	10920	10921	138	170	0.323194	0.000671047	-0.0818668	0.0237158	0.416558	0.409919	0.20464	0.000207923
ENSG00000179743	5061	1.05254	312.179	178.795	2.79363e-06	chr1_15873668_A_G_rs904910	25520	25521	137	169	0.321293	3.13473e-07	-0.252863	0.0478649	0.00029997	0.000588373	0.000900033	0.000230088
ENSG00000116809	4989	1.04812	317.672	182.215	0.000183859	chr1_15123898_T_C_rs116737155	-852204	-852203	49	51	0.0969582	5.24011e-05	0.245297	0.0594146	0.0477952	0.0484286	0.0425514	0.000223068
ENSG00000173641	4888	1.0404	312.037	182.931	4.96511e-08	chr1_16021359_C_A_rs3897352	3315	3316	44	45	0.0855513	3.9862e-09	0.354262	0.0576978	9.999e-05	9.73246e-06	2.0659e-05	0.000221726
ENSG00000184908	4832	1.06036	261.688	177.386	1.5975e-18	chr1_16042283_C_A_rs6604905	-14242	-14241	199	260	0.505703	6.20208e-22	0.604642	0.0560399	9.999e-05	4.80197e-17	4.08493e-16	0.000281067
ENSG00000227959	4789	1.04379	249.504	179.728	0.00286823	chr1_15405611_A_G_rs12121555	-749566	-749565	60	63	0.119772	0.00116841	0.31778	0.0965605	0.494451	0.490777	0.229842	0.000280227
ENSG00000142627	4786	1.04694	255.179	180.696	0.00126644	chr1_15359936_A_C_rs515216	-796134	-796133	179	226	0.570342	0.000464369	0.142741	0.0401439	0.259674	0.255762	0.149512	0.000276673
ENSG00000142632	4715	1.04839	244.77	178.608	1.44052e-52	chr1_16206527_C_T_rs221052	-485	-484	128	142	0.730038	2.29581e-62	-0.934272	0.0389985	9.999e-05	1.39597e-52	2.91602e-50	0.000289734
ENSG00000288398	4637	1.02498	286.695	183.701	0.00147624	chr1_16313274_A_AG_rs61283650	81938	81939	110	125	0.762357	0.000616801	-0.173407	0.0498877	0.335366	0.333451	0.178397	0.000229858
ENSG00000132881	4615	1.02662	292.401	185.137	0.000132813	chr1_16194741_A_G_rs72636555	-42443	-42442	192	239	0.454373	4.14279e-05	-0.200326	0.0478489	0.0313969	0.034531	0.0321856	0.000226559
ENSG00000037637	4809	1.02817	259.269	180.413	0.00258778	chr1_16302425_G_A_rs12746267	-50056	-50055	129	153	0.290874	0.00105893	-0.151173	0.045534	0.481652	0.475634	0.225126	0.000256771
ENSG00000055070	4810	1.06533	270.416	180.104	0.00858611	chr1_16099011_GGGA_G_rs148618154;rs760865063;rs370645752	-268215	-268214	183	229	0.564639	0.00425417	0.0907492	0.0314038	0.889111	0.891544	0.337924	0.000276085
ENSG00000157191	4933	1.04399	254.751	179.384	0.0083478	chr1_17212578_C_A_rs4920358	771853	771854	97	111	0.211027	0.00404237	0.0844139	0.029044	0.875712	0.87297	0.333213	0.000274623
ENSG00000226029	4954	1.02666	256.054	180.652	1.63148e-18	chr1_16452401_CA_C_rs139014464	-8548	-8547	114	126	0.239544	1.48583e-21	0.569712	0.0534184	9.999e-05	1.60692e-16	1.29471e-15	0.000258742
ENSG00000219481	4706	1.04506	272.092	180.046	2.26806e-10	chr1_16861896_T_C_rs1985272	248361	248362	177	241	0.458175	5.21965e-12	-0.320639	0.0438456	9.999e-05	2.86402e-08	8.88018e-08	0.000257981
ENSG00000238142	4575	1.05218	300.332	181.21	7.16993e-10	chr1_16921023_C_T_rs6666198	31373	31374	73	73	0.138783	2.35146e-11	0.612717	0.0868194	9.999e-05	9.44789e-08	2.72703e-07	0.000238899
ENSG00000058453	4622	1.02791	305.543	181.818	2.28231e-17	chr1_16949400_A_T_rs12217103	27468	27469	136	160	0.304183	4.37155e-20	0.458615	0.045053	9.999e-05	2.77416e-15	1.97056e-14	0.000217707
ENSG00000117122	4660	1.05056	326.226	183.372	1.93151e-12	chr1_16963416_C_T_rs6691985	-17205	-17204	135	159	0.302281	3.24486e-14	-0.378135	0.0464441	9.999e-05	2.11186e-10	8.66875e-10	0.000218851
ENSG00000159363	4595	1.04807	326.911	182.324	1.14981e-05	chr1_17023648_G_A_rs2235930	11719	11720	164	208	0.395437	2.11067e-06	-0.119801	0.024567	0.00219978	0.00280889	0.00366631	0.000216733
ENSG00000117118	4445	1.04335	334.135	185.005	0.00241364	chr1_17212482_G_C_rs2977279	158449	158450	31	31	0.941065	0.00112992	0.169975	0.0514937	0.538446	0.533863	0.243037	0.000208979
ENSG00000179051	4554	1.04688	414.071	185.917	0.000177551	chr1_17806270_G_T_rs634658	366592	366593	182	251	0.522814	5.98371e-05	-0.117018	0.0285723	0.0594941	0.0614012	0.0516562	0.000170488
ENSG00000074964	4743	1.03687	423.495	184.44	4.60608e-06	chr1_17565730_G_A_rs75087932	-14824	-14823	81	89	0.169202	8.44229e-07	-0.239397	0.0471749	0.0019998	0.00152374	0.00213089	0.000161586
ENSG00000159423	5509	1.04226	484.978	184.908	0.00107397	chr1_18902055_G_T_rs78822272	-501	-500	100	116	0.220532	0.000446985	-0.206362	0.0578635	0.386561	0.385775	0.196618	0.000143497
ENSG00000169991	5479	1.03387	500.555	186.304	1.73653e-11	chr1_18953193_G_A_rs11484749	-3484	-3483	188	241	0.458175	6.30955e-13	0.201407	0.0262816	9.999e-05	4.56829e-09	1.56818e-08	0.000135431
ENSG00000272084	5479	1.05882	456.294	181.871	0.00150976	chr1_19249602_T_C_rs11800204	174090	174091	41	46	0.0874525	0.000594087	0.291032	0.0834721	0.477452	0.470073	0.223351	0.000160461
ENSG00000127481	5490	1.04493	508.367	186.637	0.00017369	chr1_18976668_A_T_rs75451444	-128249	-128248	115	125	0.237643	6.03168e-05	-0.106411	0.0259952	0.0731927	0.0742441	0.0601719	0.000138037
ENSG00000230424	5318	1.04763	470.873	184.336	0.00034583	chr1_20164025_T_C_rs6426616	953669	953670	179	221	0.579848	0.000119493	-0.225218	0.0574579	0.132787	0.134755	0.0948601	0.000150274
ENSG00000127463	5307	1.05424	458.257	183.62	5.74965e-10	chr1_19238156_C_G_rs2073104	-13367	-13366	112	119	0.226236	2.45925e-11	-0.242891	0.0344542	9.999e-05	1.13131e-07	3.21277e-07	0.000157567
ENSG00000053372	5305	1.03307	490.602	186.904	0.000214037	chr1_19836448_G_A_rs4290033	584642	584643	158	188	0.357414	7.73453e-05	0.104682	0.0259697	0.0885911	0.0911391	0.0704916	0.000137832
ENSG00000053371	5442	1.05245	496.192	186.225	3.25336e-06	chr1_19311815_A_G_rs2227295	-330	-329	113	127	0.758555	6.41367e-07	0.212339	0.0413672	0.0009999	0.00112512	0.00162793	0.000144731
ENSG00000040487	5442	1.03542	474.127	185.502	0.000796831	chr1_18814660_C_G_rs4920542	-497667	-497666	176	214	0.406844	0.000325001	-0.117167	0.0320644	0.29937	0.298439	0.165522	0.000143679
ENSG00000077549	5272	1.03281	441.717	184.583	4.10402e-05	chr1_19335572_TCAAA_T_rs149127186;rs201066220;rs376586613	-149968	-149967	201	261	0.503802	1.0493e-05	-0.121201	0.0268462	0.0135986	0.0155265	0.0163926	0.000152955
ENSG00000173436	5400	1.05531	408.809	181.283	0.000105592	chr1_18773838_C_T_rs16862254	-823233	-823232	86	92	0.174905	2.62531e-05	-0.176671	0.0411085	0.0319968	0.0346368	0.0322735	0.000177203
ENSG00000158747	5537	1.03874	461.614	185.349	2.81671e-10	chr1_19584484_G_A_rs2745213	-59828	-59827	195	256	0.513308	1.34307e-11	-0.237166	0.0331558	9.999e-05	6.91709e-08	2.03189e-07	0.000149119
ENSG00000162542	5521	1.04056	416.15	183.805	0.000335831	chr1_19730116_G_A_rs10799835	-69801	-69800	194	262	0.501901	0.00011293	-0.156982	0.0399011	0.112689	0.118175	0.0858546	0.000166345
ENSG00000169914	5225	1.06278	362.478	180.822	9.8384e-09	chr1_19892535_T_C_rs72658582	10139	10140	131	151	0.287072	4.8448e-10	-0.176958	0.0271145	9.999e-05	1.57822e-06	3.80716e-06	0.000204411
ENSG00000188257	5070	1.04847	357.158	182.573	1.44524e-05	chr1_19979653_G_C_rs11573156	45	46	115	131	0.249049	2.79624e-06	-0.21031	0.0436828	0.00329967	0.00390474	0.00490484	0.000198626
ENSG00000162545	4732	1.07394	326.454	177.575	0.000975916	chr1_20111908_A_T_rs12041695	-374303	-374302	71	77	0.146388	0.000303636	0.206531	0.0562353	0.239676	0.241301	0.143741	0.000234632
ENSG00000090432	4724	1.0308	351.961	183.412	1.24934e-15	chr1_20466243_G_GC_rs34323352;rs5772902;rs397979478	-41909	-41908	80	87	0.165399	6.56758e-18	0.288254	0.0305193	9.999e-05	1.80641e-13	1.06906e-12	0.000190741
ENSG00000183114	4724	1.03777	360.282	182.918	3.84902e-06	chr1_20582987_TTGTG_T_rs138945791;rs56092562	30413	30414	201	260	0.505703	6.17324e-07	-0.146191	0.0284357	0.00089991	0.00106324	0.00154315	0.000190471
ENSG00000158825	4757	1.06939	362.653	180.66	3.75848e-14	chr1_20587112_GGAGTCAAGGAGTCCTGAAGGCCGGTCCCAGGCCTGGGCAGGGCTGGGTGGGGCAGACT_G_.	-1986	-1985	194	255	0.484791	2.02881e-16	-0.391678	0.0438635	9.999e-05	2.32893e-12	1.19411e-11	0.000208392
ENSG00000158828	4807	1.03015	378.104	183.098	7.36795e-10	chr1_20621031_A_AAATAAATT_rs111698120	-12428	-12427	163	195	0.370722	3.07248e-11	0.252865	0.0360648	9.999e-05	1.74466e-07	4.80463e-07	0.000177187
ENSG00000117242	4808	1.02763	408.967	185.853	0.00107941	chr1_20146686_T_C_rs11582551	-505508	-505507	122	140	0.26616	0.000464946	0.124647	0.0350586	0.343766	0.343884	0.182319	0.000162513
ENSG00000244038	4813	1.02409	407.741	185.558	0.0022277	chr1_20589951_G_A_rs588485	-71419	-71418	143	168	0.319392	0.00104928	-0.0979269	0.0294722	0.589741	0.586397	0.257978	0.000161171
ENSG00000117245	4836	1.06402	387.037	180.949	0.00674058	chr1_21670158_C_T_rs114741603	984970	984971	35	36	0.0684411	0.00328023	0.257871	0.086714	0.915808	0.918223	0.34454	0.000192156
ENSG00000189410	4799	1.04897	396.741	183.99	9.18517e-08	chr1_20801927_C_T_rs3121071	69089	69090	180	223	0.423954	8.98015e-09	-0.24973	0.0417133	9.999e-05	2.16243e-05	4.34644e-05	0.000179085
ENSG00000127483	4809	1.04537	349.538	180.038	0.00297086	chr1_21361415_T_C_rs2774020	574762	574763	155	188	0.642586	0.0012295	-0.0902826	0.0275596	0.633437	0.627386	0.269668	0.000201021
ENSG00000075151	4982	1.05825	340.354	179.357	0.000149268	chr1_21034555_T_C_rs6673455	-16440	-16439	177	217	0.412548	3.57154e-05	-0.0834881	0.0197699	0.0386961	0.040562	0.036762	0.000214745
ENSG00000117298	5168	1.06145	327.47	177.411	5.41773e-06	chr1_21322122_A_G_rs213022	-23383	-23382	193	259	0.492395	6.21492e-07	0.168529	0.0327897	0.00089991	0.00116894	0.00168227	0.000225354
ENSG00000142794	5223	1.0404	330.888	178.422	1.90985e-24	chr1_21440170_G_C_rs1566523	32	33	169	211	0.598859	7.07937e-29	-0.540732	0.0415499	9.999e-05	8.64081e-23	1.28926e-21	0.000209101
ENSG00000162551	5186	1.03273	335.969	180.683	0.00196611	chr1_22031964_T_C_rs2473290	522540	522541	112	124	0.764259	0.000775362	-0.234611	0.0687885	0.473753	0.467982	0.222773	0.000201043
ENSG00000076864	4963	1.02792	373.087	184.714	2.32064e-05	chr1_21655105_A_G_rs72660349	32536	32537	38	41	0.0779468	5.49762e-06	-0.313123	0.0671508	0.00749925	0.00745952	0.00873143	0.000178304
ENSG00000090686	4813	1.03898	343.763	181.278	2.10006e-08	chr1_21802365_G_A_rs115162500	19215	19216	46	50	0.095057	1.23747e-09	-0.226671	0.035661	9.999e-05	4.47421e-06	9.99388e-06	0.000200381
ENSG00000187942	4845	1.06944	329.627	177.971	0.000520886	chr1_21599694_C_T_rs1767445	-212572	-212571	180	232	0.558935	0.000146583	0.152993	0.0395678	0.129587	0.135007	0.0949542	0.000229298
ENSG00000142798	4899	1.04894	358.27	180.887	0.000224023	chr1_21822324_G_A_rs1049675	-8390	-8389	34	34	0.0646388	6.1942e-05	0.239668	0.0586437	0.0630937	0.0666676	0.055157	0.000198296
ENSG00000218510	5001	1.03972	367.514	180.451	1.27511e-33	chr1_22022063_T_C_rs11586488	-3449	-3448	127	142	0.269962	2.16392e-39	0.638928	0.0391412	9.999e-05	2.87484e-32	1.05286e-30	0.000187866
ENSG00000070831	5003	1.0507	325.687	176.475	0.000204661	chr1_22073820_AT_A_rs71797961	21151	21152	121	134	0.745247	4.49617e-05	-0.108014	0.0259244	0.0540946	0.0549372	0.047211	0.000219309
ENSG00000285752	5003	1.05723	368.185	180.443	0.000679611	chr1_22227601_C_T_rs61766884	174673	174674	60	66	0.125475	0.000222266	0.31925	0.0849822	0.194581	0.198777	0.125839	0.000197901
ENSG00000162552	5021	1.04844	362.658	179.299	0.000139267	chr1_22268182_T_C_rs2505716	125084	125085	113	126	0.760456	3.28176e-05	-0.237964	0.0560755	0.0394961	0.0417052	0.0376468	0.000195597
ENSG00000184677	4854	1.02061	343.185	181.451	0.000169116	chr1_22524941_T_G_rs10917246	73089	73090	160	206	0.391635	4.58395e-05	0.113664	0.027312	0.0507949	0.0526942	0.0456311	0.000189356
ENSG00000133216	4454	1.04712	336.975	184.33	0.000151549	chr1_22724271_A_G_rs1561627	13300	13301	142	168	0.319392	4.63645e-05	0.122315	0.0294104	0.039696	0.0423721	0.0381451	0.000209647
ENSG00000004487	4278	1.07736	284.826	177.832	0.00190163	chr1_22665019_T_C_rs292007	-354430	-354429	176	219	0.41635	0.00067593	0.12859	0.0372733	0.388961	0.38163	0.195246	0.000271639
ENSG00000169641	4250	1.06077	294.753	179.539	0.000318726	chr1_22930566_T_C_rs12034166	-247243	-247242	190	235	0.446768	8.79818e-05	-0.105715	0.0264405	0.0731927	0.0755194	0.0610214	0.000249853
ENSG00000261326	4058	1.02238	304.327	184.05	0.00265579	chr1_22547764_TC_T_rs141218843	-738989	-738988	54	57	0.108365	0.00122369	0.156421	0.0477284	0.549745	0.544402	0.246423	0.000214749
ENSG00000125944	4047	1.05332	288.556	181.853	0.00881652	chr1_23898332_C_T_rs111950234	554009	554010	28	28	0.0532319	0.00458134	-0.115299	0.0402375	0.913709	0.914657	0.343679	0.000249512
ENSG00000249087	4026	1.04204	306.506	183.995	0.00346896	chr1_24348971_G_T_rs11591176	979734	979735	77	82	0.155894	0.001659	-0.209141	0.0656435	0.643136	0.637787	0.27253	0.000226884
ENSG00000125945	4026	1.01241	327.816	188.02	3.99258e-17	chr1_23374318_C_T_rs9887921	4481	4482	37	38	0.0722433	3.36917e-19	0.596303	0.060339	9.999e-05	8.75703e-15	5.90785e-14	0.000193022
ENSG00000204219	3974	1.05661	265.549	178.809	0.00137463	chr1_23359475_T_C_rs41300120	-65274	-65273	37	38	0.0722433	0.000477145	-0.246057	0.0693477	0.281672	0.280502	0.158998	0.000273859
ENSG00000088280	4001	1.07078	263.394	178.754	4.13894e-17	chr1_23459710_C_T_rs1555024	23032	23033	137	161	0.693916	4.26662e-20	0.288494	0.0283311	9.999e-05	1.08548e-15	8.03427e-15	0.000288086
ENSG00000117318	4120	1.06656	298.419	183.044	0.000980616	chr1_23504426_A_G_rs61778923	-55076	-55075	49	49	0.0931559	0.000376253	-0.234065	0.0647663	0.223978	0.226014	0.13754	0.00025111
ENSG00000142676	4031	1.06012	255.74	178.387	1.48384e-05	chr1_23679956_G_A_rs77766201	-12654	-12653	80	85	0.161597	2.20451e-06	-0.126436	0.0259785	0.00209979	0.0026383	0.00347096	0.000287391
ENSG00000011007	4045	1.0285	276.283	183.69	0.000206257	chr1_22932151_T_A_rs10917330	-811321	-811320	123	142	0.269962	6.4123e-05	-0.132944	0.032599	0.0472953	0.0504126	0.0439863	0.000241209
ENSG00000236810	4022	1.0387	272.02	183.975	0.00521433	chr1_22991003_C_T_rs74823597	-787311	-787310	31	33	0.0627376	0.00264422	0.341167	0.112147	0.752125	0.745724	0.300503	0.000252995
ENSG00000057757	4022	1.02829	281.44	185.942	0.000186576	chr1_23723559_T_G_rs2999564	-54860	-54859	182	237	0.54943	6.33844e-05	0.118724	0.0290914	0.0455954	0.0464819	0.0412198	0.000236633
ENSG00000011009	4004	1.05322	261.203	181.442	0.00609578	chr1_24757559_G_A_rs72654683	966413	966414	68	72	0.136882	0.0029573	0.135084	0.0449259	0.783222	0.781499	0.310267	0.000275556
ENSG00000117308	3988	1.04646	268.783	184.008	0.00340426	chr1_24108105_T_C_rs11249170	307350	307351	162	199	0.621673	0.0016242	-0.0828601	0.0259551	0.583142	0.57938	0.256049	0.00026229
ENSG00000117305	3925	1.04237	257.179	183.23	0.0089481	chr1_22837691_C_A_rs12731889	-987739	-987738	124	146	0.277567	0.00481833	-0.0787456	0.0276414	0.893311	0.893494	0.338394	0.00027067
ENSG00000179163	3941	1.06111	238.348	178.183	1.24251e-11	chr1_23849273_A_G_rs12404321	-19018	-19017	56	57	0.108365	1.27011e-13	0.432432	0.0545751	9.999e-05	8.68305e-10	3.28233e-09	0.000309278
ENSG00000188822	3970	1.04382	248.457	180.93	0.000109342	chr1_24577963_T_C_rs11585545	664600	664601	102	112	0.212928	2.68534e-05	-0.226689	0.0528137	0.0223978	0.0224472	0.0224432	0.00028143
ENSG00000189266	3953	1.05767	268.545	181.418	0.00765253	chr1_23898332_C_T_rs111950234	-61497	-61496	28	28	0.0532319	0.0038469	-0.170952	0.0584948	0.861214	0.860586	0.330155	0.000271674
ENSG00000188529	3993	1.03503	271.399	183.317	0.000982245	chr1_23937890_G_A_rs111823306	-42407	-42406	89	95	0.180608	0.00038081	-0.115723	0.0320501	0.223078	0.219645	0.134767	0.00025067
ENSG00000185436	4260	1.05658	280.626	179.024	0.000384686	chr1_24193430_G_A_rs4649203	6140	6141	114	127	0.758555	0.000107282	-0.135403	0.0343009	0.0870913	0.0878933	0.0686305	0.000259119
ENSG00000158055	4043	1.06917	292.755	180.259	0.00138546	chr1_24331573_C_G_rs2486668	12215	12216	79	85	0.161597	0.000507633	0.182389	0.0516559	0.30357	0.301877	0.166674	0.000257962
ENSG00000001460	3954	1.06381	281.288	180.416	0.00138057	chr1_24429503_C_T_rs7526660	15720	15721	139	166	0.315589	0.000508415	0.111634	0.0316206	0.294771	0.292927	0.163527	0.000264216
ENSG00000001461	3954	1.04368	308.651	184.599	0.00475776	chr1_24208688_C_T_rs12061941	-207115	-207114	73	76	0.144487	0.0024219	-0.161413	0.0525837	0.759024	0.756238	0.30327	0.000226462
ENSG00000117602	3947	1.07145	268.03	178.909	0.00110211	chr1_24474829_T_C_rs143784046	-28008	-28007	56	59	0.112167	0.000369151	0.181756	0.0502194	0.231377	0.22605	0.137547	0.000283668
ENSG00000184454	3920	1.04174	281.782	182.294	1.30672e-08	chr1_24554962_G_T_rs6424101	-1126	-1125	194	255	0.515209	7.91775e-10	0.304905	0.0473633	9.999e-05	2.14496e-06	5.06811e-06	0.000246558
ENSG00000133226	3850	1.04631	277.895	183.081	0.00347209	chr1_24893084_G_A_rs76671131	249781	249782	88	96	0.18251	0.00161662	0.118367	0.0370609	0.608139	0.599383	0.261772	0.00025357
ENSG00000169504	3802	1.04065	269.792	183.158	0.0124416	chr1_24890003_A_G_rs6657823	144555	144556	69	73	0.138783	0.0070217	0.11112	0.0408198	0.961804	0.962993	0.355402	0.000256644
ENSG00000020633	3748	1.04149	286.167	184.819	0.00141258	chr1_25746952_T_C_rs2786876	816675	816676	113	132	0.749049	0.000609368	0.255569	0.0734522	0.318968	0.313395	0.171037	0.000242596
ENSG00000117614	3622	1.04145	240.8	181.465	5.48423e-05	chr1_25665407_A_G_rs3014711	432904	432905	102	117	0.222433	1.23489e-05	0.127435	0.0284664	0.010199	0.0107686	0.0119935	0.000288249
ENSG00000284602	3621	1.0586	227.291	178.338	0.000182523	chr1_24524836_T_G_rs201453292	-707751	-707750	66	70	0.13308	4.30438e-05	0.35905	0.0859542	0.0310969	0.0328502	0.0308637	0.000321874
ENSG00000117616	3613	1.03079	227.67	179.984	0.00915979	chr1_24606451_T_C_rs9661044	-641004	-641003	188	259	0.507605	0.00457395	-0.0781751	0.0272768	0.870413	0.870568	0.332724	0.000294845
ENSG00000183726	3687	1.03982	208.966	178.921	0.00625277	chr1_25098809_A_T_rs3845303	-239526	-239525	175	230	0.437262	0.00284566	-0.0619223	0.0205109	0.718028	0.715943	0.292794	0.000330467
ENSG00000188672	3727	1.02519	233.147	181.006	3.08955e-19	chr1_25395599_A_G_rs654818	-34594	-34593	188	232	0.558935	2.301e-22	0.682192	0.0624136	9.999e-05	2.79375e-17	2.43536e-16	0.000282832
ENSG00000204178	3722	1.05393	237.063	180.512	3.38863e-05	chr1_25397514_C_T_rs630337	-33384	-33383	203	247	0.530418	6.66164e-06	0.18753	0.0405973	0.00429957	0.00602378	0.0072086	0.000304262
ENSG00000157978	3657	1.05369	235.328	181.321	0.00256175	chr1_26324059_C_A_rs11247915	780452	780453	202	260	0.494297	0.00107747	0.0899011	0.0271203	0.426857	0.427315	0.210504	0.000306279
ENSG00000117643	3475	1.02932	233.616	184.007	0.0019962	chr1_25641852_A_G_rs34591965	25060	25061	91	105	0.19962	0.000880999	-0.205423	0.0608895	0.366463	0.358945	0.187536	0.000286005
ENSG00000162430	3458	1.04385	226.913	181.821	4.68268e-06	chr1_25668547_T_TTTTC_rs71577788;rs762468115;rs778974202	-131647	-131646	100	107	0.203422	7.1752e-07	0.154465	0.0302323	0.00039996	0.000771693	0.00115508	0.000308177
ENSG00000117640	3466	1.05104	221.352	180.574	4.76406e-05	chr1_25573749_G_A_rs4659357	-246206	-246205	79	87	0.165399	9.96572e-06	0.166236	0.0367243	0.00739926	0.008131	0.00941274	0.00032299
ENSG00000182749	3437	1.05537	216.017	179.944	0.0167181	chr1_24989486_A_G_rs367629	-886223	-886222	127	150	0.285171	0.00921606	0.103695	0.0394589	0.967603	0.970663	0.357087	0.000335369
ENSG00000117632	3395	1.0499	200.032	177.813	0.00454091	chr1_25052904_C_G_rs10489162	-853516	-853515	50	55	0.104563	0.00189149	0.225559	0.0716959	0.582442	0.575334	0.254961	0.000356159
ENSG00000158006	3292	1.03613	193.108	181.251	0.00282315	chr1_26695193_G_A_rs6598860	697129	697130	84	96	0.18251	0.00120357	-0.133222	0.0405889	0.409759	0.403215	0.202253	0.000353497
ENSG00000158008	3233	1.03918	184.91	180.698	2.92417e-05	chr1_26103387_C_T_rs11247856	81611	81612	48	48	0.0912548	5.66739e-06	0.389184	0.0835861	0.00389961	0.00432104	0.00537984	0.000372706
ENSG00000158014	3146	1.06211	179.527	178.057	0.00228189	chr1_26154234_A_G_rs116012799	108115	108116	34	35	0.0665399	0.000845107	-0.356327	0.105243	0.314469	0.307782	0.168906	0.000411819
ENSG00000158022	3104	1.03302	201.851	186.576	8.00388e-05	chr1_26319980_C_T_rs4659427	252349	252350	94	104	0.197719	2.49732e-05	0.197322	0.0457854	0.0128987	0.0137861	0.0147849	0.0003349
ENSG00000175087	3008	1.02347	185.941	183.947	0.00348718	chr1_25612456_G_C_rs6690565	-499369	-499368	43	44	0.0836502	0.00166662	-0.216117	0.0678625	0.470253	0.466357	0.222249	0.000352672
ENSG00000142684	2945	1.02607	178.374	182.67	3.70686e-18	chr1_26197016_T_C_rs12117236	27107	27108	121	136	0.258555	6.42752e-21	0.246583	0.0235838	9.999e-05	2.6285e-16	2.07629e-15	0.000370701
ENSG00000236782	2947	1.02498	167.97	181.381	8.24043e-05	chr1_25177977_T_C_rs72659077	-992837	-992836	125	148	0.281369	1.97614e-05	0.196648	0.0450434	0.0110989	0.0122204	0.0133572	0.000392284
ENSG00000142675	2958	1.04524	170.46	180.716	4.13303e-11	chr1_26201460_G_A_rs6657616	23968	23969	129	145	0.275665	7.72464e-13	-0.476166	0.0624053	9.999e-05	2.95479e-09	1.03961e-08	0.000411976
ENSG00000130695	3010	1.03406	161.9	179.473	1.13777e-12	chr1_26251257_T_TG_rs34217949	17056	17057	74	75	0.142586	9.167e-15	0.339179	0.0406631	9.999e-05	8.4597e-11	3.65335e-10	0.000418883
ENSG00000142669	3021	1.062	166.12	179.45	0.000415238	chr1_26121248_G_A_rs1981135	-158839	-158838	55	62	0.882129	0.000119613	-0.118542	0.0302445	0.0512949	0.0549075	0.0471999	0.000444892
ENSG00000158062	3031	1.03871	168.464	180.736	0.00167112	chr1_26031165_C_A_rs2736831	-275468	-275467	137	161	0.693916	0.000642638	0.138183	0.0398877	0.228977	0.229288	0.138769	0.000408482
ENSG00000117682	3055	1.03067	173.245	181.582	0.0168359	chr1_25655298_G_A_rs3014714	-777024	-777023	103	118	0.224335	0.00961614	-0.0839429	0.0321257	0.942106	0.944068	0.350876	0.000387291
ENSG00000198830	3053	1.0427	170.79	180.616	1.88703e-05	chr1_26535736_G_C_rs72651536	63220	63221	136	154	0.292776	3.37561e-06	0.143638	0.0300962	0.00179982	0.00247227	0.00327931	0.000407953
ENSG00000117676	3066	1.01626	177.429	182.815	0.0134053	chr1_26957811_TTTA_T_rs150201940	428049	428050	41	43	0.0817491	0.00759231	-0.127914	0.0474568	0.90481	0.906164	0.341492	0.000361094
ENSG00000117713	2941	1.07816	150.343	172.529	0.00274219	chr1_25828567_G_GA_.	-901091	-901090	67	67	0.127376	0.000871656	-0.169498	0.0501949	0.308169	0.302438	0.166838	0.00051571
ENSG00000060642	2845	1.04061	165.156	180.565	1.74352e-05	chr1_26691718_A_T_rs35161452	-96231	-96230	42	44	0.0836502	3.06695e-06	-0.225678	0.0470752	0.00229977	0.00222786	0.00299312	0.000419129
ENSG00000204160	2759	1.02144	166.264	181.756	0.000451951	chr1_26578862_G_A_rs17371833	-247827	-247826	137	155	0.294677	0.000145853	-0.152066	0.0393147	0.0665933	0.0678466	0.05596	0.000391832
ENSG00000175793	2686	1.02578	169.289	182.768	0.00117409	chr1_26578862_G_A_rs17371833	-284288	-284287	137	155	0.294677	0.000458497	-0.186388	0.0523669	0.173483	0.170876	0.11282	0.000390224
ENSG00000289554	2708	1.03937	162.219	178.991	0.00429752	chr1_26574429_A_T_rs12118436	-307807	-307806	73	78	0.148289	0.00183554	0.232476	0.0736794	0.490451	0.483927	0.227749	0.000425072
ENSG00000142751	2717	1.0448	168.569	179.856	0.00333138	chr1_26478678_C_T_rs2925523	-411606	-411605	31	31	0.941065	0.00139777	-0.19744	0.0609825	0.414959	0.408588	0.204222	0.000416024
ENSG00000198746	2725	1.04315	171.265	181.471	0.00491688	chr1_27441611_G_A_rs145426538	541143	541144	30	32	0.0608365	0.00230687	0.1783	0.0577996	0.554345	0.550302	0.248168	0.000407385
ENSG00000090273	2774	1.0434	168.816	180.513	1.23856e-06	chr1_26753403_A_G_rs12737946	-168341	-168340	41	43	0.0817491	1.37318e-07	0.251114	0.0460594	0.00019998	0.000142038	0.000247022	0.000413622
ENSG00000253368	2792	1.03478	173.127	181.068	0.000923774	chr1_27012612_G_T_rs4970471	18919	18920	70	72	0.136882	0.00032593	-0.269434	0.0737503	0.138586	0.136476	0.0955722	0.000392617
ENSG00000158246	2783	1.02831	172.519	181.806	0.000546851	chr1_27355635_T_C_rs12742921	342784	342785	99	111	0.211027	0.000182378	0.127954	0.0335906	0.0857914	0.08316	0.0658823	0.000386013
ENSG00000090020	2732	1.05344	169.492	179.316	0.00220979	chr1_27799489_G_GT_.	644363	644364	37	37	0.0703422	0.000848988	-0.24395	0.0720799	0.292071	0.288418	0.161891	0.000424888
ENSG00000142784	2587	1.04325	172.761	180.588	0.00363222	chr1_27599495_T_C_rs11587249	364862	364863	39	40	0.0760456	0.00158117	0.143424	0.0448121	0.455254	0.445829	0.216039	0.000403992
ENSG00000186501	2473	1.04794	174.12	179.962	0.00147862	chr1_28133080_TC_T_rs375655276	810831	810832	51	52	0.0988593	0.000541991	-0.152071	0.0432945	0.208679	0.207804	0.129838	0.000406682
ENSG00000142765	2444	1.02486	193.674	184.781	0.00105929	chr1_27071113_C_T_rs12410656	-276432	-276431	41	43	0.0817491	0.000438018	-0.297502	0.0832877	0.172583	0.176291	0.115453	0.000340103
ENSG00000142733	2423	1.02697	180.096	181.676	1.72717e-06	chr1_27736828_G_A_rs148945264	380356	380357	28	28	0.0532319	2.21933e-07	-0.503744	0.0940862	0.00029997	0.000247266	0.000408848	0.000368208
ENSG00000181773	2439	1.0539	161.146	178.724	0.00183939	chr1_26973409_A_C_rs945760	-419214	-419213	155	184	0.65019	0.000670477	-0.12392	0.0358957	0.240076	0.233918	0.14076	0.00044751
ENSG00000158195	2428	1.02544	182.741	187.123	0.00298682	chr1_27539452_T_G_rs12748139	49284	49285	87	98	0.186312	0.0015336	0.0725946	0.0226167	0.412759	0.408742	0.204235	0.000361111
ENSG00000126705	2379	1.055	163.867	183.939	0.00236956	chr1_27865875_T_G_rs7517050	261730	261731	60	65	0.123574	0.00107004	0.0830168	0.0250282	0.30367	0.296936	0.165094	0.000441552
ENSG00000000938	2390	1.0379	156.549	182.147	0.000122082	chr1_27634321_C_G_rs3737801	-865	-864	39	41	0.0779468	3.24743e-05	0.267732	0.0630522	0.0138986	0.0160277	0.0168587	0.000438441
ENSG00000126709	2406	1.03645	147.188	180.644	0.0142912	chr1_27055087_G_A_rs75309703	-617106	-617105	42	44	0.0836502	0.00779585	0.21746	0.0809533	0.873813	0.872412	0.333133	0.000464201
ENSG00000009780	2396	1.02507	149.855	183.646	0.00198182	chr1_27830935_T_G_rs41284290	104973	104974	43	46	0.0874525	0.000863498	0.200663	0.0593761	0.251275	0.24634	0.145757	0.000439812
ENSG00000117758	2399	1.04725	155.319	181.721	0.0152223	chr1_27371699_C_G_rs77741467	-401521	-401520	37	39	0.0741445	0.00858469	-0.119777	0.0451517	0.90001	0.899879	0.339827	0.000454933
ENSG00000117751	2427	1.04261	150.511	181.296	0.0105212	chr1_27655356_G_A_rs12749246	-175427	-175426	32	33	0.0627376	0.00554639	0.121802	0.0434695	0.783622	0.783647	0.310683	0.000462763
ENSG00000130775	2476	1.02826	151.491	181.044	0.00446767	chr1_28623036_C_CA_rs530309386	750491	750492	61	61	0.11597	0.00203921	-0.222148	0.0711338	0.482152	0.478943	0.226068	0.000439518
ENSG00000117748	2543	1.03832	166.103	183.22	1.35113e-12	chr1_27893147_C_G_rs17185038	-21429	-21428	26	28	0.0532319	2.09234e-14	0.451593	0.054997	9.999e-05	9.42212e-11	4.03192e-10	0.000413777
ENSG00000158156	2567	1.02942	171.046	184.396	0.000961722	chr1_28306359_A_C_rs12064920	346385	346386	100	114	0.21673	0.000386735	0.160985	0.0446384	0.141686	0.141925	0.0983123	0.000390717
ENSG00000158161	2608	1.05244	147.129	178.624	0.00163887	chr1_28032579_C_A_rs17257329	-56059	-56058	48	52	0.0988593	0.000583108	0.126166	0.0361317	0.19618	0.193901	0.123697	0.000487945
ENSG00000169403	2665	1.03712	153.286	180.659	1.23727e-09	chr1_28209700_G_A_rs3767306	33009	33010	123	137	0.260456	4.16415e-11	-0.317237	0.045587	9.999e-05	1.0508e-07	3.0023e-07	0.000446678
ENSG00000126698	2679	1.04135	147.137	179.717	1.00344e-27	chr1_28201711_C_G_rs12060587	-31319	-31318	137	155	0.294677	1.45722e-32	-0.366094	0.0258278	9.999e-05	1.36328e-26	2.95728e-25	0.000471532
ENSG00000130770	2689	1.04007	149.418	180.725	6.21398e-14	chr1_28241582_T_C_rs548177	5457	5458	135	153	0.290874	3.71055e-16	-0.289304	0.0327361	9.999e-05	3.29739e-12	1.66047e-11	0.000462487
ENSG00000130766	2731	1.03312	147.442	179.702	0.0151417	chr1_27371699_C_G_rs77741467	-887820	-887819	37	39	0.0741445	0.00816849	-0.166482	0.062351	0.888711	0.888508	0.337181	0.000458579
ENSG00000130772	2838	1.00851	170.946	185.347	0.000901438	chr1_29197437_C_A_rs10915239	868396	868397	26	27	0.0513308	0.000371905	0.168892	0.0466914	0.144086	0.140064	0.0973821	0.000365418
ENSG00000204138	2863	1.03804	163.158	180.981	0.00646886	chr1_27760444_C_A_rs10902671	-609297	-609296	34	34	0.935361	0.00312972	-0.151416	0.0506612	0.644536	0.637268	0.272411	0.000420873
ENSG00000242125	3048	1.01528	209.763	185.534	0.00307168	chr1_29294937_G_A_rs72651213	788956	788957	46	47	0.0893536	0.00151084	-0.166436	0.0517799	0.470153	0.468088	0.222802	0.000304468
ENSG00000180198	3048	1.03676	190.472	180.408	0.00322284	chr1_28357564_A_G_rs9438602	-148480	-148479	191	253	0.480989	0.00136785	0.0611708	0.0188558	0.447555	0.441495	0.21471	0.000359092
ENSG00000180098	3134	1.04838	197.266	179.569	0.00606496	chr1_28247986_G_C_rs76147254	-305114	-305113	41	42	0.0798479	0.00279473	0.237127	0.0783967	0.684932	0.680089	0.283958	0.000359469
ENSG00000197989	3224	1.02359	218.091	183.073	0.00338273	chr1_28207740_CCAA_C_rs768159222	-374134	-374133	35	35	0.0665399	0.00156845	-0.159581	0.0498224	0.519748	0.511191	0.236224	0.000300806
ENSG00000188060	3244	1.01806	237.467	185.976	0.00212666	chr1_28824305_T_C_rs113337866	232039	232040	38	41	0.0779468	0.00100855	-0.321334	0.0963722	0.393161	0.388058	0.197319	0.00027139
ENSG00000120656	3320	1.0493	206.121	180.166	0.00783148	chr1_29631011_G_A_rs4949611	987943	987944	46	50	0.095057	0.00382738	-0.150613	0.0515063	0.788121	0.787638	0.311651	0.000345008
ENSG00000162419	3378	1.03262	213.113	181.828	0.00756634	chr1_27672837_G_C_rs77250220	-995948	-995947	26	27	0.0513308	0.00383652	0.16203	0.0554255	0.79612	0.7922	0.312774	0.000316803
ENSG00000198492	3581	1.04923	234.875	182.239	0.00561436	chr1_27946911_A_C_rs11589716	-790030	-790029	148	185	0.648289	0.00274706	0.0621249	0.0205024	0.722628	0.71577	0.292766	0.000302709
ENSG00000289291	3584	1.02921	222.615	181.065	0.000192903	chr1_28561869_G_A_rs10157530	-175802	-175801	181	237	0.45057	5.24594e-05	-0.177621	0.0430253	0.0356964	0.037855	0.0348234	0.000300027
ENSG00000159023	3918	1.05257	251.926	182.333	0.000176668	chr1_28813600_C_G_rs57553462	-73492	-73491	38	41	0.0779468	5.0315e-05	0.364378	0.0880427	0.0331967	0.0361043	0.033475	0.000285129
ENSG00000253304	4160	1.04189	264.057	181.285	8.59752e-05	chr1_29252768_T_C_rs2640472	128864	128865	102	115	0.781369	2.0659e-05	-0.199302	0.0457622	0.0154985	0.018806	0.0192882	0.000263232
ENSG00000116350	4252	1.04316	274.213	182.047	0.0011829	chr1_29556998_T_C_rs72652661	375097	375098	35	36	0.0684411	0.000450567	0.17127	0.0480538	0.264274	0.258204	0.150507	0.000254481
ENSG00000116353	4277	1.04631	289.17	182.65	0.000924879	chr1_28845884_A_C_rs509577	-354706	-354705	189	241	0.541825	0.00034655	0.123787	0.0340396	0.214979	0.215782	0.133109	0.000243684
ENSG00000060656	4300	1.04757	287.747	181.623	0.00182228	chr1_29224479_G_T_rs2291609	-12044	-12043	121	134	0.254753	0.00073271	0.118107	0.0344651	0.393561	0.385454	0.196531	0.000245845
ENSG00000186056	5133	1.04724	321.763	181.281	4.37538e-09	chr1_30733790_C_T_rs3795438	15007	15008	104	120	0.228137	1.97307e-10	-0.176057	0.0263296	9.999e-05	7.29771e-07	1.84819e-06	0.000219635
ENSG00000162510	5128	1.04242	362.553	186.095	0.00387562	chr1_30797019_A_C_rs12563771	73433	73434	28	29	0.0551331	0.00199909	-0.269895	0.0862541	0.744426	0.740854	0.299635	0.000192043
ENSG00000162511	5059	1.03406	334.918	184.118	3.6577e-09	chr1_30755351_G_C_rs6685295	-2424	-2423	78	87	0.165399	2.21059e-10	0.515413	0.0773138	9.999e-05	7.59276e-07	1.91774e-06	0.00020252
ENSG00000162512	4819	1.04794	304.703	181.78	4.3079e-07	chr1_30869520_TA_T_rs10711024;rs796974436	-39239	-39238	93	105	0.80038	4.42994e-08	0.295529	0.0520481	0.00019998	8.37363e-05	0.000151515	0.000232434
ENSG00000134644	4467	1.04003	303.029	183.512	0.000970826	chr1_30642911_T_C_rs10914169	-422807	-422806	184	242	0.539924	0.000378432	-0.0844109	0.023367	0.243076	0.237906	0.142275	0.000228058
ENSG00000060688	4036	1.05878	241.106	179.126	0.0100459	chr1_30643966_G_A_rs10914172	-652823	-652822	165	217	0.412548	0.00498908	-0.051561	0.0181726	0.90401	0.902983	0.34068	0.000303605
ENSG00000121766	4036	1.04189	249.721	181.096	0.00239707	chr1_30741973_T_C_rs12754344	-555060	-555059	159	192	0.365019	0.000990143	0.0922769	0.0276304	0.435056	0.430551	0.211272	0.00027834
ENSG00000121769	3847	1.00595	258.049	187.175	0.00179864	chr1_30906118_C_G_rs12563707	-463473	-463472	117	131	0.249049	0.000866785	-0.196393	0.0581315	0.375262	0.368705	0.190902	0.000240053
ENSG00000168528	3676	1.02549	242.728	184.078	1.67067e-05	chr1_31428031_A_G_rs35961897	14817	14818	31	34	0.0646388	3.62861e-06	-0.361819	0.0760682	0.00369963	0.0034786	0.00443074	0.000271929
ENSG00000142910	3534	1.04292	227.291	183.758	0.000525264	chr1_31567594_T_TA_rs143798913;rs60831766	-8922	-8921	41	42	0.0798479	0.000188502	0.31818	0.0837212	0.0973903	0.100727	0.0762856	0.000306776
ENSG00000162517	3331	1.0128	232.68	187.778	0.00103507	chr1_30699899_C_T_rs1731689	-944978	-944977	61	62	0.117871	0.000474489	-0.0901789	0.0254045	0.210679	0.208964	0.130386	0.000272279
ENSG00000084636	3176	1.03117	210.087	183.968	0.000207435	chr1_31762403_G_A_rs61779597	58385	58386	103	117	0.222433	6.53732e-05	0.165745	0.0406902	0.0340966	0.0381517	0.0350278	0.000319894
ENSG00000121753	3085	1.04081	195.632	181.55	0.00440078	chr1_30846156_G_A_rs72880026	-889192	-889191	73	79	0.15019	0.00203308	-0.269483	0.0862652	0.565443	0.55944	0.250575	0.000354077
ENSG00000134668	3031	1.02927	196.537	183.747	0.00638953	chr1_31832548_A_G_rs10914485	33708	33709	135	160	0.695817	0.0033172	0.205226	0.0690943	0.708629	0.705361	0.289959	0.000339894
ENSG00000184007	2853	1.01572	155.367	184.177	0.0114555	chr1_32600990_G_A_rs704885	662621	662622	36	38	0.0722433	0.00653518	0.156012	0.0567997	0.827317	0.828977	0.322399	0.000411629
ENSG00000121774	2870	1.0243	148.784	179.626	0.00645138	chr1_31573977_G_A_rs111454341	-439892	-439891	33	33	0.0627376	0.00300891	0.213216	0.0710407	0.606139	0.60761	0.263854	0.000441894
ENSG00000121775	2793	1.03761	155.214	181.489	0.00686115	chr1_32712746_G_A_rs1085309	639802	639803	58	64	0.878327	0.00339602	0.125753	0.0424455	0.644436	0.640889	0.273358	0.000441814
ENSG00000025800	2710	1.03336	157.417	182.232	0.00187449	chr1_31702780_T_C_rs56232102	-405277	-405276	71	81	0.153992	0.00077281	0.0871466	0.0255445	0.247775	0.24144	0.143763	0.000429853
ENSG00000250135	2662	1.01192	155.66	184.739	0.0169415	chr1_31290693_C_T_rs61779440	-880041	-880040	64	72	0.136882	0.0103298	-0.209663	0.0810266	0.929407	0.928492	0.347076	0.0004058
ENSG00000084652	2669	1.02017	157.236	184.242	0.00221362	chr1_32986783_C_T_rs76060903	807107	807108	47	48	0.0912548	0.000999293	0.122028	0.0365684	0.286271	0.285052	0.160705	0.000412641
ENSG00000160050	2666	1.04515	154	181.565	0.0102108	chr1_32527921_G_A_rs16835005	327325	327326	80	86	0.163498	0.00539164	0.133776	0.0475822	0.781722	0.780435	0.309969	0.000455853
ENSG00000160051	2647	1.02833	155.582	182.789	0.00141954	chr1_32220993_A_G_rs3738001	15321	15322	34	36	0.0684411	0.000571254	-0.227573	0.0650646	0.187881	0.187402	0.12067	0.000428062
ENSG00000160055	2591	1.03795	151.682	181.735	0.000223835	chr1_32978488_G_A_rs55739101	756134	756135	47	48	0.0912548	6.43847e-05	-0.257457	0.0631462	0.0274973	0.0288769	0.0277124	0.000452583
ENSG00000084623	2591	1.04268	159.435	183.828	0.00533433	chr1_31979791_C_T_rs34641586	-242643	-242642	34	37	0.0703422	0.00270332	-0.127266	0.0419303	0.559244	0.554255	0.249197	0.000436967
ENSG00000183615	2550	1.04781	155.264	182.926	0.00444398	chr1_31849013_C_G_rs1536130	-398210	-398209	126	147	0.279468	0.00213813	-0.117005	0.0376421	0.483652	0.476364	0.225346	0.000455872
ENSG00000116478	2490	1.03317	159.119	184.609	0.013507	chr1_32365982_C_T_rs41265847	73898	73899	67	73	0.138783	0.00796045	-0.117513	0.0438643	0.874913	0.878631	0.334491	0.000425001
ENSG00000175130	2499	1.03139	164.975	184.223	0.00166383	chr1_31539628_TTC_T_.	-796606	-796605	30	30	0.0570342	0.000720179	0.384876	0.11215	0.226477	0.227083	0.137937	0.000407631
ENSG00000225828	2507	1.03773	163.727	182.985	0.00376841	chr1_31686917_C_T_rs4568876	-677307	-677306	176	219	0.58365	0.00177145	0.0771552	0.0243693	0.452455	0.442822	0.215099	0.000419008
ENSG00000160058	2506	1.03289	168.758	184.812	0.011071	chr1_31611032_C_T_rs12091854	-783410	-783409	44	45	0.0855513	0.00637571	-0.123829	0.0449458	0.839116	0.839195	0.325117	0.000400379
ENSG00000160062	2472	1.039	160.913	181.694	0.0137707	chr1_33343836_A_G_rs10798939	804408	804409	87	101	0.192015	0.00764167	0.132288	0.0491204	0.885211	0.885361	0.336315	0.000428028
ENSG00000176261	2522	1.03776	181.513	183.432	0.00597212	chr1_32067869_A_C_rs150065051	-582692	-582691	72	72	0.136882	0.00304478	-0.119766	0.0399545	0.648835	0.64732	0.275123	0.000377992
ENSG00000162521	2522	1.05754	164.254	178.954	0.00196207	chr1_31851364_T_C_rs7538904	-799854	-799853	129	153	0.290874	0.00072923	-0.0681617	0.0198825	0.254875	0.250766	0.147482	0.000443927
ENSG00000162520	2511	1.0359	171.18	181.831	0.00144553	chr1_32882841_G_A_rs35452140	180070	180071	180	228	0.43346	0.000564102	-0.114878	0.0328111	0.207179	0.204965	0.128588	0.000398475
ENSG00000162522	2527	1.04341	175.636	181.481	0.000260117	chr1_32010749_G_T_rs673495	-731082	-731081	128	149	0.28327	7.57889e-05	0.17138	0.0424619	0.0362964	0.0383161	0.0351558	0.000397582
ENSG00000134684	2643	1.01062	200.433	185.98	0.00174339	chr1_32874343_C_T_rs57219418	56984	56985	54	56	0.106464	0.000804982	0.13581	0.0399465	0.29527	0.290266	0.162543	0.000313837
ENSG00000116497	2646	1.04554	200.429	184.937	0.0100427	chr1_33596226_A_T_rs67344823	778572	778573	69	79	0.15019	0.00572248	-0.0922615	0.0330503	0.856914	0.857749	0.329566	0.00035071
ENSG00000160097	2714	1.03884	198.317	184.16	0.00109001	chr1_33586705_C_T_rs12727575	721987	721988	156	188	0.357414	0.000442589	0.187052	0.0524088	0.175882	0.179836	0.117001	0.000347141
ENSG00000121905	2722	1.02663	188.13	182.871	6.43038e-06	chr1_32893156_G_C_rs1284375	6664	6665	112	128	0.243346	1.1151e-06	-0.284268	0.0566825	0.00119988	0.000999516	0.0014593	0.000352106
ENSG00000121900	2742	1.05676	195.855	182.808	1.057e-10	chr1_32884582_G_A_rs11811702	-16808	-16807	121	139	0.735741	3.10575e-12	0.234849	0.0317369	9.999e-05	7.39779e-09	2.45866e-08	0.000371438
ENSG00000116514	2794	1.0718	194.631	178.869	0.000547134	chr1_33843367_T_C_rs7536641	878557	878558	53	56	0.106464	0.000161435	-0.172759	0.0449736	0.0807919	0.0831868	0.0658859	0.000391004
ENSG00000004455	2964	1.03301	226.155	185.307	0.00330124	chr1_33582390_C_T_rs372859	545503	545504	153	179	0.659696	0.00162905	0.100989	0.0316428	0.518448	0.510975	0.236221	0.000298906
ENSG00000142920	3021	1.04635	220.807	182.69	0.000842639	chr1_33830174_A_C_rs140066267	749006	749007	69	74	0.140684	0.00031166	-0.13015	0.0355064	0.155484	0.153644	0.104149	0.000319148
ENSG00000116525	3146	1.04881	242.746	183.626	0.0064199	chr1_34009360_A_G_rs489268	827316	827317	58	61	0.11597	0.00332485	-0.158696	0.0534423	0.778722	0.775562	0.308561	0.000292526
ENSG00000160094	3286	1.03182	255.99	184.89	0.000410486	chr1_33848918_C_T_rs16835990	578342	578343	68	74	0.140684	0.000148833	0.184855	0.0478575	0.0886911	0.091525	0.0707124	0.000263084
ENSG00000134686	3445	1.03603	259.642	184.683	0.00112612	chr1_33585836_T_C_rs721306	235950	235951	197	261	0.503802	0.000468095	-0.0902763	0.0254048	0.244576	0.238277	0.14236	0.000262848
ENSG00000121903	3744	1.03732	275.69	183.218	0.00136661	chr1_33671996_A_AG_rs143577679;rs397792515	199350	199351	157	187	0.355513	0.000555044	-0.131348	0.0374662	0.30157	0.296964	0.165094	0.000248553
ENSG00000121904	4221	1.06773	332.263	180.115	1.51573e-07	chr1_33860461_C_T_rs1407124	-304770	-304769	114	130	0.752852	1.12256e-08	0.221459	0.0372559	0.00019998	2.50013e-05	4.95459e-05	0.000226327
ENSG00000163866	3014	1.04388	295.924	186.192	0.00115264	chr1_34859185_C_T_rs12738279	-571	-570	30	31	0.0589354	0.000506949	-0.158146	0.0447851	0.276572	0.269598	0.154982	0.000236345
ENSG00000284773	2865	1.04564	250.988	183.269	0.0038531	chr1_34544281_C_T_rs4653054	-441033	-441032	132	157	0.701521	0.00183236	0.177988	0.0564009	0.606939	0.600611	0.262146	0.000280165
ENSG00000243749	2865	1.02102	260.89	185.936	0.0124515	chr1_34712752_T_TG_rs536360699	-272602	-272601	42	43	0.0817491	0.00746757	-0.146229	0.054137	0.958104	0.960331	0.354793	0.000249406
ENSG00000271741	2762	1.04431	222.32	179.6	0.00450526	chr1_34743950_T_C_rs911235	-287792	-287791	27	27	0.0513308	0.00197503	0.389105	0.124204	0.621538	0.614524	0.266097	0.000314988
ENSG00000163867	2762	1.05762	233.799	181.441	0.00515073	chr1_34816059_A_T_rs9426016	-215887	-215886	129	146	0.277567	0.00243257	-0.102788	0.0335002	0.683332	0.678777	0.2836	0.000311985
ENSG00000197056	2689	1.06949	223.422	179.956	0.00463188	chr1_34870505_C_CCCTG_rs148495350;rs71571787	-208881	-208880	29	30	0.0570342	0.00206128	0.191257	0.0613072	0.621138	0.616257	0.266581	0.000338308
ENSG00000116560	2555	1.04298	222.443	184.384	0.000558272	chr1_34542849_G_GA_.	-650297	-650296	27	27	0.0513308	0.000207313	-0.197432	0.0522967	0.10329	0.104685	0.0785555	0.000313517
ENSG00000146463	2457	1.05457	213.385	182.04	0.00872899	chr1_34592638_C_T_rs2359406	-676072	-676071	53	57	0.108365	0.00454954	-0.0863555	0.0301127	0.830417	0.832516	0.323463	0.000338679
ENSG00000142687	2339	1.01484	213.81	187.456	0.00293431	chr1_36429248_G_A_rs113497881	871844	871845	124	143	0.271863	0.0015179	-0.0849657	0.0264453	0.463354	0.459284	0.220138	0.000298287
ENSG00000020129	2339	1.02705	219.116	186.599	0.00824021	chr1_34843708_C_T_rs11263841	-714085	-714084	33	33	0.0627376	0.00475386	-0.159067	0.0557488	0.832217	0.829918	0.322721	0.000302728
ENSG00000116819	2340	1.01792	204.692	184.36	0.00526098	chr1_34877614_T_C_rs79239274	-695701	-695700	69	74	0.140684	0.00269901	0.241805	0.079654	0.654935	0.652902	0.276745	0.000314693
ENSG00000239636	2340	1.02145	200.392	184.405	0.000213054	chr1_34785560_C_T_rs35983826	-792212	-792211	39	41	0.0779468	6.87725e-05	0.514005	0.126584	0.0368963	0.0387012	0.0354112	0.000325127
ENSG00000126067	2290	1.05139	200.866	184.057	0.0204468	chr1_34824272_G_T_rs1741972	-807266	-807265	29	31	0.941065	0.0126273	-0.121568	0.048329	0.981602	0.982388	0.3599	0.000356305
ENSG00000142686	2183	1.04484	199.766	184.326	1.4802e-06	chr1_35712989_C_T_rs67906703	-5896	-5895	28	28	0.0532319	2.27029e-07	-0.342089	0.0639489	0.00029997	0.000201412	0.000339397	0.000351112
ENSG00000092853	2176	1.03749	183.989	183.352	0.00356137	chr1_36603584_C_T_rs77604049	833605	833606	28	29	0.0551331	0.00167785	0.389035	0.122238	0.468853	0.463242	0.221255	0.000372593
ENSG00000134698	2076	1.04234	186.539	185.19	0.00183062	chr1_36462132_G_A_rs7065	654115	654116	33	34	0.935361	0.000829307	-0.160857	0.0474334	0.270973	0.270625	0.155272	0.000373107
ENSG00000092847	1999	1.02433	172.157	186.341	3.34123e-05	chr1_36088072_A_G_rs399393	204862	204863	36	38	0.927757	9.14434e-06	-0.164677	0.0362205	0.0029997	0.00500663	0.00613057	0.000381955
ENSG00000126070	1985	1.0546	157.925	184.259	0.00409308	chr1_36608207_GTA_G_rs113796395;rs72224873;rs10579643	676948	676949	65	71	0.134981	0.00202015	-0.0932746	0.0298397	0.452555	0.450578	0.217332	0.000457602
ENSG00000116863	2252	1.03202	195.855	188.053	0.00955182	chr1_35610662_A_G_rs11589428	-478231	-478230	30	30	0.0570342	0.00580448	-0.167286	0.0600285	0.837616	0.839567	0.325172	0.000344057
ENSG00000171812	2330	1.03552	193.671	187.137	0.00296614	chr1_36464784_T_A_rs59123836	339561	339562	84	87	0.165399	0.00152222	0.133328	0.041509	0.423058	0.420252	0.208353	0.000351798
ENSG00000054116	2371	1.03685	200.037	186.631	0.00837191	chr1_36100016_G_A_rs274754	-49471	-49470	94	106	0.798479	0.00484339	-0.0821836	0.0288656	0.80362	0.803544	0.31562	0.000342025
ENSG00000116871	2381	1.03857	197.094	185.433	0.00305448	chr1_36150736_T_C_rs3754080	-5425	-5424	132	157	0.701521	0.00149676	-0.115357	0.0358573	0.443156	0.434135	0.212361	0.000349008
ENSG00000054118	2503	1.0128	196.646	187.579	0.000446739	chr1_35240763_GA_G_rs368092841	-983681	-983680	46	46	0.0874525	0.000182747	0.234389	0.0615408	0.0807919	0.0810765	0.0645499	0.000322165
ENSG00000214193	2652	1.00494	212.927	189.773	6.64941e-05	chr1_35823755_T_A_rs10796923	-483356	-483355	60	65	0.876426	2.37742e-05	-0.222561	0.0515005	0.0133987	0.0137375	0.0147397	0.00028995
ENSG00000142694	2711	1.02122	192.416	182.667	1.06526e-05	chr1_36323945_A_G_rs12116935	299	300	161	199	0.378327	1.97481e-06	-0.126485	0.0258603	0.00149985	0.00177932	0.00244325	0.000338358
ENSG00000286379	2721	1.02794	220.101	188.546	0.00063071	chr1_36229652_CGTTT_C_rs369258437	-99979	-99978	58	62	0.117871	0.000279602	-0.255293	0.0690918	0.119588	0.121114	0.0874623	0.000302235
ENSG00000196182	2801	1.02583	209.202	185.455	0.00755423	chr1_37163365_C_T_rs11263997	777440	777441	102	115	0.218631	0.0041914	-0.114941	0.0397087	0.786121	0.787544	0.311636	0.000315844
ENSG00000181817	2828	1.06491	205.305	181.323	3.76243e-08	chr1_36397855_G_A_rs1126984	-54	-53	166	207	0.393536	2.46e-09	0.153434	0.0246291	9.999e-05	3.49652e-06	7.97427e-06	0.000363156
ENSG00000116885	3014	1.02946	218.063	183.428	0.00349682	chr1_36575524_C_G_rs4653198	125072	125073	79	84	0.159696	0.00164663	0.193246	0.0606111	0.527847	0.520242	0.239153	0.000306528
ENSG00000116898	3046	1.03342	219.67	183.261	0.000177842	chr1_36608207_GTA_G_rs113796395;rs72224873;rs10579643	143822	143823	65	71	0.134981	5.29816e-05	-0.145757	0.0353278	0.0305969	0.0338793	0.0316881	0.000308122
ENSG00000163873	3927	1.02263	271.292	184.061	0.00121342	chr1_36738361_G_A_rs483341	-296155	-296154	142	159	0.697719	0.000498742	0.219654	0.062123	0.272273	0.270524	0.155245	0.000241088
ENSG00000233621	4228	1.07003	316.987	181.182	5.81968e-27	chr1_37474398_G_A_rs75785507	-35	-34	162	195	0.370722	2.04382e-31	-0.494971	0.0358311	9.999e-05	3.89456e-26	8.07547e-25	0.000238856
ENSG00000163874	4228	1.05573	308.072	181.49	0.00227939	chr1_36930738_C_T_rs1334802	-543843	-543842	63	69	0.868821	0.000945936	-0.120801	0.0360275	0.485251	0.47838	0.225912	0.000235433
ENSG00000163875	4219	1.04156	325.176	184.286	1.47994e-09	chr1_37510435_G_A_rs12024863	-4329	-4328	155	190	0.361217	7.94099e-11	0.215911	0.0315349	9.999e-05	2.58188e-07	6.95074e-07	0.000213545
ENSG00000163877	4142	1.04295	305.951	183.979	0.000297236	chr1_38221236_C_A_rs6675079	666942	666943	63	66	0.125475	9.8891e-05	0.14195	0.0357701	0.0752925	0.0769087	0.0618868	0.000227937
ENSG00000163879	4140	1.03918	327.543	186.008	8.47127e-08	chr1_37492972_T_C_rs7534044	-63969	-63968	49	51	0.0969582	9.85179e-09	-0.33741	0.0565253	9.999e-05	1.80835e-05	3.67932e-05	0.000210434
ENSG00000134697	4122	1.03429	341.409	186.28	0.000400048	chr1_37549771_C_T_rs4652959	-46167	-46166	56	57	0.891635	0.000153045	0.162503	0.0421503	0.117288	0.117371	0.0854046	0.000198815
ENSG00000116922	4213	1.04709	332.339	183.504	4.27248e-05	chr1_37687088_G_A_rs143886705	-3442	-3441	106	116	0.220532	1.03519e-05	0.139561	0.0308916	0.0106989	0.0113026	0.0125083	0.000212552
ENSG00000134690	4207	1.0344	329.512	183.52	0.00102451	chr1_37732433_T_C_rs11582498	39951	39952	121	131	0.249049	0.000402712	-0.251057	0.0698301	0.278772	0.271263	0.155573	0.000206061
ENSG00000185090	4192	1.04691	364.264	185.711	0.000259118	chr1_38658758_C_T_rs16825328	864910	864911	171	211	0.401141	9.11771e-05	0.19219	0.0481783	0.0769923	0.0789202	0.0631541	0.000193815
ENSG00000197982	4200	1.01221	353.123	186.541	0.00740419	chr1_38001642_A_C_rs72663611	193894	193895	37	38	0.0722433	0.00420703	0.122865	0.0424638	0.924408	0.925881	0.346514	0.000179075
ENSG00000196449	4200	1.03101	341.73	183.148	0.00246693	chr1_37390233_G_A_rs16824043	-417976	-417975	28	28	0.0532319	0.00109309	0.164092	0.0495647	0.558344	0.555782	0.249611	0.00019658
ENSG00000188786	4204	1.06088	354.709	183.679	0.00275648	chr1_37945773_G_A_rs871524	86180	86181	141	163	0.309886	0.00126251	0.0663182	0.020293	0.609139	0.597928	0.261386	0.000207697
ENSG00000204084	4313	1.03605	365.563	185.465	7.77911e-09	chr1_37990219_G_C_rs4360494	58469	58470	189	237	0.54943	6.09455e-10	-0.169596	0.0261523	9.999e-05	1.76682e-06	4.22956e-06	0.000186709
ENSG00000183431	4322	1.0733	343.028	181.484	2.75531e-09	chr1_37949835_A_G_rs17531077	-40188	-40187	175	210	0.60076	1.17574e-10	-0.17178	0.0253437	9.999e-05	3.30964e-07	8.80903e-07	0.000222876
ENSG00000183386	4359	1.01371	382.067	186.915	6.38183e-42	chr1_37990219_G_C_rs4360494	-15296	-15295	189	237	0.54943	1.53493e-47	-0.756892	0.0399741	9.999e-05	7.1649e-40	5.05125e-38	0.000166323
ENSG00000183520	4368	1.05215	371.941	184.877	2.21982e-08	chr1_37990219_G_C_rs4360494	-22516	-22515	189	237	0.54943	1.90852e-09	-0.184543	0.0294012	9.999e-05	4.3833e-06	9.80635e-06	0.000192893
ENSG00000185668	4433	1.03667	362.127	184.468	0.000629412	chr1_38482597_G_C_rs11210848	435803	435804	102	112	0.212928	0.000238636	-0.163553	0.0437584	0.190181	0.18968	0.121775	0.000188846
ENSG00000116954	3913	1.04305	349.801	185.037	0.000590819	chr1_38136401_C_A_rs7547921	-723372	-723371	64	70	0.13308	0.000226978	0.126	0.0335906	0.167883	0.17089	0.11282	0.000199435
ENSG00000228436	3913	1.06197	322.154	180.578	0.00102791	chr1_38264243_T_C_rs2637887	-595670	-595669	189	254	0.48289	0.000362376	-0.248049	0.0684402	0.256374	0.254962	0.149199	0.000229436
ENSG00000214114	3906	1.03736	351.277	185.038	0.00113615	chr1_39218523_A_G_rs72661930	345174	345175	52	54	0.102662	0.000478861	-0.202685	0.05714	0.316068	0.311853	0.170398	0.000195103
ENSG00000158315	3917	1.04621	342.295	183.72	0.000506854	chr1_38680242_T_C_rs12131788	-261589	-261588	36	40	0.0760456	0.000180651	0.297219	0.0779749	0.140486	0.143713	0.0992073	0.000205808
ENSG00000174574	3852	1.02914	333.382	183.66	3.30609e-06	chr1_38984822_G_A_rs6703339	-6455	-6454	175	220	0.418251	5.4574e-07	-0.111065	0.0214947	0.00119988	0.000892035	0.00131566	0.000200311
ENSG00000168653	3918	1.03313	329.408	182.541	5.63014e-61	chr1_38996470_CT_C_rs35363657	-29849	-29848	133	156	0.296578	7.24119e-71	-0.804757	0.0297359	9.999e-05	2.23669e-60	9.70378e-58	0.000205302
ENSG00000127603	3832	1.02832	300.404	183.776	0.000493831	chr1_39088289_A_G_rs61780338	-349440	-349439	102	111	0.211027	0.000175723	0.135597	0.0355056	0.128687	0.128932	0.0917689	0.000221717
ENSG00000183682	3785	1.04059	289.411	182.417	4.62202e-08	chr1_39591871_A_G_rs113825410	100234	100235	122	134	0.254753	3.48791e-09	0.3751	0.0608444	9.999e-05	8.33403e-06	1.78451e-05	0.000239205
ENSG00000090621	4006	1.05235	286.708	181.121	0.000288676	chr1_39568233_G_A_rs58302493	-8558	-8557	86	94	0.178707	8.41807e-05	-0.145883	0.0363846	0.0627937	0.0680785	0.0561103	0.000250376
ENSG00000084072	3983	1.03979	259.805	181.467	0.000416601	chr1_39739130_ACTT_A_rs796715888;rs140607790	221	222	26	28	0.0532319	0.000131048	0.206292	0.0529525	0.0906909	0.0922119	0.071097	0.000265793
ENSG00000198754	3938	1.0475	231.725	178.251	1.29666e-07	chr1_39533646_AG_A_rs147439054	-237703	-237702	68	75	0.142586	7.81953e-09	0.604371	0.100509	9.999e-05	1.79477e-05	3.65433e-05	0.000305198
ENSG00000116985	3939	1.06653	238.075	178.171	0.00304989	chr1_40620552_C_T_rs12125724	831686	831687	174	215	0.408745	0.00119505	-0.245609	0.0747821	0.49645	0.48532	0.228198	0.000314708
ENSG00000043514	4046	1.05071	264.008	180.001	1.54934e-08	chr1_39825292_T_C_rs742546	-58200	-58199	56	59	0.112167	7.55761e-10	-0.316154	0.0490463	9.999e-05	2.13265e-06	5.04324e-06	0.00027054
ENSG00000116990	4042	1.04623	273.653	180.847	0.00233813	chr1_40511192_G_A_rs12750298	609274	609275	82	87	0.165399	0.000954101	0.195383	0.0583144	0.458354	0.450749	0.217358	0.00025744
ENSG00000168389	4090	1.06185	256.37	176.767	0.0043821	chr1_40351132_A_G_rs209591	395986	395987	99	110	0.790875	0.00175748	-0.103542	0.0326787	0.659034	0.650675	0.276107	0.000288186
ENSG00000131236	4050	1.05491	268.065	178.634	0.00193806	chr1_39921438_T_G_rs72666976	-119292	-119291	40	42	0.0798479	0.000710837	0.112501	0.0327463	0.383462	0.379171	0.194323	0.000269887
ENSG00000131238	4052	1.03887	262.768	180.401	4.35809e-12	chr1_40080292_T_G_rs3122428	-16961	-16960	121	133	0.747148	5.21826e-14	-0.233392	0.0289348	9.999e-05	5.05879e-10	1.97314e-09	0.000262038
ENSG00000117000	4107	1.04151	270.043	181.308	0.00148327	chr1_39693156_C_T_rs546422	-468232	-468231	62	64	0.121673	0.000570631	0.134912	0.0385688	0.317068	0.310971	0.170048	0.000257088
ENSG00000259943	4203	1.04613	258.453	179.984	0.00254265	chr1_39688962_C_T_rs41536844	-569006	-569005	58	59	0.112167	0.00102308	0.193592	0.0581338	0.460154	0.459939	0.220283	0.00027249
ENSG00000084073	4203	1.05793	255.594	178.357	4.22783e-05	chr1_40253171_C_CCTGT_rs141170620	-5066	-5065	114	127	0.241445	7.61592e-06	0.111822	0.0243694	0.00709929	0.00805934	0.00934704	0.000285664
ENSG00000049089	4324	1.02001	273.395	183.102	0.000470241	chr1_40311080_C_A_rs3737815	-6207	-6206	76	84	0.159696	0.000161551	-0.140089	0.0364706	0.116288	0.114754	0.0839993	0.000237224
ENSG00000084070	4421	1.03204	262.703	180.211	0.00550665	chr1_40865178_G_A_rs55854535	491450	491451	82	88	0.1673	0.002541	0.150767	0.0493568	0.755224	0.754961	0.302975	0.00025654
ENSG00000187801	4548	1.0502	291.924	180.092	1.35037e-05	chr1_40464952_A_G_rs2982502	14844	14845	135	157	0.298479	2.20458e-06	-0.208482	0.0428363	0.00259974	0.00291494	0.00378982	0.000244294
ENSG00000260920	4557	1.05079	296.163	179.987	1.26839e-06	chr1_40464952_A_G_rs2982502	632	633	135	157	0.298479	1.35414e-07	-0.198831	0.0364507	0.00039996	0.000246096	0.000407032	0.000241232
ENSG00000187815	4569	1.02794	314.205	184.495	0.00132093	chr1_40465331_A_G_rs736861	-11960	-11959	176	213	0.404943	0.000558116	-0.18074	0.0515778	0.326867	0.326709	0.175992	0.000211723
ENSG00000164002	4636	1.04809	307.472	181.131	2.44515e-05	chr1_40558951_T_C_rs61779183	50183	50184	73	80	0.152091	4.7185e-06	0.245706	0.0523052	0.00469953	0.00579691	0.00696222	0.000230444
ENSG00000117010	4641	1.03389	309.478	181.778	0.00123223	chr1_41529917_A_AC_rs113852916;rs34763153	998279	998280	164	228	0.43346	0.000467839	-0.143052	0.0402548	0.30067	0.301587	0.166564	0.000219047
ENSG00000117016	4643	1.02324	311.056	183.788	0.0114664	chr1_41427071_C_T_rs61776388	761388	761389	34	36	0.0684411	0.00648534	0.329398	0.119812	0.970703	0.970972	0.357087	0.000210684
ENSG00000066136	4543	1.0604	294.966	179.612	0.00112322	chr1_40777756_A_G_rs1327887	86051	86052	164	205	0.389734	0.000387646	-0.108119	0.0299849	0.256774	0.255748	0.149512	0.000249397
ENSG00000272145	4540	1.05159	298.337	181.315	0.00158941	chr1_39994057_C_T_rs78720427	-698010	-698009	34	35	0.0665399	0.000618528	-0.413849	0.119088	0.359364	0.353298	0.185669	0.000240064
ENSG00000117013	4416	1.03267	278.491	181.236	0.000356793	chr1_41754009_A_AAGTG_rs140651890;rs34781638	935044	935045	63	66	0.125475	0.000108319	0.321806	0.0815726	0.0849915	0.086433	0.067835	0.000242479
ENSG00000179862	4407	1.0653	285.209	180.785	0.000267233	chr1_40168302_G_A_rs12122168	-694062	-694061	46	48	0.0912548	7.57567e-05	0.267489	0.0662725	0.0562944	0.0602016	0.0509204	0.000261751
ENSG00000171793	4398	1.02732	281.411	183.311	1.14657e-05	chr1_40981493_C_T_rs7546898	1796	1797	131	160	0.304183	2.24104e-06	0.135345	0.0278297	0.00169983	0.00272194	0.00356602	0.000235929
ENSG00000281207	4346	1.05237	252.283	177.806	0.00183362	chr1_40919801_A_ACTGCTCCAGCTCCCAGAGGAGGC_rs151323816	-94790	-94789	26	27	0.0513308	0.000646818	0.386009	0.111484	0.351065	0.3458	0.183052	0.000284559
ENSG00000171790	4339	1.04344	264.784	180.746	0.00198433	chr1_41675952_GGGACA_G_rs11278863;rs57161718	652714	652715	52	53	0.10076	0.00078543	-0.207257	0.0608347	0.392761	0.38806	0.197319	0.000263775
ENSG00000010803	4279	1.03811	264.912	180.629	0.000760283	chr1_41152242_C_G_rs2236129	-433	-432	36	38	0.0722433	0.000255286	0.212137	0.0570333	0.170783	0.168545	0.111638	0.000259301
ENSG00000204060	4249	1.06289	247.685	179.38	1.72028e-10	chr1_41376678_C_T_rs4660192	14755	14756	184	252	0.520913	3.43763e-12	0.20644	0.0279618	9.999e-05	1.42538e-08	4.57809e-08	0.000299223
ENSG00000127129	4369	1.06109	235.141	177.942	0.00110524	chr1_42113116_C_T_rs1889127	628432	628433	97	104	0.197719	0.000356962	0.22005	0.0606456	0.20358	0.204491	0.128404	0.000313474
ENSG00000127124	4378	1.06477	226.515	177.146	0.00103762	chr1_41328283_G_A_rs61774726	-251618	-251617	90	97	0.184411	0.000321125	-0.111735	0.0305505	0.189681	0.184734	0.119402	0.000329026
ENSG00000198815	3916	1.05714	218.541	178.332	5.9635e-05	chr1_42179099_C_T_rs686247	-156117	-156116	75	82	0.844106	1.14339e-05	0.179183	0.0398659	0.00819918	0.00985282	0.0111007	0.000333276
ENSG00000177181	3856	1.04992	213.745	179.094	0.000315396	chr1_42837300_C_G_rs1466548	456507	456508	156	189	0.359316	8.51571e-05	-0.198114	0.0494476	0.0535946	0.0557152	0.0477849	0.000333339
ENSG00000066185	3748	1.03515	191.951	177.997	5.21708e-05	chr1_42553490_TA_T_rs149390833	97467	97468	75	82	0.155894	9.57073e-06	-0.379307	0.0836222	0.00809919	0.00834741	0.00961982	0.000354535
ENSG00000127125	3748	1.05787	205.572	180.678	0.0021131	chr1_42885035_CTAGAT_C_rs142651239;rs35354619	428473	428474	71	77	0.146388	0.000843242	0.121536	0.0358896	0.334867	0.325574	0.175565	0.000355085
ENSG00000186409	3642	1.03771	181.295	178.243	0.00109846	chr1_42416009_A_G_rs12403920	-214273	-214272	72	77	0.146388	0.000358482	0.237974	0.0656065	0.168383	0.166937	0.110859	0.000378392
ENSG00000171960	3666	1.0391	201.304	184.438	0.000950397	chr1_42458635_C_T_rs79526021	-199789	-199788	27	29	0.0551331	0.000382111	-0.288508	0.0799249	0.160884	0.160262	0.107528	0.000342274
ENSG00000065978	3687	1.0553	185.141	179.765	0.011094	chr1_41897957_G_C_rs75693188	-785031	-785030	204	253	0.480989	0.00568975	0.0886001	0.0317168	0.863714	0.861455	0.33033	0.000391186
ENSG00000117385	3759	1.02738	192.542	182.49	0.001442	chr1_42764888_C_T_rs2816594	-2141	-2140	131	155	0.294677	0.000575653	0.113292	0.0324109	0.231377	0.231051	0.139551	0.000344864
ENSG00000164008	3759	1.05414	190.608	181.387	0.0037923	chr1_42098468_A_G_rs112059064	-668819	-668818	28	28	0.0532319	0.00170264	-0.273532	0.0860669	0.493351	0.489645	0.229483	0.000378632
ENSG00000274386	3759	1.0371	186.98	180.89	0.00667132	chr1_42780276_A_AT_rs56368153;rs397933371	-4716	-4715	149	173	0.328897	0.00323605	0.229909	0.0771986	0.70153	0.700018	0.288646	0.000366195
ENSG00000164010	3778	1.03881	188.223	181.873	1.38616e-10	chr1_42836844_A_T_rs11581978	19721	19722	91	104	0.197719	3.75089e-12	-0.369347	0.0501262	9.999e-05	1.30289e-08	4.20141e-08	0.000365721
ENSG00000177868	3780	1.03396	176.583	180.508	1.46274e-09	chr1_42615622_C_A_rs12081092	-201776	-201775	140	167	0.317491	4.9766e-11	0.308976	0.0445977	9.999e-05	1.52072e-07	4.22298e-07	0.000383938
ENSG00000228192	3779	1.05063	176.934	178.189	0.00716053	chr1_42814100_TG_T_rs201879648	-32315	-32314	34	34	0.0646388	0.00327226	0.234421	0.0788077	0.706629	0.700789	0.288858	0.000403542
ENSG00000164011	3780	1.05175	189.017	182.279	0.00330831	chr1_42295851_T_C_rs12033913	-550759	-550758	135	158	0.30038	0.00149282	-0.110111	0.0342184	0.443956	0.440566	0.214373	0.000379047
ENSG00000117394	3758	1.0313	169.968	179.927	0.00112795	chr1_42942899_C_G_rs16830101	-15970	-15969	56	58	0.110266	0.000394206	-0.255823	0.0710393	0.162684	0.163296	0.109156	0.000395542
ENSG00000227533	3757	1.01515	179.778	183.184	2.3249e-16	chr1_42972728_C_T_rs58062906	13678	13679	69	76	0.144487	8.89708e-19	0.735231	0.0754835	9.999e-05	2.60376e-14	1.67258e-13	0.000355098
ENSG00000117395	3844	1.05719	198.479	180.079	0.00193515	chr1_42932424_C_CTTATGCACG_rs138624104	-239867	-239866	38	40	0.0760456	0.000745683	-0.150127	0.0438735	0.29897	0.293108	0.163595	0.000367012
ENSG00000066056	3784	1.04091	208.412	183.426	0.0103039	chr1_42835250_C_G_rs4660673	-465733	-465732	88	96	0.817491	0.00569099	-0.173087	0.0619628	0.875712	0.876445	0.333951	0.000332478
ENSG00000117399	3771	1.04614	185.283	178.371	0.00357746	chr1_42824366_T_C_rs12126596	-534616	-534615	128	153	0.290874	0.00145167	0.119328	0.0369859	0.471653	0.463081	0.221206	0.000380081
ENSG00000066322	3765	1.03362	191.645	181.164	0.0119924	chr1_44242711_A_G_rs61768356	874699	874700	132	148	0.281369	0.00643503	0.068624	0.0249366	0.892111	0.895108	0.338695	0.000353395
ENSG00000159479	3735	1.02758	181.638	179.785	5.53134e-07	chr1_43403564_G_C_rs710249	13763	13764	178	220	0.418251	5.00928e-08	0.133055	0.023534	0.00029997	7.70248e-05	0.000140442	0.00036579
ENSG00000198198	3734	1.04566	205.029	183.334	0.00561907	chr1_43449190_T_G_rs79943401	59290	59291	35	35	0.0665399	0.00283175	-0.13152	0.0435417	0.673333	0.666914	0.280533	0.000342975
ENSG00000178922	3621	1.05096	193.327	177.191	2.91682e-14	chr1_43450971_T_C_rs6954	-2993	-2992	174	222	0.577947	7.63904e-17	-0.248434	0.0273682	9.999e-05	1.47337e-12	7.75169e-12	0.000369706
ENSG00000142949	3571	1.03461	216.405	180.418	0.000836519	chr1_43494936_T_G_rs72671139	-35948	-35947	64	72	0.136882	0.000283092	0.165356	0.0447921	0.153885	0.153583	0.10414	0.000313949
ENSG00000066135	3466	1.04832	256.774	184.226	0.00139233	chr1_43633041_A_G_.	-17109	-17108	27	30	0.0570342	0.000587277	0.132557	0.0379838	0.281972	0.279013	0.158502	0.000276128
ENSG00000126091	3458	1.02666	239.567	181.759	0.000252707	chr1_44467073_A_G_rs4660278	759536	759537	161	202	0.38403	7.42222e-05	0.121442	0.0300497	0.0520948	0.0538772	0.0465055	0.000276548
ENSG00000117407	3507	1.0453	229.645	181.072	0.00172678	chr1_43060354_A_G_rs636747	-872967	-872966	39	39	0.925856	0.000675454	0.412744	0.119632	0.309969	0.306648	0.168518	0.000305877
ENSG00000117408	3496	1.03185	221.237	181.155	0.0047775	chr1_44360839_T_G_rs12078192	413888	413889	127	140	0.26616	0.00221142	0.0931083	0.0300552	0.645435	0.640061	0.273168	0.000304429
ENSG00000132768	3478	1.03238	238.91	184.335	0.000159806	chr1_43005095_G_T_rs1754154	-964916	-964915	134	153	0.290874	4.92849e-05	0.113301	0.0273425	0.030297	0.0332266	0.0311396	0.000282387
ENSG00000117410	3476	1.04451	207.454	177.88	0.00769166	chr1_43990199_T_C_rs2231284	15238	15239	62	65	0.123574	0.00353121	-0.107627	0.0364819	0.786921	0.785151	0.311048	0.000337764
ENSG00000117411	3485	1.04122	234.391	182.888	0.000108618	chr1_44566424_A_G_rs270761	587213	587214	174	225	0.427757	2.94359e-05	-0.11425	0.0267563	0.019998	0.021221	0.0213726	0.000295917
ENSG00000159214	3494	1.0464	220.843	181.086	0.00278517	chr1_43759380_A_G_rs7513994	-232220	-232219	99	109	0.792776	0.00117861	0.148851	0.0452652	0.447955	0.437481	0.213258	0.000319152
ENSG00000230615	3512	1.03448	208.328	179.707	2.27084e-09	chr1_44049211_G_C_rs2108201	18796	18797	162	199	0.621673	7.5806e-11	-0.425125	0.0620181	9.999e-05	2.82095e-07	7.55468e-07	0.000325981
ENSG00000196517	3512	1.05725	210.45	179.791	0.00188307	chr1_44416699_G_A_rs3906232	385236	385237	26	27	0.0513308	0.00071515	-0.282099	0.0821533	0.30287	0.301148	0.166437	0.000346205
ENSG00000171872	3453	1.04301	197.302	178.392	1.94889e-08	chr1_44042101_T_G_rs17413167	-76721	-76720	128	150	0.285171	8.32948e-10	-0.422629	0.0657442	9.999e-05	2.20745e-06	5.20704e-06	0.000353495
ENSG00000178028	3411	1.04361	194.765	179.854	0.000592504	chr1_44367224_G_A_rs226072	153735	153736	130	150	0.285171	0.000184774	0.120876	0.0317614	0.0937906	0.097241	0.0742037	0.000358764
ENSG00000117419	3437	1.03109	191.233	181.03	0.00176664	chr1_44608176_CG_C_rs34690393	252918	252919	50	54	0.102662	0.000692624	-0.128832	0.0374191	0.270273	0.272986	0.156134	0.000351338
ENSG00000187147	3490	1.04106	189.568	179.971	0.00188605	chr1_44638378_A_C_rs72671954	5732	5733	142	165	0.313688	0.000720937	0.107853	0.0314301	0.287571	0.282284	0.159639	0.000365682
ENSG00000126106	3461	1.04202	195.79	182.611	0.0115431	chr1_44797984_AT_A_.	123540	123541	27	33	0.0629771	0.00636382	0.142433	0.0516865	0.889111	0.889447	0.337393	0.000355126
ENSG00000198520	3494	1.0494	178.055	178.478	0.00642762	chr1_45058221_T_C_rs3850855	333713	333714	118	136	0.741445	0.00290409	-0.180416	0.0598879	0.670333	0.663097	0.279532	0.000399489
ENSG00000142945	3494	1.05748	180.386	178.672	0.00739051	chr1_43948455_C_G_rs1990150	-791383	-791382	66	70	0.13308	0.00344008	-0.349558	0.118151	0.723128	0.717146	0.29301	0.000404168
ENSG00000142937	3493	1.05501	185.374	178.908	1.59862e-11	chr1_44877209_A_C_rs71653933	101668	101669	78	85	0.161597	1.919e-13	-0.154953	0.0197215	9.999e-05	9.82192e-10	3.68416e-09	0.000390358
ENSG00000142959	3488	1.04564	185.987	179.246	0.00874821	chr1_45417842_C_T_rs12118264	629671	629672	63	66	0.125475	0.00425544	0.225616	0.078077	0.792521	0.791542	0.312692	0.000378049
ENSG00000173846	3481	1.06571	182.354	178.708	0.00744399	chr1_44985805_C_T_rs364482	185427	185428	70	79	0.15019	0.0034727	-0.137825	0.046633	0.726127	0.720873	0.294049	0.000409828
ENSG00000188396	3473	1.03799	184.315	180.446	0.00260761	chr1_44279217_AATAACACTGCCAATTTTTTTTTATTTCTTTG_A_rs72166431;rs67567760	-528135	-528134	47	49	0.0931559	0.00106955	-0.237818	0.0716953	0.366363	0.363788	0.189222	0.000372521
ENSG00000222009	3474	1.02677	205.012	184.921	7.05868e-05	chr1_44703548_C_T_rs61789886	-105049	-105048	71	81	0.153992	1.98888e-05	-0.213552	0.0489325	0.0136986	0.0126796	0.0137647	0.000323265
ENSG00000117425	3450	1.04784	180.429	178.735	0.00464315	chr1_44556568_C_CT_rs532717279;rs59473428	-286686	-286685	27	27	0.0513308	0.00199515	-0.303354	0.0969282	0.548445	0.546207	0.246888	0.000392354
ENSG00000070785	3534	1.04901	171.167	178.448	4.33864e-05	chr1_44986555_G_C_rs489676	-41	-40	175	228	0.43346	7.89514e-06	-0.12585	0.0274761	0.00469953	0.00569535	0.00686362	0.000415058
ENSG00000126107	3557	1.05241	181.608	181.475	8.86639e-06	chr1_45457305_CAT_C_rs72387598	445980	445981	110	124	0.235741	1.47522e-06	-0.173342	0.0349856	0.00069993	0.00112257	0.00162508	0.000395298
ENSG00000126088	3558	1.0457	164.534	177.37	0.000375275	chr1_45135207_G_A_rs72684470	122952	122953	42	43	0.0817491	9.67047e-05	-0.277486	0.0698233	0.0491951	0.0516608	0.0448809	0.000427409
ENSG00000162415	3404	1.04087	161.95	183.142	0.00592712	chr1_45384385_A_G_rs113567564	177779	177780	28	28	0.0532319	0.00299546	0.278939	0.0928948	0.610039	0.600293	0.262068	0.000427774
ENSG00000281912	3379	1.04607	157.094	179.53	0.00229277	chr1_45462523_C_G_rs113642653	158612	158613	32	33	0.0627376	0.000892897	-0.380669	0.112965	0.285371	0.281945	0.15948	0.000448154
ENSG00000186603	3387	1.04344	151.297	178.252	0.00443885	chr1_44457011_G_A_rs12746640	-869885	-869884	112	125	0.237643	0.00186553	0.167418	0.0531437	0.477852	0.46904	0.223013	0.000461546
ENSG00000132781	3387	1.05972	146.295	175.797	1.37912e-11	chr1_45424483_T_C_rs12139364	92399	92400	193	251	0.477186	9.85031e-14	0.307005	0.0385467	9.999e-05	5.9458e-10	2.30318e-09	0.00050169
ENSG00000132773	3389	1.05137	153.649	179.031	0.00186985	chr1_45335458_G_GA_.	-4713	-4712	51	51	0.0969582	0.000690911	-0.179307	0.0520687	0.229677	0.228387	0.138461	0.000465721
ENSG00000070759	3609	1.03499	137.138	176.427	1.51428e-05	chr1_45488960_C_T_rs12047498	-2204	-2203	117	129	0.245247	1.98351e-06	0.149197	0.0305099	0.00139986	0.00164628	0.00228171	0.000495937
ENSG00000280670	3608	1.04597	129.803	174.765	8.42283e-52	chr1_45485280_C_G_rs7549169	-14769	-14768	160	190	0.638783	9.14352e-63	-0.791359	0.0328385	9.999e-05	6.01854e-52	1.21231e-49	0.000542165
ENSG00000132763	3607	1.0359	142.108	179.118	0.00324885	chr1_45485190_G_GT_rs780419936	-15111	-15110	27	27	0.0513308	0.00132653	-0.283528	0.0871512	0.358464	0.353132	0.185616	0.000479967
ENSG00000117450	3607	1.03196	138.166	178.766	0.00207839	chr1_44591047_C_T_rs149753436	-930838	-930837	42	45	0.0855513	0.000775373	-0.149999	0.0439802	0.239576	0.236259	0.141667	0.000487566
ENSG00000117448	3608	1.03818	131.308	177.456	7.52586e-05	chr1_45250626_AGGAG_A_rs146447325;rs377649571	-300158	-300157	74	76	0.144487	1.43498e-05	-0.188333	0.0424033	0.00719928	0.00810925	0.00938948	0.000523146
ENSG00000132780	3570	1.04993	128.008	175.356	0.00214463	chr1_45970779_C_A_rs6666763	386713	386714	133	160	0.304183	0.000715063	-0.107656	0.0313514	0.221178	0.219699	0.134773	0.000556502
ENSG00000159588	3542	1.02319	124.774	179.382	0.00757396	chr1_44997732_TAAAC_T_rs143531070	-626306	-626305	52	54	0.102662	0.00360702	0.136574	0.0464013	0.611339	0.602519	0.262653	0.000525031
ENSG00000159592	3550	1.00936	115.511	177.378	0.00248433	chr1_45454133_T_C_rs12562468	-232404	-232403	46	46	0.0874525	0.000913464	0.149055	0.0443194	0.246075	0.245691	0.145526	0.000542252
ENSG00000159596	3551	1.02797	111.655	174.546	0.000555143	chr1_45585744_C_T_rs114229845	-102438	-102437	27	29	0.0551331	0.000136171	0.281433	0.0724257	0.0515948	0.0549358	0.047211	0.000595709
ENSG00000197429	3594	1.04297	108.557	173.206	0.0117679	chr1_46446249_C_G_rs1158942	695595	695596	35	36	0.0684411	0.00520274	0.148704	0.052669	0.711429	0.707582	0.29066	0.000642231
ENSG00000086015	3613	1.06684	119.377	173.411	0.000926189	chr1_46782347_T_C_rs11211358	978734	978735	62	67	0.127376	0.000240983	-0.106489	0.028511	0.0854915	0.0876114	0.0684578	0.000628027
ENSG00000117461	3636	1.03964	127.57	177.735	9.64105e-07	chr1_46140056_A_C_rs1707334	7426	7427	186	240	0.456274	8.13634e-08	0.204676	0.03683	9.999e-05	8.46135e-05	0.000152906	0.000540926
ENSG00000117472	3701	1.02554	127.46	175.742	0.000504432	chr1_46169537_A_C_rs3845301	-5551	-5550	171	209	0.397338	0.000127965	0.154183	0.0395141	0.0564944	0.0574176	0.0489621	0.000517844
ENSG00000085998	3702	1.02833	137.955	178.736	0.00269212	chr1_45420677_C_T_rs2994669	-777758	-777757	42	47	0.0893536	0.00105052	0.125618	0.03781	0.305369	0.297555	0.165325	0.00048273
ENSG00000171357	3696	1.05886	142.753	178.184	0.000455664	chr1_46510101_C_T_rs6683116	306766	306767	84	94	0.178707	0.000126263	0.155743	0.0398785	0.0469953	0.0522195	0.0453035	0.000512797
ENSG00000085999	3762	1.024	143.512	178.66	1.99968e-05	chr1_46311084_A_T_rs186115020	38617	38618	141	169	0.321293	3.1953e-06	-0.212379	0.0443856	0.00239976	0.00246462	0.00327378	0.000457688
ENSG00000132128	3756	1.04332	142	177.73	0.000707615	chr1_47188786_T_G_rs71645854	885522	885523	57	59	0.112167	0.000208652	-0.156921	0.0415848	0.0828917	0.084871	0.066863	0.000491574
ENSG00000173660	3756	1.04128	147.917	180.056	1.14978e-15	chr1_46309111_A_G_rs41292543	5412	5413	38	43	0.0817491	2.94567e-18	-0.44581	0.0466141	9.999e-05	4.96318e-14	3.0965e-13	0.00046894
ENSG00000117481	3815	1.04227	140.942	177.759	3.23289e-47	chr1_46341445_C_A_rs72885163	637	638	138	164	0.311787	3.02447e-56	-0.613094	0.0280844	9.999e-05	5.97556e-47	7.65958e-45	0.000493654
ENSG00000117480	3880	1.02912	140.42	177.596	6.90801e-07	chr1_46348846_G_A_rs56344958	-45472	-45471	138	164	0.311787	5.40329e-08	-0.260564	0.0462094	9.999e-05	7.31952e-05	0.000133946	0.000475449
ENSG00000079277	3957	1.04702	165.699	177.922	0.00462921	chr1_46798533_C_T_rs632233	194238	194239	117	134	0.745247	0.00194124	0.133508	0.0425443	0.523148	0.514387	0.237254	0.000426136
ENSG00000142961	3957	1.03151	175.311	180.126	8.04342e-05	chr1_46599754_T_C_rs34806553	-17058	-17057	122	140	0.26616	1.79667e-05	0.182551	0.0415987	0.00969903	0.0120768	0.0132336	0.000383752
ENSG00000123472	3959	1.0396	194.977	181.995	0.00303164	chr1_45850996_G_T_rs114583509	-817369	-817368	30	30	0.0570342	0.00133779	0.203033	0.0624569	0.431357	0.427615	0.210518	0.000353933
ENSG00000159658	3916	1.038	195.461	181.999	6.76248e-06	chr1_46628041_A_C_rs6668899	-91074	-91073	103	114	0.21673	1.11447e-06	0.115714	0.0230726	0.00079992	0.00101007	0.00147279	0.000351293
ENSG00000186377	3802	1.03628	228.63	183.788	2.08906e-06	chr1_47025688_T_C_rs9701154	2018	2019	159	198	0.376426	3.24337e-07	-0.224841	0.0426174	0.00019998	0.000356194	0.000571044	0.000298727
ENSG00000162366	3849	1.01762	229.692	180.934	0.000185224	chr1_47201578_C_T_rs12750886	11541	11542	75	80	0.152091	4.97151e-05	-0.336962	0.0813598	0.0366963	0.0390996	0.0356543	0.00028018
ENSG00000123473	4038	1.04248	233.02	180.841	5.27063e-05	chr1_47273285_T_C_rs2405787	-40863	-40862	133	154	0.292776	1.1387e-05	0.176799	0.039327	0.00749925	0.0099394	0.0111826	0.000298833
ENSG00000162368	4042	1.0702	226.316	178.302	1.51629e-05	chr1_47339678_AT_A_rs140520117	5887	5888	100	111	0.211027	2.2493e-06	0.171738	0.0353188	0.00189981	0.0022296	0.00299474	0.000334692
ENSG00000186790	3818	1.06356	215.336	177.121	6.66539e-08	chr1_47345494_T_G_rs10157734	-70792	-70791	130	146	0.277567	3.15974e-09	0.225859	0.0365272	9.999e-05	6.87003e-06	1.49199e-05	0.000344851
ENSG00000237424	3813	1.03589	208.361	178.964	0.00803184	chr1_47015944_G_A_rs9727862	-418698	-418697	57	61	0.88403	0.00382228	-0.213261	0.07292	0.805019	0.803534	0.31562	0.000327376
ENSG00000186564	3815	1.04856	209.874	177.255	0.00199262	chr1_47345494_T_G_rs10157734	-92551	-92550	130	146	0.277567	0.00070014	0.146417	0.0425648	0.316968	0.319383	0.173212	0.000338072
ENSG00000269113	3890	1.05091	227.306	178.588	9.78388e-05	chr1_47816324_C_T_rs10890502	-181062	-181061	168	214	0.593156	2.08424e-05	-0.13909	0.0319523	0.0150985	0.0177175	0.0183487	0.000314405
ENSG00000132122	3133	1.05484	198.347	179.808	0.00547966	chr1_47748951_C_T_rs17103715	-723254	-723253	101	109	0.207224	0.00249833	-0.14608	0.0477395	0.650435	0.64119	0.273466	0.000364647
ENSG00000162373	2739	1.04419	131.638	177.15	0.0120941	chr1_48488496_TA_T_rs76498632	-288396	-288395	84	87	0.165399	0.00591849	0.18069	0.064991	0.791521	0.785249	0.311055	0.000531686
ENSG00000185104	2143	1.03802	91.9694	179	0.00311759	chr1_50683750_C_T_rs9633419	-275989	-275988	64	67	0.872624	0.00125909	0.165584	0.0506554	0.235276	0.233553	0.140641	0.000746428
ENSG00000123080	2152	1.03965	89.4964	176.554	0.013399	chr1_51081752_A_G_rs11205809	111506	111507	65	72	0.136882	0.00658912	-0.165616	0.060358	0.689831	0.685749	0.285256	0.000770936
ENSG00000123091	2239	1.03826	91.0367	177.036	0.00757751	chr1_51014597_C_T_rs7528910	-221677	-221676	32	32	0.0608365	0.00339249	-0.208653	0.0704188	0.486451	0.481377	0.226914	0.000754629
ENSG00000085831	2255	1.0082	88.9564	179.119	0.00379292	chr1_51596901_C_T_rs74082628	298910	298911	31	32	0.0608365	0.00159113	-0.28124	0.0879242	0.285171	0.28312	0.16	0.000701368
ENSG00000085832	2029	1.04611	86.6616	178.358	0.000262994	chr1_51370670_G_A_rs148648502	-148597	-148596	31	31	0.0589354	6.63946e-05	0.236556	0.0581299	0.0183982	0.0185531	0.019067	0.00081224
ENSG00000117859	2112	1.03843	91.2855	177.669	0.00188119	chr1_52017241_T_A_rs12125504	400148	400149	68	70	0.13308	0.00066351	0.221431	0.0640861	0.142986	0.144937	0.0997005	0.00075297
ENSG00000266993	2231	1.02131	108.978	181.415	0.0102945	chr1_52710376_T_TA_rs61567316;rs397950494	916390	916391	35	35	0.0665399	0.00542354	0.218056	0.0776135	0.673433	0.667652	0.280614	0.000597471
ENSG00000078618	2273	1.01326	109.726	181.304	0.00679517	chr1_51539096_T_A_rs2093924	-339632	-339631	50	55	0.104563	0.00334202	0.099305	0.0334604	0.525147	0.520469	0.239199	0.00057814
ENSG00000169213	2245	1.02657	118.345	183.28	0.000970313	chr1_51981075_G_A_rs1167180	-9626	-9625	77	82	0.844106	0.000374973	0.193732	0.0535922	0.0984902	0.101236	0.0765894	0.000559546
ENSG00000198841	2332	1.03188	115.015	180.839	0.000802724	chr1_51655392_G_A_rs34386775	-378419	-378418	26	27	0.0513308	0.000274264	0.247796	0.0669683	0.0770923	0.080604	0.0642553	0.000585528
ENSG00000117862	2339	1.01052	121.8	185.098	0.00477446	chr1_52732898_C_T_rs111706780	677706	677707	43	44	0.0836502	0.00246482	-0.154046	0.0502734	0.439456	0.436599	0.212975	0.000516208
ENSG00000134717	2343	1.03452	115.753	181.064	0.0213841	chr1_51165081_C_T_rs141644112	-891224	-891223	35	37	0.0703422	0.0125478	-0.130303	0.0517546	0.911509	0.912957	0.343203	0.000586653
ENSG00000157077	2582	1.04208	137.97	182.184	0.00361029	chr1_52630284_A_G_rs113186966	488194	488195	124	143	0.271863	0.00164675	-0.0874379	0.0274249	0.373963	0.372684	0.192168	0.000503978
ENSG00000154222	2892	1.05176	161.688	180.58	0.000678224	chr1_52168224_T_TC_rs202194590	-197982	-197981	35	39	0.0741445	0.00022296	0.187137	0.0498258	0.090491	0.0904693	0.0701178	0.00044311
ENSG00000085840	2918	1.04028	167.97	180.336	0.000515302	chr1_53348622_A_G_rs41294762	944198	944199	170	215	0.408745	0.000160077	0.159076	0.0413877	0.0744926	0.0737897	0.0599243	0.000411692
ENSG00000134748	2918	1.03627	169.617	182.335	1.86113e-06	chr1_52562236_C_T_rs72905646	157633	157634	49	53	0.10076	2.54557e-07	0.181136	0.0340106	9.999e-05	0.000231954	0.000386248	0.000402618
ENSG00000134744	3048	1.04037	182.8	182.217	1.74381e-13	chr1_52320030_A_G_rs67721232	-233063	-233062	36	40	0.923954	1.6302e-15	-0.334297	0.0388264	9.999e-05	1.18075e-11	5.61032e-11	0.000378406
ENSG00000116157	3047	1.05385	179.133	179.133	1.61975e-34	chr1_52602758_G_A_rs12089784	386	387	195	260	0.494297	9.82775e-41	-0.522702	0.0312076	9.999e-05	5.67668e-34	2.56132e-32	0.000402528
ENSG00000162377	3227	1.0454	182.562	179.522	0.000184281	chr1_52690195_T_C_rs428366	-8153	-8152	143	180	0.342205	4.6149e-05	-0.104147	0.0250351	0.0253975	0.0277997	0.0268385	0.000384859
ENSG00000162378	3285	1.02979	196.509	183.645	0.000148652	chr1_52767094_A_G_rs12040433	40640	40641	165	197	0.374525	4.38844e-05	0.0871568	0.0208886	0.0233977	0.0255798	0.0250252	0.0003405
ENSG00000121310	3367	1.05067	203.131	181.44	0.00134378	chr1_52540978_G_C_rs61782559	-380726	-380725	98	114	0.21673	0.000511105	-0.139653	0.0395737	0.217578	0.21816	0.134126	0.000351558
ENSG00000116171	3332	1.04238	199.113	180.757	0.00153512	chr1_53136559_A_ATATAT_rs144844294;rs398102719	121590	121591	92	107	0.203422	0.000582488	0.107404	0.0307558	0.247375	0.245276	0.145371	0.000349588
ENSG00000157184	3422	1.05473	216.606	181.055	0.00246274	chr1_53144450_G_A_rs11206114	-52375	-52374	154	199	0.621673	0.00102043	0.0971528	0.0291674	0.394261	0.387523	0.197134	0.0003338
ENSG00000162384	3451	1.02607	244.371	186.121	4.41588e-10	chr1_53235909_A_G_rs2297656	15274	15275	137	160	0.304183	2.47284e-11	-0.189779	0.0269238	9.999e-05	7.02444e-08	2.06128e-07	0.000270599
ENSG00000162385	3487	1.04567	225.013	181.668	0.00500289	chr1_53162314_T_C_rs12038500	-76205	-76204	108	127	0.241445	0.00236671	-0.0963063	0.0313005	0.660134	0.658091	0.278046	0.000312534
ENSG00000226754	3487	1.02358	231.113	184.169	0.00168243	chr1_53458254_G_A_rs35015306	219703	219704	53	59	0.112167	0.00072808	-0.325564	0.0949533	0.313169	0.311388	0.170194	0.000283852
ENSG00000157193	3620	1.04248	269.779	185.062	5.13506e-13	chr1_53326979_A_C_rs3820198	-1092	-1091	155	185	0.351711	9.26293e-15	0.249206	0.0298824	9.999e-05	5.1855e-11	2.30104e-10	0.000258116
ENSG00000174332	4040	1.0366	326.141	183.598	0.000670104	chr1_54213646_C_T_rs11206304	474481	474482	65	72	0.136882	0.000247849	0.23215	0.0622807	0.181882	0.182461	0.118203	0.000209638
ENSG00000058804	4206	1.03341	355.678	184.962	0.00386285	chr1_54228541_G_A_rs2297026	390244	390245	142	165	0.313688	0.00192895	-0.0932747	0.0297049	0.738026	0.735943	0.298419	0.00019031
ENSG00000058799	4312	1.03735	349.458	184.406	1.96322e-11	chr1_53867495_C_A_rs12037642	-22303	-22302	93	99	0.188213	5.53729e-13	-0.245581	0.0319568	9.999e-05	3.34537e-09	1.16793e-08	0.00019611
ENSG00000081870	4459	1.03699	358.851	183.417	0.00204175	chr1_54204311_A_G_rs6693202	258611	258612	70	78	0.148289	0.000886917	-0.150458	0.0446229	0.507149	0.502171	0.233298	0.000190762
ENSG00000116212	4460	1.03504	381.726	186.26	3.33918e-05	chr1_53911425_G_GTTA_rs150916397;rs34935895	-34929	-34928	67	73	0.138783	9.09729e-06	0.167699	0.0368756	0.00859914	0.0107056	0.0119327	0.000178241
ENSG00000116209	4612	1.04825	410.432	184.317	0.00130529	chr1_54228541_G_A_rs2297026	175036	175037	142	165	0.313688	0.000547143	-0.121801	0.0347031	0.394561	0.391712	0.198424	0.000172731
ENSG00000116205	4612	1.05625	411.01	184.978	0.00028476	chr1_53745852_G_C_rs72900605	-307757	-307756	34	34	0.0646388	9.83436e-05	0.32098	0.0808551	0.0933907	0.0953637	0.0730858	0.000176757
ENSG00000215883	4256	1.04054	386.729	186.449	0.00483935	chr1_54667825_A_G_rs10888860	467794	467795	181	227	0.431559	0.00259553	0.132361	0.0434259	0.836716	0.836856	0.324479	0.00017899
ENSG00000116221	4256	1.0411	375.872	184.101	0.00175473	chr1_55036475_A_C_rs79440992	836307	836308	30	31	0.0589354	0.000762326	-0.184331	0.0539693	0.471953	0.463432	0.22128	0.000184482
ENSG00000157216	4460	1.04362	359.805	182.761	0.00241016	chr1_54985225_G_A_.	579216	579217	34	34	0.0646388	0.00105119	-0.217097	0.0653483	0.569343	0.560459	0.250777	0.000194233
ENSG00000162390	4534	1.03428	401.341	187.41	0.00321765	chr1_54465172_T_C_rs213475	-83057	-83056	36	38	0.927757	0.00168173	-0.276981	0.0870494	0.711429	0.713116	0.292167	0.000169123
ENSG00000271723	4650	1.03793	386.24	185.846	0.00115496	chr1_54299987_G_A_rs72665923	-341801	-341800	56	61	0.11597	0.000501996	0.366745	0.103777	0.345965	0.342033	0.18173	0.000177763
ENSG00000184313	4650	1.02354	387.626	186.147	0.000330501	chr1_53658200_G_T_rs941125	-983602	-983601	159	195	0.370722	0.000122526	0.144604	0.0369526	0.112389	0.113348	0.0832951	0.000169232
ENSG00000243725	4673	1.04157	397.949	186.047	5.48349e-14	chr1_54737957_A_G_rs11206425	22095	22096	27	29	0.0551331	8.45186e-16	-0.365689	0.0419787	9.999e-05	7.72466e-12	3.76227e-11	0.000174501
ENSG00000162396	4669	1.04422	376.409	184.7	0.000339722	chr1_54428709_AAAAAAAT_A_rs368506307	-335815	-335814	190	252	0.520913	0.000118912	-0.123371	0.0314645	0.10419	0.107377	0.0801278	0.000186013
ENSG00000006555	4694	1.04837	376.305	184.042	0.000184815	chr1_54807713_T_G_rs12404626	6389	6390	27	27	0.0513308	5.74458e-05	-0.493759	0.120262	0.0536946	0.057779	0.0492117	0.00018846
ENSG00000116133	4737	1.04722	385.951	184.921	0.0139675	chr1_54909715_G_A_rs11206462	22519	22520	36	38	0.0722433	0.00832495	-0.228071	0.0856292	0.993201	0.995089	0.363033	0.000183103
ENSG00000169174	4790	1.04553	371.25	184.188	0.0012177	chr1_54922711_T_C_rs12145545	-116838	-116837	131	147	0.279468	0.000503021	0.27613	0.0781485	0.347865	0.342287	0.18178	0.000189363
ENSG00000162402	4780	1.04364	346.564	183.972	0.00152723	chr1_55221754_C_A_rs112726989	6389	6390	82	93	0.176806	0.000647291	-0.131749	0.0380531	0.39626	0.390161	0.19792	0.000201665
ENSG00000260971	4823	1.03042	312.968	185.728	0.000538463	chr1_57079275_T_C_rs514550	905472	905473	191	242	0.460076	0.000209823	0.160012	0.0424206	0.145985	0.144847	0.0996913	0.000214247
ENSG00000284686	4820	1.05248	291.692	181.877	0.000198627	chr1_56344439_A_G_rs12733519	-179426	-179425	187	257	0.511407	5.64115e-05	0.159652	0.0388427	0.0423958	0.0473443	0.0417955	0.000246201
ENSG00000162407	4781	1.05004	302.323	184.047	8.54473e-05	chr1_56480470_A_C_rs10888973	-99094	-99093	182	229	0.435361	2.36738e-05	-0.123915	0.0286672	0.020298	0.0207734	0.0210005	0.000235775
ENSG00000162409	4677	1.06425	279.553	180.054	4.10684e-05	chr1_56602434_T_C_rs6663578	-42881	-42880	163	201	0.382129	8.12685e-06	-0.199813	0.0436874	0.0069993	0.00832637	0.00959887	0.000266203
ENSG00000021852	4825	1.0337	324.42	186.156	2.89709e-06	chr1_56924199_T_G_rs2149735	-41817	-41816	192	236	0.551331	5.59321e-07	-0.272221	0.0527364	0.00069993	0.000732061	0.0011019	0.000208833
ENSG00000162600	4664	1.02502	286.902	183.528	0.000128036	chr1_58582436_A_G_rs232825	35709	35710	136	164	0.311787	3.67408e-05	-0.131271	0.0311357	0.0318968	0.0328454	0.0308637	0.000229724
ENSG00000184292	4650	1.05948	272.518	179.842	3.41635e-14	chr1_58618467_A_G_rs232816	41214	41215	187	243	0.538023	1.55018e-16	-0.450683	0.0502414	9.999e-05	2.00195e-12	1.03587e-11	0.000269185
ENSG00000162601	4594	1.04792	290.31	184.851	4.16921e-08	chr1_58666122_C_T_rs232793	-33941	-33940	71	79	0.15019	3.92563e-09	-0.235245	0.0382959	9.999e-05	6.89019e-06	1.49547e-05	0.000243934
ENSG00000177606	4471	1.03366	311.363	185.415	0.00184276	chr1_58858447_C_A_rs72678865	74398	74399	82	87	0.165399	0.00084172	-0.125963	0.037191	0.429457	0.420563	0.208488	0.000217566
ENSG00000234807	4475	1.05169	279.137	181.112	0.00505608	chr1_58951444_A_G_rs10889125	166287	166288	94	106	0.201521	0.00235899	0.152988	0.0497061	0.744526	0.73948	0.29935	0.00025665
ENSG00000232453	4357	1.04683	295.614	183.894	0.00602741	chr1_58395864_C_G_rs338927	-507884	-507883	63	68	0.129278	0.00311469	-0.322991	0.108012	0.819418	0.820275	0.320229	0.000238757
ENSG00000224609	4257	1.04968	262.397	180.518	0.000464083	chr1_59481843_C_T_rs61786964	185351	185352	28	32	0.0608365	0.00014272	-0.434557	0.112185	0.10099	0.10092	0.0764113	0.000271348
ENSG00000172456	4261	1.01802	298.081	188.387	1.02194e-06	chr1_59762638_T_TTC_rs10626387	465543	465544	62	69	0.868821	2.01841e-07	-0.405808	0.07552	0.00029997	0.0002612	0.000429872	0.000216188
ENSG00000134709	3571	1.04879	256.994	183.473	0.000225326	chr1_59756132_A_G_rs618922	-58818	-58817	62	67	0.872624	7.02941e-05	0.392405	0.0967689	0.0451955	0.0479019	0.0421871	0.000276294
ENSG00000162599	4129	1.03154	333.161	186.028	6.91106e-05	chr1_61306842_G_C_rs2806435	224280	224281	116	136	0.741445	2.05557e-05	-0.171503	0.0393685	0.0186981	0.0199331	0.0202783	0.000201978
ENSG00000162604	4315	1.05238	327.222	180.833	0.00828854	chr1_62367731_T_C_rs35837000	642589	642590	47	51	0.0969582	0.00415837	0.132368	0.0456882	0.929107	0.927797	0.347001	0.000219407
ENSG00000132849	4320	1.06408	342.722	181.451	1.38058e-08	chr1_62017951_A_G_rs41313250	275473	275474	73	76	0.144487	7.71549e-10	-0.25266	0.0392191	9.999e-05	2.09642e-06	4.96381e-06	0.00021704
ENSG00000162607	4739	1.03611	354.706	183.982	0.000649846	chr1_63102869_C_A_rs75485900	665819	665820	37	42	0.0798479	0.000242883	0.180102	0.0482471	0.193481	0.191872	0.122722	0.000192462
ENSG00000116641	4781	1.04536	317.728	180.669	2.05227e-29	chr1_62688282_C_T_rs4344355	135520	135521	154	187	0.355513	2.17076e-34	-0.390004	0.0264441	9.999e-05	4.14815e-28	1.02164e-26	0.00022114
ENSG00000125703	4895	1.05906	307.866	180.422	0.000137476	chr1_62686882_G_GA_rs538739329;rs113655880	-97254	-97253	153	183	0.347909	3.42083e-05	-0.163225	0.0385555	0.0308969	0.0334812	0.0313504	0.00023798
ENSG00000088035	4656	1.02379	267.305	183.771	0.00583615	chr1_64143352_C_G_rs4915946	775770	775771	88	96	0.18251	0.00299207	-0.155751	0.0518632	0.784022	0.783546	0.310683	0.000245594
ENSG00000142856	4759	1.04846	277.854	183.017	3.0066e-44	chr1_63523233_G_A_rs17125090	7	8	148	184	0.34981	3.17709e-51	0.672555	0.0333876	9.999e-05	8.35597e-44	7.60124e-42	0.000255296
ENSG00000203965	4758	1.0417	263.334	180.803	2.36663e-05	chr1_63387742_G_C_rs113284844	-135784	-135783	36	38	0.0722433	4.452e-06	0.326711	0.069356	0.00319968	0.00493675	0.0060542	0.000263793
ENSG00000079739	4790	1.03442	297.513	183.894	0.000284234	chr1_63152607_T_TA_rs139277243	-440805	-440804	53	57	0.108365	9.35833e-05	-0.173205	0.0434915	0.0716928	0.0733342	0.0596488	0.00022824
ENSG00000185483	4791	1.06574	302.735	180.888	0.00501114	chr1_63440127_C_T_rs3938083	-333891	-333890	51	53	0.10076	0.00232003	0.24739	0.0802426	0.766423	0.760584	0.304478	0.00024692
ENSG00000158966	4523	1.0377	275.721	182.277	3.09507e-06	chr1_64470292_T_C_rs675735	162	163	37	38	0.0722433	4.57822e-07	-0.376044	0.072261	0.00029997	0.000642948	0.000975317	0.000248819
ENSG00000162437	4667	1.05046	247.32	181.318	0.00095581	chr1_64897083_G_C_rs77625297	151987	151988	29	30	0.0570342	0.000342382	0.334907	0.0920104	0.191681	0.191002	0.122332	0.000288574
ENSG00000162434	4767	1.02891	259.292	183.521	2.95435e-06	chr1_65129894_C_T_rs74080290	163344	163345	35	35	0.0665399	4.74554e-07	0.277066	0.0533183	0.00059994	0.00061461	0.000936358	0.000257352
ENSG00000226891	4789	1.033	252.788	183.734	0.000352618	chr1_64279580_TA_T_rs66646797	-722858	-722857	193	250	0.524715	0.000119086	0.164257	0.0418961	0.0771923	0.0775856	0.0623338	0.000267408
ENSG00000162433	4658	1.03223	220.749	179.798	0.00234872	chr1_65223782_G_A_rs142490942	76111	76112	56	59	0.112167	0.000926672	-0.133387	0.0397102	0.39696	0.389349	0.197618	0.000305468
ENSG00000116675	4615	1.02144	235.856	183.031	0.000833515	chr1_65253509_T_C_rs539502	-11246	-11245	137	162	0.307985	0.000311789	0.125218	0.0341618	0.171683	0.170669	0.11274	0.000276239
ENSG00000116678	4309	1.04027	219.235	181.075	1.44271e-13	chr1_65524739_C_T_rs6656451	104086	104087	193	257	0.511407	1.06462e-15	-0.251397	0.0289769	9.999e-05	1.17417e-11	5.58375e-11	0.000315432
ENSG00000213625	4309	1.05425	233.263	181.467	1.20429e-09	chr1_65424553_C_T_rs36072366	3884	3885	158	195	0.629278	4.45596e-11	0.170873	0.0245958	9.999e-05	1.21012e-07	3.41594e-07	0.000309523
ENSG00000184588	5029	1.06215	203.376	176.715	0.00763414	chr1_66288272_C_T_rs571146	-43733	-43732	146	177	0.336502	0.00339334	0.0797643	0.0269205	0.777422	0.770332	0.306914	0.000363581
ENSG00000118473	5033	1.04777	204.695	177.261	2.1998e-08	chr1_66565364_T_C_rs1338190	31771	31772	122	140	0.26616	8.50854e-10	-0.400624	0.0623585	9.999e-05	2.44951e-06	5.74199e-06	0.000345771
ENSG00000152763	4856	1.04365	237.452	180.911	0.000862981	chr1_66907875_A_T_rs3008892	-16982	-16981	91	108	0.794677	0.000299265	0.14589	0.039681	0.171883	0.16934	0.112006	0.000294322
ENSG00000198160	4851	1.04906	229.674	178.229	3.33198e-11	chr1_66975989_T_TG_rs201428899	45745	45746	112	136	0.258555	4.14447e-13	0.191312	0.0247426	9.999e-05	2.99465e-09	1.05298e-08	0.000309404
ENSG00000116704	4796	1.03714	265.081	182.843	0.00322581	chr1_66835279_T_C_rs2312592	-218870	-218869	148	187	0.355513	0.00147476	0.0754336	0.0234152	0.566043	0.558367	0.250234	0.00025835
ENSG00000081985	4925	1.08771	274.693	177.033	2.01942e-06	chr1_67361333_T_C_rs6695348	53459	53460	120	136	0.741445	1.85739e-07	-0.268263	0.0497657	0.00029997	0.000276235	0.000451192	0.000290274
ENSG00000142864	5018	1.04219	293.192	180.465	0.00192513	chr1_67638242_G_T_rs58906322	207869	207870	48	51	0.0969582	0.000750992	0.170551	0.0498718	0.413959	0.411216	0.205063	0.000237299
ENSG00000116717	4593	1.05922	292.198	181.026	3.46353e-07	chr1_67767361_G_A_rs493549	82159	82160	173	205	0.610266	3.21679e-08	0.19435	0.033854	0.00019998	5.71838e-05	0.000106829	0.000250863
ENSG00000172380	4449	1.01264	287.757	184.823	4.86175e-05	chr1_67673513_AAAG_A_rs141168352;rs370982696	-159955	-159954	88	94	0.178707	1.29105e-05	-0.132908	0.0297581	0.0118988	0.0130919	0.0141399	0.000220059
ENSG00000162595	4339	1.04316	260.242	179.148	2.78056e-05	chr1_67878933_T_C_rs7521295	-171695	-171694	160	194	0.368821	4.86427e-06	-0.231424	0.0493371	0.00459954	0.00571981	0.00688188	0.000268143
ENSG00000116729	4132	1.04469	268.448	182.301	0.00142585	chr1_67309955_A_G_rs80141147	-922569	-922568	76	84	0.159696	0.000564449	-0.163955	0.0468306	0.306069	0.297708	0.165343	0.000261178
ENSG00000066557	4383	1.06	189.932	176.394	0.0118437	chr1_70925963_C_T_rs602383	720383	720384	176	221	0.420152	0.00566998	-0.0976991	0.0349595	0.884012	0.884987	0.336229	0.000386789
ENSG00000116754	4383	1.03854	203.964	180.274	0.00887335	chr1_70314631_A_T_rs17510920	108948	108949	66	70	0.13308	0.00443934	-0.133618	0.0464628	0.827717	0.827776	0.322126	0.000337224
ENSG00000118454	4305	1.05912	171.542	174.084	0.000992489	chr1_70089441_C_CT_rs140328789;rs142027919	-265294	-265293	28	29	0.0551331	0.000269393	-0.175906	0.0474776	0.138486	0.13711	0.0958772	0.000427103
ENSG00000197568	4305	1.03933	176.398	176.116	5.79159e-06	chr1_70357555_A_C_rs12140479	2768	2769	130	146	0.277567	6.12322e-07	-0.165584	0.0321971	0.00039996	0.000765669	0.00114698	0.000390872
ENSG00000116761	4238	1.03301	177.624	177.262	0.00145015	chr1_70632803_C_CT_.	221534	221535	29	29	0.0551331	0.000480168	0.260671	0.073503	0.212379	0.21376	0.132353	0.000380548
ENSG00000271992	4179	1.05603	162.867	173.354	0.0178391	chr1_70302493_A_G_rs12140194	-142579	-142578	57	64	0.121673	0.00862431	0.157811	0.0595254	0.938506	0.94081	0.350011	0.000445661
ENSG00000050628	3619	1.06641	142.264	170.468	6.95069e-06	chr1_70951942_C_T_rs7548299	-95867	-95866	35	39	0.0741445	5.00201e-07	-0.391844	0.0755666	0.00029997	0.000606273	0.000924657	0.000526356
ENSG00000132485	3602	1.01532	163.239	179.446	0.00496495	chr1_71679530_A_G_rs7522708	598494	598495	196	257	0.488593	0.00220329	-0.0674668	0.0217701	0.550645	0.549119	0.247822	0.000391275
ENSG00000172260	2822	1.05671	103.28	175.128	5.15187e-05	chr1_72194365_A_C_rs34289700	93434	93435	86	94	0.178707	7.96546e-06	-0.246902	0.0539286	0.00279972	0.00384687	0.00484185	0.000704078
ENSG00000259030	3970	1.04673	144.706	179.719	5.93674e-09	chr1_74139094_G_GTA_rs57674909;rs397715389	-59149	-59148	61	64	0.878327	2.3617e-10	0.679443	0.102099	9.999e-05	4.383e-07	1.14286e-06	0.000487497
ENSG00000254685	3970	1.02276	148.047	180.815	5.60831e-19	chr1_74198025_G_A_rs11806946	-218	-217	185	244	0.463878	4.41002e-22	-0.373008	0.0344169	9.999e-05	3.53989e-17	3.05742e-16	0.000441908
ENSG00000116791	3856	1.04323	150.28	178.936	4.92042e-54	chr1_74727580_TGA_T_rs201347010	-5471	-5470	130	159	0.697719	5.33467e-64	-0.876184	0.0357057	9.999e-05	4.47111e-54	1.05071e-51	0.000464372
ENSG00000162623	3857	1.057	153.338	178.369	1.20956e-12	chr1_74733103_G_A_rs41289224	-50	-49	47	50	0.095057	8.15902e-15	0.376878	0.045084	9.999e-05	5.04391e-11	2.24174e-10	0.000474732
ENSG00000137968	4651	1.05698	190.104	177.337	1.442e-26	chr1_75521316_C_T_rs1778451	-89799	-89798	78	82	0.155894	1.37065e-31	1.02428	0.0738562	9.999e-05	1.21503e-25	2.33929e-24	0.000382929
ENSG00000117054	4829	1.04005	192.113	177.65	6.4137e-21	chr1_75683496_T_C_rs2761587	-41214	-41213	169	207	0.606464	8.99523e-25	0.33884	0.0289387	9.999e-05	2.32157e-19	2.50357e-18	0.000359716
ENSG00000137955	4826	1.05877	194.561	175.515	0.000873668	chr1_75972326_G_T_rs12566984	186069	186070	124	143	0.271863	0.00024495	0.112629	0.0301901	0.134387	0.136994	0.0958262	0.000376194
ENSG00000117069	4386	1.05063	262.595	180.307	0.00238793	chr1_76981778_A_G_rs1102450	114295	114296	123	135	0.743346	0.000960748	-0.226366	0.0676025	0.450555	0.441859	0.214779	0.000271931
ENSG00000142892	4055	1.02672	238.534	182.267	4.85933e-07	chr1_77130261_G_A_rs7524151	-39059	-39058	124	137	0.260456	5.31162e-08	0.186933	0.0331315	9.999e-05	8.99376e-05	0.000161698	0.000277802
ENSG00000036549	3680	1.06012	168.659	174.265	0.00291423	chr1_76850175_G_A_rs114107713	-832484	-832483	37	39	0.0741445	0.000995724	-0.134091	0.0401704	0.366263	0.360143	0.187953	0.000435722
ENSG00000077254	3775	1.04207	165.754	174.791	0.00016755	chr1_78258327_C_G_rs4650395	498474	498475	107	120	0.771863	3.24436e-05	0.0927687	0.0218463	0.0217978	0.0231264	0.0229801	0.000419526
ENSG00000180488	3778	1.0623	170.665	175.145	0.00247632	chr1_77083249_GCCA_G_rs139300935	-696401	-696400	28	28	0.0532319	0.000843496	-0.180792	0.053389	0.319368	0.3161	0.172069	0.000433437
ENSG00000162614	3893	1.03905	189.904	180.119	0.00634909	chr1_78703949_C_T_rs751505	815433	815434	113	121	0.769962	0.00299267	0.186497	0.0621027	0.693331	0.686641	0.285419	0.000362764
ENSG00000162613	4046	1.04892	169.79	176.688	2.24587e-11	chr1_77883782_T_TCAGCCTCCTGAGTAGCTGGGATTA_rs574383787;rs71244405	-95306	-95305	61	65	0.123574	2.04124e-13	-0.313161	0.039908	9.999e-05	1.4461e-09	5.30989e-09	0.000418312
ENSG00000162616	4052	1.02867	177.697	179.577	0.00269528	chr1_77368497_G_A_rs28701620	-636443	-636442	100	109	0.792776	0.00108104	0.143355	0.0432583	0.370963	0.367178	0.190428	0.000375199
ENSG00000285928	4061	1.04004	161.256	175.032	0.0207297	chr1_77766740_T_G_rs17100986	-258122	-258121	29	29	0.0551331	0.0107084	0.182989	0.0710703	0.962204	0.963051	0.355402	0.000428505
ENSG00000137960	4093	1.0512	173.661	176.57	0.00632047	chr1_78473024_A_T_rs11162494	427057	427058	118	130	0.247148	0.0027007	0.178113	0.0586769	0.654635	0.646574	0.274957	0.000411861
ENSG00000122420	3939	1.05051	147.148	174.749	0.00551726	chr1_78491865_G_A_rs3766354	890	891	48	52	0.0988593	0.00217909	0.167417	0.0539625	0.540546	0.533602	0.243007	0.000485018
ENSG00000137959	3967	1.02951	152.736	178.551	0.00599467	chr1_78595907_T_TA_rs34334783;rs398102911	-24542	-24541	142	165	0.686312	0.00268063	-0.224256	0.073821	0.591941	0.587664	0.258334	0.000437661
ENSG00000137965	4062	1.04127	161.087	178.968	0.00343647	chr1_78312084_A_G_rs61778201	-337748	-337747	36	36	0.0684411	0.00141038	-0.406543	0.125671	0.413159	0.405711	0.203179	0.000430601
ENSG00000117114	5333	1.03976	329.527	183.352	3.41661e-06	chr1_81798632_T_G_rs3811468	-2356	-2355	126	156	0.296578	5.54615e-07	-0.220831	0.042766	0.00089991	0.000844336	0.00125038	0.000209544
ENSG00000137941	4294	1.04748	218.964	177.281	0.00665484	chr1_83115697_G_GATAGAGATAT_rs201610795	-883436	-883435	133	163	0.309886	0.0029282	-0.119914	0.0398393	0.756624	0.752601	0.302284	0.000322959
ENSG00000271576	4221	1.0391	222.106	178.539	0.00538152	chr1_85074108_A_G_rs1037741	996176	996177	94	104	0.802281	0.00236019	-0.150677	0.048958	0.688431	0.6832	0.284856	0.00031023
ENSG00000142875	4221	1.06112	222.228	177.493	0.00144964	chr1_83213259_G_A_rs4907184	-864804	-864803	82	96	0.817491	0.000484068	0.0933493	0.026339	0.250575	0.249115	0.146937	0.000331721
ENSG00000117133	4471	1.05813	230.411	176.199	7.52307e-05	chr1_84417868_C_G_rs76043462	-61399	-61398	58	59	0.112167	1.33658e-05	-0.130942	0.0293713	0.0122988	0.0132312	0.0142793	0.000317063
ENSG00000122432	4486	1.04645	242.644	178.595	1.90008e-06	chr1_84614480_C_A_rs1417295	108097	108098	118	135	0.256654	1.95467e-07	-0.391027	0.0726805	0.00019998	0.000316154	0.000511359	0.000290523
ENSG00000174021	4485	1.05179	256.091	180.348	0.0024343	chr1_85018368_T_A_rs1129722	511786	511787	32	34	0.0646388	0.000983892	-0.214903	0.0643126	0.447555	0.439354	0.213875	0.000279827
ENSG00000285851	4514	1.04868	248.267	179.292	0.000318418	chr1_84711581_T_C_rs574548678	154892	154893	46	46	0.0874525	8.69016e-05	0.407294	0.101788	0.0623938	0.0657128	0.054519	0.000285905
ENSG00000284882	4480	1.04899	251.077	178.561	2.62283e-09	chr1_84639861_C_T_rs2943673	65731	65732	158	201	0.382129	7.8264e-11	-0.339013	0.0494961	9.999e-05	3.20987e-07	8.55156e-07	0.000282972
ENSG00000117151	4483	1.0447	240.634	178.76	1.11757e-13	chr1_84623955_T_C_rs17366970	49474	49475	51	52	0.0988593	5.14317e-16	-0.430683	0.0490108	9.999e-05	8.88624e-12	4.29096e-11	0.000291371
ENSG00000117155	4329	1.07391	233.712	175.852	0.0017069	chr1_84068159_G_T_rs34179759	-622286	-622285	190	245	0.53422	0.000553724	-0.153134	0.0436722	0.29957	0.295495	0.164521	0.000327685
ENSG00000171517	4096	1.06725	252.697	180.356	2.70596e-33	chr1_84926641_C_T_rs6681025	60481	60482	120	143	0.271863	5.02349e-39	0.600334	0.0370393	9.999e-05	6.21603e-33	2.4689e-31	0.000297139
ENSG00000153898	4269	1.04767	241.909	177.832	6.64956e-08	chr1_85062323_C_A_rs12034421	65209	65210	169	216	0.410646	3.38662e-09	0.173	0.0280372	9.999e-05	9.30942e-06	1.98207e-05	0.000292504
ENSG00000055732	4479	1.05995	236.814	176.745	6.82831e-17	chr1_85083781_C_A_rs7526413	35280	35281	183	241	0.541825	4.79326e-20	0.415171	0.0408386	9.999e-05	2.34676e-15	1.68608e-14	0.000310197
ENSG00000162643	4501	1.04018	268.02	181.995	1.76623e-06	chr1_85058192_A_G_rs10782538	-4136	-4135	46	47	0.910646	2.3342e-07	0.445025	0.0832803	0.00029997	0.000341948	0.000549299	0.000257958
ENSG00000097096	4794	1.05671	260.579	179.688	0.0017671	chr1_84204221_TTTTA_T_rs150047896;rs368354104	-996796	-996795	98	114	0.21673	0.000661455	0.118862	0.0343921	0.350965	0.342467	0.181824	0.000279166
ENSG00000162642	4790	1.06719	258.623	177.208	4.72615e-06	chr1_85259670_GCCGGAAA_G_rs112918702;rs533388228	36	37	165	212	0.403042	5.20199e-07	0.138259	0.0267054	0.00069993	0.000755616	0.00113403	0.00029028
ENSG00000223653	4779	1.03056	283.607	183.145	1.00161e-24	chr1_85276238_G_C_rs2735594	-151	-150	103	112	0.787072	1.69041e-28	-0.81397	0.0631247	9.999e-05	6.15532e-23	9.33226e-22	0.000236525
ENSG00000142867	4779	1.05732	261.83	179.255	0.000544321	chr1_85562847_T_C_rs1378227	286214	286215	117	141	0.731939	0.000163099	-0.128399	0.0334492	0.113989	0.115639	0.0845025	0.000278348
ENSG00000153904	4892	1.03363	241.194	177.606	2.09041e-17	chr1_85380909_A_G_rs67611930	-84251	-84250	167	213	0.404943	1.42865e-20	0.326184	0.0315433	9.999e-05	1.64261e-15	1.19232e-14	0.000280816
ENSG00000282057	4909	1.05745	264.385	178.288	0.000468355	chr1_85472878_T_C_rs2210073	-105273	-105272	77	82	0.844106	0.00013103	0.255991	0.0657091	0.10119	0.10057	0.0761979	0.000275763
ENSG00000142871	4911	1.05135	271.106	179.077	4.65121e-10	chr1_85317418_T_C_rs233109	-263344	-263343	169	219	0.41635	1.07219e-11	0.283786	0.0394621	9.999e-05	5.45307e-08	1.62899e-07	0.000263982
ENSG00000117174	4949	1.04539	246.403	176.05	3.73514e-15	chr1_85724054_AT_A_rs56319543;rs796340211	15620	15621	176	224	0.425856	5.0818e-18	0.276784	0.0291872	9.999e-05	2.565e-13	1.48986e-12	0.000285159
ENSG00000171502	4631	1.03629	184.788	176.371	0.000604249	chr1_86002817_A_G_rs585708	-153956	-153955	167	202	0.61597	0.000163266	0.248957	0.0648601	0.0950905	0.0959866	0.0734452	0.000369589
ENSG00000122417	4652	1.04091	216.691	177.786	3.06244e-13	chr1_86419937_C_T_rs5026277	23613	23614	157	187	0.355513	1.42885e-15	0.341966	0.0396234	9.999e-05	2.49959e-11	1.14896e-10	0.000319771
ENSG00000261737	4615	1.03936	233.306	181.024	8.61998e-06	chr1_86741033_C_G_rs6687821	36570	36571	86	98	0.186312	1.385e-06	-0.412623	0.0830507	0.00089991	0.0015468	0.00215833	0.000295581
ENSG00000097033	4616	1.03331	213.278	178.224	0.0010576	chr1_86557892_G_C_rs114559697	-147004	-147003	28	28	0.0532319	0.000342518	-0.258106	0.0709126	0.192481	0.189159	0.121538	0.000317244
ENSG00000183291	4526	1.02925	248.123	181.23	1.12222e-06	chr1_86866057_C_A_rs2783975	-48070	-48069	74	81	0.153992	1.29523e-07	-0.147758	0.0270431	0.00019998	0.000216389	0.000362254	0.000269222
ENSG00000153936	4525	1.03817	250.299	181.38	0.00368017	chr1_86214138_C_G_rs74097323	-700498	-700497	86	90	0.171103	0.00164401	-0.0994762	0.0311958	0.592941	0.585612	0.257876	0.000274494
ENSG00000267561	4471	1.06435	242.588	176.896	0.00140677	chr1_87188923_T_C_rs11161943	195913	195914	94	104	0.197719	0.000456878	0.278353	0.0781832	0.259874	0.260994	0.151581	0.00030685
ENSG00000267272	4054	1.04704	270.577	181.558	0.000397005	chr1_87741738_A_G_rs6700541	611963	611964	82	91	0.173004	0.000124392	0.197545	0.0505319	0.0885911	0.0897503	0.0697137	0.000261012
ENSG00000143013	3950	1.02108	279.351	184.316	0.00116148	chr1_88176054_T_C_rs28516723	844385	844386	128	148	0.281369	0.000478667	0.122489	0.0345305	0.267573	0.267831	0.154376	0.000232964
ENSG00000065243	3414	1.04718	194.952	177.122	0.00226398	chr1_88016906_G_C_rs7414558	-667368	-667367	33	33	0.937262	0.000811058	-0.151571	0.0446107	0.339866	0.33492	0.179014	0.000362398
ENSG00000137947	3341	1.04142	196.54	181.584	8.26561e-13	chr1_88878966_C_T_rs7554456	-12602	-12601	153	190	0.361217	9.00121e-15	-0.207403	0.0248564	9.999e-05	6.27304e-11	2.76062e-10	0.000353111
ENSG00000213516	3313	1.05792	178.265	177.497	1.87009e-34	chr1_88982295_T_A_rs10754258	-10478	-10477	189	250	0.475285	5.09499e-41	-0.464919	0.0276084	9.999e-05	4.88433e-34	2.22158e-32	0.000409516
ENSG00000137944	3313	1.03211	203.574	185.839	3.82672e-35	chr1_88965594_C_T_rs7526419	-27183	-27182	196	260	0.494297	4.84752e-40	-0.492325	0.0297848	9.999e-05	7.15336e-34	3.15195e-32	0.000331111
ENSG00000117226	3290	1.02971	185.276	181.989	6.12944e-38	chr1_88990297_C_A_rs72726528	-32570	-32569	141	168	0.319392	4.00958e-44	-0.579722	0.0325127	9.999e-05	1.02651e-36	5.56687e-35	0.000361052
ENSG00000117228	3201	1.05495	181.665	179.892	6.37203e-05	chr1_89013003_TA_T_rs148388176	-52206	-52205	184	244	0.463878	1.34931e-05	0.154012	0.0345633	0.00639936	0.00879304	0.0100696	0.00039825
ENSG00000162645	3308	1.06007	196.736	181.352	6.6796e-11	chr1_88975959_A_G_rs12120164	-150156	-150155	191	252	0.479087	1.48597e-12	-0.196863	0.0261703	9.999e-05	4.30289e-09	1.48249e-08	0.000373499
ENSG00000162654	3435	1.05307	195.199	179.597	1.37906e-06	chr1_89145904_AT_A_rs59180604	-53039	-53038	148	178	0.661597	1.44848e-07	0.225477	0.0414392	0.00019998	0.000170005	0.000290642	0.000368534
ENSG00000197147	3448	1.05238	195.896	179.693	0.000797189	chr1_89486998_G_T_rs1563786	-37832	-37831	195	241	0.541825	0.000260035	-0.137235	0.036945	0.125787	0.128007	0.0913292	0.000366446
ENSG00000231999	3377	1.03677	205.248	182.605	1.90101e-05	chr1_89381594_G_A_rs1001847	-251168	-251167	93	100	0.190114	3.85033e-06	0.300148	0.063279	0.00279972	0.00312558	0.00403033	0.000333264
ENSG00000171488	3380	1.03412	202.037	183.119	1.36377e-09	chr1_89693033_C_A_rs1343778	59912	59913	161	198	0.376426	6.29094e-11	-0.228741	0.0332117	9.999e-05	1.62156e-07	4.48533e-07	0.000335754
ENSG00000171492	3600	1.05072	223.225	181.513	0.00144456	chr1_89838208_AAAG_A_rs200287474	16286	16287	28	28	0.0532319	0.000557361	-0.238629	0.0680905	0.259474	0.253687	0.148641	0.000319968
ENSG00000162664	3515	1.04923	216.511	180.52	0.00308296	chr1_89026473_A_T_rs10801703	-968640	-968639	181	239	0.454373	0.00130334	0.0842609	0.0258584	0.470453	0.463938	0.221429	0.000328381
ENSG00000233593	4377	1.05002	291.41	182.185	1.20922e-05	chr1_90836250_A_G_rs1766167	-15398	-15397	121	139	0.264259	2.21798e-06	0.31341	0.0644133	0.00189981	0.00259444	0.00341885	0.000244589
ENSG00000122482	4633	1.05772	248.186	176.389	0.000675669	chr1_90358803_CA_C_rs140104248	-663233	-663232	84	90	0.171103	0.000186733	-0.100682	0.0264745	0.135086	0.135504	0.0951494	0.000293994
ENSG00000162669	4324	1.04485	224.44	179.39	0.00138189	chr1_91650715_T_C_rs2025723	298077	298078	181	225	0.572243	0.000490425	0.170739	0.0482246	0.252375	0.247431	0.146234	0.000312534
ENSG00000097046	4210	1.05634	197.206	175.021	1.94906e-10	chr1_91547121_G_A_rs11164928	46269	46270	197	260	0.494297	2.15921e-12	-0.24808	0.0332528	9.999e-05	1.43312e-08	4.59774e-08	0.000368425
ENSG00000069702	4306	1.04078	167.594	174.331	0.000622464	chr1_90924542_A_T_rs358696	-961610	-961609	108	121	0.769962	0.000154883	-0.125117	0.0324794	0.0881912	0.0886944	0.0691117	0.000413258
ENSG00000189195	4086	1.03271	179.08	179.409	0.00035884	chr1_91679086_T_C_rs2765885	-489839	-489838	154	181	0.655894	0.000100558	0.14255	0.0359602	0.0516948	0.0560808	0.0480182	0.000377098
ENSG00000174842	3980	1.04812	151.145	174.324	0.000803239	chr1_92282432_C_T_rs3103179	-16556	-16555	81	90	0.171103	0.000210699	0.219639	0.0582455	0.09979	0.101049	0.0764682	0.000468744
ENSG00000122484	3980	1.0441	170.7	179.974	0.00695426	chr1_91744384_C_T_rs72714496	-554702	-554701	58	62	0.117871	0.00331536	-0.137397	0.0462552	0.682432	0.679003	0.283672	0.000409945
ENSG00000067208	3267	1.05217	104.422	175.594	2.4714e-12	chr1_92671032_TA_T_rs57856629;rs796720141	-114077	-114076	57	61	0.88403	1.19169e-14	-0.347345	0.0418489	9.999e-05	7.97367e-11	3.45138e-10	0.000686826
ENSG00000122406	3200	1.02794	99.3492	175.772	0.0166871	chr1_92416050_C_T_rs80215994	-415991	-415990	63	68	0.129278	0.00840153	-0.0735394	0.0276434	0.80482	0.804193	0.315758	0.000669389
ENSG00000154511	3177	1.01563	100.791	178.825	1.02805e-05	chr1_92813212_C_T_rs11810111	-148251	-148250	115	133	0.252852	1.46943e-06	0.199698	0.0402982	0.00129987	0.000924046	0.00135719	0.00063425
ENSG00000143033	3244	1.0254	133.089	181.288	1.60908e-05	chr1_93086630_C_G_rs11164870	7346	7347	166	208	0.604563	2.9224e-06	-0.129635	0.0269809	0.00149985	0.00181024	0.00248231	0.00049573
ENSG00000122483	3375	1.03959	148.74	180.301	7.14727e-05	chr1_93179286_C_G_rs7553916	-634	-633	165	203	0.614068	1.57907e-05	-0.167549	0.0379161	0.00809919	0.00868328	0.00996413	0.000463894
ENSG00000117500	3373	1.00612	150.375	181.984	8.32565e-05	chr1_93433576_T_C_rs1593516	253059	253060	138	163	0.690114	2.06449e-05	-0.115442	0.0265061	0.0109989	0.0120818	0.0132364	0.000412133
ENSG00000223745	3402	1.04719	159.137	181.744	5.6555e-32	chr1_93151989_T_C_rs546	-193858	-193857	97	107	0.796578	3.40893e-37	0.726252	0.046465	9.999e-05	3.75435e-31	1.17636e-29	0.000443942
ENSG00000117505	3403	1.01464	160.014	183.567	0.00350527	chr1_93623297_A_AG_rs60308754;rs397949121	277361	277362	72	75	0.142586	0.00165796	-0.16523	0.051858	0.431157	0.422719	0.209208	0.000398276
ENSG00000137942	3419	1.02916	162.916	182.588	0.00591711	chr1_93880771_A_G_rs6687387	432488	432489	149	183	0.347909	0.00294604	0.103858	0.0345271	0.611739	0.606989	0.263745	0.000409867
ENSG00000137936	3544	1.01848	192.876	181.709	0.000156014	chr1_93672617_G_A_rs9659100	-9221	-9220	78	85	0.161597	4.22584e-05	-0.234081	0.0559767	0.0259974	0.0275654	0.0266625	0.000334573
ENSG00000260464	3753	1.03247	212.181	181.539	0.000571822	chr1_93771603_G_T_rs2223907	-75572	-75571	59	62	0.117871	0.000190002	0.338739	0.0891799	0.105989	0.105138	0.0788641	0.000318046
ENSG00000067334	3814	1.04428	229.775	181.373	3.18448e-06	chr1_93752248_T_C_rs4350209	-126915	-126914	158	196	0.627376	4.43142e-07	0.147808	0.0283657	0.00059994	0.000521179	0.000806876	0.00030474
ENSG00000023909	3858	1.05007	246.771	182.622	1.37744e-05	chr1_93922587_C_T_rs10874811	13156	13157	84	95	0.180608	2.65285e-06	-0.169684	0.0351595	0.00209979	0.00249753	0.00330737	0.000288869
ENSG00000198691	3907	1.03893	233.345	180.945	0.00016585	chr1_93827840_A_G_rs12138816	-293309	-293308	27	27	0.0513308	4.3721e-05	0.408641	0.097916	0.0318968	0.032878	0.0308812	0.000295134
ENSG00000137962	4004	1.03078	246.195	181.357	4.10857e-05	chr1_94095382_G_A_rs4147825	-142203	-142202	152	189	0.359316	8.76429e-06	-0.159592	0.0350265	0.00749925	0.00862169	0.00989915	0.000272649
ENSG00000117528	4106	1.0528	261.628	180.965	0.00143594	chr1_93518219_C_T_rs115644627	-900171	-900170	62	64	0.121673	0.000542843	-0.13683	0.0389604	0.293171	0.289355	0.162251	0.000274756
ENSG00000117525	4236	1.06146	249.657	177.262	1.78015e-07	chr1_94781885_T_C_rs7548885	240125	240126	135	155	0.705323	1.03777e-08	-0.270776	0.0454378	9.999e-05	2.33644e-05	4.66249e-05	0.000295585
ENSG00000143036	4438	1.0418	269.999	179.887	0.00396492	chr1_94910470_A_AG_rs11369104;rs397787410	90112	90113	149	184	0.34981	0.00171519	-0.1854	0.058377	0.646935	0.640547	0.273274	0.000257366
ENSG00000117519	4462	1.03237	274.851	181.172	4.25718e-05	chr1_94967438_G_C_rs114569673	40327	40328	36	37	0.0703422	9.03972e-06	-0.201848	0.0443704	0.00679932	0.00993238	0.0111791	0.000245461
ENSG00000235501	4463	1.05819	259.132	177.739	7.27898e-06	chr1_94926014_A_G_rs76032537	-1353	-1352	36	39	0.0741445	9.04739e-07	-0.526143	0.103983	0.00079992	0.0012751	0.00181835	0.000281981
ENSG00000172339	4476	1.02839	231.598	178.422	0.00487786	chr1_94101128_G_A_rs72725196	-971824	-971823	46	50	0.095057	0.00209526	-0.204809	0.0657579	0.665133	0.66635	0.280402	0.000287642
ENSG00000152078	4403	1.06383	219.705	176.176	0.0156854	chr1_94734536_C_T_rs12049250	-382820	-382819	182	235	0.553232	0.00787599	-0.156206	0.0582269	0.961804	0.964775	0.355759	0.000338265
ENSG00000122481	4454	1.05476	237.331	179.999	0.00334055	chr1_95253385_T_C_rs10783001	19174	19175	146	176	0.665399	0.0014085	-0.141369	0.0436949	0.529847	0.522544	0.239839	0.000304689
ENSG00000117569	4185	1.06133	155.765	174.309	1.46035e-15	chr1_96721618_A_G_rs3748784	-167	-166	194	256	0.513308	1.10641e-18	0.295618	0.0304502	9.999e-05	3.71368e-14	2.34548e-13	0.000473499
ENSG00000188641	3722	1.03061	177.911	180.271	0.00173577	chr1_98499204_G_A_rs3867319	578169	578170	40	41	0.0779468	0.000661004	-0.233708	0.0676181	0.258174	0.252539	0.148182	0.000377065
ENSG00000162627	3962	1.03865	204.945	183.321	0.000181276	chr1_99572939_T_C_rs17404442	911217	911218	31	31	0.0589354	5.43192e-05	0.288139	0.0699431	0.0287971	0.0315707	0.0298756	0.000335727
ENSG00000099260	4140	1.05831	173.564	176.523	4.01731e-09	chr1_99579683_C_T_rs11166276	-66431	-66430	201	262	0.498099	1.01718e-10	-0.288271	0.0423715	9.999e-05	2.97355e-07	7.94827e-07	0.000421109
ENSG00000156869	4060	1.05944	184.304	177.87	2.59749e-09	chr1_99777079_C_A_rs4908022	10443	10444	131	160	0.695817	7.11149e-11	0.34601	0.0503947	9.999e-05	1.96392e-07	5.36912e-07	0.000397925
ENSG00000162688	4097	1.05516	190.659	178.479	0.00651729	chr1_99567802_TG_T_.	-282560	-282559	27	27	0.0513308	0.00295192	0.192224	0.0639171	0.69623	0.691736	0.286635	0.000379718
ENSG00000283761	3890	1.04458	181.358	179.511	0.00701313	chr1_99098527_C_T_rs72734417	-871485	-871484	26	28	0.0532319	0.00330753	0.417103	0.140384	0.708329	0.704452	0.289712	0.000386435
ENSG00000117620	3891	1.0284	172.001	178.022	0.000880384	chr1_100152331_C_T_rs2784177	181894	181895	46	49	0.906844	0.00027353	0.158975	0.0429557	0.135586	0.131486	0.0930534	0.000387291
ENSG00000288826	3779	1.05792	182.224	180.127	0.00117984	chr1_100599421_G_A_rs12239236	561378	561379	42	43	0.0817491	0.000418635	-0.427473	0.119255	0.172283	0.172105	0.113406	0.000400624
ENSG00000156875	3779	1.02648	185.972	182.501	0.00726021	chr1_100162640_G_GA_.	124544	124545	55	55	0.104563	0.0037209	0.128147	0.043687	0.737626	0.732765	0.297438	0.000356027
ENSG00000156876	3622	1.02263	165.295	180.359	0.00203254	chr1_100327575_C_T_rs17454474	194644	194645	28	28	0.0532319	0.000797271	-0.248995	0.0731783	0.276772	0.275432	0.156992	0.000395641
ENSG00000122435	3622	1.05803	162.893	178.167	0.027649	chr1_100583756_G_C_rs1577515	450592	450593	93	100	0.190114	0.0160201	-0.0944873	0.0389184	0.985701	0.988185	0.361437	0.000448303
ENSG00000137992	3601	1.04163	187.16	180.462	0.00132708	chr1_100241933_A_G_rs56215925	-7902	-7901	71	78	0.851711	0.000486282	0.15034	0.0424346	0.206579	0.20343	0.127994	0.000371052
ENSG00000224616	3618	1.0143	191.443	182.813	0.0162777	chr1_100676795_G_A_rs11580395	410644	410645	55	60	0.114068	0.00948885	0.165828	0.06335	0.955704	0.955575	0.353522	0.000332542
ENSG00000137996	3618	1.02056	190.349	182.505	6.21225e-17	chr1_100260034_A_G_rs76188022	-6183	-6182	69	76	0.855513	1.64882e-19	-0.4773	0.0477931	9.999e-05	6.06319e-15	4.15004e-14	0.000341297
ENSG00000079335	3732	1.03287	196.059	180.837	0.00314123	chr1_99380937_A_G_rs12041650	-971570	-971569	36	36	0.0684411	0.00134525	-0.227185	0.0699221	0.451555	0.444429	0.215583	0.000344625
ENSG00000181656	4137	1.03085	211.337	182.572	0.00865966	chr1_101482157_A_G_rs1813917	944017	944018	178	236	0.448669	0.00456686	-0.123382	0.0430427	0.833317	0.833118	0.323585	0.00031768
ENSG00000162692	4137	1.04779	206.096	181.076	0.00366955	chr1_101504479_AGT_A_rs774848111	784736	784737	151	185	0.351711	0.00162369	-0.128312	0.0401911	0.513749	0.508747	0.235543	0.000343447
ENSG00000162694	4118	1.03255	234.473	184.25	0.00974318	chr1_101199572_C_G_rs12128978	304729	304730	129	146	0.277567	0.00544129	0.0958036	0.034113	0.893711	0.893573	0.338397	0.000287882
ENSG00000273204	4118	1.03214	235.389	183.488	0.00127736	chr1_101008575_T_TA_rs11432319	113646	113647	64	71	0.134981	0.000518435	-0.245801	0.069732	0.244376	0.24595	0.145618	0.000286393
ENSG00000162695	4122	1.0452	237.303	183.975	0.0142716	chr1_101474860_T_A_rs1419104	578769	578770	61	64	0.121673	0.00836298	-0.081922	0.0307759	0.962204	0.963876	0.355567	0.000295922
ENSG00000117543	4324	1.03959	236.07	181.832	0.00395041	chr1_100307298_AC_A_rs139699526	-718487	-718486	62	66	0.125475	0.0018087	-0.196473	0.0621804	0.594041	0.589646	0.259003	0.000292328
ENSG00000233184	4324	1.02805	235.344	182.022	4.75112e-07	chr1_101063462_A_G_rs17123647	37615	37616	107	119	0.226236	5.06858e-08	0.217112	0.0384172	0.00019998	8.55856e-05	0.000154514	0.000282759
ENSG00000170989	4645	1.04455	240.741	180.283	0.0066325	chr1_101238092_A_T_rs61780687	1072	1073	156	193	0.36692	0.00316284	-0.128101	0.0429084	0.784922	0.785176	0.311048	0.00029111
ENSG00000060718	4400	1.06113	106.711	169.504	0.007987	chr1_102562373_A_G_rs12022209	-546150	-546149	30	30	0.0570342	0.00293524	0.289511	0.096209	0.553145	0.547222	0.247243	0.000690604
ENSG00000185946	4278	1.04304	124.092	174.06	0.0059355	chr1_102779544_T_A_rs112668729	-746156	-746155	77	81	0.153992	0.00233176	-0.13272	0.0430705	0.513349	0.501929	0.233261	0.000562005
ENSG00000240038	4472	1.023	122.402	174.616	0.000303586	chr1_103540130_G_C_rs61716293	-31460	-31459	116	133	0.252852	6.59173e-05	-0.146856	0.0360716	0.0313969	0.0334849	0.0313504	0.000534877
ENSG00000198890	4689	1.03213	267.78	183.717	2.33325e-12	chr1_107050337_A_G_rs1762509	-6338	-6337	146	171	0.674905	4.26682e-14	0.239986	0.0296345	9.999e-05	3.11915e-10	1.2521e-09	0.000251746
ENSG00000162631	4884	1.07538	235.141	176.524	0.000212499	chr1_108065548_C_T_rs74111616	925540	925541	37	39	0.0741445	4.71446e-05	-0.491745	0.118357	0.0347965	0.0375743	0.0346217	0.000327106
ENSG00000134215	4329	1.05299	235.884	178.261	8.07075e-05	chr1_108065548_C_T_rs74111616	100367	100368	37	39	0.0741445	1.63025e-05	-0.319466	0.0724182	0.0118988	0.0149336	0.0158289	0.000304909
ENSG00000085491	4478	1.04115	260.965	181.125	1.03963e-06	chr1_108180089_T_C_rs828983	-20255	-20254	98	106	0.201521	1.1746e-07	0.213783	0.0389862	0.00019998	0.000190055	0.000321798	0.000265735
ENSG00000162636	4344	1.05355	217.12	177.376	1.13607e-10	chr1_108534401_G_T_rs7533905	-25700	-25699	29	30	0.0570342	1.58176e-12	0.527685	0.070245	9.999e-05	9.42974e-09	3.09028e-08	0.000331823
ENSG00000162639	4243	1.04969	234.034	180.153	0.00630946	chr1_108850815_G_T_rs1277205	189288	189289	53	55	0.895437	0.00297359	-0.199648	0.0664372	0.757224	0.756494	0.303351	0.000304234
ENSG00000134186	4207	1.04059	218.826	178.157	0.00148748	chr1_108716318_GA_G_rs770831476	23976	23977	196	257	0.511407	0.000511379	0.0806063	0.0228425	0.262974	0.260139	0.15124	0.000316344
ENSG00000143107	4168	1.03816	229.914	179.461	0.0036565	chr1_107796801_A_AT_rs199663196	-916108	-916107	109	126	0.239544	0.00154013	-0.120033	0.0374109	0.559244	0.551717	0.248571	0.000298812
ENSG00000116266	4126	1.03007	241.124	182.139	0.000421113	chr1_108829613_G_A_rs1277226	82938	82939	132	143	0.728137	0.000136563	0.137003	0.035264	0.0886911	0.0889306	0.0692009	0.000277754
ENSG00000162641	4059	1.02314	234.661	179.199	5.09309e-05	chr1_108753404_C_CAT_rs3051072;rs746968563;rs398069547	-77331	-77330	183	250	0.475285	9.96763e-06	-0.214412	0.0473677	0.0110989	0.0106175	0.0118475	0.000279167
ENSG00000121957	4050	1.07662	224.163	176.433	2.37833e-05	chr1_108841833_T_G_rs1149147	-35153	-35152	30	31	0.941065	3.40908e-06	0.365334	0.0765829	0.00329967	0.00344094	0.00438971	0.000344374
ENSG00000121940	4109	1.07029	253.795	179.051	0.00013926	chr1_109866626_TA_T_rs140450014	903121	903122	121	134	0.254753	3.2404e-05	-0.129348	0.0304583	0.0221978	0.0265994	0.0258478	0.000298541
ENSG00000085433	3891	1.05655	242.087	178.77	0.00401441	chr1_109275684_G_T_rs629301	233581	233582	109	120	0.771863	0.00168305	-0.0842159	0.0264692	0.60364	0.597756	0.261344	0.000300337
ENSG00000197780	3778	1.03922	262.632	182.936	0.000478821	chr1_109045139_C_T_rs113167477	-30865	-30864	40	40	0.0760456	0.000163827	0.189046	0.0492632	0.106689	0.106997	0.0799396	0.000262464
ENSG00000215717	3777	1.07201	243.369	178.22	4.42462e-05	chr1_109113015_C_A_rs111598268	22250	22251	48	51	0.0969582	7.97391e-06	0.176775	0.0386134	0.00659934	0.00748445	0.0087541	0.000312923
ENSG00000273382	3777	1.04706	249.33	180.262	0.000869679	chr1_109348511_C_T_rs10127790	257652	257653	141	169	0.678707	0.000294464	-0.179063	0.0486459	0.177482	0.177349	0.11581	0.00028327
ENSG00000116299	3696	1.05639	236.922	177.904	0.00309451	chr1_109044109_C_A_rs34987549	-70061	-70060	181	238	0.452472	0.00120541	0.158878	0.0484122	0.49715	0.4935	0.230485	0.000306732
ENSG00000031698	3580	1.05157	239.027	177.714	0.00112206	chr1_109275325_C_T_rs659782	61406	61407	40	41	0.0779468	0.000360239	-0.154684	0.0426604	0.217778	0.214286	0.132534	0.000299599
ENSG00000143126	3650	1.05215	267.169	180.959	1.45504e-07	chr1_109274570_A_G_rs7528419	25030	25031	109	121	0.230038	1.15746e-08	0.291704	0.0491213	9.999e-05	2.23733e-05	4.4858e-05	0.000268526
ENSG00000134222	3775	1.04503	277.959	181.632	3.60136e-48	chr1_109274968_G_T_rs12740374	-8219	-8218	108	119	0.226236	3.36455e-56	1.12302	0.0514801	9.999e-05	9.24038e-48	1.3363e-45	0.000252511
ENSG00000134243	3890	1.02781	287.869	183.27	2.37256e-35	chr1_109274968_G_T_rs12740374	-122951	-122950	108	119	0.226236	8.05396e-41	0.547276	0.0326214	9.999e-05	8.60164e-34	3.76072e-32	0.000231001
ENSG00000143106	3957	1.03124	298.563	184.049	0.000845226	chr1_109272258_C_T_rs4970834	-153875	-153874	92	101	0.192015	0.00032926	0.0922589	0.0252726	0.213179	0.210449	0.13099	0.00022516
ENSG00000143028	4052	1.05191	302.454	183.629	6.87347e-46	chr1_109448387_C_A_rs2043059	-18160	-18159	148	176	0.665399	5.8161e-53	-1.06608	0.0514467	9.999e-05	1.23699e-45	1.34166e-43	0.000237029
ENSG00000162650	4059	1.05271	309.918	182.57	0.00137032	chr1_109525167_A_T_rs113519150	35615	35616	36	36	0.0684411	0.000544238	-0.254941	0.0726057	0.321268	0.321593	0.174006	0.000231886
ENSG00000174151	4062	1.05119	306.531	182.04	0.00111778	chr1_108518048_C_T_rs10857790	-976047	-976046	92	104	0.197719	0.000421833	0.137265	0.0383162	0.271073	0.267505	0.154204	0.000233362
ENSG00000181754	4059	1.05024	305.23	181.097	0.000194696	chr1_109464043_C_T_rs61797139	-45685	-45684	43	45	0.0855513	5.31098e-05	-0.265013	0.0642419	0.0460954	0.0489486	0.0429347	0.000233673
ENSG00000065135	4083	1.03478	325.242	184.317	0.00243135	chr1_109555979_T_C_rs12059335	7363	7364	46	46	0.0874525	0.00111522	-0.143012	0.0432745	0.535846	0.530677	0.242194	0.00020902
ENSG00000116337	4125	1.06271	287.468	176.792	0.00937091	chr1_108963213_G_T_rs144654804	-656625	-656624	37	38	0.0722433	0.00433657	-0.126374	0.0438269	0.923608	0.925231	0.346363	0.000257685
ENSG00000168765	4162	1.05256	310.502	179.496	7.21736e-10	chr1_109651023_T_G_rs11101980	-5077	-5076	164	201	0.382129	1.90514e-11	-0.307273	0.043318	9.999e-05	9.79329e-08	2.81951e-07	0.000231348
ENSG00000213366	4175	1.05395	317.116	179.744	3.91461e-06	chr1_109662296_G_A_rs627365	-5762	-5761	82	84	0.159696	5.01226e-07	-0.189269	0.0365033	0.0009999	0.000844453	0.00125038	0.000227485
ENSG00000134184	4199	1.04362	322.365	181.151	9.12965e-09	chr1_109670892_A_T_rs574344	-16926	-16925	41	41	0.922053	4.60194e-10	-0.895481	0.137017	9.999e-05	1.65689e-06	3.98502e-06	0.000216786
ENSG00000134201	4233	1.03655	340.843	182.775	1.65285e-15	chr1_109711774_C_G_rs35988844	-478	-477	169	201	0.382129	7.97387e-18	-0.354843	0.0376846	9.999e-05	1.97782e-13	1.16683e-12	0.000200565
ENSG00000134202	4239	1.03713	333.671	182.549	7.0553e-62	chr1_109740350_G_T_rs1332018	22	23	176	221	0.579848	6.46625e-72	0.94487	0.034408	9.999e-05	1.54143e-61	8.69366e-59	0.000205248
ENSG00000184371	4269	1.04998	329.888	180.838	0.0013617	chr1_110308315_A_G_rs61784556	397465	397466	41	41	0.0779468	0.000507978	0.206408	0.0584616	0.339066	0.338452	0.180354	0.00021604
ENSG00000168710	4268	1.05126	334.904	182.352	0.00499143	chr1_109713453_A_G_rs2479390	-271313	-271312	90	99	0.188213	0.00240567	0.0935039	0.0304401	0.80182	0.798246	0.31435	0.000213643
ENSG00000143093	4291	1.05331	323.716	180.801	0.00507547	chr1_110383817_T_G_rs7545491	349192	349193	28	30	0.0570342	0.00234899	-0.136777	0.0444201	0.79752	0.791909	0.312748	0.000222414
ENSG00000258634	4332	1.03274	327.15	181.874	0.00503481	chr1_110131078_G_A_rs12408727	72737	72738	37	37	0.0703422	0.00239787	-0.189355	0.0616241	0.80022	0.798749	0.314437	0.000206469
ENSG00000116396	4159	1.05153	316.859	182.287	1.16778e-06	chr1_110244775_T_C_rs705292	34460	34461	116	130	0.752852	1.47515e-07	0.15033	0.0276472	0.00019998	0.000240722	0.000398963	0.000225992
ENSG00000162775	4539	1.0609	319.109	181.421	0.00107403	chr1_110522948_G_A_rs7548380	183522	183523	51	53	0.10076	0.00039364	-0.18765	0.0521026	0.264974	0.263419	0.15252	0.000230876
ENSG00000224699	4545	1.06231	320.877	180.821	0.00172729	chr1_110720187_A_G_rs4839557	373070	373071	177	211	0.401141	0.000669869	0.177055	0.0512832	0.39796	0.395859	0.199825	0.000230585
ENSG00000273373	4622	1.02887	340.918	184.698	0.000553858	chr1_109510351_C_T_rs115181845	-859804	-859803	47	48	0.0912548	0.000208017	-0.221137	0.0585897	0.160584	0.161775	0.108337	0.000195719
ENSG00000168679	4633	1.04566	328.842	181.616	0.00442259	chr1_109869714_T_A_rs11585989	-521313	-521312	85	91	0.173004	0.0020486	0.170993	0.0547784	0.753125	0.752108	0.302212	0.000213861
ENSG00000134248	4636	1.04918	319.311	179.876	6.47726e-06	chr1_110387014_A_G_rs11102096	-20681	-20680	199	261	0.503802	9.15578e-07	-0.142568	0.0281901	0.00129987	0.00149207	0.0020913	0.000222649
ENSG00000261654	4958	1.07122	340.931	180.886	0.00984712	chr1_111321320_C_T_rs11590452	378966	378967	43	47	0.0893536	0.0050865	0.249905	0.0882781	0.957404	0.960579	0.354853	0.00022287
ENSG00000273010	4952	1.05461	327.443	179.598	0.000803015	chr1_111894676_A_G_rs10776737	931373	931374	88	92	0.174905	0.000261277	-0.25471	0.0685941	0.213379	0.209194	0.130486	0.000220753
ENSG00000121931	4953	1.0395	337.086	181.147	0.000598421	chr1_110529007_C_T_rs1339698	-434959	-434958	120	138	0.262357	0.000197141	-0.131633	0.0347444	0.170583	0.168282	0.111539	0.00020468
ENSG00000156171	5188	1.02921	362.06	183.459	9.70925e-08	chr1_111195494_T_G_rs629608	55400	55401	172	222	0.577947	9.11471e-09	0.166246	0.0277818	0.00019998	2.57273e-05	5.08417e-05	0.000184489
ENSG00000134255	5187	1.07681	347.638	179.628	0.00173231	chr1_111785623_C_T_rs653170	645399	645400	164	194	0.368821	0.000644855	-0.0752826	0.0217371	0.420658	0.415951	0.206821	0.000222212
ENSG00000273221	5216	1.05671	350.595	181.075	0.00182422	chr1_111805015_A_G_rs34684768	619953	619954	31	32	0.0608365	0.00072009	0.317367	0.0924773	0.451755	0.445548	0.215924	0.000207497
ENSG00000162777	5244	1.04338	348.036	181.286	0.000770738	chr1_110420296_CA_C_rs5777014	-784114	-784113	190	234	0.444867	0.000266185	0.101195	0.0272889	0.221378	0.217514	0.13387	0.000200651
ENSG00000064886	5277	1.0555	340.456	181.358	2.22262e-05	chr1_111195294_T_C_rs630505	-32420	-32419	112	137	0.260456	4.27959e-06	0.24292	0.0514712	0.00519948	0.00560988	0.00677801	0.000212892
ENSG00000173947	5137	1.04399	358.356	183.105	0.00298837	chr1_111980943_C_A_rs10857916	634320	634321	142	155	0.294677	0.00136124	-0.202631	0.0624331	0.646135	0.63958	0.273089	0.00019524
ENSG00000085465	5135	1.04815	355.178	182.327	2.94028e-07	chr1_111414879_CTCACAGACTGATGACTCACAGGGG_C_rs201350653	-12857	-12856	149	186	0.353612	2.97599e-08	-0.183567	0.0318914	9.999e-05	6.57668e-05	0.000121336	0.000199531
ENSG00000260948	5135	1.05955	359.133	181.802	0.00468978	chr1_111739763_A_G_rs61788767	306694	306695	55	60	0.114068	0.00220428	0.173152	0.0558749	0.80352	0.798303	0.31435	0.000204318
ENSG00000116455	5142	1.01943	370.496	185.103	0.00443668	chr1_112407250_C_T_rs72697071	957993	957994	37	40	0.0760456	0.00226757	-0.17637	0.057075	0.80112	0.801846	0.315233	0.000174733
ENSG00000116459	5139	1.04114	336.004	181.126	0.000123176	chr1_111890948_C_T_rs12082794	441482	441483	80	88	0.1673	3.11707e-05	0.137015	0.0321923	0.0321968	0.0349212	0.0325164	0.000206394
ENSG00000143110	5098	1.04475	348.187	181.967	9.11107e-05	chr1_111473751_A_G_rs6685073	-234	-233	146	183	0.347909	2.29055e-05	0.169595	0.0391633	0.0236976	0.0262333	0.0255537	0.000201415
ENSG00000116473	5062	1.04286	315.091	179.634	1.82557e-05	chr1_111609217_C_T_rs41282528	66998	66999	77	79	0.15019	3.05223e-06	-0.222794	0.0464634	0.00349965	0.00451297	0.00558551	0.000221266
ENSG00000197852	4915	1.06774	300.113	178.869	0.00416184	chr1_110998815_G_C_rs11102186	-740581	-740580	68	71	0.134981	0.00176121	-0.199555	0.0629939	0.69913	0.688455	0.28578	0.000250569
ENSG00000227811	4916	1.05817	318.522	181.89	1.12518e-09	chr1_111759790_T_C_rs197399	20210	20211	125	146	0.722433	4.33438e-11	-0.323065	0.0464708	9.999e-05	1.47341e-07	4.10171e-07	0.000229401
ENSG00000064703	4922	1.03862	309.538	181.427	2.15454e-07	chr1_111748129_C_T_rs197376	-7773	-7772	68	71	0.134981	1.9125e-08	0.243548	0.0416897	9.999e-05	4.524e-05	8.60262e-05	0.000222279
ENSG00000171385	4632	1.04501	295.059	180.07	1.69973e-05	chr1_111985247_A_T_rs3008528	-4422	-4421	126	147	0.279468	2.88495e-06	0.144632	0.0300844	0.00379962	0.00386506	0.00486366	0.000237867
ENSG00000231437	4632	1.0587	305.887	180.094	8.1729e-06	chr1_111994581_A_G_rs1814083	4810	4811	49	49	0.0931559	1.2219e-06	0.352932	0.0706515	0.00139986	0.00171167	0.00236209	0.000239262
ENSG00000143079	4187	1.0049	333.84	189.459	7.76551e-05	chr1_112389259_C_CATT_rs34069542	-6956	-6955	58	62	0.882129	2.78412e-05	-0.163737	0.038225	0.0237976	0.0250851	0.0245924	0.000184921
ENSG00000134245	4181	1.0304	291.233	182.468	0.00119154	chr1_112389259_C_CATT_rs34069542	-77283	-77282	58	62	0.882129	0.00046135	-0.138585	0.0389551	0.279172	0.27963	0.158759	0.000230216
ENSG00000007341	4129	1.03854	246.164	178.84	1.77615e-05	chr1_112535397_G_T_rs7548321	-83715	-83714	153	193	0.63308	2.80918e-06	0.176551	0.0366785	0.00389961	0.00347983	0.00443131	0.000279427
ENSG00000116489	4130	1.04236	271.489	183.019	0.00613014	chr1_111752694_C_CT_.	-867139	-867138	31	31	0.0589354	0.00310363	0.11537	0.0385663	0.80162	0.799545	0.314619	0.000256398
ENSG00000155363	4062	1.0294	275.782	183.367	2.91018e-05	chr1_112654274_G_A_rs3790598	-20386	-20385	72	76	0.144487	6.59446e-06	0.16369	0.0354186	0.00629937	0.00684879	0.00809455	0.000242345
ENSG00000155366	4017	1.06204	256.317	179.396	4.1802e-05	chr1_112705091_G_A_rs35221527	-2037	-2036	86	93	0.176806	7.9865e-06	0.122444	0.0267478	0.00709929	0.0078253	0.00910182	0.00028841
ENSG00000155367	4005	1.01504	268.582	183.412	9.49428e-08	chr1_112735956_C_G_rs7527662	20623	20624	136	159	0.302281	8.84286e-09	-0.22936	0.0382921	9.999e-05	2.16108e-05	4.34528e-05	0.000237617
ENSG00000184599	4005	1.03448	269.369	183.45	1.00614e-18	chr1_112746224_T_C_rs113657519	27318	27319	136	159	0.302281	1.71294e-21	-0.46453	0.0436392	9.999e-05	7.75921e-17	6.48325e-16	0.000252125
ENSG00000155380	3748	1.05967	221.248	181.667	7.06995e-06	chr1_112901911_G_C_rs56220197	-54286	-54285	113	131	0.249049	1.14753e-06	-0.164656	0.0328726	0.00039996	0.0010355	0.00150715	0.000331732
ENSG00000226419	3747	1.05167	216.934	182.436	0.001364	chr1_112369221_A_G_rs2488778	-587195	-587194	193	245	0.465779	0.000538787	-0.156388	0.0445027	0.237576	0.234403	0.140934	0.000330199
ENSG00000198799	3703	1.03853	196.166	179.697	0.000185007	chr1_113031397_T_C_rs11102574	-41802	-41801	154	190	0.638783	4.67596e-05	0.0996994	0.0239847	0.0290971	0.0308405	0.0292779	0.00035061
ENSG00000081026	3811	1.06337	269.118	182.821	1.17357e-11	chr1_113375680_C_T_rs4839318	-14836	-14835	151	185	0.351711	2.41892e-13	-0.353368	0.04519	9.999e-05	8.88504e-10	3.35195e-09	0.000275793
ENSG00000116793	3740	1.04281	260.861	183.304	3.81316e-05	chr1_113872746_G_C_rs2488457	159417	159418	96	103	0.804183	8.97719e-06	0.180225	0.0396032	0.00659934	0.00797453	0.00925249	0.000267214
ENSG00000081019	3623	1.02261	246.399	184.003	0.00614511	chr1_114257179_A_T_rs36004890	444730	444731	37	40	0.0760456	0.00319346	-0.124529	0.0417548	0.773523	0.773889	0.30807	0.000265422
ENSG00000134242	3586	1.06688	213.424	176.925	0.00546224	chr1_114313206_TA_T_rs778745715	441493	441494	68	69	0.131179	0.00229385	0.139867	0.0453149	0.667833	0.662942	0.279509	0.000351413
ENSG00000134262	3583	1.05242	235.568	181.627	0.00474614	chr1_113262665_T_C_rs12138412	-642406	-642405	165	207	0.393536	0.00222402	-0.0838178	0.0270716	0.659734	0.652736	0.276709	0.000304782
ENSG00000118655	3585	1.04873	222.191	179.493	1.36491e-05	chr1_113339209_GTGTGTA_G_rs756334343	-566118	-566117	42	43	0.0817491	2.14701e-06	-0.26173	0.053713	0.00169983	0.00223476	0.00300096	0.000319495
ENSG00000163349	3595	1.03725	225.44	179.792	0.00080795	chr1_113784847_T_C_rs78491726	-144864	-144863	88	98	0.186312	0.000265192	-0.0915825	0.0246901	0.156884	0.153585	0.10414	0.000303879
ENSG00000116774	3628	1.00912	246.607	185.431	0.00016861	chr1_113999333_A_C_rs12402202	19858	19859	170	214	0.406844	5.51658e-05	0.148407	0.0360581	0.0374963	0.0394104	0.0358913	0.000253829
ENSG00000197323	4058	1.03936	260.691	180.341	0.00542435	chr1_114489236_A_G_rs72696017	-21968	-21967	27	29	0.0551331	0.00250578	-0.128565	0.0420285	0.746325	0.744452	0.30038	0.000264534
ENSG00000116752	4014	1.05259	266.43	180.371	0.00194563	chr1_114608264_A_G_rs222501	26648	26649	68	73	0.861217	0.000757894	-0.150268	0.0439746	0.388961	0.379577	0.194478	0.000269633
ENSG00000175984	4095	1.04033	262.706	179.108	0.00467047	chr1_114196304_C_T_rs76607692	-473808	-473807	51	53	0.10076	0.00203095	0.153247	0.0490513	0.69713	0.692307	0.286788	0.000263299
ENSG00000116748	4096	1.03069	275.326	180.416	0.0126053	chr1_115478989_G_A_rs74904967	802730	802731	73	77	0.146388	0.00670325	-0.166796	0.0609175	0.966903	0.967625	0.35639	0.000243739
ENSG00000213281	4198	1.02132	319.843	186.492	0.00246309	chr1_114178424_A_C_rs6684831	-538348	-538347	43	45	0.0855513	0.00121038	0.0992042	0.0302401	0.541246	0.535596	0.24361	0.000203634
ENSG00000009307	4318	1.06337	280.625	178.723	0.0106208	chr1_114045144_G_A_rs11102720	-712840	-712839	142	172	0.673004	0.00527366	0.0631151	0.0223903	0.940606	0.943702	0.350763	0.000264487
ENSG00000052723	4374	1.03707	281.077	180.636	0.000490417	chr1_115024240_A_G_rs6700781	243554	243555	192	251	0.477186	0.000152996	-0.117379	0.0304453	0.115188	0.117622	0.085568	0.000243596
ENSG00000134198	4470	1.03954	269.26	179.935	1.0205e-07	chr1_115075235_T_C_rs1286366	-14269	-14268	116	131	0.750951	6.92473e-09	-0.220494	0.0365291	0.00029997	1.7832e-05	3.63209e-05	0.000256259
ENSG00000285698	4253	1.03805	248.767	181.364	0.000514013	chr1_115159288_G_A_rs10494171	-124476	-124475	109	128	0.243346	0.000166632	-0.209296	0.0546036	0.109189	0.109078	0.0809046	0.000276081
ENSG00000134259	4186	1.04485	222.442	178.331	2.44085e-06	chr1_115134378_G_A_rs997672	-203872	-203871	117	133	0.252852	2.57781e-07	-0.21198	0.0398214	0.00049995	0.000379962	0.000606391	0.000315337
ENSG00000173218	3938	1.05386	225.139	177.685	2.77627e-06	chr1_115505829_C_T_rs17163922	-136142	-136141	45	45	0.0855513	2.85835e-07	-0.241787	0.0456034	0.00059994	0.000410156	0.000649069	0.000320311
ENSG00000163393	3832	1.07373	262.425	178.976	4.47266e-07	chr1_115983051_G_A_rs12726299	6537	6538	173	220	0.581749	3.63355e-08	-0.202968	0.0355027	0.00019998	5.82805e-05	0.000108698	0.000291688
ENSG00000173212	3794	1.04765	273.828	180.194	2.74855e-06	chr1_116138528_TA_T_rs34060212;rs796634633	27128	27129	99	112	0.212928	3.41775e-07	-0.226721	0.0430625	0.00029997	0.000523076	0.000809591	0.000258401
ENSG00000163399	3695	1.03807	272.361	182.775	0.00203097	chr1_115684427_A_T_rs10923186	-688818	-688817	166	203	0.385932	0.000863213	-0.0839597	0.0248429	0.408959	0.406757	0.203631	0.000252185
ENSG00000203865	3694	1.07027	268.364	181.567	0.00909267	chr1_116985555_C_A_rs10737727	566929	566930	183	236	0.551331	0.00471465	-0.108783	0.038089	0.90111	0.902721	0.340649	0.000282323
ENSG00000224950	3695	1.03079	255.168	184.177	0.000400985	chr1_117299223_C_A_rs114446954	800010	800011	32	34	0.0646388	0.000140649	0.313687	0.0809015	0.0880912	0.0894177	0.0695033	0.000263076
ENSG00000116815	3740	1.04042	240.283	181.389	0.00283565	chr1_117252636_G_T_rs10047068	681609	681610	50	58	0.110266	0.00121501	-0.154004	0.0469608	0.487251	0.475176	0.225001	0.00028795
ENSG00000143061	3757	1.07785	243.031	179.41	0.00163578	chr1_116711290_A_G_rs10733094	43556	43557	191	260	0.505703	0.00059829	-0.0798573	0.0229173	0.29767	0.292869	0.16351	0.000318792
ENSG00000134247	3392	1.04325	224.737	180.848	2.35969e-30	chr1_116909700_A_G_rs79769816	-217	-216	58	62	0.117871	1.83463e-35	0.900071	0.0596648	9.999e-05	3.44036e-29	9.32866e-28	0.000310583
ENSG00000134256	3317	1.04212	224.78	181.064	7.35985e-19	chr1_116909700_A_G_rs79769816	-92061	-92060	58	62	0.117871	6.47734e-22	0.684183	0.0634484	9.999e-05	3.51561e-17	3.04111e-16	0.000309432
ENSG00000116830	3358	1.05821	208.962	177.198	6.3655e-05	chr1_117054838_T_C_rs10801930	-20458	-20457	44	48	0.908745	1.1584e-05	0.252418	0.0561977	0.00839916	0.0100151	0.011261	0.000349679
ENSG00000134253	3363	1.05221	219.522	180.653	0.000110973	chr1_116976139_C_T_rs12239381	-145611	-145610	40	41	0.0779468	2.69361e-05	0.417942	0.0973885	0.0168983	0.0193717	0.0197749	0.000326848
ENSG00000198162	3398	1.04991	199.883	177.884	0.0032437	chr1_117198061_C_A_rs55704318	-169389	-169388	29	29	0.0551331	0.0012736	0.191768	0.0587267	0.462654	0.453668	0.218344	0.000356439
ENSG00000183508	3880	1.04217	196.081	179.197	3.57467e-07	chr1_117609619_T_C_rs10923354	3570	3571	95	108	0.205323	2.84186e-08	-0.243038	0.0421573	0.00019998	4.59762e-05	8.73084e-05	0.000354764
ENSG00000196505	4267	1.06522	155.868	170.614	0.0187673	chr1_117577912_C_T_.	-351672	-351671	42	44	0.0836502	0.00862356	0.131319	0.049532	0.940006	0.941065	0.35006	0.000478744
ENSG00000065183	4268	1.04509	177.181	176.761	0.00362277	chr1_118906285_T_C_rs4300262	976545	976546	150	178	0.338403	0.00140141	-0.0731238	0.0225909	0.464454	0.452613	0.217959	0.000396159
ENSG00000155761	4341	1.04686	147.01	175.202	3.62255e-05	chr1_118034444_G_T_rs10733099	-150785	-150784	176	239	0.545627	5.23198e-06	-0.269803	0.0577217	0.00369963	0.0040719	0.0050944	0.00048006
ENSG00000092607	4191	1.04381	175.221	175.885	5.41095e-05	chr1_119131697_G_A_rs12044619	143353	143354	148	174	0.330798	8.83844e-06	0.146251	0.0321123	0.00569943	0.0075487	0.00882194	0.000399017
ENSG00000231365	4005	1.02956	183.346	178.815	6.01105e-33	chr1_119214622_A_C_rs12089385	74085	74086	125	144	0.273764	6.18516e-39	-0.566263	0.0349988	9.999e-05	1.41607e-31	4.69801e-30	0.000364677
ENSG00000116874	4004	1.05188	178.303	177.117	1.0872e-14	chr1_119012523_G_T_rs2645303	-128131	-128130	180	228	0.43346	2.30323e-17	-0.396041	0.0427793	9.999e-05	4.67728e-13	2.63009e-12	0.000401976
ENSG00000260941	3005	1.04024	160.487	179.843	0.000131852	chr1_119690757_G_A_rs145828126	91485	91486	36	41	0.0779468	3.1632e-05	-0.300814	0.0707368	0.0172983	0.0176173	0.0182818	0.000430827
ENSG00000143067	2881	1.0321	160.001	180.431	2.62213e-05	chr1_119746784_C_A_rs608358	98517	98518	120	139	0.264259	4.90807e-06	-0.159798	0.0340819	0.0029997	0.0034639	0.004415	0.000421234
ENSG00000092621	2691	1.04133	148.953	177.488	2.02473e-06	chr1_119722821_A_G_rs532303	10886	10887	135	158	0.69962	1.93176e-07	0.208808	0.0387938	0.00019998	0.000211883	0.000355344	0.000465746
ENSG00000134250	2039	1.04272	128.334	176.872	0.00486014	chr1_120129793_G_A_rs61787545	60130	60131	146	175	0.3327	0.00199379	-0.102872	0.0328676	0.452655	0.444271	0.215524	0.000542891
ENSG00000265808	1849	1.03394	135.056	181.9	0.00245028	chr1_120131115_T_C_rs4659036	-45406	-45405	117	136	0.258555	0.00104238	0.0612827	0.0184329	0.271173	0.266964	0.153923	0.000501914
ENSG00000286106	870	1.03812	69.5267	182.808	1.45171e-48	chr1_120332473_A_G_.	-391474	-391473	118	139	0.264259	2.61825e-56	-1.14803	0.052537	9.999e-05	1.7521e-48	2.74496e-46	0.000987479
ENSG00000273136	676	1.03442	48.0967	177.735	1.15021e-44	chr1_120332473_A_G_.	-472825	-472824	118	139	0.264259	3.38274e-53	-0.733311	0.035254	9.999e-05	1.91402e-44	1.86122e-42	0.00141057
ENSG00000226067	526	1.01719	42.6412	182.87	4.16777e-20	chr1_120971304_AT_A_.	58091	58092	174	223	0.576046	3.64728e-23	-0.575995	0.0514727	9.999e-05	8.73893e-19	8.88495e-18	0.00150595
ENSG00000233029	452	1.00123	44.3037	187.903	6.56366e-07	chr1_120354974_G_A_rs12407184	-742682	-742681	120	136	0.258555	1.18095e-07	0.308632	0.0562944	9.999e-05	2.86923e-05	5.63064e-05	0.00137571
ENSG00000188610	403	0.990226	43.7857	191.821	0.000179849	chr1_121576224_G_C_rs147542369	391883	391884	73	81	0.153992	7.89248e-05	0.326772	0.0811688	0.00769923	0.00825796	0.00954208	0.00134158
ENSG00000171943	403	1.00619	41.8584	187.988	3.67055e-30	chr1_121375072_T_C_.	190096	190097	171	212	0.596958	5.83688e-34	-0.389213	0.0266341	9.999e-05	1.03084e-28	2.66693e-27	0.00148007
ENSG00000227082	387	0.98751	46.2473	192.933	0.00303759	chr1_121522281_G_A_rs9728991	125137	125138	192	258	0.509506	0.00184186	-0.14772	0.046833	0.135986	0.135248	0.0950256	0.00125855
ENSG00000273213	247	1.016	36.5564	187.924	0.000843558	chr1_144471581_G_A_.	565614	565615	28	29	0.0551331	0.000378865	-0.356896	0.0988059	0.0261974	0.0285417	0.027442	0.00174958
ENSG00000289318	249	0.977458	39.6451	195.042	3.45686e-05	chr1_144026253_CT_C_.	53583	53584	137	184	0.34981	1.50483e-05	-0.163317	0.0368636	0.0009999	0.00160351	0.00222809	0.00141829
ENSG00000266338	205	1.03108	39.4382	188.022	0.000753476	chr1_143687652_T_A_rs77026142	-773996	-773995	40	47	0.0893536	0.000334858	-0.163093	0.0447326	0.0236976	0.0259114	0.0252881	0.00170187
ENSG00000288905	188	0.994292	49.8291	193.655	0.00300078	chr1_145604098_G_A_rs72704280	888035	888036	41	41	0.0779468	0.00185374	-0.459576	0.145794	0.140186	0.140955	0.0978442	0.00119522
ENSG00000196369	448	1.02757	63.506	188.945	0.000117585	chr1_144557033_G_A_.	-538297	-538296	29	30	0.0570342	4.3226e-05	-0.261737	0.0626736	0.00489951	0.00642471	0.00763814	0.00104568
ENSG00000215784	448	1.00526	66.8834	194.231	0.016332	chr1_146004694_G_GT_.	908719	908720	37	37	0.0703422	0.0119017	-0.334107	0.131702	0.667133	0.66544	0.280143	0.000923742
ENSG00000162825	487	1.01877	67.356	190.005	0.000422915	chr1_145482675_C_G_rs3117478	77107	77108	69	74	0.859316	0.000189125	-0.188432	0.0495926	0.0233977	0.0260648	0.0254115	0.000958579
ENSG00000117262	500	1.01363	70.408	190.986	0.000281581	chr1_145843044_A_G_rs112343685	235055	235056	27	27	0.0513308	0.000125159	0.359872	0.0920925	0.0193981	0.0185043	0.0190238	0.000901899
ENSG00000174827	532	1.00267	78.9482	193.061	0.00583139	chr1_145699317_C_G_rs11585527	-8052	-8051	38	40	0.0760456	0.00377545	-0.317144	0.108293	0.370563	0.368513	0.190885	0.000775955
ENSG00000265491	559	1.03446	76.6124	185.666	0.000427339	chr1_145837167_C_A_rs12143555	13071	13072	106	121	0.769962	0.000160878	0.114891	0.0299021	0.0258974	0.0282092	0.0271733	0.000885999
ENSG00000186141	559	1.01058	85.5834	192.429	0.000861609	chr1_146378664_T_C_.	554463	554464	79	86	0.163498	0.000454499	-0.10634	0.0298563	0.0666933	0.0688598	0.0566384	0.00073472
ENSG00000186364	567	1.04163	79.8604	186.721	0.00600275	chr1_146051718_A_G_rs57611867	206087	206088	40	44	0.91635	0.00333434	0.232569	0.0783437	0.364864	0.361861	0.188548	0.000869231
ENSG00000131788	571	1.02408	84.3749	191.106	0.0188766	chr1_146671184_G_A_.	812102	812103	184	247	0.469582	0.0131698	-0.060378	0.0241502	0.789121	0.792581	0.312817	0.000778488
ENSG00000198483	582	1.01892	86.8476	190.165	0.0161755	chr1_146665450_G_C_.	779583	779584	180	242	0.460076	0.0109093	-0.0941897	0.0366765	0.753425	0.751017	0.302019	0.000743896
ENSG00000143127	597	1.01849	92.4281	191.639	0.0207227	chr1_145425237_A_C_.	-484814	-484813	45	45	0.0855513	0.0147351	-0.168892	0.068687	0.851915	0.851356	0.328054	0.000698052
ENSG00000131779	606	1.04027	88.715	186.869	0.0453564	chr1_146784283_C_A_.	865565	865566	145	180	0.342205	0.0325948	0.0798219	0.0371076	0.981102	0.982257	0.3599	0.000779241
ENSG00000289565	607	1.00923	97.4513	195.133	0.0276019	chr1_145899465_C_A_rs4970851	-27277	-27276	157	186	0.353612	0.0213471	-0.146798	0.0633042	0.931407	0.933506	0.34819	0.000642424
ENSG00000265241	607	1.01551	90.7935	189.475	0.00147764	chr1_146736135_C_T_.	808674	808675	51	53	0.10076	0.00074867	-0.163864	0.0479038	0.123388	0.120925	0.0873392	0.00070379
ENSG00000271601	624	1.04133	90.9897	188.208	0.0063265	chr1_146483910_A_C_.	525892	525893	74	80	0.152091	0.00367159	0.0780208	0.0265594	0.422658	0.418735	0.207759	0.000762261
ENSG00000272031	633	1.02178	90.7908	189.578	0.00775855	chr1_145193482_A_C_.	-771094	-771093	29	29	0.0551331	0.00476523	0.311653	0.109257	0.49965	0.496537	0.231569	0.000718202
ENSG00000121851	634	0.988917	96.5382	194.578	0.0298403	chr1_146385150_C_T_.	420459	420460	74	79	0.15019	0.0230287	-0.098644	0.0430849	0.946005	0.947439	0.351596	0.00060597
ENSG00000265972	660	1.01864	95.5214	191.242	0.00196806	chr1_145499676_TA_T_.	-496904	-496903	44	46	0.0874525	0.00108783	0.209742	0.0633262	0.167383	0.164821	0.109789	0.000675767
ENSG00000287190	846	1.03221	103.824	185.212	0.00387542	chr1_146460560_AC_A_.	408315	408316	109	124	0.235741	0.00194986	-0.227124	0.072408	0.322968	0.31676	0.172345	0.000649275
ENSG00000233396	850	1.01261	116.314	192.226	0.00652966	chr1_145434245_G_A_.	-618381	-618380	168	205	0.389734	0.00419003	-0.112346	0.0388106	0.533047	0.527299	0.241159	0.000544252
ENSG00000271425	1139	1.03891	112.931	185.336	4.76285e-23	chr1_146051718_A_G_rs57611867	-93087	-93086	40	44	0.91635	2.96391e-26	-0.780109	0.0640339	9.999e-05	8.60248e-22	1.16072e-20	0.000609636
ENSG00000264343	1288	1.0397	113.134	182.984	0.00238301	chr1_146930766_GCT_G_.	701724	701725	67	67	0.127376	0.00104494	0.221688	0.0666951	0.221778	0.220176	0.134963	0.00061003
ENSG00000287978	1845	1.01447	118.326	185.056	5.89236e-22	chr1_146376971_A_ATT_.	-10232	-10231	81	89	0.169202	4.90615e-25	-0.86129	0.0730321	9.999e-05	3.661e-20	4.30168e-19	0.000538248
ENSG00000289321	2113	1.04362	122.848	184.369	7.87696e-09	chr1_146469900_T_C_.	-16751	-16750	110	129	0.245247	5.50022e-10	-0.499038	0.0767341	9.999e-05	5.19028e-07	1.33993e-06	0.000568707
ENSG00000268043	2568	1.03422	158.221	182.394	2.05724e-12	chr1_146950720_G_A_rs376215580	1405	1406	98	107	0.203422	2.98378e-14	0.290947	0.035677	9.999e-05	1.51876e-10	6.35916e-10	0.000428833
ENSG00000131791	2593	1.04472	150.209	179.322	0.00925205	chr1_147004967_G_A_rs6656361	-167504	-167503	29	30	0.0570342	0.00455242	0.158316	0.0552098	0.741926	0.737116	0.298745	0.000466744
ENSG00000131781	2600	1.04074	150.335	179.178	0.012052	chr1_147605490_G_A_rs688325	380150	380151	57	60	0.114068	0.00618259	0.254519	0.0920338	0.829717	0.828054	0.322173	0.000460627
ENSG00000131778	2606	1.01913	146.819	179.234	3.96895e-06	chr1_147258314_C_T_rs6593752	15659	15660	144	176	0.334601	4.90783e-07	-0.234885	0.0452625	0.00079992	0.000501093	0.000779846	0.000440427
ENSG00000116128	2885	1.04601	155.4	175.834	0.00280501	chr1_146723164_C_T_.	-818338	-818337	55	57	0.108365	0.00100244	0.169188	0.0507145	0.340166	0.332063	0.177932	0.000452956
ENSG00000162836	2866	1.05551	158.232	177.215	0.00010722	chr1_147646379_T_C_rs12045115	-13299	-13298	176	235	0.553232	2.15904e-05	0.155784	0.0358567	0.0124988	0.0130919	0.0141399	0.000457984
ENSG00000188092	2776	1.04655	153.243	178.327	0.00058727	chr1_147697082_G_T_rs79372002	-231339	-231338	48	50	0.095057	0.000171533	0.28588	0.0747325	0.0746925	0.0753431	0.0609313	0.000460092
ENSG00000263956	2318	1.05317	137.381	177.408	0.000576383	chr1_147341608_T_C_rs2353984	-785681	-785680	44	46	0.0874525	0.000161348	-0.215062	0.0559841	0.0633937	0.0649536	0.0540163	0.000523723
ENSG00000232265	2290	1.04027	138.284	179.193	0.000403894	chr1_148103798_G_C_.	-52399	-52398	34	34	0.0646388	0.000114475	0.48399	0.123128	0.0456954	0.0475119	0.0419026	0.000500021
ENSG00000227733	2094	1.05111	138.487	178.197	2.42874e-11	chr1_148234291_A_G_rs12023651	-12396	-12395	74	74	0.140684	2.82958e-13	-0.720058	0.0923842	9.999e-05	1.21344e-09	4.50251e-09	0.000516287
ENSG00000274020	1431	1.02131	133.41	182.015	1.00988e-07	chr1_148435564_C_T_rs782352141	-24194	-24193	151	184	0.34981	8.33679e-09	-0.257981	0.04299	9.999e-05	1.05124e-05	2.21976e-05	0.000488103
ENSG00000270629	1154	1.03803	108.995	179.646	1.95309e-07	chr1_148510226_T_C_.	-85492	-85491	51	52	0.0988593	1.44907e-08	-0.348031	0.0590345	9.999e-05	1.39109e-05	2.88235e-05	0.000629895
ENSG00000286019	1022	1.03453	107.929	181.1	9.99789e-11	chr1_148424158_C_T_rs28399946	-255622	-255621	195	252	0.520913	2.30156e-12	-0.417634	0.0560597	9.999e-05	5.64291e-09	1.89779e-08	0.000629177
ENSG00000177144	920	1.00411	107.063	186.478	0.00218602	chr1_149077782_G_A_.	329007	329008	27	27	0.0513308	0.00105702	0.588895	0.17735	0.207079	0.207224	0.129616	0.000574978
ENSG00000178104	789	1.03359	98.3144	184.598	0.0038183	chr1_149087223_G_T_rs1698620	242630	242631	197	254	0.51711	0.001884	-0.126899	0.0403204	0.30207	0.298059	0.165409	0.00068863
ENSG00000254539	885	1.03151	100.654	187.505	0.00314267	chr1_148160723_AC_A_.	-887854	-887853	33	33	0.0627376	0.0016421	0.292142	0.0916057	0.258974	0.257722	0.150331	0.000668245
ENSG00000269713	901	1.02995	101.632	188.105	0.000251861	chr1_148989863_G_A_rs611160	-74620	-74619	161	192	0.365019	9.79321e-05	-0.10255	0.0258254	0.0215978	0.0223553	0.0223751	0.000658559
ENSG00000274265	983	1.03487	90.0869	183.81	1.12854e-07	chr1_148988155_G_A_rs12124527	-187594	-187593	198	253	0.519011	1.12016e-08	-0.368574	0.0620005	9.999e-05	6.70818e-06	1.45853e-05	0.000754517
ENSG00000289614	985	1.03209	90.0755	183.617	3.50794e-07	chr1_149087223_G_T_rs1698620	-89688	-89687	197	254	0.51711	4.07984e-08	-0.353422	0.0620669	9.999e-05	2.23501e-05	4.48273e-05	0.000748043
ENSG00000286219	1151	1.01479	91.6935	188.64	0.000985728	chr1_149486481_C_T_.	95859	95860	97	120	0.228137	0.000462882	-0.162203	0.0456059	0.0829917	0.0828946	0.0657375	0.000695254
ENSG00000286185	1151	1.02714	89.8505	186.402	1.50814e-05	chr1_149636244_G_A_.	245620	245621	70	77	0.146388	3.71501e-06	-0.439843	0.0925743	0.00119988	0.00111896	0.00162056	0.000738243
ENSG00000271383	1356	1.045	81.3884	183.358	6.81335e-06	chr1_149650468_G_A_.	174534	174535	63	63	0.119772	1.23197e-06	-0.389908	0.0780812	0.00029997	0.000388023	0.000617508	0.000861876
ENSG00000233030	1926	1.05207	83.7699	178.335	0.0111076	chr1_149807532_A_G_rs191425099	14511	14512	42	46	0.0874525	0.00550709	-0.221855	0.0791094	0.591241	0.584725	0.257604	0.000855771
ENSG00000203814	1942	1.0437	84.4657	178.555	5.21356e-05	chr1_149845471_T_C_rs72708145	33100	33101	39	42	0.0798479	9.8757e-06	-0.376492	0.0831347	0.00209979	0.00340191	0.00434581	0.000827154
ENSG00000270882	1959	1.03154	88.1806	181.455	0.00186381	chr1_149486481_C_T_.	-346177	-346176	97	120	0.228137	0.00074789	0.164336	0.0480376	0.140386	0.141193	0.0979855	0.000762775
ENSG00000288825	1971	1.02224	91.4422	184.09	0.000271913	chr1_149909621_A_C_rs55909843	66870	66871	49	58	0.110266	8.97138e-05	-0.186307	0.0466552	0.0225977	0.0224083	0.0224162	0.000714131
ENSG00000270276	1992	1.04006	91.2425	182.876	0.0229299	chr1_150542092_C_T_rs12021992	680932	680933	65	69	0.131179	0.0140776	-0.230153	0.0929654	0.871613	0.871421	0.332869	0.000757172
ENSG00000264207	1992	1.02605	84.6657	179.574	0.00165033	chr1_150332223_C_CA_.	470951	470952	41	41	0.0779468	0.000608062	0.339924	0.0976794	0.120788	0.122507	0.0882536	0.00078072
ENSG00000184678	2023	1.05755	83.9003	177.29	0.0103729	chr1_150534113_G_C_rs4970996	647430	647431	117	132	0.749049	0.0049525	-0.117602	0.0414131	0.564444	0.557087	0.249959	0.000868793
ENSG00000184260	2023	1.01058	96.7891	186.871	0.00147082	chr1_149910348_A_G_rs626785	23429	23430	86	95	0.180608	0.000683748	-0.197534	0.057312	0.129687	0.129445	0.0920296	0.000649673
ENSG00000178096	2044	1.01202	89.3488	182.958	0.000104839	chr1_149750727_G_A_rs376238834	-148842	-148841	46	50	0.095057	2.83545e-05	-0.194703	0.0455011	0.00769923	0.00876997	0.0100452	0.000707092
ENSG00000159164	2072	1.01746	90.8213	181.421	2.76239e-13	chr1_149910407_A_G_rs56265028	-7438	-7437	35	39	0.0741445	2.42529e-15	-0.581317	0.0680018	9.999e-05	1.62627e-11	7.60543e-11	0.000708025
ENSG00000143368	2083	1.01625	88.5326	181.398	0.00225983	chr1_150145437_G_C_rs76690929	217633	217634	31	31	0.0589354	0.000933692	-0.188928	0.0562819	0.177182	0.175476	0.115039	0.00072348
ENSG00000014914	2094	1.01384	93.2776	183.821	0.00491471	chr1_149936281_A_G_rs61807549	-599	-598	27	27	0.0513308	0.00246061	0.208105	0.0679041	0.366363	0.361785	0.188531	0.000681337
ENSG00000264522	2194	1.02422	87.3073	179.006	0.000316645	chr1_150993721_G_A_rs539118	982994	982995	63	70	0.86692	8.52116e-05	-0.119844	0.0299133	0.0234977	0.0247416	0.0242994	0.000752683
ENSG00000285184	2264	1.02708	102.59	182.974	0.00186355	chr1_150996466_C_T_rs771201	928746	928747	164	192	0.634981	0.000786861	0.24256	0.0712078	0.163384	0.164411	0.109646	0.000646488
ENSG00000136631	2264	1.04165	95.8981	178.424	0.00133252	chr1_149807329_C_A_rs60450929	-260448	-260447	58	63	0.119772	0.000453466	-0.150263	0.0421807	0.105989	0.108077	0.0804165	0.00072399
ENSG00000023902	2362	1.03463	94.5477	178.248	1.72808e-05	chr1_150230320_T_TA_rs138982897	80403	80404	67	74	0.140684	2.61759e-06	0.278738	0.0577205	0.00049995	0.00128794	0.00183294	0.000718412
ENSG00000143401	2425	1.03086	91.9901	175.783	0.0281071	chr1_150145437_G_C_rs76690929	-90676	-90675	31	31	0.0589354	0.0156195	-0.152145	0.0624245	0.923908	0.92325	0.345805	0.00072964
ENSG00000117362	2466	1.04094	97.224	178.025	0.00340279	chr1_149645710_T_C_.	-623594	-623593	112	127	0.758555	0.00135373	0.0925385	0.0284977	0.269773	0.263996	0.152727	0.000712552
ENSG00000118292	2469	1.02947	96.946	177.341	9.3619e-06	chr1_150303594_A_G_rs509345	30803	30804	195	261	0.496198	1.18773e-06	-0.238833	0.0477521	0.00049995	0.000728753	0.00109721	0.000689321
ENSG00000289041	2480	1.06364	94.961	174.752	0.00417753	chr1_149638746_T_C_.	-643426	-643425	47	48	0.0912548	0.00156034	-0.220374	0.0687687	0.30337	0.298935	0.165691	0.000781855
ENSG00000159208	2480	1.02365	95.1281	177.462	0.044128	chr1_150392185_C_CA_.	109641	109642	32	32	0.0608365	0.027402	0.231487	0.104225	0.984102	0.985614	0.360754	0.000689575
ENSG00000266472	2486	1.03433	96.4917	178.327	0.000314764	chr1_150433696_G_A_rs141292640	139834	139835	74	80	0.152091	8.20147e-05	0.163848	0.0407979	0.0244976	0.0261438	0.0254753	0.000703272
ENSG00000117360	2506	1.02422	94.5946	176.85	0.00257326	chr1_150251390_G_A_rs72694990	-70144	-70143	56	60	0.114068	0.000935723	0.100941	0.0300762	0.212879	0.206579	0.129341	0.000694748
ENSG00000163125	2556	1.02242	97.4015	176.998	0.00859845	chr1_150813634_G_GT_rs587647655;rs199531175	449486	449487	77	78	0.148289	0.00393684	-0.0864579	0.0296595	0.564444	0.558473	0.250234	0.000670839
ENSG00000143374	2691	1.01505	125.82	183.546	0.00482442	chr1_150245184_T_C_rs200177897	-242236	-242235	209	259	0.492395	0.00239073	-0.0943569	0.0306983	0.447955	0.448494	0.216708	0.000507162
ENSG00000143369	2714	1.03271	116.013	177.512	6.17327e-08	chr1_150398918_G_T_rs11582094	-109192	-109191	59	66	0.125475	3.00005e-09	-0.293051	0.04732	9.999e-05	4.79348e-06	1.06564e-05	0.000582004
ENSG00000143382	2769	1.03576	128.197	180.099	4.53534e-06	chr1_150554311_C_A_rs41317523	4902	4903	32	35	0.0665399	6.11581e-07	-0.356527	0.0693216	0.00049995	0.00043852	0.000688929	0.000531788
ENSG00000203804	2784	0.988191	126.992	183.446	0.00209605	chr1_150585817_T_A_rs112175941	23701	23702	83	96	0.18251	0.000914966	-0.217623	0.0647164	0.240576	0.238956	0.142655	0.000459543
ENSG00000143384	2815	1.0438	125.977	178.112	0.00055673	chr1_150214807_A_G_rs7530834	-364804	-364803	136	153	0.290874	0.000159564	0.123288	0.0320695	0.0560944	0.0591296	0.050149	0.000554901
ENSG00000143420	2883	1.03278	137.436	181.295	0.00231508	chr1_151443340_T_TCCA_rs141726198	813762	813763	27	28	0.0532319	0.000957074	-0.224629	0.0670612	0.260374	0.258399	0.15056	0.00049143
ENSG00000143457	2930	1.02655	128.747	178.419	0.000152383	chr1_151393247_T_TA_rs771782338;rs755898777	696092	696093	30	30	0.0570342	3.49045e-05	0.197285	0.0466548	0.0170983	0.0173038	0.0180095	0.000514321
ENSG00000163131	3031	1.02922	128.523	177.009	2.06088e-16	chr1_150977586_G_A_rs4970988	211807	211808	165	193	0.36692	1.92478e-19	0.243634	0.0244508	9.999e-05	1.0493e-14	7.02021e-14	0.000519609
ENSG00000143387	3110	1.02959	130.215	178.072	1.42218e-08	chr1_150800137_T_C_rs1811698	-8124	-8123	48	49	0.906844	5.52735e-10	0.298097	0.0458429	9.999e-05	1.23741e-06	3.02383e-06	0.000513459
ENSG00000143437	3229	1.06287	135.265	174.585	0.00406507	chr1_151422596_C_CT_.	545996	545997	27	27	0.0513308	0.00150212	0.164903	0.0512754	0.39816	0.393495	0.199024	0.000547753
ENSG00000143379	3241	1.06151	134.14	175.085	0.00180486	chr1_151033287_G_A_rs12068631	106923	106924	37	40	0.0760456	0.000575703	-0.132649	0.0379488	0.193081	0.191275	0.12243	0.000550084
ENSG00000143418	3336	1.05699	140.579	176.334	4.4145e-10	chr1_150983652_G_A_rs12405726	8816	8817	164	192	0.365019	6.97033e-12	-0.213832	0.0294363	9.999e-05	2.351e-08	7.34605e-08	0.000517786
ENSG00000143409	3373	1.04259	147.092	178.738	0.00414898	chr1_150558532_T_C_rs10888382	-448371	-448370	35	37	0.929658	0.00174797	0.275024	0.0867543	0.439456	0.436929	0.213063	0.000473492
ENSG00000143363	3375	1.03333	142.65	178.053	0.00431064	chr1_150842578_GA_G_rs149242771	-165872	-165871	46	47	0.0893536	0.00179145	-0.130431	0.0412411	0.450455	0.443899	0.215434	0.000474293
ENSG00000163141	3363	1.04041	138.063	176.713	0.000854404	chr1_150897343_C_T_rs72704672	-138979	-138978	43	43	0.0817491	0.000250439	-0.282177	0.0757586	0.0980902	0.10022	0.0760039	0.000501037
ENSG00000143443	3325	1.03131	145.995	178.682	0.0205737	chr1_151371069_T_C_rs61818027	323317	323318	170	209	0.397338	0.0114418	0.133751	0.0524301	0.948505	0.948957	0.351928	0.000460494
ENSG00000197622	3310	1.03892	147.207	179.162	0.00291596	chr1_151041658_C_G_rs6694158	-17965	-17964	99	111	0.788973	0.00116995	0.10336	0.0314105	0.335266	0.331083	0.177653	0.000467747
ENSG00000213190	3310	1.03405	144.597	178.146	0.00191192	chr1_151862961_A_C_rs6587626	802563	802564	28	30	0.942966	0.000687771	-0.238262	0.0691625	0.228577	0.227487	0.138064	0.000468965
ENSG00000143458	3306	1.05225	145.838	178.408	6.34108e-06	chr1_151029658_C_T_rs12744460	-41104	-41103	100	113	0.214829	8.05221e-07	0.159723	0.0314121	0.00029997	0.000627206	0.000953231	0.00049198
ENSG00000143434	3246	1.04007	142.845	177.315	0.00068391	chr1_151071113_G_A_rs34061869	-75519	-75518	41	44	0.0836502	0.000196956	-0.294623	0.0777606	0.0814919	0.0832827	0.0659434	0.000483758
ENSG00000163155	3225	1.05298	135.563	175.534	0.000198896	chr1_151135661_T_G_rs4971007	-30242	-30241	92	103	0.804183	4.14414e-05	-0.147094	0.0351348	0.0205979	0.0214616	0.0215917	0.000530423
ENSG00000163156	3224	1.04766	144.572	178.46	0.00722911	chr1_150548980_TGCCGC_T_rs143102588;rs78984162	-617100	-617099	57	61	0.11597	0.00333318	0.121334	0.0408713	0.634637	0.629694	0.270239	0.000489347
ENSG00000163159	3222	1.00902	154.064	183.588	0.00264635	chr1_150498680_C_T_rs34542152	-691518	-691517	26	28	0.0532319	0.0012014	-0.161919	0.0493241	0.339066	0.330911	0.177604	0.000406134
ENSG00000143398	3235	1.03517	156.205	181.323	0.000793084	chr1_151350751_T_C_rs4970949	152199	152200	155	186	0.646388	0.00027559	-0.123377	0.0333551	0.106589	0.106563	0.0796804	0.000435671
ENSG00000159352	3288	1.03524	143.406	178.039	7.50652e-06	chr1_151199433_A_T_rs6695901	-55302	-55301	70	74	0.859316	9.58551e-07	0.149639	0.0296459	0.00079992	0.000832897	0.00123489	0.000474638
ENSG00000232671	3353	1.04798	158.87	181.91	0.000353207	chr1_151025366_T_A_rs3738479	-256564	-256563	106	122	0.231939	0.000110261	0.269395	0.0683667	0.0440956	0.0465216	0.041242	0.000445763
ENSG00000143373	3353	1.04572	149.294	178.621	0.00693431	chr1_150582552_T_C_rs76098726	-699748	-699747	40	43	0.0817491	0.00318755	-0.137883	0.0462236	0.633437	0.626863	0.269579	0.000471059
ENSG00000143393	3333	1.06129	151.072	178.614	0.0102577	chr1_151718672_C_T_rs868360	390956	390957	77	84	0.159696	0.00504921	-0.145347	0.051299	0.775422	0.770417	0.306926	0.000488135
ENSG00000143390	3324	1.03111	139.913	176.264	0.00376984	chr1_151643210_C_T_rs11586679	295957	295958	146	183	0.652091	0.00144665	-0.0931558	0.0288645	0.39926	0.395423	0.199643	0.00048019
ENSG00000143416	3292	1.04106	146.114	177.586	0.00328852	chr1_151721765_C_T_rs1879533	349059	349060	84	91	0.173004	0.00128228	0.179268	0.0549327	0.361764	0.362378	0.188718	0.000474399
ENSG00000159377	3254	1.03771	147.505	178.426	0.0106342	chr1_150882636_AT_A_rs373872438	-516938	-516937	47	49	0.0931559	0.00524368	0.12658	0.0448744	0.785621	0.781951	0.310342	0.000465042
ENSG00000143442	3198	1.03667	152.031	178.678	0.00259253	chr1_151485162_G_T_rs11590129	42957	42958	85	94	0.821293	0.00100301	-0.0983011	0.0294676	0.314569	0.309088	0.16933	0.00044973
ENSG00000143367	3126	1.04102	151.473	178.273	1.37622e-07	chr1_151564209_C_T_rs72692721	23900	23901	103	112	0.212928	8.41093e-09	-0.209129	0.0348591	9.999e-05	1.31612e-05	2.73808e-05	0.000457565
ENSG00000143376	3143	1.0506	146.041	177.011	2.6533e-08	chr1_151686595_A_G_rs17641780	74544	74545	148	183	0.347909	1.03647e-09	0.178143	0.0278844	9.999e-05	2.01774e-06	4.78556e-06	0.000488819
ENSG00000143436	3301	1.03227	168.436	183.201	6.06848e-06	chr1_151762531_G_A_rs56289123	-966	-965	64	68	0.129278	1.06632e-06	0.180943	0.0360108	0.00069993	0.000806771	0.00120121	0.00040037
ENSG00000182134	3319	1.03691	154.82	179.099	2.34245e-05	chr1_151762531_G_A_rs56289123	-27975	-27974	64	68	0.129278	3.96073e-06	0.238013	0.0502466	0.00239976	0.00289539	0.00376615	0.000441969
ENSG00000143365	3328	1.04726	156.07	177.737	7.37656e-06	chr1_151833343_C_T_rs3811419	1540	1541	57	59	0.112167	9.19078e-07	-0.408716	0.0808293	0.00039996	0.000818647	0.00121536	0.000452761
ENSG00000225556	3321	1.04499	158.758	179.824	0.000555992	chr1_151843573_A_C_rs2130529	3015	3016	185	248	0.528517	0.000171268	-0.171152	0.0447365	0.0712929	0.0742271	0.0601669	0.000441989
ENSG00000234614	3319	1.03612	161.745	180.832	0.0011301	chr1_151029107_G_A_rs6691701	-812771	-812770	96	107	0.796578	0.000408626	-0.18659	0.0519572	0.153985	0.154509	0.104588	0.000422005
ENSG00000159445	3273	1.04452	166.257	180.914	2.0379e-08	chr1_151907285_G_A_rs28415528	-2218	-2217	133	159	0.302281	1.14989e-09	-0.215126	0.0337734	9.999e-05	1.897e-06	4.50677e-06	0.000421437
ENSG00000197747	3315	1.03727	167.583	181.708	5.32544e-07	chr1_151960884_C_G_rs4845719	-32976	-32975	141	169	0.321293	5.63869e-08	0.185984	0.0330325	9.999e-05	6.20359e-05	0.000115131	0.000408784
ENSG00000163191	3451	1.04748	146.22	177.952	0.00150449	chr1_152197443_C_T_rs116481340	160438	160439	53	55	0.104563	0.000514437	-0.1581	0.0448242	0.177382	0.179678	0.116951	0.000483576
ENSG00000215853	3535	1.02905	157.011	181.97	0.00855358	chr1_152557623_C_T_rs9645407	398394	398395	106	120	0.228137	0.00443655	0.233377	0.0811462	0.734027	0.730181	0.296738	0.000425141
ENSG00000237975	3581	1.06543	149.619	177.643	6.52887e-15	chr1_152193402_C_T_rs1552991	4096	4097	173	205	0.610266	1.39416e-17	-0.40959	0.0438869	9.999e-05	1.5542e-13	9.24651e-13	0.000499036
ENSG00000143631	3835	1.0538	177.804	181.542	1.64558e-05	chr1_152187297_C_T_rs1496042	-137943	-137942	175	207	0.393536	3.0481e-06	0.286536	0.059753	0.00109989	0.00208494	0.00282195	0.000405471
ENSG00000203782	3657	1.02931	181.523	184.347	8.39075e-07	chr1_153261225_A_C_rs1143390	1537	1538	171	209	0.397338	1.18355e-07	0.302159	0.055118	9.999e-05	0.000116241	0.000205195	0.000368042
ENSG00000163220	3656	1.05003	184.611	183.049	0.00348766	chr1_153595137_G_A_rs78216419	237282	237283	40	41	0.0779468	0.00162343	0.23143	0.0724899	0.462054	0.451289	0.21747	0.000386048
ENSG00000143556	3739	1.01548	195.74	185.927	8.88217e-05	chr1_153464317_T_A_rs56009204	3665	3666	31	33	0.0627376	2.72129e-05	0.441991	0.103052	0.0166983	0.0160811	0.0168991	0.000326494
ENSG00000197956	3773	1.05047	183.652	183.021	0.000151295	chr1_153611510_G_C_rs9699949	75518	75519	184	234	0.444867	4.34603e-05	-0.111063	0.0266028	0.0206979	0.0223663	0.0223822	0.000388587
ENSG00000196154	3772	1.02127	184.992	183.909	0.0036274	chr1_153464317_T_A_rs56009204	-81490	-81489	31	33	0.0627376	0.00174173	-0.25059	0.0790197	0.487551	0.479186	0.226122	0.00035198
ENSG00000188015	3762	1.02594	185.935	185.115	0.00265754	chr1_154322084_C_T_rs41308403	772825	772826	43	47	0.0893536	0.00126525	0.202896	0.0620974	0.385261	0.37777	0.193944	0.000355483
ENSG00000196754	3711	1.05608	162.768	178.626	0.00194039	chr1_153818689_AGAG_A_rs147317448	252844	252845	46	47	0.0893536	0.000711649	-0.171329	0.0498744	0.247775	0.246842	0.145993	0.000446003
ENSG00000285867	3755	1.03317	181.799	183.192	0.000623284	chr1_153357702_G_A_rs12119788	-248582	-248581	48	50	0.095057	0.000224396	-0.333313	0.088786	0.0948905	0.0981867	0.0747635	0.000372006
ENSG00000188643	3774	1.04924	184.087	182.201	0.000242381	chr1_153688898_CG_C_rs34402066;rs397815088	75760	75761	195	255	0.484791	7.21588e-05	0.0999898	0.0246981	0.0323968	0.0366331	0.0338846	0.000386215
ENSG00000189334	3779	1.04666	176.278	180.774	0.00452071	chr1_152834302_A_C_rs150968661	-781637	-781636	109	124	0.235741	0.00205139	0.153737	0.0492568	0.536546	0.528383	0.241448	0.00040013
ENSG00000189171	3743	1.03962	186.712	183.722	3.67147e-07	chr1_153617113_G_C_rs12737861	-10393	-10392	187	245	0.53422	4.33883e-08	0.127903	0.0225098	9.999e-05	4.60852e-05	8.74565e-05	0.000369619
ENSG00000160678	3743	1.00142	190.154	186.769	0.0048693	chr1_153660648_C_CG_rs574546831	32213	32214	46	46	0.0874525	0.00263605	-0.157713	0.0518262	0.605939	0.604092	0.263075	0.000320903
ENSG00000272030	3734	1.04484	182.042	181.872	4.39766e-15	chr1_153632043_G_A_rs3818632	-155	-154	186	236	0.551331	2.07748e-17	-0.594663	0.0641268	9.999e-05	2.2519e-13	1.31887e-12	0.000385289
ENSG00000160679	3732	1.04022	170.606	180.073	0.00297038	chr1_152917994_G_A_rs11586313	-715989	-715988	170	216	0.589354	0.0012306	-0.0702623	0.02145	0.383062	0.378663	0.194204	0.000405257
ENSG00000271853	3732	1.02823	184.679	183.366	4.50581e-13	chr1_153632043_G_A_rs3818632	-2007	-2006	186	236	0.551331	5.99898e-15	-0.532542	0.0633408	9.999e-05	4.2699e-11	1.91737e-10	0.000360513
ENSG00000143553	3669	1.04425	176.843	180.52	1.57345e-05	chr1_153624127_G_A_rs35760493	-34577	-34576	195	259	0.492395	2.71153e-06	0.131829	0.0273432	0.00219978	0.00210094	0.0028402	0.000395888
ENSG00000143621	3682	1.05428	180.945	180.73	0.00158802	chr1_153658595_G_A_rs3806234	-12399	-12398	175	224	0.425856	0.000605387	0.0762346	0.0218986	0.229277	0.227209	0.13797	0.000399022
ENSG00000169418	3673	1.04574	194.711	184.446	0.00338113	chr1_152725230_T_C_rs10788846	-953459	-953458	165	200	0.380228	0.00163243	0.13001	0.0407439	0.465353	0.460898	0.220555	0.000361231
ENSG00000143624	3608	1.03427	207.113	184.875	0.00144662	chr1_153610896_T_C_rs72711026	-117155	-117154	34	37	0.0703422	0.000627371	0.125406	0.0361283	0.246675	0.244305	0.145054	0.000327673
ENSG00000143554	3668	1.02897	213.569	182.542	0.00212351	chr1_152841122_T_G_rs77107769	-934286	-934285	29	29	0.0551331	0.000901875	-0.31362	0.0931478	0.358564	0.351077	0.184863	0.000312499
ENSG00000143614	3841	1.02299	261.892	185.39	0.0137088	chr1_153579265_GA_G_rs368645740	-343708	-343707	29	29	0.0551331	0.00823111	0.144133	0.0540348	0.970303	0.971778	0.35729	0.000250027
ENSG00000198837	3830	1.05335	251.11	183.172	0.000501844	chr1_154794072_C_T_rs17719312	847353	847354	126	145	0.275665	0.000174642	-0.0956026	0.0250226	0.10369	0.103421	0.0777936	0.000286741
ENSG00000160741	3801	1.05792	257.031	183.714	0.00248064	chr1_154734144_T_C_rs6426905	775531	775532	31	31	0.941065	0.00111981	0.156024	0.0472291	0.449455	0.444056	0.215439	0.000284054
ENSG00000143570	3790	1.02936	258.972	186.377	0.00276631	chr1_153725172_A_C_rs4409697	-238366	-238365	176	211	0.401141	0.0013756	-0.0803678	0.0247862	0.507749	0.497956	0.232009	0.000258037
ENSG00000282386	3788	1.03989	251.782	183.812	0.00181214	chr1_153843294_T_C_rs6427310	-121068	-121067	87	96	0.817491	0.00078343	0.243129	0.0713485	0.350165	0.347644	0.183717	0.000274342
ENSG00000143578	3785	1.04207	249.821	183.189	1.7803e-07	chr1_154045025_T_C_rs2841102	77122	77123	178	218	0.414449	1.79389e-08	0.21634	0.0369542	9.999e-05	2.86469e-05	5.62565e-05	0.000278384
ENSG00000143543	3775	1.04065	248.116	183.13	0.00584087	chr1_154047457_T_C_rs7547009	69782	69783	91	105	0.19962	0.00294451	-0.0685766	0.0227966	0.755724	0.752786	0.30231	0.00027906
ENSG00000272654	3775	1.03625	261.396	185.31	0.00361589	chr1_154835459_G_A_rs11584630	857715	857716	163	202	0.38403	0.001807	-0.157839	0.0499488	0.60444	0.596073	0.260872	0.000261266
ENSG00000285641	3757	1.05016	249.352	182.819	0.0100367	chr1_154311355_G_T_rs1931299	325108	325109	122	145	0.275665	0.0054443	-0.0890658	0.0317159	0.910009	0.911711	0.342895	0.00028596
ENSG00000143545	3755	1.04469	253.362	184.333	0.00241245	chr1_153243338_GTGA_G_rs367719246	-743002	-743001	43	49	0.0931559	0.00110584	0.160812	0.0486241	0.442656	0.436134	0.212877	0.000276728
ENSG00000177954	3738	1.03384	254.211	184.852	0.000591179	chr1_153542291_G_T_rs75846847	-448472	-448471	52	52	0.0988593	0.000225493	-0.120157	0.0320178	0.125487	0.128845	0.0917414	0.000266618
ENSG00000143549	3472	1.02393	257.214	183.433	2.24617e-08	chr1_154047457_T_C_rs7547009	-135749	-135748	91	105	0.19962	1.67186e-09	0.201798	0.0320259	9.999e-05	4.28498e-06	9.5978e-06	0.000255338
ENSG00000143569	3407	1.03832	249.222	182.921	0.00498781	chr1_154656931_C_T_rs1588075	436751	436752	51	54	0.102662	0.00244172	0.0818231	0.0266777	0.70173	0.697956	0.288175	0.000275804
ENSG00000143612	3407	1.04091	239.443	181.779	0.00193489	chr1_154422736_C_A_rs4133213	202145	202146	184	248	0.471483	0.000789646	-0.0638081	0.0187376	0.358064	0.351583	0.185027	0.0002894
ENSG00000143575	3292	1.05247	246.3	183.729	0.000694318	chr1_154291753_G_A_rs1760800	19123	19124	140	174	0.669202	0.000259505	0.0935365	0.0251773	0.140786	0.139763	0.0972443	0.000291554
ENSG00000143515	3209	1.03989	245.45	184.294	0.00031808	chr1_154696037_T_C_rs7542467	370511	370512	61	66	0.874525	0.000108367	0.133781	0.0339123	0.0640936	0.0666359	0.0551389	0.000281418
ENSG00000160712	3001	1.02765	233.456	184.076	8.83109e-05	chr1_154346873_T_TTTTA_rs141484625;rs765962356;rs10664836	-58471	-58470	180	230	0.437262	2.46244e-05	-0.153547	0.0356001	0.0150985	0.018111	0.0186944	0.000284681
ENSG00000228013	2997	1.02204	225.662	183.53	0.000270864	chr1_154455807_A_G_rs12133641	49242	49243	172	224	0.425856	8.71233e-05	-0.228446	0.0571009	0.0538946	0.0552179	0.0473872	0.000289271
ENSG00000163239	2850	1.04169	222.016	183.407	0.00110605	chr1_154859828_T_C_rs4845397	357608	357609	118	135	0.743346	0.000438015	-0.22253	0.0622986	0.19888	0.201263	0.126915	0.000312865
ENSG00000169291	2850	1.0184	223.183	184.281	0.000228502	chr1_154514877_T_TA_rs59720721	12464	12465	145	183	0.652091	7.4103e-05	-0.182586	0.0451748	0.0455954	0.0466966	0.0413841	0.000289075
ENSG00000160714	2802	1.054	196.648	178.096	0.00435555	chr1_154422490_T_C_rs12048950	-136173	-136172	68	75	0.142586	0.00181583	-0.0824243	0.0260957	0.563544	0.551549	0.248561	0.000366853
ENSG00000160710	2779	1.04284	201.123	181.47	0.000335258	chr1_154139690_A_AC_rs373683638	-488315	-488314	35	35	0.0665399	0.000101784	0.164351	0.0414923	0.0547945	0.0569895	0.0486559	0.000346598
ENSG00000287064	2731	1.04066	188.276	178.965	6.32176e-05	chr1_154714531_T_G_rs199694493	42937	42938	45	49	0.0931559	1.26959e-05	-0.358711	0.0802449	0.00909909	0.00970798	0.0109616	0.000367733
ENSG00000143603	2742	1.03576	188.83	181.547	0.000873005	chr1_155072528_T_C_rs61811916	202246	202247	47	50	0.095057	0.000310829	-0.296519	0.0808779	0.140886	0.14016	0.0974244	0.000361087
ENSG00000163344	2742	1.04631	202.424	183.033	0.000987669	chr1_154854890_T_C_rs12729486	-81830	-81829	130	159	0.302281	0.000379225	0.107012	0.0296283	0.163584	0.164537	0.109707	0.000348085
ENSG00000163346	2744	1.05589	178.109	177.348	7.9858e-14	chr1_154911666_T_C_rs4845688	-44434	-44433	169	218	0.414449	2.6345e-16	-0.30852	0.0347054	9.999e-05	3.4365e-12	1.72744e-11	0.000407365
ENSG00000163348	2755	1.04494	192.315	181.198	0.00543847	chr1_154267451_C_T_rs61807361	-694332	-694331	117	138	0.262357	0.0025736	-0.11061	0.0362582	0.635536	0.630758	0.27062	0.00036483
ENSG00000271380	2755	1.03845	200.597	183.43	0.00243661	chr1_154146628_CA_C_rs370966616	-815198	-815197	97	102	0.193916	0.00108728	-0.21957	0.0662907	0.373963	0.368537	0.190885	0.000342782
ENSG00000160691	2746	1.02063	192.149	182.822	0.004936	chr1_154783367_C_T_rs11589855	-191010	-191009	163	198	0.376426	0.00240595	0.103593	0.033725	0.608639	0.604482	0.263112	0.000338181
ENSG00000173207	2747	1.03678	210.189	184.802	0.00537868	chr1_154318779_G_C_rs12563213	-655903	-655902	107	133	0.252852	0.00280086	-0.0742518	0.0245541	0.668033	0.663347	0.279592	0.000325442
ENSG00000160688	2745	1.02798	196.701	182.794	0.00180976	chr1_154184614_T_C_rs11265251	-798746	-798745	157	191	0.363118	0.00075615	-0.0846247	0.0247598	0.294271	0.287012	0.161358	0.000338216
ENSG00000160685	2754	1.05193	195.767	181.568	1.81858e-06	chr1_155018913_T_C_rs905938	16110	16111	114	131	0.249049	2.33766e-07	-0.220857	0.0413326	0.00019998	0.000230382	0.000383971	0.000366189
ENSG00000163354	2757	1.04228	178.334	178.29	0.0028949	chr1_154824236_T_C_rs6681392	-206967	-206966	59	67	0.127376	0.00112801	0.199298	0.0603678	0.388061	0.383342	0.195833	0.000390196
ENSG00000143537	2755	1.04469	181.004	178.846	2.08172e-11	chr1_155062156_C_G_rs45444697	10849	10850	110	125	0.237643	2.60055e-13	-0.301481	0.0386125	9.999e-05	1.55311e-09	5.68065e-09	0.000387323
ENSG00000243364	2751	1.05221	189.247	178.996	0.0026906	chr1_154747813_C_G_rs868108	-315928	-315927	120	141	0.268061	0.00105873	-0.177703	0.0535241	0.387561	0.374423	0.192783	0.000379116
ENSG00000143590	2743	1.01559	213.696	185.361	0.00331549	chr1_154507647_C_T_rs35013837	-571191	-571190	74	80	0.152091	0.0016396	0.15847	0.0496837	0.50395	0.500723	0.232865	0.000299169
ENSG00000169242	2730	1.02471	195.334	181.988	0.000285991	chr1_155155028_A_AAAAT_rs143593234;rs748452240;rs59878026	27151	27152	37	37	0.0703422	8.65894e-05	0.182086	0.0454952	0.0484952	0.0500506	0.0437637	0.000337057
ENSG00000169241	2730	1.04186	198.399	182.26	0.000969825	chr1_155183255_G_A_rs4971100	47402	47403	177	234	0.444867	0.000360787	0.101679	0.0280452	0.159984	0.160179	0.107485	0.000350286
ENSG00000179085	2736	1.06159	192.857	179.469	0.0034935	chr1_154667947_T_G_rs2335252	-472585	-472584	94	102	0.193916	0.0014603	0.12204	0.0378475	0.470153	0.46141	0.220744	0.000382765
ENSG00000163463	2730	1.0578	181.805	176.558	0.000560217	chr1_154353997_G_A_rs1889312	-819308	-819307	171	239	0.454373	0.000150364	0.103666	0.0268568	0.0792921	0.0826393	0.0655535	0.0004014
ENSG00000163462	2729	1.05216	195.343	179.437	0.0027301	chr1_155711366_G_A_rs61817763	537578	537579	89	94	0.178707	0.00109248	-0.296303	0.0894953	0.393761	0.388698	0.197394	0.000367232
ENSG00000185499	2745	1.041	207.072	182.519	6.48998e-07	chr1_155176305_G_A_rs4971059	-16611	-16610	168	207	0.393536	7.59265e-08	0.214202	0.0384484	0.00019998	9.15987e-05	0.00016437	0.000334717
ENSG00000231064	2750	1.04386	195.11	179.421	0.0172157	chr1_154760852_G_GCCCGCGAAGAAGCACTCCGGC_rs753226177	-437309	-437308	45	48	0.0912548	0.00943206	-0.164866	0.0629315	0.961104	0.963148	0.355412	0.000358404
ENSG00000169231	2758	1.03407	210.138	183.527	0.000890022	chr1_155216951_G_A_rs1057941	9053	9054	172	223	0.423954	0.000342621	0.130927	0.035972	0.160984	0.158572	0.106635	0.000322762
ENSG00000173171	2758	1.02255	210.339	184.663	0.00450308	chr1_154666350_A_G_rs7556080	-542898	-542897	124	143	0.728137	0.00227846	0.117991	0.0382016	0.610339	0.603053	0.262764	0.000310858
ENSG00000177628	2784	1.04301	201.169	180.322	0.00560238	chr1_156159543_C_T_rs11588323	918293	918294	156	195	0.370722	0.00260056	-0.0980016	0.0321594	0.663434	0.659717	0.27842	0.000346701
ENSG00000160767	2784	1.03782	212.566	183.397	0.00014239	chr1_154829916_T_C_rs11264271	-425568	-425567	58	61	0.11597	4.12644e-05	0.197945	0.0472692	0.0225977	0.0256902	0.0251027	0.000322854
ENSG00000116521	2795	1.0587	193.216	178.386	0.00123956	chr1_155237835_G_A_rs2009578	-24526	-24525	139	166	0.315589	0.000415755	0.10257	0.0285993	0.194181	0.190313	0.122026	0.000378729
ENSG00000176444	2805	1.00914	217.31	185.072	0.00949438	chr1_154715165_C_T_rs9919337	-558123	-558122	126	141	0.268061	0.00538524	-0.073611	0.0261786	0.873113	0.872296	0.333113	0.00028806
ENSG00000143630	2814	1.04569	204.101	181.21	0.000160398	chr1_154764947_G_C_rs1506983	-512517	-512516	147	174	0.669202	4.25951e-05	0.200829	0.0480474	0.0239976	0.0269991	0.0262032	0.000344568
ENSG00000160752	2811	1.04994	205.787	182.372	0.000970699	chr1_155017821_C_G_rs2242194	-290974	-290973	155	191	0.363118	0.000362673	0.110646	0.0305306	0.163584	0.163147	0.109087	0.000346247
ENSG00000225855	2788	1.07069	202.489	180.12	0.0131488	chr1_154783687_T_G_rs77319913	-540490	-540489	29	32	0.0608365	0.00699375	0.234698	0.0861726	0.923008	0.922202	0.345612	0.000374609
ENSG00000160753	2792	1.0436	194.782	180.426	0.0113038	chr1_154743124_T_C_rs12118608	-581390	-581389	91	102	0.806084	0.00590639	0.087586	0.0314954	0.884512	0.882537	0.335593	0.000358719
ENSG00000116539	2783	1.06365	190.274	178.669	0.00153211	chr1_154743124_T_C_rs12118608	-601151	-601150	91	102	0.806084	0.000539464	-0.0805022	0.0229104	0.227477	0.226448	0.137685	0.000390367
ENSG00000235919	2529	1.02566	204.819	181.787	0.00428387	chr1_156270547_G_A_rs74996533	708520	708521	50	54	0.102662	0.0019841	-0.217706	0.0695238	0.578642	0.573285	0.254412	0.000322424
ENSG00000125459	2506	1.04563	201.233	181.177	0.00243047	chr1_154744407_T_C_rs10908431	-865812	-865811	163	202	0.38403	0.00100886	0.0920365	0.0276037	0.371363	0.365346	0.189773	0.000349416
ENSG00000287839	2470	1.02772	208.725	183.803	0.015384	chr1_156534155_G_A_rs6661934	896550	896551	47	48	0.0912548	0.00907885	-0.228277	0.0866925	0.956704	0.958474	0.354478	0.000318476
ENSG00000163374	2468	1.04225	208.038	183.035	0.00566497	chr1_155155028_A_AAAAT_rs143593234;rs748452240;rs59878026	-533671	-533670	37	37	0.0703422	0.00283562	-0.141804	0.0469533	0.677232	0.676772	0.283133	0.000334463
ENSG00000132676	2467	1.02755	205.561	182.088	0.0022053	chr1_155228431_A_G_rs11580040	-460653	-460652	38	42	0.0798479	0.000928302	-0.184046	0.0547998	0.361164	0.351642	0.18504	0.000323198
ENSG00000116580	2439	1.04819	190.834	180.981	0.00627265	chr1_156150697_C_G_rs11805565	398494	398495	154	196	0.372624	0.00301968	0.0651868	0.0217276	0.685231	0.680401	0.284038	0.000371359
ENSG00000132718	2290	1.03022	159.979	179.83	4.74864e-06	chr1_155873465_T_G_rs7528441	13897	13898	131	154	0.292776	6.33218e-07	-0.216985	0.0422501	0.00049995	0.000603345	0.000920939	0.000418798
ENSG00000143622	2319	1.04499	171.953	180.523	0.0048891	chr1_155963675_AT_A_rs398074325;rs796365504	52325	52326	38	38	0.927757	0.0022313	-0.161043	0.052031	0.552945	0.548844	0.247797	0.000408084
ENSG00000132680	2333	1.03119	200.652	186.189	0.000387708	chr1_156868349_T_C_rs1800879	933935	933936	177	219	0.58365	0.000147149	0.088795	0.0229706	0.0647935	0.0681667	0.0561748	0.000334951
ENSG00000173080	2336	1.04517	175.042	180.684	0.012821	chr1_155321640_C_T_rs12741581	-619999	-619998	33	33	0.0627376	0.00687832	0.194863	0.0713976	0.884412	0.88728	0.336783	0.000401102
ENSG00000116584	2337	1.0301	194.137	186.056	0.00141201	chr1_156626714_G_A_rs114514898	674965	674966	34	35	0.0665399	0.000635266	0.161002	0.0464306	0.228477	0.227312	0.138002	0.000344996
ENSG00000273002	2367	1.03016	187.861	183.86	0.00364659	chr1_156694137_T_A_rs74118736	715337	715338	38	39	0.0741445	0.00174978	0.261233	0.0824123	0.488951	0.482083	0.227147	0.000356589
ENSG00000163479	2429	1.02668	181.335	182.943	8.6519e-06	chr1_156020665_T_G_rs116675930	-287	-286	45	49	0.0931559	1.58003e-06	0.164161	0.0332327	0.00089991	0.00130459	0.00185384	0.000365352
ENSG00000160803	2442	1.03381	182.389	184.13	0.000691953	chr1_155070880_C_T_rs11580824	-982919	-982918	64	70	0.13308	0.000262534	0.164423	0.0442952	0.109089	0.108873	0.0807845	0.000371551
ENSG00000116586	2445	1.03572	185.299	183.468	0.00676864	chr1_156021787_A_G_rs79271479	-32996	-32995	33	34	0.0646388	0.00351851	-0.198747	0.0673416	0.705929	0.70256	0.289314	0.000367921
ENSG00000254726	2553	1.04343	181.676	183.105	0.00556004	chr1_156645402_G_A_rs2365716	562936	562937	117	134	0.745247	0.0027805	0.0984307	0.032525	0.625637	0.618299	0.267178	0.000384382
ENSG00000160789	2599	1.04273	191.862	184.861	0.000379368	chr1_156804404_G_A_rs1327579	689692	689693	166	212	0.596958	0.000135836	-0.113526	0.0292106	0.0592941	0.0615776	0.0517428	0.00036319
ENSG00000196189	2582	1.0453	174.601	179.734	2.34292e-15	chr1_156177535_T_C_rs7695	27515	27516	159	200	0.380228	6.38121e-18	0.242198	0.0256314	9.999e-05	1.10161e-13	6.67355e-13	0.000402283
ENSG00000160785	2642	1.03085	189.296	184.207	0.000616191	chr1_156172082_CTGTT_C_rs200925763;rs142731311;rs35314152	-22023	-22022	188	255	0.484791	0.00023053	-0.0985078	0.0262905	0.10429	0.101617	0.076812	0.000354663
ENSG00000260238	2689	1.01987	204.441	186.796	0.002706	chr1_156247610_C_T_rs12401854	34627	34628	65	69	0.131179	0.00135862	-0.207241	0.0638421	0.419658	0.415652	0.206727	0.000317076
ENSG00000160783	2689	1.05578	187.94	181.944	0.00320879	chr1_156176427_C_T_rs12401573	-36581	-36580	176	228	0.56654	0.00142649	-0.101346	0.0313613	0.433457	0.426555	0.210263	0.00038593
ENSG00000242252	2798	1.01146	207.988	186.314	0.00375919	chr1_156839414_G_A_rs4661229	597224	597225	112	127	0.241445	0.00194312	0.204916	0.0653058	0.543846	0.537728	0.244363	0.000303273
ENSG00000160781	2793	1.0338	205.453	186.092	0.000151015	chr1_156240066_C_T_rs1543294	-8052	-8051	85	92	0.174905	5.01778e-05	-0.355957	0.0859939	0.0252975	0.0267685	0.0260032	0.000329837
ENSG00000198952	2848	1.04848	192.823	181.328	0.00102907	chr1_156469208_T_C_rs1109751	186382	186383	131	151	0.287072	0.000373238	0.104409	0.0288724	0.163484	0.162623	0.108767	0.00036786
ENSG00000163472	2849	1.06734	204.029	183.023	0.0110466	chr1_155489364_C_T_rs61812092	-793585	-793584	95	103	0.195817	0.00610724	-0.135879	0.0490603	0.885111	0.883997	0.335989	0.0003681
ENSG00000198715	2891	1.03069	214.602	186.335	0.00555826	chr1_155568827_TTTTTTC_T_rs370580385;rs750645666	-726853	-726852	170	204	0.612167	0.00302663	0.119202	0.0397411	0.689431	0.685739	0.285256	0.000312692
ENSG00000163468	3002	1.04771	212.255	183.742	3.0794e-15	chr1_156245771_G_A_rs2075166	-92522	-92521	126	150	0.285171	1.99662e-17	-0.291334	0.0313966	9.999e-05	1.67879e-13	9.95625e-13	0.000333401
ENSG00000125462	3312	1.03809	227.546	182.916	0.000105604	chr1_156779461_G_T_rs34318284	322829	322830	109	134	0.254753	2.8534e-05	0.192879	0.0450909	0.0171983	0.0202599	0.0205615	0.000301855
ENSG00000116604	3366	1.03356	232.288	183.39	4.37146e-06	chr1_156675815_G_A_rs77855500	185215	185216	130	166	0.315589	7.39341e-07	-0.128536	0.0251887	0.00059994	0.000793743	0.00118431	0.000291521
ENSG00000260460	3418	1.03157	258.156	185.877	0.000133588	chr1_156534936_G_A_rs728918	25081	25082	102	113	0.214829	4.32026e-05	0.306787	0.0734587	0.0271973	0.0300622	0.02865	0.000260671
ENSG00000183856	3535	1.02706	253.467	183.946	0.0036432	chr1_156848855_T_C_rs11590051	276289	276290	96	112	0.212928	0.00175227	0.211252	0.0666539	0.592841	0.591465	0.259498	0.000261716
ENSG00000163382	3565	1.01675	271.403	187.137	0.000438997	chr1_156649343_A_T_rs4233512	57566	57567	181	235	0.446768	0.000176044	-0.111341	0.0291581	0.10439	0.107587	0.0801888	0.000236458
ENSG00000160818	3586	1.0412	262.359	184.039	0.00449715	chr1_156047077_C_G_rs74593044	-554403	-554402	39	41	0.0779468	0.00223612	0.144676	0.0467532	0.681932	0.67738	0.283204	0.000264365
ENSG00000132688	3794	1.02295	279.777	187.901	0.00138417	chr1_156322471_G_A_rs116197832	-354937	-354936	39	40	0.0760456	0.000660781	0.44458	0.128626	0.310669	0.31058	0.169917	0.000234013
ENSG00000143320	3821	1.02418	261.575	184.546	0.000286826	chr1_157278291_G_T_rs72702670	572707	572708	60	63	0.119772	9.73099e-05	-0.203906	0.0513292	0.0641936	0.0671719	0.0554766	0.000251288
ENSG00000143303	3859	1.01471	274.319	186.702	0.000773754	chr1_156728473_C_T_rs3806415	3	4	158	186	0.353612	0.00032867	0.099242	0.0271818	0.190781	0.185683	0.119892	0.0002324
ENSG00000143319	3858	1.03658	274.022	186.283	0.00754724	chr1_156518362_A_G_rs1778833	-210405	-210404	62	64	0.878327	0.00427221	-0.107392	0.0371807	0.866513	0.866873	0.331783	0.000249484
ENSG00000143314	3854	1.00265	275.828	187.658	0.0196395	chr1_157392769_CTTTTG_C_rs3059233;rs757931614;rs143093355;rs151164618;rs373283243	651637	651638	179	223	0.576046	0.0129148	0.0633225	0.0252559	0.9954	0.995766	0.363197	0.000222139
ENSG00000143321	3864	1.05283	265.833	183.501	0.00288669	chr1_157543980_GA_G_rs34387005;rs796600650	792304	792305	100	110	0.209125	0.00132398	0.0948494	0.0291498	0.517948	0.511501	0.236309	0.000270437
ENSG00000143294	3868	1.03944	260.423	182.869	0.0018869	chr1_156779339_T_A_rs11264548	11803	11804	154	186	0.646388	0.000795435	0.102411	0.0300921	0.376362	0.369575	0.191177	0.000264868
ENSG00000187800	3953	1.04082	255.148	182.325	0.013631	chr1_157491916_G_T_rs10908572	585598	585599	102	114	0.21673	0.00765727	0.240066	0.0891631	0.964304	0.967265	0.356304	0.000271511
ENSG00000132694	4064	1.02553	255.094	181.481	0.00831664	chr1_156458915_T_G_rs10752616	-586828	-586827	99	104	0.802281	0.004243	-0.0785456	0.0271726	0.874613	0.876086	0.333866	0.000258786
ENSG00000117036	4267	1.04097	318.664	185.559	7.46145e-05	chr1_157112114_G_C_rs7541573	-26282	-26281	32	33	0.0627376	2.18991e-05	0.235985	0.054359	0.0182982	0.0198	0.0201611	0.000217503
ENSG00000183853	5643	1.06104	276.543	180.633	1.72323e-07	chr1_157968623_C_T_rs2763846	-25023	-25022	150	173	0.328897	1.36964e-08	-0.17731	0.030021	9.999e-05	2.52696e-05	5.00423e-05	0.000266521
ENSG00000158473	5485	1.05526	279.609	180.547	0.00016343	chr1_158172202_T_G_rs6692064	-5829	-5828	55	57	0.108365	4.21469e-05	-0.393427	0.0940671	0.0340966	0.0367439	0.0339786	0.000259025
ENSG00000163565	5147	1.04638	304.898	182.519	0.000887931	chr1_159630088_T_TTATA_rs576613413;rs56222560	620169	620170	110	123	0.23384	0.000328964	-0.168701	0.0462092	0.220878	0.218169	0.134126	0.000231167
ENSG00000158716	4256	1.04428	348.281	186.145	7.44314e-07	chr1_159781012_G_C_rs3806189	51	52	92	100	0.190114	1.18811e-07	0.24302	0.0443366	9.999e-05	0.000176389	0.000300463	0.000201065
ENSG00000188004	4257	1.05875	335.689	184.375	5.21226e-20	chr1_159829549_A_T_rs61823167	-11632	-11631	76	80	0.152091	7.08671e-23	0.864406	0.0778978	9.999e-05	1.76681e-18	1.76368e-17	0.000218059
ENSG00000272668	4241	1.03439	328.166	184.515	2.36264e-29	chr1_159856126_C_T_rs11587021	1255	1256	170	207	0.393536	1.23139e-33	0.681014	0.0469293	9.999e-05	9.66343e-28	2.33913e-26	0.000206901
ENSG00000256029	4216	1.03719	338.249	186.216	0.00126532	chr1_159831233_T_C_rs61823169	-41821	-41820	73	77	0.146388	0.000564	-0.321299	0.0917669	0.339366	0.330825	0.177604	0.000202506
ENSG00000213085	4142	1.02479	333.57	185.269	0.00898207	chr1_160469285_A_G_rs1748512	569159	569160	125	149	0.28327	0.00507947	0.153617	0.054256	0.947705	0.948294	0.351798	0.000197439
ENSG00000158710	4070	1.03387	327.681	184.928	0.00364595	chr1_160788320_G_A_rs61804398	862812	862813	53	59	0.112167	0.00180425	-0.215837	0.0682925	0.688031	0.684724	0.285154	0.000206872
ENSG00000143315	4135	1.04413	302.823	182.564	0.00858988	chr1_159803560_C_T_rs61821624	-228431	-228430	92	101	0.192015	0.00452363	0.107809	0.037569	0.918908	0.920609	0.345182	0.000231136
ENSG00000162729	4146	1.03029	337.318	187.139	0.00360269	chr1_160109101_A_T_rs12402134	10481	10482	59	61	0.11597	0.00189547	-0.220978	0.070254	0.69523	0.692401	0.286805	0.000198702
ENSG00000162734	4129	1.0234	335.037	187.266	3.28979e-07	chr1_160347231_C_T_rs6668576	141846	141847	188	256	0.486692	5.13844e-08	0.117231	0.0207537	9.999e-05	8.81618e-05	0.000158708	0.000195703
ENSG00000227741	4118	1.02367	334.877	187.918	0.000666389	chr1_159733672_A_G_rs4428887	-475198	-475197	137	164	0.311787	0.000290517	0.164583	0.0446676	0.191581	0.19089	0.122288	0.00019597
ENSG00000132716	4119	1.04901	326.759	184.534	0.00196172	chr1_161030681_GTCTTT_G_rs199739881	768229	768230	25	27	0.0513308	0.000878515	0.210639	0.0624203	0.457854	0.449985	0.217136	0.000217458
ENSG00000258465	4161	1.02301	327.2	185.389	0.00477505	chr1_161268219_TG_T_rs34401779;rs398074362;rs397860214	988080	988081	77	79	0.15019	0.00248469	-0.339503	0.110889	0.786521	0.784114	0.31078	0.000200138
ENSG00000162735	4174	1.03549	344.397	186.751	0.00255562	chr1_160674557_G_A_rs61801608	389402	389403	56	62	0.117871	0.00127189	0.125759	0.0385076	0.578042	0.56966	0.253282	0.000197837
ENSG00000122218	4275	1.04453	357.406	187.242	8.44488e-05	chr1_160757298_G_A_rs556753	414047	414048	189	245	0.465779	2.74344e-05	-0.0903533	0.0210758	0.0228977	0.0249448	0.0244718	0.000196085
ENSG00000162736	4274	1.02934	333.641	185.405	0.00121157	chr1_161309551_TA_T_rs200584940	966167	966168	45	47	0.0893536	0.000521973	0.145214	0.0412183	0.321068	0.31893	0.173058	0.000200284
ENSG00000158769	4474	1.02905	303.285	183.027	3.02891e-11	chr1_161038745_C_G_rs10908821	17592	17593	59	60	0.114068	7.4996e-13	0.514874	0.0674353	9.999e-05	5.2992e-09	1.79397e-08	0.000220126
ENSG00000215845	4475	1.03237	329.438	185.997	9.00098e-16	chr1_161038745_C_G_rs10908821	-220	-219	59	60	0.114068	7.62992e-18	0.879239	0.0933108	9.999e-05	1.14933e-13	6.94031e-13	0.000204795
ENSG00000158773	4479	1.05193	280.931	178.845	0.00356996	chr1_161063814_G_A_rs12135996	17836	17837	152	180	0.342205	0.00146943	0.0973429	0.0302058	0.619738	0.611568	0.265204	0.000255199
ENSG00000186517	4491	1.03284	313.2	184.585	0.01628	chr1_161265807_C_T_rs75213764	195915	195916	78	81	0.153992	0.0098415	0.199212	0.0764798	0.993101	0.993679	0.36267	0.000215728
ENSG00000143217	4484	1.03668	277.877	178.967	0.00279667	chr1_161382477_G_A_rs114844178	292918	292919	33	36	0.0684411	0.00110695	-0.301218	0.0910862	0.529647	0.523563	0.240131	0.000246104
ENSG00000162755	4487	1.03553	297.645	181.363	0.00114776	chr1_161310459_A_G_rs3813630	212097	212098	62	67	0.127376	0.000424315	-0.275788	0.0770186	0.273873	0.273606	0.156409	0.000228935
ENSG00000143256	4493	1.05204	293.159	181.155	0.00134863	chr1_161599072_A_T_rs112142198	481034	481035	112	134	0.254753	0.000508041	-0.102975	0.0291661	0.308069	0.302783	0.166996	0.000244638
ENSG00000158793	4493	1.04812	288.352	180.303	0.0031275	chr1_160955985_C_T_rs2990692	-162121	-162120	72	76	0.855513	0.00131641	0.089037	0.0273491	0.578542	0.573159	0.254397	0.000245742
ENSG00000158796	4494	1.04932	288.852	181.043	3.58224e-05	chr1_161118905_A_C_rs41270019	-13763	-13762	36	38	0.0722433	7.33381e-06	0.287965	0.062638	0.0069993	0.00804033	0.00932691	0.000246227
ENSG00000143222	4495	1.05285	288.397	180.39	0.00300875	chr1_160765730_T_A_rs12064520	-388249	-388248	154	181	0.344106	0.00126169	0.0923303	0.0282509	0.566043	0.55663	0.249852	0.000249298
ENSG00000143258	4480	1.03127	309.174	184.981	0.00260049	chr1_160168091_G_C_rs11265341	-991389	-991388	102	110	0.209125	0.00122927	-0.122719	0.0374605	0.546145	0.538366	0.244578	0.000217457
ENSG00000143224	4487	1.04595	278.106	179.927	0.000198882	chr1_161136957_AT_A_rs57276180;rs398089608	-29470	-29469	183	229	0.435361	5.14769e-05	-0.150609	0.0364406	0.0422958	0.0461489	0.0409789	0.000253098
ENSG00000158850	4456	1.03395	277.6	181.283	0.000287263	chr1_161185602_G_A_rs4575098	8094	8095	125	141	0.268061	8.43139e-05	-0.110336	0.0275217	0.0691931	0.0692821	0.0569276	0.00024424
ENSG00000158859	4467	1.03567	267.761	180.781	0.000717693	chr1_161193247_T_C_rs4233367	-5808	-5807	144	174	0.669202	0.000240119	-0.108313	0.0289918	0.160784	0.162099	0.108489	0.000254594
ENSG00000158864	4477	1.03019	263.032	180.224	0.00212025	chr1_161155282_G_C_rs72714914	-47086	-47085	61	64	0.121673	0.000833836	-0.139015	0.0410117	0.419658	0.41315	0.205827	0.000254722
ENSG00000158869	4507	1.03738	258.752	180.285	0.00357548	chr1_161223893_G_A_rs5082	8597	8598	153	188	0.642586	0.00153828	-0.133579	0.041628	0.594441	0.587571	0.258317	0.000264866
ENSG00000158882	4528	1.04306	264.641	180.459	0.000746915	chr1_161675220_C_A_rs6427615	448915	448916	49	51	0.0969582	0.000248368	-0.190742	0.0511796	0.162084	0.16387	0.109402	0.000263608
ENSG00000248485	4553	1.02768	264.001	179.991	0.0152491	chr1_161309440_G_C_rs7531561	50694	50695	149	189	0.359316	0.00828802	0.145444	0.0545753	0.979002	0.981633	0.35983	0.000251775
ENSG00000158887	4602	1.05021	268.54	179.694	0.00157214	chr1_161162987_G_A_rs17356051	-144485	-144484	34	35	0.0665399	0.000576839	0.380871	0.108979	0.325267	0.321145	0.173842	0.000265572
ENSG00000143252	4618	1.02851	293.782	183.789	0.00210964	chr1_161333400_A_C_rs75100310	19018	19019	31	31	0.0589354	0.000932069	-0.172169	0.0512816	0.451055	0.448452	0.216708	0.000226857
ENSG00000289106	4659	1.082	286.137	179.185	0.00683639	chr1_161593596_C_T_rs72700089	229368	229369	59	63	0.119772	0.0031824	-0.206399	0.0691806	0.843016	0.840464	0.325328	0.000274091
ENSG00000188931	4663	1.02894	288.266	181.137	6.34232e-05	chr1_160809422_C_A_rs11578322	-558455	-558454	77	84	0.159696	1.43703e-05	0.278447	0.0626972	0.0144986	0.0159338	0.0167693	0.000231514
ENSG00000288670	4663	1.03895	298.289	182.43	0.00074855	chr1_160680823_A_G_rs36100172	-687200	-687199	97	107	0.203422	0.000269084	-0.172906	0.0466639	0.190881	0.185264	0.11969	0.000230898
ENSG00000283696	4682	1.07583	292.314	179.515	0.000177136	chr1_161528952_T_C_rs4657058	129542	129543	185	228	0.56654	4.40342e-05	-0.244498	0.0586098	0.0342966	0.0389434	0.0355595	0.000263491
ENSG00000288093	4683	1.05622	306.4	181.567	0.000523773	chr1_161189645_T_C_rs36123104	-210354	-210353	38	41	0.0779468	0.000171759	-0.304586	0.0796296	0.131487	0.13026	0.0924758	0.000237069
ENSG00000143226	4848	1.0216	343.481	185.8	2.20318e-06	chr1_161511771_C_T_rs10800357	-1607	-1606	168	202	0.38403	3.99133e-07	0.328311	0.0627428	0.00069993	0.000641717	0.000973974	0.000189796
ENSG00000173110	4870	1.04498	310.898	181.606	0.00098828	chr1_162054019_G_C_rs12084280	529478	529479	36	37	0.0703422	0.000359826	0.21438	0.0591187	0.245275	0.245259	0.145371	0.000225727
ENSG00000081721	4697	1.06509	268.987	177.412	3.81136e-05	chr1_161715100_G_C_rs905595	-34687	-34686	103	116	0.779468	6.36469e-06	0.167331	0.0361432	0.00589941	0.00735472	0.00862562	0.000277357
ENSG00000118217	4690	1.02598	314.687	185.081	3.99928e-05	chr1_161920494_T_C_rs6683712	154173	154174	82	86	0.836502	1.04704e-05	-0.144651	0.0320368	0.00989901	0.0110379	0.0122474	0.000210088
ENSG00000162745	4520	1.0569	291.599	179.294	3.25131e-10	chr1_162003620_G_A_rs4348701	-20250	-20249	54	57	0.108365	7.21993e-12	0.451397	0.0621907	9.999e-05	3.68419e-08	1.12379e-07	0.000249619
ENSG00000198929	4497	1.04529	300.141	180.112	3.44816e-05	chr1_162446839_G_A_rs10800533	377064	377065	86	90	0.171103	6.64072e-06	0.288364	0.0624165	0.00709929	0.00820651	0.00949041	0.000234041
ENSG00000239887	4806	1.04983	321.328	181.984	1.43682e-05	chr1_162380845_G_A_rs12131795	-884	-883	123	137	0.260456	2.67614e-06	0.282656	0.0585913	0.00329967	0.00344734	0.00439588	0.000221692
ENSG00000152332	4956	1.07405	330.057	181.34	0.000523316	chr1_162499182_G_GT_rs533625873;rs200820942	1363	1364	65	65	0.123574	0.000169979	0.107517	0.0280888	0.134787	0.13439	0.0946618	0.00023215
ENSG00000117143	5039	1.03285	359.928	185.046	0.00451632	chr1_162374768_G_A_rs164180	-191270	-191269	108	120	0.228137	0.00231033	-0.110024	0.0356718	0.79752	0.794286	0.313293	0.000187732
ENSG00000162733	4958	1.03557	353.794	184.959	0.000127621	chr1_162622912_C_T_rs16864157	-9553	-9552	183	233	0.442966	3.92431e-05	0.101945	0.0242729	0.0371963	0.0389245	0.0355521	0.000192631
ENSG00000132196	4957	1.06649	300.562	181.109	4.54415e-05	chr1_162790761_C_T_rs1704754	58	59	103	112	0.787072	9.71995e-06	-0.221305	0.0488276	0.00859914	0.00989897	0.011146	0.000249268
ENSG00000117152	4906	1.04378	332.344	186.363	0.000154424	chr1_163285997_T_TGC_rs112594163	216635	216636	101	119	0.226236	5.21214e-05	-0.218296	0.0528576	0.0393961	0.0430795	0.0386864	0.000210379
ENSG00000143248	5047	1.04231	317.217	185.023	0.00213146	chr1_163824676_T_C_rs17365730	621759	621760	52	54	0.102662	0.000981109	-0.296713	0.0887732	0.473353	0.471482	0.223797	0.000219413
ENSG00000185630	4922	1.04014	372.025	184.388	0.000209246	chr1_164560047_GTTTT_G_rs141669515	-232446	-232445	74	79	0.15019	6.73111e-05	0.194136	0.0477464	0.0664934	0.0663848	0.0549983	0.000185832
ENSG00000143198	4913	1.04531	329.255	179.907	5.46611e-14	chr1_165631686_G_GA_rs9333373	445	446	186	241	0.541825	2.73476e-16	-0.330382	0.0371884	9.999e-05	5.75177e-12	2.82825e-11	0.000213364
ENSG00000143149	5078	1.06119	312.635	179.796	4.24565e-07	chr1_165582584_C_T_rs12738175	-115979	-115978	62	67	0.127376	3.67063e-08	0.255727	0.0447469	0.00019998	7.48182e-05	0.000136738	0.000235863
ENSG00000143183	5218	1.04734	314.304	181.837	3.16995e-05	chr1_165104490_A_G_rs12752996	-664387	-664386	54	55	0.104563	6.66069e-06	-0.160803	0.034811	0.00679932	0.00780688	0.00908226	0.000224915
ENSG00000143179	5284	1.02456	293.321	180.178	0.00365148	chr1_165345610_C_T_rs10753675	-482005	-482004	166	203	0.614068	0.00157144	0.0834777	0.026067	0.651035	0.647829	0.275277	0.000224364
ENSG00000188859	5199	1.06154	281.804	178.52	2.85372e-13	chr1_166057976_TC_T_rs62894260	-108994	-108993	90	97	0.184411	1.50087e-15	0.378607	0.0439076	9.999e-05	1.8721e-11	8.71894e-11	0.00026194
ENSG00000143157	4794	1.0468	323.642	181.892	6.7416e-08	chr1_166840365_C_G_rs6683488	889	890	165	202	0.61597	5.14347e-09	-0.171156	0.0280944	9.999e-05	1.29371e-05	2.69542e-05	0.000218062
ENSG00000152382	4838	1.03213	350.222	184.549	0.000436287	chr1_167554150_T_C_rs1737487	677885	677886	45	46	0.0874525	0.000157348	-0.217139	0.056428	0.134187	0.131428	0.0930285	0.000192494
ENSG00000143195	4799	1.04853	321.117	181.641	8.96921e-10	chr1_166975691_C_A_rs393025	150	151	155	189	0.359316	3.22554e-11	0.522834	0.0746582	9.999e-05	1.35761e-07	3.80942e-07	0.000220956
ENSG00000272205	4804	1.04067	333.523	183.282	0.00308995	chr1_167515004_C_G_rs35703593	294491	294492	42	44	0.0836502	0.0014222	-0.235203	0.072763	0.633637	0.62653	0.269565	0.000207624
ENSG00000143190	4804	1.05787	311.14	179.734	0.000604159	chr1_166275439_TG_T_rs369133083	-945448	-945447	81	89	0.169202	0.00018811	0.102675	0.0270124	0.148085	0.1513	0.10293	0.00023463
ENSG00000198821	4650	1.05183	364.901	183.704	0.000176808	chr1_167551892_C_A_rs2995066	33362	33363	94	101	0.807985	5.37372e-05	0.237979	0.0577296	0.0494951	0.0529518	0.0458067	0.000196422
ENSG00000143162	4581	1.04599	371.419	185.038	1.58763e-08	chr1_167556188_C_G_rs2995070	2425	2426	166	212	0.403042	1.32046e-09	-0.214698	0.0338407	9.999e-05	3.32223e-06	7.61992e-06	0.000189542
ENSG00000198771	4562	1.04906	360.114	182.77	0.000491927	chr1_167067477_G_A_rs12404508	-562617	-562616	174	217	0.412548	0.000167863	-0.141613	0.0369642	0.143586	0.145688	0.100072	0.000197352
ENSG00000197965	4471	1.05878	386.846	183.862	1.27231e-06	chr1_167790182_C_G_rs11807657	68199	68200	90	95	0.180608	1.84101e-07	0.198884	0.0368828	0.00019998	0.000306436	0.000496922	0.000189243
ENSG00000232194	4364	1.04399	399.476	184.186	3.09591e-06	chr1_167804232_C_CA_rs35464922;rs397936842	-16175	-16174	39	40	0.0760456	5.25247e-07	-0.572598	0.110644	0.0009999	0.000903165	0.00132964	0.000175148
ENSG00000143199	4453	1.04861	388.435	183.1	0.000799865	chr1_167847368_C_T_rs10489200	-66722	-66721	31	32	0.0608365	0.00029811	0.243675	0.0662589	0.250475	0.246171	0.145683	0.000182711
ENSG00000143158	4507	1.05547	413.955	183.948	3.65471e-05	chr1_167792641_T_A_rs10918766	-143400	-143399	87	93	0.176806	8.8645e-06	-0.179519	0.0394229	0.00849915	0.0116115	0.0128058	0.000175087
ENSG00000143164	4509	1.03092	410.777	185.548	0.000696252	chr1_167063157_A_G_rs4657626	-873552	-873551	144	168	0.680608	0.00027919	0.134354	0.0363573	0.236376	0.235677	0.141482	0.000163495
ENSG00000143147	4741	1.08384	384.083	180.143	0.00296213	chr1_167498061_A_G_rs858543	-638870	-638869	109	125	0.762357	0.0012293	-0.148523	0.0453375	0.658034	0.64636	0.274957	0.000205301
ENSG00000143155	4725	1.05702	404.762	182.844	2.82373e-08	chr1_168163660_C_T_rs12760223	-15303	-15302	103	115	0.218631	2.05313e-09	0.134572	0.021486	9.999e-05	5.82589e-06	1.28111e-05	0.000179903
ENSG00000213064	4793	1.05013	393.943	183.994	0.000155123	chr1_168243302_GT_G_rs34569193;rs569421392	17297	17298	153	186	0.646388	4.68669e-05	0.103288	0.0248513	0.0486951	0.0503783	0.0439767	0.000180999
ENSG00000143178	4872	1.05373	390.807	182.322	0.00192293	chr1_168336737_GA_G_rs35124210;rs796951174	45576	45577	177	218	0.414449	0.000798356	-0.0811441	0.0238505	0.510249	0.50336	0.233645	0.000184473
ENSG00000143196	5061	1.04282	332.765	184.378	0.00334504	chr1_168484099_C_G_rs11576829	-245108	-245107	146	176	0.334601	0.00160934	-0.135597	0.0424374	0.660134	0.654685	0.277142	0.000209491
ENSG00000143153	5628	1.03495	271.846	180.238	1.23451e-05	chr1_169132035_T_G_rs1779796	25344	25345	59	61	0.11597	2.00296e-06	0.352639	0.0721442	0.00239976	0.00270426	0.00354616	0.000250199
ENSG00000143156	5871	1.04459	256.826	178.868	1.05976e-07	chr1_169206115_A_G_rs12080100	-161683	-161682	167	219	0.41635	6.53191e-09	0.191895	0.0317332	9.999e-05	1.67059e-05	3.42125e-05	0.000272912
ENSG00000117475	5871	1.04129	256.753	178.652	1.55005e-06	chr1_169367021_C_T_rs1980198	-1175	-1174	173	219	0.58365	1.54235e-07	-0.0962087	0.0177232	0.00039996	0.000282891	0.000461663	0.000270206
ENSG00000117477	5981	1.04381	255.731	180.536	1.10949e-15	chr1_169344444_T_G_rs10919146	-83031	-83030	54	57	0.108365	3.12977e-18	-0.857827	0.089779	9.999e-05	7.85179e-14	4.81873e-13	0.000273419
ENSG00000117479	5996	1.05574	233.644	178.108	0.0120838	chr1_169036939_A_G_rs36087385	-449006	-449005	128	143	0.271863	0.0060482	0.11606	0.0418548	0.935006	0.935276	0.348619	0.000310418
ENSG00000213062	5995	1.0558	229.664	178.023	0.000122931	chr1_170203276_T_G_rs10158534	717199	717200	166	203	0.385932	2.65136e-05	-0.161061	0.0374969	0.020198	0.0222555	0.022295	0.000315851
ENSG00000198734	5862	1.04687	215.108	177.212	2.62969e-29	chr1_169576175_A_G_rs6677374	-10307	-10306	161	206	0.608365	6.7097e-35	-0.443361	0.0297389	9.999e-05	3.26178e-28	8.17618e-27	0.000328133
ENSG00000174175	5844	1.03282	211.981	177.42	0.00338235	chr1_168630767_A_T_rs1933084	-999358	-999357	126	141	0.268061	0.00131879	-0.131096	0.0402747	0.49935	0.496726	0.231608	0.000318691
ENSG00000188404	5732	1.05588	194.411	175.039	0.00146069	chr1_170217137_T_G_rs35601847	505516	505517	179	230	0.437262	0.000445694	-0.199165	0.0558331	0.226777	0.224117	0.13671	0.000373204
ENSG00000007908	5685	1.06316	185.837	173.716	0.00282038	chr1_169478041_A_C_rs12239720	-256039	-256038	53	56	0.106464	0.000939512	0.197429	0.058846	0.384962	0.378182	0.194098	0.000399088
ENSG00000171806	5653	1.02992	210.982	180.824	2.27358e-19	chr1_169787074_G_A_rs12132633	-7834	-7833	54	60	0.114068	1.52865e-22	-0.471534	0.0429133	9.999e-05	1.53871e-17	1.38632e-16	0.000317277
ENSG00000000460	5654	1.02916	194.765	177.977	0.00465068	chr1_169575149_C_T_rs35902866	-219931	-219930	179	230	0.437262	0.00195508	-0.12062	0.038464	0.590541	0.583559	0.257211	0.000342862
ENSG00000000457	5714	1.06197	187.487	175.443	3.25194e-12	chr1_170062880_C_CT_rs530385254;rs71765962	168920	168921	55	61	0.11597	1.61863e-14	-0.363646	0.0440689	9.999e-05	1.59296e-10	6.66492e-10	0.000394173
ENSG00000075945	5721	1.04386	171.52	176.087	3.29636e-06	chr1_170040496_A_G_rs6694304	-34200	-34199	133	157	0.701521	3.10367e-07	-0.172327	0.0326073	0.00019998	0.000399491	0.000633613	0.000407687
ENSG00000120370	5881	1.04822	195.599	177.13	1.11974e-12	chr1_170532380_AC_A_rs112197426	213	214	53	54	0.102662	5.99926e-15	-0.516012	0.0613747	9.999e-05	7.3387e-11	3.19123e-10	0.000362348
ENSG00000116132	5788	1.02943	184.916	176.504	0.00243183	chr1_170209923_C_T_rs4656206	-454209	-454208	166	210	0.39924	0.000864656	-0.121088	0.0358341	0.351565	0.348487	0.184011	0.000361429
ENSG00000271811	5781	1.056	199.571	178.492	0.000569134	chr1_170664755_T_C_rs659580	-2627	-2626	124	142	0.730038	0.000166449	0.148963	0.0388604	0.0877912	0.0926349	0.0713744	0.000363685
ENSG00000076258	5093	1.03581	174.79	175.89	0.00864751	chr1_171399089_G_A_rs11586895	84905	84906	79	84	0.159696	0.00385069	0.147983	0.0506412	0.772223	0.769536	0.306705	0.000390139
ENSG00000117523	4993	1.02686	196.921	180.011	0.00429536	chr1_171075842_T_C_rs1997395	-409710	-409709	67	68	0.129278	0.00189032	-0.109188	0.0347043	0.566943	0.559257	0.250513	0.000336635
ENSG00000034971	4965	1.02777	194.293	177.545	5.25423e-05	chr1_171647453_G_A_rs235880	-5236	-5235	162	203	0.614068	9.40295e-06	0.238753	0.0525881	0.00709929	0.00883638	0.0101131	0.000342178
ENSG00000117533	4973	1.06229	197.847	176.577	0.00275341	chr1_172230433_T_G_rs479336	488367	488368	111	124	0.235741	0.00100502	0.102775	0.0308142	0.393361	0.390593	0.198071	0.000373895
ENSG00000010165	4944	1.04277	208.296	179.525	7.04493e-17	chr1_171771652_G_GC_rs11455906;rs397941526	-10009	-10008	179	244	0.463878	9.625e-20	0.18234	0.0181161	9.999e-05	3.68868e-15	2.58437e-14	0.000334587
ENSG00000197959	4902	1.03357	207.093	179.873	1.46976e-05	chr1_172311449_A_C_rs11802996	469976	469977	103	119	0.226236	2.40122e-06	-0.320098	0.0660251	0.0019998	0.00246593	0.00327438	0.000326986
ENSG00000230630	4384	1.05026	204.881	179.513	0.00321991	chr1_172407492_C_T_rs10752946	262651	262652	177	223	0.576046	0.00132897	-0.10026	0.0308231	0.464754	0.459433	0.220174	0.000348112
ENSG00000135845	4071	1.05704	196.931	178.247	8.49629e-06	chr1_172399827_T_C_rs6698987	-44243	-44242	26	28	0.0532319	1.12674e-06	0.318289	0.0634945	0.00089991	0.00113224	0.00163655	0.000369731
ENSG00000094975	3990	1.05635	206.365	180.315	6.12786e-33	chr1_172533200_T_C_rs2285143	49	50	114	134	0.254753	1.29256e-38	0.325293	0.0202318	9.999e-05	2.55033e-32	9.40123e-31	0.000352089
ENSG00000120337	3312	1.03584	174.937	179.623	1.68039e-05	chr1_173024792_A_T_rs1076685	-26150	-26149	101	113	0.214829	2.76651e-06	0.196471	0.0407883	0.00219978	0.00234533	0.00313304	0.000389844
ENSG00000117586	3292	1.03003	165.563	178.626	0.0101754	chr1_173305727_T_A_rs952812	98395	98396	61	64	0.121673	0.00500312	-0.202091	0.0712499	0.805019	0.807697	0.316678	0.000404429
ENSG00000203739	3154	1.0395	154.804	180.66	0.00248198	chr1_173415339_G_A_rs4916353	-61776	-61775	39	42	0.920152	0.00101667	-0.383746	0.115172	0.308469	0.301162	0.166437	0.000445603
ENSG00000117592	3154	1.04984	152.854	180.529	1.861e-05	chr1_173565071_G_A_rs10912644	87735	87736	117	134	0.254753	3.30318e-06	-0.129411	0.0270878	0.00129987	0.00207525	0.00281154	0.000465962
ENSG00000076321	3106	1.04987	122.135	179.753	0.0462374	chr1_172974694_AT_A_rs575014878	-740288	-740287	30	31	0.0589354	0.0299912	-0.133651	0.0611719	0.9958	0.996522	0.36345	0.000583151
ENSG00000117593	3109	1.0196	113.26	180.139	0.00306947	chr1_173743991_C_T_rs11578058	-80683	-80682	86	91	0.173004	0.00128139	-0.11034	0.0338091	0.289471	0.285131	0.160733	0.000571744
ENSG00000120334	3110	1.0196	113.337	179.924	0.000384585	chr1_173672747_G_A_rs58977252	-152137	-152136	36	36	0.0684411	0.000111612	-0.239067	0.0607183	0.0370963	0.0397777	0.0361557	0.000571357
ENSG00000234741	3131	1.02215	116.302	180.927	0.00040402	chr1_173917604_A_ATAC_rs146438698	49608	49609	117	129	0.245247	0.000123541	0.0861771	0.0220341	0.039896	0.0424906	0.0382212	0.00056138
ENSG00000185278	3133	1.03233	113.606	181.007	0.0154939	chr1_174021490_G_GT_rs550431190;rs200151859	152533	152534	53	53	0.10076	0.00862969	-0.134152	0.0506054	0.825117	0.821835	0.320661	0.000593619
ENSG00000117601	3111	1.05361	107.249	177.184	4.64165e-22	chr1_173929745_T_C_rs12083593	12417	12418	58	63	0.119772	3.34058e-26	0.688879	0.0566224	9.999e-05	4.48802e-21	5.67543e-20	0.000671682
ENSG00000135870	3143	1.0485	96.6373	175.923	0.00616725	chr1_173408493_T_A_rs6425229	-613865	-613864	130	146	0.722433	0.00257564	-0.0844693	0.0276914	0.435256	0.426639	0.210263	0.00073383
ENSG00000152061	3339	1.03596	98.2754	175.658	6.83552e-12	chr1_174135605_G_A_rs2901785	-23913	-23912	185	229	0.435361	4.12299e-14	0.23562	0.0290758	9.999e-05	3.09491e-10	1.24414e-09	0.000694061
ENSG00000227373	3340	1.06627	98.9258	173.763	1.61392e-09	chr1_174160277_AC_A_rs140164076	111	112	122	143	0.271863	2.37731e-11	0.354112	0.0501895	9.999e-05	5.49694e-08	1.64122e-07	0.000756486
ENSG00000116161	3847	1.07317	178.294	178.142	0.00505933	chr1_175887897_C_T_rs75364015	887941	887942	27	28	0.0532319	0.00216982	0.174642	0.0562672	0.572243	0.562503	0.251308	0.00042856
ENSG00000120333	3848	1.06951	183.742	179.637	0.00169842	chr1_175022306_T_C_rs74128535	-1110	-1109	111	124	0.235741	0.000630287	0.0949503	0.0273647	0.242076	0.238651	0.142553	0.000411368
ENSG00000120332	3871	1.04908	181.625	180.349	1.25938e-05	chr1_175086514_T_C_rs7514625	18680	18681	147	181	0.655894	2.0654e-06	-0.298892	0.0612326	0.00089991	0.00165936	0.0022972	0.000391255
ENSG00000235750	3917	1.00632	192.15	184.718	2.08372e-29	chr1_175157585_T_C_rs6929	-35192	-35191	198	259	0.492395	1.15543e-33	-0.33594	0.023136	9.999e-05	2.71998e-27	6.27078e-26	0.000322762
ENSG00000143207	3977	1.04719	226.658	184.081	0.00116497	chr1_176133201_C_T_rs2502843	-74086	-74085	69	73	0.138783	0.000476309	-0.149175	0.0420371	0.211779	0.21295	0.132055	0.000311722
ENSG00000116183	3919	1.04805	183.199	181.426	0.00703173	chr1_176295578_C_G_rs150124225	-167598	-167597	33	33	0.0627376	0.00348838	-0.245942	0.0832547	0.711929	0.707874	0.290742	0.000386667
ENSG00000120341	3707	1.04795	169.164	177.042	1.09209e-05	chr1_177969302_G_A_rs6682862	32935	32936	80	89	0.169202	1.39846e-06	0.326484	0.0657408	0.00069993	0.00133666	0.00189416	0.000418615
ENSG00000254154	3810	1.03831	190.989	178.857	0.00433523	chr1_179018282_C_T_rs4652343	995737	995738	181	234	0.444867	0.00184713	0.217921	0.0691085	0.555344	0.546188	0.246888	0.00035986
ENSG00000224687	3856	1.05524	186.28	176.733	3.01672e-05	chr1_178080179_T_C_rs34001344	-13806	-13805	100	112	0.212928	4.61822e-06	0.258773	0.0550302	0.0039996	0.00410827	0.00513762	0.000388727
ENSG00000075391	3856	1.06817	170.005	172.981	0.00233452	chr1_178485633_G_A_rs6672334	391528	391529	85	94	0.178707	0.000728225	-0.138492	0.040393	0.306669	0.296775	0.165021	0.000442823
ENSG00000116191	5000	1.04171	167.081	175.105	1.01874e-05	chr1_178703237_G_A_rs10753186	-21983	-21982	194	262	0.501901	1.12422e-06	-0.183928	0.0366876	0.00119988	0.0012802	0.00182424	0.000415725
ENSG00000116194	4979	1.0417	161.031	174.57	9.56375e-10	chr1_178867836_T_C_rs3753535	-3187	-3186	130	151	0.287072	1.39874e-11	0.237378	0.0332176	9.999e-05	7.86326e-08	2.29311e-07	0.00043133
ENSG00000116199	4843	1.07242	135.858	172.052	3.73942e-06	chr1_179057535_T_G_rs7517999	31640	31641	176	226	0.429658	2.63497e-07	0.106777	0.0200755	0.00019998	0.000284007	0.00046335	0.000561093
ENSG00000186283	4795	1.06969	129.829	171.566	6.39186e-08	chr1_179039800_T_C_rs12064702	-42271	-42270	171	217	0.412548	1.67189e-09	-0.170136	0.0270011	9.999e-05	3.56086e-06	8.10482e-06	0.000582411
ENSG00000143322	4937	1.04904	141.653	171.66	0.00445814	chr1_179160274_G_A_rs73038874	-69404	-69403	50	51	0.0969582	0.00153149	0.143982	0.0448513	0.449155	0.445372	0.215873	0.000501552
ENSG00000057252	5057	1.01596	176.265	178.029	1.41431e-08	chr1_179336323_C_T_rs2492777	42525	42526	106	121	0.230038	5.46465e-10	-0.162002	0.0249056	9.999e-05	2.01539e-06	4.78198e-06	0.000363119
ENSG00000169905	5288	1.02907	201.879	182.478	0.00924203	chr1_178949177_A_G_rs10913648	-928627	-928626	183	223	0.423954	0.00491124	-0.0643062	0.022623	0.839816	0.83945	0.325149	0.000330689
ENSG00000143337	5288	1.03576	195.881	180.403	0.00177508	chr1_180244117_A_G_rs61809129	361831	361832	44	44	0.0836502	0.000681639	-0.159132	0.0461583	0.284472	0.277821	0.158018	0.000348085
ENSG00000272906	5288	1.03249	182.915	177.378	4.8316e-05	chr1_179891907_C_T_rs7530362	9311	9312	148	173	0.328897	8.42653e-06	-0.249739	0.054703	0.00659934	0.00744037	0.00871158	0.000368945
ENSG00000135837	5330	1.05145	174.757	173.069	0.00311719	chr1_180256702_T_C_rs357064	301891	301892	109	129	0.245247	0.00103755	0.0810122	0.0243573	0.40176	0.395747	0.199786	0.000409594
ENSG00000116260	5310	1.04658	189.8	177.044	1.30946e-06	chr1_180155244_T_C_rs35481032	346	347	144	171	0.325095	1.1073e-07	-0.226989	0.0413049	9.999e-05	0.000165435	0.000283877	0.00037154
ENSG00000121454	5420	1.03265	227.361	180.315	0.000344178	chr1_179819911_T_G_rs114071239	-410354	-410353	79	84	0.159696	9.97088e-05	-0.273055	0.0688441	0.0657934	0.0682629	0.0562294	0.000296977
ENSG00000230124	4653	1.03162	250.851	182.102	0.00046401	chr1_179704612_T_G_rs77156353	-797966	-797965	26	27	0.0513308	0.000152581	-0.255688	0.066307	0.10069	0.101195	0.076568	0.000268307
ENSG00000143324	4519	1.04844	267.622	182.248	0.00633965	chr1_180281025_T_C_rs716760	-350998	-350997	155	188	0.642586	0.00316144	0.0876671	0.0293634	0.805719	0.804159	0.315758	0.000265039
ENSG00000135835	4388	1.03932	284.31	186.067	0.000297337	chr1_180569877_C_T_rs113035502	-371317	-371316	128	160	0.304183	0.000108283	-0.174217	0.0441601	0.0723928	0.0722661	0.0589415	0.000242528
ENSG00000232586	4382	1.05403	245.844	180.038	1.81341e-05	chr1_180954459_G_A_rs76014269	-429	-428	73	76	0.144487	3.10681e-06	0.289297	0.060382	0.00279972	0.00324241	0.0041704	0.000293492
ENSG00000243155	4343	1.03423	261.674	182.669	0.00320192	chr1_181926423_C_T_rs615014	949940	949941	93	97	0.184411	0.00145455	0.150398	0.0466248	0.554045	0.552189	0.24867	0.000259337
ENSG00000135823	4340	1.02868	282.596	185.6	0.00037939	chr1_181048075_A_G_rs4651081	25204	25205	194	243	0.461977	0.000140102	0.114787	0.0295964	0.0909909	0.0941357	0.0723036	0.000235961
ENSG00000153029	4336	1.02344	256.321	181.969	0.00114655	chr1_181072528_G_T_rs142534849	38544	38545	31	33	0.0627376	0.00043331	-0.175328	0.0490431	0.249375	0.24466	0.145205	0.000255829
ENSG00000289589	4377	1.07459	254.799	179.306	0.00991861	chr1_181559419_G_A_rs12755303	470922	470923	168	209	0.602662	0.00493672	-0.105185	0.0370267	0.907409	0.910143	0.342442	0.000301179
ENSG00000162783	4377	1.06202	276.549	182.367	0.00967035	chr1_180969922_C_G_rs7549545	-118779	-118778	127	151	0.712928	0.00516074	-0.0770444	0.0272621	0.922208	0.923902	0.34598	0.000267297
ENSG00000198216	4295	1.07371	261.803	180.026	6.29576e-10	chr1_181747522_G_A_rs3767003	263941	263942	176	213	0.595057	1.73558e-11	0.458654	0.0645141	9.999e-05	5.0443e-08	1.51008e-07	0.000292365
ENSG00000135821	4307	1.02225	231.343	183.4	3.70622e-08	chr1_182351908_A_G_rs6697328	-39883	-39882	177	232	0.441065	2.97452e-09	0.226974	0.0366409	9.999e-05	6.55115e-06	1.42824e-05	0.000282364
ENSG00000135828	4119	1.04664	192.456	178.851	0.0161341	chr1_182846082_C_T_rs77534215	256825	256826	35	36	0.0684411	0.00863669	0.132963	0.0501622	0.948905	0.952191	0.35271	0.00036648
ENSG00000143333	4135	1.03487	193.89	179.372	0.00149249	chr1_181827876_G_GA_rs146013102	-776514	-776513	35	36	0.0684411	0.0005365	-0.256957	0.0730962	0.232777	0.236608	0.141746	0.000350674
ENSG00000261504	4161	1.02522	186.37	178.614	0.00354644	chr1_183181523_T_G_rs11799908	566268	566269	56	60	0.114068	0.00144772	-0.193089	0.059833	0.475652	0.472066	0.223961	0.00035384
ENSG00000135838	4090	1.03504	179.168	179.026	0.00455494	chr1_183153583_C_A_rs10911268	361351	361352	155	204	0.387833	0.00196733	0.0935675	0.0298557	0.546345	0.542436	0.245809	0.000379692
ENSG00000135829	4100	1.05823	203.76	180.085	0.00430331	chr1_183215555_C_T_rs11586699	376207	376208	39	43	0.0817491	0.00189852	-0.107149	0.0340705	0.563944	0.558369	0.250234	0.000358635
ENSG00000135862	4270	1.04684	224.759	181.784	0.000171962	chr1_182078801_C_T_rs12041129	-944620	-944619	127	160	0.304183	4.74953e-05	-0.104268	0.0251071	0.029697	0.0318852	0.0301025	0.000314019
ENSG00000058085	4202	1.03086	230.343	183.622	7.87591e-14	chr1_183186170_G_A_rs2276543	-95	-94	132	157	0.298479	8.31672e-16	0.281897	0.0323507	9.999e-05	8.34453e-12	4.0467e-11	0.000291486
ENSG00000116698	4143	1.03831	206.895	182.221	0.00184109	chr1_183286097_G_A_rs685575	-186431	-186430	179	221	0.579848	0.000756615	-0.0836589	0.0244785	0.29937	0.299381	0.165797	0.000332211
ENSG00000232860	4141	1.0593	202.732	180.038	0.00137507	chr1_183082350_C_G_rs115440419	-390547	-390546	33	34	0.0646388	0.000499184	-0.267793	0.075743	0.217578	0.218982	0.134479	0.000361621
ENSG00000116701	3970	1.04194	190.46	180.606	0.00242663	chr1_183586235_A_G_rs35049461	-4225	-4224	190	242	0.460076	0.000988545	-0.144588	0.0432877	0.354465	0.350483	0.184672	0.000364971
ENSG00000162704	3965	1.06104	185.57	179.731	0.00178151	chr1_183435331_A_G_rs10752913	-200427	-200426	84	94	0.178707	0.000668775	0.0942062	0.0272828	0.253275	0.255073	0.149249	0.000397132
ENSG00000143344	3938	1.04604	174.719	178.948	0.000418322	chr1_182958550_T_C_rs10911167	-846571	-846570	76	79	0.15019	0.00011803	-0.211237	0.0538474	0.0621938	0.0612076	0.0515317	0.000402932
ENSG00000198756	3956	1.04294	195.049	180.427	0.000152248	chr1_184028827_T_C_rs10911496	-8902	-8901	67	76	0.144487	3.85618e-05	0.131815	0.0313528	0.0232977	0.0246878	0.0242577	0.000357499
ENSG00000198860	3926	1.0608	183.233	177.471	1.54096e-06	chr1_184037985_C_T_rs3814333	-13746	-13745	145	166	0.315589	1.39284e-07	0.160743	0.0294991	0.00019998	0.000167238	0.00028652	0.000401903
ENSG00000116667	3510	1.05153	207.16	182.197	0.000291752	chr1_184398030_G_A_rs10797964	-170370	-170369	168	202	0.38403	8.94515e-05	0.177763	0.0445073	0.0464954	0.049594	0.0434265	0.000345624
ENSG00000286378	3465	1.06002	196.458	179.513	0.00327926	chr1_185465905_G_A_rs6691010	801622	801623	193	253	0.480989	0.00135771	0.138222	0.0425777	0.454355	0.446727	0.216288	0.000373978
ENSG00000285847	3462	1.06788	186.287	177.56	9.96666e-05	chr1_184686515_T_G_rs6673341	16911	16912	177	227	0.568441	2.01618e-05	0.166896	0.0382704	0.0129987	0.0136163	0.0146222	0.00040379
ENSG00000116406	3406	1.04125	208.78	183.344	0.00174763	chr1_184694764_C_T_rs9425635	-60095	-60094	191	259	0.507605	0.000739837	-0.0611107	0.0178473	0.288871	0.287194	0.161444	0.000332243
ENSG00000135842	3042	1.03835	159.141	179.753	7.66632e-05	chr1_184939404_T_C_rs35783774	-35105	-35104	60	61	0.11597	1.66427e-05	-0.173136	0.039291	0.00879912	0.010072	0.0113182	0.000431908
ENSG00000121481	2879	1.04865	157.388	181.351	0.00483966	chr1_185550860_A_G_rs12737579	505301	505302	130	145	0.275665	0.00225728	0.115814	0.0374614	0.516848	0.511144	0.236224	0.000450888
ENSG00000121486	2917	1.04024	147.583	178.695	0.0108613	chr1_184826111_A_C_rs72739606	-330843	-330842	59	61	0.11597	0.00541046	-0.108822	0.0387224	0.790221	0.788517	0.311917	0.000468481
ENSG00000116668	2918	1.02179	148.35	179.392	0.00102485	chr1_185378749_C_A_rs71557828	221581	221582	123	143	0.271863	0.000345198	0.122209	0.0335958	0.131687	0.134073	0.0945072	0.000439633
ENSG00000116679	3001	1.03633	173.603	184.022	1.4265e-09	chr1_185406833_G_GTCAAA_.	89589	89590	180	236	0.551331	7.37751e-11	0.245314	0.0357621	9.999e-05	1.40296e-07	3.92494e-07	0.000393443
ENSG00000273004	3002	1.03542	158.952	180.197	0.0226635	chr1_185814700_T_A_rs1208456	496920	496921	29	29	0.944867	0.0131988	0.366977	0.146832	0.968203	0.971875	0.357302	0.000428471
ENSG00000143341	3533	1.04779	163.975	179.641	0.00134841	chr1_185864230_T_C_rs7545771	-307158	-307157	198	253	0.480989	0.000480879	-0.142356	0.0401456	0.180482	0.180408	0.117264	0.000431644
ENSG00000116690	3758	1.05048	177.241	180.748	0.00267613	chr1_185702644_G_A_rs1484134	-593636	-593635	128	149	0.28327	0.0011131	-0.147611	0.0446585	0.360964	0.354074	0.185956	0.000402662
ENSG00000047410	3906	1.04238	170.566	178.327	0.0019162	chr1_187105608_A_G_rs12726693	730354	730355	91	99	0.188213	0.000693946	-0.0983138	0.0285596	0.260374	0.260375	0.151328	0.000408081
ENSG00000157181	3904	1.05474	176.233	178.946	1.02304e-08	chr1_186630092_C_G_rs72721542	254253	254254	101	114	0.21673	4.11928e-10	0.204483	0.0311928	9.999e-05	8.53419e-07	2.14496e-06	0.000410258
ENSG00000229739	3866	1.0654	150.463	173.753	0.000868579	chr1_185498815_A_T_rs999763	-966895	-966894	30	30	0.0570342	0.000226129	0.440269	0.117341	0.10229	0.104028	0.0781355	0.000496192
ENSG00000073756	4065	1.04579	169.395	176.662	5.61758e-05	chr1_186913085_AT_A_rs11320837;rs796615700	232661	232662	182	236	0.448669	9.6747e-06	-0.17491	0.0385819	0.00629937	0.00750163	0.00877238	0.00041526
ENSG00000273129	4065	1.06465	174.102	176.794	0.0015597	chr1_186890357_A_G_rs12143166	209734	209735	162	197	0.374525	0.000514651	-0.152793	0.0433211	0.213279	0.211678	0.131583	0.000427891
ENSG00000116711	4508	1.05098	181.527	177.003	8.58015e-05	chr1_186909018_G_A_rs4650706	80068	80069	181	236	0.448669	1.63614e-05	-0.119195	0.027025	0.00939906	0.0122231	0.0133576	0.000393757
ENSG00000090104	3455	1.04375	156.51	180.124	0.0125861	chr1_193490482_G_A_rs1555651	914708	914709	191	255	0.515209	0.00664708	0.154125	0.0562309	0.853315	0.85236	0.328301	0.000446614
ENSG00000127074	3456	1.05607	163.146	180.313	1.17756e-08	chr1_192627491_C_T_rs6694644	-8655	-8654	73	78	0.148289	5.65906e-10	-0.464124	0.0714219	9.999e-05	8.96208e-07	2.2435e-06	0.000444946
ENSG00000231767	3527	1.03853	159.416	180.709	0.00216485	chr1_193474616_T_C_rs12134867	758483	758484	69	77	0.146388	0.000868267	-0.161568	0.0478305	0.278772	0.274856	0.156847	0.000431407
ENSG00000116741	3636	1.04848	159.321	179.235	0.000126581	chr1_192789485_A_C_rs6670601	-19555	-19554	181	228	0.43346	2.92265e-05	0.211341	0.049474	0.0150985	0.0161748	0.0169912	0.00044519
ENSG00000285280	3748	1.0467	164.449	181.856	0.0220199	chr1_192695014_C_G_rs112246262	-262700	-262699	28	28	0.0532319	0.01318	-0.323286	0.129324	0.969103	0.971728	0.35729	0.00042895
ENSG00000116750	3719	1.03318	162.887	179.903	0.00864034	chr1_193799585_T_C_rs10921439	740235	740236	99	112	0.787072	0.00426402	-0.0936642	0.032421	0.749925	0.745464	0.300487	0.000415194
ENSG00000116747	3720	1.02621	166.558	181.461	0.000258335	chr1_192525618_C_T_rs4658051	-533995	-533994	137	169	0.678707	7.51161e-05	0.0976912	0.0241909	0.0379962	0.0383434	0.0351706	0.000397166
ENSG00000023572	3756	1.05718	173.229	181.119	6.87017e-05	chr1_193240524_C_T_rs4379660	135109	135110	120	133	0.747148	1.57605e-05	0.140395	0.0317681	0.00549945	0.00895426	0.0102293	0.000420479
ENSG00000134371	3751	1.03872	164.925	180.577	4.87082e-05	chr1_193330141_G_T_rs12032958	208109	208110	118	129	0.245247	1.02293e-05	-0.136281	0.030147	0.00609939	0.0065273	0.0077503	0.000417255
ENSG00000162687	3776	1.06243	129.71	176.437	0.000230137	chr1_196545046_A_T_rs6704166	-63366	-63365	149	176	0.334601	5.16374e-05	0.112487	0.027222	0.019798	0.0229749	0.0228614	0.000570436
ENSG00000000971	3754	1.03843	136.533	179.967	2.33059e-06	chr1_196545046_A_T_rs6704166	-106998	-106997	149	176	0.334601	2.76702e-07	0.198418	0.0373762	0.00019998	0.000229635	0.000382951	0.000503529
ENSG00000116785	3564	1.01945	130.83	182.58	4.20409e-15	chr1_196741786_T_C_rs16840522	-33055	-33054	98	104	0.197719	2.27218e-17	-0.615522	0.0664724	9.999e-05	3.15032e-13	1.8112e-12	0.000494745
ENSG00000066279	3025	1.05493	119.938	177.277	0.00466243	chr1_198006909_A_G_rs12117238	860239	860240	180	235	0.553232	0.00192081	0.152047	0.0484019	0.407459	0.402677	0.202131	0.000603078
ENSG00000177888	2993	1.02549	125.569	181.271	0.00446513	chr1_197388004_A_C_rs76151181	186710	186711	42	43	0.0817491	0.00205118	0.117435	0.0376254	0.420958	0.417513	0.207396	0.000525554
ENSG00000213047	3427	1.06097	131.886	176.092	0.00202059	chr1_198030029_A_G_rs56145717	254548	254549	27	27	0.0513308	0.000683344	-0.283222	0.0821693	0.208079	0.209477	0.130605	0.00055857
ENSG00000143355	3521	1.06241	138.982	174.858	8.21723e-07	chr1_198182013_A_G_rs1938376	269521	269522	43	45	0.0855513	5.24723e-08	0.715144	0.126696	9.999e-05	6.30547e-05	0.000116714	0.000532374
ENSG00000151414	3437	1.05522	142.826	175.365	0.00131236	chr1_197858314_A_C_rs35207123	-298685	-298684	82	89	0.169202	0.000396792	0.120732	0.0335428	0.151485	0.151819	0.103188	0.000506922
ENSG00000203721	5160	1.03167	277.347	180.537	0.00237659	chr1_201195407_C_T_rs61819518	794701	794702	153	191	0.363118	0.000962643	-0.170859	0.0510343	0.473253	0.467831	0.22272	0.000242715
ENSG00000162702	5135	1.04399	284.897	180.272	0.00825114	chr1_200499127_C_T_rs6670160	89090	89091	149	185	0.351711	0.00407858	-0.0680939	0.0234523	0.89811	0.898227	0.339499	0.00024557
ENSG00000118193	5082	1.03506	329.679	182.509	0.000883125	chr1_200544038_T_C_rs148378059	-74686	-74685	42	43	0.0817491	0.000326788	0.234533	0.0642095	0.243976	0.237746	0.142224	0.000206387
ENSG00000118197	4984	1.03794	337.032	182.717	4.35691e-19	chr1_200649903_C_T_rs34428088	-20005	-20004	182	229	0.435361	5.37798e-22	-0.361016	0.0333973	9.999e-05	3.62211e-17	3.11413e-16	0.000203719
ENSG00000118200	5020	1.02493	374.364	185.602	0.000151196	chr1_201136776_G_A_rs10920127	397882	397883	44	44	0.0836502	4.91057e-05	-0.234101	0.0564823	0.0472953	0.0506696	0.0441626	0.000176006
ENSG00000170128	4927	1.04756	343.933	181.106	0.000847927	chr1_201603993_T_C_rs514624	731011	731012	115	128	0.243346	0.000295409	0.138449	0.037621	0.235476	0.232942	0.140408	0.00020568
ENSG00000163362	4898	1.04286	369.977	184.178	0.000704262	chr1_201082454_A_T_rs6689533	187553	187554	47	52	0.901141	0.000268394	0.173439	0.0467991	0.213679	0.212011	0.131675	0.000188447
ENSG00000116852	4995	1.03903	384.899	184.5	0.00280516	chr1_202008940_G_A_rs3928724	985225	985226	154	180	0.657795	0.00132083	0.122904	0.0377633	0.644536	0.64468	0.274539	0.000178995
ENSG00000116857	4895	1.05467	346.325	179.269	6.37138e-13	chr1_201140775_C_T_rs10920129	-13720	-13719	127	144	0.273764	4.45244e-15	-0.292646	0.0346158	9.999e-05	6.38814e-11	2.79946e-10	0.00020876
ENSG00000081277	4979	1.04503	373.547	182.007	9.03604e-13	chr1_201336075_G_A_rs1539690	52568	52569	169	209	0.602662	1.07253e-14	0.295642	0.0355487	9.999e-05	1.2395e-10	5.22482e-10	0.000187909
ENSG00000174307	4822	1.04259	370.603	182.614	0.00555105	chr1_201225120_G_A_rs940584	-244118	-244117	58	62	0.882129	0.00273893	0.165785	0.0546955	0.866213	0.863855	0.331033	0.000187969
ENSG00000159176	4757	1.06012	351.467	181.128	0.000141999	chr1_201795609_A_C_rs651103	288485	288486	142	169	0.678707	3.68014e-05	-0.130667	0.0309955	0.0394961	0.039566	0.0360097	0.000209135
ENSG00000224536	4758	1.07936	329.148	177.259	0.000561961	chr1_201520437_C_T_rs4345829	13195	13196	172	215	0.591255	0.000155563	-0.206269	0.0535618	0.140486	0.142094	0.0983742	0.000236449
ENSG00000134369	4575	1.05585	361.178	183.258	0.00223869	chr1_201791853_A_G_rs704633	168925	168926	147	178	0.661597	0.000980949	-0.0714224	0.0213685	0.539946	0.529025	0.241634	0.000200894
ENSG00000198700	4478	1.05201	361.986	182.467	0.000732048	chr1_201955621_G_C_rs3820438	126463	126464	94	107	0.203422	0.000262607	0.0861858	0.0232187	0.213079	0.211708	0.131583	0.000198112
ENSG00000198892	4468	1.04282	374.053	183.527	4.84024e-09	chr1_201916516_AAAAAC_A_rs71564168;rs376787137	27617	27618	99	110	0.790875	2.85986e-10	0.239295	0.0361435	9.999e-05	1.0088e-06	2.49875e-06	0.000186373
ENSG00000163431	4475	1.0576	335.074	179.943	0.00116841	chr1_201172157_C_A_rs77785232	-774392	-774391	26	28	0.0532319	0.000411058	-0.356968	0.0994453	0.29767	0.297729	0.165343	0.000217698
ENSG00000134375	4484	1.0541	385.809	185.318	0.000469828	chr1_201955009_T_C_rs2494113	-495	-494	162	199	0.621673	0.000176715	0.0849669	0.022257	0.151585	0.147285	0.100946	0.000187075
ENSG00000176393	4462	1.0489	364.059	183.201	1.96282e-05	chr1_201975540_TC_T_rs58342805;rs797006512	-7109	-7108	116	130	0.247148	4.14298e-06	-0.168988	0.0357509	0.00419958	0.00547325	0.00662997	0.000195119
ENSG00000234678	4430	1.03977	367.916	183.407	0.00176553	chr1_201491124_C_T_rs7527761	-519340	-519339	148	179	0.659696	0.000750141	-0.120079	0.0351096	0.461954	0.458854	0.220044	0.000187687
ENSG00000249007	4430	1.05096	339.885	179.809	0.000618357	chr1_201456657_G_T_rs11586517	-554714	-554713	179	217	0.587453	0.000193905	-0.158555	0.0418021	0.171083	0.170807	0.112818	0.000210317
ENSG00000163435	4432	1.05915	382.699	183.777	2.46481e-05	chr1_202104427_G_A_rs113073953	90648	90649	97	111	0.211027	5.57668e-06	-0.173614	0.0372582	0.00569943	0.00694111	0.00818821	0.000191507
ENSG00000170075	4389	1.03541	398.29	187.926	0.000228019	chr1_201513485_G_T_rs11585089	-609433	-609432	97	105	0.19962	8.68857e-05	-0.138742	0.0346731	0.0760924	0.0784799	0.0629001	0.000171025
ENSG00000143862	4345	1.01369	383.609	187.01	1.95534e-09	chr1_202143771_C_A_rs3934809	-967	-966	183	233	0.557034	1.49421e-10	0.209963	0.0311712	9.999e-05	6.1478e-07	1.57536e-06	0.000165645
ENSG00000133067	4328	1.05242	340.484	182.06	0.00213664	chr1_202168029_A_T_rs12091060	-25771	-25770	77	84	0.159696	0.000894092	0.217951	0.0646848	0.50035	0.492409	0.230166	0.000210888
ENSG00000077152	4077	1.03151	359.684	184.968	0.000719329	chr1_202637281_A_AG_rs143316689	295344	295345	51	54	0.102662	0.000283431	-0.252433	0.068386	0.213179	0.215141	0.132829	0.000187069
ENSG00000077157	4075	1.02972	376.592	186.616	0.00123295	chr1_201520441_G_A_rs7354939	-828259	-828258	112	125	0.237643	0.000555249	-0.156411	0.0446167	0.358364	0.357375	0.187114	0.000177658
ENSG00000117139	3961	1.03307	366.245	185.689	0.00473374	chr1_202783087_A_C_rs11578616	-24963	-24962	105	120	0.228137	0.0024803	-0.0851687	0.0278129	0.814619	0.815126	0.318638	0.000184621
ENSG00000228288	3971	1.05127	374.458	185.214	0.00340173	chr1_202930389_ACTTCTGACTTT_A_rs138126037	119453	119454	118	136	0.258555	0.00168107	-0.184355	0.0579367	0.707029	0.701826	0.289138	0.000191086
ENSG00000183155	4120	1.05027	341.609	181.43	0.00194538	chr1_202063778_G_C_rs11577705	-825372	-825371	144	178	0.338403	0.000785368	0.0969114	0.0284455	0.465953	0.461717	0.220835	0.000208812
ENSG00000117153	4137	1.03748	381.338	187.107	0.000855242	chr1_202843526_T_C_rs11576909	-83709	-83708	195	256	0.513308	0.000373574	-0.0788139	0.0217961	0.263074	0.261847	0.151905	0.00017979
ENSG00000159346	4172	1.04004	359.036	185.321	0.000789569	chr1_202649917_G_A_rs12042789	-308396	-308395	75	82	0.155894	0.000319464	0.107146	0.0292845	0.234377	0.230079	0.139098	0.000192494
ENSG00000159348	4166	1.03602	362.36	186.324	0.000492308	chr1_202704709_G_A_rs143663705	-262549	-262548	32	33	0.0627376	0.000194037	-0.193775	0.0510903	0.150085	0.150969	0.102787	0.000188342
ENSG00000163444	4081	1.03159	329.264	183.385	0.000721381	chr1_202644731_G_C_rs1815648	-362644	-362643	154	177	0.336502	0.000267579	-0.102558	0.027667	0.20038	0.198995	0.125879	0.000204397
ENSG00000143847	4144	1.04386	346.299	183.98	0.000118952	chr1_203073562_A_ACATCATC_rs567068134;rs58540924	10602	10603	162	195	0.370722	3.4515e-05	0.173828	0.041081	0.0331967	0.0344109	0.0321001	0.000201956
ENSG00000163485	4103	1.03836	379.471	188.107	6.54831e-07	chr1_203186952_T_C_rs10399931	59225	59226	122	139	0.735741	1.19656e-07	-0.167285	0.0305275	0.00019998	0.000177718	0.000302454	0.000181178
ENSG00000133055	4111	1.03219	375.3	187.252	6.84398e-14	chr1_203186952_T_C_rs10399931	11125	11126	122	139	0.735741	1.34373e-15	0.517654	0.0599144	9.999e-05	1.15554e-11	5.50443e-11	0.000179668
ENSG00000133048	4076	1.02458	381.061	187.645	7.2177e-10	chr1_203186952_T_C_rs10399931	247	248	122	139	0.735741	5.19133e-11	0.44014	0.0635972	9.999e-05	1.87751e-07	5.14285e-07	0.00017272
ENSG00000231507	4116	1.05365	336.583	183.005	0.000843244	chr1_204222256_A_C_rs17333206	934555	934556	27	28	0.0532319	0.00031568	-0.337785	0.0922396	0.224278	0.224823	0.13701	0.000214136
ENSG00000159388	4126	1.04193	342.226	183.738	0.00141985	chr1_202319334_C_A_rs788792	-986186	-986185	161	187	0.644487	0.000590585	-0.135777	0.0389242	0.365763	0.364985	0.189655	0.000203137
ENSG00000122176	4176	1.02949	376.15	188.048	0.000965375	chr1_203024720_G_A_rs14197	-326403	-326402	155	188	0.357414	0.000442881	0.101648	0.0284814	0.290671	0.291142	0.162901	0.000177738
ENSG00000188783	4276	1.05613	394.779	185.718	0.00407304	chr1_202947609_C_T_rs7544565	-528198	-528197	140	159	0.302281	0.00209284	-0.115816	0.0371805	0.791721	0.783608	0.310683	0.000183954
ENSG00000058668	4367	1.04871	372.196	183.924	3.5155e-06	chr1_203701051_A_G_rs3766752	74218	74219	82	88	0.1673	5.9686e-07	-0.124868	0.0242547	0.00119988	0.000926369	0.0013599	0.000190741
ENSG00000122188	4334	1.06806	371.135	182.823	4.9785e-11	chr1_203769653_A_G_rs4951181	4469	4470	161	209	0.602662	1.29749e-12	0.36071	0.047809	9.999e-05	5.33586e-09	1.80529e-08	0.000202824
ENSG00000257315	4310	1.00485	393.765	188.135	0.00392953	chr1_203997762_T_C_rs10736843	202047	202048	79	86	0.836502	0.00214851	-0.107732	0.0346758	0.784822	0.786333	0.311375	0.000156755
ENSG00000058673	4305	1.01187	433.743	191.868	0.00907889	chr1_204089330_A_G_rs11240662	274424	274425	175	225	0.572243	0.00597142	0.0558078	0.0200948	0.980202	0.980364	0.359486	0.000145632
ENSG00000182004	4360	1.0331	386.201	186.66	0.000502201	chr1_203495640_A_G_rs60634125	-365964	-365963	39	40	0.0760456	0.000201126	0.2127	0.0562209	0.165783	0.164389	0.109646	0.000175103
ENSG00000143842	4459	1.03352	405.335	185.543	0.00193001	chr1_204664398_C_T_rs1610400	591282	591283	172	205	0.610266	0.000890896	-0.166263	0.0493293	0.531647	0.527267	0.241159	0.000167058
ENSG00000143845	4483	1.04177	373.287	184.152	0.00139459	chr1_203627354_A_T_rs17537593	-524691	-524690	165	204	0.612167	0.000586873	-0.142345	0.0407863	0.392761	0.385899	0.196646	0.000186145
ENSG00000143850	4542	1.0585	352.871	183.016	4.92586e-07	chr1_204400747_T_G_rs2942133	40817	40818	141	166	0.684411	5.74506e-08	-0.167112	0.0297002	0.00019998	0.00010208	0.000181676	0.000207281
ENSG00000288934	4562	1.03878	329.59	182.88	0.00401914	chr1_204639066_G_A_rs61817490	227685	227686	68	74	0.140684	0.001902	-0.277828	0.0883579	0.725327	0.720896	0.294049	0.000208866
ENSG00000158615	4559	1.05115	342.293	183.442	0.000781492	chr1_204396390_A_C_rs111865375	-15428	-15427	97	109	0.792776	0.000294056	0.117585	0.0319408	0.214579	0.213896	0.132397	0.000208958
ENSG00000133056	4585	1.06126	349.843	181.634	0.00174952	chr1_204902702_T_C_rs10793721	407896	407897	58	64	0.878327	0.000699134	0.266676	0.0775155	0.431257	0.428616	0.210703	0.000210827
ENSG00000198625	4614	1.05048	336.022	180.62	7.51877e-05	chr1_204502618_C_A_rs1961602	-13762	-13761	200	261	0.503802	1.70481e-05	-0.122525	0.0278414	0.0175982	0.0202625	0.0205615	0.000212422
ENSG00000170382	4726	1.02301	369.117	185.012	0.000755782	chr1_205525384_A_G_rs12122797	839645	839646	115	128	0.243346	0.000300397	-0.241819	0.0657915	0.234977	0.233772	0.140727	0.000177416
ENSG00000163531	4578	1.05067	337.369	180.666	4.94591e-06	chr1_204816087_C_T_rs2093539	-12609	-12608	51	55	0.104563	7.05002e-07	0.378789	0.0740837	0.00169983	0.00117927	0.00169619	0.000211698
ENSG00000174529	4385	1.07028	363.82	182.323	1.55163e-09	chr1_205180197_CA_C_rs35209940;rs796316955	95736	95737	78	86	0.163498	6.64447e-11	-0.258051	0.0375191	9.999e-05	1.99073e-07	5.43978e-07	0.000208272
ENSG00000117222	4384	1.03317	360.374	183.877	9.69254e-16	chr1_205218090_C_A_rs7549436	96111	96112	83	92	0.174905	5.38767e-18	-0.277804	0.0293216	9.999e-05	1.32994e-13	7.97962e-13	0.000187687
ENSG00000133059	4249	1.05365	318.251	180.549	6.44842e-15	chr1_205206399_C_A_rs11240387	-5304	-5303	167	207	0.606464	2.49277e-17	0.225821	0.0244238	9.999e-05	4.73101e-13	2.65481e-12	0.000226466
ENSG00000133069	4220	1.04895	317.851	180.691	2.39909e-06	chr1_205233311_G_A_rs12744852	5364	5365	86	98	0.186312	3.02431e-07	0.294468	0.055662	0.00049995	0.000525068	0.000812451	0.000223509
ENSG00000163545	3954	1.05674	321.832	182.52	0.000254127	chr1_205413444_A_T_rs74789973	91698	91699	124	143	0.271863	7.73416e-05	0.291445	0.0723017	0.0639936	0.066388	0.0549983	0.00022606
ENSG00000117266	3805	1.05692	305.039	181.777	0.00137026	chr1_205415466_CAG_C_rs34436525;rs10572185	-89204	-89203	143	166	0.684411	0.000529149	0.209121	0.0594228	0.321068	0.315361	0.17181	0.000238638
ENSG00000158711	3847	1.02282	311.585	181.869	2.5842e-07	chr1_205631216_C_T_rs34851857	-796	-795	49	50	0.095057	2.45982e-08	0.189666	0.0327398	9.999e-05	6.43033e-05	0.000118908	0.000210038
ENSG00000158715	3809	1.05619	309.858	181.967	0.00085796	chr1_205590991_T_C_rs7539751	-89519	-89518	57	61	0.88403	0.000309563	0.210657	0.0574409	0.214679	0.210721	0.131091	0.000234401
ENSG00000069275	3801	1.04078	321.936	183.058	2.07027e-08	chr1_205798757_G_A_rs708727	48574	48575	177	226	0.429658	1.46394e-09	-0.156144	0.0246849	9.999e-05	4.02757e-06	9.06444e-06	0.000215165
ENSG00000117280	3823	1.0307	326.636	183.556	5.46405e-15	chr1_205772298_T_C_rs823141	-3185	-3184	183	236	0.448669	3.73838e-17	0.233563	0.0254284	9.999e-05	7.67718e-13	4.21199e-12	0.00020546
ENSG00000133065	3847	1.05147	307.842	179.754	0.00531508	chr1_205817460_G_A_rs75588771	4261	4262	28	30	0.0570342	0.00240716	0.161891	0.0527066	0.792321	0.791102	0.31254	0.000232566
ENSG00000286619	3848	1.04336	340.216	184.039	4.228e-69	chr1_205813590_A_G_rs9438393	267	268	176	225	0.427757	1.05142e-79	1.15355	0.0378013	9.999e-05	1.97168e-69	2.78008e-66	0.000205247
ENSG00000174502	3744	1.06014	326.452	180.956	0.000255378	chr1_206717104_T_C_rs4256810	788717	788718	134	153	0.290874	7.24133e-05	0.176997	0.0437289	0.0644936	0.0670131	0.0553941	0.000225167
ENSG00000276600	3629	1.04017	322.658	183.749	6.74973e-05	chr1_205813590_A_G_rs9438393	-189806	-189805	176	225	0.427757	1.77701e-05	0.297308	0.0677086	0.0172983	0.0181508	0.018732	0.000214279
ENSG00000266028	3465	1.05752	300.587	179.809	0.00503867	chr1_206001069_G_A_.	-202473	-202472	135	162	0.692015	0.00226489	-0.0752589	0.0243517	0.767323	0.762648	0.304987	0.000242609
ENSG00000196550	3463	1.02822	296.017	180.618	0.000465137	chr1_206113467_G_A_rs28588803	-90627	-90626	63	68	0.129278	0.000143712	0.370026	0.0955703	0.118788	0.120072	0.0868214	0.000224937
ENSG00000263528	3285	1.06218	280.169	182.213	0.00205206	chr1_206082294_A_G_rs28760465	-388183	-388182	200	262	0.501901	0.000857569	-0.152492	0.0450957	0.416158	0.407711	0.203946	0.00026397
ENSG00000266094	3234	1.0277	286.113	187.018	9.53263e-07	chr1_206496925_G_GGGAA_rs10649865;rs41299898	-10607	-10606	189	239	0.545627	1.68347e-07	0.145168	0.0268304	0.00029997	0.000214675	0.000359704	0.000232336
ENSG00000143486	3044	1.02844	236.715	182.725	0.000240131	chr1_206606563_G_A_rs4844542	-5903	-5902	189	241	0.458175	7.31135e-05	0.123666	0.0305714	0.0493951	0.0502965	0.0439257	0.000281472
ENSG00000237605	3038	1.03471	262.163	186.563	0.00381643	chr1_207127988_G_A_rs72742944	492554	492555	28	28	0.0532319	0.00199051	-0.281803	0.0900215	0.619838	0.618097	0.267111	0.000259241
ENSG00000143479	3038	1.0208	249.329	185.833	0.00100854	chr1_205842700_A_T_rs4951025	-792837	-792836	62	68	0.129278	0.000430101	-0.136243	0.0380883	0.212379	0.213944	0.132397	0.000260779
ENSG00000162889	3113	1.04887	231.604	182.269	0.00848093	chr1_206634569_G_A_rs3813965	-50337	-50336	153	189	0.359316	0.00442543	-0.076756	0.0266807	0.852915	0.849736	0.32762	0.000306648
ENSG00000142224	3209	1.05948	214.24	177.754	6.03241e-08	chr1_206771300_T_C_rs1518111	535	536	88	92	0.825095	2.99154e-09	0.227203	0.0366842	9.999e-05	6.44533e-06	1.40779e-05	0.000342389
ENSG00000136634	3208	1.02162	243.019	185.088	0.000998822	chr1_206775221_T_C_rs1800891	2726	2727	33	34	0.0646388	0.000414135	0.24745	0.0689752	0.208479	0.20692	0.12947	0.000268252
ENSG00000162891	3224	1.04657	234.46	182.638	0.00301045	chr1_207655875_C_T_rs35707912	790251	790252	65	68	0.129278	0.00135343	0.230961	0.071124	0.487751	0.484633	0.228005	0.000300776
ENSG00000162892	3258	1.04998	223.494	179.342	0.00270541	chr1_206869829_C_T_rs1518108	-27615	-27614	180	231	0.439163	0.0010776	0.116097	0.035023	0.441056	0.430081	0.211147	0.000318854
ENSG00000162894	3264	1.03133	237.195	182.269	0.00175475	chr1_206786182_G_A_rs17351243	-123764	-123763	195	248	0.471483	0.000716867	-0.151879	0.0442394	0.328767	0.325964	0.175681	0.00028349
ENSG00000162897	3180	1.04527	222.506	182.437	4.33253e-05	chr1_207889628_A_T_rs2745953	919167	919168	129	147	0.279468	9.91131e-06	-0.18151	0.0400874	0.00709929	0.00762323	0.00888878	0.000315664
ENSG00000182795	3188	1.02624	216.44	182.595	0.00444472	chr1_207973935_A_ATT_rs10687633;rs386369472;rs368968480;rs34197991	941178	941179	44	49	0.906844	0.00211864	0.19061	0.0612662	0.610039	0.607214	0.263783	0.000305678
ENSG00000180667	3215	1.038	226.712	183.765	6.87722e-05	chr1_207281251_G_C_rs6660557	230042	230043	115	131	0.249049	1.81731e-05	0.165057	0.0376356	0.0114989	0.0129908	0.0140495	0.000302886
ENSG00000123836	3214	1.02636	223.917	183.285	1.33353e-12	chr1_207060861_C_T_rs11585761	7585	7586	173	205	0.389734	2.08258e-14	0.252601	0.03076	9.999e-05	1.65618e-10	6.90891e-10	0.00029559
ENSG00000123838	3261	1.03386	220.946	182.449	1.00853e-32	chr1_207100406_T_C_rs2808466	-3828	-3827	47	50	0.095057	6.25902e-38	1.30139	0.082044	9.999e-05	2.17507e-31	7.09099e-30	0.000306775
ENSG00000196352	3629	1.03479	248.201	183.293	3.92157e-12	chr1_207282076_T_G_rs2017760	-39603	-39602	137	161	0.693916	7.28361e-14	0.348759	0.043525	9.999e-05	4.65857e-10	1.82208e-09	0.000273889
ENSG00000197721	3747	1.04718	283.393	183.06	0.00175581	chr1_208056973_C_A_rs7549227	411859	411860	165	214	0.593156	0.000736769	-0.142916	0.0417238	0.377562	0.369661	0.191186	0.000249318
ENSG00000117335	3670	1.04676	292.418	185.135	0.000116173	chr1_207824628_C_A_rs2724375	72570	72571	162	195	0.370722	3.55459e-05	0.143437	0.0339563	0.0259974	0.0279298	0.0269456	0.000241318
ENSG00000203709	3760	1.02612	273.561	183.642	0.000586155	chr1_208794881_A_T_rs61815842	925730	925731	50	54	0.102662	0.000212852	-0.172398	0.0457507	0.141386	0.139557	0.0971488	0.000241768
ENSG00000174059	3796	1.04572	275.604	181.909	0.00105331	chr1_207969757_C_T_rs71635165	79264	79265	137	161	0.306084	0.000391862	-0.236798	0.0657263	0.235276	0.232753	0.140354	0.000255211
ENSG00000076356	4155	1.0473	296.398	181.762	0.000178209	chr1_208627079_G_GT_rs375695503;rs34796458;rs397709424	382694	382695	69	69	0.131179	4.94554e-05	0.268895	0.0649046	0.0422958	0.0438314	0.0392707	0.000238473
ENSG00000008118	4508	1.04568	290.366	181.148	0.00169397	chr1_209064359_G_A_rs111368804	-519356	-519355	37	38	0.0722433	0.000662257	-0.271769	0.0786425	0.377162	0.366894	0.190349	0.000242213
ENSG00000196878	4587	1.06882	278.406	178.465	1.92908e-05	chr1_209653572_G_T_rs1001929	1146	1147	189	247	0.530418	3.02445e-06	-0.117508	0.0244957	0.00369963	0.00362568	0.00460351	0.000270971
ENSG00000227591	4634	1.05153	264.009	176.883	0.00041308	chr1_209890843_C_T_rs10863794	215562	215563	180	228	0.43346	0.000106047	0.140208	0.0354914	0.0876912	0.0900133	0.0698531	0.000271217
ENSG00000123689	4633	1.0606	267.684	176.943	8.62104e-05	chr1_209649116_G_A_rs2298926	-26297	-26296	167	205	0.610266	1.64001e-05	0.170611	0.0386875	0.0139986	0.0176714	0.018311	0.000274975
ENSG00000117594	4662	1.04529	279.163	179.399	0.00114575	chr1_209658028_G_T_rs742374	-46819	-46818	184	233	0.557034	0.000393627	-0.0872116	0.024215	0.255474	0.254103	0.14882	0.000251625
ENSG00000009790	4727	1.02915	295.368	181.677	0.000656382	chr1_209062987_T_A_rs17014011	-693067	-693066	63	67	0.127376	0.000224285	0.196947	0.0524597	0.166483	0.165731	0.11024	0.000226095
ENSG00000162757	4662	1.05299	278.79	178.827	0.00436496	chr1_208957528_C_G_rs11119185	-827032	-827031	67	72	0.136882	0.00186035	-0.193792	0.0614993	0.689431	0.684337	0.285119	0.000257991
ENSG00000117597	4672	1.06556	256.396	175.499	3.36942e-11	chr1_209824953_C_T_rs628300	-3020	-3019	111	129	0.754753	2.76719e-13	-0.232627	0.0298324	9.999e-05	2.48444e-09	8.8573e-09	0.000291383
ENSG00000082497	4738	1.07462	237.097	172.968	0.00066139	chr1_210478223_T_C_rs761174	245426	245427	128	146	0.722433	0.000157031	0.231559	0.0601672	0.121388	0.121966	0.0879313	0.000323688
ENSG00000203706	4741	1.04535	241.888	175.142	0.00389562	chr1_210540471_GCA_G_rs71571954;rs755205762;rs398050053	306426	306427	32	33	0.0627376	0.00145249	-0.195693	0.0606585	0.592541	0.590987	0.25937	0.000290447
ENSG00000054392	4735	1.06008	259.539	177.544	0.000462072	chr1_210375137_CAT_C_rs35851980	46234	46235	133	153	0.290874	0.000124807	-0.161001	0.0411932	0.0969903	0.0967485	0.0739379	0.000283156
ENSG00000117625	4779	1.06469	257.806	175.576	0.000599165	chr1_211469675_T_C_rs10449313	210308	210309	166	211	0.401141	0.000156173	0.121106	0.0314559	0.121888	0.123006	0.0885654	0.000289031
ENSG00000082512	4744	1.02199	267.519	179.692	0.000825896	chr1_211271040_G_A_rs36104032	-55794	-55793	138	170	0.323194	0.000271045	-0.185886	0.0501935	0.191681	0.189807	0.121843	0.000243984
ENSG00000153363	4621	1.04533	247.65	176.476	0.00369319	chr1_211632646_C_G_rs4951540	249815	249816	181	222	0.422053	0.00142113	0.154237	0.0477117	0.584242	0.579784	0.256174	0.000283669
ENSG00000170385	4429	1.06053	233.819	176.158	0.000600598	chr1_211082171_T_C_rs17188832	-496991	-496990	30	32	0.0608365	0.000160614	0.346668	0.0902153	0.113889	0.113079	0.0831391	0.000314721
ENSG00000123684	4465	1.06064	237.006	175.766	0.000533872	chr1_211859116_A_T_rs34933067	28352	28353	183	239	0.454373	0.00013712	0.0960253	0.0247232	0.10059	0.101926	0.0769869	0.000310588
ENSG00000143493	4520	1.05492	239.046	177.039	0.00317017	chr1_212283279_T_C_rs79543712	247721	247722	56	58	0.110266	0.00120647	0.13968	0.0425657	0.511149	0.506064	0.234566	0.000302647
ENSG00000143476	4519	1.07094	239.047	176.299	0.002332	chr1_212690077_C_T_rs2501859	654328	654329	69	70	0.13308	0.000816762	0.354396	0.104369	0.39716	0.393767	0.199126	0.000317575
ENSG00000066027	4077	1.04343	220.248	176.891	9.06935e-08	chr1_212253705_A_AC_rs60486119	-31706	-31705	93	103	0.195817	4.46438e-09	0.227012	0.0371011	9.999e-05	1.2251e-05	2.56289e-05	0.00031709
ENSG00000065600	4103	1.05851	245.8	178.249	5.01268e-07	chr1_212390667_AG_A_rs149265465	-24220	-24219	28	30	0.0570342	3.90296e-08	0.401548	0.070411	9.999e-05	7.09131e-05	0.000129938	0.000297561
ENSG00000117691	4120	1.05041	242.392	178.573	0.00111303	chr1_212776718_CAA_C_rs10538346	343797	343798	29	30	0.0570342	0.000368725	-0.21189	0.0585404	0.215878	0.215909	0.133138	0.000294391
ENSG00000288007	4033	1.05831	235.435	177.822	2.65939e-10	chr1_212558762_T_TCGCCTCGGTAAGCGCCCGCGTTCCAG_.	-602	-601	71	72	0.136882	4.6555e-12	0.602813	0.0822153	9.999e-05	2.32008e-08	7.25345e-08	0.00031047
ENSG00000260805	4033	1.03867	256.153	181.162	0.000488965	chr1_212584549_T_C_rs1877474	24817	24818	157	196	0.372624	0.000155887	0.14808	0.0384572	0.10499	0.10673	0.0797748	0.000268635
ENSG00000162772	4018	1.04316	249.116	180.794	0.00490135	chr1_212651974_G_T_rs12143644	43212	43213	106	118	0.224335	0.00225503	-0.099759	0.0322651	0.692831	0.689463	0.286156	0.000280117
ENSG00000162771	4015	1.04267	239.019	179.037	0.0100575	chr1_212926725_GTGAGTTTGAC_G_rs66855570;rs61110113	302250	302251	164	197	0.625475	0.00498502	0.0985135	0.0347176	0.90281	0.903879	0.340873	0.000291501
ENSG00000123685	4036	1.0567	234.891	176.495	1.26358e-05	chr1_212704434_G_A_rs9308424	4593	4594	148	178	0.338403	1.60409e-06	0.206235	0.0417779	0.00179982	0.00207827	0.00281494	0.000309674
ENSG00000117697	4053	1.0231	262.023	181.777	0.000382648	chr1_212804855_T_G_rs1532951	13072	13073	57	63	0.119772	0.00012031	0.186228	0.047532	0.0880912	0.0895384	0.0695684	0.000249989
ENSG00000203705	4053	1.04331	263.617	180.925	0.00440497	chr1_212446872_A_G_rs483954	-345013	-345012	176	208	0.395437	0.0019991	0.119753	0.0382711	0.672233	0.670579	0.281509	0.000264829
ENSG00000198468	4012	1.03682	266.634	181.085	1.3641e-17	chr1_212874525_T_C_rs10864021	16386	16387	184	238	0.547528	2.00907e-20	0.568355	0.0552245	9.999e-05	1.05226e-15	7.80887e-15	0.000256595
ENSG00000162769	4012	1.0393	268.262	181.83	0.00288499	chr1_212943587_C_T_rs10127459	85311	85312	35	38	0.0722433	0.00125672	0.165456	0.0506076	0.524548	0.520871	0.239266	0.000257019
ENSG00000174606	3917	1.07212	257.362	177.706	0.00177715	chr1_212464869_GC_G_rs138171245	-550625	-550624	31	31	0.0589354	0.000621077	0.169848	0.0488913	0.339566	0.333514	0.178397	0.000296005
ENSG00000136643	3890	1.04032	262.686	179.978	5.46159e-05	chr1_212977187_A_AG_rs11409584;rs397713478	-74047	-74046	126	148	0.718631	1.13111e-05	0.100984	0.022455	0.0117988	0.0117944	0.012972	0.000263313
ENSG00000117707	3735	1.06499	291.061	182.021	1.95027e-05	chr1_213990332_G_A_rs340835	2358	2359	203	263	0.5	3.82713e-06	0.2172	0.0457785	0.00209979	0.00393001	0.00493299	0.000256247
ENSG00000143499	4253	1.0497	308.42	182.963	0.00160599	chr1_214286311_A_T_rs985853	5151	5152	165	205	0.389734	0.000662613	-0.157265	0.0455103	0.379362	0.367083	0.190428	0.000230879
ENSG00000152104	3947	1.03724	281.797	184.56	0.00283779	chr1_213785642_G_A_rs2884837	-765961	-765960	28	28	0.0532319	0.00134082	-0.17415	0.0535831	0.534847	0.533681	0.243007	0.000243109
ENSG00000117724	3859	1.0335	246.231	180.336	0.00686213	chr1_214241102_T_C_rs7516086	-362094	-362093	120	142	0.730038	0.00329551	-0.161043	0.0541809	0.809019	0.807125	0.316542	0.000274965
ENSG00000082482	4163	1.04032	248.394	179.977	0.00277582	chr1_215306151_T_C_rs12140774	223413	223414	90	96	0.18251	0.00113341	0.160181	0.0485398	0.484252	0.479345	0.226178	0.000278458
ENSG00000136636	3760	1.02809	243.243	184.614	0.000556661	chr1_216373651_T_C_rs12724312	806346	806347	28	28	0.0532319	0.000208524	0.223308	0.0591752	0.117888	0.118202	0.0858546	0.000273616
ENSG00000092978	5153	1.04751	335.771	183.666	0.0014913	chr1_217176600_C_A_rs78264139	-454483	-454482	87	95	0.180608	0.000623293	-0.135899	0.0391303	0.379662	0.371359	0.19173	0.00021065
ENSG00000162814	5232	1.062	324.378	180.427	0.00131068	chr1_216910736_A_G_rs10158424	-827109	-827108	194	248	0.528517	0.000478654	0.20061	0.0565532	0.321968	0.317677	0.172623	0.000227884
ENSG00000067533	4753	1.04766	240.222	178.961	2.16055e-17	chr1_218322724_T_C_rs56238934	37381	37382	175	216	0.410646	2.07076e-20	0.352352	0.034251	9.999e-05	1.06025e-15	7.8578e-15	0.000294548
ENSG00000092969	4747	1.06146	235.333	178.117	0.00239476	chr1_218024875_A_G_rs76921498	-320462	-320461	27	27	0.0513308	0.000896533	-0.299815	0.0890022	0.406559	0.40169	0.201872	0.000313574
ENSG00000232480	4747	1.0439	232.538	178.305	0.00331716	chr1_217836563_C_T_rs2221751	-509453	-509452	111	127	0.241445	0.00132521	-0.237953	0.0731356	0.527647	0.517609	0.23837	0.00030077
ENSG00000143353	4743	1.04757	215.086	178.521	0.00609507	chr1_219217863_T_C_rs1568804	42891	42892	183	220	0.581749	0.00273127	0.128351	0.0423328	0.716928	0.714312	0.292466	0.000328872
ENSG00000228536	4912	1.06509	189.816	175.065	0.000619523	chr1_219525045_C_G_rs6697136	82402	82403	144	178	0.338403	0.000159006	0.132505	0.0344588	0.0926907	0.0936388	0.0719745	0.000393
ENSG00000215817	4714	1.03908	168.707	173.902	0.00878432	chr1_219628374_T_C_rs17546196	15228	15229	40	42	0.0798479	0.00372281	0.211254	0.0720235	0.762024	0.761674	0.304734	0.000408363
ENSG00000136628	4274	1.05653	158.641	172.201	0.00181174	chr1_220044116_A_G_rs2577163	-2390	-2389	76	81	0.846008	0.000519781	-0.0952725	0.0270337	0.224678	0.226385	0.137662	0.000458223
ENSG00000162813	4204	1.02752	186.402	180.967	0.0144036	chr1_220718901_C_G_rs337178	629112	629113	97	106	0.201521	0.00792269	-0.107265	0.0400145	0.929307	0.929635	0.347389	0.000356379
ENSG00000067704	4202	1.03138	177.022	178.718	0.00180658	chr1_219908197_C_T_rs7532352	-185936	-185935	158	202	0.61597	0.000656266	0.0718927	0.0207882	0.264574	0.260098	0.151232	0.000379887
ENSG00000118873	4203	1.05095	168.931	173.599	0.00133791	chr1_220182091_CT_C_rs11343960;rs397743153	-90363	-90362	142	176	0.334601	0.00037929	-0.0748256	0.0207171	0.186981	0.183004	0.118447	0.000423062
ENSG00000116141	4163	1.04393	185.034	177.096	1.31817e-05	chr1_220510354_T_C_rs12753927	-17868	-17867	118	130	0.247148	1.75734e-06	-0.356037	0.0724155	0.00119988	0.00183492	0.0025125	0.000378002
ENSG00000162817	4207	1.06551	190.137	177.422	8.72302e-05	chr1_220724179_A_C_rs337176	33815	33816	99	107	0.203422	1.70756e-05	-0.263866	0.0599636	0.0107989	0.0122147	0.0133536	0.000392821
ENSG00000117791	4126	1.0494	193.045	175.701	0.0149825	chr1_221269513_C_CT_rs67074129	521190	521191	68	73	0.138783	0.00737811	0.207733	0.0767894	0.937206	0.940504	0.349943	0.000368481
ENSG00000186205	4026	1.04034	205.85	178.785	0.0140572	chr1_221544519_T_C_rs11118749	753027	753028	167	213	0.595057	0.00733796	-0.129383	0.0477938	0.938806	0.941488	0.350102	0.000336011
ENSG00000136630	4012	1.06238	194.023	175.086	0.000207722	chr1_219900189_C_G_rs13374441	-979255	-979254	136	164	0.311787	4.26867e-05	0.234551	0.0561223	0.0274973	0.0314399	0.0297818	0.000381362
ENSG00000143507	4079	1.04282	202.755	177.916	0.000136107	chr1_221841555_A_G_rs11118873	99465	99466	185	244	0.536122	2.9753e-05	-0.194936	0.0456799	0.0188981	0.0229062	0.0228172	0.000343781
ENSG00000232679	4351	1.06732	214.042	176.831	0.00355467	chr1_221936176_G_A_rs2790760	-128588	-128587	180	224	0.425856	0.00137315	0.160439	0.0494728	0.508649	0.501833	0.233237	0.00035086
ENSG00000276997	4302	1.04068	229.328	178.993	0.00370377	chr1_222802916_C_T_rs72742208	298312	298313	41	41	0.0779468	0.00154135	-0.295798	0.0921988	0.560944	0.55437	0.249197	0.000301939
ENSG00000143512	4289	1.05994	224.269	176.845	4.63614e-30	chr1_222539012_C_T_rs4846764	-9093	-9092	127	147	0.279468	7.08715e-36	-0.665687	0.0437511	9.999e-05	2.44482e-29	6.72624e-28	0.000327528
ENSG00000143498	4219	1.04471	218.725	176.911	3.96794e-14	chr1_222589893_T_G_rs3008651	-41	-40	118	137	0.739544	1.04545e-16	0.231936	0.025685	9.999e-05	2.7257e-12	1.38495e-11	0.00032056
ENSG00000225265	4219	1.04488	224.47	177.788	0.000613639	chr1_221733260_T_C_rs4585986	-856703	-856702	28	28	0.946768	0.000176633	0.487687	0.127745	0.116988	0.115309	0.0843152	0.000312519
ENSG00000154305	4264	1.04477	247.246	180.929	9.91705e-08	chr1_222611318_A_G_rs74145506	-32986	-32985	52	54	0.102662	7.36389e-09	0.217562	0.036113	9.999e-05	1.49506e-05	3.08418e-05	0.00028364
ENSG00000272750	4223	1.0439	237.889	179.177	4.99687e-05	chr1_222706825_G_A_rs35725247	45312	45313	137	164	0.688213	9.73364e-06	-0.19681	0.0434261	0.00789921	0.0095423	0.0107983	0.000294008
ENSG00000186063	4193	1.03911	216.27	176.94	0.000417859	chr1_221884647_A_G_rs7536721	-827845	-827844	181	232	0.558935	0.000107787	-0.0882327	0.0223584	0.0742926	0.0772813	0.0621512	0.000318608
ENSG00000162819	4194	1.05531	235.269	178.876	0.00134629	chr1_222547355_C_T_rs9441828	-165967	-165966	79	86	0.836502	0.000466721	0.105758	0.0297547	0.251975	0.247726	0.146362	0.000307872
ENSG00000197520	4212	1.03223	215.782	178.096	0.00113427	chr1_223514894_C_A_rs61823518	777691	777692	57	60	0.114068	0.000370255	0.271444	0.0750173	0.209679	0.204316	0.128338	0.000312499
ENSG00000154309	4165	1.05184	211.598	176.358	3.47147e-06	chr1_222866632_C_T_rs61840272	51609	51610	61	67	0.127376	3.37232e-07	0.221536	0.0420555	0.00039996	0.000493825	0.000768959	0.000338699
ENSG00000187554	4067	1.04794	226.451	181.932	7.14319e-05	chr1_223133634_G_C_rs5744157	-3654	-3653	57	65	0.123574	1.72297e-05	-0.259867	0.0590834	0.010499	0.0128931	0.0139679	0.000312726
ENSG00000143502	3988	1.03742	227.138	180.862	0.00100799	chr1_223840875_A_G_rs59104475	476707	476708	36	37	0.0703422	0.000358012	0.439874	0.121256	0.194781	0.190226	0.122008	0.000301761
ENSG00000162909	4057	1.02713	219.442	181.929	1.35716e-07	chr1_223725046_G_A_rs1419305	12506	12507	76	78	0.148289	1.1672e-08	-0.287982	0.0485077	9.999e-05	2.21863e-05	4.45305e-05	0.00030236
ENSG00000143514	4000	1.04663	204.169	177.714	0.000271672	chr1_223542987_A_G_rs4072246	-302961	-302960	94	108	0.205323	6.69311e-05	0.141502	0.0347893	0.0458954	0.0461796	0.040984	0.000345452
ENSG00000288999	3999	1.065	204.395	176.29	4.76096e-11	chr1_223749818_C_A_rs12563713	-96264	-96263	39	41	0.0779468	4.74157e-13	-0.360864	0.0468039	9.999e-05	2.85072e-09	1.00614e-08	0.000364875
ENSG00000143756	3744	1.07365	184.793	176.476	0.000197807	chr1_223318656_CTTT_C_rs374828448	-795456	-795455	115	121	0.230038	4.31692e-05	0.104524	0.0250267	0.0247975	0.0272116	0.02637	0.000414077
ENSG00000143753	3721	1.05835	179.835	176.76	2.22901e-22	chr1_224187244_G_T_rs148516982	4003	4004	58	60	0.114068	1.20586e-26	0.524611	0.0426267	9.999e-05	2.88476e-21	3.73166e-20	0.00040647
ENSG00000237101	3819	1.03056	191.544	182.843	0.00538227	chr1_224301093_C_CA_rs533854198;rs139290209	81479	81480	48	50	0.095057	0.0026596	-0.322751	0.106157	0.630937	0.631388	0.270759	0.000350182
ENSG00000143748	3897	1.04214	162.875	175.103	0.00177032	chr1_224229308_T_A_rs71527007	-100865	-100864	46	47	0.0893536	0.000562866	-0.235686	0.0673037	0.237776	0.232883	0.140402	0.000427031
ENSG00000143771	3976	1.05292	170.308	176.932	0.000215902	chr1_224212938_C_G_rs4290029	-143956	-143955	77	84	0.840304	4.90252e-05	0.147096	0.0354869	0.0268973	0.0296087	0.0282772	0.000422184
ENSG00000162923	4085	1.07271	155.795	171.693	0.0027979	chr1_224452397_A_C_rs12354311	18401	18402	129	148	0.281369	0.000867671	-0.0928291	0.0274795	0.326767	0.319948	0.173444	0.000489746
ENSG00000143786	4113	1.00498	152.108	178.447	0.000761937	chr1_223622616_G_A_rs61825177	-993702	-993701	184	241	0.458175	0.000234527	0.203575	0.0543982	0.110389	0.10806	0.0804141	0.000405917
ENSG00000185842	4128	1.04981	168.712	174.787	0.0006537	chr1_224722805_G_A_rs6679040	-206857	-206856	37	40	0.0760456	0.000167599	0.36744	0.0959	0.0882912	0.0914603	0.0706818	0.000422137
ENSG00000143815	4191	1.03842	165.213	171.871	2.31054e-05	chr1_225472113_C_T_rs6426077	44074	44075	116	127	0.758555	2.43908e-06	-0.175465	0.036218	0.00219978	0.00302555	0.00392097	0.000416135
ENSG00000154380	4264	1.07273	171.911	170.824	0.0117081	chr1_225707603_A_G_rs7554842	192205	192206	136	167	0.317491	0.00486743	-0.0691934	0.024317	0.856314	0.851876	0.328182	0.000443889
ENSG00000289602	4236	1.04723	192.962	173.336	0.00825248	chr1_225649736_C_G_rs3904084	-3550	-3549	61	62	0.117871	0.00340032	-0.177921	0.0600617	0.786421	0.783736	0.310693	0.000366185
ENSG00000143742	4070	1.05829	192.472	174.697	5.5554e-06	chr1_225870277_G_A_rs11586999	92450	92451	90	101	0.192015	5.24135e-07	-0.129165	0.0249566	0.00029997	0.000699153	0.00105575	0.000379723
ENSG00000143819	4051	1.07105	185.251	170.99	5.58994e-05	chr1_225823943_C_A_rs2854461	13818	13819	156	189	0.359316	6.84005e-06	-0.210081	0.0455388	0.00709929	0.00721414	0.00847661	0.000409886
ENSG00000196187	4008	1.04167	194.103	175.882	0.000614706	chr1_225837989_G_A_rs2671267	-44392	-44391	47	51	0.0969582	0.000163188	0.18908	0.0492588	0.10289	0.101002	0.0764526	0.000357821
ENSG00000143811	4019	1.0205	213.288	179.605	2.39956e-05	chr1_225924245_T_C_rs77157663	-6	-5	27	28	0.0532319	4.2044e-06	0.239132	0.0506259	0.0029997	0.00454172	0.00561616	0.00030454
ENSG00000143751	4072	1.06114	199.214	173.249	0.000425028	chr1_225745773_G_A_rs2615074	-253571	-253570	171	216	0.410646	9.28685e-05	-0.0959807	0.0240888	0.0634937	0.0678884	0.0559782	0.000370047
ENSG00000163041	4249	1.07423	215.248	174.776	2.82663e-05	chr1_225972463_G_A_rs12726959	-90254	-90253	88	100	0.190114	3.77482e-06	0.190026	0.0400251	0.00309969	0.00401842	0.00503083	0.00035612
ENSG00000182827	4606	1.0585	207.772	172.759	0.00017183	chr1_226157125_A_G_rs12140038	-29617	-29616	171	220	0.581749	3.00583e-05	0.124012	0.0290769	0.0248975	0.0281165	0.0271025	0.000351993
ENSG00000183814	4996	1.04591	206.625	174.913	0.00168963	chr1_225322862_C_T_rs67676118	-986303	-986302	37	38	0.0722433	0.000528466	-0.298408	0.0847853	0.278372	0.274344	0.156594	0.000340588
ENSG00000143799	5136	1.04396	200.599	174.305	0.00333813	chr1_226429768_T_C_rs6698490	21674	21675	103	111	0.788973	0.00117436	0.125574	0.0381741	0.475452	0.467579	0.222638	0.000348708
ENSG00000143772	5205	1.04946	198.972	174.479	8.18166e-06	chr1_226839457_TA_T_rs66867464	100174	100175	99	111	0.211027	8.2448e-07	0.251619	0.0495341	0.00089991	0.00115875	0.00166852	0.000357574
ENSG00000143801	5049	1.04287	169.597	172.002	0.0161045	chr1_226761082_G_C_rs12753225	-109535	-109534	119	136	0.258555	0.00738902	-0.139517	0.0515826	0.929107	0.931097	0.347705	0.000411044
ENSG00000163050	5107	1.04812	171.371	171.957	0.000225521	chr1_226790631_C_T_rs6690578	-149664	-149663	69	76	0.144487	4.01913e-05	-0.191937	0.0457637	0.029697	0.0317347	0.0300006	0.000413433
ENSG00000143776	5191	1.06009	149.878	169.507	0.000171766	chr1_227013017_C_A_rs2183835	-305458	-305457	39	40	0.923954	2.51904e-05	-0.178465	0.0414301	0.0184982	0.0198622	0.0202098	0.000490252
ENSG00000181450	4828	1.02979	124.885	173.771	0.00205501	chr1_227402581_A_G_rs12760775	-248412	-248411	144	163	0.309886	0.000641866	0.0987371	0.0284985	0.219278	0.214396	0.132563	0.000535715
ENSG00000081692	4851	1.05622	116.615	170.777	0.0222779	chr1_227772953_A_G_rs7552193	37650	37651	187	237	0.54943	0.0106711	-0.0674147	0.0261702	0.918908	0.92012	0.345045	0.000622681
ENSG00000143740	4851	1.0763	113.987	168.968	1.02008e-18	chr1_227782855_G_A_rs12138074	47419	47420	174	212	0.403042	3.4023e-23	-0.282121	0.0251892	9.999e-05	6.83855e-18	6.40688e-17	0.000676386
ENSG00000286389	4940	1.05828	121.02	170.97	3.75638e-09	chr1_227775452_C_T_rs6697054	-11940	-11939	200	259	0.492395	4.66615e-11	-0.274296	0.0395283	9.999e-05	1.89202e-07	5.17758e-07	0.000603783
ENSG00000143816	5011	1.05801	132.721	171.64	0.000321623	chr1_227795267_C_G_rs12123959	-152666	-152665	202	261	0.496198	6.11303e-05	-0.131874	0.0322419	0.0309969	0.0339147	0.0317055	0.000550123
ENSG00000143761	4896	1.03694	168.247	176.927	0.0030452	chr1_227589792_G_A_rs61824914	-492917	-492916	51	54	0.102662	0.00114601	0.171682	0.0520765	0.394961	0.383568	0.195908	0.00040675
ENSG00000143793	4830	1.06837	161.071	173.16	0.00183449	chr1_227414922_C_T_rs3000799	-688404	-688403	26	27	0.948669	0.000547	-0.211628	0.0602949	0.228877	0.22743	0.138059	0.000467655
ENSG00000162910	4829	1.04826	176.619	177.47	1.66896e-05	chr1_227959188_A_ATTTAT_rs140146518;rs763293765;rs74311902	-150096	-150095	171	236	0.448669	2.38735e-06	-0.105693	0.021795	0.00229977	0.00217564	0.00292715	0.000401328
ENSG00000143774	4774	1.0587	174.477	174.655	0.000838283	chr1_228254962_A_G_rs4653544	114733	114734	127	147	0.720532	0.000224939	-0.0938726	0.0250095	0.115988	0.118258	0.0858842	0.000419395
ENSG00000198835	4765	1.037	186.398	177.75	0.0012415	chr1_229073140_T_C_rs111810517	923209	923210	96	105	0.19962	0.000406687	0.141862	0.039488	0.191481	0.192297	0.122962	0.000367214
ENSG00000181873	4743	1.06188	180.428	175.471	0.000341231	chr1_228204107_G_T_rs11800309	38302	38303	116	133	0.252852	7.90463e-05	0.174683	0.0433947	0.0457954	0.0488655	0.0428752	0.000409469
ENSG00000269934	4394	1.03188	210.298	180.19	0.00828801	chr1_227797530_A_G_rs72750288	-478537	-478536	28	29	0.0551331	0.00409136	-0.320359	0.110374	0.820718	0.817706	0.319425	0.000320287
ENSG00000154358	4078	1.0493	205.026	177.773	0.000380048	chr1_228204107_G_T_rs11800309	-168883	-168882	116	133	0.252852	9.998e-05	-0.138172	0.0348426	0.0607939	0.0646457	0.0537919	0.000346842
ENSG00000154370	4005	1.04169	223.309	180.054	0.000556078	chr1_228419694_T_C_rs1150917	12858	12859	51	56	0.893536	0.000172959	-0.148418	0.0388203	0.10129	0.105025	0.0787898	0.000311056
ENSG00000181218	3967	1.05506	216.311	178.441	1.47364e-06	chr1_228446377_ACCCG_A_rs147080955;rs774756407;rs201797168	-11497	-11496	191	240	0.543726	1.42822e-07	-0.225099	0.041348	0.00019998	0.000199707	0.000336625	0.000334599
ENSG00000168159	3947	1.06128	207.332	177.168	7.02917e-07	chr1_228475196_G_A_rs12060613	-12187	-12186	62	64	0.121673	5.31685e-08	0.315068	0.0558437	9.999e-05	8.25518e-05	0.000149612	0.000355717
ENSG00000116574	3892	1.0379	237.112	179.838	0.000367481	chr1_229333239_T_C_rs61824261	597759	597760	62	65	0.123574	0.000105408	0.165583	0.0418983	0.0733927	0.0747883	0.0605347	0.000289513
ENSG00000236975	3869	1.04695	285.235	182.764	2.26458e-18	chr1_229184334_C_T_rs9435818	238	239	171	209	0.397338	3.70665e-21	-0.521232	0.0494786	9.999e-05	1.22494e-16	9.9981e-16	0.000247537
ENSG00000168118	3858	1.06392	285.606	181.067	0.00010656	chr1_230038227_GA_G_.	767115	767116	61	64	0.121673	2.62405e-05	-0.221844	0.0516181	0.020398	0.0233025	0.0231221	0.000260304
ENSG00000177788	3858	1.04756	307.082	185.119	0.000920197	chr1_229371462_G_A_rs146374773	100219	100220	41	42	0.0798479	0.00037757	0.184452	0.0510518	0.229677	0.226377	0.137662	0.000230362
ENSG00000154429	3955	1.04718	329.137	183.897	0.000356597	chr1_229099164_A_G_rs875140	-243354	-243353	187	244	0.463878	0.000121475	0.0899005	0.0229604	0.0959904	0.0979408	0.0746266	0.000214676
ENSG00000069248	4162	1.03786	375.205	186.601	0.00195397	chr1_230399802_T_C_rs270852	891460	891461	107	120	0.771863	0.000934555	-0.101266	0.0301697	0.506349	0.501965	0.233261	0.000182947
ENSG00000135776	4169	1.03642	377.557	185.797	1.19449e-05	chr1_229396198_T_A_rs4990515	-162510	-162509	184	237	0.45057	2.74562e-06	0.1586	0.0329145	0.00229977	0.00363822	0.00461528	0.00018099
ENSG00000135801	4401	1.05806	352.635	181.239	0.00322482	chr1_228750359_A_G_rs6690332	-875689	-875688	40	41	0.0779468	0.00140423	-0.15426	0.0476661	0.663034	0.656583	0.277561	0.000207146
ENSG00000135763	4402	1.03608	385.506	185.48	0.000953464	chr1_230549127_T_A_rs3904042	922879	922880	197	261	0.503802	0.000398383	-0.0785391	0.0218271	0.293871	0.291225	0.162915	0.000177068
ENSG00000143641	4850	1.04978	370.475	180.473	1.80366e-05	chr1_230287441_AAAT_A_rs145372093;rs562343238;rs370501315	220202	220203	51	52	0.0988593	3.1729e-06	-0.198631	0.0414988	0.00429957	0.00507822	0.00620341	0.000192256
ENSG00000177614	4616	1.02245	402.311	185.8	0.000216188	chr1_230401816_C_T_rs11122504	24170	24171	61	67	0.127376	7.44749e-05	-0.412653	0.102129	0.0767923	0.0780706	0.0626253	0.000162487
ENSG00000135775	4725	1.04595	358.203	181.322	0.00313974	chr1_230144949_C_T_rs115047514	-497533	-497532	28	30	0.0570342	0.00136474	0.152109	0.0468778	0.664534	0.657262	0.277779	0.000196511
ENSG00000135744	4649	1.04611	362.052	182.178	1.40979e-12	chr1_230714140_T_G_rs5050	17	18	98	103	0.195817	1.85423e-14	-0.549646	0.066783	9.999e-05	1.86519e-10	7.72369e-10	0.00019452
ENSG00000119280	4813	1.04507	371.693	182.352	0.00561278	chr1_230751480_AAGGG_A_rs201699744	-117042	-117041	25	27	0.0513308	0.0027545	-0.230476	0.0760828	0.869213	0.867182	0.331879	0.000188867
ENSG00000223393	4815	1.06128	346.256	178.626	3.6142e-05	chr1_230876879_G_A_rs1202592	7930	7931	147	173	0.328897	6.4267e-06	0.259483	0.0560746	0.0069993	0.00925351	0.0105349	0.000213022
ENSG00000143643	5012	1.07393	365.355	178.615	0.00604413	chr1_230131476_A_C_rs7544981	-847386	-847385	60	61	0.11597	0.00271146	-0.163388	0.053848	0.878912	0.876704	0.333982	0.000209651
ENSG00000173409	5013	1.03309	430.433	185.72	0.00686471	chr1_230968055_A_G_rs12041147	-11040	-11039	92	102	0.193916	0.00378464	-0.127963	0.0437063	0.942706	0.945094	0.351026	0.000157104
ENSG00000182118	5100	1.03895	396.351	181.855	0.000178411	chr1_231113332_G_C_rs61142086	73077	73078	29	32	0.0608365	4.97426e-05	-0.216484	0.052272	0.0569943	0.0605099	0.0511274	0.000173781
ENSG00000143633	5019	1.06585	362.724	179.538	0.000302532	chr1_230791607_T_A_rs6671302	-449569	-449568	172	212	0.596958	8.27448e-05	-0.127096	0.0316645	0.0833917	0.0871352	0.068199	0.000206163
ENSG00000116906	5019	1.03722	381.604	182.536	0.00598124	chr1_232181050_A_G_rs1571756	939837	939838	67	72	0.863118	0.00297875	0.132848	0.044216	0.892111	0.892049	0.338047	0.000179522
ENSG00000116903	4963	1.02601	391.641	183.79	0.000100461	chr1_231323732_A_G_rs6541266	-14121	-14120	164	208	0.604563	2.81494e-05	0.0906207	0.0211689	0.0344966	0.0350648	0.0326292	0.000168829
ENSG00000010072	4963	1.0537	384.365	181.96	0.00132269	chr1_230552973_GA_G_rs372216797	-785321	-785320	31	31	0.0589354	0.000511237	-0.200871	0.0569221	0.377262	0.373021	0.19229	0.000187547
ENSG00000135766	4912	1.05451	378.88	181.567	0.000146126	chr1_231074042_A_G_rs4658946	-348246	-348245	77	83	0.157795	3.8887e-05	-0.171665	0.0408515	0.0394961	0.0448829	0.0400728	0.000190732
ENSG00000233461	4922	1.04702	363.786	181.384	0.0018842	chr1_231083849_G_T_rs61056745	-444756	-444755	38	40	0.0760456	0.000755571	0.265932	0.0778024	0.478652	0.473953	0.224573	0.000194139
ENSG00000116918	4922	1.03063	384.013	183.171	0.0125045	chr1_232331028_T_C_rs1767008	802358	802359	139	177	0.663498	0.00706452	-0.0675744	0.0248423	0.991901	0.99145	0.362044	0.000174729
ENSG00000162946	4884	1.06084	349.856	177.889	2.20692e-08	chr1_231832000_T_C_.	205209	205210	157	185	0.351711	9.14555e-10	0.28673	0.0447218	9.999e-05	3.67287e-06	8.32424e-06	0.000210551
ENSG00000116991	5091	1.03221	430.609	185.422	0.00661018	chr1_232708618_A_C_rs11806174	78121	78122	28	28	0.0532319	0.00359879	-0.22755	0.0772911	0.936006	0.938921	0.349478	0.000156606
ENSG00000212916	5336	1.04027	428.53	185.158	0.00260202	chr1_232246488_G_A_rs10910618	-558929	-558928	172	217	0.412548	0.00123677	-0.145341	0.0443906	0.660734	0.656226	0.277528	0.000161398
ENSG00000135778	5372	1.05776	407.664	183.058	3.43687e-13	chr1_232942533_GAGGAAGGAAGGAAGGAAGGA_G_rs369121185	-8073	-8072	106	121	0.230038	4.15767e-15	0.317615	0.037522	9.999e-05	3.68383e-11	1.65949e-10	0.000179026
ENSG00000135749	5441	1.01852	460.346	188.53	2.52371e-05	chr1_233355869_T_G_rs10910135	60143	60144	191	249	0.473384	7.52046e-06	0.162685	0.0354316	0.00919908	0.0105512	0.0117909	0.000140219
ENSG00000143674	5439	1.04698	444.034	185.447	1.75868e-21	chr1_233357954_G_A_rs3737841	30229	30230	150	179	0.340304	1.92798e-24	0.358159	0.0308691	9.999e-05	1.07885e-19	1.20489e-18	0.000159038
ENSG00000289305	5533	1.04656	455.511	185.552	0.000257538	chr1_233561784_C_T_rs780245	-51787	-51786	85	92	0.174905	8.99129e-05	-0.251241	0.062925	0.0942906	0.0980458	0.0746763	0.000154829
ENSG00000135750	5533	1.03658	430.527	183.37	1.72234e-21	chr1_233543742_C_T_rs701194	-70365	-70364	150	175	0.6673	1.03602e-24	-0.425099	0.0363669	9.999e-05	1.58524e-19	1.73945e-18	0.000158803
ENSG00000231663	5385	1.0579	457.556	183.009	9.55542e-06	chr1_234366801_G_A_rs142693359	-6594	-6593	45	46	0.0874525	1.78028e-06	0.422194	0.085921	0.00209979	0.00310496	0.00401191	0.000159574
ENSG00000168275	5385	1.03314	453.674	184.557	9.74683e-27	chr1_234373513_G_C_rs10910420	44	45	190	251	0.477186	1.30006e-30	0.44496	0.0328111	9.999e-05	7.33432e-25	1.31737e-23	0.000149082
ENSG00000059588	5178	1.02905	440.344	183.969	0.00309622	chr1_233956821_A_C_rs2358111	-522359	-522358	69	71	0.134981	0.00145527	-0.200138	0.0620475	0.738326	0.734578	0.297973	0.000151617
ENSG00000228830	5203	1.04987	449.013	184.957	0.00661409	chr1_235090846_G_A_rs75992195	483837	483838	49	50	0.095057	0.00355917	0.177711	0.0602897	0.942306	0.944167	0.35089	0.00015868
ENSG00000168264	5196	1.04095	498.073	188.824	0.00117667	chr1_233626889_A_G_rs485755	-981206	-981205	50	53	0.10076	0.000568024	-0.227663	0.0650604	0.434457	0.423849	0.209526	0.000139158
ENSG00000280587	4765	1.04664	411.932	183.806	0.00143896	chr1_234132064_T_A_rs10495344	-937733	-937732	49	50	0.095057	0.000601122	0.295533	0.0848441	0.425457	0.424896	0.209818	0.000171249
ENSG00000173726	4767	1.06661	403.596	182.933	0.00659809	chr1_234820089_G_A_rs28476693	-308749	-308748	126	144	0.273764	0.00337009	0.108561	0.0366121	0.920208	0.922101	0.345612	0.000185708
ENSG00000188739	4732	1.04907	410.297	183.553	0.000436241	chr1_235284912_T_A_rs1320527	148797	148798	63	66	0.125475	0.000150967	-0.145461	0.0376948	0.147585	0.147132	0.100866	0.000173221
ENSG00000054267	4800	1.0164	387.364	185.052	0.00276248	chr1_236128007_G_A_rs36032242	799827	799828	116	133	0.252852	0.0013198	0.0753377	0.0231466	0.651235	0.650711	0.276107	0.000165491
ENSG00000152904	4800	1.02095	404.27	186.589	4.92669e-13	chr1_235327076_CA_C_rs3840452	-1496	-1495	192	259	0.507605	1.13504e-14	0.243306	0.029287	9.999e-05	1.23631e-10	5.21523e-10	0.00016092
ENSG00000285053	4801	1.03836	393.801	184.875	6.53169e-11	chr1_235220036_T_C_rs3795250	-108924	-108923	165	207	0.393536	2.35833e-12	-0.327636	0.044003	9.999e-05	1.29397e-08	4.17506e-08	0.000174584
ENSG00000284770	4921	1.02767	376.887	184.704	0.000325462	chr1_235428989_T_A_rs200850655	61565	61566	133	153	0.290874	0.000113236	-0.192731	0.0489961	0.10349	0.107562	0.0801888	0.000176368
ENSG00000162885	4932	1.0469	390.683	183.852	1.41196e-14	chr1_235464332_T_TAAC_.	-40121	-40120	160	200	0.619772	1.18768e-16	-0.411818	0.0457031	9.999e-05	1.60228e-12	8.39078e-12	0.000180706
ENSG00000143669	5422	1.05529	382.213	184.34	0.00193905	chr1_235026124_A_ATATAT_rs372131914;rs200676587	-840783	-840782	153	179	0.340304	0.000861441	0.0788773	0.023335	0.49995	0.497656	0.231946	0.000189519
ENSG00000116962	5335	1.03682	350.959	183.303	0.000462207	chr1_236089667_CA_C_rs143372278	24576	24577	35	35	0.0665399	0.000159695	0.367259	0.0955363	0.138986	0.137653	0.0961916	0.00019495
ENSG00000077585	5329	1.03014	376.849	185.164	2.74374e-20	chr1_236143235_A_C_rs7512803	695	696	193	246	0.532319	4.17901e-23	0.536613	0.0480357	9.999e-05	3.14038e-18	3.06432e-17	0.000177772
ENSG00000086619	5368	1.04778	393.718	183.862	2.0288e-32	chr1_236217613_T_C_rs1749596	-64346	-64345	177	220	0.418251	2.67216e-37	0.535513	0.0341888	9.999e-05	3.18493e-31	1.01486e-29	0.0001798
ENSG00000186197	5410	1.07486	426.306	183.949	0.00452363	chr1_236089667_CA_C_rs143372278	-305747	-305746	35	35	0.0665399	0.00224557	0.425101	0.137433	0.840816	0.837471	0.324611	0.000180175
ENSG00000116977	5610	1.0292	446.705	185.735	0.000787259	chr1_236638065_CA_C_rs35271410	114082	114083	165	184	0.65019	0.000323359	-0.104118	0.0284826	0.289271	0.283347	0.160054	0.000149529
ENSG00000119285	5674	1.02505	450.157	186.799	1.20714e-10	chr1_236568845_C_G_rs2794779	-35672	-35671	116	133	0.747148	6.14433e-12	0.149511	0.0205218	9.999e-05	3.53553e-08	1.08313e-07	0.000146434
ENSG00000077522	5731	1.04501	433.795	184.196	8.85836e-18	chr1_236676691_T_A_rs1773411	-9764	-9763	95	110	0.209125	2.54394e-20	0.624507	0.0608819	9.999e-05	8.45735e-16	6.34302e-15	0.000161804
ENSG00000116984	5800	1.0232	504.404	189.08	0.00327829	chr1_236116002_G_GCAC_.	-679291	-679290	35	41	0.0779468	0.00180067	-0.108122	0.0342041	0.80302	0.802493	0.315352	0.000129914
ENSG00000215808	5342	1.06859	312.137	177.609	8.7517e-24	chr1_238484803_A_G_rs2153613	-1251	-1250	159	189	0.640684	3.28836e-28	-0.794891	0.0620852	9.999e-05	1.02991e-22	1.5286e-21	0.000241532
ENSG00000091483	5757	1.03625	561.861	187.388	0.000572964	chr1_240519971_T_G_rs10802882	-999785	-999784	122	139	0.264259	0.00024017	0.148538	0.0397593	0.264074	0.259358	0.150927	0.000121561
ENSG00000054277	5818	1.04885	543.742	185.793	0.000687758	chr1_242169632_T_C_rs9970890	529262	529263	133	156	0.296578	0.00027789	-0.230181	0.0622675	0.292671	0.289839	0.162424	0.000130626
ENSG00000203668	5818	1.04577	528.394	184.892	0.000748254	chr1_240712978_A_G_rs10495474	-927392	-927391	119	133	0.252852	0.00029564	-0.160147	0.0435198	0.306769	0.305514	0.168148	0.000133152
ENSG00000197769	6219	1.05038	494.219	183.226	1.64549e-06	chr1_242000633_G_A_rs28863307	1534	1535	173	226	0.570342	2.36068e-07	0.227266	0.0425481	0.00069993	0.000555633	0.000856153	0.000144391
ENSG00000143702	4128	1.06547	296.289	181.283	0.00208949	chr1_242382140_C_A_rs12060181	-873142	-873141	41	44	0.0836502	0.000849212	0.179871	0.0531478	0.434157	0.430514	0.211272	0.000252087
ENSG00000054282	4125	1.03883	297.755	182.317	6.01327e-11	chr1_243215685_A_C_rs4565697	-40357	-40356	159	192	0.365019	1.50546e-12	0.290498	0.0386288	9.999e-05	8.80706e-09	2.89632e-08	0.000231229
ENSG00000117020	3758	1.02837	361.746	189.901	8.44606e-06	chr1_243498440_T_C_rs74777638	-351804	-351803	97	114	0.21673	2.38988e-06	-0.0754278	0.0155548	0.00179982	0.00255699	0.00337343	0.000184158
ENSG00000179456	3770	1.04154	370.229	189.102	0.00133432	chr1_244326174_A_G_rs616865	277234	277235	205	260	0.505703	0.000659935	0.118164	0.0341837	0.376162	0.370079	0.191306	0.000187547
ENSG00000035687	4448	1.02616	479.013	190.585	0.000138892	chr1_244350500_T_C_rs6669058	-101410	-101409	118	137	0.739544	5.61295e-05	0.123245	0.029976	0.0582942	0.0592692	0.0502372	0.0001381
ENSG00000179397	4453	1.02376	497.916	191.503	0.000952739	chr1_244441734_G_A_rs3003214	-19678	-19677	151	181	0.344106	0.000491949	0.163771	0.0462678	0.368863	0.366424	0.190193	0.000131843
ENSG00000121644	4860	1.04178	518.505	187.401	0.00390579	chr1_245305660_C_T_rs72761122	652533	652534	61	64	0.121673	0.0020913	0.152374	0.0489135	0.862314	0.859414	0.329914	0.000134023
ENSG00000287601	5243	1.02227	618.203	190.426	0.000820729	chr1_244301766_A_C_rs3127483	-533246	-533245	90	99	0.188213	0.000401714	0.173918	0.048365	0.389961	0.387244	0.197046	0.000105686
ENSG00000203667	5244	1.04998	606.819	188.152	0.000141774	chr1_244721271_A_G_rs6662967	-114388	-114387	109	122	0.231939	5.14053e-05	-0.174019	0.0421013	0.0668933	0.0712743	0.0582846	0.000117456
ENSG00000153187	5382	1.05327	550.05	184.509	0.00279018	chr1_245849983_G_A_rs114193956	985494	985495	44	48	0.0912548	0.00131311	0.11773	0.0361543	0.770823	0.76822	0.306462	0.000130891
ENSG00000203666	5598	1.03266	626.11	188.513	2.66073e-08	chr1_245091348_G_A_rs1054148	121061	121062	55	58	0.889734	3.3482e-09	0.342073	0.0554187	0.00019998	1.14667e-05	2.41045e-05	0.000107863
ENSG00000162849	5952	1.03899	580.649	187.718	2.89249e-09	chr1_245560362_T_C_rs75170671	405376	405377	27	27	0.0513308	2.51937e-10	0.829686	0.124891	9.999e-05	9.83243e-07	2.44295e-06	0.000118643
ENSG00000185420	6731	1.0387	406.884	178.739	2.46435e-06	chr1_246199094_G_A_rs10737786	-308186	-308185	93	103	0.195817	2.69038e-07	0.304468	0.0572905	0.00079992	0.000754402	0.00113251	0.000169151
ENSG00000162851	6708	1.05891	414.199	179.634	0.00151509	chr1_247249068_G_A_rs61840518	682806	682807	53	58	0.110266	0.000551196	0.141136	0.0402357	0.447055	0.438042	0.213439	0.000176819
ENSG00000162852	6709	1.04108	432.263	181.756	1.09976e-05	chr1_246559259_T_C_rs3124072	-7198	-7197	134	155	0.294677	1.93182e-06	-0.168225	0.0343605	0.00289971	0.00373941	0.00472241	0.000160409
ENSG00000260698	6764	1.05389	406.754	179.968	1.8537e-06	chr1_246569645_G_A_rs3124073	-112464	-112463	84	94	0.178707	2.11341e-07	-0.237801	0.0443319	0.00029997	0.000499649	0.000777814	0.000177327
ENSG00000143653	6803	1.08821	381.641	176.238	1.86349e-06	chr1_246724870_T_C_rs61852474	460	461	110	121	0.230038	1.58256e-07	0.191442	0.0353009	0.00019998	0.000360508	0.000577467	0.00020925
ENSG00000153207	6897	1.05594	354.741	176.897	0.000329479	chr1_247021242_C_A_rs4971305	89293	89294	123	143	0.271863	8.10322e-05	0.102085	0.0253996	0.0928907	0.0953152	0.0730603	0.000204596
ENSG00000277462	6537	1.04294	352.346	177.523	4.77568e-17	chr1_247062055_C_T_rs4622098	-16757	-16756	82	92	0.174905	3.76503e-20	0.545559	0.0534807	9.999e-05	4.23088e-15	2.94959e-14	0.000197925
ENSG00000188295	6454	1.04997	366.503	178.435	4.39456e-13	chr1_247105000_T_C_rs12138526	643	644	138	167	0.317491	2.47156e-15	0.400396	0.0468539	9.999e-05	5.10658e-11	2.26781e-10	0.000194455
ENSG00000196418	6294	1.06482	332.32	175.899	6.58064e-05	chr1_247125494_A_AGTGCAATGGTGC_rs149193366;rs376778642	-46523	-46522	122	138	0.262357	1.11898e-05	-0.279635	0.0621455	0.0147985	0.0164022	0.0171884	0.000224327
ENSG00000259865	6325	1.04978	370.277	180.74	6.02486e-10	chr1_247184669_G_A_rs6684181	-3858	-3857	85	91	0.173004	1.80607e-11	0.540186	0.0760552	9.999e-05	1.01841e-07	2.91861e-07	0.000192359
ENSG00000162714	6090	1.01569	375.392	183.91	4.61178e-06	chr1_247297054_C_T_rs875883	-34814	-34813	159	193	0.36692	8.15256e-07	0.19165	0.0377107	0.00129987	0.00155502	0.00216819	0.000170376
ENSG00000289234	6088	1.04991	377.864	181.887	0.00266544	chr1_246694874_A_C_rs56029285	-637181	-637180	27	28	0.0532319	0.00114865	0.297726	0.0903283	0.622138	0.613855	0.26595	0.000188573
ENSG00000175137	2773	1.02991	122.83	178.989	0.00362884	chr1_248833202_C_G_rs10788879	7286	7287	67	67	0.127376	0.0015046	-0.123183	0.0383086	0.348065	0.34593	0.183073	0.000544884
ENSG00000171161	2692	1.01814	128.075	180.873	0.00782866	chr1_248897507_G_A_rs4335411	59282	59283	120	138	0.737643	0.00389549	-0.0840199	0.0287893	0.630637	0.626766	0.269579	0.000503255
ENSG00000171163	2604	1.01217	114.515	178.815	0.00297273	chr1_248444231_G_A_rs71642451	-414855	-414854	71	71	0.134981	0.00118359	-0.116686	0.0354973	0.283672	0.28337	0.160054	0.000552014
ENSG00000185220	2428	1.02471	95.7634	176.696	0.00192436	chr1_248340336_T_C_rs35675628	-565900	-565899	163	212	0.596958	0.000658639	0.10235	0.0296039	0.159284	0.159685	0.107255	0.000687333
ENSG00000015171	2027	1.03273	121.878	174.989	0.00203858	chr10_307649_T_C_rs11251600	172193	172194	47	50	0.095057	0.000664109	0.107764	0.0311911	0.212279	0.207034	0.129525	0.000554052
ENSG00000151240	3914	1.05362	279.404	178.234	0.000977329	chr10_83142_C_G_rs9419542	-606527	-606526	27	28	0.0532319	0.000312117	-0.175237	0.0478118	0.213979	0.217029	0.133659	0.000257921
ENSG00000107929	4660	1.05491	339.774	178.789	1.23611e-07	chr10_909566_C_T_rs56318703	-22140	-22139	123	141	0.268061	7.77992e-09	-0.138925	0.0231001	9.999e-05	2.35744e-05	4.70155e-05	0.00021294
ENSG00000107937	4833	1.04812	371.935	181.171	3.80451e-05	chr10_1034453_C_T_rs35405102	46018	46019	172	210	0.39924	7.92691e-06	0.0868172	0.0189581	0.00719928	0.0112079	0.0124239	0.000190527
ENSG00000232656	4913	1.03443	371.34	180.871	0.00190953	chr10_1129954_A_G_rs11250281	107316	107317	160	196	0.372624	0.000754196	0.115685	0.0338402	0.49555	0.491781	0.230064	0.000182875
ENSG00000148377	4933	1.05358	371.174	179.796	0.00384777	chr10_796924_A_C_rs79352014	-228936	-228935	29	31	0.0589354	0.00165155	0.315275	0.0989135	0.748225	0.742874	0.300065	0.000194141
ENSG00000067064	5111	1.03605	405.635	183.715	0.000210613	chr10_904820_C_T_rs35825568	-144300	-144299	96	106	0.201521	6.57604e-05	-0.166401	0.0408661	0.0729927	0.0737261	0.0598987	0.000168268
ENSG00000047056	5114	1.0359	388.423	183.06	0.000328384	chr10_890163_G_A_rs17221435	-159376	-159375	61	68	0.129278	0.000106554	0.163634	0.0414342	0.111589	0.109396	0.081066	0.000175642
ENSG00000185736	5544	1.04485	416.149	180.9	6.84692e-26	chr10_1240765_T_C_rs3793735	234	235	146	175	0.3327	3.33731e-30	0.903783	0.067284	9.999e-05	2.72309e-24	4.69671e-23	0.00016858
ENSG00000273001	6723	1.0366	574.002	185.373	3.22275e-08	chr10_3039021_CA_C_rs59229892;rs796351732	-26981	-26980	95	103	0.195817	3.07391e-09	0.453009	0.0732025	9.999e-05	1.22191e-05	2.55908e-05	0.00011912
ENSG00000067057	6722	1.03613	522.517	182.097	2.14457e-05	chr10_3053116_C_T_rs7918978	-14433	-14432	157	186	0.353612	4.29388e-06	-0.253292	0.0536775	0.00749925	0.00932618	0.0106112	0.000130664
ENSG00000107959	6706	1.03205	564.699	185.294	2.19616e-11	chr10_3145732_T_C_rs3758631	4151	4152	120	140	0.73384	7.15224e-13	0.180181	0.0235751	9.999e-05	6.82442e-09	2.2775e-08	0.000119361
ENSG00000237399	6705	1.05649	533.949	182.546	1.261e-07	chr10_3138497_C_A_rs2388558	-3176	-3175	123	137	0.260456	1.13425e-08	0.25783	0.0433889	9.999e-05	3.81725e-05	7.34788e-05	0.000136164
ENSG00000067082	6260	1.00117	698.388	193.636	0.00154069	chr10_4397650_C_G_rs11252505	612440	612441	173	221	0.420152	0.000894144	0.153475	0.0455496	0.658534	0.658839	0.278195	8.73109e-05
ENSG00000233117	6800	1.02188	526.373	187.64	0.00107244	chr10_4876399_A_C_rs61830307	632609	632610	89	100	0.190114	0.000491449	-0.204218	0.0576901	0.420558	0.420862	0.20858	0.000123966
ENSG00000165568	6815	1.0425	452.547	182.221	0.000291227	chr10_4960639_T_TTGG_rs371903731	134431	134432	81	88	0.1673	8.93612e-05	-0.29622	0.0741612	0.108289	0.111074	0.0819431	0.000153898
ENSG00000187134	6843	1.06357	437.316	180.912	1.24711e-16	chr10_4943356_T_A_rs4448588	-20094	-20093	160	200	0.380228	2.59793e-19	0.370909	0.0373881	9.999e-05	7.60915e-15	5.15194e-14	0.00016984
ENSG00000151632	6822	1.03458	495.901	185.332	1.44893e-13	chr10_4921135_C_T_rs12774134	-82726	-82725	57	59	0.112167	2.26904e-15	0.466832	0.0545436	9.999e-05	3.15613e-11	1.43092e-10	0.000137009
ENSG00000196139	6841	1.06363	490.67	183.232	9.63183e-09	chr10_4966191_C_T_rs7908994	-128224	-128223	54	57	0.108365	6.1416e-10	-0.328717	0.0507001	9.999e-05	2.10595e-06	4.98429e-06	0.000151399
ENSG00000173848	6994	1.04124	592.318	186.062	6.28513e-14	chr10_5465650_C_T_rs11253188	19038	19039	120	135	0.743346	9.90352e-16	0.335904	0.0386678	9.999e-05	1.35832e-11	6.41082e-11	0.000117124
ENSG00000196372	6889	1.0422	563.949	183.101	0.00049728	chr10_6615813_C_T_rs1576009	949217	949218	145	179	0.659696	0.000172309	0.114143	0.0298475	0.224778	0.226937	0.137879	0.000123383
ENSG00000108021	6987	1.04283	617.245	186.916	8.99308e-05	chr10_5713869_C_T_rs12570524	29030	29031	112	126	0.239544	2.89873e-05	0.109228	0.0255578	0.0445955	0.0468012	0.0414573	0.000112951
ENSG00000057608	7060	1.06268	549.724	181.175	5.84706e-25	chr10_5757650_A_G_rs2275774	-55785	-55784	99	110	0.209125	4.57929e-29	-0.319606	0.0244463	9.999e-05	1.40543e-23	2.25831e-22	0.000134755
ENSG00000134461	6890	1.04017	679.741	188.866	0.00123389	chr10_6878587_G_C_rs7914609	988693	988694	201	263	0.5	0.000599885	0.166179	0.0477	0.555644	0.549475	0.247906	0.000101721
ENSG00000134452	6890	1.05548	535.314	180.178	2.54368e-05	chr10_5873094_A_G_rs143569884	-17150	-17149	59	65	0.123574	4.66394e-06	-0.160278	0.0341006	0.0089991	0.0103976	0.011639	0.0001354
ENSG00000232807	6953	1.04611	617.83	184.464	0.00730473	chr10_6704367_G_T_rs55786127	758466	758467	49	49	0.0931559	0.00393679	0.341001	0.116981	0.986501	0.988046	0.36141	0.000113996
ENSG00000134470	7016	1.04465	567.941	181.363	0.000150409	chr10_5978786_T_C_rs3136613	1242	1243	171	214	0.593156	3.98168e-05	-0.106749	0.0254382	0.070493	0.0718815	0.058695	0.000123453
ENSG00000134453	6788	1.0456	559.465	181.516	0.00181168	chr10_5567291_T_C_rs7100069	-537681	-537680	79	85	0.838403	0.000725147	0.144553	0.0421459	0.625037	0.617917	0.267074	0.000125691
ENSG00000170525	6475	1.03876	655.291	185.616	0.000364458	chr10_5993328_G_A_rs41294617	-209605	-209604	110	135	0.256654	0.000133928	-0.121808	0.031312	0.19528	0.197199	0.125225	0.000105055
ENSG00000065675	6140	1.02716	642.057	186.654	2.63167e-07	chr10_6629658_A_G_rs58488209	49381	49382	32	32	0.0608365	3.79125e-08	0.524338	0.0918502	0.00019998	0.000131896	0.000231022	0.000103364
ENSG00000237943	6139	1.03931	592.508	183.645	7.23395e-06	chr10_6619901_G_T_rs2182791	39481	39482	128	156	0.296578	1.34571e-06	0.23214	0.0466655	0.00279972	0.00339326	0.00433575	0.000116385
ENSG00000238266	6153	1.02756	654.686	186.823	1.7668e-21	chr10_6771060_CA_C_rs35076677	-8511	-8510	117	137	0.260456	2.85623e-24	0.464659	0.0402386	9.999e-05	3.66166e-19	3.89656e-18	0.0001015
ENSG00000287277	6226	1.06986	620.758	182.074	0.00114364	chr10_5852845_T_TA_.	-975168	-975167	38	38	0.0722433	0.000433695	0.345062	0.096528	0.478352	0.4754	0.22507	0.000121924
ENSG00000198879	6326	1.04835	634.569	186.358	0.000145346	chr10_7246817_G_A_rs77477474	-164218	-164217	51	55	0.104563	4.86455e-05	0.293243	0.0707119	0.0731927	0.0767944	0.0618125	0.00011176
ENSG00000123243	6594	1.03659	669.467	188.874	2.90423e-09	chr10_7648528_G_A_rs61834801	28867	28868	85	88	0.1673	2.87006e-10	0.376509	0.056874	9.999e-05	1.18273e-06	2.89899e-06	0.000102134
ENSG00000151657	6488	1.0597	494.914	178.529	0.000854278	chr10_8507907_G_T_rs7896237	741522	741523	140	163	0.309886	0.000269345	-0.128369	0.0346468	0.316768	0.317128	0.172478	0.000148339
ENSG00000165629	6493	1.03411	539.003	183.459	1.09332e-06	chr10_7787074_T_C_rs2802460	-1104	-1103	112	130	0.247148	1.49801e-07	-0.154083	0.0283538	0.00019998	0.000450457	0.000705716	0.000125864
ENSG00000165632	6457	1.05335	549.287	182.737	6.78798e-05	chr10_7047332_A_G_rs76424690	-771174	-771173	33	34	0.0646388	1.69524e-05	-0.307028	0.0697449	0.0281972	0.0299847	0.0285906	0.000131102
ENSG00000107485	6187	1.05605	500.461	182.185	0.00143546	chr10_8387730_C_T_rs2485711	333041	333042	135	147	0.720532	0.000566556	0.312722	0.0893496	0.488151	0.486105	0.228374	0.000145082
ENSG00000048740	5341	1.03296	453.319	185.382	0.000255544	chr10_10752595_CA_C_rs200791169	-252730	-252729	145	175	0.3327	8.8457e-05	-0.165539	0.0414172	0.09999	0.100359	0.0760887	0.000149114
ENSG00000148429	5443	1.04264	480.752	182.87	0.000257997	chr10_11583281_C_T_rs4750069	-28370	-28369	116	131	0.249049	7.99654e-05	0.149961	0.0372806	0.10049	0.104631	0.0785253	0.00014493
ENSG00000134463	5447	1.05308	456.51	180.642	1.90504e-17	chr10_11741874_A_G_rs3814627	-509	-508	118	134	0.254753	2.67565e-20	-0.629945	0.0614557	9.999e-05	1.52357e-15	1.11307e-14	0.000157615
ENSG00000148426	5538	1.03781	491.524	181.705	0.00233869	chr10_12340668_T_C_rs72767654	471023	471024	34	35	0.0665399	0.000981376	0.189554	0.0567139	0.672533	0.66857	0.280874	0.000139639
ENSG00000151461	5888	1.07622	565.548	183.558	0.000459244	chr10_11929156_A_G_rs10430780	-113654	-113653	84	93	0.176806	0.000160201	-0.106649	0.0277489	0.20498	0.198579	0.12577	0.000136367
ENSG00000181192	5938	1.05792	521.902	181.478	1.11587e-05	chr10_12068519_A_G_rs7894615	-436	-435	184	237	0.45057	1.92954e-06	0.167067	0.034122	0.0029997	0.00420132	0.00524467	0.000139913
ENSG00000065665	5905	1.0641	572.265	183.403	0.00558956	chr10_11389098_T_C_rs2454799	-740580	-740579	57	61	0.11597	0.00281983	0.162922	0.0539141	0.953005	0.954199	0.353268	0.000129998
ENSG00000165609	5885	1.03061	627.394	187.304	3.97874e-05	chr10_12147713_T_G_rs10906086	-48432	-48431	187	253	0.480989	1.17494e-05	-0.139155	0.0310039	0.0194981	0.021727	0.0218199	0.000106947
ENSG00000151465	5885	1.03178	582.005	184.883	0.00354305	chr10_12441899_T_C_rs2986651	245710	245711	114	127	0.241445	0.00174403	0.0862575	0.0272034	0.865413	0.866542	0.331758	0.000115712
ENSG00000183049	6140	1.0579	535.756	180.089	0.000133873	chr10_12832715_T_G_rs2431621	483167	483168	191	244	0.463878	3.26074e-05	0.120642	0.0284185	0.0561944	0.0578685	0.0492721	0.000136286
ENSG00000285520	6219	1.06838	568.996	181.501	3.67791e-05	chr10_12832715_T_G_rs2431621	-44745	-44744	191	244	0.463878	7.76643e-06	-0.212842	0.0464301	0.0121988	0.0154181	0.0162934	0.000132429
ENSG00000151468	6245	1.05505	618.191	182.799	3.42339e-09	chr10_12981690_G_T_rs11258100	-20024	-20023	40	40	0.0760456	1.7633e-10	0.667582	0.0995416	9.999e-05	1.00626e-06	2.49463e-06	0.000117096
ENSG00000123240	6203	1.04854	639.448	184.867	1.33097e-07	chr10_13102033_C_T_rs10906301	1863	1864	188	239	0.454373	1.49042e-08	-0.188114	0.031938	0.00019998	5.28658e-05	9.93546e-05	0.000110971
ENSG00000065328	6236	1.04246	639.376	184.412	0.00114588	chr10_13088534_A_G_rs1371534	-73025	-73024	181	235	0.553232	0.000472917	-0.173701	0.0489209	0.508149	0.499409	0.232443	0.000108918
ENSG00000165623	6290	1.0433	623.432	184.443	0.00110263	chr10_13232601_T_A_rs7908276	-1774	-1773	43	45	0.0855513	0.000453045	-0.363372	0.101996	0.481852	0.476569	0.225396	0.000111995
ENSG00000107537	6342	1.03747	603.095	183.843	0.000533353	chr10_13273064_C_T_rs12763204	-27001	-27000	112	128	0.243346	0.000192505	-0.127455	0.0335859	0.261174	0.258639	0.150664	0.000113687
ENSG00000086475	6284	1.04931	581.35	182.5	4.99348e-06	chr10_13330831_TTTTTTAAA_T_rs142642465	-17463	-17462	197	254	0.48289	8.10802e-07	0.184548	0.0363048	0.00239976	0.00212671	0.00287074	0.000122351
ENSG00000165626	6263	1.0543	570.875	182.812	0.00043828	chr10_13272833_G_A_rs113963589	-256182	-256181	27	27	0.0513308	0.00014715	-0.452909	0.117164	0.20198	0.199844	0.126345	0.000126513
ENSG00000165630	6214	1.04003	559.12	183.696	0.00349841	chr10_13963988_C_A_rs750741	377022	377023	148	168	0.680608	0.00166053	-0.10862	0.0340956	0.852215	0.849837	0.32762	0.00012361
ENSG00000239665	6250	1.04281	582.057	184.21	6.27403e-06	chr10_13606508_A_G_rs2249276	-41698	-41697	85	98	0.813688	1.18585e-06	-0.180349	0.0360565	0.00249975	0.00281354	0.00367153	0.000119773
ENSG00000151474	5968	1.04941	496.292	181.741	5.77429e-07	chr10_14028694_G_A_rs1599942	-302231	-302230	190	261	0.503802	6.21421e-08	0.228972	0.0408075	0.00019998	0.00018739	0.000317667	0.000143359
ENSG00000065809	6225	1.03997	502.021	182.008	0.000164796	chr10_14614583_G_C_rs11591568	65912	65913	165	213	0.404943	4.56938e-05	-0.143793	0.0345448	0.0670933	0.0705846	0.0578293	0.000137642
ENSG00000185267	5855	1.07119	425.174	179.984	0.00154615	chr10_14912430_C_T_rs56141377	74392	74393	30	30	0.0570342	0.000571535	-0.323596	0.0925218	0.456854	0.448062	0.216656	0.000178705
ENSG00000187522	5855	1.03041	434.495	181.824	0.00586893	chr10_15601999_G_A_rs4748184	763692	763693	96	104	0.802281	0.00285937	0.120072	0.0397922	0.915508	0.918175	0.34454	0.000154322
ENSG00000284024	5855	1.06739	424.286	179.348	0.0015381	chr10_13915529_G_A_rs71479849	-922778	-922777	31	31	0.0589354	0.000555333	-0.245256	0.0699607	0.449355	0.447337	0.216472	0.000177066
ENSG00000272853	5755	1.05678	395.42	177.971	0.00272792	chr10_15488102_C_A_rs6602868	609415	609416	133	153	0.709125	0.00104071	0.162416	0.0488454	0.645035	0.636966	0.272344	0.000184021
ENSG00000152455	5754	1.03409	422.259	182.084	0.0010132	chr10_13997784_A_G_rs2446565	-881037	-881036	162	199	0.378327	0.000377061	0.123903	0.0342898	0.338766	0.332121	0.177932	0.000160649
ENSG00000152457	5593	1.05418	402.696	180.662	0.000983372	chr10_14394515_T_C_rs76603295	-559582	-559581	29	30	0.0570342	0.000345213	-0.167472	0.0460389	0.306569	0.302189	0.166733	0.000179275
ENSG00000176244	5386	1.0386	382.689	182.022	0.00398458	chr10_15054449_G_A_rs1935391	-34328	-34327	157	194	0.631179	0.00183695	-0.187181	0.0593284	0.768623	0.770852	0.307056	0.000179786
ENSG00000152464	5393	1.02692	393.044	183.769	3.57813e-05	chr10_15099846_T_C_rs7897780	2514	2515	99	110	0.209125	8.56423e-06	0.135878	0.0297872	0.0111989	0.0123066	0.013428	0.000168712
ENSG00000152465	5336	1.05092	346.467	177.786	1.57314e-08	chr10_15170861_G_A_rs78608377	2232	2233	109	123	0.23384	6.0391e-10	-0.304494	0.0469419	9.999e-05	2.87557e-06	6.65772e-06	0.000206299
ENSG00000148468	5232	1.03073	348.172	179.979	0.000467484	chr10_15455509_A_G_rs7903131	84219	84220	89	95	0.180608	0.000140668	0.224778	0.057972	0.138186	0.140046	0.0973814	0.000192772
ENSG00000148481	5001	1.04679	325.062	179.997	0.00209806	chr10_16651309_T_A_rs11598478	790810	790811	115	132	0.250951	0.000817381	-0.115971	0.0341555	0.478252	0.47235	0.224077	0.000217105
ENSG00000165983	4983	1.01912	334.369	186.114	2.60755e-10	chr10_16437008_C_G_rs7922050	-3	-2	186	239	0.454373	1.35411e-11	0.245173	0.0342819	9.999e-05	6.3373e-08	1.87133e-07	0.000193415
ENSG00000148484	5378	1.06314	338.6	179.652	0.000298153	chr10_16817239_T_TGGGGTAGGGCAGG_rs111960598	-225	-224	193	254	0.48289	8.17639e-05	0.127192	0.0316645	0.0757924	0.0806858	0.0642933	0.000219061
ENSG00000107611	5905	1.05174	380.343	180.035	0.00040232	chr10_16422044_T_C_rs7919205	-707768	-707767	32	33	0.937262	0.000118246	0.399707	0.101903	0.121988	0.12565	0.0900368	0.000188396
ENSG00000107614	6055	1.04611	363.34	178.8	3.59066e-05	chr10_17149997_T_C_rs34500464	-51855	-51854	127	147	0.279468	6.44356e-06	-0.241302	0.0521523	0.00889911	0.0103987	0.011639	0.000193828
ENSG00000026025	6072	1.05101	379.46	178.974	9.18056e-09	chr10_17229111_G_C_rs3758411	-168	-167	123	139	0.264259	3.63456e-10	0.237517	0.0361085	9.999e-05	1.79443e-06	4.28656e-06	0.000188416
ENSG00000229124	6070	1.05136	367.72	177.316	0.00156961	chr10_16369684_A_G_rs2066367	-860335	-860334	193	250	0.524715	0.000528554	0.147236	0.0418342	0.418958	0.413993	0.206101	0.00019464
ENSG00000234961	6078	1.06577	380.796	178.091	0.000566143	chr10_16622476_T_C_rs11254113	-612358	-612357	86	91	0.173004	0.000162621	0.258743	0.0673913	0.168283	0.169742	0.11222	0.000196332
ENSG00000165996	6362	1.0718	399.016	177.16	0.00516696	chr10_17616241_C_CCTG_rs200134147;rs55923452	-995	-994	117	139	0.735741	0.00216212	0.194827	0.0627483	0.862314	0.858046	0.329617	0.000190762
ENSG00000136738	6413	1.05823	378.388	176.721	3.16535e-10	chr10_17665669_C_T_rs10218862	21517	21518	189	249	0.526616	4.92715e-12	0.156822	0.0214162	9.999e-05	4.61529e-08	1.3868e-07	0.000193149
ENSG00000148483	6592	1.06819	372.751	176.059	3.34225e-07	chr10_17664114_G_T_rs7092926	-88088	-88087	167	207	0.393536	1.97346e-08	-0.219624	0.0376336	9.999e-05	6.54702e-05	0.000120947	0.000202026
ENSG00000260314	6655	1.05655	370.226	176.739	0.00538867	chr10_17177398_C_G_rs142252263	-631951	-631950	72	79	0.15019	0.00224514	0.229527	0.0742034	0.852715	0.852026	0.328207	0.000196404
ENSG00000165995	7233	1.0605	334.057	174.057	7.11445e-07	chr10_18155606_G_A_rs11012829	-185322	-185321	78	83	0.157795	4.10366e-08	-0.386745	0.0679326	0.00019998	0.000139665	0.000243195	0.000220281
ENSG00000240291	7361	1.05631	359.51	177.612	0.00940658	chr10_19491987_T_C_rs3904898	946335	946336	189	241	0.541825	0.00444756	0.143324	0.0498483	0.959004	0.96259	0.355325	0.000202107
ENSG00000241058	7252	1.05343	314.423	175.177	1.70319e-06	chr10_18686057_G_T_rs12359581	34469	34470	160	208	0.395437	1.30221e-07	-0.1666	0.0304977	0.00049995	0.000349704	0.000561278	0.000229071
ENSG00000165997	7214	1.05455	323.613	175.844	3.80194e-05	chr10_18529142_A_C_rs10764578	-130290	-130289	198	261	0.503802	5.76951e-06	0.126422	0.0271757	0.0089991	0.00939138	0.0106703	0.000223324
ENSG00000285852	6770	1.07193	262.328	171.522	0.00154326	chr10_20515947_G_C_rs10828069	699668	699669	130	150	0.285171	0.000416243	0.189132	0.0527401	0.30127	0.300188	0.166149	0.000290243
ENSG00000120594	6768	1.0467	282.77	175.743	6.09429e-06	chr10_20237863_T_C_rs2681939	421430	421431	88	98	0.813688	6.33446e-07	0.214927	0.0418499	0.0009999	0.00125335	0.00179186	0.000249501
ENSG00000078114	3951	1.04857	187.628	173.704	0.00555241	chr10_20504413_C_A_rs11012098	-670519	-670518	35	37	0.0703422	0.00212908	0.125363	0.0403141	0.631837	0.627771	0.269762	0.000378145
ENSG00000204682	2952	1.0392	184.342	181.768	0.00433617	chr10_21357424_A_G_rs7915882	-139837	-139836	93	104	0.802281	0.00201107	-0.191996	0.0613948	0.539446	0.532906	0.242837	0.000373878
ENSG00000180592	2889	1.02685	177.115	181.993	0.00351519	chr10_21717831_C_T_rs144543588	191462	191463	50	50	0.095057	0.00158765	-0.303043	0.0947208	0.452955	0.45102	0.217452	0.000374256
ENSG00000078403	2875	1.03009	168.026	177.304	0.00127395	chr10_20543783_G_C_rs1339655	-990863	-990862	138	165	0.686312	0.000412321	0.112549	0.0313616	0.185581	0.181416	0.117722	0.000398581
ENSG00000136770	2480	1.06006	140.265	177.824	0.01032	chr10_21288008_T_A_rs913330	-715723	-715722	115	131	0.750951	0.00498794	0.118091	0.0416198	0.749525	0.746732	0.300826	0.000523791
ENSG00000148444	2340	1.03633	128.719	179.86	0.00603964	chr10_22085560_G_A_rs1926697	-230829	-230828	120	140	0.26616	0.00280331	-0.10015	0.0331212	0.530547	0.524473	0.240371	0.000530591
ENSG00000269897	2340	1.02591	125.703	178.095	0.00848609	chr10_21717831_C_T_rs144543588	-598579	-598578	50	50	0.095057	0.00398743	-0.393248	0.135097	0.646835	0.646686	0.274957	0.000525695
ENSG00000168283	2339	1.02271	130.268	180.666	0.00332036	chr10_23107262_A_C_rs6482253	786162	786163	149	177	0.336502	0.00142748	-0.0784846	0.0242885	0.345165	0.340814	0.181279	0.000502112
ENSG00000077327	2299	1.04018	121.061	175.782	0.0226937	chr10_21746264_G_A_rs78661974	-614559	-614558	28	29	0.0551331	0.0121136	0.333911	0.131956	0.935106	0.933146	0.348139	0.000570953
ENSG00000150867	2697	1.02281	122.994	178.702	0.00043192	chr10_22675008_G_A_rs11013091	-39571	-39570	127	155	0.294677	0.000121247	-0.107172	0.0273682	0.0454955	0.047915	0.0421921	0.00053197
ENSG00000148450	3256	1.02824	157.099	181.536	0.00179508	chr10_22897176_G_A_rs11013182	-198404	-198403	107	123	0.23384	0.000717905	0.110488	0.0321869	0.239476	0.233967	0.14076	0.000423805
ENSG00000165312	3812	1.03348	227.693	182.835	0.00268558	chr10_23723207_T_C_rs74324742	284131	284132	37	40	0.0760456	0.00119365	0.152816	0.0465239	0.444456	0.441681	0.214748	0.000297325
ENSG00000120549	4462	1.03056	276.567	182.605	0.00136354	chr10_23909593_T_C_rs112987107	-556939	-556938	29	30	0.0570342	0.000541798	0.177536	0.0505432	0.30387	0.300247	0.166166	0.000242547
ENSG00000107863	4529	1.03512	296.457	184.529	0.00216169	chr10_24890795_C_G_rs12572969	288691	288692	62	69	0.131179	0.000981471	-0.130437	0.0390267	0.466453	0.456551	0.219282	0.000229554
ENSG00000099256	4993	1.02902	350.304	184.346	0.000312724	chr10_25255484_T_G_rs55899843	302877	302878	33	35	0.0665399	0.000106518	-0.35891	0.0908786	0.0959904	0.0960429	0.0734783	0.000190562
ENSG00000151023	4945	1.03299	333.144	182.927	0.000595484	chr10_24020350_A_T_rs949685	-995807	-995806	35	37	0.0703422	0.000210657	0.252529	0.0669665	0.167783	0.167954	0.11139	0.00020291
ENSG00000185875	4945	1.04631	314.747	181.275	0.000584804	chr10_24958544_A_G_rs274302	-58069	-58068	97	114	0.21673	0.000192934	0.111194	0.0293054	0.152685	0.152059	0.103327	0.000223889
ENSG00000151025	5788	1.04792	260.949	180.359	0.0074654	chr10_26475191_C_T_rs786717	880977	880978	164	204	0.387833	0.00363773	0.147824	0.0502703	0.847815	0.847396	0.326978	0.000271381
ENSG00000095777	6218	1.0406	292.541	181.938	2.7918e-17	chr10_25815747_T_A_rs2437384	-118483	-118482	185	239	0.454373	5.69065e-20	0.579054	0.0570987	9.999e-05	2.14998e-15	1.54667e-14	0.000236652
ENSG00000077420	6535	1.05427	296.257	182.364	6.92592e-17	chr10_26445588_G_A_rs11591540	7246	7247	165	212	0.403042	1.81313e-19	0.400865	0.0401952	9.999e-05	3.62238e-15	2.54408e-14	0.000243734
ENSG00000148459	6560	1.05353	248.057	176.209	0.00195739	chr10_26672075_C_A_rs112827465	-25627	-25626	67	71	0.134981	0.000660645	0.257838	0.0745965	0.365463	0.359422	0.18775	0.000290425
ENSG00000136754	6258	1.06783	225.814	176.349	0.000137683	chr10_27443362_CACAT_C_rs370840568	582390	582391	34	39	0.0741445	2.78003e-05	-0.193432	0.0451537	0.0191981	0.0234661	0.0232435	0.000333081
ENSG00000107890	5720	1.0302	241.257	179.801	4.13255e-05	chr10_27042557_T_C_rs149035234	-57929	-57928	30	31	0.0589354	8.06733e-06	-0.224098	0.048979	0.00819918	0.00851987	0.00979572	0.000277717
ENSG00000136758	5707	1.03691	250.772	180.446	0.00033334	chr10_27191077_G_C_rs11015599	36692	36693	60	63	0.119772	9.66047e-05	-0.108548	0.027312	0.0716928	0.0719715	0.0587292	0.000272898
ENSG00000120539	5705	1.05245	240.066	177.755	4.26639e-21	chr10_27160133_G_C_rs10764678	5308	5309	144	168	0.680608	5.69909e-25	-0.401474	0.0341028	9.999e-05	1.13994e-19	1.2706e-18	0.000299104
ENSG00000107897	5784	1.03105	248.21	180.875	0.00237444	chr10_27310640_GT_G_rs66553588	69842	69843	104	119	0.226236	0.000972266	0.10163	0.0303825	0.433657	0.43063	0.211288	0.000270671
ENSG00000099246	5770	1.03861	268.456	179.952	5.74551e-05	chr10_28122620_C_G_rs4271297	618307	618308	174	220	0.581749	1.19873e-05	-0.0775074	0.0172868	0.010199	0.0128114	0.01389	0.000256279
ENSG00000285737	5755	1.044	246.191	179.257	0.0019317	chr10_28211107_C_CT_rs61524219;rs398075033;rs397779649	646676	646677	74	82	0.155894	0.000723475	0.192438	0.0560962	0.362264	0.357747	0.187146	0.000284182
ENSG00000150051	5649	1.04841	223.497	174.961	2.14676e-12	chr10_27586077_G_A_rs1494209	-159743	-159742	193	262	0.498099	9.00042e-15	-0.361306	0.043301	9.999e-05	1.66252e-10	6.93025e-10	0.000317319
ENSG00000150054	6081	1.07887	336.302	176.44	4.83366e-05	chr10_28059886_C_T_rs1361922	-243179	-243178	180	229	0.564639	7.97678e-06	0.174767	0.0381754	0.010499	0.0112452	0.012453	0.000231094
ENSG00000254635	6196	1.06061	366.354	179.344	8.52942e-18	chr10_28491364_C_T_rs2807743	-41380	-41379	106	123	0.76616	7.54796e-21	-0.401925	0.038526	9.999e-05	4.01903e-16	3.11793e-15	0.00020093
ENSG00000095787	6197	1.06562	362.844	178.68	1.45686e-05	chr10_28532160_G_A_rs2790440	-1154	-1153	186	247	0.469582	2.19895e-06	-0.0976472	0.0200611	0.00249975	0.00363036	0.00460738	0.000205952
ENSG00000095739	6210	1.05657	366.472	178.445	0.000510837	chr10_28689387_C_T_rs12776479	11865	11866	144	169	0.321293	0.000146192	-0.131218	0.03393	0.152585	0.151119	0.102847	0.000198429
ENSG00000197321	6583	1.03779	517.976	186.969	2.49555e-07	chr10_29801297_C_T_rs3006556	65492	65493	123	145	0.724335	3.66462e-08	0.196289	0.0343446	9.999e-05	9.06515e-05	0.000162826	0.000132498
ENSG00000165757	6278	1.05803	405.945	180.749	5.97429e-06	chr10_30062221_T_C_rs2505131	2634	2635	194	262	0.501901	8.849e-07	0.201696	0.0398245	0.00159984	0.00166481	0.00230362	0.00017993
ENSG00000259994	5764	1.06193	335.876	180.517	0.0031231	chr10_30363019_A_G_rs2256050	56952	56953	80	87	0.834601	0.00132302	0.18621	0.0572234	0.630737	0.62429	0.2689	0.000220033
ENSG00000107951	5635	1.05765	325.722	181.054	0.000102581	chr10_29865038_C_T_rs72806942	-484241	-484240	64	68	0.129278	2.50833e-05	-0.149715	0.0347474	0.0236976	0.0263272	0.0256274	0.000223978
ENSG00000107968	5401	1.05046	311.394	179.678	0.00161954	chr10_30419512_C_T_rs303429	-14510	-14509	166	220	0.581749	0.000596967	0.109216	0.0313371	0.373963	0.372146	0.192014	0.000229207
ENSG00000183621	4263	1.04586	220.805	178.189	5.72582e-15	chr10_31032205_G_C_rs2642187	267	268	177	217	0.587453	1.3352e-17	0.360895	0.0386426	9.999e-05	3.52774e-13	2.01585e-12	0.000318676
ENSG00000237036	4618	1.07114	225.459	178.487	0.00114065	chr10_31585948_C_T_rs10826968	266917	266918	29	30	0.0570342	0.000378308	0.227872	0.0630788	0.19818	0.198706	0.125822	0.000336901
ENSG00000148516	4616	1.02353	225.74	180.746	0.00114754	chr10_31241373_C_T_rs61844656	-77844	-77843	107	123	0.23384	0.000414667	-0.126189	0.0351779	0.218178	0.218637	0.134326	0.000290559
ENSG00000223834	4519	1.06777	158.038	172.246	0.00225114	chr10_32482427_GA_G_rs199661455	879276	879277	38	38	0.0722433	0.000678547	0.339553	0.0984547	0.271473	0.26955	0.154982	0.000475783
ENSG00000289412	4488	1.03877	143.995	176.031	0.00163323	chr10_30763070_A_T_rs6481712	-997032	-997031	120	134	0.745247	0.000528726	-0.181849	0.0516701	0.194381	0.194546	0.12401	0.000477961
ENSG00000165322	4373	1.04975	125.217	173.565	0.00243109	chr10_31455943_A_G_rs223573	-472872	-472871	187	247	0.530418	0.000780875	-0.0769672	0.0225805	0.244376	0.241428	0.143763	0.000568585
ENSG00000170759	4312	1.02993	137.341	176.026	0.00440944	chr10_31781680_A_T_rs11008632	-274746	-274745	87	94	0.178707	0.00173124	-0.0834848	0.0263104	0.447755	0.44047	0.214363	0.000487362
ENSG00000120616	4897	1.04336	158.456	173.322	0.000325951	chr10_33078031_A_T_rs11009216	730872	730873	35	35	0.0665399	6.74851e-05	0.252435	0.0620943	0.0408959	0.0434276	0.0389584	0.000440595
ENSG00000216937	5340	1.05474	180.532	171.572	0.00541151	chr10_33137888_G_A_rs76854392	594587	594588	55	58	0.110266	0.0019352	-0.196654	0.0626475	0.611239	0.600806	0.26217	0.000400493
ENSG00000150093	5756	1.0635	246.961	176.259	0.00292397	chr10_32882023_C_T_rs2504004	-76208	-76207	97	104	0.802281	0.00106835	-0.0911119	0.0274649	0.494751	0.48474	0.228018	0.000300653
ENSG00000229656	5755	1.05255	258.057	178.77	0.000864854	chr10_32362320_T_G_rs12261781	-596118	-596117	78	88	0.1673	0.000275912	-0.276271	0.0746965	0.178882	0.180219	0.117169	0.000278341
ENSG00000099250	5292	1.04327	269.605	178.873	0.00391032	chr10_33179196_A_G_rs2506142	-155472	-155471	92	101	0.192015	0.00163694	-0.173494	0.0543854	0.640536	0.634152	0.271449	0.00025892
ENSG00000148498	3575	1.03036	197.161	180.929	1.11105e-18	chr10_34744188_G_A_rs11009912	-71109	-71108	109	125	0.237643	1.015e-21	0.453794	0.042334	9.999e-05	7.23419e-17	6.06253e-16	0.000339994
ENSG00000108094	3702	1.05384	183.168	180.356	0.0112075	chr10_35256527_T_A_rs148544088	166163	166164	46	48	0.0912548	0.0058384	-0.138981	0.0499067	0.861414	0.861637	0.330362	0.000393648
ENSG00000095794	3914	1.02707	192.016	181.569	0.00409004	chr10_35292486_G_A_rs150806768	97358	97359	51	53	0.10076	0.00186864	0.169719	0.053883	0.537246	0.53209	0.242563	0.000345468
ENSG00000271335	3983	1.02564	201.304	183.544	9.64566e-21	chr10_35313747_T_G_rs10764039	-7252	-7251	118	141	0.268061	8.02982e-24	0.628761	0.0551404	9.999e-05	6.75102e-19	6.93548e-18	0.000328027
ENSG00000108100	4011	1.05228	212.167	184.909	2.79816e-06	chr10_35271661_C_T_rs2086153	-64849	-64848	107	124	0.235741	4.92284e-07	-0.126822	0.0244418	0.00029997	0.0003934	0.000624832	0.000338244
ENSG00000177291	4313	1.02462	221.34	182.697	0.000954188	chr10_34880153_A_T_rs2492466	-725189	-725188	95	102	0.193916	0.000359903	-0.199451	0.0550028	0.182382	0.181158	0.117629	0.000297374
ENSG00000177283	4431	1.05956	202.115	176.877	0.000566232	chr10_36628439_C_T_rs10827672	986142	986143	114	129	0.245247	0.000154408	0.115018	0.0298514	0.089791	0.0924595	0.0712685	0.000363
ENSG00000198105	5059	1.02844	61.5682	170.317	0.00742204	chr10_37254978_G_A_rs1148269	-602633	-602632	162	205	0.610266	0.00274529	0.0676979	0.0223401	0.360664	0.354316	0.186048	0.00108156
ENSG00000175395	4828	1.02058	60.2293	175.716	1.18221e-06	chr10_37962157_C_T_rs2504130	-14491	-14490	196	263	0.5	8.76699e-08	-0.138459	0.0249818	0.00019998	5.79926e-05	0.000108232	0.00107819
ENSG00000189180	4934	1.04625	52.1798	169.521	0.00655682	chr10_37641659_T_C_rs7068594	-369028	-369027	69	73	0.138783	0.00230204	0.11474	0.0371875	0.279172	0.270026	0.155102	0.00134896
ENSG00000075407	5028	1.0066	49.0757	172.103	0.0581119	chr10_38579642_T_TA_rs558531137;rs34767063	485304	485305	35	40	0.0760456	0.0349802	-0.0891734	0.0420203	0.944006	0.94637	0.351292	0.00126424
ENSG00000283930	5028	1.03325	47.718	168.699	0.000314045	chr10_38817859_G_A_rs200928006	723490	723491	42	42	0.0798479	5.11607e-05	-0.448993	0.108596	0.0107989	0.0127549	0.0138341	0.00141652
ENSG00000272983	5032	1.01728	49.5616	172.134	0.000638446	chr10_37214821_G_A_rs1200877	-922517	-922516	196	263	0.5	0.000144953	-0.168068	0.0434336	0.0272973	0.0291365	0.027914	0.00129623
ENSG00000185904	3886	1.03358	113.723	172.71	4.62364e-21	chr10_41773373_A_T_rs11265982	-702171	-702170	119	136	0.258555	1.30359e-25	0.911607	0.07611	9.999e-05	1.2611e-19	1.40288e-18	0.000595355
ENSG00000196693	4291	1.03964	126.563	171.737	1.10515e-05	chr10_42503542_G_A_rs210271	-135012	-135011	190	242	0.539924	9.75443e-07	0.258908	0.0513319	0.00059994	0.00105889	0.00153843	0.000545234
ENSG00000259869	4461	1.05012	135.766	171.203	1.02957e-07	chr10_42892926_G_A_rs4949051	138628	138629	115	133	0.252852	2.89844e-09	0.399349	0.0644177	9.999e-05	7.81061e-06	1.68137e-05	0.000525021
ENSG00000165733	4471	1.05153	134.458	170.342	3.43189e-05	chr10_42861984_G_A_rs788292	79188	79189	185	247	0.469582	3.58909e-06	0.0894149	0.0187888	0.00229977	0.00341177	0.00435743	0.000532433
ENSG00000165731	4969	1.06211	156.665	170.193	0.000529462	chr10_43100035_G_C_rs2742242	22965	22966	165	202	0.38403	0.000105355	0.291859	0.0738481	0.0626937	0.0662951	0.0549375	0.00047189
ENSG00000169826	5043	1.06087	163.676	171.822	3.64598e-05	chr10_43254933_T_G_rs1879299	116487	116488	67	73	0.138783	4.25896e-06	0.195094	0.0413281	0.00289971	0.00424124	0.00528748	0.00044999
ENSG00000198915	5289	1.05654	159.999	170.284	1.16018e-06	chr10_43114671_G_A_rs1799939	-115069	-115068	66	75	0.142586	5.33774e-08	0.348378	0.0617562	0.00029997	0.000111399	0.000197265	0.000454349
ENSG00000169813	5521	1.05222	174.141	170.176	0.0166459	chr10_43849437_A_AT_rs145407150;rs398114277	440270	440271	41	42	0.0798479	0.0073708	-0.135981	0.0502596	0.936706	0.940724	0.350002	0.000412011
ENSG00000243660	5538	1.03506	197.822	175.434	0.0232555	chr10_43256837_G_T_rs2460557	-180275	-180274	59	62	0.882129	0.0123837	-0.180957	0.0717378	0.989401	0.989701	0.361617	0.000343914
ENSG00000196793	5698	1.07277	198.131	172.083	0.000230972	chr10_43243619_G_A_rs149685170	-331000	-330999	36	36	0.0684411	4.16555e-05	-0.378228	0.0903706	0.0312969	0.0345811	0.032227	0.000385204
ENSG00000198298	5710	1.06377	201.103	172.507	0.000502626	chr10_43694110_A_G_rs11238629	87671	87672	31	32	0.0608365	0.000110065	0.38734	0.0982871	0.0751925	0.0806597	0.0642815	0.00036948
ENSG00000169740	5770	1.04947	202.323	173.621	0.00178541	chr10_44398862_G_A_rs2781546	749980	749981	129	140	0.26616	0.000538444	-0.127624	0.0363154	0.280972	0.281101	0.159194	0.000351657
ENSG00000107562	5625	1.05608	203.001	176.003	0.00333881	chr10_44363703_T_C_rs34858270	-21395	-21394	30	30	0.0570342	0.00124125	0.382954	0.117001	0.473953	0.466046	0.222158	0.000357628
ENSG00000107551	4964	1.07083	154.859	170.479	0.00397464	chr10_44955730_C_T_rs6593451	-4073	-4072	160	206	0.391635	0.00128051	-0.180376	0.0552655	0.432557	0.426409	0.210241	0.000489977
ENSG00000165507	4935	1.05694	154.504	171.823	3.66973e-06	chr10_44971756_T_C_rs2274886	-7054	-7053	30	30	0.0570342	2.52782e-07	-0.493269	0.0925925	0.00029997	0.000361216	0.000578438	0.000471075
ENSG00000165511	4868	1.03122	164.936	176.093	0.00528956	chr10_44348933_G_A_rs266076	-651956	-651955	173	230	0.562738	0.00215524	-0.139109	0.044789	0.572543	0.568863	0.253048	0.000407499
ENSG00000165512	4868	1.06672	162.129	174.019	0.00047135	chr10_45557469_T_C_rs17768548	556545	556546	82	88	0.1673	0.000109107	-0.13117	0.0332653	0.0555944	0.0601161	0.050871	0.000462332
ENSG00000165406	3823	1.05302	156.615	174.769	1.54541e-05	chr10_45468831_T_C_rs76294334	-126076	-126075	26	27	0.0513308	1.81764e-06	0.305486	0.062227	0.0009999	0.00171627	0.00236611	0.000459215
ENSG00000172671	3592	1.0431	171.884	180.447	0.000191595	chr10_45727276_C_G_rs10793625	54513	54514	149	178	0.338403	5.05235e-05	0.121828	0.0294439	0.0249975	0.0274396	0.0265727	0.000405859
ENSG00000172661	3472	1.05674	153.39	175.438	3.404e-11	chr10_45788964_G_A_rs199859824	61697	61698	86	92	0.174905	2.77498e-13	-0.285102	0.0365641	9.999e-05	1.72605e-09	6.26845e-09	0.000474206
ENSG00000188234	3259	1.04948	146.968	175.062	3.95752e-16	chr10_45876306_AT_A_.	28805	28806	182	241	0.458175	2.68676e-19	-0.419718	0.042329	9.999e-05	1.26024e-14	8.38178e-14	0.00048407
ENSG00000265354	2972	1.02956	135.412	178.471	0.013429	chr10_46747139_T_TG_rs202035328	774649	774650	191	244	0.463878	0.00690539	0.0674216	0.0247154	0.831717	0.83225	0.323382	0.000493715
ENSG00000289092	2950	1.04915	125.969	173.966	0.00366238	chr10_46483931_G_C_.	476349	476350	66	66	0.125475	0.00129887	0.262761	0.0806121	0.346465	0.346812	0.183406	0.00056415
ENSG00000266412	2949	1.04904	130.53	174.522	0.000173296	chr10_45794910_C_T_rs117801418	-235714	-235713	149	173	0.328897	3.33223e-05	0.100829	0.023781	0.0145985	0.0181787	0.0187539	0.000544278
ENSG00000264230	2586	1.05081	180.283	180.363	4.47718e-21	chr10_46394458_G_A_rs4540786	18681	18682	183	230	0.562738	1.31509e-24	0.683501	0.0586398	9.999e-05	9.50741e-20	1.06816e-18	0.000396262
ENSG00000204176	2227	1.05608	180.508	178.59	0.000450531	chr10_47415117_C_T_rs4922491	835988	835989	39	39	0.0741445	0.000126821	-0.428257	0.109689	0.0639936	0.0661491	0.0548326	0.000402176
ENSG00000204179	1967	1.04581	158.619	178.745	0.00354574	chr10_47135122_T_A_rs2601115	223725	223726	78	86	0.836502	0.00145321	0.202317	0.0627149	0.416158	0.408633	0.204226	0.00044349
ENSG00000266524	1293	1.04908	125.165	178.533	0.0363284	chr10_48295624_G_GT_rs11391125	995426	995427	120	132	0.749049	0.022202	-0.102065	0.0443044	0.987501	0.989132	0.361596	0.000567667
ENSG00000265190	1476	1.04051	123.085	178.501	2.61561e-06	chr10_47917101_AG_A_.	432985	432986	140	188	0.357414	2.8351e-07	0.323511	0.0609979	9.999e-05	0.00022837	0.000381068	0.000562158
ENSG00000204172	1595	1.0539	122.598	174.559	6.19477e-34	chr10_47497158_C_T_.	-26481	-26480	85	92	0.174905	4.77014e-41	-0.890699	0.052864	9.999e-05	1.55945e-33	6.66312e-32	0.000588145
ENSG00000254929	1686	1.05218	135.529	177.548	2.35412e-14	chr10_47497158_C_T_.	-56357	-56356	85	92	0.174905	6.34486e-17	-0.759888	0.0834538	9.999e-05	7.83712e-13	4.29139e-12	0.000529266
ENSG00000277758	2260	1.05086	169.327	176.128	0.00103166	chr10_47365030_G_A_rs11204212	-398563	-398562	116	129	0.245247	0.000306394	0.218436	0.0595167	0.137386	0.143212	0.0989967	0.000421956
ENSG00000289444	2997	1.03511	213.431	182.044	8.01313e-06	chr10_48155767_G_T_rs61840019	15317	15318	161	196	0.627376	1.36182e-06	0.240478	0.0483667	0.00129987	0.00134576	0.00190561	0.000318818
ENSG00000107643	3247	1.05825	170.195	175.912	0.00213026	chr10_48652085_G_C_rs2377612	227565	227566	171	211	0.598859	0.000723321	-0.109649	0.0319625	0.284472	0.278228	0.158154	0.000429353
ENSG00000128805	3585	1.06907	183.406	176.137	1.1211e-08	chr10_48614054_A_G_rs4114458	8980	8981	186	243	0.538023	3.34013e-10	-0.226281	0.0343215	9.999e-05	8.07245e-07	2.03525e-06	0.000411584
ENSG00000128815	3729	1.06249	192.43	175.852	0.000877137	chr10_49215531_T_G_rs371389029	530657	530658	47	48	0.0912548	0.000249527	-0.278579	0.0747729	0.130087	0.134909	0.0949213	0.000384647
ENSG00000165383	4015	1.0579	199.452	175.475	0.000457201	chr10_48965693_CT_C_rs35008624	51460	51461	113	125	0.237643	0.000112368	0.186548	0.0474006	0.0717928	0.0738894	0.059962	0.000366011
ENSG00000233665	4054	1.05054	210.334	178.319	0.00129118	chr10_48661955_T_C_rs55646402	-318161	-318160	40	40	0.0760456	0.0004352	0.318665	0.0891676	0.217078	0.217193	0.133713	0.00033938
ENSG00000165633	4263	1.03447	221.366	179.473	1.51124e-10	chr10_49244632_T_A_rs11101061	129109	129110	48	50	0.095057	2.98707e-12	-0.36558	0.0493601	9.999e-05	1.82084e-08	5.76939e-08	0.000306782
ENSG00000172538	4288	1.05329	227.812	180.088	1.82352e-14	chr10_49112466_T_C_rs4364979	-21556	-21555	120	144	0.273764	7.7465e-17	0.545707	0.0601306	9.999e-05	1.00423e-12	5.3737e-12	0.000316
ENSG00000204161	4348	1.03816	211.169	177.049	9.20003e-06	chr10_49171091_C_T_rs2068804	-17301	-17300	146	178	0.338403	1.13989e-06	-0.269771	0.0538426	0.00139986	0.00150436	0.00210587	0.000325332
ENSG00000177354	4526	1.04894	228.776	178.819	7.72772e-05	chr10_49252512_C_T_rs77432095	-46659	-46658	49	51	0.0969582	1.59658e-05	-0.371783	0.0841838	0.0106989	0.0140774	0.0150316	0.000310501
ENSG00000165606	4577	1.02682	239.557	180.392	0.000833811	chr10_50019632_A_G_rs2338037	623542	623543	38	41	0.0779468	0.000281732	-0.323592	0.0876248	0.173483	0.171256	0.113022	0.000276703
ENSG00000225830	4545	1.01624	232.687	182	9.61072e-06	chr10_49465332_C_T_rs2209281	-73699	-73698	198	260	0.494297	1.67775e-06	0.13784	0.0279781	0.00079992	0.00200909	0.0027278	0.000275336
ENSG00000227345	4026	1.05998	173.643	176.517	0.0103336	chr10_50889433_T_C_rs10761587	947405	947406	71	75	0.857414	0.00483657	0.119798	0.04207	0.820218	0.819724	0.320079	0.000423039
ENSG00000204152	4026	1.05685	164.289	173.976	6.5778e-05	chr10_49216629_G_A_rs10857443	-725425	-725424	117	144	0.726236	9.99903e-06	0.135656	0.0299738	0.00679932	0.00810422	0.00938559	0.000442899
ENSG00000178440	4026	1.05218	158.889	173.187	0.000990538	chr10_50936662_T_C_rs16911524	994605	994606	37	38	0.0722433	0.000259046	0.435297	0.117154	0.126087	0.129055	0.0918332	0.000451493
ENSG00000204149	4042	1.04711	175.703	177.375	1.97118e-08	chr10_49770061_T_C_rs1258189	-218346	-218345	146	172	0.673004	7.55629e-10	0.306791	0.0475935	9.999e-05	1.87652e-06	4.46375e-06	0.000401997
ENSG00000099290	3943	1.05726	165.26	173.892	0.000466856	chr10_50072680_G_A_rs11003664	4725	4726	104	115	0.218631	0.000107224	-0.124592	0.0315613	0.0576942	0.0624793	0.0523134	0.000440852
ENSG00000188611	3764	1.02938	169.015	177.012	1.08563e-15	chr10_50761778_A_G_rs9732483	562631	562632	109	133	0.747148	1.41695e-18	0.46792	0.0483796	9.999e-05	7.65406e-14	4.70762e-13	0.000395366
ENSG00000226200	3781	1.05813	193.081	177.378	5.77997e-12	chr10_50624602_G_C_rs56138205	1135	1136	163	203	0.385932	4.47293e-14	-0.260175	0.0321573	9.999e-05	3.28247e-10	1.31299e-09	0.000378345
ENSG00000198964	3781	1.04671	205.091	179.872	0.000285951	chr10_50651124_G_A_rs61858153	27167	27168	93	100	0.190114	7.86381e-05	0.127395	0.0316371	0.0474953	0.0488626	0.0428752	0.000343981
ENSG00000204147	3747	1.0271	183.651	176.705	2.52355e-10	chr10_50773304_A_C_rs4935188	33367	33368	78	88	0.8327	3.74506e-12	-0.273199	0.0370761	9.999e-05	2.8986e-08	8.98248e-08	0.000361236
ENSG00000185532	4598	1.06181	224.393	176.249	0.00192484	chr10_52042843_T_C_rs1904002	968538	968539	60	63	0.880228	0.000648475	0.299092	0.0863996	0.324968	0.322184	0.174228	0.000329203
ENSG00000177613	4570	1.03535	282.179	181.556	6.59643e-06	chr10_51731430_C_A_rs7914283	31834	31835	193	261	0.503802	1.05041e-06	0.087116	0.0173264	0.00079992	0.00146647	0.00205999	0.000241343
ENSG00000107984	5872	1.06796	338.53	180.623	0.00233743	chr10_52652733_A_C_rs1159798	338451	338452	108	116	0.779468	0.000946818	0.139303	0.0415488	0.525847	0.515572	0.237673	0.000222286
ENSG00000122952	5773	1.03994	100.122	174.391	0.00347905	chr10_55511051_G_GT_rs543684590	-850209	-850208	28	28	0.0532319	0.00123782	-0.389732	0.119042	0.280872	0.276646	0.157553	0.00068979
ENSG00000151151	5054	1.03112	181.212	181.172	2.4758e-07	chr10_58147022_T_G_rs1199087	-120873	-120872	109	123	0.23384	2.19941e-08	-0.179889	0.0309361	9.999e-05	3.24177e-05	6.30251e-05	0.000370793
ENSG00000122873	5059	1.03901	179.346	179.926	1.82396e-05	chr10_58093465_AAC_A_rs376036038;rs780741143	-179922	-179921	46	48	0.908745	3.10602e-06	0.288886	0.0602955	0.00279972	0.00256873	0.00338733	0.000384057
ENSG00000072401	5117	1.03764	193.701	182.169	0.000131084	chr10_58433848_T_A_rs76455223	98841	98842	73	78	0.148289	3.53075e-05	0.167188	0.0395636	0.020098	0.0214778	0.0216042	0.000354088
ENSG00000108064	5208	1.04916	189.857	179.845	0.00139541	chr10_58073162_T_C_rs10826150	-312273	-312272	123	153	0.709125	0.000504322	-0.09381	0.0265549	0.215978	0.212852	0.132049	0.000374389
ENSG00000122870	5096	1.0465	188.188	180.029	0.000165032	chr10_58484776_G_A_rs7073718	-28097	-28096	161	201	0.382129	4.15576e-05	0.121099	0.0289303	0.0230977	0.0254932	0.0249491	0.000374627
ENSG00000165449	4374	1.06097	224.786	178.606	0.00734991	chr10_58851323_G_A_rs3125440	-858528	-858527	79	90	0.171103	0.00341192	-0.244313	0.0825048	0.79592	0.791921	0.312748	0.0003278
ENSG00000108091	4612	1.02584	222.929	179.365	2.16399e-08	chr10_59930932_C_G_rs1684917	24375	24376	69	75	0.857414	1.04718e-09	-0.283993	0.0444661	9.999e-05	3.47739e-06	7.93386e-06	0.000296403
ENSG00000151150	4540	1.03959	224.146	179.63	3.49739e-16	chr10_60206997_C_T_rs4948398	124310	124311	189	234	0.555133	6.57346e-19	-0.39371	0.0402373	9.999e-05	2.3331e-14	1.50902e-13	0.000307876
ENSG00000170312	4394	1.03218	192.647	179.323	0.00106555	chr10_61663118_A_G_rs71490861	884639	884640	38	40	0.0760456	0.000360417	0.429733	0.118521	0.175882	0.173731	0.114188	0.000349962
ENSG00000072422	4318	1.02997	198.476	177.517	0.00579674	chr10_60531364_T_C_rs10994406	-412822	-412821	31	33	0.0627376	0.00250313	-0.211452	0.069117	0.679032	0.672682	0.282055	0.000337316
ENSG00000196932	4000	1.03984	199.941	180.22	5.48272e-05	chr10_61502394_C_T_rs16916234	49012	49013	29	31	0.0589354	1.15177e-05	0.497772	0.11079	0.00809919	0.00895152	0.0102282	0.000345407
ENSG00000183346	3840	1.04819	235.091	182.145	6.57958e-21	chr10_61663118_A_G_rs71490861	156	157	38	40	0.0760456	3.46484e-24	0.821927	0.0713442	9.999e-05	2.09865e-19	2.28501e-18	0.000301474
ENSG00000150347	3757	1.05218	194.251	177.53	0.000294863	chr10_62394087_C_T_rs76323075	492387	492388	52	52	0.0988593	7.31359e-05	0.26736	0.0660951	0.0415958	0.046843	0.0414748	0.000369324
ENSG00000182010	4300	1.04848	220.699	180.361	0.0015695	chr10_62301965_A_G_rs1835860	33120	33121	103	116	0.779468	0.00058946	-0.152903	0.0438269	0.279372	0.271329	0.155581	0.000321407
ENSG00000138311	4323	1.08482	202.523	175.328	1.51334e-08	chr10_62434146_G_T_rs10128153	59776	59777	159	193	0.63308	4.37297e-10	-0.224098	0.0342411	9.999e-05	1.00525e-06	2.49323e-06	0.000390394
ENSG00000181915	4047	1.04193	230.14	181.845	9.22327e-34	chr10_62805132_G_T_rs2236295	411	412	177	218	0.414449	2.88321e-39	-0.524973	0.0322381	9.999e-05	1.07859e-32	4.19535e-31	0.00030205
ENSG00000122877	4058	1.04914	209.893	177.828	0.000189425	chr10_62358651_C_T_rs2087627	-457716	-457715	45	47	0.910646	4.38588e-05	-0.293908	0.0704375	0.0289971	0.0325492	0.0306268	0.000338637
ENSG00000148572	4431	1.02437	181.072	178.575	6.54838e-07	chr10_63122540_C_G_rs10761716	-10789	-10788	180	228	0.43346	5.51456e-08	-0.154271	0.0273787	9.999e-05	9.4132e-05	0.000168648	0.000363203
ENSG00000171988	4382	1.07013	173.042	175.795	0.0237997	chr10_63226685_A_G_rs7896294	50129	50130	27	27	0.0513308	0.0128217	0.119372	0.0475612	0.977602	0.982016	0.359881	0.000437606
ENSG00000272767	3784	1.03173	159.786	178.351	0.00994573	chr10_63032975_T_C_rs72820821	-432255	-432254	35	35	0.0665399	0.00483782	0.255987	0.089899	0.788721	0.78803	0.311763	0.00042131
ENSG00000165476	3734	1.04714	150.275	176.78	2.71396e-08	chr10_63605012_C_T_rs74550243	83610	83611	146	162	0.307985	1.03855e-09	-0.228211	0.0357235	9.999e-05	2.22597e-06	5.24853e-06	0.000470037
ENSG00000228065	7384	1.05195	199.485	173.488	1.16598e-06	chr10_65688637_A_T_rs75652630	-76715	-76714	31	33	0.0627376	7.12575e-08	0.775573	0.138897	0.00019998	0.000147209	0.00025515	0.000359385
ENSG00000108176	4286	1.07201	140.59	172.577	2.28298e-08	chr10_67767877_T_G_rs12768659	-70312	-70311	141	166	0.684411	5.26818e-10	-0.422796	0.0649333	9.999e-05	1.25038e-06	3.0542e-06	0.000541567
ENSG00000096717	4201	1.02576	142.842	177.372	0.000154223	chr10_68003343_T_G_.	118686	118687	58	62	0.117871	3.35665e-05	0.145562	0.0343458	0.0163984	0.0195319	0.0199168	0.000462416
ENSG00000148634	4278	1.03144	141.326	176.64	2.19353e-05	chr10_69052250_C_T_rs56087708	976966	976967	37	41	0.0779468	3.13552e-06	-0.175003	0.0365422	0.0019998	0.00254651	0.00336276	0.000475895
ENSG00000096746	4397	1.05988	168.634	175.926	0.00498319	chr10_69040867_A_G_rs2998005	708744	708745	73	80	0.847909	0.00199731	-0.106497	0.0340317	0.545145	0.541937	0.245662	0.000435469
ENSG00000108187	4395	1.05248	160.409	174.529	0.00414403	chr10_68306192_AT_A_rs11340899	-26737	-26736	32	33	0.0627376	0.00153462	0.430621	0.134167	0.470253	0.461173	0.22065	0.000447621
ENSG00000204130	4566	1.04166	191.31	177.917	0.00738426	chr10_68211460_G_A_rs71541556	-195818	-195817	35	36	0.0684411	0.00336864	0.149128	0.0502912	0.748625	0.743677	0.300262	0.000363037
ENSG00000138346	4787	1.03379	208.411	179.438	1.77896e-11	chr10_68461589_G_A_rs4564216	-10385	-10384	28	29	0.0551331	2.36265e-13	-0.729539	0.0932508	9.999e-05	1.89601e-09	6.84602e-09	0.00032515
ENSG00000122912	4922	1.05892	200.751	176.41	7.85226e-08	chr10_68461589_G_A_rs4564216	-65935	-65934	28	29	0.0551331	3.57722e-09	0.436079	0.0707899	9.999e-05	8.00673e-06	1.71769e-05	0.000364767
ENSG00000138336	4998	1.04864	214.657	177.522	0.0021084	chr10_68556819_GA_G_rs36057949;rs398013960	-3519	-3518	173	222	0.422053	0.000755662	-0.144648	0.0423194	0.352565	0.341312	0.181489	0.000330617
ENSG00000260400	5302	1.05601	271.726	178.666	0.00293342	chr10_68835669_A_G_rs10762244	137168	137169	93	101	0.192015	0.00115966	0.209407	0.0635873	0.532447	0.523851	0.240224	0.000267144
ENSG00000060339	5332	1.06106	282.75	179.503	0.000200689	chr10_69703231_A_G_rs7923855	981991	981992	37	38	0.0722433	5.0974e-05	0.151997	0.0367548	0.0442956	0.0450384	0.0401671	0.000260682
ENSG00000165730	5514	1.05716	305.464	179.164	1.25666e-07	chr10_68826702_T_C_rs884181	-840	-839	62	64	0.121673	8.2241e-09	0.580229	0.096648	9.999e-05	2.09334e-05	4.21508e-05	0.000238479
ENSG00000107625	5668	1.05448	361.566	180.489	0.00543213	chr10_68563357_G_A_rs10762231	-337959	-337958	173	221	0.420152	0.00252028	0.0712702	0.0233123	0.850815	0.847949	0.327161	0.000199845
ENSG00000165732	5720	1.04953	368.875	180.269	0.00799972	chr10_69330015_AC_A_rs71893748	373844	373845	62	70	0.13308	0.00393381	-0.0973006	0.0333762	0.939206	0.943265	0.350624	0.000192945
ENSG00000198954	5764	1.04577	415.055	184.046	0.000440137	chr10_69620410_C_A_rs7072817	631606	631607	96	104	0.197719	0.000155672	0.153692	0.0399109	0.152485	0.151134	0.102847	0.000169503
ENSG00000122862	5785	1.06616	378.495	179.282	2.83546e-12	chr10_69065848_C_T_rs5030929	-22256	-22255	71	75	0.142586	2.61857e-14	0.407355	0.0498249	9.999e-05	2.65792e-10	1.07544e-09	0.000197758
ENSG00000122958	5810	1.03713	385.738	181.329	6.19881e-05	chr10_69029632_A_G_rs2429039	-93881	-93880	183	225	0.572243	1.41386e-05	0.117409	0.0264139	0.0162984	0.0202367	0.0205426	0.00017755
ENSG00000156502	5696	1.07278	405.266	181.525	0.0158944	chr10_69142366_T_A_rs115034504	-37869	-37868	120	140	0.26616	0.00898662	-0.0781769	0.0296488	0.9968	0.998182	0.363914	0.000188366
ENSG00000156515	5568	1.04322	396.899	181.588	0.000228532	chr10_69480337_A_AT_rs562566518;rs71009227;rs398014020	161489	161490	105	123	0.23384	6.55097e-05	0.134212	0.0329533	0.0745925	0.0766452	0.0617189	0.000175864
ENSG00000075073	5727	1.0668	410.76	181.018	0.000844596	chr10_69692278_G_C_rs7898989	282995	282996	32	34	0.0646388	0.000293052	-0.374891	0.10181	0.269673	0.263753	0.152634	0.000182576
ENSG00000099282	5718	1.03139	447.435	185.241	0.000120526	chr10_69508078_T_C_rs1227967	56612	56613	196	256	0.513308	3.7264e-05	0.241353	0.0572927	0.0457954	0.0472399	0.0417279	0.000150324
ENSG00000171224	5725	1.0642	462.906	181.779	1.18194e-07	chr10_69622463_G_A_rs987638	-7785	-7784	178	218	0.414449	9.79638e-09	0.282958	0.0473945	9.999e-05	2.83235e-05	5.56796e-05	0.000160754
ENSG00000197467	6061	1.05919	500.084	181.541	0.00273149	chr10_69692529_T_C_rs2812533	-109404	-109403	67	72	0.863118	0.00116893	-0.18353	0.0557695	0.728927	0.724572	0.295018	0.000146577
ENSG00000099284	6197	1.04156	544.668	183.043	6.38782e-06	chr10_70094826_C_G_rs7902773	41979	41980	103	112	0.212928	1.11947e-06	-0.228487	0.0455675	0.00239976	0.00269582	0.00353756	0.000127496
ENSG00000042286	6320	1.04817	522.916	180.423	0.00278643	chr10_70833231_G_T_rs3781306	700405	700406	61	66	0.125475	0.00115475	-0.142851	0.0433608	0.754225	0.751634	0.302152	0.000135546
ENSG00000156521	6329	1.05783	578.247	184.814	0.00159987	chr10_69633224_C_T_rs41305047	-513477	-513476	118	131	0.249049	0.000702376	-0.155754	0.045291	0.585541	0.578115	0.255797	0.000126245
ENSG00000079332	6335	1.07732	529.572	180.513	7.98188e-09	chr10_70157425_A_C_rs10823489	-4491	-4490	174	210	0.39924	3.66226e-10	0.193712	0.0294551	9.999e-05	1.56875e-06	3.78593e-06	0.000146098
ENSG00000180817	6244	1.04988	540.092	181.977	5.66224e-15	chr10_70189214_G_A_rs4746976	-44216	-44215	96	105	0.80038	2.85057e-17	0.41514	0.0449976	9.999e-05	7.97397e-13	4.35365e-12	0.000131924
ENSG00000172731	6308	1.04649	529.983	181.476	0.00113193	chr10_69829690_C_A_rs1227757	-552936	-552935	190	247	0.530418	0.00041926	-0.18417	0.0513849	0.435756	0.428858	0.210748	0.000133046
ENSG00000148730	6280	1.03031	542.364	182.952	0.000829604	chr10_70426768_T_C_rs3088383	22622	22623	186	247	0.469582	0.000309169	-0.0682729	0.0186146	0.353065	0.347998	0.183843	0.000123591
ENSG00000107719	6211	1.06063	523.09	180.353	0.00096919	chr10_69545400_C_G_rs1227960	-933368	-933367	131	152	0.288973	0.000335429	-0.142076	0.038973	0.375562	0.368876	0.190942	0.000140743
ENSG00000138316	6048	1.05017	558.495	183.1	0.000105175	chr10_70741107_C_G_rs10999500	68303	68304	173	214	0.593156	2.86646e-05	-0.177336	0.041468	0.0449955	0.0483778	0.04252	0.000127692
ENSG00000166224	5818	1.03382	564.218	184.425	0.000171493	chr10_69839040_C_G_rs10762314	-976909	-976908	159	204	0.387833	5.36687e-05	0.110236	0.0267394	0.080392	0.0839223	0.0662637	0.000120132
ENSG00000166228	5747	1.05364	519.066	183.191	5.04102e-05	chr10_70888326_T_G_rs2854614	-240	-239	128	155	0.294677	1.2315e-05	-0.154981	0.0346147	0.020398	0.0207413	0.0209756	0.000138858
ENSG00000107731	5746	1.05916	467.562	181.109	3.09775e-05	chr10_71307322_A_G_rs17546424	94751	94752	98	115	0.218631	6.21251e-06	0.219217	0.047294	0.00969903	0.0109028	0.0121214	0.000156758
ENSG00000237512	5734	1.06343	454.461	179.749	0.000187778	chr10_71307322_A_G_rs17546424	89027	89028	98	115	0.218631	4.77045e-05	0.25164	0.0606092	0.0666933	0.0679589	0.0560281	0.000163362
ENSG00000198246	5559	1.02903	479.038	184.574	0.000175011	chr10_71300308_C_T_rs3740459	-18952	-18951	45	46	0.0874525	5.53161e-05	-0.309201	0.075138	0.0732927	0.0738655	0.0599515	0.000139364
ENSG00000107736	5341	1.02259	474.725	185.563	4.8174e-06	chr10_71402480_A_G_rs4491141	5542	5543	91	96	0.18251	9.59234e-07	0.269692	0.053432	0.00189981	0.00197196	0.00268385	0.000137764
ENSG00000214688	4640	1.04355	371.439	182.622	0.00281973	chr10_71018399_C_T_rs11522438	-719426	-719425	54	57	0.108365	0.00125435	-0.220207	0.0673426	0.637336	0.631349	0.270759	0.000188109
ENSG00000107738	4474	1.05269	330.54	180.048	0.00095767	chr10_70899541_C_T_rs71477517	-873980	-873979	48	51	0.0969582	0.000326917	0.261333	0.0715489	0.250375	0.248632	0.146728	0.000217411
ENSG00000197746	4317	1.04253	334.208	181.764	2.12595e-05	chr10_71846169_G_T_rs2394845	-5083	-5082	94	108	0.794677	4.16523e-06	-0.212702	0.0450105	0.0039996	0.00563125	0.00679799	0.000208397
ENSG00000289592	4253	1.03357	327.284	182.23	3.45713e-12	chr10_71888455_A_AGAAAG_rs536686442;rs71480593	-717	-716	187	254	0.48289	5.32291e-14	-0.343312	0.0425789	9.999e-05	5.58533e-10	2.16802e-09	0.000206922
ENSG00000122863	3974	1.04862	302.474	182.191	1.0358e-06	chr10_72044940_G_A_rs11591794	80544	80545	39	41	0.0779468	1.27334e-07	0.230811	0.042217	0.00019998	0.000207164	0.000348258	0.000234633
ENSG00000107742	3705	1.0403	267.859	181.428	4.88862e-05	chr10_72097226_A_G_rs3312	8674	8675	179	237	0.45057	1.07777e-05	0.214337	0.0475416	0.00969903	0.0107333	0.0119566	0.000258212
ENSG00000166295	3617	1.04602	255.813	181.882	0.00722582	chr10_72953288_T_G_rs59035627	737258	737259	30	32	0.0608365	0.00364262	-0.123171	0.0418927	0.833417	0.83209	0.323342	0.00027521
ENSG00000138303	3618	1.03825	259.391	182.542	0.000113222	chr10_72311477_T_C_rs4746114	95200	95201	151	186	0.353612	3.03528e-05	0.115091	0.0270001	0.0232977	0.0248679	0.0244091	0.000264935
ENSG00000289506	3611	1.04007	232.501	180.956	0.00230885	chr10_72142747_G_C_rs1245516	-130948	-130947	158	190	0.638783	0.000943551	0.172663	0.0514835	0.407159	0.396391	0.199933	0.000297256
ENSG00000168209	3611	1.04974	231.776	180.422	0.00383653	chr10_71314847_G_A_rs7895359	-959078	-959077	69	74	0.140684	0.001677	0.162098	0.0509303	0.577342	0.567314	0.252677	0.000307245
ENSG00000148719	3572	1.04954	206.869	178.83	0.00150384	chr10_73240467_C_T_rs7086358	885547	885548	28	32	0.0608365	0.000530836	-0.152027	0.0432103	0.250075	0.246158	0.145683	0.000344013
ENSG00000107745	3232	1.07588	118.858	172.616	0.00624982	chr10_72000524_C_CCAGAG_rs145859654;rs58013578	-625556	-625555	194	249	0.473384	0.00237939	-0.0892451	0.0290213	0.50095	0.489778	0.229526	0.000647874
ENSG00000156026	3052	1.02949	121.788	182.155	0.00199245	chr10_71883282_GA_G_rs34580969	-808862	-808861	68	81	0.153992	0.000827215	-0.147493	0.0434833	0.20458	0.203872	0.128173	0.000548811
ENSG00000122884	2393	1.02802	84.1815	185.019	0.00141075	chr10_73947021_CAAAG_C_rs78453741;rs367902451	850170	850171	26	27	0.0513308	0.000612648	-0.269537	0.0775007	0.10329	0.104222	0.0782598	0.000790142
ENSG00000272630	2391	1.01824	83.9892	185.516	0.00030316	chr10_72993277_C_G_rs7916140	-108021	-108020	32	34	0.0646388	0.000108117	0.403776	0.102338	0.0209979	0.0233327	0.023144	0.00076753
ENSG00000166321	2397	1.03317	90.6141	188.624	3.07798e-07	chr10_73205334_CCA_C_rs35008025;rs368355661	94803	94804	35	39	0.0741445	5.32436e-08	-0.676321	0.119879	9.999e-05	1.94178e-05	3.92814e-05	0.000746145
ENSG00000122882	2478	1.0217	80.7292	183.542	0.0015943	chr10_73159667_C_CAG_rs145693235	-8342	-8341	32	36	0.0684411	0.000670176	-0.159081	0.046079	0.112389	0.114463	0.0838293	0.000807456
ENSG00000138286	2550	1.01715	84.3807	184.158	0.00704155	chr10_73642873_A_G_rs11000727	434180	434181	56	63	0.119772	0.00374644	0.130455	0.0445075	0.444156	0.440796	0.214466	0.000761291
ENSG00000213551	2616	1.01614	89.8501	187.643	2.67228e-05	chr10_73159667_C_CAG_rs145693235	-87589	-87588	32	36	0.0684411	7.63332e-06	0.269278	0.0586906	0.0019998	0.0021609	0.00291009	0.000712628
ENSG00000288559	2618	1.01524	86.3153	185.828	0.0338074	chr10_72765805_A_G_rs563650691	-482464	-482463	31	33	0.0627376	0.0230488	-0.23736	0.103688	0.946905	0.947113	0.351498	0.000739631
ENSG00000182180	2615	1.02727	83.8565	184.347	0.0214711	chr10_72797222_T_TTC_rs138793011	-455423	-455422	41	41	0.0779468	0.0134244	0.131073	0.0525741	0.833817	0.831077	0.323074	0.0007913
ENSG00000156042	2681	1.01008	88.4238	188.796	7.29247e-05	chr10_73583340_A_C_rs111547328	224585	224586	29	32	0.0608365	2.51152e-05	-0.227335	0.0527661	0.00609939	0.00608333	0.00726907	0.000709947
ENSG00000138279	2705	1.00844	90.361	189.115	0.00246805	chr10_73918180_A_AG_.	504121	504122	51	51	0.0969582	0.00131268	0.112573	0.0345696	0.20158	0.196808	0.125084	0.000691017
ENSG00000166343	2687	1.02694	86.0847	185.419	0.0241804	chr10_72986605_C_A_rs12264086	-446957	-446956	26	27	0.0513308	0.0156697	0.280089	0.114976	0.872313	0.872933	0.333213	0.00077004
ENSG00000221817	2688	1.03274	87.6951	186.614	0.0146909	chr10_73925017_A_G_rs76964757	429295	429296	36	36	0.0684411	0.00913038	0.260055	0.0988351	0.721528	0.714978	0.29259	0.000769905
ENSG00000107758	2688	1.02616	87.3098	186.374	0.00966774	chr10_73002410_G_A_rs72812259	-493615	-493614	30	32	0.0608365	0.00566411	0.0959925	0.0343445	0.562344	0.559834	0.250672	0.000757351
ENSG00000166348	2658	1.01436	88.7697	189.513	5.96645e-05	chr10_72561296_T_C_rs78603684	-969536	-969535	30	31	0.0589354	2.0791e-05	0.394553	0.0906261	0.0039996	0.00486992	0.00597874	0.000717138
ENSG00000172650	2597	1.01846	93.022	189.583	0.000787335	chr10_73851016_C_T_rs77468362	152906	152907	38	38	0.0722433	0.000372232	-0.322548	0.0891767	0.0681932	0.0667733	0.0552202	0.00069353
ENSG00000242288	2635	1.00537	88.1583	187.734	0.0083556	chr10_73731455_G_A_rs56143221	988	989	42	44	0.0836502	0.00495931	-0.39623	0.139553	0.520348	0.520191	0.239153	0.000701153
ENSG00000271816	2635	1.02673	93.2799	190.726	0.000154807	chr10_74406541_G_T_rs201836560	676053	676054	174	219	0.58365	6.37204e-05	0.212187	0.0520099	0.0118988	0.012656	0.0137427	0.000710195
ENSG00000176986	2652	1.02692	86.4788	184.536	0.00888654	chr10_74642605_A_G_rs72820512	898232	898233	32	32	0.0608365	0.00493189	-0.100235	0.0352802	0.528447	0.52524	0.240587	0.000766474
ENSG00000196968	2678	1.02494	87.4841	183.974	1.83897e-07	chr10_73816608_C_T_rs12262649	44331	44332	160	205	0.610266	1.99683e-08	0.118581	0.0203273	9.999e-05	1.20884e-05	2.53357e-05	0.000752896
ENSG00000172586	2694	1.02461	85.8011	181.239	0.0451681	chr10_72986605_C_A_rs12264086	-795444	-795443	26	27	0.0513308	0.0298583	0.13401	0.0612859	0.978702	0.98003	0.359387	0.000766863
ENSG00000214655	2721	1.02186	91.198	186.36	1.03685e-05	chr10_73799109_G_A_rs2271271	-1611	-1610	113	133	0.747148	2.42002e-06	-0.122061	0.0251859	0.00019998	0.000804212	0.00119803	0.000715161
ENSG00000272589	2723	1.01654	91.9545	186.658	0.00453503	chr10_73942097_A_G_rs4746158	140697	140698	123	147	0.279468	0.00242537	0.150154	0.0489229	0.335766	0.333786	0.178509	0.00069722
ENSG00000272916	2729	1.01349	89.2237	184.997	0.00644552	chr10_74197696_T_TA_.	386044	386045	31	31	0.0589354	0.00345956	-0.326173	0.110315	0.431057	0.431818	0.211703	0.000711476
ENSG00000166507	2729	1.00972	89.855	185.868	1.09294e-05	chr10_73834292_G_T_rs2633310	22493	22494	163	208	0.395437	2.49207e-06	0.11886	0.0245582	0.00109989	0.000913927	0.00134408	0.000697833
ENSG00000148660	2717	1.01146	92.503	186.428	0.00830962	chr10_73935068_G_A_rs2633323	60548	60549	171	220	0.581749	0.00477969	-0.113057	0.0396485	0.534747	0.532458	0.242691	0.000681724
ENSG00000122861	2749	1.00989	93.5143	186.738	6.46132e-10	chr10_73911404_G_T_rs1916341	271	272	171	217	0.587453	4.11135e-11	-0.221215	0.0317786	9.999e-05	5.10484e-08	1.52658e-07	0.000670911
ENSG00000035403	2751	1.02037	93.537	188.06	2.21854e-06	chr10_73967891_C_G_rs12571531	-30224	-30223	83	91	0.173004	4.72302e-07	0.150671	0.0289895	9.999e-05	0.000173074	0.000295083	0.000693966
ENSG00000185009	2679	1.01824	101.805	185.919	0.000145557	chr10_74617743_G_A_rs7921187	466914	466915	65	71	0.134981	4.77306e-05	0.123349	0.0297104	0.0124988	0.0135169	0.014535	0.00063326
ENSG00000156110	2660	1.00803	100.508	185.521	0.00129694	chr10_74168552_G_A_rs191638331	-8212	-8211	50	53	0.10076	0.000566312	0.158875	0.0453916	0.122688	0.119867	0.0867159	0.000620448
ENSG00000156650	2479	1.04284	124.77	178.863	0.0336837	chr10_73925017_A_G_rs76964757	-901584	-901583	36	36	0.0684411	0.0204393	0.148758	0.0636901	0.983102	0.984732	0.360595	0.000558598
ENSG00000156671	2541	1.05031	141.455	182.417	0.00129749	chr10_75098499_C_T_rs55821246	-13137	-13136	56	60	0.114068	0.000508181	-0.112416	0.0318409	0.146985	0.150385	0.10251	0.000504216
ENSG00000165637	2603	1.0315	156.989	182.953	1.1246e-30	chr10_75210855_G_C_rs11543	58	59	190	244	0.536122	1.89892e-35	-0.499777	0.0331401	9.999e-05	2.32757e-29	6.43505e-28	0.000428499
ENSG00000165644	2578	1.03815	150.343	180.542	0.00657486	chr10_75076527_CGAGTGCCTCAACAGGCTCGAGA_C_rs72027821;rs72301319	-159431	-159430	76	78	0.148289	0.00315246	-0.184048	0.0616267	0.622738	0.612612	0.265534	0.0004569
ENSG00000226051	2579	1.03669	158.426	181.171	1.02949e-06	chr10_75329420_TTCC_T_rs751713138	53206	53207	88	99	0.188213	1.16548e-07	0.342587	0.0624573	0.00019998	0.000116564	0.000205637	0.000431618
ENSG00000237149	2617	1.06304	162.328	178.034	0.00195249	chr10_75575626_T_C_rs3001918	174106	174107	50	53	0.10076	0.000702303	-0.17693	0.0514482	0.245875	0.244748	0.145223	0.000456698
ENSG00000165655	2618	1.03627	178.191	184.36	0.000559388	chr10_75410927_G_C_rs12782308	9162	9163	60	63	0.119772	0.000207586	-0.182716	0.0484031	0.0853915	0.0858503	0.0675026	0.000383252
ENSG00000148655	3193	1.01675	214.309	183.721	6.00721e-06	chr10_75431683_C_A_rs55922628	-604324	-604323	159	184	0.65019	1.09159e-06	0.237068	0.0472278	0.00109989	0.0011427	0.00164956	0.000299437
ENSG00000156113	3934	1.02799	299.627	184.916	0.00012225	chr10_77635352_G_T_rs2670116	-2438	-2437	130	139	0.735741	3.72808e-05	-0.186823	0.0443495	0.030497	0.0323887	0.0305013	0.000222061
ENSG00000228748	4018	1.04372	339.817	185.065	0.00513387	chr10_78232824_G_GT_rs35300484;rs397952283	442162	442163	107	114	0.21673	0.00267476	0.172028	0.0566158	0.815118	0.814268	0.318479	0.000205721
ENSG00000151208	4081	1.04683	316.792	181.967	7.23213e-12	chr10_77822493_A_T_rs1248633	-104263	-104262	127	148	0.281369	1.20886e-13	-0.331797	0.0418324	9.999e-05	8.84197e-10	3.34017e-09	0.000222801
ENSG00000148606	4076	1.03941	321.864	184.053	0.000660295	chr10_77192205_A_G_rs67078130	-837311	-837310	75	80	0.152091	0.000248054	0.11577	0.0310603	0.174483	0.176757	0.115597	0.000214297
ENSG00000138326	4077	1.05977	304.217	180.866	0.000446539	chr10_78024039_C_CATCT_rs34365431	-9825	-9824	156	181	0.655894	0.00013848	0.0939031	0.0241928	0.109989	0.109614	0.0811851	0.000241352
ENSG00000224596	4888	1.04061	381.827	183.674	5.88609e-07	chr10_78977935_A_C_rs57308263	-89961	-89960	43	47	0.0893536	7.45235e-08	-0.422271	0.0757455	0.00019998	0.00015697	0.000270655	0.000181328
ENSG00000108175	4890	1.03928	374.132	182.531	0.00279295	chr10_79205429_C_A_rs942795	136462	136463	41	42	0.0798479	0.00123712	0.162969	0.0497756	0.634837	0.632267	0.270931	0.000184287
ENSG00000108179	5204	1.0459	354.175	182.308	4.69231e-06	chr10_79333617_A_G_rs4506581	-13853	-13852	139	160	0.695817	7.4423e-07	-0.201136	0.0394268	0.00129987	0.00121329	0.00173944	0.000198718
ENSG00000165424	5303	1.04018	343.403	181.644	1.98309e-07	chr10_79380497_C_T_rs1013495	-65128	-65127	188	239	0.454373	1.77011e-08	-0.164478	0.028083	0.00019998	4.55124e-05	8.64859e-05	0.000201342
ENSG00000253626	5265	1.05758	302.466	176.793	0.0134121	chr10_79819281_G_C_rs141770796	306747	306748	27	29	0.0551331	0.00663363	-0.211227	0.0770448	0.979002	0.98096	0.359634	0.00024115
ENSG00000188199	5468	1.062	345.75	179.573	1.21287e-05	chr10_79836744_G_T_rs10749148	133516	133517	174	226	0.570342	1.87787e-06	0.226858	0.0462777	0.00189981	0.00289982	0.00377104	0.000213797
ENSG00000272447	5481	1.05349	346.903	180.308	3.83386e-10	chr10_79684428_C_T_rs146344667	-141475	-141474	51	52	0.0988593	1.00353e-11	0.52969	0.0735417	9.999e-05	5.56966e-08	1.6603e-07	0.000207666
ENSG00000225484	5483	1.05208	327.684	177.918	9.4367e-14	chr10_79750990_T_A_rs2983829	-75527	-75526	104	123	0.23384	3.58735e-16	-0.410088	0.0463763	9.999e-05	8.5712e-12	4.15305e-11	0.000218895
ENSG00000228570	5483	1.04231	348.087	180.738	2.19951e-08	chr10_79825662_G_A_rs139126332	-1078	-1077	48	50	0.095057	1.23456e-09	0.399022	0.062772	9.999e-05	4.56653e-06	1.0192e-05	0.000199952
ENSG00000133661	5696	1.02539	354.84	181.302	6.38649e-18	chr10_79969114_G_A_rs2758549	20008	20009	172	213	0.404943	8.68831e-21	0.488323	0.0468984	9.999e-05	9.52286e-16	7.13266e-15	0.000185964
ENSG00000133678	5828	1.06631	328.49	178.142	0.00213445	chr10_80740695_AT_A_rs141597452	662029	662030	34	36	0.0684411	0.000783211	-0.222159	0.0651929	0.478452	0.472862	0.224245	0.000227953
ENSG00000230091	5827	1.05353	344.819	181.071	1.68991e-06	chr10_80078900_A_C_rs3824727	4	5	53	54	0.102662	2.0651e-07	0.521505	0.0971355	0.00059994	0.00038195	0.000608531	0.000208941
ENSG00000189129	5729	1.03941	342.242	182.138	2.56402e-12	chr10_80147014_A_G_rs35395602	14283	14284	55	59	0.112167	3.70143e-14	-0.465751	0.0573528	9.999e-05	3.79223e-10	1.50198e-09	0.000201541
ENSG00000122359	5710	1.05996	311.907	178.754	0.000848306	chr10_80038902_T_C_rs77168152	-133970	-133969	47	49	0.0931559	0.000269525	-0.192546	0.0519705	0.207179	0.208339	0.130054	0.000235539
ENSG00000237523	5654	1.07085	308.078	177.54	0.00164825	chr10_79385075_G_C_rs16937130	-822298	-822297	37	40	0.0760456	0.000564685	0.399966	0.114246	0.371563	0.364742	0.189564	0.000246365
ENSG00000122378	5861	1.03791	328.614	184.209	3.057e-12	chr10_80379394_C_T_rs35547640	-29101	-29100	60	67	0.127376	6.29779e-14	-0.397673	0.0494857	9.999e-05	4.50512e-10	1.76573e-09	0.000208917
ENSG00000108219	6001	1.03758	281.816	181.094	0.0051715	chr10_79659843_A_G_rs1713298	-829370	-829369	115	135	0.256654	0.00242047	0.0891353	0.029036	0.758824	0.755668	0.30317	0.000243351
ENSG00000165678	5876	1.04406	211.353	177.018	4.8502e-25	chr10_84128544_C_T_rs76833981	-10966	-10965	31	32	0.0608365	8.28064e-30	0.665875	0.0500355	9.999e-05	1.08025e-23	1.76597e-22	0.000331077
ENSG00000148600	5792	1.06109	217.307	177.581	2.43328e-07	chr10_84185976_G_A_rs11200910	-26902	-26901	153	189	0.640684	1.55354e-08	0.310733	0.0528279	9.999e-05	2.82046e-05	5.54667e-05	0.000339197
ENSG00000107771	5753	1.05975	220.315	177.579	0.000148382	chr10_84319446_AT_A_rs35352222	-9144	-9143	71	74	0.140684	3.24006e-05	-0.137197	0.0323065	0.0226977	0.0255279	0.0249787	0.000333214
ENSG00000062650	3841	1.05676	212.803	177.174	4.39842e-07	chr10_86443910_G_A_rs4934210	-77883	-77882	187	246	0.467681	3.03647e-08	0.127158	0.0221065	0.00029997	5.39207e-05	0.000101202	0.000341875
ENSG00000272631	3913	1.05609	212.92	177.246	0.0026194	chr10_86100758_C_T_rs117759682	-655541	-655540	31	31	0.0589354	0.000968416	-0.374771	0.112	0.40476	0.400928	0.201608	0.000340991
ENSG00000107779	3911	1.05214	194.306	173.663	0.0015398	chr10_86805590_T_G_rs60621581	48970	48971	29	30	0.0570342	0.000450802	-0.126132	0.0353907	0.242276	0.236594	0.141746	0.000369173
ENSG00000173269	3671	1.02723	219.846	180.448	7.28569e-20	chr10_86969557_C_T_rs11202278	11941	11942	177	235	0.553232	3.61364e-23	-0.332975	0.0297522	9.999e-05	5.52196e-18	5.21673e-17	0.000301903
ENSG00000173267	3664	1.0135	213.669	179.697	2.55612e-06	chr10_86947294_C_T_rs4281405	-12082	-12081	198	256	0.486692	3.02235e-07	0.315656	0.0596657	0.00049995	0.00049053	0.000764462	0.000297181
ENSG00000272734	3653	1.0402	207.746	177.574	3.65732e-15	chr10_86973183_G_C_rs1240377	5633	5634	145	175	0.6673	6.86699e-18	-0.253168	0.0268234	9.999e-05	2.43173e-13	1.41537e-12	0.000332806
ENSG00000148671	3654	1.04571	202.524	176.362	0.0048872	chr10_87675977_T_C_.	707494	707495	47	47	0.0893536	0.00197695	0.278316	0.0888481	0.617038	0.60952	0.264458	0.000347266
ENSG00000271880	3653	1.02716	214.825	180.481	0.000101565	chr10_86975367_T_C_rs10887685	4625	4626	80	85	0.161597	2.40662e-05	0.293616	0.0679885	0.0180982	0.0192253	0.0196468	0.000308887
ENSG00000151303	3590	1.06141	201.502	176.531	0.000132674	chr10_86975691_C_T_rs12572259	-16716	-16715	183	243	0.461977	2.68492e-05	-0.20735	0.0483078	0.0177982	0.0205495	0.0208115	0.00036615
ENSG00000272508	3588	1.06441	200.875	176.382	8.72812e-10	chr10_87011039_T_C_rs12240605	17606	17607	146	174	0.669202	1.59336e-11	0.507524	0.0712418	9.999e-05	6.25642e-08	1.85229e-07	0.000370617
ENSG00000148672	3642	1.06285	189.811	174.032	0.00780908	chr10_86959076_C_A_rs3793900	-135768	-135767	158	196	0.627376	0.00324228	-0.115441	0.0387708	0.757024	0.753807	0.302574	0.000390375
ENSG00000122376	3641	1.03822	203.745	177.942	0.000140377	chr10_86414452_T_G_rs1075539	-680755	-680754	189	241	0.541825	3.09056e-05	0.110219	0.0258837	0.0210979	0.0242057	0.0238505	0.000337251
ENSG00000184923	3669	1.03786	211.301	178.96	7.8443e-16	chr10_87372483_T_C_rs3124968	147034	147035	95	102	0.806084	1.47705e-18	0.670916	0.0694119	9.999e-05	5.35176e-14	3.32056e-13	0.000324822
ENSG00000223482	3593	1.08723	195.117	171.609	9.03776e-05	chr10_87208409_C_T_rs7095182	-133983	-133982	125	151	0.287072	1.28311e-05	-0.283397	0.0634322	0.0114989	0.0118157	0.0129883	0.000408042
ENSG00000224914	3596	1.03415	224.64	180.396	3.12632e-05	chr10_87082263_A_AAC_rs202147263	-260645	-260644	180	232	0.441065	6.01988e-06	-0.255332	0.0550004	0.00519948	0.00582156	0.00698587	0.000302002
ENSG00000214562	3595	1.05171	211.634	176.902	0.00353057	chr10_87222400_C_A_rs12260585	-135345	-135344	96	110	0.209125	0.00136513	-0.149031	0.0459303	0.511249	0.502549	0.233416	0.000338511
ENSG00000107789	3609	1.05121	207.238	177.032	1.06659e-14	chr10_87496164_G_A_rs611807	-8730	-8729	130	154	0.707224	2.21169e-17	0.256666	0.0277062	9.999e-05	5.468e-13	3.0504e-12	0.000345165
ENSG00000198682	3462	1.06876	211.634	177.264	7.3446e-06	chr10_87687854_A_G_rs7082797	28240	28241	98	109	0.207224	8.84223e-07	0.224864	0.0443974	0.00059994	0.000965847	0.00141343	0.000356371
ENSG00000138138	3533	1.04989	210.114	178.898	0.000404079	chr10_87312165_C_G_rs61858478	-502718	-502717	161	207	0.606464	0.000113052	0.0798874	0.0203069	0.0655934	0.0703655	0.057675	0.000339065
ENSG00000227268	3535	1.04592	222.73	179.758	0.00171401	chr10_87824527_A_G_rs11202576	-39007	-39006	93	108	0.205323	0.000639781	-0.208794	0.0602481	0.29637	0.296527	0.164981	0.000315976
ENSG00000171862	3536	1.04505	215.604	178.59	7.4445e-05	chr10_87880264_T_G_rs112802874	15935	15936	29	31	0.0589354	1.50856e-05	0.351681	0.0793914	0.0117988	0.0129599	0.0140215	0.000325543
ENSG00000184719	4177	1.04814	259.14	178.342	0.00160206	chr10_88575805_T_TA_rs557883256;rs34272895	-7514	-7513	182	229	0.435361	0.000561988	-0.198763	0.0567528	0.322168	0.317544	0.172588	0.000273457
ENSG00000138134	4489	1.04583	263.342	181.238	0.00547859	chr10_88230001_A_T_rs11202688	-650245	-650244	84	89	0.169202	0.00259851	-0.219082	0.0718863	0.753125	0.749409	0.301646	0.000267183
ENSG00000107796	4596	1.0589	266.154	179.728	3.76122e-09	chr10_88991759_C_T_rs1324551	38985	38986	187	246	0.467681	1.37914e-10	-0.331587	0.0491245	9.999e-05	4.32356e-07	1.12893e-06	0.000275136
ENSG00000026103	4641	1.03321	286.251	182.913	1.55376e-05	chr10_88999192_T_TA_rs775573554	8413	8414	169	222	0.577947	3.10618e-06	0.138526	0.0289128	0.00249975	0.00365439	0.00463223	0.000236315
ENSG00000107798	4756	1.03329	246.316	182.473	0.0205948	chr10_90017760_C_T_rs67212654	765984	765985	146	176	0.334601	0.0123492	-0.105949	0.0419848	0.992501	0.993577	0.362662	0.000274688
ENSG00000119922	4783	1.04709	233.73	179.633	0.000671834	chr10_88982309_A_G_rs17375284	-319738	-319737	31	31	0.0589354	0.000212201	0.429612	0.113985	0.131087	0.130286	0.0924758	0.000302203
ENSG00000119917	4817	1.03077	257.689	183.62	0.00325385	chr10_89989355_C_T_rs7077721	661357	661358	178	219	0.58365	0.0015246	-0.109745	0.034172	0.554445	0.554057	0.249197	0.000260484
ENSG00000185745	4846	1.04109	238.889	178.381	0.00867404	chr10_89245129_A_G_rs2246942	-147495	-147494	136	157	0.298479	0.00412175	-0.219204	0.0755857	0.865213	0.866602	0.331758	0.000290229
ENSG00000152778	4871	1.03507	235.25	177.894	1.12464e-15	chr10_89401598_T_C_rs303212	-12971	-12970	114	129	0.245247	1.7958e-18	-0.28464	0.0295364	9.999e-05	9.43671e-14	5.76007e-13	0.000289225
ENSG00000152782	5026	1.04594	247.333	180.03	0.00226754	chr10_89653676_AT_A_rs34004519;rs397847674	8433	8434	125	138	0.262357	0.000896145	0.203723	0.0604743	0.409259	0.407447	0.203861	0.000284572
ENSG00000138182	5168	1.04418	246.154	180.159	0.00229378	chr10_89630798_G_A_rs72818732	-70813	-70812	94	105	0.19962	0.000912189	0.145625	0.0432944	0.416858	0.410444	0.204786	0.000284379
ENSG00000148688	4583	1.05593	199.261	177.251	0.00717222	chr10_90955906_A_G_rs11596841	83953	83954	178	230	0.562738	0.00319699	0.078253	0.0262416	0.748325	0.742941	0.300071	0.000364175
ENSG00000180628	4326	1.05882	193.918	178.494	0.000586362	chr10_92059273_C_T_rs117181556	896260	896261	43	46	0.0874525	0.000172433	-0.145747	0.0381137	0.0873913	0.0920444	0.0709776	0.000377495
ENSG00000165338	4057	1.03126	159.688	177.814	0.000134186	chr10_90472023_G_A_rs72824644	-938322	-938321	42	42	0.0798479	2.9102e-05	0.264986	0.062017	0.0165983	0.0185472	0.0190644	0.000420952
ENSG00000289228	3911	1.0428	172.877	179.563	0.00584167	chr10_91552694_G_A_rs7911125	-22550	-22549	139	174	0.330798	0.00267427	0.159686	0.0525528	0.620538	0.618536	0.26726	0.000403151
ENSG00000119938	3897	1.04646	170.271	178.978	5.26858e-05	chr10_91554330_G_GC_rs11462352	-78742	-78741	143	182	0.346008	1.02441e-05	0.151107	0.0334292	0.00739926	0.00703029	0.00828129	0.000413986
ENSG00000107854	3709	1.06799	171.614	176.848	0.00105535	chr10_92711241_TG_T_rs373573362	912814	912815	34	34	0.0646388	0.000323864	0.148621	0.0406617	0.140386	0.142771	0.0987647	0.000438442
ENSG00000174721	3593	1.03761	180.287	181.429	0.000400014	chr10_92516453_C_T_rs117749002	606966	606967	30	30	0.0570342	0.000124792	-0.484737	0.124022	0.0612939	0.0619822	0.0519666	0.000380386
ENSG00000095564	3594	1.05078	173.967	180.007	0.000659441	chr10_91611913_A_C_rs74710054	-311858	-311857	47	49	0.0931559	0.000210803	-0.164112	0.043522	0.0945905	0.0948681	0.0727769	0.000410609
ENSG00000107864	3449	1.04134	154.625	178.587	0.00223697	chr10_92244346_C_CA_.	1066	1067	32	32	0.0608365	0.000840432	-0.238566	0.0704282	0.281272	0.274176	0.156547	0.000448692
ENSG00000198060	3690	1.04191	155.31	177.176	5.10421e-07	chr10_92317168_G_A_rs117486477	26000	26001	32	33	0.0627376	3.62866e-08	0.372187	0.0650994	9.999e-05	5.24057e-05	9.85556e-05	0.000447497
ENSG00000119912	4406	1.06023	178.804	174.923	0.000136372	chr10_91593326_C_T_rs1329655	-980768	-980767	74	79	0.84981	2.54821e-05	-0.1377	0.0319871	0.0166983	0.0187528	0.0192422	0.000411144
ENSG00000138160	4399	1.02747	197.529	180.425	0.000312837	chr10_93126121_T_C_rs34073388	532990	532991	159	194	0.368821	8.96026e-05	0.216715	0.0542658	0.0514949	0.054847	0.0471551	0.000336256
ENSG00000152804	4326	1.01216	229.999	184.722	2.1747e-16	chr10_92702822_G_GA_rs553279686;rs141468085;rs397791020;rs5787008	12866	12867	204	258	0.509506	1.14707e-18	0.37952	0.0391139	9.999e-05	3.42886e-14	2.17289e-13	0.000274879
ENSG00000138190	4422	1.03013	244.073	182.254	0.0148186	chr10_93208459_T_C_rs11187324	359938	359939	89	99	0.188213	0.00841777	-0.155536	0.0584808	0.969803	0.972173	0.357367	0.000274455
ENSG00000095596	4328	1.03759	217.869	179.138	0.00128294	chr10_93209650_G_A_rs11187326	135756	135757	62	68	0.129278	0.000445265	0.384255	0.107712	0.227877	0.228222	0.138391	0.000314771
ENSG00000138119	4311	1.04339	253.015	182.535	2.56052e-09	chr10_93483761_G_A_rs10882246	1426	1427	111	126	0.239544	1.22039e-10	0.250085	0.0369323	9.999e-05	3.42561e-07	9.07917e-07	0.000276
ENSG00000138207	4276	1.03537	247.492	181.965	0.000393951	chr10_93600211_G_C_rs10882282	-1025	-1024	70	78	0.148289	0.000125459	-0.297602	0.0761696	0.0811919	0.0842008	0.0664371	0.000275181
ENSG00000148690	4285	1.02189	244.43	182.793	5.4433e-17	chr10_93700616_T_G_rs1998840	-1977	-1976	64	71	0.134981	1.50919e-19	0.409823	0.0409837	9.999e-05	6.55009e-15	4.45627e-14	0.000266937
ENSG00000176273	4435	1.0337	215.04	180.402	1.75211e-05	chr10_93901708_TTTG_T_rs35060262;rs749941026;rs202097696;rs72419095;rs397747798	7716	7717	175	235	0.446768	3.05325e-06	-0.185532	0.038693	0.00229977	0.0030709	0.00397244	0.000315032
ENSG00000138193	4617	1.04335	230.352	182.494	3.05702e-06	chr10_94051444_C_T_rs4918044	57512	57513	117	139	0.264259	4.58462e-07	0.210608	0.0404729	0.00029997	0.000504336	0.000784029	0.000303101
ENSG00000173145	4660	1.04686	218.229	183.034	3.86843e-05	chr10_94367560_T_C_rs12255683	4620	4621	86	94	0.178707	8.9897e-06	0.149843	0.0329293	0.00459954	0.00658495	0.00781219	0.000323431
ENSG00000108239	4612	1.03271	197.929	180.268	3.77464e-20	chr10_94381850_A_G_rs581165	-20692	-20691	173	218	0.414449	1.58265e-23	0.437489	0.0386895	9.999e-05	2.02761e-18	2.01333e-17	0.000341201
ENSG00000119969	4500	1.059	193.23	177.167	0.00105594	chr10_95475932_CT_C_rs11325846;rs397844944	885232	885233	185	230	0.562738	0.000328144	0.128545	0.0352036	0.161384	0.16335	0.109171	0.000379046
ENSG00000107438	4529	1.04981	162.212	175.905	1.27003e-06	chr10_95291326_C_G_rs12219240	322	323	73	81	0.153992	9.70979e-08	-0.400386	0.0725088	9.999e-05	0.000132082	0.000231277	0.00043904
ENSG00000095637	4547	1.03818	156.728	175.007	8.63662e-05	chr10_95601196_T_C_rs10882637	261868	261869	166	208	0.604563	1.47526e-05	0.201663	0.0454711	0.00929907	0.0112208	0.0124308	0.000438326
ENSG00000059573	4840	1.08063	183.797	173.328	0.000495571	chr10_96375874_C_A_rs11188739	719162	719163	153	185	0.351711	0.000112338	0.0894344	0.0227242	0.0652935	0.0691285	0.0568237	0.000424934
ENSG00000119977	4833	1.06283	200.927	177.186	1.62449e-11	chr10_95665285_T_G_rs112093476	-28643	-28642	167	205	0.389734	1.49594e-13	0.177548	0.0224822	9.999e-05	9.30147e-10	3.50202e-09	0.000368765
ENSG00000138185	4786	1.0361	216.104	178.718	0.00235429	chr10_95844073_T_C_rs3181124	87909	87910	194	246	0.467681	0.00089655	0.17178	0.0509941	0.390661	0.38172	0.195274	0.000315858
ENSG00000226688	4611	1.04824	228.812	179.178	0.00959717	chr10_96612033_C_T_rs10882827	704257	704258	90	99	0.188213	0.004735	0.127504	0.0446665	0.880712	0.880734	0.335107	0.000309785
ENSG00000107443	4318	1.05271	230.997	177.685	0.00699306	chr10_96337350_G_A_rs10786280	293766	293767	90	99	0.811787	0.00313936	-0.134528	0.0450253	0.791821	0.786713	0.311438	0.000311091
ENSG00000177853	4243	1.05178	245.021	179.162	0.000515071	chr10_96072761_T_C_rs4918986	-57537	-57536	130	150	0.714829	0.000152231	0.109032	0.0282705	0.10029	0.103989	0.0781263	0.000292459
ENSG00000095587	4158	1.037	253.35	183.19	0.000648267	chr10_97174096_G_A_rs2817666	660169	660170	176	219	0.41635	0.000234783	-0.239574	0.0640228	0.142486	0.139252	0.0970203	0.000270193
ENSG00000077147	4055	1.02227	245.616	184.25	6.7599e-06	chr10_96518849_T_TAAA_rs371717525	-68164	-68163	76	87	0.165399	1.29555e-06	-0.109829	0.0220418	0.0009999	0.00142492	0.00200813	0.000265975
ENSG00000196233	4001	1.05635	239.639	177.028	0.00854618	chr10_97598436_A_T_rs79748710	766153	766154	51	52	0.0988593	0.00391156	0.143391	0.0491551	0.859514	0.860036	0.330085	0.000303214
ENSG00000213390	3873	1.03279	279.998	183.35	0.000230355	chr10_97315182_C_G_rs10748696	22544	22545	46	50	0.904943	7.17001e-05	0.213907	0.0528155	0.0560944	0.0562683	0.0481495	0.00024127
ENSG00000165879	3862	1.05688	255.563	178.334	1.38216e-05	chr10_97357363_G_A_rs10882905	38091	38092	148	171	0.325095	2.01935e-06	-0.233693	0.0478272	0.00139986	0.00249435	0.00330393	0.000284789
ENSG00000181274	3872	1.02866	286.436	183.004	0.000337554	chr10_97438067_A_G_rs7074007	103337	103338	175	223	0.423954	0.00010973	0.156794	0.0397783	0.0841916	0.0850913	0.0669992	0.000232781
ENSG00000052749	3899	1.05138	291.328	182.862	3.25385e-44	chr10_97396806_G_C_rs10786340	-4535	-4534	133	164	0.311787	3.16133e-51	0.607456	0.0301548	9.999e-05	7.23355e-44	6.68807e-42	0.000245679
ENSG00000171314	3936	1.05981	276.971	179.895	0.0011788	chr10_97445974_A_G_rs4919098	19782	19783	79	91	0.173004	0.000414609	-0.101312	0.0282425	0.256174	0.252656	0.148235	0.00026512
ENSG00000171311	3985	1.041	294.591	182.858	3.01456e-05	chr10_97443591_C_T_rs11189223	-2416	-2415	114	128	0.243346	6.66879e-06	0.155815	0.0337334	0.00569943	0.00715543	0.00841182	0.000235299
ENSG00000171307	3985	1.05725	275.664	180.05	0.00204013	chr10_97545389_T_TGTGG_rs150730126;rs61689860	99218	99219	129	149	0.28327	0.000792461	0.0832777	0.0244623	0.406959	0.402944	0.202189	0.000264319
ENSG00000155229	3961	1.04229	294.516	182.858	0.00355737	chr10_96766311_A_AG_rs77852294	-732112	-732111	164	202	0.61597	0.00165152	0.0801577	0.0251484	0.635636	0.632148	0.2709	0.000236303
ENSG00000165886	3961	1.03236	285.708	180.971	0.00898833	chr10_97828195_G_A_rs75011658	329270	329271	27	28	0.0532319	0.00458461	-0.13891	0.0484815	0.916908	0.919676	0.344922	0.000236128
ENSG00000241935	4082	1.03037	282.686	180.824	4.62321e-05	chr10_97799838_G_T_rs7078809	215494	215495	144	166	0.315589	9.75903e-06	0.273949	0.0604549	0.0110989	0.0112329	0.0124418	0.000237152
ENSG00000171160	4089	1.05066	287.484	180.623	2.31861e-11	chr10_97642621_C_A_rs12357082	9120	9121	95	105	0.19962	3.86175e-13	-0.316815	0.0409132	9.999e-05	2.51222e-09	8.94207e-09	0.000248413
ENSG00000155252	4086	1.05341	289.829	180.787	7.25703e-05	chr10_97642621_C_A_rs12357082	1934	1935	95	105	0.19962	1.65036e-05	-0.17369	0.0393989	0.0154985	0.016539	0.0173087	0.000248487
ENSG00000119986	4098	1.04567	286.731	181.994	0.00230357	chr10_97659778_A_G_rs77962804	-27464	-27463	79	87	0.165399	0.000973385	-0.185002	0.0553125	0.469053	0.461858	0.220882	0.000245271
ENSG00000155254	4145	1.03784	279.887	181.749	2.41976e-08	chr10_97721202_T_C_rs10748706	7471	7472	121	142	0.269962	1.53374e-09	0.198422	0.0314112	9.999e-05	4.24675e-06	9.51597e-06	0.000245222
ENSG00000155256	4166	1.04479	280.821	182.407	0.00254326	chr10_97745023_A_G_rs12243235	7882	7883	60	63	0.119772	0.00110597	-0.129282	0.039091	0.49845	0.489537	0.22947	0.000249754
ENSG00000155265	4141	1.0482	252.262	179.679	1.86585e-06	chr10_97834708_A_G_rs1417005	-15136	-15135	27	29	0.0551331	2.08253e-07	0.516173	0.0961733	9.999e-05	0.000318496	0.000514705	0.000280967
ENSG00000095713	4234	1.04659	260.573	181.846	0.000322866	chr10_97881661_ACT_A_rs10551401	-148961	-148960	134	160	0.304183	9.90575e-05	0.119684	0.0301627	0.0675932	0.0703989	0.0576939	0.000270655
ENSG00000166024	4160	1.04433	216.78	178.588	0.0164324	chr10_98040067_G_A_rs1867075	-123221	-123220	92	102	0.806084	0.00877408	-0.0901522	0.0340821	0.968603	0.969846	0.356928	0.000323059
ENSG00000138131	4083	1.02332	213.397	182.367	0.00120732	chr10_98091811_T_A_rs4394775	-176384	-176383	200	261	0.503802	0.000466724	-0.142682	0.0401433	0.217178	0.217657	0.133943	0.000307162
ENSG00000119943	3976	1.04362	202.26	178.652	0.000266919	chr10_98387664_A_G_rs2182170	-27519	-27518	138	169	0.321293	6.85115e-05	0.221443	0.0545219	0.0413959	0.0453841	0.0404051	0.000345481
ENSG00000287261	3969	1.03034	222.601	182.967	8.11175e-05	chr10_98480924_C_T_rs11189628	34607	34608	143	170	0.676806	2.10876e-05	-0.298691	0.0686606	0.0134987	0.0156358	0.0164834	0.000301125
ENSG00000107521	3968	1.05559	205.037	178.426	1.05782e-05	chr10_98402938_G_C_rs17109657	-43989	-43988	40	42	0.0798479	1.47953e-06	0.227027	0.045827	0.00059994	0.00150351	0.00210522	0.000353558
ENSG00000172987	4212	1.07655	205.999	177	9.35173e-20	chr10_98905532_G_T_rs4919264	161460	161461	45	49	0.0931559	1.84994e-23	1.11068	0.0984142	9.999e-05	9.78036e-19	9.90327e-18	0.000374657
ENSG00000119946	4261	1.05367	174.255	176.725	0.00198634	chr10_98660750_G_A_rs11189739	-668607	-668606	195	243	0.538023	0.000684687	0.236397	0.0685954	0.272373	0.268969	0.154763	0.000413564
ENSG00000120053	4159	1.04263	198.683	181.887	0.0045707	chr10_99339561_C_T_rs61870933	-91064	-91063	41	43	0.0817491	0.00214475	0.148427	0.047766	0.587141	0.57849	0.255899	0.00035062
ENSG00000224934	4160	1.0405	199.557	182.978	0.00284843	chr10_100057584_A_G_rs2862926	626668	626669	176	230	0.437262	0.00128309	0.157479	0.0482589	0.416858	0.414445	0.206271	0.000346785
ENSG00000155287	3915	1.03183	152.72	177.258	2.15182e-09	chr10_99626943_T_A_rs1477144	6795	6796	69	74	0.859316	5.2655e-11	-0.294049	0.0425031	9.999e-05	2.01549e-07	5.49945e-07	0.000440944
ENSG00000260475	3917	1.06792	154.673	176.481	0.00904724	chr10_100454822_C_T_rs115043539	833766	833767	33	34	0.0646388	0.00412634	-0.20768	0.0716208	0.738626	0.731572	0.297117	0.000486336
ENSG00000198018	3940	1.02905	162.666	177.694	2.48462e-06	chr10_99624146_T_TTTC_rs10625117;rs10694410	-35364	-35363	69	75	0.857414	2.50597e-07	-0.192306	0.036086	0.00029997	0.000318031	0.000514099	0.00041036
ENSG00000014919	3881	1.02986	179.725	179.896	0.00381029	chr10_99448418_TAC_T_rs139653255	-283710	-283709	34	34	0.0646388	0.00163763	0.250318	0.078471	0.483352	0.48213	0.22715	0.000372373
ENSG00000119929	3881	1.0339	183.579	181.765	0.000770723	chr10_99999225_A_C_rs4919409	266990	266991	34	38	0.927757	0.000271224	-0.273695	0.0739076	0.118188	0.121581	0.0877101	0.000369245
ENSG00000023839	3882	1.04014	194.594	182.731	0.00097433	chr10_99626784_T_G_rs5025953	-155857	-155856	110	119	0.773764	0.000369157	-0.111915	0.0309224	0.156784	0.158548	0.106631	0.00035522
ENSG00000107554	3953	1.05378	220.948	180.38	1.87004e-31	chr10_100005358_G_C_rs35193999	-4590	-4589	151	183	0.347909	7.52827e-37	0.492811	0.0317497	9.999e-05	1.20063e-30	3.66029e-29	0.000326301
ENSG00000107566	4039	1.02892	263.234	183.419	0.00598627	chr10_101103550_A_T_rs11190828	917520	917521	70	74	0.140684	0.00305203	-0.116862	0.0389956	0.784922	0.785369	0.311081	0.000253507
ENSG00000213341	4050	1.03242	282.327	184.818	0.000904051	chr10_101077869_G_T_rs11594864	848272	848273	53	54	0.102662	0.000365945	-0.126594	0.034955	0.211979	0.212169	0.131744	0.000238996
ENSG00000095485	4071	1.04264	277.956	183.472	2.20489e-18	chr10_100174478_C_T_rs35614792	-93161	-93160	177	233	0.442966	4.278e-21	0.309106	0.0293996	9.999e-05	1.35086e-16	1.09623e-15	0.000250654
ENSG00000196072	4067	1.05048	265.537	179.98	0.0016217	chr10_100846576_T_C_rs72846620	560218	560219	51	53	0.10076	0.000604291	0.154794	0.0444584	0.327867	0.326457	0.17589	0.000268792
ENSG00000099194	4046	1.04008	289.81	182.888	0.00178118	chr10_100365714_A_G_rs675116	18480	18481	87	96	0.18251	0.000744739	-0.15242	0.0445386	0.386961	0.384171	0.196102	0.000238491
ENSG00000235823	4052	1.03446	274.793	181.346	0.00447809	chr10_99388566_G_A_rs4917862	-984951	-984950	87	95	0.180608	0.00206249	-0.102259	0.0327809	0.70143	0.695585	0.287552	0.000247137
ENSG00000075826	4050	1.03409	266.597	182.306	1.0569e-14	chr10_100539650_A_G_rs10883511	49093	49094	92	103	0.195817	6.30235e-17	-0.326411	0.0358438	9.999e-05	1.12148e-12	5.97557e-12	0.000254433
ENSG00000255339	3976	1.03991	247.616	180.206	6.47164e-05	chr10_100455935_G_A_rs11190562	-73930	-73929	99	112	0.212928	1.3981e-05	-0.357663	0.0804173	0.0119988	0.0132463	0.0142902	0.000278981
ENSG00000166136	3976	1.03924	251.764	180.755	4.74759e-10	chr10_100557207_T_C_rs10883513	27335	27336	94	104	0.197719	1.36788e-11	-0.170082	0.0237878	9.999e-05	6.28675e-08	1.8603e-07	0.00027381
ENSG00000166135	3959	1.04273	270.019	183.353	7.89122e-05	chr10_100599709_A_G_rs2489002	63765	63766	63	69	0.131179	2.08404e-05	0.114527	0.0263095	0.0172983	0.0175534	0.0182189	0.000258087
ENSG00000119906	3548	1.03595	231.146	182.157	1.74984e-09	chr10_100910439_T_G_rs56317403	-2525	-2524	97	108	0.205323	7.49338e-11	-0.19399	0.0282913	9.999e-05	2.34587e-07	6.3487e-07	0.000295171
ENSG00000095539	3502	1.07349	218.912	179.197	0.000637724	chr10_100057584_A_G_rs2862926	-926728	-926727	176	230	0.437262	0.000196051	0.276161	0.0728645	0.108789	0.10889	0.0807865	0.000349398
ENSG00000055950	3503	1.04166	215.289	179.753	1.62873e-22	chr10_100976078_C_G_rs735137	-11420	-11419	101	111	0.211027	2.17515e-26	0.335798	0.0274669	9.999e-05	5.32725e-21	6.64727e-20	0.000322611
ENSG00000107815	3503	1.05852	208.911	177.753	0.00699921	chr10_101255600_T_C_rs116457491	268056	268057	42	43	0.0817491	0.0031484	-0.12834	0.0429676	0.756824	0.750229	0.30189	0.000350101
ENSG00000107816	3487	1.04354	218.289	180.615	0.000478043	chr10_100873334_C_G_rs10883552	-123739	-123738	167	219	0.41635	0.000148365	-0.0975101	0.0252391	0.0856914	0.0880443	0.0687104	0.000320042
ENSG00000107819	3434	1.03163	221.293	181.785	0.000263952	chr10_101035974_G_A_rs76529895	4739	4740	49	51	0.0969582	7.81678e-05	-0.18421	0.0457292	0.0481952	0.0511436	0.0445208	0.000304146
ENSG00000107821	3413	1.05518	216.43	181.268	0.00245544	chr10_101714400_C_T_rs7069810	652410	652411	144	169	0.678707	0.00102391	0.161118	0.0483859	0.390561	0.38613	0.19671	0.000334536
ENSG00000288844	3409	1.06951	199.634	176.88	1.23927e-05	chr10_101067471_G_A_rs2295715	-200	-199	82	89	0.169202	1.60871e-06	-0.335916	0.0680565	0.00159984	0.00157877	0.00219696	0.000378632
ENSG00000166167	3243	1.07643	185.27	175.124	0.000443663	chr10_101543615_C_CT_rs535852269;rs60958588;rs397974709	189507	189508	98	106	0.201521	0.000106667	-0.107301	0.0271718	0.059794	0.0629343	0.0526007	0.000416405
ENSG00000166169	3199	1.04246	184.674	175.704	0.000623359	chr10_101915653_T_A_rs7912503	328231	328232	90	97	0.184411	0.000164682	0.156003	0.040667	0.0960904	0.0973056	0.0742329	0.000377009
ENSG00000166171	3200	1.05971	209.84	180.477	0.0115245	chr10_102444808_AC_A_rs201940540	856486	856487	98	108	0.205323	0.00604804	-0.124027	0.0447278	0.90101	0.902642	0.340649	0.000349807
ENSG00000107829	3181	1.03936	193.433	179.673	0.00250938	chr10_102454631_A_AC_rs34892898	759460	759461	169	213	0.595057	0.000997256	-0.102964	0.0308496	0.370663	0.366054	0.19007	0.00035649
ENSG00000107833	3177	1.04779	177.969	176.448	0.00112764	chr10_101272352_A_G_rs7924066	-511062	-511061	182	229	0.435361	0.000345059	-0.10327	0.0283885	0.168883	0.164627	0.109739	0.000397708
ENSG00000198408	3217	1.06834	178.441	175.746	0.00302259	chr10_100997143_C_G_rs3740491	-821302	-821301	83	89	0.830798	0.00109292	0.122679	0.0370553	0.386861	0.384693	0.196261	0.000422114
ENSG00000120029	3344	1.06288	133.778	171.804	0.00229574	chr10_102796297_G_C_rs176185	740123	740124	51	52	0.901141	0.000683982	-0.148647	0.0431293	0.244376	0.237942	0.142275	0.000553857
ENSG00000166189	3352	1.05132	134.707	173.964	0.0122234	chr10_101196756_G_A_rs75316184	-868594	-868593	35	36	0.0684411	0.00554978	-0.137013	0.0489013	0.79602	0.794458	0.313317	0.0005311
ENSG00000198728	3320	1.04375	124.977	173.456	0.000429567	chr10_102173675_T_C_rs12769793	53306	53307	140	155	0.294677	9.49878e-05	0.145733	0.0366284	0.0412959	0.0451137	0.0402025	0.000559249
ENSG00000148840	3307	1.06133	118.887	170.09	0.00737126	chr10_102853598_A_G_rs12219246	720557	720558	146	171	0.325095	0.00270439	-0.0639768	0.0210793	0.566643	0.557383	0.250031	0.000620294
ENSG00000166197	3283	1.03469	120.483	173.302	3.35698e-09	chr10_102135358_CTA_C_rs144988339;rs77613239	-17032	-17031	30	32	0.0608365	5.48226e-11	-0.31332	0.0453346	9.999e-05	2.39139e-07	6.4626e-07	0.000563923
ENSG00000119915	3217	1.04799	111.623	173.046	0.00123697	chr10_101286058_G_C_rs701841	-940242	-940241	151	189	0.640684	0.00033741	0.17056	0.0468072	0.108989	0.114742	0.0839993	0.000634368
ENSG00000107859	3215	1.03684	109.422	172.905	0.00110887	chr10_102520220_T_C_rs11191316	278707	278708	160	175	0.3327	0.000293738	0.244716	0.0664696	0.10019	0.104	0.0781263	0.000625105
ENSG00000107862	3019	1.02971	104.611	176.361	0.000639871	chr10_102432427_C_CG_rs531512801;rs3837341;rs397970767	51920	51921	99	115	0.218631	0.000174762	-0.0979401	0.0256356	0.0556944	0.0589838	0.0500479	0.000639325
ENSG00000077150	3002	1.05279	93.8579	171.461	0.0173177	chr10_102536661_C_G_rs79159857	139318	139319	45	45	0.0855513	0.00797078	-0.114638	0.0427982	0.793921	0.790588	0.312424	0.000765528
ENSG00000059915	2991	1.02953	102.923	176.889	0.00819642	chr10_102228118_C_T_rs1410416	-181173	-181172	193	252	0.479087	0.00370905	-0.17411	0.0593359	0.560444	0.557803	0.250094	0.000649433
ENSG00000107872	2974	1.04105	96.7609	172.229	0.00155652	chr10_102738571_AC_A_rs144246523	317734	317735	32	33	0.0627376	0.000432316	0.155225	0.0434122	0.126687	0.126996	0.0907688	0.000716216
ENSG00000107874	2961	1.0322	104.11	177.275	0.00139132	chr10_102886686_C_A_rs12780134	454111	454112	104	117	0.222433	0.000457327	0.11888	0.0333935	0.127887	0.124917	0.0896238	0.000647475
ENSG00000269609	2948	1.00933	105.893	179.064	0.00122232	chr10_101465714_A_C_rs7917449	-984413	-984412	90	96	0.18251	0.000419462	0.296352	0.0826879	0.118388	0.118681	0.0861135	0.00059141
ENSG00000138111	2938	1.04887	98.3321	171.847	0.00522969	chr10_102451301_G_C_rs3740417	-10095	-10094	35	37	0.0703422	0.00187183	-0.34749	0.110341	0.386861	0.379432	0.194439	0.000721996
ENSG00000138107	2958	1.03485	105.165	173.773	7.98693e-07	chr10_102485191_G_C_rs3781290	-17522	-17521	182	218	0.414449	4.60618e-08	0.156213	0.0275494	9.999e-05	5.96646e-05	0.000111022	0.000646348
ENSG00000107882	2962	1.04162	105.977	173.393	0.000994087	chr10_102518548_T_TC_rs9325505	14575	14576	161	193	0.36692	0.000262389	-0.139595	0.0376049	0.0887911	0.0893769	0.0694907	0.000655122
ENSG00000272933	3027	1.02699	120.581	177.573	0.00102177	chr10_103407378_A_G_rs35499499	763237	763238	40	40	0.0760456	0.000320613	-0.196946	0.0538425	0.108389	0.108259	0.0804668	0.000549902
ENSG00000171206	3028	1.03815	110.891	172.95	2.29917e-08	chr10_102622916_A_G_rs11191353	-21564	-21563	185	226	0.429658	5.54573e-10	-0.209906	0.0322834	9.999e-05	1.53441e-06	3.70465e-06	0.000619369
ENSG00000138175	3086	1.05505	113.933	171.754	9.34195e-06	chr10_102666420_G_A_rs4244354	-47978	-47977	41	42	0.0798479	7.94176e-07	-0.212077	0.0416844	0.00059994	0.0007125	0.00107447	0.000635063
ENSG00000156398	3085	1.05621	111.357	170.781	0.0107667	chr10_102261328_A_G_rs4919624	-453309	-453308	100	113	0.214829	0.00438802	0.154669	0.0537118	0.685531	0.678779	0.2836	0.000652046
ENSG00000166272	3119	1.04423	120.532	172.969	0.00274395	chr10_103417157_A_G_rs7089271	673208	673209	186	246	0.532319	0.000885741	-0.0827749	0.0245467	0.269973	0.262427	0.152178	0.000580726
ENSG00000166275	3274	1.05885	136.131	174.506	2.50745e-09	chr10_102852007_A_C_rs12775431	-2253	-2252	106	114	0.21673	4.47693e-11	-0.205305	0.0295556	9.999e-05	1.38498e-07	3.87656e-07	0.000537714
ENSG00000270316	3274	1.03199	131.762	174.315	0.000173748	chr10_103572177_A_C_rs117080365	717904	717905	29	30	0.0570342	3.30692e-05	0.532518	0.125541	0.0181982	0.019782	0.0201464	0.000511308
ENSG00000214435	3281	1.04556	143.032	176.779	1.47125e-08	chr10_102852578_T_A_rs11191419	-16893	-16892	140	160	0.304183	4.98138e-10	-0.456936	0.0700681	9.999e-05	1.13737e-06	2.7939e-06	0.000491424
ENSG00000148842	3353	1.02136	137.997	175.509	0.00489602	chr10_102439867_A_T_rs12776002	-478491	-478490	78	82	0.155894	0.00193148	0.141764	0.045153	0.485251	0.481719	0.227051	0.000471953
ENSG00000076685	3556	1.04039	145.022	173.996	0.0121501	chr10_103247771_C_T_rs4917386	54464	54465	157	190	0.361217	0.00551412	0.0749711	0.0267374	0.820418	0.819473	0.320027	0.00047697
ENSG00000148798	3607	1.0646	138.605	170.505	0.00146261	chr10_102660997_C_T_rs61691222	-616142	-616141	120	135	0.256654	0.00037437	0.19418	0.0537096	0.160884	0.160482	0.107621	0.000537338
ENSG00000156374	3580	1.0692	136.173	170.335	0.00866923	chr10_103783635_G_A_rs2073341	432494	432495	156	188	0.642586	0.00332402	-0.117182	0.0394611	0.671533	0.667456	0.280597	0.000554478
ENSG00000148835	3577	1.04539	147.758	174.345	0.026421	chr10_103573463_T_C_rs10883884	205486	205487	43	44	0.0836502	0.0141124	-0.170388	0.0688499	0.977202	0.978944	0.359272	0.000475458
ENSG00000173915	3588	1.02986	154.377	176.952	0.00437306	chr10_104364056_A_T_rs79193456	967589	967590	40	41	0.0779468	0.001763	-0.173197	0.0546788	0.482652	0.477286	0.225568	0.000433503
ENSG00000148843	3588	1.04331	142.15	171.857	0.0181088	chr10_103495366_G_C_rs2986042	98739	98740	46	46	0.912547	0.00849191	0.0776719	0.0292378	0.917508	0.919582	0.344912	0.000491039
ENSG00000138172	3576	1.03277	143.185	174.327	0.00749354	chr10_103335941_C_T_rs61869834	-116462	-116461	56	60	0.114068	0.00311038	0.14468	0.0483753	0.650335	0.645831	0.274856	0.000471689
ENSG00000107954	3489	1.01767	148.403	176.793	2.95188e-06	chr10_103561256_G_A_rs12573294	67550	67551	90	98	0.186312	2.87125e-07	-0.230501	0.0434824	0.00049995	0.000379162	0.000605286	0.000433682
ENSG00000107957	3551	1.06797	156.682	172.227	0.00041394	chr10_103811944_G_A_rs61861110	-43633	-43632	146	181	0.344106	8.56877e-05	-0.121324	0.0302934	0.0461954	0.0505604	0.0440879	0.000480173
ENSG00000107960	3561	1.05348	159.367	174.18	0.000306946	chr10_103720629_T_A_rs35176054	-197041	-197040	64	66	0.125475	6.54064e-05	0.163761	0.0402046	0.0355964	0.0396688	0.0360765	0.000451918
ENSG00000065613	3576	1.06725	152.646	171.808	0.000881149	chr10_103884565_G_C_rs10786774	-82637	-82636	52	52	0.901141	0.00021197	-0.158047	0.0419298	0.10389	0.106566	0.0796804	0.000491815
ENSG00000156384	3595	1.06172	155.002	172.273	0.000945377	chr10_103596646_C_G_rs10786759	-525413	-525412	76	85	0.161597	0.000235605	0.12967	0.0346611	0.116688	0.117626	0.085568	0.000476384
ENSG00000197748	3689	1.04155	155.337	172.393	0.00115848	chr10_105111580_A_G_rs10884089	950457	950458	97	108	0.205323	0.000303459	0.195805	0.0533124	0.146785	0.150435	0.102532	0.00044692
ENSG00000148834	3725	1.03227	162.641	175.384	0.000923721	chr10_104386390_AT_A_rs148040706	131497	131498	71	76	0.144487	0.000260496	0.150093	0.0404117	0.127387	0.129308	0.0919671	0.000414632
ENSG00000065621	3743	1.05126	160.383	172.921	0.00383588	chr10_104540177_A_G_rs10884017	265014	265015	163	197	0.374525	0.00132806	0.168255	0.0517238	0.450555	0.435435	0.212668	0.000446022
ENSG00000148841	3860	1.07623	162.703	172.076	0.00573783	chr10_104247765_C_T_rs11191972	-81160	-81159	124	148	0.281369	0.00211043	0.140987	0.0452989	0.582742	0.574298	0.254622	0.000473861
ENSG00000231233	3912	1.04529	172.865	176.589	0.00308669	chr10_104326637_T_C_rs11192007	-26988	-26987	122	144	0.273764	0.00115193	0.187808	0.0569945	0.393561	0.392162	0.198581	0.0004063
ENSG00000120051	3912	1.04593	161.433	173.767	0.002593	chr10_104355789_T_C_rs12769490	1955	1956	128	160	0.304183	0.000850204	0.165793	0.0489928	0.330267	0.320929	0.173758	0.000435928
ENSG00000108039	4045	1.04268	186.255	176.76	0.00269614	chr10_110446497_G_A_rs10884971	522985	522986	137	158	0.69962	0.000986153	-0.115005	0.0344237	0.379962	0.374694	0.19287	0.000374072
ENSG00000148700	3933	1.0352	197.476	180.208	1.70605e-07	chr10_110030262_G_A_rs56206587	22297	22298	62	67	0.127376	1.3014e-08	0.338466	0.0572121	0.00019998	2.30935e-05	4.62033e-05	0.000344667
ENSG00000119950	3889	1.06115	206.733	178.008	2.99537e-12	chr10_110282693_C_T_rs928929	56699	56700	173	223	0.576046	2.26239e-14	-0.231175	0.0281959	9.999e-05	1.64858e-10	6.88229e-10	0.000356605
ENSG00000119953	3843	1.06372	206.907	176.072	0.00296774	chr10_111250990_C_G_rs11195491	946069	946070	156	192	0.365019	0.00108079	-0.0871028	0.0262834	0.437056	0.428766	0.21073	0.000359063
ENSG00000273143	4112	1.04581	213.537	177.441	6.56177e-05	chr10_111098529_C_T_rs61862975	601938	601939	110	122	0.231939	1.2178e-05	-0.241322	0.0538673	0.010299	0.011216	0.0124299	0.000329466
ENSG00000138166	4111	1.03367	218.766	179.159	1.84338e-13	chr10_110422950_A_C_rs2168743	-74958	-74957	152	183	0.347909	1.00338e-15	0.319341	0.0367696	9.999e-05	1.77559e-11	8.27629e-11	0.000309639
ENSG00000108055	4199	1.0656	209.639	175.014	0.00169405	chr10_110422950_A_C_rs2168743	-144746	-144745	152	183	0.347909	0.000532107	0.0638344	0.0181469	0.272273	0.269975	0.155088	0.000356388
ENSG00000150593	4152	1.06961	203.909	173.612	1.63334e-05	chr10_110890297_T_C_rs6585021	18368	18369	51	51	0.903042	1.79631e-06	-0.232491	0.0473332	0.00119988	0.00216745	0.00291752	0.000370804
ENSG00000203497	4151	1.03794	217.274	177.48	0.00198605	chr10_110427658_T_C_.	-444596	-444595	36	43	0.0817491	0.000702903	-0.286165	0.0832176	0.335266	0.332852	0.178212	0.000315979
ENSG00000270589	4174	1.04817	206.67	175.068	0.00777761	chr10_111461977_T_C_rs9420107	551380	551381	193	249	0.526616	0.00331901	-0.15384	0.0517971	0.788621	0.786538	0.311413	0.000342891
ENSG00000214413	4188	1.04818	210.893	175.701	0.00747284	chr10_111648911_C_T_rs11195662	729709	729710	132	162	0.307985	0.00321896	0.0919549	0.0308591	0.781622	0.779782	0.309803	0.000336036
ENSG00000108061	4188	1.05065	215.821	177.051	0.000161347	chr10_110747761_A_T_rs10885038	-171844	-171843	34	35	0.0665399	3.48451e-05	0.188374	0.0445432	0.0259974	0.0282297	0.0271821	0.000330869
ENSG00000150594	4267	1.04703	228.141	177.551	0.000207245	chr10_111079610_C_A_rs11195419	2580	2581	48	50	0.095057	4.8139e-05	-0.304917	0.073481	0.0408959	0.0391788	0.0357092	0.00030954
ENSG00000119927	4006	1.02838	285.624	184.283	0.00502291	chr10_112572060_T_G_rs57625177	388294	388295	50	55	0.104563	0.00255463	-0.155262	0.0508564	0.749625	0.753193	0.302371	0.000233232
ENSG00000197142	3764	1.03055	297.852	185.146	0.00120509	chr10_112777372_A_C_rs4918769	401166	401167	117	133	0.747148	0.000514115	0.164782	0.0467162	0.290271	0.287822	0.161646	0.000225207
ENSG00000023041	3621	1.02659	281.669	182.237	0.00396982	chr10_113058722_G_A_rs118069047	611807	611808	31	32	0.0608365	0.00184058	0.153316	0.0486038	0.665433	0.663087	0.279532	0.000235166
ENSG00000151532	3621	1.05265	278.198	181.388	0.00165987	chr10_113028677_C_T_rs56299331	581461	581462	94	107	0.203422	0.000652172	0.118957	0.0343795	0.349565	0.345138	0.182803	0.00025827
ENSG00000260917	3878	1.03487	332.617	184.919	0.000521751	chr10_112819235_G_A_rs2479124	-4256	-4255	175	222	0.422053	0.000196006	0.124555	0.0328629	0.147185	0.147452	0.100999	0.000204443
ENSG00000148737	3735	1.05771	339.435	183.59	2.62204e-07	chr10_112976855_T_C_rs11196175	26402	26403	126	151	0.287072	2.90804e-08	0.210442	0.0365317	0.00019998	5.0654e-05	9.55161e-05	0.00021497
ENSG00000165806	4125	1.01744	355.088	186.182	1.1814e-13	chr10_113679635_C_T_rs7918733	-278	-277	148	181	0.344106	2.07944e-15	0.255224	0.0297728	9.999e-05	2.74468e-11	1.25854e-10	0.000181143
ENSG00000148735	4181	1.03782	347.82	185.278	0.0100588	chr10_114637104_A_G_rs7904453	865075	865076	146	170	0.676806	0.00577787	0.166853	0.0598402	0.967203	0.967922	0.35643	0.000197325
ENSG00000198924	4179	1.04004	323.509	184.105	0.00365015	chr10_113152897_G_A_rs1028629	-701487	-701486	87	96	0.18251	0.00176423	-0.141279	0.0446052	0.680732	0.677982	0.283368	0.000213629
ENSG00000196865	4179	1.04607	306.851	182.092	0.00201236	chr10_112992227_G_A_rs58064715	-862435	-862434	32	34	0.0646388	0.00083506	0.147506	0.0435221	0.447455	0.438804	0.213736	0.000229479
ENSG00000165813	4128	1.02178	266.864	182.033	0.000529463	chr10_114266533_G_A_rs2420054	92329	92330	50	51	0.0969582	0.000177314	-0.160235	0.0419831	0.126287	0.125031	0.089694	0.00024442
ENSG00000169129	4040	1.03229	240.748	181.678	0.000244812	chr10_114408377_A_T_rs7088296	3874	3875	91	100	0.809886	7.12677e-05	-0.272829	0.0673385	0.0515948	0.051494	0.0447498	0.000280155
ENSG00000099204	4005	1.04329	240.488	182.511	1.98873e-07	chr10_114618321_C_T_rs11196807	91389	91390	192	261	0.496198	1.91982e-08	-0.216804	0.0371166	0.00019998	3.0512e-05	5.95048e-05	0.000290278
ENSG00000151553	3771	1.05161	189.35	181.395	0.00324039	chr10_114891228_A_ATT_rs147633384	69447	69448	65	76	0.144487	0.00141885	0.0835914	0.0258543	0.443456	0.434269	0.212408	0.000378219
ENSG00000165832	3815	1.0327	181.06	183.301	0.00558745	chr10_114315063_C_A_rs12777027	-623133	-623132	45	49	0.0931559	0.00281098	0.1407	0.0465451	0.625137	0.623449	0.268677	0.000372967
ENSG00000107518	3756	1.04742	180.563	182.15	0.00930573	chr10_114350701_G_A_rs2050307	-742665	-742664	68	72	0.136882	0.00491135	-0.213835	0.0752278	0.805719	0.801779	0.315233	0.000391549
ENSG00000165868	3913	1.0458	323.825	185.634	0.00193562	chr10_117150735_T_C_rs61873574	408168	408169	35	38	0.0722433	0.000896479	-0.242112	0.071872	0.449655	0.443932	0.215434	0.000217272
ENSG00000187164	4160	1.05852	363.002	182.001	8.03208e-08	chr10_116889330_G_A_rs3781566	-84841	-84840	100	110	0.209125	6.37536e-09	0.24367	0.0402646	9.999e-05	1.54222e-05	3.17335e-05	0.000201511
ENSG00000277879	3774	1.0443	373.778	187.843	2.13562e-16	chr10_117266050_G_A_rs2532808	-2619	-2618	38	39	0.925856	2.16576e-18	-0.865602	0.0900797	9.999e-05	2.05825e-14	1.34358e-13	0.000187367
ENSG00000165650	3716	1.02022	374.268	187.832	1.37514e-21	chr10_117291226_A_ATT_rs148067569	-84215	-84214	192	258	0.509506	2.84766e-24	0.349601	0.0302737	9.999e-05	2.17733e-19	2.36612e-18	0.000173413
ENSG00000229847	3760	1.03768	362.074	184.214	0.00424748	chr10_117606407_C_T_rs181635	63817	63818	149	181	0.655894	0.00210485	-0.244191	0.0784377	0.775622	0.774112	0.308115	0.000189477
ENSG00000170370	3759	1.02506	427.049	190.858	0.00517322	chr10_118529825_C_G_rs1247004	987078	987079	131	158	0.30038	0.00313498	-0.219475	0.0734454	0.884512	0.886137	0.336499	0.000154358
ENSG00000107560	4433	1.04433	396.689	184.127	2.88365e-05	chr10_118139154_G_T_rs853599	92212	92213	79	88	0.8327	6.81833e-06	0.137052	0.0297037	0.00749925	0.00914982	0.0104358	0.000176561
ENSG00000177640	4433	1.02922	414.567	186.575	0.00254302	chr10_118674990_T_C_rs80090936	628007	628008	35	37	0.0703422	0.00125812	-0.297772	0.0910878	0.646335	0.639769	0.273118	0.000161131
ENSG00000165669	4508	1.05146	423.53	184.668	0.00141094	chr10_118924190_T_TC_rs150572399	581869	581870	106	122	0.231939	0.000605426	-0.113012	0.0324632	0.432957	0.425265	0.209925	0.000169044
ENSG00000277687	4502	1.05551	383.871	183.401	0.00145712	chr10_117854122_T_C_rs4752123	-839414	-839413	105	115	0.781369	0.000601378	-0.223263	0.0640984	0.407259	0.401922	0.201946	0.000188829
ENSG00000151893	4473	1.0479	365.427	181.521	1.56435e-09	chr10_118760432_G_T_rs12571735	5461	5462	149	182	0.346008	6.09112e-11	-0.145494	0.0211076	9.999e-05	2.812e-07	7.53429e-07	0.00019379
ENSG00000188613	4411	1.01257	332.052	186.301	5.83217e-08	chr10_119029218_G_A_rs11198741	-497	-496	177	228	0.43346	6.61294e-09	0.298238	0.0493379	9.999e-05	1.68061e-05	3.43928e-05	0.000190663
ENSG00000107581	4544	1.04261	300.45	180.485	0.00351512	chr10_118398022_G_A_rs853931	-682796	-682795	188	251	0.477186	0.00151716	0.0647114	0.0201403	0.639636	0.635018	0.271738	0.000231871
ENSG00000119979	4634	1.05599	308.409	180.533	0.00114146	chr10_119091850_G_T_rs10787911	-12264	-12263	168	217	0.412548	0.000408866	0.103761	0.0288942	0.273273	0.271905	0.155751	0.000235362
ENSG00000183605	4740	1.04247	319.612	180.942	0.000346318	chr10_119161076_T_C_rs10749291	-4639	-4638	188	251	0.477186	0.000103272	0.160531	0.040566	0.090391	0.0935926	0.071955	0.000217873
ENSG00000165672	4780	1.02685	326.427	182.121	0.00936063	chr10_119198168_C_A_rs10510054	19355	19356	179	221	0.579848	0.00494146	0.0690501	0.0243093	0.950405	0.951108	0.35247	0.000203093
ENSG00000198873	4863	1.05283	312.983	180.099	2.17835e-05	chr10_118958604_T_TA_rs796511012	-248968	-248967	45	45	0.0855513	3.86853e-06	0.406218	0.0856605	0.00419958	0.00510086	0.00622568	0.0002297
ENSG00000148908	4743	1.03577	325.819	180.801	0.000597935	chr10_119650579_CAAT_C_rs139706090;rs144744356	107859	107860	145	175	0.3327	0.000194188	-0.136688	0.0360408	0.166183	0.164152	0.109526	0.000209301
ENSG00000151923	4739	1.05211	308.686	177.907	0.00495204	chr10_118990068_A_C_rs35315326	-603446	-603445	126	150	0.285171	0.00210124	-0.0973165	0.0312541	0.773923	0.767592	0.306425	0.000232387
ENSG00000151929	4722	1.06654	347.177	179.505	0.00240788	chr10_119272590_AAAAG_A_.	-378791	-378790	48	48	0.0912548	0.000944924	-0.192366	0.0573657	0.543746	0.536467	0.243936	0.000215836
ENSG00000198825	4681	1.05912	376.633	183.245	0.00262598	chr10_118951572_G_A_rs7908773	-774479	-774478	44	46	0.0874525	0.00117813	-0.174806	0.0531558	0.607439	0.603011	0.262764	0.000194574
ENSG00000197771	4776	1.07522	370.836	180.66	1.8992e-05	chr10_119821750_C_CTG_rs145229673;rs755467267;rs67350306	-51094	-51093	68	73	0.138783	3.41069e-06	-0.1845	0.0386766	0.00339966	0.00467465	0.0057553	0.000207337
ENSG00000107651	4805	1.03094	360.919	182.306	0.0018019	chr10_119900953_T_G_rs7915430	8222	8223	107	123	0.23384	0.000740137	-0.0840111	0.0245362	0.469253	0.463485	0.221286	0.00018609
ENSG00000120008	4935	1.03575	403.277	184.124	0.000102835	chr10_120851134_A_C_rs1659597	-229	-228	184	236	0.448669	2.94051e-05	0.0880249	0.0206134	0.0332967	0.0356864	0.0331366	0.000169091
ENSG00000066468	5483	1.05275	453.982	184.008	0.000452383	chr10_122143479_G_GAATGGGT_rs371454292	545034	545035	48	50	0.095057	0.000160406	0.223356	0.0581199	0.168883	0.166469	0.110652	0.000158333
ENSG00000107669	5111	1.04906	407.106	181.496	0.000459847	chr10_121742635_G_C_rs3763752	-185397	-185396	65	66	0.125475	0.000147189	-0.105688	0.027341	0.153685	0.153604	0.10414	0.000174573
ENSG00000107672	5036	1.04474	424.964	184.32	6.16664e-07	chr10_121955398_A_G_rs796480415	-19820	-19819	54	60	0.114068	8.28664e-08	0.226627	0.0408067	0.00029997	0.000177671	0.000302454	0.000165029
ENSG00000138162	5135	1.03238	400.954	182.069	0.000113432	chr10_122043567_TC_T_rs757124163	-194453	-194452	104	113	0.785171	2.97016e-05	-0.200206	0.0469102	0.0379962	0.0396578	0.0360758	0.000168276
ENSG00000138152	5119	1.0595	417.382	182.128	0.000305245	chr10_122450644_G_C_rs2223089	179347	179348	45	46	0.0874525	9.39778e-05	-0.470762	0.118239	0.10159	0.102907	0.0775309	0.000175781
ENSG00000107679	5149	1.039	394.206	181.603	0.000577568	chr10_122268820_T_G_rs10749453	-105941	-105940	153	185	0.351711	0.000192726	-0.106558	0.0280815	0.191881	0.18861	0.121254	0.000174754
ENSG00000166033	5157	1.01978	409.419	184.615	0.00860679	chr10_123099662_G_A_rs112287508	638108	638109	82	90	0.171103	0.00476425	-0.166782	0.0584677	0.968603	0.969757	0.356928	0.000158299
ENSG00000187908	5461	1.05663	385.537	179.215	1.15393e-32	chr10_122572780_T_C_rs11528748	12008	12009	144	171	0.674905	1.62551e-38	-0.822552	0.0512592	9.999e-05	9.44471e-32	3.30858e-30	0.000188653
ENSG00000213185	5561	1.05395	436.705	182.07	9.70554e-05	chr10_122456078_C_T_rs2736912	-423504	-423503	75	78	0.148289	2.47816e-05	0.464436	0.107719	0.029897	0.0341567	0.0319053	0.000165197
ENSG00000119965	5578	1.04662	481.551	183.386	6.78371e-05	chr10_122955031_AG_A_rs3841342;rs397710619	803	804	196	261	0.496198	1.75337e-05	-0.119166	0.0271191	0.0253975	0.0268397	0.0260678	0.000146485
ENSG00000179988	5597	1.05176	449.579	180.818	0.000814262	chr10_123029398_C_G_rs10794585	48996	48997	47	47	0.0893536	0.000278637	-0.291015	0.0787396	0.282872	0.28325	0.160028	0.000159397
ENSG00000095574	5585	1.04908	509.913	185.74	1.46533e-09	chr10_123013249_A_C_rs9423311	4453	4454	136	164	0.688213	9.3033e-11	0.268211	0.0393325	9.999e-05	3.65953e-07	9.64926e-07	0.000139389
ENSG00000196177	5583	1.05125	456.005	181.909	0.000928214	chr10_123623585_T_C_rs11248603	614578	614579	169	206	0.391635	0.000338407	0.149828	0.0411269	0.325367	0.321274	0.173878	0.000156909
ENSG00000188620	5316	1.04255	424.971	182.266	0.00248242	chr10_122156349_G_A_rs1876309	-979622	-979621	72	78	0.851711	0.00107065	0.219657	0.0662264	0.640536	0.63443	0.271548	0.000163904
ENSG00000154473	5334	1.05231	436.058	182.447	2.27167e-05	chr10_123519695_C_T_rs61861146	365279	365280	68	74	0.140684	4.68895e-06	0.167241	0.0355911	0.00619938	0.00756642	0.00883532	0.000164619
ENSG00000121898	5651	1.02966	479.297	184.125	3.39728e-16	chr10_123890854_A_G_rs28445838	-954	-953	170	212	0.403042	1.68949e-18	-0.396122	0.0410663	9.999e-05	6.71213e-14	4.14638e-13	0.000139567
ENSG00000182022	5892	1.04592	498.661	183.08	3.90352e-05	chr10_123999651_T_C_rs78344403	-93948	-93947	44	47	0.0893536	9.1078e-06	0.35864	0.0788664	0.0154985	0.0157649	0.016607	0.000141155
ENSG00000065154	5823	1.06794	465.528	179.426	0.00102116	chr10_123863408_C_T_rs9423275	-555516	-555515	189	246	0.467681	0.000344182	-0.120254	0.033051	0.351265	0.346401	0.183222	0.000161647
ENSG00000107902	5944	1.04462	548.25	186.802	1.17277e-07	chr10_124614367_G_A_rs7095944	152543	152544	189	245	0.465779	1.53231e-08	-0.251107	0.0426716	9.999e-05	4.0989e-05	7.83388e-05	0.000127875
ENSG00000189319	5416	1.0522	496.656	185.459	0.000103374	chr10_124544225_G_A_rs11245278	-200154	-200153	173	223	0.423954	3.16079e-05	0.168888	0.0397126	0.0392961	0.0418659	0.0377617	0.000144484
ENSG00000258539	5349	1.04015	473.876	187.171	0.00341456	chr10_124180044_C_T_.	-611684	-611683	69	74	0.859316	0.0017859	0.318083	0.100544	0.79522	0.790401	0.312415	0.000145901
ENSG00000203791	5349	1.02664	452.648	184.286	4.3412e-13	chr10_124731272_C_T_rs7080838	-60597	-60596	174	223	0.576046	6.71029e-15	-0.236485	0.0281864	9.999e-05	1.07104e-10	4.55554e-10	0.000146369
ENSG00000165660	5339	1.02356	452.597	184.82	0.00125064	chr10_125044329_T_TGCTGGTGTGGTGCCG_rs151163550;rs60049061	242509	242510	169	219	0.41635	0.000530267	-0.0736787	0.0209397	0.425657	0.420955	0.208591	0.000144948
ENSG00000249456	5109	1.05603	367.679	178.122	0.00185584	chr10_124857357_T_TC_rs11376215	-59787	-59786	156	192	0.634981	0.000663416	0.180764	0.0523158	0.470353	0.468122	0.222802	0.000197454
ENSG00000019995	5045	1.04493	390.812	181.879	0.000106983	chr10_125000411_T_C_rs78694803	58287	58288	53	55	0.104563	2.74818e-05	-0.185741	0.0433302	0.0330967	0.0348022	0.0324169	0.000179552
ENSG00000273599	4991	1.04386	364.047	179.984	9.91595e-06	chr10_124997298_T_C_rs4962716	1233	1234	70	75	0.857414	1.52242e-06	0.210471	0.0425382	0.00209979	0.00276227	0.00361215	0.000192113
ENSG00000175029	5219	1.04136	386.93	183.01	0.000421631	chr10_125150723_C_T_rs9423017	-7994	-7993	135	154	0.707224	0.000141893	0.127306	0.0328523	0.136786	0.136964	0.095817	0.000179354
ENSG00000107938	4796	1.05021	407.896	185.303	0.00377462	chr10_125148570_T_C_rs72833017	-600728	-600727	49	52	0.0988593	0.00189716	0.114063	0.0362665	0.773423	0.770477	0.306928	0.000174852
ENSG00000154485	4840	1.06237	378.378	180.798	0.000334145	chr10_125965371_T_C_rs10794045	189549	189550	169	202	0.38403	9.84152e-05	-0.254622	0.0641424	0.0982902	0.101383	0.0766692	0.000195581
ENSG00000188690	4936	1.0368	425.269	185.921	0.000360386	chr10_125529717_C_G_rs7350425	-293542	-293541	30	30	0.0570342	0.000133922	-0.313039	0.0804696	0.126787	0.130359	0.0925158	0.00016088
ENSG00000107949	4939	1.04157	429.437	185.609	0.000237528	chr10_125211311_C_T_rs61869225	-612236	-612235	27	27	0.0513308	8.22009e-05	-0.190059	0.0473311	0.0841916	0.0865345	0.0678797	0.000161708
ENSG00000089876	5057	1.03983	458.166	188.375	0.000669853	chr10_125074636_T_C_rs2935649	-806657	-806656	161	201	0.382129	0.000297247	0.0771217	0.0209661	0.250375	0.247126	0.14613	0.000150752
ENSG00000203780	5031	1.03809	437.156	186.15	8.07595e-06	chr10_125856849_T_C_rs10901456	-39716	-39715	186	232	0.441065	1.79704e-06	-0.329989	0.0671843	0.0019998	0.00279564	0.00365071	0.000157136
ENSG00000148848	5297	1.05845	421.8	182.963	4.79408e-07	chr10_126054916_C_G_rs1710289	-333562	-333561	165	205	0.610266	5.54254e-08	0.157341	0.0279284	9.999e-05	0.000119856	0.000211114	0.00017339
ENSG00000235180	5434	1.03913	479.875	186.7	0.00121458	chr10_126780927_T_G_rs11245153	359047	359048	112	127	0.241445	0.000547471	0.246182	0.0701447	0.428957	0.422927	0.209246	0.000143619
ENSG00000154493	5522	1.06146	473.976	183.912	0.00010133	chr10_126057764_T_C_rs1278262	-446355	-446354	172	219	0.58365	2.86054e-05	0.225907	0.0528196	0.0365963	0.0378446	0.0348195	0.000155713
ENSG00000150760	6485	1.03591	546.214	185.88	5.93586e-06	chr10_127427310_G_A_rs11018049	521900	521901	51	55	0.104563	1.24334e-06	0.195215	0.0391083	0.00219978	0.00259404	0.00341885	0.000124912
ENSG00000188916	6420	1.05113	559.931	183.506	0.000119434	chr10_127369199_A_G_rs77871942	172607	172608	47	51	0.0969582	3.3874e-05	0.35943	0.084853	0.0516948	0.0550416	0.0472779	0.000127741
ENSG00000186766	6782	1.06123	603.558	184.388	2.27064e-12	chr10_127798051_C_T_rs4751521	60865	60866	97	108	0.205323	4.59699e-14	0.498233	0.0616142	9.999e-05	3.82316e-10	1.51292e-09	0.000122202
ENSG00000132334	6558	1.02569	640.116	187.474	0.00328301	chr10_127397730_CCGGGCAGCGACTCCTGTATGACA_C_.	-649841	-649840	102	116	0.220532	0.00172336	0.0943742	0.0297292	0.868413	0.872883	0.333213	0.000103191
ENSG00000148773	6627	1.03992	635.486	186.432	0.00289296	chr10_127968833_T_C_rs12266909	-157372	-157371	54	57	0.108365	0.00144951	0.318045	0.0985651	0.831517	0.831294	0.3231	0.000108722
ENSG00000170430	5623	1.06489	563.397	186.789	2.08803e-24	chr10_129509012_C_G_rs10741191	41821	41822	175	219	0.58365	1.30753e-27	0.424515	0.0336558	9.999e-05	5.01266e-23	7.64092e-22	0.000132357
ENSG00000108001	6343	1.02808	450.153	182.126	0.00736645	chr10_129110394_T_C_rs11016671	-862660	-862659	145	176	0.665399	0.00374788	0.190006	0.0648275	0.959904	0.962081	0.355207	0.000147858
ENSG00000237489	6411	1.04115	504.991	186.069	0.00032835	chr10_130688013_C_T_rs1176460	577182	577183	40	42	0.920152	0.000121219	0.264324	0.0674984	0.141986	0.139175	0.0969909	0.000137338
ENSG00000108010	6376	1.06513	484.339	183.166	3.84136e-05	chr10_130189651_GCA_G_rs35770856;rs397847511	53259	53260	48	51	0.0969582	8.98379e-06	0.163176	0.0358582	0.0119988	0.0138124	0.014799	0.000154071
ENSG00000175470	6640	1.03097	613.879	185.691	5.11087e-12	chr10_131982297_T_G_rs111632741	81030	81031	76	79	0.15019	1.42609e-13	-0.354395	0.0448319	9.999e-05	1.68826e-09	6.13914e-09	0.000109424
ENSG00000176171	6411	1.03473	544.129	181.392	0.000402583	chr10_131904889_G_C_.	-77035	-77034	25	27	0.0513308	0.000125526	0.373819	0.0956802	0.184182	0.183519	0.118712	0.000124925
ENSG00000188385	6281	1.06103	550.08	181.591	1.2994e-08	chr10_132139965_C_T_rs7096456	-41865	-41864	145	179	0.340304	7.29662e-10	0.429781	0.066608	9.999e-05	3.37594e-06	7.72741e-06	0.000134001
ENSG00000151640	6267	1.05666	563.778	182.235	5.8001e-37	chr10_132183527_C_T_rs2637656	-3422	-3421	64	71	0.134981	6.31913e-43	1.47919	0.0847813	9.999e-05	4.03982e-36	2.10968e-34	0.000129028
ENSG00000165752	6123	1.04679	524.829	181.582	3.79294e-06	chr10_132331235_G_A_rs76805118	23284	23285	48	53	0.10076	5.51792e-07	-0.429959	0.0832484	0.00069993	0.00145648	0.00204954	0.000134476
ENSG00000148814	6078	1.04219	521.686	182.63	0.0026768	chr10_133211029_G_A_rs10776667	875920	875921	156	183	0.347909	0.00118155	0.130346	0.0396466	0.738026	0.738493	0.299131	0.000133376
ENSG00000171813	5823	1.05831	485.008	181.189	0.000394516	chr10_132395147_G_A_rs113212295	-2054	-2053	43	46	0.0874525	0.000121529	-0.158449	0.0404688	0.151085	0.15374	0.104193	0.000150733
ENSG00000068383	5549	1.05067	475.266	180.944	2.36399e-05	chr10_132154266_A_G_rs6560685	-383522	-383521	133	155	0.705323	4.48456e-06	0.14023	0.0297792	0.00749925	0.00870299	0.00998268	0.000150284
ENSG00000171798	3625	1.0492	303.863	180.937	0.0012496	chr10_133152554_C_T_rs116120288	-7666	-7665	66	72	0.136882	0.000461211	0.23688	0.0665835	0.30157	0.293621	0.163768	0.000233981
ENSG00000151651	3217	1.03369	280.066	182.584	0.00148617	chr10_133037136_AT_A_rs34719330	-239733	-239732	111	123	0.76616	0.00059804	-0.230674	0.0661961	0.329867	0.32484	0.175253	0.000241896
ENSG00000130640	3124	1.02482	262.24	181.536	0.00292597	chr10_133275237_C_T_rs2275724	-33642	-33641	79	85	0.838403	0.00126585	0.0982943	0.0300848	0.527247	0.524554	0.240371	0.000251161
ENSG00000198546	3124	1.04666	254.316	179.306	0.00100132	chr10_132812949_C_T_rs3750586	-495966	-495965	179	219	0.41635	0.000334792	-0.0982313	0.0269421	0.206879	0.206154	0.129118	0.000277377
ENSG00000148803	2971	1.04795	263.83	181.729	0.010019	chr10_132360880_G_A_rs78543130	-997140	-997139	28	30	0.0570342	0.00529518	-0.262003	0.0929912	0.921908	0.923486	0.34586	0.000268436
ENSG00000127884	2920	1.04913	261.482	181.688	0.000426908	chr10_133373302_A_G_rs10466126	-53	-52	112	128	0.756654	0.000136109	-0.128577	0.0330878	0.0911909	0.0927199	0.0714204	0.000271833
ENSG00000148832	2892	1.05136	257.042	181.219	1.41834e-05	chr10_133383915_G_A_rs4240520	4652	4653	67	70	0.86692	2.51095e-06	0.372377	0.0769647	0.00209979	0.00266689	0.00350285	0.000278425
ENSG00000254536	2891	1.03188	256.308	181.811	0.00160364	chr10_132986075_A_G_rs111290520	-393975	-393974	44	45	0.0855513	0.000635805	0.358191	0.103304	0.328667	0.322289	0.174244	0.00026281
ENSG00000148824	2853	1.04599	236.864	179.222	9.46319e-09	chr10_133412537_G_C_rs11101744	18442	18443	106	113	0.214829	3.87382e-10	0.245233	0.0373463	9.999e-05	1.20782e-06	2.95409e-06	0.000297195
ENSG00000214279	2739	1.03612	244.979	184.252	5.94162e-05	chr10_133411212_A_AT_rs61096899;rs398075667;rs397978019	-42717	-42716	106	113	0.214829	1.57602e-05	-0.312429	0.0706952	0.010299	0.0122096	0.0133506	0.000278655
ENSG00000130649	2537	1.03673	204.055	179.012	0.000152364	chr10_133423499_G_A_rs4077586	-103865	-103864	106	112	0.212928	3.59604e-05	-0.325425	0.0770905	0.0246975	0.0265186	0.0257826	0.000335166
ENSG00000230724	3009	1.04157	230.039	179.108	0.000473659	chr11_638098_C_T_rs72844729	499099	499100	49	52	0.0988593	0.000137602	-0.319939	0.0823928	0.0914909	0.092381	0.0712177	0.000301846
ENSG00000177951	3265	1.05606	226.136	175.028	1.82775e-14	chr11_202072_G_A_rs56232710	-5328	-5327	124	143	0.271863	2.79848e-17	-0.276135	0.0299217	9.999e-05	9.27773e-13	4.99297e-12	0.000321036
ENSG00000177963	3265	1.04863	244.614	178.344	1.7755e-06	chr11_220401_C_T_rs10794301	12692	12693	124	145	0.724335	1.76816e-07	-0.11864	0.021968	0.00019998	0.000291729	0.000474711	0.000290131
ENSG00000142082	3335	1.06079	254.978	177.572	6.7704e-08	chr11_247029_C_T_rs10400248	10686	10687	125	144	0.726236	3.37022e-09	0.247424	0.0400928	9.999e-05	8.62868e-06	1.842e-05	0.000288838
ENSG00000185627	3337	1.05996	250.371	176.711	9.28369e-05	chr11_263868_CTTCTAAAAAA_C_rs112467213;rs368586974	26891	26892	113	127	0.241445	1.76894e-05	-0.107624	0.0245042	0.0157984	0.0178538	0.0184661	0.000293414
ENSG00000142102	3410	1.03131	256.307	178.543	4.64011e-23	chr11_295808_A_G_rs11246057	4247	4248	147	180	0.342205	3.30818e-27	0.376593	0.0301623	9.999e-05	2.79034e-21	3.61782e-20	0.000262333
ENSG00000185201	3446	1.03714	263.491	179.447	7.60774e-20	chr11_308065_T_C_rs9704108	-69	-68	35	37	0.929658	2.88145e-23	1.19404	0.106388	9.999e-05	4.73027e-18	4.51417e-17	0.000259912
ENSG00000185885	3453	1.06342	269.175	178.58	1.04339e-05	chr11_316299_T_G_rs7947900	2258	2259	185	234	0.555133	1.4709e-06	-0.130516	0.0263388	0.00149985	0.00187887	0.00256643	0.000275777
ENSG00000142089	3460	1.05197	271.313	179.321	3.36419e-15	chr11_320836_C_T_rs34481144	-25	-24	197	259	0.492395	8.98114e-18	-0.373868	0.0397798	9.999e-05	2.11251e-13	1.23981e-12	0.000264276
ENSG00000182272	3610	1.03441	281.212	180.946	7.47085e-08	chr11_369495_G_C_rs756392511	-5	-4	66	70	0.13308	5.29203e-09	0.551654	0.0906309	9.999e-05	1.42884e-05	2.95514e-05	0.000241458
ENSG00000185187	3741	1.04989	271.341	176.922	5.9099e-24	chr11_403545_C_T_rs35828848	-3647	-3646	77	84	0.159696	1.61646e-28	-0.729435	0.056542	9.999e-05	1.43967e-22	2.08198e-21	0.000262568
ENSG00000174915	3868	1.05765	277.867	177.322	7.35527e-12	chr11_460303_T_C_rs11821341	10023	10024	135	169	0.321293	5.91579e-14	-0.278535	0.0346173	9.999e-05	6.28802e-10	2.42907e-09	0.000262542
ENSG00000023191	4042	1.07278	279.57	174.741	8.59672e-09	chr11_521462_C_T_rs61877775	14208	14209	57	65	0.123574	2.05834e-10	-0.281911	0.0422075	9.999e-05	9.07462e-07	2.26866e-06	0.000273035
ENSG00000174775	4129	1.03922	297.629	177.924	1.2249e-07	chr11_557989_C_T_rs7129811	22412	22413	177	231	0.560836	7.07891e-09	0.146654	0.0243129	9.999e-05	2.4005e-05	4.77897e-05	0.000231609
ENSG00000161328	4134	1.04886	302.636	178.706	6.1309e-09	chr11_521954_T_A_rs55983230	-15574	-15573	92	107	0.203422	2.18329e-10	-0.312796	0.046905	9.999e-05	9.53128e-07	2.37545e-06	0.00023468
ENSG00000254815	4182	1.05242	298.624	177.289	0.000520936	chr11_308314_T_C_rs14408	-249282	-249281	167	207	0.393536	0.000142332	0.137884	0.0355896	0.127287	0.127491	0.0910377	0.000240442
ENSG00000185522	4186	1.02424	319.576	181.504	0.00422492	chr11_262189_A_C_rs138450653	-298550	-298549	32	33	0.0627376	0.0019366	-0.325806	0.103799	0.738226	0.732999	0.297472	0.000205725
ENSG00000099849	4186	1.05948	289.655	175.581	0.000978945	chr11_1443673_CG_C_rs56896587;rs398015178	882716	882717	106	114	0.78327	0.000281533	0.225185	0.0609743	0.222578	0.222322	0.135927	0.000253262
ENSG00000247095	4212	1.0311	318.214	179.934	0.000327381	chr11_1468245_A_C_rs61867515	899787	899788	108	123	0.23384	9.24359e-05	0.253949	0.0637159	0.090491	0.0909289	0.0704053	0.000211164
ENSG00000070047	4235	1.04773	316.714	179.68	0.000105808	chr11_543756_A_AT_rs549526734;rs139566963	-32715	-32714	77	82	0.155894	2.42178e-05	0.154485	0.0357844	0.0234977	0.027438	0.0265727	0.000223471
ENSG00000185507	4386	1.05992	338.866	181.469	2.24233e-21	chr11_617537_C_T_rs2740380	1586	1587	179	236	0.551331	8.07804e-25	0.341443	0.0291237	9.999e-05	6.07512e-20	6.96416e-19	0.000216777
ENSG00000069696	4553	1.04614	349.797	181.937	0.00105731	chr11_843927_A_G_rs12577104	206657	206658	94	101	0.807985	0.000393993	0.286885	0.0796615	0.29737	0.288311	0.161863	0.000201351
ENSG00000177030	4859	1.04746	346.601	178.842	0.00065209	chr11_682054_C_T_rs11607049	-13169	-13168	37	39	0.0741445	0.000198333	-0.270346	0.0713879	0.187281	0.184211	0.119105	0.000204035
ENSG00000177042	4862	1.04675	356.298	179.061	2.99048e-14	chr11_671864_A_C_rs7941887	-23953	-23952	180	239	0.545627	1.1379e-16	-0.354609	0.0393258	9.999e-05	3.20405e-12	1.61635e-11	0.000198053
ENSG00000177106	4976	1.05459	356.565	178.047	9.07405e-08	chr11_726581_T_C_rs10902206	2018	2019	113	127	0.241445	5.01194e-09	-0.202739	0.033252	9.999e-05	1.79641e-05	3.65636e-05	0.000202718
ENSG00000177156	5038	1.04709	379.739	180.207	0.000134108	chr11_729570_G_A_rs10902208	-17895	-17894	79	84	0.159696	3.28693e-05	-0.147758	0.0348218	0.040396	0.0422553	0.0380568	0.000186025
ENSG00000177225	5093	1.04055	369.845	179.976	0.000265591	chr11_810009_TCTCCGCCGC_T_rs17155725	32521	32522	138	156	0.296578	7.2454e-05	-0.116921	0.0288876	0.080292	0.0835971	0.0661198	0.000187167
ENSG00000255284	5093	1.05732	385.536	180.468	0.000312207	chr11_723429_C_T_rs4078520	-54146	-54145	194	257	0.511407	8.95646e-05	0.227487	0.0569614	0.0929907	0.0977941	0.0745467	0.000189048
ENSG00000177542	5143	1.05296	360.053	177.688	7.85195e-05	chr11_771716_A_C_rs3934992	-24548	-24547	189	245	0.465779	1.52887e-05	0.164024	0.0370546	0.019598	0.0225412	0.0225196	0.000199759
ENSG00000288675	5148	1.05046	368.024	179.043	0.00633404	chr11_493007_C_G_rs211527	-304505	-304504	163	209	0.397338	0.00289876	-0.192988	0.0640487	0.894011	0.894861	0.338657	0.000193942
ENSG00000177595	5179	1.04614	379.235	179.96	1.19909e-11	chr11_801631_T_TG_rs55974235	-8123	-8122	195	257	0.488593	1.6059e-13	0.237137	0.0300713	9.999e-05	1.83701e-09	6.6415e-09	0.000185725
ENSG00000177600	5179	1.0458	360.513	178.142	3.8312e-13	chr11_810009_TCTCCGCCGC_T_rs17155725	41	42	138	156	0.296578	1.99119e-15	-0.203978	0.0237761	9.999e-05	4.78629e-11	2.14074e-10	0.000195163
ENSG00000177666	5215	1.06229	369.912	177.972	5.01723e-05	chr11_824987_CTGCA_C_rs66460720;rs754441950;rs778440737;rs747889532;rs398054898	6072	6073	126	147	0.720532	9.12375e-06	-0.16093	0.0353923	0.0123988	0.0139525	0.0149264	0.000200007
ENSG00000177685	5255	1.03181	387.819	180.923	0.000613958	chr11_619789_T_G_rs2246614	-210697	-210696	148	184	0.65019	0.000201273	0.0862382	0.0227957	0.205179	0.199345	0.126072	0.000173659
ENSG00000177697	5263	1.0523	397.53	180.478	1.46403e-28	chr11_833138_C_T_rs74194353	185	186	127	147	0.720532	2.03332e-33	0.502297	0.0347777	9.999e-05	2.72401e-27	6.27078e-26	0.000180563
ENSG00000177700	5286	1.05117	385.33	178.948	2.04517e-15	chr11_843097_G_C_rs10902226	567	568	182	236	0.551331	4.59972e-18	-0.296611	0.0312293	9.999e-05	1.85137e-13	1.09337e-12	0.000185637
ENSG00000214063	5292	1.04316	383.464	179.924	6.32427e-09	chr11_866920_T_G_rs10492	22838	22839	96	107	0.203422	2.60489e-10	0.312097	0.0470215	9.999e-05	1.36207e-06	3.31409e-06	0.000181992
ENSG00000250397	5356	1.04162	395.77	178.971	0.0021955	chr11_552331_G_A_rs58139375	-307465	-307464	26	27	0.0513308	0.000832841	-0.340283	0.100379	0.567343	0.562061	0.25121	0.000175488
ENSG00000177830	5477	1.04815	429.951	180.707	0.00284967	chr11_522480_A_G_rs111226498	-388352	-388351	47	49	0.0931559	0.00119607	-0.168239	0.0512288	0.694231	0.688439	0.28578	0.000164838
ENSG00000183020	5503	1.03991	443.767	182.051	1.69834e-11	chr11_926809_G_A_rs7479171	938	939	140	176	0.665399	3.31675e-13	-0.215329	0.0277187	9.999e-05	3.5115e-09	1.22177e-08	0.000155679
ENSG00000078902	5933	1.05464	510.658	183.723	0.00146274	chr11_1116240_T_C_rs12364973	-193393	-193392	71	77	0.853612	0.000610781	0.132841	0.0381866	0.508749	0.500674	0.232865	0.000141574
ENSG00000255153	5933	1.03616	476.547	182.336	0.000279378	chr11_1658167_C_T_rs11825487	348397	348398	95	100	0.190114	8.55998e-05	-0.2421	0.060446	0.113589	0.113966	0.083574	0.000143284
ENSG00000174672	5825	1.05084	416.199	178.714	0.0037723	chr11_1477149_A_G_rs4881734	26490	26491	32	34	0.935361	0.00156164	-0.374018	0.116723	0.780022	0.777014	0.309051	0.000171695
ENSG00000182208	5843	1.04601	478.107	183.267	0.0097027	chr11_1468227_C_T_rs11601503	-18553	-18552	157	187	0.355513	0.00529221	0.0672713	0.0238746	0.988801	0.989515	0.361617	0.00014726
ENSG00000184545	5733	1.05739	441.081	179.468	0.00293185	chr11_1343414_G_A_rs4963074	-222523	-222522	126	139	0.735741	0.00118897	-0.109184	0.0332285	0.712429	0.705069	0.289881	0.000165278
ENSG00000233930	5697	1.03965	491.867	183.395	1.97188e-16	chr11_1599137_G_A_rs10768561	26395	26396	187	236	0.551331	7.69434e-19	-0.399355	0.0409108	9.999e-05	2.90597e-14	1.84985e-13	0.000140344
ENSG00000244242	5538	1.05143	521.302	183.75	0.00837304	chr11_975443_T_C_rs11246366	-775138	-775137	128	143	0.271863	0.00452151	-0.100473	0.0350109	0.984202	0.986019	0.360809	0.000137331
ENSG00000117984	5557	1.04881	483.178	181.242	0.000755317	chr11_1381399_A_T_rs4247481	-382529	-382528	186	240	0.543726	0.000259555	-0.129311	0.0348072	0.285271	0.283774	0.160225	0.00014698
ENSG00000250644	5557	1.03735	520.896	184.177	0.000283631	chr11_975443_T_C_rs11246366	-788512	-788511	128	143	0.271863	9.45273e-05	-0.137589	0.0345707	0.125887	0.125668	0.0900368	0.000131575
ENSG00000149043	5560	1.02708	509.157	184.223	9.83658e-10	chr11_1835882_C_A_rs907606	1291	1292	185	244	0.463878	4.92169e-11	-0.286595	0.0413557	9.999e-05	3.34226e-07	8.8833e-07	0.000130307
ENSG00000130598	5536	1.05232	506.923	182.28	6.07932e-07	chr11_1838712_G_C_rs7933508	-986	-985	180	245	0.53422	6.8999e-08	-0.291822	0.0522022	0.00029997	0.000197276	0.000332726	0.00014161
ENSG00000130592	5541	1.05005	516.72	183.164	0.00123961	chr11_2157888_G_A_rs3842765	289214	289215	26	27	0.0513308	0.000495109	-0.190369	0.0538093	0.457454	0.449106	0.216844	0.000137964
ENSG00000283787	5548	1.04211	531.16	183.746	0.00137512	chr11_1381831_G_A_rs72849450	-510065	-510064	42	46	0.0874525	0.000569412	0.237329	0.067836	0.505449	0.498529	0.23218	0.000130963
ENSG00000130595	5591	1.0556	528.018	182.791	5.69575e-06	chr11_1926345_C_A_rs540710	6638	6639	161	190	0.361217	9.63599e-07	-0.223279	0.044245	0.00159984	0.00212177	0.00286561	0.000137322
ENSG00000214026	5564	1.04152	572.264	185.685	2.32804e-40	chr11_1941470_C_T_rs1104890	-5863	-5862	63	67	0.127376	4.71283e-46	-1.08012	0.0585363	9.999e-05	3.85344e-39	2.41482e-37	0.000121333
ENSG00000130600	5567	1.04044	522.416	182.441	0.00166757	chr11_2777574_A_C_rs81205	779698	779699	185	237	0.45057	0.000679824	-0.131424	0.0381128	0.564244	0.56345	0.251632	0.000132465
ENSG00000240801	5567	1.03055	572.941	186.041	0.00146496	chr11_1874688_C_T_rs4980385	-255277	-255276	80	84	0.159696	0.000662043	-0.276053	0.0798801	0.558344	0.554191	0.249197	0.000117088
ENSG00000167244	5555	1.03459	555.479	184.761	0.00106654	chr11_1852137_G_T_rs676581	-285154	-285153	102	111	0.211027	0.000441124	-0.284185	0.0796033	0.437656	0.430413	0.211272	0.000122317
ENSG00000099869	5565	1.06613	535.561	182.29	0.000230252	chr11_1459529_G_A_rs7935124	-680989	-680988	63	66	0.125475	6.82646e-05	0.382139	0.0940662	0.0944906	0.0979179	0.0746247	0.000139757
ENSG00000284779	5590	1.06526	497.228	179.113	0.00830483	chr11_2908904_C_T_rs2286659	750512	750513	45	51	0.0969582	0.00399035	-0.21951	0.0754169	0.979502	0.981806	0.35983	0.000150138
ENSG00000110651	5506	1.0662	539.75	182.041	8.06293e-13	chr11_2345992_C_G_rs800143	-31319	-31318	67	69	0.868821	9.44228e-15	-0.522478	0.0626733	9.999e-05	1.01442e-10	4.32777e-10	0.0001387
ENSG00000184281	5534	1.04982	529.242	181.227	0.000934867	chr11_1840530_T_C_rs907610	-560221	-560220	62	64	0.878327	0.000332515	-0.140601	0.0385433	0.372763	0.366587	0.190242	0.000134604
ENSG00000269821	5772	1.02429	617.091	187.02	0.00379389	chr11_2822982_G_C_rs77450170	122987	122988	103	118	0.224335	0.00200261	-0.103988	0.0332386	0.89551	0.900106	0.33989	0.000106565
ENSG00000129757	5702	1.03057	584.34	185.542	0.00218059	chr11_3399646_G_A_rs2412180	513870	513871	100	109	0.207224	0.00102357	0.127182	0.0381933	0.712729	0.709408	0.291149	0.000114811
ENSG00000110628	5728	1.05338	510.908	180.536	3.77357e-17	chr11_2908429_G_A_rs424663	6150	6151	159	198	0.376426	5.83497e-20	-0.424123	0.0418364	9.999e-05	3.48948e-15	2.45701e-14	0.000140965
ENSG00000181649	5738	1.05088	555.994	182.959	3.20482e-06	chr11_2932452_G_A_rs3888647	3031	3032	144	183	0.347909	5.00769e-07	0.159354	0.0307327	0.00089991	0.00126159	0.00180144	0.000128547
ENSG00000205531	5789	1.04665	539.538	183.083	2.16231e-11	chr11_2933936_CTCTA_C_rs149153412;rs370935707	-58442	-58441	98	109	0.207224	5.11306e-13	-0.251327	0.0326491	9.999e-05	4.87559e-09	1.66455e-08	0.000130755
ENSG00000110619	5823	1.02342	576.541	186.341	0.00039096	chr11_3063261_C_T_rs4758464	5842	5843	69	77	0.146388	0.000149478	-0.169114	0.043795	0.191481	0.192716	0.123129	0.000113741
ENSG00000021762	5881	1.03286	555.158	185.471	9.73872e-07	chr11_3088054_G_GC_rs3217567;rs397797486	-77257	-77256	188	246	0.532319	1.53259e-07	-0.184092	0.0339047	0.00019998	0.000416162	0.000657834	0.000121725
ENSG00000184350	5844	1.03959	535.386	184.786	0.00229279	chr11_3222205_C_T_rs117350168	-10213	-10212	34	37	0.0703422	0.00105832	-0.276805	0.0833709	0.69643	0.692305	0.286788	0.000128913
ENSG00000005801	5665	1.04696	460.798	180.202	1.48931e-12	chr11_3370170_T_G_rs7948310	-8976	-8975	40	42	0.920152	1.42515e-14	0.494693	0.0598045	9.999e-05	2.49617e-10	1.01429e-09	0.000153242
ENSG00000129749	6421	1.06157	444.662	178.372	9.09324e-05	chr11_3642926_A_T_rs12291329	-28459	-28458	75	82	0.844106	1.88917e-05	-0.217026	0.0495896	0.0293971	0.031635	0.0299227	0.000166034
ENSG00000110713	6647	1.05822	417.125	178.161	0.0015428	chr11_2929328_A_G_rs13390	-868227	-868226	85	94	0.178707	0.000534012	-0.117469	0.0334037	0.457354	0.446888	0.2163	0.000175209
ENSG00000148985	6647	1.04108	462.521	182.484	0.00102178	chr11_4640013_T_C_rs61740347	842193	842194	49	52	0.0988593	0.000386451	-0.240354	0.0666423	0.359664	0.357136	0.187024	0.000149914
ENSG00000177105	6740	1.0327	450.624	181.908	0.00412135	chr11_4805476_A_G_rs4910684	964516	964517	71	77	0.146388	0.00190381	-0.120199	0.0382304	0.841516	0.836384	0.324363	0.000149881
ENSG00000167323	6759	1.06521	439.467	179.959	7.65396e-07	chr11_3844556_C_G_rs1026231	-11147	-11146	192	239	0.545627	7.45305e-08	0.16984	0.0304654	0.00029997	0.000193958	0.000327914	0.000169843
ENSG00000167325	6984	1.05435	403.833	177.692	1.88999e-11	chr11_4124185_G_A_rs10835650	29385	29386	166	208	0.604563	1.94061e-13	-0.226688	0.0288581	9.999e-05	2.69862e-09	9.54843e-09	0.00017886
ENSG00000132109	7667	1.04937	402.294	179.18	0.00261546	chr11_4736708_G_A_rs10742372	343005	343006	167	219	0.41635	0.00103021	0.0920468	0.0276577	0.634937	0.630606	0.270589	0.000176831
ENSG00000167333	7744	1.03589	399.035	179.754	3.47973e-07	chr11_4580039_C_T_rs1122778	-28193	-28192	60	62	0.882129	2.8922e-08	0.251943	0.043728	9.999e-05	9.93839e-05	0.000177438	0.000170967
ENSG00000244734	8314	1.04327	442.627	182.676	0.00582456	chr11_6170513_C_T_rs72900484	943441	943442	34	34	0.0646388	0.00289984	0.49363	0.163832	0.917008	0.918598	0.344634	0.000157723
ENSG00000175518	8068	1.06798	457.31	180.425	0.00025794	chr11_5353469_TATGTGGAGA_T_rs142751494	-163231	-163230	91	102	0.193916	7.14886e-05	-0.199474	0.0492426	0.0929907	0.0931938	0.0717277	0.00016457
ENSG00000121236	7684	1.04068	481.343	184.751	0.000753195	chr11_4637463_G_C_rs12293250	-959175	-959174	104	118	0.224335	0.000296276	0.248469	0.0675317	0.288771	0.285725	0.160956	0.000143872
ENSG00000258659	7669	1.07056	457.639	180.593	0.000939656	chr11_6218114_G_A_rs3750944	593112	593113	182	233	0.557034	0.000326495	0.201861	0.0552612	0.322668	0.316886	0.172363	0.000165719
ENSG00000132256	7490	1.04756	467.083	182.364	1.81486e-05	chr11_5666332_G_C_rs10769167	-18743	-18742	87	99	0.188213	3.5951e-06	-0.158023	0.0332079	0.00479952	0.00658871	0.007815	0.00015146
ENSG00000132274	7499	1.05103	478.766	183.614	0.0056846	chr11_5064024_C_T_rs16909520	-625767	-625766	127	150	0.285171	0.00289115	-0.209335	0.0694547	0.928607	0.928381	0.347076	0.000149346
ENSG00000051009	7091	1.03532	428.311	183.28	0.000826988	chr11_6306176_A_G_rs4758407	71539	71540	173	233	0.557034	0.000311919	-0.0994201	0.0271246	0.285071	0.282386	0.159681	0.000158995
ENSG00000282556	7019	1.03886	425.983	183.483	2.60371e-08	chr11_6354949_C_T_rs10839556	35808	35809	41	42	0.0798479	1.99349e-09	-0.754132	0.120302	9.999e-05	6.99988e-06	1.51727e-05	0.00016165
ENSG00000170955	7021	1.06184	398.983	180.136	1.47887e-11	chr11_6320135_C_T_rs11544764	-367	-366	69	75	0.142586	2.11303e-13	0.334476	0.0426547	9.999e-05	1.77899e-09	6.44828e-09	0.000185186
ENSG00000166311	6653	1.04384	449.444	184.89	5.78231e-05	chr11_5724062_TGAA_T_rs11469466;rs5789425	-666413	-666412	178	228	0.56654	1.58031e-05	0.162053	0.036674	0.020398	0.0214411	0.0215788	0.000155605
ENSG00000166313	6516	1.03819	446.864	184.592	0.00122278	chr11_6418516_G_C_rs2723665	-555	-554	119	135	0.743346	0.000512667	0.124451	0.0352744	0.40266	0.402681	0.202131	0.000153773
ENSG00000110169	6495	1.04602	450.806	184.483	0.00240443	chr11_6217730_C_A_rs3750943	-223258	-223257	77	82	0.155894	0.00110685	0.216154	0.0653631	0.645735	0.643184	0.274109	0.000156186
ENSG00000110171	6523	1.04555	427.705	182.179	0.000986919	chr11_7053956_G_A_rs117879786	580014	580015	34	36	0.0684411	0.000367049	-0.233658	0.0645321	0.324668	0.323139	0.174609	0.000164378
ENSG00000132254	6519	1.03255	455.988	185.116	0.000118322	chr11_6647520_T_C_rs71472604	166188	166189	29	30	0.0570342	3.62665e-05	-0.255465	0.0605472	0.0440956	0.047078	0.0416241	0.000148047
ENSG00000132286	6520	1.03202	457.509	184.786	3.00014e-08	chr11_6484041_G_A_rs11040898	2539	2540	147	181	0.344106	2.6731e-09	-0.145109	0.0233505	9.999e-05	9.45881e-06	2.01236e-05	0.000147309
ENSG00000179532	6532	1.02163	473.297	185.685	0.00411191	chr11_6864176_C_T_rs2741767	318132	318133	162	209	0.397338	0.00211358	0.0779079	0.0250354	0.851515	0.852758	0.328409	0.000137754
ENSG00000132275	6363	1.03355	422.576	181.727	0.00287522	chr11_6593035_TG_T_rs34522794;rs397848160	-10545	-10544	144	180	0.342205	0.00124778	-0.121368	0.0370983	0.69913	0.690936	0.286421	0.000160257
ENSG00000166333	6363	1.02124	429.24	183.933	0.000771075	chr11_7379392_A_G_rs7933282	775617	775618	177	215	0.408745	0.000295029	0.0978216	0.0265788	0.274573	0.272349	0.155897	0.000151705
ENSG00000166337	6351	1.03119	439.836	184.483	0.00320224	chr11_6603387_T_C_rs12420389	-8803	-8802	147	178	0.338403	0.00153579	-0.0905981	0.0282294	0.745125	0.745423	0.300487	0.000152823
ENSG00000166340	6328	1.03468	408.665	181.013	0.000630916	chr11_6646122_A_G_rs937851	26699	26700	152	194	0.631179	0.000208536	0.125562	0.0332732	0.212779	0.213197	0.132151	0.000166301
ENSG00000255390	6327	1.05784	429.338	182.849	0.00410403	chr11_6643840_C_T_rs4758446	22388	22389	70	76	0.144487	0.00194661	-0.160663	0.0512114	0.816418	0.813446	0.318246	0.00017003
ENSG00000255410	6336	1.02379	442.236	184.112	2.53072e-05	chr11_7411191_C_T_rs2881487	780686	780687	180	228	0.43346	5.8626e-06	-0.213635	0.0459589	0.00819918	0.00989886	0.011146	0.000148458
ENSG00000166341	6348	1.04543	444.374	183.446	0.00051223	chr11_6664061_C_G_rs10500665	8251	8252	91	103	0.195817	0.000180828	-0.123652	0.0324421	0.186881	0.18617	0.120096	0.000158154
ENSG00000158042	6325	1.04512	461.69	185.754	0.00116352	chr11_6661432_C_T_rs937857	-21865	-21864	96	113	0.785171	0.000504591	0.0737403	0.0208746	0.39586	0.394019	0.199167	0.000152077
ENSG00000149054	6210	1.03694	445.474	182.812	4.84574e-05	chr11_6951341_C_T_rs7110623	24914	24915	144	174	0.330798	1.15221e-05	0.203533	0.0453014	0.0161984	0.0182367	0.0187972	0.000153648
ENSG00000149050	6153	1.04571	404.691	179.838	0.0046973	chr11_6271952_A_C_rs1042047	-748395	-748394	165	211	0.401141	0.00208822	0.118375	0.0379939	0.842116	0.84025	0.325306	0.00017381
ENSG00000251364	6509	1.04977	497.1	185.501	0.000185919	chr11_7453660_G_T_rs79881235	-60002	-60001	55	60	0.114068	6.18694e-05	-0.33977	0.0831315	0.0770923	0.0766429	0.0617189	0.000143286
ENSG00000166387	6537	1.03197	468.013	183.784	2.5414e-33	chr11_7585951_A_G_rs4758202	9542	9543	132	150	0.285171	2.32695e-38	0.627837	0.0392454	9.999e-05	1.29626e-31	4.40417e-30	0.00014398
ENSG00000166394	6563	1.06188	419.875	181.209	5.17197e-10	chr11_7673188_G_C_rs4300385	-313	-312	110	128	0.756654	1.60346e-11	0.313544	0.0440193	9.999e-05	8.17741e-08	2.38103e-07	0.000175995
ENSG00000175390	5892	1.05007	394.116	180.647	1.51798e-11	chr11_7988760_T_G_rs7125891	1419	1420	120	145	0.724335	2.35515e-13	-0.210413	0.0268936	9.999e-05	2.26805e-09	8.11664e-09	0.000180887
ENSG00000166402	5826	1.07207	380.733	178.483	3.27058e-06	chr11_8101458_CTCTG_C_rs72093838;rs66906803	20246	20247	101	117	0.222433	3.69076e-07	-0.243365	0.0463645	0.00059994	0.000744249	0.00111846	0.000200081
ENSG00000166405	5783	1.05534	388.711	178.519	6.4954e-05	chr11_8187763_C_T_rs12365076	49203	49204	80	86	0.163498	1.27856e-05	0.251868	0.0563645	0.0177982	0.019845	0.0201959	0.000186381
ENSG00000166436	5238	1.03067	321.574	181.06	1.04626e-15	chr11_8687790_G_A_rs2036422	5124	5125	171	219	0.41635	3.26545e-18	0.292335	0.0306155	9.999e-05	1.37585e-13	8.23369e-13	0.00020868
ENSG00000166441	5238	1.05601	292.4	176.546	6.84295e-06	chr11_8683981_C_G_rs61875926	1170	1171	48	53	0.10076	7.71817e-07	-0.141227	0.0277255	0.00139986	0.00137699	0.00194788	0.000248264
ENSG00000254665	5166	1.07306	273.207	174.003	1.16583e-10	chr11_8692728_T_C_rs35104495	-630	-629	172	225	0.427757	9.9527e-13	-0.295911	0.0389943	9.999e-05	8.73664e-09	2.87483e-08	0.00027962
ENSG00000166444	5071	1.03381	311.222	180.438	3.16977e-11	chr11_8833126_C_A_rs61876202	22451	22452	109	125	0.237643	5.42848e-13	0.241865	0.0314601	9.999e-05	5.21258e-09	1.76783e-08	0.000217768
ENSG00000166452	4963	1.05054	280.132	176.084	0.00271688	chr11_8221479_A_G_rs10840002	-689661	-689660	148	181	0.655894	0.000973005	-0.126952	0.0379553	0.519148	0.50956	0.235797	0.000254843
ENSG00000175348	4936	1.03025	282.111	178.094	0.00209621	chr11_8673179_C_T_rs57012665	-291264	-291263	45	48	0.0912548	0.000765407	0.152184	0.0445723	0.434457	0.432081	0.211744	0.000237543
ENSG00000254860	4936	1.02919	281.199	178.005	8.21806e-16	chr11_8965456_G_T_rs59454329	953	954	80	88	0.1673	1.26518e-18	0.551082	0.0568799	9.999e-05	9.7618e-14	5.95206e-13	0.000237513
ENSG00000175352	4976	1.05179	245.586	172.649	0.00382856	chr11_8725369_A_ATAT_rs3060229	-278633	-278632	59	59	0.887833	0.00131331	0.230574	0.0708092	0.594441	0.587322	0.258264	0.000291795
ENSG00000175356	4970	1.05218	240.679	174.692	0.000291146	chr11_9094067_C_G_rs12785363	2467	2468	133	158	0.69962	6.29037e-05	-0.304119	0.0744845	0.0534947	0.0575379	0.0490424	0.000298093
ENSG00000184014	5086	1.046	204.324	175.018	2.72505e-10	chr11_9192878_A_G_rs1027511	-72473	-72472	123	140	0.26616	3.24032e-12	0.306735	0.0414911	9.999e-05	2.53104e-08	7.88678e-08	0.000344521
ENSG00000166471	5062	1.046	175.013	173.62	2.96988e-05	chr11_9240884_T_C_rs72859697	-73710	-73709	47	49	0.0931559	3.72132e-06	-0.254787	0.0536297	0.00289971	0.0039895	0.00499973	0.000402196
ENSG00000205339	5022	1.04597	161.111	171.957	0.00227131	chr11_8966276_A_G_rs2653570	-418377	-418376	197	263	0.5	0.000678854	0.092976	0.0269598	0.292171	0.285904	0.160992	0.000436852
ENSG00000268403	5047	1.06209	177.022	172.954	0.0137437	chr11_8607341_C_T_rs12290602	-853362	-853361	28	28	0.0532319	0.00623716	0.243294	0.0880696	0.90061	0.903918	0.340873	0.000417618
ENSG00000166478	5046	1.02934	180.569	174.993	3.72324e-05	chr11_9620300_C_G_rs7124238	159287	159288	132	151	0.287072	5.3385e-06	-0.127303	0.0272619	0.00489951	0.00571317	0.00687833	0.000370025
ENSG00000166483	5117	1.06479	201.128	173.573	0.00625788	chr11_9803318_C_G_rs438151	229647	229648	62	70	0.86692	0.0024505	-0.110126	0.0359187	0.69843	0.692863	0.286954	0.00037057
ENSG00000133789	5082	1.05962	184.642	169.906	0.000640116	chr11_8965431_G_A_rs2653569	-698647	-698646	99	109	0.207224	0.000131483	0.143888	0.0369423	0.089891	0.0954798	0.0731467	0.000397412
ENSG00000246273	5177	1.04808	198.395	172.501	0.0167801	chr11_10497355_C_A_rs10840428	739086	739087	153	189	0.359316	0.00785665	0.107233	0.0399592	0.959704	0.961691	0.355156	0.000357093
ENSG00000245522	5177	1.03483	212.959	175.82	0.000482887	chr11_9804453_G_A_rs405449	44919	44920	62	69	0.868821	0.000121861	-0.270055	0.0689862	0.0861914	0.088876	0.0691861	0.000319247
ENSG00000133812	5772	1.05261	281.33	174.965	0.000797028	chr11_9695536_C_T_rs34063054	-598684	-598683	145	178	0.338403	0.000214422	0.0811729	0.0215527	0.180282	0.180985	0.117531	0.00025537
ENSG00000148926	5838	1.0511	284.017	175.435	0.0026502	chr11_9737691_A_G_rs12807967	-567383	-567382	147	178	0.338403	0.000924126	0.0971997	0.0289301	0.511149	0.505302	0.234322	0.000251789
ENSG00000133805	6013	1.03945	405.034	183.025	2.14407e-06	chr11_10456961_T_A_rs930672	1696	1697	123	133	0.747148	3.15896e-07	-0.184644	0.0349622	0.00019998	0.000646139	0.00097963	0.000170323
ENSG00000110315	6226	1.04119	372.452	178.212	3.23149e-05	chr11_10534894_A_T_rs10840434	-6294	-6293	149	182	0.653992	5.48951e-06	0.129512	0.0277725	0.00949905	0.00979442	0.0110415	0.000186226
ENSG00000133800	6236	1.04764	391.733	180.097	3.52854e-05	chr11_10563622_T_C_rs17403942	-5044	-5043	76	79	0.15019	6.81695e-06	0.266385	0.0577341	0.00829917	0.0109625	0.0121734	0.000180633
ENSG00000198730	6344	1.07205	391.821	175.928	0.000699213	chr11_10450191_A_G_rs6484291	-301056	-301055	180	233	0.557034	0.000190795	-0.0825109	0.021729	0.211879	0.210467	0.13099	0.000194409
ENSG00000110321	6398	1.06496	446.88	180.363	4.76977e-06	chr11_10899965_A_G_rs7932891	91038	91039	134	154	0.707224	6.6124e-07	0.120581	0.0235207	0.00139986	0.00138742	0.00196019	0.000166898
ENSG00000236287	6459	1.03779	445.72	180.953	0.000122417	chr11_10899965_A_G_rs7932891	41911	41912	134	154	0.707224	3.06768e-05	0.115597	0.0271352	0.0466953	0.0467804	0.0414454	0.000153975
ENSG00000247271	6459	1.06148	454.613	181.071	0.00521575	chr11_11515529_C_T_rs4910012	657349	657350	136	165	0.686312	0.00244303	-0.139534	0.0454963	0.89701	0.896922	0.33913	0.000162353
ENSG00000254598	6234	1.05023	567.346	182.613	0.00222719	chr11_11395462_T_C_rs1872794	42211	42212	107	120	0.228137	0.000955108	0.161445	0.0481896	0.70193	0.699003	0.288417	0.000125723
ENSG00000110328	6286	1.0449	592.237	183.018	0.000657647	chr11_12050853_T_C_rs11022132	428847	428848	134	158	0.30038	0.000237093	-0.134664	0.0360124	0.307269	0.301984	0.166676	0.00011848
ENSG00000170242	6070	1.05974	597.956	184.09	5.71561e-06	chr11_11329097_C_CCTT_rs10638275;rs397727945	-512970	-512969	28	30	0.942966	1.05667e-06	-0.271075	0.0539274	0.00209979	0.00236696	0.00315595	0.000122793
ENSG00000050165	6108	1.04081	650.473	187.24	2.27035e-45	chr11_12017327_G_A_rs11022114	8700	8701	131	157	0.298479	2.20673e-51	0.903106	0.0447164	9.999e-05	2.84741e-44	2.72193e-42	0.000106512
ENSG00000133816	6132	1.05445	612.624	185.047	4.9238e-07	chr11_12079265_C_A_rs35583429	-128461	-128460	197	239	0.545627	6.78758e-08	0.272794	0.0487698	0.00029997	0.000189389	0.000320787	0.000117944
ENSG00000197702	5729	1.03963	501.649	182.725	0.000932287	chr11_12324409_G_A_rs4536191	-53163	-53162	72	79	0.84981	0.000350743	0.127224	0.0350163	0.358864	0.354754	0.186243	0.000137601
ENSG00000187079	5575	1.0438	402.04	181.015	0.000848629	chr11_11751693_A_T_rs61872184	-922729	-922728	119	140	0.26616	0.00029465	0.108584	0.0295002	0.274173	0.269653	0.154983	0.000173929
ENSG00000133794	5382	1.02211	355.979	186.765	1.16334e-06	chr11_13256385_A_G_rs10766064	-21406	-21405	130	157	0.298479	2.0706e-07	-0.1509	0.0281094	0.00059994	0.000345242	0.000554431	0.000183433
ENSG00000148925	5052	1.0385	310.591	184.99	0.00138678	chr11_12577382_C_T_rs11022424	-885841	-885840	57	60	0.114068	0.000600183	-0.128898	0.0370003	0.338266	0.331996	0.177922	0.000221441
ENSG00000197601	4716	1.03566	235.368	181.057	0.000945334	chr11_13788914_G_A_rs12280312	120245	120246	131	151	0.712928	0.000334681	0.0964845	0.0264624	0.183482	0.1859	0.120008	0.000289611
ENSG00000262655	4601	1.04855	197.947	177.75	8.20495e-18	chr11_14047024_T_C_rs11023063	84300	84301	197	261	0.496198	4.83558e-21	-0.520707	0.0496081	9.999e-05	3.04422e-16	2.38796e-15	0.000358415
ENSG00000133818	4095	1.04993	178.496	174.941	0.000433053	chr11_14253004_T_G_rs7118682	-106180	-106179	178	235	0.446768	0.000102738	0.190749	0.0481857	0.0612939	0.064005	0.0533533	0.000399149
ENSG00000129083	4102	1.0489	209.527	180.381	0.0175627	chr11_15109825_G_C_rs12278333	610013	610014	67	71	0.134981	0.00984993	-0.0901728	0.0346224	0.971103	0.972995	0.357612	0.000338984
ENSG00000256206	4097	1.04269	204.974	179.614	0.00491216	chr11_14737068_C_T_rs72869749	216723	216724	63	67	0.127376	0.00218634	0.254341	0.0820071	0.626837	0.617267	0.266896	0.000339927
ENSG00000129084	4097	1.05338	198.571	177.358	0.00207683	chr11_14091682_G_A_rs12576218	-428705	-428704	29	30	0.0570342	0.000738064	-0.241327	0.0704652	0.315668	0.313447	0.171037	0.000362621
ENSG00000152270	3852	1.06005	190.508	176.828	0.00425377	chr11_14364395_G_A_rs75033079	-279410	-279409	69	73	0.138783	0.00169959	0.198401	0.0624162	0.538446	0.528316	0.241447	0.000385684
ENSG00000186104	3675	1.03539	199.807	180.382	4.377e-07	chr11_14891585_A_G_rs10766196	-67	-66	176	214	0.406844	4.00298e-08	0.256074	0.0449415	0.00019998	6.18736e-05	0.000114905	0.000340857
ENSG00000110680	3472	1.05104	203.521	181.984	0.000299225	chr11_15179614_C_T_rs10160390	207262	207263	180	213	0.404943	9.12447e-05	0.268234	0.067244	0.0479952	0.0500575	0.0437637	0.000351284
ENSG00000188487	3179	1.03995	186.221	181.712	1.19113e-09	chr11_15109051_T_G_rs10766210	-40058	-40057	158	200	0.619772	4.53303e-11	0.257152	0.0370309	9.999e-05	1.18209e-07	3.34184e-07	0.000370972
ENSG00000110693	3594	1.04673	165.337	179.95	0.00179442	chr11_15941038_T_C_rs2615021	-461830	-461829	190	257	0.488593	0.000679607	-0.13153	0.0381427	0.241676	0.237046	0.141896	0.000426689
ENSG00000110696	3860	1.06086	198.066	179.107	4.84855e-12	chr11_16604975_G_C_rs12794768	-133684	-133683	99	115	0.218631	4.8067e-14	-0.198085	0.0245178	9.999e-05	2.6426e-10	1.07071e-09	0.000371874
ENSG00000166689	3949	1.02396	224.097	182.786	0.000104431	chr11_17013946_C_CA_rs71047521	-467	-466	149	179	0.659696	2.79828e-05	0.191921	0.0448175	0.0190981	0.0209233	0.0211256	0.000293093
ENSG00000110700	4038	1.03334	218.946	180.657	0.000279666	chr11_16273600_T_G_rs11023899	-804068	-804067	49	49	0.0931559	7.94237e-05	0.121811	0.0302693	0.0506949	0.0533213	0.0460893	0.000309068
ENSG00000011405	4444	1.05117	231.266	181.304	0.000700312	chr11_17269725_C_A_rs214098	61738	61739	134	154	0.292776	0.000238262	-0.0655166	0.0175269	0.133987	0.132984	0.0938978	0.000309275
ENSG00000070081	4445	1.06414	247.793	180.362	1.80894e-11	chr11_17272167_A_G_rs214094	-4575	-4574	190	234	0.555133	2.77276e-13	-0.227112	0.0291264	9.999e-05	1.26986e-09	4.70081e-09	0.000300215
ENSG00000188211	4446	1.04879	267.469	184.758	7.58262e-06	chr11_17382518_A_G_rs10832784	30717	30718	173	209	0.397338	1.52839e-06	0.171254	0.0346181	0.00089991	0.00146562	0.00205983	0.00026547
ENSG00000260196	4447	1.04553	262.928	183.177	5.3545e-07	chr11_17361477_G_A_rs7950330	-19173	-19172	173	209	0.397338	6.41277e-08	0.209089	0.0373053	9.999e-05	9.21602e-05	0.000165325	0.000267362
ENSG00000006071	4456	1.04377	254.677	180.933	2.76127e-19	chr11_17476247_C_G_rs985136	80329	80330	193	254	0.48289	1.9773e-22	0.450524	0.0411376	9.999e-05	1.35444e-17	1.22814e-16	0.000274522
ENSG00000006611	4591	1.05681	263.524	180.209	2.60287e-08	chr11_17529133_TG_T_rs11301442	-15284	-15283	166	204	0.387833	1.42363e-09	0.336944	0.0532247	9.999e-05	3.40483e-06	7.78405e-06	0.000276127
ENSG00000129158	4895	1.01811	326.704	185.45	2.75979e-05	chr11_18013045_G_C_rs3741202	-3	-2	177	222	0.577947	6.99484e-06	-0.156833	0.034034	0.00759924	0.0081784	0.0094635	0.000197305
ENSG00000166788	5019	1.05324	286.484	178.852	7.32677e-13	chr11_18106011_C_CCGG_rs148650821;rs74589784	-72	-71	115	131	0.249049	4.8866e-15	-0.368889	0.0437093	9.999e-05	6.26127e-11	2.75887e-10	0.000251256
ENSG00000134339	5083	1.06695	344.633	182.598	5.50519e-05	chr11_18269981_G_T_rs7128060	21312	21313	138	162	0.692015	1.32012e-05	0.249222	0.055866	0.0120988	0.0139878	0.0149557	0.000217696
ENSG00000173432	5101	1.03949	355.636	184.676	4.62395e-06	chr11_18266203_G_C_rs1829575	-62	-61	122	143	0.728137	8.61819e-07	0.272721	0.0537882	0.00079992	0.00125395	0.00179227	0.000193998
ENSG00000110756	5142	1.05306	357.862	183.808	1.83724e-06	chr11_18271338_C_T_rs1533723	-50837	-50836	123	150	0.285171	2.80108e-07	-0.117701	0.022182	0.00039996	0.000435302	0.000684445	0.000201042
ENSG00000110768	5143	1.05299	350.689	183.358	6.29261e-12	chr11_18335633_A_G_rs4150579	13065	13066	137	161	0.693916	1.27272e-13	0.165503	0.0208882	9.999e-05	7.49921e-10	2.86361e-09	0.000205106
ENSG00000134333	5073	1.02095	366.356	186.396	8.04009e-06	chr11_18377191_A_C_rs10741744	-17373	-17372	72	77	0.853612	1.8163e-06	-0.209789	0.0427323	0.00229977	0.00257997	0.00340136	0.000177571
ENSG00000166796	5112	1.06058	340.595	180.933	1.17432e-08	chr11_18420849_T_C_rs1908561	8525	8526	51	56	0.893536	6.03599e-10	-0.53053	0.0817874	9.999e-05	1.83412e-06	4.37016e-06	0.000216107
ENSG00000074319	5111	1.04567	352.843	184.137	1.219e-08	chr11_18552884_G_T_rs7483340	25941	25942	75	82	0.155894	8.87628e-10	0.192128	0.0299412	9.999e-05	2.39804e-06	5.62837e-06	0.000199324
ENSG00000151116	5081	1.04604	329.634	182.439	0.00560419	chr11_18254283_G_A_rs12792713	-334452	-334451	57	62	0.117871	0.00275614	-0.104399	0.0344656	0.834517	0.831642	0.32319	0.000213603
ENSG00000179119	5042	1.04042	339.403	183.552	1.38648e-35	chr11_18604443_G_A_rs7943131	-29900	-29899	178	221	0.420152	4.96214e-41	-0.638016	0.0378792	9.999e-05	2.28202e-34	1.04639e-32	0.000203868
ENSG00000151117	4978	1.0104	357.206	187.964	0.000688305	chr11_19510139_G_C_rs1487186	811359	811360	30	31	0.0589354	0.000301811	-0.308125	0.0838602	0.209079	0.213798	0.132363	0.000175982
ENSG00000177054	5369	1.03332	460.301	187.077	0.00099362	chr11_18377001_T_C_rs12284667	-740168	-740167	48	50	0.095057	0.000442065	0.165753	0.0464369	0.354265	0.351282	0.184937	0.000147019
ENSG00000270607	5565	1.03606	441.176	180.909	0.00540758	chr11_19970552_T_A_rs12286280	257932	257933	188	242	0.539924	0.0025363	0.144545	0.0473109	0.90071	0.902672	0.340649	0.00015472
ENSG00000166833	5565	1.05274	468.364	182.937	0.000229167	chr11_20085004_T_C_rs1867121	372166	372167	88	94	0.821293	6.9943e-05	-0.181451	0.0447327	0.0867913	0.0882925	0.0688469	0.000153464
ENSG00000109854	5590	1.07001	535.393	184.406	0.000379936	chr11_20715205_A_G_rs7111617	351461	351462	59	63	0.119772	0.000133496	0.119136	0.0306186	0.156684	0.159075	0.106897	0.000141426
ENSG00000185238	5615	1.04332	549.4	186.787	2.89459e-06	chr11_20146362_G_A_rs55775057	-241355	-241354	69	73	0.138783	5.83905e-07	-0.214469	0.0416215	0.0009999	0.00117951	0.00169619	0.000127091
ENSG00000165973	5848	1.0552	541.541	184.178	0.00042641	chr11_20587833_T_C_rs10833362	-81754	-81753	187	239	0.454373	0.000150939	-0.167437	0.0433892	0.185981	0.185068	0.11959	0.000133729
ENSG00000183161	6326	1.027	250.457	183.952	2.77035e-10	chr11_22618117_G_A_rs11602066	-7707	-7706	92	104	0.197719	1.10286e-11	0.270405	0.0376264	9.999e-05	4.39461e-08	1.32421e-07	0.000264816
ENSG00000198168	6063	1.03292	237.401	180.587	1.21018e-14	chr11_22824498_G_GTA_rs376181786;rs34755709	-4876	-4875	120	150	0.285171	5.27122e-17	-0.304973	0.0333909	9.999e-05	1.18079e-12	6.2768e-12	0.00028467
ENSG00000176971	4728	1.03972	242.91	182.861	6.07868e-10	chr11_26978974_G_T_rs11822375	-15139	-15138	26	27	0.0513308	2.3865e-11	-0.563453	0.0798675	9.999e-05	7.77093e-08	2.26736e-07	0.00028421
ENSG00000109881	4277	1.04261	198.747	180.039	0.0037923	chr11_27210478_TA_T_rs67983613	-152738	-152737	44	46	0.0874525	0.00163561	-0.246846	0.0773735	0.519548	0.509965	0.23589	0.000350484
ENSG00000205213	4100	1.0452	182.139	178.055	0.000379884	chr11_27400924_T_C_rs77231190	-71867	-71866	31	31	0.0589354	0.000101209	0.334037	0.0843005	0.0561944	0.0580645	0.0494091	0.000385513
ENSG00000148943	4025	1.03633	175.667	177.184	0.00226983	chr11_27321693_G_A_rs12293001	-185077	-185076	31	31	0.0589354	0.000815254	-0.167426	0.0492987	0.318568	0.312241	0.170528	0.000388825
ENSG00000245573	4025	1.05268	185.771	178.991	0.000969778	chr11_27491180_G_A_rs11030029	-15686	-15685	113	122	0.231939	0.000318521	-0.209537	0.0572566	0.144586	0.146924	0.100736	0.000386769
ENSG00000176697	3339	1.03566	151.127	178.046	0.00282259	chr11_27984775_C_T_rs12363812	284319	284320	195	258	0.509506	0.00108619	0.10396	0.0313838	0.332267	0.330845	0.177604	0.000450996
ENSG00000121621	3370	1.02962	139.135	180.625	0.0161522	chr11_27892127_A_T_rs12363979	-216030	-216029	39	40	0.0760456	0.00898291	0.302453	0.1147	0.887611	0.890908	0.337774	0.000480608
ENSG00000169519	3370	1.02511	133.741	178.453	0.000158551	chr11_28956920_T_G_rs10835450	848531	848532	67	71	0.134981	3.66459e-05	0.140138	0.033234	0.0166983	0.0188423	0.019309	0.000492853
ENSG00000152219	3422	1.04194	153.424	179.015	7.49591e-38	chr11_30294080_C_T_rs7102836	-29025	-29024	122	141	0.268061	1.00373e-44	-0.401603	0.0222818	9.999e-05	3.86803e-37	2.15997e-35	0.000453041
ENSG00000254489	3148	1.05381	133.501	179.495	0.00594764	chr11_30760226_A_G_rs624136	176074	176075	184	240	0.456274	0.00272604	0.161662	0.0533091	0.528847	0.524042	0.240253	0.000539989
ENSG00000066382	3145	1.06392	123.269	175.426	3.91833e-07	chr11_30862329_A_T_rs273587	275975	275976	150	174	0.669202	2.25506e-08	-0.293836	0.0505741	9.999e-05	2.48807e-05	4.93241e-05	0.000602928
ENSG00000170959	3259	1.03519	183.801	182.782	0.00431153	chr11_30664473_C_T_rs17320372	-705302	-705301	122	143	0.271863	0.00205651	-0.200263	0.0641797	0.542846	0.531617	0.242484	0.000370299
ENSG00000170946	3258	1.03696	172.022	180.179	0.000171773	chr11_31984990_GT_G_rs5790875;rs796134382	615129	615130	58	62	0.117871	4.38792e-05	0.154616	0.0370561	0.0230977	0.0251533	0.0246507	0.000397853
ENSG00000148950	3471	1.06629	177.186	178.52	0.00110821	chr11_31869757_G_T_rs677874	360111	360112	97	104	0.802281	0.000366099	0.226473	0.0625355	0.155384	0.155022	0.104873	0.000422516
ENSG00000109911	3472	1.04942	181.651	180.77	0.0035019	chr11_32060876_T_G_rs11031566	551113	551114	48	49	0.0931559	0.00152362	-0.215128	0.0669816	0.458154	0.447479	0.216522	0.000391604
ENSG00000007372	3651	1.02133	163.068	180.217	0.00608871	chr11_32056066_C_G_rs17666590	244947	244948	54	56	0.106464	0.00285749	-0.387532	0.12842	0.625437	0.621421	0.268157	0.000399366
ENSG00000049449	4015	1.05935	167.952	175.872	2.23208e-24	chr11_32091022_A_C_rs223046	-53	-52	120	141	0.268061	3.43703e-29	-0.366072	0.0279165	9.999e-05	1.95407e-23	3.09577e-22	0.000436539
ENSG00000149100	4230	1.04391	227.842	182.881	0.0010685	chr11_32661544_T_G_rs271020	77709	77710	98	105	0.19962	0.00041293	-0.10861	0.0302676	0.19838	0.198813	0.125843	0.000306975
ENSG00000135378	4447	1.05124	235.51	180.759	6.35467e-05	chr11_31982382_G_A_rs76004006	-847546	-847545	50	50	0.095057	1.41078e-05	-0.30046	0.0675879	0.010399	0.0117101	0.0128893	0.000303763
ENSG00000060749	4474	1.03566	241.015	180.638	0.00479636	chr11_31945211_G_C_rs1883735	-948036	-948035	43	45	0.0855513	0.00218924	0.0904494	0.0291675	0.679332	0.671996	0.281893	0.000282832
ENSG00000121690	4455	1.02827	281.451	184.435	0.00167661	chr11_32631572_CAGGAAAGGA_C_rs201669330;rs368618364	-384307	-384306	145	167	0.317491	0.00073168	-0.170439	0.0497305	0.365763	0.362838	0.188923	0.000236612
ENSG00000176148	4481	1.04547	268.141	182.423	5.82892e-05	chr11_33046226_A_T_rs1964136	6653	6654	124	140	0.73384	1.3971e-05	0.120602	0.0271151	0.0111989	0.0125827	0.0136915	0.000262116
ENSG00000280798	4504	1.03721	244.134	180.239	0.00104945	chr11_32150491_T_G_rs7108696	-925659	-925658	195	253	0.519011	0.000366551	-0.0793026	0.0218997	0.211479	0.21102	0.131233	0.000280573
ENSG00000176102	4472	1.04777	257.171	182.618	0.00383084	chr11_32178696_G_A_rs61878834	-982785	-982784	31	32	0.0608365	0.0017861	-0.15168	0.0479458	0.610939	0.606669	0.263667	0.000275234
ENSG00000110422	4509	1.04046	266.199	183.418	0.000258971	chr11_33084471_C_T_rs7394794	-173117	-173116	148	179	0.659696	8.23161e-05	-0.0920261	0.0229197	0.0564944	0.0587094	0.0498526	0.000259955
ENSG00000110427	4615	1.03311	292.984	184.828	0.00897813	chr11_33155115_G_A_rs12808995	-387217	-387216	51	54	0.102662	0.00502456	-0.226801	0.0800019	0.923208	0.924411	0.346125	0.000230807
ENSG00000255202	4584	1.04117	312.882	184.674	0.000414876	chr11_33886252_C_A_rs10836127	189550	189551	96	107	0.203422	0.000149307	-0.174821	0.0452694	0.108089	0.109814	0.0812904	0.000221663
ENSG00000205177	4582	1.03482	312.988	184.596	2.19705e-05	chr11_33698275_T_C_rs831611	-2552	-2551	158	199	0.621673	5.12739e-06	-0.260093	0.0555901	0.00589941	0.00567579	0.00684571	0.000217224
ENSG00000284969	4587	1.02938	323.869	185.679	1.09668e-24	chr11_33698275_T_C_rs831611	-24193	-24192	158	199	0.621673	4.36913e-28	-0.404204	0.031667	9.999e-05	8.21918e-23	1.23288e-21	0.00020635
ENSG00000085063	4573	1.04351	328.444	186.152	0.00675135	chr11_33733399_T_C_rs11032360	-3024	-3023	28	32	0.0608365	0.00375404	-0.131702	0.044943	0.884912	0.883768	0.335947	0.000212705
ENSG00000110429	4606	1.0401	319.116	184.732	0.00378831	chr11_33708459_C_A_rs7130936	-66062	-66061	43	45	0.0855513	0.00187427	0.126323	0.0401171	0.692031	0.686727	0.285419	0.00021661
ENSG00000135363	4654	1.04486	336.244	186.198	0.00501901	chr11_33371323_T_C_rs11032244	-498494	-498493	60	60	0.114068	0.00268677	-0.30502	0.100431	0.80292	0.803209	0.315572	0.00020864
ENSG00000135387	4996	1.03859	310.883	183.837	9.38825e-07	chr11_34016061_G_A_rs12289965	-36150	-36149	168	214	0.406844	1.29407e-07	0.099131	0.0181426	0.00019998	0.000209631	0.000351986	0.000221297
ENSG00000135372	4992	1.0462	339.924	186.688	0.000227057	chr11_34181237_AAAAC_A_rs148951380;rs567918702	75607	75608	170	200	0.380228	8.19122e-05	0.0981665	0.0244414	0.0579942	0.0646233	0.0537813	0.000207236
ENSG00000166016	5309	1.05203	336.164	182.731	2.22243e-13	chr11_34235517_A_G_rs10768053	-122494	-122493	165	201	0.382129	2.36732e-15	0.295087	0.0345039	9.999e-05	2.17056e-11	1.00509e-10	0.000213344
ENSG00000121691	5314	1.04821	316.1	181.048	5.89002e-33	chr11_34438170_G_A_rs769214	-765	-764	138	168	0.680608	1.74154e-38	0.572315	0.0356862	9.999e-05	6.72416e-32	2.41556e-30	0.000224236
ENSG00000135373	5620	1.08304	340.355	179.685	0.00202496	chr11_34880787_T_C_rs2941062	259693	259694	106	121	0.230038	0.000775898	-0.192102	0.0563281	0.469253	0.459021	0.22007	0.000231139
ENSG00000149089	5405	1.03822	338.358	184.034	1.10002e-23	chr11_34880331_G_C_rs2915228	-36049	-36048	186	261	0.496198	3.64211e-27	-0.438697	0.0351737	9.999e-05	6.06427e-22	8.28148e-21	0.000203097
ENSG00000110435	5405	1.05123	330.37	182.208	1.07412e-24	chr11_34865054_T_A_rs2077926	-51565	-51564	70	83	0.157795	1.33355e-28	0.400528	0.0309834	9.999e-05	2.7627e-23	4.31624e-22	0.000216556
ENSG00000255521	5358	1.03258	379.592	184.949	0.005852	chr11_34172031_G_A_rs2955934	-966002	-966001	172	219	0.58365	0.00309532	0.11024	0.0368411	0.884612	0.886174	0.336499	0.000177858
ENSG00000026508	5358	1.04516	377.109	184.178	0.00491395	chr11_35218360_C_T_rs12285721	79188	79189	122	136	0.258555	0.00248425	-0.0989848	0.03233	0.833417	0.83271	0.323471	0.000186207
ENSG00000110436	5459	1.03821	359.968	184.77	0.00392594	chr11_34661215_T_C_rs72919779	-640427	-640426	29	29	0.0551331	0.00195425	0.260919	0.0831999	0.749925	0.744353	0.300361	0.000190898
ENSG00000149090	5230	1.0478	390.817	186.725	8.73048e-09	chr11_35598910_A_G_rs603734	73293	73294	127	145	0.275665	7.93535e-10	0.388891	0.0604132	9.999e-05	1.83068e-06	4.36391e-06	0.000181147
ENSG00000179431	5207	1.04506	355.888	184.469	0.00189225	chr11_35887409_T_G_rs628470	268948	268949	52	57	0.108365	0.000841247	0.212476	0.0627312	0.475452	0.468746	0.222968	0.000197248
ENSG00000166326	5237	1.04754	327.747	182.23	0.0010919	chr11_36108360_G_A_rs73454627	445584	445585	102	116	0.220532	0.000413414	-0.0770782	0.0214822	0.279572	0.279556	0.158733	0.000215823
ENSG00000179241	4851	1.03788	353.497	184.233	0.00491021	chr11_36159456_C_T_rs56370337	215393	215394	39	40	0.0760456	0.00248584	-0.172067	0.0562035	0.813519	0.814211	0.318479	0.000194192
ENSG00000110442	4898	1.01678	370.488	187.078	0.00105039	chr11_36088060_G_A_rs2062477	-201390	-201389	127	154	0.292776	0.000470726	0.143191	0.0403134	0.320268	0.314657	0.171498	0.000173245
ENSG00000135362	4887	1.0451	364.38	184.825	0.00398445	chr11_35340365_C_G_rs61454047	-955924	-955923	37	42	0.0798479	0.00199062	0.268933	0.0859107	0.750725	0.751607	0.302152	0.000192677
ENSG00000175104	4548	1.04418	323.621	183.117	0.0018564	chr11_36529717_C_G_rs139055918	19460	19461	66	72	0.136882	0.000787099	-0.121442	0.0356523	0.435756	0.430561	0.211272	0.000216319
ENSG00000166349	4505	1.03657	323.394	184.842	0.00259078	chr11_36048030_C_T_rs36111498	-519978	-519977	67	71	0.134981	0.00121883	-0.280658	0.0856061	0.561644	0.550993	0.248369	0.000211401
ENSG00000166352	4589	1.04485	294.853	181.046	0.00112587	chr11_36602461_T_G_rs7131496	7958	7959	52	58	0.110266	0.000410092	-0.207819	0.0578846	0.268673	0.26281	0.152305	0.000237918
ENSG00000166181	5360	1.0722	210.46	173.14	0.00451501	chr11_44203773_T_TAAA_rs5791613	891769	891770	131	155	0.294677	0.0016296	0.0517759	0.0162234	0.591641	0.582532	0.256959	0.000362039
ENSG00000052841	5361	1.07537	229.859	174.193	0.000289647	chr11_43298328_A_C_rs61883508	-60605	-60604	98	104	0.197719	6.10107e-05	-0.0955675	0.0233625	0.0478952	0.0507286	0.0442072	0.000334615
ENSG00000149084	5328	1.07243	308.852	177.426	6.38814e-59	chr11_43856384_C_A_rs1061810	175645	175646	123	148	0.281369	2.14833e-70	-0.881046	0.03277	9.999e-05	1.76269e-60	8.28464e-58	0.000246903
ENSG00000166199	5130	1.04925	319.28	178.224	0.000268132	chr11_43878810_C_T_rs4755751	-2022	-2021	42	46	0.0874525	6.75047e-05	0.293159	0.072113	0.069793	0.0710807	0.0581598	0.000222718
ENSG00000244926	5024	1.01577	368.049	184.045	0.000284117	chr11_43869083_A_G_rs12364347	-51844	-51843	104	121	0.230038	9.41657e-05	0.24612	0.061825	0.0976902	0.0951447	0.0729494	0.000173822
ENSG00000187479	4979	1.05329	395.478	185.161	0.000544613	chr11_44042944_A_T_rs78215038	100306	100307	93	105	0.19962	0.000207844	-0.121809	0.0322711	0.180082	0.173971	0.114265	0.000182052
ENSG00000244953	4977	1.0927	360.098	179.929	0.00115874	chr11_44117511_C_A_rs11037872	170304	170305	36	38	0.0722433	0.000406869	-0.199366	0.0554962	0.306769	0.299037	0.165691	0.000224645
ENSG00000110455	5000	1.05081	389.238	182.345	6.51137e-18	chr11_44066439_G_T_rs2074038	168	169	40	43	0.0817491	1.14525e-20	0.841026	0.0810811	9.999e-05	4.49427e-16	3.46753e-15	0.000183568
ENSG00000151348	4998	1.05745	409.209	183.524	6.11855e-12	chr11_44173158_A_T_rs7112070	77334	77335	164	216	0.589354	1.2637e-13	0.223772	0.0282382	9.999e-05	7.82462e-10	2.98181e-09	0.000178183
ENSG00000052850	4585	1.03448	380.847	182.459	2.84994e-05	chr11_44131456_C_T_rs7117287	-178684	-178683	131	157	0.298479	6.1044e-06	-0.345333	0.0744382	0.00829917	0.00909913	0.0103822	0.000178333
ENSG00000085117	4760	1.04526	402.959	183.213	2.74221e-08	chr11_44569179_G_A_rs10769059	3515	3516	195	247	0.530418	2.05998e-09	-0.124905	0.0199445	9.999e-05	6.46314e-06	1.41069e-05	0.000174318
ENSG00000175274	4769	1.05665	386.439	181.668	3.54377e-32	chr11_45044316_C_CTTCTCT_rs79479509	93432	93433	109	119	0.226236	1.90509e-37	0.666973	0.042456	9.999e-05	3.09548e-31	9.91959e-30	0.00018822
ENSG00000019485	4413	1.04204	367.178	182.748	0.000139687	chr11_45242726_C_T_rs2863174	96086	96087	53	57	0.891635	3.91065e-05	0.293258	0.06981	0.0409959	0.0433086	0.0388641	0.000189401
ENSG00000019505	4322	1.04512	330.008	179.754	4.94586e-06	chr11_45275807_T_TG_rs35328907;rs397804383	-10535	-10534	182	240	0.543726	6.60664e-07	0.276756	0.0539828	0.0009999	0.00119705	0.00171878	0.000212752
ENSG00000175264	3652	1.04469	243.081	179.687	6.56248e-11	chr11_45717612_T_C_rs2666901	51989	51990	145	171	0.325095	1.14819e-12	-0.251748	0.033278	9.999e-05	7.01292e-09	2.33488e-08	0.000288434
ENSG00000181830	3550	1.03439	224.181	180.301	0.000559023	chr11_45821501_G_A_rs10838521	16351	16352	74	81	0.846008	0.000175828	0.186307	0.0487861	0.108689	0.107966	0.0803832	0.00030285
ENSG00000121671	3475	1.05333	200.878	176.116	8.26582e-05	chr11_45811384_G_A_rs1139266	-36092	-36091	119	136	0.741445	1.48937e-05	-0.13572	0.0306179	0.0129987	0.0129271	0.0139934	0.000358398
ENSG00000121653	3397	1.0312	195.357	178.507	0.000489654	chr11_45875246_T_A_rs7933420	-10406	-10405	192	260	0.505703	0.00013943	-0.168926	0.0435416	0.0808919	0.083611	0.0661198	0.000344042
ENSG00000121680	3340	1.04581	183.139	178.202	0.0021621	chr11_45812493_C_T_rs4756027	-105385	-105384	51	54	0.897338	0.000796854	0.137494	0.0404068	0.313569	0.306094	0.168311	0.000384139
ENSG00000135365	2982	1.05727	129.444	173.427	0.00687237	chr11_45690054_A_G_rs34749378	-430957	-430956	103	117	0.222433	0.00273257	0.0686747	0.0226515	0.572943	0.564711	0.251856	0.000562788
ENSG00000157613	2938	1.041	126.823	173.701	0.001677	chr11_46243231_T_C_rs11605191	-34432	-34431	109	119	0.226236	0.000500614	0.170154	0.0481375	0.178682	0.176405	0.115467	0.000546426
ENSG00000149091	2908	1.06079	123.511	172.343	0.00893189	chr11_47344544_G_T_rs11570067	996971	996972	61	71	0.134981	0.00364275	-0.101741	0.0346043	0.652035	0.64511	0.274642	0.000596098
ENSG00000110492	2922	1.04258	123.177	174.087	0.00920478	chr11_46443811_C_T_rs75494138	62141	62142	30	30	0.0570342	0.00395775	-0.337146	0.115727	0.661434	0.662852	0.279492	0.000565364
ENSG00000180720	2907	1.06546	127.016	173.947	0.00228781	chr11_47285079_C_T_rs35233100	893302	893303	28	28	0.0532319	0.000735403	0.442721	0.129231	0.226477	0.225158	0.137145	0.000587852
ENSG00000110497	2728	1.01706	108.795	174.594	0.00812546	chr11_45895230_A_G_rs7114162	-698719	-698718	129	155	0.705323	0.00345325	-0.0998585	0.0337663	0.580042	0.580659	0.256474	0.000590326
ENSG00000180423	2681	1.05192	106.926	173.161	0.00573462	chr11_47433573_G_GT_rs771249251;rs34798056	816345	816346	89	90	0.171103	0.00217845	-0.180368	0.0581351	0.447855	0.434366	0.212425	0.000670231
ENSG00000175224	2680	1.01389	109.195	176.02	0.000566879	chr11_46261373_C_G_rs7105423	-356205	-356204	96	103	0.195817	0.000148983	-0.102046	0.0264206	0.0528947	0.0574139	0.0489621	0.000582149
ENSG00000175220	2541	1.04559	104.34	174.933	2.22522e-05	chr11_46738021_A_G_rs3136505	37401	37402	137	158	0.30038	2.85576e-06	-0.112664	0.0234238	0.00089991	0.0017245	0.0023763	0.000673618
ENSG00000175213	2542	1.02176	107.401	177.259	0.000105679	chr11_46917476_G_A_rs7940441	216444	216445	118	131	0.750951	2.12713e-05	0.156321	0.0359509	0.00919908	0.0101436	0.0113828	0.000607125
ENSG00000180210	2534	1.03462	104.191	175.341	0.00280321	chr11_46315444_G_A_rs10838596	-403770	-403769	133	155	0.294677	0.000985305	0.177149	0.0530209	0.242676	0.238829	0.142615	0.000651932
ENSG00000175216	2473	1.04974	90.6635	173.389	0.0206622	chr11_46679558_G_A_rs72912170	-166723	-166722	64	66	0.125475	0.0103018	-0.0876668	0.0338671	0.837116	0.837346	0.324602	0.000785122
ENSG00000134569	2465	1.03268	90.1902	177.602	0.00750891	chr11_47383577_CAGAT_C_rs76259315	465026	465027	36	36	0.0684411	0.00340718	-0.201367	0.0679914	0.484252	0.477604	0.225621	0.000748485
ENSG00000149179	2478	1.04632	85.6088	175.11	0.000173637	chr11_46369188_CA_C_rs34455497;rs397849434	-567574	-567573	81	85	0.161597	3.44372e-05	-0.209788	0.0495731	0.0089991	0.0119002	0.0130629	0.000822757
ENSG00000149182	2483	1.01503	80.0361	176.075	0.00526115	chr11_46988940_G_A_rs112181005	-187940	-187939	69	75	0.142586	0.0021403	-0.108615	0.0349466	0.338266	0.337264	0.179881	0.000797082
ENSG00000165912	2501	1.03151	81.1488	175.397	0.0205956	chr11_47201642_C_CA_rs113273822	15207	15208	31	31	0.0589354	0.0107074	0.140259	0.0544737	0.807019	0.806447	0.316342	0.000828755
ENSG00000134574	2551	1.03035	78.4182	173.709	0.0169031	chr11_47591396_C_CT_.	376421	376422	33	33	0.0627376	0.0081471	0.304553	0.114023	0.730427	0.726558	0.295634	0.000854466
ENSG00000134575	2620	1.02957	80.2934	176.565	0.0047509	chr11_48196712_C_T_rs12578008	947897	947898	35	36	0.0684411	0.00192306	0.177848	0.0566217	0.307669	0.304116	0.167616	0.000832455
ENSG00000025434	2625	1.0255	75.3464	174.877	0.00971714	chr11_47208471_G_GT_.	-49526	-49525	40	40	0.0760456	0.00431149	-0.302394	0.104802	0.508749	0.508756	0.235543	0.000875678
ENSG00000110514	2656	1.03519	73.2656	173.586	9.99842e-13	chr11_47285079_C_T_rs35233100	14922	14923	28	28	0.0532319	2.7728e-15	-0.42038	0.0492954	9.999e-05	3.17406e-11	1.43789e-10	0.000928576
ENSG00000066336	2789	1.02812	69.4341	175.735	0.000380032	chr11_47228768_C_T_rs11039139	-149780	-149779	165	206	0.391635	9.10761e-05	-0.239478	0.0600281	0.0210979	0.0232334	0.0230616	0.000958139
ENSG00000255197	2819	1.02602	66.4127	172.658	0.000296978	chr11_46945082_T_C_rs61899280	-450583	-450582	36	37	0.0703422	5.83168e-05	-0.38109	0.092905	0.0160984	0.0174404	0.0181283	0.000995047
ENSG00000165915	2842	1.0018	76.3257	180.136	0.00551655	chr11_48340431_C_T_rs2904429	931799	931800	96	101	0.807985	0.00254102	0.0864373	0.0282972	0.349465	0.343551	0.182194	0.000800284
ENSG00000165916	2878	1.00564	75.2136	179.391	0.00013922	chr11_47372754_C_T_rs896817	-53513	-53512	177	222	0.422053	3.29569e-05	0.0957835	0.0225766	0.00919908	0.0101287	0.0113727	0.000822503
ENSG00000149187	3231	1.03553	73.0518	175.388	0.00294555	chr11_48431719_C_T_rs4882062	878601	878602	163	200	0.619772	0.00104721	-0.0901895	0.0271388	0.182682	0.180457	0.117282	0.000932275
ENSG00000110536	3299	1.01865	75.1575	177.239	0.00680589	chr11_47737047_C_A_rs55743056	171447	171448	80	84	0.159696	0.00300359	0.111115	0.0370149	0.394161	0.392421	0.198659	0.000858808
ENSG00000123444	3353	1.01714	72.1915	176.065	0.00195027	chr11_47644134_G_A_rs11039324	65163	65164	171	205	0.389734	0.000654408	-0.107144	0.0309742	0.126687	0.126117	0.0902552	0.000889714
ENSG00000213619	3353	1.00536	76.5873	179.722	0.00956703	chr11_47105602_A_G_rs7117404	-473473	-473472	80	83	0.157795	0.00478121	-0.116844	0.0409779	0.524148	0.518537	0.238622	0.000807007
ENSG00000196666	3365	1.01168	68.4454	174.001	6.52186e-07	chr11_47614074_A_AAAAC_rs141952264;rs60286227;rs397763256	27395	27396	152	171	0.325095	3.67316e-08	0.339843	0.0594668	0.00029997	3.95164e-05	7.58327e-05	0.000921877
ENSG00000172247	3400	1.03066	71.739	175.566	0.00574229	chr11_47349933_AG_A_rs11570050;rs398075919;rs398015994	-244479	-244478	128	154	0.707224	0.00234112	-0.144285	0.0468425	0.332867	0.324059	0.174949	0.000934891
ENSG00000109919	3514	1.03499	76.1913	177.659	0.00212927	chr11_46725066_G_A_rs3136458	-917494	-917493	68	74	0.140684	0.000768135	-0.145294	0.042567	0.138286	0.138382	0.0965694	0.000892369
ENSG00000109920	3715	1.01945	69.9504	175.228	0.0100364	chr11_48415804_G_A_rs61917510	648462	648463	74	79	0.15019	0.00452206	-0.096239	0.0335358	0.49895	0.496888	0.231665	0.000925074
ENSG00000030066	3796	1.02553	69.9482	175.969	0.000116193	chr11_47651035_G_A_rs148716586	-197433	-197432	36	37	0.0703422	2.22294e-05	-0.162419	0.037444	0.0059994	0.00708181	0.00832806	0.000943302
ENSG00000149177	4005	1.03435	74.985	176.387	0.000366058	chr11_47224846_G_A_rs7395581	-755714	-755713	127	152	0.711027	8.97421e-05	-0.12004	0.0300611	0.0207979	0.0235808	0.0233326	0.000904889
ENSG00000134817	5138	1.03384	126.594	173.763	0.0083902	chr11_58220793_T_C_rs11229294	983542	983543	85	91	0.173004	0.00350937	0.201147	0.0681355	0.644236	0.641767	0.27365	0.000535289
ENSG00000149115	5133	1.07173	124.479	169.956	0.00472598	chr11_57112380_C_T_rs517958	-212573	-212572	199	261	0.503802	0.00155797	0.0840625	0.0262283	0.419358	0.411187	0.205063	0.000611116
ENSG00000149136	5119	1.06074	122.003	170.025	0.000178124	chr11_56466854_T_A_rs78681341	-869039	-869038	141	158	0.30038	2.71136e-05	-0.0940922	0.0219334	0.0128987	0.0165852	0.017348	0.000603391
ENSG00000186652	5052	1.06834	120.593	169.07	3.26057e-06	chr11_57439604_A_G_rs2584858	48953	48954	125	142	0.730038	1.74182e-07	-0.298053	0.0551578	0.00019998	0.000223226	0.000373257	0.000624479
ENSG00000254979	5061	1.04422	127.299	172.511	0.000545983	chr11_57383235_A_G_rs7102952	-26879	-26878	62	69	0.131179	0.000121782	-0.281463	0.0718973	0.0570943	0.0585147	0.0497247	0.000549856
ENSG00000134802	5070	1.04254	134.185	174.849	3.17529e-08	chr11_57426180_A_G_rs12422015	-942	-941	118	136	0.258555	1.01686e-09	0.193949	0.030342	9.999e-05	2.47191e-06	5.78728e-06	0.000518939
ENSG00000186907	5041	1.03537	124.706	172.377	0.00599852	chr11_57513478_T_C_rs3851118	52949	52950	138	162	0.307985	0.0022478	-0.172338	0.0557214	0.513149	0.511073	0.236224	0.000546003
ENSG00000149150	4919	1.03312	134.411	176.135	5.67306e-07	chr11_57513478_T_C_rs3851118	-2225	-2224	138	162	0.307985	3.7557e-08	0.309346	0.0541717	9.999e-05	5.49149e-05	0.000102897	0.00050302
ENSG00000134809	4894	1.05334	128.11	173.247	3.41626e-15	chr11_57516515_C_T_rs2848626	-14240	-14239	136	155	0.705323	2.46267e-18	-0.30497	0.0317998	9.999e-05	9.37171e-14	5.72659e-13	0.00056189
ENSG00000156587	4782	1.05515	121.236	170.069	0.00130569	chr11_58015382_A_T_rs7106465	447709	447710	175	223	0.423954	0.000319769	0.118692	0.0324426	0.126987	0.128913	0.0917669	0.000597015
ENSG00000149131	4709	1.04629	137.353	175.868	0.00471259	chr11_57663595_C_G_rs7929738	65909	65910	84	90	0.828897	0.00186528	-0.174193	0.0552937	0.466853	0.455092	0.218854	0.000512886
ENSG00000172409	4700	1.03935	136.155	176.414	0.00191351	chr11_57314001_C_A_rs4939135	-343762	-343761	131	153	0.709125	0.000647702	-0.0910365	0.0262954	0.216178	0.213511	0.132271	0.000506381
ENSG00000156599	4708	1.04904	123.955	172.185	3.43268e-13	chr11_57730375_C_T_rs12790196	62260	62261	148	176	0.334601	5.7263e-16	0.151147	0.0172325	9.999e-05	1.29147e-11	6.11066e-11	0.000573122
ENSG00000156603	4679	1.05359	133.787	175.035	2.40682e-09	chr11_57929222_T_C_rs714942	217006	217007	113	141	0.268061	4.55625e-11	-0.209821	0.0302189	9.999e-05	1.41191e-07	3.94273e-07	0.000538468
ENSG00000288534	4681	1.04885	126.79	172.634	0.00158105	chr11_57527192_TG_T_rs144424694	-185391	-185390	45	45	0.0855513	0.000447566	-0.36484	0.102311	0.165083	0.164131	0.109524	0.000559988
ENSG00000213593	4681	1.03276	130.957	174.82	0.00337834	chr11_57683248_A_C_rs488769	-29346	-29345	154	184	0.34981	0.0012116	0.0929344	0.0283315	0.347265	0.342453	0.181824	0.000515693
ENSG00000211450	4601	1.03676	136.814	177.137	0.00114989	chr11_58703850_A_G_rs72925747	962358	962359	31	32	0.0608365	0.000362739	-0.206434	0.0569624	0.132687	0.133748	0.0943161	0.000499871
ENSG00000254732	4601	1.08759	126.654	170.992	0.00221664	chr11_56888519_A_C_rs56210588	-853261	-853260	115	132	0.250951	0.000636078	0.279768	0.0806895	0.210179	0.209565	0.130643	0.00062911
ENSG00000198561	4561	1.04205	135.823	175.974	1.04649e-05	chr11_57897864_A_C_rs674094	136066	136067	137	157	0.701521	1.23419e-06	-0.128463	0.0257273	0.00059994	0.00105869	0.00153843	0.000511902
ENSG00000110031	4085	1.01184	127.303	180.841	0.000194109	chr11_58559704_C_T_rs74556128	-16153	-16152	79	88	0.1673	5.22798e-05	0.256127	0.062029	0.0227977	0.0232452	0.0230693	0.000496046
ENSG00000186660	4083	1.05484	115.519	174.563	0.00433848	chr11_58465340_A_G_rs2515350	-113724	-113723	71	78	0.851711	0.00162335	0.0827076	0.025906	0.374063	0.368671	0.190902	0.000625947
ENSG00000255073	4084	1.05108	121.668	176.138	0.00546948	chr11_58318726_G_A_rs4939206	-260447	-260446	103	118	0.775665	0.00224586	-0.180585	0.0583828	0.465653	0.462455	0.221075	0.000587553
ENSG00000242689	4027	1.03147	126.384	179.965	3.61581e-11	chr11_58514409_G_A_rs79869893	-108257	-108256	78	88	0.1673	5.9133e-13	0.277661	0.0361819	9.999e-05	2.46385e-09	8.78944e-09	0.000532172
ENSG00000245571	3777	1.04731	142.183	178.764	0.0055692	chr11_59549764_G_C_rs7945858	406962	406963	157	191	0.363118	0.00247295	0.124877	0.0407677	0.536046	0.525967	0.240764	0.000497035
ENSG00000166801	3776	1.04459	139.144	178.322	0.00427465	chr11_59812813_G_GT_rs544356043	668033	668034	50	50	0.095057	0.0017881	-0.143318	0.0453076	0.437156	0.4275	0.210518	0.00050364
ENSG00000110042	3735	1.03554	142.433	181.73	0.000427422	chr11_59023723_T_G_rs11229740	-148410	-148409	31	32	0.0608365	0.00013654	0.443535	0.114163	0.050395	0.0526425	0.0456003	0.000478323
ENSG00000110048	3847	1.06468	154.258	178.417	0.0195101	chr11_60278485_A_C_rs55715159	662710	662711	65	67	0.127376	0.0106935	-0.0822723	0.0319472	0.942006	0.945915	0.351217	0.000482949
ENSG00000166889	3756	1.04133	159.004	180.667	0.000978461	chr11_58683136_T_C_rs11605471	-985902	-985901	48	50	0.095057	0.000343258	0.138052	0.037935	0.129787	0.130904	0.0927626	0.000436321
ENSG00000166900	3685	1.05891	161.423	182.609	3.18833e-09	chr11_59557191_G_A_rs6591541	-156266	-156265	28	28	0.946768	1.58849e-10	0.389683	0.0579454	9.999e-05	2.13738e-07	5.80956e-07	0.000453579
ENSG00000166902	3705	1.0321	185.672	183.611	9.50442e-05	chr11_60297866_A_C_rs76659464	487087	487088	87	91	0.173004	2.61707e-05	-0.16961	0.0394585	0.0150985	0.0151537	0.0160321	0.000363018
ENSG00000110104	3450	1.06248	200.282	176.39	0.00336172	chr11_60333930_G_A_rs10792266	-508184	-508183	136	150	0.285171	0.00126706	0.0932914	0.028556	0.470753	0.460735	0.220515	0.000369567
ENSG00000110107	3567	1.05476	219.96	179.908	0.0083072	chr11_60951320_C_T_rs150370599	44734	44735	45	48	0.0912548	0.00407315	-0.11843	0.0407824	0.830617	0.826468	0.321826	0.000328746
ENSG00000110108	3570	1.04599	222.193	180.647	0.000880273	chr11_61481304_A_G_rs3018731	567145	567146	129	146	0.722433	0.000303156	-0.132161	0.0359813	0.160284	0.161251	0.108037	0.000316805
ENSG00000006118	3588	1.05092	221.034	180.093	0.0107323	chr11_61066302_T_C_rs175128	141820	141821	107	120	0.228137	0.00551664	0.0933295	0.0332865	0.89921	0.899501	0.339774	0.000323332
ENSG00000110446	3633	1.04526	233.491	181.89	0.00169258	chr11_61664164_G_GCAAAA_rs551130970;rs142164031	712517	712518	119	138	0.262357	0.000678719	-0.118006	0.034217	0.311369	0.305771	0.168232	0.000300805
ENSG00000167987	3759	1.01375	257.07	183.717	2.34878e-12	chr11_61157913_C_T_rs487923	-3514	-3513	167	209	0.602662	4.29951e-14	0.226522	0.027976	9.999e-05	4.4832e-10	1.76081e-09	0.000247217
ENSG00000167992	3805	1.04856	238.041	178.613	0.0167168	chr11_62140968_T_C_rs2277283	845651	845652	135	171	0.325095	0.0089573	0.11696	0.0443381	0.979402	0.979953	0.359382	0.000298077
ENSG00000167986	3789	1.03554	245.942	180.243	0.00176251	chr11_61704206_C_T_rs198457	371100	371101	105	120	0.228137	0.000672263	0.0688827	0.0199575	0.340666	0.335193	0.179142	0.000277056
ENSG00000149476	3784	1.02525	256.366	183.489	0.0049297	chr11_61867955_C_T_rs181479770	530013	530014	30	34	0.0646388	0.00244686	-0.167759	0.0547079	0.709629	0.708913	0.29108	0.000257272
ENSG00000162144	3774	1.03418	254.085	182.367	0.00638855	chr11_60716620_G_A_rs80254714	-645263	-645262	42	42	0.0798479	0.0031996	0.189296	0.0634846	0.79602	0.793741	0.313122	0.000267034
ENSG00000149483	3772	1.0357	254.873	182.206	0.00144397	chr11_60428686_T_C_rs12422164	-933689	-933688	130	154	0.292776	0.000570869	0.120356	0.0344088	0.294871	0.291776	0.163191	0.000267489
ENSG00000187049	3780	1.03907	241.226	180.676	5.05527e-06	chr11_61464815_C_T_rs112167183	72227	72228	72	77	0.146388	7.23829e-07	0.151972	0.0297553	0.0009999	0.000921923	0.00135443	0.000285619
ENSG00000149532	3791	1.04743	246.423	180.487	0.000160344	chr11_60850361_C_A_rs530963	-579615	-579614	169	224	0.574144	4.10946e-05	-0.111143	0.0265346	0.0280972	0.0325448	0.0306268	0.000286939
ENSG00000256591	3791	1.01855	239.763	180.968	0.00164362	chr11_61860339_T_C_rs174609	430282	430283	175	224	0.425856	0.00063543	-0.208879	0.0602389	0.317968	0.317227	0.172482	0.000269222
ENSG00000167985	3791	1.03756	243.656	179.743	0.0153866	chr11_62243773_G_A_rs3908344	813648	813649	172	222	0.422053	0.00833031	0.0660867	0.0248143	0.974203	0.975273	0.358248	0.000281437
ENSG00000162148	3768	1.04865	249.882	178.854	0.00834918	chr11_62315908_TC_T_rs5792254;rs796117135	826869	826870	171	220	0.581749	0.00398882	0.134379	0.0461665	0.868113	0.866819	0.331783	0.000284036
ENSG00000011347	3541	1.05156	252.426	178.7	0.00409145	chr11_60845884_C_T_rs11230503	-735265	-735264	92	108	0.205323	0.00171751	-0.258555	0.0814219	0.633037	0.622936	0.268523	0.000283694
ENSG00000134780	3453	1.03322	256.821	180.416	2.0952e-05	chr11_61684076_C_G_rs72918042	3684	3685	63	64	0.121673	3.76921e-06	0.393322	0.0828395	0.00249975	0.004447	0.00551353	0.000263395
ENSG00000124920	3408	1.03511	249.229	181.534	0.000934281	chr11_61757035_T_C_rs2238001	-24774	-24773	57	58	0.110266	0.000336166	0.325976	0.0894338	0.193281	0.194084	0.123771	0.000273033
ENSG00000134825	3397	1.04508	233.06	178.438	2.56242e-09	chr11_61792609_G_A_rs174538	9	10	130	148	0.281369	7.49989e-11	0.205685	0.0299975	9.999e-05	3.0692e-07	8.19227e-07	0.000301195
ENSG00000168496	3396	1.0484	238.655	179.522	0.000148675	chr11_61891824_A_G_rs174466	98912	98913	106	121	0.769962	3.58445e-05	0.128015	0.03032	0.0267973	0.0290289	0.027844	0.000297162
ENSG00000289268	3383	1.0725	234.397	177.453	0.0155912	chr11_62626973_G_A_rs11231166	827827	827828	30	31	0.0589354	0.00804587	-0.209026	0.0781313	0.967503	0.970858	0.357087	0.000325363
ENSG00000149485	3332	1.02366	250.229	182.746	0.00151944	chr11_61779596_G_A_rs7943728	-37408	-37407	87	91	0.173004	0.000616974	-0.169326	0.0487146	0.30447	0.305511	0.168148	0.000262238
ENSG00000134824	3300	1.01739	255.539	183.816	2.01368e-09	chr11_61872101_G_A_rs174448	43800	43801	148	178	0.661597	1.0723e-10	-0.225278	0.0331576	9.999e-05	3.97079e-07	1.04226e-06	0.000251655
ENSG00000221968	3202	1.05322	242.527	180.04	3.17174e-12	chr11_61891824_A_G_rs174466	278	279	106	121	0.769962	3.38477e-14	-0.360487	0.044313	9.999e-05	2.45991e-10	1.001e-09	0.000296765
ENSG00000167994	3215	1.0636	235.743	177.985	1.8759e-05	chr11_61942470_A_AAAAC_rs148577869;rs568444839;rs137882656	24903	24904	142	167	0.317491	2.83711e-06	0.134823	0.0280223	0.00219978	0.00303911	0.00393764	0.000315048
ENSG00000167995	3197	1.04927	244.713	179.959	0.000942855	chr11_61048577_C_A_rs72928586	-901794	-901793	42	44	0.0836502	0.00031991	-0.258425	0.0706383	0.186881	0.187161	0.120542	0.000290579
ENSG00000167996	3203	1.03373	246.983	181.672	0.000347309	chr11_62003191_G_T_rs71490347	35556	35557	126	140	0.26616	0.000107004	-0.159845	0.040486	0.0741926	0.0745344	0.0603465	0.000274324
ENSG00000255553	3174	1.04912	234.192	180.969	0.000376484	chr11_62107703_G_A_rs11600019	25518	25519	60	62	0.117871	0.000113979	-0.213733	0.0543587	0.0706929	0.0732521	0.0595993	0.000303494
ENSG00000149503	3245	1.07282	220.984	177.887	4.09728e-08	chr11_62122974_C_T_rs11606951	-1038	-1037	154	187	0.644487	1.91197e-09	-0.242724	0.0386726	9.999e-05	3.76335e-06	8.50371e-06	0.00034544
ENSG00000289194	3299	1.03936	236.131	181.768	0.00438877	chr11_62900843_G_A_rs11231267	747112	747113	150	187	0.644487	0.00203936	-0.132476	0.0424204	0.636336	0.629434	0.270188	0.000292041
ENSG00000162174	3584	1.04979	227.811	179.953	0.000697858	chr11_62470179_G_A_rs7944009	132725	132726	183	257	0.511407	0.000224776	-0.191791	0.0510942	0.130587	0.131031	0.0928411	0.000312633
ENSG00000124942	3734	1.02516	228.664	181.361	0.000191143	chr11_62461082_G_A_rs11231096	-85725	-85724	192	261	0.503802	5.26386e-05	0.10099	0.0244678	0.0373963	0.0390961	0.0356543	0.000288348
ENSG00000254772	3763	1.06964	224.875	177.413	0.000912359	chr11_63234451_G_A_rs2510591	660559	660560	118	136	0.741445	0.000278512	0.075857	0.0205238	0.160084	0.160582	0.107666	0.000336276
ENSG00000289562	3763	1.05299	219.628	177.892	0.00448091	chr11_62264946_A_G_rs17636205	-309256	-309255	58	61	0.11597	0.00186634	0.272856	0.0866169	0.613639	0.604143	0.263076	0.000327475
ENSG00000255508	3765	1.04117	235.839	181.338	0.0195499	chr11_62431229_G_C_rs11231087	-146093	-146092	187	238	0.452472	0.0113727	-0.134226	0.0525713	0.987901	0.989574	0.361617	0.000294061
ENSG00000149016	3782	1.05435	231.216	179.382	9.13311e-05	chr11_62486758_GT_G_rs11288520;rs796754505	-104766	-104765	31	32	0.939164	2.00482e-05	0.209905	0.0481179	0.0152985	0.0165415	0.0173087	0.000312351
ENSG00000149480	3796	1.05144	224.637	177.805	0.00307174	chr11_62646201_G_T_rs118093058	44335	44336	55	57	0.108365	0.00119114	-0.157951	0.0480781	0.479352	0.474414	0.224754	0.000318653
ENSG00000149499	3802	1.02418	236.301	180.772	9.24624e-11	chr11_62612647_C_G_rs12798970	-129	-128	168	201	0.617871	2.00572e-12	-0.27785	0.037182	9.999e-05	1.41164e-08	4.53656e-08	0.000278154
ENSG00000149489	3802	1.05626	231.979	178.974	7.30281e-08	chr11_62592944_GC_G_rs35547596	-20314	-20313	136	156	0.296578	4.245e-09	-0.18499	0.0301867	9.999e-05	8.90822e-06	1.90024e-05	0.000313144
ENSG00000149541	3802	1.04318	228.821	178.909	0.00037723	chr11_62006444_C_T_rs7107037	-615543	-615542	119	134	0.745247	0.000104297	-0.126382	0.031957	0.0694931	0.0729604	0.0594133	0.000304975
ENSG00000089597	3764	1.02801	223.65	179.215	1.99869e-06	chr11_62640929_AG_A_rs142631389	-5685	-5684	55	57	0.108365	2.17855e-07	-0.215972	0.0403094	0.00049995	0.000355758	0.000570507	0.000297506
ENSG00000185085	3763	1.03351	255.403	183.36	0.00261291	chr11_62617896_C_T_rs7122950	-35407	-35406	131	151	0.287072	0.0011756	0.0845854	0.0257162	0.476852	0.471241	0.223707	0.000265102
ENSG00000278615	3757	1.03927	234.198	179.822	0.00514236	chr11_62603055_C_T_rs11231159	-62156	-62155	46	48	0.0912548	0.00232033	-0.135783	0.0440425	0.693231	0.685896	0.285256	0.000294371
ENSG00000214756	3757	1.03701	240.911	181.297	0.000966928	chr11_61979546_C_T_rs71490344	-685791	-685790	103	114	0.21673	0.00034674	-0.117168	0.0322207	0.19508	0.193436	0.123456	0.000284153
ENSG00000204922	3752	1.04535	250.331	182.968	1.79523e-19	chr11_62656384_C_G_rs10792355	-15290	-15289	138	159	0.697719	2.04631e-22	0.343517	0.0313806	9.999e-05	7.99162e-18	7.43775e-17	0.000280656
ENSG00000162194	3752	1.03848	244.88	182.36	0.00086406	chr11_62646201_G_T_rs118093058	-25565	-25564	55	57	0.108365	0.000316843	-0.164902	0.0450424	0.175482	0.176386	0.115467	0.000280838
ENSG00000162191	3744	1.05362	235.215	180.451	0.0006147	chr11_63214272_G_A_rs111891933	535198	535199	42	43	0.0817491	0.000197709	-0.151204	0.0399182	0.114289	0.118353	0.0859045	0.000306368
ENSG00000177363	3736	1.04693	238.625	181.178	0.00138199	chr11_62743948_G_A_rs7112576	54417	54418	104	123	0.23384	0.000523143	0.166793	0.047352	0.266673	0.260424	0.151328	0.000295852
ENSG00000168000	3733	1.05865	236.106	179.766	1.82872e-09	chr11_62942594_A_AT_rs759078017	251415	251416	30	30	0.0570342	5.91211e-11	0.559386	0.081092	9.999e-05	1.78141e-07	4.89544e-07	0.000309908
ENSG00000234857	3707	1.05339	240.28	180.911	0.0013889	chr11_63493962_T_C_rs11231507	766577	766578	90	101	0.192015	0.000521178	0.159779	0.0453472	0.261474	0.260424	0.151328	0.000299702
ENSG00000214753	3707	1.05391	249.984	182.799	0.0132258	chr11_63593970_G_C_rs654680	866512	866513	148	184	0.65019	0.00747298	0.0629633	0.0233125	0.957804	0.960126	0.354763	0.000288522
ENSG00000162222	3708	1.03631	223.299	179.04	0.00593292	chr11_62668803_C_CA_.	-59684	-59683	41	41	0.0779468	0.00268427	0.175184	0.0576755	0.726327	0.722184	0.294343	0.000305888
ENSG00000185670	3668	1.05148	232.568	181.012	0.000473693	chr11_62704885_G_A_rs11605489	-49276	-49275	149	183	0.652091	0.00014928	0.145674	0.0377214	0.0873913	0.0909399	0.0704053	0.000307832
ENSG00000168002	3656	1.05865	213.877	177.303	0.00401775	chr11_61974666_T_A_rs10897191	-786915	-786914	30	30	0.0570342	0.00161141	0.151704	0.0474841	0.559044	0.550591	0.248228	0.000342109
ENSG00000162227	3647	1.03559	237.376	183.319	0.00335664	chr11_62917758_C_A_rs544978	146361	146362	138	161	0.693916	0.00156594	-0.105925	0.0330656	0.537246	0.533226	0.242924	0.000287101
ENSG00000269176	3667	1.03619	232.013	181.507	0.000732797	chr11_62025242_G_A_rs10792326	-761544	-761543	179	231	0.439163	0.000253198	-0.201052	0.0540209	0.139686	0.144194	0.0994196	0.000294289
ENSG00000185475	3667	1.03973	225.286	180.384	6.47576e-05	chr11_63514576_A_G_rs11231510	727173	727174	70	76	0.144487	1.41296e-05	0.15033	0.0338191	0.0109989	0.0120337	0.0131915	0.000306447
ENSG00000168569	3670	1.03312	234.182	183.021	0.0011719	chr11_62942594_A_AT_rs759078017	150587	150588	30	30	0.0570342	0.000461697	0.234387	0.0658881	0.227177	0.226281	0.137628	0.000288766
ENSG00000162231	3681	1.04351	215.049	178.593	0.00254061	chr11_61853231_CTCTT_C_rs138194593	-952210	-952209	123	140	0.26616	0.000976655	-0.0790812	0.0236508	0.40326	0.400337	0.201454	0.00032483
ENSG00000162236	3703	1.03164	236.5	181.984	0.00604773	chr11_61921450_C_G_rs78243280	-910602	-910601	52	55	0.104563	0.00297307	0.130129	0.0433023	0.753425	0.751208	0.302047	0.000284601
ENSG00000133316	3691	1.03783	232.507	181.324	0.000719111	chr11_63512529_A_G_rs6591808	672938	672939	78	84	0.159696	0.000245916	-0.20445	0.0548185	0.142986	0.141386	0.0980592	0.000295174
ENSG00000255717	3693	1.0288	219.282	179.157	0.0014068	chr11_62991108_T_C_rs11231296	135221	135222	95	103	0.195817	0.00049659	0.115913	0.0327716	0.253675	0.253035	0.14841	0.000304192
ENSG00000168003	3646	1.0502	209.816	178.653	0.00397784	chr11_62581062_T_G_rs79021925	-299835	-299834	45	47	0.0893536	0.00165916	0.118662	0.0372451	0.549045	0.543615	0.246224	0.000339867
ENSG00000257002	3633	1.05047	210.477	179.181	0.0156447	chr11_63394667_T_C_rs488374	485120	485121	147	173	0.671103	0.0083907	0.129877	0.0488124	0.956404	0.960021	0.354748	0.000339086
ENSG00000133321	3119	1.03722	186.73	181.528	0.00808588	chr11_63653464_C_CA_.	116655	116656	71	71	0.134981	0.00411173	-0.249343	0.0859543	0.772223	0.768618	0.306539	0.000366814
ENSG00000176485	3144	1.05513	164.571	175.086	7.06778e-12	chr11_63613170_G_T_rs627194	-1264	-1263	183	237	0.54943	3.90397e-14	-0.231641	0.0285541	9.999e-05	3.65271e-10	1.4508e-09	0.000439842
ENSG00000184743	3145	1.0496	183.741	180.963	1.17438e-05	chr11_63801071_AAAG_A_rs201676803;rs371308991	129694	129695	64	67	0.127376	1.98074e-06	0.152121	0.031106	0.00119988	0.00155568	0.00216857	0.000387369
ENSG00000133318	3145	1.03842	171.085	178.689	0.000536367	chr11_63817233_G_T_rs74549092	135732	135733	29	31	0.0589354	0.00015649	0.200623	0.0521166	0.0776922	0.0786274	0.0629913	0.000401857
ENSG00000188070	3154	1.056	183.844	180.833	0.012527	chr11_64522288_C_G_rs4930189	753512	753513	160	200	0.619772	0.00671815	-0.0672817	0.0245796	0.888911	0.891703	0.337956	0.000394795
ENSG00000168005	3171	1.06161	177.605	179.502	1.06853e-13	chr11_63814042_G_A_rs36077346	585	586	43	44	0.0836502	5.60043e-16	0.50797	0.0578918	9.999e-05	4.03595e-12	2.01619e-11	0.00041564
ENSG00000072518	3213	1.06907	184.919	178.364	0.00219333	chr11_63803842_T_C_rs143994092	-35087	-35086	67	72	0.136882	0.000814932	0.141975	0.0418034	0.30187	0.302038	0.166683	0.000408212
ENSG00000167771	3228	1.0334	184.855	180.495	0.00834554	chr11_64452207_A_G_rs2083709	535042	535043	138	158	0.30038	0.00415629	-0.168704	0.0582268	0.778222	0.777238	0.309098	0.000366116
ENSG00000110583	3212	1.0559	184.375	178.388	1.91097e-08	chr11_63938804_G_A_rs60668438	-199	-198	27	27	0.0513308	8.13317e-10	0.384699	0.0598035	9.999e-05	1.70416e-06	4.09048e-06	0.000393532
ENSG00000176340	3199	1.023	206.475	185.536	0.00244581	chr11_64070980_G_A_rs34445666	96359	96360	79	85	0.161597	0.00116608	0.107243	0.032581	0.391361	0.38572	0.196608	0.000317132
ENSG00000167770	3194	1.05804	183.46	179.246	0.00578523	chr11_64820656_C_T_rs143044519	834217	834218	30	31	0.0589354	0.00262092	-0.14095	0.0462902	0.637436	0.630914	0.270659	0.000398067
ENSG00000126500	3027	1.03564	183.594	181.239	0.000884699	chr11_64816759_G_A_rs470763	713570	713571	165	209	0.602662	0.000311976	0.185254	0.0505432	0.138586	0.138232	0.0964896	0.00037124
ENSG00000133315	2832	1.02832	172.575	179.595	0.00827371	chr11_63323652_T_C_rs72926356	-842462	-842461	129	148	0.281369	0.00402192	0.106201	0.0365196	0.752825	0.752123	0.302212	0.00038591
ENSG00000288852	2823	1.04659	185.657	182.246	8.4468e-07	chr11_64176898_G_A_rs7103915	-7841	-7840	83	89	0.169202	1.00881e-07	0.436497	0.0791586	9.999e-05	0.000102164	0.000181711	0.000379844
ENSG00000289486	2821	1.04747	179.357	179.931	0.000279635	chr11_64125193_C_T_rs61083753	-60485	-60484	92	102	0.193916	7.68122e-05	0.346133	0.0858317	0.0382962	0.0415541	0.0375464	0.00039424
ENSG00000168439	2820	1.03765	179.437	181.229	0.00725817	chr11_64683569_G_A_rs117094420	497397	497398	27	28	0.0532319	0.00360055	0.187423	0.0636648	0.724428	0.715738	0.292766	0.000382241
ENSG00000149781	2797	1.03328	188.821	183.153	4.37099e-05	chr11_64125193_C_T_rs61083753	-81529	-81528	92	102	0.193916	1.04221e-05	-0.253886	0.0562166	0.0059994	0.00690668	0.00815101	0.000358289
ENSG00000149743	2787	1.02909	195.659	183.747	7.57256e-09	chr11_64167051_C_T_rs6591836	-59136	-59135	155	187	0.355513	4.91513e-10	-0.20651	0.0316552	9.999e-05	9.90217e-07	2.45811e-06	0.000341224
ENSG00000149761	2786	1.02762	188.156	181.174	0.000531253	chr11_64174262_C_A_rs4980508	-52013	-52012	195	257	0.511407	0.000171799	0.100815	0.0263572	0.0847915	0.0881749	0.0687742	0.000353165
ENSG00000110011	2781	1.02311	182.565	181.139	0.00631679	chr11_64358568_A_C_rs500265	128019	128020	59	64	0.878327	0.00305721	0.117106	0.039084	0.679432	0.676376	0.283098	0.000358777
ENSG00000173511	2782	1.04782	179.822	178.434	0.0129645	chr11_64817953_AG_A_rs10717165;rs398016401	583368	583369	123	145	0.275665	0.00662	0.102874	0.0375135	0.894211	0.896166	0.338909	0.000393649
ENSG00000173486	2789	1.02602	181.217	179.713	0.000751414	chr11_63957205_TATATATA_T_rs202234263	-283891	-283890	39	42	0.0798479	0.000242792	-0.161548	0.0432754	0.119188	0.119466	0.0864607	0.000364827
ENSG00000286264	2789	1.00866	192.761	183.734	1.93474e-05	chr11_64266083_C_T_rs3815362	24987	24988	155	186	0.353612	4.20813e-06	-0.195538	0.0413985	0.00319968	0.00353349	0.00449486	0.000324234
ENSG00000173457	2784	1.03362	180.236	179.096	0.000168134	chr11_64244382_C_T_rs11231727	-2562	-2561	196	260	0.494297	4.05612e-05	0.100072	0.0238731	0.0255974	0.0261528	0.0254797	0.000375758
ENSG00000257086	2786	1.03186	187.597	180.846	0.0105208	chr11_63816359_A_G_rs150320958	-433136	-433135	43	45	0.0855513	0.00548753	-0.177996	0.0634433	0.856314	0.855326	0.328981	0.000359017
ENSG00000149782	2783	1.04682	189.608	180.851	0.0070507	chr11_63957205_TATATATA_T_rs202234263	-294326	-294325	39	42	0.0798479	0.00344739	-0.180259	0.0609419	0.727527	0.721921	0.294281	0.00037219
ENSG00000002330	2769	1.08943	171.6	174.934	0.000794671	chr11_63430558_T_C_rs631174	-854108	-854107	101	115	0.218631	0.000213383	0.127524	0.0338481	0.0988901	0.102222	0.0771512	0.000466882
ENSG00000173264	2769	1.02416	192.955	182.625	0.00509918	chr11_64340049_G_A_rs12785488	54200	54201	75	79	0.15019	0.00248433	-0.11614	0.0379334	0.622638	0.616632	0.266682	0.000340603
ENSG00000173153	2740	1.03071	204.843	184.954	0.00414113	chr11_63589954_CCCTTGT_C_rs71468633;rs11276676	-715571	-715570	145	175	0.3327	0.00208768	-0.10485	0.0336521	0.564044	0.558523	0.250234	0.000327604
ENSG00000173113	2716	1.03198	181.651	179.479	2.10843e-08	chr11_64386277_C_T_rs4930323	68717	68718	30	34	0.0646388	1.02798e-09	-0.216808	0.0339286	9.999e-05	2.53519e-06	5.92559e-06	0.000370903
ENSG00000126432	2712	1.03714	180.718	179.351	0.000927081	chr11_63566755_TG_T_rs149742526	-751367	-751366	64	66	0.125475	0.000306337	-0.116567	0.0317602	0.144886	0.141902	0.0983123	0.000378918
ENSG00000168071	2685	1.06019	186.044	178.916	0.0149093	chr11_65089011_G_A_rs55855381	733667	733668	28	29	0.0551331	0.00788483	0.27822	0.103724	0.928807	0.931753	0.347847	0.000395101
ENSG00000162302	2681	1.01648	185.223	181.083	0.0341189	chr11_64438322_CTCT_C_rs141555028;rs764510518;rs550327560	79159	79160	201	255	0.484791	0.021546	-0.0724002	0.0312697	0.9987	0.998318	0.36394	0.000346146
ENSG00000110076	2607	1.0407	175.003	178.664	0.0067706	chr11_65372068_C_T_rs667823	728752	728753	28	29	0.0551331	0.0031028	-0.394537	0.131883	0.679032	0.679598	0.283837	0.000395666
ENSG00000068976	2774	1.03157	193.427	182.628	0.00365309	chr11_64824927_G_GT_rs746454149	64952	64953	51	51	0.0969582	0.00169133	0.16068	0.0505256	0.50115	0.49223	0.230166	0.000347884
ENSG00000168066	2788	1.02763	179.526	180.255	0.00661274	chr11_65588179_C_T_rs61893788	809636	809637	89	97	0.184411	0.00314957	0.101147	0.0338647	0.689231	0.685373	0.285235	0.000370157
ENSG00000168067	2804	1.04718	179.258	179.336	0.00400239	chr11_64841219_A_G_rs11231889	38056	38057	115	128	0.243346	0.00170586	0.145153	0.0456807	0.493351	0.490299	0.229675	0.000394107
ENSG00000133895	2811	1.00911	176.527	180.329	0.00330866	chr11_65479355_C_T_rs11605273	668803	668804	36	38	0.0722433	0.00140702	-0.179713	0.0555412	0.439656	0.438461	0.213606	0.000354564
ENSG00000171219	2833	1.03177	173.604	178.63	0.00139322	chr11_64228180_TTC_T_rs146908310	-616474	-616473	148	164	0.311787	0.00048159	-0.168976	0.0476581	0.20328	0.202322	0.127426	0.000387833
ENSG00000110047	2827	1.03684	179.694	179.619	1.70441e-06	chr11_64857481_T_G_rs7926812	-22233	-22232	43	45	0.0855513	1.86298e-07	0.263075	0.0488089	0.00029997	0.000223707	0.00037395	0.000380724
ENSG00000110046	2825	1.02935	182.165	181.025	6.56443e-10	chr11_64916099_C_T_rs67557026	-1113	-1112	117	135	0.256654	2.07141e-11	-0.216755	0.030619	9.999e-05	7.39619e-08	2.1625e-07	0.000366796
ENSG00000068971	2820	1.03725	169.397	177.238	0.000132141	chr11_64982498_C_T_rs610208	57808	57809	151	189	0.640684	2.77301e-05	0.18451	0.0430647	0.0160984	0.0189052	0.0193688	0.000404379
ENSG00000168062	2814	1.03341	175.964	178.663	0.0116969	chr11_65662927_G_A_rs139081674	665955	665956	26	28	0.0532319	0.00589786	-0.328431	0.118081	0.867013	0.866822	0.331783	0.000384624
ENSG00000213465	2832	1.0477	175.348	178.008	0.00765619	chr11_65214001_G_C_rs239258	199840	199841	184	242	0.460076	0.00352393	-0.0885334	0.0300029	0.732827	0.723253	0.2946	0.000403541
ENSG00000110025	2832	1.02414	172.154	178.536	0.000475701	chr11_64259213_C_T_rs28395882	-768227	-768226	156	188	0.357414	0.000134912	0.136219	0.0350337	0.0723928	0.0732429	0.0595993	0.000381721
ENSG00000168061	2856	1.04187	164.299	176.386	0.0142152	chr11_65216776_GGTGAGTGGGTGGGTGA_G_.	175565	175566	30	34	0.0646388	0.00704074	-0.189661	0.0696955	0.89801	0.897782	0.339353	0.000422967
ENSG00000168060	2855	1.05334	166.708	177.34	1.34825e-06	chr11_65215251_TG_T_rs71049689	167313	167314	51	52	0.901141	1.17481e-07	0.335778	0.061234	0.00019998	0.000140275	0.000244182	0.000431839
ENSG00000146670	2851	1.06387	161.214	175.889	0.00110606	chr11_65392674_C_T_rs652501	308633	308634	188	243	0.538023	0.000329894	-0.241861	0.0662627	0.141986	0.141914	0.0983123	0.000461002
ENSG00000162300	2849	1.06134	163.162	176.323	0.0053005	chr11_66025983_C_T_rs1203998	941760	941761	128	152	0.288973	0.00217507	0.0748131	0.0241096	0.563244	0.552028	0.248637	0.000452054
ENSG00000187066	2850	1.04426	165.169	178.06	0.00407438	chr11_65950532_T_C_rs11607341	861424	861425	39	40	0.0760456	0.00167645	-0.310014	0.0974017	0.478852	0.46929	0.223076	0.000423874
ENSG00000149823	2836	1.02647	166.868	179.642	0.0117604	chr11_64863788_ACT_A_rs142665529	-232427	-232426	32	32	0.0608365	0.00607333	0.154032	0.0555768	0.852615	0.855115	0.32898	0.000396756
ENSG00000254501	2803	1.03512	162.174	178.979	0.013507	chr11_64452275_G_A_rs10792436	-659421	-659420	183	226	0.429658	0.00703305	0.138349	0.0508327	0.883112	0.88314	0.335731	0.000419565
ENSG00000149809	2803	1.05952	161.488	176.773	0.0106217	chr11_65725420_T_C_rs56236098	613547	613548	61	65	0.123574	0.00502893	-0.222809	0.0786018	0.808919	0.805355	0.316001	0.000454237
ENSG00000174276	2798	1.04534	163.294	178.218	0.00309711	chr11_64364157_AT_A_rs57640367;rs398016380	-753545	-753544	49	49	0.906844	0.00121877	-0.144852	0.0441823	0.383462	0.375655	0.19317	0.000430171
ENSG00000149806	2788	1.06427	155.071	175.203	0.000969384	chr11_64401435_G_A_rs2083711	-720700	-720699	151	172	0.673004	0.000274023	0.0657326	0.0177635	0.118688	0.119896	0.0867159	0.000479824
ENSG00000149792	2787	1.04219	164.335	178.071	0.00199984	chr11_65726789_G_T_rs478304	604467	604468	187	240	0.543726	0.000723402	0.0751036	0.0218928	0.263274	0.261738	0.151893	0.000423297
ENSG00000162298	2778	1.03923	160.987	178.509	0.00225225	chr11_64562852_A_C_rs523237	-571668	-571667	118	144	0.726236	0.000844956	-0.0772847	0.0228261	0.288571	0.286597	0.161157	0.000428143
ENSG00000014216	2767	1.02115	167.865	180.989	0.00295678	chr11_66017740_G_A_rs7946140	835811	835812	125	147	0.279468	0.00125968	-0.0949182	0.0290386	0.383562	0.381455	0.195192	0.00038774
ENSG00000285816	2753	1.03906	157.758	178.21	0.00136314	chr11_64452207_A_G_rs2083709	-809722	-809721	138	158	0.30038	0.000462133	0.179818	0.0505522	0.180382	0.178911	0.116613	0.000436671
ENSG00000014138	2753	1.04046	158.637	177.409	0.00834984	chr11_64752783_C_G_rs7126110	-509180	-509179	76	83	0.157795	0.00384324	0.109571	0.037488	0.724928	0.721086	0.294087	0.00043615
ENSG00000149798	2798	1.04245	168.378	179.112	0.0155184	chr11_65831581_C_G_rs10791828	516714	516715	138	169	0.678707	0.008299	-0.156523	0.0587425	0.921508	0.92248	0.345665	0.00041347
ENSG00000133884	2814	1.03562	168.446	179.27	0.000131386	chr11_65336906_T_A_rs4930290	3038	3039	123	139	0.735741	3.05941e-05	0.114989	0.0269885	0.0150985	0.0188161	0.0192915	0.000404592
ENSG00000173825	2811	1.04499	168.723	178.504	0.000585358	chr11_65135267_T_C_rs1196045	-219485	-219484	159	198	0.376426	0.000172159	-0.130335	0.0340796	0.0810919	0.0830353	0.0658249	0.000415887
ENSG00000162241	2762	1.06475	159.591	176.157	0.000646627	chr11_64422665_C_G_rs10897504	-959343	-959342	130	147	0.279468	0.000175443	0.150292	0.0393492	0.0783922	0.082155	0.0652006	0.000466922
ENSG00000126391	2768	1.05689	167.414	178.764	0.00104558	chr11_65371695_A_G_rs491202	-14943	-14942	181	237	0.45057	0.000345019	0.0923736	0.0253929	0.141586	0.141569	0.09814	0.000434696
ENSG00000245532	2772	1.05171	146.025	173.891	2.80919e-10	chr11_65423737_C_G_rs512715	938	939	121	142	0.730038	2.86346e-12	-0.215392	0.0290542	9.999e-05	1.6642e-08	5.30289e-08	0.000490546
ENSG00000289259	2732	1.04401	146.371	175.305	0.00683532	chr11_65204993_C_G_rs17881454	-267137	-267136	33	35	0.0665399	0.00286219	-0.247641	0.0820774	0.621638	0.61469	0.266128	0.000477925
ENSG00000251562	2730	1.03538	156.8	179.982	0.0036327	chr11_65705287_A_G_rs11606668	207598	207599	71	73	0.138783	0.00155276	0.118904	0.0370875	0.426957	0.417696	0.207432	0.000434304
ENSG00000142186	2751	1.06515	151.769	176.015	0.00241513	chr11_65539931_C_T_rs11227217	14847	14848	114	133	0.252852	0.000843392	0.114375	0.0337752	0.282972	0.277972	0.15805	0.000491558
ENSG00000168056	2753	1.03858	145.049	176.059	1.89865e-12	chr11_65504361_C_T_rs3200401	-53999	-53998	113	132	0.250951	9.39426e-15	-0.265693	0.0318678	9.999e-05	1.15857e-10	4.90935e-10	0.000474198
ENSG00000260233	2769	1.05045	151.664	176.683	8.92789e-05	chr11_65555077_C_T_rs12270054	-15347	-15346	131	153	0.290874	1.68562e-05	0.163672	0.0371687	0.00819918	0.0105887	0.0118281	0.00047049
ENSG00000173465	2769	1.0294	163.824	182.263	0.0140251	chr11_65249794_C_CA_.	-320684	-320683	28	28	0.0532319	0.00790224	0.170073	0.0634231	0.893711	0.896031	0.338907	0.000407916
ENSG00000176973	2781	1.04329	150.61	177.582	0.00580307	chr11_64769688_T_C_rs71583706	-802851	-802850	29	30	0.0570342	0.00251093	0.183348	0.0599499	0.567443	0.564174	0.251742	0.000463443
ENSG00000289339	2791	1.04097	146.875	176.851	0.000243222	chr11_65527359_C_A_rs1787663	-48536	-48535	137	164	0.311787	5.62918e-05	-0.179832	0.0437468	0.0282972	0.0300698	0.0286524	0.000471815
ENSG00000173442	2791	1.02158	158.854	180.475	0.00325209	chr11_65548911_T_C_rs11601767	-27143	-27142	150	183	0.347909	0.0013852	0.121771	0.0375796	0.39996	0.393484	0.199024	0.000410301
ENSG00000173338	2777	1.02878	158.496	180.521	0.00749998	chr11_65781087_GCTGA_G_rs201316070	187585	187586	26	27	0.0513308	0.00367263	0.282128	0.0960432	0.687331	0.685581	0.285256	0.000420784
ENSG00000173327	2774	1.04224	154.908	178.62	1.3052e-06	chr11_65670874_C_T_rs11227250	56652	56653	161	206	0.391635	1.25463e-07	0.15498	0.0283315	0.00019998	0.000138589	0.000241696	0.000449118
ENSG00000197136	2773	1.05018	149.206	176.143	0.00488169	chr11_65137879_C_T_rs11227123	-488975	-488974	43	47	0.0893536	0.00196147	-0.0939167	0.0299583	0.49975	0.494415	0.230798	0.000477842
ENSG00000213445	2780	1.06764	141.66	174.217	2.114e-12	chr11_65706327_C_A_rs10750766	68225	68226	118	135	0.743346	7.75093e-15	0.230942	0.0275999	9.999e-05	6.5952e-11	2.88348e-10	0.000530552
ENSG00000173039	2772	1.03637	156.507	179.186	0.000425765	chr11_65372738_A_G_rs17304039	-290179	-290178	60	68	0.129278	0.000121773	0.121688	0.0310839	0.0552945	0.0574856	0.0490127	0.000436462
ENSG00000285533	2772	1.04628	156.152	178.748	0.00162657	chr11_65709835_A_C_rs12787843	46831	46832	188	250	0.475285	0.000580518	0.175488	0.0502383	0.209979	0.20588	0.128975	0.000451152
ENSG00000172977	2758	1.03952	159.695	179.275	0.00516211	chr11_66598508_T_C_rs77923635	886255	886256	61	61	0.11597	0.00229494	-0.125511	0.0406657	0.553445	0.544183	0.246343	0.00043199
ENSG00000172922	2749	1.04807	160.659	179.563	1.2155e-06	chr11_65660707_C_T_rs11227248	-60092	-60091	160	204	0.387833	1.24467e-07	-0.155994	0.0285084	0.00019998	0.000126837	0.000222784	0.000440919
ENSG00000254470	2722	1.0335	156.617	179.098	1.02957e-14	chr11_65793409_C_T_rs3897552	12432	12433	47	48	0.0912548	3.23352e-17	-0.353837	0.0384316	9.999e-05	6.39923e-13	3.54884e-12	0.000432251
ENSG00000172803	2693	1.04304	151.688	180.698	2.95684e-14	chr11_65834089_G_C_rs17854357	109	110	81	91	0.173004	1.54093e-16	0.612612	0.0682861	9.999e-05	1.42984e-12	7.54377e-12	0.000459789
ENSG00000172757	2665	1.03827	133.421	175.482	0.00322728	chr11_65000146_T_TC_rs146062397;rs751871621	-858035	-858034	35	35	0.0665399	0.00117189	0.193514	0.0588167	0.340966	0.332291	0.177962	0.000515011
ENSG00000172732	2663	1.04771	138.13	176.176	0.00248525	chr11_65372068_C_T_rs667823	-488366	-488365	28	29	0.0551331	0.000877542	-0.236015	0.0699337	0.273973	0.269646	0.154983	0.000512232
ENSG00000172638	2653	1.03821	129.161	175.079	2.06297e-05	chr11_65902849_G_A_rs556872	30048	30049	191	241	0.541825	2.63117e-06	-0.13521	0.0280057	0.00149985	0.00208701	0.00282407	0.00053189
ENSG00000172543	2649	1.02253	135.191	177.264	1.54776e-22	chr11_65894185_T_C_rs507062	14347	14348	99	111	0.211027	9.1737e-27	-0.913791	0.0740221	9.999e-05	7.46639e-21	9.21453e-20	0.00048356
ENSG00000172500	2660	1.05639	124.498	171.676	0.0272891	chr11_65768004_G_A_rs534281	-120468	-120467	52	56	0.106464	0.0139168	-0.121057	0.048815	0.963004	0.964293	0.355654	0.000583576
ENSG00000175602	2660	1.04138	132.467	176.083	0.0107011	chr11_66496417_A_AT_.	605743	605744	31	31	0.0589354	0.00498767	0.171946	0.0605999	0.746125	0.745609	0.300503	0.000523772
ENSG00000175592	2665	1.0363	126.7	174.736	0.00133896	chr11_66683707_C_T_rs3741364	783318	783319	98	105	0.19962	0.000396772	0.156048	0.0433543	0.144986	0.143907	0.099295	0.00053899
ENSG00000175573	2690	1.04875	131.295	175.686	0.0141304	chr11_66414946_C_T_rs12577917	495883	495884	196	246	0.467681	0.00687869	-0.0889155	0.0325788	0.837916	0.833615	0.323667	0.000540625
ENSG00000175550	2690	1.05933	138.481	177.136	0.00211139	chr11_65697742_T_C_.	-221685	-221684	58	62	0.117871	0.000746894	0.122245	0.0357301	0.228477	0.228873	0.138656	0.000529367
ENSG00000175467	2703	1.02046	139.267	179.065	0.00799314	chr11_66068460_G_T_rs2270448	106725	106726	101	116	0.220532	0.00381054	0.0771074	0.0263562	0.667133	0.664671	0.279924	0.000466302
ENSG00000175376	2668	1.05491	131.733	174.951	0.00854171	chr11_65831581_C_G_rs10791828	-170577	-170576	138	169	0.678707	0.00370164	-0.0810776	0.0276247	0.660334	0.654907	0.277199	0.000549067
ENSG00000175334	2667	1.0575	125.767	173.171	2.37384e-05	chr11_65937637_A_G_rs528736	-64867	-64866	189	242	0.460076	2.75029e-06	-0.106564	0.0221171	0.00189981	0.00208098	0.00281795	0.000579629
ENSG00000175315	2658	1.0544	117.244	171.644	1.87646e-08	chr11_66012119_C_T_rs1131544	110	111	71	78	0.148289	3.71285e-10	0.450074	0.068462	9.999e-05	1.05771e-06	2.61073e-06	0.000615923
ENSG00000087365	2618	1.04841	132.379	175.897	6.37179e-14	chr11_66053202_A_G_rs503156	837	838	128	154	0.292776	1.51386e-16	-0.222445	0.0247879	9.999e-05	2.40331e-12	1.23e-11	0.000535643
ENSG00000175115	2619	1.03342	129.932	175.856	7.64846e-05	chr11_66070208_C_G_rs2376231	-65	-64	116	137	0.739544	1.33717e-05	0.112829	0.025309	0.00689931	0.00835496	0.00962655	0.000520854
ENSG00000174996	2442	1.04109	143.009	180.328	2.24927e-05	chr11_66252465_A_G_rs4930349	-5239	-5238	150	180	0.657795	4.07404e-06	-0.119023	0.0251604	0.00139986	0.00249205	0.00330297	0.000484744
ENSG00000174903	2430	1.05272	121.128	172.915	2.69986e-05	chr11_66068460_G_T_rs2270448	-200180	-200179	101	116	0.220532	3.16448e-06	-0.119116	0.0248832	0.0019998	0.00235982	0.00314941	0.000593133
ENSG00000174851	2416	1.01888	129.354	177.186	0.00251507	chr11_65604133_T_C_rs1151488	-685011	-685010	153	185	0.351711	0.000920945	0.0696672	0.0207292	0.274073	0.26959	0.154982	0.000499466
ENSG00000179292	2418	1.05277	123.639	174.556	0.00389831	chr11_66073197_A_G_rs10896076	-218698	-218697	103	118	0.224335	0.00142705	0.213512	0.0660735	0.364964	0.357917	0.187155	0.000581188
ENSG00000174791	2409	1.02659	132.647	179.839	0.00207299	chr11_66068460_G_T_rs2270448	-267975	-267974	101	116	0.220532	0.000801682	0.164996	0.0485141	0.234177	0.229459	0.138857	0.000499275
ENSG00000174744	2407	1.01888	137.765	181.598	0.000391008	chr11_66316311_G_A_rs3741368	-28794	-28793	181	238	0.452472	0.000122419	0.086664	0.0221452	0.0462954	0.0492286	0.0431535	0.000468982
ENSG00000174684	2397	1.02712	131.65	178.481	0.00170744	chr11_66334507_G_A_rs10896110	-13123	-13122	107	118	0.224335	0.000608896	-0.155457	0.0446766	0.194481	0.190953	0.122314	0.000503897
ENSG00000174669	2388	1.03082	125.314	178.957	0.0117408	chr11_66763219_A_G_rs61088349	391119	391120	34	36	0.0684411	0.00596499	0.285634	0.102835	0.763024	0.762374	0.304918	0.000535623
ENSG00000174547	2392	1.05027	124.1	177.871	0.00235867	chr11_66715794_A_G_rs12805133	276967	276968	187	238	0.452472	0.000873341	0.132025	0.0391041	0.237776	0.232803	0.140369	0.000574618
ENSG00000174516	2358	1.03915	118.503	175.968	0.00567307	chr11_65727152_C_T_rs11227278	-739754	-739753	28	30	0.0570342	0.00233437	-0.206717	0.0670918	0.473653	0.471654	0.223822	0.000581419
ENSG00000255517	2331	1.03773	120.371	177.051	9.7401e-06	chr11_66563529_A_G_rs4576	83281	83282	112	126	0.239544	1.22048e-06	-0.262983	0.0526425	0.00039996	0.000893698	0.00131777	0.000569859
ENSG00000254986	2331	1.02719	115.907	175.087	0.00128511	chr11_66512005_T_A_rs11227505	31570	31571	107	120	0.228137	0.0003828	-0.159796	0.0442742	0.129187	0.129839	0.0922749	0.000572439
ENSG00000174483	2293	1.04809	119.144	174.974	0.00259185	chr11_66421433_T_C_rs111442339	-89203	-89202	122	140	0.26616	0.000885767	-0.11943	0.0354167	0.246575	0.245268	0.145371	0.000594523
ENSG00000174165	2307	1.0499	116.239	174.045	0.00152921	chr11_67433748_T_G_rs117142362	887699	887700	28	28	0.0532319	0.00045359	-0.259887	0.0729554	0.151185	0.145986	0.100241	0.000612763
ENSG00000174080	2325	1.0384	117.425	176.267	8.44474e-12	chr11_66572645_G_A_rs4930384	4038	4039	117	131	0.249049	5.88205e-14	0.291132	0.0361788	9.999e-05	4.39949e-10	1.73155e-09	0.000585378
ENSG00000173992	2386	1.01767	129.582	180.606	0.000218317	chr11_65678190_G_GA_rs34073319	-914996	-914995	59	62	0.117871	5.93127e-05	0.199318	0.0486414	0.0240976	0.0259942	0.0253558	0.000496647
ENSG00000239306	2387	1.04323	125.314	178.524	0.000394196	chr11_65661235_T_C_rs10791822	-955396	-955395	154	184	0.34981	0.000107986	-0.0966367	0.0244909	0.0393961	0.0415241	0.0375314	0.000556843
ENSG00000248643	2387	1.02916	126.331	179.181	0.00514235	chr11_66658948_AT_A_rs148763720	42316	42317	57	61	0.11597	0.0022786	-0.235962	0.0763969	0.472753	0.464563	0.221614	0.000528533
ENSG00000173933	2447	1.02827	121.401	177.687	0.0195563	chr11_66959938_T_A_.	321234	321235	52	57	0.108365	0.0105627	0.114943	0.0445577	0.907509	0.904503	0.341048	0.000548431
ENSG00000173914	2504	1.04198	119.298	174.65	0.00877608	chr11_66790268_C_CA_.	112380	112381	54	54	0.102662	0.00379328	-0.153654	0.0524945	0.637336	0.633042	0.271186	0.000582646
ENSG00000173898	2503	1.0118	138.471	180.327	0.00191285	chr11_67588326_G_A_rs79512139	859109	859110	36	40	0.0760456	0.00074191	0.439158	0.128286	0.228477	0.227949	0.13824	0.000455991
ENSG00000173715	2547	1.07263	131.034	172.261	0.000231442	chr11_66751519_T_C_rs10791890	6749	6750	119	136	0.258555	4.21449e-05	-0.261144	0.0624384	0.0206979	0.0224326	0.0224326	0.000582102
ENSG00000173653	2735	1.03979	147.064	178.152	0.0009482	chr11_66575140_G_A_rs537448	-268298	-268297	197	257	0.488593	0.000300179	-0.0961048	0.0261457	0.119088	0.118188	0.0858546	0.00046947
ENSG00000173621	2785	1.04535	147.074	176.578	0.000279593	chr11_66944056_C_T_rs11606395	86991	86992	164	220	0.418251	6.56162e-05	-0.123708	0.0303772	0.0289971	0.0341683	0.0319055	0.000477621
ENSG00000173599	3017	1.04091	152.319	177.583	0.00140275	chr11_66998625_C_CA_.	40241	40242	34	34	0.0646388	0.000467101	-0.252806	0.0711308	0.179782	0.177174	0.115794	0.000454866
ENSG00000173237	3045	1.04311	161.926	179.181	0.000243894	chr11_66998625_C_CA_.	23320	23321	34	34	0.0646388	6.31492e-05	-0.436732	0.106989	0.0312969	0.0330544	0.0310195	0.000430821
ENSG00000173227	3038	1.05665	154.764	176.258	0.00235993	chr11_66301747_A_G_rs1783730	-721388	-721387	165	208	0.604563	0.000827294	0.165263	0.0487226	0.285171	0.280761	0.159055	0.00046987
ENSG00000173156	3027	1.05944	160.369	176.854	6.02285e-06	chr11_67074998_G_A_rs11227678	18150	18151	51	52	0.0988593	6.77297e-07	-0.208348	0.0406811	0.00049995	0.000622538	0.000947158	0.000457298
ENSG00000173120	3009	1.04235	164.183	179.067	0.000405028	chr11_67132148_A_G_rs56088284	12884	12885	45	47	0.0893536	0.000114218	-0.160481	0.0408207	0.0554945	0.0562894	0.0481602	0.000423896
ENSG00000173020	3037	1.03968	164.052	177.295	0.00141294	chr11_66517198_C_CA_.	-749276	-749275	27	27	0.0513308	0.000466141	0.203359	0.057209	0.193981	0.191595	0.122586	0.000420735
ENSG00000172932	3056	1.04396	172.912	178.86	1.48107e-07	chr11_67183114_T_G_rs72928932	-106190	-106189	28	30	0.0570342	9.70591e-09	0.384799	0.0644335	9.999e-05	1.57857e-05	3.24223e-05	0.000404525
ENSG00000172830	3053	1.05627	167.229	177.939	6.17924e-06	chr11_67628163_C_T_rs35181012	324632	324633	26	27	0.0513308	7.55189e-07	-0.345423	0.0677513	0.00029997	0.000684405	0.00103514	0.000434356
ENSG00000175482	3053	1.05238	174.408	180.059	0.00293134	chr11_67729669_C_T_rs61893514	376590	376591	97	112	0.212928	0.00121118	0.108855	0.033184	0.383162	0.375612	0.193166	0.000411579
ENSG00000256514	3051	1.04348	174.605	180.162	0.00666756	chr11_66991095_T_G_rs192320635	-382490	-382489	36	36	0.0684411	0.00317218	-0.271022	0.0908097	0.679332	0.671904	0.281876	0.000400014
ENSG00000175505	3051	1.04789	162.634	176.796	0.00229517	chr11_68324462_T_C_rs545648	950863	950864	46	48	0.908745	0.0008152	-0.210384	0.0619475	0.29647	0.290027	0.162468	0.000435332
ENSG00000172613	3044	1.04362	171.392	179.208	0.000509952	chr11_67132148_A_G_rs56088284	-263523	-263522	45	47	0.0893536	0.000150746	0.266646	0.0690919	0.0682932	0.0737887	0.0599243	0.000407686
ENSG00000172531	3044	1.04829	168.981	178.4	0.00378622	chr11_67852911_C_T_rs11228031	451052	451053	56	60	0.114068	0.00155344	-0.109487	0.0341516	0.460154	0.450016	0.217136	0.000419502
ENSG00000172508	3053	1.05715	168.819	177.713	0.00775252	chr11_68108909_G_A_rs78148654	693230	693231	60	63	0.119772	0.00354856	0.218193	0.0739991	0.716528	0.710532	0.291405	0.000431412
ENSG00000175634	3065	1.05366	163.062	175.974	0.00106961	chr11_67645593_G_A_rs77248329	217098	217099	32	32	0.0608365	0.000317989	-0.220685	0.0602955	0.140086	0.142102	0.0983742	0.000441928
ENSG00000172725	3096	1.03944	168.44	178.276	0.000781769	chr11_67747394_C_T_rs10791933	303572	303573	135	159	0.302281	0.000240096	-0.0914566	0.0244797	0.111889	0.111871	0.0824237	0.000409467
ENSG00000172663	3125	1.05532	165.542	176.017	0.000406107	chr11_68053569_G_A_rs3794186	584329	584330	33	35	0.0665399	9.9907e-05	0.194895	0.0491443	0.0505949	0.0546205	0.0469961	0.000437521
ENSG00000110711	3127	1.04109	170.366	177.086	0.00280427	chr11_68163043_T_TAA_rs5792436;rs386374054;rs386374055;rs397777621	680016	680017	176	229	0.564639	0.00104453	0.0514572	0.0154804	0.364264	0.360599	0.188156	0.000406924
ENSG00000110697	3123	1.06775	166.6	174.788	0.00969239	chr11_67754947_T_C_rs12420800	249583	249584	28	29	0.0551331	0.0042885	0.153104	0.0530299	0.783022	0.782553	0.310468	0.000451309
ENSG00000167797	3118	1.04881	172.235	177.752	0.0051428	chr11_67752937_ACCC_A_.	244774	244775	191	258	0.509506	0.00218738	0.0582399	0.0187792	0.574543	0.566544	0.252354	0.000412234
ENSG00000084207	3075	1.04845	173.383	178.424	1.6422e-13	chr11_67588333_G_T_rs6591258	4520	4521	153	185	0.351711	7.63888e-16	0.204573	0.0234419	9.999e-05	8.59658e-12	4.16178e-11	0.000409058
ENSG00000167792	3078	1.03956	174.701	179.923	0.00536064	chr11_67636710_C_T_rs12422055	29773	29774	88	95	0.180608	0.00244283	-0.109486	0.0356987	0.60034	0.591509	0.259498	0.00039495
ENSG00000167799	3138	1.041	172.181	178.53	0.00312116	chr11_67636520_TA_T_rs66495839	6582	6583	116	137	0.260456	0.00124219	0.229043	0.0699828	0.40176	0.396435	0.199937	0.000402522
ENSG00000110057	3695	1.02988	190.915	180.102	4.2912e-06	chr11_67994228_A_C_rs308292	-9870	-9869	180	236	0.448669	5.73181e-07	-0.149802	0.0290497	0.00029997	0.0006538	0.000990713	0.000350573
ENSG00000006534	3701	1.04491	178.55	176.814	3.5561e-05	chr11_68011539_G_A_rs72926415	1211	1212	91	99	0.188213	5.65063e-06	-0.222471	0.0477738	0.00439956	0.00494521	0.00606326	0.00039291
ENSG00000110717	3728	1.03741	179.544	177.801	2.4754e-11	chr11_68010856_A_G_rs3764821	-19826	-19825	120	135	0.256654	2.72409e-13	0.206402	0.0264607	9.999e-05	2.13002e-09	7.66154e-09	0.000381716
ENSG00000110719	3747	1.03524	179.316	177.152	4.30106e-05	chr11_68147884_G_A_rs1972400	108858	108859	117	137	0.260456	7.23785e-06	-0.135113	0.0293705	0.0049995	0.00637447	0.0075863	0.000379616
ENSG00000255031	3760	1.05608	191.825	178.752	0.0054414	chr11_69026178_A_ACTGTACAT_rs767071070;rs150861127	973354	973355	141	164	0.311787	0.00240554	0.195581	0.0636706	0.632637	0.625325	0.269162	0.000378464
ENSG00000110721	3924	1.04266	188.145	178.033	4.79347e-05	chr11_68136450_C_CA_rs35648454;rs397815828	15061	15062	167	212	0.596958	8.67317e-06	-0.165795	0.0363687	0.00509949	0.00720934	0.00847274	0.000370284
ENSG00000110066	4164	1.0385	202.592	177.577	0.000246755	chr11_67724810_T_C_rs78361379	-489019	-489018	27	27	0.0513308	5.93131e-05	-0.239657	0.0584857	0.039596	0.0427167	0.0384184	0.000339464
ENSG00000171067	4290	1.02553	227.839	182.458	1.62149e-09	chr11_68255732_C_T_rs2458268	-16242	-16241	182	231	0.439163	7.10736e-11	-0.153349	0.0223342	9.999e-05	2.50345e-07	6.74927e-07	0.000289738
ENSG00000162337	4368	1.0618	221.568	177.707	5.95943e-05	chr11_68301874_T_C_rs7480836	-10718	-10717	89	101	0.807985	1.1025e-05	0.190838	0.042379	0.00969903	0.00976844	0.0110212	0.000333387
ENSG00000110075	4590	1.05738	226.464	175.607	6.18065e-05	chr11_68620516_G_A_rs7128942	159763	159764	70	77	0.146388	1.02034e-05	-0.112401	0.0248612	0.00869913	0.0106074	0.0118444	0.000321858
ENSG00000069482	4643	1.03976	250.99	177.894	0.00130884	chr11_68967423_T_C_rs11228426	282878	282879	168	207	0.606464	0.000435286	-0.213564	0.0597596	0.266973	0.262592	0.152229	0.000275101
ENSG00000110090	4502	1.05913	276.945	179.328	0.00146695	chr11_68866001_CTCCT_C_.	24084	24085	31	34	0.0646388	0.000524885	-0.190341	0.0540515	0.311069	0.306781	0.168542	0.0002646
ENSG00000197345	4410	1.05059	298.629	181.057	1.42936e-41	chr11_68860067_T_C_rs619727	-43766	-43765	139	158	0.30038	1.29912e-48	-0.593611	0.0307819	9.999e-05	4.78245e-41	3.54908e-39	0.000239094
ENSG00000132740	4410	1.05391	286.469	179.482	8.37125e-42	chr11_68860067_T_C_rs619727	-43825	-43824	139	158	0.30038	2.66699e-49	0.690217	0.0353783	9.999e-05	1.93978e-41	1.47843e-39	0.000251782
ENSG00000261625	4586	1.05182	321.48	182.267	0.00168183	chr11_69038724_G_C_rs11228454	36675	36676	103	115	0.781369	0.000682484	-0.26382	0.0765324	0.39876	0.392966	0.198827	0.000222942
ENSG00000172935	4648	1.05799	313.918	180.652	0.00181688	chr11_69967622_G_A_rs10898037	954375	954376	100	111	0.788973	0.000706415	0.178773	0.0520092	0.412359	0.407061	0.203729	0.000232643
ENSG00000162341	4709	1.0327	339.404	184.312	0.00112242	chr11_68108909_G_A_rs78148654	-940024	-940023	60	63	0.119772	0.000460211	0.159827	0.0449173	0.306469	0.301843	0.166673	0.000198989
ENSG00000287725	4773	1.07232	300	177.6	0.00183184	chr11_69090745_A_G_rs28565539	17829	17830	71	77	0.146388	0.000641378	0.314997	0.0909119	0.391161	0.388514	0.197377	0.0002541
ENSG00000284713	4994	1.02657	357.54	183.623	1.28705e-11	chr11_69059606_T_C_rs755761	-96330	-96329	196	247	0.530418	3.03367e-13	-0.38247	0.0491426	9.999e-05	2.73159e-09	9.65902e-09	0.00018526
ENSG00000172927	5053	1.05068	332.203	179.234	0.000769955	chr11_69102637_C_T_rs2924536	-191519	-191518	193	244	0.463878	0.000245092	0.190557	0.051081	0.208979	0.205414	0.128758	0.000214998
ENSG00000110092	5196	1.05819	384.059	181.035	0.00026989	chr11_69205247_G_A_rs61881108	-435910	-435909	56	62	0.117871	7.75205e-05	0.234705	0.058234	0.0786921	0.0840021	0.0663174	0.000190273
ENSG00000149716	5158	1.05656	400.38	181.925	0.00235406	chr11_70574443_A_G_rs10899200	899089	899090	168	218	0.414449	0.000995917	0.0999064	0.0299302	0.593341	0.585845	0.257876	0.000181621
ENSG00000131620	4765	1.0167	385.74	183.791	3.47056e-05	chr11_70139512_C_T_rs7935366	61194	61195	128	157	0.298479	8.27843e-06	0.21782	0.0476687	0.0108989	0.0122857	0.013413	0.000166348
ENSG00000168040	4696	1.07547	359.635	178.58	2.26473e-06	chr11_70201512_A_G_rs7106327	-1785	-1784	175	229	0.564639	2.40434e-07	0.110224	0.0206504	0.00029997	0.000460233	0.000720232	0.000213951
ENSG00000131626	4634	1.03733	402.909	184.448	1.03049e-06	chr11_70289134_A_AT_rs34632409;rs71046602	18443	18444	104	112	0.212928	1.51105e-07	-0.151315	0.0278534	0.00039996	0.000305424	0.000495424	0.000170086
ENSG00000085733	4792	1.05317	363.365	180.917	0.00115355	chr11_70414492_C_T_rs34053053	15962	15963	58	62	0.117871	0.000419858	0.129457	0.0361235	0.321468	0.317784	0.172652	0.000198066
ENSG00000162105	4789	1.06697	344.621	179.617	0.00057076	chr11_70841811_C_T_rs930585	354090	354091	144	174	0.669202	0.000175101	-0.214021	0.056027	0.156284	0.155	0.104873	0.000217718
ENSG00000172893	3605	1.03551	233.093	182.257	0.00505283	chr11_71508362_A_ATGTGTAGTTTTAAAATGCC_rs150933794	59968	59969	98	107	0.203422	0.00243345	0.138738	0.0452189	0.684332	0.679058	0.283674	0.000292298
ENSG00000254682	3605	1.05458	228.887	180.64	6.38471e-16	chr11_71510202_A_G_rs4945008	61639	61640	89	110	0.790875	1.66991e-18	0.526081	0.0545295	9.999e-05	2.84334e-14	1.81202e-13	0.000315755
ENSG00000172890	3601	1.02802	230.49	181.795	4.02955e-11	chr11_71448383_G_A_rs4944946	-4821	-4820	88	110	0.790875	8.76281e-13	0.260709	0.0342609	9.999e-05	5.46534e-09	1.84357e-08	0.000288685
ENSG00000254469	3561	1.02983	202.751	181.153	0.00189309	chr11_71511309_A_G_rs11604642	-417129	-417128	89	109	0.792776	0.000753819	-0.190548	0.0557368	0.311969	0.305189	0.168059	0.000330066
ENSG00000137522	3562	1.02468	206.419	182.105	0.0026648	chr11_72573525_T_C_rs366066	644478	644479	128	138	0.262357	0.00115625	-0.123348	0.0374453	0.416158	0.411507	0.20519	0.000318928
ENSG00000137496	3556	1.04385	201.167	180.713	0.0018831	chr11_72550522_T_G_rs405853	550904	550905	119	135	0.743346	0.000738079	-0.19148	0.0559105	0.29777	0.295496	0.164521	0.00034761
ENSG00000251143	3565	1.04014	200.951	180.274	0.004408	chr11_71058800_C_T_.	-955492	-955491	140	162	0.307985	0.00196338	0.15721	0.050153	0.574443	0.570297	0.253445	0.000343993
ENSG00000284922	3531	1.02088	200.682	182.679	0.0104086	chr11_72700619_G_A_rs11605042	620287	620288	194	257	0.488593	0.00565846	0.201989	0.0722598	0.876112	0.873235	0.333246	0.000324059
ENSG00000184154	3531	1.02973	193.237	179.704	0.00031494	chr11_71388026_C_CCGACA_.	-692312	-692311	142	166	0.315589	8.74101e-05	-0.184218	0.0460557	0.0521948	0.0536236	0.0463079	0.000346198
ENSG00000137497	3531	1.03532	187.485	178.285	0.00251545	chr11_71293972_T_G_rs12275234	-786571	-786570	100	108	0.205323	0.000955467	0.0979291	0.0292317	0.358964	0.359468	0.187757	0.000363174
ENSG00000149357	3508	1.04516	171.241	175.65	0.00566264	chr11_72193893_C_T_rs630074	90595	90596	190	252	0.520913	0.00230794	-0.080993	0.0262568	0.612439	0.602186	0.262589	0.000409985
ENSG00000110200	3505	1.02061	184.624	179.569	0.00277707	chr11_72548989_TA_T_rs66702409	436293	436294	148	174	0.669202	0.00111931	-0.126836	0.0383922	0.39606	0.391553	0.198361	0.000351941
ENSG00000165458	3385	1.04406	191.755	181.052	0.000842972	chr11_72560634_A_T_rs10898850	335866	335867	54	55	0.104563	0.000292785	0.209435	0.056873	0.133387	0.134945	0.0949229	0.000364904
ENSG00000162129	3151	1.02538	217.973	185.821	0.00217154	chr11_72031989_AG_A_rs59135976	-402546	-402545	137	148	0.281369	0.00102773	-0.103136	0.030983	0.371863	0.365192	0.18971	0.0003027
ENSG00000186642	2896	1.02958	192.523	182.676	0.0223298	chr11_73209736_A_G_rs72968151	567304	567305	54	63	0.119772	0.0136043	-0.245913	0.09883	0.983902	0.986192	0.360849	0.000347324
ENSG00000186635	2848	1.03604	187.27	181.279	5.20145e-12	chr11_72718534_G_A_rs75896506	18445	18446	89	97	0.184411	7.38541e-14	0.281745	0.0351713	9.999e-05	4.54051e-10	1.77837e-09	0.000364405
ENSG00000214530	2749	1.03665	196.278	183.534	3.55791e-09	chr11_72781831_TGGGGGCTC_T_rs369319448	-63	-62	154	188	0.642586	2.00465e-10	-0.156295	0.023384	9.999e-05	4.08834e-07	1.06999e-06	0.000348362
ENSG00000285693	2698	1.04206	184.854	181.339	3.59921e-05	chr11_72898074_T_C_rs7943424	84019	84020	187	250	0.524715	7.5024e-06	0.161229	0.0351104	0.00569943	0.00527336	0.00641815	0.000376178
ENSG00000168010	2699	1.04762	193.208	183.083	1.48854e-05	chr11_72811836_A_G_rs35752694	-2592	-2591	180	234	0.555133	2.98726e-06	-0.189676	0.0395172	0.00119988	0.00212875	0.00287228	0.000366164
ENSG00000137478	3057	1.04861	182.445	179.155	0.00265704	chr11_72795647_T_G_rs76779440	-346672	-346671	107	130	0.247148	0.00104862	-0.130742	0.0393462	0.366563	0.361351	0.188409	0.000388939
ENSG00000175591	3013	1.06647	163.326	174.698	4.0224e-10	chr11_73238127_G_A_rs4944832	19669	19670	172	214	0.406844	4.96971e-12	-0.239539	0.0327187	9.999e-05	2.12512e-08	6.66612e-08	0.000458601
ENSG00000260401	3000	1.04131	178.828	180.437	3.13382e-06	chr11_73277974_TTTTG_T_rs145067670;rs143158419;rs569481300	38998	38999	89	98	0.186312	4.05991e-07	0.309142	0.0591197	0.00019998	0.000403923	0.000640103	0.000387943
ENSG00000171631	2996	1.04782	176.356	179.382	1.58182e-19	chr11_73271251_A_G_rs7123808	6752	6753	87	94	0.178707	6.74019e-23	0.676723	0.0609455	9.999e-05	4.41371e-18	4.22637e-17	0.000401389
ENSG00000110237	3009	1.0386	181.418	181.641	5.59525e-05	chr11_73291389_G_A_rs12803970	-16888	-16887	112	128	0.243346	1.27644e-05	0.110391	0.0247018	0.00609939	0.00831918	0.00959316	0.000379185
ENSG00000257038	3010	1.03351	167.596	178.803	0.00068587	chr11_72518749_A_T_rs338576	-790613	-790612	119	138	0.262357	0.000210169	-0.287339	0.0761852	0.0962904	0.0994878	0.0756011	0.000403944
ENSG00000054967	3132	1.04763	171.513	178.133	0.00520696	chr11_73200450_C_G_rs10898905	-175950	-175949	171	218	0.414449	0.00224408	0.0957037	0.0309383	0.571743	0.570142	0.253445	0.000412472
ENSG00000054965	3378	1.03852	178.523	180.179	0.00230594	chr11_73636128_C_A_rs12577340	38015	38016	51	51	0.0969582	0.000918444	-0.148409	0.0441481	0.322668	0.319761	0.173359	0.000385236
ENSG00000021300	3395	1.05169	169.258	178.245	0.000174977	chr11_73829564_C_G_rs1670536	182014	182015	74	78	0.148289	4.07568e-05	-0.206585	0.0492966	0.020098	0.0237793	0.0234837	0.0004232
ENSG00000175582	3396	1.04144	187.3	180.492	0.00985699	chr11_73709966_T_A_rs201893413	-51172	-51171	194	257	0.488593	0.0050443	-0.0687137	0.0242492	0.832917	0.833288	0.323629	0.000370554
ENSG00000175581	3393	1.05435	172.659	176.684	1.17551e-06	chr11_73837225_C_T_rs1792165	49350	49351	152	186	0.353612	9.44418e-08	-0.241603	0.0437095	0.00019998	0.000124847	0.000219494	0.000418247
ENSG00000181924	3385	1.05477	183.79	179.473	0.00561171	chr11_73655706_T_G_rs3741147	-221141	-221140	65	71	0.134981	0.00254503	-0.105146	0.0344273	0.625137	0.621367	0.268155	0.000393437
ENSG00000175575	3382	1.04136	173.629	178.005	4.78233e-07	chr11_73900304_G_C_rs2067912	13240	13241	43	44	0.0836502	3.61232e-08	-0.354831	0.062054	9.999e-05	5.52943e-05	0.000103539	0.000399619
ENSG00000175567	3431	1.02071	175.333	180.064	0.000110392	chr11_73972153_T_TA_rs575969809;rs56057432;rs397765617	-10691	-10690	186	233	0.442966	2.59683e-05	0.198244	0.0461	0.0163984	0.0175095	0.0181799	0.0003707
ENSG00000175564	3451	1.03512	178.335	179.652	3.08832e-05	chr11_74696631_C_T_rs3819242	687545	687546	106	124	0.764259	5.67566e-06	0.194487	0.0417736	0.00459954	0.00450653	0.00557876	0.000381556
ENSG00000168014	3537	1.01705	184.865	182.027	0.0027783	chr11_73958265_C_A_rs10793068	-112610	-112609	185	228	0.43346	0.00121046	-0.0798888	0.0243524	0.391761	0.393809	0.199129	0.000347457
ENSG00000214517	3713	1.06676	166.462	175.289	0.00072505	chr11_74198696_T_TC_rs11370283;rs398016655	27406	27407	196	259	0.507605	0.00019397	0.10169	0.0268106	0.0916908	0.0957088	0.0732823	0.000450351
ENSG00000149380	3591	1.03045	155.904	177.698	1.87214e-05	chr11_74177521_A_G_rs1726751	-134120	-134119	197	261	0.503802	2.77833e-06	-0.185703	0.0385603	0.00179982	0.00240814	0.00320707	0.000430063
ENSG00000165434	3642	1.04817	180.646	178.818	6.8197e-10	chr11_74196610_C_T_rs117388910	-201824	-201823	28	28	0.0532319	1.6319e-11	-0.70783	0.0994161	9.999e-05	5.60642e-08	1.67037e-07	0.000392272
ENSG00000254837	3676	1.03946	190.877	179.962	0.00138254	chr11_73507185_G_T_rs570111	-986182	-986181	168	199	0.378327	0.000500987	-0.175148	0.0495534	0.214179	0.215918	0.133138	0.000361368
ENSG00000175536	3677	1.03541	186.067	179.1	0.00252111	chr11_73960247_T_C_rs11235961	-533478	-533477	135	155	0.294677	0.000984107	-0.197855	0.0592118	0.361564	0.357866	0.187146	0.000366044
ENSG00000077514	3765	1.06037	204.322	178.689	0.000538742	chr11_74683079_C_T_rs75051311	90496	90497	25	27	0.0513308	0.000157312	0.240441	0.0624826	0.0874913	0.0887261	0.0691181	0.000359961
ENSG00000054938	3712	1.04578	197.484	177.94	1.35322e-09	chr11_74644478_A_G_rs72979233	-86698	-86697	122	138	0.262357	3.2954e-11	0.434742	0.0621118	9.999e-05	1.31014e-07	3.69089e-07	0.00035621
ENSG00000166439	3731	1.0562	211.15	180.306	0.000970829	chr11_74382947_C_T_rs10898983	-365903	-365902	158	181	0.655894	0.000335489	-0.124368	0.0341159	0.168583	0.165034	0.109906	0.000343956
ENSG00000166435	3391	1.04142	225.254	183.05	7.91581e-83	chr11_74868704_A_C_rs12419113	-80446	-80445	130	157	0.298479	4.25284e-96	0.924001	0.0245424	9.999e-05	8.70542e-84	2.45493e-80	0.000308116
ENSG00000118363	3391	1.04992	197.738	178.432	0.000510103	chr11_74562962_G_C_rs7929392	-386304	-386303	195	254	0.48289	0.000145866	0.0829557	0.0214473	0.0819918	0.0836389	0.0661232	0.000360316
ENSG00000162139	3311	1.04037	207.534	181.598	0.000667866	chr11_75158843_T_C_rs4944994	169909	169910	95	107	0.203422	0.000228132	-0.173649	0.0463101	0.114989	0.117307	0.0853914	0.000333321
ENSG00000137491	3155	1.03957	216.194	183.046	0.00324033	chr11_74513734_C_T_rs1655479	-637374	-637373	115	132	0.749049	0.00149151	0.159348	0.0495151	0.488251	0.48534	0.228198	0.000319175
ENSG00000261594	3349	1.04639	225.623	179.899	0.000937584	chr11_74475206_TC_T_rs200433087	-765569	-765568	86	86	0.163498	0.000317083	0.266102	0.072689	0.174283	0.173513	0.114098	0.000312384
ENSG00000137486	3511	1.05354	256.295	181.149	0.000676228	chr11_74387688_C_T_rs4944889	-964018	-964017	102	117	0.777567	0.000227337	0.22365	0.0596298	0.140186	0.14124	0.0979943	0.000281102
ENSG00000149273	3484	1.04925	252.55	181.11	0.000755836	chr11_74696851_T_C_rs3819243	-702693	-702692	33	34	0.935361	0.000258416	-0.123659	0.0332753	0.155884	0.15645	0.105623	0.000281548
ENSG00000149243	3473	1.06205	268.028	182.018	0.000101555	chr11_75688967_G_A_rs540461	258775	258776	190	252	0.520913	2.60524e-05	0.226977	0.052791	0.0186981	0.0208855	0.021095	0.000275818
ENSG00000158555	3310	1.05255	234.668	179.347	0.000139605	chr11_75508232_T_C_rs1783557	-17710	-17709	57	60	0.885932	3.29918e-05	-0.291758	0.068773	0.0232977	0.0263094	0.0256189	0.000306077
ENSG00000149257	3237	1.04042	236.506	180.554	0.000679228	chr11_75557292_C_T_rs674503	-4962	-4961	181	237	0.54943	0.000223114	-0.109745	0.0292213	0.137686	0.13526	0.0950256	0.000292548
ENSG00000171533	3219	1.05386	260.122	182.108	2.36117e-06	chr11_75667629_A_C_rs12225010	-979	-978	178	227	0.568441	3.3007e-07	-0.266814	0.050608	0.00039996	0.000402662	0.000638284	0.00027724
ENSG00000062282	3308	1.05035	259.326	182.155	0.0138	chr11_76244337_A_G_rs649196	475558	475559	162	208	0.395437	0.00773798	0.107829	0.0401026	0.966703	0.969833	0.356928	0.000275119
ENSG00000198382	3335	1.02909	274.146	182.798	0.00695158	chr11_75315287_T_C_rs747221	-499924	-499923	167	200	0.619772	0.0035663	-0.116514	0.0395368	0.845615	0.845354	0.326512	0.00024355
ENSG00000085741	3706	1.05084	306.369	184.003	0.00152789	chr11_76177751_G_A_rs11604968	-28752	-28751	137	166	0.315589	0.0006483	-0.115343	0.0333187	0.360064	0.349881	0.184458	0.000233236
ENSG00000137492	3724	1.04709	277.118	181.124	0.00275867	chr11_75594512_G_A_rs541993	-786621	-786620	51	52	0.0988593	0.00116697	-0.142685	0.0433515	0.525047	0.512781	0.236746	0.000254892
ENSG00000179240	3722	1.02793	309.37	186.19	0.00530561	chr11_76171846_G_A_rs60995418	-209471	-209470	177	232	0.441065	0.00286056	-0.174095	0.0576981	0.80172	0.799051	0.314468	0.00021503
ENSG00000255135	3709	1.04574	266.55	181.345	0.00130321	chr11_76232519_G_A_rs55768233	-212172	-212171	42	45	0.0855513	0.000491535	-0.300062	0.0847664	0.275472	0.273158	0.156217	0.000263898
ENSG00000158636	3706	1.04866	267.741	181.244	1.13493e-05	chr11_77209292_G_A_rs868658	762352	762353	174	221	0.579848	1.93831e-06	0.102966	0.0210342	0.00169983	0.00224027	0.00300693	0.000265097
ENSG00000137507	3744	1.03962	273.965	182.608	0.00112399	chr11_76724068_G_A_rs61893546	53320	53321	79	86	0.163498	0.000433455	0.253166	0.070818	0.248675	0.248011	0.146454	0.000251924
ENSG00000182704	3732	1.06671	260.771	181.143	0.000165102	chr11_76735463_T_A_rs7926554	-47894	-47893	166	202	0.38403	4.39123e-05	0.115111	0.0275894	0.0314969	0.0331515	0.0310796	0.000287479
ENSG00000261578	3768	1.05442	263.438	181.884	0.00146303	chr11_76803291_G_A_rs10899287	2926	2927	103	110	0.209125	0.00057309	0.209723	0.0599766	0.29647	0.29515	0.164377	0.000274216
ENSG00000078124	3762	1.05602	254.296	181.211	0.00592512	chr11_76747353_T_C_rs715964	-113566	-113565	160	198	0.376426	0.00284376	0.0797293	0.0264073	0.762924	0.761474	0.304723	0.000285456
ENSG00000149260	4305	1.03837	258.814	181.057	0.00464353	chr11_78066594_A_G_rs621586	999622	999623	134	158	0.69962	0.00213354	0.216384	0.0695991	0.691531	0.685372	0.285235	0.000265627
ENSG00000137474	4560	1.04477	249.548	180.561	4.04234e-07	chr11_77153629_T_C_rs34283727	-26197	-26196	156	185	0.351711	3.70282e-08	0.325956	0.0570526	0.00019998	6.55263e-05	0.000120972	0.000281024
ENSG00000149269	4423	1.0365	228.988	183.774	0.00369081	chr11_76853560_C_A_rs6592672	-620535	-620534	129	145	0.724335	0.0017697	0.162994	0.0514764	0.560544	0.554434	0.249204	0.000298465
ENSG00000074201	4324	1.05474	186.567	177.883	0.000747677	chr11_77640750_T_A_rs185642297	2973	2974	45	50	0.095057	0.000224138	-0.184356	0.0491038	0.111189	0.113953	0.083574	0.000387544
ENSG00000048649	4121	1.03762	157.964	177.111	0.00261135	chr11_77220574_T_A_rs4362171	-600149	-600148	43	43	0.918251	0.000960541	-0.12277	0.0366637	0.322168	0.320762	0.173701	0.000434142
ENSG00000087884	4122	1.03972	164.663	178.777	0.000692998	chr11_77224166_T_C_rs10793243	-596979	-596978	42	42	0.920152	0.000212525	-0.326974	0.0867623	0.0988901	0.0971714	0.0741935	0.000419229
ENSG00000149262	3893	1.03844	180.346	180.894	0.00225806	chr11_77120395_A_G_rs4259851	-874274	-874273	197	262	0.501901	0.000917567	-0.0992585	0.0295246	0.326767	0.316885	0.172363	0.000381248
ENSG00000151364	3931	1.05212	182.131	178.183	0.00128747	chr11_78732190_C_T_rs1790557	708913	708914	102	112	0.787072	0.000431533	0.146613	0.0409978	0.188681	0.188988	0.121455	0.000393818
ENSG00000151366	3884	1.04666	193.369	179.346	9.25678e-06	chr11_78132819_GTTC_G_rs10610139;rs796456292	52957	52958	66	71	0.134981	1.34473e-06	-0.194615	0.0391209	0.00159984	0.00130449	0.00185384	0.000364779
ENSG00000259112	3884	1.04106	197.304	181.396	0.00200438	chr11_77102915_C_T_rs2233546	-976951	-976950	30	31	0.0589354	0.000812184	0.476495	0.140259	0.307569	0.307891	0.168937	0.000351354
ENSG00000159063	3902	1.04008	195.888	180.951	8.39899e-10	chr11_78098410_C_T_rs11237383	-41217	-41216	190	244	0.463878	2.73994e-11	-0.220589	0.0313732	9.999e-05	8.64595e-08	2.51227e-07	0.000352811
ENSG00000246174	3902	1.04404	198.157	180.933	9.21351e-12	chr11_78098410_C_T_rs11237383	-41362	-41361	190	244	0.463878	1.36847e-13	-0.502537	0.0635189	9.999e-05	7.38429e-10	2.82621e-09	0.000353088
ENSG00000188997	3911	1.04408	194.656	181.072	1.36662e-06	chr11_78033628_G_C_rs34367452	-154999	-154998	171	206	0.391635	1.61075e-07	-0.187042	0.0345124	0.00019998	0.000181539	0.000308397	0.00035948
ENSG00000118369	3910	1.03405	190.982	181.519	7.39336e-05	chr11_78321559_T_A_rs4944198	132639	132640	72	80	0.152091	1.75431e-05	0.204436	0.0465258	0.0109989	0.0119499	0.0131123	0.000355102
ENSG00000288538	3859	1.03999	208.148	181.851	0.00382755	chr11_78571671_G_A_rs117341758	347855	347856	27	27	0.0513308	0.00174471	-0.388788	0.122619	0.535346	0.531236	0.242389	0.000331948
ENSG00000033327	4128	1.03744	251.852	182.565	0.00116237	chr11_79241916_C_T_rs9666693	824095	824096	160	204	0.387833	0.000449904	0.0984657	0.0276237	0.238776	0.237957	0.142275	0.000272174
ENSG00000137513	4356	1.02938	269.83	183.781	9.44508e-11	chr11_78561471_C_A_rs7101478	-13394	-13393	95	107	0.796578	3.11027e-12	0.22032	0.0297744	9.999e-05	1.50548e-08	4.8189e-08	0.000247674
ENSG00000137509	4693	1.04529	191.882	175.375	0.000742886	chr11_82793899_C_T_rs11233315	-107775	-107774	82	87	0.165399	0.000200446	-0.135458	0.0357958	0.116688	0.119117	0.0862854	0.000366044
ENSG00000165490	4693	1.04423	187.269	174.066	0.00170887	chr11_82975109_T_C_rs1060298	73410	73411	194	261	0.503802	0.00051916	-0.197212	0.0559537	0.259874	0.254743	0.149087	0.000373836
ENSG00000137502	4865	1.02204	207.917	179.949	0.000482316	chr11_82805196_T_C_rs2511862	-266702	-266701	39	40	0.0760456	0.000145728	-0.342383	0.0885138	0.0905909	0.0898237	0.0697419	0.000313955
ENSG00000246067	4865	1.04741	195.131	176.211	3.35071e-16	chr11_83077397_C_T_rs17144544	5299	5300	86	90	0.171103	2.87055e-19	-0.388447	0.0392135	9.999e-05	1.5187e-14	1.00181e-13	0.000362313
ENSG00000165494	4813	1.02237	202.376	179.636	0.00147959	chr11_82569576_G_T_rs61903760	-587556	-587555	82	93	0.176806	0.000536118	0.0931509	0.026497	0.252875	0.249218	0.14696	0.000322899
ENSG00000247137	4847	1.05672	188.227	174.189	0.00095403	chr11_83998951_G_A_rs11233872	805308	805309	71	75	0.142586	0.000257925	-0.249269	0.0670661	0.145185	0.145161	0.0998301	0.000386447
ENSG00000137494	4846	1.05907	188.387	174.342	0.00497493	chr11_82369293_G_GC_rs35744036	-824447	-824446	78	87	0.165399	0.00190104	0.201555	0.0640974	0.590641	0.583142	0.257088	0.000388867
ENSG00000137500	4704	1.05733	201.415	175.122	1.3461e-12	chr11_83227481_TATGAG_T_rs72153915;rs372570102	-58871	-58870	188	231	0.439163	5.25565e-15	-0.199448	0.0236643	9.999e-05	7.4776e-11	3.24413e-10	0.000361821
ENSG00000150672	3873	1.03579	158.059	173.566	0.000826438	chr11_85679625_G_A_rs290180	51702	51703	147	170	0.323194	0.000211231	0.253881	0.067338	0.112289	0.112023	0.0825034	0.000431393
ENSG00000171204	3871	1.05869	151.754	170.389	0.00959202	chr11_86412986_C_T_rs61598129	784392	784393	27	27	0.0513308	0.00376902	-0.220208	0.0751783	0.754925	0.749047	0.301586	0.000482151
ENSG00000171202	3942	1.04226	154.201	172.916	1.31275e-05	chr11_85637751_G_A_rs7107788	-10217	-10216	98	107	0.203422	1.31101e-06	-0.173966	0.0349314	0.00159984	0.00152776	0.00213599	0.000451201
ENSG00000137504	3962	1.05238	145.506	170.71	0.00102256	chr11_85453707_G_T_rs10898392	-211423	-211422	209	262	0.501901	0.000242906	-0.092499	0.0247795	0.124188	0.122119	0.0880191	0.000493299
ENSG00000137501	3985	1.06307	128.959	164.803	0.00746397	chr11_86194471_T_G_rs7480511	493847	493848	28	29	0.944867	0.00234542	-0.379014	0.123071	0.60044	0.591992	0.259629	0.000574863
ENSG00000073921	4359	1.04764	191.833	175.132	0.000567582	chr11_85941208_C_T_rs4944549	-127852	-127851	67	76	0.144487	0.000143524	-0.117516	0.0303494	0.0876912	0.0908254	0.0703551	0.000368802
ENSG00000074266	5047	1.0509	189.006	173.562	3.07309e-07	chr11_86247345_A_T_rs10898452	2294	2295	171	213	0.404943	1.40944e-08	-0.192554	0.0326324	9.999e-05	3.45774e-05	6.69241e-05	0.000378084
ENSG00000149196	5320	1.06972	192.97	173.371	0.0108625	chr11_86132932_T_C_rs2196824	-169309	-169308	28	30	0.0570342	0.00474309	-0.15172	0.0531599	0.864614	0.864019	0.331057	0.000391949
ENSG00000149201	5412	1.05972	193.938	172.328	0.0032725	chr11_86344859_T_C_rs6592284	-30029	-30028	87	95	0.180608	0.00107358	0.224634	0.0677431	0.449755	0.441793	0.214766	0.000378482
ENSG00000151376	5944	1.06887	223.359	173.555	2.74459e-08	chr11_86695117_C_A_rs746491	22689	22690	90	94	0.178707	7.37605e-10	-0.469175	0.0727354	9.999e-05	2.60161e-06	6.07261e-06	0.000337789
ENSG00000150687	6052	1.06381	236.452	174.358	5.8227e-13	chr11_86788607_C_T_rs17159941	-11936	-11935	58	64	0.121673	1.65176e-15	-0.373015	0.0433335	9.999e-05	3.14317e-11	1.42619e-10	0.000314304
ENSG00000174804	6045	1.0752	244.483	174.093	0.00156842	chr11_87547237_G_C_rs17822024	591841	591842	33	35	0.0665399	0.000468538	0.299421	0.084267	0.286871	0.284769	0.160593	0.000314445
ENSG00000166575	6004	1.04568	284.628	179.125	0.000466548	chr11_87310790_AT_A_rs145529285	272945	272946	44	47	0.0893536	0.000135265	-0.270603	0.0696075	0.109089	0.111023	0.0819167	0.000247092
ENSG00000123892	5319	1.03502	214.711	177.398	2.14596e-12	chr11_87922595_T_C_rs677951	-252849	-252848	81	91	0.826996	1.37029e-14	0.522903	0.0631678	9.999e-05	2.13751e-10	8.76131e-10	0.000316836
ENSG00000109861	4990	1.05177	207.901	177.597	7.16025e-13	chr11_87922595_T_C_rs677951	-415142	-415141	81	91	0.826996	3.81268e-15	0.477063	0.0562689	9.999e-05	4.50986e-11	2.02191e-10	0.000344654
ENSG00000077616	4169	1.04445	102.067	170.393	9.92691e-05	chr11_90107954_T_A_rs7108196	-26710	-26709	78	87	0.165399	1.34189e-05	0.292263	0.0655706	0.00609939	0.00806299	0.00934936	0.000686187
ENSG00000110172	4203	1.03313	99.8133	169.988	0.000827159	chr11_91185742_A_G_rs56236806	962692	962693	43	44	0.0836502	0.000181239	0.191794	0.0503282	0.0689931	0.0719133	0.0587047	0.000677312
ENSG00000165323	4418	1.04832	175.661	180.34	1.09127e-18	chr11_92104912_C_A_rs4753053	-119907	-119906	193	242	0.460076	8.53805e-22	0.411014	0.0382552	9.999e-05	3.26654e-17	2.83e-16	0.000403584
ENSG00000180773	4068	1.07085	168.588	175.875	2.99983e-09	chr11_93218140_G_T_rs58121936	35245	35246	64	70	0.13308	6.60814e-11	-0.281842	0.0409725	9.999e-05	1.75491e-07	4.8305e-07	0.000450113
ENSG00000166002	4257	1.036	163.974	178.906	7.29519e-08	chr11_93542991_T_C_rs150867913	-401	-400	64	66	0.125475	4.21128e-09	-0.383935	0.0626354	9.999e-05	7.83179e-06	1.684e-05	0.000416117
ENSG00000166004	4194	1.04145	170.443	176.465	0.0192133	chr11_94008319_G_A_rs75752949	346636	346637	30	30	0.0570342	0.010083	0.169353	0.0652318	0.955904	0.960239	0.354782	0.000407198
ENSG00000254911	4297	1.0525	175.327	176.419	0.00211512	chr11_93756152_GCAAGACTCTGTCTC_G_.	34638	34639	27	27	0.0513308	0.000730031	0.310886	0.0906927	0.292671	0.286327	0.161054	0.000409568
ENSG00000166012	4309	1.02908	188.843	180.1	0.00654972	chr11_92809308_C_T_rs11020063	-927434	-927433	142	164	0.311787	0.00310172	-0.0586692	0.0196109	0.70413	0.699906	0.288646	0.00035352
ENSG00000284057	4302	1.03558	179.199	177.273	1.24237e-06	chr11_93831227_C_T_rs601711	89562	89563	174	224	0.574144	1.05959e-07	-0.330174	0.0599844	0.00019998	0.00016253	0.000279473	0.000380263
ENSG00000182919	4302	1.05097	171.539	174.438	4.36967e-33	chr11_93765386_G_A_rs630811	23715	23716	173	221	0.579848	4.85676e-40	-0.404701	0.0244841	9.999e-05	2.13647e-32	8.03314e-31	0.000416658
ENSG00000042429	4243	1.02428	191.611	180.433	8.82442e-15	chr11_93780364_A_C_rs607349	-3933	-3932	127	151	0.287072	3.52398e-17	0.279182	0.0303657	9.999e-05	8.66526e-13	4.69472e-12	0.000343126
ENSG00000110218	4207	1.05421	190.278	178.653	7.70765e-06	chr11_94075453_C_T_rs4753123	-53389	-53388	73	79	0.15019	1.03246e-06	-0.235603	0.0468244	0.00079992	0.0010048	0.00146625	0.000379372
ENSG00000250519	4209	1.03561	209.451	180.776	2.57741e-10	chr11_94201557_C_T_rs1014500	153	154	178	230	0.437262	6.69256e-12	0.287264	0.0395079	9.999e-05	2.92924e-08	9.06746e-08	0.000325393
ENSG00000020922	3991	1.04317	219.842	179.558	1.48005e-09	chr11_94453355_T_C_rs509744	-40490	-40489	129	156	0.296578	4.48833e-11	0.231465	0.0333237	9.999e-05	1.67571e-07	4.61925e-07	0.000317412
ENSG00000168876	3992	1.02741	228.003	182.226	0.00209312	chr11_94269938_C_G_rs138839850	-224047	-224046	35	37	0.0703422	0.000877825	-0.154765	0.0458595	0.368563	0.366628	0.190246	0.000291268
ENSG00000196371	3979	1.03461	231.812	182.608	0.00341985	chr11_94339367_A_G_rs1792619	-204555	-204554	156	194	0.631179	0.00156647	0.089416	0.027913	0.543946	0.531853	0.242531	0.000293089
ENSG00000134627	3976	1.04218	232.385	182.377	0.00169399	chr11_94993175_C_T_rs61895494	425806	425807	83	87	0.165399	0.000690777	0.171352	0.0497579	0.310669	0.306133	0.168317	0.00029937
ENSG00000166025	4151	1.05553	251.663	180.135	0.0110163	chr11_94806766_G_C_rs4753149	38409	38410	88	101	0.192015	0.00569278	0.11409	0.0408442	0.930207	0.931849	0.347847	0.000288019
ENSG00000150316	4050	1.03772	262.992	183.296	0.00155078	chr11_94956923_C_T_rs7937987	-16634	-16633	100	108	0.205323	0.000643734	-0.0959527	0.0277014	0.320268	0.317508	0.172585	0.000260881
ENSG00000186280	4051	1.05137	244.444	180.423	0.00465763	chr11_95430149_G_A_rs11021153	456439	456440	154	181	0.344106	0.0021027	0.118464	0.0380485	0.665333	0.659996	0.278517	0.000292785
ENSG00000263465	4129	1.05193	311.563	186.283	0.00038597	chr11_94825162_T_G_rs17677478	-242897	-242896	30	31	0.0589354	0.000146968	0.215492	0.0557415	0.09959	0.0990889	0.0753673	0.000230114
ENSG00000149218	4126	1.04401	303.971	185.084	8.3856e-07	chr11_95146961_G_T_rs75887387	57114	57115	76	84	0.159696	1.25322e-07	-0.189131	0.034573	9.999e-05	0.000173718	0.000296092	0.000230179
ENSG00000245552	4195	1.05241	324.04	184.757	4.33087e-06	chr11_94639725_C_G_rs4550183	-510815	-510814	72	76	0.144487	8.03877e-07	-0.4251	0.083597	0.00049995	0.000971351	0.00142075	0.000221581
ENSG00000149212	4241	1.07708	314.135	181.221	0.000147418	chr11_95537261_C_T_rs11021199	306058	306059	127	152	0.288973	3.86238e-05	-0.171943	0.0409012	0.030397	0.0344775	0.0321463	0.000246102
ENSG00000077458	4236	1.03916	350.375	184.439	0.00317872	chr11_96292946_G_T_rs11021520	503163	503164	138	152	0.288973	0.00152093	-0.0942849	0.0293513	0.660934	0.656353	0.277561	0.000196709
ENSG00000166037	4241	1.0451	343.928	183.551	0.00180911	chr11_95942708_T_C_.	152209	152210	110	137	0.260456	0.000775194	-0.0818877	0.0240092	0.444056	0.441772	0.214766	0.00020413
ENSG00000087053	4547	1.04026	353.88	184.593	1.22952e-07	chr11_95836089_A_C_rs627568	-88012	-88011	148	183	0.347909	1.32762e-08	-0.209134	0.0353735	9.999e-05	2.85367e-05	5.60595e-05	0.000195431
ENSG00000184384	4608	1.04927	348.81	182.781	0.000393793	chr11_96374984_G_GA_rs11394557	31788	31789	50	51	0.0969582	0.00012986	0.151601	0.0388904	0.113289	0.113738	0.0834892	0.000203875
ENSG00000149231	4598	1.07229	318.745	178.79	3.45712e-06	chr11_96409753_C_T_rs11021584	19857	19858	129	150	0.285171	4.0333e-07	0.138715	0.0265206	0.00029997	0.000651836	0.000988001	0.000239141
ENSG00000183340	4599	1.05596	327.983	181.319	0.00204885	chr11_96218024_A_C_rs483333	-171990	-171989	127	149	0.28327	0.000831043	0.0788028	0.0232415	0.474253	0.462885	0.221194	0.000221296
ENSG00000165895	6204	1.04641	275.195	176.941	7.13653e-18	chr11_100711704_C_A_rs12295008	24415	24416	125	152	0.288973	3.33037e-21	-0.305342	0.0289429	9.999e-05	3.9979e-16	3.10581e-15	0.000256136
ENSG00000082175	5375	1.04636	219.576	176.95	2.0987e-05	chr11_101184225_T_TAGA_rs142133489;rs369308373	54411	54412	85	90	0.171103	3.03408e-06	0.378009	0.0788113	0.00259974	0.00351103	0.00446902	0.000320951
ENSG00000110318	5565	1.04492	234.966	176.258	0.0029128	chr11_102798499_A_G_rs514921	883488	883489	129	155	0.294677	0.00106345	0.101643	0.030627	0.479352	0.474612	0.224807	0.000298605
ENSG00000187151	5556	1.07407	250.997	177.921	1.82061e-05	chr11_101900702_T_C_rs11225055	-15821	-15820	32	33	0.0627376	2.72668e-06	0.41107	0.0852831	0.00239976	0.00295958	0.00384309	0.000305272
ENSG00000137691	5172	1.03163	253.679	180.224	0.00699147	chr11_102727869_G_A_rs3758861	680413	680414	52	55	0.104563	0.00335817	0.190613	0.0642596	0.822618	0.823019	0.320967	0.000265319
ENSG00000137693	5072	1.05496	258.3	179.611	0.0100338	chr11_101316620_T_C_rs118078858	-793828	-793827	28	29	0.0551331	0.00504128	-0.151586	0.0534913	0.919208	0.918483	0.344614	0.000280134
ENSG00000277459	5072	1.0628	249.01	177.369	3.48486e-10	chr11_102111310_T_TGGA_rs34558896;rs71059540	852	853	195	245	0.465779	6.0438e-12	-0.320164	0.0439287	9.999e-05	3.04041e-08	9.36532e-08	0.000297548
ENSG00000023445	5324	1.05882	216.247	174.457	6.28978e-05	chr11_103126258_A_G_rs12577612	808773	808774	162	199	0.378327	9.74274e-06	0.140541	0.0310118	0.00789921	0.0102227	0.0114625	0.000338532
ENSG00000288833	5464	1.03997	220.69	176.468	0.00408753	chr11_102636789_G_A_rs1940062	289601	289602	35	37	0.0703422	0.00160318	0.202799	0.0634465	0.583942	0.577091	0.255478	0.000313065
ENSG00000110330	5464	1.04998	218.094	176.038	0.000966903	chr11_102517185_A_G_rs11225298	169970	169971	124	157	0.298479	0.000282519	-0.0978973	0.0265148	0.172283	0.17173	0.113242	0.000326752
ENSG00000152558	5798	1.04898	229.729	177.903	0.00017518	chr11_102442553_A_G_rs1276083	-10213	-10212	148	171	0.325095	4.0121e-05	-0.15496	0.0369434	0.0279972	0.0329765	0.0309669	0.000309253
ENSG00000137673	5875	1.04761	210.188	175.354	4.62237e-21	chr11_102526274_C_T_rs56857975	-4474	-4473	30	31	0.0589354	3.00339e-25	1.52535	0.128596	9.999e-05	1.32079e-19	1.46351e-18	0.00033658
ENSG00000166670	5739	1.03165	254.581	180.713	0.000573019	chr11_102779693_C_T_rs486055	-936	-935	88	93	0.176806	0.000184102	-0.196312	0.0515697	0.123588	0.125876	0.0901533	0.000264394
ENSG00000196611	5723	1.07663	232.864	175.551	0.00106652	chr11_102641336_G_C_rs17099287	-156825	-156824	36	37	0.0703422	0.000311627	-0.179322	0.0489206	0.192281	0.190238	0.122008	0.000331518
ENSG00000149968	5724	1.05998	225.101	174.029	0.0046232	chr11_102761648_C_G_rs11225415	-81962	-81961	132	158	0.30038	0.0017238	-0.0950194	0.0299332	0.627737	0.622388	0.26837	0.000326366
ENSG00000262406	5730	1.0569	238.75	176.951	0.000775333	chr11_102831153_G_A_rs527832	-43830	-43829	48	52	0.0988593	0.000225246	0.202395	0.0539274	0.148985	0.149405	0.102027	0.000304856
ENSG00000137745	5883	1.05426	236.662	175.941	0.00100727	chr11_102663440_A_G_rs11225372	-292293	-292292	111	124	0.235741	0.000295541	-0.159838	0.0434347	0.193581	0.191091	0.122361	0.000305089
ENSG00000137692	6087	1.06756	287.247	180.494	0.00265917	chr11_103022821_T_G_rs117584029	-69328	-69327	28	28	0.0532319	0.00109592	0.227563	0.0687522	0.507849	0.502967	0.23357	0.000261649
ENSG00000187240	6406	1.04496	262.326	178.023	6.81369e-06	chr11_102858080_T_TA_.	-424938	-424937	55	59	0.112167	8.53325e-07	0.173672	0.0342388	0.00169983	0.00131761	0.00186951	0.000267501
ENSG00000170962	6053	1.00417	189.137	183.028	3.18178e-17	chr11_103955595_T_C_rs6591062	-208553	-208552	201	257	0.488593	8.52944e-20	-0.491633	0.0487605	9.999e-05	5.23984e-15	3.60839e-14	0.000325587
ENSG00000196954	4183	1.03866	126.671	176.229	0.00440519	chr11_104049654_A_T_rs11226126	-918921	-918920	40	40	0.0760456	0.00173993	0.182134	0.0574276	0.415758	0.409662	0.204541	0.000543115
ENSG00000170903	4054	1.03503	165.708	177.61	1.2855e-07	chr11_106021272_A_G_rs10895893	-969	-968	85	92	0.174905	7.27383e-09	0.150396	0.0249545	9.999e-05	1.43955e-05	2.97292e-05	0.000410505
ENSG00000182359	4043	1.06495	157.632	173.98	0.00896615	chr11_106377292_A_C_rs596286	300652	300653	106	125	0.237643	0.00382381	-0.147667	0.0504939	0.741326	0.736199	0.298502	0.000473
ENSG00000149313	4040	1.0475	172.365	178.49	0.00557415	chr11_106731587_C_T_rs7942149	653924	653925	123	141	0.268061	0.00245657	-0.0683634	0.0223031	0.60474	0.597681	0.261332	0.000410274
ENSG00000261098	4741	1.04884	221.266	177.469	0.00236225	chr11_107204688_C_T_rs115572428	-111584	-111583	27	29	0.0551331	0.000863121	0.361253	0.106891	0.384762	0.383963	0.196048	0.00032094
ENSG00000152404	4648	1.05193	200.189	175.076	3.36245e-07	chr11_107408091_G_C_rs9804545	-49735	-49734	101	115	0.218631	1.81436e-08	0.189715	0.0324185	0.00019998	3.99578e-05	7.65236e-05	0.000358093
ENSG00000137760	4533	1.03445	187.898	176.662	8.38065e-05	chr11_107690583_A_G_rs7111619	124847	124848	113	133	0.252852	1.56102e-05	-0.173804	0.0393075	0.0118988	0.0133408	0.0143784	0.000361386
ENSG00000110660	4431	1.05092	167.842	174.713	1.49834e-07	chr11_107889276_G_A_rs10890773	30488	30489	51	54	0.897338	6.58054e-09	0.444268	0.0734844	0.00019998	1.4344e-05	2.96446e-05	0.000425766
ENSG00000166266	4360	1.02467	187.029	179.181	0.000448458	chr11_107982616_T_A_rs117658612	-26283	-26282	47	49	0.0931559	0.000129426	0.143626	0.0368364	0.0742926	0.0748639	0.0605786	0.000351974
ENSG00000075239	4429	1.03857	181.574	178.882	2.86657e-14	chr11_108126738_T_A_rs11212515	5170	5171	126	157	0.298479	1.04495e-16	-0.369946	0.040968	9.999e-05	1.8793e-12	9.78692e-12	0.000378826
ENSG00000149308	4345	1.04027	177.731	177.925	0.00192626	chr11_109084489_A_C_rs11212922	861850	861851	131	153	0.290874	0.000688545	-0.0731221	0.0212278	0.277172	0.272149	0.155821	0.000389072
ENSG00000149311	4343	1.05281	159.642	172.801	0.00107867	chr11_108479724_A_T_rs11212666	256656	256657	163	210	0.39924	0.000282837	-0.0655239	0.0177482	0.139686	0.140629	0.0976719	0.000450225
ENSG00000178202	3700	1.02694	179.725	178.365	4.07382e-12	chr11_108559827_A_G_rs1940219	61442	61443	49	52	0.0988593	3.46298e-14	-0.354766	0.0436291	9.999e-05	4.10695e-10	1.62094e-09	0.000368931
ENSG00000110723	3625	1.04509	189.477	180.753	0.000737078	chr11_107687076_A_G_rs75411138	-906693	-906692	32	34	0.0646388	0.000247426	0.274443	0.0736178	0.114489	0.11682	0.0851136	0.000370466
ENSG00000178105	3635	1.01923	173.055	180.274	0.00282537	chr11_109306064_G_A_rs655799	640994	640995	98	108	0.794677	0.00116808	0.112203	0.034093	0.383162	0.377849	0.193963	0.000373788
ENSG00000149289	3831	1.03768	206.382	183.169	1.2918e-07	chr11_110097980_A_G_rs7936694	4587	4588	181	227	0.431559	1.23495e-08	0.129451	0.0218444	0.00019998	1.76381e-05	3.59389e-05	0.000332373
ENSG00000137710	4053	1.03064	196.485	180.437	0.000327792	chr11_110230945_GA_G_rs35381725;rs397897479	-65670	-65669	146	170	0.676806	9.46907e-05	-0.118394	0.029751	0.0557944	0.05658	0.0483795	0.000341459
ENSG00000137714	4401	1.03806	191.714	177.312	0.000126307	chr11_110425755_TA_T_rs35073719;rs796419838	-4194	-4193	174	208	0.395437	2.63797e-05	0.182616	0.0425033	0.0183982	0.0204227	0.0207054	0.000358227
ENSG00000137727	4341	1.00657	236.578	185.287	9.97477e-06	chr11_110954590_G_A_rs1486908	242152	242153	124	139	0.264259	2.16465e-06	0.250301	0.0513865	0.00149985	0.00225884	0.0030295	0.00026238
ENSG00000110777	4025	1.0323	196.533	180.069	1.42392e-06	chr11_111378886_G_A_rs7111520	-390	-389	132	149	0.71673	1.56173e-07	-0.352855	0.0650322	9.999e-05	0.000211857	0.000355344	0.000343179
ENSG00000204381	3984	1.04647	188.774	176.69	0.00290835	chr11_110969990_T_C_rs10891211	-570670	-570669	33	34	0.935361	0.0010767	-0.192211	0.0579802	0.406659	0.400532	0.201499	0.000373433
ENSG00000170145	3930	1.03074	214.712	182.684	0.0025164	chr11_111094812_T_G_rs76498836	-507638	-507637	30	30	0.0570342	0.0011021	-0.223927	0.0676877	0.40466	0.402915	0.202189	0.000312582
ENSG00000137713	3898	1.05822	211.086	179.572	1.00479e-07	chr11_111888064_T_TG_rs75736527	121674	121675	141	166	0.684411	6.56544e-09	0.156639	0.0259071	9.999e-05	1.10494e-05	2.32793e-05	0.000346179
ENSG00000086848	3892	1.05428	231.106	182.942	0.0014835	chr11_112682956_G_A_rs141492434	811422	811423	192	242	0.460076	0.000604264	0.0872657	0.0250636	0.272073	0.266375	0.153694	0.00031244
ENSG00000137720	3874	1.01705	235.982	185.044	3.75236e-05	chr11_111844847_G_C_rs1346180	-34089	-34088	136	161	0.306084	9.71426e-06	-0.189236	0.0417507	0.00749925	0.0080741	0.00935647	0.00027221
ENSG00000255561	3874	1.06868	219.808	180.557	0.00151329	chr11_112477961_T_C_rs4937429	598795	598796	59	62	0.117871	0.000568811	-0.215359	0.0615513	0.256274	0.253255	0.148494	0.000343048
ENSG00000109846	3883	1.04268	224.338	182.826	5.02128e-11	chr11_111800296_T_C_rs7936504	-111475	-111474	133	154	0.292776	1.31102e-12	0.241014	0.0319516	9.999e-05	5.0629e-09	1.72328e-08	0.000310587
ENSG00000170276	3887	1.05636	229.45	183.392	2.36464e-19	chr11_111924424_C_G_rs7124433	11689	11690	152	181	0.344106	3.14798e-22	-0.341933	0.0314111	9.999e-05	6.41191e-18	6.01717e-17	0.000316689
ENSG00000254445	3887	1.00989	243.995	187.703	0.000156545	chr11_112783157_C_A_rs588962	870414	870415	183	239	0.545627	5.63066e-05	-0.268979	0.0654342	0.0363964	0.0361325	0.0334901	0.000257196
ENSG00000149300	3899	1.0448	229.213	182.925	3.96058e-08	chr11_111914199_C_T_rs4252591	-4715	-4714	147	175	0.3327	3.06486e-09	-0.410964	0.0664025	9.999e-05	5.29227e-06	1.17282e-05	0.000305985
ENSG00000150764	3886	1.0246	232.545	184.954	0.00135194	chr11_112696764_G_A_rs1870493	759420	759421	191	250	0.475285	0.000582286	0.0759892	0.0217594	0.258174	0.259091	0.150824	0.000283029
ENSG00000150768	3894	1.03854	207.838	182.596	0.0122958	chr11_112616845_C_T_rs11214279	591436	591437	35	35	0.93346	0.00684125	-0.155993	0.057117	0.918208	0.918135	0.34454	0.000330943
ENSG00000150773	3817	1.02627	206.876	185.07	0.00748301	chr11_111309445_T_C_rs2002560	-764830	-764829	192	241	0.541825	0.00410755	-0.170696	0.0588362	0.781422	0.780474	0.309969	0.000319837
ENSG00000150776	3817	1.04706	200.004	181.821	0.00560644	chr11_111411547_T_C_rs117739819	-662753	-662752	26	27	0.0513308	0.00271167	-0.153468	0.0505792	0.660934	0.656174	0.277528	0.000353112
ENSG00000150779	3789	1.03736	188.938	180.328	0.0113766	chr11_112504359_G_C_rs73562294	417602	417603	69	72	0.136882	0.0059372	0.12149	0.0437147	0.876212	0.877544	0.334235	0.000362695
ENSG00000204370	3789	1.0467	203.386	182.905	0.00249782	chr11_112837518_G_C_rs11214393	750644	750645	83	89	0.169202	0.00110041	-0.0962305	0.0290841	0.381062	0.376282	0.193405	0.000346853
ENSG00000197580	3783	1.03075	185.227	179.821	4.58365e-07	chr11_112220671_T_C_rs2518345	44270	44271	114	136	0.741445	4.02626e-08	0.313834	0.0550895	9.999e-05	6.28025e-05	0.000116362	0.000362335
ENSG00000150787	3710	1.03031	196.908	181.536	4.01225e-07	chr11_112273117_C_T_rs2518395	46688	46689	130	151	0.712928	3.99303e-08	0.161131	0.0282763	9.999e-05	5.85626e-05	0.000109152	0.000340375
ENSG00000250303	3667	1.03232	214.97	183.207	0.00445994	chr11_112254948_GGTGTGTGTGATATGTATGTGAGTGTGGT_G_rs200148929;rs369601654	-35357	-35356	134	168	0.680608	0.00216399	0.176145	0.0567362	0.605939	0.60329	0.262847	0.00031377
ENSG00000149294	4151	1.03647	221.997	181.122	1.64007e-08	chr11_112789605_G_GA_rs35379134;rs397767278	-171816	-171815	139	165	0.313688	9.11301e-10	-0.306485	0.0477983	9.999e-05	2.26989e-06	5.34092e-06	0.000307835
ENSG00000149292	4437	1.05982	290.513	180.058	2.80617e-10	chr11_113289477_C_T_rs3897583	-25107	-25106	143	163	0.690114	6.72035e-12	-0.377564	0.0519319	9.999e-05	2.99081e-08	9.23777e-08	0.000252774
ENSG00000086827	4751	1.05364	293.746	180.36	0.00327842	chr11_114218713_T_A_rs375620	445020	445021	188	235	0.446768	0.00139335	-0.07874	0.0243129	0.60264	0.595429	0.26065	0.000245348
ENSG00000048028	4719	1.05314	302.478	182.083	0.000708477	chr11_113729693_C_T_rs10789958	-99775	-99774	178	226	0.570342	0.000249058	-0.119698	0.0321235	0.175582	0.173215	0.113941	0.000237899
ENSG00000109906	4669	1.0475	314.738	182.602	0.00137859	chr11_113236968_G_A_rs11214547	-822744	-822743	36	36	0.0684411	0.000548668	-0.174135	0.049625	0.333267	0.329878	0.177225	0.000224716
ENSG00000166741	4695	1.04581	296.763	180.829	0.00021821	chr11_114301938_G_A_rs11214938	4574	4575	30	30	0.0570342	5.99063e-05	-0.29777	0.0727119	0.0483952	0.0541891	0.0467085	0.000237084
ENSG00000180425	4629	1.04875	292.925	181.093	1.00922e-07	chr11_114397609_A_T_rs11214980	-2903	-2902	26	29	0.0551331	7.63515e-09	-0.501295	0.0833045	9.999e-05	1.74061e-05	3.55047e-05	0.000242377
ENSG00000076053	4627	1.04395	313.248	183.5	0.00303735	chr11_114407082_T_C_rs678207	6415	6416	197	263	0.5	0.00140362	0.0897881	0.0277432	0.605139	0.595058	0.260637	0.000223322
ENSG00000255663	4627	1.02837	300.117	182.889	0.00863541	chr11_114302324_A_C_rs1894032	-98359	-98358	84	88	0.1673	0.00458743	-0.201319	0.070268	0.921408	0.922058	0.345612	0.000221964
ENSG00000076043	4572	1.03207	312.367	184.32	0.00602234	chr11_115124678_G_A_rs11215367	685210	685211	191	250	0.475285	0.00314639	0.0916587	0.0306847	0.838616	0.840669	0.325375	0.000215779
ENSG00000204361	4582	1.05149	283.709	178.537	0.000121159	chr11_114713168_C_T_rs7118761	34640	34641	173	222	0.577947	2.67703e-05	0.133426	0.0310801	0.0264974	0.0277633	0.0268125	0.000252364
ENSG00000182985	4350	1.03212	323.984	184.247	0.004383	chr11_115617131_G_A_rs2846893	112736	112737	180	225	0.427757	0.00218387	0.127453	0.04109	0.750025	0.748207	0.30127	0.000208079
ENSG00000137656	4880	1.06391	387.76	180.475	0.00113238	chr11_116531167_A_G_rs11600715	-241821	-241820	106	119	0.226236	0.000404203	-0.123893	0.03447	0.333567	0.325661	0.175579	0.000191739
ENSG00000109917	4918	1.05849	384.953	179.631	0.00103769	chr11_116829453_C_T_rs2854116	41463	41464	145	180	0.657795	0.000353489	-0.0854374	0.0235291	0.306669	0.302551	0.166884	0.000190008
ENSG00000118137	5027	1.04467	416.379	181.827	1.53055e-05	chr11_116831629_T_C_rs553080	-5994	-5993	29	29	0.0551331	2.85196e-06	-0.360274	0.0748993	0.00479952	0.00497043	0.00609153	0.000168391
ENSG00000160584	5344	1.03619	472.859	183.637	0.00136676	chr11_116658751_T_C_rs948690	-439678	-439677	146	190	0.361217	0.000563288	0.0884076	0.0252477	0.461554	0.458763	0.220044	0.000144415
ENSG00000168092	5292	1.06506	462.612	182.581	1.74059e-05	chr11_117223048_A_C_rs3830008	78760	78761	99	111	0.211027	3.47087e-06	-0.11284	0.0236739	0.00309969	0.00569336	0.00686269	0.000161274
ENSG00000149577	5302	1.0448	442.406	181.52	8.30178e-05	chr11_117213375_C_T_rs4938358	34631	34632	97	108	0.205323	2.00804e-05	0.197283	0.0452284	0.0292971	0.030487	0.0290009	0.00015855
ENSG00000149591	5305	1.04718	443.538	181.868	0.00348677	chr11_117565475_T_C_rs490458	363724	363725	170	211	0.598859	0.00156695	-0.123443	0.0385363	0.777822	0.772913	0.307746	0.000159315
ENSG00000160613	5284	1.0734	451.503	181.788	1.65972e-05	chr11_117120356_A_ATAAG_rs138720977;rs71037452	-111718	-111717	142	169	0.678707	3.1265e-06	-0.116211	0.0242626	0.00349965	0.00504479	0.00616659	0.000169389
ENSG00000167257	5284	1.04441	436.141	181.761	0.000125715	chr11_116704839_A_G_rs1263058	-527833	-527832	177	229	0.564639	3.29573e-05	-0.114318	0.0269454	0.0432957	0.0459753	0.0408476	0.000160634
ENSG00000278768	5352	1.04646	442.096	182.488	0.00435231	chr11_118103769_C_T_rs2187009	815315	815316	29	29	0.0551331	0.00206165	-0.314827	0.10092	0.842216	0.843625	0.326094	0.000159478
ENSG00000186318	5346	1.05656	435.403	181.615	0.00097077	chr11_116362681_C_T_rs10502215	-953576	-953575	26	27	0.0513308	0.000352547	0.271041	0.0746287	0.322868	0.318492	0.17292	0.000167011
ENSG00000110274	5290	1.05485	461.384	184.277	0.000960347	chr11_117389788_G_A_rs523159	61933	61934	37	40	0.0760456	0.000384426	0.159773	0.0442819	0.341466	0.33229	0.177962	0.000156791
ENSG00000177103	4621	1.04246	288.346	178.57	4.2661e-06	chr11_117803357_A_T_rs7108548	6140	6141	196	257	0.488593	5.09101e-07	0.198943	0.0383934	0.00079992	0.000908051	0.00133614	0.000241484
ENSG00000137731	4594	1.04489	307.923	182.17	7.79413e-06	chr11_117795698_C_T_rs11216547	-29047	-29046	103	115	0.218631	1.32986e-06	-0.30675	0.0616321	0.00119988	0.00179302	0.00246049	0.000227847
ENSG00000137726	4635	1.03712	300.669	180.763	2.46604e-05	chr11_117877437_GTAAA_G_rs3842262;rs67793662	778	779	161	189	0.359316	4.6603e-06	-0.169294	0.0360174	0.00419958	0.00605909	0.00724316	0.000227767
ENSG00000110324	4560	1.04328	332.037	183.586	0.00286912	chr11_117929454_C_T_rs11600129	-56941	-56940	193	245	0.53422	0.00131816	0.195973	0.0602034	0.60014	0.595794	0.26077	0.000210252
ENSG00000137648	4523	1.02742	367.902	186.285	0.000519457	chr11_118085095_T_C_rs10750123	-28198	-28197	153	183	0.347909	0.000205904	0.19309	0.0511221	0.166183	0.164116	0.109524	0.000180528
ENSG00000177098	4510	1.04162	337.572	182.754	1.44248e-05	chr11_118116037_AG_A_rs11321650	-36787	-36786	201	252	0.520913	2.82196e-06	0.252721	0.0525139	0.00379962	0.00382203	0.0048154	0.000205741
ENSG00000149575	4490	1.02682	349.771	184.5	0.0003016	chr11_118225744_C_T_rs45531834	49104	49105	55	61	0.11597	0.000102867	0.228569	0.0577444	0.0912909	0.0931243	0.0716927	0.000189523
ENSG00000160588	4411	1.04534	341.653	182.988	0.000181206	chr11_118268688_T_C_rs59049611	16322	16323	189	233	0.442966	5.34484e-05	0.130181	0.0315693	0.0505949	0.0518518	0.0450261	0.00020564
ENSG00000149573	4389	1.03995	312.689	180.991	6.86675e-13	chr11_118272215_C_T_rs7940554	7917	7918	189	233	0.442966	6.54951e-15	0.394299	0.0469748	9.999e-05	8.67091e-11	3.73598e-10	0.000220959
ENSG00000110344	4332	1.0384	340.297	184.396	0.00154485	chr11_117904646_T_A_rs115946185	-454955	-454954	35	35	0.0665399	0.000665377	0.154097	0.0446088	0.392561	0.390551	0.198068	0.000202054
ENSG00000254873	4333	1.04338	327.075	181.784	0.00504715	chr11_118938495_C_T_rs71482159	537185	537186	35	36	0.0684411	0.00239868	-0.251437	0.0818308	0.79692	0.796386	0.313902	0.000213504
ENSG00000167283	4333	1.0395	320.034	180.879	0.00338125	chr11_119001397_C_CT_.	599790	599791	27	27	0.0513308	0.00146755	-0.241152	0.0748213	0.649335	0.645435	0.274757	0.000215587
ENSG00000285827	4333	1.02667	330.68	182.3	0.00289673	chr11_118885029_A_G_rs523604	483421	483422	197	262	0.501901	0.00128116	0.199046	0.0609884	0.610239	0.605127	0.2632	0.000200365
ENSG00000118058	4196	1.04761	299.288	181.36	0.00169272	chr11_119369746_A_G_rs7945115	859797	859798	94	106	0.201521	0.000666541	-0.0746623	0.0216167	0.380962	0.374872	0.192926	0.000236398
ENSG00000172425	4179	1.02741	315.568	184.4	0.00224821	chr11_118949018_TC_T_rs374809653	421545	421546	59	59	0.112167	0.00102231	-0.24676	0.0740948	0.50355	0.495366	0.231108	0.000210459
ENSG00000149582	4172	1.03846	305.675	182.443	0.00175642	chr11_117621466_A_G_rs10750108	-909734	-909733	141	165	0.686312	0.000721892	-0.137502	0.0400748	0.40336	0.397115	0.200208	0.000224976
ENSG00000118096	4181	1.04259	303.387	182.538	7.69227e-07	chr11_118561564_A_G_rs11216897	-4368	-4367	61	64	0.121673	9.26472e-08	-0.285864	0.051681	9.999e-05	0.000160421	0.000276013	0.000229612
ENSG00000095139	4184	1.0602	301.976	181.624	0.000677913	chr11_118545216_CT_C_rs45461900;rs368284513	-27194	-27193	68	71	0.134981	0.000232367	-0.0976888	0.0260866	0.163384	0.163418	0.10919	0.000243456
ENSG00000019144	4191	1.04589	285.6	181.011	1.14181e-14	chr11_118611822_A_AT_rs59524057	4178	4179	137	158	0.30038	5.35184e-17	0.333142	0.0364842	9.999e-05	9.49745e-13	5.10635e-12	0.000246408
ENSG00000110367	4226	1.03087	275.654	181.847	0.000140558	chr11_119137415_G_C_rs78210954	346250	346251	27	27	0.0513308	3.76841e-05	0.181278	0.04306	0.0319968	0.0339135	0.0317055	0.000243591
ENSG00000278376	4226	1.03898	277.284	181.225	9.11569e-14	chr11_118791494_G_C_rs4508234	239	240	65	70	0.86692	6.38362e-16	-0.640122	0.0731201	9.999e-05	9.59995e-12	4.60798e-11	0.000248413
ENSG00000160683	4193	1.0252	277.098	184.353	0.003389	chr11_119658655_C_T_rs1467050	774762	774763	36	37	0.0703422	0.00163235	0.332203	0.104109	0.60294	0.598489	0.261516	0.000237983
ENSG00000186174	4179	1.01675	255.616	181.654	0.00165931	chr11_118734128_C_T_rs11216998	-191799	-191798	128	148	0.281369	0.000657927	-0.0894409	0.0258678	0.335166	0.337936	0.180148	0.00025106
ENSG00000186166	4266	1.07071	239.651	177.234	0.00797587	chr11_119869889_G_A_rs570081	871750	871751	69	75	0.857414	0.00362379	0.147328	0.0500804	0.839216	0.836321	0.324363	0.000316555
ENSG00000118181	4344	1.04209	263.493	180.854	0.00393083	chr11_118019970_A_G_rs73011741	-998374	-998373	46	46	0.0874525	0.00174738	-0.1125	0.0354863	0.635536	0.627984	0.269805	0.000263953
ENSG00000196655	4341	1.03412	279.81	183.667	2.4488e-27	chr11_119022047_C_G_rs117289748	3280	3281	111	124	0.235741	1.89741e-31	0.360338	0.0260658	9.999e-05	1.01164e-25	1.98113e-24	0.000242442
ENSG00000137700	4371	1.03943	253.077	179.618	0.000194248	chr11_119030552_C_T_rs3759012	-329	-328	148	178	0.338403	4.9327e-05	-0.182716	0.0440964	0.040196	0.0418609	0.0377617	0.000272546
ENSG00000255114	4376	1.0445	268.598	181.016	0.00278967	chr11_118450214_G_GT_rs577950836	-593975	-593974	46	46	0.0874525	0.00117822	-0.244934	0.0744812	0.516748	0.506787	0.234806	0.000260882
ENSG00000149428	4376	1.04451	253.472	179.086	0.000587271	chr11_119622029_C_T_rs7117705	564823	564824	139	174	0.669202	0.000177095	-0.0843357	0.022095	0.124888	0.124459	0.0893407	0.000276458
ENSG00000160695	4388	1.04818	272.611	181.61	1.30577e-05	chr11_119066199_T_C_rs471000	-1620	-1619	82	85	0.838403	2.33761e-06	0.164031	0.0337927	0.00229977	0.00265168	0.00348531	0.000259979
ENSG00000256269	4407	1.04226	259.62	179.384	4.93748e-06	chr11_119079507_C_G_rs1307145	-5375	-5374	185	241	0.458175	6.42086e-07	0.213081	0.0415136	0.00169983	0.000949233	0.00139093	0.000268033
ENSG00000188486	4397	1.05376	260.641	178.816	0.000665524	chr11_119137415_G_C_rs78210954	41949	41950	27	27	0.0513308	0.000202943	0.203067	0.0537086	0.139586	0.141287	0.0980027	0.0002766
ENSG00000172269	4431	1.06432	246.413	176.13	0.00118784	chr11_119611882_T_C_rs7935369	510028	510029	145	183	0.652091	0.000362676	-0.0662308	0.0182751	0.227577	0.22698	0.137889	0.000302063
ENSG00000172375	4439	1.06547	260.115	178.995	2.74237e-07	chr11_119093620_G_A_rs640603	-17438	-17437	153	183	0.347909	2.03921e-08	-0.18007	0.0308894	9.999e-05	3.70891e-05	7.16133e-05	0.000287138
ENSG00000172273	4433	1.06539	270.097	179.708	3.96228e-12	chr11_119121792_T_G_rs595359	211	212	197	256	0.513308	4.17138e-14	0.270408	0.0333763	9.999e-05	2.69345e-10	1.08741e-09	0.000276467
ENSG00000160703	4406	1.02655	271.231	182.231	0.00122105	chr11_118899612_A_G_rs11217083	-268723	-268722	186	243	0.461977	0.00047056	-0.0975208	0.0274549	0.269073	0.270218	0.155117	0.000244182
ENSG00000110395	4363	1.07285	252.483	177.009	0.000402544	chr11_120107004_A_G_rs10892538	900664	900665	113	129	0.754753	0.000103421	-0.100366	0.0253647	0.0761924	0.0790843	0.0632675	0.000302381
ENSG00000076706	4260	1.03018	275.873	180.745	0.00575366	chr11_120008618_C_T_rs17245368	691487	691488	127	155	0.294677	0.00271383	-0.177707	0.0585725	0.790021	0.787379	0.311594	0.00024286
ENSG00000173456	4268	1.04676	274.122	179.26	0.000378493	chr11_119255035_C_T_rs73003083	-79493	-79492	27	28	0.0532319	0.000106362	-0.22299	0.0564574	0.0835916	0.0867702	0.0680078	0.000257416
ENSG00000223953	4270	1.05265	263.29	177.593	1.72181e-05	chr11_120099592_C_T_rs1125618	758708	758709	39	41	0.0779468	2.4978e-06	-0.261042	0.0539406	0.00259974	0.00332674	0.00426428	0.000272895
ENSG00000036672	4272	1.04492	291.49	182.587	0.00157463	chr11_120109024_G_C_rs1893391	727312	727313	185	248	0.471483	0.000639414	-0.112494	0.0324588	0.350265	0.346965	0.183469	0.000240715
ENSG00000245248	4272	1.0313	288.533	182.05	0.00225773	chr11_118781860_G_A_rs150792202	-599995	-599994	42	44	0.0836502	0.000952728	0.362292	0.108117	0.468953	0.463964	0.221429	0.000233033
ENSG00000154096	4293	1.02976	293.573	183.242	0.000821395	chr11_118847023_G_A_rs11217052	-576150	-576149	179	228	0.56654	0.000309038	0.159455	0.0434738	0.20408	0.202486	0.127514	0.000227916
ENSG00000110400	4499	1.02703	323.5	183.564	0.0041308	chr11_120171379_T_C_rs529657	442178	442179	38	40	0.0760456	0.00200168	0.199312	0.063705	0.731727	0.728294	0.296127	0.000205048
ENSG00000137699	4347	1.06439	336.268	180.967	2.72035e-06	chr11_120138437_A_G_rs2511023	15165	15166	67	72	0.863118	3.57708e-07	-0.224676	0.042751	0.00029997	0.000566345	0.000870113	0.000221411
ENSG00000184232	4455	1.0386	321.405	180.569	8.16695e-08	chr11_120207685_A_G_rs10790370	-3348	-3347	78	85	0.838403	5.66441e-09	0.255784	0.0421112	9.999e-05	1.71796e-05	3.51188e-05	0.000214062
ENSG00000137709	4674	1.03239	328.273	180.988	2.68484e-12	chr11_120223861_C_T_rs477855	-93306	-93305	45	48	0.0912548	3.24543e-14	0.69372	0.0852058	9.999e-05	4.42347e-10	1.73856e-09	0.000205536
ENSG00000181264	4692	1.01489	383.197	187.957	0.000114073	chr11_119820360_G_A_rs1447149	-504937	-504936	111	125	0.237643	3.98794e-05	0.121563	0.0289712	0.040396	0.0405601	0.036762	0.000166473
ENSG00000196914	4692	1.05172	349.059	182.446	0.0014387	chr11_120268336_G_GTATT_rs199656933;rs201664383;rs758768040	-68078	-68077	27	27	0.0513308	0.000573245	0.180266	0.0515535	0.378662	0.370252	0.191334	0.000205267
ENSG00000149403	4659	1.04409	365.047	183.409	9.62314e-07	chr11_120898769_C_T_rs61409027	387022	387023	68	73	0.138783	1.28745e-07	-0.386334	0.0706921	0.00029997	0.000242625	0.000401645	0.000191725
ENSG00000154114	4198	1.03196	318.408	183.306	7.59075e-05	chr11_121905923_G_A_rs1791956	881801	881802	132	153	0.290874	1.98793e-05	0.138438	0.0317204	0.020498	0.0209074	0.0211133	0.000211615
ENSG00000109927	4006	1.03675	328.425	185.922	0.00107011	chr11_120741514_G_T_rs3018284	-388451	-388450	122	137	0.739544	0.00046153	0.20949	0.0588878	0.284872	0.279882	0.158854	0.000208279
ENSG00000109929	3986	1.02728	318.605	184.901	5.01117e-10	chr11_121283728_G_A_rs1982011	-9125	-9124	162	195	0.629278	2.45968e-11	-0.185618	0.0263301	9.999e-05	1.02956e-07	2.94459e-07	0.000208367
ENSG00000137642	3996	1.03236	360.102	188.672	1.18838e-23	chr11_121471378_G_A_rs11218301	19063	19064	171	208	0.395437	1.69091e-26	-0.612265	0.0499386	9.999e-05	9.25166e-22	1.24237e-20	0.000187351
ENSG00000255248	4188	1.04701	349.702	185.787	1.82276e-12	chr11_122087072_G_A_rs550837	-13376	-13375	116	130	0.752852	4.44792e-14	-0.292084	0.0360973	9.999e-05	2.30783e-10	9.43201e-10	0.00020195
ENSG00000259571	4223	1.05495	320.515	181.723	0.00544214	chr11_123092192_T_C_rs7113273	975976	975977	122	133	0.252852	0.00261295	-0.202131	0.0663623	0.810119	0.811198	0.317587	0.000225756
ENSG00000154127	4557	1.03959	454.047	189.024	3.46229e-05	chr11_122698538_G_A_rs7929077	42815	42816	194	260	0.505703	1.10196e-05	0.110068	0.0244419	0.0118988	0.0130053	0.0140625	0.000152006
ENSG00000109943	4778	1.0287	477.008	190.139	0.000401651	chr11_122843102_A_G_rs2887851	4601	4602	186	227	0.568441	0.000179509	0.153147	0.0401602	0.163984	0.164042	0.109491	0.000139808
ENSG00000109944	4893	1.04087	461.015	188.509	0.00223732	chr11_122592895_A_T_rs76855604	-292864	-292863	32	32	0.0608365	0.00115496	-0.241373	0.0732671	0.630737	0.626596	0.269565	0.000150305
ENSG00000109971	5039	1.05528	400.328	183.557	0.000800998	chr11_123544639_C_A_rs2673332	482502	482503	49	52	0.0988593	0.000303847	0.186153	0.0506893	0.253275	0.250425	0.147417	0.000180936
ENSG00000288061	5045	1.04462	398.567	183.825	0.000445252	chr11_122078046_A_G_rs10502254	-984606	-984605	166	202	0.38403	0.000156315	0.140416	0.0364738	0.145585	0.147378	0.100973	0.00017589
ENSG00000166250	5172	1.0168	444.575	190.049	0.000296131	chr11_123090950_A_G_rs11218976	-104299	-104298	131	148	0.281369	0.000127377	-0.107205	0.0274662	0.120188	0.118323	0.0859045	0.000144383
ENSG00000023171	5818	1.04619	348.704	180.107	0.00449944	chr11_123309949_G_A_rs61904673	-120321	-120320	26	27	0.0513308	0.00200129	-0.454306	0.145204	0.781822	0.778348	0.309408	0.000202012
ENSG00000166257	5738	1.04642	380.546	185.093	0.000102672	chr11_123654752_G_C_rs12420603	127	128	58	61	0.11597	3.08005e-05	-0.314993	0.0739585	0.0280972	0.0322897	0.0304182	0.000185247
ENSG00000166261	5513	1.05412	361.263	183.957	0.00178988	chr11_124628733_T_C_rs10893279	887061	887062	105	119	0.226236	0.000776134	0.0897028	0.0263033	0.456354	0.450495	0.21731	0.000199791
ENSG00000110002	5590	1.04301	360.474	183.021	5.01756e-10	chr11_124150700_T_C_rs11219470	35295	35296	151	188	0.357414	1.94875e-11	-0.248033	0.0349856	9.999e-05	9.10465e-08	2.63876e-07	0.000193503
ENSG00000154144	5361	1.0591	294.149	180.479	0.00294855	chr11_123669169_T_G_rs1148105	-953668	-953667	69	74	0.140684	0.00123572	0.111425	0.034029	0.565543	0.553632	0.249115	0.000249104
ENSG00000064199	5290	1.05113	260.364	177.873	0.000337395	chr11_125474639_C_T_rs2845847	800734	800735	54	56	0.106464	8.72046e-05	-0.268926	0.0672231	0.070293	0.0725534	0.0591502	0.000274686
ENSG00000110013	5286	1.01649	302.754	185.551	0.000677916	chr11_125183738_A_G_rs590211	508058	508059	137	160	0.695817	0.000270859	0.178528	0.0482043	0.185081	0.179402	0.116853	0.000211798
ENSG00000154146	5346	1.04911	262.651	178.804	0.00202057	chr11_124567130_T_C_rs4935889	-172813	-172812	29	30	0.942966	0.000751004	0.499934	0.146189	0.392061	0.388493	0.197377	0.000270604
ENSG00000019102	5376	1.07659	256.768	176.329	0.00027296	chr11_123805125_A_G_rs1939923	-947131	-947130	53	54	0.897338	6.30033e-05	0.46827	0.114699	0.0514949	0.0533075	0.0460843	0.000300634
ENSG00000149564	5404	1.06218	278.639	180.415	0.0033728	chr11_125402328_G_A_rs11607492	640037	640038	60	62	0.117871	0.0014427	0.27069	0.0838525	0.588641	0.582491	0.256959	0.000265423
ENSG00000279342	5468	1.03364	278.775	181.908	0.00134333	chr11_124897229_G_A_rs73016370	104410	104411	51	53	0.10076	0.000519534	-0.295144	0.0837443	0.30277	0.29708	0.165126	0.000242973
ENSG00000120458	5489	1.03471	275.636	181.214	0.00519815	chr11_125417604_G_T_rs10790734	617197	617198	78	81	0.846008	0.00244308	0.12732	0.0415138	0.753725	0.75064	0.301954	0.000246576
ENSG00000245498	5489	1.04713	279.726	181.041	1.28458e-05	chr11_124807845_G_GTGC_rs113401822;rs72404581;rs59020806;rs397821453	7396	7397	157	187	0.355513	2.21092e-06	0.235654	0.0484257	0.00249975	0.00269502	0.00353733	0.000252551
ENSG00000154134	5454	1.0188	272.309	182.211	2.07133e-20	chr11_124884715_T_A_rs12823	7872	7873	167	209	0.397338	1.34696e-23	0.530486	0.04682	9.999e-05	2.65218e-18	2.60597e-17	0.000237238
ENSG00000149548	5413	1.02572	287.923	184.118	0.00246332	chr11_124408632_C_G_rs79227110	-545571	-545570	90	107	0.203422	0.001125	-0.201688	0.0610772	0.50395	0.496104	0.231414	0.000229419
ENSG00000134955	5416	1.04501	269.298	178.744	7.63716e-10	chr11_125089018_T_C_rs4936978	25712	25713	121	141	0.731939	1.8488e-11	-0.396608	0.0558715	9.999e-05	1.00857e-07	2.89484e-07	0.000260613
ENSG00000150433	5429	1.0669	264.537	176.017	0.0046607	chr11_125099916_T_G_rs10893323	-11702	-11701	175	223	0.423954	0.00184907	-0.117181	0.037165	0.689431	0.683984	0.285053	0.000283552
ENSG00000165495	5475	1.06106	300.291	178.846	9.71695e-07	chr11_125179693_T_G_rs35549817	14941	14942	195	261	0.503802	9.00817e-08	0.165414	0.0298745	0.00029997	0.000172776	0.000294665	0.000245461
ENSG00000149557	5060	1.05455	356.322	180.557	9.82779e-05	chr11_125389528_A_G_rs2059614	-92070	-92069	42	44	0.0836502	2.32487e-05	-0.349957	0.0808793	0.0250975	0.0279724	0.0269821	0.000202831
ENSG00000149547	5101	1.03588	380.316	181.674	0.00288793	chr11_126195601_G_T_rs36107433	626123	626124	87	96	0.18251	0.00125212	0.101882	0.0311518	0.656334	0.652407	0.276674	0.000179375
ENSG00000134910	5135	1.05404	356.519	177.324	0.00312535	chr11_125491242_C_T_rs11220091	-101626	-101625	40	42	0.0798479	0.00119716	-0.104932	0.0319545	0.654535	0.65047	0.276074	0.000202401
ENSG00000149554	5208	1.05538	356.248	177.757	0.000290845	chr11_125693287_A_G_rs7941222	68123	68124	92	100	0.190114	7.27242e-05	-0.16696	0.0412601	0.0827917	0.0846212	0.0667035	0.000203384
ENSG00000288907	5210	1.04263	428.563	185.038	5.84163e-05	chr11_125751290_GT_G_rs34148995;rs796738852	125409	125410	174	227	0.568441	1.61145e-05	0.173413	0.0392858	0.0208979	0.0207346	0.0209726	0.000162574
ENSG00000198331	5569	1.04644	363.821	178.95	0.00276796	chr11_126820312_T_TA_rs5795524;rs397705687	932643	932644	112	133	0.747148	0.00109299	0.175091	0.0528867	0.625137	0.615308	0.266261	0.000193771
ENSG00000110060	5554	1.07027	352.989	176.412	1.71658e-09	chr11_125900530_A_C_rs2236681	-2677	-2676	119	140	0.26616	3.60896e-11	0.274401	0.0392918	9.999e-05	2.14781e-07	5.83509e-07	0.000214653
ENSG00000109832	5554	1.05927	346.379	176.119	2.86138e-07	chr11_125904191_G_T_rs1124709	842	843	120	141	0.268061	1.64629e-08	0.323143	0.0550421	0.00019998	5.59085e-05	0.00010455	0.000211658
ENSG00000283703	5599	1.04285	404.503	183.071	1.86326e-09	chr11_125933739_G_T_rs516060	-18054	-18053	142	172	0.326996	8.98311e-11	0.376407	0.0551496	9.999e-05	4.04348e-07	1.05923e-06	0.000172358
ENSG00000064309	5683	1.03963	423.418	183.063	5.8339e-05	chr11_126099063_T_C_rs11220352	36196	36197	117	135	0.256654	1.44783e-05	0.144435	0.032535	0.0184982	0.0207065	0.0209479	0.000163021
ENSG00000165526	5579	1.0262	396.726	183.407	0.000249012	chr11_125391462_C_T_rs7119407	-820189	-820188	117	133	0.252852	7.86387e-05	-0.13421	0.0333296	0.0813919	0.0874946	0.0683923	0.000166763
ENSG00000197798	5579	1.04465	388.809	181.055	0.00735498	chr11_125970439_C_T_rs113413518	-241344	-241343	46	49	0.0931559	0.00363995	-0.150246	0.0510972	0.939406	0.938393	0.349342	0.00018032
ENSG00000182934	5574	1.05597	376.191	179.517	0.0094957	chr11_126600405_G_A_rs529180	331509	331510	107	119	0.773764	0.00471573	-0.084595	0.0296208	0.967203	0.969053	0.356735	0.000192952
ENSG00000110074	5574	1.0282	387.994	182.294	1.44258e-06	chr11_126269205_T_C_rs1786702	50	51	109	126	0.760456	1.88718e-07	0.196148	0.0364096	0.00039996	0.000447585	0.000701997	0.000171605
ENSG00000150455	5576	1.05412	377.172	179.862	0.00389711	chr11_126190188_A_G_rs555228	-92906	-92905	140	168	0.680608	0.00167966	-0.109174	0.034307	0.754525	0.752971	0.30231	0.000191371
ENSG00000110063	5563	1.03452	363.905	179.712	3.73412e-12	chr11_126299129_A_T_rs8177392	-4932	-4931	81	87	0.165399	3.89146e-14	0.450526	0.0555323	9.999e-05	6.61594e-10	2.54876e-09	0.000186662
ENSG00000110080	5626	1.05798	386.722	181.43	1.80239e-14	chr11_126356768_C_A_rs683486	1081	1082	184	233	0.442966	9.92346e-17	-0.301863	0.0333996	9.999e-05	1.53213e-12	8.03836e-12	0.000188845
ENSG00000134954	4513	1.04284	375.151	184.552	0.00294283	chr11_128765489_G_A_rs2268593	243178	243179	30	32	0.0608365	0.00139732	-0.179642	0.0554835	0.652535	0.651512	0.276384	0.000185835
ENSG00000151702	4656	1.05414	394.065	183.986	0.000152974	chr11_129621022_G_A_rs7930630	926949	926950	87	95	0.180608	4.61025e-05	0.179254	0.0430869	0.0443956	0.0490336	0.0429959	0.000183176
ENSG00000254703	4662	1.04208	399.89	185.445	0.000312558	chr11_127696843_T_C_rs1531600	-999181	-999180	77	91	0.173004	0.000111606	-0.343309	0.0871934	0.10229	0.105575	0.0791077	0.000173932
ENSG00000120471	4707	1.05975	415.673	183.972	0.00256751	chr11_128435976_G_A_rs9736939	-507170	-507169	61	63	0.119772	0.00117435	-0.244865	0.0744383	0.640636	0.631656	0.270772	0.000176636
ENSG00000134909	4530	1.04279	420.235	185.043	5.52574e-12	chr11_129006717_T_A_rs681408	-185482	-185481	66	71	0.134981	1.41477e-13	0.364153	0.0460588	9.999e-05	9.73456e-10	3.65532e-09	0.000165879
ENSG00000043039	4372	1.02447	379.842	184.644	0.00019302	chr11_129459079_G_A_rs79186742	83230	83231	38	38	0.0722433	6.20875e-05	0.391923	0.0959124	0.0655934	0.0655993	0.0544408	0.000173215
ENSG00000170322	4450	1.06451	399.633	183.896	0.000221002	chr11_129802019_T_C_rs1616034	-92423	-92422	27	28	0.946768	7.00814e-05	0.270351	0.0666572	0.0682932	0.0701598	0.0575314	0.000186378
ENSG00000170325	4400	1.05574	339.721	179.631	0.00158328	chr11_129813499_T_C_rs7932596	-189337	-189336	127	140	0.26616	0.000580336	-0.091878	0.026302	0.39636	0.389474	0.197659	0.000213513
ENSG00000084234	4469	1.02343	414.349	186.453	0.00230016	chr11_130728318_T_C_rs2001625	658423	658424	173	216	0.589354	0.00111885	0.122957	0.0372167	0.60234	0.604557	0.263112	0.000158262
ENSG00000149418	4607	1.04179	387.695	181.31	2.64052e-05	chr11_129511505_C_G_rs10894050	-648278	-648277	47	50	0.095057	5.21755e-06	0.299096	0.0639801	0.00729927	0.00825778	0.00954208	0.000179242
ENSG00000196323	4740	1.02764	483.875	187.438	0.00073173	chr11_130470787_G_A_rs7926619	155878	155879	67	73	0.138783	0.000317099	0.109297	0.0298558	0.285471	0.285691	0.160953	0.000137363
ENSG00000166106	4643	1.06115	465.441	185.326	0.004704	chr11_131154214_T_G_rs1793818	705568	705569	173	213	0.595057	0.00243851	0.227254	0.0740842	0.874213	0.876766	0.333982	0.000158421
ENSG00000255455	4679	1.04949	506.664	186.952	0.000113169	chr11_131327656_G_A_rs2511506	457408	457409	165	202	0.61597	3.7672e-05	0.245652	0.0583502	0.0469953	0.047307	0.0417741	0.000140462
ENSG00000120451	4722	1.02724	541.602	190.735	9.91072e-10	chr11_130916450_C_A_rs3751033	-30	-29	194	259	0.492395	1.05726e-10	-0.152504	0.0224381	9.999e-05	3.58003e-07	9.44847e-07	0.000122566
ENSG00000166118	5421	1.03167	655.004	187.757	1.64452e-09	chr11_134839094_C_T_rs2846167	993580	993581	94	105	0.19962	1.33564e-10	0.446849	0.0661452	9.999e-05	6.8762e-07	1.74693e-06	0.000102782
ENSG00000080854	5469	1.05575	594.311	183.97	1.63424e-09	chr11_134854532_G_A_rs60428408	897563	897564	95	106	0.201521	8.57846e-11	0.283834	0.0415372	9.999e-05	4.38026e-07	1.14268e-06	0.00012206
ENSG00000254648	5631	1.03027	592.81	186.456	8.10841e-05	chr11_134843152_G_A_rs2661985	806044	806045	50	53	0.10076	2.51921e-05	0.38321	0.088961	0.0432957	0.0422416	0.0380568	0.000113063
ENSG00000204241	5630	1.05039	585.81	184.531	0.000454807	chr11_134739143_T_C_rs75434578	700499	700500	30	32	0.0608365	0.000164902	0.330934	0.0862761	0.215278	0.213369	0.132213	0.000121821
ENSG00000166086	5662	1.04023	603.199	186.548	2.62539e-28	chr11_134155673_G_A_rs622260	86600	86601	150	175	0.3327	4.29103e-32	-0.693026	0.0494063	9.999e-05	1.56475e-26	3.35558e-25	0.000114649
ENSG00000151502	5281	1.03675	496.988	184.473	8.70776e-20	chr11_134856831_G_A_rs1995764	632159	632160	94	105	0.19962	1.31471e-22	0.483839	0.0439479	9.999e-05	1.06659e-17	9.78139e-17	0.000137643
ENSG00000151503	5280	1.0436	500.092	183.971	1.37004e-18	chr11_134856831_G_A_rs1995764	631326	631327	94	105	0.19962	2.78799e-21	0.812611	0.076841	9.999e-05	1.46673e-16	1.18346e-15	0.000139744
ENSG00000151500	5227	1.06062	459.463	180.781	1.39915e-11	chr11_134856831_G_A_rs1995764	603480	603481	94	105	0.19962	2.18388e-13	0.485519	0.0619589	9.999e-05	1.99492e-09	7.18478e-09	0.000160224
ENSG00000151498	5226	1.0618	459.608	180.654	2.14948e-15	chr11_134854532_G_A_rs60428408	600963	600964	95	106	0.201521	6.98996e-18	0.579641	0.0614305	9.999e-05	1.74159e-13	1.03178e-12	0.000160745
ENSG00000289399	5189	1.02896	496.878	184.32	1.84346e-16	chr11_134854532_G_A_rs60428408	578330	578331	95	106	0.201521	8.6966e-19	0.782413	0.0802999	9.999e-05	3.79168e-14	2.38939e-13	0.000134331
ENSG00000166105	5189	1.03483	497.024	185.216	6.11119e-26	chr11_134854532_G_A_rs60428408	578152	578153	95	106	0.201521	1.35903e-29	0.971562	0.0733797	9.999e-05	4.91542e-24	8.27551e-23	0.000136808
ENSG00000149328	5022	1.03848	469.089	183.723	9.78837e-20	chr11_134839094_C_T_rs2846167	507219	507220	94	105	0.19962	1.23516e-22	0.714986	0.0648913	9.999e-05	1.06182e-17	9.75351e-17	0.000146621
ENSG00000109956	4836	1.03502	477.727	185.784	4.43353e-35	chr11_134854532_G_A_rs60428408	442613	442614	95	106	0.201521	5.58861e-40	1.18116	0.0715427	9.999e-05	1.62246e-33	6.88019e-32	0.000142416
ENSG00000255327	3609	1.0443	303.038	179.763	2.2782e-36	chr11_134856831_G_A_rs1995764	-93878	-93877	94	105	0.19962	8.6432e-43	1.22048	0.0701279	9.999e-05	2.29909e-35	1.12755e-33	0.000231099
ENSG00000287251	3531	1.05676	303.773	179.988	9.29094e-40	chr11_134856831_G_A_rs1995764	-123744	-123743	94	105	0.19962	9.52723e-47	1.17919	0.0631359	9.999e-05	2.31852e-39	1.52052e-37	0.000239514
ENSG00000120645	2530	1.03894	240.827	180.405	1.0558e-16	chr12_139036_C_G_rs56204927	72268	72269	168	210	0.60076	1.90263e-19	-0.496765	0.0498463	9.999e-05	7.38851e-15	5.00856e-14	0.000285974
ENSG00000111181	2833	1.01571	287.803	186.732	0.00237171	chr12_279491_C_T_rs486098	65333	65334	122	139	0.264259	0.00116826	-0.1506	0.0457608	0.49665	0.487521	0.228767	0.000222233
ENSG00000010379	2907	1.05022	249.948	179.222	0.00611028	chr12_915428_G_T_rs10744729	652554	652555	194	246	0.467681	0.0027926	-0.145574	0.0481246	0.770623	0.768087	0.306431	0.000285332
ENSG00000261799	2930	1.04001	274.267	182.81	0.00345063	chr12_508494_C_T_rs78082749	231370	231371	48	48	0.0912548	0.0015923	0.195728	0.0611949	0.59964	0.594872	0.2606	0.00025195
ENSG00000073614	3183	1.06685	271.768	180.545	0.00060757	chr12_225789_A_C_rs497740	-163532	-163531	162	199	0.378327	0.000195782	-0.0821498	0.0216729	0.127387	0.130696	0.0926385	0.000275967
ENSG00000120647	3238	1.0364	288.134	183.548	5.7773e-22	chr12_392859_C_A_rs7133796	-8779	-8778	112	124	0.764259	3.07568e-25	0.500456	0.0422031	9.999e-05	3.39524e-20	3.99774e-19	0.000237138
ENSG00000139044	3306	1.05133	287.099	181.446	0.00173524	chr12_576040_G_C_rs2535422	116100	116101	195	260	0.494297	0.000688068	0.138474	0.0401975	0.371663	0.368076	0.190769	0.000249258
ENSG00000177406	3912	1.04364	401.589	185.642	7.14847e-15	chr12_604546_G_A_rs2535397	-38436	-38435	76	87	0.834601	7.62476e-17	-0.448878	0.0494481	9.999e-05	8.83283e-13	4.77633e-12	0.000174034
ENSG00000171840	3974	1.03025	388.61	183.446	0.000118705	chr12_659077_TTA_T_rs139157130;rs56102442	-4369	-4368	80	91	0.173004	3.35355e-05	-0.26137	0.0616677	0.0375962	0.0405317	0.0367522	0.000172457
ENSG00000060237	4153	1.04541	425.582	184.48	0.000134441	chr12_859633_T_TGTGTGTGTGTGG_rs372754842	107039	107040	68	72	0.136882	4.07029e-05	0.14317	0.0341615	0.0443956	0.0478491	0.0421538	0.000165131
ENSG00000002016	4696	1.04813	499.25	185.156	8.4004e-10	chr12_943595_C_A_rs7305042	-6100	-6099	108	115	0.218631	4.59135e-11	0.247485	0.0356502	9.999e-05	2.02547e-07	5.52401e-07	0.000141952
ENSG00000250132	4735	1.05456	501.955	185.246	0.00067693	chr12_971688_C_T_rs16932084	-18354	-18353	162	204	0.387833	0.00026727	-0.192803	0.0520081	0.268573	0.264037	0.152735	0.000143992
ENSG00000082805	4737	1.03268	531.842	188.463	2.16527e-14	chr12_1057536_T_A_rs7960436	66312	66313	164	210	0.60076	4.51884e-16	-0.199671	0.022671	9.999e-05	4.9855e-12	2.46651e-11	0.000126986
ENSG00000249628	4869	1.04468	504.378	185.824	0.0075076	chr12_996338_A_G_rs145347693	-504188	-504187	101	116	0.220532	0.00419972	0.202598	0.0700072	0.974003	0.975464	0.358295	0.000139022
ENSG00000171823	4643	1.07714	455.602	183.16	0.000178577	chr12_1594821_G_T_rs11061871	239	240	36	36	0.0684411	5.29822e-05	0.487893	0.118253	0.0584942	0.0621218	0.0520605	0.000169727
ENSG00000111186	4533	1.04187	477.892	186.884	1.46049e-06	chr12_1522183_C_CAAAA_rs57408579	-94874	-94873	139	176	0.665399	2.70463e-07	0.225181	0.0423801	0.00079992	0.000505375	0.00078521	0.00014545
ENSG00000006831	4479	1.04913	407.257	181.701	0.00051854	chr12_1620992_C_G_rs139835342	-70079	-70078	39	40	0.0760456	0.000170712	0.202964	0.0530398	0.168683	0.172219	0.113432	0.000174549
ENSG00000151062	4465	1.06436	445.726	184.684	0.00354061	chr12_1796820_T_C_rs10848576	-57218	-57217	54	55	0.895437	0.00173269	0.31698	0.0999047	0.776822	0.774571	0.308233	0.00016703
ENSG00000151065	4520	1.01575	469.488	188.687	0.000430843	chr12_1710375_A_G_rs111807106	-294083	-294082	49	52	0.0988593	0.000183335	-0.170517	0.0447806	0.175682	0.177276	0.115802	0.000136257
ENSG00000151067	4572	1.04049	466.537	187.171	0.00254535	chr12_2180485_C_G_rs2239017	127497	127498	159	205	0.389734	0.00128224	0.113612	0.034814	0.683732	0.679683	0.283851	0.000148354
ENSG00000004478	5161	1.03284	590.516	188.06	0.000132974	chr12_3366634_C_A_rs6489462	571663	571664	173	212	0.596958	4.76251e-05	-0.109416	0.026351	0.0668933	0.068446	0.0563638	0.00011443
ENSG00000111203	5171	1.04658	520.148	183.914	0.0029035	chr12_3452773_G_A_rs4765734	640104	640105	68	69	0.131179	0.00134969	-0.15583	0.0479755	0.765623	0.764776	0.305607	0.000135601
ENSG00000053702	5150	1.02079	553.272	189.028	0.0016061	chr12_3072217_T_C_rs10774110	237181	237182	175	222	0.577947	0.000809972	-0.181955	0.0535474	0.586741	0.579656	0.256151	0.000117526
ENSG00000111206	5139	1.05106	488.64	182.871	9.2748e-05	chr12_3753913_A_G_rs7957678	876738	876739	115	132	0.749049	2.44995e-05	0.288568	0.0668861	0.0362964	0.036978	0.0341614	0.000146344
ENSG00000171792	5139	1.04377	529.142	186.107	5.93517e-08	chr12_2872736_C_A_rs7294943	-4488	-4487	150	170	0.323194	6.62525e-09	-0.206208	0.0341152	9.999e-05	1.95707e-05	3.95622e-05	0.000132143
ENSG00000078246	5129	1.01346	569.828	190.972	0.00040487	chr12_2939589_A_G_rs11062424	48697	48698	84	95	0.180608	0.00018711	-0.112678	0.0296331	0.20278	0.200725	0.126717	0.000111431
ENSG00000197905	5111	1.0584	538.84	186.507	0.00670222	chr12_3365602_G_T_rs76221935	406204	406205	31	32	0.0608365	0.00375616	0.191342	0.0652991	0.966303	0.969937	0.356939	0.00013571
ENSG00000250899	5188	1.05579	587.349	186.535	0.000767221	chr12_3977997_A_G_rs61908952	936559	936560	52	55	0.104563	0.000323523	0.189103	0.0517332	0.336066	0.336577	0.179627	0.000123522
ENSG00000011105	5120	1.02785	564.293	187.945	0.000797966	chr12_3109050_C_G_rs11609275	31670	31671	36	38	0.927757	0.000356172	-0.261758	0.0721283	0.353865	0.349365	0.184255	0.000117865
ENSG00000130038	5188	1.04477	582.241	186.165	0.000895763	chr12_4617131_C_T_rs12829711	943606	943607	124	144	0.273764	0.000380435	0.244588	0.0677349	0.393361	0.384965	0.196382	0.000120466
ENSG00000111224	5449	1.03846	624.565	188.163	1.14482e-08	chr12_3879924_C_A_rs8181613	6568	6569	79	89	0.169202	1.24988e-09	-0.216688	0.0341003	9.999e-05	4.45805e-06	9.96234e-06	0.000110119
ENSG00000118971	5028	1.04012	584.383	187.3	0.00103769	chr12_4903338_G_A_rs7961246	629575	629576	136	162	0.692015	0.000467931	-0.143159	0.0402855	0.437656	0.435441	0.212668	0.000118303
ENSG00000285901	5028	1.02982	592.407	187.816	0.00120153	chr12_3465118_GT_G_rs575731754	-808645	-808644	61	64	0.121673	0.000561933	-0.261268	0.0745992	0.49945	0.495183	0.23108	0.000112977
ENSG00000255920	5023	1.05021	570.865	185.451	0.00342014	chr12_4987675_T_C_rs1157755	711490	711491	73	79	0.84981	0.00170305	-0.266004	0.0837001	0.848915	0.846902	0.326936	0.00012494
ENSG00000078237	4966	1.04015	576.89	187.128	7.77728e-07	chr12_4321174_AGCCGGCCGGCT_A_rs143427116;rs71583753	-40	-39	46	48	0.0912548	1.34777e-07	0.319865	0.0586289	0.00039996	0.000323453	0.000522116	0.000119849
ENSG00000047621	5033	1.04901	572.354	186.569	0.00505912	chr12_3760656_G_A_rs12825799	-777814	-777813	165	202	0.38403	0.00273783	-0.114029	0.0376187	0.937506	0.939869	0.3498	0.000124158
ENSG00000010219	5041	1.00166	636.656	192.385	2.66608e-07	chr12_4597175_A_G_rs4766260	-7723	-7722	185	247	0.469582	6.12934e-08	0.140018	0.0249419	0.00039996	0.000167176	0.0002865	9.59324e-05
ENSG00000111254	5029	1.04114	586.729	187.541	7.3355e-05	chr12_4633761_C_A_rs56118230	-15287	-15286	173	232	0.558935	2.37479e-05	0.167315	0.0387142	0.0366963	0.0363422	0.0336568	0.000118202
ENSG00000139180	5029	1.03866	555.471	185.774	0.000121294	chr12_3752917_G_T_rs58343288	-896179	-896178	67	73	0.138783	3.85153e-05	0.194451	0.046248	0.0535946	0.057692	0.0491515	0.000123893
ENSG00000255639	5029	1.04482	608.255	188.534	0.000205473	chr12_3962103_T_C_rs2532524	-686999	-686998	33	34	0.935361	7.9365e-05	0.357699	0.0888822	0.10159	0.104824	0.0786497	0.000115329
ENSG00000151079	4962	1.05151	537.21	186.143	0.00206986	chr12_4807133_C_T_rs12366826	-2044	-2043	84	89	0.169202	0.000983214	0.177535	0.0531266	0.656234	0.650509	0.276074	0.000133297
ENSG00000130035	4972	1.06125	471.318	181.788	2.98975e-07	chr12_4850827_C_A_rs3168377	36489	36490	171	222	0.577947	2.89497e-08	-0.278163	0.0482803	9.999e-05	7.96745e-05	0.000144863	0.000156491
ENSG00000256654	4893	1.07818	551.692	187.031	0.000568788	chr12_5059683_G_A_rs4766335	149781	149782	170	210	0.60076	0.000234939	-0.239604	0.064034	0.238076	0.236194	0.141667	0.000140599
ENSG00000111262	4893	1.04577	516.438	184.832	9.91889e-09	chr12_4869891_C_T_rs1003564	-40015	-40014	180	228	0.43346	7.53204e-10	0.260043	0.0403377	9.999e-05	2.87515e-06	6.65772e-06	0.000136232
ENSG00000185652	5205	1.06095	464.13	183.015	0.000198328	chr12_5561118_G_A_rs7316799	129009	129010	127	145	0.724335	5.93999e-05	0.317621	0.0775191	0.0689931	0.0739288	0.0599854	0.000158774
ENSG00000047617	4953	1.05071	451.864	183.188	0.000982567	chr12_5647354_C_T_rs16933703	-297906	-297905	37	39	0.0741445	0.000379136	-0.433216	0.119942	0.340966	0.334757	0.17896	0.000158086
ENSG00000110799	4697	1.03447	454.758	187.114	0.000541767	chr12_6145453_G_C_rs376538542	20782	20783	29	29	0.0551331	0.000223083	0.582245	0.15503	0.205079	0.204611	0.128466	0.00014935
ENSG00000010278	4687	1.06768	407.849	180.939	0.00415485	chr12_6261911_T_C_rs10774423	61510	61511	196	256	0.513308	0.00186843	-0.0887818	0.0281864	0.79882	0.797914	0.31435	0.000184359
ENSG00000008323	4808	1.03457	451.621	187.118	0.000777427	chr12_5589805_G_A_rs77971395	-729656	-729655	34	38	0.0722433	0.000335544	0.399993	0.109726	0.283472	0.280565	0.159006	0.000150435
ENSG00000067182	4812	1.00473	463.154	189.599	5.28245e-09	chr12_6336816_A_C_rs887477	-5261	-5260	189	255	0.515209	6.0661e-10	-0.175641	0.0270809	9.999e-05	2.29684e-06	5.40208e-06	0.000133219
ENSG00000111319	4809	1.04813	467.252	188.633	0.000937439	chr12_6822656_C_T_rs11575108	458508	458509	36	38	0.0722433	0.000437441	0.24138	0.067569	0.333467	0.332153	0.177932	0.00015167
ENSG00000111321	4802	1.04814	435.605	185.551	8.19797e-25	chr12_6386109_C_A_rs2364480	1946	1947	116	131	0.750951	2.99987e-28	-0.344563	0.0268856	9.999e-05	3.24532e-23	5.0277e-22	0.000162693
ENSG00000256433	4801	1.05055	412.132	184.441	0.00371974	chr12_5648023_T_C_rs412316	-745857	-745856	109	129	0.245247	0.00182032	-0.173741	0.0550199	0.768323	0.768861	0.306569	0.000173239
ENSG00000215039	4705	1.03499	440.054	188.446	0.000106856	chr12_6446912_C_T_rs111922468	-1874	-1873	107	128	0.243346	3.79231e-05	0.178856	0.0425005	0.040196	0.0406397	0.0368261	0.000154592
ENSG00000139192	4703	1.05035	420.776	185.956	2.40178e-18	chr12_6461373_A_T_rs2244083	9330	9331	131	155	0.294677	8.60869e-21	0.44037	0.0422877	9.999e-05	1.73773e-16	1.39414e-15	0.000169575
ENSG00000139190	4695	1.05132	439.403	188.286	1.64023e-06	chr12_6472639_G_A_rs2534723	1961	1962	197	260	0.505703	3.41446e-07	-0.201363	0.0382446	0.00049995	0.000485949	0.000757951	0.000162869
ENSG00000111639	4680	1.05228	429.296	186.869	2.35872e-30	chr12_6493256_C_T_rs3180589	-7	-6	119	133	0.252852	2.25824e-34	-0.348791	0.0236583	9.999e-05	3.83994e-29	1.03623e-27	0.000167192
ENSG00000010292	4680	1.06716	416.521	184.865	7.3154e-07	chr12_6493256_C_T_rs3180589	-847	-846	119	133	0.252852	1.05332e-07	-0.12877	0.0233892	0.00019998	0.000171686	0.000293027	0.000180245
ENSG00000111640	4682	1.03718	421.421	186.752	0.00106201	chr12_7131050_G_A_rs3759416	596532	596533	48	50	0.095057	0.000471176	-0.178138	0.0501561	0.349565	0.343297	0.182127	0.00016254
ENSG00000269968	4670	1.02713	437.215	189.294	0.00566926	chr12_5866293_T_C_rs34809050	-672078	-672077	107	119	0.226236	0.00333693	0.165119	0.0556269	0.910509	0.912644	0.343154	0.00015177
ENSG00000010295	4669	1.03092	420.366	186.711	0.000215013	chr12_6536399_T_C_rs2886093	-19675	-19674	170	212	0.403042	7.70824e-05	0.148929	0.0369384	0.0761924	0.0791199	0.063278	0.000159767
ENSG00000111641	4684	1.05177	405.026	185.256	0.00352886	chr12_5988662_T_A_rs216884	-579630	-579629	188	251	0.477186	0.00175489	-0.0761255	0.0240224	0.746225	0.743701	0.300262	0.000176936
ENSG00000247853	4721	1.02611	395.713	185.71	0.000602301	chr12_6027414_T_C_rs216314	-551209	-551208	56	56	0.893536	0.000238197	0.280756	0.0751058	0.207579	0.201729	0.127165	0.000167145
ENSG00000111642	4725	1.02632	400.228	185.564	0.000225006	chr12_6553921_C_T_rs59321364	-26806	-26805	87	94	0.178707	7.71266e-05	0.141665	0.0351381	0.0822918	0.0798823	0.0638334	0.000165369
ENSG00000285238	4749	1.02011	425.092	188.843	0.000815115	chr12_6007591_C_T_rs2854870	-579802	-579801	76	77	0.146388	0.000376806	0.33338	0.0922573	0.282072	0.283807	0.160227	0.000152627
ENSG00000111644	4775	1.04012	401.417	186.092	4.27042e-05	chr12_6785940_G_A_rs11064384	138507	138508	137	158	0.30038	1.19246e-05	-0.245176	0.0546675	0.0130987	0.0141863	0.0151283	0.000172216
ENSG00000111653	4753	1.05152	373.932	182.8	0.00127375	chr12_6479806_A_C_rs2532514	-183335	-183334	192	251	0.477186	0.000504282	0.0804403	0.0227702	0.356364	0.354581	0.18617	0.0001915
ENSG00000219410	4743	1.05268	406.531	186.451	0.000727576	chr12_6689466_A_C_rs75448266	22817	22818	40	41	0.0779468	0.00030368	0.237909	0.0647797	0.233077	0.233827	0.140746	0.00017677
ENSG00000126746	4714	1.05276	409.945	186.105	8.56688e-06	chr12_6689466_A_C_rs75448266	11	12	40	41	0.0779468	1.91644e-06	0.207311	0.0423286	0.00169983	0.00254234	0.00335881	0.000175341
ENSG00000139200	4714	1.02748	417.041	186.993	0.000426367	chr12_6707391_T_A_rs2091780	6575	6576	159	196	0.372624	0.000169341	-0.258414	0.0674929	0.153585	0.153366	0.104077	0.000159292
ENSG00000111652	4745	1.01777	451.128	189.198	4.2505e-09	chr12_6753008_C_G_rs13402	28961	28962	57	59	0.112167	4.55843e-10	-0.233641	0.0357399	9.999e-05	1.50601e-06	3.64076e-06	0.000142736
ENSG00000089693	4819	1.05925	436.897	185.837	7.43221e-11	chr12_6753480_G_A_rs3759344	338	339	55	57	0.108365	3.11362e-12	-0.391479	0.0529065	9.999e-05	1.13883e-08	3.69561e-08	0.000167805
ENSG00000159335	4814	1.03585	394.277	182.875	0.00217504	chr12_7121456_T_C_rs7132639	355092	355093	141	168	0.680608	0.000937256	0.0921426	0.0274585	0.561844	0.559815	0.250672	0.000173004
ENSG00000089692	4810	1.04061	402.656	183.775	0.000171805	chr12_6774504_G_C_rs2365094	1983	1984	124	147	0.279468	5.21634e-05	0.177011	0.042863	0.0572943	0.0588835	0.0499704	0.00017195
ENSG00000010610	4818	1.05551	408.089	183.274	5.91802e-23	chr12_6789016_G_C_rs17516063	-513	-512	73	82	0.155894	2.01278e-26	0.671825	0.0549043	9.999e-05	1.92024e-21	2.51864e-20	0.000177624
ENSG00000250510	4962	1.03981	407.372	184.056	3.20691e-06	chr12_6817197_T_C_rs1055141	-4672	-4671	183	241	0.541825	5.41945e-07	-0.308823	0.0597502	0.0009999	0.000985097	0.00143936	0.000169533
ENSG00000110811	4975	1.04448	420.614	184.91	6.58875e-07	chr12_6831648_C_T_rs11064423	3240	3241	46	49	0.0931559	9.37534e-08	-0.265197	0.0479653	0.00019998	0.000188795	0.000319954	0.000166597
ENSG00000111664	4995	1.02826	431.24	186.807	5.57421e-12	chr12_6839528_A_G_rs1047776	-5840	-5839	146	180	0.657795	1.85966e-13	-0.334333	0.0425244	9.999e-05	1.3552e-09	4.99891e-09	0.000154431
ENSG00000111665	5006	1.04689	441.368	186.783	0.000630878	chr12_7121456_T_C_rs7132639	270169	270170	141	168	0.680608	0.000261651	-0.23729	0.0639095	0.225077	0.223601	0.136527	0.000159953
ENSG00000111667	5004	1.04785	424.25	185.402	0.000480751	chr12_6918512_G_A_rs71445130	66363	66364	30	31	0.0589354	0.000182022	0.178145	0.0467607	0.167183	0.167085	0.110905	0.0001669
ENSG00000111669	5026	1.03542	425.695	186.046	0.000250661	chr12_6999977_T_G_rs73046111	132445	132446	90	100	0.190114	8.9095e-05	0.17155	0.0429407	0.089591	0.0920009	0.0709732	0.000160021
ENSG00000111671	5050	1.04694	425.144	185.266	1.5936e-09	chr12_6868111_T_C_rs2071066	-5193	-5192	120	142	0.269962	9.69347e-11	0.256452	0.0376479	9.999e-05	3.40772e-07	9.03599e-07	0.000166079
ENSG00000010626	5104	1.04601	418.572	184.63	2.12965e-17	chr12_6868111_T_C_rs2071066	-36681	-36680	120	142	0.269962	7.73631e-20	0.318687	0.0315633	9.999e-05	1.97207e-15	1.42231e-14	0.000168205
ENSG00000111674	5122	1.04773	421.53	184.69	0.0110963	chr12_5941668_T_TA_rs576970507;rs58071581;rs398076388;rs397792003	-972913	-972912	166	198	0.376426	0.00637496	0.142915	0.0518724	0.988601	0.989904	0.361644	0.000167912
ENSG00000111676	5088	1.03907	419.477	185.01	0.000803621	chr12_7572478_C_T_rs11054521	648014	648015	26	27	0.0513308	0.000322184	-0.184654	0.0505004	0.270073	0.268856	0.154732	0.000164264
ENSG00000111678	5038	1.02502	441.775	186.572	0.00189486	chr12_7941504_G_A_rs7311336	997481	997482	112	131	0.750951	0.0009018	-0.0839014	0.0249193	0.563144	0.555839	0.249617	0.000149195
ENSG00000272173	5040	1.03967	447.013	187.01	0.000296689	chr12_6920372_TG_T_rs147356894	-24233	-24232	131	154	0.292776	0.000112441	0.178146	0.0452674	0.113789	0.112551	0.0827947	0.000154435
ENSG00000111679	5001	1.05251	439.288	185.821	0.0012089	chr12_6078499_G_T_rs2238104	-881078	-881077	180	228	0.43346	0.000528256	-0.168829	0.0479672	0.394761	0.386955	0.196952	0.000163506
ENSG00000215021	4993	1.02927	423.587	185.885	0.00200813	chr12_7347747_G_A_rs35126170	377082	377083	40	41	0.0779468	0.000942259	0.159625	0.0475902	0.562444	0.559783	0.250672	0.000157726
ENSG00000126749	4994	1.03109	415.873	185.336	0.00510437	chr12_6696040_C_G_rs73266929	-274874	-274873	29	29	0.0551331	0.00267662	0.174236	0.0573465	0.872813	0.874682	0.333573	0.000161578
ENSG00000111684	4962	1.04289	396.257	183.014	0.0004137	chr12_6946697_T_C_rs2301262	-71780	-71779	118	131	0.750951	0.000138836	-0.176642	0.0455171	0.136186	0.137118	0.0958772	0.000175967
ENSG00000182326	4822	1.0642	414.572	183.523	0.00730621	chr12_6193587_G_A_rs1006710	-867132	-867131	75	80	0.152091	0.00384618	0.121853	0.0416937	0.939306	0.945981	0.351217	0.000179494
ENSG00000159403	4768	1.03691	399.882	183.828	0.000830255	chr12_6328485_C_CA_rs4149588;rs397786708	-763961	-763960	125	147	0.279468	0.000319903	-0.118053	0.0322688	0.270473	0.266223	0.153627	0.000171152
ENSG00000205885	4768	1.0335	435.676	188.03	7.83492e-16	chr12_7110607_C_T_rs34094718	2298	2299	39	40	0.0760456	9.794e-18	-0.634496	0.0676037	9.999e-05	1.28597e-13	7.72404e-13	0.000155416
ENSG00000139178	4768	1.05037	379.782	181.383	0.002088	chr12_7458532_G_C_rs7315468	349317	349318	72	75	0.142586	0.000851334	-0.126724	0.0374522	0.531347	0.524403	0.24036	0.000187887
ENSG00000139194	4768	1.04373	433.56	187.549	0.000194553	chr12_7711716_C_T_rs999074	582826	582827	33	35	0.0665399	7.14544e-05	-0.305902	0.0755136	0.0685931	0.071172	0.058226	0.000161251
ENSG00000139182	4764	1.04539	431.638	186.472	2.9957e-17	chr12_7110607_C_T_rs34094718	-19765	-19764	39	40	0.0760456	1.73186e-19	-0.559694	0.0560836	9.999e-05	2.9688e-15	2.10088e-14	0.000162804
ENSG00000256967	4763	1.04548	429.457	186.509	0.00184774	chr12_7237269_C_A_rs11829543	106070	106071	62	64	0.121673	0.00087467	-0.17613	0.0521745	0.533847	0.526863	0.241096	0.000163676
ENSG00000139197	4670	1.04486	363.992	180.697	5.86204e-05	chr12_7181938_G_C_rs1839622	-7749	-7748	197	246	0.532319	1.2793e-05	-0.124053	0.0277621	0.0157984	0.0174171	0.0181107	0.000192739
ENSG00000059804	5152	1.03047	386.313	183.72	0.000262715	chr12_8041304_C_A_rs34994807	105116	105117	155	196	0.372624	8.48262e-05	0.132188	0.0329848	0.0846915	0.0887795	0.0691407	0.000173601
ENSG00000065970	5289	1.04493	383.704	183.764	6.16384e-21	chr12_8058041_A_G_rs2072449	25324	25325	137	165	0.686312	5.08348e-24	0.310996	0.0271211	9.999e-05	3.74442e-19	3.96964e-18	0.000182877
ENSG00000171860	5307	1.04276	361.874	181.227	1.73406e-18	chr12_8056305_A_G_rs4883479	-10055	-10054	138	166	0.684411	1.84748e-21	0.567771	0.053392	9.999e-05	1.37863e-16	1.11716e-15	0.000192608
ENSG00000089818	5333	1.04686	415.215	185.792	3.5548e-12	chr12_8056305_A_G_rs4883479	-25970	-25969	138	166	0.684411	9.5581e-14	0.219813	0.0275824	9.999e-05	5.57741e-10	2.16643e-09	0.000170008
ENSG00000284697	5339	1.03999	374.131	182.453	0.000224634	chr12_7974005_G_A_rs7135158	-122203	-122202	155	198	0.623574	6.68395e-05	-0.177567	0.0436522	0.0694931	0.0716996	0.0585812	0.000184698
ENSG00000111729	5312	1.05326	340.064	179.594	8.34251e-05	chr12_8113696_G_A_rs12366745	-10158	-10157	134	160	0.695817	1.82261e-05	0.19806	0.0451679	0.0188981	0.0225959	0.0225559	0.000211692
ENSG00000226711	5330	1.05864	369.127	182.014	0.00610685	chr12_8079760_A_G_rs3825298	-114540	-114539	154	186	0.353612	0.00300905	0.166229	0.0553855	0.887411	0.885016	0.336229	0.00019824
ENSG00000275367	5291	1.03881	376.97	184.319	0.000583571	chr12_8223222_G_A_rs9738367	5463	5464	68	71	0.865019	0.000217552	-0.345032	0.0917057	0.184882	0.182754	0.118312	0.000182634
ENSG00000171847	5331	1.06495	321.862	176.96	7.04014e-07	chr12_8223107_T_C_rs142419595	-4495	-4494	37	37	0.0703422	5.23161e-08	0.810841	0.143635	0.00019998	0.000127642	0.000223898	0.000231708
ENSG00000215241	5306	1.03873	401.517	186.775	2.89991e-05	chr12_8376097_G_A_rs10841415	140681	140682	186	235	0.553232	7.97652e-06	0.304376	0.0664868	0.00649935	0.00957893	0.0108354	0.000171428
ENSG00000166532	5220	1.03094	334.135	182.413	3.22195e-05	chr12_8684335_A_G_rs11046766	-13657	-13656	145	178	0.338403	7.0196e-06	-0.153809	0.0333837	0.00809919	0.00918334	0.0104656	0.000201003
ENSG00000111752	5092	1.05894	304.486	179.883	7.0672e-05	chr12_8921663_C_T_rs1805741	7153	7154	123	144	0.726236	1.52315e-05	-0.18284	0.0412971	0.0150985	0.0165389	0.0173087	0.000240537
ENSG00000003056	5107	1.02452	337.681	184.762	8.144e-06	chr12_8996148_C_T_rs1805720	46502	46503	174	220	0.418251	1.65934e-06	0.109762	0.0222682	0.00279972	0.00235165	0.00313925	0.000194873
ENSG00000245105	5231	1.04866	301.264	180.102	0.00185699	chr12_8901065_T_C_rs7311483	-164113	-164112	131	157	0.701521	0.000711143	0.191287	0.0556809	0.413359	0.405292	0.202988	0.000235604
ENSG00000175899	5341	1.04555	277.793	177.789	0.000965348	chr12_9074365_G_A_rs1805661	-41555	-41554	182	238	0.547528	0.00030227	0.245834	0.0669146	0.216578	0.216616	0.133506	0.000253074
ENSG00000260423	5245	1.05359	302.029	180.827	7.30058e-13	chr12_9454455_C_G_rs151116883	78819	78820	31	32	0.0608365	6.84306e-15	1.06539	0.127029	9.999e-05	6.54153e-11	2.86224e-10	0.000238586
ENSG00000284634	5456	1.04466	258.446	177.495	1.12759e-05	chr12_9413604_T_C_rs56091587	-220989	-220988	46	49	0.0931559	1.49848e-06	0.381262	0.0770031	0.00159984	0.00219887	0.00295629	0.000271264
ENSG00000257027	5426	1.04909	251.022	176.377	1.64092e-06	chr12_9315926_C_T_rs67205533	-342642	-342641	192	232	0.441065	1.37379e-07	-0.225441	0.041351	0.00029997	0.000274942	0.0004496	0.00028312
ENSG00000069493	5469	1.04861	258.897	177.144	0.00127416	chr12_9355559_T_C_rs11612935	-314155	-314154	175	218	0.414449	0.000409913	-0.106211	0.0295823	0.266173	0.259761	0.151064	0.00027411
ENSG00000139112	6116	1.03367	275.154	179.915	0.000485011	chr12_10843717_G_A_rs12826445	630839	630840	105	115	0.218631	0.00014647	-0.152483	0.0394339	0.112389	0.114955	0.0841244	0.000246195
ENSG00000134539	5893	1.03138	286.11	182.547	9.25002e-16	chr12_10305422_T_G_rs3759273	-2529	-2528	160	197	0.625475	3.86987e-18	-0.395693	0.0415494	9.999e-05	1.0522e-13	6.39485e-13	0.000235067
ENSG00000245648	5848	1.06364	252.58	176.941	0.00012157	chr12_10368369_C_T_rs77699716	4660	4661	92	108	0.205323	2.47167e-05	0.196486	0.0455653	0.0215978	0.0235472	0.0233034	0.000294085
ENSG00000180574	5860	1.03944	295.458	182.621	0.0105826	chr12_10740696_G_T_rs6488323	234805	234806	99	107	0.203422	0.00575969	-0.226965	0.0813677	0.950405	0.953436	0.353055	0.000233471
ENSG00000111196	5897	1.05676	275.377	177.314	0.0024683	chr12_9712561_C_A_rs10772062	-901031	-901030	142	169	0.321293	0.000904529	-0.0953208	0.0283183	0.477252	0.466548	0.222278	0.000264204
ENSG00000060138	5731	1.03593	305.246	181.42	9.37111e-09	chr12_10711605_C_T_rs797172	-11719	-11718	113	135	0.256654	4.88725e-10	0.249098	0.0381775	9.999e-05	1.78037e-06	4.25479e-06	0.000223514
ENSG00000111215	5531	1.03567	349.741	185.484	4.50194e-10	chr12_11071507_G_T_rs1839569	222031	222032	91	98	0.813688	2.33764e-11	-0.469891	0.0665719	9.999e-05	8.86665e-08	2.57507e-07	0.000194926
ENSG00000256537	5557	1.0448	366.829	181.128	1.31581e-23	chr12_11071507_G_T_rs1839569	-99688	-99687	91	98	0.813688	1.74735e-27	-0.541965	0.0431038	9.999e-05	5.8202e-22	7.96746e-21	0.000191213
ENSG00000212127	5558	1.04487	408.705	185.805	0.000445965	chr12_12046984_T_C_rs2448062	875410	875411	47	50	0.904943	0.000169845	-0.348472	0.0910327	0.150385	0.151105	0.102847	0.00017166
ENSG00000275778	5558	1.03259	375.622	183.472	5.31933e-18	chr12_11171577_C_A_rs2416548	-24	-23	163	215	0.591255	1.18746e-20	-0.510181	0.04921	9.999e-05	6.53725e-16	4.94237e-15	0.000179744
ENSG00000231887	5558	1.06449	374.942	181.696	3.38841e-21	chr12_11045834_A_G_rs2708323	-125775	-125774	86	91	0.826996	1.40054e-24	-0.772815	0.0663524	9.999e-05	8.66079e-20	9.78895e-19	0.000198632
ENSG00000247157	5451	1.02228	397.923	185.795	4.05821e-27	chr12_11178495_T_C_rs7350611	-369536	-369535	164	215	0.591255	7.43603e-31	-0.682887	0.0500738	9.999e-05	4.71994e-25	8.643e-24	0.000164188
ENSG00000139083	5250	1.02633	423.819	186.705	0.00197018	chr12_11901923_G_A_rs2710302	252248	252249	132	151	0.287072	0.000946451	-0.115135	0.0343394	0.557544	0.554329	0.249197	0.000156169
ENSG00000070018	4838	1.02839	492.809	185.556	2.66441e-07	chr12_12279487_G_A_rs2417089	12442	12443	96	106	0.798479	3.50517e-08	0.166837	0.0291468	0.00029997	0.000100629	0.000179376	0.000135195
ENSG00000111261	4908	1.03853	520.882	186.137	0.000170736	chr12_12343701_A_G_rs3825259	-6541	-6540	69	72	0.136882	5.7814e-05	-0.178314	0.0434478	0.0738926	0.0761752	0.0614193	0.000132063
ENSG00000205791	4906	1.05117	469.897	182.627	0.00306638	chr12_12531855_C_A_rs10772572	174787	174788	193	244	0.463878	0.00138199	0.217517	0.067113	0.753025	0.746709	0.300826	0.000152234
ENSG00000165714	4906	1.04777	495.134	183.763	1.25717e-08	chr12_12356380_A_C_rs11054841	-700	-699	170	219	0.58365	8.84348e-10	-0.168537	0.026262	9.999e-05	3.4385e-06	7.85466e-06	0.000142972
ENSG00000111266	5167	1.06641	498.4	182.475	5.47932e-05	chr12_12487555_G_A_rs17312766	-75309	-75308	32	35	0.0665399	1.30408e-05	0.217189	0.0486544	0.0171983	0.0205871	0.0208458	0.000150299
ENSG00000111269	5212	1.0359	556.843	187.82	0.00106199	chr12_13526241_G_A_rs73045313	914364	914365	62	62	0.117871	0.000489107	-0.152568	0.0430832	0.438456	0.429189	0.210866	0.000122521
ENSG00000183150	5180	1.02387	561.678	188.48	0.00116783	chr12_12769574_C_T_rs34107699	85052	85053	55	59	0.112167	0.000556716	-0.274683	0.0783707	0.472753	0.469693	0.22323	0.00011692
ENSG00000111276	5248	1.02482	533.396	186.991	0.00165761	chr12_12756904_T_A_rs6488555	39535	39536	125	135	0.256654	0.000785758	0.112474	0.0330149	0.579842	0.57599	0.255151	0.000123495
ENSG00000178878	5264	1.05121	474.854	181.499	4.74282e-08	chr12_12726123_G_A_rs34323	-59537	-59536	163	201	0.617871	3.2825e-09	-0.222289	0.0359911	9.999e-05	1.27313e-05	2.65548e-05	0.00015066
ENSG00000213782	5309	1.02655	506.574	184.905	0.00241176	chr12_12883062_C_G_rs3863348	69715	69716	67	72	0.863118	0.0011254	-0.136579	0.0413614	0.69573	0.695569	0.287552	0.000130752
ENSG00000013588	5310	1.05667	463.369	182.077	0.00359446	chr12_13133047_A_C_rs12833472	241484	241485	124	143	0.728137	0.00163321	-0.0952865	0.0298632	0.79752	0.795228	0.313518	0.000156989
ENSG00000247498	5308	1.02439	489.9	185.498	2.79771e-05	chr12_12920745_G_C_rs11055152	-6968	-6967	85	94	0.178707	7.12428e-06	0.368783	0.0801019	0.009999	0.0121314	0.0132728	0.000134272
ENSG00000111291	5297	1.04996	443.091	181.849	9.50008e-05	chr12_12287213_C_T_rs12423318	-663172	-663171	33	34	0.0646388	2.38995e-05	0.353626	0.0818527	0.0325967	0.03441	0.0321001	0.000160841
ENSG00000013583	5247	1.05048	442.615	181.67	1.28118e-12	chr12_12958580_T_C_rs10845682	-41686	-41685	63	67	0.872624	1.525e-14	-0.365014	0.0441844	9.999e-05	1.89346e-10	7.82927e-10	0.000161274
ENSG00000084444	5209	1.04317	422.37	180.159	2.49922e-12	chr12_13037227_G_C_rs7136050	-7155	-7154	58	59	0.112167	2.60568e-14	0.491913	0.0601617	9.999e-05	4.24476e-10	1.67182e-09	0.000165232
ENSG00000134531	5132	1.06448	408.626	179.157	0.000138796	chr12_13138092_C_A_rs11055251	-58635	-58634	125	148	0.718631	3.24508e-05	-0.120352	0.0283423	0.0418958	0.044499	0.0397741	0.000182259
ENSG00000171681	4701	1.06526	251.45	174.821	2.47308e-05	chr12_14322158_A_C_rs4764077	-43525	-43524	145	175	0.3327	3.22093e-06	-0.0889529	0.0185974	0.00339966	0.00432324	0.00538139	0.000296845
ENSG00000256751	4387	1.04718	246.068	177.412	2.0767e-08	chr12_14627277_G_C_rs7307553	59883	59884	181	226	0.570342	8.07477e-10	0.275612	0.0428366	9.999e-05	2.81739e-06	6.53912e-06	0.00028713
ENSG00000121316	4386	1.06838	246.535	177.264	0.00098747	chr12_13983056_C_G_rs35715800	-584828	-584827	136	159	0.302281	0.000304167	0.162848	0.0443467	0.187681	0.189645	0.121766	0.000305594
ENSG00000261324	4000	1.04928	225.69	178.03	0.00391476	chr12_14161661_A_C_rs9795974	-606271	-606270	131	152	0.711027	0.00159773	0.142465	0.0445565	0.570043	0.565142	0.251948	0.000315079
ENSG00000197837	3998	1.0333	216.516	176.088	0.00693823	chr12_13810191_C_T_rs79136280	-960941	-960940	26	27	0.0513308	0.00297761	-0.265347	0.0883124	0.768723	0.767918	0.306425	0.00031249
ENSG00000246705	3992	1.04268	229.607	179.163	0.00344462	chr12_14630864_A_C_rs746690	-143542	-143541	135	150	0.285171	0.0014229	-0.0875268	0.0270787	0.535446	0.527267	0.241159	0.000303456
ENSG00000084463	3923	1.08081	235.729	179.418	1.36644e-07	chr12_14803397_C_T_rs3177269	-82	-81	181	227	0.431559	9.30279e-09	-0.172116	0.0287815	9.999e-05	1.34694e-05	2.79601e-05	0.000331526
ENSG00000182993	3922	1.06862	228.731	178.13	1.02352e-05	chr12_14812398_T_C_rs12146742	8727	8728	185	231	0.560836	1.39441e-06	-0.258927	0.0521309	0.00129987	0.001497	0.00209765	0.000329605
ENSG00000111341	3751	1.03687	236.603	182.121	0.000230912	chr12_14858790_T_C_rs7971527	-27068	-27067	173	220	0.418251	6.79614e-05	-0.136693	0.0336387	0.0457954	0.0469908	0.0415692	0.000289201
ENSG00000111348	3633	1.05583	207.777	176.946	1.29656e-10	chr12_14912474_TG_T_rs201205226	-49128	-49127	86	95	0.180608	1.74186e-12	-0.387586	0.0517051	9.999e-05	9.93531e-09	3.24465e-08	0.000349146
ENSG00000134533	3535	1.03742	231.017	184.65	1.42204e-06	chr12_15122987_C_T_rs6488753	-98431	-98430	52	53	0.10076	2.22159e-07	0.410895	0.0767474	9.999e-05	0.000239384	0.000397132	0.000296702
ENSG00000151491	3572	1.06304	210.751	177.676	0.00502899	chr12_16071274_A_G_rs35626000	281885	281886	121	142	0.269962	0.00212556	0.0809258	0.0260198	0.636336	0.628143	0.269836	0.000351803
ENSG00000023734	3471	1.04396	229.681	183.539	0.00580752	chr12_15604759_T_C_rs10846217	-277629	-277628	109	130	0.247148	0.00295704	0.0765251	0.0254503	0.722328	0.721892	0.294281	0.000304569
ENSG00000023697	3440	1.03938	232.597	183.737	0.000327124	chr12_14995973_C_A_rs71459169	-915360	-915359	28	30	0.0570342	0.00010925	-0.276019	0.0700053	0.0636936	0.0650413	0.0540653	0.000296494
ENSG00000008394	3059	1.04156	225.197	182.744	1.39043e-05	chr12_16353047_A_G_rs2975151	5401	5402	118	134	0.745247	2.70255e-06	0.191171	0.0396453	0.00149985	0.00241612	0.00321693	0.000308322
ENSG00000052126	5337	1.06407	245.175	173.028	0.00204662	chr12_18932467_T_C_rs16914855	-197328	-197327	32	32	0.0608365	0.000621686	0.326784	0.0940733	0.366063	0.364353	0.189414	0.000303362
ENSG00000139154	5249	1.05271	320.979	179.11	4.84042e-15	chr12_19401762_T_C_rs61912332	-38563	-38562	196	259	0.492395	1.3234e-17	-0.330788	0.0354139	9.999e-05	3.62196e-13	2.0676e-12	0.000223896
ENSG00000172572	6835	1.05957	352.72	180.795	0.000783655	chr12_19398141_A_G_rs2638406	-970397	-970396	70	75	0.142586	0.000266216	0.250022	0.0674234	0.217678	0.217094	0.133684	0.000208045
ENSG00000121350	5633	1.06381	197.721	172.457	1.22116e-26	chr12_21433265_T_C_rs7957200	-4391	-4390	190	249	0.473384	1.58281e-32	-0.331818	0.0234283	9.999e-05	7.30551e-26	1.4611e-24	0.000375844
ENSG00000004700	5476	1.0637	191.612	172.646	0.000157314	chr12_21088448_C_T_rs12426931	-413188	-413187	70	75	0.142586	2.68247e-05	-0.132655	0.0309041	0.020198	0.0230909	0.0229606	0.000387694
ENSG00000111711	5476	1.07133	196.743	173.667	1.52207e-06	chr12_21511467_A_G_rs2417992	9677	9678	54	56	0.893536	1.0015e-07	0.254237	0.0460936	9.999e-05	0.000162631	0.000279561	0.000386277
ENSG00000134548	5484	1.05971	202.951	175.74	0.00173145	chr12_21508773_C_G_rs11046093	-17524	-17523	172	230	0.562738	0.000560987	-0.14577	0.0416157	0.270073	0.269954	0.155088	0.000361671
ENSG00000111716	5294	1.04099	183.93	177.021	6.29306e-05	chr12_21662557_T_A_rs74207710	4714	4715	113	132	0.250951	1.13123e-05	0.17072	0.0379618	0.00709929	0.00941621	0.0106877	0.000376813
ENSG00000121361	5155	1.02942	199.185	179.613	0.00502362	chr12_21501897_G_T_rs1060126	-272810	-272809	72	77	0.853612	0.00224444	-0.31247	0.101014	0.624738	0.62064	0.267902	0.000335531
ENSG00000069431	4676	1.07658	198.124	172.435	0.0124581	chr12_21037530_C_CT_rs552203378;rs202157645	-903897	-903896	47	47	0.0893536	0.00546808	-0.331706	0.11818	0.90191	0.904768	0.341102	0.000389577
ENSG00000111726	4444	1.06571	232.717	176.439	0.00238358	chr12_21323155_G_A_rs74651308	-723064	-723063	27	28	0.0532319	0.000842382	-0.212445	0.0627295	0.39696	0.394645	0.199355	0.000321164
ENSG00000111728	3957	1.03397	269.292	183.609	0.000387999	chr12_22317124_A_G_rs12824390	-17591	-17590	183	234	0.444867	0.000132229	-0.147389	0.0378555	0.0864914	0.0904834	0.0701191	0.000251795
ENSG00000111731	3633	1.03006	258.024	183.349	1.02735e-09	chr12_22551825_A_G_rs1983263	7278	7279	29	30	0.0570342	4.65769e-11	0.393303	0.0566756	9.999e-05	1.65976e-07	4.57753e-07	0.000259563
ENSG00000139163	3638	1.05996	240.221	178.717	0.00216048	chr12_21685881_T_C_rs11046163	-939291	-939290	117	136	0.258555	0.000810232	-0.0875675	0.0257708	0.382862	0.376531	0.193497	0.000305807
ENSG00000256995	3867	1.05698	288.252	180.218	0.00602835	chr12_22870049_G_C_rs10842088	8979	8980	138	167	0.317491	0.00282452	-0.123296	0.0408084	0.811319	0.809509	0.317102	0.000252576
ENSG00000134532	4425	1.03665	364.367	181.135	0.00138338	chr12_23554986_T_C_rs61923838	-394685	-394684	88	95	0.180608	0.000522947	0.115631	0.0328263	0.382562	0.378469	0.194149	0.000187679
ENSG00000060982	5471	1.05826	354.893	178.273	6.44042e-05	chr12_24870436_C_T_rs7138654	-78666	-78665	191	254	0.48289	1.24836e-05	-0.083019	0.0185553	0.0161984	0.0176687	0.018311	0.000205951
ENSG00000255921	5471	1.04973	392.172	182.512	5.33118e-08	chr12_24948600_G_A_rs11047722	-564	-563	134	165	0.313688	4.15618e-09	0.271653	0.0442999	9.999e-05	1.19714e-05	2.50998e-05	0.000181593
ENSG00000118308	5521	1.07089	356.105	178.654	0.000105543	chr12_24937702_T_A_rs16928207	-114886	-114885	158	188	0.357414	2.28773e-05	-0.197386	0.0455778	0.0258974	0.0283096	0.0272468	0.000213169
ENSG00000118307	5515	1.04098	391.021	184.12	0.00256664	chr12_24837676_T_C_rs7955672	-357451	-357450	180	239	0.454373	0.00117928	0.161379	0.0490775	0.623238	0.616319	0.266585	0.000177268
ENSG00000205707	5515	1.04546	393.792	183.792	4.15119e-10	chr12_25195738_A_C_rs11047887	500	501	200	262	0.501901	1.72432e-11	-0.274747	0.0386398	9.999e-05	7.87587e-08	2.2956e-07	0.000178486
ENSG00000133703	5518	1.04151	352.599	179.989	0.000432979	chr12_25250589_C_G_rs61016093	-341	-340	69	74	0.140684	0.000128625	0.127724	0.0327444	0.124988	0.128444	0.0915373	0.000196903
ENSG00000278743	5531	1.05337	354.687	181.728	0.00188693	chr12_25398761_C_T_rs7952763	12519	12520	26	27	0.0513308	0.00076568	-0.323559	0.094768	0.469453	0.462675	0.22115	0.00020303
ENSG00000246695	5605	1.04927	328.209	179.097	0.000900596	chr12_25569585_A_G_rs78640840	-387178	-387177	28	28	0.0532319	0.000293144	-0.253301	0.068791	0.234077	0.235098	0.141239	0.000216674
ENSG00000123094	5606	1.03369	319.653	178.949	0.000193945	chr12_25830388_G_T_rs7134325	-128671	-128670	68	71	0.134981	4.76595e-05	0.167344	0.0403036	0.0521948	0.0539228	0.0465307	0.000211945
ENSG00000123095	5505	1.04999	288.735	176.618	5.66556e-05	chr12_26333048_A_T_rs10842714	208010	208011	113	128	0.243346	9.74835e-06	0.158534	0.0349832	0.010199	0.0129225	0.0139917	0.00024683
ENSG00000256894	5505	1.05196	299.741	178.461	0.000410367	chr12_26275860_T_C_rs7975017	149775	149776	104	121	0.769962	0.000112922	0.206235	0.0524197	0.0979902	0.101328	0.0766379	0.000239208
ENSG00000123096	5473	1.04431	299.275	179.36	3.89586e-06	chr12_26195496_C_G_rs113819537	-78	-77	118	134	0.254753	4.84574e-07	-0.170289	0.032798	0.00079992	0.00084733	0.00125333	0.000234012
ENSG00000255750	5483	1.06692	294.452	178.476	0.00129701	chr12_26275130_A_G_rs7959150	3302	3303	120	146	0.722433	0.000440094	0.166479	0.046624	0.290771	0.2873	0.161488	0.000254763
ENSG00000123104	5490	1.06836	290.237	176.303	0.000312406	chr12_26863874_T_A_rs6487575	30679	30680	25	27	0.948669	7.39543e-05	-0.202101	0.0499967	0.069893	0.0712746	0.0582846	0.000259576
ENSG00000064102	5332	1.04642	293.015	177.74	0.00137426	chr12_26990083_T_C_rs10771313	52101	52102	182	243	0.538023	0.000458554	0.123548	0.0347117	0.311669	0.310133	0.169738	0.000240571
ENSG00000111790	5332	1.04974	301.948	178.725	6.47373e-08	chr12_26877398_C_T_rs10842811	-61103	-61102	110	127	0.241445	3.58949e-09	0.194659	0.0316028	9.999e-05	1.11541e-05	2.3491e-05	0.000235851
ENSG00000064115	5259	1.0656	272.044	173.504	2.40985e-08	chr12_26950655_A_G_rs79716120	-63730	-63729	50	52	0.0988593	6.25672e-10	0.315866	0.0487431	9.999e-05	2.91065e-06	6.72788e-06	0.000274663
ENSG00000152944	5255	1.05908	307.345	178.525	0.000257081	chr12_26984151_C_T_rs7299657	-38408	-38407	52	55	0.104563	6.51467e-05	-0.139282	0.0341865	0.0613939	0.0636495	0.0531198	0.000238402
ENSG00000275764	5240	1.06445	298.173	177.457	2.673e-06	chr12_27344144_T_A_rs61915951	307043	307044	45	48	0.0912548	2.68443e-07	-0.230409	0.0433513	0.00029997	0.000488913	0.000762153	0.000249734
ENSG00000211455	5324	1.04823	303.016	180.497	2.31401e-05	chr12_27260390_G_A_rs2035124	16103	16104	149	178	0.661597	4.25591e-06	0.105224	0.0222896	0.00419958	0.00538577	0.00653663	0.000233931
ENSG00000029153	5189	1.06075	269.298	176.661	0.000104001	chr12_27396837_T_C_rs73077821	63982	63983	47	51	0.0969582	2.02062e-05	0.200381	0.0459542	0.0210979	0.0216321	0.0217401	0.00027345
ENSG00000110841	5071	1.06999	240.815	176.517	4.01522e-10	chr12_27574018_A_G_rs7958124	49811	49812	172	221	0.579848	6.37612e-12	0.134449	0.0184702	9.999e-05	3.02682e-08	9.33877e-08	0.000314351
ENSG00000174236	4964	1.06178	234.407	175.389	0.00087622	chr12_27530468_T_C_rs59888558	-165980	-165979	99	105	0.19962	0.000244544	-0.13494	0.0361664	0.162284	0.163415	0.10919	0.000315113
ENSG00000061794	4929	1.04715	236.224	177.092	0.000106619	chr12_28084361_G_T_rs231210	373528	373529	164	197	0.374525	2.13046e-05	0.127914	0.0294204	0.0192981	0.0204783	0.0207494	0.000299064
ENSG00000087448	4891	1.06744	237.63	177.323	0.000434405	chr12_27600287_T_C_rs7303615	-179947	-179946	193	261	0.503802	0.000114846	0.120179	0.0305804	0.0806919	0.0815592	0.0648223	0.000316157
ENSG00000087494	5008	1.0669	236.133	176.781	0.000344885	chr12_28031928_A_G_rs113794488	59957	59958	42	42	0.0798479	8.51145e-05	-0.338091	0.0843822	0.060194	0.0641311	0.0534505	0.000317644
ENSG00000123106	5121	1.0539	251.923	178.818	0.000209979	chr12_27212455_A_AGAG_rs10667760;rs397808926	-978002	-978001	63	71	0.865019	5.20127e-05	-0.154522	0.0374107	0.0405959	0.0429235	0.0385675	0.000286295
ENSG00000247934	5122	1.07254	239.007	176.437	4.23162e-05	chr12_28177726_C_T_rs6487665	-13013	-13012	185	243	0.538023	6.80075e-06	-0.248508	0.0538531	0.00589941	0.00698169	0.00823167	0.000319131
ENSG00000064763	5732	1.05992	238.871	177.494	0.000317843	chr12_29257901_C_T_rs76186579	108690	108691	49	52	0.0988593	7.98242e-05	0.391549	0.0973287	0.0564944	0.0609611	0.0513625	0.000307497
ENSG00000257176	6265	1.05303	266.481	179.231	4.00264e-15	chr12_29337408_T_TTA_rs10645613	19559	19560	111	127	0.241445	1.08321e-17	0.455694	0.0486307	9.999e-05	2.41565e-13	1.40892e-12	0.000269943
ENSG00000087502	6548	1.05487	261.997	178.48	0.00900823	chr12_29412971_T_TACTA_rs5797321;rs397822544	31809	31810	114	136	0.258555	0.00432	-0.0635571	0.0220322	0.893711	0.897407	0.339249	0.0002761
ENSG00000257599	6567	1.06351	267.925	179.314	0.00157748	chr12_28844738_A_G_rs57797183	-544552	-544551	133	158	0.69962	0.000571364	0.227048	0.0649154	0.317868	0.315433	0.171822	0.000277138
ENSG00000187950	6680	1.0284	279.865	180.94	8.38423e-10	chr12_29783867_G_A_rs675740	286180	286181	124	149	0.28327	2.73047e-11	-0.27591	0.0392379	9.999e-05	1.50255e-07	4.17456e-07	0.000238049
ENSG00000133687	6793	1.04242	280.178	180.149	2.8249e-15	chr12_29611184_T_TTTC_rs373880049;rs374441242	-172759	-172758	128	141	0.268061	8.6807e-18	-0.497301	0.0528847	9.999e-05	2.38252e-13	1.39104e-12	0.000248497
ENSG00000133704	6342	1.04669	292.304	177.331	0.00111513	chr12_31176544_T_G_rs544987737	480674	480675	186	254	0.51711	0.000352356	0.0713739	0.0196513	0.262474	0.257807	0.15035	0.00024136
ENSG00000110888	6267	1.05256	288.726	178.32	0.000744563	chr12_30561626_C_T_rs61200017	-189499	-189498	141	168	0.319392	0.000227043	-0.11636	0.0310211	0.176382	0.173941	0.114265	0.000248788
ENSG00000285517	6304	1.045	301.647	178.819	0.000339186	chr12_30796577_T_C_rs256655	765	766	193	262	0.498099	9.16291e-05	-0.198676	0.0498198	0.0822918	0.0859846	0.0675987	0.000232668
ENSG00000110900	6691	1.06372	285.484	174.232	0.000969379	chr12_30971682_C_T_rs1009554	44933	44934	143	174	0.330798	0.000263419	-0.200769	0.0540999	0.218778	0.21573	0.1331	0.000260262
ENSG00000245614	6823	1.05061	312.807	177.612	0.00583538	chr12_30976195_G_A_rs16907089	-97618	-97617	59	62	0.117871	0.00252967	0.347875	0.113832	0.827217	0.826816	0.321891	0.000228276
ENSG00000013573	6823	1.04737	308.579	176.344	2.7795e-85	chr12_31061245_A_G_rs4031375	-12616	-12615	175	219	0.41635	1.1895e-102	-0.969161	0.023748	9.999e-05	1.08836e-86	6.13838e-83	0.000229111
ENSG00000139146	6691	1.05107	308.379	174.44	0.0193206	chr12_31672595_T_TA_rs544618868	346444	346445	30	30	0.0570342	0.00972081	0.217818	0.0834832	0.9966	0.997234	0.363615	0.00023188
ENSG00000170456	6587	1.07923	317.628	173.278	0.0035661	chr12_32487058_T_C_rs11052028	895921	895922	81	87	0.165399	0.00122986	-0.122122	0.03728	0.658234	0.64664	0.274957	0.00024493
ENSG00000233381	6675	1.05692	320.677	174.204	0.0012345	chr12_31771943_T_C_rs12823865	119884	119885	27	28	0.0532319	0.000352369	0.593807	0.163493	0.30307	0.300927	0.166411	0.000226997
ENSG00000139160	6698	1.03942	350.183	177.696	0.00232293	chr12_30917086_C_T_rs33222	-742102	-742101	166	194	0.368821	0.000852639	-0.137388	0.0406089	0.544446	0.538805	0.24468	0.000196975
ENSG00000151743	6881	1.04774	338.979	176.096	0.00136728	chr12_31628444_G_A_rs11051493	-100578	-100577	47	47	0.0893536	0.000428543	0.324773	0.0907681	0.355364	0.348429	0.184002	0.000208801
ENSG00000276900	6884	1.06413	341.225	176.59	0.00311869	chr12_32608849_C_T_rs10506097	879731	879732	174	212	0.403042	0.00116621	-0.146863	0.044618	0.633937	0.628848	0.27006	0.000218026
ENSG00000174718	6836	1.0603	313.104	174.715	6.09144e-05	chr12_32449476_T_C_rs139385263	490060	490061	27	29	0.0551331	9.51556e-06	0.245947	0.0542055	0.0119988	0.0144856	0.0154148	0.000234882
ENSG00000151746	6886	1.06261	310.929	176.642	3.63832e-28	chr12_32106718_G_T_rs1151018	-535	-534	114	134	0.254753	1.24138e-33	-0.527718	0.0363683	9.999e-05	3.01805e-27	6.91944e-26	0.000238171
ENSG00000139132	6999	1.05135	262.393	174.074	0.00160657	chr12_32526673_A_C_rs10771963	127114	127115	175	215	0.408745	0.000481995	0.198388	0.0559573	0.323268	0.320227	0.173513	0.000272741
ENSG00000087470	6863	1.06162	273.677	176.457	1.60579e-06	chr12_32675532_T_TTTG_rs140970129	-3669	-3668	62	67	0.127376	1.3474e-07	-0.198561	0.0363943	9.999e-05	0.000265578	0.000436141	0.000269776
ENSG00000139131	6919	1.06196	235.171	171.292	0.00569636	chr12_31831112_T_G_rs117116132	-924786	-924785	47	48	0.0912548	0.00204292	-0.19792	0.0633873	0.724128	0.716998	0.29301	0.000314261
ENSG00000139133	3865	1.04586	53.1542	169.487	0.0105681	chr12_33960518_T_TA_.	-61979	-61978	43	43	0.0817491	0.00414401	0.220138	0.0759535	0.418658	0.409442	0.204503	0.0013227
ENSG00000175548	3908	1.02535	62.3126	172.027	0.0180165	chr12_39157869_T_C_rs117682470	841094	841095	60	66	0.125475	0.00847182	0.130942	0.0492747	0.669833	0.667764	0.28064	0.00105822
ENSG00000139117	3542	1.05047	72.1144	167.438	0.000557801	chr12_38813466_C_T_rs7971101	-92126	-92125	31	32	0.0608365	9.86281e-05	-0.243271	0.0612915	0.030397	0.032795	0.0308375	0.000989117
ENSG00000257718	3543	1.0225	76.677	171.771	0.00470635	chr12_39103895_C_G_rs2060612	197443	197444	48	51	0.903042	0.00164199	-0.303981	0.0953174	0.29627	0.293234	0.163617	0.000852294
ENSG00000139116	3761	1.05129	93.5186	167.605	0.00832929	chr12_39191672_C_T_rs61939230	-140737	-140736	54	54	0.102662	0.0029272	0.154859	0.0514472	0.528347	0.51869	0.23867	0.000764801
ENSG00000151229	4621	1.07632	135.201	167.908	0.00257556	chr12_39727638_T_TTCTAATTCTGTGAAGAAAG_rs781313097	-378444	-378443	77	81	0.153992	0.000683548	-0.162279	0.0470821	0.266173	0.260875	0.151544	0.000570342
ENSG00000188906	4569	1.07759	133.375	167.718	0.00905337	chr12_39568450_A_G_rs4768164	-656548	-656547	197	260	0.505703	0.00325816	0.132924	0.0446659	0.681532	0.672869	0.282065	0.000580307
ENSG00000151233	5518	1.04845	198.844	174.347	4.23486e-05	chr12_42040772_A_G_rs71453330	-103941	-103940	64	72	0.136882	5.99407e-06	0.128563	0.0276877	0.00489951	0.00651351	0.00773556	0.00035669
ENSG00000015153	5617	1.03842	218.637	177.49	0.00140608	chr12_42304888_G_C_rs12425945	66600	66601	165	214	0.406844	0.000466814	0.132278	0.0372167	0.252175	0.248182	0.146509	0.00031448
ENSG00000139168	5643	1.04959	201.533	174.653	4.13783e-10	chr12_42335119_T_G_rs3827524	8971	8972	162	203	0.385932	5.11094e-12	0.160062	0.021877	9.999e-05	3.63665e-08	1.10989e-07	0.000353167
ENSG00000134283	5643	1.05792	215.147	175.738	9.74831e-08	chr12_42223807_T_G_rs10880272	-102362	-102361	160	196	0.372624	4.33568e-09	-0.138652	0.0226398	9.999e-05	1.09555e-05	2.31073e-05	0.000339342
ENSG00000257225	5505	1.05868	209.889	175.464	0.000594197	chr12_42207469_TTAA_T_rs34938902;rs56394421	-251898	-251897	164	203	0.385932	0.000153871	-0.13641	0.0353953	0.0991901	0.100978	0.0764449	0.000348639
ENSG00000139174	5504	1.05816	216.18	177.528	0.000571444	chr12_42488046_C_A_rs12423597	18385	18386	114	129	0.245247	0.00016053	-0.193358	0.0503169	0.0962904	0.10016	0.0759792	0.000337957
ENSG00000129317	4174	1.06269	146.69	173.18	0.000748915	chr12_43307463_G_A_rs61925082	-451328	-451327	36	37	0.0703422	0.000184358	-0.248191	0.0652043	0.0855914	0.0880106	0.0686936	0.000504841
ENSG00000198001	4172	1.05113	146.002	174.364	0.00364338	chr12_42846058_A_G_rs79880337	-912887	-912886	29	29	0.0551331	0.00130743	-0.209982	0.0644588	0.393561	0.388537	0.197377	0.000489751
ENSG00000151239	4161	1.06596	155.093	174.307	0.00197452	chr12_43900396_A_G_rs7962590	94078	94079	197	255	0.484791	0.000623592	0.0624124	0.0179715	0.236076	0.236028	0.141603	0.000482187
ENSG00000139173	4134	1.06051	157.008	174.986	0.00179208	chr12_44617616_T_C_rs11182563	781534	781535	164	211	0.401141	0.000568765	-0.124476	0.0355758	0.219878	0.220439	0.135068	0.000468585
ENSG00000184613	2966	1.00369	155.583	185.369	0.000654309	chr12_45692313_A_G_rs11183167	815957	815958	54	59	0.112167	0.000258331	-0.432103	0.116271	0.0967903	0.0958487	0.0733795	0.000395155
ENSG00000177119	3141	1.04671	159.351	179.369	0.0026827	chr12_45636155_ACT_A_rs140655289	420059	420060	38	38	0.0722433	0.00106792	-0.175264	0.05283	0.331367	0.326335	0.175841	0.000442679
ENSG00000273015	3220	1.04704	162.009	180.712	0.00140381	chr12_46302279_A_AAAAC_rs542656149	574503	574504	32	33	0.0627376	0.000523957	-0.209679	0.0595345	0.184882	0.185523	0.119815	0.000435863
ENSG00000189079	3230	1.0326	161.677	182.168	0.00439493	chr12_46188757_T_A_rs1045278	459050	459051	189	235	0.446768	0.00206611	-0.0589482	0.0189002	0.50215	0.493838	0.230586	0.000417535
ENSG00000139218	3307	1.03277	155.085	179.298	0.00134715	chr12_45990241_C_T_rs10785593	-334	-333	198	252	0.479087	0.000474362	-0.0693068	0.0195241	0.177082	0.176415	0.115467	0.000435501
ENSG00000111371	3570	1.04612	186.274	180.358	1.63577e-18	chr12_46256954_A_G_rs2408496	-12090	-12089	170	203	0.614068	1.38256e-21	-0.176474	0.016531	9.999e-05	5.74852e-17	4.84628e-16	0.000378034
ENSG00000134294	3941	1.04626	230.866	183.569	0.00217339	chr12_47236895_G_GT_rs556640443;rs59299785;rs397948668	864121	864122	97	99	0.188213	0.000957648	0.119215	0.0355925	0.374263	0.372677	0.192168	0.000305168
ENSG00000179715	5018	1.07088	259.726	175.902	0.000223972	chr12_46990335_C_T_rs55793120	-89269	-89268	28	28	0.0532319	4.86826e-05	0.478731	0.115445	0.0391961	0.0447257	0.039964	0.000292238
ENSG00000139211	5020	1.03899	259.136	177.735	9.18163e-06	chr12_47377646_T_G_rs2074193	297686	297687	119	139	0.264259	1.19262e-06	-0.171902	0.0343761	0.00149985	0.00184624	0.00252553	0.000265815
ENSG00000005175	5650	1.05534	243.863	176.109	0.000661239	chr12_47728716_C_T_rs11168210	22729	22730	64	69	0.131179	0.00017983	-0.166872	0.0437648	0.128387	0.131146	0.092899	0.000297055
ENSG00000257433	5650	1.05894	270.757	180.213	5.11235e-06	chr12_47582204_A_C_rs73111226	-123875	-123874	33	34	0.0646388	7.09778e-07	0.612013	0.119731	0.00079992	0.00091444	0.00134448	0.000270488
ENSG00000111405	5625	1.0616	229.068	173.536	6.06356e-05	chr12_47604521_A_G_rs624959	-121047	-121046	164	195	0.370722	8.82395e-06	0.184944	0.0406046	0.00829917	0.010314	0.0115533	0.000322278
ENSG00000079337	5567	1.05011	252.505	177.535	1.55137e-10	chr12_47759262_G_A_rs12813049	616	617	40	41	0.0779468	2.34888e-12	0.533039	0.0715832	9.999e-05	1.63039e-08	5.20102e-08	0.000282347
ENSG00000211584	5549	1.05071	260.681	178.92	2.37263e-05	chr12_47785214_C_T_rs3815134	11975	11976	138	174	0.330798	3.97643e-06	-0.172037	0.0363251	0.00439956	0.00465959	0.00574303	0.000273994
ENSG00000061273	5514	1.02867	270.191	180.9	0.0048788	chr12_47718594_C_T_rs929270	-101310	-101309	131	165	0.686312	0.00224973	0.0860202	0.0278149	0.728427	0.72293	0.294547	0.000246787
ENSG00000111424	5484	1.05934	260.538	177.145	0.000797899	chr12_47886672_G_T_rs7979131	-18323	-18322	171	214	0.593156	0.000234935	0.179765	0.0480418	0.161384	0.166148	0.110465	0.000281436
ENSG00000134291	5559	1.07228	280.562	179.898	0.000131129	chr12_47880190_T_A_rs2408877	-83395	-83394	105	125	0.762357	3.15163e-05	0.131589	0.0309369	0.0243976	0.0275364	0.0266389	0.00027167
ENSG00000139219	5514	1.05051	264.146	177.665	0.00103689	chr12_47395247_A_C_rs982648	-609230	-609229	198	258	0.490494	0.000327427	0.128181	0.0350981	0.217678	0.218867	0.134438	0.000270237
ENSG00000079387	5325	1.08164	236.213	174.091	0.000316523	chr12_47810673_T_C_rs3815129	-295407	-295406	81	89	0.169202	6.7595e-05	0.103808	0.0255373	0.0541946	0.0561333	0.0480485	0.000331655
ENSG00000152556	5319	1.06585	233.758	174.415	0.000152605	chr12_48229768_T_C_rs142665343	110403	110404	50	53	0.10076	2.84136e-05	-0.261641	0.0611512	0.0263974	0.0273179	0.0264685	0.000319868
ENSG00000177981	5286	1.07125	236.877	175.109	0.00528313	chr12_47790828_C_T_rs73107964	-366688	-366687	128	137	0.260456	0.00209071	0.111717	0.035861	0.689731	0.688084	0.285709	0.000320775
ENSG00000177875	5272	1.0626	247.323	177.31	0.0015256	chr12_48186927_T_G_rs6580657	3282	3283	66	68	0.870722	0.000510888	-0.230208	0.0652321	0.289971	0.286162	0.161044	0.000299402
ENSG00000167528	4908	1.06945	222.065	176.419	0.00073051	chr12_47823612_AAAGG_A_rs141363626	-527280	-527279	35	37	0.0703422	0.000205236	0.205602	0.0544222	0.125487	0.127677	0.0911515	0.000340339
ENSG00000139620	4182	1.06987	199.383	176.689	9.61583e-28	chr12_48624249_T_A_rs7965889	-57990	-57989	118	130	0.247148	4.0805e-33	0.910317	0.0634453	9.999e-05	3.48485e-27	7.9573e-26	0.00037952
ENSG00000129315	4152	1.03739	204.129	179.901	0.000268913	chr12_48624348_G_A_rs4291715	-92360	-92359	186	228	0.56654	7.32662e-05	-0.0991181	0.024506	0.0436956	0.0471353	0.0416642	0.000335735
ENSG00000174233	4023	1.02982	183.169	179.24	8.86068e-05	chr12_48075055_T_TA_rs369422900	-714035	-714034	66	68	0.129278	1.91987e-05	0.182903	0.0418291	0.0131987	0.0140554	0.0150138	0.000365323
ENSG00000167535	4019	1.02226	176.94	179.782	0.00147757	chr12_48862181_G_A_rs17123362	43684	43685	30	30	0.0570342	0.000538073	0.393171	0.111871	0.224778	0.221	0.135337	0.000369171
ENSG00000174243	4009	1.03728	169.461	178.874	0.000560113	chr12_49075998_T_A_rs148101870	223834	223835	30	30	0.0570342	0.000166	-0.152249	0.03971	0.0827917	0.0815681	0.0648223	0.000404266
ENSG00000172602	4034	1.00377	180.116	182.973	0.00090666	chr12_48627446_A_G_rs61942010	-238425	-238424	41	43	0.0817491	0.000342816	0.313667	0.0861834	0.151185	0.149443	0.102041	0.000341434
ENSG00000139537	4028	1.03723	163.894	179.38	2.74133e-08	chr12_48915640_C_T_rs61941147	-2505	-2504	165	199	0.378327	1.38731e-09	-0.30759	0.0485516	9.999e-05	2.79551e-06	6.49904e-06	0.000417925
ENSG00000134285	4023	1.05291	164.522	177.93	8.46025e-16	chr12_48877671_A_G_rs3864901	-47822	-47821	144	169	0.321293	1.28831e-18	-0.427224	0.0441081	9.999e-05	2.84044e-14	1.81202e-13	0.000437004
ENSG00000272822	3996	1.05206	166.831	176.959	3.06919e-09	chr12_48924763_G_A_rs2293449	-32603	-32602	186	236	0.448669	7.76525e-11	0.316102	0.0461419	9.999e-05	2.35476e-07	6.3697e-07	0.000429843
ENSG00000134287	3996	1.0603	157.89	173.907	1.96747e-05	chr12_48959837_G_A_rs59087236	2349	2350	173	211	0.598859	2.29833e-06	-0.119407	0.0245805	0.00139986	0.00213247	0.00287661	0.000465672
ENSG00000169884	3975	1.03354	180.362	180.848	0.00712346	chr12_49386298_G_C_rs7958594	414562	414563	31	33	0.0627376	0.00348845	-0.334557	0.113252	0.718728	0.712261	0.29194	0.000375397
ENSG00000125084	3964	1.04594	176.581	179.76	0.00157319	chr12_49427619_T_C_rs117822192	449296	449297	31	33	0.0627376	0.000578663	-0.356123	0.101924	0.223978	0.223616	0.136527	0.000398556
ENSG00000181418	3898	1.05533	178.441	179.248	0.00801552	chr12_49320320_A_G_rs4898519	320944	320945	73	78	0.148289	0.00384118	-0.180263	0.0616705	0.747325	0.743592	0.300262	0.000405915
ENSG00000181929	3852	1.04332	183.644	181.656	0.00358333	chr12_48563979_GT_G_rs35141070	-454798	-454797	80	90	0.171103	0.00160712	0.117129	0.0366527	0.468653	0.461933	0.220882	0.00038014
ENSG00000288710	3843	1.06132	173.146	178.995	0.00467259	chr12_49341557_T_C_rs11168980	317482	317483	191	240	0.456274	0.00202537	-0.236174	0.0755742	0.537346	0.527211	0.241159	0.00042597
ENSG00000167548	3835	1.06647	165.771	176.311	0.00169202	chr12_49774406_T_C_rs11169151	747315	747316	32	34	0.0646388	0.000557213	-0.193153	0.0551131	0.220778	0.217448	0.133843	0.000451829
ENSG00000167550	3788	1.03588	186.477	181.152	0.00278821	chr12_49789101_C_T_rs148451076	719121	719122	133	153	0.290874	0.00118258	-0.172497	0.0524715	0.39526	0.388544	0.197377	0.000365781
ENSG00000139549	3744	1.05661	188.218	181.014	0.00877085	chr12_48517191_G_T_rs2705150	-577611	-577610	88	108	0.205323	0.0044608	0.119675	0.0416374	0.79602	0.793177	0.313009	0.00038633
ENSG00000139636	3708	1.02812	183.61	181.33	0.00100162	chr12_49970536_A_AAGGCCACAGGGCAGCTGGTG_rs139574630;rs3837448	859688	859689	156	191	0.636882	0.000361705	-0.120698	0.0332975	0.157384	0.158124	0.106448	0.000362491
ENSG00000258017	3698	1.03963	183.782	181.117	0.00251458	chr12_49877072_T_G_rs1893492	749060	749061	155	185	0.351711	0.00104754	0.197038	0.0592921	0.355064	0.351548	0.185025	0.000375523
ENSG00000123416	3705	1.05054	178.713	179.072	0.00132372	chr12_48188737_T_TA_rs60571769;rs397689864	-942659	-942658	153	186	0.646388	0.000460837	-0.108159	0.0304001	0.193081	0.191144	0.122367	0.000399415
ENSG00000167552	3656	1.05644	188.031	180.619	0.00381693	chr12_49155053_T_G_rs12826321	-34028	-34027	41	42	0.0798479	0.00167683	-0.154393	0.0485091	0.493851	0.486038	0.228362	0.000386523
ENSG00000167553	3493	1.05579	184.017	180.376	0.00482203	chr12_49031090_TTCTG_T_rs150012622	-196837	-196836	40	42	0.0798479	0.00218653	0.188571	0.0608014	0.567743	0.564015	0.251725	0.000394165
ENSG00000258232	3393	1.04458	183.312	180.435	7.43457e-05	chr12_50022438_C_T_rs611042	749131	749132	50	52	0.0988593	1.6658e-05	0.255433	0.0579701	0.00979902	0.0109615	0.0121734	0.000382315
ENSG00000135406	3382	1.04707	183.057	180.176	0.00384467	chr12_48872294_G_A_rs73300192	-422854	-422853	35	37	0.0703422	0.00166883	0.289685	0.090975	0.489351	0.483538	0.227661	0.000385802
ENSG00000186897	3299	1.04415	177.556	179.73	0.00794825	chr12_49258864_T_C_rs7974890	-78325	-78324	72	81	0.846008	0.00385089	0.144265	0.0493692	0.744426	0.742574	0.300008	0.000394181
ENSG00000178401	3272	1.03982	179.52	180.914	1.38566e-07	chr12_49352462_A_G_rs7955245	4453	4454	95	105	0.19962	1.08845e-08	-0.294284	0.049458	9.999e-05	1.60296e-05	3.28752e-05	0.000384664
ENSG00000123352	3278	0.997511	199.88	186.612	7.31506e-07	chr12_49541244_G_C_rs12311527	173768	173769	80	88	0.1673	1.20803e-07	-0.189128	0.0345257	9.999e-05	0.000149608	0.00025891	0.000301326
ENSG00000135519	2900	1.02228	193.142	186.844	0.00216048	chr12_49964391_C_A_rs923911	425360	425361	63	66	0.125475	0.00105502	0.281511	0.0847646	0.334267	0.33093	0.177604	0.000338228
ENSG00000187778	2812	1.01942	168.803	182.577	5.99586e-05	chr12_49719753_G_GGAAA_rs113878732;rs60693084;rs754184162;rs397797236	151610	151611	45	48	0.0912548	1.45573e-05	-0.155091	0.0349454	0.00829917	0.00913472	0.0104207	0.000383441
ENSG00000135436	2825	1.03673	164.942	182.432	7.85213e-05	chr12_48869851_G_A_rs2926799	-735789	-735788	86	97	0.815589	1.97475e-05	-0.208102	0.0476651	0.010199	0.0107957	0.0120189	0.000414627
ENSG00000110844	2817	1.03377	159.502	182.023	0.00795763	chr12_49259238_C_CT_.	-364324	-364323	36	36	0.0684411	0.00408682	0.187523	0.0645995	0.715328	0.707884	0.290742	0.000424792
ENSG00000161791	2761	1.04061	156.553	181.303	0.00149001	chr12_48836252_T_G_rs1057908	-870969	-870968	198	259	0.507605	0.000573537	0.0753463	0.0215489	0.194581	0.192379	0.12299	0.000442155
ENSG00000139644	2748	1.02764	154.433	181.269	9.96286e-07	chr12_49554322_A_G_rs3815832	-187236	-187235	53	57	0.108365	1.13051e-07	-0.233409	0.0425054	9.999e-05	0.000119281	0.000210168	0.000430291
ENSG00000167566	2727	1.03472	143.464	180.791	0.00674951	chr12_49281897_C_T_rs2878433	-546517	-546516	96	102	0.193916	0.00327161	-0.109248	0.0367264	0.611039	0.6064	0.263612	0.000473673
ENSG00000258057	2725	1.04207	142.549	180.516	0.00952442	chr12_50045289_C_G_rs606936	216746	216747	60	63	0.880228	0.00484966	0.234963	0.0825391	0.734927	0.729684	0.296585	0.000487791
ENSG00000186666	2726	1.03856	154.395	183.654	0.00190996	chr12_50351920_T_G_rs201307392	508813	508814	27	27	0.0513308	0.000827846	-0.230828	0.0680562	0.241976	0.239137	0.14273	0.00044548
ENSG00000135472	2758	1.02097	142.412	183.116	4.1516e-17	chr12_49904151_C_A_rs297918	250	251	106	123	0.76616	1.18567e-19	0.599298	0.0597222	9.999e-05	2.94814e-15	2.08888e-14	0.000456749
ENSG00000161800	2906	1.02169	150.03	186.163	0.00319125	chr12_50915145_CA_C_rs78810549	889650	889651	67	77	0.146388	0.00160716	0.169298	0.0529778	0.370863	0.370478	0.191433	0.000434573
ENSG00000110881	2968	1.01698	153.476	186	1.93247e-06	chr12_49934953_G_A_rs671589	-122644	-122643	135	159	0.302281	3.48699e-07	-0.353777	0.0672481	0.00039996	0.000256489	0.000422612	0.000418403
ENSG00000066117	2998	1.03949	141.088	180.724	9.9301e-06	chr12_50145481_A_G_rs11169283	60138	60139	112	133	0.252852	1.60207e-06	0.164653	0.0333526	0.00109989	0.00106181	0.00154147	0.000488894
ENSG00000167588	3032	1.02862	145.584	183.082	9.05629e-22	chr12_50113460_C_T_rs10735822	9451	9452	111	133	0.252852	4.51381e-25	0.519631	0.0440182	9.999e-05	3.75271e-20	4.39114e-19	0.000457868
ENSG00000272368	3041	1.03592	143.385	181.656	1.16852e-05	chr12_50185615_C_T_rs12817211	73417	73418	106	124	0.235741	2.05991e-06	-0.298844	0.0612155	0.00079992	0.00131025	0.00186047	0.000475719
ENSG00000178449	3041	1.01986	140.751	182.34	1.04347e-24	chr12_50113460_C_T_rs10735822	1223	1224	111	133	0.252852	1.34869e-28	0.36475	0.0282191	9.999e-05	5.36515e-23	8.15618e-22	0.000460496
ENSG00000139624	3081	1.01842	154.572	184.894	3.41494e-67	chr12_50113460_C_T_rs10735822	-53910	-53909	111	133	0.252852	3.79609e-77	0.864509	0.0293138	9.999e-05	3.42611e-66	2.76046e-63	0.000417391
ENSG00000257298	3111	1.01791	158.337	184.813	0.000176798	chr12_50113033_G_T_rs7964522	-78331	-78330	157	196	0.372624	5.65893e-05	-0.161077	0.0391969	0.0234977	0.0256952	0.0251032	0.000406794
ENSG00000050405	3141	1.0232	144.592	180.414	2.13802e-06	chr12_50120695_A_G_rs17124448	-102011	-102010	110	132	0.250951	2.58681e-07	0.220271	0.0413844	0.00019998	0.000253728	0.000418307	0.000453097
ENSG00000161813	3274	1.03175	164.66	182.993	6.83344e-05	chr12_50574547_T_C_rs35173156	173661	173662	90	98	0.186312	1.73184e-05	0.122513	0.0278623	0.00779922	0.00957118	0.0108288	0.00040887
ENSG00000066084	3316	1.03477	175.752	184.28	3.0336e-17	chr12_50663314_T_C_rs11609506	158328	158329	148	175	0.3327	1.07434e-19	0.255615	0.0254366	9.999e-05	1.67523e-15	1.21443e-14	0.000386739
ENSG00000123268	3328	1.03722	177.755	181.566	1.48779e-05	chr12_50823401_G_C_rs67934435	59299	59300	145	172	0.326996	2.71427e-06	-0.140835	0.0292123	0.00209979	0.00208385	0.00282115	0.000385331
ENSG00000185432	3358	1.01847	196.428	184.734	4.22109e-09	chr12_50992765_A_G_rs224568	67749	67750	73	78	0.148289	2.79231e-10	-0.359271	0.05423	9.999e-05	6.35178e-07	1.62026e-06	0.000328516
ENSG00000274156	3383	1.03067	185.311	182.264	0.0012196	chr12_49958333_A_C_rs1077520	-977132	-977131	80	88	0.1673	0.000470466	-0.194438	0.054739	0.190181	0.190512	0.122129	0.000362076
ENSG00000110911	3353	1.03382	179.601	181.838	1.22774e-06	chr12_50950988_G_GT_rs111545265	-75397	-75396	32	32	0.0608365	1.50954e-07	0.213838	0.0393609	0.00029997	0.000163452	0.000280802	0.000377317
ENSG00000050426	3353	1.04996	185.956	180.961	3.17886e-05	chr12_51148269_C_T_rs10783414	99941	99942	143	168	0.680608	6.34731e-06	0.190721	0.0411899	0.00429957	0.00446249	0.00553032	0.000383185
ENSG00000110925	3385	1.05037	187.839	181.399	0.000470546	chr12_51046690_C_G_rs7398021	-36907	-36906	84	92	0.174905	0.000150568	-0.218679	0.0566586	0.070493	0.0731724	0.0595515	0.000379822
ENSG00000135457	3502	1.05586	208.102	180.487	0.0133271	chr12_51287338_G_GT_rs377604768;rs200002209	114202	114203	36	37	0.0703422	0.00716311	-0.112408	0.0413969	0.931507	0.932099	0.347849	0.000348638
ENSG00000184271	3545	1.05552	227.892	183.574	0.00398082	chr12_52181609_C_T_rs73103489	983441	983442	37	38	0.0722433	0.00191902	0.208611	0.0664024	0.579742	0.57226	0.254097	0.000318039
ENSG00000278126	3549	1.05151	206.073	178.036	0.000590644	chr12_51200931_G_A_rs117427833	-1651	-1650	37	37	0.0703422	0.000170595	0.53145	0.138875	0.0976902	0.100405	0.0761134	0.000347433
ENSG00000183283	3662	1.02883	236.78	183.629	0.00333486	chr12_50253102_G_A_rs117688006	-985725	-985724	28	29	0.0551331	0.00156865	-0.137609	0.0429629	0.537046	0.533091	0.242882	0.000281741
ENSG00000170545	3701	1.04055	239.093	182.219	0.00126972	chr12_51218237_G_T_rs7398442	-51962	-51961	118	140	0.73384	0.000492132	-0.154374	0.0436143	0.243176	0.244514	0.145133	0.000289493
ENSG00000139629	3952	1.02758	255.936	182.519	0.00323924	chr12_51406566_A_G_rs61181595	23002	23003	70	72	0.136882	0.00146749	-0.267477	0.0829888	0.552245	0.551372	0.248521	0.000259624
ENSG00000050438	3975	1.04142	240.905	180.372	1.97296e-06	chr12_51426496_G_A_rs12231757	35178	35179	34	36	0.0684411	2.3463e-07	0.5019	0.0939423	0.00039996	0.000339952	0.000546403	0.000288098
ENSG00000196876	4574	1.0642	289.988	181.85	0.000230874	chr12_51597548_C_T_rs11169883	6311	6312	156	196	0.372624	6.71034e-05	-0.308405	0.0758354	0.050395	0.0528685	0.0457609	0.000256592
ENSG00000135503	5081	1.04417	330.09	181.482	0.0019403	chr12_51184511_C_T_rs61932888	-767189	-767188	115	129	0.245247	0.000784348	-0.13166	0.0386407	0.458654	0.451996	0.217737	0.000212074
ENSG00000161835	5011	1.06365	328.873	179.838	0.000847681	chr12_51164181_G_A_rs11169727	-842766	-842765	104	114	0.21673	0.000281063	-0.199008	0.0538795	0.216078	0.217213	0.133713	0.000225886
ENSG00000123358	4999	1.057	349.938	182.56	0.00453633	chr12_52332011_C_T_rs10876279	280568	280569	86	99	0.188213	0.00216695	0.104887	0.0337887	0.780922	0.779038	0.309573	0.000208071
ENSG00000259884	4990	1.03015	348.193	183.29	0.00287191	chr12_51590565_T_C_rs7958704	-468939	-468938	183	238	0.547528	0.00130775	-0.127235	0.0390587	0.621338	0.619668	0.267604	0.000192407
ENSG00000123395	4984	1.07557	328.318	179.228	0.0016881	chr12_52570559_C_A_rs55853228	500580	500581	28	29	0.0551331	0.000616851	0.146919	0.0422675	0.39636	0.389663	0.197724	0.000234423
ENSG00000257663	4980	1.01488	380.832	186.951	0.00301753	chr12_51424070_A_C_.	-658015	-658014	33	35	0.0665399	0.00154362	-0.288921	0.0900677	0.685131	0.677728	0.283329	0.000167499
ENSG00000135480	4853	1.04653	346.648	181.75	0.00254892	chr12_51294723_GCACACATAAAACAA_G_rs145380332	-949656	-949655	179	228	0.43346	0.00108595	-0.143222	0.0432358	0.570743	0.56613	0.25225	0.000203428
ENSG00000170421	4813	1.07231	285.391	177.255	1.05069e-09	chr12_52901610_T_C_rs1799872	-3467	-3466	185	247	0.530418	2.23107e-11	0.240793	0.0340758	9.999e-05	9.802e-08	2.82058e-07	0.000267093
ENSG00000111057	4828	1.02257	332.479	185.107	0.00821813	chr12_52817099_T_G_rs36105346	-132020	-132019	56	61	0.11597	0.00457365	-0.13773	0.0480564	0.930007	0.932927	0.348088	0.000196687
ENSG00000063046	4865	1.02699	324.221	183.496	3.84765e-15	chr12_52997717_G_A_rs7485642	-8740	-8739	69	76	0.855513	2.46033e-17	-0.302452	0.032705	9.999e-05	5.88512e-13	3.27338e-12	0.000204564
ENSG00000111077	4851	1.03105	292.383	180.819	1.21025e-17	chr12_53056216_C_T_rs6580927	9246	9247	155	191	0.363118	1.63691e-20	-0.363975	0.0352646	9.999e-05	1.24242e-15	9.17176e-15	0.000229785
ENSG00000257337	4850	1.04947	298.541	180.544	0.000495524	chr12_53038323_A_G_rs55927246	-8762	-8761	95	103	0.195817	0.000154259	0.18608	0.0482917	0.121788	0.122243	0.0880864	0.000238343
ENSG00000167778	4834	1.05208	297.496	179.822	0.00113885	chr12_52814624_T_C_rs4919746	-264767	-264766	88	99	0.188213	0.00039711	-0.108816	0.0302339	0.261974	0.264476	0.152895	0.000241103
ENSG00000167779	4855	1.02877	317.154	183.069	0.000466281	chr12_52961004_G_A_rs2363633	-136664	-136663	43	45	0.0855513	0.000159766	-0.186719	0.0485733	0.127687	0.128405	0.0915247	0.000210311
ENSG00000167780	4854	1.03748	307.673	181.945	0.00430238	chr12_52730688_G_T_rs939607	-372799	-372798	125	141	0.268061	0.00200307	-0.155805	0.0498024	0.723528	0.721159	0.294095	0.000222834
ENSG00000139631	4778	1.03677	290.835	181.043	0.000581829	chr12_52795912_C_G_rs28721426	-378008	-378007	70	79	0.15019	0.000189977	0.117349	0.0308943	0.141886	0.143344	0.0990615	0.000235208
ENSG00000139651	4778	1.02635	296.566	181.998	0.00584947	chr12_52560060_C_T_rs56229637	-620663	-620662	45	47	0.0893536	0.00286174	0.147829	0.0489953	0.819618	0.81733	0.319323	0.000223181
ENSG00000139626	4739	1.06882	285.329	179.052	0.00142206	chr12_53209954_A_G_rs1554753	2702	2703	96	106	0.201521	0.000501011	0.135445	0.0383205	0.30467	0.302137	0.166721	0.000264398
ENSG00000172819	4659	1.04038	301.834	183.018	0.00135846	chr12_53221209_A_G_rs1465058	-11001	-11000	46	49	0.0931559	0.00054738	0.242653	0.0691381	0.324068	0.3177	0.172623	0.000229207
ENSG00000182544	4623	1.05904	265.951	178.738	0.000959288	chr12_53223201_G_A_rs74089002	-28895	-28894	46	50	0.095057	0.000311383	0.200339	0.0546513	0.20128	0.20175	0.127165	0.000275458
ENSG00000135476	4538	1.03712	283.01	182.402	0.00157666	chr12_53104017_A_G_rs2280700	-183240	-183239	32	33	0.0627376	0.000636304	-0.197801	0.0570505	0.350265	0.342552	0.181835	0.000241976
ENSG00000288663	4528	1.04243	259.096	178.712	0.00339555	chr12_54097154_A_G_rs4759336	801646	801647	154	178	0.338403	0.00137963	0.101086	0.0311843	0.576542	0.566538	0.252354	0.000268715
ENSG00000123349	4528	1.04283	271.033	180.03	0.00264524	chr12_52818508_C_T_rs35609714	-477035	-477034	29	30	0.0570342	0.00107313	0.136299	0.0411023	0.50065	0.491835	0.23007	0.000257205
ENSG00000139637	4517	1.05798	262.601	177.778	0.000876176	chr12_52597019_T_C_rs61929567	-702677	-702676	54	58	0.110266	0.000269351	0.199785	0.0539218	0.187281	0.183474	0.118696	0.000278081
ENSG00000257605	4516	1.06506	257.915	177.02	0.00155545	chr12_53077434_C_A_rs7313065	-222931	-222930	82	89	0.169202	0.000517253	0.195569	0.0554712	0.30427	0.300833	0.166392	0.000289236
ENSG00000094914	4424	1.03358	286.519	183.508	0.00117399	chr12_53076993_G_C_rs7977070	-244618	-244617	96	108	0.205323	0.000470804	0.117203	0.0329973	0.275372	0.270785	0.155341	0.000236368
ENSG00000185591	4317	1.04296	273.251	181.426	0.00016743	chr12_52560060_C_T_rs56229637	-820117	-820116	45	47	0.0893536	4.52521e-05	0.126401	0.0303493	0.0350965	0.0384298	0.0352156	0.00025522
ENSG00000205352	4157	1.04488	261.645	179.827	5.09775e-19	chr12_53446172_C_G_rs8707	4437	4438	106	121	0.230038	3.03846e-22	-0.241056	0.0221339	9.999e-05	2.53598e-17	2.22787e-16	0.000268129
ENSG00000257379	4157	1.07247	266.046	179.326	0.000795746	chr12_52560060_C_T_rs56229637	-881682	-881681	45	47	0.0893536	0.000255713	-0.305478	0.082138	0.164784	0.164541	0.109707	0.000286647
ENSG00000197111	4137	1.05871	258.369	178.647	0.00297341	chr12_52912177_G_A_rs2682297	-542558	-542557	27	28	0.0532319	0.00117757	0.157823	0.0479896	0.511649	0.509199	0.235701	0.00028326
ENSG00000282977	4109	1.0636	265.104	179.136	0.000665601	chr12_52930385_C_T_rs7308146	-534084	-534083	44	45	0.0855513	0.000205664	-0.284207	0.0752397	0.140086	0.140517	0.0976243	0.000280161
ENSG00000139625	4022	1.0272	301.807	185.543	0.00235051	chr12_53521738_C_G_rs73103978	22279	22280	52	56	0.106464	0.00111479	0.182255	0.0551473	0.50155	0.495455	0.231131	0.000219901
ENSG00000139546	4017	1.03502	319.81	187.003	0.00490746	chr12_53479582_C_T_rs4790	-21702	-21701	28	29	0.0551331	0.00267588	-0.215537	0.0709377	0.783422	0.781964	0.310342	0.000212726
ENSG00000139574	4002	1.03107	273.606	181.503	0.00143446	chr12_54498335_G_C_rs907711	990850	990851	151	180	0.657795	0.000552639	0.14996	0.0427602	0.318068	0.310362	0.169847	0.000245563
ENSG00000170653	3764	1.05474	273.113	180.196	0.00163909	chr12_53478601_T_G_rs71455249	-147782	-147781	56	61	0.11597	0.000616537	0.140501	0.0404193	0.341066	0.335329	0.179184	0.000264765
ENSG00000135390	3681	1.04848	268.308	180.919	8.89196e-10	chr12_53664128_G_A_rs56963435	-11956	-11955	139	167	0.317491	2.91808e-11	0.173011	0.0246444	9.999e-05	1.11533e-07	3.17204e-07	0.00026439
ENSG00000012822	3721	1.06092	261.035	178.918	0.00023991	chr12_53734942_T_C_rs12228894	20312	20313	70	75	0.142586	6.11683e-05	0.155782	0.0380886	0.0460954	0.0498789	0.0436489	0.000282247
ENSG00000123388	3735	1.04519	252.171	181.445	0.00192474	chr12_53994689_G_A_rs4759316	21560	21561	186	234	0.555133	0.000776103	0.21356	0.0626215	0.365863	0.363201	0.189042	0.000278465
ENSG00000251151	3759	1.01953	252.962	181.968	0.0055856	chr12_54557828_A_G_rs3782405	573503	573504	121	143	0.728137	0.00271085	0.204818	0.0675007	0.752725	0.750936	0.302019	0.000255982
ENSG00000180818	3758	1.03765	277.934	185.395	0.00164963	chr12_54177656_G_GA_.	192509	192510	46	46	0.0874525	0.000741564	0.171922	0.0502196	0.352865	0.350058	0.184516	0.000246803
ENSG00000250133	3750	1.03364	267.168	184.023	0.00438101	chr12_54444278_T_C_rs1707481	448378	448379	148	177	0.663498	0.00216916	0.201218	0.0648276	0.684732	0.677346	0.283204	0.000253534
ENSG00000250451	3758	1.04374	251.95	181.587	1.87137e-06	chr12_54013657_G_A_rs11170786	13646	13647	184	230	0.562738	2.42056e-07	-0.22136	0.0414825	0.00029997	0.000330838	0.000533121	0.000277462
ENSG00000180806	3759	1.04616	241.168	179.478	0.00615837	chr12_54297665_CG_C_rs368170378	297503	297504	33	37	0.0703422	0.00283814	-0.219849	0.0728017	0.764424	0.759655	0.304362	0.000292045
ENSG00000037965	3766	1.02348	264.197	184.601	0.00137239	chr12_54727409_T_C_rs11495473	718423	718424	66	70	0.13308	0.00058519	0.290871	0.0833239	0.29797	0.293531	0.163734	0.000248235
ENSG00000260597	3772	1.02912	256.804	181.805	0.0162528	chr12_53390682_C_CA_rs756298647;rs201545599	-629229	-629228	32	32	0.0608365	0.00927561	0.309617	0.11792	0.982302	0.98415	0.360429	0.000260016
ENSG00000197757	3767	1.02172	274.547	185.443	0.000987472	chr12_54574117_C_T_rs3782411	545676	545677	119	140	0.26616	0.000414047	-0.186194	0.0518994	0.231277	0.228455	0.138487	0.000237531
ENSG00000198353	3729	1.03326	274.183	184.9	0.00341506	chr12_53076993_G_C_rs7977070	-976843	-976842	96	108	0.205323	0.00167321	0.173717	0.054569	0.59614	0.593847	0.260281	0.000246751
ENSG00000250742	3753	1.06059	251.058	181.867	0.000543341	chr12_54179559_T_C_rs10161263	53460	53461	144	165	0.686312	0.000181472	0.104589	0.0274475	0.106989	0.109851	0.0812904	0.000293164
ENSG00000123415	3894	1.04343	259.111	183.939	0.00297711	chr12_54925456_G_A_rs2248482	736479	736480	81	91	0.173004	0.00139005	0.115628	0.0356951	0.518848	0.51778	0.238403	0.000269539
ENSG00000289154	3951	1.04156	224.453	180.315	0.00290001	chr12_54518199_G_A_rs3782401	238502	238503	107	112	0.212928	0.00120576	0.134333	0.0409342	0.461154	0.458912	0.220053	0.000309348
ENSG00000094916	3951	1.04642	229.622	180.566	0.00424946	chr12_54380595_A_G_rs2706254	100472	100473	86	98	0.813688	0.00189731	0.0640729	0.0203722	0.615638	0.603714	0.26293	0.000306974
ENSG00000135486	3952	1.0317	249.335	184.627	0.000496837	chr12_54213479_A_G_rs7299629	-67270	-67269	150	180	0.342205	0.000183177	-0.103414	0.0271566	0.105889	0.107492	0.0801603	0.00027
ENSG00000111481	3991	1.04915	239.917	182.245	0.000662445	chr12_54753322_T_G_rs7963067	428190	428191	171	210	0.60076	0.000231889	0.0816887	0.0218108	0.129287	0.131185	0.0929033	0.000296281
ENSG00000139572	4082	1.02844	235.107	182.217	5.59029e-11	chr12_54368133_C_T_rs2124531	3646	3647	172	222	0.422053	1.36348e-12	0.274737	0.0364536	9.999e-05	7.74838e-09	2.5646e-08	0.000283399
ENSG00000161642	4127	1.04469	241.577	183.383	0.00420768	chr12_54481055_T_C_rs1707489	96585	96586	70	73	0.138783	0.00203405	-0.123385	0.039499	0.620938	0.61986	0.267647	0.000290222
ENSG00000258137	4118	1.03734	244.178	183.386	0.0129592	chr12_54726804_C_T_rs11171031	335354	335355	157	197	0.374525	0.00739471	0.124965	0.0462071	0.952805	0.955499	0.353522	0.00028064
ENSG00000161638	4145	1.04895	233.922	181.194	0.00864528	chr12_54435720_C_T_rs11170900	16453	16454	68	71	0.134981	0.00440638	-0.0931307	0.0323567	0.858014	0.858114	0.329617	0.000303687
ENSG00000123338	4303	1.02743	230.014	183.033	0.00173351	chr12_55005683_T_C_rs10506336	507930	507931	36	36	0.0684411	0.000725337	-0.213669	0.0622986	0.320368	0.316238	0.172127	0.000288744
ENSG00000123360	4261	1.05984	220.964	178.734	4.23609e-14	chr12_54560522_C_T_rs3825194	-923	-922	106	120	0.228137	1.61518e-16	-0.375317	0.0418689	9.999e-05	1.99476e-12	1.0331e-11	0.000332331
ENSG00000135447	4298	1.02428	234.952	182.34	2.76218e-05	chr12_54584589_G_C_rs1976822	-4071	-4070	124	139	0.735741	5.84592e-06	0.348112	0.0748784	0.00509949	0.00566476	0.00683553	0.000279841
ENSG00000135424	3424	1.03325	191.255	183.5	0.00182542	chr12_55710019_C_T_rs3759097	15021	15022	199	256	0.486692	0.000781899	-0.144362	0.0423573	0.285371	0.279916	0.158858	0.000353698
ENSG00000258311	3377	1.05245	175.027	180.136	1.65981e-17	chr12_55721801_C_T_rs3138142	5764	5765	126	148	0.281369	2.01392e-20	-0.561454	0.0545558	9.999e-05	4.90586e-16	3.7645e-15	0.000410215
ENSG00000135441	3377	1.036	190.42	184.571	0.000312454	chr12_55859751_GGTTTT_G_rs112963741;rs71074866	143704	143705	116	139	0.264259	0.000107448	-0.114286	0.0289544	0.0482952	0.0513593	0.0446569	0.000358336
ENSG00000135437	3376	1.02638	192.487	186.147	3.9249e-06	chr12_55721801_C_T_rs3138142	-1567	-1566	126	148	0.281369	7.89937e-07	-0.273453	0.0537359	0.00079992	0.000617718	0.000940331	0.000343869
ENSG00000135404	3369	1.03978	194.754	185.441	0.000822018	chr12_55624546_C_A_rs1405283	-104464	-104463	61	63	0.119772	0.000335965	0.17143	0.0470308	0.136186	0.135027	0.0949565	0.000354538
ENSG00000258056	3368	1.04849	169.778	179.57	0.00472527	chr12_54936301_C_T_rs12307166	-792794	-792793	69	73	0.138783	0.00208662	0.152487	0.0489387	0.531847	0.530019	0.24201	0.000417789
ENSG00000135414	3350	1.04996	183.776	184.22	0.00033572	chr12_55952024_G_A_rs80334579	208901	208902	30	30	0.0570342	0.000114923	0.363496	0.0924978	0.0447955	0.0509078	0.0443566	0.000387725
ENSG00000205323	3295	1.01475	184.261	185.612	0.00190025	chr12_56501343_CT_C_rs34562096	683618	683619	145	173	0.328897	0.000877243	0.0666781	0.0197568	0.286571	0.288913	0.162088	0.000346003
ENSG00000123353	3294	1.03043	190.421	186.111	0.00268055	chr12_56568148_C_T_rs7305370	749817	749818	72	85	0.838403	0.00131685	0.0843829	0.0259203	0.392961	0.385466	0.196531	0.000352101
ENSG00000257390	3289	1.03678	182.771	183.863	0.000724835	chr12_55688736_A_G_rs11306628	-133954	-133953	53	54	0.102662	0.000274065	0.399122	0.107859	0.114189	0.113278	0.0832641	0.000374241
ENSG00000135392	3290	1.04105	171.471	180.698	0.00461106	chr12_56566982_T_A_rs12232026	737394	737395	55	63	0.119772	0.00209463	-0.0921486	0.0295851	0.533247	0.528135	0.241443	0.000404254
ENSG00000123342	3271	1.03776	188.399	184.304	0.00167326	chr12_55847804_T_C_rs56180965	4867	4868	28	28	0.0532319	0.000726816	0.298748	0.0871196	0.256874	0.254094	0.14882	0.000364183
ENSG00000170473	3181	1.04414	175.7	181.957	1.26231e-06	chr12_55863508_C_A_rs1463592	-64387	-64386	102	114	0.21673	1.57378e-07	0.222011	0.0409291	9.999e-05	0.000150062	0.000259616	0.000398333
ENSG00000065357	3135	1.03301	171.39	182.771	0.00510877	chr12_56299100_TC_T_rs76872657	345895	345896	31	32	0.0608365	0.00249969	-0.184489	0.0602953	0.573643	0.569352	0.253165	0.000394383
ENSG00000185664	3138	1.04311	177.618	183.71	0.0137437	chr12_56562991_C_T_rs111584215	596948	596949	71	76	0.144487	0.00796516	0.203703	0.0760422	0.908309	0.907714	0.341769	0.00039278
ENSG00000123374	3140	1.03478	178.017	184.643	0.00197204	chr12_56722465_G_A_rs3782232	755634	755635	32	32	0.0608365	0.000886917	0.263708	0.0782106	0.282772	0.280603	0.159006	0.000381827
ENSG00000111540	3130	1.03425	176.781	183.815	8.22214e-11	chr12_55985643_G_C_rs1873914	11729	11730	182	228	0.43346	2.66202e-12	-0.168125	0.0226412	9.999e-05	7.71954e-09	2.55656e-08	0.000383857
ENSG00000139531	3113	1.01984	170.371	183.937	2.40088e-05	chr12_55985643_G_C_rs1873914	-11538	-11537	182	228	0.43346	5.46167e-06	-0.149796	0.0321144	0.00369963	0.00362922	0.00460698	0.000380431
ENSG00000123411	3084	1.03484	164.097	182.694	1.68594e-07	chr12_56057337_TC_T_rs11297791	38016	38017	45	48	0.908745	1.61083e-08	-0.293748	0.0499994	9.999e-05	1.89076e-05	3.8318e-05	0.000414284
ENSG00000197728	3080	1.03077	167.323	183.909	1.12509e-68	chr12_56042145_C_G_rs1131017	251	252	182	235	0.553232	2.87559e-79	-1.08675	0.0358196	9.999e-05	1.76587e-68	1.65992e-65	0.000401115
ENSG00000065361	3110	1.03152	169.377	183.523	0.0244712	chr12_55663857_A_T_rs2555032	-416281	-416280	130	149	0.28327	0.0153485	0.175821	0.0719468	0.982402	0.983884	0.360378	0.000397205
ENSG00000170515	3129	1.01906	170.893	183.627	0.00183786	chr12_55184442_TTTTG_T_rs58145878;rs72331069;rs796408471	-920118	-920117	140	162	0.307985	0.00079135	0.0877084	0.0257607	0.264974	0.261333	0.151716	0.000378316
ENSG00000229117	3065	1.06667	168.177	180.67	0.00295054	chr12_55641672_T_C_rs11171632	-474919	-474918	59	62	0.117871	0.00124413	-0.107789	0.032939	0.363164	0.359961	0.187893	0.000445643
ENSG00000135482	3049	1.05414	165.77	180.584	0.00630295	chr12_56145783_T_C_rs11171756	27516	27517	102	109	0.207224	0.00300459	0.0908278	0.030258	0.636736	0.626693	0.269579	0.000435343
ENSG00000139641	2989	1.04523	173.405	182.313	0.0011299	chr12_56284557_C_T_rs11614512	156289	156290	58	62	0.117871	0.000431418	0.133231	0.037255	0.163984	0.161801	0.108341	0.000404961
ENSG00000196465	2949	1.06811	168.474	179.752	0.00597987	chr12_56789958_T_C_rs149760678	637518	637519	163	199	0.378327	0.00276274	-0.0845161	0.0279084	0.616338	0.606865	0.263712	0.000446774
ENSG00000092841	2927	1.01579	181.704	185.471	0.00131793	chr12_55733293_T_C_rs2462936	-425067	-425066	97	109	0.792776	0.000575783	-0.0877105	0.025093	0.207679	0.206739	0.129413	0.000352059
ENSG00000139613	2866	1.02285	180.108	184.043	0.00280775	chr12_56459747_A_AG_rs34997123	270263	270264	192	241	0.541825	0.00130393	0.070702	0.0216983	0.389661	0.386272	0.196729	0.000363371
ENSG00000181852	2811	1.03573	172.073	181.89	0.00277808	chr12_55647152_T_C_rs73117233	-574758	-574757	59	61	0.11597	0.00120517	-0.15109	0.0460382	0.366663	0.363286	0.189068	0.000396202
ENSG00000139579	2808	1.05867	173.025	179.476	0.00567234	chr12_56434272_C_T_rs11171846	209929	209930	36	40	0.0760456	0.00257747	0.166155	0.0544743	0.607039	0.600905	0.262193	0.000422873
ENSG00000139645	2777	1.04241	183.4	183.035	0.00418902	chr12_56459747_A_AG_rs34997123	201362	201363	192	241	0.541825	0.00200376	0.0529378	0.0169219	0.523448	0.517018	0.238248	0.000379567
ENSG00000135469	2780	1.03703	190.061	185.684	9.51435e-06	chr12_56213233_C_T_rs142653337	-53710	-53709	27	29	0.0551331	2.103e-06	-0.387651	0.0794807	0.00119988	0.00140724	0.00198559	0.000360176
ENSG00000257303	2769	1.02513	184.195	184.301	0.00287684	chr12_55508235_G_A_rs4516650	-791842	-791841	120	134	0.745247	0.00135132	-0.20897	0.0643428	0.40066	0.399584	0.20117	0.000357913
ENSG00000062485	2769	1.03382	177.339	182.681	0.000711656	chr12_56675083_C_T_rs7311160	374752	374753	182	234	0.555133	0.000256299	-0.108203	0.0290989	0.105489	0.108873	0.0807845	0.000382134
ENSG00000257727	2769	1.03587	197.633	185.911	0.00165379	chr12_56953044_C_T_rs4319546	638075	638076	122	138	0.262357	0.00075646	0.0988798	0.0289316	0.265573	0.263143	0.152437	0.000345122
ENSG00000144785	2768	1.0437	178.878	182.569	0.000249254	chr12_56850395_G_GT_.	534335	534336	67	67	0.127376	7.57957e-05	-0.356851	0.0884156	0.0328967	0.0373367	0.0344533	0.000390724
ENSG00000135473	2761	1.02725	191.089	185.876	0.000872191	chr12_55589838_G_GA_rs112752869	-734350	-734349	32	32	0.0608365	0.00036521	-0.202185	0.0558185	0.145285	0.1444	0.0994887	0.00034734
ENSG00000110944	2725	1.05467	174.81	181.498	0.00116371	chr12_55352066_G_C_rs10431546	-986819	-986818	53	56	0.106464	0.000433315	-0.218672	0.0611672	0.159984	0.164377	0.109646	0.00041351
ENSG00000170581	2705	1.03875	182.844	183.249	0.00600873	chr12_56682211_C_T_rs73113847	332435	332436	27	28	0.0532319	0.00305151	-0.145903	0.0486855	0.656834	0.651955	0.276531	0.000376409
ENSG00000111602	2534	1.04802	183.909	183.179	0.0146501	chr12_57095926_T_C_rs1059513	646499	646500	57	61	0.11597	0.0084731	0.108906	0.0409832	0.925507	0.927708	0.346991	0.000385138
ENSG00000176422	2501	1.02735	195.596	186.365	1.32907e-05	chr12_56280438_C_A_rs11171790	-188141	-188140	35	36	0.0684411	3.21045e-06	0.266759	0.0557627	0.00169983	0.00218035	0.00293279	0.000339454
ENSG00000135423	2451	1.04832	179.074	181.864	0.00332852	chr12_57478937_G_A_rs542278	990784	990785	54	57	0.108365	0.00148469	-0.221388	0.0687637	0.429357	0.426252	0.210219	0.000395908
ENSG00000076067	2438	1.03836	184.039	182.967	0.000533073	chr12_56872529_C_T_rs10783807	350708	350709	194	255	0.484791	0.000185677	-0.10106	0.0265636	0.0822918	0.084022	0.0663239	0.000373514
ENSG00000076108	2354	1.02608	191.641	185.029	0.00075574	chr12_56654510_G_GT_.	24183	24184	58	58	0.110266	0.000300566	0.124053	0.0337524	0.124288	0.126707	0.0906314	0.00034505
ENSG00000110955	2326	1.03192	191.959	185.31	0.0033508	chr12_57582335_A_G_rs11172256	936350	936351	124	141	0.268061	0.00165704	-0.0912183	0.0286276	0.464254	0.459547	0.220189	0.000350925
ENSG00000110958	2344	1.03971	175.354	182.853	0.00126772	chr12_56558229_G_A_rs56090982	-130056	-130055	42	42	0.0798479	0.000502476	0.151006	0.042733	0.183982	0.184275	0.119133	0.00039366
ENSG00000196531	2355	1.03938	174.219	183.476	0.00274548	chr12_56976126_G_A_rs1098740	250839	250840	178	227	0.568441	0.0012489	0.0770374	0.0235498	0.365463	0.361738	0.188531	0.000395814
ENSG00000198056	2370	1.02491	184.508	186.328	0.00458517	chr12_57637630_C_A_rs7966795	885306	885307	192	242	0.460076	0.00243391	-0.16969	0.055308	0.563444	0.560268	0.250767	0.000357056
ENSG00000025423	2371	1.05817	177.015	183.466	0.00146149	chr12_57147173_G_T_rs75505823	383848	383849	37	40	0.0760456	0.000604804	0.435706	0.125148	0.20168	0.20478	0.128522	0.000412717
ENSG00000139547	2471	1.06063	162.733	180.334	0.000717802	chr12_56519836_T_A_rs201571256	-437773	-437772	122	142	0.269962	0.000235909	-0.263261	0.070377	0.0929907	0.0941161	0.0722984	0.000452281
ENSG00000166860	2517	1.03558	175.347	185.618	0.00855616	chr12_57997466_G_A_rs11614828	990919	990920	163	197	0.374525	0.00484675	-0.0767399	0.0269558	0.770923	0.767028	0.30629	0.00038862
ENSG00000166866	2613	1.04203	159.365	180.449	0.00197932	chr12_58048079_T_C_rs11172434	997949	997950	41	43	0.0817491	0.000775298	-0.306719	0.0899301	0.252575	0.252459	0.148165	0.000436278
ENSG00000166881	2644	1.04201	155.511	180.181	5.14851e-09	chr12_56676557_C_T_rs78969192	-402235	-402234	30	30	0.0570342	2.10511e-10	0.465676	0.0697623	9.999e-05	4.35922e-07	1.13771e-06	0.000447066
ENSG00000166886	2646	1.02541	166.682	183.836	0.000774595	chr12_57000339_C_A_rs3803018	-88776	-88775	44	47	0.0893536	0.000295481	-0.183382	0.0498317	0.114689	0.113689	0.0834798	0.000395861
ENSG00000166888	2648	1.0323	169.103	184.396	0.000507237	chr12_58107966_T_C_rs3110448	996603	996604	157	198	0.376426	0.000185835	-0.0739452	0.0194376	0.0732927	0.0748497	0.0605758	0.000398828
ENSG00000123384	2660	1.01898	160.298	182.019	0.00425336	chr12_57228336_C_T_rs76758508	99852	99853	140	165	0.313688	0.00198088	0.101851	0.0325205	0.485851	0.485889	0.228352	0.000403208
ENSG00000182379	2759	1.02021	159.372	181.798	2.23235e-06	chr12_57219642_C_T_rs7311958	2847	2848	148	173	0.671103	3.02119e-07	-0.319131	0.0603216	0.00019998	0.000300358	0.000487627	0.000407168
ENSG00000182199	2760	1.04455	162.219	181.963	0.00207043	chr12_58095530_T_C_rs2733449	865818	865819	166	199	0.621673	0.000859336	-0.105312	0.0311489	0.264274	0.26579	0.153482	0.000431966
ENSG00000185633	2766	1.04285	163.037	181.819	0.00208341	chr12_56644578_C_CA_.	-592527	-592526	37	37	0.0703422	0.000861481	-0.209535	0.0619888	0.273373	0.269181	0.154821	0.000427544
ENSG00000185482	2810	1.04593	165.379	181.94	0.00518989	chr12_57151973_G_A_rs6581124	-99212	-99211	111	128	0.243346	0.00248809	0.163795	0.0535064	0.557544	0.556138	0.249706	0.000425531
ENSG00000179912	3021	1.01031	169.133	184.812	0.00329858	chr12_56579589_G_A_rs2958143	-851455	-851454	64	75	0.142586	0.00160413	-0.0890239	0.027853	0.426457	0.423079	0.209294	0.000371518
ENSG00000139269	3108	1.02173	177.963	185.743	0.0146673	chr12_56637526_G_T_rs67988934	-817782	-817781	59	66	0.125475	0.00895202	-0.153713	0.0582661	0.920608	0.924996	0.346298	0.000366424
ENSG00000111087	3123	1.04855	168.433	180.91	0.00208349	chr12_57860598_G_A_rs74772138	400462	400463	57	59	0.112167	0.000835933	0.285943	0.0843761	0.275372	0.274495	0.156664	0.000421201
ENSG00000123329	3194	1.02308	165.636	182.638	3.36247e-05	chr12_57478937_G_A_rs542278	3525	3526	54	57	0.108365	7.47234e-06	-0.422943	0.0920845	0.00449955	0.00487853	0.0059867	0.000395399
ENSG00000166986	3269	1.0394	165.761	181.135	0.00124325	chr12_58305661_CT_C_rs57986769;rs796138102	817592	817593	31	35	0.0665399	0.000461807	-0.156905	0.0441081	0.168283	0.171793	0.11327	0.000416037
ENSG00000175197	3302	1.06427	164.052	179.269	0.00710799	chr12_58097131_A_G_rs73095865	576616	576617	47	47	0.0893536	0.00333848	-0.151974	0.0512012	0.670133	0.664404	0.279833	0.000453572
ENSG00000166987	3302	1.03526	163.96	180.311	0.0121556	chr12_56581131_G_A_rs76751511	-941694	-941693	32	33	0.0627376	0.00641038	0.168486	0.0611953	0.861314	0.857558	0.329558	0.000415182
ENSG00000175203	3257	1.03263	167.696	182.654	0.00051965	chr12_56872529_C_T_rs10783807	-674664	-674663	194	255	0.484791	0.000177996	0.112516	0.0294882	0.0724928	0.0759591	0.0612976	0.000402586
ENSG00000155980	3339	1.06654	159.32	179.479	0.00685694	chr12_58047540_A_AT_rs142951775	464438	464439	53	56	0.106464	0.00321873	0.296516	0.0995068	0.646935	0.638617	0.272822	0.000470216
ENSG00000166908	3356	1.02025	176.246	185.461	9.58459e-07	chr12_57564530_A_G_rs775322	-26663	-26662	155	185	0.351711	1.5038e-07	-0.132472	0.0243804	9.999e-05	0.000140449	0.00024441	0.000368235
ENSG00000178498	3391	1.04492	152.641	178.38	0.00159	chr12_57583257_C_A_rs775250	-21568	-21567	136	156	0.296578	0.000557759	-0.132351	0.0377672	0.19988	0.197919	0.125507	0.00045959
ENSG00000240771	3402	1.05324	148.1	176.248	0.00520046	chr12_57587565_C_T_rs2619439	-23871	-23870	112	128	0.756654	0.00212162	0.138079	0.044388	0.523348	0.513086	0.236813	0.000485927
ENSG00000135454	3433	1.04274	152.365	178.34	0.000966175	chr12_57662410_T_A_rs1612041	29207	29208	196	253	0.480989	0.000309191	0.177482	0.0483906	0.125087	0.123678	0.0888651	0.000457323
ENSG00000135506	3413	1.05098	161.233	179.235	6.25405e-08	chr12_57722614_T_C_rs1696466	28481	28482	181	231	0.560836	3.62613e-09	0.176853	0.0287209	9.999e-05	5.4859e-06	1.21193e-05	0.000443297
ENSG00000257342	3409	1.03688	168.619	182.227	0.000874429	chr12_57086537_C_A_rs60667919	-634974	-634973	153	188	0.642586	0.000319622	-0.190037	0.0519416	0.123888	0.125611	0.0900298	0.000405776
ENSG00000255737	3410	1.05742	172.432	181.616	0.000956638	chr12_58447055_T_C_rs78578920	720783	720784	33	34	0.0646388	0.000346607	-0.389116	0.107002	0.133087	0.133465	0.0941634	0.000422721
ENSG00000135452	3417	1.01601	170.655	183.414	0.00669786	chr12_56846593_C_A_rs58783875	-898458	-898457	37	38	0.0722433	0.00347151	0.145268	0.0491492	0.676132	0.675992	0.282959	0.000375115
ENSG00000135446	3422	1.0361	176.209	182.288	0.000989511	chr12_58646721_C_A_rs17594227	894410	894411	84	88	0.1673	0.000369668	0.123852	0.034224	0.146785	0.147745	0.101146	0.000387349
ENSG00000139266	3433	1.04335	165.86	179.634	0.023677	chr12_57843989_C_G_rs74407126	86501	86502	45	47	0.0893536	0.0137384	0.185752	0.0747599	0.980302	0.9794	0.359343	0.000420927
ENSG00000111012	3450	1.02779	179.776	184.285	0.00777144	chr12_57843989_C_G_rs74407126	76910	76911	45	47	0.0893536	0.00420657	0.239458	0.0827593	0.747225	0.744554	0.300396	0.000369825
ENSG00000037897	3453	1.04279	173.467	181.342	0.00106316	chr12_58740517_C_G_rs61919216	968411	968412	30	30	0.0570342	0.000387864	0.185362	0.0514092	0.153085	0.15356	0.10414	0.000401774
ENSG00000123427	3454	1.05121	173.074	180.75	3.94569e-22	chr12_57764205_A_G_rs4646536	-8410	-8409	139	162	0.307985	8.44522e-26	0.398211	0.0330803	9.999e-05	6.9697e-21	8.63936e-20	0.000413266
ENSG00000257921	3453	1.04458	166.377	179.062	3.27443e-06	chr12_57812715_TCTTA_T_rs67840872;rs61425752	40054	40055	126	142	0.269962	3.86002e-07	-0.438596	0.0837077	0.00029997	0.000382122	0.000608632	0.000421219
ENSG00000123297	3452	1.07571	168.855	178.539	0.000700041	chr12_57781566_A_AG_rs34277814	-1211	-1210	99	119	0.773764	0.000212985	0.114015	0.0302583	0.0878912	0.091544	0.0707175	0.000455902
ENSG00000135407	3410	1.02313	177.099	183.694	0.00013074	chr12_57794913_G_C_rs7965287	-23822	-23821	140	165	0.313688	3.79439e-05	-0.107976	0.0256585	0.0182982	0.0207709	0.0210005	0.000369873
ENSG00000175215	3422	1.04732	161.153	179.527	0.0148868	chr12_56878763_T_C_rs4759263	-967967	-967966	98	113	0.785171	0.0079776	0.0761712	0.0284404	0.90381	0.903222	0.340724	0.000438567
ENSG00000257698	3300	1.04511	171.265	181.077	9.93269e-11	chr12_57931817_G_T_rs10877039	-4359	-4358	143	164	0.311787	2.27647e-12	-0.213705	0.028679	9.999e-05	7.44285e-09	2.47218e-08	0.000409873
ENSG00000166896	3289	1.02577	181.744	184.124	7.85752e-24	chr12_57912314_C_T_rs9971803	-29228	-29227	143	164	0.311787	2.54083e-27	-0.74468	0.0594701	9.999e-05	4.09964e-22	5.75173e-21	0.00036348
ENSG00000139263	4408	1.0712	175.536	178.961	0.00386357	chr12_58518562_A_T_rs10877129	-401943	-401942	116	128	0.756654	0.00161826	0.108383	0.0339381	0.474353	0.459269	0.220138	0.000432762
ENSG00000118596	3735	1.03477	122.961	175.968	0.000470895	chr12_59004233_G_A_rs12367527	-591797	-591796	87	97	0.184411	0.000119024	-0.134599	0.0343302	0.0486951	0.0501826	0.0438466	0.00055271
ENSG00000198673	5353	1.04636	205.305	177.053	0.00270755	chr12_62728695_C_A_rs77780830	901461	901462	45	47	0.0893536	0.0010008	0.368031	0.110303	0.40406	0.404488	0.202639	0.000343253
ENSG00000135655	4890	1.05502	263.179	179.709	0.000405729	chr12_61514774_A_G_rs113928594	-881511	-881510	30	31	0.0589354	0.000117729	0.24091	0.0614012	0.0843916	0.0873048	0.0683129	0.000274992
ENSG00000061987	4874	1.0603	242.065	177.958	0.00265268	chr12_62520593_A_G_rs61919481	-39318	-39317	32	34	0.0646388	0.00100642	0.124845	0.0374358	0.448055	0.445365	0.215873	0.000303786
ENSG00000257354	4856	1.05344	236.959	177.579	2.87176e-06	chr12_62755094_G_A_rs342139	152341	152342	155	185	0.648289	2.95184e-07	0.146183	0.0276061	0.00019998	0.000450062	0.000705293	0.00030394
ENSG00000221949	4858	1.04445	243.371	179.367	0.000128899	chr12_62080576_A_G_rs2951531	-523115	-523114	118	134	0.254753	3.00625e-05	-0.179544	0.0420977	0.0260974	0.025964	0.0253351	0.000287878
ENSG00000275180	4857	1.06837	250.365	179.228	0.00670647	chr12_62137822_C_T_rs73125857	-466088	-466087	33	33	0.0627376	0.00311521	-0.220514	0.0737437	0.79802	0.795089	0.3135	0.000300912
ENSG00000111110	4850	1.05	246.533	178.637	7.00467e-05	chr12_62764010_C_T_rs73130040	-171141	-171140	46	47	0.0893536	1.40727e-05	0.328126	0.0738016	0.0110989	0.0136717	0.0146761	0.000289085
ENSG00000166148	4429	1.01774	244.979	181.361	7.4212e-21	chr12_63110183_A_G_rs10877959	-41019	-41018	136	159	0.302281	3.18523e-24	0.727293	0.0630654	9.999e-05	8.74317e-19	8.88495e-18	0.000262796
ENSG00000177990	4258	1.07286	234.521	176.502	4.49628e-15	chr12_63668243_A_C_rs10878073	-251	-250	93	104	0.197719	7.00413e-18	-0.631629	0.0669424	9.999e-05	1.36898e-13	8.20513e-13	0.000325539
ENSG00000118600	4156	1.03777	224.429	179.449	0.00110972	chr12_63551861_A_G_rs56361434	-228049	-228048	28	29	0.0551331	0.000379847	-0.196859	0.0545109	0.208079	0.205419	0.128758	0.000305737
ENSG00000196935	4026	1.02615	220.458	180.917	0.000775055	chr12_63086416_C_T_rs11174770	-758346	-758345	151	187	0.355513	0.000264077	-0.102774	0.0276987	0.148285	0.14819	0.101382	0.000300026
ENSG00000174206	3654	1.03843	200.225	180.166	0.00151222	chr12_63873662_AT_A_rs145224796	-348604	-348603	65	73	0.138783	0.000560513	0.140426	0.0400872	0.247675	0.244856	0.145245	0.000343403
ENSG00000184575	3401	1.02732	195.187	180.086	5.57793e-07	chr12_64457198_G_A_rs11175398	52805	52806	187	249	0.526616	5.19036e-08	0.113708	0.020137	9.999e-05	8.38549e-05	0.000151681	0.00034013
ENSG00000183735	3403	1.06443	192.154	178.153	0.00201508	chr12_64686700_G_A_rs7304648	234579	234580	56	57	0.108365	0.000732007	-0.105126	0.0306746	0.29517	0.292002	0.163285	0.000387454
ENSG00000277895	3404	1.03814	205.626	182.095	7.97749e-09	chr12_64463857_GT_G_rs372307706	10955	10956	42	47	0.0893536	4.361e-10	-0.623372	0.0952408	9.999e-05	9.70828e-07	2.41529e-06	0.000334078
ENSG00000153179	3221	1.05282	183.298	176.511	0.00214473	chr12_65437652_C_T_rs73121347	827156	827157	49	53	0.10076	0.00074461	-0.1563	0.0456718	0.305569	0.301073	0.166437	0.000392146
ENSG00000135677	2949	1.0306	204.813	183.395	1.48961e-06	chr12_64766025_T_C_rs575289	6618	6619	181	234	0.555133	2.13119e-07	-0.115536	0.0215457	0.00059994	0.000234993	0.000390501	0.000327544
ENSG00000111490	2989	1.01841	214.944	184.917	0.00056255	chr12_64732191_G_A_rs1244886	-48326	-48325	185	250	0.524715	0.000213607	-0.201418	0.0534652	0.111489	0.10866	0.0806905	0.000300163
ENSG00000156076	3039	1.05245	210.168	182.937	1.37822e-16	chr12_64985593_G_C_rs1822929	-135713	-135712	168	214	0.593156	4.59225e-19	-0.435646	0.0442853	9.999e-05	5.51822e-15	3.79084e-14	0.000341647
ENSG00000174106	3088	1.0393	201.488	182.867	0.00301132	chr12_64325143_G_C_rs17223144	-844441	-844440	28	29	0.0551331	0.00136335	0.134327	0.0413937	0.440956	0.436365	0.212916	0.00034218
ENSG00000174099	3095	1.02246	227.92	186.252	0.0118295	chr12_65512704_T_A_rs7978301	234060	234061	179	230	0.437262	0.00709545	-0.081955	0.0301456	0.928907	0.930818	0.34767	0.000286793
ENSG00000149948	3485	1.02487	268.681	188.684	0.000654146	chr12_66030989_A_T_rs968068	206505	206506	144	166	0.684411	0.000292783	0.163359	0.0443608	0.155784	0.152599	0.103656	0.000245182
ENSG00000139233	3783	1.06064	240.949	180.845	0.000948885	chr12_66069984_TATATAAAATAAATATATATAC_T_rs201050148;rs71096064	-60719	-60718	131	150	0.285171	0.000333441	0.0957138	0.0262437	0.182482	0.181426	0.117722	0.000305511
ENSG00000155957	3830	1.04924	267.717	184.507	8.45448e-08	chr12_66180098_A_C_rs2701645	10070	10071	39	40	0.0760456	8.56287e-09	0.28563	0.0476379	9.999e-05	1.30826e-05	2.72273e-05	0.000265594
ENSG00000090376	3858	1.02353	272.48	185.852	0.000725707	chr12_66661474_G_A_.	472259	472260	89	94	0.178707	0.000296056	-0.105575	0.0286928	0.169783	0.17083	0.11282	0.000240727
ENSG00000127311	4023	1.03589	265.414	184.45	1.15495e-29	chr12_66300655_C_T_rs12146707	-1926	-1925	183	250	0.524715	5.25361e-34	0.567443	0.0387924	9.999e-05	3.37422e-28	8.42061e-27	0.00025702
ENSG00000155974	4462	1.02853	322.93	186.148	1.14534e-05	chr12_67050802_C_T_rs7953961	371828	371829	60	61	0.88403	2.67471e-06	0.310307	0.0643214	0.00229977	0.00310833	0.00401443	0.000206391
ENSG00000111530	5025	1.04849	323.419	182.284	0.00213432	chr12_66495775_A_G_rs12312548	-803198	-803197	38	38	0.0722433	0.000899539	0.141597	0.0420461	0.483952	0.475756	0.225163	0.000219353
ENSG00000127334	4538	1.03921	365.447	185.217	0.00037509	chr12_67019407_A_G_rs12369132	-629372	-629371	65	68	0.129278	0.000136099	0.203538	0.0523778	0.115988	0.116361	0.0848671	0.000188626
ENSG00000111554	4554	1.04693	384.906	183.892	0.00123645	chr12_68407293_A_T_rs59017849	75006	75007	123	136	0.258555	0.000506574	-0.149306	0.0422792	0.352465	0.356483	0.186734	0.000183433
ENSG00000127314	4574	1.04241	335.123	181.038	0.000675791	chr12_68408624_G_A_rs2870810	-202235	-202234	122	135	0.256654	0.000226156	0.107562	0.0286678	0.186481	0.186426	0.120192	0.000207752
ENSG00000111581	4730	1.05019	351.804	181.871	9.08018e-08	chr12_68689025_G_A_rs2259588	2073	2074	124	148	0.281369	7.26516e-09	-0.17749	0.0294491	9.999e-05	1.8587e-05	3.77496e-05	0.000202716
ENSG00000175782	4781	1.06274	345.396	180.991	1.54592e-07	chr12_68696974_A_G_rs2701088	-49152	-49151	126	150	0.285171	1.24626e-08	0.181508	0.0306379	0.00019998	2.80163e-05	5.51332e-05	0.000214494
ENSG00000135679	4740	1.06087	335.84	180.939	4.65164e-05	chr12_68845203_TATAAAA_T_rs3832817;rs375083465	37025	37026	178	232	0.441065	9.89337e-06	0.102205	0.0225703	0.00989901	0.0117129	0.0128899	0.000219358
ENSG00000135678	4869	1.04197	320.654	179.676	2.26052e-05	chr12_68697543_A_G_rs2546526	-235629	-235628	142	169	0.321293	3.93628e-06	-0.281483	0.0594059	0.00579942	0.0057667	0.00692888	0.000216826
ENSG00000111605	5104	1.06442	269.927	174.374	4.88887e-05	chr12_69298386_G_C_rs317678	58769	58770	186	230	0.562738	7.14486e-06	0.113403	0.0246353	0.00929907	0.00964036	0.0108961	0.000275834
ENSG00000090382	5151	1.05676	280.127	177.062	0.000579799	chr12_69187442_C_A_rs12367448	-160940	-160939	60	66	0.125475	0.000160097	-0.342195	0.0890318	0.130987	0.131628	0.0931236	0.000259729
ENSG00000127337	5152	1.02594	293.386	180.542	7.28917e-17	chr12_69358681_G_T_rs520608	-1063	-1062	30	31	0.0589354	1.26886e-19	0.906124	0.0903873	9.999e-05	9.34596e-15	6.29012e-14	0.000225311
ENSG00000166225	5248	1.06623	262.634	176.516	0.00319088	chr12_69130463_G_A_rs10784764	-339926	-339925	54	58	0.889734	0.00119555	0.0830073	0.0252747	0.545345	0.53768	0.244361	0.000285036
ENSG00000166226	5438	1.05802	249.141	173.937	5.5353e-05	chr12_69556325_T_TTTTC_rs147195769	-29135	-29134	145	177	0.336502	8.09034e-06	0.149741	0.0327322	0.00939906	0.0104115	0.0116509	0.000293139
ENSG00000127328	5677	1.05735	288.845	176.41	4.16049e-14	chr12_69687841_C_T_rs17225545	-51022	-51021	105	119	0.226236	1.00206e-16	-0.444446	0.0491837	9.999e-05	2.77074e-12	1.40657e-11	0.000252339
ENSG00000257815	5553	1.04007	231.556	176.861	6.29067e-08	chr12_70243049_G_A_rs78129473	-338	-337	79	85	0.161597	2.87074e-09	0.366434	0.0590914	9.999e-05	9.16247e-06	1.953e-05	0.000298469
ENSG00000111596	5553	1.05078	241.901	178.17	0.00265427	chr12_70614767_T_G_rs2717434	371333	371334	102	115	0.218631	0.00101419	-0.0924243	0.0277329	0.452455	0.449831	0.217102	0.000295325
ENSG00000135643	5542	1.02467	258.414	180.517	1.06223e-05	chr12_70170085_A_G_rs7315956	-196206	-196205	131	162	0.692015	1.71015e-06	0.266681	0.0541757	0.00239976	0.00234499	0.00313304	0.00025476
ENSG00000257761	4149	1.0494	222.349	179.528	0.00485647	chr12_70611737_A_T_rs2583996	-982668	-982667	36	37	0.0703422	0.00215204	0.266371	0.0857507	0.645335	0.640844	0.273358	0.000319931
ENSG00000133858	4070	1.05531	213.484	180.503	0.0012668	chr12_71645155_G_A_rs17110081	-18694	-18693	53	56	0.106464	0.000461267	0.12893	0.0362407	0.217478	0.214478	0.13258	0.000339278
ENSG00000173451	4070	1.04621	218.776	181.738	0.000211031	chr12_71695383_C_T_rs11178894	30901	30902	78	81	0.153992	6.01302e-05	-0.194762	0.0475694	0.0333967	0.0383465	0.0351706	0.000321975
ENSG00000139291	4056	1.04137	208.216	180.361	7.83022e-06	chr12_71693772_C_T_rs149972616	7689	7690	38	41	0.0779468	1.18327e-06	-0.297519	0.0594761	0.00109989	0.00122691	0.00175763	0.000333265
ENSG00000080371	3991	1.02602	203.661	181.763	0.000504323	chr12_71726682_A_G_rs75230985	-43855	-43854	42	44	0.0836502	0.000165712	0.181518	0.0473387	0.0909909	0.0909401	0.0704053	0.000324634
ENSG00000121749	4166	1.03388	196.728	180.08	0.00157434	chr12_71838556_C_T_rs328762	-1204	-1203	118	133	0.252852	0.000585742	-0.0892108	0.0255576	0.255574	0.251775	0.147918	0.000344552
ENSG00000253719	4026	1.0626	135.995	174.563	4.1875e-10	chr12_74520834_G_C_rs4547177	-17002	-17001	76	83	0.157795	5.12102e-12	-0.201856	0.0275905	9.999e-05	1.94989e-08	6.14037e-08	0.000544377
ENSG00000180881	4466	1.03188	257.973	179.738	0.00155595	chr12_75670178_G_A_rs35094428	279269	279270	65	68	0.129278	0.000570782	0.308915	0.0883148	0.320468	0.315935	0.172029	0.000261114
ENSG00000180481	4466	1.02749	283.418	183.679	1.66547e-41	chr12_75378200_C_T_rs3923914	-12910	-12909	159	207	0.393536	7.2583e-48	-0.755315	0.0396689	9.999e-05	4.12315e-40	2.94362e-38	0.000234387
ENSG00000139278	4425	1.03546	250.376	180.058	0.000377801	chr12_75892415_G_C_rs7311706	411659	411660	140	174	0.330798	0.000109956	0.142533	0.0361651	0.079692	0.0817016	0.0649193	0.000272083
ENSG00000257497	4419	1.03139	266.228	182.297	3.74011e-13	chr12_75486226_A_G_rs11180548	-3595	-3594	161	209	0.397338	4.02517e-15	-0.303109	0.035787	9.999e-05	4.76746e-11	2.134e-10	0.000252626
ENSG00000111615	4415	1.04831	265.836	181.323	0.00175375	chr12_74561504_C_G_rs10161197	-942779	-942778	50	52	0.0988593	0.000693693	-0.119094	0.0345951	0.354565	0.349918	0.18446	0.000266714
ENSG00000257453	4141	1.06854	258.036	176.73	0.00635195	chr12_75649282_C_T_rs10879951	-381213	-381212	178	229	0.564639	0.00272885	-0.0818053	0.0269786	0.791221	0.786819	0.311439	0.000292114
ENSG00000139289	4143	1.03959	285.315	183.194	1.53095e-05	chr12_75876253_T_A_rs10879996	-155352	-155351	81	95	0.180608	3.10731e-06	0.20362	0.0424998	0.00359964	0.00345507	0.00440475	0.000241878
ENSG00000187109	4210	1.04045	288.441	180.918	0.00122914	chr12_76153555_A_G_rs61925161	68888	68889	67	74	0.140684	0.000452114	0.0944717	0.0265133	0.287571	0.280401	0.158998	0.0002399
ENSG00000179941	4460	1.05918	265.58	176.077	4.40644e-05	chr12_76442461_C_A_rs58389303	94045	94046	188	261	0.496198	6.98621e-06	-0.110836	0.0240509	0.00789921	0.00871077	0.00998754	0.000275966
ENSG00000091039	4556	1.03493	289.71	178.591	0.00308276	chr12_76351392_T_C_rs2122198	-208380	-208379	188	262	0.501901	0.00122657	0.0607557	0.0185423	0.579642	0.575435	0.254976	0.000234761
ENSG00000186908	4506	1.04078	288.748	180.789	0.00147764	chr12_77347708_C_T_rs1015952	583592	583593	164	209	0.602662	0.000557764	0.0775754	0.0221366	0.326567	0.32834	0.176553	0.000239897
ENSG00000175183	4483	1.05544	275.574	178.305	0.00281216	chr12_76961320_T_C_rs112849464	82300	82301	52	55	0.104563	0.00109056	0.17873	0.053975	0.516348	0.513835	0.237058	0.000262963
ENSG00000177425	2751	1.02096	169.848	186.145	0.00241536	chr12_80429280_T_C_rs4842284	738315	738316	40	40	0.923954	0.00117134	0.335905	0.102091	0.334067	0.326957	0.176042	0.000382983
ENSG00000257557	2977	1.03142	151.542	181.904	0.00114518	chr12_80689629_A_G_rs11114571	754727	754728	124	141	0.268061	0.000431682	0.238727	0.0667577	0.148885	0.148644	0.101618	0.000443796
ENSG00000058272	2976	1.02264	157.654	183.867	0.00618524	chr12_80059561_C_T_rs7135621	124463	124464	188	244	0.463878	0.00320593	0.0552067	0.0185187	0.622238	0.614157	0.26604	0.000414825
ENSG00000111058	4443	1.05206	155.202	173.126	0.00169378	chr12_81861185_G_A_rs9634233	783127	783128	103	116	0.779468	0.000495843	0.212993	0.0602112	0.209879	0.210241	0.130933	0.000462034
ENSG00000127720	4432	1.0486	199.242	180.514	0.00241944	chr12_82363696_C_T_rs76525397	5166	5167	38	39	0.0741445	0.000982169	0.317222	0.0949186	0.362664	0.359659	0.187825	0.00035615
ENSG00000133773	4432	1.03816	194.257	179.496	0.000792764	chr12_82588809_C_T_rs151089820	230022	230023	63	69	0.131179	0.000256316	0.147751	0.0397344	0.129087	0.130579	0.092602	0.000353646
ENSG00000179104	4532	1.06324	176.719	175.332	0.00667777	chr12_82695631_A_C_rs4601855	8724	8725	98	107	0.203422	0.00278559	-0.165024	0.0545402	0.674133	0.669249	0.281097	0.000419775
ENSG00000072041	4497	1.043	97.5566	173.834	1.84751e-11	chr12_84758829_T_A_rs12230234	-133292	-133291	111	128	0.243346	1.02315e-13	0.50655	0.0636499	9.999e-05	7.44375e-10	2.84629e-09	0.000714682
ENSG00000133641	3157	1.04214	118.559	181.095	0.00314371	chr12_87792015_C_T_rs12370008	-243548	-243547	126	150	0.285171	0.00135724	0.0962471	0.0296468	0.29547	0.292321	0.163356	0.000586577
ENSG00000198707	3161	1.02553	127.499	182.88	0.00271437	chr12_87844628_G_A_rs11104639	-217486	-217485	148	176	0.334601	0.00121008	0.0757583	0.0230927	0.284172	0.281339	0.15924	0.000517663
ENSG00000139324	3145	1.02961	131.914	181.72	0.0119373	chr12_87181943_A_C_rs10858562	-960365	-960364	147	181	0.344106	0.00648241	0.0617624	0.0224635	0.789121	0.785948	0.311267	0.000506889
ENSG00000049130	2970	1.07499	150.991	178.011	7.42976e-05	chr12_88417912_C_T_rs4842610	-162560	-162559	121	137	0.739544	1.45756e-05	-0.19689	0.0443665	0.00589941	0.00770491	0.00897289	0.000508725
ENSG00000274021	2891	1.04961	156.869	178.595	0.00414774	chr12_89205392_G_A_rs731288	-145624	-145623	43	45	0.0855513	0.00173988	-0.238671	0.0752534	0.459154	0.455183	0.218879	0.000453717
ENSG00000139318	2892	1.02206	156.111	180.545	0.00211848	chr12_89709783_C_G_rs61926785	357281	357282	54	57	0.108365	0.000841991	-0.194345	0.0573826	0.274873	0.271973	0.15576	0.00041815
ENSG00000270344	3026	1.05414	163.001	179.123	0.000424946	chr12_89432335_C_G_rs11105286	-92260	-92259	116	130	0.247148	0.00012116	0.218242	0.0557292	0.0543946	0.0565213	0.0483388	0.000442746
ENSG00000257594	3025	1.04511	154.768	176.93	1.49064e-10	chr12_89533304_C_T_rs1565679	8507	8508	114	135	0.743346	2.05465e-12	0.2436	0.0326162	9.999e-05	1.02344e-08	3.33653e-08	0.000453541
ENSG00000139323	3016	1.0366	159.495	179.096	2.0904e-08	chr12_89434794_C_T_rs1492911	-91254	-91253	115	137	0.739544	9.76618e-10	0.225393	0.0352207	9.999e-05	2.06844e-06	4.89963e-06	0.000428604
ENSG00000259075	3016	1.02704	166.888	180.668	0.0139084	chr12_88899965_A_G_rs198641	-626234	-626233	116	127	0.758555	0.00755775	-0.245819	0.0911471	0.89781	0.898831	0.339591	0.000397432
ENSG00000070961	3203	1.04522	158.593	176.014	0.00270802	chr12_89956222_G_A_rs10777213	247383	247384	199	261	0.503802	0.000966948	-0.0623254	0.0186234	0.332967	0.328293	0.176553	0.000442764
ENSG00000271614	3203	1.05058	167.166	178.552	0.00379973	chr12_90061403_T_C_rs7303035	352443	352444	195	252	0.479087	0.00156726	-0.144868	0.0452255	0.451055	0.446482	0.216207	0.000427045
ENSG00000083782	3841	1.04187	171.894	179.628	2.06223e-09	chr12_91106120_C_A_rs2300588	101147	101148	28	30	0.942966	6.70015e-11	-0.858017	0.124777	9.999e-05	1.86923e-07	5.12268e-07	0.000404286
ENSG00000139329	3908	1.06688	199.479	179.442	0.000139806	chr12_91111527_A_AGG_rs3832846;rs386377346	32	33	30	32	0.939164	3.32068e-05	0.299039	0.0705153	0.019798	0.0210103	0.0212055	0.000375968
ENSG00000011465	3936	1.05375	201.301	181.043	0.00183667	chr12_92047029_C_T_rs7307753	864204	864205	55	56	0.106464	0.00072501	-0.146144	0.042609	0.293471	0.284985	0.160683	0.000358109
ENSG00000257242	4151	1.03896	269.929	183.453	0.00796081	chr12_91921525_T_G_rs12318318	-221390	-221389	156	190	0.361217	0.00423649	-0.0789426	0.0273052	0.875512	0.87669	0.333982	0.000255162
ENSG00000133639	4152	1.03983	245.243	180.145	0.00260941	chr12_92045126_T_C_rs6538314	-99570	-99569	143	170	0.323194	0.00106007	-0.0883528	0.0266148	0.462254	0.453903	0.218394	0.000281601
ENSG00000245904	4152	1.04526	252.491	180.412	0.00402183	chr12_92034755_A_G_rs2055084	-110819	-110818	33	34	0.935361	0.00177134	-0.320975	0.101379	0.623338	0.619206	0.267471	0.000278177
ENSG00000257127	4347	1.05295	279.831	180.663	0.000198028	chr12_92473320_G_A_rs11611336	51788	51789	92	108	0.205323	5.30616e-05	0.252615	0.0612333	0.0435956	0.0451629	0.0402342	0.000257004
ENSG00000205056	4310	1.07086	278.507	180.051	0.00357089	chr12_92313392_T_A_rs337665	-153060	-153059	43	45	0.0855513	0.00152509	0.293343	0.0913425	0.607739	0.600267	0.262068	0.000272527
ENSG00000102189	4493	1.04152	310.69	180.777	0.000831162	chr12_92753092_G_A_rs11106694	-176204	-176203	197	263	0.5	0.000284941	0.100569	0.0272555	0.211579	0.210817	0.131121	0.000223467
ENSG00000173598	4924	1.064	319.753	178.553	0.00473237	chr12_93850077_C_T_rs56944668	471526	471527	66	70	0.13308	0.00202955	0.149621	0.0478877	0.763924	0.760188	0.304431	0.000232573
ENSG00000177889	4858	1.05668	319.913	180.201	7.41331e-05	chr12_94015659_A_G_rs4761779	574402	574403	95	108	0.794677	1.63934e-05	0.147656	0.0334815	0.0165983	0.0184869	0.0190094	0.000227376
ENSG00000198015	4827	1.06385	331.319	181.862	2.487e-31	chr12_93465779_G_A_rs10735318	-3411	-3410	190	251	0.522814	2.03524e-36	0.378648	0.0246102	9.999e-05	1.28968e-30	3.91065e-29	0.000224353
ENSG00000246985	4817	1.05106	356.821	182.719	0.00312856	chr12_94496371_A_G_rs10745685	924602	924603	130	146	0.277567	0.00141833	0.199382	0.0616655	0.652835	0.652389	0.276674	0.000200397
ENSG00000120833	4819	1.02403	360.492	184.352	0.000166754	chr12_94060033_A_T_rs10777572	487357	487358	48	52	0.0988593	5.17942e-05	-0.247342	0.0598679	0.049895	0.0539568	0.0465529	0.000182254
ENSG00000169372	4795	1.05545	370.267	181.963	0.00737748	chr12_94278959_T_C_rs832505	601583	601584	181	242	0.460076	0.00373884	-0.0888142	0.0302941	0.928407	0.928695	0.347084	0.000195725
ENSG00000136040	5347	1.0397	401.38	182.323	3.54802e-05	chr12_94080667_G_A_rs7294966	-67911	-67910	195	254	0.48289	7.80952e-06	-0.20062	0.0437763	0.010399	0.0117386	0.0129156	0.000172005
ENSG00000173588	5651	1.0732	383.654	178.502	0.00148453	chr12_94364648_A_T_rs78583384	-95299	-95298	49	51	0.0969582	0.000516632	-0.249574	0.0707827	0.40016	0.399421	0.201119	0.000199224
ENSG00000184752	6243	1.04153	400.915	179.265	0.00768391	chr12_94105708_C_A_rs76212944	-897990	-897989	41	44	0.0836502	0.00365727	-0.165198	0.0562117	0.948205	0.950833	0.352438	0.000173189
ENSG00000120798	6214	1.04619	433.546	182.33	0.00100183	chr12_95735900_T_A_rs58139213	710550	710551	78	84	0.159696	0.000375585	0.14512	0.0401495	0.335066	0.330707	0.177603	0.000162485
ENSG00000180263	6041	1.06294	423.19	180.225	5.49629e-46	chr12_95169347_G_T_rs7978118	-48121	-48120	97	106	0.798479	4.79696e-54	-0.883559	0.0419037	9.999e-05	4.69221e-46	5.29282e-44	0.000175173
ENSG00000028203	6041	1.04392	406.165	179.719	3.72538e-12	chr12_95169347_G_T_rs7978118	-48415	-48414	97	106	0.798479	3.88538e-14	-0.325181	0.040081	9.999e-05	6.08435e-10	2.352e-09	0.000172224
ENSG00000111142	6064	1.04735	417.481	180.569	0.002262	chr12_95485958_C_T_rs2305293	11795	11796	28	29	0.0551331	0.000909663	-0.173004	0.0514219	0.592841	0.590596	0.25926	0.000169345
ENSG00000136014	6062	1.04465	410.055	181.771	1.02886e-06	chr12_95549328_C_A_rs6538643	-2149	-2148	119	138	0.262357	1.2219e-07	0.217058	0.039641	0.00019998	0.000292399	0.00047539	0.000170977
ENSG00000074527	6019	1.05087	323.179	179.555	1.85112e-09	chr12_95788087_G_A_rs7975425	-2678	-2677	148	184	0.34981	5.84501e-11	0.298045	0.0431941	9.999e-05	2.8227e-07	7.55577e-07	0.000221124
ENSG00000139343	5869	1.05216	322.068	179.565	0.00232232	chr12_96228037_A_G_rs117861724	369084	369085	70	75	0.142586	0.000907454	-0.143605	0.0426745	0.513949	0.502468	0.233398	0.000222768
ENSG00000111144	5516	1.07629	272.912	174.564	3.9262e-06	chr12_96000147_A_T_rs59846601	-35441	-35440	33	34	0.0646388	3.40748e-07	-0.350203	0.0665084	0.00039996	0.000614384	0.000936267	0.000282601
ENSG00000111145	5774	1.03981	323.999	180.748	0.00275239	chr12_95969528_G_A_rs11836143	-224848	-224847	86	98	0.186312	0.00115012	0.110818	0.0336254	0.577742	0.572624	0.254208	0.000213154
ENSG00000287454	5798	1.06142	294.15	175.498	0.01575	chr12_95373608_T_C_rs4762410	-862043	-862042	83	90	0.828897	0.0077947	-0.191697	0.0713611	0.986401	0.98924	0.361612	0.000250856
ENSG00000059758	5899	1.04226	356.974	181.526	0.00145351	chr12_96379431_A_AT_rs34213175;rs375265715	-21009	-21008	42	42	0.0798479	0.000561648	0.208472	0.0595219	0.394161	0.384661	0.196261	0.000194946
ENSG00000188596	5700	1.05836	347.554	179.241	0.00109191	chr12_96660642_T_G_rs1558978	171066	171067	84	88	0.8327	0.000369761	0.257848	0.0712528	0.291371	0.289412	0.162255	0.000210363
ENSG00000139350	5206	1.04011	309.005	179.65	0.00408907	chr12_97775726_A_C_rs4762424	868468	868469	81	86	0.163498	0.00176571	-0.121321	0.0383071	0.708829	0.703132	0.289422	0.000223705
ENSG00000120802	3926	1.05854	225.182	176.669	0.0131266	chr12_97829506_A_G_rs10860246	-686085	-686084	84	101	0.807985	0.00644799	0.0814608	0.0296086	0.943506	0.943041	0.350587	0.000324831
ENSG00000075415	4018	1.0489	227.756	177.542	0.00182896	chr12_98593667_G_A_rs28372744	-30	-29	30	30	0.0570342	0.000638865	0.231706	0.0668517	0.324168	0.318141	0.172796	0.000311855
ENSG00000166130	4007	1.03887	251.306	181.696	1.12109e-09	chr12_98718545_A_G_rs12581119	73756	73757	143	172	0.326996	4.21465e-11	0.231998	0.0333481	9.999e-05	1.54144e-07	4.27418e-07	0.000273991
ENSG00000120868	4007	1.03877	242.941	180.677	0.00262932	chr12_98773027_G_T_rs2287574	127726	127727	187	238	0.452472	0.00108794	-0.107964	0.0325974	0.462854	0.453791	0.218359	0.000283332
ENSG00000185046	3647	1.04107	222.312	180.506	0.00120574	chr12_98974666_A_G_rs61932229	-850726	-850725	112	124	0.235741	0.000435458	-0.227781	0.0637398	0.215378	0.218344	0.13419	0.000311843
ENSG00000111647	3983	1.05802	215.998	178.318	0.00926978	chr12_100400503_G_A_rs74783468	257628	257629	44	45	0.0855513	0.00444968	0.128934	0.0448459	0.853415	0.85332	0.328496	0.000338102
ENSG00000075089	4029	1.07628	205.466	173.836	0.0155848	chr12_100553047_A_G_rs10860604	352231	352232	189	244	0.463878	0.00741042	0.0609087	0.0225277	0.950705	0.95405	0.353236	0.000375327
ENSG00000136021	4100	1.01866	234.89	180.762	0.00962373	chr12_99411597_C_T_rs11109827	-855581	-855580	59	62	0.117871	0.00493797	-0.122446	0.043104	0.892711	0.893503	0.338394	0.000274903
ENSG00000179520	4131	1.04232	220.503	177.557	1.63001e-05	chr12_100318165_A_T_rs10778049	-38910	-38909	93	106	0.201521	2.33434e-06	0.223071	0.0459527	0.00279972	0.00277585	0.00362823	0.000315627
ENSG00000139354	4119	1.07712	236.471	176.726	0.00367252	chr12_99599000_C_T_rs6538918	-974685	-974684	149	185	0.648289	0.00142273	0.148525	0.0459495	0.553145	0.546173	0.246888	0.000326937
ENSG00000120800	4129	1.01674	283.05	181.433	0.000624558	chr12_102236518_C_A_rs7312533	956412	956413	51	53	0.10076	0.000209625	0.161831	0.0429	0.157784	0.156215	0.105516	0.000226719
ENSG00000120805	4107	1.06874	275.587	180.025	0.000582793	chr12_101240430_G_A_rs11110716	-167343	-167342	93	101	0.192015	0.000182516	0.102823	0.0269946	0.122588	0.126621	0.0906042	0.000273679
ENSG00000111666	4358	1.0336	274.139	181.572	3.41476e-34	chr12_101699211_C_A_rs2559851	1570	1571	163	212	0.596958	7.89783e-40	0.569698	0.0346064	9.999e-05	8.36362e-33	3.29866e-31	0.000247057
ENSG00000111670	4194	1.04171	280.208	182.596	4.23946e-20	chr12_101846063_C_T_rs61938214	15103	15104	62	69	0.131179	3.45281e-23	0.436764	0.0390038	9.999e-05	2.29568e-18	2.26754e-17	0.000247923
ENSG00000136048	4152	1.06952	261.703	178.517	4.39401e-09	chr12_101859376_C_A_rs61938217	-18205	-18204	67	75	0.142586	1.43748e-10	-0.233996	0.0347039	9.999e-05	4.30926e-07	1.12572e-06	0.000288865
ENSG00000120860	4074	1.03586	267.156	181.37	5.91038e-05	chr12_102067213_T_G_rs10860839	5221	5222	32	32	0.0608365	1.34047e-05	-0.223393	0.0501166	0.0121988	0.0132913	0.0143306	0.00025532
ENSG00000075188	3997	1.05851	251.047	178.901	0.00611546	chr12_101387909_A_G_rs11110773	-730675	-730674	152	184	0.34981	0.00277085	-0.119511	0.0394764	0.769123	0.767284	0.30635	0.000291345
ENSG00000185480	3990	1.04235	261.361	180.847	0.000503179	chr12_102731683_T_C_rs1874316	607694	607695	30	31	0.0589354	0.000159068	-0.494695	0.128652	0.108189	0.1109	0.0818748	0.00026632
ENSG00000281344	3990	1.03257	270.429	183.376	0.00289874	chr12_101221751_A_C_rs71464259	-975835	-975834	26	27	0.0513308	0.00132527	-0.466049	0.143242	0.532747	0.528632	0.241507	0.000249634
ENSG00000183395	3990	1.06548	252.562	179.352	0.00224092	chr12_102759885_A_G_rs56211548	562051	562052	66	70	0.13308	0.000864102	-0.235959	0.0698245	0.406259	0.401143	0.201662	0.000295732
ENSG00000017427	3942	1.01768	241.428	183.078	0.00501646	chr12_102180973_C_T_rs56390130	-299591	-299590	93	97	0.184411	0.00246843	0.137458	0.0448666	0.69663	0.696261	0.287722	0.000266608
ENSG00000257681	5155	1.05585	338.898	179.95	3.50579e-16	chr12_103763839_C_G_rs1973658	-5020	-5019	101	117	0.777567	7.07764e-19	0.474109	0.0485078	9.999e-05	2.19955e-14	1.42591e-13	0.000214101
ENSG00000111696	5179	1.03225	351.698	182.374	2.81136e-15	chr12_103842847_A_C_rs2576977	1612	1613	100	112	0.212928	1.36385e-17	0.321975	0.0344869	9.999e-05	3.99866e-13	2.26846e-12	0.00019176
ENSG00000166598	5012	1.04391	334.401	180.475	7.16293e-06	chr12_103855912_GA_G_rs63067863	-74499	-74498	75	80	0.152091	1.07412e-06	0.194673	0.0387553	0.00159984	0.00180075	0.0024699	0.000209173
ENSG00000204954	4980	1.06703	318.064	177.812	9.71594e-05	chr12_103844111_G_A_rs77247938	-121598	-121597	36	40	0.0760456	1.98281e-05	-0.34993	0.0801683	0.0210979	0.023389	0.0231876	0.000235935
ENSG00000139372	4981	1.04892	326.751	180.772	1.3909e-06	chr12_103967838_T_G_rs148902868	1965	1966	183	235	0.446768	1.60609e-07	-0.187948	0.0346757	0.00029997	0.000305225	0.000495245	0.000217405
ENSG00000120820	5040	1.05097	302.971	178.277	4.67229e-07	chr12_103960953_A_T_rs11616083	-89235	-89234	84	97	0.184411	3.59881e-08	-0.168469	0.0294586	0.00029997	8.81123e-05	0.00015867	0.000235944
ENSG00000111727	5085	1.04343	319.685	180.373	0.000897557	chr12_104005888_T_C_rs12366629	-58644	-58643	147	187	0.355513	0.000306854	0.13144	0.035817	0.229177	0.231229	0.139644	0.000218472
ENSG00000120837	5216	1.06693	315.387	177.762	0.00578474	chr12_104068596_A_C_rs3850022	-69422	-69421	72	78	0.148289	0.00251427	-0.135832	0.0444195	0.825017	0.82242	0.320845	0.000237864
ENSG00000198431	5366	1.00948	350.363	185.749	0.000533316	chr12_105048847_A_T_rs10778365	761965	761966	63	65	0.123574	0.000207715	0.125042	0.0331262	0.167983	0.167041	0.110889	0.000178877
ENSG00000255150	5400	1.04525	312.348	180.343	0.00267762	chr12_104509678_G_A_rs7978035	205938	205939	106	122	0.231939	0.00109947	0.142083	0.042939	0.552645	0.546385	0.246924	0.00022487
ENSG00000171310	5440	1.04623	331.986	180.632	0.00572557	chr12_104460680_A_G_rs7307713	3731	3732	28	30	0.0570342	0.0026901	0.206309	0.0679379	0.839816	0.840257	0.325306	0.00021221
ENSG00000136052	5116	1.02227	357.577	185.169	1.34548e-06	chr12_104856707_T_A_rs2047128	-101584	-101583	48	48	0.0912548	2.16828e-07	-0.227845	0.0425176	9.999e-05	0.000401907	0.000637267	0.000182703
ENSG00000151131	5085	1.04751	310.15	177.962	0.000838365	chr12_104701178_C_T_rs312138	-285161	-285160	177	217	0.412548	0.000257524	-0.144413	0.0388501	0.208779	0.209801	0.130749	0.000228045
ENSG00000136010	5081	1.05986	324.513	179.594	1.70708e-13	chr12_105070258_C_T_rs7954946	-14201	-14200	173	219	0.58365	9.91754e-16	0.217596	0.0250493	9.999e-05	1.31233e-11	6.20415e-11	0.000226325
ENSG00000136051	5086	1.02213	340.464	182.871	0.000880892	chr12_105774657_A_G_rs10732669	666925	666926	109	125	0.762357	0.000330321	0.071479	0.019585	0.251075	0.249602	0.147101	0.0001918
ENSG00000136044	5104	1.03008	368.406	183.485	8.19753e-05	chr12_105263352_TG_T_rs5800661	27177	27178	163	196	0.372624	2.19265e-05	-0.0865901	0.0199474	0.0239976	0.0264265	0.0257064	0.000181811
ENSG00000235162	5079	1.0523	393.434	183.459	2.00205e-16	chr12_105330697_C_T_rs139854423	5	6	34	35	0.0665399	7.94172e-19	-1.03372	0.105947	9.999e-05	1.58869e-14	1.04676e-13	0.000182444
ENSG00000074590	4388	1.05248	276.171	181.048	3.66565e-05	chr12_105849405_T_TCCC_rs566752758;rs58703580;rs377315948;rs397793895	-289550	-289549	147	179	0.340304	7.53592e-06	0.196652	0.0428338	0.00649935	0.00773442	0.00900353	0.000260036
ENSG00000136026	4356	1.05875	259.88	178.158	0.000533859	chr12_106251869_A_G_rs2649705	3848	3849	170	211	0.598859	0.000152132	-0.11665	0.0302446	0.111089	0.112216	0.0825913	0.000281651
ENSG00000277715	4358	1.05784	272.415	180.232	0.00392906	chr12_105704557_C_T_rs17037453	-546203	-546202	35	35	0.0665399	0.00171457	0.387065	0.121871	0.639936	0.63382	0.27136	0.000267955
ENSG00000166046	4318	1.05955	263.641	178.419	0.000225055	chr12_106336667_C_T_rs61940338	33933	33934	48	50	0.095057	5.5378e-05	-0.23562	0.0572612	0.0459954	0.0473955	0.041831	0.000278301
ENSG00000013503	4318	1.01843	320.748	186.982	0.00203728	chr12_107075190_A_G_rs17289712	717441	717442	27	27	0.0513308	0.000991563	-0.285829	0.0855964	0.474153	0.471169	0.223707	0.000201174
ENSG00000111785	4033	1.05095	252.085	181.834	2.58954e-06	chr12_106811975_A_G_rs3782709	37334	37335	155	192	0.365019	3.6015e-07	-0.130018	0.0247463	0.00059994	0.000439218	0.000689833	0.000283541
ENSG00000260329	4219	1.0728	212.952	176.716	0.000292338	chr12_106987127_G_C_rs2287162	31629	31630	119	136	0.741445	6.96619e-05	0.228932	0.056424	0.0415958	0.0476978	0.0420534	0.000358443
ENSG00000151135	4219	1.04497	222.17	179.148	0.00139925	chr12_106965587_C_A_rs10861682	9867	9868	177	236	0.448669	0.000493305	-0.089145	0.0251903	0.251075	0.247897	0.146433	0.000315845
ENSG00000120832	4181	1.05662	214.143	177.53	0.000501256	chr12_107000356_T_C_rs10861689	13209	13210	90	97	0.184411	0.000137394	0.204534	0.0526676	0.0836916	0.0873901	0.0683511	0.00033959
ENSG00000008405	4312	1.0304	216.775	180.855	0.000202295	chr12_107135724_C_G_rs10861710	42174	42175	190	262	0.498099	5.49e-05	0.124513	0.0302438	0.0364964	0.0384989	0.0352547	0.000309271
ENSG00000151136	4345	1.03648	224.381	181.226	0.000621155	chr12_107539793_A_G_rs882027	221358	221359	157	187	0.355513	0.000206555	-0.150219	0.0397805	0.118288	0.119066	0.0862599	0.000304573
ENSG00000136045	4560	1.04242	261.075	183.158	0.00026318	chr12_108556190_C_G_rs1016881	870390	870391	144	171	0.674905	8.28874e-05	-0.109802	0.0273587	0.0567943	0.0581566	0.0494637	0.00026667
ENSG00000110851	4590	1.04999	245.908	178.579	0.000509087	chr12_108635557_G_A_rs7300422	874419	874420	176	223	0.423954	0.000146441	-0.109096	0.028213	0.10059	0.103637	0.0779246	0.000289807
ENSG00000075035	4700	1.04993	269.227	179.856	1.11951e-10	chr12_108131133_G_A_rs11615612	1844	1845	99	113	0.214829	2.21014e-12	0.356716	0.0478393	9.999e-05	1.24211e-08	4.01231e-08	0.000264666
ENSG00000174600	4593	1.05978	292.336	182.092	0.000160546	chr12_108306865_T_C_rs61934534	-32447	-32446	71	75	0.142586	4.45081e-05	0.258739	0.0620629	0.0343966	0.0371731	0.0343193	0.000251164
ENSG00000198855	4859	1.05532	264.854	179.888	0.000205334	chr12_108259280_G_T_rs112653587	-255998	-255997	29	30	0.0570342	5.33428e-05	-0.195184	0.0473271	0.0430957	0.0439488	0.0393634	0.000273502
ENSG00000287202	4832	1.08092	249.594	176.772	0.00120592	chr12_109158046_C_T_rs34266	625971	625972	145	164	0.311787	0.000378526	-0.173526	0.0480371	0.230177	0.226259	0.137628	0.000313213
ENSG00000075856	4848	1.02836	276.014	182.591	1.76103e-14	chr12_108531640_A_ATT_rs745507863	-29534	-29533	55	59	0.887833	1.20716e-16	-0.361034	0.040078	9.999e-05	2.29393e-12	1.17723e-11	0.000241338
ENSG00000136003	4853	1.03665	261.506	179.625	1.74121e-10	chr12_108562657_C_T_rs2287555	60	61	143	169	0.678707	3.60723e-12	-0.266442	0.0361284	9.999e-05	2.41208e-08	7.52857e-08	0.000261481
ENSG00000183160	4877	1.07904	241.962	176.06	0.00995418	chr12_108573009_T_G_rs7953658	-25076	-25075	181	235	0.553232	0.00457344	-0.12254	0.0427559	0.89811	0.89829	0.3395	0.000321324
ENSG00000110876	4957	1.03307	271.548	181.842	0.0050678	chr12_108566419_G_A_rs74474025	-67476	-67475	32	32	0.0608365	0.00241395	0.246883	0.0804005	0.741526	0.736858	0.298726	0.000248999
ENSG00000110880	4999	1.04257	288.166	182.113	0.00214179	chr12_108331848_C_T_rs12372117	-399671	-399670	44	47	0.0893536	0.000898158	0.162273	0.0481792	0.443756	0.440335	0.214315	0.000241716
ENSG00000084112	4813	1.04651	265.433	177.569	0.000169251	chr12_108323342_TTTTA_T_rs139230013;rs545902164	-534242	-534241	152	179	0.340304	3.78707e-05	-0.126535	0.0300653	0.0350965	0.0372487	0.0343778	0.000265637
ENSG00000135093	4475	1.05954	290.328	180.661	5.34504e-05	chr12_109080328_A_G_rs10774961	27751	27752	199	261	0.496198	1.14592e-05	0.139286	0.0309928	0.009999	0.011703	0.0128865	0.00025272
ENSG00000189046	4376	1.05018	282.148	180.4	0.00412506	chr12_108629639_A_G_rs8179124	-463834	-463833	95	102	0.193916	0.00182384	-0.110093	0.0348705	0.675532	0.66866	0.280891	0.000252741
ENSG00000076248	4369	1.03903	299.008	182.974	0.000794052	chr12_108647599_T_TA_rs141599477	-450520	-450519	30	32	0.0608365	0.000294183	-0.237227	0.0644427	0.19598	0.196076	0.124689	0.000230406
ENSG00000076555	4307	1.04411	265.698	179.681	0.00242674	chr12_110109357_A_C_rs1547975	969959	969960	75	79	0.84981	0.000959145	0.193569	0.0577995	0.456554	0.454388	0.218552	0.00026341
ENSG00000110906	3734	1.05057	221.415	179.94	4.1171e-24	chr12_109467563_C_A_rs6606725	-9738	-9737	177	229	0.435361	2.98291e-28	-0.295365	0.0230454	9.999e-05	7.69494e-23	1.15732e-21	0.000322433
ENSG00000151148	3733	1.06313	213.99	178.215	7.79231e-07	chr12_109447424_C_T_rs117567274	-30211	-30210	34	35	0.0665399	6.57524e-08	0.27645	0.0493677	0.00019998	9.3639e-05	0.000167872	0.00034657
ENSG00000139428	3568	1.03221	191.347	178.346	0.00462093	chr12_109677817_A_AG_rs11393852	104313	104314	194	259	0.492395	0.00196149	0.102143	0.0325825	0.579242	0.57324	0.254412	0.000352373
ENSG00000110921	3565	1.03221	207.337	181.362	0.0145354	chr12_109251241_C_G_rs2268385	-322554	-322553	97	106	0.201521	0.00807581	0.126026	0.0471296	0.948205	0.948911	0.351928	0.0003252
ENSG00000139438	3436	1.02024	177.927	179.107	0.00038043	chr12_108872055_G_A_rs11114075	-841771	-841770	112	126	0.239544	0.000106273	0.166971	0.0422721	0.060094	0.0614347	0.0516723	0.000364748
ENSG00000111199	3447	1.02953	178.941	178.848	6.47954e-07	chr12_109833148_A_G_rs4635144	-251	-250	181	222	0.577947	5.57473e-08	-0.152443	0.0270645	0.00019998	8.75957e-05	0.00015784	0.000373619
ENSG00000139433	3492	1.05036	173.322	177.373	0.000119593	chr12_109830050_G_A_rs11068480	-50492	-50491	182	234	0.444867	2.47985e-05	-0.114563	0.0265722	0.0145985	0.0165072	0.0172857	0.000411605
ENSG00000139437	3482	1.03556	162.891	174.869	0.00527654	chr12_109769367_G_T_rs73202455	-130908	-130907	35	37	0.0703422	0.00207286	-0.218341	0.0700278	0.570943	0.561374	0.251003	0.000418299
ENSG00000139436	3353	1.06022	160.772	175.796	0.00356534	chr12_109170710_G_C_rs11065725	-825659	-825658	51	53	0.10076	0.00133364	0.155167	0.0477186	0.415058	0.407935	0.204004	0.000457228
ENSG00000076513	3351	1.0429	162.345	176.527	0.00403876	chr12_109691610_C_T_rs138181113	-307821	-307820	28	28	0.0532319	0.00158329	-0.205091	0.0640877	0.469153	0.46097	0.220571	0.00042944
ENSG00000174456	3309	1.03314	163.832	178.593	0.00249385	chr12_109184435_C_G_rs10849921	-864121	-864120	39	41	0.922053	0.000955497	0.270498	0.0807437	0.322768	0.320229	0.173513	0.000412742
ENSG00000122970	3201	1.03588	155.859	176.371	0.000315817	chr12_109842759_A_AT_rs201817791	-281599	-281598	42	43	0.0817491	7.51626e-05	-0.257352	0.0637296	0.039596	0.042438	0.0381854	0.000437613
ENSG00000174437	2981	1.03756	135.556	175.316	0.00559591	chr12_110860400_T_C_rs7310350	579102	579103	168	213	0.595057	0.00225347	0.0646683	0.0209142	0.524648	0.514971	0.237465	0.000505777
ENSG00000196510	2851	1.04835	129.719	174.829	0.00977405	chr12_110863194_C_T_rs7310478	459485	459486	97	104	0.197719	0.00433642	0.08029	0.0278447	0.706029	0.702417	0.289279	0.000546521
ENSG00000111229	2664	1.0376	125.341	175.442	1.51218e-06	chr12_110482089_T_TC_rs60804125	31751	31752	173	210	0.60076	1.15294e-07	0.147165	0.0268191	0.00029997	0.000135104	0.000235982	0.000547049
ENSG00000111231	2593	1.03195	124.951	175.808	0.000333339	chr12_110820758_CT_C_rs558457423	352500	352501	171	239	0.454373	7.80856e-05	-0.0935789	0.023229	0.0334967	0.0363488	0.0336574	0.000539096
ENSG00000204856	2592	1.03864	123.579	175.056	0.00227461	chr12_110081432_T_G_rs67974983	-387414	-387413	37	39	0.0741445	0.000759327	-0.275803	0.0807239	0.231877	0.229076	0.138703	0.000556648
ENSG00000111237	2535	1.04534	124.765	174.875	0.00110178	chr12_110886135_G_A_rs7311323	384035	384036	160	187	0.644487	0.000315465	0.120071	0.0327864	0.113389	0.114983	0.0841341	0.000562966
ENSG00000151164	2535	1.03878	125.178	174.964	0.0129188	chr12_109647454_G_A_rs1974712	-854878	-854877	41	43	0.0817491	0.00607628	0.344185	0.124194	0.791521	0.79225	0.312774	0.000549787
ENSG00000196850	2363	1.03184	136.836	179.711	0.000965669	chr12_110582934_TCGC_T_rs151075597	-385	-384	55	57	0.108365	0.000325876	-0.163151	0.0446577	0.112789	0.114413	0.0838041	0.000492119
ENSG00000204852	2278	1.06926	114.315	170.415	0.00671687	chr12_109663849_A_G_rs11067758	-950179	-950178	119	138	0.262357	0.00243536	0.10471	0.0341308	0.514949	0.504881	0.234229	0.000660551
ENSG00000122986	2087	1.00927	109.644	180.843	0.0272521	chr12_111164880_C_T_rs74609289	475764	475765	39	40	0.0760456	0.0165452	-0.249398	0.103237	0.946805	0.95079	0.352438	0.000571076
ENSG00000186298	2015	1.03987	100.716	177.343	0.0207048	chr12_110862858_C_A_rs35413295	119966	119967	104	113	0.214829	0.0112178	0.0917815	0.0358783	0.869213	0.870264	0.332653	0.000685573
ENSG00000198324	2034	1.02962	90.336	180.231	3.86753e-08	chr12_111352173_T_C_rs7958312	-16923	-16922	80	91	0.173004	2.27425e-09	-0.254475	0.040753	9.999e-05	2.37772e-06	5.58532e-06	0.000740091
ENSG00000111252	2012	1.02616	96.2865	183.175	0.0012127	chr12_110908595_G_T_rs3759381	-497329	-497328	111	124	0.235741	0.000482931	0.129528	0.0365403	0.0986901	0.103014	0.0776013	0.000686772
ENSG00000204842	1957	1.03295	95.1524	182.085	0.00564369	chr12_110814341_C_T_rs7308152	-674272	-674271	27	27	0.0513308	0.00275212	0.159815	0.0527521	0.40296	0.400463	0.201482	0.000710069
ENSG00000089234	2011	1.01367	103.341	183.782	0.0135941	chr12_112180542_A_C_rs77215829	494585	494586	57	63	0.119772	0.00787829	-0.0791257	0.0294958	0.755024	0.752334	0.302263	0.00061468
ENSG00000111271	2011	1.03137	104.035	182.899	0.0199114	chr12_111844197_G_GT_.	158143	158144	36	36	0.0684411	0.0119787	0.168624	0.066531	0.869813	0.870134	0.332648	0.000646237
ENSG00000111275	2049	1.0126	109.682	184.939	0.00344163	chr12_111210368_T_G_rs73197967	-556581	-556580	52	56	0.106464	0.00168999	0.217715	0.0684551	0.310769	0.309002	0.169309	0.000577136
ENSG00000234608	2042	1.0183	113.401	184.043	0.00213432	chr12_111305243_G_T_rs3809277	-536713	-536712	33	35	0.0665399	0.000952332	0.200124	0.0597197	0.213379	0.20781	0.129838	0.000568637
ENSG00000089022	2042	1.021	112.387	183.235	5.2734e-13	chr12_111868691_G_GT_rs567169945;rs34689630;rs398116866	26064	26065	70	74	0.140684	7.04222e-15	-0.285944	0.034112	9.999e-05	3.58233e-11	1.61635e-10	0.000578785
ENSG00000198270	2174	1.0226	116.376	185.101	6.54369e-05	chr12_112562979_G_C_rs4767908	549853	549854	36	37	0.0703422	1.84094e-05	0.313611	0.0715583	0.00409959	0.0067293	0.00796334	0.00056184
ENSG00000089248	2175	1.03011	116.31	183.67	0.00100569	chr12_111617731_AAT_A_rs780562521	-395696	-395695	87	89	0.169202	0.000396395	-0.149435	0.0415141	0.10069	0.102119	0.0770914	0.000575766
ENSG00000111300	2474	1.02192	123.216	179.672	0.0194383	chr12_112723007_T_C_rs7310066	614223	614224	49	49	0.0931559	0.0109244	-0.118063	0.0459814	0.906209	0.90749	0.34174	0.000529506
ENSG00000135148	2523	1.02569	133.685	181.61	2.24977e-06	chr12_111859367_T_C_.	-266194	-266193	38	39	0.0741445	3.00601e-07	-0.333084	0.0629464	0.00019998	0.000241489	0.000399999	0.000493982
ENSG00000173064	2608	1.03591	134.177	180.088	2.55046e-05	chr12_113053979_C_T_rs7956193	834493	834494	144	179	0.340304	4.65292e-06	0.164647	0.0350261	0.00239976	0.00274342	0.00359083	0.00050834
ENSG00000089009	2664	1.04453	146.595	182.4	0.00718299	chr12_112702236_C_T_rs2189274	292630	292631	76	79	0.15019	0.0036659	-0.0654293	0.0222693	0.635836	0.633822	0.27136	0.000477964
ENSG00000179295	2661	1.03764	139.636	180.97	0.000348171	chr12_112776983_G_A_rs7302673	358035	358036	83	91	0.826996	0.000104044	0.0838878	0.0212086	0.0420958	0.0416567	0.0376211	0.000491124
ENSG00000111331	3737	1.04444	252.099	181.386	8.85991e-15	chr12_112936943_C_T_rs10774679	-1532	-1531	158	187	0.644487	4.27974e-17	0.380928	0.0415643	9.999e-05	6.65069e-13	3.67744e-12	0.000277899
ENSG00000111335	3822	1.03102	255.612	182.566	0.0016399	chr12_112830795_T_C_rs73427037	-147725	-147724	30	32	0.0608365	0.000669652	-0.335082	0.0970527	0.327467	0.328026	0.176482	0.000262805
ENSG00000123064	4291	1.05352	260.054	179.244	0.00471942	chr12_113643140_C_A_rs10850188	457660	457661	99	111	0.211027	0.00206406	-0.106899	0.034271	0.694831	0.687387	0.285525	0.000277021
ENSG00000139405	4292	1.05635	264.099	179.891	0.0093359	chr12_113143927_A_G_rs6489892	-41795	-41794	149	176	0.665399	0.00466595	0.0922669	0.0322676	0.905809	0.907359	0.341714	0.000275141
ENSG00000166578	4353	1.0347	280.797	182.915	1.71629e-05	chr12_113151023_A_ATTAT_rs140164918;rs76140633	-70072	-70071	31	32	0.0608365	3.48597e-06	0.620807	0.130272	0.0029997	0.00393571	0.00493824	0.000242031
ENSG00000186815	4354	1.0472	279.816	181.459	0.00131126	chr12_112724150_C_T_rs7295654	-497315	-497314	71	78	0.148289	0.000497108	-0.123067	0.0347971	0.285871	0.285891	0.160992	0.000252521
ENSG00000089060	4636	1.04788	300.098	180.596	0.00682099	chr12_112767081_G_A_rs2057703	-568029	-568028	175	220	0.418251	0.003295	-0.10169	0.0342118	0.865913	0.861494	0.33033	0.000235952
ENSG00000151176	4687	1.0773	304.204	179.914	5.11405e-07	chr12_113359066_T_G_rs12826247	478	479	33	33	0.0627376	4.61748e-08	0.371583	0.065537	0.00029997	7.63064e-05	0.000139188	0.000254297
ENSG00000122965	5377	1.06068	412.626	183.277	0.00191336	chr12_113399323_C_T_rs2069251	-567003	-567002	52	57	0.108365	0.00081932	-0.151811	0.0447199	0.525047	0.518008	0.238437	0.00017844
ENSG00000089225	5807	1.05972	463.835	182.784	0.00143863	chr12_115253159_T_C_rs34535960	847014	847015	96	110	0.209125	0.000580039	-0.310817	0.0889742	0.465153	0.458571	0.219983	0.000158287
ENSG00000255399	5817	1.05553	478.362	184.755	0.0011033	chr12_114214831_T_C_rs2003611	-193330	-193329	179	225	0.427757	0.000458439	0.258345	0.0725827	0.387761	0.383594	0.195908	0.000151543
ENSG00000135111	5883	1.03628	470.619	184.256	0.00221641	chr12_115353825_GATAGATAC_G_rs552005804	669649	669650	33	36	0.0684411	0.00100118	0.410549	0.12305	0.638436	0.632752	0.271118	0.000145139
ENSG00000123066	4441	1.04015	375.236	182.253	0.000567321	chr12_115333243_C_A_rs11067533	-944451	-944450	30	31	0.0589354	0.000193831	0.233503	0.0615601	0.176982	0.176754	0.115597	0.000184249
ENSG00000258102	4409	1.05176	387.281	181.519	0.00207308	chr12_117554089_G_A_rs1004361	994707	994708	72	77	0.146388	0.000848068	0.191816	0.0566709	0.530647	0.528278	0.241447	0.000185037
ENSG00000111412	4488	1.03061	479.323	187.549	0.00213618	chr12_117518969_C_T_rs1068931	780898	780899	36	38	0.0722433	0.00106469	-0.137485	0.0414309	0.632037	0.628182	0.269836	0.00013998
ENSG00000174989	4513	1.0285	467.561	186.974	0.000214844	chr12_116975545_A_G_rs10850737	64594	64595	72	78	0.851711	7.79176e-05	-0.141379	0.0350895	0.0894911	0.0883681	0.0688868	0.000142541
ENSG00000135108	4836	1.03058	551.524	188.602	0.0010714	chr12_116464704_G_A_rs877338	-725767	-725766	132	163	0.309886	0.000507538	-0.0803259	0.0227494	0.434257	0.431488	0.211634	0.000121645
ENSG00000171435	5096	1.03916	419.383	183.937	1.26285e-07	chr12_117487403_T_C_rs1093309	-480821	-480820	196	248	0.528517	1.29022e-08	-0.340832	0.0575958	9.999e-05	3.54085e-05	6.84932e-05	0.000164347
ENSG00000111445	5132	1.02714	457.885	185.769	0.000785832	chr12_117688520_C_A_rs61937662	-328184	-328183	79	81	0.153992	0.000323101	0.19338	0.0528981	0.293971	0.289899	0.162431	0.000144928
ENSG00000176871	5132	1.05083	429.886	182.447	0.000791353	chr12_117730797_C_T_rs12297306	-330383	-330382	88	95	0.180608	0.00028715	-0.0956001	0.0259235	0.269973	0.265925	0.153528	0.000166227
ENSG00000176834	5242	1.02839	437.799	184	0.00106078	chr12_117762307_C_T_rs631531	-341705	-341704	125	152	0.711027	0.00042653	0.126534	0.035351	0.361264	0.358032	0.187198	0.000152179
ENSG00000089220	5359	1.055	428.615	182.994	0.000144849	chr12_117194474_G_A_rs147170742	-941651	-941650	28	28	0.0532319	4.12744e-05	-0.256054	0.0611464	0.0473953	0.0503932	0.0439829	0.000168853
ENSG00000135090	5341	1.03894	509.321	186.957	0.00693757	chr12_118770267_C_A_rs11069074	397359	397360	36	36	0.0684411	0.00394898	-0.126832	0.0435249	0.967203	0.968772	0.356673	0.000135234
ENSG00000111707	5337	1.03587	487.798	185.275	0.000129482	chr12_118444664_T_A_rs73207573	68108	68109	90	98	0.186312	4.05094e-05	0.121429	0.0289658	0.0534947	0.0545523	0.0469518	0.00013985
ENSG00000152137	4591	1.03056	319.464	183.178	0.000604888	chr12_119469180_G_A_rs73219409	290248	290249	30	31	0.0589354	0.000216661	0.290004	0.0770573	0.165983	0.164725	0.109762	0.00020998
ENSG00000111725	4599	1.02563	302.994	181.494	3.86969e-06	chr12_119671479_AGGCACCTCTTCACAGGAC_A_rs138621699;rs58105891	3345	3346	45	47	0.0893536	5.61267e-07	0.207206	0.040147	0.00149985	0.000974866	0.00142552	0.000217951
ENSG00000122966	4542	1.02246	333.998	185.073	0.00467826	chr12_120423298_CCTT_C_.	711999	712000	35	37	0.0703422	0.00240674	0.293104	0.0954238	0.785121	0.784293	0.310808	0.000195722
ENSG00000135127	4399	1.03541	268.961	180.684	0.000607277	chr12_119279564_A_G_rs2555317	-710306	-710305	99	110	0.790875	0.000196793	0.275351	0.0726699	0.142386	0.13902	0.0969189	0.000253251
ENSG00000111737	4327	1.04706	274.148	180.669	0.00188283	chr12_119317481_T_C_rs10466922	-799273	-799272	121	141	0.731939	0.000736854	0.0964839	0.0281685	0.380362	0.380866	0.194944	0.000257633
ENSG00000277283	4328	1.05771	254.424	177.246	0.000328528	chr12_119292162_G_A_rs7974646	-824746	-824745	50	52	0.0988593	8.20749e-05	-0.31504	0.0784481	0.0648935	0.067679	0.05583	0.000286784
ENSG00000089154	4443	1.05136	251.498	177.877	0.000116281	chr12_120191184_C_A_rs4766959	-3532	-3531	154	178	0.661597	2.46298e-05	0.0868382	0.0201338	0.0216978	0.0234989	0.023272	0.000284558
ENSG00000089157	4450	1.0611	239.433	174.838	0.00588192	chr12_120651648_G_A_rs7956304	450536	450537	99	104	0.197719	0.00235926	-0.0739554	0.0240286	0.741526	0.735637	0.29836	0.000307869
ENSG00000255857	4450	1.05039	254.596	178.974	0.017933	chr12_120606578_T_C_rs78080032	405221	405222	55	58	0.110266	0.00980051	-0.183279	0.0703231	0.987501	0.988827	0.361564	0.000280264
ENSG00000089159	4437	1.06236	231.516	176.119	0.00138837	chr12_120222194_C_T_rs10774543	-43578	-43577	159	182	0.653992	0.000436833	-0.108782	0.0304478	0.251475	0.248089	0.146482	0.000319608
ENSG00000089163	4363	1.06117	233.975	176.959	0.00489419	chr12_119515726_C_T_rs11064820	-786596	-786595	28	29	0.0551331	0.00201551	0.420749	0.134573	0.664734	0.65831	0.278097	0.000315112
ENSG00000135097	4313	1.04389	225.277	177.971	0.000120102	chr12_120348884_A_G_rs73416934	-20281	-20280	81	91	0.173004	2.5721e-05	-0.2458	0.057128	0.0213979	0.0223471	0.0223749	0.000310448
ENSG00000111775	4296	1.03274	226.699	179.468	0.00648136	chr12_120680921_C_CA_rs143975967;rs398116933	242807	242808	30	32	0.0608365	0.00301241	0.154539	0.0514967	0.759224	0.760344	0.30444	0.00029793
ENSG00000170855	4311	1.03358	233.735	180.574	0.00251255	chr12_120408410_G_A_rs61945850	-37975	-37974	26	27	0.0513308	0.0010284	-0.211087	0.0634163	0.429457	0.42828	0.210611	0.000289732
ENSG00000257218	4311	1.04387	213.773	176.419	0.000126503	chr12_120440018_T_A_rs11609119	-6427	-6426	51	52	0.0988593	2.5212e-05	0.183118	0.042512	0.0220978	0.0223374	0.0223691	0.000327135
ENSG00000111786	4279	1.03428	219.232	178.493	0.000674695	chr12_121449118_G_T_rs10849886	979369	979370	190	254	0.51711	0.000203522	0.106202	0.0280946	0.123988	0.126767	0.0906625	0.000309579
ENSG00000248008	4273	1.0252	218.956	178.605	0.0017122	chr12_120409004_T_C_rs206957	-86943	-86942	78	84	0.840304	0.000613599	0.153502	0.0441423	0.30337	0.301227	0.166437	0.000301172
ENSG00000088986	4273	1.06133	203.612	174.502	0.00127477	chr12_121184014_A_G_rs2568003	687900	687901	141	160	0.304183	0.000370588	-0.110582	0.0305629	0.209179	0.204175	0.128277	0.00036227
ENSG00000110871	4239	1.051	204.248	175.256	1.50736e-16	chr12_120518054_G_A_rs56029862	-11105	-11104	149	172	0.326996	8.71825e-20	0.267811	0.0265701	9.999e-05	6.16001e-15	4.20102e-14	0.000349989
ENSG00000022840	4235	1.04829	215.126	177.428	0.0014526	chr12_120594739_T_G_rs542189	60382	60383	107	124	0.764259	0.000484077	0.0848098	0.0239296	0.245475	0.247665	0.146341	0.000329539
ENSG00000167272	4152	1.05952	207.787	176.905	7.37527e-07	chr12_120597671_G_A_rs664211	16268	16269	147	175	0.6673	5.50505e-08	-0.217964	0.0386799	9.999e-05	8.8503e-05	0.000159221	0.000353059
ENSG00000110917	4073	1.0414	197.094	176.411	0.00305597	chr12_121006220_AAAG_A_rs369076214	319070	319071	33	34	0.0646388	0.00113171	-0.143462	0.0434678	0.440156	0.432945	0.211999	0.000352101
ENSG00000175970	4097	1.04817	201.361	176.642	6.17435e-11	chr12_120725715_C_A_rs2239760	15256	15257	145	178	0.338403	6.83482e-13	-0.186984	0.0244413	9.999e-05	5.06616e-09	1.72335e-08	0.000351929
ENSG00000122971	4096	1.02503	211.111	180.005	0.00538837	chr12_121053149_G_A_rs1794888	327322	327323	197	255	0.515209	0.00246321	-0.0878231	0.0286596	0.670033	0.670362	0.281438	0.000312192
ENSG00000255946	4124	1.02354	228.713	181.796	0.00207097	chr12_120374781_T_C_rs10849745	-386843	-386842	153	191	0.636882	0.000854865	0.128536	0.0380011	0.366363	0.366249	0.190154	0.000286797
ENSG00000157837	4204	1.0528	203.672	176.029	4.17374e-09	chr12_120765624_C_T_rs551125	-138735	-138734	174	224	0.574144	1.00286e-10	0.163269	0.0239893	9.999e-05	3.97131e-07	1.04226e-06	0.000352909
ENSG00000157895	4170	1.06304	191.266	172.649	8.5896e-05	chr12_120996041_A_G_rs10849828	-16408	-16407	88	94	0.821293	1.28072e-05	0.208554	0.0466756	0.00919908	0.0122301	0.0133615	0.000387625
ENSG00000135114	4186	1.04195	199.908	175.983	5.56951e-06	chr12_121184014_A_G_rs2568003	145033	145034	141	160	0.304183	5.78518e-07	-0.355193	0.0689053	0.00029997	0.000821523	0.00121931	0.000347735
ENSG00000089041	4296	1.03855	220.567	179.518	0.00865868	chr12_121382369_T_C_rs2942072	249492	249493	118	143	0.728137	0.00423341	-0.165239	0.0571492	0.838816	0.843969	0.326146	0.000311851
ENSG00000135124	4390	1.04925	228.313	178.815	5.89414e-06	chr12_121210329_G_T_rs28360467	199	200	43	44	0.0836502	7.60054e-07	-0.314641	0.0617301	0.00069993	0.000950468	0.00139237	0.000311426
ENSG00000110931	4371	1.05401	223.086	177.842	0.00166692	chr12_120947359_C_G_rs73226265	-349351	-349350	72	79	0.15019	0.000578526	-0.129241	0.0369886	0.290271	0.286294	0.161052	0.000323397
ENSG00000089053	4321	1.03599	230.88	179.89	0.00127321	chr12_121352124_C_A_rs1799525	-288	-287	165	204	0.612167	0.000453701	0.100106	0.0281023	0.239976	0.239453	0.142881	0.00029555
ENSG00000170633	4324	1.01919	201.847	177.965	0.0064665	chr12_121706757_A_G_rs10840612	306638	306639	170	214	0.406844	0.00288401	-0.0681829	0.0226163	0.725527	0.723094	0.294586	0.000320447
ENSG00000089094	4185	1.03235	217.058	181.104	0.000398272	chr12_122193177_G_A_rs11060255	683470	683471	194	249	0.526616	0.000122428	-0.128209	0.0327613	0.0729927	0.0754152	0.060978	0.000310777
ENSG00000276045	4039	1.04207	188.243	176.423	0.00170356	chr12_121047303_G_C_rs117606422	-579248	-579247	95	105	0.19962	0.000564027	-0.164688	0.047037	0.259874	0.256131	0.149662	0.000369417
ENSG00000188735	4073	1.03576	202.227	178.937	0.00515818	chr12_121155797_A_C_rs3886929	-556956	-556955	50	54	0.102662	0.00227101	-0.154972	0.0501581	0.637736	0.633555	0.271317	0.000337171
ENSG00000139725	4015	1.03603	218.071	181.979	2.37938e-05	chr12_120938613_C_T_rs1186380	-855076	-855075	116	127	0.241445	4.81069e-06	-0.222551	0.0474202	0.00379962	0.00421546	0.00525968	0.000312938
ENSG00000274292	4004	1.06512	192.802	175.254	0.0104161	chr12_121332101_C_T_rs12321214	-468697	-468696	37	37	0.0703422	0.00473042	-0.276805	0.0969575	0.855914	0.852751	0.328409	0.000386949
ENSG00000212694	4000	1.03919	199.853	178.141	0.00495253	chr12_121796668_C_G_rs1060104	-6243	-6242	125	144	0.726236	0.00211578	0.125522	0.0403401	0.617838	0.612339	0.265457	0.000344856
ENSG00000139718	3998	1.01856	215.204	182.587	0.00277082	chr12_121863138_A_C_rs11043221	59128	59129	138	158	0.30038	0.00122796	-0.113559	0.0346609	0.439156	0.44056	0.214373	0.000299951
ENSG00000110801	3947	1.04878	216.155	179.894	0.00193972	chr12_121738983_TC_T_rs34301810	-149802	-149801	82	86	0.163498	0.000743053	0.119528	0.0349206	0.322268	0.319979	0.173444	0.000328463
ENSG00000158023	3785	1.0477	217.99	181.111	1.30106e-07	chr12_121929408_CTTTT_C_rs149673726;rs60150075	-32587	-32586	46	51	0.0969582	1.02971e-08	-0.415065	0.0696329	9.999e-05	1.68575e-05	3.44854e-05	0.000324625
ENSG00000110987	3661	1.0386	201.996	179.404	3.56028e-06	chr12_121963595_A_G_rs1169072	-58290	-58289	176	218	0.585551	4.37106e-07	-0.133506	0.025607	0.00029997	0.000534684	0.000826197	0.000340568
ENSG00000256546	3558	1.04963	196.533	180.936	0.00490953	chr12_122193315_G_A_rs140343033	125288	125289	27	27	0.0513308	0.00226848	0.536208	0.17353	0.60294	0.598226	0.261469	0.000362199
ENSG00000175727	3529	1.04196	189.061	178.582	0.00657647	chr12_121729989_G_A_rs9804982	-348768	-348767	153	185	0.351711	0.00299183	0.0771778	0.0256991	0.705629	0.696968	0.287851	0.000367699
ENSG00000176383	3195	1.06572	182.336	180.19	0.00195002	chr12_121308739_G_A_rs79486147	-894943	-894942	34	35	0.0665399	0.000755254	-0.296323	0.0866908	0.278872	0.270245	0.155117	0.000409879
ENSG00000184047	3184	1.04844	174.48	179.555	0.00185831	chr12_122208118_T_TA_rs138260989	-17935	-17934	39	40	0.0760456	0.000698444	-0.15321	0.0445304	0.257874	0.255952	0.149604	0.000406478
ENSG00000139719	3157	1.06475	164.582	178.268	0.00651367	chr12_122123404_G_A_rs12368309	-143091	-143090	60	62	0.117871	0.00293309	-0.131278	0.0436225	0.639936	0.632088	0.2709	0.000452761
ENSG00000130779	3033	1.03474	159.824	182.58	0.00275658	chr12_122146934_C_T_rs1043771	-275655	-275654	83	93	0.176806	0.00122041	-0.114438	0.0349098	0.344366	0.340255	0.181024	0.000425224
ENSG00000033030	3038	1.03439	150.017	178.73	0.000678269	chr12_122465126_T_C_rs7301515	-13408	-13407	121	135	0.743346	0.000206799	0.142943	0.0378568	0.0848915	0.0880726	0.068723	0.000452522
ENSG00000111011	3067	1.02989	159.035	181.245	0.00781673	chr12_122693863_C_T_rs491489	166862	166863	84	93	0.176806	0.0039255	0.0933946	0.0320289	0.70193	0.70169	0.289134	0.000420847
ENSG00000184445	3067	1.04244	151.675	177.977	0.00325672	chr12_121569826_T_TTTTC_rs111899789;rs781850985;rs58941915	-957424	-957423	28	28	0.0532319	0.0012834	0.265811	0.0814587	0.372563	0.369946	0.191264	0.000458969
ENSG00000139726	3290	1.02224	144.112	180.505	0.0121748	chr12_122902430_C_T_rs57846962	149605	149606	69	71	0.134981	0.00645091	0.103786	0.0377254	0.824918	0.822983	0.320967	0.000453214
ENSG00000130783	3241	1.02111	143.12	181.123	0.00241794	chr12_122266474_G_A_rs35037730	-508055	-508054	32	35	0.0665399	0.00100107	-0.251269	0.0753097	0.286971	0.283256	0.160028	0.000454694
ENSG00000130787	3250	1.01597	146.249	181.57	4.89373e-11	chr12_122841779_G_A_rs897392	6321	6322	68	74	0.859316	1.06482e-12	-0.373232	0.0492557	9.999e-05	5.26834e-09	1.78566e-08	0.000437651
ENSG00000139722	3258	1.01199	155.664	183.278	2.41258e-07	chr12_122865607_CCTTT_C_rs35135213	-30518	-30517	49	52	0.901141	2.57048e-08	-0.304523	0.0526441	9.999e-05	3.30681e-05	6.41569e-05	0.000405882
ENSG00000150967	3238	1.01754	149.482	180.946	0.00191536	chr12_123285593_T_C_rs74354194	340917	340918	29	29	0.0551331	0.000758806	0.271623	0.079496	0.244676	0.241656	0.143846	0.000430368
ENSG00000111325	3235	1.04624	146.287	178.611	0.0149916	chr12_122148389_G_A_rs11057867	-826832	-826831	192	248	0.471483	0.00788254	0.10092	0.0376226	0.881612	0.8815	0.335311	0.000481507
ENSG00000256028	3235	1.05219	134.36	173.705	0.00174407	chr12_123301941_G_GT_rs745544572	326620	326621	33	33	0.0627376	0.000525024	0.411495	0.116855	0.188881	0.188892	0.121407	0.000533896
ENSG00000182196	3237	1.04656	139.774	176.176	0.00636166	chr12_123475134_G_A_rs36084544	494452	494453	89	99	0.188213	0.00269178	-0.113473	0.0373692	0.577642	0.569229	0.253142	0.00050443
ENSG00000090975	3256	1.04729	138.821	175.391	0.0151047	chr12_123297492_G_A_rs73231950	186996	186997	161	198	0.376426	0.00739735	0.0735579	0.0272	0.869013	0.869432	0.332483	0.000509032
ENSG00000051825	3290	1.03132	147.287	178.065	0.000254953	chr12_123150549_C_T_rs1716183	-82593	-82592	79	87	0.165399	6.31146e-05	-0.145757	0.0357059	0.0292971	0.032805	0.0308418	0.000456464
ENSG00000130921	3290	1.04543	146.812	177.23	0.00257634	chr12_124018847_T_TA_rs139743552;rs71088969	785410	785411	84	95	0.180608	0.000949035	-0.139421	0.0415924	0.29977	0.294503	0.164146	0.000478581
ENSG00000111328	3367	1.0434	149.1	176.253	2.64963e-06	chr12_123244432_C_CAAAACAA_rs111694265;rs376607425	-27425	-27424	39	40	0.0760456	2.41834e-07	0.294928	0.055267	9.999e-05	0.000275868	0.000450854	0.000468294
ENSG00000139697	3509	1.01523	179.96	181.692	0.00512616	chr12_123427666_T_C_rs28659953	62822	62823	172	216	0.410646	0.00243602	0.0716286	0.0233483	0.59664	0.596635	0.260976	0.000354823
ENSG00000256092	3508	1.04644	171.766	177.557	0.00350777	chr12_123284378_G_GTTTGT_rs112587959	-80545	-80544	144	155	0.705323	0.00138288	0.283105	0.0873549	0.440456	0.43074	0.211323	0.000410352
ENSG00000183955	3532	1.03958	183.953	179.087	0.000678634	chr12_122730863_T_C_rs527902	-653270	-653269	33	33	0.937262	0.00020999	-0.303936	0.0805809	0.109789	0.10615	0.0794118	0.000375117
ENSG00000150977	3532	1.00885	200.446	181.778	0.00561775	chr12_122642729_C_G_rs61955003	-793956	-793955	96	106	0.201521	0.00271488	0.11906	0.0392441	0.672833	0.673156	0.282128	0.000311998
ENSG00000184209	3515	1.05694	196.258	177.535	0.0162741	chr12_122715700_G_C_rs1696351	-748807	-748806	38	39	0.925856	0.00847851	0.137925	0.0519078	0.953205	0.955383	0.353522	0.000370879
ENSG00000188026	3584	1.05744	226.666	177.946	0.00366347	chr12_124229716_T_G_rs4765465	695997	695998	60	62	0.117871	0.00147347	-0.178694	0.0554634	0.542346	0.538376	0.244578	0.000321631
ENSG00000086598	3647	1.04071	247.431	180.606	0.000197374	chr12_123591374_T_C_rs66494087	6821	6822	121	146	0.277567	5.27108e-05	0.0979071	0.023723	0.0384962	0.0413962	0.0374338	0.000279884
ENSG00000247373	3649	1.04459	241.176	179.999	0.00132012	chr12_122642729_C_G_rs61955003	-942387	-942386	96	106	0.201521	0.000475232	0.18123	0.0510608	0.253175	0.253384	0.148554	0.000290615
ENSG00000111364	3669	1.03198	257.204	181.862	3.36534e-13	chr12_123613722_A_G_rs34097324	11622	11623	126	151	0.287072	3.30064e-15	-0.211384	0.0248666	9.999e-05	4.06927e-11	1.8302e-10	0.000261975
ENSG00000111361	3713	1.03804	252.613	178.481	0.00233696	chr12_123430341_A_G_rs61953486	-203346	-203345	148	185	0.351711	0.000881742	0.0889287	0.0263613	0.434157	0.427822	0.210518	0.000271865
ENSG00000111358	3713	1.03731	265.882	180.416	0.00161211	chr12_123719611_T_G_rs10734904	85781	85782	173	221	0.579848	0.000609383	0.0988597	0.028413	0.332267	0.331231	0.177698	0.000257715
ENSG00000168778	3749	1.03515	278.245	181.471	3.92455e-20	chr12_123703517_C_T_rs11612030	32403	32404	166	211	0.401141	2.31639e-23	0.369786	0.0328577	9.999e-05	2.72502e-18	2.67289e-17	0.000244602
ENSG00000185344	3768	1.04106	274.733	180.548	6.20811e-06	chr12_123716977_G_A_rs67516712	4623	4624	176	227	0.431559	9.12763e-07	0.122077	0.0241353	0.00079992	0.00128853	0.00183333	0.000252349
ENSG00000197653	4061	1.039	321.612	181.648	0.00253495	chr12_123587721_G_T_rs35178369	-337415	-337414	127	148	0.281369	0.00107553	-0.215656	0.0650462	0.543246	0.539855	0.245013	0.000214191
ENSG00000250091	4086	1.05209	320.474	180.712	1.16059e-11	chr12_123986200_G_A_rs71458829	51215	51216	75	79	0.15019	1.73471e-13	-0.369372	0.0469141	9.999e-05	1.3228e-09	4.88258e-09	0.000223825
ENSG00000119242	4296	1.04185	324.727	179.411	3.84775e-06	chr12_123971893_AC_A_rs36037304	-842	-841	62	65	0.123574	4.79307e-07	-0.241831	0.0465565	0.00079992	0.000926937	0.00136038	0.00021403
ENSG00000179195	4298	1.03438	339.957	180.9	0.00205077	chr12_124603970_C_G_rs11057700	630754	630755	70	80	0.152091	0.00082039	0.100888	0.0297224	0.489051	0.485895	0.228352	0.000199719
ENSG00000178882	4758	1.0361	411.698	183.156	3.03257e-05	chr12_124319825_G_C_rs1317173	24731	24732	27	27	0.0513308	6.83183e-06	0.402224	0.0871839	0.010399	0.0104261	0.0116627	0.000165819
ENSG00000196498	4951	1.06049	457.267	183.74	9.5644e-05	chr12_124324481_G_A_rs8546	-98074	-98073	103	115	0.218631	2.65342e-05	-0.145699	0.0339221	0.0319968	0.0344596	0.0321349	0.000160931
ENSG00000073060	5166	1.04208	507.03	185.729	0.000127005	chr12_124775342_A_G_rs838876	-11152	-11151	137	161	0.693916	4.05007e-05	-0.182109	0.0434399	0.0522948	0.0545272	0.0469373	0.00013718
ENSG00000150991	5283	1.06608	481.05	182.508	0.00171956	chr12_124905415_AAT_A_rs200774301	-9236	-9235	88	93	0.176806	0.000705985	0.103267	0.0300412	0.537246	0.532631	0.242751	0.000155567
ENSG00000150990	5381	1.04667	525.296	184.47	0.000912579	chr12_125532952_G_A_rs3963520	543820	543821	170	211	0.401141	0.000365182	0.0908739	0.025088	0.362564	0.358678	0.187449	0.000134306
ENSG00000184992	5386	1.03336	558.778	187.62	8.44287e-05	chr12_125040982_C_T_rs9300262	47336	47337	161	200	0.619772	2.79434e-05	-0.152584	0.0356287	0.040496	0.0410082	0.0371187	0.000121124
ENSG00000081760	5535	1.02385	544.599	186.182	8.44695e-13	chr12_125046275_C_T_rs7397149	-19161	-19160	54	58	0.110266	1.96577e-14	0.588898	0.0716326	9.999e-05	2.7268e-10	1.0993e-09	0.000120577
ENSG00000139364	5605	1.04916	540.214	184.87	0.0011493	chr12_126107668_G_A_rs10847087	921281	921282	186	236	0.551331	0.000482313	-0.232274	0.0655185	0.446255	0.439001	0.213795	0.000131606
ENSG00000256128	5924	1.05411	447.847	184.304	0.00031045	chr12_126763044_A_G_rs1194046	-9190	-9189	161	188	0.357414	0.000105436	-0.198603	0.0502545	0.111489	0.113728	0.0834892	0.000161166
ENSG00000278266	5910	1.04225	491.013	187.131	0.00348284	chr12_127676248_C_T_rs10847434	529098	529099	156	184	0.34981	0.00182411	0.158165	0.0500974	0.810219	0.807995	0.316719	0.00014173
ENSG00000181234	6491	1.02296	772.725	190.348	4.3302e-05	chr12_128704824_A_T_rs11059840	437653	437654	172	221	0.420152	1.5171e-05	-0.225749	0.0509778	0.029897	0.0301333	0.0287032	8.47413e-05
ENSG00000139370	6643	1.0265	801.834	191.434	1.39685e-20	chr12_128792188_C_T_rs12303387	-31771	-31770	130	147	0.279468	1.00243e-22	-0.347505	0.0314549	9.999e-05	3.93588e-18	3.80109e-17	8.2595e-05
ENSG00000151948	6677	1.01185	816.043	191.747	5.75578e-07	chr12_128900561_G_A_rs683262	47082	47083	192	260	0.505703	1.36658e-07	-0.27058	0.0496209	0.00069993	0.000426654	0.000672535	7.74049e-05
ENSG00000214039	6821	1.02758	815.516	190.011	8.26086e-11	chr12_130147638_C_T_rs12426466	105266	105267	153	183	0.347909	6.04974e-12	0.296219	0.0406443	9.999e-05	4.22215e-08	1.27478e-07	8.14879e-05
ENSG00000276122	6908	1.04099	771.193	187.798	1.53467e-09	chr12_130130490_A_G_rs4759612	-8204	-8203	121	141	0.731939	1.2409e-10	-0.403492	0.059613	9.999e-05	6.6453e-07	1.69055e-06	8.98888e-05
ENSG00000250208	6936	1.03759	784.854	188.447	1.47591e-10	chr12_130148074_C_T_rs11060741	-14173	-14172	144	172	0.326996	9.52268e-12	0.268597	0.0372458	9.999e-05	6.25226e-08	1.85203e-07	8.73921e-05
ENSG00000111432	6938	1.04109	767.338	187.448	4.41673e-20	chr12_130148074_C_T_rs11060741	-14391	-14390	144	172	0.326996	1.31336e-22	0.444103	0.040338	9.999e-05	7.00753e-18	6.5543e-17	9.03698e-05
ENSG00000060709	7096	1.05212	707.838	185.448	1.36447e-10	chr12_130714927_A_G_rs1487606	-1334	-1333	184	227	0.568441	5.92814e-12	0.361178	0.0495341	9.999e-05	4.0675e-08	1.23337e-07	0.000101358
ENSG00000111450	6978	1.04311	681.898	186.302	9.87534e-13	chr12_130811521_T_C_rs12228957	-27746	-27745	143	174	0.669202	2.39476e-14	-0.289019	0.0352898	9.999e-05	2.65928e-10	1.07544e-09	0.000102331
ENSG00000132341	7006	1.03252	630.163	183.329	0.000478058	chr12_130673005_A_T_rs12308696	-199072	-199071	178	223	0.576046	0.000166206	-0.0880683	0.0229722	0.248175	0.246112	0.145683	0.000107122
ENSG00000111452	6987	1.01887	714.153	188.985	1.17113e-09	chr12_131029018_A_G_rs1195891	75110	75111	188	240	0.543726	1.04625e-10	-0.366999	0.0539824	9.999e-05	6.37092e-07	1.62368e-06	9.04896e-05
ENSG00000061936	6306	1.04265	459.193	180.069	0.000780058	chr12_131781243_T_A_rs12818154	70152	70153	35	36	0.0684411	0.000257296	-0.220265	0.0592521	0.278372	0.281885	0.159462	0.000151738
ENSG00000177169	6151	1.06388	504.183	182.788	6.08993e-05	chr12_132214550_A_G_rs11247004	319927	319928	113	126	0.239544	1.49924e-05	-0.115343	0.0260301	0.0214979	0.023521	0.0232857	0.000147454
ENSG00000177192	6172	1.03548	434.648	179.556	0.00593187	chr12_132714301_G_C_rs7487204	785100	785101	54	58	0.110266	0.00272216	0.105536	0.0347958	0.921508	0.91973	0.344922	0.000156758
ENSG00000183495	6159	1.04691	455.097	180.626	0.00752058	chr12_131291612_A_G_rs61937165	-658331	-658330	62	71	0.134981	0.00369436	-0.074533	0.0253893	0.960804	0.964615	0.355723	0.000155136
ENSG00000185163	6051	1.04496	389.582	178.369	0.000323127	chr12_132141646_C_T_rs1133694	-2674	-2673	89	100	0.190114	8.47631e-05	0.207578	0.0517946	0.10359	0.105537	0.0791002	0.000180137
ENSG00000184967	6051	1.05194	414.463	180.537	1.79813e-05	chr12_132147310_C_T_rs11543305	2852	2853	61	62	0.117871	3.17425e-06	-0.346347	0.0723615	0.00519948	0.00562661	0.0067953	0.000173
ENSG00000256576	6055	1.05059	392.51	179.57	9.54191e-23	chr12_132188078_A_T_rs6598204	-1651	-1650	194	259	0.507605	1.0892e-26	0.711183	0.0577205	9.999e-05	3.81054e-21	4.85134e-20	0.000181921
ENSG00000256542	5962	1.06456	379.202	177.869	0.00115473	chr12_132289940_G_A_rs28693604	12590	12591	67	73	0.138783	0.000374909	-0.229881	0.0635913	0.324968	0.324603	0.175147	0.000196443
ENSG00000182870	5794	1.03253	380.82	179.462	8.09235e-06	chr12_132396222_G_A_rs4076044	66632	66633	155	191	0.363118	1.15664e-06	0.144079	0.0287743	0.0019998	0.00251383	0.00332349	0.000177253
ENSG00000255916	5791	1.06897	353.906	176.488	1.40212e-05	chr12_132243465_C_A_rs73488335	-86386	-86385	90	97	0.184411	1.81616e-06	-0.27347	0.0557035	0.00229977	0.00332943	0.00426676	0.000213271
ENSG00000112787	5129	1.05749	335.512	178.236	0.00419897	chr12_132519043_G_A_rs11147304	28891	28892	180	231	0.439163	0.00174637	0.0956561	0.0301714	0.737426	0.73668	0.298676	0.000217343
ENSG00000177084	4406	1.08766	238.465	171.955	0.000372191	chr12_132748766_A_G_rs3924363	61423	61424	179	223	0.423954	7.42591e-05	-0.108544	0.026859	0.0609939	0.0659257	0.0546715	0.000334311
ENSG00000176894	4403	1.03079	274.359	179.376	3.12742e-05	chr12_132673964_C_T_rs5744773	-13624	-13623	56	60	0.114068	5.6659e-06	0.380669	0.0817564	0.00609939	0.00728188	0.0085473	0.000244672
ENSG00000247077	4317	1.02473	259.816	178.921	0.00326645	chr12_132333302_G_C_rs58012118	-377541	-377540	166	210	0.39924	0.00132678	-0.0800274	0.0245993	0.560744	0.561261	0.251003	0.00025343
ENSG00000176915	4232	1.0187	258.948	179.239	8.13569e-17	chr12_132761219_A_G_rs6560901	-614	-613	127	143	0.728137	1.06795e-19	-0.433531	0.0431376	9.999e-05	1.16e-14	7.73336e-14	0.000249394
ENSG00000090615	4211	1.05367	250.647	176.935	0.000642548	chr12_132302917_G_A_rs73475832	-469616	-469615	26	27	0.0513308	0.000179967	0.182318	0.0478184	0.130487	0.131496	0.0930534	0.000287548
ENSG00000072609	3919	1.06808	209.736	172.374	0.00322005	chr12_133239641_C_CTATCTT_rs367904763;rs369397709	352037	352038	65	66	0.874525	0.00105433	-0.119198	0.0358893	0.470853	0.459151	0.220111	0.00035887
ENSG00000250790	3883	1.04693	214.745	174.92	0.000487121	chr12_132821169_T_G_rs112404489	-90302	-90301	95	102	0.193916	0.000118271	0.319655	0.0814956	0.0839916	0.0874465	0.0683851	0.000328743
ENSG00000196458	3798	1.03554	202.759	174.196	7.40376e-11	chr12_132940063_G_A_rs879956	-16244	-16243	196	258	0.490494	5.89109e-13	-0.187315	0.024407	9.999e-05	7.79291e-09	2.57783e-08	0.000336055
ENSG00000198393	3748	1.07601	208.462	173.873	0.0128156	chr12_132443378_A_C_rs12827428	-561027	-561026	153	184	0.34981	0.00586175	-0.0992934	0.0356726	0.918708	0.922146	0.345612	0.000369639
ENSG00000198040	3719	1.02536	214.176	176.949	0.000722375	chr12_132179740_T_C_rs66712530	-857562	-857561	34	35	0.0665399	0.000207028	-0.140904	0.0373197	0.135686	0.135152	0.0950192	0.000308043
ENSG00000196387	3668	1.06347	202.063	173.646	0.00102844	chr12_132743926_G_C_rs7974105	-336998	-336997	190	240	0.543726	0.000276273	0.0997267	0.0269661	0.159684	0.164696	0.109759	0.000367392
ENSG00000214029	3576	1.03719	206.066	176.094	0.000228694	chr12_132957727_G_A_rs12321357	-172548	-172547	170	215	0.408745	5.0392e-05	0.119378	0.0288474	0.0371963	0.0404206	0.0366573	0.00033238
ENSG00000256223	3576	1.06225	193.902	173.218	0.000662828	chr12_133100829_TG_T_rs149036470	-29747	-29746	55	56	0.106464	0.000159186	0.244215	0.0635147	0.10309	0.103112	0.077637	0.000381453
ENSG00000090612	3460	1.06039	185.348	173.942	0.000775085	chr12_132777867_C_T_rs900443	-403693	-403692	83	89	0.169202	0.00019857	-0.142992	0.0377619	0.113089	0.115703	0.084505	0.00039683
ENSG00000196199	5956	1.06038	301.562	178.137	0.00243438	chr13_19915737_T_C_rs7997980	282077	282078	118	134	0.745247	0.000914712	0.104293	0.0310137	0.49785	0.491979	0.230099	0.000243924
ENSG00000121390	5877	1.05206	303.878	180.807	0.00171215	chr13_20167904_C_T_rs76834834	384961	384962	42	43	0.0817491	0.000662693	-0.187429	0.0542398	0.388161	0.38092	0.194953	0.000236023
ENSG00000132950	5786	1.05006	291.837	181.468	0.000541303	chr13_19704380_T_G_rs17241375	-159270	-159269	89	93	0.176806	0.000177734	-0.176833	0.0463397	0.130387	0.130131	0.0924006	0.000244259
ENSG00000275964	5786	1.02364	289.651	182.404	0.0062331	chr13_20646851_G_GT_rs574029572	782992	782993	29	29	0.0551331	0.003113	0.311537	0.104175	0.831317	0.830461	0.322887	0.000226542
ENSG00000121741	5857	1.03286	293.938	182.69	0.00316092	chr13_19086450_G_C_rs34229479	-872334	-872333	30	32	0.0608365	0.00143399	0.173245	0.0536364	0.591241	0.591081	0.259391	0.000229879
ENSG00000165474	5474	1.0331	310.68	184.387	5.33783e-20	chr13_20236966_G_A_rs112725465	44027	44028	28	29	0.0551331	7.30876e-23	0.781495	0.0704537	9.999e-05	4.55051e-18	4.34998e-17	0.000217658
ENSG00000165475	5330	1.03866	344.441	183.495	0.00155679	chr13_20518939_T_G_rs4770048	-6919	-6918	41	41	0.0779468	0.000651035	0.246732	0.0712972	0.40126	0.396595	0.199999	0.000199783
ENSG00000032742	5328	1.02309	367.819	186.826	0.000181369	chr13_20582860_G_A_rs9509289	15702	15703	96	108	0.794677	6.38958e-05	-0.157786	0.0386818	0.0560944	0.060009	0.0508032	0.000178087
ENSG00000172458	5356	1.05055	371.168	183.74	0.00560197	chr13_19912149_C_T_rs7994788	-791195	-791194	59	61	0.88403	0.00285255	0.160346	0.0531259	0.864214	0.865097	0.331351	0.000192353
ENSG00000278291	5355	1.03695	384.262	186.554	0.00182883	chr13_19921020_T_C_rs4769919	-782699	-782698	72	81	0.846008	0.000865803	-0.141713	0.0419425	0.49755	0.487424	0.228755	0.000178129
ENSG00000150456	5431	1.04196	385.594	184.72	0.000940792	chr13_20957991_A_G_rs9578333	184029	184030	132	156	0.703422	0.000381622	0.145685	0.040355	0.286971	0.285334	0.160783	0.00018031
ENSG00000132953	5493	1.0201	433.444	186.212	0.00478406	chr13_20695443_A_G_rs2094697	-207304	-207303	177	226	0.429658	0.00254577	0.0709877	0.0232439	0.870813	0.870698	0.332751	0.000149679
ENSG00000150457	5788	1.03492	491.783	186.679	0.00523769	chr13_20146001_C_T_rs9509054	-915586	-915585	135	169	0.321293	0.00285553	0.106256	0.0352087	0.915008	0.919541	0.344912	0.000138303
ENSG00000150459	5730	1.03769	460.618	184.52	1.05808e-05	chr13_21148051_C_G_rs1046530	7536	7537	184	240	0.456274	2.20629e-06	-0.123851	0.0254483	0.00359964	0.00391331	0.00491342	0.000148948
ENSG00000173141	5680	1.0479	489.562	186.036	0.00118773	chr13_21173175_A_AAAG_rs60367638;rs397686487	-3484	-3483	35	37	0.929658	0.000521656	-0.132214	0.0375266	0.432857	0.417974	0.207497	0.000144657
ENSG00000180776	5574	1.02482	545.189	191.246	1.02385e-32	chr13_21458470_C_T_rs9509739	-900	-899	134	152	0.288973	2.97595e-36	0.405443	0.026441	9.999e-05	1.03789e-30	3.18135e-29	0.000120821
ENSG00000165487	5597	1.06808	462.099	183.238	0.0023584	chr13_22067474_C_T_rs9509987	463303	463304	119	141	0.731939	0.00104089	-0.0944139	0.0283948	0.647235	0.636147	0.272117	0.000162915
ENSG00000102678	5638	1.02473	505.46	187.241	0.00213612	chr13_21509194_T_C_rs11616297	-161880	-161879	50	54	0.102662	0.00105451	-0.347804	0.104721	0.654935	0.650468	0.276074	0.000130281
ENSG00000151835	7451	1.04274	608.383	184.326	0.00346223	chr13_23986192_G_A_rs4770537	610648	610649	33	35	0.0665399	0.00167142	-0.15392	0.0483453	0.870813	0.869984	0.332636	0.000114564
ENSG00000127863	7785	1.0285	629.67	186.841	4.24877e-05	chr13_23295632_G_C_rs41283950	-283749	-283748	27	28	0.0532319	1.23448e-05	0.477421	0.106644	0.0235976	0.0235157	0.0232845	0.000105846
ENSG00000027001	7859	1.05962	626.926	185.5	9.80398e-05	chr13_23902817_C_A_rs56216106	13416	13417	68	73	0.138783	2.98139e-05	0.226444	0.0530693	0.0465953	0.049129	0.0430728	0.000117076
ENSG00000182957	7634	1.03402	524.156	183.868	8.58286e-05	chr13_24279613_A_G_rs4770642	118892	118893	33	35	0.93346	2.35787e-05	-0.245772	0.0568454	0.0355964	0.0389941	0.0355811	0.000129395
ENSG00000102699	6642	1.08022	465.832	182.376	0.000172976	chr13_24519042_A_G_rs9318609	6263	6264	50	51	0.0969582	4.91981e-05	-0.218234	0.0526598	0.0554945	0.0609356	0.0513487	0.000167507
ENSG00000151849	6252	1.02904	503.59	188.25	3.71308e-05	chr13_25119322_T_A_rs3002226	196460	196461	139	169	0.678707	1.14353e-05	-0.179755	0.0399933	0.0133987	0.0162961	0.0170964	0.000132573
ENSG00000289006	6059	1.03965	440.181	183.984	4.05484e-05	chr13_25641096_G_A_rs7333490	544955	544956	122	143	0.728137	1.00104e-05	-0.195471	0.0431926	0.0127987	0.0148206	0.0157298	0.000156821
ENSG00000139505	6002	1.07647	377.394	180.786	7.21611e-05	chr13_25231137_T_G_rs4321049	-56352	-56351	28	28	0.946768	1.63944e-05	-0.220347	0.0499645	0.0166983	0.0197025	0.0200727	0.000204491
ENSG00000139496	6000	1.05328	358.134	180.025	0.000934047	chr13_24500038_G_GT_rs746007549;rs35514164	-801588	-801587	180	225	0.427757	0.000317213	0.0849173	0.0231968	0.263774	0.260962	0.151578	0.000201021
ENSG00000180730	5135	1.0439	451.62	187.051	2.07681e-05	chr13_25875126_GAC_G_rs35088426;rs55908331	-176891	-176890	99	113	0.214829	5.54957e-06	-0.154445	0.0331368	0.00709929	0.00746042	0.00873143	0.000154885
ENSG00000127870	4910	1.01989	428.553	188.679	1.61724e-07	chr13_26204116_T_G_rs7317124	-17727	-17726	197	246	0.532319	2.59274e-08	-0.106811	0.0184702	0.00019998	5.67984e-05	0.000106144	0.000151286
ENSG00000132964	4889	1.02799	391.393	185.202	0.00163762	chr13_26930919_T_C_rs9512457	676789	676790	187	247	0.469582	0.000730702	0.152932	0.0446171	0.455554	0.459933	0.220283	0.000170002
ENSG00000132970	5253	1.06316	373.889	180.808	2.10305e-07	chr13_26513045_T_C_rs2026416	-44659	-44658	192	253	0.519011	1.7581e-08	0.223224	0.0381048	9.999e-05	4.20959e-05	8.03182e-05	0.0001984
ENSG00000152484	5744	1.0577	431.922	184.76	0.000662503	chr13_27061339_T_C_rs1931972	-110473	-110472	35	35	0.93346	0.00025594	-0.203272	0.0546601	0.229677	0.224861	0.137016	0.000168943
ENSG00000122026	5597	1.02786	402.429	184.609	0.00011149	chr13_26973962_G_C_rs9512471	-277597	-277596	158	202	0.38403	3.30492e-05	-0.0643595	0.0151723	0.0377962	0.0397512	0.0361375	0.000165271
ENSG00000122035	5603	1.02521	470.83	190.143	0.00257662	chr13_27080162_G_C_rs56256207	-190669	-190668	66	71	0.134981	0.00141944	0.116998	0.0361882	0.69843	0.693523	0.287038	0.000140077
ENSG00000122034	5641	1.06469	461.36	185.759	5.17433e-05	chr13_27473132_A_G_rs1006353	48512	48513	117	130	0.752852	1.45773e-05	0.139176	0.0313617	0.0146985	0.0179978	0.0185911	0.000161528
ENSG00000122033	5607	1.05322	441.762	184.516	0.00126983	chr13_26957851_G_A_rs6491169	-492714	-492713	86	93	0.176806	0.000533866	0.133918	0.0380806	0.412859	0.403895	0.202432	0.000162946
ENSG00000139517	5644	1.0318	456.446	187.194	3.46838e-08	chr13_27620177_G_T_rs1218957	-353	-352	167	217	0.587453	3.98405e-09	-0.141435	0.0230349	9.999e-05	1.09877e-05	2.31579e-05	0.000147549
ENSG00000186184	5642	1.05244	433.636	183.229	5.199e-23	chr13_27621358_C_T_rs2232669	-535	-534	60	64	0.121673	1.70754e-26	0.359605	0.0293339	9.999e-05	2.05477e-21	2.68262e-20	0.000165602
ENSG00000261485	5324	1.0348	375.921	186.193	0.00081707	chr13_28551851_A_G_rs73160022	413657	413658	45	49	0.0931559	0.00034309	0.380756	0.104623	0.244276	0.249448	0.147025	0.000180857
ENSG00000152520	5327	1.04563	373.689	185.192	1.4574e-06	chr13_28140699_G_GTTCTT_rs71866313;rs200974104	1665	1666	74	81	0.153992	2.38014e-07	0.213845	0.0400482	0.00049995	0.000378778	0.000604844	0.000188186
ENSG00000102755	5655	1.04151	415.245	187.626	5.60626e-05	chr13_28489886_C_T_rs11616537	-5194	-5193	40	40	0.0760456	1.76064e-05	-0.439422	0.100024	0.0173983	0.0193294	0.0197389	0.000167203
ENSG00000132963	5612	1.03865	431.32	189.018	0.00343344	chr13_27855360_G_A_rs74043625	-803771	-803770	62	65	0.123574	0.00189288	-0.0960299	0.0305261	0.766023	0.760601	0.304478	0.000159544
ENSG00000139508	5402	1.02852	407.559	188.861	0.00172567	chr13_28630783_A_G_rs9707096	-88188	-88187	145	161	0.306084	0.000873051	-0.156573	0.0463737	0.50085	0.491689	0.23005	0.000163538
ENSG00000132938	5538	1.03656	375.267	181.872	0.00024855	chr13_29695047_C_A_rs9508533	266419	266420	141	167	0.317491	7.31808e-05	0.302891	0.0748817	0.0774923	0.0803167	0.0640716	0.000182173
ENSG00000179141	5479	1.03786	426.89	186.097	0.00280523	chr13_28535723_C_T_rs146432452	-954383	-954382	29	30	0.0570342	0.00138591	0.261163	0.0806008	0.687831	0.683887	0.285037	0.000160803
ENSG00000139514	5405	1.04418	423.32	184.969	2.24727e-12	chr13_29603337_TC_T_rs5802526	7648	7649	123	150	0.285171	4.97597e-14	-0.250781	0.0310614	9.999e-05	3.72706e-10	1.47824e-09	0.000165381
ENSG00000122042	5430	1.0407	414.995	183.874	9.4189e-10	chr13_29922171_A_G_rs9551777	71553	71554	118	138	0.737643	4.48857e-11	0.275303	0.039635	9.999e-05	2.10651e-07	5.73549e-07	0.000166883
ENSG00000102781	5365	1.05008	461.768	185.699	1.91511e-05	chr13_30182692_T_A_rs73163438	-124860	-124859	54	58	0.110266	4.67657e-06	-0.175948	0.0374393	0.00689931	0.0067969	0.0080349	0.000154393
ENSG00000189403	5107	1.0398	471.779	186.941	8.19711e-11	chr13_30464820_CGCGGCG_C_rs373924172	-1119	-1118	112	138	0.262357	4.03022e-12	-0.199012	0.0270533	9.999e-05	1.92702e-08	6.07851e-08	0.000146387
ENSG00000132952	5146	1.02856	465.219	187.364	0.000867695	chr13_30177544_GA_G_rs35571082;rs796425594	-440377	-440376	196	253	0.519011	0.000383273	0.115256	0.0319365	0.319368	0.318872	0.173043	0.000143286
ENSG00000236094	5120	1.03104	465.71	187.11	0.000241304	chr13_30524352_AAAAAAG_A_.	-358200	-358199	32	32	0.0608365	8.93926e-05	-0.483679	0.121096	0.0962904	0.0979251	0.0746247	0.000144268
ENSG00000102802	5116	1.03067	478.915	189.033	0.000252691	chr13_30881158_G_A_rs12877861	-25114	-25113	38	39	0.0741445	0.000102264	-0.438849	0.110826	0.10499	0.105343	0.0789967	0.000140128
ENSG00000224743	5080	1.03331	473.757	190.412	0.000968791	chr13_31123121_A_G_rs4941755	190664	190665	84	93	0.823194	0.000482778	0.158537	0.0447227	0.354165	0.352292	0.185313	0.000142839
ENSG00000175664	5079	1.04428	421.79	184.62	1.41555e-05	chr13_30959569_G_A_rs9562331	26912	26913	193	246	0.467681	3.10082e-06	0.19185	0.0400393	0.00419958	0.00465411	0.00573753	0.000166033
ENSG00000120694	4613	1.04628	409.006	184.872	0.000341458	chr13_31090929_A_G_rs7984946	-70999	-70998	27	28	0.0532319	0.000120483	-0.185003	0.047224	0.116988	0.116449	0.0848871	0.000172283
ENSG00000187676	4609	1.03714	433.916	188.961	3.14082e-09	chr13_31269642_CG_C_rs75073773	69666	69667	101	118	0.224335	3.16397e-10	0.253602	0.038409	9.999e-05	8.12051e-07	2.04645e-06	0.000157843
ENSG00000073910	4257	1.04035	281.859	183.173	0.000981599	chr13_32181697_C_T_rs2476722	-72452	-72451	198	257	0.511407	0.0003785	0.120799	0.0334406	0.226177	0.224975	0.13707	0.000245427
ENSG00000139618	4189	1.04467	295.713	185.576	5.29044e-05	chr13_32311517_T_C_rs445909	-85293	-85292	163	208	0.395437	1.48056e-05	-0.156978	0.0354023	0.0109989	0.0126417	0.0137298	0.000237091
ENSG00000139597	4157	1.05833	287.798	184.345	0.00412335	chr13_32146344_C_A_rs9562512	-265263	-265262	84	91	0.173004	0.00204219	-0.0874002	0.0279904	0.674633	0.672769	0.282065	0.000254007
ENSG00000281026	4034	1.04939	256.471	182.345	0.000592182	chr13_32640864_G_C_rs56194166	131468	131469	165	202	0.38403	0.000204464	-0.136783	0.0361963	0.124788	0.125448	0.0899424	0.000277365
ENSG00000244754	4009	1.02077	274.543	186.351	0.00791031	chr13_32216504_A_G_rs8002690	-322299	-322298	167	221	0.579848	0.00451266	-0.0494117	0.0172141	0.882612	0.883	0.335701	0.000236807
ENSG00000083642	3923	1.0302	258.343	184.022	5.30992e-09	chr13_32806074_A_AAAG_rs139142523;rs71825249;rs398070260	47904	47905	167	206	0.391635	3.36188e-10	0.138169	0.0209606	9.999e-05	9.00663e-07	2.25365e-06	0.000259358
ENSG00000133116	3782	1.03863	253.7	185.203	0.0180654	chr13_33999808_T_C_rs4943172	983384	983385	141	171	0.325095	0.0112144	-0.121997	0.0476879	0.987101	0.989306	0.361613	0.000271205
ENSG00000236581	3859	1.03065	242.187	182.899	0.00966662	chr13_33195359_C_T_rs74714752	-76079	-76078	28	28	0.0532319	0.00522396	-0.328014	0.116234	0.90121	0.899713	0.33981	0.000277051
ENSG00000133121	3835	1.02672	245.618	184.405	0.000101689	chr13_32845649_C_T_rs13378181	-440107	-440106	33	36	0.0684411	2.94393e-05	-0.221835	0.0519519	0.019898	0.0220938	0.0221488	0.000269789
ENSG00000133119	4098	1.01979	307.808	187.616	0.00283935	chr13_34368679_A_G_rs7335258	550529	550530	130	151	0.712928	0.00146961	-0.147072	0.0456376	0.580142	0.574226	0.254609	0.000210552
ENSG00000180660	4606	1.06165	260.353	180.197	1.69641e-05	chr13_35484474_C_T_rs9600832	7784	7785	78	82	0.155894	2.90163e-06	-0.434576	0.0904183	0.00229977	0.00306993	0.0039721	0.000283611
ENSG00000172915	4623	1.05064	266.363	180.603	0.00533029	chr13_34860297_G_A_rs7321088	-807983	-807982	41	42	0.0798479	0.00247317	-0.181376	0.0592132	0.746225	0.742035	0.299918	0.000268093
ENSG00000133083	4528	1.03945	284.035	182.798	3.28284e-24	chr13_35858899_T_C_rs4943344	3114	3115	119	140	0.26616	5.98463e-28	0.604062	0.0474856	9.999e-05	1.35657e-22	1.98214e-21	0.000242868
ENSG00000133104	4871	1.0421	326.182	185.865	0.000414016	chr13_36215499_T_C_rs1328625	-130995	-130994	135	167	0.682509	0.000156448	-0.0748333	0.0194394	0.113789	0.113868	0.0835346	0.000213244
ENSG00000133101	5071	1.05609	299.077	180.341	3.39902e-10	chr13_36396503_C_T_rs12877137	-36021	-36020	122	144	0.273764	8.7462e-12	0.316879	0.0438535	9.999e-05	4.01971e-08	1.22085e-07	0.00024278
ENSG00000133111	5154	1.04729	323.086	185.196	0.0030421	chr13_36734352_G_A_rs12585264	-84871	-84870	38	40	0.0760456	0.00147945	-0.277558	0.0861818	0.613639	0.60583	0.263445	0.000218769
ENSG00000120693	5126	1.05125	266.028	182.366	8.88006e-13	chr13_36919839_C_T_rs61947048	-400	-399	107	126	0.239544	1.11585e-14	-0.339924	0.0409038	9.999e-05	7.41715e-11	3.22038e-10	0.000268934
ENSG00000120697	5190	1.04847	261.224	182.019	0.000447309	chr13_36001727_A_G_rs9546072	-997614	-997613	52	55	0.104563	0.000145723	0.170044	0.0439602	0.0942906	0.0971882	0.0741935	0.000271548
ENSG00000120699	5184	1.04236	258.883	181.688	0.00660189	chr13_37197451_T_A_rs536794176	196664	196665	29	30	0.0570342	0.0032648	0.198986	0.0668789	0.807119	0.808294	0.31678	0.000268877
ENSG00000102710	5267	1.0454	238.527	178.74	3.22112e-05	chr13_37051633_A_AG_rs5802853;rs397725318	-8017	-8016	49	53	0.89924	5.6463e-06	0.146871	0.0315381	0.00519948	0.00601548	0.00720019	0.000294584
ENSG00000133110	4706	1.01722	241.459	183.438	0.000496577	chr13_38051749_C_A_rs9576428	452904	452905	195	248	0.471483	0.000174425	0.235052	0.0615163	0.108289	0.108114	0.0804333	0.000266181
ENSG00000120686	4984	1.04735	217.043	179.289	0.00532095	chr13_38038085_A_G_rs9548162	-311767	-311766	44	47	0.0893536	0.00237891	0.0906598	0.0294807	0.673433	0.667095	0.280568	0.000325694
ENSG00000223685	4983	1.03804	230.694	182.039	4.39886e-17	chr13_38058929_GA_G_rs11300239	-291331	-291330	195	248	0.471483	9.91e-20	-0.481801	0.0478888	9.999e-05	2.93054e-15	2.07902e-14	0.00029769
ENSG00000120685	4509	1.05159	242.039	181.483	0.000731946	chr13_39258960_T_C_rs55718929	220883	220884	71	75	0.142586	0.000252619	-0.113414	0.0304682	0.149585	0.144898	0.0996982	0.00029589
ENSG00000188811	4506	1.04485	220.941	178.903	0.00715569	chr13_38610372_C_A_rs61947525	-428085	-428084	30	32	0.0608365	0.00333238	-0.182653	0.0615249	0.783222	0.781824	0.310342	0.000317485
ENSG00000183722	4783	1.04978	335.769	181.363	1.77923e-08	chr13_39406457_T_C_rs9576787	-196737	-196736	115	128	0.243346	1.02837e-09	0.268414	0.042005	9.999e-05	3.21223e-06	7.38599e-06	0.000212124
ENSG00000133103	4806	1.05248	322.458	180.335	1.44865e-14	chr13_39642554_C_T_rs9603583	-13109	-13108	120	140	0.26616	6.19864e-17	-0.241924	0.0265588	9.999e-05	1.16105e-12	6.17765e-12	0.000222714
ENSG00000215483	4350	1.05398	298.165	181.36	0.000710136	chr13_40289828_G_C_rs9549150	-180422	-180421	118	139	0.264259	0.000242695	-0.177339	0.0475041	0.171083	0.170956	0.11285	0.000241962
ENSG00000288542	4362	1.0397	315.315	182.951	0.00111169	chr13_40921109_C_T_rs17447487	309981	309982	45	45	0.0855513	0.000433357	0.309454	0.0865618	0.279672	0.277957	0.15805	0.000218943
ENSG00000150907	4213	1.06981	270.97	176.865	0.000183387	chr13_40562305_C_T_rs79703116	-104337	-104336	87	99	0.188213	4.0214e-05	-0.145651	0.0347287	0.0349965	0.0380869	0.034991	0.000279229
ENSG00000102738	4107	1.06494	299.679	180.042	0.00386759	chr13_41569139_G_A_rs9566790	797948	797949	36	37	0.0703422	0.00167375	-0.188825	0.0593167	0.667833	0.661186	0.278892	0.000248845
ENSG00000102743	4106	1.05316	281.05	178.21	0.00101804	chr13_41231618_C_G_rs7326526	442006	442007	196	248	0.528517	0.00032724	-0.146169	0.0400216	0.226277	0.226707	0.137806	0.00025605
ENSG00000287837	4099	1.06314	302.098	181.328	7.45481e-06	chr13_40844990_T_C_rs9603794	-32872	-32871	153	186	0.353612	1.19299e-06	-0.168297	0.0336556	0.00139986	0.00148877	0.00208821	0.000245524
ENSG00000120690	3964	1.06117	269.065	178.599	3.15028e-07	chr13_40917586_A_T_rs7333447	-101731	-101730	129	149	0.71673	2.31904e-08	0.184052	0.0317081	9.999e-05	4.64947e-05	8.81446e-05	0.000274034
ENSG00000120688	3964	1.04527	303.026	182.87	0.00142259	chr13_41099173_G_GT_rs139695921;rs386378915;rs386378916;rs376133663	37663	37664	48	49	0.0931559	0.000574303	0.161779	0.0462733	0.329667	0.329105	0.176894	0.000231804
ENSG00000165572	4026	1.05158	272.776	179.811	0.00471373	chr13_41656340_G_A_rs73181196	523537	523538	45	48	0.0912548	0.00209514	0.134474	0.0431753	0.711029	0.705435	0.289968	0.000262545
ENSG00000120696	4078	1.04151	260.597	180.217	4.95975e-06	chr13_41147169_C_T_rs1819481	-47401	-47400	63	65	0.876426	6.85121e-07	-0.278641	0.054432	0.00059994	0.000962502	0.00140891	0.000266411
ENSG00000120662	4122	1.04935	266.778	181.888	0.00100829	chr13_42209689_G_A_rs66918046	946112	946113	31	32	0.0608365	0.000372214	0.311816	0.0862093	0.218478	0.215728	0.1331	0.000266618
ENSG00000172766	4068	1.05218	233.468	178.919	3.29006e-06	chr13_41318001_C_T_rs9532784	6733	6734	90	104	0.802281	3.84049e-07	0.219999	0.0419791	0.00029997	0.000516207	0.000800497	0.000307306
ENSG00000102760	4022	1.05363	188.783	176.974	2.84147e-05	chr13_41467264_T_C_rs9594551	9713	9714	83	89	0.169202	4.36451e-06	-0.199109	0.0422279	0.00359964	0.00394795	0.0049525	0.000381702
ENSG00000102763	4313	1.05536	209.022	175.865	0.00254185	chr13_42270188_T_A_rs238353	309078	309079	126	145	0.724335	0.000891972	-0.111749	0.0331589	0.390861	0.385989	0.19666	0.000346571
ENSG00000102780	4393	1.04461	215.876	176.141	0.000674087	chr13_41373266_G_GT_rs564421063	-675488	-675487	42	42	0.0798479	0.000184269	-0.141948	0.0372911	0.123888	0.121726	0.0877924	0.000324692
ENSG00000023516	4521	1.04964	253.361	178.66	7.30902e-06	chr13_42287486_G_A_rs146061909	15333	15334	110	123	0.23384	9.69998e-07	-0.096038	0.0190363	0.00059994	0.00132479	0.00187875	0.000280984
ENSG00000120659	4413	1.03236	268.738	183.61	0.00783012	chr13_42829743_T_C_rs9525690	255590	255591	53	58	0.110266	0.00417297	0.221545	0.0764991	0.874113	0.872466	0.333133	0.000251036
ENSG00000133106	4678	1.05473	278.403	182.311	0.000406816	chr13_42655302_C_T_rs9533200	-336940	-336939	140	163	0.309886	0.000132169	0.297783	0.0764807	0.0936906	0.0926709	0.0713924	0.000259729
ENSG00000120675	4630	1.0576	261.464	179.214	4.51159e-36	chr13_43023729_A_G_rs12015	525	526	122	131	0.249049	1.45573e-42	-0.539216	0.0311121	9.999e-05	1.45862e-35	7.47873e-34	0.000278973
ENSG00000120658	4092	1.04038	278.604	181.01	0.00372038	chr13_43144089_G_A_rs61950407	-642884	-642883	34	34	0.0646388	0.00164663	-0.354215	0.111099	0.634437	0.628942	0.27008	0.000248316
ENSG00000151773	4032	1.04122	318.008	184.119	0.000355682	chr13_43814440_G_A_rs9567268	-65301	-65300	68	71	0.865019	0.000122271	0.229258	0.0585775	0.0966903	0.0959308	0.0734288	0.000218122
ENSG00000179630	4032	1.05182	299.166	181.072	0.000291922	chr13_44346012_G_A_rs4942323	466107	466108	187	237	0.45057	8.50965e-05	-0.111641	0.0278634	0.070493	0.0719812	0.0587292	0.000239567
ENSG00000233725	4000	1.04918	319.46	184.054	0.000327721	chr13_43318694_C_T_rs9533455	-589976	-589975	139	170	0.323194	0.000110991	-0.298991	0.0759101	0.0838916	0.0869721	0.0680904	0.00022254
ENSG00000226519	3702	1.03258	286.463	184.678	0.00107392	chr13_44312681_A_G_rs9525941	170681	170682	189	242	0.539924	0.000443293	0.218382	0.0611946	0.253475	0.250772	0.147482	0.00023567
ENSG00000227258	3702	1.05482	285.306	182.486	3.07056e-07	chr13_44146081_G_T_rs9567377	3737	3738	59	60	0.114068	3.17354e-08	0.563973	0.0981939	0.00019998	5.12447e-05	9.6501e-05	0.000253511
ENSG00000151778	3607	1.05085	247.06	182.076	0.00162936	chr13_45367297_CA_C_rs780662339;rs58847197	993414	993415	36	36	0.0684411	0.000653604	0.277629	0.0802513	0.314569	0.308085	0.169027	0.000289225
ENSG00000102804	3573	1.05626	238.009	179.715	9.1911e-11	chr13_44312929_AT_A_rs138604631	-123917	-123916	107	119	0.226236	1.71644e-12	0.258704	0.0345006	9.999e-05	7.9123e-09	2.61273e-08	0.000305209
ENSG00000278156	3551	1.03352	272.85	186.478	9.29128e-05	chr13_45223285_AAG_A_.	645794	645795	28	30	0.0570342	2.94365e-05	-0.523095	0.122504	0.0209979	0.0218099	0.0218953	0.000248159
ENSG00000083635	3633	1.05468	275.052	179.966	0.00305132	chr13_45463746_G_A_rs35684711	474274	474275	27	29	0.0551331	0.00126564	-0.19586	0.0599456	0.554745	0.543446	0.246168	0.000262852
ENSG00000133114	3635	1.03825	297.327	184.326	0.00709427	chr13_44383542_GC_G_rs57823091	-606079	-606078	63	67	0.872624	0.00379448	-0.143504	0.0490283	0.873313	0.871793	0.332966	0.00023114
ENSG00000188342	3781	1.04713	273.206	181.888	0.00025523	chr13_46034756_T_A_rs7332107	914245	914246	147	178	0.661597	7.55284e-05	-0.138601	0.0343329	0.0536946	0.058163	0.0494637	0.000258573
ENSG00000180332	3864	1.02444	291.877	183.934	0.000463074	chr13_44307348_G_A_rs1175221	-893698	-893697	141	171	0.325095	0.000164265	-0.131347	0.0342338	0.119388	0.119063	0.0862599	0.000225387
ENSG00000273149	3781	1.05334	290.948	184.63	0.00402817	chr13_46101160_T_G_rs7139616	761120	761121	164	192	0.634981	0.0020045	-0.118511	0.0378843	0.677732	0.670009	0.281332	0.000247477
ENSG00000133112	3780	1.02993	297.617	186.441	0.00947604	chr13_46153270_T_C_rs7987733	812147	812148	40	41	0.922053	0.00554592	-0.096901	0.0345822	0.934107	0.937828	0.349258	0.000224944
ENSG00000170919	3815	1.04741	283.757	183.833	3.16701e-09	chr13_45416086_C_T_rs34481006	26291	26292	61	65	0.123574	1.81275e-10	0.380074	0.0567134	9.999e-05	4.54929e-07	1.18131e-06	0.00024918
ENSG00000174032	3790	1.05613	252.964	178.822	0.00159467	chr13_45781651_A_G_rs4942435	363277	363278	151	176	0.334601	0.000568625	-0.138245	0.0395103	0.315168	0.306268	0.168374	0.000287057
ENSG00000136152	3809	1.05739	289.259	183.893	0.0099757	chr13_44466762_C_T_rs4941505	-998178	-998177	111	124	0.235741	0.00554366	0.0657711	0.0234713	0.937006	0.938775	0.349461	0.000252008
ENSG00000123200	4357	1.03496	277.848	181.115	0.000640429	chr13_46028027_A_G_rs2094247	-24720	-24719	148	172	0.326996	0.000213085	0.0826161	0.0219262	0.150885	0.150972	0.102787	0.000244804
ENSG00000235903	4357	1.02418	274.259	181.521	0.000421125	chr13_46084577_A_G_rs7336399	31778	31779	162	205	0.389734	0.000133015	0.230668	0.0592685	0.09989	0.102411	0.0772807	0.000239669
ENSG00000136167	4422	1.03938	287.368	181.643	0.000551062	chr13_45837530_G_GAGAA_rs5803312;rs200299689	-344648	-344647	188	259	0.507605	0.00018278	-0.186341	0.048926	0.127587	0.133725	0.0943118	0.000239997
ENSG00000102445	4501	1.05561	299.707	180.898	0.000926767	chr13_46464584_C_T_rs71434446	77097	77098	82	88	0.1673	0.000325052	-0.217504	0.0595237	0.225577	0.219651	0.134767	0.000241918
ENSG00000231817	4671	1.04632	289.81	180.369	1.27139e-05	chr13_46477930_T_A_rs6561311	14433	14434	79	83	0.157795	2.09126e-06	-0.393249	0.0806081	0.00239976	0.0027803	0.0036332	0.000243155
ENSG00000136141	4657	1.01964	311.837	184.485	1.894e-07	chr13_46617782_G_A_rs9534438	64613	64614	28	29	0.0551331	2.16103e-08	0.395076	0.0679028	9.999e-05	4.83726e-05	9.14895e-05	0.000207734
ENSG00000139684	5071	1.0557	281.855	181.181	0.00215143	chr13_46112482_C_G_rs7322891	-684680	-684679	192	258	0.490494	0.000875593	0.0950181	0.0281494	0.437156	0.428226	0.210609	0.000257304
ENSG00000102468	4926	1.04406	260.446	179.636	0.000289448	chr13_46897755_G_A_rs1328685	701	702	46	49	0.906844	7.89096e-05	0.392807	0.0975706	0.0607939	0.0635245	0.0530232	0.00026868
ENSG00000136143	4361	1.05359	192.962	176.662	2.53338e-12	chr13_47954868_C_T_rs12860399	-46406	-46405	81	89	0.169202	1.47497e-14	0.304338	0.0368162	9.999e-05	1.51372e-10	6.3428e-10	0.000373392
ENSG00000136159	4333	1.0409	180.885	175.363	1.35769e-06	chr13_48148735_T_C_rs1172549	111008	111009	135	154	0.292776	1.0057e-07	-0.201452	0.0365292	9.999e-05	0.000171712	0.000293027	0.00038305
ENSG00000136146	4245	1.04761	195.496	179.734	5.77355e-09	chr13_47907245_G_A_rs61972223	-187860	-187859	33	33	0.0627376	2.28905e-10	-0.384217	0.0576875	9.999e-05	5.75983e-07	1.4793e-06	0.000361866
ENSG00000136156	4132	1.04786	173.182	177.472	0.000647427	chr13_48117329_T_A_rs74747660	-115875	-115874	27	28	0.0532319	0.000185747	-0.236538	0.0621753	0.0908909	0.0934578	0.0718906	0.000408785
ENSG00000139687	4033	1.03575	169.75	179.535	0.000201453	chr13_48317700_G_A_rs3825417	13948	13949	107	120	0.771863	5.12797e-05	0.0807518	0.0195338	0.0248975	0.0293347	0.0280537	0.000401648
ENSG00000139679	4051	1.04107	161.401	177.451	0.000139324	chr13_48325690_AT_A_rs11289184;rs796665379	-87424	-87423	144	170	0.676806	2.98635e-05	0.185831	0.0435554	0.0177982	0.0186887	0.0191923	0.000429501
ENSG00000136161	3913	1.05711	164.373	175.736	4.85091e-06	chr13_48341187_C_A_rs61948349	-191894	-191893	56	61	0.11597	4.81002e-07	0.254445	0.0489918	0.00039996	0.000517224	0.000801413	0.000443023
ENSG00000102531	3853	1.03896	173.645	177.679	0.00356779	chr13_49432454_T_C_rs1325660	456541	456542	176	239	0.454373	0.00141629	0.0697339	0.0215647	0.451955	0.443573	0.215408	0.000396599
ENSG00000275202	3853	1.0667	170.749	175.108	9.31848e-23	chr13_48967536_T_C_rs7322842	-9332	-9331	196	248	0.528517	2.42512e-27	0.480668	0.0383664	9.999e-05	7.38401e-22	1.0011e-20	0.000438975
ENSG00000102543	3541	1.03959	179.246	179.345	0.000798619	chr13_48604694_C_T_rs7983682	-643232	-643231	152	186	0.353612	0.000256995	0.151648	0.0407904	0.119788	0.121275	0.0875341	0.000384971
ENSG00000102547	3731	1.04463	175.86	175.84	6.77981e-09	chr13_49441292_C_A_rs7982598	39692	39693	128	158	0.69962	1.75966e-10	-0.212187	0.031637	9.999e-05	6.36248e-07	1.62226e-06	0.000398568
ENSG00000136169	3754	1.04914	175.394	175.689	0.000863432	chr13_49489738_G_A_rs9535251	45463	45464	189	250	0.475285	0.000243243	-0.115232	0.0308725	0.121388	0.125193	0.089799	0.000405223
ENSG00000136147	3839	1.06363	171.604	172.99	7.2563e-06	chr13_49492507_T_A_rs6561527	-3447	-3446	123	149	0.71673	6.38543e-07	-0.142651	0.0277857	0.00049995	0.000790615	0.00118027	0.000432796
ENSG00000136144	4009	1.06651	182.611	174.158	2.13908e-11	chr13_49538707_C_G_rs7325207	-46852	-46851	82	90	0.828897	1.28933e-13	-0.266809	0.0336829	9.999e-05	1.04665e-09	3.91714e-09	0.000410231
ENSG00000123179	3931	1.07049	184.065	173.532	5.7061e-18	chr13_49759746_G_T_rs1407636	68259	68260	120	140	0.26616	1.04047e-21	-0.499978	0.0466577	9.999e-05	8.95116e-17	7.4242e-16	0.000411848
ENSG00000102753	4019	1.0291	186.425	176.625	0.000271338	chr13_48851855_G_A_rs9591216	-940828	-940827	109	126	0.239544	6.34515e-05	0.116488	0.0285453	0.0415958	0.0446511	0.0399037	0.000358134
ENSG00000123178	3939	1.04391	178.77	175.503	8.57165e-05	chr13_49886680_C_T_rs61960395	-49661	-49660	55	56	0.106464	1.50331e-05	-0.242227	0.0546723	0.0119988	0.0124174	0.0135384	0.000391212
ENSG00000204977	3925	1.05439	184.036	175.392	0.00452824	chr13_50406066_A_G_rs201803	409006	409007	56	58	0.889734	0.001753	0.134372	0.0423984	0.552545	0.541257	0.245486	0.000392453
ENSG00000198553	3972	1.05836	188.225	174.646	0.00138879	chr13_50113752_T_C_rs17471092	98307	98308	62	63	0.119772	0.000413192	0.366066	0.102021	0.207079	0.206681	0.129391	0.000388379
ENSG00000231607	4068	1.03207	206.136	177.303	1.41084e-07	chr13_49996638_G_T_rs3116591	-85366	-85365	60	65	0.123574	7.88987e-09	-0.283459	0.0471536	9.999e-05	2.05175e-05	4.13576e-05	0.000326959
ENSG00000176124	4068	1.0565	205.092	175.711	6.49385e-05	chr13_50101429_T_TTA_rs71082144;rs767767773	19259	19260	164	187	0.355513	1.08936e-05	-0.132603	0.0294286	0.00759924	0.0101106	0.0113593	0.000354438
ENSG00000274270	4138	1.03162	226.848	179.094	9.30642e-05	chr13_49170160_A_G_rs60569686	-955657	-955656	79	84	0.159696	2.01843e-05	-0.402686	0.0923444	0.0174983	0.0182392	0.0187972	0.000296682
ENSG00000136104	3405	1.05804	229.576	175.032	0.000341325	chr13_50890599_T_C_rs7330305	-19193	-19192	142	164	0.311787	7.74492e-05	-0.151874	0.0376802	0.0617938	0.063318	0.0528822	0.000318133
ENSG00000150510	3484	1.05064	240.983	178.788	0.000240965	chr13_51268814_G_A_rs9535630	46415	46416	115	141	0.268061	6.1106e-05	-0.185433	0.0453355	0.0453955	0.0477448	0.0420816	0.000296325
ENSG00000102786	3398	1.03635	230.886	178.988	0.00186849	chr13_51923482_G_GC_rs35932318	502107	502108	90	101	0.192015	0.000689289	-0.115903	0.0336502	0.339766	0.3335	0.178397	0.000295877
ENSG00000236778	3416	1.02897	226.531	178.195	0.00427497	chr13_51001344_C_T_rs3790023	-451998	-451997	159	196	0.627376	0.00178152	0.134725	0.0425759	0.616538	0.60846	0.264156	0.000294618
ENSG00000139668	3251	1.03885	211.709	176.136	0.00159272	chr13_51729003_T_C_rs9563069	144540	144541	90	99	0.188213	0.000515074	0.164539	0.0466544	0.272873	0.269119	0.154818	0.000325206
ENSG00000231856	3358	1.06347	198.071	175.216	0.00265243	chr13_50999858_G_C_rs3790028	-803981	-803980	61	66	0.125475	0.000918217	0.215036	0.0639668	0.384662	0.378736	0.194224	0.000374796
ENSG00000102796	3358	1.0556	209.985	177.459	0.000322958	chr13_51791387_C_A_rs13378891	-12776	-12775	90	99	0.188213	8.12212e-05	-0.303407	0.0755015	0.0510949	0.055057	0.0472779	0.000345234
ENSG00000123191	3442	1.04151	231.337	179.524	1.2822e-05	chr13_52080285_G_A_rs370426443	140669	140670	50	52	0.0988593	1.9986e-06	-0.266785	0.0545745	0.00179982	0.00228451	0.00305975	0.000300097
ENSG00000253710	3536	1.06291	206.219	174.705	0.00667856	chr13_52289444_C_A_rs9563098	277045	277046	91	101	0.192015	0.0027373	-0.0851188	0.0280804	0.732627	0.727031	0.29568	0.000359386
ENSG00000253797	3537	1.043	225.951	180.493	0.00380298	chr13_51115450_C_T_rs11618218	-909242	-909241	107	126	0.239544	0.00166343	-0.192827	0.0605382	0.563644	0.55762	0.250094	0.000308675
ENSG00000136098	3544	1.04457	197.602	176.185	0.000109171	chr13_52132145_A_C_rs1886542	-1695	-1694	162	203	0.614068	2.08699e-05	-0.177504	0.0407799	0.0161984	0.0176395	0.0182981	0.00035466
ENSG00000136114	3589	1.05018	174.555	176.911	0.00823005	chr13_52465906_T_TATATATATACACAC_rs139530789	59733	59734	191	247	0.530418	0.00372924	-0.147624	0.0503395	0.748025	0.746937	0.300866	0.000408475
ENSG00000136100	3677	1.04752	166.861	175.407	0.0286714	chr13_52929495_C_T_rs1555560	478860	478861	147	175	0.6673	0.0158797	0.0616237	0.0253479	0.989601	0.991311	0.362017	0.000423825
ENSG00000136108	3689	1.0579	157.866	172.512	2.0146e-17	chr13_52416582_C_T_rs4886018	-38897	-38896	176	219	0.58365	3.74122e-21	-0.490716	0.0465877	9.999e-05	4.48792e-16	3.46738e-15	0.000462387
ENSG00000273784	3840	1.0594	177.236	176.029	0.00111197	chr13_52591859_G_T_rs77357361	-25667	-25666	100	109	0.207224	0.000333832	0.196894	0.053991	0.156884	0.157875	0.106351	0.000413741
ENSG00000139675	3882	1.05975	184.068	177.483	0.00287722	chr13_52465906_T_TATATATATACACAC_rs139530789	-176526	-176525	191	247	0.530418	0.00109094	-0.166519	0.050289	0.388261	0.382996	0.195768	0.000398807
ENSG00000165416	3895	1.04322	194.926	180.769	0.00146872	chr13_52735618_T_C_rs2104394	82778	82779	174	231	0.560836	0.000553464	-0.0871225	0.0248455	0.232177	0.230915	0.139502	0.000358029
ENSG00000136110	3999	1.05305	182.292	176.742	5.80679e-08	chr13_52751793_C_T_rs11148265	11972	11973	161	199	0.378327	2.57614e-09	0.270213	0.0434339	9.999e-05	5.63239e-06	1.24283e-05	0.000394592
ENSG00000118946	3922	1.06432	93.9792	170.586	0.000133652	chr13_57520698_G_A_rs1584495	-111047	-111046	187	246	0.467681	1.96019e-05	0.262957	0.0602054	0.00659934	0.00915665	0.0104415	0.000791632
ENSG00000139734	4954	1.04474	225.146	177.027	0.00264517	chr13_59671537_G_A_rs1457634	-492392	-492391	47	50	0.095057	0.000972635	-0.356697	0.106639	0.438656	0.427558	0.210518	0.000311453
ENSG00000083544	4930	1.05974	202.716	175.423	0.00010413	chr13_60393738_C_A_rs9538678	-3251	-3250	122	144	0.273764	1.89158e-05	-0.151581	0.034638	0.0141986	0.0161543	0.0169728	0.000362126
ENSG00000280165	6194	1.03303	167.538	173.767	0.000205371	chr13_61490684_T_G_rs17059932	75161	75162	59	63	0.119772	3.93649e-05	-0.299118	0.0712324	0.0260974	0.0298279	0.0284652	0.000403474
ENSG00000184226	3939	1.06354	179.036	175.592	0.00109557	chr13_66969818_G_A_rs73211121	-260519	-260518	37	39	0.0741445	0.000322354	-0.278594	0.0761947	0.156484	0.155771	0.105291	0.000414721
ENSG00000204899	4939	1.03633	284.338	179.709	0.00400001	chr13_73304231_G_T_rs9592902	576601	576602	39	41	0.0779468	0.00172377	0.172903	0.0544682	0.667933	0.665507	0.280151	0.000240251
ENSG00000136122	4939	1.05	303.386	181.844	0.00485686	chr13_72617983_C_G_rs73229850	-109941	-109940	108	126	0.239544	0.00229818	-0.138692	0.0449427	0.761324	0.75538	0.303076	0.000234921
ENSG00000083520	5040	1.03345	360.533	186.934	0.00068406	chr13_72272734_A_ATGTGCTG_.	-509192	-509191	49	49	0.0931559	0.000288382	-0.123117	0.0333958	0.205879	0.205217	0.128703	0.000187773
ENSG00000083535	5040	1.03495	339.014	184.912	4.62568e-05	chr13_72895195_T_C_rs9796066	113061	113062	166	206	0.391635	1.22541e-05	-0.120992	0.0270164	0.0120988	0.0132529	0.0142945	0.000200635
ENSG00000102554	5091	1.0533	318.913	179.935	0.000845413	chr13_73177436_C_T_rs9543249	118430	118431	190	257	0.511407	0.000281253	-0.0774769	0.0209772	0.217278	0.214611	0.132633	0.000225752
ENSG00000118922	4974	1.04303	368.403	183.773	0.00181345	chr13_74037804_C_G_rs7322163	-96126	-96125	73	75	0.142586	0.000783064	-0.191667	0.0562441	0.471553	0.466947	0.222431	0.00018935
ENSG00000136111	5073	1.05784	267.143	176.506	5.76095e-06	chr13_75495440_T_G_rs2328944	13325	13326	184	235	0.553232	6.26094e-07	0.161518	0.0314352	0.00029997	0.0010308	0.00150148	0.000273238
ENSG00000188243	4963	1.04027	266.073	178.743	0.00126731	chr13_75423255_G_GT_rs540221672;rs144547581	-126174	-126173	40	40	0.0760456	0.000432503	-0.183802	0.051406	0.269873	0.268466	0.154597	0.000259917
ENSG00000261553	4963	1.04665	264.482	177.752	0.000168314	chr13_75554749_C_CT_rs143550807	4975	4976	97	105	0.19962	3.79711e-05	0.376217	0.0894047	0.0345965	0.0368833	0.0340858	0.000266706
ENSG00000118939	4963	1.06963	250.031	174.961	0.000723213	chr13_75554749_C_CT_rs143550807	4957	4958	97	105	0.19962	0.000190715	0.153504	0.0404236	0.140586	0.142	0.098349	0.000302449
ENSG00000136153	4742	1.06709	223.846	173.904	5.01133e-08	chr13_75646347_A_C_rs2093751	-114313	-114312	137	166	0.315589	1.59792e-09	-0.257536	0.0408179	9.999e-05	5.06884e-06	1.12536e-05	0.000335272
ENSG00000178695	4348	1.03575	219.552	177.623	0.00127313	chr13_76842369_T_C_rs2876711	-44037	-44036	173	221	0.420152	0.000416999	0.110391	0.0307873	0.229777	0.228976	0.138684	0.000310563
ENSG00000102805	4221	1.0694	189.614	172.723	0.00289943	chr13_76901268_G_A_rs1323037	-91306	-91305	26	30	0.0570342	0.00093909	0.176688	0.0526619	0.39566	0.390191	0.19792	0.000398503
ENSG00000283208	4223	1.06522	193.262	174.083	0.00450787	chr13_76186288_C_G_rs74617691	-809672	-809671	25	27	0.0513308	0.00167486	0.526908	0.165531	0.564344	0.552862	0.248854	0.000386144
ENSG00000236051	4274	1.04139	211.605	179.03	0.00707714	chr13_76083402_T_G_rs9544144	-943366	-943365	85	92	0.174905	0.00330057	-0.320452	0.10783	0.764224	0.764261	0.305466	0.00032795
ENSG00000005812	4274	1.05359	200.767	176.798	0.00160412	chr13_77039142_G_A_rs57806742	11982	11983	29	29	0.0551331	0.000532233	-0.281048	0.0798983	0.251875	0.252216	0.1481	0.000358878
ENSG00000005810	4235	1.07547	204.188	175.895	0.00402645	chr13_77757584_C_A_rs61963727	670069	670070	48	49	0.0931559	0.00154705	0.132007	0.0411602	0.534847	0.526567	0.24098	0.000376775
ENSG00000139737	4161	1.05096	189.235	175.69	0.000761597	chr13_78138455_G_C_rs9544714	440767	440768	194	248	0.528517	0.000209268	-0.189921	0.0503404	0.114589	0.118757	0.0861351	0.000377694
ENSG00000152193	4445	1.0324	198.487	179.323	0.00160336	chr13_78843697_A_G_rs1218307	184541	184542	173	211	0.401141	0.000582596	-0.0963185	0.0275818	0.261374	0.258524	0.150612	0.000339902
ENSG00000139746	3901	1.04469	214.832	177.079	5.16507e-06	chr13_79418791_G_T_rs7331867	13002	13003	200	261	0.503802	5.72975e-07	0.0815823	0.0158202	0.00059994	0.000802505	0.00119581	0.000326347
ENSG00000227354	3902	1.04087	218.139	178.666	1.34358e-08	chr13_79306066_C_A_rs7993295	-100236	-100235	30	31	0.941065	5.51716e-10	-0.44093	0.067805	9.999e-05	1.71072e-06	4.10223e-06	0.000317613
ENSG00000102471	3782	1.05706	209.256	176.976	9.26842e-12	chr13_79535732_A_G_rs2760105	54257	54258	174	205	0.389734	7.38099e-14	-0.276475	0.0345131	9.999e-05	6.02156e-10	2.33093e-09	0.000347978
ENSG00000284196	4172	1.05518	179.599	175.178	7.77246e-08	chr13_80062193_T_G_rs9574550	-11320	-11319	165	211	0.401141	3.11441e-09	0.224392	0.0362742	9.999e-05	7.35274e-06	1.58887e-05	0.000403117
ENSG00000136158	4080	1.04619	182.625	175.91	0.0012617	chr13_79857942_G_T_rs4628842	-483185	-483184	141	163	0.309886	0.000386523	-0.139268	0.038615	0.188481	0.188096	0.121048	0.00038567
ENSG00000215417	4560	1.04958	230.364	180.162	0.00607009	chr13_91365021_G_T_rs78274871	12436	12437	40	41	0.0779468	0.00284306	0.309247	0.102424	0.740926	0.737062	0.298744	0.000308969
ENSG00000179399	4548	1.03554	233.364	179.797	8.43541e-20	chr13_91565465_T_C_rs7332002	166843	166844	143	176	0.334601	3.58908e-23	-0.54432	0.0486323	9.999e-05	4.94012e-18	4.69871e-17	0.000291989
ENSG00000183098	4879	1.05858	221.462	176.64	1.08353e-05	chr13_93371017_A_G_rs9524026	144209	144210	144	179	0.340304	1.34751e-06	-0.144071	0.0289633	0.00129987	0.00164041	0.00227488	0.000330327
ENSG00000278177	4877	1.04967	231.079	177.987	0.00356416	chr13_93555925_C_T_rs11839320	328607	328608	131	155	0.294677	0.00142823	-0.1924	0.0595447	0.547245	0.538882	0.24468	0.000308102
ENSG00000080166	5265	1.05962	400.352	182.438	9.55111e-07	chr13_94511348_TTC_T_rs72203068;rs749975094;rs551420951	31665	31666	127	141	0.268061	1.18178e-07	0.388711	0.0709025	0.00019998	0.000232941	0.000387662	0.000183325
ENSG00000088451	5385	1.03935	398.203	183.005	0.000407352	chr13_95257763_G_A_rs17268268	661610	661611	28	28	0.0532319	0.000136329	0.207641	0.0534398	0.137286	0.136843	0.0957917	0.000173189
ENSG00000152749	5383	1.03793	400.254	183.678	6.95408e-14	chr13_94604637_G_A_rs9516445	2779	2780	164	201	0.382129	7.27351e-16	-0.231586	0.0265144	9.999e-05	1.08899e-11	5.20502e-11	0.00017154
ENSG00000125257	4945	1.0597	282.997	177.586	2.80263e-10	chr13_95273648_A_ATGGCT_rs11281779;rs397830218	-27804	-27803	115	131	0.249049	4.79808e-12	0.261713	0.0357187	9.999e-05	2.91106e-08	9.01614e-08	0.000259389
ENSG00000134874	4679	1.06443	252.411	178.311	7.20348e-05	chr13_95753871_C_G_rs3901894	109204	109205	194	259	0.492395	1.42862e-05	-0.117823	0.0265217	0.0109989	0.0135245	0.0145375	0.000294983
ENSG00000247400	4646	1.07429	233.491	174.481	0.000142494	chr13_95868582_C_T_rs7994626	191608	191609	168	210	0.39924	2.62431e-05	0.159688	0.0371559	0.0219978	0.0245762	0.0241649	0.000328359
ENSG00000102580	4646	1.05013	263.484	180.379	8.25018e-07	chr13_95983916_G_C_rs9562008	306776	306777	167	204	0.387833	8.42877e-08	-0.105506	0.0190092	0.00019998	0.000139331	0.000242763	0.000270599
ENSG00000102595	4122	1.05251	211.604	178.959	1.40436e-05	chr13_95715473_G_A_rs9561939	-337929	-337928	192	257	0.488593	2.14422e-06	0.124488	0.0255464	0.00169983	0.00213637	0.0028805	0.000339391
ENSG00000185352	3128	1.03147	140.778	178.213	0.00101975	chr13_96486612_G_A_rs7322913	-345877	-345876	55	60	0.885932	0.000327936	0.437126	0.119706	0.122688	0.124039	0.0890618	0.000477783
ENSG00000139793	3374	1.03876	221.247	181.338	0.000784012	chr13_97857048_C_T_rs9517097	634723	634724	149	180	0.657795	0.000272089	0.11792	0.0318501	0.147785	0.146131	0.100326	0.000311096
ENSG00000286416	3554	1.04461	289.781	183.026	0.000953504	chr13_97794798_A_G_rs4772024	360803	360804	90	103	0.195817	0.000364048	0.265368	0.0732442	0.222978	0.222987	0.136271	0.000241897
ENSG00000125249	3554	1.0497	278.336	181.192	0.000386728	chr13_97692527_T_C_rs2792953	258357	258358	191	255	0.484791	0.000118753	-0.142319	0.0362936	0.0856914	0.0892855	0.0694292	0.000255827
ENSG00000065150	4368	1.04822	350.876	182.634	1.96582e-10	chr13_97958852_A_G_rs8001181	-17781	-17780	195	247	0.530418	6.24134e-12	-0.227872	0.0312889	9.999e-05	3.04945e-08	9.38804e-08	0.000202025
ENSG00000152767	4730	1.04362	338.346	181.505	0.000571933	chr13_98275051_A_C_rs16955186	131952	131953	128	155	0.294677	0.000189777	-0.117014	0.0308037	0.159984	0.160403	0.107597	0.00020655
ENSG00000102572	5181	1.04229	345.466	181.625	2.71969e-06	chr13_98512719_C_CA_rs139981629;rs397841772	-9280	-9279	170	221	0.579848	3.7547e-07	0.17534	0.0334276	0.00059994	0.000686635	0.00103824	0.000201457
ENSG00000088387	5185	1.01834	369.715	184.182	1.24105e-06	chr13_98986919_A_G_rs72651859	155125	155126	50	54	0.102662	1.83347e-07	-0.284157	0.0526883	0.00039996	0.000395311	0.000627514	0.000174482
ENSG00000260992	5481	1.03822	386.204	182.655	0.000426302	chr13_99038931_T_C_rs61968944	-48889	-48888	49	53	0.10076	0.000141571	-0.28569	0.0737133	0.137086	0.13917	0.0969909	0.000177936
ENSG00000228889	5391	1.05219	357.276	180.712	2.87851e-05	chr13_99136286_G_A_rs7326256	-64416	-64415	48	50	0.095057	5.56856e-06	-0.428392	0.0919283	0.00619938	0.00787454	0.00915153	0.000200834
ENSG00000134882	5391	1.05058	349.347	180.764	3.84378e-08	chr13_99277844_T_C_rs2149261	76989	76990	142	162	0.692015	2.38351e-09	-0.188604	0.030246	9.999e-05	7.4468e-06	1.60796e-05	0.000204385
ENSG00000169508	5244	1.0266	306.441	179.18	0.00775897	chr13_99879117_C_T_rs9517904	571717	571718	95	100	0.190114	0.00369098	-0.174447	0.0594186	0.90351	0.903742	0.340852	0.000216166
ENSG00000125304	4998	1.0419	294.219	181.971	2.50162e-05	chr13_99460913_C_T_rs73556129	-40560	-40559	46	51	0.0969582	5.09687e-06	0.147598	0.0315373	0.00509949	0.00586125	0.00702902	0.000236254
ENSG00000274605	4787	1.07049	273.55	176.741	0.00334955	chr13_99123859_C_A_rs57308951	-965109	-965108	69	72	0.136882	0.00127582	-0.24477	0.0749701	0.577742	0.569246	0.253142	0.000277159
ENSG00000175198	4788	1.03228	297.146	181.816	0.00556176	chr13_99835237_A_G_rs72653980	-253857	-253856	35	36	0.0684411	0.00268633	0.225177	0.0741403	0.80112	0.800065	0.314736	0.000226983
ENSG00000125247	5042	1.06712	348.416	180.67	5.24744e-05	chr13_100711707_C_G_rs2786950	36911	36912	124	144	0.273764	1.12205e-05	0.198264	0.0440681	0.0121988	0.0134406	0.0144638	0.00021544
ENSG00000198542	5064	1.07512	308.44	177.514	3.672e-07	chr13_101454113_C_T_rs2297701	1437	1438	58	61	0.11597	2.52345e-08	0.422731	0.0730338	0.00019998	5.53523e-05	0.000103613	0.000249197
ENSG00000272143	5056	1.05916	328.47	179.615	3.55059e-06	chr13_102386258_A_G_rs9300738	-8373	-8372	105	122	0.231939	4.42538e-07	-0.28538	0.0547641	0.00039996	0.000761572	0.00114114	0.000223122
ENSG00000102466	5045	1.0493	331.025	179.723	0.000225524	chr13_101635134_C_T_rs7995030	-766641	-766640	146	167	0.682509	5.90881e-05	0.329916	0.080494	0.0592941	0.0618987	0.0519159	0.000214852
ENSG00000134900	4896	1.0738	328.379	178.065	0.00341639	chr13_101703962_G_C_rs9300691	-893042	-893041	120	137	0.739544	0.00136184	-0.0844653	0.0260258	0.651835	0.645117	0.274642	0.000233163
ENSG00000175820	4847	1.05935	315.877	178.814	0.000715114	chr13_102184424_T_G_rs7322577	-574649	-574648	90	96	0.18251	0.000220877	0.211724	0.0563346	0.179482	0.179799	0.11699	0.00023215
ENSG00000151287	4810	1.05802	333.265	180.518	0.000258753	chr13_103139610_T_C_rs7339054	365850	365851	58	63	0.119772	7.20597e-05	-0.193266	0.0477338	0.0665933	0.0697881	0.0572933	0.000219156
ENSG00000134901	4784	1.02713	360.14	184.798	0.00260005	chr13_103350502_A_T_rs17299423	551525	551526	34	38	0.0722433	0.00122215	-0.210471	0.0642133	0.60084	0.59641	0.260958	0.00018425
ENSG00000134897	4784	1.02766	350.721	184.468	3.83169e-05	chr13_102846025_T_C_rs2296147	46905	46906	188	237	0.54943	9.63631e-06	-0.144845	0.0319437	0.00969903	0.0117076	0.0128891	0.000189516
ENSG00000134899	4730	1.03641	354.328	184.437	0.00121067	chr13_102739777_T_A_rs74435572	-106256	-106255	56	64	0.121673	0.000504107	0.138322	0.0391537	0.333967	0.331809	0.177856	0.000192847
ENSG00000233532	5175	1.00989	517.399	188.971	0.00871459	chr13_105870633_G_C_rs12428362	-506134	-506133	144	168	0.319392	0.00534869	-0.169622	0.0602745	0.987301	0.988961	0.361564	0.000121298
ENSG00000125266	5124	1.0256	477.981	186.428	0.000388505	chr13_106481034_T_C_rs17524854	-54629	-54628	122	136	0.258555	0.000148947	0.202079	0.0523192	0.161784	0.160387	0.107597	0.000138154
ENSG00000134884	5114	1.04397	463.913	184.189	0.00307307	chr13_106474859_T_C_rs4999463	-93279	-93278	162	210	0.39924	0.00145236	-0.0902577	0.0279768	0.749325	0.74535	0.300484	0.000150814
ENSG00000204442	5428	1.03622	508.73	186.893	3.22227e-05	chr13_107210493_T_C_rs3751448	-657004	-657003	171	216	0.410646	9.04819e-06	-0.25551	0.056169	0.0140986	0.0137898	0.014786	0.000134243
ENSG00000174405	5776	1.02826	544.943	188.022	4.66436e-08	chr13_108215580_C_CG_rs36219967;rs72523063	43	44	55	58	0.110266	6.02178e-09	-0.217094	0.0358094	9.999e-05	1.8621e-05	3.78006e-05	0.00012221
ENSG00000139826	5776	1.04213	555.873	187.908	0.00106918	chr13_108701604_T_C_rs972269	483211	483212	130	149	0.71673	0.000494354	-0.0867103	0.0245064	0.430357	0.427849	0.210518	0.00012515
ENSG00000102524	5781	1.04091	519.957	185.871	0.00312737	chr13_108202983_C_T_rs9587526	-66736	-66735	86	90	0.171103	0.00155735	-0.228309	0.0712319	0.791221	0.791776	0.312748	0.000133286
ENSG00000185950	6156	1.0316	663.562	190.517	0.000806479	chr13_109060248_A_G_rs9521144	-726336	-726335	47	50	0.095057	0.00039525	0.151259	0.0420115	0.40466	0.399214	0.201051	0.000101435
ENSG00000187498	5876	1.039	562.383	184.918	0.000453264	chr13_111247065_C_T_rs11616988	939907	939908	46	50	0.095057	0.000166878	0.284396	0.0742041	0.216478	0.209273	0.130521	0.000122499
ENSG00000134871	5875	1.03798	590.227	186.106	2.86045e-05	chr13_110301890_A_G_rs4773140	-5395	-5394	123	138	0.737643	7.5631e-06	-0.206767	0.0450452	0.0118988	0.0141007	0.0150507	0.000116351
ENSG00000139832	6099	1.03045	644.548	188.612	0.000277678	chr13_110524838_A_T_rs2477914	-36885	-36884	139	159	0.697719	0.000111663	0.164753	0.0418452	0.153785	0.153292	0.104039	0.000104047
ENSG00000213995	6196	1.03335	583.399	185.412	1.24203e-10	chr13_110615359_A_AC_rs80186598;rs371554585	-187	-186	68	72	0.136882	5.29761e-12	-0.268332	0.0367054	9.999e-05	4.12752e-08	1.24934e-07	0.000116012
ENSG00000275880	6193	1.04316	573.341	184.439	0.000185474	chr13_109708637_C_A_rs7336416	-907717	-907716	70	75	0.857414	5.87554e-05	-0.286464	0.0698683	0.0886911	0.0897803	0.0697274	0.000121726
ENSG00000134905	6115	1.02492	558.815	185.157	2.18501e-09	chr13_110700061_T_C_rs7319459	-6056	-6055	126	143	0.271863	1.37476e-10	-0.246297	0.0364858	9.999e-05	8.60446e-07	2.15973e-06	0.000117913
ENSG00000153487	6082	1.05995	551.809	184.123	7.73277e-06	chr13_110961307_T_C_rs7336130	247846	247847	186	238	0.452472	1.49968e-06	-0.129451	0.026146	0.0019998	0.00298958	0.00387702	0.000133146
ENSG00000255874	5734	1.044	529.16	184.155	1.52682e-05	chr13_110870073_C_T_rs2277424	-179	-178	53	63	0.119772	3.28695e-06	-0.188038	0.0393502	0.00429957	0.00638538	0.00759619	0.000132231
ENSG00000229152	5810	1.04002	501.775	182.939	3.0531e-05	chr13_111024744_G_A_rs6492329	125571	125572	136	165	0.313688	6.79942e-06	-0.138779	0.0300739	0.0106989	0.0126385	0.0137291	0.000137731
ENSG00000088448	5750	1.04172	513.594	182.077	3.91715e-12	chr13_111005600_T_C_rs2391899	90530	90531	137	166	0.315589	6.01123e-14	-0.254699	0.0316649	9.999e-05	8.56809e-10	3.2454e-09	0.000135278
ENSG00000277767	5751	1.04804	514.934	183.391	6.81085e-09	chr13_110915184_C_G_rs7331404	-821	-820	75	87	0.834601	4.18312e-10	0.428339	0.0653685	9.999e-05	1.87824e-06	4.46596e-06	0.000137592
ENSG00000102606	5630	1.03952	545.667	186.069	5.89323e-21	chr13_111280751_C_G_rs2296353	93896	93897	133	157	0.298479	9.16364e-24	0.266593	0.0234174	9.999e-05	6.43556e-19	6.62346e-18	0.000126455
ENSG00000126216	4748	1.02001	461.931	186.63	0.000839556	chr13_112527101_G_A_rs9603905	-61053	-61052	76	85	0.161597	0.000359534	0.13213	0.0364348	0.317168	0.312232	0.170528	0.000140411
ENSG00000274922	4630	1.03866	407.21	182.215	0.000762202	chr13_112635802_A_G_rs61962901	-54014	-54013	31	32	0.0608365	0.000272478	0.32853	0.088745	0.248575	0.250122	0.147269	0.000168992
ENSG00000068650	4630	1.04715	436.314	184.162	0.000404249	chr13_112731842_C_G_rs166866	41803	41804	184	232	0.558935	0.000141873	-0.0974291	0.0251421	0.144586	0.145689	0.100072	0.000161936
ENSG00000126217	5126	1.05866	435.019	181.856	3.02e-05	chr13_113650884_T_C_rs10874473	563533	563534	186	237	0.45057	6.30238e-06	0.328213	0.070859	0.00759924	0.00986308	0.01111	0.000168226
ENSG00000126226	5215	1.03413	413.085	182.294	5.01042e-05	chr13_113122305_GC_G_rs538915814;rs397897428	-86365	-86364	183	240	0.456274	1.16387e-05	0.0935776	0.0208389	0.0165983	0.0176794	0.0183159	0.000164241
ENSG00000139842	5216	1.05982	406.514	179.979	0.000399269	chr13_113238718_C_G_rs9549360	29945	29946	75	81	0.153992	0.000116908	0.12523	0.0319029	0.130587	0.130599	0.0926047	0.000180654
ENSG00000185896	5122	1.04846	431.872	183.592	0.00649729	chr13_112576914_A_C_rs9604364	-720326	-720325	117	138	0.262357	0.00336786	-0.0921333	0.0310697	0.933907	0.934495	0.348443	0.000164263
ENSG00000139835	5025	1.03303	412.775	182.977	6.26698e-27	chr13_113360700_A_G_rs4907618	-3431	-3430	195	244	0.536122	4.36846e-31	0.742136	0.05413	9.999e-05	4.24064e-25	7.81609e-24	0.000163794
ENSG00000153531	4890	1.04064	420.998	183.193	0.00271166	chr13_113408848_A_AGGGGGCTGCAGAGAGGAGGGGAGGAG_rs147073492;rs71101586	-2128	-2127	188	244	0.536122	0.00122052	-0.127651	0.0389407	0.671833	0.664927	0.27999	0.000164474
ENSG00000150401	4663	1.04257	350.289	179.682	1.0566e-05	chr13_113070624_T_TCCCTCCCAGTCCAC_rs140976425;rs56726478	-413567	-413566	42	43	0.0817491	1.60776e-06	-0.28294	0.0573222	0.00189981	0.00285742	0.00372449	0.000198855
ENSG00000150403	4654	1.05405	367.543	180.759	1.34246e-09	chr13_113510496_G_A_rs117984792	19474	19475	31	31	0.0589354	4.64001e-11	0.582025	0.0838627	9.999e-05	2.19786e-07	5.96245e-07	0.000196342
ENSG00000276248	4615	1.05095	376.74	182.657	1.68127e-10	chr13_113479325_G_A_rs2259620	-47936	-47935	115	130	0.247148	5.21979e-12	-0.306913	0.0419686	9.999e-05	2.66224e-08	8.27731e-08	0.00018974
ENSG00000198176	4452	1.04836	364.061	181.409	0.00148466	chr13_113091577_C_T_rs74115794	-493177	-493176	47	51	0.0969582	0.00057328	-0.183911	0.0525964	0.39796	0.394469	0.19932	0.000194792
ENSG00000184497	3994	1.0293	336.003	184.058	2.67119e-20	chr13_113774573_GACAC_G_rs376490764;rs147427955	15332	15333	80	84	0.159696	3.0069e-23	0.806033	0.0718551	9.999e-05	2.80551e-18	2.7423e-17	0.000198854
ENSG00000233695	3854	1.04136	307.688	182.01	0.00247523	chr13_113859210_CTG_C_rs369586834;rs142867480	43579	43580	66	71	0.134981	0.0010584	-0.2278	0.0686114	0.521948	0.514038	0.237112	0.00022554
ENSG00000183087	3758	1.04572	288.39	180.564	0.000284388	chr13_113615414_A_T_rs118180181	-248663	-248662	35	35	0.0665399	8.06503e-05	-0.292793	0.0728278	0.0673933	0.0687944	0.0566176	0.000243904
ENSG00000272695	3758	1.03605	293.968	181.254	0.000106027	chr13_113895406_A_AT_rs71101602;rs398037945	31237	31238	29	29	0.0551331	2.63393e-05	-0.511888	0.11913	0.0257974	0.0266561	0.0258984	0.000232174
ENSG00000260910	3574	1.04631	266.465	180.183	0.00327501	chr13_114255591_T_TA_.	326599	326600	30	30	0.0570342	0.00138407	-0.305721	0.0943406	0.563844	0.561756	0.251125	0.000264442
ENSG00000283199	3428	1.05583	245.954	177.695	2.06439e-05	chr13_113956117_G_T_.	-17960	-17959	162	192	0.365019	3.12067e-06	-0.234242	0.048901	0.00279972	0.00367946	0.00465921	0.000294973
ENSG00000185989	2926	1.03701	199.593	179.366	3.80957e-05	chr13_113953640_T_C_.	-178984	-178983	167	204	0.387833	7.14591e-06	0.141856	0.0308166	0.00489951	0.00622282	0.00742002	0.000342956
ENSG00000130177	2767	1.04297	172.375	176.651	8.06708e-12	chr13_114233320_C_T_rs9590403	-1578	-1577	130	144	0.273764	5.92664e-14	0.299856	0.0372685	9.999e-05	5.68282e-10	2.20434e-09	0.000404536
ENSG00000169062	2697	1.03604	170.556	177.207	6.7138e-31	chr13_114281830_G_A_rs3752105	-4556	-4555	129	144	0.273764	8.17813e-37	0.523771	0.033769	9.999e-05	1.10918e-29	3.14362e-28	0.000400113
ENSG00000198824	2692	1.05747	155.021	172.75	0.0101797	chr13_114161658_T_C_rs428636	-152846	-152845	188	239	0.545627	0.00431528	-0.0705949	0.0244688	0.779022	0.77787	0.309262	0.000470253
ENSG00000136319	5089	1.0322	619.611	189.871	0.000170579	chr14_20440344_A_G_rs2319195	134402	134403	133	153	0.709125	6.83474e-05	-0.158352	0.0389823	0.0911909	0.0919376	0.0709341	0.000108836
ENSG00000100814	5160	1.03202	624.225	189.603	0.00157638	chr14_19370566_TAGAG_T_rs201324980	-962714	-962713	54	54	0.102662	0.000807998	-0.127051	0.0373819	0.618338	0.612591	0.265534	0.000107969
ENSG00000129484	5188	1.02669	668.387	192.576	0.00158484	chr14_20970690_G_A_rs6571588	627054	627055	184	243	0.538023	0.000892546	-0.104958	0.0311456	0.647135	0.642422	0.273843	9.91453e-05
ENSG00000129566	5263	1.04255	645.818	189.822	9.13749e-27	chr14_20413368_T_C_rs1713434	-134	-133	183	235	0.446768	7.71368e-30	-0.256427	0.0192545	9.999e-05	5.94954e-25	1.07895e-23	0.000107861
ENSG00000092094	5286	1.02558	632.762	189.706	5.64827e-06	chr14_20449954_A_G_rs8015086	-4859	-4858	158	197	0.625475	1.50594e-06	0.189743	0.0383306	0.00209979	0.00305495	0.00395363	0.000104354
ENSG00000100823	5287	1.02887	617.835	188.572	0.000972354	chr14_20499485_T_C_rs4982140	44258	44259	98	111	0.788973	0.000454768	0.106459	0.0298911	0.450355	0.437733	0.213362	0.000108001
ENSG00000165782	5299	1.03808	548.51	184.171	0.00303553	chr14_21285489_G_C_rs8021010	824023	824024	171	218	0.585551	0.00143133	-0.09769	0.0302395	0.80162	0.800404	0.314825	0.000125238
ENSG00000198805	5323	1.04448	629.118	188.701	2.99087e-19	chr14_20470092_A_C_rs1760940	685	686	118	137	0.260456	1.5664e-21	-0.314405	0.0295007	9.999e-05	3.68676e-17	3.16008e-16	0.000111389
ENSG00000214274	6187	1.03163	787.604	192.095	5.90827e-31	chr14_20685140_A_C_rs9322855	962	963	173	218	0.414449	3.79014e-34	0.565881	0.0385682	9.999e-05	6.27221e-29	1.64536e-27	8.54674e-05
ENSG00000258818	6188	1.03034	703.289	188.817	3.52317e-14	chr14_20685140_A_C_rs9322855	579	580	173	218	0.414449	8.32699e-16	0.391167	0.0448916	9.999e-05	1.16582e-11	5.54871e-11	9.5323e-05
ENSG00000259171	6189	1.0265	757.819	191.587	7.07043e-19	chr14_20685140_A_C_rs9322855	552	553	173	218	0.414449	8.14746e-21	0.656755	0.0630188	9.999e-05	2.08603e-16	1.65941e-15	8.73923e-05
ENSG00000165792	6524	1.03525	680.228	187.775	0.000263906	chr14_19990695_A_G_rs7149190	-999286	-999285	88	105	0.19962	0.000101777	0.143955	0.036343	0.150685	0.152106	0.103347	0.000100096
ENSG00000165795	6446	1.03036	736.379	190.695	0.00165478	chr14_21042321_G_A_rs2765901	17215	17216	82	90	0.171103	0.000882809	-0.121436	0.0360012	0.693131	0.693002	0.286991	9.10478e-05
ENSG00000165801	6381	1.03204	715.554	188.928	5.50095e-15	chr14_21071525_C_T_rs4982404	1220	1221	182	231	0.560836	1.0495e-16	-0.319836	0.0354214	9.999e-05	1.67382e-12	8.75726e-12	9.41944e-05
ENSG00000165804	6327	1.01974	751.031	191.773	0.00257726	chr14_21306163_A_G_rs74656347	207507	207508	97	110	0.209125	0.00148822	0.181853	0.0564966	0.854715	0.851424	0.328054	8.62896e-05
ENSG00000232070	6324	1.05147	695.342	187.605	0.000867753	chr14_21282988_G_A_rs7146164	181884	181885	37	40	0.923954	0.000386641	0.300169	0.0832303	0.435556	0.428354	0.210629	0.000102973
ENSG00000258441	6540	1.03608	699.746	187.402	0.000201565	chr14_20805352_C_A_rs61978589	-400152	-400151	122	144	0.273764	7.38843e-05	0.110583	0.0273551	0.117588	0.120531	0.0870975	9.7557e-05
ENSG00000092199	6562	1.03707	822.417	193.117	0.00198974	chr14_21045251_A_G_rs4981353	-217427	-217426	148	184	0.34981	0.00116459	0.0896546	0.0272343	0.79812	0.794815	0.313435	8.32646e-05
ENSG00000092201	6704	1.02649	805.691	192.572	0.000802178	chr14_20929713_C_G_rs7152803	-454307	-454306	28	29	0.0551331	0.000422228	-0.128194	0.0357869	0.472553	0.463324	0.221255	8.21975e-05
ENSG00000100888	6705	1.04887	769.865	190.237	0.00295852	chr14_20489887_G_A_rs35115154	-896458	-896457	165	215	0.408745	0.00165949	0.0507425	0.0159271	0.887711	0.88903	0.337357	9.22667e-05
ENSG00000129472	6689	1.05016	663.632	186.196	0.000480463	chr14_22007899_AGGT_A_rs71918459	530939	530940	74	80	0.152091	0.000187789	0.154284	0.0405854	0.253475	0.251254	0.14772	0.000107462
ENSG00000092203	6690	1.0467	700.641	188.255	0.000577189	chr14_21482677_T_G_rs6571850	5481	5482	139	160	0.695817	0.000250337	0.110105	0.0295599	0.313369	0.311018	0.170058	0.000100709
ENSG00000165819	6669	1.04942	684.803	188.64	2.92326e-05	chr14_21342633_T_G_rs12148018	-168708	-168707	107	121	0.230038	8.92551e-06	-0.151163	0.0332073	0.0155984	0.0159832	0.0168181	0.000103902
ENSG00000165821	6670	1.03311	731.944	192.413	0.00171433	chr14_21176924_G_A_rs61979494	-349423	-349422	63	71	0.134981	0.000968154	0.283475	0.0847142	0.708529	0.702753	0.289351	9.23978e-05
ENSG00000129562	6068	1.04527	532.318	187.07	8.82333e-07	chr14_22587988_G_A_rs5742737	-1237	-1236	87	94	0.178707	1.54821e-07	0.213374	0.0393126	0.00039996	0.000325428	0.000525004	0.000131965
ENSG00000100439	6028	1.05979	477.47	182.943	2.11285e-61	chr14_22599022_T_C_rs8011143	721	722	137	166	0.315589	3.28534e-71	-0.733629	0.0269785	9.999e-05	3.34887e-62	2.09862e-59	0.000153797
ENSG00000258458	5854	1.0539	497.637	184.666	2.25367e-08	chr14_22737042_G_A_rs72679883	-27906	-27905	175	222	0.422053	1.90134e-09	0.287635	0.0458208	9.999e-05	5.92506e-06	1.29978e-05	0.000144953
ENSG00000155463	5851	1.01601	601.644	192.386	1.20783e-07	chr14_22766599_G_A_rs1957374	76	77	178	230	0.437262	2.55736e-08	0.268787	0.0464582	0.00019998	6.19594e-05	0.000115027	0.000106419
ENSG00000155465	5851	1.04334	533.684	186.436	8.81666e-10	chr14_22823267_G_C_rs2073345	7831	7832	141	169	0.321293	5.65092e-11	-0.250115	0.036217	9.999e-05	2.45562e-07	6.633e-07	0.000130842
ENSG00000172590	5848	1.04879	541.733	186.915	0.000342767	chr14_22833356_A_G_rs17122962	3434	3435	57	62	0.117871	0.00013187	-0.13651	0.0350551	0.150285	0.152491	0.103596	0.000131085
ENSG00000157227	5840	1.03623	564.819	188.834	0.000783118	chr14_22836440_T_C_rs1004030	-146	-145	180	222	0.422053	0.000360165	-0.135871	0.0374713	0.343566	0.340377	0.181072	0.000120916
ENSG00000197324	5764	1.04662	537.783	187.673	0.0022953	chr14_22407432_T_A_rs10133506	-464309	-464308	166	208	0.395437	0.00115876	-0.0844263	0.0256346	0.69513	0.691689	0.286635	0.000131168
ENSG00000139890	5752	1.0401	562.474	188.398	0.00751096	chr14_22046025_G_C_rs10141037	-837198	-837197	106	117	0.222433	0.00447022	-0.108171	0.0376441	0.982302	0.984285	0.360455	0.000122903
ENSG00000100461	5636	1.04603	556.289	188.519	5.81323e-08	chr14_22953561_T_A_rs6572874	34378	34379	41	43	0.0817491	8.07972e-09	-0.293082	0.0487909	9.999e-05	1.96918e-05	3.97786e-05	0.000126577
ENSG00000100462	5562	1.04419	512.738	186.413	0.00122028	chr14_22549068_G_C_rs1263652	-380309	-380308	127	152	0.288973	0.000544969	-0.102197	0.0291084	0.451255	0.443972	0.215435	0.000136544
ENSG00000092036	5600	1.05537	513.999	185.928	1.85688e-27	chr14_22946929_A_G_rs1815231	-10162	-10161	199	260	0.494297	3.18881e-31	-0.397436	0.0288976	9.999e-05	4.35612e-26	8.96662e-25	0.000140969
ENSG00000259132	5587	1.05201	554.831	187.586	0.00057966	chr14_23266412_T_TG_rs201981562	284153	284154	90	99	0.188213	0.000245197	-0.319623	0.0856812	0.252975	0.252435	0.148165	0.000129262
ENSG00000129474	5584	1.03729	562.192	188.723	5.01296e-09	chr14_22975867_C_A_rs71418269	-6685	-6684	171	217	0.412548	5.2199e-10	-0.255052	0.0391612	9.999e-05	1.7219e-06	4.1273e-06	0.000121886
ENSG00000100802	5584	1.00226	583.615	191.719	0.000516315	chr14_23008085_G_A_rs55892839	-2044	-2043	103	114	0.21673	0.000251961	0.226478	0.0608311	0.263274	0.259227	0.150866	0.000104859
ENSG00000100804	5568	1.04131	560.232	189.318	5.60788e-05	chr14_23024246_AT_A_rs11339398;rs397852260	-10655	-10654	132	142	0.269962	1.9207e-05	0.151433	0.0346329	0.0262974	0.0263236	0.0256274	0.00012386
ENSG00000139880	5505	1.05097	493.217	184.122	3.24781e-05	chr14_23056965_AAGGCGGGATGAGG_A_rs148091044;rs371280747	-556	-555	86	94	0.178707	7.81562e-06	-0.286658	0.0625524	0.0130987	0.0125854	0.0136915	0.000144947
ENSG00000100813	5436	1.03465	552.834	188.637	0.00192218	chr14_23180196_G_A_rs71418270	85059	85060	182	232	0.441065	0.000978164	0.0752581	0.0225105	0.641536	0.640349	0.273211	0.000122927
ENSG00000179933	5435	1.03616	567.804	189.754	0.000910717	chr14_23063656_A_G_rs57315948	-31870	-31869	145	171	0.325095	0.000440507	-0.0877472	0.0245762	0.393461	0.386428	0.19679	0.000120254
ENSG00000092068	5177	1.02761	545.549	189.651	0.00017711	chr14_23885320_T_C_rs74036714	701659	701660	37	37	0.0703422	7.05858e-05	-0.307224	0.0757823	0.0824918	0.0852774	0.0671175	0.00012182
ENSG00000215271	4730	1.02707	525.261	189.113	6.88611e-05	chr14_23238708_A_G_rs34344413	-47425	-47424	116	131	0.249049	2.39249e-05	0.195812	0.0453267	0.0292971	0.032088	0.0302636	0.000126309
ENSG00000235194	4705	1.04309	487.208	186.332	0.00155277	chr14_24079816_C_G_rs12888763	778875	778876	146	182	0.653992	0.000714126	-0.135172	0.0393605	0.520048	0.510649	0.236148	0.000143213
ENSG00000129473	4694	1.04362	505.169	187.64	0.000944036	chr14_22809964_G_A_rs11157836	-496870	-496869	101	111	0.211027	0.000425691	0.110151	0.0307694	0.361964	0.358585	0.187417	0.000138349
ENSG00000258643	4694	1.02325	519.785	189.343	0.000210037	chr14_23438011_A_G_rs1894402	131177	131178	47	52	0.0988593	8.42608e-05	-0.393716	0.0982022	0.0961904	0.097208	0.0741986	0.00012609
ENSG00000100836	4678	1.05596	459.969	184.418	0.0014801	chr14_23052879_C_T_rs76098165	-268579	-268578	32	35	0.0665399	0.000634035	-0.17482	0.0504075	0.478652	0.467294	0.222521	0.000157807
ENSG00000092096	4652	1.03516	504.419	188.05	0.000838348	chr14_23933803_G_C_rs10146843	580915	580916	146	178	0.661597	0.000377948	-0.0878598	0.0243193	0.336266	0.328392	0.176561	0.000134941
ENSG00000100842	4660	1.0624	524.218	188.702	0.000495192	chr14_22780083_A_G_rs11568429	-585090	-585089	114	128	0.243346	0.000214434	0.154119	0.0409211	0.20318	0.203697	0.128106	0.00014119
ENSG00000166091	4644	1.02205	488.941	186.738	0.0017159	chr14_24200980_C_T_rs111822984	824206	824207	40	40	0.0760456	0.000810361	-0.296471	0.0872514	0.562244	0.557987	0.250143	0.000133527
ENSG00000129460	4710	1.03936	488.626	185.37	4.22626e-08	chr14_23490582_T_G_rs12436782	20878	20879	54	59	0.112167	4.1918e-09	-0.257547	0.0420105	0.00019998	1.32763e-05	2.761e-05	0.000141149
ENSG00000157306	4815	1.04151	476.52	186.105	7.52739e-06	chr14_23562756_AAGAG_A_rs67115645;rs559417308	49938	49939	47	50	0.095057	1.65394e-06	0.339751	0.0689179	0.00179982	0.00278355	0.00363576	0.000145704
ENSG00000136367	4800	1.05062	459.886	184.932	0.000189345	chr14_22584193_C_G_rs5742761	-967573	-967572	71	72	0.136882	6.15452e-05	0.268785	0.0657425	0.070093	0.0720148	0.0587451	0.000155282
ENSG00000259431	4780	1.03339	491.326	187.718	0.000357592	chr14_23209263_T_C_rs4619311	-346745	-346744	47	50	0.904943	0.000142993	0.245868	0.0634812	0.150285	0.149664	0.10216	0.000137766
ENSG00000258727	4758	1.05502	435.59	183.324	0.000165184	chr14_23567689_G_GCAGCGGCAGCGGCAGCGA_rs71425097;rs61555275	6591	6592	45	48	0.0912548	4.88011e-05	0.203715	0.0491326	0.0589941	0.0585803	0.0497672	0.000166162
ENSG00000213983	4751	1.03984	507.734	189.803	0.00012863	chr14_22834885_G_A_rs3751488	-732907	-732906	114	125	0.237643	4.97303e-05	-0.167436	0.0404282	0.0536946	0.0557053	0.0477837	0.000136039
ENSG00000157326	4695	1.06865	360.762	179.667	8.18898e-10	chr14_23986776_ACCCCCG_A_rs141347994;rs376150728	33005	33006	44	46	0.0874525	2.26074e-11	-0.469624	0.0664801	9.999e-05	1.02098e-07	2.92434e-07	0.000209019
ENSG00000215256	4695	1.04055	400.245	184.342	2.1353e-14	chr14_23943380_A_G_rs112845645	-10825	-10824	34	34	0.0646388	2.09986e-16	0.550603	0.0616976	9.999e-05	2.98752e-12	1.50982e-11	0.000172952
ENSG00000187630	4762	1.02551	400.926	185.065	2.36456e-17	chr14_24009590_A_T_rs147027077	20771	20772	45	46	0.0874525	9.6337e-20	-0.714645	0.0710035	9.999e-05	4.11414e-15	2.87531e-14	0.000164656
ENSG00000186648	4810	1.03113	387.496	184.852	2.5879e-05	chr14_24043688_C_G_rs62000819	-8322	-8321	196	261	0.503802	6.27941e-06	-0.189319	0.0408653	0.00769923	0.00853011	0.00980232	0.000173433
ENSG00000100889	4850	1.07944	364.173	180.695	0.00011579	chr14_24074599_G_C_rs2070343	-19713	-19712	88	97	0.184411	2.83699e-05	0.170561	0.0398604	0.0283972	0.030967	0.0293839	0.000213764
ENSG00000100897	4875	1.03408	380.782	183.87	0.00157372	chr14_23843075_C_T_rs55952264	-271703	-271702	90	102	0.193916	0.000667647	0.0941992	0.0272769	0.443756	0.434503	0.212449	0.00017814
ENSG00000129535	4876	1.04968	390.554	185.312	0.000419548	chr14_24229282_C_T_rs12887180	114271	114272	199	262	0.501901	0.000155268	-0.173694	0.0450972	0.136386	0.134936	0.0949229	0.000182316
ENSG00000139914	4865	1.02762	370.489	184.329	0.00132104	chr14_25000085_C_T_rs7147314	868034	868035	81	93	0.176806	0.000554947	-0.241525	0.0688926	0.379162	0.373896	0.192582	0.000179381
ENSG00000092010	4874	1.0287	395.364	186.116	9.64794e-13	chr14_24116053_G_A_rs8008888	-20142	-20141	26	27	0.0513308	2.26384e-14	-0.42674	0.0520492	9.999e-05	2.02167e-10	8.32278e-10	0.000168679
ENSG00000100908	4886	1.02226	397.38	186.861	1.12534e-14	chr14_24141524_T_C_rs2236352	-30	-29	101	115	0.218631	1.60901e-16	-0.259182	0.0289115	9.999e-05	2.4756e-12	1.26242e-11	0.000164403
ENSG00000100911	4900	1.02917	396.9	186.559	0.00195148	chr14_23354704_T_A_rs7148564	-791907	-791906	86	92	0.174905	0.000931954	-0.094064	0.0280172	0.527747	0.525708	0.240724	0.000168275
ENSG00000092098	4901	1.04252	368.677	182.871	0.00187511	chr14_23336981_G_A_rs4270088	-810518	-810517	193	247	0.469582	0.000789767	-0.102242	0.0300244	0.486551	0.479052	0.226096	0.000188912
ENSG00000259529	4901	1.01703	383.662	186.137	0.000976539	chr14_25041635_G_GAC_rs10659753;rs59049551	894086	894087	173	226	0.570342	0.000419181	0.203095	0.0566644	0.310169	0.304705	0.167858	0.000167428
ENSG00000213928	4940	1.03712	405.495	186.541	0.00105662	chr14_23795922_G_A_rs117508550	-365344	-365343	26	29	0.0551331	0.000465007	-0.372268	0.104706	0.330967	0.331124	0.177658	0.000168891
ENSG00000100918	4953	1.04752	375.812	183.474	0.000100218	chr14_24158569_C_T_rs62001567	-13285	-13284	44	44	0.0836502	2.76273e-05	0.426178	0.0994495	0.029997	0.0309677	0.0293839	0.000188217
ENSG00000196497	4978	1.04631	374.731	183.415	9.37173e-07	chr14_24152409_C_CTTTA_rs57452223;rs774160290	-36408	-36407	160	191	0.363118	1.24924e-07	0.193821	0.0354263	0.00029997	0.000238083	0.00039517	0.000188053
ENSG00000259522	4981	1.02998	389.725	186.114	0.000155723	chr14_24926356_T_C_rs78843417	735939	735940	126	146	0.277567	5.20131e-05	-0.348833	0.0844547	0.0519948	0.0534248	0.0461716	0.000171813
ENSG00000100926	4980	1.04292	349.289	180.981	0.000962758	chr14_23263270_C_T_rs8004063	-932172	-932171	170	209	0.397338	0.00034089	-0.0812341	0.0223105	0.264974	0.266638	0.153822	0.000199643
ENSG00000288820	4981	1.04426	378.371	183.687	0.000197649	chr14_25121994_A_G_rs1079188	926266	926267	91	100	0.190114	6.10418e-05	-0.26739	0.0653684	0.0606939	0.0629717	0.0526242	0.00018507
ENSG00000278784	4991	1.04028	410.255	188.097	0.000156481	chr14_24205587_C_T_rs12879736	2775	2776	71	73	0.138783	5.73012e-05	0.32735	0.0797188	0.0519948	0.054674	0.047035	0.000168588
ENSG00000254692	4977	1.02735	353.435	183.381	0.000268456	chr14_25128953_G_A_rs1241486	915479	915480	178	235	0.553232	8.56582e-05	-0.309852	0.0773654	0.0812919	0.0838364	0.0662051	0.000187878
ENSG00000254505	4977	1.04328	388.646	185.691	0.000922342	chr14_23665377_A_T_rs76960824	-548112	-548111	57	60	0.114068	0.000386562	0.168226	0.0466446	0.280572	0.281807	0.159448	0.000179633
ENSG00000260669	4979	1.06321	332.539	178.851	0.00533877	chr14_23996856_A_C_rs200122095	-219132	-219131	88	88	0.1673	0.0023589	-0.259706	0.084379	0.816518	0.814626	0.318575	0.000223101
ENSG00000213920	4979	1.04284	363.657	182.543	0.00294043	chr14_24209578_A_C_rs12589157	-6489	-6488	33	33	0.0627376	0.00131332	-0.227935	0.0699987	0.643836	0.639486	0.273076	0.000191712
ENSG00000129559	4962	1.05889	363.113	182.492	0.00104013	chr14_24009846_G_A_rs4982843	-222522	-222521	37	37	0.929658	0.000394605	0.166827	0.0463296	0.288971	0.287962	0.161699	0.000201674
ENSG00000100938	4962	1.04106	370.578	184.434	0.000673421	chr14_24840785_T_G_rs10134275	607855	607856	76	78	0.148289	0.0002575	0.155784	0.0419088	0.205379	0.204469	0.128404	0.000187093
ENSG00000092330	4957	1.03964	380.103	185.551	0.00203933	chr14_23958168_T_C_rs149805904	-284496	-284495	66	71	0.134981	0.000948777	0.104251	0.0310998	0.520648	0.52112	0.239322	0.0001816
ENSG00000100949	5005	1.03808	395.124	185.647	0.00718528	chr14_24899799_AGC_A_rs67121563	628201	628202	195	243	0.46374	0.00397854	0.10491	0.036032	0.937506	0.937858	0.349258	0.000173847
ENSG00000157379	5101	1.03663	355.262	182.181	1.46194e-13	chr14_24286774_A_G_rs2092865	-13007	-13006	120	134	0.254753	1.31881e-15	0.437586	0.0506303	9.999e-05	2.14719e-11	9.9672e-11	0.000192474
ENSG00000196943	5101	1.03544	356.464	182.59	0.00404702	chr14_24356447_C_CT_rs34443967;rs397793313;rs397774969	56596	56597	123	146	0.722433	0.0019013	0.0702548	0.0223424	0.753225	0.752591	0.302284	0.000191112
ENSG00000213906	5151	1.05216	359.326	183.238	3.0841e-05	chr14_24367748_GGGA_G_rs138364808;rs28365904	57607	57608	108	131	0.249049	6.99937e-06	-0.231368	0.0502103	0.00659934	0.00851616	0.00979428	0.000199673
ENSG00000136305	5153	1.03746	359.454	183.623	0.000117968	chr14_25045873_G_A_rs2007289	734450	734451	43	43	0.0817491	3.35887e-05	-0.373733	0.0881867	0.0347965	0.0362762	0.0336068	0.000190725
ENSG00000213903	5163	1.06314	364.387	182.787	9.75181e-07	chr14_24313752_T_A_rs2224123	440	441	93	104	0.802281	1.24466e-07	0.300624	0.05494	0.00019998	0.000209258	0.000351568	0.00020356
ENSG00000129467	5225	1.05796	355.607	182.828	2.38302e-05	chr14_24340589_A_G_rs3212247	5517	5518	45	46	0.0874525	5.07062e-06	-0.416091	0.0888839	0.00489951	0.00623803	0.00743501	0.000205355
ENSG00000129465	5249	1.05086	382.491	185.136	0.000207441	chr14_24214060_CA_C_rs3215610;rs398102305	-125932	-125931	38	39	0.0741445	6.89536e-05	-0.327435	0.0806505	0.0627937	0.0655213	0.0544001	0.000186835
ENSG00000100968	5271	1.04343	347.677	183.322	9.00086e-12	chr14_24367748_GGGA_G_rs138364808;rs28365904	-8327	-8326	108	131	0.249049	1.91677e-13	-0.302635	0.0385166	9.999e-05	1.31182e-09	4.84842e-09	0.000200889
ENSG00000205978	5275	1.05882	331.243	181.358	0.000414279	chr14_24386996_T_G_rs10129213	-12008	-12007	38	41	0.922053	0.000129591	-0.248825	0.0638228	0.108989	0.110978	0.0819026	0.000221027
ENSG00000139899	5361	1.01788	360.052	185.897	8.59676e-30	chr14_24431003_C_G_rs1956905	1334	1335	132	159	0.697719	6.69445e-34	0.578081	0.0396092	9.999e-05	1.03131e-27	2.48572e-26	0.0001789
ENSG00000100441	5358	1.02768	363.959	186.097	1.7053e-11	chr14_24434515_T_C_rs11622667	4560	4561	79	86	0.836502	6.00163e-13	-0.286455	0.0373396	9.999e-05	3.63492e-09	1.26237e-08	0.000182636
ENSG00000100445	5361	1.05551	333.596	181.552	2.60163e-12	chr14_24438082_G_A_rs4982913	-4695	-4694	51	56	0.893536	3.4262e-14	0.282161	0.034693	9.999e-05	2.66e-10	1.07544e-09	0.000217278
ENSG00000258744	5362	1.05475	328.565	180.835	0.000270381	chr14_24460509_G_A_rs74039010	17498	17499	55	58	0.110266	7.69768e-05	0.24866	0.0616694	0.0720928	0.0726105	0.0591796	0.000220094
ENSG00000168952	5174	1.04073	318.803	182.055	0.000189948	chr14_25154284_G_T_rs8004896	105283	105284	75	80	0.152091	5.40113e-05	-0.32701	0.0793512	0.0521948	0.0514725	0.044738	0.000217245
ENSG00000262119	4223	1.02225	309.116	187.176	0.000713285	chr14_25749944_T_C_rs73604276	-844574	-844573	48	49	0.0931559	0.000305102	0.335985	0.0915163	0.189381	0.189341	0.121627	0.000211332
ENSG00000139910	4224	1.03235	333.458	189.569	0.00678999	chr14_25681061_C_A_rs60475810	-916426	-916425	118	131	0.249049	0.00410724	-0.103461	0.0356609	0.886411	0.891066	0.337811	0.000202311
ENSG00000257842	4221	1.05052	281.996	182.291	0.006145	chr14_27598208_T_A_rs10135360	999641	999642	28	29	0.0551331	0.00305319	-0.392231	0.130888	0.811519	0.810411	0.317367	0.00025314
ENSG00000184304	3189	1.06791	270.878	182.587	0.003716	chr14_29930208_T_A_rs58182317	2360	2361	99	110	0.209125	0.00172292	-0.142859	0.0450016	0.617438	0.60616	0.263548	0.000277748
ENSG00000092140	3295	1.03199	242.301	182.957	0.00394674	chr14_30530591_T_C_rs229215	-28568	-28567	93	101	0.192015	0.00186679	-0.105004	0.0333337	0.610239	0.602379	0.262633	0.000278092
ENSG00000092108	3300	1.04914	256.236	185.707	8.8135e-06	chr14_30586169_G_A_rs12894186	-36151	-36150	105	118	0.224335	1.92991e-06	-0.146513	0.0299243	0.0009999	0.00163657	0.0022701	0.000277409
ENSG00000100473	3693	1.05753	221.655	181.379	7.43645e-20	chr14_30855426_G_T_rs78849012	-19134	-19133	68	75	0.142586	4.7783e-23	0.999333	0.0896082	9.999e-05	1.73996e-18	1.73996e-17	0.000328989
ENSG00000100478	3946	1.041	260.058	183.578	0.00505069	chr14_31739256_T_A_rs60990217	713606	713607	165	224	0.425856	0.00252206	0.0982311	0.0321335	0.722128	0.717199	0.29301	0.000266533
ENSG00000196792	3944	1.03808	276.616	185.889	4.73124e-05	chr14_30913928_CTT_C_rs60820962	-112474	-112473	44	46	0.0874525	1.32548e-05	-0.2231	0.0500213	0.00959904	0.010842	0.0120609	0.000248308
ENSG00000092148	3815	1.01624	265.661	187.055	0.00268875	chr14_31502132_A_G_rs7149093	396189	396190	131	146	0.722433	0.00135931	0.0734909	0.0226404	0.508149	0.50315	0.233619	0.000241172
ENSG00000129493	3947	1.06462	262.811	182.877	0.00129252	chr14_31558256_C_G_rs10437986	137705	137706	166	219	0.58365	0.00051428	0.0927592	0.0262982	0.267873	0.259782	0.151064	0.000283473
ENSG00000129480	4043	1.05032	252.85	180.345	0.00454981	chr14_30885168_A_T_rs12881068	-572321	-572320	103	120	0.228137	0.00204146	-0.136516	0.0437184	0.672533	0.664313	0.279815	0.000282137
ENSG00000151413	4213	1.0356	283.728	183.976	1.69466e-05	chr14_31677392_G_A_rs8015944	115987	115988	146	186	0.353612	3.66582e-06	0.14876	0.03129	0.00339966	0.00390589	0.00490519	0.000240214
ENSG00000258655	4635	1.03211	380.121	186.061	1.06964e-06	chr14_32005748_A_G_rs10162426	-71046	-71045	143	167	0.317491	1.78469e-07	-0.247996	0.0459365	0.00019998	0.000312004	0.000505081	0.000177348
ENSG00000100852	4637	1.03934	365.801	184.286	6.82398e-13	chr14_32005748_A_G_rs10162426	-71562	-71561	143	167	0.317491	1.13055e-14	-0.216	0.0259982	9.999e-05	1.02833e-10	4.38381e-10	0.000188519
ENSG00000151320	5066	1.04716	403.717	183.649	2.61468e-12	chr14_32432999_G_A_rs12886529	103700	103701	192	248	0.471483	4.8156e-14	0.317368	0.0392834	9.999e-05	3.90123e-10	1.5419e-09	0.000175015
ENSG00000151322	4921	1.02507	579.908	186.18	0.000532446	chr14_32193312_T_G_rs17387785	-745932	-745931	33	36	0.0684411	0.000210886	0.278026	0.0737337	0.255074	0.254737	0.149087	0.000113679
ENSG00000129521	5306	1.03286	577.921	186.631	3.24162e-05	chr14_33407883_A_G_rs57952556	-543192	-543191	28	28	0.0532319	8.97874e-06	0.302163	0.0663988	0.0149985	0.0160539	0.0168736	0.000116929
ENSG00000165389	5504	1.05046	449.082	183.456	0.000432837	chr14_33799085_C_T_rs8019048	-663156	-663155	146	178	0.661597	0.000149008	0.159477	0.0412904	0.156684	0.158735	0.106732	0.000158942
ENSG00000129518	5417	1.05204	410.054	181.155	0.00109477	chr14_35007636_AT_A_rs199980657	467934	467935	48	52	0.0988593	0.000398526	-0.129672	0.0360386	0.338466	0.337276	0.179881	0.000174908
ENSG00000129515	5301	1.02836	393.056	182.578	1.66171e-10	chr14_34644730_T_G_rs10140153	14569	14570	211	262	0.501901	5.09518e-12	0.197228	0.0269549	9.999e-05	4.0362e-08	1.22454e-07	0.000169481
ENSG00000165410	5194	1.04485	351.764	180.697	1.63473e-50	chr14_34715040_T_C_rs10141801	1273	1274	86	97	0.815589	3.0486e-59	-0.885763	0.0387456	9.999e-05	4.2913e-50	7.56341e-48	0.000199428
ENSG00000258738	5036	1.06017	280.809	177.486	0.00105801	chr14_35361927_C_CT_rs754876132	487583	487584	44	45	0.0855513	0.00033303	0.251124	0.0688492	0.234777	0.231769	0.139895	0.000261783
ENSG00000198604	5039	1.04592	299.732	180.36	1.36453e-10	chr14_35103341_C_T_rs7144423	227980	227981	82	88	0.1673	2.99369e-12	0.20371	0.027506	9.999e-05	1.83539e-08	5.81224e-08	0.000234821
ENSG00000100883	5005	1.06129	290.035	178.734	8.18862e-09	chr14_34953464_G_A_rs12891528	-29529	-29528	131	153	0.290874	3.08831e-10	0.136181	0.0206116	9.999e-05	1.04519e-06	2.58207e-06	0.000254318
ENSG00000151327	4871	1.04769	270.657	178.626	1.48209e-20	chr14_35066803_C_CT_rs35581352	20424	20425	85	91	0.173004	3.26498e-24	0.509263	0.0441727	9.999e-05	5.81512e-19	6.04001e-18	0.000261464
ENSG00000092020	4907	1.05283	244.976	177.795	9.36045e-22	chr14_35081949_GGTTAT_G_rs56660327;rs398099289	-40042	-40041	83	90	0.171103	9.39569e-26	0.393248	0.0327081	9.999e-05	2.32132e-20	2.77967e-19	0.000293448
ENSG00000258790	4908	1.00783	244.963	179.926	0.000830733	chr14_35183933_A_G_rs79949970	61383	61384	26	27	0.0513308	0.000275433	0.436599	0.11803	0.179482	0.181243	0.117658	0.000254447
ENSG00000100890	4906	1.04819	240.704	177.673	1.44791e-23	chr14_35135686_A_C_rs2010648	12963	12964	78	85	0.161597	6.14363e-28	0.530397	0.0417066	9.999e-05	3.52566e-22	4.95878e-21	0.000294442
ENSG00000100902	4663	1.06089	212.575	175.558	0.000792906	chr14_35366953_G_A_rs7155714	74570	74571	84	91	0.173004	0.000218421	0.103531	0.0275251	0.133387	0.135208	0.0950248	0.000346541
ENSG00000100906	4429	1.04295	174.929	175.114	6.89709e-10	chr14_35058817_A_G_rs58770366	-345933	-345932	95	108	0.205323	1.0123e-11	-0.235913	0.0327607	9.999e-05	5.97413e-08	1.77431e-07	0.000398616
ENSG00000174373	4435	1.04667	187.399	175.908	0.00104329	chr14_35823117_T_C_rs34723417	195840	195841	87	94	0.178707	0.000307839	0.109383	0.0298135	0.159584	0.160969	0.107865	0.000376406
ENSG00000100916	4356	1.04094	192.889	176.874	0.000351649	chr14_35405593_G_A_rs2233406	-420746	-420745	146	171	0.325095	8.74863e-05	0.139066	0.0347692	0.0556944	0.0576779	0.0491469	0.000359254
ENSG00000151332	3813	1.05698	234.592	180.556	2.90218e-06	chr14_36333526_G_A_rs1535722	12888	12889	30	30	0.942966	3.74294e-07	-0.380092	0.0724533	0.00049995	0.000438092	0.000688448	0.000310336
ENSG00000198807	3514	1.05373	211.227	184.494	5.6595e-06	chr14_36641440_G_C_rs12879829	-20421	-20420	118	145	0.275665	1.0736e-06	0.381459	0.0759389	0.00049995	0.000812883	0.00120872	0.000341262
ENSG00000258708	3654	1.05315	194.913	180.245	3.5403e-07	chr14_37232562_CT_C_rs11285834;rs397853304	60673	60674	143	168	0.680608	3.08228e-08	0.202073	0.0351482	9.999e-05	4.05157e-05	7.74869e-05	0.000369159
ENSG00000183032	3658	1.04354	201.9	181.588	8.70051e-05	chr14_37175587_A_G_rs8018493	2980	2981	123	138	0.262357	2.12834e-05	-0.241714	0.0555914	0.0129987	0.0143275	0.0152668	0.000346014
ENSG00000151338	3709	1.05119	205.25	182.855	6.33428e-06	chr14_37207534_ATAT_A_rs112163576;rs577104039;rs527725498	9523	9524	144	169	0.321293	1.09467e-06	-0.164617	0.0327983	0.00089991	0.000904199	0.00133081	0.000348477
ENSG00000100934	5083	1.05588	159.026	172.922	1.00184e-05	chr14_39114277_A_G_rs2277458	11041	11042	88	93	0.823194	9.42506e-07	0.13682	0.0270869	0.00069993	0.00108386	0.00157226	0.000456207
ENSG00000092208	5100	1.04765	161.804	174.273	9.28509e-05	chr14_38884655_A_T_rs55977138	-229669	-229668	177	231	0.439163	1.54492e-05	-0.137705	0.0311262	0.010499	0.0119559	0.0131164	0.000437242
ENSG00000182400	5131	1.05028	158.411	173.5	0.000280454	chr14_39045027_T_A_rs1884384	-125307	-125306	82	89	0.830798	5.67053e-05	0.129953	0.031627	0.0334967	0.0363373	0.0336568	0.000450224
ENSG00000100941	5125	1.05541	162.977	174.422	3.45736e-08	chr14_39139978_G_A_rs12895751	-35277	-35276	114	126	0.239544	1.07598e-09	0.208836	0.0327237	9.999e-05	2.81513e-06	6.53912e-06	0.000444519
ENSG00000258940	5090	1.05104	140.991	170.495	0.000129923	chr14_38651637_AAAAAAC_A_rs200796930	-615425	-615424	73	79	0.15019	1.8831e-05	-0.46615	0.106494	0.0122988	0.0144721	0.0154034	0.000506998
ENSG00000150527	5090	1.03979	140.687	171.627	0.000151046	chr14_39389946_C_A_rs4902570	122531	122532	133	156	0.296578	2.41462e-05	-0.105145	0.0243515	0.0154985	0.0177293	0.0183575	0.00049074
ENSG00000165355	5159	1.05402	138.934	168.984	0.000128851	chr14_39378127_G_A_rs4902560	-54307	-54306	160	197	0.374525	1.70982e-05	-0.139432	0.0316881	0.0119988	0.0139423	0.0149228	0.000519206
ENSG00000289436	5361	1.04345	108.252	168.81	1.12469e-18	chr14_41607231_C_T_rs61990289	2268	2269	193	246	0.532319	3.67278e-23	0.418797	0.0374283	9.999e-05	2.43111e-17	2.14577e-16	0.00064501
ENSG00000258636	5361	1.04321	114.045	170.913	4.53554e-16	chr14_41677369_A_G_rs2121708	72380	72381	193	246	0.467681	1.17866e-19	-0.449642	0.0448045	9.999e-05	1.35342e-14	8.98032e-14	0.000611815
ENSG00000165379	5357	1.05795	105.95	167.055	1.91629e-16	chr14_41607231_C_T_rs61990289	354	355	193	246	0.532319	1.50247e-20	0.400927	0.0387984	9.999e-05	3.18499e-15	2.25104e-14	0.000688922
ENSG00000179476	3947	1.04487	165.1	175.013	0.00778292	chr14_44510564_A_G_rs9989238	-386772	-386771	30	30	0.0570342	0.00331678	-0.226108	0.0761239	0.711629	0.708262	0.290875	0.000424851
ENSG00000179454	4033	1.05021	174.991	176.874	0.00277408	chr14_44088102_T_G_rs2207870	-873846	-873845	151	183	0.652091	0.001024	0.0926544	0.0278255	0.364664	0.361034	0.188296	0.000407499
ENSG00000198718	4033	1.01702	177.763	179.306	0.000667105	chr14_45492986_G_A_rs79613494	530795	530796	44	47	0.0893536	0.000207654	-0.170281	0.0451102	0.105789	0.107042	0.0799588	0.000361303
ENSG00000185246	3968	1.04738	174.16	179.512	0.00510112	chr14_45000084_T_C_rs28690844	-84045	-84044	91	98	0.186312	0.00227849	-0.113601	0.0367801	0.569843	0.568285	0.25291	0.000405893
ENSG00000100442	3951	1.04201	164.822	179.132	0.00369662	chr14_44418512_A_T_rs80228836	-715970	-715969	28	28	0.0532319	0.00154441	-0.20034	0.0624566	0.444356	0.436582	0.212975	0.000421813
ENSG00000187790	3945	1.01834	175.758	182.586	0.000101267	chr14_44730286_A_G_rs78861828	-405645	-405644	112	134	0.254753	2.67309e-05	-0.141289	0.0329088	0.0164984	0.0162565	0.0170707	0.000366991
ENSG00000129534	3927	1.0237	137.919	177.275	1.1744e-12	chr14_44977228_A_T_rs7147811	-275975	-275974	28	28	0.0532319	6.5159e-15	-0.632332	0.0753256	9.999e-05	9.39769e-11	4.02452e-10	0.000475778
ENSG00000213741	4113	1.05466	231.37	178.988	0.00345137	chr14_49019298_T_C_rs78642371	-567083	-567082	40	43	0.0817491	0.00141846	-0.146604	0.0453427	0.535346	0.525238	0.240587	0.000312446
ENSG00000165501	4077	1.04779	216.594	176.891	6.97615e-10	chr14_49555882_C_T_rs4900929	-43059	-43058	105	117	0.777567	1.302e-11	-0.271178	0.0378827	9.999e-05	6.98632e-08	2.05116e-07	0.000326807
ENSG00000165502	4030	1.04894	219.329	177.657	6.47151e-10	chr14_49645349_C_T_rs7146248	24722	24723	94	102	0.806084	1.31694e-11	0.242195	0.033843	9.999e-05	6.42209e-08	1.89527e-07	0.000323878
ENSG00000168282	4030	1.04788	223.84	178.338	0.00137172	chr14_48778018_C_T_rs2816719	-842782	-842781	111	127	0.758555	0.000467771	0.0879586	0.0247513	0.250375	0.243947	0.144888	0.000316319
ENSG00000258377	4028	1.07524	204.84	173.453	1.56428e-05	chr14_49879010_T_A_rs113997725	255529	255530	174	217	0.587453	1.68577e-06	-0.156958	0.0318656	0.00159984	0.00200828	0.00272735	0.000375326
ENSG00000165506	4023	1.04397	233.552	180.846	2.06263e-11	chr14_49629842_C_T_rs2224949	-5403	-5402	93	102	0.806084	3.4794e-13	-0.34646	0.0446436	9.999e-05	2.03622e-09	7.32883e-09	0.000299526
ENSG00000197776	3930	1.06144	215.176	177.108	0.00087827	chr14_49879010_T_A_rs113997725	185889	185890	174	217	0.587453	0.000262958	0.141875	0.0382251	0.151185	0.150933	0.102785	0.000342911
ENSG00000165516	3908	1.04065	207.672	178.006	0.000146193	chr14_49768088_C_T_rs553791562	-67	-66	38	40	0.0760456	3.25392e-05	-0.214765	0.050584	0.0263974	0.0254849	0.0249453	0.000333391
ENSG00000165525	3892	1.0574	191.156	174.228	0.00701589	chr14_49328481_C_T_rs4309322	-472320	-472319	87	96	0.18251	0.00286564	-0.0749029	0.0248287	0.723328	0.719299	0.293591	0.000381308
ENSG00000282885	3919	1.03333	223.622	180.951	0.000555214	chr14_49822499_C_T_rs3100918	-40416	-40415	90	104	0.802281	0.000179201	0.285517	0.0748632	0.110689	0.10728	0.0800875	0.000302599
ENSG00000165527	3940	1.04076	239.555	182.237	0.00488773	chr14_49966509_G_C_rs35650931	73426	73427	36	37	0.0703422	0.00234057	-0.219497	0.0712586	0.677332	0.674773	0.282575	0.000289129
ENSG00000214900	4045	1.06457	233.793	177.405	0.00280909	chr14_50433976_G_A_rs61984269	440841	440842	50	52	0.0988593	0.00105768	-0.16211	0.0488233	0.461254	0.451072	0.217458	0.0003186
ENSG00000100483	4257	1.03235	258.401	181.944	3.39892e-07	chr14_50083170_C_T_rs8022572	-33431	-33430	88	95	0.180608	3.40788e-08	-0.244215	0.042624	0.00019998	6.40247e-05	0.000118432	0.000261065
ENSG00000100485	4286	1.06383	216.145	172.899	9.1046e-05	chr14_50152019_C_G_rs4900991	-79560	-79559	161	192	0.365019	1.3951e-05	-0.135592	0.0304832	0.0115988	0.0147408	0.0156569	0.000343839
ENSG00000087299	4396	1.05763	255.669	177.304	3.79012e-07	chr14_50312098_A_C_rs2275591	-132	-131	185	237	0.54943	2.57147e-08	-0.227563	0.0393401	9.999e-05	5.54648e-05	0.000103789	0.000285316
ENSG00000125375	4396	1.05619	255.503	177.603	7.00049e-05	chr14_50317180_G_T_rs4505229	4855	4856	186	240	0.543726	1.3274e-05	-0.184796	0.0414362	0.0120988	0.0137932	0.0147866	0.000284256
ENSG00000100490	4433	1.06527	265.174	177.332	0.000970936	chr14_50396206_A_G_.	-676	-675	77	86	0.163498	0.000298925	0.231597	0.0629875	0.19988	0.20111	0.12688	0.000281492
ENSG00000012983	4638	1.05999	276.451	176.805	5.08225e-05	chr14_50532463_C_T_rs118189385	-107	-106	70	76	0.144487	8.65493e-06	-0.143173	0.031403	0.00869913	0.0105188	0.0117594	0.000265763
ENSG00000198513	4658	1.04531	285.962	178.842	0.002482	chr14_50849561_T_C_rs112803972	289415	289416	125	141	0.268061	0.000958011	-0.167113	0.0498946	0.49745	0.487081	0.228661	0.000245658
ENSG00000269906	4694	1.05793	303.725	177.404	0.00314616	chr14_50630055_TATG_T_rs138611561	-33124	-33123	27	27	0.0513308	0.00120973	-0.33885	0.103286	0.59584	0.590599	0.25926	0.0002404
ENSG00000151748	4700	1.0645	317.205	179.026	1.97551e-08	chr14_50634534_AGAGATG_A_rs149710149;rs374756173	-33773	-33772	108	118	0.224335	9.06526e-10	-0.237293	0.0370018	9.999e-05	2.8121e-06	6.53491e-06	0.000234792
ENSG00000100503	5020	1.07625	335.878	176.539	0.00017763	chr14_51363648_G_A_rs8019638	532485	532486	53	57	0.891635	3.8079e-05	-0.2254	0.0535731	0.0444956	0.0451096	0.0402025	0.000229609
ENSG00000100504	5134	1.04591	389.503	182.432	2.81508e-05	chr14_50902292_G_A_rs73284790	-42192	-42191	40	41	0.0779468	6.00851e-06	-0.233595	0.0503135	0.00719928	0.0086874	0.00996684	0.000180703
ENSG00000258711	5133	1.04402	348.757	178.446	1.07874e-05	chr14_50955855_A_T_rs12432661	-6148	-6147	147	165	0.686312	1.51629e-06	0.184409	0.0372643	0.0029997	0.00288109	0.00375013	0.000200632
ENSG00000100505	5223	1.07424	313.588	175.594	0.000110611	chr14_50959609_T_C_rs949633	-136453	-136452	146	165	0.686312	2.05321e-05	0.166062	0.0381171	0.0238976	0.0256858	0.0251027	0.000244473
ENSG00000139921	5654	1.06113	361.142	179.74	6.43594e-10	chr14_51254188_T_G_rs11157811	13937	13938	101	116	0.779468	1.7167e-11	0.182876	0.0257166	9.999e-05	8.89338e-08	2.58151e-07	0.000204152
ENSG00000273888	5767	1.07366	339.465	176.283	0.00181677	chr14_51829488_A_T_rs8015954	177743	177744	188	237	0.45057	0.000605978	0.207191	0.0595211	0.429557	0.425345	0.209937	0.000225457
ENSG00000139926	5767	1.05513	373.405	180.503	2.78794e-05	chr14_51759263_C_T_rs117653209	107404	107405	85	94	0.178707	5.29684e-06	-0.176011	0.0376783	0.00719928	0.00785861	0.0091349	0.000193893
ENSG00000186469	5553	1.03719	361.545	181.971	6.12776e-07	chr14_51940423_T_C_rs2173147	79810	79811	158	201	0.382129	6.78852e-08	-0.189961	0.0339613	0.00039996	0.000159409	0.000274356	0.000189461
ENSG00000087302	5477	1.06048	306.53	177.171	1.26288e-08	chr14_52096579_G_T_rs1998093	106963	106964	80	89	0.830798	4.33578e-10	0.293577	0.0448465	9.999e-05	1.77387e-06	4.24106e-06	0.000240048
ENSG00000087303	5334	1.05104	313.227	180.031	0.00122181	chr14_52055930_C_CTTGTGTGTGT_rs202240280	-13130	-13129	114	133	0.252852	0.000434568	-0.12997	0.0363637	0.294171	0.294807	0.164263	0.000228266
ENSG00000125384	5288	1.0371	278.818	177.934	1.97976e-07	chr14_52316423_C_T_rs12431401	2110	2111	63	67	0.127376	1.25556e-08	-0.341244	0.0576146	9.999e-05	3.77546e-05	7.27737e-05	0.000245597
ENSG00000087301	5308	1.07043	250.013	174.925	1.54712e-06	chr14_52490635_C_T_rs75943755	-61871	-61870	40	43	0.0817491	1.13536e-07	-0.406269	0.073996	0.00019998	0.000215526	0.000360916	0.000303188
ENSG00000180998	5308	1.03984	278.825	181.083	0.00176397	chr14_53438686_C_T_rs7144348	885849	885850	67	72	0.136882	0.000692659	-0.308942	0.0897319	0.376362	0.369636	0.191186	0.000247702
ENSG00000197930	5149	1.03705	224.586	175.802	1.38763e-16	chr14_52605247_G_T_rs1951453	-90642	-90641	57	60	0.114068	8.98952e-20	0.393787	0.0390856	9.999e-05	9.68989e-15	6.51382e-14	0.000304838
ENSG00000100519	5146	1.05044	233.455	176.831	0.000491344	chr14_51754342_A_G_rs61973388	-952837	-952836	35	35	0.0665399	0.000130124	0.157939	0.0405218	0.0953905	0.0949304	0.0727951	0.000305687
ENSG00000198252	5141	1.05007	244.937	177.803	0.000141515	chr14_52707610_C_G_rs2295825	-22557	-22556	172	207	0.606464	3.0982e-05	0.141704	0.0332824	0.0245975	0.0281574	0.0271327	0.000291032
ENSG00000100522	5079	1.04554	226.359	176.512	7.60916e-05	chr14_52424236_CAGATT_C_rs36223991;rs376729983	-367372	-367371	96	110	0.209125	1.37905e-05	-0.133937	0.0300928	0.0121988	0.0139122	0.0148975	0.000310552
ENSG00000285664	5079	1.04809	233.238	177.817	1.25036e-07	chr14_52809357_T_C_rs12589690	17507	17508	178	219	0.41635	7.18019e-09	0.403533	0.0669292	9.999e-05	1.72833e-05	3.53052e-05	0.000303772
ENSG00000073712	4962	1.04148	228.289	178.688	4.25621e-05	chr14_52920496_T_C_rs4901315	-30555	-30554	64	66	0.125475	7.82755e-06	0.19681	0.0429498	0.00639936	0.00783545	0.00910986	0.000304077
ENSG00000100523	4619	1.04746	238.741	182.02	0.000379323	chr14_53517014_C_T_rs12896283	363690	363691	111	125	0.237643	0.000120352	-0.123539	0.0315322	0.0739926	0.0756064	0.061083	0.000296194
ENSG00000125378	4129	1.04968	259.239	180.667	0.000296867	chr14_53461147_C_G_rs11157971	-495679	-495678	62	67	0.872624	8.52051e-05	-0.303852	0.0758417	0.0617938	0.0637613	0.0531816	0.000274653
ENSG00000100526	3783	1.03964	246.312	182.442	0.000350618	chr14_54005868_G_A_rs112471064	-391140	-391139	154	180	0.342205	0.000111889	-0.203851	0.0517825	0.0716928	0.0737541	0.0599126	0.000280217
ENSG00000100528	3803	1.06422	245.663	181.812	5.10754e-14	chr14_54457239_A_G_rs28889280	15881	15882	88	94	0.178707	3.61016e-16	0.331319	0.0374726	9.999e-05	2.43289e-12	1.24176e-11	0.000302894
ENSG00000197045	3911	1.03802	247.893	183.156	0.000236735	chr14_54444090_C_T_rs10142731	-44891	-44890	95	108	0.205323	7.33453e-05	0.115065	0.0284507	0.0479952	0.0503141	0.0439343	0.000277025
ENSG00000100532	3939	1.03828	246.627	181.789	0.00585242	chr14_54576646_G_C_rs2794262	66739	66740	63	66	0.874525	0.00284741	-0.156532	0.0518525	0.757324	0.752153	0.302212	0.000278674
ENSG00000020577	4049	1.0355	253.284	184.141	4.67812e-08	chr14_54728486_C_G_rs17127816	162368	162369	156	186	0.353612	4.18472e-09	-0.207955	0.0339193	9.999e-05	7.8009e-06	1.67992e-05	0.000268994
ENSG00000285774	4227	1.0302	236.887	183.033	0.00226108	chr14_53828174_C_G_rs76372000	-859758	-859757	80	86	0.163498	0.000985129	0.280835	0.0840529	0.40416	0.400405	0.201471	0.000282839
ENSG00000131979	4508	1.03859	228.929	181.398	3.93435e-06	chr14_54875002_A_C_rs10140721	-27825	-27824	52	59	0.112167	5.68331e-07	-0.213991	0.0414828	0.00039996	0.00067546	0.00102216	0.000300502
ENSG00000198554	4616	1.0609	225.95	178.382	1.11851e-39	chr14_55026632_T_C_rs1187878	-468	-467	150	178	0.661597	4.66951e-47	0.608316	0.032396	9.999e-05	1.4526e-39	9.87067e-38	0.000326042
ENSG00000180008	4618	1.02446	241.208	183.31	2.56245e-07	chr14_55380297_G_A_rs10131562	353066	353067	145	174	0.330798	2.76383e-08	-0.116091	0.0201182	9.999e-05	4.82555e-05	9.12985e-05	0.00027274
ENSG00000168175	4654	1.06307	233.737	180.204	0.000624708	chr14_55324479_G_GT_.	272795	272796	78	78	0.148289	0.000199454	-0.131412	0.0347145	0.114689	0.116807	0.0851136	0.000317244
ENSG00000289523	4673	1.04023	247.518	182.092	0.00114409	chr14_54672904_G_A_rs2359349	-391100	-391099	136	154	0.292776	0.000434187	-0.165349	0.0462589	0.231377	0.229824	0.139025	0.000279365
ENSG00000131981	4732	1.02319	248.752	181.528	2.65995e-30	chr14_55104131_T_C_rs10147667	-25122	-25121	167	207	0.393536	2.82729e-35	-0.536135	0.0356795	9.999e-05	1.53434e-28	3.91569e-27	0.000263403
ENSG00000178974	4947	1.02821	247.656	181.12	1.03792e-09	chr14_55413329_G_A_rs1009647	141907	141908	108	127	0.241445	3.58701e-11	-0.227814	0.0326161	9.999e-05	1.65505e-07	4.56902e-07	0.000268845
ENSG00000126775	4981	1.01445	282.858	187.315	2.63561e-08	chr14_55413329_G_A_rs1009647	1498	1499	108	127	0.241445	2.95229e-09	-0.211103	0.0340712	9.999e-05	6.24747e-06	1.36626e-05	0.000225191
ENSG00000186615	5382	1.04556	278.486	180.034	0.000340104	chr14_55453742_G_A_rs10483642	-126369	-126368	187	253	0.480989	9.70969e-05	0.195187	0.0491274	0.0813919	0.0794999	0.0635638	0.000252451
ENSG00000126777	5383	1.06019	267.221	177.719	1.92537e-05	chr14_55701781_C_T_rs12895072	121465	121466	89	96	0.18251	2.87661e-06	0.187862	0.0390711	0.0029997	0.00363911	0.00461538	0.000275105
ENSG00000259868	5428	1.03856	275.004	179.178	2.44261e-05	chr14_55865072_G_A_rs8017917	-90218	-90217	72	76	0.144487	4.18178e-06	-0.296407	0.0627353	0.00409959	0.00542853	0.00658286	0.00025014
ENSG00000139946	5539	1.04345	291.766	179.935	6.85212e-05	chr14_56107739_T_G_rs241515	-10673	-10672	168	200	0.619772	1.47305e-05	-0.21987	0.0495726	0.0139986	0.0163835	0.0171752	0.000239394
ENSG00000070269	4894	1.05049	298.745	179.138	0.00135161	chr14_56725035_C_T_rs1681205	145236	145237	169	212	0.596958	0.000473422	-0.0905577	0.0255067	0.314669	0.309019	0.169309	0.000238933
ENSG00000070367	4710	1.06279	316.996	179.801	0.000677166	chr14_56466987_T_G_rs72474188	-765386	-765385	76	84	0.159696	0.000215646	0.0964691	0.0256244	0.168783	0.170092	0.112411	0.00023374
ENSG00000053770	4622	1.04193	315.57	180.847	0.00120201	chr14_56496354_T_C_rs11628283	-772703	-772702	100	111	0.211027	0.000439353	0.0900998	0.02523	0.30417	0.296595	0.164999	0.000220295
ENSG00000139977	4457	1.05911	292.265	179.116	0.00226833	chr14_57360277_A_G_rs11158157	-30310	-30309	179	233	0.442966	0.000869635	-0.112819	0.0334034	0.462754	0.456768	0.219342	0.000250723
ENSG00000259969	4403	1.04975	242.962	176.255	7.53376e-06	chr14_58001370_C_A_rs2747102	6844	6845	154	188	0.357414	8.4832e-07	-0.275025	0.0542067	0.00079992	0.00130773	0.00185783	0.00029311
ENSG00000139971	4698	1.0508	239.285	176.168	1.00351e-05	chr14_58106661_G_A_rs17094355	-45553	-45552	28	29	0.0551331	1.18951e-06	-0.46185	0.092348	0.00119988	0.0017266	0.00237802	0.000298572
ENSG00000131966	4732	1.05789	254.347	177.412	0.000998036	chr14_58328969_A_G_rs8005422	128749	128750	169	209	0.602662	0.000309839	0.0981877	0.0267751	0.20488	0.201246	0.126915	0.000287028
ENSG00000100567	4777	1.03062	242.133	177.181	0.013642	chr14_59166499_GGAAA_G_rs149761191	921655	921656	53	60	0.114068	0.00682953	0.0865642	0.0316888	0.960004	0.961803	0.355174	0.000277087
ENSG00000257621	4831	1.03533	272.778	181.22	0.0002579	chr14_58215977_T_C_rs8004938	-58062	-58061	36	38	0.0722433	7.4144e-05	0.203806	0.0504267	0.0607939	0.0608835	0.0513281	0.000249645
ENSG00000032219	4905	1.05847	237.531	174.96	0.00462559	chr14_57651807_C_T_rs62003991	-646749	-646748	63	66	0.125475	0.00177475	-0.133034	0.0420261	0.654335	0.643644	0.274243	0.000307881
ENSG00000100575	5240	1.06693	230.349	172.924	0.0108271	chr14_57980650_C_CTAGG_rs111935380	-446882	-446881	183	236	0.448669	0.00467076	0.0931363	0.0325755	0.907609	0.908461	0.341946	0.000325648
ENSG00000100578	5374	1.0549	239.698	175.16	0.00197131	chr14_58011452_G_A_rs11629246	-478754	-478753	111	124	0.235741	0.000641791	-0.111088	0.0320629	0.353365	0.350802	0.184805	0.000301812
ENSG00000165617	5400	1.06939	210.472	171.389	0.00835489	chr14_58748584_AGATGGG_A_rs113443235	110621	110622	35	36	0.0684411	0.00327158	-0.191114	0.0642476	0.811019	0.810368	0.317367	0.000359017
ENSG00000100592	4733	1.07492	148.114	168.672	1.1733e-08	chr14_59322538_C_T_rs8021448	133870	133871	156	197	0.374525	1.44284e-10	-0.200552	0.0297468	9.999e-05	6.22412e-07	1.5913e-06	0.000518498
ENSG00000181619	4900	1.04861	164.361	172.971	0.00299388	chr14_59575788_C_T_rs111262211	110407	110408	54	55	0.104563	0.000984685	-0.214077	0.0640698	0.371963	0.365859	0.190004	0.000431713
ENSG00000126790	4940	1.05854	153.987	169.368	0.000115581	chr14_59433397_G_A_rs17255752	-51012	-51011	196	259	0.507605	1.52685e-05	0.167576	0.0378543	0.010499	0.013579	0.0145905	0.000474947
ENSG00000050130	4940	1.07338	148.089	167.929	0.00171971	chr14_60322458_C_T_rs4901977	837954	837955	127	152	0.288973	0.00041303	-0.0884872	0.0246602	0.19728	0.196116	0.124701	0.000516244
ENSG00000139970	4323	1.04484	112.152	170.824	2.16412e-05	chr14_59759322_G_C_rs12890330	-111455	-111454	54	58	0.110266	2.09509e-06	-0.421361	0.0863777	0.00169983	0.001815	0.00248824	0.000625274
ENSG00000126773	3537	1.04356	95.824	172.198	5.75319e-15	chr14_60148898_A_C_rs435826	56970	56971	77	84	0.159696	3.70039e-18	0.334745	0.0351251	9.999e-05	1.58192e-13	9.4015e-13	0.00072887
ENSG00000100612	3459	1.05224	88.0577	171.593	1.07333e-14	chr14_60139952_T_TA_rs138930515	-29892	-29891	79	87	0.165399	6.99664e-18	0.419875	0.0444992	9.999e-05	2.17497e-13	1.27514e-12	0.000814557
ENSG00000100614	3463	1.0348	105.589	174.859	0.0324896	chr14_60147401_A_C_rs12586974	-98352	-98351	26	27	0.0513308	0.0182426	0.1277	0.053678	0.965403	0.967204	0.356304	0.000643656
ENSG00000126778	2895	1.02014	157.621	183.469	0.000124163	chr14_61243037_T_C_rs72725870	593559	593560	30	30	0.0570342	3.53609e-05	-0.540555	0.127929	0.0170983	0.0177504	0.0183759	0.000411596
ENSG00000100625	2857	1.03927	156.666	182.11	0.00746322	chr14_60138998_TAAAAC_T_rs34696366	-585354	-585353	77	85	0.161597	0.00380329	0.0984728	0.0336521	0.678632	0.675332	0.282746	0.000440004
ENSG00000020426	2862	1.01762	153.124	182.617	0.00134208	chr14_61091708_G_A_rs71416086	356931	356932	45	45	0.0855513	0.000532193	-0.191963	0.0545721	0.181882	0.179256	0.116785	0.000420237
ENSG00000126814	3049	1.05899	178.461	179.71	0.00162691	chr14_61951559_G_A_rs34858880	970479	970480	28	29	0.0551331	0.00060083	-0.248004	0.0711961	0.228277	0.22748	0.138064	0.000410395
ENSG00000139974	3052	1.03072	188.033	182.963	0.00209096	chr14_61942943_G_A_rs1254844	961697	961698	158	191	0.363118	0.00089819	0.153524	0.0455818	0.316868	0.311077	0.170073	0.000356896
ENSG00000182107	3342	1.03136	258.172	186.226	0.00027946	chr14_61210811_T_C_rs57550654	-70528	-70527	29	29	0.0551331	0.000101608	-0.245492	0.0619703	0.0622938	0.0632119	0.0528014	0.000260482
ENSG00000027075	3380	1.0407	225.429	180.98	4.07134e-05	chr14_62175578_A_C_rs78901206	852913	852914	63	69	0.131179	8.48633e-06	0.34472	0.0755345	0.00729927	0.00741567	0.00868667	0.000307182
ENSG00000258926	3677	1.03461	246.926	181.667	0.00448322	chr14_62356041_G_T_rs80142660	812554	812555	39	40	0.0760456	0.00208427	-0.343998	0.110389	0.659534	0.656189	0.277528	0.00027515
ENSG00000250548	3680	1.03534	251.124	181.741	0.00348215	chr14_62010372_A_T_rs1953545	439762	439763	141	172	0.326996	0.00155859	0.187217	0.0584157	0.576942	0.567505	0.252722	0.000271169
ENSG00000100644	3966	1.03335	265.731	183.036	0.00191274	chr14_61912541_G_T_rs1020193	217027	217028	120	140	0.26616	0.000812492	-0.149444	0.0439911	0.380062	0.382657	0.195643	0.00025467
ENSG00000258777	3966	1.03715	255.207	180.944	0.00174412	chr14_61721004_T_G_rs10137588	25111	25112	26	28	0.946768	0.00068035	0.417794	0.121168	0.342966	0.341866	0.181659	0.000268358
ENSG00000288928	3970	1.04686	257.183	180.451	0.00122067	chr14_62629431_G_A_rs4902158	918223	918224	122	146	0.277567	0.000440866	-0.145165	0.0406603	0.255774	0.249258	0.14696	0.000274455
ENSG00000258964	3988	1.03023	271.287	182.679	0.00259753	chr14_62551734_T_C_rs11158433	817595	817596	51	52	0.901141	0.00114303	-0.239552	0.0726467	0.49515	0.491712	0.23005	0.00024701
ENSG00000258667	4012	1.05517	239.768	176.392	0.00152598	chr14_62509482_G_GTTAC_rs112935677;rs57299739	758382	758383	110	129	0.245247	0.000494055	0.19144	0.054103	0.289071	0.281729	0.159421	0.000301967
ENSG00000023608	4031	1.0309	262.728	180.69	8.08839e-19	chr14_61763223_T_C_rs112605002	802	803	125	141	0.268061	6.56844e-22	-0.493296	0.0457546	9.999e-05	6.87453e-17	5.77829e-16	0.000255597
ENSG00000139973	4401	1.04244	294.273	182.212	0.00411958	chr14_62184109_C_T_rs11623538	188285	188286	45	48	0.0912548	0.00191965	-0.298301	0.0949542	0.692531	0.686925	0.285481	0.000236607
ENSG00000126785	4354	1.0438	194.272	176.672	4.54511e-15	chr14_63214604_C_T_rs4899110	10160	10161	172	217	0.587453	7.3577e-18	0.443795	0.0470715	9.999e-05	2.56857e-13	1.4904e-12	0.000359886
ENSG00000154001	4032	1.05063	177.728	174.562	0.00106253	chr14_63448083_G_A_rs11626139	-60156	-60155	89	102	0.193916	0.000298227	0.0971524	0.026418	0.153285	0.154415	0.10455	0.000401737
ENSG00000140006	3899	1.0248	179.934	177.159	0.00112564	chr14_62938076_A_C_rs4146434	-703796	-703795	70	74	0.140684	0.000353957	0.110064	0.0303144	0.175482	0.174238	0.114387	0.000366001
ENSG00000274015	3900	1.0338	191.877	179.566	0.000838384	chr14_63166256_G_A_rs371510341	-475806	-475805	28	29	0.0551331	0.000274496	-0.34207	0.0924521	0.137186	0.137544	0.0961488	0.000353166
ENSG00000126821	3909	1.05454	154.501	170.831	0.00211713	chr14_64571623_T_C_rs17751817	843557	843558	32	35	0.0665399	0.000597622	0.167478	0.0480583	0.258274	0.255419	0.149367	0.000467653
ENSG00000054654	4002	1.03269	186.637	178.592	1.18873e-06	chr14_63932252_A_T_rs4899123	-281893	-281892	154	185	0.648289	1.12041e-07	-0.174869	0.0318343	0.00019998	0.000166143	0.000284904	0.000361808
ENSG00000100714	4078	1.03434	196.185	179.15	1.41761e-05	chr14_64563493_G_T_rs12323845	175139	175140	182	244	0.463878	2.19546e-06	-0.141098	0.0289857	0.0009999	0.00223573	0.00300155	0.000346
ENSG00000272909	4123	1.03755	194.599	178.256	0.000790882	chr14_64760197_T_G_rs229574	317958	317959	73	75	0.142586	0.000243212	-0.260272	0.0697302	0.130987	0.130687	0.0926385	0.000352355
ENSG00000089775	4017	1.04222	170.657	174.447	0.000172625	chr14_65233075_A_G_rs2991528	728490	728491	27	27	0.0513308	3.30368e-05	-0.387683	0.0913914	0.0207979	0.0245577	0.0241518	0.000407658
ENSG00000126804	4016	1.03231	172.026	175.243	3.28283e-06	chr14_64533252_T_A_rs12385910	28481	28482	127	153	0.290874	2.89254e-07	-0.132551	0.025012	0.00049995	0.000437244	0.000687306	0.000392067
ENSG00000126803	3989	1.02999	173	175.892	0.00159152	chr14_65389912_G_A_rs147258956	849170	849171	27	27	0.0513308	0.000509999	0.229123	0.0649158	0.230877	0.228274	0.138408	0.000387008
ENSG00000165807	3983	1.04423	174.399	176.188	0.00493839	chr14_64886293_G_A_rs8019346	336331	336332	36	38	0.0722433	0.00199135	-0.310684	0.0992515	0.560244	0.55813	0.250167	0.000401414
ENSG00000126822	4165	1.06558	163.857	172.959	0.00205805	chr14_64150408_G_A_rs4411434	-587584	-587583	188	234	0.444867	0.000624345	-0.135356	0.0389794	0.262074	0.257789	0.15035	0.000455905
ENSG00000070182	4180	1.03728	190.928	176.315	0.00092512	chr14_64097809_C_T_rs8007972	-782099	-782098	59	64	0.878327	0.000270985	-0.4221	0.113975	0.145785	0.149173	0.101918	0.000358826
ENSG00000258289	4189	1.02364	194.331	176.563	4.35152e-27	chr14_64908462_A_G_rs10129479	-5954	-5953	106	119	0.226236	2.3899e-32	0.488852	0.0346533	9.999e-05	2.25846e-25	4.24591e-24	0.000337627
ENSG00000125954	4189	1.05535	195.367	175.329	0.000304985	chr14_64948648_C_T_rs1886506	34162	34163	87	96	0.18251	6.85968e-05	-0.330026	0.0812626	0.0465953	0.0482677	0.0424431	0.000370777
ENSG00000139998	4129	1.06522	189.816	171.928	0.000161526	chr14_64908387_T_TTTGTTTTTTTTG_rs746218863	-63950	-63949	93	101	0.192015	2.66528e-05	0.250969	0.0584459	0.0214979	0.0233655	0.0231691	0.000393146
ENSG00000257365	4133	1.0467	204.103	175.323	0.00970895	chr14_65144161_T_A_rs7150616	157265	157266	80	85	0.838403	0.0043568	-0.104849	0.0363812	0.854915	0.852973	0.328425	0.000345637
ENSG00000125952	4222	1.0535	202.605	173.927	1.79365e-05	chr14_65130791_G_A_rs2898863	28286	28287	185	235	0.446768	2.05661e-06	0.144612	0.0296202	0.00179982	0.00262358	0.0034532	0.000355533
ENSG00000033170	4088	1.06204	189.17	173.07	0.00337663	chr14_65405143_A_G_rs8013442	-7588	-7587	153	177	0.663498	0.00114323	0.147745	0.044806	0.451455	0.442892	0.215115	0.000390751
ENSG00000171723	3235	1.03945	137.716	178.384	0.00457974	chr14_66054128_C_G_rs56133418	-454020	-454019	58	60	0.114068	0.00194303	0.232886	0.0742191	0.449455	0.449524	0.21699	0.000500793
ENSG00000072415	3061	1.04214	106.17	176.43	0.00303163	chr14_67604927_G_C_rs4899214	363491	363492	72	74	0.140684	0.00112167	0.135535	0.0410331	0.259374	0.257109	0.150082	0.000654989
ENSG00000100554	3072	1.04688	115.327	177.708	0.00208581	chr14_67294797_G_C_rs111815794	-65008	-65007	32	32	0.0608365	0.000750873	0.158329	0.0462972	0.193381	0.195609	0.124504	0.000611902
ENSG00000134001	3084	1.05194	106.18	173.551	0.000383686	chr14_66550868_T_G_rs10130407	-831544	-831543	71	77	0.146388	8.31822e-05	-0.098894	0.0246465	0.0309969	0.0330422	0.0310132	0.000674982
ENSG00000054690	3198	1.05572	129.916	172.277	0.00338997	chr14_67347493_A_C_rs61988178	-238919	-238918	37	40	0.0760456	0.00111881	-0.291885	0.0883479	0.338966	0.330579	0.177551	0.000558105
ENSG00000100564	3215	1.04436	147.453	176.521	0.00738357	chr14_67572617_T_TAGAG_rs71281752	-27652	-27651	159	198	0.376426	0.0032445	0.0867128	0.0291245	0.650635	0.646517	0.274957	0.000474929
ENSG00000081181	3275	1.04835	164.334	178.315	0.00364284	chr14_67599272_A_G_rs4902498	-20649	-20648	140	169	0.321293	0.00148048	-0.109071	0.0338686	0.432457	0.427724	0.210518	0.00043144
ENSG00000286861	3275	1.02702	164.597	177.783	0.00392322	chr14_68401014_C_T_rs71423308	761338	761339	29	30	0.0570342	0.00158977	0.409188	0.127914	0.470953	0.463329	0.221255	0.000402942
ENSG00000100568	3323	1.03624	174.644	179.227	0.000362307	chr14_67759586_C_T_rs12433998	84975	84976	93	103	0.195817	0.000100878	0.132708	0.0334842	0.0531947	0.0545964	0.0469826	0.00039099
ENSG00000072042	3309	1.02697	171.886	176.839	0.00555992	chr14_67644532_C_T_rs7144186	-51233	-51232	45	48	0.0912548	0.00233688	0.128943	0.041854	0.607739	0.604643	0.263112	0.000385794
ENSG00000072121	3471	1.05017	187.081	173.972	0.00707644	chr14_68334908_T_TATATC_rs140104309;rs3075404	518317	518318	138	162	0.692015	0.00287471	-0.0765712	0.0253902	0.715528	0.717152	0.29301	0.000381116
ENSG00000182185	3480	1.03544	210.256	180.102	0.00980733	chr14_68585686_G_C_rs2253317	765873	765874	187	240	0.456274	0.00496751	-0.147544	0.0519751	0.866213	0.86663	0.331758	0.000323974
ENSG00000185650	3976	1.05279	213.123	174.481	0.00277637	chr14_68564239_G_C_rs12590644	-228829	-228828	106	112	0.212928	0.000946125	-0.159437	0.047551	0.428857	0.421633	0.208872	0.000337262
ENSG00000289626	3982	1.05264	217.219	175.125	0.0031586	chr14_69014877_G_A_rs55711438	219626	219627	26	27	0.0513308	0.00112882	-0.263881	0.0799353	0.482752	0.471875	0.223908	0.00033075
ENSG00000072110	4274	1.07183	253.358	175.47	1.21536e-05	chr14_68918430_A_T_rs569724511	-61011	-61010	84	92	0.174905	1.42687e-06	-0.192125	0.0387203	0.00119988	0.00196561	0.0026765	0.000300433
ENSG00000139990	4583	1.04353	266.015	175.519	0.00113725	chr14_69320093_A_C_rs1671532	167089	167090	139	158	0.69962	0.000336149	-0.123105	0.0337746	0.246075	0.242495	0.144204	0.000262621
ENSG00000081177	4692	1.06014	281.22	175.571	0.00943371	chr14_68873554_C_T_rs77357695	-317958	-317957	32	32	0.0608365	0.00423659	0.183711	0.0635434	0.920508	0.922509	0.345665	0.000261378
ENSG00000100626	4795	1.02865	300.651	179.131	4.03434e-21	chr14_69487244_G_A_rs17836240	226952	226953	132	148	0.281369	8.06666e-25	0.479362	0.040887	9.999e-05	3.67411e-19	3.90245e-18	0.000221772
ENSG00000100632	5051	1.0397	279.955	175.462	0.00552123	chr14_68604047_A_G_rs2236185	-794253	-794252	186	246	0.467681	0.002227	-0.0714089	0.0230669	0.778822	0.775433	0.308554	0.000246598
ENSG00000029364	5053	1.05422	271.993	173.324	0.00032259	chr14_70072433_CT_C_rs111788655	673740	673741	156	186	0.353612	6.66453e-05	-0.0798439	0.019625	0.0667933	0.0718198	0.0586539	0.000265432
ENSG00000175985	5074	1.02816	299.775	179.036	3.03202e-06	chr14_69477272_C_T_rs28791926	-7457	-7456	57	59	0.112167	3.51751e-07	-0.472235	0.0897965	0.00079992	0.000736894	0.00110827	0.000222075
ENSG00000100647	5032	1.04446	250.653	175.559	0.00114582	chr14_69727846_C_A_rs1275824	116249	116250	101	112	0.787072	0.00033973	0.105966	0.0290954	0.231277	0.231031	0.139551	0.000279522
ENSG00000100650	4916	1.05445	248.835	174.566	0.00473935	chr14_70199318_A_G_rs57262164	432175	432176	31	33	0.0627376	0.00180552	-0.193006	0.0610725	0.675932	0.672058	0.281899	0.000290335
ENSG00000198732	4908	1.04724	258.65	176.883	0.00547238	chr14_70218941_G_A_rs72731889	339524	339525	31	32	0.0608365	0.00229611	-0.178652	0.0578864	0.746625	0.742116	0.299918	0.00027322
ENSG00000100678	4921	1.0478	250.579	176.734	2.56915e-08	chr14_70198489_C_T_rs144225048	9537	9538	48	51	0.0969582	9.67616e-10	-0.537295	0.0839373	9.999e-05	3.56095e-06	8.10482e-06	0.000282497
ENSG00000133983	4847	1.06737	225.739	174.604	1.77032e-11	chr14_70323258_CTCT_C_rs34664981;rs56340491	-36443	-36442	45	47	0.0893536	1.10027e-13	-0.377412	0.0474929	9.999e-05	1.05427e-09	3.94049e-09	0.000332733
ENSG00000213463	4793	1.05549	230.381	175.5	0.00378442	chr14_70706867_T_C_rs79741222	289776	289777	77	86	0.163498	0.00141887	0.11399	0.0352563	0.560644	0.557369	0.250031	0.000314581
ENSG00000133997	4697	1.0667	230.236	176.889	0.0061789	chr14_69859462_T_C_rs72727903	-741194	-741193	56	60	0.114068	0.00265261	-0.105844	0.0348039	0.744826	0.737439	0.298811	0.000325589
ENSG00000133985	4688	1.05823	208.554	174.015	0.00727094	chr14_70199318_A_G_rs57262164	-442599	-442598	31	33	0.0627376	0.00297373	-0.193492	0.0643887	0.766023	0.763255	0.305172	0.000350384
ENSG00000006432	4574	1.06613	238.181	178.021	0.000311683	chr14_70748063_T_C_rs4902845	-61451	-61450	65	71	0.865019	7.99231e-05	-0.283522	0.0704815	0.0533947	0.0584489	0.0496763	0.000314197
ENSG00000274818	4577	1.05448	231.411	178.608	0.000288458	chr14_70869770_C_T_rs61988682	-37342	-37341	70	73	0.138783	7.49405e-05	-0.386503	0.0956945	0.0517948	0.0543664	0.0468275	0.000312212
ENSG00000100731	4577	1.04143	236.25	180.104	5.45029e-09	chr14_70897844_C_T_rs36555	-9616	-9615	130	156	0.703422	2.23157e-10	0.162872	0.0244376	9.999e-05	7.21011e-07	1.82764e-06	0.000293785
ENSG00000197555	4616	1.05835	209.428	174.58	0.00106886	chr14_71385195_C_T_rs41216	64718	64719	122	140	0.73384	0.000300585	-0.10086	0.0274421	0.179482	0.178658	0.116476	0.000349053
ENSG00000182732	4445	1.04507	250.017	180.129	4.37825e-05	chr14_71936502_A_G_rs12434220	3269	3270	141	162	0.307985	8.79921e-06	0.23001	0.0504918	0.00839916	0.00870906	0.00998754	0.00028076
ENSG00000205683	5059	1.06066	256.53	177.162	0.00554782	chr14_72147630_G_A_rs2332803	-746472	-746471	86	91	0.826996	0.00235246	-0.287958	0.0935321	0.741726	0.739523	0.29935	0.000286977
ENSG00000119599	5060	1.04948	250.151	176.178	1.50385e-15	chr14_72927414_C_T_rs2098321	949	950	86	95	0.819392	1.74344e-18	0.439411	0.045576	9.999e-05	8.93821e-14	5.46762e-13	0.000284451
ENSG00000165861	4997	1.07545	258.021	176.851	0.00417786	chr14_72929079_C_A_rs7145222	-98028	-98027	59	64	0.878327	0.00166478	0.145382	0.0456463	0.637236	0.629306	0.270154	0.000298169
ENSG00000119707	4948	1.05365	257.481	178.886	0.00271275	chr14_73631252_C_T_rs11625604	572719	572720	153	184	0.34981	0.00106519	0.103464	0.0311802	0.485551	0.477566	0.225621	0.000279905
ENSG00000258813	4947	1.05347	242.566	176.314	0.00129732	chr14_72643945_C_G_rs1557926	-415471	-415470	172	216	0.589354	0.000405823	0.225633	0.0627956	0.246575	0.247034	0.146091	0.000296951
ENSG00000080815	4984	1.07322	229.013	175.109	1.0595e-06	chr14_73080036_T_C_rs17124039	-56412	-56411	86	104	0.197719	7.29419e-08	-0.128469	0.0230267	0.00019998	0.00012767	0.000223898	0.000333728
ENSG00000258376	4939	1.05903	227.773	177.136	0.000786143	chr14_72634078_C_T_rs2803966	-611902	-611901	184	243	0.538023	0.000230733	-0.171126	0.0456743	0.142586	0.144005	0.0993502	0.000321612
ENSG00000100767	4940	1.03439	233.316	179.288	0.00056242	chr14_73277895_T_C_rs33988382	15394	15395	128	144	0.273764	0.000169739	0.194739	0.0508703	0.110889	0.112895	0.0830262	0.000290996
ENSG00000258944	4918	1.05158	238.887	179.511	0.00219295	chr14_72720628_A_T_rs76606645	-553454	-553453	30	31	0.0589354	0.000846933	0.384094	0.113465	0.39556	0.383338	0.195833	0.000299785
ENSG00000133961	4659	1.04865	213.109	175.575	0.000388956	chr14_72714966_C_T_rs7160687	-743652	-743651	184	232	0.558935	9.29595e-05	0.104622	0.0262591	0.0652935	0.0689369	0.0566853	0.000333033
ENSG00000170468	4646	1.05322	210.516	175.625	0.00259925	chr14_72863136_G_A_rs12887388	-627798	-627797	175	216	0.589354	0.000908688	-0.0927619	0.027569	0.39896	0.39623	0.199887	0.000341878
ENSG00000184227	4630	1.0256	204.438	177.17	1.15141e-12	chr14_73567486_T_G_rs8018231	30342	30343	140	162	0.307985	6.24768e-15	0.47025	0.055974	9.999e-05	1.32003e-10	5.55593e-10	0.00032296
ENSG00000119673	4645	1.02352	210.709	179.078	5.19193e-05	chr14_73783854_A_G_rs12717560	214568	214569	116	138	0.737643	1.01262e-05	0.194634	0.0430331	0.0079992	0.00968585	0.010941	0.000311271
ENSG00000177465	4619	1.03329	201.582	177.714	0.000277414	chr14_73594753_C_T_rs2009883	2879	2880	159	189	0.359316	6.86139e-05	0.228236	0.0561996	0.0461954	0.0486898	0.0427475	0.000335623
ENSG00000119661	4596	1.04185	205.097	177.684	0.000996018	chr14_73641895_G_A_rs42921	-3092	-3091	99	109	0.207224	0.000312411	0.112743	0.030763	0.170883	0.169493	0.112094	0.00033884
ENSG00000176903	4586	1.04789	204.265	178.128	9.39787e-06	chr14_73677881_TA_T_rs370235237	-36504	-36503	154	181	0.344106	1.25973e-06	-0.181756	0.0364327	0.00089991	0.00139198	0.00196614	0.000346632
ENSG00000156030	4539	1.05744	182.317	174.7	0.000167211	chr14_73590985_T_A_rs143126317	-169319	-169318	44	45	0.0855513	3.22121e-05	-0.194289	0.0457349	0.0205979	0.0239513	0.0236205	0.000399842
ENSG00000140043	4399	1.01906	191.851	181.3	2.51377e-12	chr14_73990459_C_T_rs12893501	138627	138628	168	206	0.391635	3.15973e-14	-0.283241	0.0347708	9.999e-05	3.17793e-10	1.27298e-09	0.000337
ENSG00000258653	4400	1.04846	179.971	177.402	3.38537e-06	chr14_73881860_T_G_rs6574148	29888	29889	199	260	0.505703	3.5437e-07	0.373811	0.0711017	0.00039996	0.000416574	0.000658301	0.000394102
ENSG00000119725	4358	1.05991	165.143	173.842	2.67312e-14	chr14_73889409_G_A_rs11623234	2549	2550	175	215	0.408745	3.47612e-17	-0.260121	0.0282861	9.999e-05	8.97703e-13	4.84502e-12	0.000444717
ENSG00000156050	4292	1.06495	158.067	173.382	0.000330753	chr14_74217411_A_G_rs11159072	267316	267317	152	194	0.631179	6.88945e-05	0.133356	0.0328451	0.0372963	0.0408416	0.0369797	0.000471696
ENSG00000119723	4292	1.05583	161.846	175.008	0.000652109	chr14_74220714_C_T_rs4291856	270461	270462	171	213	0.404943	0.00016871	-0.114095	0.0297917	0.0853915	0.0861184	0.0676568	0.000448192
ENSG00000187097	4111	1.06394	179.769	178.744	0.000238658	chr14_74148741_G_GA_rs141927261	129452	129453	59	63	0.119772	6.02884e-05	0.201877	0.0493151	0.0307969	0.0333665	0.0312603	0.000413524
ENSG00000119636	4110	1.06893	165.054	175.457	0.0056127	chr14_73504456_A_G_rs113480381	-514894	-514893	57	60	0.114068	0.00227091	-0.199155	0.0644582	0.587841	0.574552	0.254694	0.000457142
ENSG00000119711	4037	1.05474	168.241	176.977	0.0123288	chr14_73353599_CT_C_rs374060955	-730855	-730854	40	41	0.0779468	0.00602981	-0.141797	0.0511174	0.864014	0.864489	0.331141	0.000429737
ENSG00000205659	4035	1.03641	176.604	179.385	3.62628e-16	chr14_74064292_T_C_rs7147847	-20665	-20664	145	171	0.325095	6.49581e-19	0.251586	0.0257076	9.999e-05	2.08568e-14	1.35991e-13	0.000386862
ENSG00000119688	3965	1.05007	179.383	177.704	1.01937e-13	chr14_74267911_C_T_rs66495237	-22542	-22541	145	182	0.346008	3.77728e-16	-0.258681	0.02928	9.999e-05	5.18811e-12	2.56225e-11	0.000397347
ENSG00000258559	3968	1.01937	190.913	182.464	0.00777647	chr14_73978026_A_G_rs112849662	-316400	-316399	40	40	0.0760456	0.00402379	-0.258465	0.0888833	0.767923	0.768496	0.306539	0.000338988
ENSG00000183379	4052	1.04043	216.635	180.419	2.15624e-05	chr14_74502464_C_T_rs2286412	92657	92658	167	209	0.397338	3.89908e-06	0.251915	0.053142	0.00339966	0.00368614	0.00466663	0.000319377
ENSG00000259005	4089	1.04419	223.417	179.531	1.48476e-06	chr14_74458387_T_C_rs11159083	-16478	-16477	173	220	0.418251	1.57214e-07	0.213387	0.0393377	9.999e-05	0.000228362	0.000381068	0.000313323
ENSG00000119655	4098	1.03536	249.045	183.095	5.01924e-08	chr14_74508385_T_C_rs60711505	15079	15080	78	90	0.171103	4.1016e-09	-0.276678	0.0451011	9.999e-05	8.25815e-06	1.76893e-05	0.000273457
ENSG00000165898	4097	1.05351	223.526	178.602	0.024337	chr14_75418207_C_T_rs4899562	924450	924451	117	141	0.731939	0.0139084	-0.0699261	0.0281945	0.993901	0.99539	0.363107	0.00032227
ENSG00000119681	4097	1.04655	228.871	179.847	1.32005e-10	chr14_74510283_A_G_rs7160756	-101955	-101954	163	216	0.589354	2.68178e-12	-0.252474	0.0340061	9.999e-05	1.32239e-08	4.25943e-08	0.000308097
ENSG00000119682	3950	1.04617	234.14	181.309	0.0121865	chr14_74590938_C_T_rs117096840	-122143	-122142	53	54	0.102662	0.00657749	-0.100743	0.0367073	0.936106	0.938267	0.349342	0.000300814
ENSG00000119616	3950	1.02903	239.279	182.752	0.0177399	chr14_73956220_T_C_rs1985969	-756951	-756950	156	194	0.631179	0.0104611	-0.0503061	0.0194751	0.985601	0.985289	0.360729	0.000278976
ENSG00000119596	3882	1.03059	246.947	185.397	0.00362952	chr14_74910649_A_G_rs8014289	129263	129264	183	236	0.551331	0.00181931	0.0515895	0.0163364	0.579742	0.578813	0.25594	0.000271657
ENSG00000119689	3692	1.05438	216.131	180.196	3.02891e-06	chr14_74892114_C_G_rs59112602	10197	10198	135	160	0.304183	3.83164e-07	-0.142699	0.0272267	0.00029997	0.000428935	0.000675752	0.000334176
ENSG00000198208	3659	1.03158	242.947	185.101	0.000844734	chr14_75414292_T_C_rs7148181	506834	506835	167	206	0.391635	0.000342216	0.198903	0.0546437	0.177482	0.173886	0.114265	0.000276998
ENSG00000119630	3596	1.0379	232.844	182.032	0.00298916	chr14_74691010_G_T_rs35591392	-264617	-264616	194	251	0.522814	0.00131761	-0.165739	0.0509134	0.492751	0.483815	0.227726	0.000294809
ENSG00000119718	3527	1.0331	228.094	182.15	6.2703e-20	chr14_74989746_A_C_rs8013780	-13188	-13187	184	240	0.543726	4.82801e-23	0.25855	0.0231867	9.999e-05	3.90557e-18	3.77829e-17	0.000296446
ENSG00000119684	3488	1.05314	233.997	182.237	0.00120009	chr14_75446144_A_G_rs2081338	423125	423126	176	230	0.437262	0.000461314	0.086303	0.024259	0.227277	0.222891	0.136227	0.00030751
ENSG00000119640	3452	1.02825	230.948	181.678	0.00542599	chr14_75220155_C_T_rs11159122	156130	156131	61	63	0.119772	0.00260072	-0.18323	0.0601276	0.708529	0.704788	0.289808	0.000288322
ENSG00000119703	3463	1.02342	240.445	183.419	0.00798886	chr14_75248952_C_CA_rs113844849;rs60099738	179310	179311	58	58	0.110266	0.00425004	0.266393	0.092175	0.845215	0.849158	0.32747	0.000272695
ENSG00000119638	3432	1.04499	240.512	183.277	0.00469694	chr14_76043818_A_G_rs67224360	952132	952133	51	53	0.10076	0.00230119	-0.103504	0.0335446	0.667733	0.659624	0.278401	0.000291786
ENSG00000170348	3446	1.04926	258.765	182.436	9.66496e-05	chr14_75544478_C_T_rs3095507	367865	367866	56	56	0.893536	2.51299e-05	-0.180542	0.0419066	0.0168983	0.0201522	0.0204679	0.000274801
ENSG00000170345	3473	1.03864	251.354	182.051	0.00241036	chr14_75239160_C_T_rs55641408	-39669	-39668	83	95	0.180608	0.0010277	0.128543	0.0386155	0.442456	0.436087	0.212877	0.000273744
ENSG00000259319	3719	1.0384	291.737	184.829	0.00519888	chr14_75417394_G_GA_rs564022159;rs11440462;rs397743207;rs397752505	-10348	-10347	186	233	0.442966	0.00269637	0.155683	0.0512791	0.767723	0.769285	0.306629	0.000235677
ENSG00000140044	3726	1.03887	278.714	182.055	0.000246558	chr14_76107211_G_A_rs17104036	675076	675077	27	27	0.0513308	7.31111e-05	-0.299043	0.0739258	0.0561944	0.0588155	0.0499277	0.000247051
ENSG00000156127	3824	1.03014	328.757	186.504	2.50704e-18	chr14_75519261_A_T_rs175717	-3209	-3208	106	117	0.777567	1.02981e-20	-0.510397	0.0491336	9.999e-05	2.85558e-16	2.24937e-15	0.000203778
ENSG00000119686	3863	1.03693	334.425	185.672	0.00291476	chr14_75498169_C_T_rs150564850	-80452	-80451	60	61	0.11597	0.00142927	0.160029	0.0495296	0.609839	0.607184	0.263783	0.000204656
ENSG00000133935	3944	1.06632	321.139	181.749	0.00367935	chr14_75321543_G_A_rs10133959	-339334	-339333	187	237	0.54943	0.00166171	-0.096169	0.0301894	0.680132	0.667918	0.280684	0.000233181
ENSG00000119685	3944	1.02874	350.541	186.616	0.00285227	chr14_75923641_A_G_rs12433959	262394	262395	32	32	0.0608365	0.00143424	0.209194	0.0647672	0.624938	0.620219	0.267761	0.000190264
ENSG00000119699	4298	1.03417	412.405	185.754	0.0021799	chr14_76444068_G_GT_.	462072	462073	29	29	0.0551331	0.00103005	-0.265617	0.0798102	0.585741	0.578048	0.255797	0.000164528
ENSG00000119650	4323	1.02783	419.992	187.348	0.00157703	chr14_75497393_G_A_rs113093851	-488371	-488370	27	28	0.0532319	0.000751504	-0.199102	0.058224	0.480952	0.471187	0.223707	0.000158346
ENSG00000089916	4442	1.03423	448.392	186.424	1.10296e-19	chr14_76167614_T_C_rs11629333	15691	15692	186	250	0.475285	2.86027e-22	0.266462	0.0244475	9.999e-05	1.34779e-17	1.22408e-16	0.000151356
ENSG00000071246	5392	1.03262	445.025	186.277	0.00103632	chr14_76756752_C_T_rs11847760	-4717	-4716	86	93	0.176806	0.000450661	0.19948	0.0559697	0.365663	0.354017	0.185943	0.000151728
ENSG00000258301	5461	1.05122	434.887	185.912	0.000693866	chr14_77327849_C_T_rs2287396	541124	541125	81	91	0.173004	0.000281973	0.230372	0.0623858	0.243076	0.238699	0.142567	0.000164511
ENSG00000013523	5526	1.05557	426.826	184.511	5.10575e-05	chr14_76818073_T_G_rs760266	5190	5191	164	208	0.395437	1.34274e-05	-0.0996855	0.0223657	0.0165983	0.0170031	0.0177244	0.000169858
ENSG00000273729	5941	1.03166	405.188	181.814	0.00627258	chr14_77026548_G_A_rs879027	-1539	-1538	190	242	0.539924	0.00308731	0.181554	0.0606565	0.917708	0.917347	0.344371	0.000166138
ENSG00000119669	5942	1.06651	395.66	179.727	0.000354192	chr14_77205963_C_T_rs12434253	177254	177255	78	85	0.161597	0.000100446	-0.16903	0.0426371	0.108189	0.111179	0.0819887	0.000189378
ENSG00000289347	5947	1.04546	392.55	180.129	0.00273475	chr14_77041370_G_A_rs12434966	7287	7288	148	177	0.336502	0.00111926	-0.230616	0.0698055	0.645535	0.639842	0.273118	0.00017905
ENSG00000198894	6019	1.07446	413.88	180.523	0.00236228	chr14_77665261_T_A_rs28433606	567002	567003	29	29	0.0551331	0.000955424	0.188327	0.0562151	0.60304	0.591964	0.259629	0.000185367
ENSG00000009830	5950	1.04744	414.662	181.116	0.000493303	chr14_77275634_C_T_rs12894594	-45250	-45249	103	111	0.788973	0.000157196	0.137739	0.0357921	0.170583	0.167692	0.111242	0.000170542
ENSG00000100577	5948	1.04225	438.879	183.552	9.85937e-05	chr14_77622470_C_T_rs12431896	301433	301434	64	69	0.131179	2.72186e-05	0.241601	0.0563309	0.0323968	0.0363959	0.03369	0.000158566
ENSG00000100580	5828	1.05116	397.237	180.48	6.0127e-19	chr14_77377010_G_T_rs10141317	-85	-84	110	130	0.247148	4.38554e-22	0.25698	0.0237094	9.999e-05	3.70794e-17	3.17341e-16	0.000180069
ENSG00000100583	5828	1.04076	401.43	181.145	0.00262052	chr14_77138015_G_A_rs4903546	-239365	-239364	184	229	0.435361	0.00110004	0.168164	0.0508234	0.644136	0.63413	0.271449	0.000172555
ENSG00000151445	5779	1.08379	353.301	176.649	0.00269266	chr14_77226574_G_A_rs79674264	-231028	-231027	118	132	0.250951	0.000981013	-0.133721	0.0400076	0.589841	0.577547	0.25562	0.000223157
ENSG00000100591	5781	1.05259	363.201	178.36	0.0160334	chr14_76950362_G_A_rs175996	-507732	-507731	97	104	0.197719	0.00848266	0.0698359	0.0262843	0.9956	0.996791	0.363501	0.0001978
ENSG00000100593	5695	1.05872	345.031	177.772	1.97065e-06	chr14_77557371_A_G_rs2272588	58554	58555	175	227	0.431559	1.91307e-07	-0.289526	0.0537705	0.00049995	0.000431626	0.000679612	0.000212132
ENSG00000100596	5603	1.06856	322.592	176.754	2.53039e-07	chr14_77557371_A_G_rs2272588	-59267	-59266	175	227	0.431559	1.5072e-08	-0.198829	0.0337695	9.999e-05	4.15285e-05	7.93209e-05	0.000233687
ENSG00000100601	5562	1.03588	328.589	179.557	0.00142198	chr14_77486080_A_G_rs13379482	-221944	-221943	37	38	0.0722433	0.000510238	-0.222545	0.0630544	0.356364	0.356326	0.186692	0.000207603
ENSG00000119705	5563	1.05511	309.812	176.937	0.000969505	chr14_76946455_G_A_rs412180	-761649	-761648	169	202	0.38403	0.000293776	-0.117653	0.0319571	0.244976	0.236146	0.141658	0.000233669
ENSG00000100603	5474	1.07666	307.663	176.214	0.00188326	chr14_78515783_G_A_rs11627788	754626	754627	125	143	0.271863	0.000630998	0.0773887	0.0223055	0.409059	0.403423	0.202267	0.000250965
ENSG00000063761	5445	1.04581	326.33	179.176	0.00535407	chr14_77382148_C_T_rs7150191	-417992	-417991	60	64	0.121673	0.00238869	0.173815	0.0565444	0.816618	0.814214	0.318479	0.00021561
ENSG00000211448	4244	1.04056	207.712	176.055	2.53096e-06	chr14_80207330_G_A_rs2267872	-4175	-4174	38	39	0.0741445	2.25345e-07	-0.43473	0.0812438	0.00049995	0.000380178	0.000606564	0.000333234
ENSG00000100629	4515	1.03896	205.682	177.007	1.71582e-07	chr14_80944309_G_T_rs67231034	2570	2571	167	187	0.355513	9.6916e-09	-0.353871	0.0592519	0.00019998	2.32744e-05	4.65157e-05	0.000334844
ENSG00000165417	4415	1.02931	228.559	179.798	0.000423361	chr14_81005238_T_C_rs7154878	-215722	-215721	150	180	0.657795	0.000124245	0.0983574	0.0251578	0.0842916	0.0850056	0.0669448	0.00029232
ENSG00000273783	4415	1.04153	235.855	181.175	0.00628054	chr14_82137256_C_G_rs1430484	915811	915812	76	81	0.153992	0.0030398	0.222669	0.0742707	0.760124	0.760267	0.304431	0.000294363
ENSG00000140022	4430	1.03953	242.975	182.742	8.03268e-05	chr14_81330904_G_C_rs58210744	-96501	-96500	57	65	0.123574	2.06069e-05	0.292925	0.0672501	0.0155984	0.0162598	0.0170709	0.000283965
ENSG00000071537	4435	1.05429	213.394	177.759	0.00712256	chr14_81768708_T_C_rs932869	234854	234855	88	95	0.819392	0.00321457	0.0747194	0.0250713	0.770623	0.765296	0.30575	0.000338378
ENSG00000185070	4912	1.04476	248.526	178.942	3.17307e-09	chr14_85332899_G_A_rs17201937	-201063	-201062	133	160	0.304183	1.02734e-10	-0.317546	0.0466863	9.999e-05	4.1232e-07	1.07811e-06	0.000282173
ENSG00000054983	4230	1.05686	183.446	177.544	1.10609e-17	chr14_88004518_A_AAAGAG_rs773314495	11335	11336	119	136	0.258555	6.5652e-21	-0.379915	0.0363465	9.999e-05	2.89063e-16	2.2738e-15	0.000396686
ENSG00000042317	4377	1.07107	207.356	176.154	0.00105576	chr14_88237332_G_C_rs8019760	-148337	-148336	184	243	0.538023	0.000315299	-0.197022	0.0537963	0.169083	0.170459	0.112628	0.000366229
ENSG00000070778	4557	1.03846	293.365	184.997	0.000113703	chr14_89360350_AAGGG_A_rs72339865;rs55922140	805342	805343	144	176	0.665399	3.44506e-05	-0.10374	0.0245144	0.0262974	0.0283016	0.0272437	0.000234415
ENSG00000100722	4560	1.05091	258.91	178.941	0.00635431	chr14_89528919_A_G_rs373655	965784	965785	178	222	0.577947	0.00290159	-0.0741559	0.0246133	0.79512	0.79328	0.31301	0.000276035
ENSG00000165521	4767	1.00947	323.121	186.634	1.51373e-05	chr14_88761250_G_A_rs10130182	-31704	-31703	125	145	0.275665	3.78294e-06	-0.264762	0.0557722	0.00509949	0.00462084	0.00570149	0.000193954
ENSG00000165533	4735	1.0492	312.082	183.418	0.00731838	chr14_89432308_A_G_rs12436625	607651	607652	167	209	0.397338	0.00384335	-0.0967198	0.0330914	0.890411	0.890207	0.337599	0.00022782
ENSG00000277801	4220	1.03378	311.771	182.268	0.00617538	chr14_89240698_G_A_rs80307535	83954	83955	69	73	0.138783	0.0030687	0.158815	0.0530256	0.848015	0.847102	0.326965	0.000217362
ENSG00000053254	4182	1.02399	344.19	188.194	0.00038197	chr14_89464841_C_G_rs10141195	47607	47608	98	109	0.207224	0.000157024	0.135943	0.0353226	0.115988	0.116069	0.0847196	0.000190865
ENSG00000258920	4181	1.04412	306.112	182.979	0.0158427	chr14_89672398_G_T_rs112502176	255043	255044	94	109	0.207224	0.00922995	0.168939	0.0642994	0.990201	0.991664	0.362099	0.000228647
ENSG00000140025	4702	1.03729	400.567	185.002	0.00258531	chr14_89135530_T_G_rs2401812	-819248	-819247	159	181	0.655894	0.0012219	-0.162578	0.0496007	0.634037	0.629687	0.270239	0.000171062
ENSG00000042088	4701	1.03513	416.023	186.355	0.000287966	chr14_90699632_G_A_rs76003062	743693	743694	34	34	0.0646388	0.000105709	-0.317925	0.0804611	0.10049	0.103117	0.077637	0.000163596
ENSG00000100764	4549	1.04508	377.16	184.777	0.000193546	chr14_90436384_C_A_rs4904692	179805	179806	167	207	0.393536	6.26632e-05	0.0911394	0.0223165	0.0583942	0.0613022	0.0515805	0.000186133
ENSG00000119720	4468	1.04079	394.604	187.002	0.00158242	chr14_89333747_A_AT_rs770520795	-998164	-998163	117	148	0.281369	0.0007459	0.0740328	0.021636	0.446055	0.444984	0.215741	0.000175553
ENSG00000275198	4448	1.04932	382.483	184.795	0.000190844	chr14_89451160_A_G_rs17798867	-932206	-932205	176	222	0.422053	6.17143e-05	-0.213353	0.0521931	0.0564944	0.0605013	0.0511274	0.000185962
ENSG00000198668	4438	1.02998	392.303	186.063	0.00112029	chr14_90458956_T_C_rs45585142	61926	61927	35	37	0.0703422	0.000488607	0.174727	0.0493366	0.347665	0.341542	0.181553	0.000170686
ENSG00000165914	4673	1.04673	325.593	182.022	9.6276e-10	chr14_90815359_A_T_rs11623677	125646	125647	156	194	0.368821	3.67275e-11	-0.346494	0.0496364	9.999e-05	1.52554e-07	4.23427e-07	0.000216711
ENSG00000100784	4709	1.04891	330.336	182.868	0.00158972	chr14_91811997_C_CT_.	751381	751382	41	41	0.0779468	0.000652758	0.228542	0.0660553	0.392261	0.385248	0.196473	0.000215037
ENSG00000133943	4774	1.0525	284.643	179.428	0.00166942	chr14_90506524_G_T_rs11626885	-683264	-683263	82	92	0.174905	0.00061316	-0.209343	0.0601971	0.359864	0.35351	0.185746	0.000252312
ENSG00000119714	4877	1.0256	310.759	183.439	0.00362938	chr14_90506252_C_T_rs12885365	-738453	-738452	100	116	0.220532	0.00171908	0.131198	0.0413195	0.670633	0.666627	0.280434	0.000212484
ENSG00000100796	5128	1.05024	342.285	182.468	0.00375758	chr14_92258119_A_G_rs12147758	796434	796435	137	156	0.296578	0.00173908	-0.0803893	0.0253458	0.709029	0.705849	0.290101	0.000208386
ENSG00000165929	5240	1.0319	373.073	182.721	6.59311e-49	chr14_91837533_A_G_rs8022359	1085	1086	186	237	0.54943	9.83058e-57	-1.03173	0.0469033	9.999e-05	8.51402e-48	1.26366e-45	0.000180574
ENSG00000140092	5406	1.04703	380.314	182.125	8.83427e-07	chr14_91955870_A_G_rs10142836	8175	8176	148	177	0.336502	1.05258e-07	0.267087	0.0485113	0.00019998	0.000225921	0.000377316	0.000185707
ENSG00000100815	5412	1.04932	388.83	181.549	0.00234635	chr14_92238970_G_A_rs77247961	198910	198911	59	62	0.117871	0.000980151	-0.115879	0.0346669	0.580042	0.576806	0.255372	0.000182924
ENSG00000066427	5425	1.05823	412.333	183.361	1.09676e-05	chr14_92095051_G_A_rs6575228	-11532	-11531	186	244	0.463878	2.13581e-06	-0.135103	0.0277197	0.00269973	0.0032115	0.00413441	0.000177249
ENSG00000183648	5415	1.04283	403.623	183.258	0.00065119	chr14_92122654_C_T_rs72691112	947	948	28	29	0.0551331	0.000236635	-0.291176	0.0778564	0.213179	0.213709	0.132338	0.000172724
ENSG00000165934	5555	1.04283	379.638	180.336	3.77227e-27	chr14_92114776_GT_G_rs35937758;rs796242145	-40404	-40403	145	172	0.326996	8.87995e-32	-0.332163	0.0238489	9.999e-05	1.33823e-25	2.55852e-24	0.000183638
ENSG00000100599	5504	1.03475	392.428	184.565	8.03719e-05	chr14_92651853_C_T_rs3814830	138071	138072	76	82	0.155894	2.26594e-05	-0.185639	0.0428426	0.0250975	0.0271173	0.0262963	0.000173219
ENSG00000100600	5066	1.03969	341.945	181.161	0.00209299	chr14_92704396_T_C_rs2250672	-44232	-44231	195	245	0.465779	0.000847422	-0.0901382	0.026629	0.505749	0.492591	0.230213	0.000201894
ENSG00000066455	5151	1.0477	380.082	183.178	8.39876e-05	chr14_92771452_A_C_rs78817466	-22854	-22853	28	29	0.0551331	2.2193e-05	-0.190179	0.0438399	0.0232977	0.0260993	0.0254407	0.000186207
ENSG00000100605	5414	1.04369	455.8	184.753	0.0015288	chr14_92928556_T_C_rs2295399	-187316	-187315	38	41	0.0779468	0.000665467	-0.184089	0.0532918	0.486551	0.481209	0.226906	0.000153365
ENSG00000165943	5334	1.04676	450.391	183.359	0.000976712	chr14_92591557_T_G_rs72697281	-593341	-593340	60	63	0.119772	0.000378922	0.152178	0.0421306	0.333367	0.333984	0.178598	0.000156687
ENSG00000153485	5334	1.04705	456.975	184.688	0.00102037	chr14_93129911_A_G_rs2402244	-55041	-55040	65	68	0.870722	0.000418267	0.127573	0.0355874	0.351765	0.350436	0.184664	0.000154567
ENSG00000170270	5288	1.02517	467.706	186.666	0.00437551	chr14_93418734_C_G_rs10143985	211668	211669	168	214	0.593156	0.00232967	-0.0898753	0.0291638	0.868213	0.866006	0.331609	0.000140994
ENSG00000012963	5288	1.04831	424.062	182.475	6.00475e-06	chr14_93224657_A_G_rs3783892	17400	17401	50	52	0.0988593	1.00263e-06	-0.249458	0.0495161	0.00139986	0.00186577	0.00255102	0.000167212
ENSG00000011114	5196	1.05007	419.783	182.706	1.57423e-05	chr14_93317946_A_C_rs6575317	-15091	-15090	197	254	0.48289	3.1134e-06	-0.107798	0.0225018	0.00579942	0.00501146	0.00613425	0.00016983
ENSG00000133958	5197	1.05695	420.401	182.87	0.00174266	chr14_94298903_T_A_rs112774122	965683	965684	101	110	0.209125	0.00072576	0.240504	0.0701263	0.49565	0.492715	0.230232	0.000173177
ENSG00000100628	5674	1.0533	495.281	183.943	0.00425661	chr14_93991710_C_G_rs4905132	15139	15140	52	52	0.0988593	0.00209408	0.32532	0.104444	0.864314	0.868125	0.33215	0.000145376
ENSG00000089723	5720	1.07424	442.273	178.271	0.000758793	chr14_94148421_T_C_rs72631631	122080	122081	28	29	0.0551331	0.000231723	-0.464268	0.123953	0.254175	0.252878	0.148334	0.000173352
ENSG00000089737	5825	1.04729	496.785	183.403	3.20463e-05	chr14_94684414_A_T_rs8003235	603211	603212	127	145	0.275665	7.38584e-06	0.188037	0.0409163	0.0113989	0.0127179	0.0137973	0.000142288
ENSG00000165948	5825	1.0397	489.216	183.03	3.94034e-12	chr14_94100686_C_T_rs3818119	19375	19376	189	260	0.494297	7.02946e-14	0.356543	0.0444648	9.999e-05	8.5414e-10	3.23747e-09	0.000141128
ENSG00000165949	5781	1.08723	499.527	181.809	1.75452e-18	chr14_94115784_TGGCCATGGC_T_.	5049	5050	163	202	0.38403	2.16909e-21	-0.541968	0.0510755	9.999e-05	4.09492e-17	3.49929e-16	0.000159423
ENSG00000119632	5776	1.05263	502.814	184.146	1.26066e-06	chr14_94121006_C_CTCTGAGTCTCA_rs113984756;rs55948446	-8599	-8598	188	256	0.513308	1.86164e-07	0.167955	0.0311602	0.00039996	0.000420279	0.000663598	0.000142903
ENSG00000119698	5609	1.06225	472.053	181.578	0.0022964	chr14_94377228_T_C_rs11832	202905	202906	196	252	0.479087	0.000956877	0.0901021	0.0268988	0.642736	0.636504	0.272182	0.000156719
ENSG00000140093	5755	1.0525	525.983	185.505	0.00307786	chr14_94095550_C_T_rs58721766	-197719	-197718	104	116	0.220532	0.00151301	0.132405	0.0411983	0.790121	0.786824	0.311439	0.000136558
ENSG00000170099	5768	1.04008	509.464	184.074	0.00255585	chr14_93985750_A_G_rs28520688	-337587	-337586	122	138	0.262357	0.00117193	-0.166647	0.0506508	0.719528	0.713888	0.292377	0.00013568
ENSG00000197249	5889	1.05726	534.751	183.611	0.00238217	chr14_94362727_A_T_rs116383609	-26121	-26120	118	140	0.26616	0.00106548	-0.14677	0.0442319	0.706829	0.699417	0.288525	0.000136276
ENSG00000287668	6224	1.04992	660.699	186.993	8.08003e-08	chr14_94534623_G_C_rs4905216	-10688	-10687	169	210	0.60076	1.02094e-08	0.312101	0.052345	9.999e-05	3.19607e-05	6.22224e-05	0.00010786
ENSG00000188488	6390	1.03934	652.644	186.599	2.23917e-29	chr14_94575286_A_T_rs10142033	-6109	-6108	98	103	0.195817	2.63908e-33	0.713139	0.0494977	9.999e-05	1.38387e-27	3.27943e-26	0.00010567
ENSG00000273259	6420	1.04382	675.672	187.825	0.000168618	chr14_94555827_C_T_rs12147342	-36232	-36231	173	210	0.39924	6.15653e-05	0.215908	0.0528103	0.0959904	0.0959392	0.0734288	0.000103504
ENSG00000196136	6525	1.03535	670.294	187.438	4.92811e-11	chr14_94561385_G_A_rs882732	-51007	-51006	118	127	0.241445	2.41618e-12	0.354846	0.0476833	9.999e-05	1.76959e-08	5.61648e-08	0.000101609
ENSG00000133937	6871	1.03827	683.519	187.54	9.92037e-07	chr14_94804418_C_T_rs111400797	34304	34305	69	77	0.146388	1.83205e-07	-0.312278	0.0579008	9.999e-05	0.000504265	0.000784029	0.00010056
ENSG00000100697	6698	1.06343	561.213	181.89	0.000355334	chr14_94916104_T_C_rs10129540	-241426	-241425	79	86	0.163498	0.000110937	0.136691	0.034703	0.157484	0.158239	0.106512	0.000132294
ENSG00000235706	6704	1.05243	604.301	186.01	0.0023706	chr14_94628060_C_T_rs8005845	-530760	-530759	132	151	0.712928	0.00114201	0.189223	0.0573793	0.748825	0.744084	0.300298	0.000118834
ENSG00000165959	6743	1.0428	674.052	187.979	1.30172e-12	chr14_95292804_G_A_rs66519953	81952	81953	166	205	0.389734	4.26403e-14	0.396277	0.0489333	9.999e-05	3.52729e-10	1.40395e-09	0.000103425
ENSG00000176438	6374	1.04164	624.493	187.128	1.23666e-05	chr14_95480708_A_G_rs942320	-35943	-35942	175	241	0.458175	3.09881e-06	0.18895	0.039433	0.00579942	0.00616959	0.00735966	0.000111228
ENSG00000247092	6343	1.02421	629.224	187.818	0.000231863	chr14_95625010_G_A_rs11849462	90370	90371	146	175	0.6673	8.8125e-05	-0.140752	0.0352072	0.128887	0.128131	0.0913945	0.000104482
ENSG00000182512	6342	1.03398	648.228	188.837	0.00033348	chr14_96156426_AG_A_.	621375	621376	41	50	0.095057	0.000138403	-0.192598	0.0496183	0.185081	0.181546	0.11776	0.000104616
ENSG00000227051	5626	1.04645	467.365	184.74	4.71269e-07	chr14_96002913_G_A_rs12587682	-36450	-36449	194	249	0.526616	6.29453e-08	0.223162	0.0397901	0.00019998	0.000145952	0.000253206	0.00015085
ENSG00000168398	5729	1.05793	496.541	183.872	0.000700053	chr14_95362647_C_T_rs17784096	-842193	-842192	159	194	0.368821	0.000263422	0.100933	0.0271978	0.273073	0.267977	0.154428	0.000147061
ENSG00000100739	5618	1.03592	537.013	187.165	0.0022429	chr14_96096618_G_A_rs4905427	-159593	-159592	109	125	0.237643	0.00111154	0.118625	0.0358847	0.692731	0.686679	0.285419	0.000127054
ENSG00000066739	5467	1.02985	500.483	186.34	0.00116962	chr14_95641965_G_A_rs34000923	-721377	-721376	34	38	0.0722433	0.000518095	0.148704	0.0421839	0.436256	0.428782	0.21073	0.00013374
ENSG00000100744	5467	1.07457	432.488	179.816	2.35593e-08	chr14_96276266_G_A_rs12893091	-87261	-87260	182	226	0.429658	1.21466e-09	0.158066	0.0248545	9.999e-05	4.18306e-06	9.39565e-06	0.000177446
ENSG00000140057	5429	1.03309	506.979	188.132	0.000416673	chr14_96211911_C_T_rs79785490	-180218	-180217	43	45	0.0855513	0.000172723	-0.312196	0.0816507	0.179482	0.178028	0.116146	0.000133388
ENSG00000090060	5188	1.03026	395.755	182.282	0.00243037	chr14_95975468_T_C_rs4331281	-526915	-526914	118	133	0.747148	0.00104527	-0.0779369	0.023448	0.611039	0.604997	0.263184	0.000169345
ENSG00000100749	4571	1.01832	416.803	187.181	0.000133795	chr14_97712340_C_G_rs12431454	914957	914958	65	70	0.13308	4.60275e-05	-0.252567	0.060703	0.0524948	0.0510346	0.0444396	0.000154765
ENSG00000183576	4578	1.05974	428.665	183.669	0.00146278	chr14_100222874_A_C_rs8012526	742014	742015	128	146	0.277567	0.000609674	-0.130264	0.0374404	0.443956	0.437372	0.213223	0.00017128
ENSG00000090061	4579	1.05082	447.787	187.062	2.89157e-06	chr14_99474339_A_T_rs8004451	-7071	-7070	116	139	0.735741	5.94489e-07	-0.171402	0.033288	0.00069993	0.000902631	0.0013292	0.000159574
ENSG00000205476	4547	1.02563	413.53	184.241	0.000681065	chr14_99618490_GCCTGGC_G_rs66774671	95926	95927	82	89	0.169202	0.00025891	0.150371	0.0404688	0.240476	0.234655	0.141033	0.000159697
ENSG00000182218	4316	1.06615	401.143	182.784	1.19216e-16	chr14_99642998_C_G_rs4905872	-2132	-2131	129	142	0.269962	3.74982e-19	-0.304367	0.0308472	9.999e-05	6.1065e-15	4.17463e-14	0.000186587
ENSG00000036530	4280	1.03502	415.18	185.104	0.000205998	chr14_99680575_ATAATATATT_A_rs66984923;rs57336364	-3724	-3723	151	181	0.344106	6.83061e-05	-0.212964	0.0524245	0.0733927	0.0740281	0.0600383	0.000163871
ENSG00000066629	4250	1.04763	446.93	186.191	5.14602e-05	chr14_100569498_C_G_rs12893609	776084	776085	42	42	0.0798479	1.48221e-05	-0.230715	0.0520349	0.0142986	0.0186016	0.0191098	0.000158324
ENSG00000196405	4328	1.02988	513.809	190.267	4.12651e-09	chr14_99953050_G_T_rs61984469	-18400	-18399	125	149	0.28327	4.9333e-10	-0.184395	0.0282682	9.999e-05	1.41668e-06	3.43954e-06	0.000130283
ENSG00000100811	4295	1.02425	475.096	187.91	0.0040623	chr14_99309314_G_A_rs1033030	-929831	-929830	90	96	0.18251	0.00221654	-0.0971154	0.0313559	0.849015	0.849746	0.32762	0.000138393
ENSG00000197119	4354	1.06736	467.751	184.955	6.98262e-08	chr14_100305638_C_G_rs8012208	-807	-806	144	177	0.336502	7.16625e-09	0.196794	0.0326379	9.999e-05	1.5808e-05	3.24561e-05	0.000160602
ENSG00000140105	4321	1.05352	422.902	182.834	2.47081e-07	chr14_100380654_T_C_rs12894936	5306	5307	122	142	0.730038	2.54165e-08	0.153489	0.0265241	0.00019998	6.2487e-05	0.000115892	0.000170367
ENSG00000176473	4321	1.02756	455.548	186.757	0.00123223	chr14_100900995_G_A_rs752041	524509	524510	102	111	0.788973	0.000557571	-0.156025	0.0445214	0.422858	0.416345	0.206935	0.000145865
ENSG00000183092	4389	1.03862	488.4	185.514	2.43748e-11	chr14_100531000_A_G_rs10151709	-37071	-37070	154	193	0.36692	8.31427e-13	-0.284631	0.0373622	9.999e-05	5.78641e-09	1.9449e-08	0.000140886
ENSG00000214548	4274	1.06929	453.793	184.93	0.000125762	chr14_100702154_T_C_rs8012970	-123965	-123964	148	183	0.652091	3.85352e-05	-0.123084	0.029275	0.0411959	0.0440719	0.0394611	0.000166496
ENSG00000225746	4347	1.00282	501.295	190.307	0.000930204	chr14_100709875_G_C_rs12881545	-248388	-248387	152	188	0.642586	0.000459778	-0.13567	0.0381257	0.371063	0.371452	0.19173	0.000122305
ENSG00000223403	4337	1.04711	445.849	184.562	0.000619472	chr14_100762015_G_A_rs1190815	-307897	-307896	102	111	0.211027	0.000235189	0.185811	0.0496615	0.224178	0.221859	0.135729	0.000158452
ENSG00000258498	4395	1.03804	464.92	185.961	6.94015e-05	chr14_101477613_C_T_rs11623564	-82826	-82825	148	189	0.640684	2.05832e-05	-0.183557	0.0421386	0.0250975	0.0274003	0.0265437	0.000147731
ENSG00000197406	4394	1.04716	440.903	183.874	0.000765388	chr14_102131653_A_C_rs10136501	570301	570302	47	49	0.0931559	0.000291875	0.249643	0.067776	0.269073	0.265608	0.153423	0.000160252
ENSG00000078304	4257	1.03541	419.911	185.017	0.000586066	chr14_101566870_G_C_rs9324040	-195016	-195015	40	44	0.0836502	0.000224723	0.121798	0.0324471	0.208079	0.204038	0.128242	0.000162224
ENSG00000271780	4137	1.05411	359.588	182.982	2.20515e-12	chr14_101948430_G_A_rs2448241	82	83	63	66	0.125475	3.55568e-14	0.583284	0.0717693	9.999e-05	2.49161e-10	1.01317e-09	0.000200719
ENSG00000197102	4026	1.05627	332.079	179.27	0.00172691	chr14_101445374_G_A_rs7142316	-596402	-596401	27	27	0.0513308	0.000634494	0.207581	0.0598575	0.417758	0.409619	0.204537	0.000218774
ENSG00000080824	3975	1.04537	339.701	182.472	0.00500039	chr14_101510467_A_G_rs11850117	-576578	-576577	61	64	0.121673	0.00241865	0.163593	0.0532865	0.808719	0.805186	0.315979	0.000206841
ENSG00000140153	3847	1.07153	333.81	181.698	0.00188295	chr14_101585244_C_T_rs79435389	-554654	-554653	59	64	0.121673	0.000763045	-0.158794	0.046496	0.439756	0.432719	0.211954	0.000227834
ENSG00000080823	3720	1.06061	288.503	179.988	0.00020985	chr14_102524344_G_A_rs73353453	283732	283733	27	29	0.0551331	5.49869e-05	-0.382281	0.0928636	0.0453955	0.0482204	0.0424213	0.00025514
ENSG00000022976	3722	1.03358	263.574	179.806	2.29718e-05	chr14_102529943_T_C_rs35863773	210196	210197	126	151	0.287072	4.04402e-06	-0.186289	0.0393659	0.00379962	0.00501182	0.00613425	0.00025694
ENSG00000100865	3743	1.02509	293.673	184.622	0.00131891	chr14_102103809_C_CA_rs551002989	-259082	-259081	95	95	0.180608	0.0005596	0.153522	0.0438199	0.309369	0.309635	0.169522	0.000224474
ENSG00000196663	3743	1.05802	250.895	176.665	0.00204134	chr14_101847732_A_G_rs1678003	-515210	-515209	105	118	0.224335	0.000705817	0.0968712	0.0281802	0.378962	0.373368	0.192398	0.000291086
ENSG00000156381	3747	1.05531	234.291	179.758	0.000488525	chr14_102221519_T_C_rs11160674	-287717	-287716	53	56	0.106464	0.000146732	0.245111	0.0633961	0.0885911	0.0935112	0.0719121	0.000309159
ENSG00000089902	3767	1.02543	225.435	180.062	2.07869e-05	chr14_102742816_A_G_rs4906254	150166	150167	160	190	0.361217	3.65302e-06	0.129132	0.027157	0.00359964	0.00403486	0.00505029	0.000292726
ENSG00000131323	3758	1.04578	208.271	176.739	1.46239e-09	chr14_102777952_G_A_rs79589176	502	503	181	234	0.555133	3.10349e-11	0.185754	0.0264996	9.999e-05	1.50209e-07	4.17456e-07	0.000337767
ENSG00000166126	3730	1.0464	207.376	177.465	0.00199309	chr14_102944639_G_A_rs34105677	15993	15994	117	129	0.245247	0.000705495	0.210452	0.061219	0.326567	0.317196	0.172482	0.000339871
ENSG00000198752	3692	1.03346	202.777	179.017	0.000890775	chr14_102972568_A_G_rs4398049	-84982	-84981	165	207	0.606464	0.000288477	0.0698704	0.0189529	0.154385	0.153657	0.104149	0.000333829
ENSG00000185215	3716	1.03557	209.317	179.946	0.00114036	chr14_103098707_G_A_rs56956502	-24755	-24754	103	119	0.226236	0.000399566	0.0892093	0.0247981	0.19798	0.198406	0.125689	0.000325552
ENSG00000100664	4138	1.05362	259.834	178.411	0.00133125	chr14_104143460_A_T_rs35219418	803055	803056	117	128	0.243346	0.000452734	0.118156	0.0331638	0.269873	0.268744	0.154697	0.000277344
ENSG00000075413	4270	1.06965	278.874	178.014	9.80899e-08	chr14_103374567_C_G_rs11629297	-91148	-91147	110	124	0.764259	5.48141e-09	0.216537	0.0356135	9.999e-05	1.27584e-05	2.66015e-05	0.000271191
ENSG00000166165	4335	1.04316	310.786	182.802	2.3175e-20	chr14_103520968_C_A_rs8017780	-1863	-1862	109	126	0.239544	1.80848e-23	0.405664	0.0359346	9.999e-05	1.28686e-18	1.29837e-17	0.000224538
ENSG00000260285	4348	1.06739	294.379	179.76	0.0053043	chr14_103467011_A_G_rs201971883	-62062	-62061	160	183	0.347909	0.00240185	0.203348	0.0661888	0.778222	0.770256	0.306905	0.000255186
ENSG00000166166	4348	1.04753	313.785	183.349	0.000323233	chr14_103433091_TTC_T_rs199938301	-96106	-96105	153	176	0.334601	0.000105954	-0.0939629	0.0237839	0.0851915	0.0846488	0.066716	0.00022542
ENSG00000166170	4375	1.04469	279.923	179.608	2.15799e-08	chr14_103555787_G_C_rs942862	-6871	-6870	139	167	0.682509	1.07119e-09	0.142763	0.0223676	9.999e-05	3.46277e-06	7.9037e-06	0.000250475
ENSG00000256053	4375	1.02503	310.695	184.892	0.00019839	chr14_103587513_T_C_rs2896487	24552	24553	131	148	0.281369	6.48026e-05	-0.123524	0.0303087	0.0544946	0.0551399	0.0473347	0.000212137
ENSG00000256500	4375	1.02323	296.471	182.888	0.0105255	chr14_102746890_G_A_rs76758357	-816073	-816072	30	31	0.0589354	0.00575953	-0.329645	0.118179	0.953305	0.954579	0.353339	0.000221036
ENSG00000126214	4444	1.03818	293.855	180.623	0.00129411	chr14_103541414_C_T_rs113044050	-87798	-87797	66	77	0.146388	0.000474965	0.1396	0.0393302	0.30347	0.298937	0.165691	0.000233823
ENSG00000246451	4482	1.03658	337.105	184.185	0.000550414	chr14_103883454_A_T_rs35033460	199438	199439	95	110	0.209125	0.000202358	-0.130817	0.0345926	0.154285	0.156505	0.105648	0.000202807
ENSG00000270108	4486	1.05975	313.314	180.265	0.0010407	chr14_104295164_C_T_rs10220709	607587	607588	26	27	0.0513308	0.000363335	-0.410609	0.113315	0.252475	0.252366	0.148157	0.00023433
ENSG00000269940	4492	1.0591	317.158	180.625	1.15954e-06	chr14_103672364_C_T_rs4906356	-22197	-22196	143	169	0.321293	1.28238e-07	0.171739	0.0314206	0.00019998	0.000224506	0.000375064	0.000231035
ENSG00000269910	4495	1.03208	339.676	183.968	1.15222e-05	chr14_103724190_A_G_rs10138768	29139	29140	175	229	0.435361	2.3499e-06	0.199034	0.0410134	0.00229977	0.00322477	0.00415055	0.00019844
ENSG00000269958	4502	1.0554	335.346	183.335	0.00012114	chr14_103653364_C_G_rs4900586	-42990	-42989	127	149	0.71673	3.41421e-05	0.122937	0.0290358	0.029597	0.0325191	0.0306088	0.000216074
ENSG00000126215	4543	1.03713	331.04	181.939	0.00175852	chr14_104431123_C_T_rs572326499	715618	715619	27	27	0.0513308	0.00071066	-0.308101	0.0896786	0.429057	0.423585	0.209471	0.00020688
ENSG00000100711	4545	1.02982	345.109	184.532	0.000571164	chr14_103925315_G_A_rs10140300	209504	209505	134	156	0.703422	0.000214063	0.0997524	0.0264827	0.170983	0.168068	0.11144	0.000193924
ENSG00000088808	4592	1.02308	356.444	185.166	2.32606e-05	chr14_103520968_C_A_rs8017780	-326608	-326607	109	126	0.239544	5.65978e-06	0.111909	0.0240335	0.00579942	0.00731903	0.00858733	0.000183766
ENSG00000287346	4636	1.03101	338.118	182.917	0.00486285	chr14_104714057_C_G_rs118061751	840908	840909	36	36	0.0684411	0.00237112	-0.407302	0.132402	0.80202	0.798643	0.314417	0.00019868
ENSG00000156411	4727	1.03521	372.14	185.816	0.00291788	chr14_103971174_G_A_rs11160774	49644	49645	123	140	0.26616	0.00143717	0.108186	0.0335011	0.652035	0.648409	0.275441	0.00018293
ENSG00000156414	4724	1.00592	345.726	183.988	4.61673e-11	chr14_103928103_A_G_rs10149651	-354	-353	134	154	0.707224	1.39955e-12	-0.475261	0.0630964	9.999e-05	1.4316e-08	4.59545e-08	0.000179165
ENSG00000066735	4973	1.0501	316.899	180.241	0.000803237	chr14_104155490_GT_G_rs35888632;rs398044075	16902	16903	168	203	0.614068	0.000268092	-0.144039	0.0388629	0.205779	0.204723	0.128508	0.000224976
ENSG00000203485	4294	1.03673	357.54	184.797	1.85337e-11	chr14_104690073_G_A_rs3922890	451	452	124	140	0.26616	5.48191e-13	-0.371656	0.0483523	9.999e-05	3.26538e-09	1.14319e-08	0.00019131
ENSG00000185100	4288	1.03255	340.373	183.429	2.3256e-10	chr14_104748142_T_C_rs4983546	23912	23913	179	236	0.448669	8.42023e-12	-0.221011	0.0305589	9.999e-05	4.58408e-08	1.37816e-07	0.000198327
ENSG00000184990	4308	1.03318	340.345	183.79	9.03776e-06	chr14_104742056_G_A_rs75268661	-11092	-11091	91	102	0.193916	1.75617e-06	0.167705	0.034109	0.00189981	0.00249875	0.0033079	0.000198742
ENSG00000258430	4293	1.04775	347.475	182.86	0.000790568	chr14_104884018_A_G_rs2841236	114668	114669	136	156	0.703422	0.000291416	-0.209295	0.0568153	0.225377	0.220531	0.135107	0.000203707
ENSG00000142208	4294	1.04386	362.387	184.692	0.000669038	chr14_104787244_G_A_rs10136000	-8505	-8504	129	144	0.273764	0.000258151	0.105166	0.0282968	0.20238	0.198036	0.125557	0.000192991
ENSG00000179627	4284	1.0557	349.12	183.43	6.36069e-05	chr14_105152392_G_A_rs61999503	351290	351291	30	30	0.0570342	1.63169e-05	-0.340554	0.0772023	0.0156984	0.0173311	0.0180346	0.000207739
ENSG00000258701	4291	1.0423	344.292	182.988	6.54181e-07	chr14_104843271_C_T_rs12878750	22069	22070	90	103	0.804183	7.96249e-08	0.241024	0.0433369	0.00019998	0.00015499	0.000267649	0.000202152
ENSG00000099814	4330	1.04101	401.273	188.115	0.000118324	chr14_104873631_T_C_rs28694394	8350	8351	175	219	0.58365	4.18673e-05	-0.108429	0.0259149	0.0374963	0.0401825	0.036459	0.000172758
ENSG00000185567	4558	1.02279	379.87	185.815	0.0024712	chr14_105096723_C_A_rs56256371	142818	142819	171	217	0.587453	0.00119003	0.159969	0.0486883	0.60384	0.599238	0.261729	0.000172272
ENSG00000140104	4606	1.03846	395.609	186.361	5.91623e-11	chr14_104965707_G_A_rs12882641	-20082	-20081	111	122	0.231939	2.57417e-12	0.277751	0.0373764	9.999e-05	1.17112e-08	3.79604e-08	0.000173839
ENSG00000170779	4748	1.03818	375.477	184.93	5.60258e-06	chr14_105531302_C_T_rs75064486	510218	510219	31	32	0.0608365	1.09268e-06	0.303605	0.0604857	0.00159984	0.00163347	0.00226636	0.000182999
ENSG00000183484	4869	1.04125	377.289	183.645	0.00028112	chr14_105108957_G_A_rs10144463	43511	43512	136	159	0.697719	9.13944e-05	-0.231734	0.0581	0.0879912	0.090022	0.0698531	0.000183873
ENSG00000257556	4991	1.03943	368.965	182.816	0.00141833	chr14_104683365_A_G_rs4994392	-409375	-409374	42	43	0.0817491	0.000571234	-0.427599	0.122253	0.391261	0.388627	0.197393	0.000186959
ENSG00000184916	5085	1.04588	361.402	183.42	0.00139447	chr14_105081839_A_G_rs12586514	-65520	-65519	49	53	0.89924	0.000572114	0.255972	0.0731929	0.376962	0.374054	0.192646	0.000194728
ENSG00000183828	5057	1.03773	337.949	182.532	2.97102e-05	chr14_105892992_T_G_rs182527081	711679	711680	85	93	0.176806	6.43383e-06	0.312822	0.0676049	0.00769923	0.00826117	0.00954383	0.000203034
ENSG00000184887	5051	1.02854	319.215	182.243	0.000558914	chr14_105286644_T_C_rs8022081	38105	38106	168	207	0.606464	0.000190426	-0.120267	0.0316676	0.153085	0.153507	0.10414	0.000208802
ENSG00000185024	5007	1.04569	319.11	182.226	9.37946e-07	chr14_105269772_A_G_rs2816627	-31230	-31229	129	154	0.292776	1.13767e-07	0.159019	0.0289651	0.00039996	0.000202494	0.000341018	0.000220402
ENSG00000179364	4982	1.04068	323.453	183.898	0.00104648	chr14_104640738_C_A_rs55713209	-674143	-674142	55	56	0.106464	0.000418381	0.171282	0.0477815	0.268073	0.269157	0.154821	0.000214092
ENSG00000226174	4870	1.03588	296.862	181.962	0.00370171	chr14_104950766_G_A_rs61996045	-447773	-447772	165	233	0.557034	0.00168399	0.171723	0.0539759	0.662634	0.652761	0.276709	0.00022979
ENSG00000251602	5093	1.05644	310.732	182.382	0.00537033	chr14_106410652_C_A_rs58308167	990912	990913	54	56	0.106464	0.00261983	0.247068	0.0811377	0.79822	0.796236	0.313864	0.000233925
ENSG00000182979	5095	1.04185	306.188	182.976	0.00457657	chr14_105362215_A_G_rs113082544	-57613	-57612	31	32	0.0608365	0.00221482	0.26568	0.0857741	0.743426	0.740204	0.299501	0.000226985
ENSG00000182809	4998	1.02993	304.18	183.558	0.00320075	chr14_105189019_AGGG_A_rs142684828	-285803	-285802	30	30	0.0570342	0.0014933	0.171032	0.0531518	0.614839	0.609833	0.264574	0.00022009
ENSG00000213145	4960	1.03695	304.1	183.334	0.00151052	chr14_104798489_A_G_rs2498785	-688398	-688397	37	37	0.929658	0.000625349	-0.228553	0.0658266	0.358764	0.350908	0.18483	0.000225072
ENSG00000185347	4965	1.03254	326.766	185.189	1.39997e-05	chr14_105514241_GA_G_rs77524863;rs398078013	22991	22992	105	116	0.220532	3.17055e-06	-0.278466	0.0581762	0.00319968	0.00377673	0.0047674	0.00020658
ENSG00000184986	4975	1.03357	290.782	181.819	0.00718852	chr14_105885367_A_G_rs140174641	358783	358784	73	75	0.857414	0.00361505	0.15536	0.0527967	0.872713	0.870346	0.332661	0.000232895
ENSG00000170113	2388	1.0566	298.404	184.377	0.000220783	chr15_22777004_G_GCAATT_rs55997022;rs145091914	-9641	-9640	120	132	0.250951	7.15476e-05	0.12869	0.0317703	0.0521948	0.0532774	0.0460654	0.000243703
ENSG00000140157	2572	1.01038	393.302	194.683	9.01406e-09	chr15_22844446_C_T_rs11263681	5758	5759	186	252	0.479087	1.81783e-09	-0.151914	0.0241682	9.999e-05	3.09836e-06	7.13838e-06	0.000159826
ENSG00000273749	3262	1.01718	419.777	191.24	0.00281651	chr15_22701222_A_G_rs71469096	-279131	-279130	159	203	0.385932	0.00161674	0.0767228	0.0240222	0.687331	0.687228	0.285501	0.0001531
ENSG00000275835	3576	1.04425	422.932	189.398	0.000560703	chr15_23079256_A_C_rs8040429	39686	39687	30	34	0.0646388	0.00025308	-0.259821	0.0698094	0.192881	0.193857	0.123692	0.000165566
ENSG00000254585	6666	1.04668	411.787	185.143	0.00234271	chr15_23670283_C_G_rs850804	22415	22416	173	220	0.581749	0.00109686	0.1765	0.053329	0.60374	0.598928	0.261634	0.00017133
ENSG00000182636	6763	1.04611	403.686	184.9	6.29305e-06	chr15_23697788_A_G_rs1100806	10482	10483	172	221	0.420152	1.2459e-06	0.164552	0.0329685	0.00249975	0.00188779	0.00257738	0.00017446
ENSG00000273173	7297	1.05573	390.077	180.828	0.00525904	chr15_24272817_C_A_rs7183033	-682170	-682169	82	88	0.1673	0.00245	0.281098	0.0916811	0.862714	0.860164	0.330103	0.000185948
ENSG00000128739	7297	1.05675	402.217	181.854	2.00333e-07	chr15_24972797_AT_A_rs34096716;rs796771197	17809	17810	156	185	0.351711	1.82554e-08	0.20117	0.0343828	9.999e-05	4.60307e-05	8.73825e-05	0.000180894
ENSG00000224078	7139	1.02812	401.157	181.691	0.000217688	chr15_25054162_C_T_rs2554432	53847	53848	191	257	0.511407	6.22054e-05	0.108591	0.0265778	0.0762924	0.0771044	0.0620266	0.000165932
ENSG00000261069	6943	1.02218	416.683	183.111	0.00341919	chr15_25373487_T_C_rs77341861	285825	285826	37	39	0.0741445	0.00158971	-0.425841	0.13312	0.759924	0.752555	0.302284	0.000156747
ENSG00000114062	5566	1.05251	496.371	185.071	0.00132177	chr15_25049089_C_G_rs58498746	-389936	-389935	182	227	0.568441	0.000569779	0.0679355	0.0194191	0.462854	0.456132	0.219186	0.000144708
ENSG00000206190	5133	1.02836	547.04	188.15	0.000122515	chr15_25596089_G_T_rs2930579	-267239	-267238	126	152	0.288973	4.36119e-05	0.128715	0.0308373	0.0584942	0.0592876	0.0502453	0.00012178
ENSG00000128731	3282	1.03206	284.605	188.267	0.0074425	chr15_29141041_C_A_rs75281146	818861	818862	32	34	0.0646388	0.0044108	0.129413	0.0449677	0.874413	0.874227	0.333459	0.000236815
ENSG00000188626	3228	1.04642	268.463	186.043	0.00510549	chr15_28741284_G_T_rs12438322	28862	28863	44	46	0.0874525	0.00272808	0.314695	0.10378	0.740026	0.730757	0.296834	0.000262565
ENSG00000185115	2979	1.04505	264.185	185.905	0.0109926	chr15_29158508_G_C_rs10851528	-111315	-111314	77	85	0.838403	0.00648072	-0.0862895	0.0313833	0.939406	0.941318	0.350062	0.000265694
ENSG00000104067	3282	1.02848	271.375	186.803	0.000202463	chr15_29834019_A_AC_rs11464697	11550	11551	85	99	0.811787	7.23006e-05	-0.106837	0.0263926	0.0474953	0.0486078	0.0426843	0.000245559
ENSG00000259523	3282	1.0489	264.551	185.381	0.00218255	chr15_29157878_C_G_rs4129275	-664754	-664753	70	80	0.847909	0.00101944	0.335817	0.100811	0.422858	0.415393	0.206652	0.000268493
ENSG00000261247	3514	1.02778	270.088	186.1	0.00110202	chr15_30460246_AGACG_A_rs201399249	325194	325195	38	38	0.0722433	0.000480204	0.533874	0.15054	0.251275	0.245565	0.145485	0.000246182
ENSG00000166664	3336	1.02495	285.877	185.263	7.6712e-12	chr15_30635664_A_G_rs62014561	242123	242124	135	153	0.290874	2.13064e-13	0.620474	0.0791406	9.999e-05	1.31929e-09	4.87283e-09	0.000230495
ENSG00000186399	3306	1.03283	280.757	185.185	7.15725e-05	chr15_31385572_A_T_rs9672214	971311	971312	30	30	0.0570342	2.04851e-05	-0.463301	0.106331	0.0154985	0.0172502	0.017957	0.00024065
ENSG00000289083	3315	1.01516	271.325	184.756	0.000766618	chr15_31090199_C_G_rs12917436	619252	619253	183	232	0.441065	0.000302377	0.164682	0.0448266	0.180982	0.182118	0.118061	0.000235306
ENSG00000270055	3306	1.0226	272.738	183.547	1.64475e-10	chr15_31205122_C_T_rs78336256	717158	717159	31	31	0.0589354	5.72597e-12	-0.740476	0.101472	9.999e-05	3.03102e-08	9.3415e-08	0.000239782
ENSG00000178115	3315	1.04415	285.273	183.113	8.04238e-05	chr15_30817946_T_C_rs2525010	265895	265896	178	224	0.425856	2.10388e-05	-0.339756	0.0780904	0.0157984	0.0188308	0.0193031	0.000245368
ENSG00000261794	3253	1.05423	261.662	180.737	4.25037e-08	chr15_31385572_A_T_rs9672214	781543	781544	30	30	0.0570342	2.67493e-09	0.945895	0.152213	9.999e-05	5.85074e-06	1.28598e-05	0.000275918
ENSG00000269930	3256	1.05695	253.729	179.646	1.61927e-07	chr15_30486103_G_A_rs78171004	-130856	-130855	76	89	0.169202	1.16149e-08	-0.479583	0.0807683	9.999e-05	2.25437e-05	4.51514e-05	0.000286907
ENSG00000187951	3355	1.03739	272.033	184.004	0.000960735	chr15_31568810_C_T_rs35332004	910092	910093	51	57	0.108365	0.000380758	0.488858	0.135391	0.216378	0.214795	0.132732	0.000251946
ENSG00000198690	3368	1.05765	252.368	182.119	0.00758894	chr15_30832631_CT_C_rs67151955	-72540	-72539	194	261	0.503802	0.00387822	-0.0742077	0.0254146	0.842216	0.840037	0.325287	0.000289069
ENSG00000166912	3264	1.04256	245.339	181.269	2.08303e-07	chr15_30981969_G_A_rs7164530	-9660	-9659	111	120	0.228137	1.81253e-08	0.215006	0.0367389	9.999e-05	3.29428e-05	6.39798e-05	0.0002839
ENSG00000169926	3517	1.06418	236.178	178.261	0.00104688	chr15_30527056_G_A_rs144520817	-799780	-799779	33	33	0.0627376	0.000338899	0.282427	0.0775328	0.19728	0.194014	0.12374	0.00031501
ENSG00000169918	3739	1.04486	299.31	181.212	0.00142017	chr15_31884727_T_TTTTTG_rs373674915;rs576384083	14049	14050	69	75	0.142586	0.000540646	0.246942	0.0702905	0.329767	0.325431	0.175505	0.000234379
ENSG00000175344	3863	1.06615	322.043	180.166	7.34039e-09	chr15_32198337_CT_C_rs202084638	167821	167822	62	62	0.117871	3.19139e-10	0.858297	0.130023	9.999e-05	9.74407e-07	2.42277e-06	0.000232408
ENSG00000249931	4307	1.06291	349.171	182.043	1.97752e-05	chr15_32501852_G_A_rs78116748	98559	98560	172	193	0.36692	3.89462e-06	0.465871	0.0982709	0.00509949	0.00489366	0.00600397	0.000212281
ENSG00000206127	4324	1.06581	340.765	180.077	1.43937e-19	chr15_32607667_C_T_rs12594943	152032	152033	167	211	0.401141	7.28869e-23	0.684719	0.061727	9.999e-05	4.02477e-18	3.87367e-17	0.000219415
ENSG00000276724	4418	1.03423	368.049	183.322	0.00167434	chr15_33441520_C_A_rs2596239	857907	857908	73	77	0.146388	0.000703726	0.221628	0.0644565	0.444656	0.443722	0.215434	0.00018439
ENSG00000232653	4440	1.06512	389.389	184.121	5.43333e-13	chr15_32607667_C_T_rs12594943	14210	14211	167	211	0.401141	8.4564e-15	-0.369653	0.0442495	9.999e-05	4.81905e-11	2.15027e-10	0.000191627
ENSG00000198826	4483	1.03908	391.518	184.183	3.81943e-13	chr15_32615511_C_T_rs73369102	6	7	125	149	0.28327	5.6886e-15	-0.473431	0.0562545	9.999e-05	6.07348e-11	2.68242e-10	0.000175995
ENSG00000166922	4500	1.04664	435.663	185.858	0.0001161	chr15_33198962_C_T_rs11858945	514521	514522	38	43	0.0817491	3.67909e-05	-0.248465	0.0589374	0.0388961	0.0420282	0.0378778	0.00016192
ENSG00000166923	4569	1.03428	442.999	186.458	5.29374e-05	chr15_32678971_G_A_rs34278216	-39524	-39523	35	36	0.0684411	1.55243e-05	0.390147	0.0882098	0.0175982	0.0200773	0.0204003	0.00015322
ENSG00000259721	4568	1.05521	412.073	183.464	0.000504195	chr15_33155203_A_G_rs4567671	436195	436196	151	189	0.359316	0.000177698	-0.155216	0.0406744	0.167683	0.167458	0.1111	0.000175746
ENSG00000248905	4861	1.06009	437.457	181.751	8.09349e-08	chr15_33099587_T_C_rs345788	31702	31703	93	102	0.193916	6.28015e-09	0.210237	0.0347237	9.999e-05	1.86255e-05	3.78006e-05	0.000168015
ENSG00000169857	6118	1.04981	480.94	182.517	6.1135e-23	chr15_33998163_C_T_rs34773983	-41042	-41041	96	106	0.201521	1.64895e-26	-0.550759	0.0449092	9.999e-05	3.06208e-21	3.94296e-20	0.000148119
ENSG00000134153	6042	1.05096	572.394	187.841	0.000135904	chr15_34521359_T_C_rs74219378	419496	419497	41	46	0.0874525	4.83137e-05	-0.159265	0.0383892	0.0605939	0.0642009	0.0534955	0.000124894
ENSG00000182405	6043	1.02203	537.436	187.103	0.000408634	chr15_33805971_G_C_rs8042920	-296113	-296112	197	261	0.503802	0.00016212	0.145958	0.0380078	0.189481	0.188709	0.121304	0.000121473
ENSG00000134152	5851	1.05984	462.666	181.235	3.72773e-06	chr15_34209757_A_G_rs6495620	-340	-339	106	123	0.76616	5.27371e-07	-0.142484	0.0275369	0.00079992	0.00114688	0.00165517	0.000158742
ENSG00000128463	5843	1.0516	524.864	185.735	1.46468e-06	chr15_34231586_TTCTTTC_T_rs377402786	6569	6570	59	60	0.114068	2.49254e-07	-0.192359	0.0360885	0.00029997	0.00051891	0.000803584	0.000136472
ENSG00000140199	5534	1.05745	439.695	183.287	0.00132675	chr15_33587980_G_A_rs658750	-730800	-730799	195	252	0.520913	0.000537742	0.0785496	0.022349	0.421758	0.414535	0.20628	0.000165831
ENSG00000182117	5499	1.06265	437.162	182.485	3.37874e-08	chr15_34337669_C_A_rs79294885	-5468	-5467	98	104	0.197719	2.43907e-09	0.183549	0.0294556	9.999e-05	7.15734e-06	1.54783e-05	0.000169429
ENSG00000176454	5468	1.04194	452.214	185.474	0.00142905	chr15_33426995_A_C_rs8043019	-940202	-940201	103	121	0.230038	0.000631422	-0.170169	0.0490499	0.461754	0.456006	0.219179	0.000153742
ENSG00000175265	5369	1.04456	400.465	182.488	0.000242529	chr15_34428403_C_G_rs2554786	20715	20716	134	172	0.673004	7.31642e-05	0.161071	0.0398198	0.0778922	0.0817416	0.0649419	0.000175022
ENSG00000215252	5195	1.05051	364.027	180.787	3.70138e-06	chr15_34574740_C_T_rs1863497	-8912	-8911	176	216	0.410646	5.06318e-07	-0.27285	0.0526448	0.00109989	0.000943245	0.00138287	0.000196099
ENSG00000159251	4869	1.04246	348.558	183.276	1.36053e-05	chr15_34824114_G_C_rs12900194	28564	28565	200	261	0.503802	2.72499e-06	0.180439	0.037434	0.00349965	0.00370029	0.00467929	0.000199778
ENSG00000021776	4970	1.0281	383.278	187.326	0.00347768	chr15_34136816_C_CAGG_rs373120186;rs71119935	-832918	-832917	143	166	0.315589	0.00183115	0.072461	0.02296	0.727327	0.726877	0.29568	0.000173663
ENSG00000198146	4945	1.02399	380.581	187.461	3.49997e-05	chr15_34908861_C_G_rs74659190	-79427	-79426	48	52	0.0988593	1.02507e-05	-0.121168	0.0268068	0.0121988	0.0118068	0.0129831	0.000172613
ENSG00000134146	4728	1.0495	376.7	181.627	0.000661329	chr15_35434616_A_G_rs62003571	-111550	-111549	140	164	0.311787	0.000225803	-0.188668	0.0502786	0.20288	0.200896	0.126811	0.000188917
ENSG00000186073	5022	1.01117	407.012	187.146	0.000323804	chr15_36582858_G_A_rs8037822	3231	3232	154	192	0.365019	0.000124844	-0.214194	0.0548039	0.121088	0.120114	0.0868296	0.000154842
ENSG00000134138	5155	1.0909	347.967	180.158	0.00272732	chr15_36052988_A_C_rs1949081	-842300	-842299	182	229	0.435361	0.00111675	0.148373	0.0449023	0.585641	0.573537	0.254431	0.000231281
ENSG00000236914	5031	1.03822	311.679	180.698	4.70832e-06	chr15_38122949_A_G_rs7167418	49989	49990	108	124	0.235741	6.67013e-07	-0.238983	0.0466332	0.00129987	0.001124	0.00162673	0.000220478
ENSG00000166068	4972	1.02453	340.964	184.078	0.000147285	chr15_38122949_A_G_rs7167418	-129888	-129887	108	124	0.235741	4.43318e-05	-0.116567	0.0279541	0.0409959	0.0450269	0.0401632	0.000192999
ENSG00000171262	4898	1.04202	324.851	180.345	0.00737493	chr15_38645561_C_T_rs72729335	191433	191434	40	43	0.0817491	0.00358514	-0.130612	0.0443463	0.90201	0.902887	0.340673	0.000214059
ENSG00000286786	4829	1.03969	350.293	183.482	0.000302405	chr15_37750304_C_T_rs7162244	-743005	-743004	110	129	0.245247	9.86986e-05	0.244348	0.0615659	0.0838916	0.0902941	0.0700301	0.00019708
ENSG00000172575	4703	1.02426	368.806	186.549	4.21031e-09	chr15_38673980_A_G_rs56378506	109165	109166	55	58	0.110266	3.39653e-10	-0.306302	0.0464799	9.999e-05	1.11084e-06	2.73348e-06	0.00017828
ENSG00000137801	4593	1.05259	306.04	178.554	0.00286183	chr15_39691838_A_G_rs2631711	110758	110759	117	140	0.73384	0.00112234	0.113139	0.0342547	0.564644	0.56019	0.250752	0.000234738
ENSG00000276107	4610	1.05481	372.899	185.382	1.75422e-07	chr15_39649739_C_T_rs10520143	63177	63178	72	79	0.15019	2.14066e-08	-0.252733	0.0434242	9.999e-05	3.76592e-05	7.26146e-05	0.000193968
ENSG00000278621	4617	1.04761	324.238	181.115	3.5121e-06	chr15_39573041_G_T_rs2618163	-15842	-15841	125	150	0.285171	4.87638e-07	-0.23962	0.046163	0.00069993	0.000807269	0.00120164	0.000218207
ENSG00000150667	4385	1.01331	324.047	188.001	9.14607e-29	chr15_39573041_G_T_rs2618163	-209801	-209800	125	150	0.285171	2.23735e-32	-0.475196	0.0336638	9.999e-05	1.34784e-26	2.93506e-25	0.000195844
ENSG00000166073	4191	1.04209	260.534	182.198	0.000332385	chr15_39937046_A_C_rs72729456	16779	16780	80	88	0.1673	0.000104059	-0.19182	0.0484965	0.0761924	0.0734279	0.0597145	0.000266952
ENSG00000128829	4155	1.04891	240.594	179.004	1.19281e-08	chr15_40035489_A_T_rs1047574	101373	101374	116	137	0.739544	4.9735e-10	0.195525	0.0299811	9.999e-05	1.50503e-06	3.63996e-06	0.000295226
ENSG00000140319	3906	1.05287	238.545	179.296	1.13143e-05	chr15_39991049_T_C_rs16970137	-48133	-48132	156	189	0.640684	1.6985e-06	0.170088	0.0345425	0.00149985	0.00192642	0.00262567	0.000301395
ENSG00000248508	3906	1.06683	223.147	175.754	4.10535e-09	chr15_40039346_TCA_T_rs17551891;rs746680394;rs397706592	54	55	130	154	0.707224	9.50631e-11	0.306609	0.0449884	9.999e-05	3.5126e-07	9.28788e-07	0.000336052
ENSG00000104081	3752	1.03765	234.37	180.041	1.5688e-08	chr15_40105735_G_T_rs539846	-714	-713	197	263	0.5	7.70278e-10	-0.309067	0.0479726	9.999e-05	2.2583e-06	5.31808e-06	0.000292667
ENSG00000259330	3725	1.06424	187.478	174.624	0.00100364	chr15_40323470_T_C_rs7171143	-223	-222	168	222	0.577947	0.000279102	-0.139434	0.0377309	0.149685	0.149395	0.102027	0.000396887
ENSG00000128944	3615	1.03153	188.081	178.782	2.58266e-31	chr15_40379756_A_G_rs7166991	-3186	-3185	68	73	0.138783	5.35529e-37	0.821434	0.0527632	9.999e-05	6.13434e-30	1.76519e-28	0.000357723
ENSG00000128928	3622	1.05513	184.058	175.572	3.87765e-09	chr15_40361837_A_G_rs7165012	-43959	-43958	195	257	0.511407	8.6777e-11	0.207786	0.030417	9.999e-05	3.19313e-07	8.511e-07	0.000393285
ENSG00000140320	3587	1.03504	194.263	180.3	0.000409157	chr15_41426774_CAT_C_rs201108073	968308	968309	29	31	0.0591603	0.000122009	0.256638	0.0655639	0.0671933	0.0688384	0.0566384	0.000350189
ENSG00000169105	3578	1.04727	185.548	177.161	0.000749252	chr15_40412195_G_A_rs12440317	-58790	-58789	51	53	0.10076	0.000218136	0.165658	0.0440383	0.113689	0.115682	0.0845025	0.000380856
ENSG00000128891	3614	1.02824	196.039	178.698	3.93213e-51	chr15_40545399_A_C_rs11632061	-19644	-19643	162	198	0.623574	1.26648e-60	-0.640395	0.0274343	9.999e-05	3.33549e-50	6.06844e-48	0.000339637
ENSG00000166133	3620	1.05012	185.577	176.371	0.00121873	chr15_40327523_T_C_rs67839313	-241915	-241914	46	50	0.095057	0.000377471	-0.147568	0.0408423	0.181782	0.183412	0.118669	0.000384152
ENSG00000245849	3455	1.059	196.476	178.033	0.00407375	chr15_39759178_A_G_rs113218488	-935919	-935918	46	48	0.0912548	0.00167478	-0.217289	0.0682625	0.533147	0.524213	0.240312	0.000372793
ENSG00000051180	3455	1.03155	203.841	179.984	0.000895615	chr15_40761052_G_A_rs6492964	65525	65526	182	237	0.54943	0.000301504	0.274797	0.074784	0.153585	0.15586	0.105326	0.000330089
ENSG00000137824	3321	1.03874	196.476	178.447	0.00145093	chr15_40340167_T_G_rs58452154	-415088	-415087	26	27	0.0513308	0.000501853	-0.2316	0.0655337	0.238476	0.231855	0.139932	0.000350287
ENSG00000137880	3310	1.04324	196.954	179.117	0.00163984	chr15_39832192_G_A_rs112549355	-931877	-931876	61	64	0.121673	0.000593842	0.265939	0.0762724	0.260774	0.257246	0.150127	0.000354362
ENSG00000188277	3291	1.05175	195.682	178.692	0.0160704	chr15_40345421_A_C_rs1898885	-424560	-424559	149	181	0.344106	0.00856719	0.141585	0.0533582	0.954205	0.953588	0.353088	0.000366146
ENSG00000104129	3281	1.04355	190.572	178.197	0.00641551	chr15_40803980_C_T_rs7177218	28358	28359	53	56	0.106464	0.00287548	0.196073	0.0650175	0.692131	0.6901	0.286273	0.000366578
ENSG00000166140	3289	1.03374	201.379	181.759	1.63955e-06	chr15_40805913_GA_G_rs5812171	-1177	-1176	138	171	0.325095	2.10191e-07	0.190863	0.0355741	0.00029997	0.000248262	0.000410374	0.000336439
ENSG00000166145	3329	1.05144	202.503	180.413	0.00214661	chr15_40090240_T_C_rs10518679	-753809	-753808	76	80	0.152091	0.00085132	-0.174124	0.0514607	0.334167	0.328701	0.176711	0.000353482
ENSG00000104140	3346	1.04007	177.395	174.878	0.00653833	chr15_41862540_G_A_rs16972193	988305	988306	71	76	0.144487	0.00268154	-0.287305	0.094579	0.675632	0.671837	0.281869	0.000389567
ENSG00000104142	3358	1.03172	202.493	180.807	0.00764666	chr15_41851053_G_A_rs28627803	956602	956603	86	88	0.1673	0.00378406	0.0859976	0.0293723	0.779222	0.778885	0.309565	0.000332468
ENSG00000128917	3423	1.04463	187.435	177.839	0.00243221	chr15_40480988_C_G_rs623187	-448353	-448352	34	36	0.0684411	0.000904667	0.301421	0.0895484	0.356164	0.345292	0.182859	0.000373964
ENSG00000128965	3432	1.04679	202.333	180.069	0.00454735	chr15_40103403_A_G_rs11631335	-850069	-850068	132	157	0.701521	0.00202394	0.131869	0.0421945	0.587341	0.581533	0.256699	0.000348753
ENSG00000128908	3712	1.05332	218.417	180.354	0.00503989	chr15_40298064_C_G_rs2305648	-818217	-818216	170	218	0.585551	0.00230075	0.0601825	0.0195042	0.651135	0.646545	0.274957	0.000329621
ENSG00000187446	3753	1.07382	191.971	173.128	0.00145496	chr15_42028399_A_ATTTC_rs369337872;rs57271507	797130	797131	170	208	0.604563	0.000412298	0.111796	0.0311518	0.213879	0.213712	0.132338	0.000398804
ENSG00000247556	3686	1.03771	175.773	175.326	8.59447e-26	chr15_41284043_C_T_rs11267024	37	38	140	161	0.306084	5.418e-31	0.261652	0.0191254	9.999e-05	2.04938e-24	3.56744e-23	0.000390271
ENSG00000285920	3686	1.04114	185.357	176.184	0.00392935	chr15_40488929_C_T_rs35141967	-795079	-795078	70	73	0.138783	0.00151619	0.406698	0.12657	0.50395	0.498453	0.232164	0.000374087
ENSG00000137804	3669	1.06232	165.573	172.456	0.00318061	chr15_41206969_C_G_rs58083671	-125903	-125902	66	73	0.138783	0.0010415	0.161666	0.0486232	0.381462	0.380096	0.194673	0.000446794
ENSG00000137806	3660	1.05707	168.76	176.788	1.79904e-25	chr15_41482892_CA_C_rs58838810	80372	80373	125	137	0.260456	2.30735e-30	0.467072	0.0346419	9.999e-05	1.53578e-24	2.69838e-23	0.000431464
ENSG00000137815	3640	1.06857	159.82	174.522	0.00135082	chr15_40966746_A_G_rs35395149	-450350	-450349	34	35	0.0665399	0.000397711	0.178665	0.049647	0.171483	0.169083	0.111876	0.000471592
ENSG00000137825	3605	1.06098	152.327	172.706	0.00617458	chr15_42244029_T_TA_rs757320242	750154	750155	29	29	0.0551331	0.00235088	0.298664	0.0970028	0.590541	0.583888	0.257336	0.000483672
ENSG00000103932	3589	1.04353	163.948	176.934	9.42674e-14	chr15_41525169_A_G_rs2274858	-19089	-19088	190	257	0.511407	2.96865e-16	-0.20754	0.023394	9.999e-05	5.13206e-12	2.53679e-11	0.000426064
ENSG00000092445	3525	1.05204	158.896	175.373	0.00855504	chr15_41582300_G_T_rs68058196	4964	4965	169	214	0.406844	0.00375022	-0.0969079	0.0330659	0.730127	0.726434	0.295605	0.000451276
ENSG00000174197	3323	1.05555	155.455	174.808	0.000686835	chr15_41613559_G_C_rs34187584	-149848	-149847	73	80	0.152091	0.000178056	0.0870782	0.022822	0.0829917	0.0871922	0.0682342	0.00046622
ENSG00000137802	3329	1.02956	173.372	179.46	0.00155078	chr15_41188990_G_T_rs111829098	-585495	-585494	63	67	0.127376	0.000562962	0.0954439	0.0272559	0.225777	0.223624	0.136527	0.000385643
ENSG00000243789	3309	1.05669	167.504	176.641	0.00669833	chr15_41894377_C_T_rs75030308	66284	66285	29	29	0.0551331	0.00289935	0.359033	0.119158	0.659234	0.652736	0.276709	0.000434193
ENSG00000168970	3309	1.02451	163.633	177.672	0.00792265	chr15_42142639_T_C_rs1356410	314543	314544	136	162	0.692015	0.00363678	0.14443	0.0491148	0.722028	0.718981	0.293568	0.000402076
ENSG00000243708	3300	1.01854	158.215	176.771	1.47034e-05	chr15_41843102_A_ATGGAG_rs145665675	4254	4255	132	152	0.288973	1.95934e-06	0.258611	0.0528553	0.00219978	0.00206018	0.00279179	0.000407936
ENSG00000174171	3249	1.03029	163.062	178.454	3.53816e-11	chr15_41868745_G_A_rs4923918	-24049	-24048	40	40	0.0760456	4.60444e-13	0.956639	0.123999	9.999e-05	3.20566e-09	1.12507e-08	0.000410976
ENSG00000137877	3249	1.02784	158.65	177.046	3.18449e-14	chr15_41675191_T_C_rs78831183	-218863	-218862	38	38	0.0722433	8.24631e-17	1.05066	0.115891	9.999e-05	2.42012e-12	1.23749e-11	0.000419123
ENSG00000103966	3215	1.02674	168.876	181.543	1.16039e-06	chr15_41785986_G_A_rs74678838	-186572	-186571	28	31	0.0589354	1.38084e-07	-0.452378	0.0829923	9.999e-05	0.000154173	0.000266483	0.000392378
ENSG00000166887	3086	1.07841	147.19	173	0.0127019	chr15_42141184_A_T_rs694456	-67121	-67120	168	214	0.406844	0.00567671	-0.0593328	0.021234	0.827517	0.828327	0.322257	0.000527126
ENSG00000103978	3025	1.05788	143.686	173.797	0.00430835	chr15_42145513_T_C_rs621560	-127921	-127920	168	206	0.608365	0.00157179	-0.077202	0.0241079	0.446055	0.434468	0.212449	0.00050797
ENSG00000214013	3027	1.03197	154.105	178.085	0.000449839	chr15_42021465_G_C_rs72726092	-252778	-252777	76	79	0.15019	0.000123812	0.193124	0.0493859	0.059694	0.0606379	0.0511973	0.000437169
ENSG00000258461	3053	1.0444	153.076	177.063	0.00136588	chr15_42071970_G_C_rs12916542	-276134	-276133	46	52	0.0988593	0.000443881	0.310198	0.0869319	0.173983	0.172364	0.113487	0.00045755
ENSG00000092529	3086	1.04655	156.228	178.381	0.00620507	chr15_43162444_T_G_rs2412763	757669	757670	72	77	0.853612	0.00277867	-0.160424	0.0530062	0.608839	0.60158	0.262386	0.000451315
ENSG00000103994	3162	1.03273	156.554	180.183	0.000881152	chr15_42244029_T_TA_rs757320242	-247113	-247112	29	29	0.0551331	0.000298096	0.176303	0.0479393	0.118488	0.118996	0.0862532	0.000431367
ENSG00000092531	3168	1.04328	143.247	175.372	1.29727e-06	chr15_42492939_G_A_rs17766258	-2696	-2695	68	76	0.144487	9.52622e-08	-0.201217	0.0364146	9.999e-05	0.000125731	0.00022098	0.000487244
ENSG00000261684	3131	1.04731	137.832	174.617	0.00418677	chr15_41612371_C_T_rs11629485	-919711	-919710	139	163	0.309886	0.00155794	0.223807	0.0698297	0.421558	0.416317	0.206935	0.000512718
ENSG00000180979	3106	1.06647	135.581	173.447	9.8971e-05	chr15_42443663_A_G_rs61115119	-105110	-105109	78	90	0.171103	1.59339e-05	-0.13255	0.0300105	0.00789921	0.00971791	0.0109684	0.000552394
ENSG00000285942	3106	1.03546	146.25	177.856	0.0170942	chr15_42066382_A_G_rs11070359	-482405	-482404	142	169	0.321293	0.00904714	-0.21457	0.0814487	0.913509	0.914477	0.34366	0.00046573
ENSG00000137814	3106	1.0559	139.529	175.712	0.00408791	chr15_41661013_C_T_rs56383987	-887826	-887825	34	35	0.0665399	0.0015664	-0.153902	0.0480434	0.416658	0.408469	0.20418	0.000519964
ENSG00000159433	3000	1.01787	140.26	179.075	0.00141059	chr15_43008566_G_A_rs112929196	318970	318971	28	29	0.0551331	0.000496681	0.246702	0.0697498	0.172183	0.173025	0.113848	0.000459137
ENSG00000140326	2992	1.03679	131.277	175.541	7.94491e-05	chr15_42855686_A_T_rs7173782	118557	118558	126	151	0.287072	1.37498e-05	-0.129343	0.0290559	0.00809919	0.00863394	0.00990953	0.000520998
ENSG00000128881	2821	1.05352	122.34	175.608	2.83921e-06	chr15_42868307_G_A_rs12904179	-52472	-52471	131	154	0.292776	2.49822e-07	-0.107917	0.0202481	0.00049995	0.000221527	0.000370525	0.000588701
ENSG00000159459	2292	1.02731	92.6688	179.035	0.0104907	chr15_42416317_T_G_rs1062015	-689722	-689721	52	54	0.102662	0.00523738	-0.106558	0.0377711	0.613139	0.611825	0.265255	0.000716194
ENSG00000137842	2214	1.02511	87.6638	179.758	0.00212749	chr15_42137292_T_C_rs2899041	-996295	-996294	88	99	0.188213	0.000824177	-0.15885	0.0468168	0.159484	0.161359	0.108084	0.000751763
ENSG00000166946	2193	1.01404	83.0776	180.612	1.65572e-10	chr15_43247919_C_A_rs16957511	62479	62480	60	62	0.117871	3.89143e-12	-0.36179	0.0491417	9.999e-05	1.06063e-08	3.45378e-08	0.000765441
ENSG00000168806	2059	1.01462	84.3573	180.379	0.00461622	chr15_43251498_A_G_rs9652444	-79085	-79084	56	57	0.108365	0.00207828	-0.152287	0.0488551	0.323268	0.316322	0.172156	0.000755259
ENSG00000168803	2059	1.03223	80.3136	176.616	2.50073e-19	chr15_43296690_C_A_rs28594657	-34038	-34037	67	68	0.129278	5.41932e-23	-0.655929	0.0589095	9.999e-05	5.73767e-18	5.41145e-17	0.000839279
ENSG00000140265	1915	1.01272	82.6293	180.493	3.48402e-07	chr15_43305539_T_C_rs576557	-64510	-64509	140	171	0.325095	3.0913e-08	-0.143668	0.0249919	9.999e-05	2.5068e-05	4.96606e-05	0.000766305
ENSG00000137822	1914	1.02197	82.8465	180.311	0.00115939	chr15_42433485_TC_T_rs201397736	-937617	-937616	101	118	0.224335	0.000412969	0.118979	0.0331574	0.0853915	0.086186	0.0677004	0.000787497
ENSG00000067369	1835	1.00142	82.0847	183.875	8.65042e-07	chr15_43881901_G_T_rs28413881	425569	425570	44	45	0.0855513	1.18104e-07	-0.247669	0.0451749	9.999e-05	7.00041e-05	0.000128523	0.000743225
ENSG00000166963	1765	1.0361	73.8864	176.732	0.00219172	chr15_42678701_A_G_rs12914570	-838908	-838907	93	103	0.195817	0.000769961	0.131257	0.0384623	0.139986	0.137796	0.0962677	0.000923396
ENSG00000168781	1701	1.01192	76.4061	181.384	0.000770908	chr15_43623873_T_G_rs17727763	33697	33698	84	99	0.188213	0.000267281	0.118457	0.0319537	0.0521948	0.0550375	0.0472779	0.000826521
ENSG00000242866	1685	1.02393	74.061	178.727	1.28542e-08	chr15_43623445_A_C_rs71476497	5204	5205	91	102	0.193916	5.27067e-10	0.432368	0.0664043	9.999e-05	6.76337e-07	1.71981e-06	0.000886407
ENSG00000166762	1665	1.01889	73.6959	179.652	0.00705762	chr15_43691371_A_AG_rs200871888	42523	42524	41	41	0.0779468	0.00334449	-0.235176	0.0792478	0.40206	0.397481	0.200339	0.000876515
ENSG00000167004	1622	1.0204	81.1833	180.61	0.00080916	chr15_43499022_A_C_rs2251560	-247421	-247420	167	213	0.404943	0.000274356	0.0951237	0.0257084	0.0567943	0.0596304	0.050513	0.000799593
ENSG00000128886	1663	1.01274	80.6506	180.998	0.00461592	chr15_43523801_C_T_rs3862138	-253166	-253165	92	108	0.205323	0.00211525	-0.192666	0.0619174	0.308369	0.305529	0.168148	0.000785139
ENSG00000140264	1663	1.03544	81.1717	180.236	0.0100186	chr15_44229936_G_A_rs2447325	437096	437097	44	46	0.912547	0.00510901	0.089245	0.0315418	0.546845	0.542013	0.245676	0.000838835
ENSG00000184716	1666	1.00822	79.7357	179.573	0.0435529	chr15_44406175_C_T_rs140961319	607047	607048	29	29	0.0551331	0.0279	0.180738	0.0816397	0.969903	0.970807	0.357087	0.000782481
ENSG00000242028	1668	1.01335	83.5842	181.948	0.00216193	chr15_43408732_G_T_rs1058298	-391580	-391579	134	161	0.306084	0.00090306	-0.156243	0.0464109	0.163984	0.16074	0.107746	0.000759115
ENSG00000140259	1718	1.02425	89.5148	180.68	0.00281731	chr15_43748757_G_T_rs72714307	-75934	-75933	41	42	0.0798479	0.00117928	0.144289	0.04388	0.214279	0.213313	0.132193	0.000734209
ENSG00000092470	1716	1.03074	92.1457	182.009	0.00123278	chr15_43008863_C_T_rs1115752	-818118	-818117	50	52	0.0988593	0.00047201	0.23721	0.0667974	0.09979	0.0991	0.0753673	0.000728127
ENSG00000166734	2389	1.06307	102.399	174.937	0.00424144	chr15_44133212_C_CA_rs576617043	-155508	-155507	47	47	0.0893536	0.00159822	0.118148	0.0369521	0.325167	0.32351	0.174733	0.000723867
ENSG00000137770	2428	1.04336	121.861	183.241	0.00350187	chr15_44793861_AAACAAC_A_rs139505838;rs573080587	366231	366232	133	158	0.69962	0.00164032	0.0854655	0.0267963	0.332767	0.32751	0.176255	0.000572851
ENSG00000179523	2335	1.02957	120.469	181.788	0.00373295	chr15_45349420_A_G_rs148372427	812497	812498	72	80	0.152091	0.00169171	0.109584	0.0344595	0.352865	0.348629	0.184039	0.000554962
ENSG00000104131	2335	1.03296	119.969	182.008	0.00743513	chr15_45267878_C_T_rs74966124	730730	730731	76	79	0.15019	0.00377693	-0.100211	0.0342196	0.581842	0.576695	0.255343	0.000563267
ENSG00000104133	2479	1.0401	126.345	179.683	0.00546839	chr15_44588294_C_CA_rs747915096;rs200671861	-75369	-75368	60	60	0.114068	0.00248365	-0.124448	0.0406457	0.481652	0.480656	0.226702	0.000546968
ENSG00000166710	2686	1.04805	132.795	177.144	0.00156017	chr15_44803704_A_G_rs17518970	92186	92187	119	134	0.254753	0.000521485	0.177361	0.0503393	0.174583	0.169619	0.112164	0.000533372
ENSG00000185880	2750	1.04297	141.432	178.182	0.0188898	chr15_45672950_C_CAG_rs56917929;rs397963697	943948	943949	163	197	0.374525	0.0102453	0.119652	0.0461888	0.926507	0.927146	0.346804	0.00049302
ENSG00000140263	3112	1.05315	163.159	178.481	0.00011389	chr15_45095352_A_G_rs199138	59115	59116	43	44	0.91635	2.48069e-05	0.393793	0.0913392	0.0119988	0.0145516	0.0154764	0.000440981
ENSG00000140279	3178	1.0316	182.013	183.489	0.000272999	chr15_45635997_A_C_rs72713191	521835	521836	65	70	0.13308	8.77538e-05	0.307715	0.0769498	0.0423958	0.0434822	0.038995	0.000369722
ENSG00000140254	3168	1.05979	161.695	176.908	0.000824252	chr15_45002846_T_TCC_rs201018399	-127032	-127031	133	146	0.277567	0.000241857	0.296232	0.0793325	0.105589	0.107582	0.0801888	0.000454033
ENSG00000137857	3163	1.05851	170.726	180.237	0.000938085	chr15_45198573_A_G_rs75620472	36752	36753	49	52	0.0988593	0.00032144	0.354907	0.0970455	0.131687	0.129344	0.0919807	0.000428357
ENSG00000138606	3169	1.02594	169.606	181.154	0.00289347	chr15_44485744_A_G_rs7182974	-702213	-702212	73	86	0.163498	0.00123473	0.191967	0.0586222	0.380962	0.37575	0.193202	0.000389694
ENSG00000171766	3543	1.0493	173.462	178.428	2.80397e-07	chr15_45429967_A_AT_rs146230421;rs61358843	51422	51423	126	143	0.271863	1.98854e-08	-0.331268	0.0567788	9.999e-05	2.91743e-05	5.71927e-05	0.000409941
ENSG00000171763	3587	1.0494	186.294	180.061	3.77945e-05	chr15_45304711_T_A_rs4580098	-97626	-97625	118	134	0.254753	7.37398e-06	0.136302	0.0296565	0.00409959	0.00537533	0.00652537	0.000381822
ENSG00000166920	3646	1.04579	181.874	178.66	0.00215607	chr15_46325240_T_A_rs11634733	894629	894630	204	262	0.501901	0.000806703	0.102094	0.0300347	0.306769	0.303561	0.167359	0.000386787
ENSG00000259354	3687	1.0552	188.23	179.977	0.00154773	chr15_45068982_A_T_rs55739437	-379446	-379445	71	76	0.144487	0.000572094	-0.155243	0.0443901	0.228577	0.229707	0.138977	0.000384656
ENSG00000104154	3839	1.04697	205.275	181.851	0.000351033	chr15_45167366_G_A_rs1629906	-355390	-355389	55	59	0.887833	0.000109191	0.215563	0.0546703	0.0576942	0.0601613	0.0508939	0.000343947
ENSG00000260170	4064	1.06245	207.979	178.166	0.0108428	chr15_45859481_GT_G_rs5812313;rs796164083	272129	272130	38	41	0.0779468	0.00533117	-0.20864	0.0741108	0.887511	0.885027	0.336229	0.000355863
ENSG00000104164	4064	1.0611	208.232	178.77	0.00368334	chr15_45631817_T_C_rs353099	44437	44438	92	102	0.193916	0.00152097	-0.0808674	0.0251745	0.513449	0.50764	0.235104	0.000353991
ENSG00000137767	4261	1.0464	206.499	178.146	0.00962247	chr15_45653933_C_G_rs75143634	18903	18904	27	27	0.0513308	0.00462976	0.17087	0.0597032	0.854415	0.853813	0.328574	0.000341309
ENSG00000137872	3478	1.04758	158.31	180.333	1.32633e-13	chr15_47688828_A_G_rs12438387	-28678	-28677	178	226	0.570342	8.42673e-16	-0.265488	0.0304747	9.999e-05	6.38462e-12	3.12852e-11	0.00044679
ENSG00000104177	3206	1.03798	179.434	181.344	0.000141519	chr15_47415161_C_G_rs16959431	-763193	-763192	62	66	0.125475	3.70525e-05	0.339388	0.0805379	0.0189981	0.0214505	0.0215844	0.000382633
ENSG00000128951	3237	1.03128	172.286	182.133	5.27266e-05	chr15_48254530_T_C_rs12593807	-76876	-76875	74	80	0.152091	1.22399e-05	-0.18103	0.0404197	0.00569943	0.00770158	0.00897153	0.000390202
ENSG00000259488	3235	1.03716	167.756	180.115	0.0018412	chr15_48313365_G_GGGTCTTTCCACATCGGGCCTAGCTCCTCCTCTGCCTCATTTCAACATCTTCTCAAA_.	-18482	-18481	70	71	0.134981	0.000704395	-0.281898	0.0819913	0.253375	0.249812	0.147178	0.000408218
ENSG00000166147	3114	1.04546	143.653	177.796	0.00364122	chr15_47652585_T_C_rs1369639	-993125	-993124	29	30	0.0570342	0.00145611	0.162202	0.0502891	0.393261	0.385997	0.19666	0.000489157
ENSG00000103995	2991	1.04288	153.672	182.058	0.000141411	chr15_48798916_TATA_T_rs147043056;rs561103963	-12154	-12153	122	147	0.279468	3.83465e-05	-0.16418	0.0390382	0.0150985	0.017903	0.0185068	0.000453636
ENSG00000255302	3045	1.03288	136.001	179.244	0.00155646	chr15_48928168_G_GAAC_rs35240041;rs397724781	50033	50034	166	197	0.625475	0.000561037	0.089791	0.0256345	0.178182	0.178557	0.116437	0.000496769
ENSG00000185634	3120	1.02997	141.339	180.358	9.91469e-05	chr15_48952751_A_C_rs7402625	-11169	-11168	117	133	0.252852	2.32467e-05	0.217937	0.0503676	0.0106989	0.0120877	0.0132377	0.000473642
ENSG00000138593	3212	1.05388	140.099	178.352	0.00449786	chr15_48839807_T_G_rs62009452	-206640	-206639	34	34	0.0646388	0.00190039	0.127139	0.0404307	0.452555	0.442361	0.214931	0.000514674
ENSG00000166200	3515	1.04974	147.162	175.545	0.00805982	chr15_49183800_A_G_rs11632386	28138	28139	177	218	0.585551	0.00350839	0.0780453	0.0264359	0.679232	0.676709	0.283133	0.000483823
ENSG00000156958	3581	1.03987	155.166	178.364	0.00488112	chr15_50047906_G_T_rs4520793	877427	877428	62	66	0.874525	0.00209341	0.144301	0.0463265	0.526447	0.513199	0.236842	0.000445077
ENSG00000140285	3898	1.04937	165.454	176.248	0.000552583	chr15_49855583_T_C_rs12185124	432340	432341	142	169	0.321293	0.000145944	-0.234542	0.0606404	0.0724928	0.0759255	0.0612793	0.000429859
ENSG00000166262	4081	1.06418	166.828	174.208	0.00307409	chr15_49591362_A_ACCCT_.	1418	1419	63	66	0.125475	0.00105994	0.243878	0.0734634	0.376462	0.37108	0.191655	0.000445913
ENSG00000104047	4109	1.03607	164.533	175.203	4.07502e-05	chr15_49830603_C_T_rs34561282	209537	209538	129	151	0.287072	6.03038e-06	-0.148201	0.0319262	0.00469953	0.00549233	0.00664737	0.00041479
ENSG00000104043	4390	1.05381	155.378	173.604	0.0138128	chr15_49532023_C_T_rs62010018	-344673	-344672	133	152	0.288973	0.00637372	0.211064	0.0766059	0.874713	0.87418	0.333459	0.000463987
ENSG00000140287	4491	1.04202	137.963	173.453	0.000635103	chr15_51120082_G_GT_rs146633263;rs759481777	866776	866777	33	33	0.0627376	0.000152703	-0.383209	0.0993823	0.0708929	0.0743244	0.0602111	0.000503924
ENSG00000285410	4519	1.04283	148.859	174.678	0.00159722	chr15_49941473_C_T_rs117935227	-413389	-413388	35	37	0.0703422	0.00048959	0.221837	0.0626484	0.19708	0.194976	0.124214	0.000468214
ENSG00000104064	4519	1.04779	150.058	175.33	0.00330163	chr15_50281479_A_G_rs7179819	-73675	-73674	170	203	0.614068	0.00119839	-0.102889	0.0313352	0.376562	0.36833	0.19088	0.000471655
ENSG00000244879	4519	1.05188	143.067	172.595	3.5537e-49	chr15_50354053_GAC_G_rs71747715;rs71809055	-1408	-1407	173	216	0.410646	2.70069e-60	0.568261	0.0244648	9.999e-05	1.97025e-49	3.36734e-47	0.000500942
ENSG00000138592	4572	1.05785	160.556	172.957	9.92315e-09	chr15_50424436_G_C_rs2241769	48	49	98	115	0.218631	1.9815e-10	0.166557	0.0249116	9.999e-05	7.17573e-07	1.81974e-06	0.000454575
ENSG00000170236	4407	1.03874	162.496	174.728	0.00109945	chr15_50116159_C_T_rs725530	-422693	-422692	196	245	0.53422	0.000312828	0.195717	0.0534086	0.149285	0.150327	0.102484	0.000423511
ENSG00000092439	4394	1.05425	164.892	174.578	0.000812219	chr15_50692447_A_G_rs12901379	5675	5676	116	138	0.262357	0.000215829	-0.0740485	0.0196702	0.108889	0.109611	0.0811851	0.000437807
ENSG00000138600	4370	1.06816	151.122	170.936	1.38239e-05	chr15_50752910_C_G_rs71471514	5378	5379	54	57	0.108365	1.21331e-06	-0.158089	0.0316372	0.00059994	0.00132975	0.00188531	0.000498117
ENSG00000273674	4368	1.04977	148.671	173.433	0.00399087	chr15_49985422_C_T_rs8027524	-923178	-923177	127	154	0.292776	0.0014165	-0.168193	0.052013	0.434957	0.424181	0.209582	0.000478953
ENSG00000081014	4368	1.05591	146.799	171.965	0.000961997	chr15_50679474_TTA_T_rs72282547;rs35739823	-229210	-229209	179	238	0.547528	0.00023759	0.0747692	0.019998	0.114789	0.115031	0.0841535	0.000494232
ENSG00000183578	4157	1.04201	139.835	174.034	0.00305366	chr15_50101529_A_C_rs2414018	-993378	-993377	103	116	0.220532	0.00104535	-0.152965	0.0460214	0.335366	0.328233	0.176549	0.000497166
ENSG00000137869	3844	1.05656	135.121	172.23	1.82297e-19	chr15_51223858_C_A_rs2899472	-114739	-114738	124	147	0.279468	1.0436e-23	0.574417	0.0505375	9.999e-05	2.76261e-18	2.70506e-17	0.000537999
ENSG00000186417	3842	1.06109	137.949	172.796	8.264e-12	chr15_51256508_G_T_rs11856927	-85148	-85147	181	228	0.56654	3.21382e-14	-0.313291	0.0384724	9.999e-05	3.15486e-10	1.26463e-09	0.000534225
ENSG00000104093	3875	1.04181	132.536	173.877	0.000915761	chr15_51457148_C_G_rs7164999	6474	6475	115	128	0.756654	0.000242329	0.0992806	0.0265916	0.10019	0.102691	0.0774304	0.0005242
ENSG00000140280	3814	1.03094	148.497	173.881	0.00853026	chr15_51450939_CTG_C_rs68045371	-286717	-286716	96	103	0.195817	0.00359146	0.145169	0.0492982	0.712729	0.708313	0.290875	0.0004522
ENSG00000128872	3825	1.05423	158.927	175.889	7.9841e-05	chr15_51733542_T_C_rs11070865	-18056	-18055	171	221	0.420152	1.41059e-05	0.192402	0.0432802	0.00859914	0.00971588	0.0109683	0.000454207
ENSG00000138594	3757	1.04304	166.076	176.991	3.64664e-08	chr15_51834722_T_C_rs1863429	5068	5069	170	220	0.581749	1.51376e-09	0.14042	0.0222207	9.999e-05	3.5442e-06	8.07322e-06	0.000419973
ENSG00000166477	3826	1.02971	177.147	177.872	0.000350907	chr15_52289147_C_T_rs12594710	317368	317369	31	33	0.0627376	9.13575e-05	-0.218892	0.0548787	0.0519948	0.0547765	0.0471159	0.000377608
ENSG00000274528	3810	1.0444	181.106	176.142	0.00853357	chr15_51186729_C_T_rs56991682	-831304	-831303	67	71	0.134981	0.0038155	0.278792	0.0953079	0.775122	0.77445	0.308228	0.00038676
ENSG00000069956	3811	1.07706	185.046	175.617	0.00217411	chr15_52274364_C_T_rs111608590	255144	255145	39	42	0.0798479	0.000733552	0.127438	0.0371915	0.29687	0.296392	0.164922	0.000417688
ENSG00000137875	3954	1.05155	195.577	176.28	0.000143786	chr15_52191153_T_C_rs8025737	78377	78378	83	95	0.180608	2.91764e-05	0.30183	0.0706502	0.019998	0.0225475	0.0225196	0.000366111
ENSG00000069966	3977	1.04762	196.601	177.527	0.000132817	chr15_52163512_A_G_rs28835411	-16490	-16489	73	78	0.148289	2.83237e-05	-0.237962	0.055607	0.0190981	0.0212169	0.0213722	0.000359845
ENSG00000259577	3977	1.07333	182.869	172.828	8.38879e-08	chr15_52179350_G_T_rs67725996	-679	-678	73	81	0.153992	2.67466e-09	-0.569449	0.0916356	9.999e-05	6.58691e-06	1.43437e-05	0.000418041
ENSG00000128833	3991	1.04471	211.468	180.855	0.00244557	chr15_52154643_C_G_rs75259723	-141162	-141161	31	32	0.0608365	0.00100563	-0.274266	0.0822352	0.39566	0.382655	0.195643	0.000331557
ENSG00000197535	3990	1.05342	204.99	178.963	0.00392083	chr15_52422605_A_G_rs1534200	62523	62524	147	171	0.325095	0.00164657	-0.0768986	0.024119	0.537746	0.52827	0.241447	0.000351312
ENSG00000128989	4207	1.05689	213.21	177.152	4.698e-13	chr15_52565397_C_T_rs73396723	-3634	-3633	66	75	0.142586	2.12525e-15	-0.304896	0.0355812	9.999e-05	2.63632e-11	1.20983e-10	0.000341355
ENSG00000047346	4280	1.05204	225.416	178.522	0.00573159	chr15_52362033_C_CT_rs35444663;rs398027301	-316727	-316726	35	36	0.0684411	0.00254071	0.153179	0.0501459	0.712829	0.707241	0.290583	0.000318138
ENSG00000279145	6056	1.05183	251.887	175.848	0.00214333	chr15_54481791_T_C_rs12916571	-694949	-694948	154	187	0.355513	0.000726987	0.141264	0.0411956	0.39626	0.392576	0.198684	0.000284535
ENSG00000137876	6034	1.06604	257.491	177.062	0.00136175	chr15_55017946_C_G_rs78473953	-178996	-178995	30	32	0.0608365	0.000442274	0.168278	0.0471461	0.266273	0.266679	0.153822	0.000290564
ENSG00000276533	6016	1.05349	228.576	173.541	0.000462916	chr15_55214574_C_G_rs17238171	-74773	-74772	110	123	0.23384	0.000104428	-0.175841	0.0444669	0.0830917	0.0868787	0.0680522	0.000315135
ENSG00000069974	6014	1.06013	221.636	171.952	6.33407e-31	chr15_55212554_C_CAG_rs766972612;rs59132137	-77260	-77259	81	91	0.173004	6.39532e-38	-0.604131	0.0380935	9.999e-05	2.8917e-30	8.45035e-29	0.000331609
ENSG00000225973	5998	1.05579	219.187	173.433	1.76959e-06	chr15_55314665_C_T_rs8039771	-4459	-4458	142	169	0.321293	1.17999e-07	-0.233018	0.0425011	0.00029997	0.000244162	0.000403953	0.000330936
ENSG00000069943	5998	1.05202	242.396	177.174	3.61136e-11	chr15_55318928_T_C_rs12902710	-295	-294	143	170	0.323194	3.89014e-13	0.361005	0.046627	9.999e-05	3.25957e-09	1.14186e-08	0.000295841
ENSG00000260916	5915	1.04501	214.246	175.114	0.000149806	chr15_55397219_A_C_rs34400786	-10834	-10833	177	221	0.420152	2.88298e-05	0.106552	0.0249241	0.0252975	0.0265242	0.0257836	0.000327568
ENSG00000261652	5915	1.04103	233.886	178.36	7.15511e-14	chr15_55413774_A_C_rs376071810	5278	5279	38	41	0.0779468	2.8049e-16	0.550231	0.061962	9.999e-05	5.93993e-12	2.91822e-11	0.000296379
ENSG00000261771	5798	1.02316	232.19	180.214	0.00126061	chr15_55838711_A_G_rs8028559	340350	340351	158	197	0.374525	0.000453818	0.191523	0.0537663	0.244876	0.24392	0.144888	0.00028216
ENSG00000256061	5798	1.03545	230.854	179.127	0.00477131	chr15_55529376_T_C_rs7173398	30998	30999	184	240	0.456274	0.00208363	0.149066	0.0478341	0.658434	0.654022	0.277032	0.000295083
ENSG00000171016	5692	1.04014	223.65	176.565	9.50491e-05	chr15_55594205_G_C_rs74513809	5257	5258	52	56	0.106464	1.80498e-05	-0.245601	0.0559802	0.0165983	0.017707	0.0183412	0.000309089
ENSG00000166450	5260	1.05271	225.576	177.643	0.000422927	chr15_55970090_G_C_rs68111860	226937	226938	67	68	0.129278	0.000112847	-0.341328	0.0867531	0.0782922	0.0784802	0.0629001	0.00031857
ENSG00000069869	4753	1.03376	191.127	176.364	8.41866e-13	chr15_55966611_A_T_rs6493829	-27002	-27001	183	241	0.541825	3.7186e-15	0.268597	0.0316661	9.999e-05	7.40747e-11	3.21866e-10	0.000354503
ENSG00000181827	4555	1.03347	178.405	177.557	0.00259953	chr15_56229983_C_T_rs2718941	-13897	-13896	168	206	0.391635	0.000969677	-0.0950279	0.0284022	0.363764	0.355476	0.186393	0.000379428
ENSG00000151575	4579	1.03162	192.318	178.217	0.000634001	chr15_56097988_T_C_rs4363812	-296734	-296733	111	121	0.230038	0.00018693	-0.22117	0.0581614	0.105089	0.105879	0.0792408	0.000349945
ENSG00000138587	4630	1.0517	219.818	179.411	0.00417656	chr15_56037626_C_T_rs1396744	-427512	-427511	132	157	0.298479	0.00179724	0.164939	0.0521682	0.587241	0.578467	0.255899	0.000325905
ENSG00000137871	4813	1.06656	245.188	179.117	0.0202017	chr15_56011266_T_C_rs62046382	-722244	-722243	165	187	0.355513	0.0112992	0.0731108	0.0286087	0.990301	0.992181	0.362264	0.000305608
ENSG00000285331	4600	1.04188	244.911	178.926	0.00241515	chr15_57605994_G_C_rs937250	687500	687501	175	212	0.596958	0.00093029	-0.130778	0.0389465	0.430457	0.426638	0.210263	0.000283795
ENSG00000285253	4600	1.01909	257.574	182.375	0.00303	chr15_56178186_C_T_rs2465406	-740386	-740385	88	94	0.178707	0.00135266	-0.258806	0.0796947	0.540846	0.533362	0.242962	0.000251048
ENSG00000140262	4601	1.04608	251.112	180.353	0.00413944	chr15_57776587_C_T_rs72747241	857961	857962	87	100	0.190114	0.00182871	0.0882205	0.02795	0.628037	0.627693	0.269749	0.000280413
ENSG00000247982	4396	1.04462	278.827	182.294	0.000379651	chr15_57330728_C_T_rs10459625	24427	24428	187	242	0.539924	0.000121908	-0.168644	0.0430814	0.0866913	0.0890352	0.0692537	0.000251407
ENSG00000128849	4512	1.03739	289.675	182.683	4.07234e-07	chr15_57412528_G_A_rs73417968	36022	36023	49	51	0.0969582	4.48034e-08	0.240279	0.0423341	9.999e-05	8.27616e-05	0.000149896	0.000236606
ENSG00000276772	4632	1.02838	342.75	183.161	0.000136055	chr15_58199610_G_T_rs34769303	645654	645655	63	64	0.121673	3.87079e-05	0.341221	0.0811792	0.0388961	0.0412478	0.0373175	0.00019437
ENSG00000263155	4662	1.05755	362.459	183.08	5.89017e-06	chr15_57604168_A_T_rs2172611	12263	12264	145	173	0.328897	1.02173e-06	-0.29322	0.0582495	0.00149985	0.00145962	0.00205293	0.000201219
ENSG00000137878	4662	1.0536	350.212	182.748	0.000109824	chr15_57628603_T_C_rs2733590	36569	36570	164	196	0.627376	2.96055e-05	0.19635	0.0459982	0.0271973	0.030936	0.0293637	0.00020577
ENSG00000255529	4695	1.04714	333.131	180.087	0.000196027	chr15_57712690_T_C_rs16977644	5961	5962	105	117	0.222433	5.1002e-05	0.131698	0.0318474	0.0514949	0.0544189	0.0468513	0.000212075
ENSG00000274719	4811	1.01591	369.965	185.27	0.000844791	chr15_58198663_G_A_rs191157688	208026	208027	34	34	0.0646388	0.000344403	0.380725	0.104645	0.263074	0.261482	0.151786	0.000172995
ENSG00000128918	4786	1.06817	365.441	180.524	1.45103e-12	chr15_58033314_G_C_rs74655564	-32398	-32397	170	206	0.391635	1.45859e-14	-0.402833	0.0487209	9.999e-05	1.19967e-10	5.07588e-10	0.000206052
ENSG00000103569	4793	1.02901	371.517	183.409	0.000649821	chr15_58151231_T_C_rs12899929	12849	12850	114	124	0.764259	0.000237472	-0.177072	0.0473586	0.20228	0.202973	0.127764	0.000179679
ENSG00000137845	4622	1.02907	351.392	183.829	0.00261771	chr15_59424660_C_T_rs4477634	745377	745378	169	216	0.589354	0.00119539	0.0817559	0.0248934	0.594141	0.588928	0.258789	0.000190003
ENSG00000128923	4683	1.03362	331.846	182.097	0.00273586	chr15_58268807_A_G_rs55966152	-502496	-502495	83	92	0.174905	0.0011917	0.159693	0.0486105	0.590341	0.582057	0.25683	0.000204109
ENSG00000137776	4644	1.0431	336.574	181.976	0.00103804	chr15_59814298_C_A_rs1437482	880618	880619	97	112	0.787072	0.000386235	-0.0931591	0.0258289	0.276472	0.275658	0.157073	0.000207303
ENSG00000157450	4654	1.03757	335.021	180.951	0.000710485	chr15_59270644_C_CT_rs112461375	282980	282981	50	50	0.095057	0.000238922	0.212186	0.0567747	0.19608	0.197083	0.125202	0.000204703
ENSG00000157456	4631	1.00639	365.415	184.462	0.00960621	chr15_60001515_A_C_rs4775229	896368	896369	38	39	0.0741445	0.00538059	0.293271	0.104286	0.971603	0.970225	0.356975	0.000169776
ENSG00000157483	4506	1.04312	331.182	181.932	3.48559e-06	chr15_59282044_C_T_rs1471745	-90828	-90827	80	85	0.838403	5.12779e-07	0.282868	0.0546058	0.00069993	0.000845814	0.00125207	0.000210688
ENSG00000157470	4460	1.04683	325.618	182.921	0.00319925	chr15_59401804_C_T_rs58617007	-36383	-36382	56	59	0.112167	0.00146424	0.241569	0.0749351	0.630837	0.628015	0.269805	0.000216762
ENSG00000140297	4276	1.05926	257.227	176.291	0.00165393	chr15_60302681_A_G_rs8037721	690896	690897	166	213	0.404943	0.000541878	-0.178402	0.0507903	0.323368	0.319147	0.173126	0.000284995
ENSG00000140307	4278	1.0526	263.647	178.145	0.00905912	chr15_59411949_G_C_rs16941422	-245549	-245548	115	132	0.250951	0.00431209	0.076479	0.0265061	0.89881	0.900617	0.340015	0.000272484
ENSG00000140299	4308	1.024	276.723	180.023	0.000119186	chr15_59687840_T_C_rs6151450	-1604	-1603	186	234	0.444867	2.83539e-05	0.0712939	0.016661	0.0280972	0.0295825	0.0282597	0.000237397
ENSG00000182718	4622	1.05244	416.294	182.532	1.85249e-05	chr15_59929045_G_A_rs7175060	-468942	-468941	194	262	0.501901	3.71985e-06	0.136303	0.0286895	0.00449955	0.00581659	0.00698139	0.000172499
ENSG00000128915	4611	1.04247	418.26	182.193	0.00118073	chr15_60755738_G_A_rs58469372	276595	276596	74	82	0.155894	0.000451985	-0.115443	0.032398	0.372363	0.369523	0.191168	0.000166494
ENSG00000069667	4686	1.02783	463.234	187.22	0.000320561	chr15_61443945_C_T_rs7181674	851403	851404	43	44	0.91635	0.000123813	-0.222894	0.0569986	0.127787	0.129191	0.0919065	0.000143567
ENSG00000129003	4556	1.04199	420.341	181.87	3.59306e-08	chr15_62015951_AAAG_A_rs71927338;rs35951384	151190	151191	192	256	0.486692	2.46334e-09	-0.142227	0.0228311	9.999e-05	9.30497e-06	1.98188e-05	0.000165422
ENSG00000198535	4583	1.02976	386.184	181.485	5.94862e-10	chr15_62119725_GT_G_rs58728679;rs796871548	52747	52748	183	231	0.560836	1.95664e-11	-0.339242	0.0478556	9.999e-05	1.43909e-07	4.01408e-07	0.000173266
ENSG00000205502	4639	1.06343	332.775	176.874	4.27758e-08	chr15_62119725_GT_G_rs58728679;rs796871548	-45561	-45560	183	231	0.560836	1.81045e-09	-0.294036	0.0467732	9.999e-05	6.81947e-06	1.48215e-05	0.000223091
ENSG00000171914	4489	1.04563	312.461	178.141	0.000706329	chr15_62703602_GAC_G_rs765177969;rs748715423	142236	142237	45	46	0.0874525	0.000211759	0.325699	0.0864018	0.185181	0.180817	0.117449	0.000225055
ENSG00000140416	4481	1.03977	284.4	177.23	3.74028e-19	chr15_63056395_A_G_rs7166624	13709	13710	100	106	0.798479	1.04239e-22	-0.371578	0.0336508	9.999e-05	2.42178e-17	2.14089e-16	0.000242793
ENSG00000259498	4481	1.03485	310.36	181.309	1.82732e-08	chr15_63048093_C_T_rs4075584	-1295	-1294	81	86	0.836502	1.05492e-09	-0.482256	0.0755248	9.999e-05	3.66713e-06	8.31629e-06	0.000219084
ENSG00000103642	4380	1.03478	290.512	178.939	6.23121e-06	chr15_63117480_C_T_rs12324711	-4382	-4381	55	55	0.104563	8.18973e-07	0.241152	0.0474602	0.00119988	0.00143034	0.00201477	0.000234
ENSG00000185088	4339	1.05479	287.055	177.996	6.15795e-10	chr15_63148858_T_C_rs753688271	-9164	-9163	49	49	0.0931559	1.29786e-11	-0.415207	0.0579986	9.999e-05	7.36232e-08	2.15483e-07	0.000251943
ENSG00000166128	4294	1.0238	281.908	179.026	0.000885177	chr15_63117480_C_T_rs12324711	-72127	-72126	55	55	0.104563	0.000286444	0.205092	0.0556041	0.212279	0.211264	0.131341	0.000232879
ENSG00000138613	4229	1.04928	286.858	179.348	0.00426859	chr15_62448306_C_T_rs79352764	-829300	-829299	46	49	0.0931559	0.00184032	-0.155433	0.0492744	0.69733	0.688058	0.285709	0.000247906
ENSG00000074410	4014	1.05111	259.397	178.303	0.000303658	chr15_63170418_G_C_rs11071734	-211418	-211417	56	61	0.11597	7.85132e-05	-0.218989	0.0543782	0.060494	0.0649949	0.0540426	0.000275692
ENSG00000140455	3870	1.03219	248.162	180.246	0.000185461	chr15_64199877_T_A_rs74494887	695241	695242	44	47	0.0893536	4.81624e-05	-0.22804	0.0549562	0.0384962	0.0401646	0.0364487	0.000271702
ENSG00000259248	3783	1.05832	230.818	179.592	0.0170743	chr15_62758599_C_T_rs12324409	-842204	-842203	150	175	0.3327	0.00937529	0.118958	0.0453709	0.976702	0.978763	0.359272	0.00031669
ENSG00000103657	3737	1.07538	186.555	175.127	0.00593281	chr15_63901974_G_T_rs730589	68025	68026	143	172	0.326996	0.00240372	0.0950484	0.0309403	0.649735	0.639812	0.273118	0.000412262
ENSG00000035664	3476	1.03993	157.303	176.932	2.6995e-05	chr15_64046327_CCGCGGCAGGCGCGGCGGGAGCGGCGGG_C_rs66517164	6059	6060	100	110	0.790875	4.09448e-06	0.332644	0.0703345	0.0019998	0.0033487	0.00428658	0.000439119
ENSG00000166797	3390	1.04	162.978	179.577	0.00543752	chr15_63189879_T_TGAGAGGGGCGAGGGCGTGAGG_rs751055754;rs61017671	-903960	-903959	40	42	0.0798479	0.00245995	-0.19738	0.0644027	0.579542	0.570731	0.253618	0.000423929
ENSG00000028528	3390	1.05258	154.775	176.499	0.0022871	chr15_63822585_C_CA_.	-271539	-271538	27	27	0.0513308	0.000803557	0.248054	0.0729501	0.276772	0.274872	0.156847	0.000464045
ENSG00000157734	3211	1.05278	144.272	174.604	0.000658856	chr15_64798201_C_T_rs72744782	644720	644721	36	36	0.0684411	0.000167864	0.371023	0.0968459	0.0759924	0.0781919	0.0627136	0.000498127
ENSG00000166794	3199	1.02681	152.11	179.143	0.00105469	chr15_64259493_C_G_rs762215499	96470	96471	44	45	0.0855513	0.000353669	-0.132288	0.0364329	0.140986	0.139434	0.0970994	0.000435717
ENSG00000169118	3223	1.02526	152.785	178.364	4.23109e-21	chr15_64355987_C_T_rs35755513	-187	-186	35	35	0.0665399	6.78243e-25	-0.535317	0.0455658	9.999e-05	2.22038e-19	2.40826e-18	0.000431642
ENSG00000103671	3244	1.06156	154.801	176.949	2.41829e-06	chr15_64439480_G_A_rs2101225	51643	51644	66	68	0.870722	2.28913e-07	-0.277195	0.0518343	0.00019998	0.000224144	0.000374569	0.000476768
ENSG00000180357	3264	1.02491	158.618	179.362	0.00415284	chr15_64006062_A_G_rs4776710	-454517	-454516	178	231	0.439163	0.00178268	0.0831946	0.0262928	0.467653	0.471164	0.223707	0.000415317
ENSG00000259635	3159	1.02466	160.604	181.522	0.0185373	chr15_65082809_A_G_rs2946645	381560	381561	72	81	0.846008	0.0107343	0.143802	0.0558694	0.945505	0.948078	0.351764	0.000409848
ENSG00000180304	3159	1.02337	164.793	182.919	0.00331599	chr15_63900540_G_A_rs4620909	-802742	-802741	159	193	0.63308	0.00152585	0.14507	0.0451747	0.410259	0.410159	0.20468	0.000397791
ENSG00000166831	3214	1.01743	156.673	180.72	7.49841e-07	chr15_64704197_C_T_rs12443169	-71393	-71392	31	31	0.941065	7.74958e-08	-0.474188	0.0851775	9.999e-05	9.9587e-05	0.000177688	0.000410477
ENSG00000140451	3185	1.05554	150.475	177.799	2.09801e-07	chr15_64832675_C_T_rs36026376	7006	7007	72	74	0.140684	1.32852e-08	-0.583836	0.0987536	9.999e-05	1.7328e-05	3.53838e-05	0.000481629
ENSG00000249240	3181	1.04588	164.316	180.935	0.00552804	chr15_64917138_G_A_rs11858629	75254	75255	127	150	0.285171	0.00260396	0.207486	0.0680961	0.583842	0.577325	0.255562	0.000428214
ENSG00000241839	3181	1.04732	164.494	181.487	3.66688e-05	chr15_64832675_C_T_rs36026376	-9241	-9240	72	74	0.140684	7.7333e-06	0.276337	0.0602682	0.00459954	0.00462538	0.00570585	0.000429658
ENSG00000166839	3128	1.02795	155.26	182.832	0.000948871	chr15_64303241_T_TA_.	-618687	-618686	50	50	0.095057	0.000359392	0.321597	0.0886776	0.126987	0.128223	0.0914376	0.00042843
ENSG00000274383	3133	1.0587	155.502	180.673	0.00859634	chr15_65950722_A_G_rs78949016	999286	999287	79	83	0.157795	0.00432119	-0.217119	0.0752671	0.725427	0.717936	0.293226	0.000470548
ENSG00000090487	3177	1.02932	152.779	181.305	9.97994e-31	chr15_64966671_G_A_rs6494505	-23244	-23243	187	246	0.467681	8.12941e-36	0.318777	0.0209769	9.999e-05	2.30179e-29	6.39512e-28	0.000437283
ENSG00000103707	3127	1.02636	158.577	183.738	0.00526407	chr15_65125672_A_G_rs78540980	96055	96056	32	34	0.0646388	0.00265606	0.18152	0.0596963	0.557944	0.554834	0.249296	0.00041735
ENSG00000103710	3084	1.00263	167.851	187.338	4.75163e-05	chr15_65024048_T_C_rs2946660	-43944	-43943	162	202	0.38403	1.43874e-05	-0.180945	0.0407455	0.00709929	0.00783499	0.00910986	0.000364997
ENSG00000246922	3123	1.04928	164.534	180.621	0.00823692	chr15_66080285_C_T_rs62011777	965084	965085	68	74	0.140684	0.00410634	0.153242	0.0528183	0.730227	0.726246	0.295573	0.000432148
ENSG00000090470	3147	1.04555	177.778	182.13	0.0156087	chr15_66093879_C_T_rs12900856	960070	960071	76	82	0.155894	0.00891339	0.105995	0.0401552	0.929607	0.93366	0.348224	0.000395392
ENSG00000166855	3220	1.04505	178.646	179.062	0.00218942	chr15_65377567_G_A_rs28550877	192224	192225	59	61	0.11597	0.000832662	0.133023	0.0392392	0.308269	0.303237	0.167197	0.000392864
ENSG00000138615	3316	1.03122	218.616	185.49	0.0124515	chr15_65207420_C_T_rs8030128	-4054	-4053	167	209	0.602662	0.00739609	-0.0900564	0.0333	0.928507	0.931564	0.34781	0.000307464
ENSG00000138617	3440	1.0191	206.743	181.553	0.00701184	chr15_65600311_T_TAAAAC_rs559547171	339303	339304	41	44	0.0836502	0.00348838	0.217487	0.0736225	0.760324	0.760249	0.304431	0.000312768
ENSG00000103742	3656	1.03907	209.651	180.792	0.00281975	chr15_65363289_T_C_rs632556	-59659	-59658	46	49	0.0931559	0.00118465	-0.288898	0.0878933	0.432957	0.427867	0.210518	0.00032862
ENSG00000074603	3782	1.05171	210.092	180.157	0.00896246	chr15_64822043_A_G_rs117800415	-695647	-695646	64	64	0.121673	0.00447829	-0.0978246	0.0340504	0.835816	0.836572	0.324413	0.000340993
ENSG00000074696	3792	1.05454	207.193	179.039	0.00132992	chr15_65414231_C_T_rs7171289	-116233	-116232	99	109	0.207224	0.000462813	-0.0965311	0.0271409	0.220078	0.218518	0.134268	0.000348759
ENSG00000138614	3964	1.03731	213.071	179.586	0.000753518	chr15_65167712_C_CT_rs200909182;rs763073838	-443420	-443419	35	35	0.0665399	0.000242346	-0.211392	0.0566203	0.134487	0.136172	0.0954217	0.000321572
ENSG00000074621	3966	1.062	217.997	179.941	0.00737882	chr15_66056645_C_A_rs17240756	445278	445279	65	66	0.125475	0.00354985	0.186881	0.0633825	0.789821	0.782551	0.310468	0.000339056
ENSG00000174485	4341	1.07897	257.433	178.829	0.00355795	chr15_65639570_A_ACTGAGGC_rs111310111	-152555	-152554	111	126	0.239544	0.00146291	-0.0845082	0.0262123	0.577842	0.565409	0.252028	0.00030196
ENSG00000103769	4454	1.05958	260.36	178.698	0.00344199	chr15_65519979_A_C_rs72740703	-349486	-349485	29	29	0.0551331	0.00140129	-0.199513	0.0616371	0.574043	0.565749	0.252139	0.000281838
ENSG00000157890	4423	1.0462	272.968	182.421	0.000950752	chr15_66235515_AG_A_rs5813385;rs372352303	313139	313140	141	169	0.321293	0.000354716	0.178972	0.049301	0.209779	0.209956	0.130831	0.000258063
ENSG00000166938	4958	1.02153	324.835	183.364	2.60715e-09	chr15_66293854_G_A_rs112164054	285	286	40	43	0.0817491	1.37191e-10	-0.396789	0.0587761	9.999e-05	6.20985e-07	1.58837e-06	0.000200643
ENSG00000075131	4933	1.056	291.472	178.533	1.25484e-05	chr15_66525207_G_A_rs12911848	168521	168522	166	213	0.404943	1.8247e-06	0.210663	0.0429191	0.00229977	0.00260163	0.00342672	0.000249042
ENSG00000169032	4905	1.04546	287.055	179.516	7.06582e-06	chr15_66377661_G_GT_rs35845765;rs59838911	-9252	-9251	174	223	0.576046	9.89299e-07	0.145685	0.0289013	0.00179982	0.00149853	0.00209929	0.000244837
ENSG00000261351	4824	1.04287	296.121	180.861	0.0062409	chr15_66623704_A_G_rs7165363	131594	131595	69	71	0.865019	0.00299235	0.255865	0.0852011	0.837416	0.832666	0.323471	0.000235448
ENSG00000174446	4818	1.03779	283.779	180.122	4.11425e-13	chr15_66337766_CA_C_rs199560907	-160015	-160014	95	105	0.19962	3.083e-15	-0.313542	0.0368383	9.999e-05	4.83935e-11	2.15762e-10	0.000241827
ENSG00000174444	4814	1.03672	297.416	180.69	0.000727092	chr15_66591952_T_C_rs2439361	87124	87125	146	176	0.334601	0.000242913	-0.0556	0.0148947	0.179482	0.180637	0.117359	0.000229968
ENSG00000174442	4814	1.02751	301.25	182.45	0.000778458	chr15_66246648_A_T_rs56399421	-258679	-258678	30	31	0.0589354	0.000281778	0.302576	0.0819349	0.19978	0.198253	0.125613	0.000220532
ENSG00000137834	4863	1.05907	305.061	180.917	0.000520976	chr15_66242407_T_TA_.	-459830	-459829	40	40	0.0760456	0.000166137	-0.242495	0.063252	0.128587	0.128172	0.0914122	0.000240175
ENSG00000166949	4986	1.04859	293.192	179.84	3.71442e-27	chr15_67070945_T_G_rs10518705	5342	5343	191	257	0.488593	7.19917e-32	0.473972	0.0339608	9.999e-05	7.30311e-26	1.4611e-24	0.000242037
ENSG00000103591	4593	1.04058	249.842	181.227	0.00148986	chr15_67289679_C_T_rs8038097	35003	35004	45	46	0.0874525	0.000571935	-0.148375	0.0424255	0.29747	0.292458	0.16341	0.000277066
ENSG00000103599	4519	1.04588	260.515	179.761	1.70003e-05	chr15_67176997_C_G_rs1470003	-195118	-195117	191	258	0.509506	2.8294e-06	0.1842	0.0382804	0.00249975	0.00337786	0.00431998	0.000270127
ENSG00000259673	4539	1.05266	291.835	181.171	0.00124594	chr15_66945031_G_A_rs11639047	-575958	-575957	114	123	0.23384	0.000463566	0.215926	0.0607179	0.287271	0.281243	0.159214	0.000246219
ENSG00000189227	4540	1.02972	293.836	181.758	0.000686147	chr15_68029669_T_C_rs16951597	508537	508538	172	222	0.577947	0.000236906	-0.0928021	0.0248161	0.170483	0.171687	0.113227	0.000227687
ENSG00000137764	4510	1.04995	298.016	181.902	3.96506e-18	chr15_67417673_G_A_rs28399271	-125031	-125030	113	122	0.231939	5.7602e-21	-0.417305	0.0398521	9.999e-05	2.07638e-16	1.65406e-15	0.000239122
ENSG00000188779	4148	1.04361	293.924	184.393	0.00279311	chr15_66965542_T_C_rs1675998	-858016	-858015	73	78	0.851711	0.00131004	0.285491	0.0876539	0.546145	0.540334	0.245191	0.00023775
ENSG00000033800	3578	1.04291	232.61	182.465	0.000386691	chr15_67948487_A_C_rs6494705	-106090	-106089	40	41	0.0779468	0.000125446	0.184154	0.047133	0.0732927	0.0760859	0.0613732	0.000299751
ENSG00000129007	3391	1.03162	213.035	183.841	0.00616785	chr15_67532335_G_A_rs78414849	-665416	-665415	40	40	0.0760456	0.00319347	0.356326	0.119477	0.723028	0.72094	0.294049	0.000315922
ENSG00000260007	3392	1.02746	213.948	184.601	0.0192051	chr15_67430171_G_A_rs72747406	-777510	-777509	38	40	0.0760456	0.0118813	0.239676	0.094455	0.981602	0.98325	0.360169	0.000310444
ENSG00000128973	3378	1.0172	225.556	187.449	0.00717671	chr15_68055369_A_G_rs117764220	-174360	-174359	37	37	0.0703422	0.00415208	0.242702	0.083757	0.79982	0.797967	0.31435	0.000284929
ENSG00000169018	3397	1.01927	222.782	185.984	0.00615555	chr15_68315849_T_A_rs34136572	38103	38104	74	82	0.155894	0.00336683	-0.0923826	0.0311528	0.747325	0.740619	0.299583	0.000290411
ENSG00000137809	3329	1.04321	198.601	179.234	4.95112e-06	chr15_68313230_C_T_rs4777036	-118934	-118933	141	173	0.671103	6.3726e-07	0.18124	0.0352993	0.00069993	0.000715128	0.00107814	0.000351395
ENSG00000103647	3209	1.01827	237.766	187.362	0.00297461	chr15_69208409_A_G_rs62009460	629415	629416	130	152	0.288973	0.00153718	-0.129803	0.0404485	0.50085	0.498763	0.23227	0.000271238
ENSG00000140350	3275	1.02404	278.91	186.713	0.00252438	chr15_67861394_G_C_rs16951358	-959493	-959492	115	134	0.254753	0.0012529	0.0975524	0.0298298	0.49695	0.494348	0.230786	0.000235564
ENSG00000258484	3278	1.03062	293.685	186.817	0.0032605	chr15_68729122_G_T_rs74587008	-201404	-201403	97	108	0.205323	0.00167814	-0.258005	0.0810688	0.612539	0.603336	0.262847	0.000228454
ENSG00000138604	3403	1.01837	401.204	190.856	0.000236585	chr15_69956621_G_A_rs17679422	796036	796037	156	203	0.385932	0.000102619	0.119126	0.0300907	0.0851915	0.0860149	0.0676131	0.000160804
ENSG00000137819	3682	1.04796	402.337	186.641	6.73608e-08	chr15_69304527_T_C_rs16953096	5614	5615	161	206	0.608365	8.04064e-09	0.265343	0.0441664	9.999e-05	1.60275e-05	3.28752e-05	0.000176046
ENSG00000137807	3688	1.04334	339.133	181.453	0.000493721	chr15_68433820_T_C_rs12915814	-980530	-980529	190	250	0.524715	0.000159595	0.198521	0.0516398	0.140286	0.139795	0.097247	0.000205892
ENSG00000137818	3657	1.04109	341.51	182.504	0.000372831	chr15_69718308_C_T_rs7170107	265489	265490	130	152	0.288973	0.000120458	0.0765917	0.0195505	0.106089	0.107783	0.0802716	0.000203032
ENSG00000245750	3683	1.03764	352.23	183.443	0.000905503	chr15_69744257_G_C_rs72625785	279907	279908	100	116	0.220532	0.000348382	0.268237	0.0737904	0.260174	0.256685	0.149912	0.000194747
ENSG00000140332	3652	1.03523	306.549	183.336	0.0012123	chr15_70065921_C_T_rs117133850	14415	14416	55	55	0.104563	0.000485536	0.198012	0.0558835	0.29687	0.294408	0.164126	0.000222073
ENSG00000137831	4444	1.02248	434.217	187.207	0.0025163	chr15_70592354_T_G_rs147056668	-171077	-171076	28	30	0.0570342	0.00126713	-0.216845	0.0663756	0.659534	0.65589	0.277469	0.000150562
ENSG00000166173	4294	1.0356	381.821	183.144	0.000314955	chr15_70832865_A_G_rs1549317	-21293	-21292	177	213	0.595057	0.000101914	-0.117253	0.0296043	0.10089	0.103376	0.0777801	0.000178511
ENSG00000129028	4208	1.07239	358.618	180.608	0.00248521	chr15_70847481_C_T_rs11635210	-44953	-44952	183	237	0.45057	0.0010165	0.130111	0.0390488	0.568443	0.557781	0.250094	0.000212619
ENSG00000137821	4208	1.03295	407.942	186.39	6.89779e-06	chr15_70856069_A_G_rs3809562	-36527	-36526	177	221	0.579848	1.52518e-06	-0.106999	0.0216272	0.00179982	0.00228279	0.00305818	0.000165691
ENSG00000187720	3935	1.03294	286.605	179.896	0.00488222	chr15_71774622_G_A_rs6494967	659150	659151	122	145	0.724335	0.00218829	-0.117668	0.0379431	0.744426	0.742807	0.30006	0.000235817
ENSG00000166192	2985	1.05756	209.8	177.817	0.000873485	chr15_71215728_G_A_rs62017769	-898531	-898530	149	182	0.346008	0.000268783	-0.115175	0.0310809	0.148685	0.147755	0.101146	0.000347607
ENSG00000066933	2994	1.02603	229.83	183.635	0.000896146	chr15_71824761_G_A_rs16956273	-293390	-293389	101	110	0.209125	0.00034673	-0.0879522	0.0241865	0.173783	0.176489	0.115489	0.000287681
ENSG00000175318	3025	1.05318	208.779	178.722	0.0162711	chr15_71522036_T_C_rs72735358	-641798	-641797	71	76	0.144487	0.00869841	-0.23999	0.0906249	0.962504	0.96381	0.355566	0.000344685
ENSG00000067225	3041	1.06154	192.307	177.315	0.00940068	chr15_71415036_A_G_rs1837763	-816155	-816154	117	131	0.249049	0.004411	-0.0912917	0.0317216	0.824018	0.821528	0.320585	0.000383799
ENSG00000137817	3041	1.04578	182.244	177.636	0.00259277	chr15_72706175_C_T_rs8031455	440245	440246	136	163	0.690114	0.000969224	0.128202	0.038316	0.361564	0.355138	0.186306	0.00038599
ENSG00000140488	2998	1.03084	188.882	181.864	0.00852896	chr15_72611359_C_T_rs7496841	291201	291202	35	35	0.93346	0.00441019	-0.38243	0.132882	0.793521	0.79258	0.312817	0.000355428
ENSG00000260729	2972	1.06375	177.084	176.469	0.00846954	chr15_71570400_A_G_rs11072301	-805582	-805581	139	166	0.684411	0.00381397	0.154388	0.0527768	0.760124	0.757823	0.303776	0.00041955
ENSG00000213614	2972	1.07519	185.426	178.837	2.54735e-05	chr15_72374221_A_AT_rs34736306;rs397724994	-1773	-1772	27	27	0.948669	4.3029e-06	0.292974	0.0620931	0.00239976	0.0030468	0.00394579	0.000414539
ENSG00000261423	2796	1.03106	165.43	179.827	0.000401076	chr15_72677770_T_TA_rs11369031;rs397817391	202601	202602	126	148	0.718631	0.000116751	-0.148885	0.0379257	0.0586941	0.0582092	0.0494875	0.000406079
ENSG00000166233	2532	1.06137	134.118	175.779	0.000125049	chr15_72462795_T_A_rs7171506	-117764	-117763	57	58	0.889734	2.40317e-05	-0.215871	0.0499823	0.0107989	0.0125954	0.013696	0.000549943
ENSG00000215186	2305	1.02761	127.844	182.12	0.00107191	chr15_73077751_C_T_rs6495047	423053	423054	173	221	0.579848	0.000403018	0.166824	0.0464038	0.119988	0.119749	0.0866436	0.000519703
ENSG00000140463	2243	1.01718	126.143	182.743	0.000819098	chr15_72757881_C_T_rs4777534	71673	71674	100	115	0.218631	0.000302232	-0.121869	0.0331717	0.090091	0.0937208	0.0720241	0.000509367
ENSG00000159322	2286	1.02995	115.991	179.183	0.000161064	chr15_72794132_G_A_rs11631352	10373	10374	132	158	0.69962	3.87252e-05	-0.0851823	0.020266	0.0151985	0.0162185	0.0170339	0.000577063
ENSG00000067141	2651	1.06818	146.941	176.46	2.45159e-07	chr15_72794390_G_A_rs12439200	-341596	-341595	86	95	0.180608	1.4115e-08	0.261719	0.044356	9.999e-05	1.74009e-05	3.55047e-05	0.000512318
ENSG00000281183	3093	1.03522	187.011	181.64	0.0167535	chr15_73810329_C_T_rs8037030	241034	241035	115	133	0.252852	0.00957328	0.0897352	0.0343218	0.953105	0.954553	0.353339	0.000363975
ENSG00000156642	3106	1.03309	170.599	178.744	0.00116679	chr15_73807791_T_C_rs1452378	174547	174548	66	69	0.868821	0.00039236	-0.140361	0.0389628	0.171283	0.1685	0.111621	0.000396319
ENSG00000103855	3113	1.0564	167.128	176.841	8.52414e-19	chr15_73670387_G_A_rs35149321	-13997	-13996	200	262	0.501901	2.52156e-22	0.35058	0.0321126	9.999e-05	1.77513e-17	1.58414e-16	0.000434791
ENSG00000205363	3067	1.0456	176.798	179.863	4.46718e-09	chr15_73861535_A_G_rs7178188	120919	120920	101	116	0.220532	1.71643e-10	0.34956	0.0520851	9.999e-05	4.07952e-07	1.06817e-06	0.000397653
ENSG00000129038	2967	1.03988	161.006	177.634	4.50667e-06	chr15_73943566_A_C_rs12906558	17103	17104	122	138	0.737643	5.07231e-07	0.22964	0.0443108	0.00039996	0.000534397	0.000825979	0.000428953
ENSG00000261801	2965	1.03873	167.228	179.29	7.53505e-07	chr15_73832202_A_G_rs4886425	-95765	-95764	79	87	0.834601	6.91872e-08	-0.34258	0.061288	9.999e-05	8.75121e-05	0.00015774	0.000411522
ENSG00000067221	2945	1.04242	167.479	178.168	0.000807768	chr15_73985454_T_C_rs10851866	-6895	-6894	162	207	0.606464	0.000248484	-0.125113	0.0335712	0.111189	0.114005	0.0835917	0.00041565
ENSG00000140464	2946	1.0412	174.608	179.313	0.000964316	chr15_74138114_C_G_rs113217232	143396	143397	111	129	0.245247	0.000320379	-0.0976157	0.0266854	0.142686	0.141274	0.0980027	0.000397179
ENSG00000167178	3040	1.03602	169.865	178.479	0.00261161	chr15_74170288_T_C_rs4887066	39701	39702	39	42	0.920152	0.00100512	0.244626	0.0733448	0.348365	0.341582	0.181553	0.000401707
ENSG00000129009	3091	1.03893	172.782	178.03	2.23616e-10	chr15_74180375_G_A_rs351242	6664	6665	105	116	0.779468	3.89575e-12	-0.264115	0.0358755	9.999e-05	1.95494e-08	6.15282e-08	0.000398542
ENSG00000137868	3062	1.03997	175.516	178.541	0.00606669	chr15_74017459_C_T_rs12324916	-185329	-185328	27	29	0.0551331	0.00271785	-0.315527	0.104014	0.644336	0.639702	0.273118	0.000393618
ENSG00000140459	2879	1.026	171.364	178.493	0.00840453	chr15_75131670_TA_T_rs200107175	765463	765464	50	54	0.102662	0.00398289	-0.218408	0.0750224	0.759624	0.755947	0.303218	0.000385769
ENSG00000138623	2832	1.0496	173.342	179.685	0.00433515	chr15_74309551_G_A_rs75927608	-124408	-124407	33	34	0.0646388	0.00189266	0.227227	0.0722303	0.517348	0.505734	0.234452	0.000410601
ENSG00000138629	2845	1.03791	176.478	180.956	0.00502182	chr15_74847084_T_TG_.	385923	385924	32	32	0.0608365	0.00233026	0.164388	0.0533438	0.574443	0.571607	0.253904	0.00038896
ENSG00000247240	2845	1.01251	162.25	179.56	0.00164022	chr15_74737657_T_C_rs76354137	276391	276392	37	38	0.0722433	0.000603381	-0.338265	0.0971415	0.232377	0.228575	0.138545	0.000390083
ENSG00000179361	2876	1.02334	174.356	182.17	0.00383172	chr15_75122716_G_A_rs139845667	581495	581496	28	28	0.0532319	0.00176332	-0.234956	0.0741776	0.479252	0.476709	0.225424	0.000375937
ENSG00000179335	2887	1.05455	160.629	177.054	0.0094355	chr15_75426328_G_T_rs8028182	810491	810492	97	106	0.201521	0.00440123	0.0887507	0.0308309	0.768223	0.764646	0.305577	0.000449839
ENSG00000179151	2927	1.03504	177.779	180.061	0.0043179	chr15_73716885_C_CAATT_rs10653144	-979140	-979139	153	188	0.642586	0.00190471	0.0760411	0.0241867	0.528347	0.520183	0.239153	0.000382651
ENSG00000140465	2884	1.0299	177.832	181.854	0.0181694	chr15_73938465_C_G_rs57783027	-787064	-787063	61	63	0.119772	0.0105594	0.297803	0.115438	0.956804	0.959313	0.354649	0.000376389
ENSG00000103653	2877	1.04931	146.738	174.189	9.61916e-08	chr15_74804102_T_C_rs1378938	22021	22022	124	147	0.720532	3.64289e-09	-0.174578	0.0283554	9.999e-05	7.96496e-06	1.71002e-05	0.000484584
ENSG00000140474	2789	1.03205	162.861	178.544	8.85694e-07	chr15_74836160_T_C_rs9210	-7034	-7033	124	150	0.714829	7.87089e-08	-0.184069	0.0330823	9.999e-05	0.000107151	0.00019028	0.000413775
ENSG00000140497	2729	1.04529	155.172	177.109	0.00190122	chr15_74881775_G_T_rs78681905	8409	8410	28	29	0.0551331	0.000658786	-0.1497	0.0433003	0.237176	0.236448	0.141718	0.000452613
ENSG00000178802	2718	1.04682	151.469	174.844	0.00131386	chr15_74760430_T_C_rs11854147	-129613	-129612	131	158	0.69962	0.00038946	0.108916	0.0302168	0.166383	0.163674	0.109336	0.000465872
ENSG00000178761	2695	1.03395	159.61	178.902	0.0165714	chr15_75866642_G_A_rs1394125	959790	959791	173	213	0.404943	0.00892135	-0.0706797	0.0267795	0.923108	0.926143	0.346534	0.00042474
ENSG00000178741	2630	1.01067	171.428	184.387	0.00186458	chr15_75481842_A_G_rs186171775	543775	543776	182	258	0.490494	0.00082495	-0.0661523	0.0194982	0.270573	0.269043	0.15479	0.000366986
ENSG00000178718	2584	1.01315	152.503	181.137	6.29327e-10	chr15_74954815_C_G_rs34063670	-1958	-1957	195	262	0.501901	1.9995e-11	-0.216686	0.0305831	9.999e-05	7.71735e-08	2.25289e-07	0.000415865
ENSG00000198794	2549	1.04937	141.457	176.779	5.214e-18	chr15_74986899_T_G_rs7179097	-8665	-8664	33	33	0.0627376	2.19017e-21	1.33915	0.126219	9.999e-05	1.2926e-16	1.05199e-15	0.000502749
ENSG00000138621	2483	1.02934	141.863	179.292	0.00134906	chr15_74170086_TGC_T_rs150153772;rs572737318	-873190	-873189	173	206	0.608365	0.000475049	-0.140107	0.0394734	0.165983	0.163733	0.109362	0.00047095
ENSG00000167173	2704	1.03277	146.907	178.354	0.00643473	chr15_75668133_G_T_rs62027230	466250	466251	65	67	0.127376	0.00289806	0.168352	0.0558711	0.59964	0.598199	0.261469	0.000459748
ENSG00000167195	2686	1.01434	137.929	178.287	0.0119231	chr15_74597015_T_C_rs4887165	-661320	-661319	95	103	0.804183	0.00597884	0.199753	0.0719364	0.79992	0.804693	0.315807	0.000461589
ENSG00000140365	2717	1.04336	127.296	176.125	2.21463e-05	chr15_75543302_T_G_rs116940092	207238	207239	49	53	0.10076	3.06828e-06	0.277747	0.0579377	0.00129987	0.00214182	0.00288647	0.000548404
ENSG00000140398	2732	1.04403	127.882	175.323	1.23645e-10	chr15_75398487_T_C_rs6495173	43883	43884	186	249	0.526616	1.29962e-12	0.218978	0.0290246	9.999e-05	7.03513e-09	2.34089e-08	0.000547014
ENSG00000260274	2734	1.02112	128.195	177.495	0.00396128	chr15_75064999_C_G_rs112043495	-303157	-303156	89	95	0.180608	0.00159395	-0.221053	0.0691193	0.39566	0.388561	0.197377	0.000507639
ENSG00000140400	2735	1.04311	131.6	176.191	6.07738e-19	chr15_75355623_G_C_rs4462560	-12985	-12984	113	131	0.750951	1.405e-22	-0.37768	0.0343345	9.999e-05	1.58828e-17	1.4287e-16	0.000530063
ENSG00000169375	2767	1.0405	121.502	174.21	0.00267107	chr15_76162321_C_T_rs35798669	706537	706538	65	71	0.134981	0.000894741	0.125237	0.0371711	0.266473	0.259657	0.151041	0.00056945
ENSG00000169410	2821	1.04408	119.303	173.768	0.00817438	chr15_75543302_T_G_rs116940092	-36014	-36013	49	53	0.10076	0.00340127	0.128272	0.0433028	0.612339	0.605295	0.263253	0.000586434
ENSG00000260269	2826	1.05269	121.797	174.404	6.62122e-12	chr15_75614116_T_C_rs4886450	12929	12930	190	254	0.51711	3.21682e-14	-0.383486	0.0470933	9.999e-05	2.61508e-10	1.06032e-09	0.000589829
ENSG00000169371	2847	1.04238	119.396	172.575	0.00727549	chr15_76440218_T_G_rs17363364	814492	814493	117	131	0.249049	0.00285798	0.114693	0.0380075	0.572343	0.5626	0.251332	0.000582897
ENSG00000275454	2870	1.03418	129.717	177.673	0.00940641	chr15_75834643_G_A_rs72734527	194882	194883	133	157	0.298479	0.00445431	0.125651	0.0437094	0.69723	0.693511	0.287038	0.000522955
ENSG00000177971	2870	1.04118	130.953	176.673	1.4998e-09	chr15_75635681_A_T_rs9920034	-4544	-4543	109	128	0.243346	3.17205e-11	-0.268386	0.0383084	9.999e-05	1.02144e-07	2.92434e-07	0.000529501
ENSG00000173548	2880	1.04478	131.967	177.581	0.000681977	chr15_75806874_G_A_rs7176788	158961	158962	53	55	0.104563	0.000198478	0.141652	0.0374069	0.0713929	0.0757357	0.0611436	0.000531328
ENSG00000260892	2923	1.05433	125.468	174.745	0.00920797	chr15_75187363_C_T_rs113939578	-488865	-488864	58	62	0.117871	0.00402834	-0.150517	0.0517676	0.672533	0.66524	0.280088	0.000575446
ENSG00000203392	2923	1.0482	121.86	174.216	0.00335213	chr15_75714851_T_C_rs11637054	36302	36303	126	143	0.271863	0.00117688	-0.153991	0.046822	0.320468	0.313432	0.171037	0.000581476
ENSG00000173546	2968	1.04788	121.231	174.714	0.0207686	chr15_74928181_T_C_rs57437866	-784668	-784667	40	40	0.0760456	0.0106609	-0.125422	0.0486819	0.912109	0.914558	0.343667	0.000583906
ENSG00000182950	2994	1.04448	128.156	177.877	0.00257519	chr15_75300310_G_A_rs10851880	-423732	-423731	108	121	0.769962	0.000969153	-0.222673	0.0665501	0.268073	0.2618	0.151893	0.000546618
ENSG00000246877	3007	1.03421	122.486	175.976	0.00171239	chr15_75699510_C_A_rs62028868	-39120	-39119	145	170	0.323194	0.000558387	-0.229682	0.065547	0.179482	0.176571	0.115515	0.000553875
ENSG00000140367	3073	1.05945	116.957	174.652	0.000522374	chr15_76106043_A_G_rs2955752	262595	262596	94	106	0.798479	0.000127127	0.132094	0.0338384	0.0465953	0.0488738	0.0428757	0.000626959
ENSG00000167196	3133	1.04924	119.701	176.242	0.00822259	chr15_75954268_T_G_rs11634260	50389	50390	141	156	0.296578	0.00366021	-0.079014	0.0268883	0.616638	0.60655	0.263636	0.000593857
ENSG00000140374	2959	1.0517	97.0062	171.671	2.01182e-08	chr15_76327998_A_G_rs56074065	16528	16529	51	51	0.0969582	4.05888e-10	0.351804	0.0536442	9.999e-05	9.67055e-07	2.40697e-06	0.000738238
ENSG00000140386	3597	1.05104	113.407	171.58	7.82838e-12	chr15_76755395_T_C_rs4641709	-149946	-149945	194	263	0.5	2.44122e-14	-0.258566	0.0315831	9.999e-05	2.99718e-10	1.20571e-09	0.000630252
ENSG00000117906	3807	1.02055	119.5	174.934	0.00336647	chr15_77700378_G_T_rs72746411	768639	768640	102	113	0.214829	0.00121098	-0.105871	0.0322739	0.325967	0.322018	0.174181	0.00054357
ENSG00000140368	3971	1.06539	118.428	167.432	0.00405595	chr15_77812341_A_G_rs34709918	817214	817215	149	178	0.661597	0.00118541	-0.143911	0.0437854	0.355564	0.351109	0.184863	0.000630316
ENSG00000269951	4020	1.05225	125.118	172.102	0.0146383	chr15_76752037_T_TA_.	-316289	-316288	68	68	0.129278	0.00659606	-0.215438	0.0785255	0.831217	0.828857	0.322396	0.000573414
ENSG00000140391	4023	1.05159	120.228	170.203	5.68792e-07	chr15_77086411_C_T_rs12372997	15288	15289	160	192	0.634981	2.18428e-08	-0.169515	0.0291453	9.999e-05	4.07694e-05	7.79455e-05	0.000595516
ENSG00000173517	4032	1.05929	137.591	172.149	1.0255e-15	chr15_77454848_A_G_rs7178572	202316	202317	128	154	0.707224	4.35484e-19	0.258437	0.0262505	9.999e-05	2.37884e-14	1.53333e-13	0.000532721
ENSG00000140382	4091	1.03714	161.692	172.969	4.51164e-07	chr15_77506163_ATAAG_A_rs72414324;rs67056023	85274	85275	155	184	0.34981	2.13071e-08	0.137034	0.0235412	9.999e-05	5.03975e-05	9.50642e-05	0.000423492
ENSG00000169783	4201	1.05153	174.488	174.12	0.000385923	chr15_77691483_AGGGAAGGGATGTCCCTG_A_rs145316051	58570	58571	91	105	0.19962	8.60496e-05	0.200195	0.05	0.0505949	0.0553727	0.0475129	0.000410325
ENSG00000167202	4778	1.05702	249.104	177.143	4.87731e-13	chr15_77984252_A_C_rs72732526	-93460	-93459	130	145	0.275665	2.21955e-15	-0.277791	0.0324435	9.999e-05	3.22357e-11	1.45914e-10	0.000292291
ENSG00000136425	4827	1.041	269.059	179.698	0.000539859	chr15_78188057_C_A_rs35547526	56611	56612	151	182	0.346008	0.000164575	-0.180199	0.0469725	0.121888	0.122563	0.0882827	0.000257624
ENSG00000166411	4873	1.03067	266.709	179.831	3.70056e-13	chr15_78157828_T_C_rs12438666	-2143	-2142	165	191	0.363118	2.58401e-15	-0.242575	0.0284088	9.999e-05	4.80511e-11	2.14575e-10	0.000251595
ENSG00000140403	5027	1.03409	319.749	183.093	0.000249067	chr15_78291476_C_T_rs7170960	26913	26914	130	156	0.296578	7.75536e-05	0.150877	0.037436	0.0686931	0.0691594	0.056835	0.000212147
ENSG00000140395	5056	1.03302	312.859	181.668	3.56764e-05	chr15_78469442_G_A_rs12917068	169832	169833	28	29	0.0551331	7.56869e-06	0.261314	0.0569305	0.00909909	0.00943219	0.0106994	0.000216091
ENSG00000136381	5310	1.04685	317.413	179.813	0.00364295	chr15_78078433_C_T_rs4887003	-359784	-359783	42	43	0.918251	0.00154993	0.102188	0.0318683	0.668533	0.667435	0.280597	0.000222381
ENSG00000188266	5416	1.05504	315.824	178.307	0.0023039	chr15_77856805_C_G_rs4559879	-650760	-650759	42	42	0.0798479	0.000861996	-0.377268	0.111617	0.50475	0.491282	0.229906	0.000229174
ENSG00000041357	5418	1.04138	360.696	183.627	0.000229345	chr15_79534401_C_G_rs76939858	993979	993980	53	57	0.108365	7.22445e-05	-0.143047	0.035336	0.0675932	0.0702869	0.0576189	0.000192409
ENSG00000169684	5425	1.06253	329.466	178.744	2.71923e-09	chr15_78618839_T_C_rs8040868	53318	53319	177	222	0.422053	8.35203e-11	-0.356446	0.0521277	9.999e-05	3.64849e-07	9.62463e-07	0.000224721
ENSG00000136378	5540	1.04465	360.067	180.143	0.000131445	chr15_78562153_A_G_rs112732227	-249312	-249311	37	38	0.0722433	3.20021e-05	0.275339	0.0647894	0.0376962	0.0395448	0.036002	0.000194712
ENSG00000185787	5520	1.05644	364.433	180.746	0.00050742	chr15_78833087_A_T_rs11852830	-39944	-39943	186	254	0.51711	0.00015995	-0.0929588	0.0241843	0.148085	0.149383	0.102027	0.000199457
ENSG00000103811	5390	1.04827	363.606	182.075	1.36887e-06	chr15_78957300_T_C_rs11632238	7764	7765	121	142	0.730038	1.74556e-07	0.346509	0.0641304	0.00019998	0.000337516	0.000543105	0.000194982
ENSG00000166557	5504	1.04233	353.948	181.2	0.000806571	chr15_79760799_A_C_rs445263	449686	449687	142	168	0.319392	0.000279709	0.109741	0.0297009	0.232677	0.230607	0.139372	0.000196658
ENSG00000169330	5736	1.01639	372.712	184.647	3.35254e-05	chr15_79454922_T_TAAAAG_rs5813972;rs60410634	22585	22586	174	218	0.414449	8.35022e-06	0.167113	0.0365878	0.0105989	0.0114763	0.012674	0.000171988
ENSG00000136371	5496	1.03312	408.533	183.487	2.01736e-11	chr15_79865700_A_C_rs7177659	-31298	-31297	187	246	0.532319	5.00304e-13	-0.229053	0.0297419	9.999e-05	4.38586e-09	1.51015e-08	0.000165541
ENSG00000278600	5498	1.05887	406.016	181.157	7.14413e-08	chr15_79875876_T_C_rs934134	-46580	-46579	194	258	0.490494	5.12593e-09	-0.211548	0.0347209	9.999e-05	1.52797e-05	3.14631e-05	0.000180357
ENSG00000259642	5499	1.05115	418.439	182.799	2.90261e-05	chr15_79904780_T_C_rs8039962	-17992	-17991	181	234	0.555133	6.36097e-06	-0.142286	0.0307325	0.00889911	0.00941943	0.0106889	0.000170938
ENSG00000180953	5498	1.05593	404.576	181.635	3.64342e-10	chr15_79897111_G_GC_rs5813998	-26592	-26591	182	236	0.551331	1.1242e-11	-0.302253	0.0420772	9.999e-05	5.96683e-08	1.77307e-07	0.000179394
ENSG00000259332	5498	1.02877	433.07	186.022	0.000130006	chr15_79941057_A_C_rs12102032	17302	17303	167	208	0.395437	4.21769e-05	0.209465	0.0500844	0.0467953	0.0497588	0.0435573	0.000154028
ENSG00000140379	5392	1.04738	400.634	182.399	2.2051e-05	chr15_80005843_G_C_rs73478957	34646	34647	58	65	0.123574	4.51679e-06	0.174839	0.0371415	0.00609939	0.00688521	0.00813247	0.000176481
ENSG00000086666	5326	1.0421	374.329	181.759	2.79639e-06	chr15_80245283_A_C_rs750367	185568	185569	189	251	0.477186	3.91721e-07	-0.11049	0.0210997	0.00059994	0.000769468	0.00115236	0.00018582
ENSG00000103876	5319	1.04082	362.496	181.194	1.00334e-05	chr15_80156220_G_C_rs34053230	3220	3221	74	82	0.155894	1.67295e-06	-0.257977	0.0523566	0.0019998	0.00283576	0.00369796	0.000191121
ENSG00000259417	5290	1.06038	335.046	178.472	0.000784203	chr15_80771949_GA_G_rs144061970;rs754886343	519735	519736	34	34	0.0646388	0.000242889	0.376171	0.100771	0.209979	0.206818	0.129441	0.000219552
ENSG00000172379	5120	1.0381	349.375	181.635	0.00068567	chr15_80987915_A_T_rs12438255	583532	583533	137	163	0.309886	0.000235563	-0.142277	0.0380305	0.20008	0.198042	0.125557	0.00019662
ENSG00000136379	4688	1.04489	345.495	181.033	4.085e-05	chr15_80735864_TC_T_rs34700232;rs397853995	40553	40554	116	136	0.258555	8.54564e-06	-0.16394	0.0359348	0.00989901	0.0113491	0.0125532	0.000203072
ENSG00000103888	4545	1.05285	346.366	183.557	1.19812e-06	chr15_80640887_C_T_rs58428419	-138457	-138456	34	36	0.0684411	1.67779e-07	-0.367177	0.0678543	0.00029997	0.000268629	0.000440043	0.000207579
ENSG00000117899	4378	1.04138	372.138	186.656	0.00175452	chr15_80107464_C_G_rs34431711	-882356	-882355	31	31	0.0589354	0.000828823	0.253624	0.0747847	0.469053	0.459841	0.220278	0.000186495
ENSG00000277782	4380	1.02243	361.32	187.065	0.00218036	chr15_80579149_G_A_rs6495509	-420833	-420832	79	87	0.165399	0.0010733	0.200857	0.0605714	0.534447	0.535028	0.243391	0.000180904
ENSG00000140406	4378	1.02642	348.683	184.439	0.00116201	chr15_80888327_A_T_rs56205298	-112597	-112596	105	118	0.224335	0.000481021	0.120927	0.0341034	0.324668	0.320895	0.173757	0.000189873
ENSG00000172349	4220	1.05393	358.632	183.914	1.48748e-06	chr15_81254972_T_C_rs28455908	-41942	-41941	99	113	0.214829	2.21321e-07	0.290588	0.0542685	0.00019998	0.000346907	0.000556947	0.000201141
ENSG00000286488	4226	1.04443	388.555	188.004	0.00232016	chr15_81944687_TAA_T_.	628880	628881	60	60	0.114068	0.00118473	0.337032	0.102538	0.578642	0.57452	0.254694	0.000180313
ENSG00000172345	4197	1.04326	353.706	184.894	0.000840208	chr15_80838546_G_A_rs25431	-485638	-485637	147	166	0.684411	0.000337518	0.206837	0.0567643	0.244276	0.238724	0.142567	0.000197357
ENSG00000183496	3557	1.04515	206.994	176.589	2.26745e-11	chr15_82126202_G_T_rs2665108	80183	80184	167	205	0.389734	2.03324e-13	0.259161	0.0330238	9.999e-05	1.93597e-09	6.98138e-09	0.00033919
ENSG00000140598	3367	1.04255	200.251	177.82	9.52386e-09	chr15_82336457_G_C_rs149842710	73722	73723	189	242	0.539924	3.33111e-10	-0.220764	0.0334822	9.999e-05	1.06899e-06	2.63625e-06	0.000347796
ENSG00000278662	3267	1.02882	199.075	180.362	3.93807e-33	chr15_82405176_T_C_rs62011119	55738	55739	109	130	0.752852	7.84338e-39	0.974271	0.060338	9.999e-05	1.05023e-31	3.65634e-30	0.00033508
ENSG00000197978	3220	1.06246	180.453	174.278	4.58958e-15	chr15_82241006_T_C_rs139950012	-188811	-188810	33	34	0.0646388	4.43924e-18	-0.711584	0.074879	9.999e-05	1.41786e-13	8.46212e-13	0.000410126
ENSG00000182774	3230	1.0417	169.872	172.845	0.00444068	chr15_81970924_T_C_rs4778955	-569534	-569533	142	171	0.674905	0.00158245	0.0616164	0.0192532	0.516048	0.510818	0.236196	0.000408881
ENSG00000214575	3262	1.06832	178.073	172.737	1.51761e-06	chr15_82754741_C_T_rs3803383	126588	126589	58	59	0.112167	9.21982e-08	0.431026	0.077911	9.999e-05	0.000149563	0.00025891	0.000422958
ENSG00000103723	3315	1.0551	172.028	170.827	4.33629e-19	chr15_82690920_T_TGCTGGGATTACAGGCATGAGCCAC_rs71156044	10512	10513	139	171	0.325095	2.01824e-23	0.678867	0.0602177	9.999e-05	9.4128e-18	8.67454e-17	0.000420737
ENSG00000250988	3347	1.09665	169.176	167.716	1.91126e-06	chr15_82819630_T_A_rs1807242	69046	69047	58	60	0.114068	7.92382e-08	0.52814	0.0949445	0.00019998	0.000142349	0.000247487	0.000483459
ENSG00000156232	3370	1.03392	181.743	173.64	5.2793e-15	chr15_82742841_G_A_rs28847707	-66788	-66787	76	79	0.15019	4.5791e-18	0.394558	0.0415389	9.999e-05	3.69872e-13	2.10928e-12	0.000372993
ENSG00000103942	3495	1.04869	147.296	168.328	0.000191874	chr15_83616602_T_C_rs2585059	663881	663882	179	224	0.425856	2.70984e-05	-0.218644	0.0509654	0.0212979	0.0229284	0.0228312	0.00048183
ENSG00000169612	3464	1.05347	144.159	167.739	0.000451339	chr15_83135635_C_T_rs34255692	149424	149425	27	28	0.0532319	7.67273e-05	-0.226944	0.056272	0.049795	0.0531422	0.0459625	0.000499564
ENSG00000169609	3456	1.04092	144.482	168.867	0.000360196	chr15_82102476_A_G_rs2665120	-909164	-909163	72	78	0.148289	6.12238e-05	0.1915	0.0468243	0.0421958	0.0441318	0.0394959	0.000479538
ENSG00000064726	3424	1.05965	139.11	166.471	7.27675e-16	chr15_83064153_G_A_rs7177462	-3100	-3099	128	150	0.285171	7.07483e-20	-0.261193	0.0258358	9.999e-05	1.65516e-14	1.08801e-13	0.000527477
ENSG00000286872	3370	1.06296	128.779	167.141	0.00636097	chr15_83831709_G_A_rs56144439	724817	724818	54	58	0.110266	0.00206154	-0.248112	0.0795332	0.540546	0.531372	0.242412	0.000575487
ENSG00000166503	3289	1.03672	122.097	167.155	1.41415e-07	chr15_83407786_C_T_rs12442540	200244	200245	140	166	0.315589	2.79189e-09	0.315489	0.0508334	9.999e-05	1.13614e-05	2.38921e-05	0.00056004
ENSG00000169594	3136	1.06817	116.025	164.335	0.00421405	chr15_82577968_G_A_rs8039549	-706697	-706696	155	193	0.36692	0.00111773	0.211946	0.0641465	0.363964	0.355091	0.186306	0.000648716
ENSG00000156218	3057	1.04636	116.086	167.628	0.00115792	chr15_83977721_G_A_rs713467	323597	323598	187	232	0.441065	0.000248683	0.158333	0.0424876	0.109289	0.112214	0.0825913	0.000606935
ENSG00000184206	3497	1.08247	149.993	167.433	1.19159e-21	chr15_84532635_G_T_rs150968	296861	296862	114	135	0.743346	4.06989e-27	0.605661	0.0486202	9.999e-05	4.89865e-21	6.16706e-20	0.000523456
ENSG00000176371	3932	1.06563	131.231	166.816	2.04536e-09	chr15_84605000_T_G_rs11638554	3990	3991	132	150	0.285171	1.24029e-11	0.280042	0.0390759	9.999e-05	9.6606e-08	2.78485e-07	0.000569268
ENSG00000276278	3968	1.04932	138.5	169.11	3.51624e-08	chr15_84624390_C_G_rs28429815	1152	1153	90	95	0.819392	6.02837e-10	-0.511118	0.0787919	9.999e-05	2.60752e-06	6.08206e-06	0.000513399
ENSG00000275120	3991	1.06935	135.526	167.509	2.24853e-08	chr15_84661669_G_A_rs8033343	27680	27681	187	238	0.547528	2.8375e-10	-0.385905	0.0582754	9.999e-05	1.22487e-06	2.99448e-06	0.000557383
ENSG00000177082	4021	1.06823	135.426	167.552	0.000232746	chr15_85087103_T_G_rs12911330	432819	432820	100	112	0.212928	3.30889e-05	-0.17387	0.0409914	0.0208979	0.0237732	0.0234818	0.000555934
ENSG00000197696	4023	1.0535	137.65	168.885	1.4159e-10	chr15_84773234_C_T_rs12914760	115034	115035	127	143	0.271863	5.78187e-13	0.31634	0.0412025	9.999e-05	7.36547e-09	2.44937e-08	0.000523219
ENSG00000140612	4055	1.07295	131.848	167.172	0.00502149	chr15_83985958_A_AT_.	-730182	-730181	72	72	0.136882	0.00153507	0.181532	0.056561	0.460354	0.450351	0.217278	0.000579054
ENSG00000166716	4063	1.06	138.287	168.745	0.00408422	chr15_85510128_A_G_rs7172006	761535	761536	152	184	0.65019	0.00124999	-0.0879554	0.0268895	0.409859	0.403377	0.202262	0.000531176
ENSG00000136383	4195	1.0542	133.774	164.867	0.000809612	chr15_84858188_T_C_rs167379	40831	40832	98	107	0.796578	0.000139835	-0.189203	0.0487775	0.0845915	0.0887784	0.0691407	0.000539516
ENSG00000156222	4270	1.04932	150.037	167.855	0.0132371	chr15_84850443_T_G_rs66551613	-34236	-34235	86	96	0.18251	0.00524589	-0.159373	0.0565027	0.850215	0.853544	0.32851	0.000473947
ENSG00000073417	4270	1.05303	173.506	171.504	3.67961e-06	chr15_84664830_G_A_rs113039459	-317027	-317026	76	82	0.155894	2.47186e-07	0.241079	0.0452144	0.00019998	0.000422183	0.000666232	0.000414537
ENSG00000170776	5187	1.06234	238.638	172.884	1.20914e-12	chr15_85604617_C_T_rs7181464	-15334	-15333	150	181	0.655894	3.07781e-15	-0.276617	0.032499	9.999e-05	7.13855e-11	3.11139e-10	0.000310048
ENSG00000183655	5366	1.05569	256.456	172.66	0.000430133	chr15_86778110_G_C_rs8042814	983184	983185	148	187	0.644487	9.16591e-05	-0.148697	0.0372879	0.0862914	0.0900326	0.0698531	0.000282771
ENSG00000140538	4329	1.01958	336.502	183.654	0.00230833	chr15_87949777_C_T_rs8031871	-306383	-306382	137	160	0.304183	0.00102905	-0.250273	0.0751932	0.536546	0.531294	0.242396	0.000192475
ENSG00000259494	4202	1.0679	359.234	183.03	0.00223006	chr15_87749332_T_G_rs12592965	-718057	-718056	47	51	0.0969582	0.00096947	-0.170002	0.0508099	0.529747	0.520098	0.239153	0.000209443
ENSG00000181991	4204	1.03341	347.209	183.888	0.000109737	chr15_89058990_G_A_rs79794538	591253	591254	30	31	0.0589354	3.13146e-05	-0.26343	0.0619103	0.029597	0.0330297	0.0310066	0.000194952
ENSG00000173867	4168	1.07016	354.405	181.811	0.000780615	chr15_88842744_T_C_rs3825996	296158	296159	183	239	0.545627	0.00027576	0.216307	0.0584815	0.217078	0.21314	0.132143	0.000213726
ENSG00000140543	4169	1.04508	385.039	185.796	0.00417929	chr15_89136895_T_G_rs12904800	590213	590214	91	100	0.190114	0.0021596	-0.133123	0.0428703	0.791921	0.787212	0.31157	0.000182329
ENSG00000181026	4169	1.04804	361.349	184.537	1.37941e-27	chr15_88621800_T_A_rs8024058	459	460	120	140	0.73384	1.35342e-31	0.500738	0.0361015	9.999e-05	3.31932e-26	6.9081e-25	0.00019606
ENSG00000172183	4153	1.04235	400.181	188.661	6.75974e-12	chr15_88628491_A_G_rs12148410	-7663	-7662	94	103	0.195817	3.03169e-13	0.284556	0.0365614	9.999e-05	1.15169e-09	4.28464e-09	0.000173951
ENSG00000259676	4282	1.03253	389.013	187.836	0.00415159	chr15_88841162_T_G_rs4932435	42427	42428	143	171	0.674905	0.00226675	0.14455	0.0467762	0.794621	0.792169	0.312774	0.000173522
ENSG00000157766	4300	1.0379	353.12	182.862	0.00247069	chr15_88369548_C_T_rs7177575	-504166	-504165	138	163	0.309886	0.00108515	0.10988	0.0331682	0.569343	0.565299	0.251999	0.000194415
ENSG00000140511	4326	1.02461	360.731	184.837	0.000879878	chr15_88621800_T_A_rs8024058	-273745	-273744	120	140	0.73384	0.000355041	-0.128384	0.0353681	0.260474	0.261196	0.151667	0.000182471
ENSG00000140545	4348	1.04215	353.301	183.984	0.00104556	chr15_87931556_C_T_rs2043516	-981824	-981823	96	104	0.197719	0.000419278	0.195015	0.0544111	0.294671	0.289775	0.162414	0.000196906
ENSG00000140526	4300	1.029	389.272	188.064	1.26055e-06	chr15_89062078_G_A_rs28556293	-26379	-26378	139	165	0.313688	2.49691e-07	0.154758	0.0290361	0.00039996	0.000388421	0.000617847	0.000171481
ENSG00000140525	4586	1.0423	359.864	182.764	0.00392118	chr15_89295005_A_G_rs7183618	51025	51026	30	30	0.0570342	0.00184254	0.310855	0.0985568	0.748225	0.742419	0.299967	0.000193404
ENSG00000140521	4718	1.03938	361.623	183.432	0.0073005	chr15_88612859_C_T_rs12912913	-722003	-722002	131	146	0.277567	0.00383396	-0.10363	0.0354461	0.924708	0.924116	0.346037	0.000190723
