## Supplemental Table 2 for "Transcriptome analysis in osteoarthritis primary tissues identifies high-confidence effector genes" (part 2 of 3)

### Sheet: perm_eQTL_low_grade (continued)
phenotype_id	num_var	beta_shape1	beta_shape2	true_df	pval_true_df	variant_id	start_distance	end_distance	ma_samples	ma_count	af	pval_nominal	slope	slope_se	pval_perm	pval_beta	qval	pval_nominal_threshold
ENSG00000261441	4718	1.04654	344.828	181.867	0.00136102	chr15_89172032_T_TA_rs113875733	-163022	-163021	135	164	0.311787	0.000526693	-0.17078	0.0485101	0.361564	0.352608	0.185445	0.000204506
ENSG00000166813	5137	1.02146	342.461	183.528	0.000390946	chr15_90654560_TGGGCTCCTGGCCTCCCATGA_T_rs554394104	999092	999093	147	176	0.334601	0.000132929	0.133738	0.0343615	0.116088	0.118854	0.0861838	0.000190276
ENSG00000166819	5073	1.05399	334.711	182.73	0.00457675	chr15_89864201_T_C_rs16943673	184773	184774	119	144	0.273764	0.00219971	0.179548	0.0579269	0.769723	0.767671	0.306425	0.000215553
ENSG00000166821	5059	1.04598	329.776	181.723	0.000461314	chr15_89526277_T_C_rs968136	-164478	-164477	174	209	0.602662	0.000149163	0.134356	0.0347888	0.120388	0.126661	0.0906102	0.000213466
ENSG00000166825	5068	1.03091	340.356	184.306	0.0119889	chr15_88849070_C_T_rs62023515	-965783	-965782	52	54	0.102662	0.00690332	0.15282	0.0560185	0.981002	0.982374	0.3599	0.00019731
ENSG00000157823	5025	1.02575	336.029	184.738	0.000126927	chr15_89849428_A_G_rs7174477	-44567	-44566	131	157	0.701521	3.85842e-05	-0.124573	0.0296313	0.0365963	0.0380647	0.0349764	0.000196602
ENSG00000250021	5011	1.03981	318.073	181.853	0.00201093	chr15_89879433_A_T_rs8034631	-33450	-33449	130	154	0.707224	0.000827765	-0.128104	0.0377693	0.458654	0.453633	0.218344	0.000217126
ENSG00000242498	5011	1.06169	310.776	180.775	0.000123899	chr15_89912947_G_A_rs1256835	-6	-5	115	132	0.749049	3.08318e-05	-0.148834	0.0349474	0.0268973	0.0300531	0.0286486	0.000237631
ENSG00000140548	4957	1.02859	337.618	184.761	0.000582947	chr15_89678723_C_G_rs4578621	-322602	-322601	38	41	0.922053	0.000221117	-0.241152	0.0641694	0.167583	0.168266	0.111539	0.000197455
ENSG00000259291	5023	1.04736	339.673	182.729	0.00256053	chr15_89817721_A_T_rs12898828	-258924	-258923	32	34	0.0646388	0.00112604	0.316067	0.0957224	0.563144	0.559892	0.250678	0.000208131
ENSG00000182054	5023	1.06002	332.431	181.918	2.0711e-05	chr15_90119488_AAAAG_A_rs146384918;rs57942540	17019	17020	178	223	0.576046	4.07851e-06	-0.162618	0.0343777	0.00319968	0.00495581	0.00607493	0.000221041
ENSG00000185033	5145	1.06871	333.287	180.811	3.30616e-10	chr15_90221127_T_G_rs3826001	19796	19797	188	240	0.543726	9.00745e-12	0.236645	0.0327722	9.999e-05	3.55521e-08	1.08739e-07	0.000226288
ENSG00000185043	5116	1.05453	331.338	180.897	2.61556e-17	chr15_90228924_A_G_rs11547961	-5018	-5017	109	124	0.235741	4.12823e-20	0.272832	0.0267805	9.999e-05	1.44744e-15	1.0602e-14	0.000218109
ENSG00000182768	5156	1.05671	327.955	179.55	6.63899e-05	chr15_90221127_T_G_rs3826001	-44546	-44545	188	240	0.543726	1.38949e-05	0.129798	0.0291743	0.0160984	0.0169044	0.0176427	0.000221824
ENSG00000196391	5166	1.04521	350.721	181.722	6.23593e-09	chr15_90400239_G_A_rs8030390	47954	47955	140	170	0.323194	3.13928e-10	-0.236853	0.0358648	9.999e-05	1.18963e-06	2.91337e-06	0.000200246
ENSG00000140575	5196	1.06571	350.032	180.903	2.64178e-22	chr15_90466252_G_A_rs2074585	78009	78010	193	255	0.515209	5.52429e-26	0.252642	0.0208854	9.999e-05	5.04261e-21	6.33415e-20	0.000213547
ENSG00000140577	5335	1.04402	392.172	185.102	2.53177e-06	chr15_90665187_T_G_rs62025078	135263	135264	86	97	0.184411	4.4506e-07	-0.213559	0.0409911	0.00059994	0.000718081	0.0010823	0.000178422
ENSG00000197299	5206	1.02399	398.818	184.368	0.000613764	chr15_91030219_C_T_rs1972927	221447	221448	185	232	0.441065	0.00023095	0.167155	0.0446173	0.205879	0.207517	0.129755	0.000164721
ENSG00000140564	5127	1.02201	408.814	185.233	0.00487133	chr15_90861558_T_C_rs4932371	-9982	-9981	159	204	0.387833	0.00253106	0.0740927	0.0242461	0.856114	0.859266	0.32988	0.000159674
ENSG00000182511	5151	1.06492	388.594	180.614	2.20725e-08	chr15_90875067_T_A_rs8032315	-9438	-9437	144	179	0.340304	1.22357e-09	-0.312989	0.0492251	9.999e-05	3.90801e-06	8.81999e-06	0.000191905
ENSG00000196547	5140	1.04827	388.23	181.305	0.00301445	chr15_90792083_CT_C_rs35083164	-112108	-112107	185	229	0.435361	0.00130101	-0.0921261	0.0282675	0.677132	0.671266	0.281713	0.000182615
ENSG00000259661	5165	1.01683	426.497	186.419	0.00279613	chr15_91547565_A_G_rs7402585	626378	626379	139	161	0.693916	0.00139418	-0.167867	0.051836	0.693531	0.690519	0.286378	0.000150519
ENSG00000184508	5176	1.03611	378.958	181.611	0.000713913	chr15_90254479_T_C_rs55812612	-678068	-678067	115	134	0.254753	0.000246639	0.163457	0.0438363	0.224278	0.222126	0.135848	0.000180147
ENSG00000140553	5177	1.04867	380.387	181.583	0.000168855	chr15_91294509_ATT_A_rs59947376;rs796214062	359223	359224	77	89	0.169202	4.6051e-05	-0.132857	0.0319323	0.0489951	0.0532479	0.046047	0.000186613
ENSG00000166965	5233	1.05239	386.686	181.938	0.0003286	chr15_91010724_T_C_rs56838761	55839	55840	30	33	0.0627376	0.000101516	-0.327537	0.0826763	0.10259	0.104515	0.0784701	0.000185675
ENSG00000198901	5351	1.0608	393.492	181.661	0.00100598	chr15_90228518_T_G_rs3751655	-766018	-766017	164	204	0.612167	0.000368086	0.183067	0.0505706	0.30157	0.299148	0.165736	0.000187184
ENSG00000284946	5450	1.03916	400.134	182.218	0.000311889	chr15_91789566_TG_T_rs56135913;rs796416704	766999	767000	133	155	0.294677	9.67412e-05	0.205161	0.0516256	0.10469	0.106208	0.0794445	0.00017225
ENSG00000184056	5449	1.05942	396.12	181.013	0.000132715	chr15_91381066_C_T_rs9920435	358471	358472	47	49	0.0931559	3.38137e-05	-0.257244	0.0607231	0.0390961	0.0418513	0.0377605	0.000185168
ENSG00000185518	5539	1.04018	400.012	180.765	6.11336e-25	chr15_91102820_G_A_rs2023714	2504	2505	191	255	0.515209	4.18134e-29	0.657707	0.0502594	9.999e-05	3.25374e-23	5.0277e-22	0.000172854
ENSG00000176463	5772	1.0551	472.829	179.651	2.32307e-05	chr15_92002235_G_C_rs12443009	148378	148379	91	108	0.794677	4.05846e-06	0.121711	0.0257239	0.00649935	0.00831485	0.00959013	0.000153115
ENSG00000258647	6733	1.01994	763.685	189.052	0.00178277	chr15_92464938_C_G_rs12904773	-109582	-109581	39	42	0.0798479	0.00091091	-0.258153	0.0767398	0.736126	0.737036	0.298744	8.49147e-05
ENSG00000185442	6776	1.04694	647.625	182.896	0.000262808	chr15_92614826_A_C_rs8032683	-40950	-40949	133	149	0.28327	8.17867e-05	-0.147328	0.036678	0.137386	0.140838	0.0977788	0.000109031
ENSG00000274215	6880	1.02805	714.262	187.007	1.11484e-18	chr15_92808217_A_G_rs8040146	-235	-234	54	56	0.106464	4.61265e-21	0.578027	0.0550336	9.999e-05	2.96713e-16	2.33073e-15	9.31785e-05
ENSG00000272888	7020	1.03638	677.843	184.473	0.000747382	chr15_93293695_A_G_rs1483326	410832	410833	26	27	0.0513308	0.000290578	0.230521	0.062564	0.383262	0.380027	0.194656	0.000100804
ENSG00000279765	7020	1.05164	677.828	183.602	0.00209699	chr15_93523908_G_C_rs55853947	640494	640495	40	41	0.0779468	0.000920079	-0.218785	0.0650935	0.743426	0.741498	0.299831	0.000105688
ENSG00000289017	6980	1.0376	698.057	185.974	0.00350641	chr15_93366504_A_AT_rs149902666	458499	458500	41	41	0.0779468	0.00177849	0.319347	0.100904	0.906709	0.908014	0.341846	9.82613e-05
ENSG00000173575	6970	1.05214	665.964	183.232	7.43396e-06	chr15_93247493_A_G_rs77901501	250420	250421	44	46	0.0874525	1.35115e-06	0.195635	0.039334	0.00339966	0.00365958	0.00463613	0.000107738
ENSG00000182175	6798	1.03277	712.205	186.958	5.66748e-07	chr15_93463254_C_T_rs7162490	390105	390106	60	64	0.121673	9.28901e-08	0.319716	0.0578066	0.00039996	0.000307982	0.000499	9.48575e-05
ENSG00000140563	5585	1.02261	585.168	189.152	0.00129564	chr15_94037124_T_C_rs1479821	-439257	-439256	26	28	0.0532319	0.000639645	0.168476	0.0486135	0.522848	0.521	0.239287	0.000111773
ENSG00000185551	4648	1.03054	522.734	189.049	0.000160742	chr15_95552763_AAAT_A_rs531088617;rs750374585	-777938	-777937	41	48	0.0912548	6.16566e-05	-0.243015	0.0594459	0.0710929	0.0737019	0.059896	0.000128327
ENSG00000140450	5831	1.05261	573.325	183.16	3.03859e-05	chr15_97961645_T_C_rs28712629	941	942	100	108	0.794677	6.84906e-06	-0.240128	0.0520554	0.0119988	0.0136347	0.0146391	0.000125324
ENSG00000277987	6041	1.04589	549.114	183.578	3.85477e-18	chr15_98381148_T_C_rs184049100	-39851	-39850	115	126	0.239544	8.38662e-21	0.687805	0.0660244	9.999e-05	4.40142e-16	3.40521e-15	0.000128173
ENSG00000140443	6195	1.03371	558.216	184.777	0.000585279	chr15_98637015_G_A_rs12917566	-11525	-11524	148	168	0.319392	0.000222265	0.141069	0.0375516	0.266073	0.263846	0.152656	0.000121382
ENSG00000182253	6202	1.02792	535.344	185.42	9.51252e-06	chr15_99169848_A_G_rs2602015	64767	64768	143	167	0.682509	2.06772e-06	-0.202242	0.0414345	0.0039996	0.00433075	0.00538954	0.000124267
ENSG00000261054	6246	1.03983	516.852	184.218	0.000233758	chr15_99080598_TC_T_rs35037038;rs368201102	-51209	-51208	160	202	0.38403	7.5846e-05	0.288248	0.071421	0.0987901	0.102711	0.0774348	0.000133637
ENSG00000261616	6222	1.04674	495.196	182.248	3.33819e-06	chr15_99151284_A_G_rs755551	11966	11967	72	79	0.15019	4.98846e-07	0.272771	0.0525978	0.00109989	0.00119965	0.00172163	0.0001425
ENSG00000259921	6218	1.02883	510.139	183.777	0.00039388	chr15_99361841_C_T_rs74033472	200700	200701	55	58	0.110266	0.000135492	-0.357996	0.0920981	0.168283	0.171442	0.113091	0.000130782
ENSG00000103852	6252	1.03413	540.413	185.003	2.60096e-17	chr15_99227790_G_A_rs62025697	-13773	-13772	186	237	0.45057	1.06003e-19	0.275036	0.0273639	9.999e-05	4.66284e-15	3.23076e-14	0.000125546
ENSG00000168904	6244	1.03318	538.644	184.07	0.00355731	chr15_99246956_C_A_rs71399866	-4505	-4504	58	61	0.11597	0.00171121	0.223886	0.0704795	0.846715	0.845457	0.326512	0.000125581
ENSG00000068305	6052	1.03008	483.418	184.119	2.34114e-07	chr15_99733002_C_CG_rs36078095	167017	167018	153	183	0.652091	2.67148e-08	0.153631	0.0265932	9.999e-05	8.49912e-05	0.000153539	0.000138563
ENSG00000183060	6214	1.05849	441.028	178.718	7.88434e-10	chr15_99734267_A_T_rs12907407	829	830	162	196	0.372624	1.91375e-11	0.323825	0.0456563	9.999e-05	1.42002e-07	3.96284e-07	0.00016585
ENSG00000259363	6294	1.0648	522.945	182.514	3.44658e-35	chr15_99872953_G_A_rs34701806	65048	65049	106	115	0.218631	8.56734e-41	-1.07079	0.0638585	9.999e-05	1.53574e-34	7.09963e-33	0.000142558
ENSG00000140470	6290	1.06841	458.007	178.126	1.84173e-08	chr15_100483509_T_C_rs4643297	221121	221122	162	196	0.627376	7.56453e-10	0.349102	0.0541591	9.999e-05	3.6797e-06	8.33475e-06	0.000164532
ENSG00000189419	6219	1.05156	484.262	180.714	6.48918e-09	chr15_100483509_T_C_rs4643297	132783	132784	162	196	0.627376	2.93689e-10	0.397826	0.0601313	9.999e-05	1.59868e-06	3.85488e-06	0.000147891
ENSG00000154227	6422	1.03211	598.695	185.115	2.16689e-07	chr15_100515649_AGAAT_A_rs67951097;rs10545999	-28623	-28622	162	196	0.627376	2.66418e-08	0.363238	0.06287	9.999e-05	9.5978e-05	0.000171683	0.000112606
ENSG00000270127	6419	1.05229	580.303	184.034	5.28694e-17	chr15_100553922_T_C_rs12904576	3768	3769	168	209	0.397338	1.93054e-19	-0.49088	0.0492663	9.999e-05	5.89218e-15	4.0379e-14	0.000123696
ENSG00000140471	6504	1.03847	581.614	182.308	3.13008e-10	chr15_100601933_C_T_rs3794504	-239	-238	195	262	0.498099	1.02761e-11	-0.235798	0.0327563	9.999e-05	9.85503e-08	2.83439e-07	0.000118253
ENSG00000183475	6506	1.06752	559.244	180.143	0.00104774	chr15_100433746_T_C_rs2012403	-168844	-168843	138	162	0.307985	0.00036452	-0.088107	0.0243208	0.416558	0.411183	0.205063	0.000134395
ENSG00000184254	5993	1.01591	605.725	186.28	0.000724423	chr15_100543555_G_T_rs4965670	-336277	-336276	195	255	0.515209	0.000300265	0.111258	0.0302689	0.355864	0.347675	0.183717	0.00010567
ENSG00000259583	5867	1.02724	633.389	188.203	0.000848608	chr15_100360910_C_A_rs2120029	-558329	-558328	175	224	0.425856	0.000385257	-0.146269	0.0405459	0.407959	0.402686	0.202131	0.000104807
ENSG00000154237	5460	1.03061	575.928	186.26	2.09084e-07	chr15_101073315_A_G_rs2959198	8898	8899	162	199	0.378327	2.82202e-08	0.161253	0.0279643	9.999e-05	9.01461e-05	0.000162022	0.000116502
ENSG00000131873	4702	1.06527	455.296	181.065	0.000875229	chr15_100785879_A_G_rs748386	-466170	-466169	143	164	0.688213	0.000306026	-0.115113	0.0313618	0.30117	0.298882	0.165691	0.000163967
ENSG00000131871	4544	1.05533	467.577	183.322	0.00197706	chr15_101117807_G_A_rs117875451	-159679	-159678	47	48	0.0912548	0.000852018	-0.166027	0.049071	0.590841	0.579011	0.255987	0.000154942
ENSG00000131876	4453	1.05334	430.5	181.515	0.00288785	chr15_100659432_A_G_rs373808044	-635817	-635816	76	79	0.15019	0.00124591	-0.146059	0.0446396	0.69653	0.691911	0.286687	0.000167265
ENSG00000140479	3843	1.04176	471.626	188.463	7.72136e-06	chr15_101408160_C_T_rs4965847	-81585	-81584	68	72	0.136882	1.9771e-06	0.359134	0.0734301	0.00169983	0.00282322	0.00368246	0.000147334
ENSG00000286733	3455	1.04517	403.332	185.425	0.000974881	chr15_101051473_G_A_rs12915781	-558549	-558548	111	125	0.237643	0.00040778	-0.202773	0.0564545	0.306869	0.304378	0.167744	0.000174109
ENSG00000184277	3375	1.02537	420.532	187.822	0.000268526	chr15_101106693_GA_G_rs75872127	-545699	-545698	140	176	0.334601	0.000103996	0.0863489	0.0218301	0.0986901	0.0998783	0.0758365	0.000156911
ENSG00000289028	3375	1.04392	407.78	186.337	0.000429496	chr15_101712635_T_C_rs8040142	60130	60131	97	105	0.19962	0.000166285	0.327869	0.085526	0.147385	0.145759	0.100107	0.000171542
ENSG00000185418	3132	1.03293	383.577	187.315	4.25169e-06	chr15_101729768_A_C_rs8024204	5294	5295	130	156	0.296578	9.3606e-07	-0.154844	0.0306462	0.00109989	0.00130044	0.00184933	0.000176203
ENSG00000161980	3012	1.04862	246.559	179.018	8.34534e-05	chr16_50956_G_C_rs8051696	-2653	-2652	101	113	0.214829	1.76744e-05	0.190288	0.0433233	0.0151985	0.0165043	0.0172857	0.000287835
ENSG00000161981	3013	1.0419	257.679	181.451	0.000187194	chr16_279710_C_T_rs2858001	225880	225881	34	35	0.0665399	5.15962e-05	0.240423	0.0581798	0.0384962	0.0407089	0.0368773	0.000269755
ENSG00000007384	3108	1.02647	298.238	185.878	0.000198367	chr16_53423_C_A_rs2541593	-19209	-19208	84	94	0.821293	6.77638e-05	0.165484	0.0407165	0.050295	0.052684	0.0456292	0.000222019
ENSG00000103152	3133	1.02356	294.618	184.871	0.000119466	chr16_734507_C_T_rs67935101	656281	656282	46	50	0.095057	3.62329e-05	-0.140122	0.0332083	0.0294971	0.0316363	0.0299227	0.000222666
ENSG00000103148	3278	1.03394	318.417	184.118	4.62205e-24	chr16_130407_AAAAC_A_rs141493810;rs3833073	-8106	-8105	155	194	0.368821	1.37331e-27	-0.311722	0.0247268	9.999e-05	2.84726e-22	4.03481e-21	0.000212933
ENSG00000188536	3325	1.04562	334.41	185.051	0.00409511	chr16_511941_C_A_rs34340124	339064	339065	34	34	0.0646388	0.00206687	-0.49277	0.157999	0.735826	0.730532	0.296802	0.000210279
ENSG00000206172	3330	1.0334	339.224	185.716	0.00116002	chr16_629412_C_T_rs9929621	452731	452732	84	97	0.184411	0.000502195	-0.327966	0.0928067	0.314769	0.309946	0.169669	0.000199534
ENSG00000007392	3494	1.01515	344.87	184.606	0.00344351	chr16_190281_A_C_rs1211375	-39169	-39168	153	180	0.657795	0.00167472	-0.110204	0.0346211	0.694631	0.689762	0.286238	0.000185127
ENSG00000167930	3497	1.01876	354.315	185.028	0.000110305	chr16_247751_T_C_rs2252214	12929	12930	113	126	0.239544	3.33269e-05	-0.12203	0.0287816	0.0338966	0.0357747	0.0332076	0.000182313
ENSG00000076344	3648	1.04341	353.897	182.966	3.49462e-11	chr16_276027_C_T_rs3743880	112	113	199	258	0.509506	8.77695e-13	-0.316552	0.041601	9.999e-05	5.5055e-09	1.8549e-08	0.000197345
ENSG00000103126	3902	1.03047	412.031	186.199	0.000324606	chr16_295230_G_A_rs59260763	-57220	-57219	114	131	0.249049	0.000120312	-0.132391	0.033791	0.115288	0.11611	0.0847384	0.000162765
ENSG00000086504	3936	1.04132	385.994	183.2	7.92104e-05	chr16_383242_C_T_rs763147	12703	12704	155	190	0.361217	2.07659e-05	-0.101435	0.0232973	0.0247975	0.0256001	0.0250323	0.000179765
ENSG00000129925	3951	1.03948	377.154	181.647	1.44602e-10	chr16_370907_T_C_rs540	-11072	-11071	164	211	0.598859	3.822e-12	-0.179693	0.0243977	9.999e-05	2.76991e-08	8.59784e-08	0.00018293
ENSG00000103202	3968	1.04827	378.585	182.629	3.52617e-08	chr16_393996_G_A_rs62030821	-3204	-3203	128	157	0.298479	2.60066e-09	-0.138998	0.0223488	9.999e-05	7.60354e-06	1.63992e-05	0.000187269
ENSG00000242612	3973	1.0526	385.16	182.651	1.20957e-15	chr16_415843_A_G_rs1204501	13957	13958	188	247	0.469582	5.40396e-18	0.322748	0.034067	9.999e-05	1.02228e-13	6.21972e-13	0.000186535
ENSG00000090565	4011	1.05683	402.317	183.701	0.000306024	chr16_877873_G_A_rs8043613	451493	451494	76	79	0.15019	0.000101023	0.193305	0.0487782	0.10029	0.100146	0.0759792	0.000180895
ENSG00000277142	4486	1.04378	422.906	182.328	0.000779432	chr16_151184_T_C_rs2858918	-376224	-376223	139	164	0.688213	0.000280854	-0.211546	0.0572709	0.263774	0.261584	0.15183	0.000165338
ENSG00000103326	4562	1.05288	396.584	179.24	0.00126372	chr16_553471_A_G_rs11248937	1173	1174	184	231	0.439163	0.000439076	-0.0993389	0.0278158	0.376362	0.369067	0.190988	0.000181315
ENSG00000007541	4619	1.05528	423.843	181.496	0.0044749	chr16_556897_T_C_rs2384979	-13072	-13071	147	172	0.673004	0.00206961	0.0841639	0.0269895	0.838116	0.837188	0.324563	0.000170904
ENSG00000197562	4672	1.05894	424.793	181.874	0.000999927	chr16_300025_C_T_rs139409755	-290053	-290052	27	27	0.0513308	0.000368442	-0.264445	0.0730559	0.321968	0.318759	0.172999	0.000172422
ENSG00000127578	4753	1.0411	421.043	180.965	2.29431e-23	chr16_628843_C_T_rs1984395	-397	-396	104	116	0.220532	3.18343e-27	0.546477	0.0437502	9.999e-05	1.42739e-21	1.8987e-20	0.000164693
ENSG00000130731	4762	1.05804	433.224	182.048	1.89614e-12	chr16_636337_G_A_rs117667029	31	32	61	66	0.125475	2.56559e-14	0.363433	0.044435	9.999e-05	2.37753e-10	9.70282e-10	0.000168611
ENSG00000172366	4770	1.04216	450.356	183.343	0.00035803	chr16_1484319_G_A_rs2092387	842490	842491	46	48	0.0912548	0.000119174	-0.207339	0.0528873	0.133487	0.135174	0.0950192	0.000154484
ENSG00000161996	4809	1.0627	443.176	182.304	0.0028218	chr16_1096531_G_A_rs55674649	431346	431347	150	186	0.353612	0.00124309	-0.112472	0.0343675	0.70003	0.690556	0.286378	0.000167155
ENSG00000140983	4813	1.03473	444.276	183.185	0.00885519	chr16_820177_A_AAACT_rs199716068	152044	152045	59	68	0.129278	0.00475586	-0.0993312	0.0348147	0.977702	0.979303	0.359343	0.000153
ENSG00000103266	4834	1.04291	456.256	184.041	0.00290566	chr16_796652_C_T_rs79562574	116241	116242	92	102	0.193916	0.00135608	0.0837256	0.0257878	0.723428	0.719489	0.293648	0.000152839
ENSG00000161999	4839	1.03442	466.379	184.557	1.6349e-06	chr16_707459_A_C_rs13336260	23124	23125	98	111	0.211027	2.58951e-07	-0.143408	0.0269445	0.00059994	0.000586538	0.000897713	0.000145604
ENSG00000261659	4845	1.05569	439.586	182.232	0.000758276	chr16_1484538_A_C_rs111680450	795536	795537	43	45	0.0855513	0.000271039	-0.372348	0.100543	0.262974	0.25909	0.150824	0.000164986
ENSG00000127580	4846	1.05615	407.081	179.753	0.000663921	chr16_1073761_T_C_rs606433	383362	383363	171	217	0.587453	0.000210294	0.0971713	0.0257651	0.216478	0.213949	0.132397	0.000178411
ENSG00000103260	4882	1.04891	439.682	182.607	0.000428188	chr16_565326_T_C_rs59985111	-150013	-150012	191	245	0.465779	0.000142009	0.114823	0.0296325	0.157184	0.15448	0.104581	0.000161569
ENSG00000103254	4894	1.04935	462.632	183.172	1.18299e-07	chr16_721108_C_A_rs56085648	-39	-38	198	255	0.484791	1.11564e-08	0.185902	0.0312679	0.00029997	3.29997e-05	6.40682e-05	0.000153762
ENSG00000162004	4898	1.05203	448.966	182.593	0.00391298	chr16_89636_C_T_rs2239298	-635000	-634999	29	29	0.0551331	0.00182898	-0.35731	0.113204	0.816518	0.814039	0.318456	0.000159749
ENSG00000103253	4900	1.06472	451.706	182.174	2.75488e-08	chr16_728820_G_A_rs12448432	1713	1714	96	105	0.19962	1.86377e-09	0.313792	0.0499583	9.999e-05	5.82169e-06	1.28109e-05	0.000165
ENSG00000103245	4923	1.04184	468.503	183.834	9.48993e-11	chr16_733156_G_C_rs61112891	-7842	-7841	87	93	0.176806	3.14986e-12	0.262614	0.0355002	9.999e-05	2.1502e-08	6.74105e-08	0.00014835
ENSG00000102854	4945	1.03536	450.578	183.255	1.00224e-34	chr16_760655_A_G_rs2235504	-108	-107	116	132	0.250951	4.26339e-40	1.07209	0.0647902	9.999e-05	3.46405e-33	1.42608e-31	0.00015116
ENSG00000007376	5013	1.04468	441.522	181.546	0.000999705	chr16_1248014_T_C_rs11645484	459632	459633	134	159	0.302281	0.000363846	-0.118555	0.0327209	0.338066	0.335894	0.179389	0.000158811
ENSG00000127586	5069	1.01944	503.284	186.64	8.29098e-05	chr16_383195_A_AG_rs201718349	-413421	-413420	88	88	0.1673	2.60762e-05	-0.300103	0.0698025	0.0359964	0.0380967	0.0349944	0.000128637
ENSG00000260316	5920	1.07741	440.621	178.329	0.000186465	chr16_972243_CCATTT_C_rs67055721;rs58817682	67018	67019	77	85	0.161597	4.41275e-05	0.207963	0.049858	0.0611939	0.0627048	0.0524423	0.000175636
ENSG00000103227	6137	1.04201	477.074	181.488	4.29961e-05	chr16_969455_G_T_rs113961535	-1530	-1529	46	49	0.0931559	9.31058e-06	0.250375	0.0551202	0.0152985	0.0169289	0.0176552	0.000145764
ENSG00000260807	6178	1.06058	437.2	177.081	2.35796e-10	chr16_958577_C_T_rs2729575	-22722	-22721	63	69	0.131179	3.63802e-12	-0.422393	0.0572857	9.999e-05	3.78772e-08	1.15412e-07	0.000168361
ENSG00000005513	6181	1.04416	482.425	181.192	1.21979e-07	chr16_902569_G_A_rs61163246	-79202	-79201	55	59	0.112167	9.62114e-09	0.336481	0.0563271	9.999e-05	3.75425e-05	7.24143e-05	0.000145113
ENSG00000261713	6256	1.0247	517.67	184.665	2.97751e-13	chr16_1073557_C_T_rs35902410	-5175	-5174	158	195	0.370722	4.63222e-15	-0.412476	0.0488257	9.999e-05	8.72928e-11	3.75539e-10	0.000127193
ENSG00000162009	6256	1.01022	526.754	186.367	6.3747e-13	chr16_1096109_G_C_rs7187586	17282	17283	179	231	0.439163	1.46876e-14	-0.327582	0.0396249	9.999e-05	2.67532e-10	1.08086e-09	0.000119272
ENSG00000184471	6260	1.04237	509.349	182.763	3.33848e-33	chr16_1096228_C_T_rs2076422	-17	-16	140	168	0.319392	1.99342e-38	0.603173	0.0376538	9.999e-05	9.14352e-32	3.22309e-30	0.000136682
ENSG00000196557	6255	1.03597	465.975	180.816	1.3909e-05	chr16_1188875_T_G_rs117177120	35136	35137	30	31	0.0589354	2.39168e-06	0.622578	0.128393	0.00509949	0.00530591	0.00645082	0.000146442
ENSG00000103275	6119	1.03997	519.063	184.654	0.000285983	chr16_1281901_T_C_rs34164153	-27778	-27777	77	83	0.157795	9.74426e-05	0.159154	0.0400673	0.122288	0.125457	0.0899424	0.000133123
ENSG00000261505	6111	1.0307	519.484	184.851	0.000744805	chr16_1229583_T_C_rs111992451	-93263	-93262	164	216	0.410646	0.000293618	0.194714	0.0528863	0.311269	0.30671	0.168519	0.000129195
ENSG00000007520	6012	1.04717	465.672	181.138	0.00614115	chr16_731875_G_GT_rs111908664	-620004	-620003	29	29	0.0551331	0.00295872	-0.186878	0.0621548	0.938706	0.938005	0.349267	0.000151735
ENSG00000090581	6012	1.04969	546.947	186.162	0.00199991	chr16_1797307_C_T_rs59385783	445351	445352	53	53	0.10076	0.000946171	-0.173193	0.051654	0.651235	0.645032	0.274642	0.000130198
ENSG00000059145	5875	1.03159	498.521	184.799	0.000309184	chr16_2104477_A_G_rs4786209	689772	689773	149	185	0.648289	0.000107212	0.0748652	0.0189644	0.131087	0.132683	0.0937288	0.00013501
ENSG00000174109	5866	1.0189	499.365	185.969	0.00225856	chr16_1929830_G_T_rs758191	509082	509083	32	33	0.0627376	0.00107959	-0.228973	0.069086	0.672833	0.669063	0.281039	0.000129422
ENSG00000261641	5873	1.04748	472.368	182.21	0.00126606	chr16_1969933_AAAAAATAAATAAAT_A_rs148083156;rs371449572;rs368328842	524589	524590	123	140	0.26616	0.00049032	-0.178764	0.0504905	0.437356	0.427387	0.210518	0.000149729
ENSG00000103249	5865	1.05235	443.652	179.494	1.55506e-06	chr16_1460537_A_G_rs35280276	-14492	-14491	72	78	0.148289	1.65554e-07	-0.165993	0.03066	0.00019998	0.00046044	0.000720356	0.000161821
ENSG00000100726	5796	1.0406	485.096	183.881	5.98359e-05	chr16_1521119_T_G_rs932392	27758	27759	91	102	0.193916	1.55775e-05	-0.141998	0.0321107	0.0235976	0.0243396	0.0239699	0.000142725
ENSG00000131634	5763	1.04322	456.69	181.977	5.49361e-07	chr16_1540671_G_A_rs6600152	7004	7005	61	66	0.125475	5.98022e-08	0.346362	0.0616449	9.999e-05	0.000172041	0.000293499	0.000152842
ENSG00000187535	5572	1.0573	458.064	182.493	0.00204639	chr16_1512251_C_T_rs10083822	-99822	-99821	88	96	0.18251	0.000862752	0.138132	0.0408703	0.589441	0.583395	0.257179	0.00015911
ENSG00000007545	5570	1.03863	489.988	185.243	0.00051893	chr16_1053095_A_G_rs213662	-561546	-561545	128	144	0.726236	0.000197338	0.112243	0.0296287	0.210079	0.208947	0.130386	0.000140433
ENSG00000261732	5511	1.02842	479.326	185.788	0.0012425	chr16_1924097_G_A_rs77114506	291837	291838	38	41	0.0779468	0.000544364	0.390312	0.111161	0.436256	0.435134	0.212647	0.00013901
ENSG00000206053	5480	1.04432	453.951	183.751	6.01445e-10	chr16_1678146_A_G_rs113571946	-134	-133	85	95	0.180608	2.63315e-11	0.174081	0.0247346	9.999e-05	1.37061e-07	3.84017e-07	0.000154289
ENSG00000138834	5482	1.03888	463.616	184.03	0.00262968	chr16_955105_C_T_rs202012143	-751091	-751090	55	59	0.112167	0.00120916	0.0932762	0.0284305	0.69503	0.690106	0.286273	0.00014854
ENSG00000275092	5480	1.05163	453.994	183.065	0.000798216	chr16_1517452_GAGA_G_rs76268857;rs10581473	-189801	-189800	52	56	0.106464	0.000297003	0.238087	0.0647218	0.288471	0.2808	0.159055	0.000157787
ENSG00000103024	5348	1.05481	400.173	179.578	0.000952911	chr16_1496084_G_A_rs72779272	-275460	-275459	162	201	0.382129	0.000319191	0.0719977	0.0196767	0.29687	0.29218	0.163352	0.000180748
ENSG00000074071	5351	1.03755	447.532	184.262	0.00134374	chr16_1152934_G_A_rs111720475	-620201	-620200	77	83	0.157795	0.000564564	-0.110568	0.031582	0.440156	0.433963	0.212332	0.000153237
ENSG00000197774	5362	1.05267	436.587	182.965	1.17548e-05	chr16_1499342_GC_G_rs11344586;rs397854665	-275974	-275973	123	144	0.273764	2.25628e-06	0.169538	0.0348712	0.00269973	0.003789	0.00477968	0.000164598
ENSG00000162032	5362	1.04881	425.287	181.797	0.00108041	chr16_1776022_G_A_rs9929680	-6550	-6549	53	55	0.104563	0.000401907	-0.129637	0.0360522	0.352265	0.345393	0.182892	0.000166983
ENSG00000095906	5362	1.04334	478.067	186.747	0.000807356	chr16_1902910_A_G_rs2982431	119949	119950	152	183	0.347909	0.000345441	-0.0908323	0.0249715	0.30257	0.300368	0.166186	0.00014606
ENSG00000099769	5353	1.01462	457.126	186.122	0.00021814	chr16_1501825_C_G_rs72779276	-291881	-291880	118	137	0.260456	7.633e-05	-0.273089	0.0676919	0.0891911	0.0911665	0.0704934	0.000139431
ENSG00000063854	5288	1.00739	477.061	188.339	5.35198e-07	chr16_1826618_C_T_rs116869551	-224	-223	61	63	0.119772	9.70435e-08	0.21738	0.0393662	0.00019998	0.000239406	0.000397132	0.000130474
ENSG00000180185	5288	1.06779	428.569	181.734	3.95443e-25	chr16_1843304_T_TA_rs138252470	16362	16363	84	89	0.169202	3.51979e-29	0.515362	0.039311	9.999e-05	5.49673e-24	9.19928e-23	0.000175509
ENSG00000198736	5211	1.00569	469.043	187.279	0.000195602	chr16_1934934_C_T_rs6600183	-8266	-8265	168	214	0.406844	7.10297e-05	0.0911805	0.0225001	0.0864914	0.0862682	0.0677273	0.000131963
ENSG00000140990	5152	1.0434	416.723	182.288	0.00029807	chr16_1964953_C_T_rs2302176	5414	5415	185	241	0.541825	9.20735e-05	0.0935137	0.0234567	0.10409	0.104577	0.0785038	0.000167593
ENSG00000140988	5141	1.03777	436.855	183.929	1.12391e-07	chr16_1973371_A_C_rs1860236	8544	8545	76	85	0.161597	1.12702e-08	-0.157075	0.0264278	9.999e-05	3.32035e-05	6.43752e-05	0.000157091
ENSG00000255198	5140	1.05301	453.855	184.981	4.17988e-15	chr16_1964953_C_T_rs2302176	53	54	185	241	0.541825	3.62597e-17	0.433399	0.0471614	9.999e-05	4.43169e-13	2.50448e-12	0.000158503
ENSG00000183751	5123	1.0392	427.781	182.216	0.000203032	chr16_1972073_C_T_rs28396225	-14	-13	49	52	0.0988593	5.8795e-05	-0.184498	0.0450009	0.0709929	0.0742599	0.0601761	0.000161138
ENSG00000127554	5058	1.04724	420.239	181.925	0.00463433	chr16_2004871_A_G_rs60599587	20677	20678	168	216	0.410646	0.0021817	-0.111082	0.0358086	0.849315	0.847044	0.326965	0.000168176
ENSG00000127561	5044	1.03204	416.721	183.281	2.16455e-07	chr16_2005852_G_A_rs17653749	15881	15882	83	88	0.1673	2.26763e-08	0.318283	0.054792	0.00019998	6.60055e-05	0.000121737	0.000161737
ENSG00000167962	5005	1.02358	402.531	183.621	0.00219313	chr16_1104226_A_G_rs561466	-905589	-905588	145	181	0.344106	0.000969284	0.0977386	0.0292114	0.577842	0.576086	0.255154	0.000162986
ENSG00000065054	4963	1.05368	417.664	183.747	0.00137664	chr16_1521861_G_GA_rs111953232	-511411	-511410	28	29	0.0551331	0.000570147	0.249685	0.0713753	0.415258	0.411625	0.205212	0.000172586
ENSG00000065057	4952	1.04784	444.527	186.351	0.000503931	chr16_1930363_G_T_rs911396	-117472	-117471	111	121	0.230038	0.000199454	-0.172918	0.045679	0.181182	0.182524	0.118217	0.000159283
ENSG00000103197	4926	1.03778	405.54	183.792	0.000262211	chr16_1193557_T_C_rs4347630	-891508	-891507	74	81	0.846008	8.49128e-05	0.138307	0.034514	0.0883912	0.0911029	0.070486	0.000169225
ENSG00000008710	4931	1.03649	385.428	181.876	9.8882e-08	chr16_2150881_A_G_rs36233	60041	60042	35	36	0.931559	8.02856e-09	-0.306503	0.0510151	0.00019998	2.5878e-05	5.10857e-05	0.000177335
ENSG00000260260	4882	1.03988	345.062	179.723	0.00124829	chr16_1600945_A_G_rs2667684	-554461	-554460	183	243	0.461977	0.000440588	-0.0854257	0.0239264	0.338266	0.331343	0.177732	0.000200187
ENSG00000131653	4882	1.0334	382.324	183.163	0.000902545	chr16_1335450_C_G_rs11648169	-820333	-820332	142	168	0.319392	0.000343458	0.11218	0.0308269	0.279972	0.276908	0.157674	0.000177044
ENSG00000167965	4948	1.03851	350.84	180.411	3.44019e-23	chr16_2205762_A_C_rs12922719	307	308	55	60	0.114068	4.28235e-27	0.459366	0.0368969	9.999e-05	2.02983e-21	2.65621e-20	0.000196048
ENSG00000182685	4945	1.04751	348.609	180.616	8.90741e-05	chr16_2217876_G_A_rs27345	7012	7013	131	151	0.287072	2.07849e-05	-0.207593	0.0476819	0.0239976	0.0253853	0.0248608	0.000202893
ENSG00000184207	4948	1.07152	339.186	178.459	2.16722e-09	chr16_2215070_C_G_rs25849	229	230	131	152	0.288973	6.16065e-11	-0.219219	0.0318124	9.999e-05	2.59359e-07	6.97561e-07	0.000224215
ENSG00000167967	4921	1.06909	326.362	177.565	0.000806454	chr16_2313478_A_C_rs149620152	89886	89887	41	41	0.0779468	0.000242029	0.153603	0.0411377	0.20468	0.203823	0.128162	0.000231352
ENSG00000167969	4934	1.03751	341.54	180.055	0.000163343	chr16_2251268_C_T_rs55650311	-324	-323	71	82	0.155894	4.11127e-05	-0.159238	0.0380178	0.0432957	0.0478866	0.0421803	0.000200762
ENSG00000205937	4886	1.04601	376.401	184.053	5.27127e-16	chr16_2258203_G_A_rs4787270	-9924	-9923	172	216	0.410646	2.76393e-18	-0.236961	0.0247524	9.999e-05	5.06365e-14	3.15569e-13	0.000187045
ENSG00000167972	4749	1.0352	384.822	185.613	0.00110498	chr16_2387836_A_C_rs34302539	47107	47108	82	88	0.1673	0.000473466	0.174866	0.0492536	0.332567	0.329934	0.177239	0.000176892
ENSG00000162063	4894	1.03735	372.853	184.286	0.00314909	chr16_3162349_GT_G_rs36009091;rs796994012	732901	732902	110	119	0.773764	0.00149791	0.136632	0.0424736	0.680632	0.67682	0.283133	0.000183808
ENSG00000162065	4747	1.0458	324.305	182.503	0.000616047	chr16_3410626_G_C_rs111566276	912303	912304	26	27	0.0513308	0.000215391	0.336403	0.0893489	0.165083	0.164566	0.109711	0.000216952
ENSG00000185883	4712	1.03371	319.112	183.066	0.0031382	chr16_2488876_C_T_rs111629711	-25077	-25076	43	45	0.0855513	0.00143837	-0.159091	0.0492683	0.621938	0.618737	0.267306	0.000212314
ENSG00000162066	4700	1.02326	335.586	185.058	0.000505331	chr16_2520290_GTCACGTGGGCTGGCTCGA_G_rs559645496	-82	-81	49	51	0.0969582	0.000190035	-0.288118	0.0758539	0.151585	0.14808	0.101331	0.000195295
ENSG00000140992	4665	1.04658	347.947	184.764	4.1833e-05	chr16_1786157_C_CTGTT_rs10666485;rs3842667	-751865	-751864	85	91	0.826996	1.0833e-05	0.117202	0.0260031	0.010499	0.011626	0.0128193	0.000202696
ENSG00000261613	4639	1.04254	331.397	182.79	1.1429e-06	chr16_2655522_T_C_rs11642783	99461	99462	165	190	0.361217	1.49655e-07	0.234566	0.0431622	0.00039996	0.00026587	0.00043641	0.000210176
ENSG00000269937	4632	1.03441	337.633	183.954	0.000129931	chr16_2014899_C_G_rs7186383	-550198	-550197	70	75	0.142586	3.81534e-05	-0.205889	0.0489414	0.0352965	0.0379626	0.0348996	0.000201111
ENSG00000261140	4622	1.06468	335.256	182.459	0.00192297	chr16_2112838_T_C_rs2099534	-459099	-459098	30	31	0.0589354	0.000802018	0.381557	0.112194	0.450855	0.444521	0.215591	0.000222271
ENSG00000261093	4615	1.04854	311.578	180.138	0.00322783	chr16_3422075_A_AT_.	822356	822357	58	60	0.114068	0.00135892	-0.412173	0.126975	0.620438	0.614006	0.265995	0.000227725
ENSG00000260565	4636	1.06433	327.872	181.061	0.000308703	chr16_1706050_G_C_rs58515728	-967372	-967371	55	55	0.104563	9.07863e-05	0.247505	0.0620276	0.0761924	0.0806291	0.0642663	0.00022704
ENSG00000167977	4641	1.02546	343.106	185.55	1.26621e-11	chr16_2662000_AG_A_rs71148146	-20524	-20523	110	123	0.23384	3.94702e-13	0.279671	0.0361331	9.999e-05	2.63214e-09	9.34252e-09	0.000192366
ENSG00000172382	4661	1.04443	332.263	181.95	0.00110743	chr16_2392041_G_A_rs78178809	-328511	-328510	30	31	0.0589354	0.00041594	0.503045	0.140268	0.289871	0.287795	0.161646	0.00021086
ENSG00000205913	4634	1.02363	383.813	187.074	0.00914007	chr16_2929639_T_C_rs11644380	177045	177046	157	195	0.370722	0.00540264	-0.169014	0.0601301	0.966803	0.969067	0.356735	0.000170965
ENSG00000167978	4634	1.03879	342.231	182.873	0.000503583	chr16_2013732_C_T_rs55742253	-738907	-738906	68	75	0.142586	0.0001732	-0.105999	0.0277278	0.146385	0.145199	0.0998344	0.000201156
ENSG00000103363	4591	1.03187	361.194	185.805	8.05648e-16	chr16_2771987_TC_T_rs3214191;rs796872919	-5291	-5290	119	139	0.735741	6.46412e-18	-0.237265	0.0251145	9.999e-05	1.14377e-13	6.9141e-13	0.000186499
ENSG00000276791	4591	1.06369	341.519	182.164	5.60097e-21	chr16_2778171_T_G_rs63744561	851	852	123	141	0.731939	2.88661e-24	0.447956	0.0387971	9.999e-05	1.38348e-19	1.52996e-18	0.000217548
ENSG00000162076	3792	1.05813	334.556	182.219	0.000375067	chr16_2690840_A_G_rs11644881	-192376	-192375	181	240	0.543726	0.000119816	-0.140976	0.0359724	0.10029	0.101724	0.0768651	0.000218382
ENSG00000059122	3695	1.03716	323.568	182.288	4.07855e-24	chr16_2936322_T_C_rs9928222	24390	24391	200	262	0.501901	6.50734e-28	0.391701	0.0308197	9.999e-05	2.17578e-22	3.10668e-21	0.000211674
ENSG00000162073	3689	1.06253	317.119	180.755	0.00328713	chr16_3151138_G_GT_rs779121065	181789	181790	30	30	0.0570342	0.00141472	0.321263	0.0993378	0.627337	0.621679	0.268207	0.00023347
ENSG00000184697	3697	1.04308	337.97	182.648	0.00165349	chr16_2022005_C_A_rs77189484	-998067	-998066	25	27	0.0513308	0.000677961	-0.277348	0.0804125	0.411459	0.407552	0.203885	0.000206435
ENSG00000006327	3697	1.04456	360.075	184.685	0.00295205	chr16_2947280_G_A_rs72770856	-73089	-73088	29	30	0.0570342	0.00140794	0.148889	0.0460176	0.645135	0.63653	0.272182	0.00019465
ENSG00000103145	3699	1.04435	322.722	181.24	0.000680157	chr16_3260883_A_G_rs178618	236921	236922	167	211	0.401141	0.000229708	-0.0960455	0.0256268	0.178082	0.180359	0.117246	0.00021704
ENSG00000131652	3698	1.06549	328.022	180.56	0.00557491	chr16_2356182_C_T_rs118099810	-667854	-667853	40	40	0.0760456	0.00260271	0.148635	0.0487791	0.831117	0.823498	0.321109	0.000227721
ENSG00000008516	3716	1.07638	289.505	174.804	0.00407886	chr16_3014697_C_T_rs2717700	-31865	-31864	160	198	0.376426	0.00151864	-0.168744	0.0525234	0.668333	0.663819	0.279691	0.000266478
ENSG00000261971	3717	1.05188	336.421	181.908	0.000501944	chr16_3964281_C_G_rs2238435	908048	908049	155	194	0.631179	0.000165805	0.165139	0.0430687	0.135686	0.138233	0.0964896	0.000213083
ENSG00000008517	3730	1.06263	340.748	181.927	1.69837e-07	chr16_3065271_T_C_rs45499297	-370	-369	60	64	0.121673	1.51566e-08	-0.393931	0.0669184	9.999e-05	3.05524e-05	5.95629e-05	0.000217349
ENSG00000122386	3830	1.03454	357.208	185.345	1.79092e-09	chr16_3091712_G_C_rs12935803	-20875	-20874	161	198	0.376426	1.11823e-10	-0.245542	0.0361793	9.999e-05	3.85077e-07	1.01298e-06	0.000190174
ENSG00000263072	3914	1.05073	348.626	182.318	1.41239e-11	chr16_3132409_C_A_rs4786387	-2472	-2471	165	200	0.380228	2.78358e-13	0.2424	0.0310896	9.999e-05	1.82481e-09	6.60588e-09	0.000204902
ENSG00000085644	3915	1.0429	346.305	182.621	0.000311504	chr16_2551979_C_CT_rs548408889	-583051	-583050	30	30	0.0570342	9.83387e-05	-0.245366	0.0618078	0.089691	0.0911359	0.0704916	0.000201351
ENSG00000261889	3926	1.03002	326.932	180.38	0.00278484	chr16_3133758_T_C_rs72772598	-23726	-23725	34	35	0.0665399	0.00115243	0.334718	0.101581	0.586941	0.584724	0.257604	0.000204833
ENSG00000010539	4104	1.03635	356.63	182.55	0.00328923	chr16_3649821_G_T_rs3751841	414662	414663	80	89	0.169202	0.00149504	0.139078	0.043226	0.684132	0.676889	0.283133	0.000191565
ENSG00000281005	4101	1.03758	356.751	182.104	3.891e-05	chr16_3269790_C_CTTTTT_rs113943446	6046	6047	172	221	0.420152	8.58486e-06	-0.175326	0.0384396	0.009999	0.0115474	0.0127401	0.000192243
ENSG00000006194	4110	1.04659	339.569	179.37	9.23564e-10	chr16_3325399_A_G_rs2360762	41907	41908	98	113	0.214829	2.50968e-11	0.220055	0.0312303	9.999e-05	1.52959e-07	4.24342e-07	0.000207703
ENSG00000140993	4120	1.01771	391.649	186.252	1.93583e-05	chr16_3295558_G_GGCCGAGCGAGGCGATGGGAGA_rs149918573;rs375161745	-9873	-9872	96	111	0.211027	4.89113e-06	0.167902	0.0358044	0.0059994	0.00687522	0.00812238	0.000164375
ENSG00000162086	4119	1.05365	369	182.23	0.00444142	chr16_4015582_A_G_rs1967309	710084	710085	163	211	0.598859	0.00209507	-0.0781852	0.0251026	0.79562	0.790855	0.312508	0.000195326
ENSG00000140987	4111	1.03732	355.414	181.676	9.5283e-05	chr16_3365562_T_G_rs7186033	-35504	-35503	28	29	0.0551331	2.37685e-05	-0.256792	0.0594206	0.0294971	0.0288681	0.0277103	0.000192805
ENSG00000103343	4111	1.03709	357.909	181.714	0.00163033	chr16_4178835_T_C_rs8052181	777619	777620	197	259	0.507605	0.000645934	-0.119689	0.0345638	0.430757	0.424349	0.209647	0.000191325
ENSG00000167981	4081	1.03505	371.929	183.2	7.0882e-07	chr16_3443495_G_A_rs2270497	-10	-9	174	220	0.581749	8.88997e-08	-0.158828	0.0286713	9.999e-05	0.000194493	0.000328721	0.00018294
ENSG00000122390	4072	1.03247	371.822	183.156	0.00026171	chr16_3451604_G_C_rs37834	-6475	-6474	137	168	0.319392	8.23476e-05	-0.103106	0.0256799	0.0838916	0.0847166	0.0667601	0.00018151
ENSG00000103351	4124	1.05923	326.001	177.464	2.57325e-12	chr16_3539024_AC_A_rs67733706	38019	38020	64	69	0.131179	1.72215e-14	0.336771	0.0408604	9.999e-05	2.3705e-10	9.68111e-10	0.000224857
ENSG00000188827	4240	1.04641	365.126	182.54	0.0039697	chr16_3958229_C_T_rs2238431	346622	346623	96	107	0.203422	0.00185678	-0.123524	0.0391925	0.754625	0.750579	0.301954	0.000193061
ENSG00000213918	4326	1.0484	386.515	183.49	0.00040874	chr16_3625964_A_G_rs55913134	-16975	-16974	31	33	0.0627376	0.000139692	-0.20567	0.0530191	0.132687	0.130634	0.0926178	0.0001835
ENSG00000126602	4313	1.0609	375.88	181.865	7.6076e-16	chr16_3678516_C_T_rs4786429	-39009	-39008	144	165	0.686312	2.66742e-18	0.306065	0.0319533	9.999e-05	4.79455e-14	2.99792e-13	0.000196012
ENSG00000005339	4436	1.05336	376.255	182.704	0.00351375	chr16_4002679_T_C_rs117161613	121965	121966	29	29	0.0551331	0.00162079	-0.151394	0.0474133	0.720628	0.714814	0.29259	0.000191391
ENSG00000162104	4559	1.04499	407.525	183.891	1.34164e-29	chr16_4104337_G_A_rs55986407	-12106	-12105	59	61	0.11597	4.97962e-34	0.840668	0.0574423	9.999e-05	3.53049e-28	8.77179e-27	0.000172218
ENSG00000262468	4742	1.02692	419.856	183.917	0.00698783	chr16_5231754_C_G_rs2178181	978804	978805	161	194	0.368821	0.00369123	0.176801	0.060221	0.944706	0.944594	0.350933	0.000157941
ENSG00000090447	4785	1.05874	399.12	180.08	0.00157599	chr16_5243966_C_T_rs28669086	970942	970943	117	140	0.26616	0.000586475	0.173058	0.0495837	0.451755	0.43892	0.213774	0.000183401
ENSG00000126603	4920	1.04321	421.65	182.132	0.00130825	chr16_5230208_C_T_rs1528328	914140	914141	129	148	0.718631	0.000507874	0.0892193	0.0252695	0.408959	0.403303	0.202261	0.000165537
ENSG00000262712	4890	1.04343	403.427	181.357	0.00134433	chr16_4340872_A_G_rs73507245	3053	3054	35	35	0.0665399	0.000509832	-0.469856	0.133117	0.40236	0.397847	0.200487	0.00017313
ENSG00000217930	4832	1.06351	415.147	181.473	0.000207299	chr16_4379106_C_T_rs4786486	27784	27785	145	174	0.669202	5.81662e-05	0.120724	0.0294264	0.0664934	0.0685303	0.056425	0.000178873
ENSG00000168140	4796	1.04523	399.213	180.111	0.00868171	chr16_4642090_A_G_rs11640681	270241	270242	140	158	0.30038	0.00431029	0.113209	0.0392342	0.963704	0.966284	0.356152	0.000175935
ENSG00000262246	4869	1.05595	426.977	180.459	0.00144777	chr16_4526364_C_T_rs117655490	109767	109768	29	29	0.0551331	0.000538273	-0.256344	0.072941	0.436856	0.434379	0.212425	0.000169993
ENSG00000103423	4879	1.0273	424.094	181.355	0.00153899	chr16_4365695_C_G_rs3747577	-60166	-60165	108	123	0.76616	0.000596614	-0.0910005	0.0261092	0.473853	0.466407	0.222249	0.00015655
ENSG00000153406	4845	1.04862	437.186	180.811	4.9645e-10	chr16_4478633_T_C_rs8046295	4007	4008	122	147	0.720532	1.45205e-11	-0.249477	0.0349418	9.999e-05	1.00775e-07	2.89394e-07	0.000162344
ENSG00000103415	4851	1.05168	481.144	184.941	0.00151064	chr16_3477497_C_A_rs4786422	-998902	-998901	27	29	0.0551331	0.00066063	0.20434	0.0591185	0.49665	0.492316	0.230166	0.000148906
ENSG00000089486	5040	1.04341	467.403	181.729	2.81498e-05	chr16_5454744_T_TTTTTCTTTTCTTTCTTTCC_rs145711376	915970	915971	164	219	0.58365	5.76368e-06	-0.142848	0.0307052	0.00909909	0.0106268	0.0118542	0.000149427
ENSG00000153443	5372	1.02677	498.686	183.438	2.7872e-06	chr16_4620288_C_A_rs12600312	5399	5400	99	107	0.796578	4.41036e-07	0.174927	0.0335637	0.00109989	0.00115133	0.00165989	0.000132914
ENSG00000102858	5383	1.03387	473.16	181.128	1.16208e-13	chr16_4690207_T_G_rs3747592	65380	65381	182	232	0.558935	8.33905e-16	0.250705	0.0287725	9.999e-05	2.43436e-11	1.1208e-10	0.000143271
ENSG00000168101	5500	1.05297	500.21	181.87	0.000117121	chr16_3969063_A_T_rs72760899	-724632	-724631	30	30	0.0570342	3.05187e-05	-0.371482	0.0871761	0.0448955	0.0478033	0.0421266	0.000143799
ENSG00000168096	5600	1.05124	460.766	180.296	0.00340981	chr16_5727849_A_G_rs71390679	997681	997682	87	97	0.184411	0.00145586	0.117391	0.0363952	0.781522	0.777066	0.309051	0.00015528
ENSG00000166246	5653	1.05578	517.273	183.502	0.00101747	chr16_5037602_C_T_rs140074468	297097	297098	53	59	0.112167	0.000399276	-0.299723	0.0833113	0.382662	0.382602	0.195643	0.00014025
ENSG00000103199	5701	1.04838	457.166	179.316	0.000194531	chr16_4764654_C_T_rs4786545	11465	11466	148	175	0.6673	4.86934e-05	-0.148012	0.0356933	0.0723928	0.0740366	0.0600383	0.000155138
ENSG00000067836	5892	1.05151	478.18	180.572	0.00100667	chr16_4011030_G_C_rs887245	-791604	-791603	190	251	0.477186	0.000353568	0.176573	0.0486282	0.362164	0.357657	0.187146	0.000149751
ENSG00000140632	6024	1.06433	469.398	178.655	2.63301e-06	chr16_4845037_G_A_rs17137318	-2252	-2251	37	38	0.0722433	2.89133e-07	-0.232042	0.0437849	0.00029997	0.000780355	0.00116604	0.000158594
ENSG00000118900	6024	1.04185	538.941	183.602	0.00224294	chr16_5841783_C_G_rs7184622	994301	994302	152	186	0.353612	0.000994007	-0.0701782	0.0210206	0.690931	0.685725	0.285256	0.000128967
ENSG00000118898	6248	1.05703	529.516	182.309	0.00124738	chr16_3984000_G_T_rs12149798	-953149	-953148	45	46	0.0874525	0.00048367	-0.459127	0.129537	0.459754	0.456285	0.219222	0.000137531
ENSG00000103174	6255	1.04439	612.026	185.509	0.000379135	chr16_5365618_G_A_rs11640835	331682	331683	87	92	0.174905	0.000139465	-0.211881	0.0546142	0.193381	0.189908	0.12188	0.000114469
ENSG00000033011	6378	1.044	565.54	181.846	0.00137731	chr16_5078000_C_T_rs7195893	5751	5752	29	30	0.0570342	0.000533617	0.239338	0.0680549	0.522548	0.520718	0.239249	0.000123727
ENSG00000118894	6419	1.05041	577.656	182.001	0.000377021	chr16_5608774_C_G_rs4786733	510985	510986	27	30	0.0570342	0.000119407	0.234811	0.0599025	0.174183	0.176823	0.115627	0.00012355
ENSG00000067365	8148	1.04671	637.865	183.898	0.000949553	chr16_8229494_A_G_rs9302864	-392198	-392197	96	112	0.212928	0.000374208	0.149607	0.0413793	0.441056	0.43189	0.211703	0.000110621
ENSG00000183044	8162	1.06067	638.956	183.481	0.000267106	chr16_8453220_G_A_rs8045405	-221398	-221397	95	103	0.804183	8.55432e-05	0.188742	0.047122	0.137586	0.136887	0.0958042	0.000115237
ENSG00000184857	8140	1.06855	556.042	180.907	7.92779e-05	chr16_7978371_C_A_rs55755294	-819269	-819268	36	38	0.0722433	1.84199e-05	-0.234478	0.0535038	0.0320968	0.0337502	0.0315778	0.000135584
ENSG00000140650	8138	1.04791	552.775	181.83	0.000448431	chr16_8408887_G_A_rs62019905	-388953	-388952	29	29	0.0551331	0.000144983	0.284384	0.0734943	0.20028	0.20055	0.126649	0.000128121
ENSG00000153048	7944	1.06969	528.428	179.802	5.54318e-06	chr16_8853420_A_AACAAC_rs148152436;rs6484	-14942	-14941	105	113	0.214829	7.58252e-07	-0.284145	0.0557417	0.00209979	0.00188844	0.00257763	0.000143153
ENSG00000187555	7673	1.02189	590.436	186.233	0.000541956	chr16_8707702_A_C_rs1627524	-255721	-255720	89	97	0.184411	0.000215619	0.114565	0.0304308	0.262974	0.264197	0.152797	0.00011052
ENSG00000182831	7671	1.06071	501.206	180.101	6.55269e-07	chr16_9116516_A_T_rs8045589	24871	24872	195	259	0.492395	6.2817e-08	0.166088	0.0296115	0.00019998	0.000196455	0.000331639	0.00014692
ENSG00000263244	7744	1.02835	494.424	179.389	0.000587014	chr16_8261248_G_A_rs4787168	-843601	-843600	95	105	0.19962	0.000179263	-0.255587	0.0670172	0.237376	0.239844	0.143054	0.000134735
ENSG00000183454	6594	1.06607	418.221	176.66	0.00125899	chr16_10207307_A_G_rs7184593	24552	24553	181	236	0.448669	0.000396756	-0.128461	0.0356899	0.381162	0.377967	0.194006	0.000178927
ENSG00000166669	6829	1.03155	489.843	183.373	0.000867794	chr16_10528808_G_A_rs11539004	142749	142750	30	32	0.0608365	0.000330867	0.273524	0.0749539	0.339466	0.3315	0.177771	0.000137382
ENSG00000213853	7083	1.06325	482.383	180.951	5.00539e-10	chr16_10585348_T_C_rs1532826	4749	4750	157	186	0.646388	1.49281e-11	0.255092	0.0357519	9.999e-05	8.95684e-08	2.59859e-07	0.000153826
ENSG00000103274	6917	1.05245	419.049	177.469	0.00106635	chr16_9988268_GGT_G_rs150657030;rs71157798	-755575	-755574	158	193	0.36692	0.000335923	-0.0903909	0.024798	0.339266	0.335781	0.179372	0.000171372
ENSG00000179583	6889	1.03577	499.321	184.785	0.00402102	chr16_11500436_A_G_rs56221600	559716	559717	79	91	0.826996	0.00200917	-0.28409	0.0908353	0.857214	0.858345	0.329638	0.00013658
ENSG00000182108	6895	1.0531	477.448	181.43	2.57288e-15	chr16_10942767_A_G_rs3087876	298	299	180	216	0.589354	1.01391e-17	-0.251772	0.0268404	9.999e-05	2.79736e-13	1.61485e-12	0.000150713
ENSG00000038532	6892	1.0422	470.018	181.35	0.000185337	chr16_10379553_C_T_rs35689886	-565029	-565028	43	45	0.0855513	5.07541e-05	-0.211763	0.0511937	0.0718928	0.0738309	0.0599438	0.00014804
ENSG00000185338	6255	1.04397	504.364	184.302	0.00175323	chr16_10589894_G_A_rs10500376	-666311	-666310	59	61	0.11597	0.000766665	0.210001	0.0615143	0.571643	0.567415	0.252702	0.00013872
ENSG00000175643	6022	1.05111	397.864	177.913	3.02461e-38	chr16_11345446_G_T_rs12149160	-14	-13	187	234	0.555133	1.83282e-45	-0.960602	0.052602	9.999e-05	1.93122e-37	1.10021e-35	0.000179758
ENSG00000188897	6001	1.05039	429.42	181.513	1.34977e-06	chr16_11548841_A_G_rs1198	156775	156776	71	76	0.144487	1.64345e-07	0.290902	0.0537167	0.00029997	0.000389358	0.000618934	0.000166179
ENSG00000189067	6513	1.05489	410.797	179.135	2.39219e-05	chr16_11593340_G_T_rs58928207	6420	6421	151	180	0.342205	4.06929e-06	0.194991	0.0412171	0.00569943	0.00740594	0.00867848	0.000176118
ENSG00000184602	6809	1.0279	425.858	182.022	0.0100367	chr16_12652671_C_T_rs7186877	984215	984216	71	79	0.15019	0.00534294	-0.145489	0.0516925	0.983902	0.985512	0.360754	0.000156199
ENSG00000262420	6588	1.02839	431.263	182.995	0.000286227	chr16_12553319_G_A_rs115162932	811408	811409	25	27	0.0513308	9.06642e-05	-0.653525	0.163767	0.109689	0.108019	0.080394	0.000154486
ENSG00000153066	6595	1.01914	432.48	182.843	3.21632e-05	chr16_11727652_A_G_rs12919035	-15206	-15205	178	234	0.444867	7.18158e-06	-0.11932	0.0259274	0.0106989	0.0126237	0.0137183	0.000149551
ENSG00000122299	6674	1.05253	410.506	179.721	0.000471898	chr16_11698595_A_G_rs17674509	-98664	-98663	33	33	0.0627376	0.000140665	-0.221539	0.0571365	0.157384	0.157524	0.106196	0.000174979
ENSG00000171490	6742	1.04907	376.432	177.325	0.0022031	chr16_11403693_A_G_rs4078469	-447888	-447887	168	218	0.585551	0.00079071	-0.0830115	0.0243795	0.544346	0.541434	0.245493	0.000188806
ENSG00000261560	6809	1.01932	434.665	183.925	1.71439e-08	chr16_11836057_C_T_rs3971913	-46513	-46512	148	178	0.661597	1.28683e-09	-0.375066	0.0590739	9.999e-05	5.88332e-06	1.29174e-05	0.000148883
ENSG00000103342	6851	1.05888	386.23	176.947	2.37924e-10	chr16_11917355_C_G_rs9673473	19466	19467	168	210	0.60076	3.60946e-12	-0.210477	0.0285402	9.999e-05	3.44933e-08	1.05844e-07	0.000189599
ENSG00000234719	6879	1.05042	395.331	178.792	1.25446e-15	chr16_11977356_C_T_rs3851005	48012	48013	140	168	0.319392	2.48801e-18	0.459706	0.047942	9.999e-05	1.16278e-13	7.01396e-13	0.000180523
ENSG00000048471	6919	1.02363	408.431	180.69	1.71938e-21	chr16_11943867_G_A_rs12445967	-32868	-32867	56	58	0.110266	4.69113e-25	-0.461518	0.0391132	9.999e-05	2.58866e-19	2.78096e-18	0.000160661
ENSG00000103381	6650	1.03102	404.788	181.738	0.00358227	chr16_13119111_G_A_rs72784472	315223	315224	123	140	0.26616	0.00161047	-0.145473	0.0455312	0.755824	0.755787	0.303175	0.000165969
ENSG00000237515	6761	1.05257	416.682	180.7	6.08869e-10	chr16_12901858_GGAGGCGAACGCGGGCT_G_rs6145752	100	101	52	55	0.104563	1.8193e-11	0.755151	0.10634	9.999e-05	1.11584e-07	3.17204e-07	0.000172407
ENSG00000175595	4222	1.04083	296.105	180.558	0.000153057	chr16_13909799_C_T_rs7200442	-10356	-10355	91	96	0.18251	3.90536e-05	-0.133342	0.0317396	0.0378962	0.0383509	0.0351706	0.000233969
ENSG00000186260	3856	1.04128	262.269	178.556	0.000989991	chr16_13084865_C_G_rs251917	-986455	-986454	133	162	0.692015	0.000320904	0.134403	0.0367466	0.210679	0.211982	0.131675	0.000264519
ENSG00000262454	3372	1.02875	244.43	182.663	0.00470586	chr16_13474777_A_G_rs78389380	-827512	-827511	45	46	0.0874525	0.00226711	-0.213629	0.0691312	0.672933	0.672873	0.282065	0.000272856
ENSG00000140694	2622	1.0371	211.778	181.501	0.00237383	chr16_15397857_G_A_rs7199923	767596	767597	41	42	0.920152	0.000991953	0.156851	0.0469734	0.379962	0.377614	0.193941	0.000323327
ENSG00000103429	2610	1.04487	199.735	178.429	0.00946868	chr16_14984494_TA_T_.	351542	351543	27	27	0.0513308	0.00457498	0.149359	0.0521157	0.839716	0.839654	0.325183	0.000351201
ENSG00000224712	2386	1.06576	186.605	175.703	4.69923e-08	chr16_15156171_A_G_rs149322862	447226	447227	101	108	0.794677	1.79132e-09	0.591369	0.0940416	9.999e-05	3.96101e-06	8.92532e-06	0.000400558
ENSG00000254852	2273	1.04584	184.465	178.242	1.11774e-16	chr16_15170636_G_T_rs4985142	422569	422570	141	161	0.693916	1.23446e-19	0.681446	0.0679483	9.999e-05	4.76713e-15	3.29897e-14	0.000381408
ENSG00000103512	2251	1.02517	192.092	180.397	1.5549e-05	chr16_14866230_T_C_rs56210852	32508	32509	111	122	0.768061	2.65313e-06	-0.149202	0.0309156	0.00269973	0.00254878	0.00336444	0.000343242
ENSG00000258354	2209	1.04567	184.849	179.34	0.00114274	chr16_14037677_G_T_rs61185203	-873669	-873668	50	56	0.106464	0.000391554	0.396883	0.110153	0.173683	0.173554	0.114111	0.000380423
ENSG00000183426	2191	1.03989	193.514	179.143	1.83065e-07	chr16_15400864_T_C_rs62039092	463420	463421	55	56	0.106464	1.28114e-08	-0.361632	0.0610968	9.999e-05	2.31341e-05	4.62681e-05	0.000356933
ENSG00000179889	2205	1.03687	205.317	180.861	4.35596e-05	chr16_14954318_A_G_rs8062819	-20806	-20805	64	64	0.121673	9.12156e-06	0.244859	0.0538497	0.00579942	0.00736365	0.0086343	0.000333255
ENSG00000157045	2329	1.04559	191.452	177.324	0.000609306	chr16_15206107_C_T_rs75116129	150032	150033	91	96	0.18251	0.000171744	-0.182079	0.0476018	0.0965903	0.0977748	0.0745467	0.000367208
ENSG00000085721	2419	1.04717	206.989	178.714	2.59735e-13	chr16_15123337_C_T_rs141289237	29064	29065	54	56	0.106464	1.3901e-15	0.325892	0.0377423	9.999e-05	1.72637e-11	8.05355e-11	0.000341316
ENSG00000270580	2473	1.03866	218.896	180.829	1.07356e-20	chr16_15156171_A_G_rs149322862	30222	30223	101	108	0.794677	4.21811e-24	-0.613097	0.053345	9.999e-05	4.81057e-19	5.02438e-18	0.000314345
ENSG00000183793	2333	1.05261	203.51	180.101	5.88687e-20	chr16_15036083_C_T_rs3198697	-342212	-342211	171	205	0.389734	2.55266e-23	0.859547	0.0764687	9.999e-05	1.50754e-18	1.5156e-17	0.000352987
ENSG00000156968	2307	1.02199	197.178	179.671	0.000965117	chr16_15404916_G_C_rs222906	9161	9162	112	124	0.235741	0.00032516	0.189032	0.0517331	0.167283	0.165417	0.110083	0.000331004
ENSG00000166780	2266	1.04406	187.886	178.22	0.00108647	chr16_15713061_A_G_rs78796084	278472	278473	54	60	0.114068	0.000353547	-0.209762	0.0577684	0.167683	0.168608	0.111653	0.000372415
ENSG00000166783	2249	1.04876	188.84	177.645	0.00659244	chr16_15961225_T_C_rs12923345	318070	318071	99	108	0.205323	0.00292477	-0.080382	0.0267021	0.70233	0.694869	0.287363	0.000375948
ENSG00000072864	2230	1.02881	207.28	182.507	3.54044e-06	chr16_15774130_T_C_rs1569301	82929	82930	135	160	0.695817	5.44173e-07	0.240734	0.0465843	0.00039996	0.000588535	0.000900037	0.000321811
ENSG00000280206	2238	1.03692	204.849	181.172	0.00108683	chr16_14770840_G_A_rs77793905	-930398	-930397	130	151	0.287072	0.000395417	-0.190747	0.0529808	0.187781	0.185552	0.119821	0.000334062
ENSG00000133392	2557	1.06012	227.69	180.103	7.55018e-06	chr16_15857194_GACAAGGGTGCACGGAACAGGTGCGCACCGC_G_rs553991894	165	166	93	102	0.193916	1.11383e-06	0.241775	0.0482071	0.00119988	0.00114085	0.00164815	0.000322788
ENSG00000133393	2688	1.02681	275.016	187.104	0.00066809	chr16_15898681_A_G_rs1970768	10077	10078	53	57	0.108365	0.000282585	0.139701	0.0378376	0.157184	0.158408	0.106601	0.000241024
ENSG00000103222	2852	1.01796	266.224	184.589	0.000663569	chr16_16053564_G_A_rs12920754	103947	103948	180	229	0.564639	0.000254714	0.095849	0.0257649	0.157384	0.155696	0.105259	0.000242002
ENSG00000091262	3282	1.0363	308.928	184.611	0.000637699	chr16_15414306_G_A_rs2450355	-809189	-809188	163	202	0.61597	0.000243592	-0.186477	0.0499651	0.166283	0.165699	0.110231	0.000221109
ENSG00000103226	3316	1.03485	337.001	187.157	8.94048e-33	chr16_16267360_A_T_rs427759	23207	23208	122	145	0.275665	4.4678e-37	-0.731299	0.0468989	9.999e-05	2.77681e-31	8.94927e-30	0.000201772
ENSG00000183889	3496	1.03577	328.73	183.663	2.366e-15	chr16_16267360_A_T_rs427759	-54946	-54945	122	145	0.275665	1.4486e-17	-0.421113	0.0451492	9.999e-05	2.82496e-13	1.62912e-12	0.000207444
ENSG00000214967	3692	1.05751	321.661	180.732	0.00225767	chr16_15913238_G_A_rs215038	-477597	-477596	110	123	0.76616	0.000912523	0.170208	0.0506046	0.491851	0.489422	0.229455	0.000226709
ENSG00000103489	3558	1.04785	282.961	181.129	6.43586e-09	chr16_17334278_A_C_rs4782003	-136683	-136682	184	257	0.511407	3.04762e-10	0.194417	0.0294153	9.999e-05	9.47534e-07	2.36255e-06	0.000250222
ENSG00000214940	3187	1.02763	281.646	185.862	0.00135954	chr16_18556816_T_C_rs9927160	224153	224154	138	153	0.709125	0.000604541	-0.373071	0.107154	0.305869	0.305499	0.168148	0.000235967
ENSG00000285628	3191	1.01483	270.921	185.341	8.66836e-08	chr16_18152350_T_G_rs2547791	-191934	-191933	68	68	0.129278	9.51581e-09	0.743626	0.12444	9.999e-05	1.99244e-05	4.02052e-05	0.000235405
ENSG00000233024	3226	1.03148	296.807	188.134	9.17874e-11	chr16_18556816_T_C_rs9927160	177484	177485	138	153	0.709125	5.35328e-12	0.493281	0.0674927	9.999e-05	1.55331e-08	4.96357e-08	0.000226664
ENSG00000185164	3307	1.04414	264.771	182.955	0.000852356	chr16_18701355_G_C_rs371433385	267942	267943	89	89	0.169202	0.000319011	-0.206861	0.0565319	0.183482	0.185195	0.119659	0.000264358
ENSG00000134419	3214	1.03147	238.11	185.954	7.63574e-05	chr16_18796122_T_G_rs2650627	5738	5739	186	238	0.547528	2.29398e-05	0.0985883	0.0227681	0.0137986	0.0156671	0.0165133	0.000282521
ENSG00000260342	3180	1.05315	238.92	184.892	1.32126e-12	chr16_18776477_C_T_rs2641900	-25043	-25042	186	239	0.545627	2.66947e-14	-0.299728	0.0366744	9.999e-05	9.64168e-11	4.11963e-10	0.000301185
ENSG00000170540	3180	1.04427	234.138	184.414	2.73546e-18	chr16_18788293_C_A_rs2641892	-13257	-13256	37	38	0.0722433	6.90452e-21	-0.578839	0.055416	9.999e-05	1.33516e-16	1.08506e-15	0.000299056
ENSG00000157106	2969	1.01639	238.862	187.243	0.00536148	chr16_18871125_T_C_rs185681861	-55284	-55283	39	40	0.0760456	0.00297511	-0.100109	0.0333151	0.716128	0.717072	0.29301	0.000268355
ENSG00000170537	2985	1.01103	246.963	189.339	2.46642e-05	chr16_18994986_T_TG_rs60240381;rs397693653	11051	11052	158	189	0.640684	7.66639e-06	-0.152849	0.0333215	0.00469953	0.00571365	0.00687833	0.000255054
ENSG00000167186	3013	1.04266	232.879	185.239	0.00323429	chr16_19958352_C_CT_.	890737	890738	29	29	0.0551331	0.00158832	0.217737	0.0680597	0.514749	0.509594	0.235797	0.000299172
ENSG00000205730	3071	1.03914	221.605	183.146	2.46599e-05	chr16_19116726_G_A_rs3210530	2761	2762	33	33	0.0627376	5.37593e-06	-0.222194	0.0475988	0.00339966	0.00436965	0.00543077	0.00031097
ENSG00000261759	3083	1.05204	222.002	181.634	0.00869917	chr16_19263632_T_C_rs77432217	142002	142003	34	38	0.0722433	0.00448673	-0.221086	0.0769713	0.849315	0.844046	0.326146	0.000323034
ENSG00000103528	3165	1.02616	247.977	185.967	0.000400019	chr16_19258638_T_C_rs62025410	90397	90398	58	63	0.119772	0.000151079	0.283903	0.0735746	0.0889911	0.0878628	0.0686162	0.000266747
ENSG00000006007	3953	1.04083	303.028	185.7	0.00186118	chr16_19744737_A_G_rs12920403	222638	222639	46	51	0.0969582	0.000859189	-0.130981	0.0387405	0.412259	0.4116	0.205212	0.000228629
ENSG00000103540	3953	1.02107	317.152	188.273	0.00569294	chr16_19658959_G_A_rs62024093	131122	131123	54	59	0.112167	0.00326753	0.103142	0.034669	0.828417	0.831059	0.323074	0.000205196
ENSG00000103544	3997	1.04123	328.002	187.988	1.41819e-07	chr16_19689062_TG_T_rs11327239	133358	133359	140	166	0.315589	2.10755e-08	-0.157439	0.027037	9.999e-05	3.02822e-05	5.91178e-05	0.000211487
ENSG00000103550	4360	1.03401	312.411	185.379	4.97065e-10	chr16_19782999_G_T_rs12599372	64763	64764	83	92	0.174905	2.58476e-11	0.254468	0.0361402	9.999e-05	8.97878e-08	2.60361e-07	0.000217072
ENSG00000174628	4360	1.04593	310.596	185.243	3.51953e-09	chr16_19820710_T_G_rs6497407	102426	102427	127	144	0.273764	2.39807e-10	-0.291264	0.0437856	9.999e-05	5.70393e-07	1.46561e-06	0.000226614
ENSG00000167191	4324	1.04078	289.153	183.422	9.56581e-05	chr16_19780341_C_T_rs9928277	-104508	-104507	82	91	0.173004	2.61148e-05	-0.212382	0.0494032	0.0218978	0.0231488	0.0229939	0.000239558
ENSG00000166743	3355	1.05092	223.725	183.729	5.29588e-07	chr16_20879503_GA_G_rs71149188;rs398028975	188246	188247	175	220	0.581749	6.62629e-08	-0.217737	0.0388936	9.999e-05	7.31183e-05	0.000133849	0.000319451
ENSG00000066654	3360	1.03296	218.942	182.828	0.000271331	chr16_20722801_G_T_rs9941185	-19018	-19017	158	196	0.627376	8.45997e-05	0.0914079	0.0228052	0.0487951	0.0517917	0.0449808	0.000308699
ENSG00000196678	3306	1.03733	208.186	179.657	0.00125116	chr16_20645735_T_C_rs149824789	-160742	-160741	27	27	0.0513308	0.000440695	-0.234879	0.0657871	0.214679	0.214194	0.132506	0.000329131
ENSG00000005189	3306	1.0328	222.797	183.029	0.00629776	chr16_21767599_C_T_rs58104649	961071	961072	110	120	0.228137	0.00320226	0.254426	0.0853349	0.745925	0.74409	0.300298	0.000303203
ENSG00000188215	3166	1.06095	207.277	180.053	1.46624e-06	chr16_20687838_C_T_rs74495465	-212521	-212520	80	89	0.169202	1.61441e-07	0.242826	0.0448093	0.00019998	0.00018058	0.000307045	0.000355457
ENSG00000102897	3166	1.03956	213.852	181.917	0.000221547	chr16_20906426_T_G_rs2269766	5654	5655	78	84	0.159696	6.41629e-05	0.176877	0.0433732	0.0373963	0.0403042	0.0365636	0.000322657
ENSG00000011638	2803	1.05078	180.957	179.028	0.00309403	chr16_22083157_A_G_rs12923906	924477	924478	35	39	0.0741445	0.00124901	0.187596	0.0573474	0.411659	0.404756	0.202745	0.000394747
ENSG00000103316	2635	1.02851	161.867	179.384	0.00161194	chr16_20407130_T_C_rs6416610	-871161	-871160	28	28	0.0532319	0.000587528	-0.354388	0.101552	0.223478	0.218093	0.134123	0.000411673
ENSG00000169246	2467	1.03845	141.524	177.713	0.00120334	chr16_22273379_T_G_rs9888860	868059	868060	43	43	0.0817491	0.00039136	-0.200453	0.0556328	0.144686	0.143727	0.0992073	0.00048581
ENSG00000287809	2222	1.03043	137.147	179.796	0.00107727	chr16_21726305_G_A_rs8054407	214669	214670	165	220	0.418251	0.00037168	-0.137092	0.0378983	0.121888	0.127825	0.0912346	0.000488828
ENSG00000197006	2069	1.04077	129.958	178.314	0.00180404	chr16_20673032_C_T_rs234276	-926527	-926526	152	189	0.359316	0.000645943	0.102461	0.0295886	0.189981	0.193257	0.123383	0.000532862
ENSG00000185864	1925	1.05057	181.456	182.606	0.000442715	chr16_22579786_G_A_rs185817389	736305	736306	64	64	0.121673	0.000147592	-0.213175	0.0551578	0.0625937	0.0664167	0.0550076	0.000393411
ENSG00000140740	1997	1.03816	211.922	186.109	0.001382	chr16_22199884_G_A_rs16972461	246522	246523	40	43	0.0817491	0.000621093	-0.173283	0.0498801	0.237876	0.23778	0.142229	0.000324173
ENSG00000185716	2039	1.02861	207.364	185.11	0.000101596	chr16_21722379_CTA_C_rs148062861	-285733	-285732	162	212	0.403042	3.04585e-05	0.0946125	0.0222004	0.0168983	0.0184375	0.0189689	0.000321475
ENSG00000175267	2085	1.04829	202.211	183.047	0.00631765	chr16_21232629_A_G_rs9929374	-859913	-859912	164	205	0.389734	0.00321542	-0.133242	0.0447092	0.708929	0.704568	0.289739	0.000350582
ENSG00000103319	2034	1.05462	193.434	183.06	0.00523821	chr16_21989100_G_GT_.	-217179	-217178	65	65	0.123574	0.00259312	-0.192825	0.0632575	0.623038	0.614633	0.266124	0.000373657
ENSG00000058600	2065	1.05366	182.549	181.591	7.25735e-05	chr16_22308196_T_G_rs2347	10768	10769	28	28	0.0532319	1.72339e-05	0.287263	0.065313	0.010099	0.0101926	0.0114309	0.000394764
ENSG00000286808	2118	1.03666	191.638	184.546	0.00417885	chr16_22817689_T_C_rs208954	474750	474751	92	99	0.188213	0.00208541	0.202854	0.0650995	0.539146	0.534731	0.243275	0.000356795
ENSG00000140743	2187	1.02692	199.784	184.161	0.00408675	chr16_22900427_C_T_rs1012004	525807	525808	179	223	0.576046	0.00201101	-0.0763214	0.0244053	0.546345	0.546258	0.246888	0.000331881
ENSG00000260790	2187	1.03954	207.175	186.227	0.00447358	chr16_22812776_C_CTAT_rs34648011;rs397856159	437916	437917	39	43	0.0817491	0.00236049	0.240912	0.0782779	0.592941	0.587453	0.258302	0.000333037
ENSG00000243716	2324	1.02754	225.295	187.403	0.000861589	chr16_21666748_C_T_rs215897	-846311	-846310	161	210	0.39924	0.000380766	0.099028	0.0274262	0.169083	0.166507	0.110652	0.000294889
ENSG00000122254	2654	1.01326	264.658	190.823	0.000940939	chr16_22846975_G_C_rs13331003	32812	32813	64	68	0.129278	0.000474048	-0.216906	0.0611005	0.215478	0.21511	0.132825	0.000239745
ENSG00000103404	3363	1.03199	317.521	188.758	1.76878e-10	chr16_23062210_C_G_rs9929420	-87243	-87242	123	144	0.273764	1.21413e-11	-0.206054	0.0287374	9.999e-05	3.24723e-08	9.97516e-08	0.000212224
ENSG00000260136	3878	1.03614	405.595	189.819	0.00628473	chr16_23564368_A_G_rs2269767	111585	111586	76	83	0.157795	0.00379153	-0.184449	0.063012	0.918908	0.91731	0.344371	0.000168335
ENSG00000168434	3879	1.0358	382.368	187.359	0.00296235	chr16_24175240_G_T_rs11649514	722050	722051	49	51	0.0969582	0.00152992	0.131223	0.0408729	0.667533	0.66399	0.279742	0.000178366
ENSG00000103365	4056	1.02319	384.5	185.907	3.88166e-13	chr16_23482035_G_A_rs11074560	-28460	-28459	93	99	0.811787	7.73069e-15	0.30179	0.0360652	9.999e-05	8.74426e-11	3.75896e-10	0.000170417
ENSG00000103356	4236	1.03506	392.013	185.67	0.00451697	chr16_23276520_T_C_rs56050471	-280831	-280830	28	28	0.0532319	0.00235056	-0.149294	0.0484884	0.820618	0.821206	0.320482	0.000173572
ENSG00000103353	4239	1.04932	372.948	183.145	3.15702e-05	chr16_24229404_G_T_rs198160	671676	671677	161	214	0.406844	7.15223e-06	-0.0984239	0.0213825	0.00749925	0.00920035	0.0104807	0.000190716
ENSG00000260751	4262	1.02981	398.845	186.44	0.000178249	chr16_24483352_T_A_rs8056638	914678	914679	186	251	0.522814	6.15602e-05	-0.201993	0.0494064	0.0619938	0.0625877	0.0523809	0.000167794
ENSG00000004779	4362	1.06413	382.926	182.747	0.00422401	chr16_23867121_CCTTTCCTTT_C_rs150782510;rs372518020	270804	270805	50	53	0.10076	0.00200647	-0.131005	0.0418821	0.789221	0.783239	0.31063	0.000194285
ENSG00000083093	4476	1.03931	414.723	186.913	0.00228453	chr16_22774844_C_T_rs9933656	-866467	-866466	95	107	0.203422	0.00112608	-0.106991	0.032403	0.60024	0.595365	0.260643	0.000166272
ENSG00000166847	4525	1.06619	414.956	184.902	2.42671e-18	chr16_23643188_T_G_rs703769	-23281	-23280	106	114	0.21673	6.76625e-21	0.335645	0.0321246	9.999e-05	9.94722e-17	8.17818e-16	0.000180397
ENSG00000166851	4543	1.04982	430.656	185.92	0.000174111	chr16_23641948_G_A_rs703773	-36942	-36941	30	30	0.0570342	5.85287e-05	0.566389	0.138109	0.0589941	0.0620731	0.0520351	0.000165414
ENSG00000122257	5046	1.04408	378.173	182.296	0.000614404	chr16_24215704_A_G_rs3785378	-323863	-323862	46	47	0.0893536	0.000212954	-0.134262	0.0356314	0.192081	0.190287	0.122026	0.000185063
ENSG00000090905	5284	1.03735	410.284	185.128	0.000313419	chr16_24446206_AAC_A_.	-283490	-283489	27	27	0.0513308	0.000110448	-0.2066	0.0524365	0.111389	0.109857	0.0812904	0.000167043
ENSG00000140750	5493	1.03873	452.065	184.35	0.000563152	chr16_24987986_G_A_rs62035029	-27384	-27383	88	98	0.186312	0.000209107	0.165524	0.0438713	0.207379	0.209146	0.13047	0.000152261
ENSG00000262155	5397	1.04631	457.39	184.569	2.1123e-05	chr16_25073892_C_G_rs4787684	6314	6315	142	170	0.323194	4.89331e-06	0.25601	0.0545942	0.00719928	0.0075998	0.00887063	0.000154076
ENSG00000275494	5488	1.05875	426.151	181.528	0.00187304	chr16_25609318_A_C_rs35142837	502215	502216	70	74	0.140684	0.000754046	0.251859	0.0736725	0.531547	0.522891	0.23994	0.000171774
ENSG00000205629	5490	1.03618	439.939	183.768	0.000248849	chr16_25805734_T_C_rs79380030	693991	693992	36	39	0.0741445	7.98688e-05	0.204862	0.050925	0.0932907	0.0941528	0.0723066	0.000155214
ENSG00000155592	5432	1.05538	448.526	182.809	1.21265e-08	chr16_25258001_A_G_rs34248873	155	156	129	155	0.294677	7.66811e-10	0.223752	0.0347258	9.999e-05	2.71292e-06	6.31744e-06	0.000161545
ENSG00000274925	5431	1.03044	474.107	186.248	0.000244372	chr16_25781420_G_A_rs11074722	523467	523468	74	78	0.148289	8.73277e-05	0.205496	0.0513723	0.10169	0.101039	0.0764682	0.000141442
ENSG00000155666	4986	1.06261	438.193	182.33	0.000570421	chr16_27347567_G_A_rs2239349	144040	144041	36	36	0.0684411	0.00019567	0.416438	0.109861	0.194581	0.196539	0.124941	0.000169013
ENSG00000169189	4983	1.0419	433.881	183.683	0.00192825	chr16_26692261_TC_T_rs35096770	-576512	-576511	80	84	0.159696	0.000837749	-0.149435	0.0441035	0.550945	0.547896	0.247488	0.000160216
ENSG00000077238	4817	1.03412	463.186	186.047	0.00121628	chr16_27429602_T_C_rs179761	88312	88313	167	206	0.391635	0.000536106	-0.118961	0.0338387	0.414359	0.414346	0.20624	0.00014647
ENSG00000077235	4299	1.03307	455.42	189.15	0.000890797	chr16_28054215_C_T_rs205414	504301	504302	61	64	0.121673	0.000420744	0.106883	0.0298294	0.322568	0.318127	0.172796	0.000148478
ENSG00000047578	4298	1.06045	399.712	183.752	2.5653e-05	chr16_27554737_G_T_rs6498030	4592	4593	72	78	0.851711	5.83105e-06	0.153334	0.0329777	0.0059994	0.00752975	0.00880344	0.00018408
ENSG00000169180	2936	1.026	229.467	185.352	0.00960909	chr16_28060671_G_A_rs7201525	-151295	-151294	182	234	0.444867	0.00549477	-0.0597042	0.0212838	0.882712	0.88604	0.336494	0.000288112
ENSG00000198156	3049	1.00915	220.968	184.131	1.09355e-05	chr16_28812434_G_A_rs4533290	448925	448926	122	141	0.268061	2.23554e-06	0.323835	0.0665796	0.00209979	0.00227516	0.0030494	0.000283305
ENSG00000205609	2944	1.04175	200.839	180.559	0.00141541	chr16_27847775_G_C_rs772967	-556067	-556066	159	208	0.604563	0.000526122	-0.257829	0.07323	0.231777	0.230033	0.139085	0.000345908
ENSG00000261832	2774	1.04777	184.91	180.178	0.000135604	chr16_28626141_A_G_rs150605852	134339	134340	74	83	0.157795	3.32514e-05	-0.418689	0.0987373	0.019598	0.0203331	0.0206272	0.000382764
ENSG00000188603	2774	1.04439	186.162	180.739	0.00264573	chr16_27817255_T_C_rs72780177	-674820	-674819	70	80	0.152091	0.00109804	-0.144197	0.0435728	0.368963	0.36806	0.190769	0.000376239
ENSG00000176046	2744	1.03562	187.095	181.269	2.40114e-07	chr16_28603151_A_G_rs11074905	64142	64143	186	219	0.41635	2.14039e-08	0.14863	0.0255373	9.999e-05	3.09687e-05	6.03537e-05	0.000364274
ENSG00000176476	2731	1.02839	203.572	184.964	4.65448e-21	chr16_28568594_GT_G_rs150072875	14673	14674	200	254	0.48289	5.14739e-24	-0.376791	0.0328639	9.999e-05	2.88149e-19	3.08966e-18	0.000327233
ENSG00000275441	2731	1.03457	191.078	182.435	6.50363e-10	chr16_28530851_T_C_rs231977	-23290	-23289	190	232	0.558935	2.44768e-11	-0.214743	0.0304579	9.999e-05	7.06589e-08	2.07237e-07	0.000355504
ENSG00000196502	2718	1.04584	178.54	177.825	0.000450389	chr16_28639042_CTG_C_rs201387313	28997	28998	83	90	0.171103	0.000122584	0.300593	0.0768171	0.0641936	0.0674307	0.055674	0.000394057
ENSG00000288656	2713	1.03483	184.534	180.54	0.000460806	chr16_28207383_C_A_rs7189762	-416109	-416108	191	251	0.522814	0.000141679	-0.135404	0.0349385	0.0739926	0.0736603	0.0598709	0.000368411
ENSG00000184110	2731	1.03342	194.639	181.107	3.56761e-14	chr16_28811776_A_G_rs62036613	100311	100312	188	232	0.441065	2.07741e-16	0.547016	0.0612843	9.999e-05	2.90026e-12	1.46835e-11	0.00034774
ENSG00000196993	2751	1.02898	197.108	182.501	5.57797e-05	chr16_29010809_G_A_rs9926308	259021	259022	125	150	0.714829	1.33329e-05	-0.279591	0.0627063	0.00919908	0.00947539	0.010742	0.000338598
ENSG00000168488	2626	1.05702	172.824	177.08	4.5641e-05	chr16_28910488_T_C_rs7184597	87488	87489	160	196	0.627376	7.73595e-06	0.0955832	0.0208468	0.00439956	0.00581378	0.00698099	0.000421252
ENSG00000275807	2624	1.01908	192.252	184.537	0.00747227	chr16_28598063_C_A_rs11643457	-225907	-225906	42	47	0.0893536	0.00404735	0.204793	0.070472	0.758424	0.757196	0.303568	0.000336312
ENSG00000178952	2574	1.0233	198.564	184.89	3.14748e-30	chr16_28813779_T_C_rs113029997	-32570	-32569	189	233	0.442966	1.40426e-34	0.428008	0.0289044	9.999e-05	1.43736e-28	3.68486e-27	0.00033008
ENSG00000178188	2552	1.03635	184.821	183.062	2.36738e-12	chr16_28521750_C_T_rs28698667	-342056	-342055	192	240	0.456274	3.91032e-14	-0.28447	0.0350675	9.999e-05	1.96787e-10	8.11908e-10	0.000369599
ENSG00000196296	2532	1.03801	178.95	181.138	0.00111501	chr16_29301015_T_C_rs257885	420961	420962	121	139	0.264259	0.000406859	0.228585	0.0636298	0.168383	0.167137	0.110913	0.000383706
ENSG00000177548	2436	1.0364	182.821	184.588	0.00640689	chr16_28860645_T_C_rs7201929	-64594	-64593	103	113	0.214829	0.00340029	-0.116336	0.0392721	0.682732	0.676919	0.283133	0.000373701
ENSG00000176953	2383	1.04777	163.314	180.991	0.00323777	chr16_28095076_AAC_A_rs200113708	-855862	-855861	28	29	0.0551331	0.00140012	-0.159237	0.0491905	0.39576	0.388199	0.197354	0.000433352
ENSG00000169682	2347	1.03175	162.55	181.794	0.00956922	chr16_29630402_GA_G_rs200339663	655623	655624	199	246	0.532319	0.00502915	-0.0943399	0.033281	0.782022	0.780753	0.310054	0.000414183
ENSG00000261067	2347	1.01831	166.014	183.629	3.56015e-06	chr16_28916497_C_A_rs12919058	-58308	-58307	164	200	0.619772	5.93124e-07	-0.322666	0.0626592	0.00079992	0.000511675	0.000793906	0.000388484
ENSG00000213658	2327	1.0349	169.593	183.593	4.796e-06	chr16_28965699_G_A_rs7500321	-19354	-19353	143	170	0.676806	8.34497e-07	-0.267994	0.0527844	0.00019998	0.000624819	0.000950115	0.000400941
ENSG00000103472	2226	1.03087	141.213	180.956	8.6342e-08	chr16_29079482_C_T_rs252262	4505	4506	82	98	0.186312	6.27627e-09	-0.391836	0.0647163	9.999e-05	8.48525e-06	1.81276e-05	0.000475407
ENSG00000259807	2202	1.03243	136.469	179.721	0.00116511	chr16_29300752_C_A_rs11150715	80720	80721	83	93	0.176806	0.000406327	0.266289	0.0741177	0.135286	0.136478	0.0955722	0.000494371
ENSG00000198106	2082	1.012	130.072	181.781	2.8646e-06	chr16_29288088_C_T_rs13337460	-3133	-3132	90	100	0.190114	4.03537e-07	0.32543	0.0622195	0.00049995	0.000337134	0.000542648	0.000485745
ENSG00000254206	2111	1.05884	123.864	177.863	0.00201044	chr16_30311847_G_C_rs148788997	907817	907818	55	62	0.117871	0.000722711	0.325733	0.0949439	0.20008	0.197431	0.125294	0.000590921
ENSG00000183336	2156	1.05909	133.934	178.878	0.00275974	chr16_28726471_AT_A_rs371295827	-727881	-727880	50	55	0.104563	0.00108663	0.218755	0.066041	0.290871	0.282721	0.159822	0.000546923
ENSG00000261740	2156	1.04924	130.953	177.677	2.16776e-11	chr16_30183519_A_G_rs930392	728867	728868	186	253	0.519011	2.28079e-13	0.327375	0.041815	9.999e-05	1.05429e-09	3.94049e-09	0.000542853
ENSG00000260280	2158	1.01956	135.122	180.455	0.00488449	chr16_29933755_G_GA_.	477306	477307	50	50	0.095057	0.00222455	0.195247	0.0630626	0.475552	0.474531	0.22479	0.000479211
ENSG00000181625	2159	1.05074	128.724	176.616	2.0977e-10	chr16_30176192_C_T_rs12373113	719221	719222	189	252	0.479087	2.96186e-12	-0.502217	0.0677956	9.999e-05	1.09097e-08	3.54849e-08	0.000554784
ENSG00000213648	2170	1.04739	133.588	178.958	0.0123455	chr16_29263652_C_T_rs3863454	-198078	-198077	63	67	0.127376	0.00632671	0.239891	0.0869895	0.79842	0.796152	0.313853	0.000529121
ENSG00000169203	2202	1.03496	140.601	180.513	1.07245e-08	chr16_30311987_C_T_rs138082532	806470	806471	189	257	0.488593	5.18233e-10	0.175251	0.026903	9.999e-05	9.29622e-07	2.31994e-06	0.000483679
ENSG00000288632	2039	1.04912	143.243	180.785	1.29993e-11	chr16_29604081_A_G_rs4278765	-9637	-9636	198	252	0.520913	2.00442e-13	0.254134	0.0323737	9.999e-05	6.79101e-10	2.61442e-09	0.000496105
ENSG00000079616	2104	1.05046	137.626	179.383	0.0057701	chr16_30555426_G_A_rs17850402	752656	752657	53	53	0.10076	0.00262286	0.196791	0.0646344	0.530147	0.525599	0.240693	0.000518467
ENSG00000103495	2106	1.04656	134.224	178	0.0293578	chr16_29629440_G_A_rs3892699	-177157	-177156	210	255	0.515209	0.0171356	0.0748978	0.0311734	0.978902	0.979776	0.359364	0.000525283
ENSG00000259952	2105	1.04973	126.353	175.279	0.00554364	chr16_30560589_C_T_rs36063822	752856	752857	110	124	0.235741	0.00222592	0.156534	0.0505618	0.485151	0.480936	0.226815	0.000563447
ENSG00000238045	2110	1.04574	133.848	176.956	0.0202513	chr16_29303678_T_G_rs7188570	-508308	-508307	104	118	0.224335	0.0108416	-0.126858	0.0493545	0.930907	0.929709	0.347394	0.000525426
ENSG00000167371	2110	1.04105	129.561	176.666	2.31683e-21	chr16_29811636_C_T_rs72798131	-606	-605	37	39	0.0741445	1.95995e-25	0.737987	0.061907	9.999e-05	5.12068e-20	5.93031e-19	0.000534966
ENSG00000280893	2110	1.03832	127.03	176.392	7.42733e-06	chr16_29811636_C_T_rs72798131	-626	-625	37	39	0.0741445	8.42132e-07	0.587983	0.115854	0.00049995	0.000710263	0.00107138	0.000541005
ENSG00000280789	2102	1.03545	131.131	177.281	0.0135626	chr16_29301746_T_C_rs4788158	-514407	-514406	202	261	0.503802	0.00679814	-0.0743573	0.0272046	0.827517	0.823915	0.321205	0.000519396
ENSG00000281348	2101	1.04422	136.997	179.713	0.00408505	chr16_30144747_A_T_rs76834203	327507	327508	69	75	0.142586	0.00176695	-0.36246	0.114454	0.411959	0.407893	0.204001	0.000510947
ENSG00000013364	2102	1.01747	140.725	181.409	0.000906315	chr16_29823154_A_ACT_rs36045002;rs71389601	2691	2692	75	83	0.157795	0.000322952	-0.116811	0.0319519	0.113589	0.114644	0.0839404	0.000457029
ENSG00000103502	2060	1.0536	131.843	177.515	0.000791157	chr16_29871169_C_T_rs12917712	7942	7943	143	165	0.313688	0.000236109	0.0951051	0.0254258	0.0814919	0.0856397	0.0673745	0.000546421
ENSG00000174938	2057	1.03871	138.723	180.065	0.00202769	chr16_29680811_C_T_rs8053518	-218254	-218253	106	121	0.230038	0.000787206	-0.260354	0.0764343	0.233077	0.229157	0.138734	0.000496022
ENSG00000174939	2056	1.03558	137.962	180.769	0.00400872	chr16_29855229_G_A_rs2003857	-45151	-45150	35	36	0.0684411	0.00178327	0.456977	0.144428	0.416158	0.408221	0.204092	0.000493895
ENSG00000174943	2049	1.08328	126.418	174.208	0.0092752	chr16_30043292_T_G_rs35478648	117065	117066	42	44	0.0836502	0.00400695	0.16346	0.0561856	0.667433	0.659476	0.27836	0.000622474
ENSG00000247735	2050	1.00956	139.575	181.992	0.000131511	chr16_29973052_G_C_rs55743682	46215	46216	86	98	0.186312	3.51322e-05	-0.257449	0.0609055	0.0174983	0.0174358	0.0181268	0.00044908
ENSG00000149932	2060	1.01987	131.913	179.739	1.29542e-05	chr16_30004016_A_G_rs4787491	41936	41937	182	246	0.532319	2.05162e-06	-0.127519	0.0261163	0.00109989	0.00149171	0.0020913	0.000491343
ENSG00000149930	2061	1.0348	139.062	181.383	0.000434077	chr16_30481502_C_T_rs1064524	507633	507634	27	27	0.0513308	0.000136978	-0.168582	0.043401	0.0463954	0.0523203	0.045377	0.000488784
ENSG00000149929	2066	1.05898	124.98	175.598	2.5986e-05	chr16_30003928_C_A_rs55762054	8310	8311	46	48	0.0912548	3.5947e-06	-0.206426	0.0433796	0.00189981	0.00225368	0.00302349	0.000585899
ENSG00000169592	2066	1.01967	133.781	181.089	6.87328e-06	chr16_30130700_G_C_rs57149692	134458	134459	162	210	0.39924	1.06746e-06	0.126449	0.0251666	0.00079992	0.000794317	0.00118486	0.000484181
ENSG00000285043	2078	1.03055	124.045	178.732	0.00282825	chr16_30894038_C_T_rs111620019	840886	840887	52	57	0.108365	0.0011132	-0.176917	0.0535253	0.284772	0.282433	0.159692	0.00054063
ENSG00000149925	2097	1.03537	134.066	181.999	0.0318074	chr16_29219679_CAT_C_rs10565454	-846082	-846081	189	253	0.480989	0.0201822	-0.0667998	0.0285408	0.984902	0.985822	0.360779	0.000507906
ENSG00000149923	2102	1.03163	122.526	178.189	4.3704e-08	chr16_30071187_G_T_rs7201518	-4808	-4807	194	261	0.503802	2.13064e-09	-0.127937	0.0204491	9.999e-05	3.59868e-06	8.18411e-06	0.000549206
ENSG00000149922	2097	1.05676	123.416	178.294	0.00246169	chr16_30067171_G_C_rs9783783	-24079	-24078	186	253	0.519011	0.000931684	0.166179	0.0494956	0.240976	0.238119	0.142311	0.000589344
ENSG00000090238	2097	1.02052	127.718	180.722	3.56797e-08	chr16_29986879_A_G_rs4077410	-109366	-109365	184	249	0.526616	2.17478e-09	0.164316	0.0262796	9.999e-05	3.50959e-06	7.99761e-06	0.000508553
ENSG00000250616	2098	1.02598	125.032	180.083	0.0014798	chr16_29200638_A_G_rs8047546	-895793	-895792	127	151	0.287072	0.00054485	0.178121	0.0507325	0.161084	0.159803	0.107308	0.000528641
ENSG00000102886	2075	1.03565	125.42	178.456	0.00213716	chr16_30509535_C_T_rs17790434	395997	395998	115	133	0.252852	0.000792854	-0.204197	0.0599841	0.222178	0.220615	0.135144	0.000543373
ENSG00000102882	2064	1.02381	120.321	178.595	1.62326e-08	chr16_30036609_G_A_rs4788215	-86612	-86611	187	254	0.48289	6.85279e-10	-0.169585	0.0262363	9.999e-05	1.41379e-06	3.43408e-06	0.00054553
ENSG00000102879	1892	1.03504	124.945	179.702	0.000325611	chr16_30525351_A_G_rs3751847	341748	341749	160	205	0.610266	9.08916e-05	-0.273687	0.0685941	0.0358964	0.0350964	0.0326532	0.0005444
ENSG00000169627	1885	1.02262	134.719	183.095	0.00265153	chr16_29218889_C_G_rs62038210	-974778	-974777	44	47	0.0893536	0.00118579	0.226593	0.0689439	0.293071	0.290378	0.16257	0.000485397
ENSG00000132207	1884	1.03423	122.798	179.203	0.00500507	chr16_30866223_T_C_rs4889630	672347	672348	96	111	0.788973	0.00220878	0.188617	0.0608779	0.451055	0.443429	0.215357	0.000552499
ENSG00000213599	1884	1.05769	118.386	175.416	0.00118888	chr16_29202805_T_C_rs252313	-991088	-991087	157	190	0.638783	0.000353114	0.104161	0.0286831	0.115988	0.114168	0.0836788	0.000616113
ENSG00000261052	1875	1.02799	128.673	181.972	0.000105631	chr16_29605798_A_C_rs9923879	-594063	-594062	200	255	0.515209	2.72068e-05	0.198821	0.0463553	0.00929907	0.0118268	0.0129975	0.000516979
ENSG00000198064	1772	1.02058	133.435	184.134	0.000353445	chr16_30378847_A_AGAGAGGGGGAGAGAGG_rs148773715	133045	133046	147	184	0.65019	0.000121465	-0.180457	0.0460881	0.040296	0.042881	0.0385416	0.000486856
ENSG00000169217	1705	1.02761	120.183	183.473	0.0171049	chr16_30834813_G_A_rs11864054	479504	479505	145	182	0.653992	0.0101803	0.0543472	0.020961	0.868713	0.868475	0.332261	0.000552825
ENSG00000260219	1706	1.03094	113.18	180.099	0.0170545	chr16_30335371_A_G_rs146098127	-20552	-20551	149	185	0.351711	0.00946332	-0.124866	0.0476841	0.847915	0.850132	0.327711	0.000593234
ENSG00000169221	1735	1.02119	119.045	181.808	0.00496613	chr16_30393889_G_GT_.	23394	23395	45	45	0.0855513	0.00235576	0.135309	0.0439563	0.443956	0.436841	0.213038	0.00054677
ENSG00000180096	1745	1.04902	116.43	178.334	2.31058e-17	chr16_30387356_G_A_rs73532600	4794	4795	148	183	0.652091	1.92529e-20	0.355115	0.0344843	9.999e-05	5.08547e-16	3.89702e-15	0.000610112
ENSG00000180035	1763	1.05089	122.269	179.746	0.0155096	chr16_30504827_C_G_rs2073918	109407	109408	43	44	0.0836502	0.00840855	-0.121778	0.0457814	0.839016	0.839937	0.325271	0.000584334
ENSG00000179965	1768	1.02129	116.934	179.174	0.019348	chr16_31031531_GT_G_rs10707265;rs398029189	624116	624117	36	36	0.931559	0.0107554	0.189069	0.0734763	0.89581	0.894427	0.338568	0.000556809
ENSG00000179958	1780	1.04544	123.009	179.77	0.00358829	chr16_29983601_C_T_rs3814883	-446430	-446429	192	250	0.475285	0.00152074	0.070974	0.0220943	0.341966	0.335944	0.179389	0.000571175
ENSG00000179918	1793	1.05051	121.782	178.459	0.000549391	chr16_30494500_C_T_rs3087439	48625	48626	45	46	0.0874525	0.000159418	-0.160878	0.0418449	0.0513949	0.0551979	0.0473773	0.000585977
ENSG00000169957	1916	1.0345	120.616	176.533	0.000887242	chr16_30574214_T_C_rs6565192	47647	47648	185	252	0.479087	0.000260059	0.0794381	0.0213857	0.0934907	0.0925313	0.0713043	0.000562967
ENSG00000261459	1950	1.02222	132.554	180.831	0.00882054	chr16_30106911_G_A_rs55678597	-427942	-427941	45	47	0.0893536	0.0044699	-0.344297	0.119816	0.688831	0.68228	0.28462	0.000492688
ENSG00000169955	1950	1.02856	126.177	178.943	0.00258605	chr16_31503659_A_C_rs79371355	968740	968741	39	39	0.0741445	0.00100879	0.170592	0.0511638	0.268773	0.266047	0.153583	0.000528156
ENSG00000235560	1950	1.05303	132.615	179.47	9.82299e-06	chr16_30540670_G_A_rs145456050	5620	5621	127	149	0.28327	1.45445e-06	0.256636	0.0517649	0.00049995	0.000894372	0.00131842	0.000542296
ENSG00000169951	2003	1.02693	127.942	179.149	0.00299688	chr16_30919892_T_TG_rs773036194;rs375856361	361517	361518	46	46	0.0874525	0.00120769	-0.219758	0.0669747	0.311869	0.306396	0.168408	0.000518185
ENSG00000229809	2032	1.02748	137.987	182.357	0.000532722	chr16_30394847_C_G_rs28588108	-176868	-176867	41	41	0.0779468	0.000180972	-0.302351	0.0793311	0.0624938	0.0651797	0.0541564	0.000481316
ENSG00000197162	2047	1.04651	129.039	178.659	0.00121665	chr16_31359847_G_A_rs45509092	774149	774150	28	29	0.0551331	0.000410894	-0.175786	0.0489696	0.127387	0.130484	0.0925579	0.000546285
ENSG00000156853	2082	1.06663	128.192	176.87	0.000540597	chr16_30499723_A_ATGTG_.	-110667	-110666	32	37	0.0703422	0.000146069	0.18251	0.0471904	0.0493951	0.0543787	0.0468309	0.000584503
ENSG00000288983	2109	1.04615	131.505	178.792	4.88448e-07	chr16_30890625_G_A_rs55719146	256096	256097	133	160	0.304183	3.9688e-08	-0.320715	0.0562695	9.999e-05	4.03262e-05	7.71668e-05	0.000535454
ENSG00000156858	2122	1.01641	135.374	181.723	0.0311792	chr16_30493611_C_T_rs117391625	-157350	-157349	43	43	0.0817491	0.0196311	0.146369	0.0622553	0.984902	0.985764	0.360779	0.000473464
ENSG00000156860	2138	1.02632	131.587	180.017	0.000153865	chr16_30793342_ATC_A_rs144158354	128884	128885	45	46	0.0874525	3.82548e-05	0.204876	0.0487081	0.0159984	0.017885	0.0184916	0.000502849
ENSG00000080603	2169	1.04295	136.345	181.533	0.00250345	chr16_30621336_T_C_rs117829446	-76874	-76873	58	60	0.114068	0.00105618	-0.140292	0.042247	0.276272	0.270351	0.155162	0.000511361
ENSG00000261840	2169	1.0415	125.402	178.416	0.000603287	chr16_31644859_C_G_rs7202907	946387	946388	150	183	0.652091	0.000177747	0.146328	0.0383459	0.0633937	0.0642665	0.0535396	0.000553475
ENSG00000282034	2170	1.03515	139.413	182.447	0.00601332	chr16_31243515_G_T_rs62054768	539447	539448	73	85	0.161597	0.00299011	0.128522	0.0427933	0.558544	0.552519	0.24874	0.000488088
ENSG00000281991	2185	1.02059	125.021	179.305	0.0110797	chr16_30394847_C_G_rs28588108	-345796	-345795	41	41	0.0779468	0.00561967	-0.270985	0.0968623	0.747725	0.744598	0.300396	0.000519632
ENSG00000260899	2185	1.03436	122.772	178.067	0.00164386	chr16_31463097_A_G_rs4262961	722429	722430	86	89	0.830798	0.000573666	0.244603	0.0699574	0.171683	0.170279	0.112522	0.000552852
ENSG00000156873	2191	1.06927	125.757	178.311	0.00454258	chr16_30155305_A_T_rs8048139	-593136	-593135	185	244	0.463878	0.00192034	0.125227	0.0398631	0.407159	0.402777	0.202142	0.000600506
ENSG00000196118	2203	1.04017	131.677	181.468	0.00375576	chr16_30022806_G_C_rs11150582	-739273	-739272	71	81	0.153992	0.00168764	-0.174721	0.0549296	0.372563	0.371445	0.19173	0.000524941
ENSG00000103549	2203	1.03672	127.041	179.608	0.00114055	chr16_31715125_G_A_rs4889551	952802	952803	156	184	0.34981	0.000394631	-0.0978504	0.0271742	0.122388	0.123585	0.0888454	0.000538253
ENSG00000102870	2241	1.04453	121.979	177.865	0.000590403	chr16_31094233_A_C_rs2884737	307027	307028	100	115	0.218631	0.000169277	-0.0970893	0.0253572	0.0591941	0.060594	0.0511755	0.000574366
ENSG00000274678	2281	1.04892	121.897	177.568	0.00579712	chr16_31154474_G_A_rs57611503	333135	333136	181	248	0.471483	0.00250692	-0.156708	0.0512308	0.489851	0.484461	0.227944	0.000582586
ENSG00000099385	2278	1.03519	122.751	178.826	0.000191692	chr16_30770621_A_G_rs11642466	-123457	-123456	64	69	0.131179	4.67239e-05	-0.171457	0.0412454	0.0193981	0.020073	0.0204003	0.000554383
ENSG00000260083	2278	1.04026	124.529	179.006	0.000739074	chr16_30337744_G_T_rs72791250	-556553	-556552	31	31	0.0589354	0.000231424	-0.243005	0.0648727	0.0783922	0.0784559	0.0628986	0.000555214
ENSG00000150281	2276	1.04193	121.573	178.218	0.0266139	chr16_31626566_T_A_rs9930612	729951	729952	130	153	0.709125	0.0153335	0.144757	0.0592265	0.958304	0.959119	0.354621	0.000571659
ENSG00000260852	2254	1.03741	134.356	183.096	0.0034195	chr16_31272255_T_C_rs8061729	348985	348986	118	131	0.249049	0.00158916	-0.114501	0.0357922	0.355964	0.351038	0.184863	0.000510056
ENSG00000099364	2252	1.04488	125.887	180.073	0.00203645	chr16_29933755_G_GA_.	-989818	-989817	50	50	0.095057	0.000791391	0.227042	0.0666844	0.208079	0.20824	0.130047	0.000557151
ENSG00000261487	2236	1.02881	128.308	180.914	0.00705589	chr16_30109621_A_C_rs112194055	-838911	-838910	33	34	0.0646388	0.003456	-0.467289	0.158024	0.593041	0.583989	0.25736	0.000519802
ENSG00000175938	2236	1.04285	130.507	181.167	0.00114951	chr16_30498669_C_T_rs11574944	-450400	-450399	77	81	0.153992	0.000422009	-0.150119	0.0419056	0.122688	0.125945	0.0901774	0.000534063
ENSG00000099381	2224	1.03139	125.547	180.246	0.000257021	chr16_31054597_T_A_rs4889530	96625	96626	137	170	0.323194	7.06007e-05	-0.0925028	0.0228178	0.0241976	0.0281246	0.0271058	0.000535585
ENSG00000099377	2211	1.02247	132.928	182.991	0.000724033	chr16_31982097_G_C_rs141464783	996889	996890	61	63	0.119772	0.000264632	0.23117	0.0623126	0.0853915	0.0862102	0.0677005	0.000491695
ENSG00000099365	2204	1.04878	127.704	180.214	0.00130889	chr16_30499723_A_ATGTG_.	-497322	-497321	32	37	0.0703422	0.000474212	0.344965	0.0971762	0.138386	0.137915	0.0963148	0.000555874
ENSG00000103496	2159	1.02179	133.988	183.093	2.85302e-07	chr16_31010559_G_T_rs140820592	-23000	-22999	174	224	0.425856	3.07139e-08	0.108399	0.0188525	9.999e-05	3.03429e-05	5.91954e-05	0.000486745
ENSG00000232748	2126	1.02951	128.518	181.34	0.00465042	chr16_31623883_T_A_rs9922318	564405	564406	89	98	0.813688	0.00215453	-0.249468	0.0803184	0.442156	0.43636	0.212916	0.000520103
ENSG00000167394	2118	1.04748	130.203	182.091	0.0150536	chr16_31254117_TTC_T_rs10618033;rs34815113	179876	179877	151	183	0.652091	0.00854205	0.100588	0.0378932	0.850115	0.850427	0.32778	0.00054302
ENSG00000167395	2118	1.03907	126.67	180.354	2.89471e-06	chr16_30994246_T_C_rs34454770	-80177	-80176	171	222	0.422053	3.67594e-07	0.165023	0.0314341	9.999e-05	0.000264645	0.000435033	0.0005438
ENSG00000151006	2113	1.02773	134.108	183.009	1.0144e-07	chr16_31009757_C_T_rs7184567	-79872	-79871	175	225	0.427757	9.19656e-09	-0.297396	0.0497128	0.00019998	9.85313e-06	2.08916e-05	0.000495626
ENSG00000167397	2110	1.02772	124.154	180.409	2.13101e-07	chr16_31094233_A_C_rs2884737	-565	-564	100	115	0.218631	1.72196e-08	0.177478	0.0302752	9.999e-05	1.95202e-05	3.94744e-05	0.00053534
ENSG00000255439	2110	1.03663	129.98	181.059	0.0183857	chr16_30427988_T_C_rs4788415	-666969	-666968	49	54	0.897338	0.0105333	-0.317797	0.123146	0.90191	0.904493	0.341048	0.000525931
ENSG00000103507	2099	1.06509	129.225	180.17	0.0211696	chr16_31957370_C_T_rs143207045	848983	848984	65	67	0.127376	0.0121865	-0.113036	0.0447081	0.928507	0.929134	0.347225	0.000577168
ENSG00000103510	2090	1.01438	136.608	185.051	0.000513839	chr16_31002858_C_T_rs9926533	-114807	-114806	137	169	0.321293	0.000193638	-0.119218	0.0314281	0.060194	0.0648508	0.0539388	0.000466104
ENSG00000278133	2088	1.04918	130.594	181.318	0.000262326	chr16_31011318_G_A_rs72800847	-112356	-112355	173	223	0.423954	7.59687e-05	-0.164142	0.0406746	0.0260974	0.0279177	0.0269432	0.000544245
ENSG00000089280	2034	1.05418	123.805	179.929	0.000156254	chr16_30655046_C_T_rs3747481	-525094	-525093	123	145	0.275665	3.87836e-05	0.110555	0.0263048	0.0140986	0.0151081	0.0159909	0.00058291
ENSG00000103490	2029	1.04292	120.051	179.558	0.000940806	chr16_31451285_C_CA_.	248524	248525	41	41	0.0779468	0.000314182	-0.322787	0.0881127	0.0932907	0.0953992	0.0730949	0.000580686
ENSG00000177238	2030	1.03869	120.568	179.724	0.00398186	chr16_30542838_G_A_rs8050463	-671282	-671281	98	111	0.211027	0.00171538	0.210219	0.0661925	0.374063	0.363349	0.189084	0.00057064
ENSG00000169896	2030	1.04444	118.007	178.629	0.0060101	chr16_31598611_A_G_rs7191040	338635	338636	71	76	0.144487	0.00269457	-0.169859	0.0559444	0.488751	0.487896	0.228874	0.00059352
ENSG00000140678	2003	1.02587	122.775	181.967	0.0089593	chr16_31356857_T_C_rs7190997	1680	1681	188	248	0.471483	0.00468013	-0.114943	0.040212	0.662834	0.658227	0.278082	0.00053817
ENSG00000176723	1935	1.02874	116.03	179.669	0.0150282	chr16_31779054_A_T_rs77781754	335893	335894	32	32	0.0608365	0.0080912	-0.241788	0.0904432	0.816518	0.819777	0.320079	0.000574661
ENSG00000140691	1916	1.01659	113.186	181.279	0.000393572	chr16_31251483_C_T_rs75516730	-208019	-208018	46	47	0.0893536	0.000121663	0.178352	0.0455554	0.039696	0.0410881	0.037185	0.000566577
ENSG00000260267	1916	1.02423	116.807	181.681	0.00820381	chr16_31276106_A_T_rs41477949	-183631	-183630	116	130	0.247148	0.00419722	-0.127872	0.0441827	0.613839	0.607356	0.263824	0.000562696
ENSG00000140682	1893	1.03331	108.479	179.101	0.00300195	chr16_31487043_T_TCAAAAA_rs71375930;rs5816530	14890	14891	166	206	0.391635	0.00120824	0.12831	0.0391062	0.269173	0.263572	0.15256	0.000623599
ENSG00000140675	1873	1.02026	110.804	181.747	0.00529041	chr16_31440378_G_A_rs11643752	-47643	-47642	166	204	0.387833	0.00253046	-0.221539	0.0724947	0.438056	0.434568	0.212462	0.000585663
ENSG00000140688	1829	1.02922	109.324	183.885	0.00492235	chr16_31853896_C_A_rs117462763	345504	345505	31	32	0.0608365	0.00246931	-0.138011	0.0450488	0.412159	0.402778	0.202142	0.000610825
ENSG00000197302	1721	1.03257	94.6244	180.956	0.00519759	chr16_31844595_C_T_rs7198135	131350	131351	140	159	0.302281	0.00242534	0.102173	0.0332899	0.374863	0.373615	0.192455	0.000713178
ENSG00000185947	1613	1.0079	94.0268	184.974	0.000113108	chr16_31753906_T_C_rs17839502	-119902	-119901	31	31	0.0589354	3.42065e-05	0.246266	0.0581702	0.00809919	0.0101726	0.0114108	0.000662898
ENSG00000171241	701	1.02952	50.305	185.03	0.00105491	chr16_46763256_C_T_rs4401068	141876	141877	82	86	0.163498	0.000439859	0.31074	0.087022	0.0440956	0.0468126	0.0414609	0.00132802
ENSG00000261512	704	1.03345	53.0394	189.104	0.0229876	chr16_47306652_T_TA_rs67062030	682200	682201	29	29	0.0551331	0.0158055	-0.278512	0.11448	0.69983	0.696115	0.287704	0.00127535
ENSG00000069329	738	1.00718	50.2964	186.253	3.13317e-22	chr16_46811276_G_T_rs415018	122128	122129	80	84	0.840304	3.37405e-25	-0.24439	0.0206317	9.999e-05	1.13269e-20	1.38277e-19	0.00123593
ENSG00000091651	738	1.00773	52.8847	188.885	3.68631e-25	chr16_46726803_G_T_rs166161	37143	37144	84	89	0.830798	3.60283e-28	-0.65826	0.051464	9.999e-05	1.29723e-23	2.09638e-22	0.00117761
ENSG00000140795	786	1.0129	51.548	185.799	1.38222e-24	chr16_46726803_G_T_rs166161	-21542	-21541	84	89	0.830798	5.9235e-28	-0.68129	0.0535506	9.999e-05	3.67036e-23	5.65597e-22	0.00122874
ENSG00000155330	996	1.02195	54.1855	186.593	3.79779e-09	chr16_46641133_G_A_rs4966606	-190048	-190047	78	82	0.155894	3.03488e-10	0.394559	0.0596902	9.999e-05	1.45432e-07	4.05054e-07	0.00120363
ENSG00000166123	1102	1.01528	56.8991	187.639	0.00297016	chr16_47455389_T_TA_.	571026	571027	72	72	0.136882	0.00154701	-0.179064	0.0558325	0.151785	0.150467	0.102541	0.0011219
ENSG00000069345	1223	1.02017	55.0905	183.614	0.0151092	chr16_47950362_T_C_rs6500415	976687	976688	28	28	0.0532319	0.00885872	-0.17216	0.0651682	0.563844	0.558488	0.250234	0.00117713
ENSG00000171208	1265	1.03286	65.0911	184.728	0.0102114	chr16_47066492_G_A_rs1344481	-77218	-77217	30	33	0.937262	0.00580417	0.223875	0.0803343	0.482052	0.471549	0.22381	0.00103747
ENSG00000129636	1720	1.03527	83.2085	182.116	0.00726406	chr16_48293225_G_A_rs11646850	832161	832162	123	145	0.275665	0.00368688	-0.0668009	0.0227504	0.448955	0.437775	0.213364	0.000817891
ENSG00000102893	1719	1.05089	82.7817	181.003	0.0091815	chr16_47110637_T_C_rs74786805	-350690	-350689	29	29	0.0551331	0.00470283	-0.183163	0.0641139	0.516748	0.510162	0.235962	0.000862859
ENSG00000102910	2919	1.03668	118.936	179.904	1.04343e-06	chr16_48360401_A_AT_rs34852150;rs397764603	116100	116101	140	170	0.323194	1.06881e-07	-0.144942	0.0263407	9.999e-05	8.78219e-05	0.000158197	0.000574847
ENSG00000196470	3080	1.04708	129.061	176.007	0.00369397	chr16_48572518_G_A_rs34796667	187104	187105	50	52	0.0988593	0.00140065	0.157249	0.048578	0.361164	0.35732	0.187103	0.000547158
ENSG00000102921	3459	1.0484	193.119	182.331	0.00544319	chr16_47857722_T_C_rs72802520	-752459	-752458	62	65	0.123574	0.00265717	0.111365	0.0366259	0.632937	0.631214	0.270726	0.000367208
ENSG00000102935	4100	1.06295	285.785	178.465	0.00239724	chr16_50664160_G_C_rs62029061	999934	999935	78	83	0.157795	0.000908141	-0.142577	0.042372	0.471853	0.466371	0.222249	0.000259388
ENSG00000205423	3936	1.04759	315.639	182.145	0.00267976	chr16_49960194_T_C_rs55862305	-65032	-65031	75	81	0.153992	0.00116522	0.123885	0.0376342	0.557944	0.549482	0.247906	0.000224136
ENSG00000155393	3937	1.04563	329.97	183.005	0.00610717	chr16_50991026_G_A_rs16949198	925055	925056	48	49	0.0931559	0.00308916	-0.192582	0.0643451	0.858814	0.857481	0.329558	0.000213115
ENSG00000121274	3874	1.04299	330.537	181.765	2.28056e-08	chr16_50218324_A_G_rs3859118	65017	65018	84	92	0.174905	1.4337e-09	-0.275301	0.0434962	9.999e-05	4.4555e-06	9.96234e-06	0.000211017
ENSG00000121281	3931	1.03891	360.087	185.079	0.000239606	chr16_50298241_C_T_rs66470361	10328	10329	180	232	0.441065	8.10923e-05	0.118318	0.0294399	0.0717928	0.073835	0.0599438	0.000191255
ENSG00000166164	3945	1.05641	341.616	182.137	0.00371835	chr16_49717728_G_T_rs34507845	-651052	-651051	119	132	0.250951	0.00170149	0.075549	0.02377	0.70313	0.698933	0.28841	0.00021276
ENSG00000140807	3941	1.04407	352.954	183.56	0.00323211	chr16_50251737_C_T_rs78992650	-296660	-296659	35	36	0.0684411	0.00151019	0.264128	0.0821697	0.666833	0.663386	0.279592	0.000198277
ENSG00000167207	3873	1.04608	343.159	184.816	9.0558e-06	chr16_50795942_A_T_rs2160683	102335	102336	175	225	0.427757	1.88063e-06	-0.116941	0.0238569	0.00239976	0.0023305	0.00311618	0.000205211
ENSG00000270120	3880	1.04068	335.42	184.473	0.000384246	chr16_50713793_C_T_rs17313265	948	949	122	140	0.26616	0.000135611	0.150161	0.0386327	0.108889	0.109186	0.0809633	0.000206453
ENSG00000083799	3929	1.03803	339.9	185.389	0.00183738	chr16_51585952_C_T_rs117039551	843831	843832	31	32	0.0608365	0.000838212	-0.156818	0.0462845	0.450855	0.446401	0.216196	0.000202053
ENSG00000261644	3929	1.05391	328.913	183.554	2.28434e-10	chr16_50807884_C_T_rs9635531	65124	65125	177	222	0.422053	8.38223e-12	-0.243504	0.0336654	9.999e-05	3.03038e-08	9.3415e-08	0.000219302
ENSG00000261241	3897	1.02028	353.611	189.062	0.00684288	chr16_50055281_A_G_rs4785201	-824913	-824912	78	83	0.157795	0.00409267	-0.162357	0.055939	0.907709	0.908593	0.341973	0.000183576
ENSG00000224578	3944	1.01959	336.798	187.956	0.000709864	chr16_51879914_C_T_rs117925494	234157	234158	35	37	0.0703422	0.000312373	-0.285862	0.0779998	0.20038	0.204872	0.128558	0.000192307
ENSG00000277639	4277	1.03323	307.043	187.282	0.000131921	chr16_53122165_GT_G_rs11327223	69315	69316	115	124	0.235741	4.55162e-05	0.281855	0.0676974	0.0318968	0.0351665	0.032713	0.000220327
ENSG00000177200	4275	1.05916	280.155	181.833	0.000182985	chr16_53092426_C_T_rs8050947	37392	37393	176	217	0.412548	5.11749e-05	0.0756138	0.0182887	0.0394961	0.0408148	0.0369614	0.000261597
ENSG00000103479	4467	1.0288	355.307	185.962	1.88365e-09	chr16_53450068_C_A_rs16952252	15596	15597	183	239	0.454373	1.27157e-10	-0.145812	0.0215563	9.999e-05	4.38926e-07	1.14397e-06	0.00018775
ENSG00000166971	4633	1.04427	347.678	183.086	0.000502678	chr16_54121774_G_A_rs12929934	618564	618565	133	157	0.298479	0.000174362	-0.123249	0.0322552	0.143986	0.145356	0.0999153	0.000201412
ENSG00000103494	4746	1.03293	418.21	189.129	0.00179705	chr16_53763653_A_G_rs4784323	59805	59806	140	176	0.665399	0.000921295	0.144998	0.0431449	0.515548	0.513095	0.236813	0.000161614
ENSG00000140718	4572	1.03975	396.719	185.439	0.000430935	chr16_53539692_C_T_rs151310223	-394339	-394338	117	133	0.252852	0.00016092	0.106202	0.027641	0.142986	0.14377	0.0992241	0.000174054
ENSG00000177508	4972	1.03837	456.507	186.238	4.87283e-05	chr16_53832533_C_T_rs72805632	-454255	-454254	52	57	0.108365	1.39652e-05	0.38805	0.0872441	0.0178982	0.0186929	0.0191931	0.000150611
ENSG00000245694	5228	1.05824	502.977	186.814	0.000234758	chr16_54527646_G_T_rs7191198	-401186	-401185	39	42	0.0798479	8.55386e-05	0.313606	0.0782956	0.0920908	0.0957033	0.0732823	0.000145316
ENSG00000289307	5226	1.02949	483.647	186.837	0.00172373	chr16_55417496_G_A_rs72808939	486907	486908	29	29	0.0551331	0.000817165	0.381887	0.112469	0.554845	0.552247	0.248677	0.000138237
ENSG00000176842	5227	1.04271	445.004	183.436	0.00665066	chr16_54707956_C_T_rs62035363	-222910	-222909	56	61	0.11597	0.0034454	0.220024	0.074381	0.943006	0.944346	0.35091	0.000156606
ENSG00000087245	4788	1.02343	419.125	190.529	0.000607424	chr16_55161907_G_A_rs12929336	-317292	-317291	195	263	0.5	0.000288612	0.0958241	0.025994	0.213079	0.215232	0.132871	0.000156459
ENSG00000087253	4752	1.04045	351.584	184.047	3.10125e-07	chr16_55502710_C_T_rs243835	-6363	-6362	191	255	0.515209	3.67072e-08	-0.237792	0.0416086	9.999e-05	7.40718e-05	0.000135418	0.000196821
ENSG00000198848	4896	1.05089	364.312	183.832	5.96374e-25	chr16_55832988_T_C_rs12149359	-109	-108	86	95	0.180608	1.16907e-28	0.900403	0.0695547	9.999e-05	1.67843e-23	2.6741e-22	0.000196176
ENSG00000087258	4877	1.03753	370.494	182.192	0.000652866	chr16_56355778_T_C_rs11076153	163994	163995	69	74	0.140684	0.000227528	-0.396901	0.105829	0.20238	0.200027	0.126432	0.000185083
ENSG00000159461	4754	1.04978	365.666	181.399	3.00501e-07	chr16_56490150_A_AC_rs11463734	64604	64605	95	108	0.205323	2.81463e-08	0.247077	0.042844	0.00019998	6.8289e-05	0.00012562	0.000194789
ENSG00000167005	4629	1.0234	384.959	185.102	8.6138e-08	chr16_56451883_G_A_rs7184422	550	551	35	35	0.0665399	9.24202e-09	0.303545	0.0507486	0.00019998	2.57879e-05	5.09257e-05	0.000170329
ENSG00000087263	4628	1.02672	366.77	183.056	0.000437286	chr16_56522846_C_T_rs72622273	71321	71322	75	85	0.161597	0.000148277	-0.115514	0.029898	0.137586	0.139378	0.0970807	0.000180684
ENSG00000125124	4522	1.05838	347.502	180.006	1.18202e-26	chr16_56520101_C_T_rs2303284	76	77	102	118	0.224335	3.01648e-31	-0.36513	0.026534	9.999e-05	1.72593e-25	3.27752e-24	0.000210412
ENSG00000125148	4640	1.02552	368.205	183.125	1.8883e-06	chr16_57366699_A_G_rs72301	758114	758115	32	32	0.939164	2.74734e-07	-0.519152	0.0977662	0.00049995	0.000571045	0.000876618	0.000179289
ENSG00000169715	4654	1.05287	339.743	178.047	7.04262e-05	chr16_57365437_G_A_rs121565	739655	739656	33	33	0.937262	1.37061e-05	-0.485089	0.108954	0.0166983	0.0189593	0.0194196	0.000211635
ENSG00000205364	4692	1.04381	364.978	180.486	0.000435421	chr16_57365437_G_A_rs121565	732777	732778	33	33	0.937262	0.000132288	-0.424558	0.109047	0.132787	0.132795	0.0937847	0.000191595
ENSG00000205362	4707	1.05752	377.544	180.636	0.000345624	chr16_57511914_T_C_rs8050517	873247	873248	170	225	0.427757	0.000101641	0.169084	0.0426834	0.10469	0.105916	0.079258	0.000193165
ENSG00000198417	4721	1.05159	389.694	181.88	0.000156066	chr16_56933620_A_G_rs9788873	275660	275661	121	135	0.256654	4.26284e-05	-0.233427	0.055849	0.0475952	0.0498942	0.0436555	0.000183795
ENSG00000125144	4712	1.06478	365.132	178.915	1.87884e-05	chr16_56933846_G_A_rs7500979	265780	265781	121	135	0.256654	3.01671e-06	-0.32767	0.068298	0.00349965	0.00481062	0.00591367	0.000204151
ENSG00000205358	4718	1.07933	358.5	177.153	0.00304367	chr16_57307656_C_G_rs1787782	637841	637842	27	27	0.0513308	0.00115377	0.459091	0.139341	0.637436	0.632141	0.2709	0.000217076
ENSG00000187193	4723	1.04741	410.721	183.26	0.000212518	chr16_57365437_G_A_rs121565	682966	682967	33	33	0.937262	6.50673e-05	-0.478032	0.117323	0.0709929	0.0728679	0.0593637	0.000172159
ENSG00000102900	4727	1.05179	426.909	184.332	0.000715167	chr16_57520597_TA_T_rs762695354	790466	790467	37	37	0.0703422	0.000274786	0.215936	0.0583661	0.242876	0.241004	0.143655	0.000167879
ENSG00000051108	4767	1.03477	413.581	182.626	0.000907777	chr16_57429549_T_C_rs3992809	497401	497402	160	186	0.646388	0.000338844	0.130868	0.035926	0.30287	0.297155	0.165151	0.000164371
ENSG00000261270	4774	1.06271	402.731	180.459	3.26591e-13	chr16_56916731_C_T_rs718620	-23548	-23547	65	70	0.13308	2.49193e-15	-0.738785	0.0864648	9.999e-05	3.07153e-11	1.39593e-10	0.000183946
ENSG00000261114	4776	1.06279	428.493	182.421	0.00199088	chr16_56051986_C_T_rs9937702	-889043	-889042	144	168	0.680608	0.000833774	-0.194673	0.0574315	0.554745	0.545609	0.246791	0.000172932
ENSG00000140853	4795	1.04689	399.813	179.603	0.000277672	chr16_56447370_G_A_rs4784669	-542194	-542193	153	189	0.359316	7.50352e-05	-0.193574	0.0479307	0.0905909	0.0927601	0.0714416	0.000176574
ENSG00000140848	4749	1.03109	443.611	184.609	7.16072e-05	chr16_57113476_G_T_rs2305701	20892	20893	29	29	0.0551331	1.9895e-05	0.356667	0.0817267	0.0260974	0.0277064	0.0267759	0.00015148
ENSG00000172775	4757	1.07871	441.036	180.896	0.000337502	chr16_57035241_T_C_rs1672868	-150799	-150798	180	231	0.439163	0.000100002	0.10046	0.0253333	0.108989	0.114627	0.0839391	0.00017614
ENSG00000159579	4756	1.07501	472.188	183.733	0.000594726	chr16_56899403_T_C_rs9922270	-286927	-286926	36	36	0.931559	0.000217221	-0.234458	0.0623095	0.212579	0.214224	0.132509	0.000162744
ENSG00000102931	4846	1.06124	416.862	179.573	0.00425881	chr16_57331305_T_C_rs79354625	86045	86046	30	32	0.0608365	0.00184764	-0.165188	0.0523868	0.817818	0.814973	0.318638	0.000176928
ENSG00000102934	4925	1.07433	452.077	180.76	0.00156972	chr16_57726599_T_C_rs2965771	441926	441927	192	243	0.461977	0.0005979	-0.166356	0.0477381	0.478552	0.473261	0.224359	0.000169638
ENSG00000006210	5007	1.04929	452.043	182.916	0.000763877	chr16_56909009_A_T_rs1138429	-463482	-463481	51	53	0.10076	0.000280695	-0.196312	0.0531445	0.275172	0.270119	0.155117	0.000157336
ENSG00000005194	5010	1.04076	478.518	184.691	3.37293e-13	chr16_57427812_T_C_rs190108	-19574	-19573	118	133	0.747148	5.37002e-15	-0.273756	0.0324938	9.999e-05	6.32501e-11	2.77828e-10	0.00014476
ENSG00000088682	5010	1.05549	449.154	181.683	0.00036764	chr16_57768279_G_A_rs2967169	320799	320800	178	223	0.576046	0.000114377	-0.104848	0.0266721	0.132587	0.134141	0.0945307	0.000161377
ENSG00000102978	5000	1.04334	471.172	183.873	7.4471e-06	chr16_57477819_A_G_rs523916	15139	15140	163	193	0.63308	1.41266e-06	-0.100198	0.0201848	0.00209979	0.0026903	0.00353195	0.0001482
ENSG00000125170	5004	1.0371	463.302	182.367	2.39016e-05	chr16_57475252_A_G_rs223877	-11242	-11241	117	133	0.747148	4.95006e-06	0.219275	0.0467864	0.00769923	0.00916863	0.0104509	0.000147813
ENSG00000135736	5038	1.06357	486.066	183.357	0.00101377	chr16_57827745_T_C_rs10852558	291173	291174	58	63	0.880228	0.000395487	-0.203427	0.0565035	0.365563	0.358983	0.187538	0.000152806
ENSG00000205336	4948	1.0551	438.221	182.413	1.13339e-10	chr16_57636136_C_T_rs1466133	7505	7506	109	119	0.226236	3.19207e-12	0.289876	0.0391973	9.999e-05	1.91917e-08	6.06053e-08	0.000165205
ENSG00000182885	4870	1.04049	470.11	185.763	0.00412284	chr16_58447269_G_A_rs11076239	778962	778963	131	160	0.304183	0.00212457	-0.178367	0.0573469	0.846215	0.847153	0.326965	0.000147225
ENSG00000140854	4865	1.05094	443.177	183.8	0.00127502	chr16_56982180_G_A_rs5882	-753591	-753590	148	172	0.673004	0.000523055	-0.117324	0.0333074	0.415558	0.407305	0.203815	0.000161295
ENSG00000140859	5062	1.05087	432.186	182.478	0.00446549	chr16_57268250_A_G_rs76335253	-534242	-534241	44	45	0.0855513	0.00212304	0.171317	0.0550765	0.840916	0.843477	0.326067	0.00016536
ENSG00000166188	5211	1.03901	402.248	182.644	0.00142555	chr16_58493145_G_C_rs2550427	492472	492473	30	31	0.941065	0.000571149	-0.209981	0.060034	0.424358	0.417738	0.207434	0.000171264
ENSG00000103005	5216	1.02643	467.836	188.325	0.00340253	chr16_57899330_A_T_rs542230	-102078	-102077	96	109	0.792776	0.00183781	-0.0955701	0.030293	0.79502	0.789064	0.31204	0.000141524
ENSG00000102996	5204	1.02472	399.105	182.868	0.00444976	chr16_58333493_G_T_rs9302698	307738	307739	110	122	0.768061	0.00213787	0.179747	0.0578267	0.826217	0.824853	0.321438	0.000164987
ENSG00000070761	5145	1.04346	373.187	183.485	3.94118e-09	chr16_58114342_G_A_rs3784912	-15040	-15039	44	47	0.0893536	2.24421e-10	-0.38178	0.0572915	9.999e-05	8.05062e-07	2.03066e-06	0.000187178
ENSG00000260927	5145	1.04091	396.081	184.935	0.00105745	chr16_57479627_G_A_rs62039360	-649941	-649940	31	32	0.0608365	0.000439575	0.364369	0.102036	0.327067	0.323154	0.174609	0.000174964
ENSG00000070770	5242	1.04337	365.172	181.399	0.00463425	chr16_59118535_G_A_rs78948713	920428	920429	54	57	0.108365	0.00214942	0.139228	0.0448153	0.810919	0.804473	0.315786	0.000191226
ENSG00000103021	5244	1.04615	398.478	184.142	0.00531553	chr16_57845502_A_G_rs423766	-404435	-404434	63	69	0.868821	0.00271519	-0.141246	0.0465573	0.870513	0.871034	0.3328	0.000176763
ENSG00000103023	5144	1.06364	357.716	179.998	2.07609e-09	chr16_58290166_GTA_G_rs67730899;rs565183332	-4860	-4859	154	184	0.65019	7.06402e-11	0.443768	0.0646216	9.999e-05	2.94115e-07	7.86539e-07	0.000207668
ENSG00000181938	5012	1.02529	375.251	184.506	8.8631e-32	chr16_58295848_C_T_rs66994138	-96624	-96623	69	72	0.136882	1.95056e-36	-0.842179	0.0547168	9.999e-05	6.26656e-30	1.79408e-28	0.000175794
ENSG00000276131	5011	1.03918	360.013	182.833	0.000175521	chr16_58414328_C_T_rs79034940	21520	21521	48	49	0.0931559	5.11394e-05	-0.293912	0.0710857	0.0543946	0.0540002	0.0465831	0.000191457
ENSG00000103034	5024	1.03149	381.032	185.611	1.66461e-08	chr16_58491586_A_G_rs2432559	-17564	-17563	30	31	0.941065	1.47772e-09	0.796264	0.125916	9.999e-05	4.29217e-06	9.6101e-06	0.000176577
ENSG00000103037	5048	1.04532	355.465	182.979	5.60764e-06	chr16_58507493_GAAAAC_G_rs147262699;rs199986606;rs3048059	-9975	-9974	193	243	0.538023	9.58628e-07	-0.164156	0.032522	0.00129987	0.00147286	0.00206795	0.000197643
ENSG00000125107	4990	1.04581	333.797	182.534	0.00248319	chr16_59620003_A_AT_rs34563434	990176	990177	85	94	0.178707	0.00108021	-0.11074	0.0334143	0.548745	0.542788	0.245909	0.000210788
ENSG00000103042	4953	1.03072	345.023	186.715	1.86928e-06	chr16_58672902_A_G_rs11644774	-11869	-11868	78	85	0.161597	3.5357e-07	-0.181782	0.0345732	0.00039996	0.000507708	0.000788402	0.000194527
ENSG00000125166	4977	1.03813	324.839	184.913	0.00030601	chr16_58706437_T_C_rs257650	-27880	-27879	147	179	0.659696	0.000106479	-0.0942904	0.0238744	0.0853915	0.0851628	0.0670461	0.000211488
ENSG00000140937	5012	1.04709	262.481	179.456	0.000660801	chr16_65154919_T_G_rs4132386	32988	32989	168	211	0.401141	0.000206607	0.181278	0.0480062	0.140786	0.143406	0.0990825	0.000269106
ENSG00000166548	2906	1.05826	193.879	178.035	7.36116e-10	chr16_66672649_T_C_rs4258603	122343	122344	58	64	0.121673	1.61394e-11	0.263876	0.037052	9.999e-05	5.5534e-08	1.65633e-07	0.000376937
ENSG00000217555	2894	1.04676	195.89	179.974	0.0044077	chr16_65858851_T_C_rs1969527	-693726	-693725	169	215	0.591255	0.00194616	-0.117549	0.0374679	0.566343	0.557819	0.250094	0.000360188
ENSG00000289353	2861	1.03301	206.564	182.753	0.00327579	chr16_67153024_TC_T_rs13312731;rs796996169	585867	585868	35	36	0.0684411	0.00149709	-0.294708	0.0916083	0.479052	0.476382	0.225346	0.00032725
ENSG00000140931	2814	1.0461	187.717	178.732	0.000760341	chr16_67204319_G_C_rs79678000	599614	599615	47	49	0.0931559	0.00023666	-0.288893	0.0772466	0.116488	0.11903	0.0862599	0.000375109
ENSG00000183723	2759	1.05414	185.692	178.592	0.00338651	chr16_66994105_A_G_rs28571100	297397	297398	34	35	0.0665399	0.00137019	0.137861	0.0425022	0.451155	0.441336	0.214669	0.000388663
ENSG00000260465	2733	1.0429	187.744	179.652	0.000829021	chr16_66909009_A_T_rs3785092	188111	188112	51	52	0.0988593	0.000271824	0.319202	0.0862099	0.129687	0.130464	0.0925579	0.000371351
ENSG00000135720	2702	1.04022	185.612	181.009	0.00747262	chr16_66547046_T_C_rs9927697	-204564	-204563	31	31	0.0589354	0.00370334	0.120405	0.0410263	0.741426	0.737633	0.298868	0.000372507
ENSG00000159593	2513	1.04567	174.917	179.74	0.00179602	chr16_66209852_G_A_rs235141	-621125	-621124	142	163	0.690114	0.000675375	0.101225	0.0293392	0.252975	0.249989	0.147246	0.000402009
ENSG00000172840	2413	1.0192	153.889	182.906	0.000398069	chr16_66462158_C_T_rs79997920	-418358	-418357	25	27	0.0513308	0.000132189	-0.229713	0.0589986	0.0559944	0.0558532	0.0478534	0.000420299
ENSG00000166592	2270	1.0376	143.695	179.613	0.0111105	chr16_66840655_CA_C_rs372660702	-84881	-84880	35	35	0.0665399	0.00567926	0.17535	0.0627575	0.791921	0.788005	0.311763	0.00047721
ENSG00000166595	2234	1.041	130.533	175.877	0.00660616	chr16_66106656_A_G_rs12918939	-827747	-827746	108	122	0.231939	0.00279214	-0.0894247	0.0295619	0.567843	0.560376	0.250777	0.00053091
ENSG00000172831	2230	1.01968	148.405	182.715	0.0119294	chr16_66893016_C_T_rs72794237	-42501	-42500	68	70	0.13308	0.00662488	-0.0932281	0.0339993	0.823418	0.826392	0.321826	0.000436495
ENSG00000172828	2174	1.06578	136.098	177.515	0.000627895	chr16_67550988_C_T_rs12448549	589721	589722	83	90	0.171103	0.000179437	0.25503	0.0668756	0.0612939	0.0676112	0.0557822	0.000549167
ENSG00000172824	2118	1.04581	129.275	175.747	0.00906136	chr16_67282697_G_A_rs7200919	282157	282158	169	217	0.412548	0.00405628	0.130148	0.0447969	0.683132	0.67377	0.282302	0.000544123
ENSG00000067955	2042	1.03439	134.815	178.906	5.57745e-08	chr16_67021406_G_GAAGA_rs34952438	-7744	-7743	36	37	0.0703422	3.06332e-09	-0.301995	0.0487948	9.999e-05	4.93769e-06	1.09683e-05	0.000503533
ENSG00000125149	1920	1.04113	113.819	176.769	0.0225032	chr16_66896811_T_G_rs8047602	-213131	-213130	52	53	0.10076	0.0122344	-0.128376	0.050804	0.917408	0.919324	0.344865	0.000609067
ENSG00000237172	1762	1.03387	110.931	178.152	3.17906e-06	chr16_67148096_A_G_rs9033	-2903	-2902	182	237	0.45057	3.48035e-07	0.156438	0.0297345	0.00029997	0.000265472	0.000436139	0.000610889
ENSG00000102871	1757	1.01072	114.799	181.175	0.0101236	chr16_66379292_G_A_rs7499886	-780618	-780617	152	194	0.368821	0.00528911	0.0750663	0.0266392	0.685231	0.684832	0.285178	0.000548039
ENSG00000135722	1757	1.03271	109.522	178.165	0.00653169	chr16_66433985_C_T_rs34273949	-725973	-725972	59	63	0.119772	0.00293437	0.191913	0.0637737	0.49655	0.496558	0.231569	0.000616481
ENSG00000265690	1749	1.05206	111.401	177.881	0.011085	chr16_66258532_A_AT_rs199703604	-905177	-905176	35	35	0.0665399	0.00543423	-0.196969	0.0701244	0.693831	0.691486	0.286595	0.0006436
ENSG00000102878	1745	1.04291	110.297	177.943	0.00190838	chr16_68160744_T_G_rs1968065	994632	994633	182	230	0.437262	0.000681418	-0.0760251	0.0220515	0.174083	0.17404	0.114284	0.000631989
ENSG00000140939	1729	1.02907	117.244	181.376	0.00669432	chr16_67153024_TC_T_rs13312731;rs796996169	-17474	-17473	35	36	0.0684411	0.00329079	0.255949	0.0860974	0.540746	0.531425	0.242416	0.000569311
ENSG00000196123	1731	1.01893	115.868	182.363	0.00252285	chr16_67748523_T_TA_.	568970	568971	31	31	0.0589354	0.0010942	-0.223227	0.0674327	0.251975	0.245581	0.145485	0.000557671
ENSG00000205250	1721	1.04609	113.841	179.81	0.00135758	chr16_67075199_G_A_rs12928689	-116957	-116956	27	31	0.0589354	0.000487707	-0.218201	0.0616029	0.129587	0.128649	0.0916252	0.00061839
ENSG00000102890	1716	1.03138	115.097	181.464	0.014128	chr16_67412111_C_CA_rs746919515	212601	212602	37	37	0.0703422	0.00783192	-0.307872	0.114679	0.79802	0.796456	0.313907	0.00058418
ENSG00000168701	1718	1.03686	111.162	180.983	0.0210807	chr16_66660116_G_A_rs79542454	-567015	-567014	26	27	0.0513308	0.0123224	-0.13585	0.0538171	0.89941	0.900253	0.339923	0.000615378
ENSG00000135723	1683	1.02625	103.789	180.58	4.54928e-05	chr16_67233376_A_G_rs4783585	-14106	-14105	45	46	0.912547	9.44448e-06	0.298213	0.0656996	0.00419958	0.00404721	0.00506462	0.000637334
ENSG00000135740	1681	1.02078	105.75	182.355	0.00173635	chr16_68069298_G_A_rs117704014	820318	820319	49	51	0.0969582	0.000710249	0.228934	0.0666324	0.162484	0.160496	0.107621	0.000614653
ENSG00000262691	1666	1.03273	108.753	184.88	0.00605483	chr16_66267821_G_A_rs11075625	-993288	-993287	53	59	0.112167	0.00321208	0.230243	0.0772493	0.470453	0.467644	0.22265	0.000620885
ENSG00000196155	1657	1.0417	90.6885	176.216	0.00753184	chr16_67674227_T_C_rs61421564	394988	394989	73	78	0.148289	0.00329488	0.158774	0.0534162	0.485551	0.476304	0.225346	0.00076567
ENSG00000159713	1694	1.03418	82.0788	178.472	0.00182305	chr16_67752708_G_T_rs76118107	359209	359210	40	42	0.0798479	0.00065762	-0.187216	0.054144	0.126387	0.1283	0.0914688	0.000826292
ENSG00000159714	1678	1.03858	83.1801	177.708	0.00466471	chr16_67592291_G_A_rs8055358	175813	175814	92	99	0.811787	0.00194655	-0.152069	0.0484719	0.305869	0.304424	0.167753	0.00082669
ENSG00000159720	1657	1.0026	83.2181	183.546	0.000398073	chr16_67631167_T_G_rs75410584	150009	150010	31	32	0.0608365	0.000135825	-0.228102	0.0586911	0.0312969	0.0322671	0.0304071	0.000735983
ENSG00000276075	1714	1.0315	86.9707	181.073	0.0227278	chr16_68015225_C_G_rs12918217	486464	486465	29	30	0.0570342	0.0134671	0.341985	0.137236	0.857914	0.857612	0.329558	0.000773284
ENSG00000039523	1753	1.02744	88.1516	181.36	0.00290502	chr16_66656652_G_GA_rs147497033	-880803	-880802	73	73	0.138783	0.00124847	-0.169337	0.0517635	0.217978	0.215006	0.132804	0.000753179
ENSG00000102974	1840	1.0526	82.8203	176.227	1.71226e-07	chr16_67631167_T_G_rs75410584	68640	68641	31	32	0.0608365	8.96833e-09	0.250831	0.0418954	9.999e-05	7.70536e-06	1.66125e-05	0.000866965
ENSG00000159753	1931	1.00886	93.7827	182.946	0.00134817	chr16_66919621_A_AC_rs150210206;rs140132625	-725627	-725626	30	32	0.0608365	0.000541227	-0.404202	0.115063	0.117888	0.11622	0.084786	0.000666733
ENSG00000102977	1943	1.03407	93.552	180.822	0.00637154	chr16_67334057_G_A_rs144126058	-326204	-326203	36	36	0.0684411	0.00306207	-0.214663	0.0716555	0.442156	0.433595	0.212189	0.000724759
ENSG00000102981	1945	1.01901	92.398	181.762	0.00488968	chr16_68284282_G_A_rs77151487	623321	623322	31	31	0.0589354	0.00231081	0.459536	0.148994	0.357964	0.355119	0.186306	0.000699442
ENSG00000124074	1959	1.03174	90.4894	179.953	0.00156284	chr16_67182085_T_A_rs143723428	-484666	-484665	27	27	0.0513308	0.000578142	-0.27385	0.0783713	0.122588	0.122223	0.0880833	0.000743794
ENSG00000159761	1959	1.04427	90.1797	180.191	0.00163678	chr16_67631167_T_G_rs75410584	-35648	-35647	31	32	0.0608365	0.000615416	-0.335159	0.0964045	0.124388	0.123596	0.0888454	0.000776157
ENSG00000141098	2036	1.01559	99.516	185.689	0.0013578	chr16_67700110_A_G_rs143586350	-19207	-19206	53	56	0.106464	0.000600111	0.179425	0.0515037	0.120888	0.121718	0.0877924	0.00064229
ENSG00000141084	2134	1.04106	93.5551	178.498	0.00212218	chr16_68027268_T_C_rs8046975	220707	220708	80	92	0.174905	0.000787427	-0.126902	0.0372567	0.164484	0.165383	0.110073	0.000740763
ENSG00000102904	2135	1.02319	93.5021	180.012	0.0149573	chr16_67021406_G_GAAGA_rs34952438	-785473	-785472	36	37	0.0703422	0.00810728	0.314232	0.117572	0.749025	0.747782	0.30112	0.000700547
ENSG00000102901	2145	1.02848	102.531	181.543	3.1948e-05	chr16_67540505_T_C_rs75204333	-293393	-293392	28	28	0.0532319	6.60696e-06	0.307722	0.0665899	0.00179982	0.00274493	0.00359198	0.000649754
ENSG00000168286	2152	1.03514	95.0867	177.616	3.85256e-06	chr16_68502961_C_T_rs35089644	660640	660641	84	90	0.171103	4.20192e-07	-0.209926	0.0402011	0.00039996	0.000273207	0.000447152	0.000715484
ENSG00000102898	2164	1.02665	103.386	181.408	0.0301438	chr16_68287956_G_A_rs2305811	440794	440795	41	42	0.0798479	0.0187785	0.0945995	0.0399488	0.955004	0.955514	0.353522	0.000640635
ENSG00000038358	2181	1.03579	97.8064	178.735	0.0202592	chr16_66875127_G_A_rs462502	-997926	-997925	46	47	0.0893536	0.0112494	0.115597	0.0452057	0.857314	0.856976	0.329404	0.000697014
ENSG00000263126	2185	1.0406	97.2576	177.662	0.00604369	chr16_68842846_G_GA_rs56239528;rs397936871	960384	960385	119	144	0.273764	0.00264043	0.122417	0.0402344	0.431357	0.425832	0.210103	0.000711549
ENSG00000159792	2195	1.02245	97.2566	179.125	0.00367466	chr16_68788116_C_T_rs9932005	894861	894862	104	115	0.218631	0.0015333	-0.08478	0.0264125	0.292871	0.290711	0.162676	0.000671914
ENSG00000141086	2226	1.01845	102.748	182.033	0.0141879	chr16_67648331_G_A_rs73597581	-283532	-283531	43	45	0.0855513	0.00796819	0.249986	0.0933243	0.765523	0.763655	0.30531	0.000627884
ENSG00000261884	2234	1.01107	95.4416	177.808	0.0153301	chr16_68101478_G_GT_rs199717123	165836	165837	32	32	0.0608365	0.00794966	-0.281144	0.104925	0.764324	0.767515	0.306419	0.000659908
ENSG00000205220	2235	1.04346	104.081	180.734	0.00960178	chr16_68454315_T_C_rs7206404	517464	517465	75	84	0.840304	0.00492151	-0.112375	0.0395433	0.618338	0.615047	0.266242	0.000670866
ENSG00000213398	2242	1.0286	97.6364	178.484	0.00340093	chr16_68390196_C_T_rs9921278	446075	446076	178	223	0.576046	0.00137241	0.0805248	0.0248293	0.273573	0.270211	0.155117	0.000682563
ENSG00000124067	2271	1.03447	95.7803	177.064	0.00081219	chr16_67201043_GC_G_rs151246709	-767595	-767594	33	34	0.0646388	0.00023916	-0.23743	0.0635338	0.0639936	0.0675149	0.0557191	0.000708794
ENSG00000182810	2317	1.02207	99.0386	180.268	0.00525657	chr16_68306745_G_A_rs111621809	283512	283513	47	51	0.0969582	0.0024107	0.136506	0.0444487	0.39816	0.395951	0.199838	0.000659023
ENSG00000167264	2317	1.01318	91.4547	176.388	0.0291336	chr16_68827366_CT_C_rs66996303	804081	804082	101	115	0.218631	0.0164844	-0.114747	0.0474719	0.932107	0.931426	0.347782	0.000693424
ENSG00000072736	2400	1.01089	96.632	176.767	0.002098	chr16_68432335_C_A_rs4783632	346964	346965	162	209	0.397338	0.000731814	-0.0727285	0.0212209	0.181382	0.179588	0.116906	0.000651406
ENSG00000262160	2534	1.03556	95.7593	173.844	0.0221002	chr16_67809295_T_C_.	-419851	-419850	55	55	0.104563	0.0112777	-0.190482	0.0745169	0.874213	0.875273	0.333685	0.000711394
ENSG00000103067	2538	1.03166	103.729	177.579	0.00649919	chr16_69063832_A_C_rs146752393	827704	827705	30	30	0.0570342	0.00287069	-0.393119	0.130335	0.478652	0.47633	0.225346	0.000648752
ENSG00000103066	2551	1.03805	103.224	176.211	0.0041601	chr16_68395144_A_T_rs9940558	149770	149771	153	194	0.368821	0.00162427	-0.10345	0.0324046	0.334867	0.331784	0.177856	0.000665133
ENSG00000103064	2577	1.04432	96.0483	172.971	5.94477e-05	chr16_68292297_A_C_rs6499165	27748	27749	113	126	0.760456	8.32652e-06	0.15268	0.033423	0.00309969	0.00444256	0.00550924	0.000728877
ENSG00000103061	2634	1.0184	102.536	175.944	0.00635607	chr16_67557486_A_G_rs8046907	-753461	-753460	60	63	0.119772	0.00267152	-0.116523	0.0383437	0.479652	0.471037	0.223707	0.000629081
ENSG00000132600	2634	1.00255	105.023	179.324	2.31004e-11	chr16_68360348_TA_T_rs11290075;rs531394928;rs796448310	49328	49329	183	232	0.558935	3.16375e-13	-0.25423	0.0326941	9.999e-05	2.30376e-09	8.23921e-09	0.000583132
ENSG00000103056	2823	1.04636	108.259	174.978	6.69787e-05	chr16_69279860_A_T_rs145882472	831351	831352	36	38	0.0722433	1.0837e-05	0.427212	0.0947857	0.00509949	0.00563495	0.00680102	0.000650801
ENSG00000184939	3040	1.03085	130.324	175.958	0.00310329	chr16_68646999_A_ACT_rs3049697;rs397690235	107701	107702	85	94	0.821293	0.00113576	0.104377	0.0316354	0.325767	0.318644	0.172969	0.00051508
ENSG00000062038	3209	1.03889	134.809	175.983	6.76529e-05	chr16_68597689_A_C_rs1094284	-47613	-47612	176	227	0.568441	1.16234e-05	-0.278895	0.0621034	0.00589941	0.00743669	0.00870909	0.000510702
ENSG00000103047	3444	1.04231	134.056	174.131	0.020892	chr16_69232553_C_T_rs11075711	389021	389022	87	98	0.186312	0.0106057	-0.0967701	0.037534	0.934507	0.936209	0.348852	0.000519062
ENSG00000103044	3725	1.0525	140.089	174.638	0.00112008	chr16_68813681_T_G_rs8056633	-291973	-291972	112	131	0.249049	0.000318778	-0.176675	0.04828	0.128587	0.128593	0.0916083	0.000512545
ENSG00000168802	3717	1.05574	134.823	172.857	0.00664657	chr16_68241005_G_C_rs11645611	-891584	-891583	79	84	0.159696	0.00258189	0.109027	0.0357509	0.579142	0.568082	0.252879	0.000537847
ENSG00000286140	3717	1.038	141.781	175.746	0.0129705	chr16_69542478_T_A_.	409889	409890	29	30	0.0570342	0.00622017	-0.189078	0.068421	0.832617	0.833448	0.323647	0.000484255
ENSG00000141076	3717	1.04983	140.564	175.989	1.46189e-09	chr16_69325817_G_A_rs74197901	193167	193168	40	41	0.0779468	2.81751e-11	-0.354717	0.050484	9.999e-05	9.33599e-08	2.70164e-07	0.000506661
ENSG00000168807	3674	1.04845	139.028	173.719	2.65581e-05	chr16_69197018_A_AT_rs551239753	9853	9854	49	51	0.0969582	3.26906e-06	-0.193426	0.0404676	0.00189981	0.00275096	0.00359903	0.000510089
ENSG00000260914	3571	1.03109	146.421	177.626	0.0297783	chr16_70275334_G_A_rs12149660	975651	975652	60	63	0.119772	0.0173059	-0.101163	0.0421705	0.986901	0.987191	0.361144	0.000458824
ENSG00000132612	3562	1.05409	145.097	176.622	0.00446579	chr16_69511213_C_G_rs7498332	199862	199863	147	183	0.347909	0.00178962	-0.0701858	0.0221898	0.457554	0.451718	0.217621	0.000497268
ENSG00000258429	3524	0.999623	141.368	178.492	1.49147e-07	chr16_69341755_G_A_rs8053850	11166	11167	149	176	0.334601	9.45007e-09	-0.262613	0.0439365	9.999e-05	2.11734e-05	4.26037e-05	0.000429038
ENSG00000272617	3519	1.02733	144.239	176.492	0.00470057	chr16_68653953_A_G_rs2147850	-680919	-680918	151	189	0.640684	0.00189471	-0.16838	0.0535298	0.487251	0.480039	0.226449	0.000460244
ENSG00000213380	3505	1.039	139.167	175.998	1.51403e-09	chr16_69340558_G_C_rs2062547	974	975	151	181	0.344106	2.94236e-11	0.195474	0.0278498	9.999e-05	1.13759e-07	3.22898e-07	0.000494883
ENSG00000132603	3506	1.03564	142.84	176.403	0.00240445	chr16_68733428_T_G_rs12935827	-606345	-606344	67	71	0.865019	0.00085013	0.129415	0.0382428	0.281072	0.274998	0.156855	0.00047712
ENSG00000132604	3403	1.03418	141.465	177.547	0.00731412	chr16_69348292_A_G_rs7191614	-37716	-37715	136	155	0.294677	0.00329817	-0.0895138	0.0301184	0.635036	0.631597	0.270767	0.000479546
ENSG00000103018	3377	1.04417	131.571	174.951	2.84024e-07	chr16_69475603_A_G_rs11641710	50983	50984	123	146	0.722433	1.46175e-08	-0.15595	0.0264604	9.999e-05	2.33682e-05	4.66249e-05	0.000531926
ENSG00000102908	3192	1.02937	135.4	179.136	7.04707e-05	chr16_69546580_CCG_C_rs139490769;rs371655646	-19405	-19404	145	177	0.336502	1.45702e-05	-0.103575	0.0233387	0.0079992	0.00817988	0.0094635	0.00049346
ENSG00000260772	3265	1.03132	142.126	177.742	0.000731529	chr16_69542991_A_G_rs9302604	-160075	-160074	178	233	0.442966	0.000217147	-0.128752	0.0342163	0.0922908	0.0907194	0.0702826	0.00047303
ENSG00000181019	3243	1.04236	153.927	178.781	0.0109954	chr16_70011846_G_A_rs11648231	285285	285286	74	79	0.15019	0.00550039	-0.116007	0.0413598	0.807019	0.805862	0.316178	0.000452155
ENSG00000262136	3242	1.01976	154.498	181.156	0.00649967	chr16_70662079_T_C_rs11558903	935065	935066	107	122	0.231939	0.00316162	-0.159401	0.0533905	0.632937	0.626385	0.269536	0.000419397
ENSG00000141101	3207	1.03609	149.278	177.831	0.000128916	chr16_69796512_G_A_rs60231938	41585	41586	93	103	0.195817	2.77732e-05	-0.143591	0.0335171	0.0131987	0.0162711	0.0170733	0.000457191
ENSG00000198373	2960	1.02939	143.56	179.122	2.80181e-08	chr16_69929452_G_A_rs1566452	4461	4462	123	143	0.728137	1.38553e-09	0.218896	0.0345504	9.999e-05	2.75703e-06	6.41488e-06	0.000465449
ENSG00000157322	2917	1.04802	133.117	174.599	8.25477e-45	chr16_69972064_A_G_rs72785089	20729	20730	157	201	0.382129	2.67986e-54	-0.785881	0.0371213	9.999e-05	1.0396e-44	1.04703e-42	0.000532035
ENSG00000196696	2795	1.04014	140.21	177.706	1.84644e-14	chr16_69982100_A_G_rs200940294	-83754	-83753	158	203	0.385932	4.89748e-17	-0.309521	0.0338478	9.999e-05	8.71978e-13	4.71973e-12	0.000492951
ENSG00000090857	2743	1.03956	146.37	180.064	5.67381e-05	chr16_70138186_C_T_rs111469685	23853	23854	86	86	0.163498	1.18862e-05	0.373085	0.083174	0.00559944	0.00672633	0.00796149	0.000471358
ENSG00000157335	2686	1.04567	143.61	178.395	4.67772e-42	chr16_69988630_T_C_rs62051305	-185457	-185456	158	201	0.382129	6.82176e-50	0.922164	0.0468005	9.999e-05	1.07058e-41	8.49753e-40	0.000489613
ENSG00000223496	2700	1.03892	142.526	178.374	6.66634e-24	chr16_70207663_G_A_rs9924898	-44278	-44277	190	256	0.513308	3.09201e-28	-0.333271	0.026013	9.999e-05	1.42032e-22	2.06017e-21	0.000483097
ENSG00000090861	2726	1.02406	140.231	178.834	0.00206529	chr16_70301420_C_G_rs28733806	11913	11914	170	220	0.418251	0.000771396	-0.0781848	0.0229141	0.246375	0.241367	0.14375	0.000468472
ENSG00000157349	2739	1.05101	142.119	177.814	0.00307949	chr16_69478515_CAT_C_rs372659451	-820648	-820647	41	45	0.0855513	0.00119504	0.197899	0.0602556	0.337266	0.33093	0.177604	0.000502932
ENSG00000261777	2784	1.02076	132.106	176.554	0.00187412	chr16_69967382_AATTTGAATCTGAAGTCAGCCCACCTGC_A_.	-379366	-379365	45	45	0.0855513	0.000634999	-0.354715	0.102291	0.209879	0.211081	0.131246	0.000492037
ENSG00000168872	2784	1.02739	145.483	180.005	0.00276455	chr16_69475603_A_G_rs11641710	-871301	-871300	123	146	0.722433	0.00112904	0.0698013	0.0211447	0.325667	0.318703	0.172985	0.000456403
ENSG00000157350	2890	1.05421	139.595	174.747	0.0146287	chr16_70625669_G_C_rs140113454	186568	186569	70	74	0.140684	0.00701485	-0.10492	0.0385373	0.862714	0.860579	0.330155	0.000517044
ENSG00000157353	2877	1.02128	149.521	179.409	0.00737528	chr16_69475922_G_A_rs8057099	-978674	-978673	69	72	0.863118	0.00349888	-0.152631	0.0516847	0.665533	0.660737	0.278753	0.000435469
ENSG00000103051	2808	1.04094	116.071	174.52	0.0121869	chr16_71343408_G_A_rs35593117	819853	819854	162	205	0.610266	0.00560564	-0.0730251	0.0260947	0.750725	0.745279	0.300484	0.000596903
ENSG00000189091	2750	1.02223	112.764	174.663	6.13161e-05	chr16_70481697_T_G_rs6416698	-88219	-88218	175	218	0.585551	9.56239e-06	0.0775512	0.0170962	0.00649935	0.00611105	0.00729576	0.000579134
ENSG00000157368	2755	1.04688	111.922	170.895	0.00139605	chr16_70489761_G_GA_rs71151186	-156799	-156798	151	179	0.340304	0.000359049	0.171669	0.0473328	0.128287	0.129784	0.0922476	0.000630509
ENSG00000132613	2753	1.05419	109.183	168.987	4.24614e-05	chr16_70708633_G_A_rs11640251	22579	22580	184	230	0.562738	4.27923e-06	0.156384	0.0331353	0.00259974	0.00337609	0.0043187	0.000660946
ENSG00000103043	2787	1.041	120.757	175.982	0.00102816	chr16_71683946_C_CT_rs35917171;rs397805780	882787	882788	153	187	0.355513	0.000303394	0.107486	0.029265	0.10419	0.105226	0.0789198	0.000573866
ENSG00000157423	3069	1.05126	113.328	169.763	0.00691048	chr16_70633857_C_CT_rs367597411	-541782	-541781	32	32	0.0608365	0.00247392	0.505698	0.165099	0.520948	0.520385	0.239197	0.000631123
ENSG00000180917	3213	1.01761	120.676	171.272	0.00122028	chr16_72198684_C_A_rs66929555	909281	909282	49	52	0.0988593	0.000308991	-0.144236	0.039324	0.132487	0.131392	0.0930148	0.000533182
ENSG00000167377	3369	1.02848	128.36	172.297	0.0177707	chr16_71293431_A_G_rs9889153	-168817	-168816	109	124	0.764259	0.00838299	-0.103105	0.0387458	0.892611	0.894919	0.338657	0.000519053
ENSG00000157429	3394	1.05511	115.971	166.782	0.00295143	chr16_71573183_T_A_rs8064108	88569	88570	36	36	0.0684411	0.000777796	-0.340145	0.0997577	0.272273	0.265831	0.153489	0.000624034
ENSG00000040199	3211	1.02527	97.1807	167.524	0.0115988	chr16_72218386_G_A_rs34979323	493684	493685	83	87	0.165399	0.00441224	0.129676	0.0450607	0.674833	0.668059	0.280687	0.000678523
ENSG00000166747	3129	1.01701	93.3494	169.643	0.000111613	chr16_72713786_T_A_rs34889159	904951	904952	63	69	0.131179	1.48546e-05	0.11161	0.0251751	0.00729927	0.00952183	0.0107816	0.000687867
ENSG00000224470	3128	1.02988	96.8127	169.644	0.000605427	chr16_71945390_ATATATATATT_A_rs200033278	99413	99414	60	69	0.131179	0.000121236	0.112165	0.0286429	0.0512949	0.0516316	0.0448625	0.000691167
ENSG00000102984	3158	1.04737	99.597	168.92	0.00513866	chr16_72544232_G_A_rs212178	660041	660042	56	60	0.885932	0.00167151	-0.148166	0.0465383	0.387561	0.37866	0.194204	0.000709558
ENSG00000182149	3170	1.03178	106.326	170.222	2.87997e-05	chr16_71836129_T_A_rs12373065	-59382	-59381	62	66	0.125475	2.86489e-06	-0.187188	0.0389236	0.00229977	0.00250924	0.0033182	0.000633159
ENSG00000102967	3418	1.04331	120.628	169.008	5.59233e-14	chr16_72002277_T_TA_rs11378439	-6468	-6467	191	250	0.524715	3.12968e-17	-0.395441	0.0429276	9.999e-05	2.17343e-12	1.11947e-11	0.000578602
ENSG00000140830	3507	1.04025	136.373	170.135	6.96776e-06	chr16_72094400_C_T_rs7194397	779	780	162	203	0.385932	4.88986e-07	-0.165457	0.0318789	0.00049995	0.000705349	0.00106454	0.000507001
ENSG00000140829	3507	1.05974	135.59	168.97	0.000750708	chr16_73091007_A_C_rs9935438	997159	997160	49	52	0.901141	0.000153559	-0.132593	0.0344001	0.0788921	0.0821597	0.0652006	0.000541311
ENSG00000259768	3906	1.06331	279.752	177.93	0.000743395	chr16_73416760_G_C_rs11640643	751589	751590	175	222	0.577947	0.000223045	-0.193483	0.0515169	0.166683	0.164839	0.109789	0.000265267
ENSG00000140836	3614	1.05678	337.1	179.528	0.00555958	chr16_72319049_A_G_rs28404857	-729080	-729079	97	105	0.19962	0.00252126	-0.130556	0.0427061	0.835816	0.833347	0.32363	0.000215851
ENSG00000271009	3621	1.01804	379.5	186.311	0.000285317	chr16_73815746_C_G_rs328343	755500	755501	77	85	0.161597	0.000104409	-0.266264	0.0673324	0.0967903	0.0977962	0.0745467	0.000169821
ENSG00000103035	4609	1.04699	360.755	178.592	0.00118891	chr16_74465148_G_C_rs9937943	168333	168334	95	101	0.192015	0.000398861	-0.0916602	0.0254759	0.329567	0.326883	0.176033	0.000195752
ENSG00000259972	4595	1.04283	372.323	180.256	0.00481547	chr16_74270966_A_G_rs1424083	-35366	-35365	124	147	0.720532	0.00217563	-0.112986	0.0364124	0.827017	0.823091	0.320973	0.000187242
ENSG00000261079	4576	1.03409	381.354	183.011	0.000483319	chr16_74373908_C_T_rs111380870	6445	6446	87	87	0.165399	0.00016612	0.246839	0.0643847	0.154985	0.156364	0.10559	0.00017788
ENSG00000196436	4577	1.02757	375	182.766	0.0113917	chr16_75153873_A_T_rs72802307	775994	775995	37	37	0.0703422	0.00628993	-0.47044	0.17047	0.984202	0.98553	0.360754	0.000177199
ENSG00000140839	4608	1.04465	364.1	182.051	6.27464e-05	chr16_73470277_G_A_rs79383016	-942523	-942522	62	63	0.119772	1.49147e-05	-0.495741	0.111845	0.0160984	0.018708	0.0192017	0.000192557
ENSG00000090863	4576	1.06669	273.28	174.027	6.53345e-08	chr16_74464844_T_A_rs184441169	-142269	-142268	103	118	0.224335	2.23655e-09	0.174357	0.0279087	9.999e-05	8.36172e-06	1.78976e-05	0.000274306
ENSG00000168411	4523	1.0491	320.597	181.065	7.24135e-06	chr16_74667462_C_T_rs4402594	584	585	165	205	0.389734	1.13272e-06	-0.122719	0.0244864	0.00209979	0.00168504	0.00232875	0.000221699
ENSG00000168404	4445	1.05266	275.781	176.992	5.57575e-21	chr16_74701250_G_A_rs9932977	387	388	183	230	0.562738	6.23171e-25	0.466259	0.0396479	9.999e-05	1.73316e-19	1.89806e-18	0.000260545
ENSG00000103091	4394	1.03137	300.396	183.483	0.000945602	chr16_74960898_T_A_rs11149786	-24226	-24225	140	166	0.315589	0.000366745	-0.122151	0.0337338	0.234377	0.234086	0.140796	0.000223879
ENSG00000186187	4473	1.04144	276.984	179.011	5.95078e-08	chr16_75048097_C_T_rs11149793	49059	49060	71	79	0.84981	3.34298e-09	0.335313	0.054321	9.999e-05	1.02562e-05	2.16973e-05	0.000250598
ENSG00000166816	4559	1.04616	255.446	177.677	0.00208802	chr16_75116377_C_T_rs730168	-404	-403	84	93	0.176806	0.000751013	-0.228587	0.0668425	0.40056	0.391459	0.198332	0.000275726
ENSG00000184517	4571	1.03811	250.026	177.657	9.7881e-09	chr16_75166697_CAT_C_rs71380707;rs372478569	18172	18173	144	165	0.313688	3.37809e-10	-0.224292	0.0340302	9.999e-05	1.47122e-06	3.56277e-06	0.000274739
ENSG00000050820	4593	1.04764	259.998	179.172	0.00687195	chr16_75236823_C_A_rs2278020	-29185	-29184	130	152	0.288973	0.0032007	0.101355	0.033993	0.823818	0.821063	0.320464	0.000272138
ENSG00000153774	5034	1.03815	259.339	177.495	2.47069e-13	chr16_75286929_C_T_rs4243111	-146575	-146574	168	218	0.585551	1.04772e-15	-0.242407	0.0279327	9.999e-05	2.57431e-11	1.18234e-10	0.000264906
ENSG00000274220	5036	1.05843	252.818	175.318	0.00343706	chr16_75280137_T_C_rs34969622	-153700	-153699	145	161	0.306084	0.00125703	-0.193003	0.0590346	0.562244	0.554736	0.249282	0.000289229
ENSG00000166822	5081	1.03809	269.196	178.18	0.0134225	chr16_75195459_G_A_rs74950346	-269231	-269230	38	40	0.0760456	0.00685555	0.130445	0.047775	0.968803	0.971546	0.357251	0.000255163
ENSG00000183196	5151	1.05349	269.354	177.936	4.09429e-05	chr16_75476314_G_A_rs185053	-19128	-19127	112	125	0.237643	7.15108e-06	0.131671	0.0286051	0.00849915	0.00841744	0.00969062	0.000267437
ENSG00000135702	5222	1.04859	284.912	178.928	0.000317125	chr16_74754484_G_A_rs4888281	-781625	-781624	128	144	0.273764	8.50577e-05	0.338957	0.0845945	0.0737926	0.0751847	0.0608119	0.00024907
ENSG00000205084	5262	1.0517	288.234	178.364	2.90568e-05	chr16_75555173_G_A_rs16975835	-1096	-1095	42	44	0.0836502	4.88449e-06	-0.343313	0.0732052	0.00559944	0.00636692	0.00757903	0.000248562
ENSG00000034713	5257	1.03592	293.945	180.347	0.00173976	chr16_75808083_G_A_rs111979635	241703	241704	31	32	0.0608365	0.000664533	0.194829	0.0563941	0.386761	0.383272	0.195833	0.000232097
ENSG00000065457	5259	1.05495	321.805	179.76	3.31945e-21	chr16_75635368_G_A_rs11649388	12086	12087	89	98	0.186312	7.72415e-25	0.381508	0.0325238	9.999e-05	1.07299e-19	1.20073e-18	0.000224857
ENSG00000065427	5240	1.02205	321.44	181.54	0.00623268	chr16_74674041_C_T_rs79334700	-973625	-973624	76	83	0.157795	0.00304236	-0.0871397	0.0290678	0.863214	0.861113	0.330296	0.000203099
ENSG00000166848	5239	1.04738	336.677	182.342	0.000150326	chr16_75580374_T_C_rs4887833	-67400	-67399	28	29	0.0551331	4.17414e-05	0.258577	0.0617898	0.0391961	0.0419484	0.0378179	0.000209996
ENSG00000103111	7905	1.05821	411.773	176.792	7.01817e-12	chr16_77185040_C_G_rs11648745	-6151	-6150	177	221	0.420152	5.12993e-14	0.180477	0.0223671	9.999e-05	8.96872e-10	3.379e-09	0.000177479
ENSG00000205078	7922	1.06801	418.755	177.068	9.82215e-17	chr16_77206826_GATGTAT_G_rs67201705;rs56325615	7417	7418	174	220	0.581749	8.01679e-20	-0.386933	0.0383421	9.999e-05	4.90594e-15	3.39087e-14	0.000179736
ENSG00000171724	8647	1.03685	529.179	180.495	1.40434e-08	chr16_77765192_A_T_rs12448011	-23373	-23372	198	256	0.513308	7.10126e-10	-0.416749	0.0645391	9.999e-05	4.73272e-06	1.05296e-05	0.000129314
ENSG00000166509	8947	1.05089	686.209	182.553	8.14019e-07	chr16_78006630_C_T_rs12444090	-15919	-15918	164	205	0.610266	9.90544e-08	0.207672	0.0376362	9.999e-05	0.000373017	0.000596657	0.00010416
ENSG00000186153	9013	1.03081	678.267	181.75	2.10586e-06	chr16_78272710_G_A_rs4531741	173034	173035	156	196	0.372624	2.8123e-07	0.255495	0.0481582	0.00109989	0.00115101	0.00165986	9.89873e-05
ENSG00000277954	7834	1.04361	657.733	180.674	7.18505e-05	chr16_78971436_C_CAGAG_rs113536708	-235304	-235303	125	161	0.693916	1.6213e-05	-0.201053	0.0455625	0.0371963	0.039627	0.0360536	0.000106256
ENSG00000178573	7316	1.02955	688.347	184.13	1.9673e-05	chr16_79243661_C_T_rs150871287	-357054	-357053	81	90	0.171103	4.3929e-06	0.175178	0.037164	0.0121988	0.0116937	0.0128814	9.71497e-05
ENSG00000260876	7191	1.05662	677.132	183.462	0.0049565	chr16_78828465_G_A_rs6564603	-847603	-847602	167	209	0.602662	0.00246034	-0.198203	0.0646725	0.958404	0.961315	0.355063	0.000107416
ENSG00000166446	6880	1.02509	543.819	184.229	0.000705795	chr16_80253574_A_G_rs28372575	-551025	-551024	48	54	0.102662	0.000269595	-0.220698	0.0595703	0.312669	0.307189	0.168711	0.00012123
ENSG00000166451	7170	1.03654	611.867	183.785	1.19449e-07	chr16_80971836_T_A_rs13332890	-34717	-34716	96	104	0.197719	1.19334e-08	-0.304031	0.0512475	9.999e-05	5.07942e-05	9.57165e-05	0.000111729
ENSG00000103121	7169	1.05945	588.496	181.52	1.02458e-19	chr16_81004501_A_G_rs2602419	-2386	-2385	112	124	0.764259	7.22944e-23	0.355374	0.0320334	9.999e-05	6.37796e-18	5.99528e-17	0.000124656
ENSG00000261061	7091	1.01808	590.311	183.555	8.15533e-08	chr16_81043599_T_A_rs16954513	12828	12829	41	43	0.0817491	7.51731e-09	-0.559298	0.0928979	9.999e-05	3.99123e-05	7.64624e-05	0.000109192
ENSG00000166454	7074	1.0322	648.504	186.199	0.000484445	chr16_81429983_G_C_rs2550767	394140	394141	66	70	0.13308	0.000189579	0.119896	0.0315602	0.260574	0.255552	0.149421	0.000103985
ENSG00000166455	7003	1.06626	555.638	179.395	7.02174e-05	chr16_81086470_T_C_rs8052415	9256	9257	49	51	0.903042	1.47171e-05	-0.298807	0.0673668	0.0263974	0.0299533	0.0285744	0.000134758
ENSG00000260643	7017	1.05713	610	183.345	0.00165588	chr16_80697764_G_A_rs11150306	-398521	-398520	170	209	0.602662	0.000695359	0.140424	0.0407992	0.613339	0.611664	0.265205	0.000119421
ENSG00000140905	7017	1.05288	593.47	182.198	0.000295676	chr16_80344321_G_A_rs3115447	-752075	-752074	64	68	0.870722	9.08529e-05	0.213754	0.0535717	0.144586	0.143118	0.0989443	0.000121169
ENSG00000261609	7175	1.04163	639.05	184.855	0.000696677	chr16_81346380_AGGCCTTAGGACTGGGCCAT_A_rs142916536;rs60088068	31417	31418	186	258	0.509506	0.000272082	0.103608	0.0279843	0.344066	0.339684	0.180881	0.000108693
ENSG00000153815	7201	1.03705	631.916	185.017	1.02697e-19	chr16_81704834_A_T_rs79905107	260025	260026	163	206	0.391635	1.83266e-22	0.314273	0.0286682	9.999e-05	1.60514e-17	1.44156e-16	0.000108357
ENSG00000197943	7642	1.04408	589.819	179.198	3.99419e-05	chr16_81759057_G_A_rs12924563	-20235	-20234	175	216	0.589354	7.48174e-06	0.159359	0.0346984	0.0172983	0.0193572	0.0197636	0.000118662
ENSG00000184860	7884	1.04887	686.491	182.93	1.58285e-05	chr16_81766280_T_G_rs10445097	-245191	-245190	86	94	0.821293	3.17696e-06	0.226368	0.0472965	0.00679932	0.00848021	0.00975492	0.000103472
ENSG00000135698	7979	1.03083	688.809	182.666	5.63272e-19	chr16_82170181_C_G_rs2303260	-44	-43	183	247	0.530418	7.15778e-22	-0.429399	0.0398732	9.999e-05	1.28219e-16	1.04502e-15	9.74781e-05
ENSG00000140945	8291	1.06481	639.513	178.264	0.00152427	chr16_82522875_C_T_rs8058456	-104091	-104090	106	125	0.237643	0.000528407	-0.132605	0.0376763	0.59974	0.594828	0.2606	0.00011658
ENSG00000230989	9370	1.06414	940.121	182.983	0.000314535	chr16_82764713_A_G_rs2325687	-954599	-954598	105	116	0.220532	0.000101041	-0.116752	0.0294615	0.230177	0.229082	0.138703	7.91449e-05
ENSG00000288849	9203	1.04592	837.812	180.385	0.00154527	chr16_83120130_G_C_rs4632117	-687972	-687971	81	87	0.834601	0.000579337	0.16936	0.0484761	0.713029	0.709443	0.291149	8.40184e-05
ENSG00000103150	9140	1.0424	929.801	183.77	0.000426271	chr16_82974448_G_C_rs3859085	-924668	-924667	29	30	0.0570342	0.000148342	-0.316395	0.0818936	0.309269	0.307637	0.168847	7.4884e-05
ENSG00000140961	9214	1.03717	1047.16	187.221	1.77943e-09	chr16_83954701_A_T_rs2255554	1460	1461	132	159	0.697719	1.37483e-10	-0.243085	0.0360101	9.999e-05	1.12275e-06	2.76038e-06	6.5417e-05
ENSG00000140943	9017	1.04874	931.369	182.963	0.000778127	chr16_84080644_C_T_rs4782891	-36299	-36298	171	213	0.595057	0.000287271	0.0779051	0.0211259	0.49765	0.492521	0.2302	7.62396e-05
ENSG00000103160	9050	1.05629	866.381	180.745	0.000837126	chr16_85017591_T_C_rs2173212	872413	872414	156	193	0.63308	0.000286969	-0.0848746	0.0230141	0.494051	0.48926	0.229436	8.38713e-05
ENSG00000154099	9002	1.03733	1009.98	185.584	0.000837731	chr16_83555110_G_T_rs72793435	-620654	-620653	34	37	0.0703422	0.000345112	0.37751	0.103777	0.554445	0.553913	0.249188	6.78584e-05
ENSG00000103168	9009	1.02482	1039.73	187.189	4.00747e-22	chr16_84180359_G_A_rs2278043	-6662	-6661	184	241	0.458175	5.85808e-25	-0.395894	0.0336398	9.999e-05	1.44192e-19	1.59148e-18	6.33561e-05
ENSG00000140950	8610	1.04118	1044.96	185.673	7.53593e-07	chr16_84479693_A_C_rs422598	-24967	-24966	81	90	0.828897	1.16134e-07	0.232877	0.0424504	0.00059994	0.000576043	0.000883088	6.63809e-05
ENSG00000103187	8378	1.05603	1042.54	185.189	1.4347e-05	chr16_84586474_G_A_rs73255564	-31605	-31604	55	58	0.110266	3.2607e-06	-0.40815	0.0853807	0.0106989	0.011443	0.0126398	6.96458e-05
ENSG00000135686	8329	1.02345	1224.95	191.447	1.08452e-24	chr16_84647047_G_T_rs9923872	-1465	-1464	41	44	0.0836502	2.71288e-27	-0.622357	0.0497373	9.999e-05	4.25971e-22	5.91744e-21	5.35413e-05
ENSG00000103194	8310	1.04618	1075.6	186.623	5.49469e-06	chr16_84775294_G_A_rs774299	75293	75294	163	212	0.596958	1.19578e-06	-0.16658	0.0333156	0.00369963	0.00455619	0.00563281	6.54981e-05
ENSG00000103196	7940	1.05094	968.382	184.111	3.46587e-06	chr16_84815462_T_G_rs12929017	-4524	-4523	142	181	0.344106	5.94964e-07	0.159116	0.0309029	0.00189981	0.0024512	0.00325749	7.38219e-05
ENSG00000153786	7836	1.01164	1011.72	186.92	2.30164e-18	chr16_84972110_C_T_rs75271179	-39426	-39425	101	110	0.209125	1.03085e-20	0.312785	0.0301108	9.999e-05	1.56525e-15	1.14204e-14	6.23915e-05
ENSG00000135709	7742	1.0434	1013.8	186.618	3.2835e-06	chr16_85086276_T_C_rs1018122	58493	58494	163	200	0.619772	6.66e-07	0.122183	0.0238403	0.00189981	0.0025456	0.00336234	6.88949e-05
ENSG00000287787	7815	1.0438	1084.23	186.951	0.00071284	chr16_84411628_G_C_rs150973456	-815576	-815575	56	60	0.114068	0.000302334	-0.257939	0.0702106	0.519348	0.517868	0.238403	6.44997e-05
ENSG00000131149	7330	1.05198	943.269	185.109	3.48981e-06	chr16_85525249_G_T_rs113892034	-88104	-88103	117	133	0.252852	6.4306e-07	0.173009	0.0337086	0.00249975	0.00238651	0.00317901	7.60281e-05
ENSG00000131148	7457	1.03908	1004.99	186.673	0.000294707	chr16_86692295_C_T_rs16941866	892750	892751	66	72	0.136882	0.000110005	-0.1652	0.0419177	0.242476	0.239662	0.142976	6.85689e-05
ENSG00000131143	7459	1.04349	932.579	184.093	0.0018107	chr16_86741618_T_C_rs403702	941922	941923	30	30	0.942966	0.000790036	0.2434	0.0714788	0.807119	0.803254	0.315572	7.49159e-05
ENSG00000140968	7254	1.05434	944.053	184.796	3.80966e-05	chr16_86328413_G_A_rs55935933	429250	429251	50	53	0.10076	9.74896e-06	-0.321876	0.0710277	0.0248975	0.0287769	0.0276446	7.65162e-05
ENSG00000103241	6610	1.03307	769.113	183.48	4.64553e-05	chr16_86514951_A_C_rs72818130	4423	4424	50	55	0.104563	1.13863e-05	0.36211	0.0805472	0.0279972	0.0309822	0.0293927	8.79215e-05
ENSG00000270020	6590	1.03822	874.092	188.026	2.97013e-05	chr16_87032120_CT_C_rs5818614	508222	508223	45	47	0.0893536	8.78473e-06	0.422816	0.092809	0.020498	0.0219175	0.0219916	7.86261e-05
ENSG00000103248	6604	1.05653	783.428	184.017	0.000242057	chr16_86535199_A_G_rs55997129	-20037	-20036	74	79	0.84981	7.82365e-05	0.163797	0.0406642	0.152285	0.152992	0.103873	9.28177e-05
ENSG00000176692	6616	1.02696	878.346	189.456	0.000874188	chr16_86136728_A_G_rs72811308	-430102	-430101	27	29	0.0551331	0.000416461	-0.229045	0.0638724	0.526947	0.523416	0.240089	7.55109e-05
ENSG00000260944	6619	1.01937	750.917	184.308	3.17297e-09	chr16_86574870_A_C_rs7194236	7024	7025	35	37	0.0703422	1.917e-10	-0.604515	0.0903371	9.999e-05	1.83889e-06	4.37794e-06	8.61978e-05
ENSG00000176678	6646	1.03386	825.626	186.537	2.00277e-09	chr16_86565809_T_C_rs4843396	-12741	-12740	37	39	0.0741445	1.45572e-10	0.375605	0.0557244	9.999e-05	1.03817e-06	2.56809e-06	8.21095e-05
ENSG00000261175	6968	1.04614	757.482	181.692	2.13136e-06	chr16_86741146_AAC_A_rs35058570;rs766040263;rs570040470;rs373722596	19054	19055	164	205	0.389734	2.8398e-07	-0.303018	0.0571376	0.00059994	0.00117518	0.00169082	9.29898e-05
ENSG00000260456	7054	1.0439	714.028	184.038	0.00323784	chr16_88039588_C_T_rs7185810	722171	722172	134	168	0.319392	0.00153496	-0.148313	0.0462104	0.892111	0.893632	0.338397	9.79693e-05
ENSG00000103264	6977	1.0473	697.244	183.327	0.000479312	chr16_87854482_C_A_rs12926738	470718	470719	70	76	0.144487	0.000166691	-0.161124	0.042037	0.266073	0.263232	0.152472	0.000101387
ENSG00000140941	6968	1.03135	696.161	183.742	6.05855e-05	chr16_87402857_T_C_rs8051218	10520	10521	36	37	0.0703422	1.56852e-05	-0.257071	0.0581541	0.0349965	0.036884	0.0340858	9.66083e-05
ENSG00000276337	6871	1.03481	615.368	180.176	0.000168155	chr16_88374491_A_G_rs7500338	900120	900121	153	178	0.661597	4.27917e-05	0.242679	0.0580756	0.0890911	0.089409	0.0695033	0.00011049
ENSG00000140948	6849	1.03265	711.661	185.537	0.000987777	chr16_87470446_A_AG_rs11427516;rs397811110	-22579	-22578	89	95	0.180608	0.000415605	-0.111126	0.030984	0.492451	0.489415	0.229455	9.4894e-05
ENSG00000154118	6799	1.03802	740.755	186.314	0.00259146	chr16_87079049_T_C_rs3849258	-523460	-523459	90	97	0.815589	0.00127514	0.232047	0.0710697	0.844916	0.84469	0.326327	9.27197e-05
ENSG00000226180	6750	1.04954	655.474	181.998	0.000147627	chr16_88127671_A_G_rs8046294	431523	431524	59	64	0.878327	4.01928e-05	-0.424523	0.10122	0.0783922	0.0803044	0.0640708	0.000108591
ENSG00000104731	6775	1.02954	698.055	185.122	0.000184574	chr16_88702696_C_T_rs752843	936709	936710	112	128	0.243346	6.03004e-05	0.223522	0.0546032	0.113289	0.11225	0.082606	9.57949e-05
ENSG00000103257	6928	1.04294	651.824	182.016	1.09231e-05	chr16_87651610_T_C_rs4843653	-217898	-217897	180	220	0.418251	1.94922e-06	0.200729	0.0410159	0.00529947	0.00563072	0.00679799	0.000106997
ENSG00000172530	6891	1.05597	617.425	180.772	1.0693e-08	chr16_88008684_T_C_rs7404513	57196	57197	118	133	0.747148	5.31309e-10	0.20529	0.031536	9.999e-05	3.30405e-06	7.5813e-06	0.000117571
ENSG00000260166	6658	1.05239	595.615	181.451	9.46037e-05	chr16_88086625_A_G_rs11117363	-432	-431	188	244	0.536122	2.32976e-05	0.23431	0.0541583	0.0444956	0.0460234	0.0408839	0.000120553
ENSG00000261327	6646	1.05635	605.718	182.405	3.73518e-06	chr16_88341547_C_T_rs12919693	154617	154618	110	125	0.237643	5.74869e-07	-0.324638	0.0629615	0.00159984	0.00156402	0.00217911	0.000119981
ENSG00000225614	6493	1.06203	518.281	177.626	3.0623e-19	chr16_88337061_A_G_rs9930225	-45899	-45898	163	194	0.368821	9.14445e-23	-0.331844	0.0300021	9.999e-05	1.61661e-17	1.44955e-16	0.000142651
ENSG00000179588	6490	1.05637	503.553	175.965	0.000948262	chr16_88291748_G_A_rs62047094	-161533	-161532	52	58	0.110266	0.000275207	0.27533	0.0744284	0.357764	0.353018	0.185591	0.000144329
ENSG00000158545	6537	1.04795	544.863	180.185	0.00197329	chr16_88272231_AGATG_A_rs200742140	-298173	-298172	159	185	0.351711	0.00076566	0.0815539	0.0238865	0.645335	0.639241	0.273006	0.000129996
ENSG00000051523	6482	1.04827	551.238	181.297	2.78462e-16	chr16_88650666_G_A_rs3794624	-388	-387	156	187	0.355513	7.27031e-19	-0.279821	0.028641	9.999e-05	3.61703e-14	2.287e-13	0.000128623
ENSG00000167508	6418	1.06083	506.2	177.787	7.41494e-06	chr16_88659872_C_A_rs7190662	-3220	-3219	72	78	0.148289	9.28087e-07	0.226162	0.0447451	0.00189981	0.00259656	0.00342084	0.000145525
ENSG00000260630	6419	1.04137	545.973	181.656	4.76674e-10	chr16_88663459_G_C_rs7202216	119	120	80	86	0.163498	1.5433e-11	0.357198	0.0501021	9.999e-05	1.3651e-07	3.82663e-07	0.000127117
ENSG00000185669	6401	1.04386	511.211	179.776	3.45167e-05	chr16_88352497_T_C_rs28528911	-334011	-334010	82	88	0.1673	6.51777e-06	-0.253213	0.0547576	0.0129987	0.014372	0.0153026	0.000136816
ENSG00000158717	6392	1.04187	505.086	179.44	3.05476e-06	chr16_88730489_G_T_rs12102880	24080	24081	121	135	0.256654	3.65789e-07	-0.290653	0.0553539	0.0009999	0.00115443	0.00166394	0.00013762
ENSG00000174177	6393	1.05575	500.036	178.376	7.81911e-05	chr16_88688414_C_T_rs9646286	-18090	-18089	129	145	0.275665	1.58008e-05	0.177761	0.0402286	0.029597	0.0312142	0.0295879	0.000145072
ENSG00000278341	6390	1.03997	509.828	179.474	6.45839e-10	chr16_88712207_G_A_rs7205989	1769	1770	196	256	0.486692	1.66562e-11	0.244782	0.034397	9.999e-05	1.78198e-07	4.89544e-07	0.000135536
ENSG00000260121	6378	1.05259	517.976	180.223	0.0015072	chr16_88543885_G_A_rs12599709	-174731	-174730	126	146	0.277567	0.000559453	-0.149498	0.0426706	0.523348	0.517581	0.23837	0.000138703
ENSG00000224888	6404	1.0613	489.373	178.014	0.00203613	chr16_88417903_C_T_rs7186017	-318898	-318897	89	99	0.811787	0.000737507	-0.150751	0.0440152	0.612239	0.604784	0.263132	0.000150744
ENSG00000103335	6541	1.0616	489.139	178.237	2.63129e-07	chr16_88707485_C_T_rs11641365	-77736	-77735	104	109	0.792776	1.8119e-08	0.279162	0.0477009	9.999e-05	7.21316e-05	0.000132128	0.00015095
ENSG00000167513	6583	1.03261	511.276	181.54	0.000185755	chr16_88167094_A_G_rs138065909	-636696	-636695	35	36	0.0684411	5.13523e-05	0.409843	0.0991494	0.0818918	0.0826753	0.0655729	0.000132067
ENSG00000198931	6565	1.04994	484.251	178.762	0.00417058	chr16_89558001_T_G_rs77497623	746072	746073	49	51	0.0969582	0.00175995	0.129012	0.0407226	0.856914	0.856858	0.329381	0.000147164
ENSG00000141012	6495	1.03962	470.431	178.987	3.40551e-16	chr16_88836110_A_G_rs2269333	-20838	-20837	119	136	0.258555	5.51562e-19	-0.450877	0.0459589	9.999e-05	4.9013e-14	3.06128e-13	0.000146723
ENSG00000167515	6495	1.04908	443.921	177.015	0.00530396	chr16_88607034_G_A_rs11647755	-250065	-250064	33	34	0.0646388	0.00222097	-0.182544	0.0589503	0.89851	0.897379	0.339249	0.000160109
ENSG00000129993	6401	1.04237	409.593	175.41	1.57059e-05	chr16_88829784_G_C_rs141583310	-111415	-111414	29	32	0.0608365	1.9358e-06	0.626988	0.128076	0.00289971	0.00508322	0.00620683	0.000169963
ENSG00000256982	6334	1.05106	449.028	178.158	0.000978093	chr16_88263219_C_T_rs113896694	-789757	-789756	55	59	0.112167	0.000311482	-0.281345	0.076751	0.338166	0.331556	0.177771	0.000159253
ENSG00000176715	6301	1.04448	440	177.891	0.000119716	chr16_89091411_C_A_rs7499589	-2473	-2472	112	129	0.245247	2.55152e-05	0.172669	0.0401132	0.0410959	0.0441274	0.0394959	0.00015926
ENSG00000180422	6097	1.06852	403.88	175.188	6.40394e-05	chr16_89157661_C_CAT_rs371324963	-4722	-4721	44	51	0.0969582	1.03917e-05	-0.356311	0.0788842	0.0179982	0.0192736	0.019689	0.000186641
ENSG00000259877	5885	1.05434	363.218	174.203	0.000487027	chr16_88487909_C_T_rs9928569	-729745	-729744	170	206	0.608365	0.000114472	-0.186585	0.0474676	0.146985	0.143787	0.0992241	0.00019885
ENSG00000170100	5885	1.02839	391.455	178.173	0.000225328	chr16_89186827_C_T_rs112120867	-30877	-30876	85	95	0.180608	5.48037e-05	-0.126313	0.0306777	0.0779922	0.077807	0.0624938	0.000170192
ENSG00000268218	5695	1.04003	383.114	177.307	0.000445435	chr16_89059795_A_C_rs11649375	-208310	-208309	80	89	0.169202	0.000118239	0.155305	0.0395942	0.144686	0.143434	0.0990894	0.000180391
ENSG00000167522	5558	1.04506	371.091	176.732	0.00261054	chr16_90002009_T_C_rs60030426	684989	684990	36	37	0.0703422	0.000948109	0.158963	0.0474184	0.611239	0.601262	0.262267	0.000189169
ENSG00000197912	4814	1.06792	275.977	172.09	0.00108349	chr16_88906146_G_A_rs488251	-602261	-602260	151	181	0.344106	0.000276208	0.0860106	0.0232569	0.232577	0.230018	0.139085	0.000272629
ENSG00000167526	4616	1.05181	261.391	173.223	2.48747e-08	chr16_89549045_A_C_rs4325552	-11637	-11636	94	101	0.192015	6.30007e-10	-0.126308	0.0194951	9.999e-05	3.42371e-06	7.82403e-06	0.000274168
ENSG00000131165	4274	1.03562	239.831	174.313	0.000258174	chr16_89694066_G_T_rs12595968	36357	36358	35	37	0.0703422	5.3396e-05	-0.200128	0.0485288	0.0537946	0.0535226	0.0462278	0.000284192
ENSG00000167523	4272	1.03026	232.221	173.258	0.000176701	chr16_89689495_A_G_rs258322	31392	31393	46	51	0.903042	3.19329e-05	0.298633	0.070262	0.0355964	0.0360202	0.0334135	0.000288577
ENSG00000185324	4197	1.07009	198.997	167.333	3.192e-27	chr16_89686659_GGGCCGTCCGCGTCTGCGCCTGCGCGCAAGAGA_G_rs148588932	-31	-30	42	44	0.0836502	3.2479e-34	-0.745442	0.0507335	9.999e-05	1.2404e-26	2.73275e-25	0.000380496
ENSG00000158792	4150	1.06339	215.419	171.303	2.67368e-23	chr16_89701648_C_G_rs396742	-58	-57	172	225	0.427757	1.37796e-28	-0.348338	0.0269556	9.999e-05	2.919e-22	4.1261e-21	0.000344545
ENSG00000075399	4044	1.04912	200.576	169.991	8.55097e-07	chr16_89718584_A_G_rs57119673	-2315	-2314	177	233	0.442966	3.55602e-08	0.223386	0.0390453	9.999e-05	0.000109642	0.00019446	0.000354345
ENSG00000158805	3970	1.03444	203.938	172.623	8.86477e-08	chr16_89848659_G_A_rs4785731	110946	110947	189	253	0.519011	2.80082e-09	0.159928	0.025771	9.999e-05	1.22277e-05	2.5594e-05	0.00033296
ENSG00000187741	3632	1.04959	172.703	171.343	2.81069e-45	chr16_89816800_T_C_rs7186980	142	143	134	163	0.309886	7.02577e-56	1.0824	0.0498668	9.999e-05	3.78857e-45	3.95695e-43	0.000412104
ENSG00000204991	3579	1.05614	171.282	170.479	1.47585e-35	chr16_89816740_A_AGGCCTTGCGTCGT_rs11275235;rs36233534	-11736	-11735	134	162	0.307985	5.11708e-44	1.06326	0.0597449	9.999e-05	3.64725e-35	1.74326e-33	0.000423919
ENSG00000141002	3456	1.03923	168.672	172.418	0.00265048	chr16_88916381_G_T_rs12444726	-957212	-957211	166	202	0.38403	0.000833052	0.111841	0.0329922	0.349765	0.342275	0.18178	0.000408637
ENSG00000267048	3395	1.03465	159.654	171.852	0.000305788	chr16_89879980_A_C_rs62056110	-26178	-26177	50	53	0.10076	5.80691e-05	0.393035	0.0957924	0.040196	0.0422673	0.0380568	0.000425562
ENSG00000258839	3379	1.04053	154.926	170.813	1.31726e-10	chr16_89911930_G_A_rs60862594	-6933	-6932	54	57	0.108365	7.13099e-13	0.378273	0.0494905	9.999e-05	9.78418e-09	3.20271e-08	0.000446684
ENSG00000258947	3371	1.04062	165.068	173.713	0.00249546	chr16_90122078_G_A_rs371706403	198735	198736	71	71	0.134981	0.000810155	0.201327	0.0592493	0.322668	0.318994	0.173059	0.000419371
ENSG00000140995	3322	1.03321	152.653	171.726	1.43609e-11	chr16_89950786_CCT_C_rs113500176	2054	2055	49	51	0.0969582	5.29973e-14	-0.425743	0.0527978	9.999e-05	1.11467e-09	4.1524e-09	0.000443053
ENSG00000003249	3171	1.03355	139.905	170.893	0.00918572	chr16_90014444_C_T_rs66701606	-5013	-5012	107	122	0.231939	0.00362373	0.164547	0.0559334	0.711829	0.712738	0.292033	0.000483932
ENSG00000141013	3167	1.05495	127.92	167.162	7.03175e-06	chr16_90017749_G_A_rs12930631	-4932	-4931	126	151	0.287072	3.91499e-07	-0.198763	0.037956	0.00049995	0.000597055	0.000911831	0.000565492
ENSG00000260528	2881	1.06452	122.264	168.52	2.42291e-09	chr16_90190492_T_C_rs148504356	83927	83928	38	39	0.0741445	1.94648e-11	0.896171	0.126404	9.999e-05	1.09174e-07	3.1098e-07	0.00060897
ENSG00000260923	2581	1.04357	107.729	167.118	0.00634852	chr16_90034767_G_A_rs34467494	-186682	-186681	176	221	0.579848	0.00205501	-0.162231	0.0519874	0.486451	0.475638	0.225126	0.000648384
ENSG00000280279	2919	1.0572	345.069	179.868	0.000383051	chr17_303377_C_T_rs9747475	226510	226511	191	238	0.452472	0.000110814	-0.286105	0.072631	0.10279	0.107365	0.0801278	0.000211138
ENSG00000272636	3252	1.04928	427.127	183.405	3.50902e-05	chr17_299875_G_A_rs12936405	118224	118225	177	219	0.58365	8.20266e-06	0.174501	0.0381709	0.0118988	0.0118349	0.0130039	0.000166505
ENSG00000273172	3283	1.0211	455.55	187.268	3.31177e-15	chr17_183975_T_C_rs3764456	-7613	-7612	138	161	0.693916	4.32492e-17	0.657448	0.0717486	9.999e-05	8.419e-13	4.56569e-12	0.000142876
ENSG00000262061	3928	1.03078	550.622	188.157	2.96165e-12	chr17_331056_T_TGAGGGAGGC_rs201824637	-476	-475	57	58	0.110266	1.10961e-13	0.813169	0.102345	9.999e-05	8.6325e-10	3.26541e-09	0.000121921
ENSG00000181031	4013	1.04931	482.61	182.012	1.48238e-05	chr17_216884_G_A_rs8066107	-135959	-135958	114	131	0.750951	2.77997e-06	-0.213587	0.0443515	0.00319968	0.00546762	0.00662457	0.000147381
ENSG00000187624	4185	1.06053	537.647	185.183	3.65013e-30	chr17_409513_A_G_rs11150881	-813	-812	115	123	0.23384	1.87725e-34	0.831104	0.056277	9.999e-05	4.61979e-29	1.24074e-27	0.000136891
ENSG00000183688	4280	1.02639	570.803	187.456	2.18163e-09	chr17_492814_G_C_.	46874	46875	195	260	0.505703	1.77841e-10	-0.254062	0.0378912	9.999e-05	8.60081e-07	2.15973e-06	0.000115979
ENSG00000141252	4975	1.03454	699.74	189.12	0.000300059	chr17_1162208_C_T_rs34585505	447379	447380	82	92	0.825095	0.000124407	0.180396	0.0461455	0.176482	0.176489	0.115489	9.70858e-05
ENSG00000167695	5012	1.02983	606.63	184.254	1.36012e-24	chr17_733026_A_AGGGCC_rs141977343;rs3830920	429	430	181	241	0.458175	3.49531e-28	0.399897	0.0312545	9.999e-05	1.91426e-22	2.74077e-21	0.000110333
ENSG00000179409	5086	1.03021	634.599	185.529	2.11643e-05	chr17_663188_C_T_rs838372	-89077	-89076	195	261	0.503802	5.18948e-06	0.126692	0.0270939	0.0116988	0.0115597	0.0127512	0.000105596
ENSG00000167699	5165	1.04156	664.963	185.85	0.00246176	chr17_924836_G_A_rs58599763	142555	142556	53	55	0.104563	0.00118613	-0.160863	0.0489458	0.79842	0.793691	0.313122	0.000104434
ENSG00000171861	5166	1.05517	712.462	187.749	0.00073399	chr17_1262026_C_A_rs11654249	479672	479673	139	163	0.309886	0.00032188	-0.125446	0.0343054	0.387661	0.38086	0.194944	0.00010164
ENSG00000167693	5792	1.03025	742.814	187.181	7.29379e-09	chr17_900770_A_G_rs2457278	-79007	-79006	161	205	0.610266	6.785e-10	0.239067	0.0369755	9.999e-05	3.70537e-06	8.38615e-06	9.02277e-05
ENSG00000177370	5833	1.04302	768.575	188.165	1.71766e-13	chr17_999923_C_T_rs3863496	2793	2794	113	129	0.754753	4.4503e-15	-0.298281	0.0352821	9.999e-05	4.86928e-11	2.16925e-10	9.07674e-05
ENSG00000159842	5888	1.03234	798.01	189.081	4.69055e-06	chr17_1120536_C_T_rs35739738	107946	107947	44	45	0.0855513	1.17482e-06	0.19749	0.0394675	0.00339966	0.00307512	0.00397699	8.45425e-05
ENSG00000108953	5669	1.02975	625.406	185.409	6.34008e-07	chr17_1406939_A_G_rs7213805	6716	6717	182	240	0.456274	9.33487e-08	-0.138343	0.0250177	0.00029997	0.000310013	0.000502002	0.000106995
ENSG00000167193	5653	1.04133	622.563	185.415	1.02719e-05	chr17_1412216_C_A_rs6502600	-44017	-44016	148	177	0.663498	2.25663e-06	-0.136845	0.028147	0.00539946	0.00508084	0.00620527	0.000111464
ENSG00000197879	5682	1.02722	687.299	188.316	5.02765e-13	chr17_1485357_T_TGGCCTGGGGCGTCACTCAGGGCCC_rs6145946;rs71148492	-404	-403	129	155	0.705323	1.53459e-14	0.227993	0.0276014	9.999e-05	1.88751e-10	7.8104e-10	9.65785e-05
ENSG00000132376	5717	1.03766	633.496	185.136	6.4522e-15	chr17_1506748_T_C_rs79963031	-9865	-9864	95	101	0.192015	6.15342e-17	-0.352822	0.0387287	9.999e-05	1.49794e-12	7.87363e-12	0.000108293
ENSG00000236618	5718	1.03664	630.229	185.885	1.86862e-05	chr17_1517153_C_CGGCT_rs144834613	275	276	30	30	0.0570342	4.59764e-06	-0.431601	0.0917639	0.00869913	0.00979126	0.0110401	0.000108509
ENSG00000174238	5801	1.0404	605.031	183.304	0.000188115	chr17_1971770_A_G_rs180964436	408977	408978	34	36	0.0684411	5.66428e-05	0.179387	0.0436551	0.0977902	0.096717	0.0739238	0.000114366
ENSG00000167703	5725	1.03935	654.726	185.397	9.03558e-05	chr17_1586601_G_A_rs55726604	-41741	-41740	134	159	0.302281	2.70228e-05	-0.134338	0.0313091	0.050295	0.0504964	0.0440466	0.000105337
ENSG00000074660	5726	1.04644	614.151	183.651	0.00125865	chr17_2016777_G_A_rs4467122	371044	371045	123	139	0.264259	0.000512653	-0.155082	0.0439563	0.523948	0.516798	0.238171	0.000114798
ENSG00000167705	5730	1.01851	702.027	189.205	0.00118781	chr17_2112318_C_T_rs2641436	462451	462452	143	161	0.306084	0.000581477	0.175402	0.0502205	0.560344	0.557292	0.25003	9.19452e-05
ENSG00000174231	5721	1.04098	604.263	183.304	0.000147304	chr17_2349202_C_T_rs8081314	664334	664335	83	91	0.173004	4.27197e-05	-0.108435	0.025947	0.0752925	0.075702	0.0611252	0.000114715
ENSG00000185561	5718	1.05502	686.133	186.901	7.54397e-58	chr17_1711518_A_ATATT_rs5818826;rs397785564	1140	1141	132	153	0.709125	1.08796e-65	-0.772286	0.0307087	9.999e-05	5.20826e-58	1.83591e-55	0.000105493
ENSG00000186594	5706	1.03683	707.713	189.024	5.77792e-28	chr17_1711518_A_ATATT_rs5818826;rs397785564	-4734	-4733	132	153	0.709125	2.61619e-31	0.560469	0.0406718	9.999e-05	5.08652e-26	1.03194e-24	9.66873e-05
ENSG00000167716	5687	1.03035	696.694	189.172	0.00143057	chr17_1901040_G_A_rs57529070	176335	176336	60	65	0.123574	0.000715005	0.130645	0.0380461	0.616738	0.618061	0.267111	9.62297e-05
ENSG00000132386	5678	1.04578	639.787	184.768	3.44298e-06	chr17_1764500_A_G_rs58271316	2439	2440	176	220	0.418251	6.1831e-07	0.274334	0.0533645	0.00119988	0.00162986	0.00226191	0.000109975
ENSG00000186532	5671	1.05054	622.834	183.469	1.56362e-08	chr17_1783269_C_T_rs11078639	-46634	-46633	127	143	0.271863	1.10359e-09	-0.201241	0.0315565	9.999e-05	5.31641e-06	1.17725e-05	0.000114633
ENSG00000132383	5670	1.02363	677.586	187.183	9.93127e-08	chr17_1839395_G_A_rs12950519	9389	9390	93	107	0.203422	1.31232e-08	-0.173318	0.0293045	9.999e-05	5.30856e-05	9.97345e-05	9.68442e-05
ENSG00000185924	5560	1.0354	654.577	187.085	0.000155283	chr17_2004919_C_T_rs4473232	-20416	-20415	139	161	0.306084	5.42332e-05	0.219887	0.0533702	0.0885911	0.0877065	0.0685044	0.000104068
ENSG00000108963	5568	1.04754	620.178	184.591	3.28301e-07	chr17_2045932_C_T_rs62066913	15778	15779	123	149	0.28327	4.10426e-08	0.181467	0.0318753	9.999e-05	0.000133117	0.000232873	0.000114068
ENSG00000287553	5573	1.05379	624.011	184.621	0.00169943	chr17_2967167_G_C_rs140147506	925234	925235	44	46	0.0874525	0.000747692	0.330238	0.0965311	0.634537	0.631544	0.270767	0.00011556
ENSG00000262664	5573	1.02093	698.151	189.182	0.000493108	chr17_1609422_G_A_rs7503031	-432601	-432600	146	175	0.6673	0.000217424	-0.109411	0.0290791	0.282172	0.281834	0.159448	9.31798e-05
ENSG00000177374	5535	1.02643	629.325	186.621	0.000312626	chr17_2085083_A_T_rs2316513	29983	29984	152	187	0.644487	0.000117357	0.213625	0.0544355	0.163784	0.168955	0.111817	0.000105211
ENSG00000070366	5269	1.04421	532.382	184.411	0.0004502	chr17_2042400_C_T_rs55815331	-261386	-261385	83	95	0.180608	0.000162186	0.0854699	0.0222571	0.19588	0.195782	0.124558	0.000131518
ENSG00000167720	5269	1.03847	579.662	186.585	3.88566e-06	chr17_2305580_G_A_rs77530532	1629	1630	143	172	0.326996	8.04614e-07	-0.215635	0.0424069	0.0019998	0.00175001	0.00240876	0.000118652
ENSG00000167721	5246	1.03475	557.157	186.816	0.00364888	chr17_1742077_A_T_rs4790816	-594381	-594380	62	65	0.123574	0.00190551	0.104242	0.0331582	0.863114	0.862007	0.330482	0.00012201
ENSG00000141258	5271	1.03306	526.668	185.312	0.000181654	chr17_2371723_T_C_rs58713812	-4638	-4637	47	50	0.095057	5.97329e-05	-0.197276	0.0481639	0.0821918	0.0831706	0.0658823	0.000128388
ENSG00000070444	5272	1.04597	494.512	183.139	0.00142416	chr17_1497826_C_T_rs145536147	-903235	-903234	27	27	0.0513308	0.000580446	-0.241565	0.0691539	0.49605	0.483837	0.227726	0.000142361
ENSG00000127804	5254	1.01815	541.413	188.774	0.00359515	chr17_1636812_G_A_rs34849297	-875077	-875076	78	89	0.169202	0.00197934	0.0878756	0.0280562	0.849915	0.853536	0.32851	0.00011908
ENSG00000007168	5343	1.06446	524.394	184.885	0.003368	chr17_2978910_GGGCAACAAGAGCGAAACTCTGTCTCAAATAAATAAATAAATAAATA_G_rs749597860	385255	385256	98	106	0.201521	0.00164622	-0.0967662	0.0303498	0.813319	0.812282	0.317901	0.000142019
ENSG00000132361	5453	1.03051	530.802	186.942	0.00174362	chr17_2363505_G_A_rs745400	-348260	-348259	189	248	0.471483	0.000830659	-0.0752009	0.0221783	0.594241	0.590407	0.259248	0.000126363
ENSG00000132359	5493	1.04714	517.803	185.311	3.09664e-06	chr17_2872448_G_A_rs4287603	76009	76010	197	257	0.511407	5.68802e-07	0.194074	0.0376231	0.0009999	0.00115879	0.00166852	0.000136449
ENSG00000167723	5726	1.04478	606.867	188.741	1.05138e-08	chr17_3507608_C_T_rs11649929	-28070	-28069	113	138	0.262357	1.20364e-09	-0.304776	0.0479108	9.999e-05	3.66203e-06	8.31141e-06	0.000115581
ENSG00000196689	5765	1.05239	640.431	189.935	0.00317593	chr17_3683725_G_A_rs222777	74313	74314	90	103	0.804183	0.00178037	-0.138643	0.0438113	0.859514	0.858179	0.329619	0.000112118
ENSG00000197417	5759	1.04178	591.709	186.553	4.28133e-09	chr17_3637623_T_C_rs458322	1372	1373	194	259	0.492395	3.46346e-10	0.234987	0.0356771	9.999e-05	1.45204e-06	3.52237e-06	0.000117442
ENSG00000040531	5760	1.04367	578.53	184.942	3.66947e-19	chr17_3660045_C_T_rs222753	23318	23319	182	239	0.454373	7.77769e-22	0.270429	0.0251391	9.999e-05	4.30822e-17	3.676e-16	0.000120823
ENSG00000213977	5771	1.0278	632.965	188.254	2.82397e-12	chr17_3662938_C_T_rs7093	-5641	-5640	168	214	0.406844	1.06689e-13	-0.205788	0.0258799	9.999e-05	1.00883e-09	3.78058e-09	0.000105064
ENSG00000127774	5770	1.02736	639.207	188.858	0.00089478	chr17_4450352_C_CT_rs201578658	781539	781540	121	141	0.268061	0.000418511	-0.0831837	0.0232058	0.428857	0.422405	0.209114	0.000103892
ENSG00000257950	5782	1.04477	620.95	188.371	0.00431532	chr17_3739068_C_T_rs7359554	42873	42874	166	202	0.38403	0.00240165	0.182137	0.0592843	0.923808	0.926034	0.346527	0.000112955
ENSG00000083457	5841	1.05035	621.036	187.211	0.00146853	chr17_4397576_T_G_rs111645294	673738	673739	33	33	0.0627376	0.000690305	-0.263518	0.076517	0.579542	0.57604	0.255153	0.000114899
ENSG00000074356	5837	1.01868	590.753	187.503	0.00134312	chr17_4395420_G_A_rs114737557	570398	570399	69	71	0.134981	0.000630325	0.119873	0.0345476	0.542346	0.539201	0.244753	0.000109322
ENSG00000004660	5778	1.03478	512.48	183.111	0.000402741	chr17_4770257_C_CA_rs112438463;rs397933197	877203	877204	85	94	0.178707	0.000135155	0.237475	0.0610826	0.174783	0.173615	0.114138	0.00013266
ENSG00000074370	5767	1.03935	512.814	184.718	0.000670706	chr17_3131812_A_G_rs7220491	-832626	-832625	45	48	0.0912548	0.000259147	-0.333027	0.0896321	0.276172	0.27349	0.156359	0.000134485
ENSG00000074755	5720	1.04182	455.461	182.458	3.31221e-06	chr17_4141049_C_G_rs12938796	-1982	-1981	70	74	0.140684	5.01873e-07	0.174104	0.0335804	0.0009999	0.00112809	0.0016314	0.000152589
ENSG00000167740	5720	1.02758	511.85	187.524	3.54192e-10	chr17_4144343_C_T_rs8079619	1145	1146	104	119	0.226236	2.28462e-11	0.282857	0.0400515	9.999e-05	1.1675e-07	3.30682e-07	0.000129832
ENSG00000185722	5604	1.02631	487.033	186.886	0.00425923	chr17_3320222_GTTGT_G_rs202207907	-943758	-943757	45	45	0.0855513	0.00227349	-0.127108	0.0411441	0.870313	0.869415	0.332483	0.000135894
ENSG00000132388	5410	1.05059	461.046	183.295	0.00198919	chr17_4724748_A_C_rs34399572	358072	358073	178	227	0.431559	0.000857288	-0.0778827	0.0230312	0.580742	0.578128	0.255797	0.000154877
ENSG00000183018	5460	1.05444	476.51	184.966	0.0004089	chr17_3790106_C_G_rs11651728	-708776	-708775	195	257	0.511407	0.000148639	-0.260709	0.0674893	0.154585	0.157748	0.106309	0.000151628
ENSG00000132382	5347	1.0411	417.055	182.418	0.00188266	chr17_3604113_G_A_rs222740	-951272	-951271	25	27	0.0513308	0.000781556	-0.160124	0.0469803	0.527047	0.525055	0.240542	0.000166269
ENSG00000141456	5326	1.03323	409.353	183.33	0.0021966	chr17_4709571_A_G_rs8071086	5441	5442	143	166	0.315589	0.000962006	-0.106684	0.031864	0.583242	0.578546	0.255901	0.000165266
ENSG00000141480	5319	1.04514	402.923	182.489	0.00532632	chr17_4729585_C_CA_rs79027730	18952	18953	67	70	0.13308	0.00260263	-0.228206	0.0748925	0.874513	0.874752	0.333573	0.000174266
ENSG00000161920	5288	1.02131	436.031	185.937	0.00107769	chr17_4791761_A_G_rs8081076	60332	60333	113	121	0.769962	0.000465504	0.136294	0.0383382	0.369763	0.36483	0.189592	0.000149374
ENSG00000161921	5296	1.05185	359.852	178.727	3.39432e-08	chr17_4738774_A_G_rs2250333	-1155	-1154	76	84	0.840304	1.66869e-09	-0.256508	0.0407063	9.999e-05	6.64145e-06	1.44457e-05	0.000199192
ENSG00000182853	5267	1.01925	395.373	183.14	1.22657e-35	chr17_4786018_G_C_rs2279961	-347	-346	51	54	0.102662	3.50924e-41	-1.09729	0.0649619	9.999e-05	1.14861e-33	4.94514e-32	0.000163641
ENSG00000142507	5280	1.02723	375.665	181.186	0.00233408	chr17_5662997_C_G_rs11655475	866832	866833	89	101	0.192015	0.000962764	-0.0845107	0.0252431	0.577842	0.571955	0.254022	0.000176693
ENSG00000129219	5302	1.03199	414.931	184.145	0.00309307	chr17_4795146_CA_C_rs58575150;rs796529002	-12007	-12006	176	209	0.602662	0.00146128	-0.147597	0.045776	0.711229	0.71168	0.291818	0.000162406
ENSG00000141503	5401	1.0306	408.78	183.307	0.000901968	chr17_4830976_A_G_rs75326412	-2365	-2364	114	128	0.243346	0.000345059	0.112409	0.0309006	0.292871	0.294456	0.164136	0.000164126
ENSG00000205710	5528	1.03834	403.258	182.122	3.93387e-08	chr17_4909783_T_G_rs8077580	10246	10247	41	43	0.0817491	2.8078e-09	0.28442	0.0458352	9.999e-05	1.02132e-05	2.16145e-05	0.000170479
ENSG00000108556	5532	1.0462	401.129	181.991	4.12154e-37	chr17_4901872_C_T_rs79436576	60	61	41	43	0.0817491	3.73083e-43	1.43071	0.0816603	9.999e-05	4.45373e-36	2.3045e-34	0.000175624
ENSG00000185245	5530	1.05813	392.914	181.375	0.000578487	chr17_4893361_T_C_rs2302320	-38917	-38916	100	118	0.224335	0.000191293	0.186319	0.0490755	0.182382	0.181285	0.117671	0.000185956
ENSG00000108528	5554	1.04334	414.9	183.605	1.5798e-05	chr17_4997334_A_G_rs1004379	57287	57288	82	96	0.817491	3.30499e-06	-0.169635	0.0355081	0.0049995	0.00515559	0.00628432	0.000168295
ENSG00000108523	5559	1.02282	415.619	184.19	0.000176471	chr17_4990062_G_C_rs427703	49793	49794	128	153	0.709125	5.48533e-05	0.115679	0.0280967	0.0667933	0.0659559	0.0546885	0.000157471
ENSG00000108518	5562	1.02592	393.042	182.599	9.21577e-05	chr17_5064404_C_T_rs113371019	115873	115874	36	38	0.0722433	2.39823e-05	-0.201739	0.0467048	0.0312969	0.0322745	0.030409	0.000168176
ENSG00000108515	5561	1.05593	420.735	183.506	0.000315053	chr17_5236026_T_TTTTC_rs202227481	280225	280226	197	243	0.461977	0.000103577	-0.141418	0.0357431	0.106389	0.108006	0.080394	0.000172505
ENSG00000091640	5535	1.03695	407.929	183.031	2.59638e-06	chr17_4962633_G_A_rs4790716	-5185	-5184	35	37	0.0703422	3.94466e-07	0.371795	0.0710197	0.00089991	0.000808807	0.00120361	0.000167794
ENSG00000108509	5532	1.06598	367.964	178.624	0.000146621	chr17_4962633_G_A_rs4790716	-6449	-6448	35	37	0.0703422	3.36977e-05	0.377265	0.0890367	0.040496	0.0420398	0.0378822	0.000203305
ENSG00000196388	5483	1.03433	407.719	184.156	0.000605953	chr17_4725146_A_G_rs4523990	-271888	-271887	99	111	0.788973	0.00022569	0.257794	0.0686978	0.205379	0.205192	0.128702	0.000166506
ENSG00000129250	5481	1.05764	374.279	179.098	0.00312616	chr17_4497097_C_T_rs11657785	-500854	-500853	79	87	0.834601	0.00126708	0.130589	0.0399728	0.675932	0.667513	0.280597	0.00019492
ENSG00000180787	5480	1.05845	398.836	180.179	0.000409129	chr17_4509425_G_A_rs77876138	-569043	-569042	28	28	0.0532319	0.00012136	-0.306805	0.0783526	0.130887	0.131698	0.0931615	0.000183371
ENSG00000167840	5447	1.04024	458.589	184.863	3.90958e-36	chr17_5250721_G_A_rs143649705	138875	138876	39	40	0.0760456	2.19727e-41	1.49564	0.088208	9.999e-05	8.47498e-35	3.95032e-33	0.000150806
ENSG00000234327	5447	1.02213	470.794	186.569	8.04946e-10	chr17_5116211_C_G_rs62076287	4296	4297	73	79	0.15019	5.17463e-11	-0.518573	0.0749241	9.999e-05	2.70609e-07	7.26086e-07	0.000138712
ENSG00000129204	5444	1.03636	491.684	186.838	1.5086e-24	chr17_5250721_G_A_rs143649705	134688	134689	39	40	0.0760456	9.17191e-28	1.52042	0.120075	9.999e-05	1.24507e-22	1.82869e-21	0.000138957
ENSG00000180626	5477	1.06203	437.932	180.904	8.52887e-05	chr17_5112370_G_C_rs12449702	-79499	-79498	190	251	0.522814	2.00584e-05	0.138637	0.0317815	0.0257974	0.0290767	0.0278695	0.000168815
ENSG00000261879	5477	1.05984	441.508	180.734	0.00388356	chr17_4552908_A_C_rs112522006	-639100	-639099	37	37	0.0703422	0.00171684	-0.369405	0.116326	0.806919	0.803987	0.315728	0.000166349
ENSG00000029725	5695	1.03664	505.95	185.889	0.000902895	chr17_5418786_C_T_rs1806267	136501	136502	160	193	0.36692	0.000380045	-0.0865154	0.0239573	0.357364	0.349367	0.184255	0.000135161
ENSG00000108559	5858	1.0469	507.705	184.435	0.000161947	chr17_5414848_T_C_rs62072675	26935	26936	166	203	0.385932	5.02798e-05	-0.105814	0.0255661	0.0651935	0.0687214	0.0565657	0.00013906
ENSG00000129197	5899	1.04462	501.17	183.481	2.74178e-15	chr17_5426739_CAA_C_rs80354551	6556	6557	116	131	0.249049	1.65655e-17	-0.316131	0.0339666	9.999e-05	3.98404e-13	2.26284e-12	0.000139882
ENSG00000263272	5831	1.02547	503.873	185.436	0.00168329	chr17_4516757_A_G_rs899444	-916120	-916119	88	101	0.807985	0.000759845	0.183027	0.0535727	0.563944	0.560402	0.250777	0.000130998
ENSG00000108561	5830	1.05142	506.891	183.618	2.26252e-08	chr17_5423021_C_T_rs2189338	-16135	-16134	153	185	0.351711	1.71795e-09	0.151447	0.0240542	9.999e-05	6.24728e-06	1.36626e-05	0.00014123
ENSG00000005100	5767	1.04612	500.931	183.565	0.000723371	chr17_6412165_A_G_rs9915046	943182	943183	75	85	0.161597	0.000270304	-0.103737	0.0280057	0.287071	0.28319	0.160023	0.000140601
ENSG00000072849	5758	1.04396	515.989	184.801	0.0012877	chr17_5817712_A_T_rs880889	337438	337439	121	139	0.264259	0.000547879	-0.0895876	0.0255277	0.472653	0.464524	0.221614	0.000135588
ENSG00000167842	5743	1.03568	527.602	186.31	6.47508e-06	chr17_5458925_C_T_rs8066805	-27472	-27471	58	61	0.11597	1.41199e-06	0.190423	0.0383596	0.00209979	0.00274208	0.00358991	0.000129223
ENSG00000286190	5727	1.07042	449.591	180.52	0.000109964	chr17_5487886_G_A_rs72827608	-13121	-13120	30	30	0.0570342	2.64674e-05	0.272316	0.0633924	0.0351965	0.0377997	0.0347952	0.000168618
ENSG00000091592	5741	1.04203	448.784	181.997	2.93854e-14	chr17_5565330_T_C_rs12602431	-19180	-19179	66	73	0.138783	1.95895e-16	0.513174	0.0574355	9.999e-05	4.51814e-12	2.24316e-11	0.00015496
ENSG00000091622	5620	1.02537	591.58	187.483	0.00112233	chr17_6554987_A_G_rs3826519	-1569	-1568	177	223	0.576046	0.000514469	-0.161179	0.0456973	0.479052	0.473115	0.224346	0.000111545
ENSG00000282936	5572	1.03714	663.335	191.411	0.000233784	chr17_6675594_T_C_rs592329	35137	35138	79	88	0.1673	0.000103656	0.273434	0.0691131	0.132487	0.131728	0.093171	0.000103254
ENSG00000198920	5574	1.07199	533.979	181.774	8.69145e-06	chr17_6662325_A_C_rs9889941	21613	21614	125	143	0.271863	1.47026e-06	-0.151115	0.0304952	0.00239976	0.00304567	0.00394525	0.000142636
ENSG00000129235	5581	1.05281	563.783	184.522	0.000312193	chr17_6160077_C_T_rs78793456	-480951	-480950	29	29	0.0551331	0.000107118	-0.252684	0.0640047	0.144486	0.143562	0.0991501	0.000127522
ENSG00000108590	5608	1.02822	640.765	190.237	1.13409e-05	chr17_6611221_A_G_rs4796521	-40414	-40413	185	238	0.547528	3.38832e-06	-0.187689	0.039333	0.00559944	0.00622464	0.00742062	0.000103923
ENSG00000256806	5607	1.06044	527.288	182.53	2.52212e-07	chr17_6652875_T_TAGAAG_rs144808411;rs59663818	1112	1113	93	107	0.203422	2.53446e-08	-0.257927	0.0445677	0.00019998	7.54959e-05	0.000137888	0.000139543
ENSG00000132530	5464	1.03398	612.772	189.472	2.31214e-05	chr17_6756005_A_G_rs3785793	-42	-41	185	230	0.437262	7.18455e-06	-0.2687	0.0583877	0.010399	0.0119947	0.0131563	0.00011067
ENSG00000108839	5012	1.02998	539.156	187.835	3.22188e-08	chr17_6988532_A_T_rs7216865	-7518	-7517	173	212	0.596958	3.89552e-09	-0.294863	0.0479899	9.999e-05	1.23445e-05	2.57959e-05	0.0001242
ENSG00000215067	4977	1.02487	503.008	185.363	1.92582e-06	chr17_6997802_C_T_rs7217595	-14537	-14536	173	210	0.60076	3.31592e-07	0.183778	0.0348645	0.00119988	0.000806096	0.00120052	0.000130973
ENSG00000219200	4976	1.04077	537.731	187.85	3.95481e-05	chr17_7017569_C_T_rs41283391	4944	4945	34	35	0.0665399	1.20165e-05	0.23836	0.0531691	0.0148985	0.0176651	0.018311	0.000128825
ENSG00000161939	4973	1.03202	467.627	182.618	5.14785e-05	chr17_6998860_G_A_rs312470	-14738	-14737	31	32	0.939164	1.22266e-05	0.48243	0.107709	0.0193981	0.0208168	0.0210369	0.00014412
ENSG00000258315	4970	1.0596	468.426	182.702	0.00138004	chr17_6669048_T_C_rs9908534	-345735	-345734	124	152	0.288973	0.000551267	-0.0899348	0.0256393	0.456154	0.447737	0.216601	0.000156678
ENSG00000267532	4970	1.01667	540.447	188.386	0.000488612	chr17_6436416_GC_G_rs35108737	-583215	-583214	169	216	0.589354	0.000208659	0.176606	0.0468016	0.226877	0.225171	0.137145	0.000118725
ENSG00000161940	4962	1.04643	502.784	184.501	0.000303498	chr17_7181592_C_T_rs34870220	158541	158542	41	43	0.0817491	0.000103614	0.501874	0.12685	0.122588	0.126886	0.0907248	0.000140218
ENSG00000174327	4963	1.02929	533.501	187.175	0.00230277	chr17_7820195_T_C_rs62059693	784179	784180	70	71	0.134981	0.00114543	-0.266524	0.0808415	0.70253	0.696541	0.287749	0.000125239
ENSG00000141505	4937	1.03533	459.553	183.375	0.00105147	chr17_7456038_T_G_rs530436279	278991	278992	28	28	0.0532319	0.000412745	0.362051	0.100893	0.372863	0.366383	0.190189	0.000148191
ENSG00000132535	4871	1.04169	473.57	185.177	0.00299934	chr17_8106683_G_A_rs11078733	889073	889074	120	143	0.271863	0.00145493	0.134528	0.0417058	0.749525	0.744801	0.300424	0.000146693
ENSG00000072778	4873	1.07665	424.696	178.768	1.05492e-25	chr17_7215003_A_G_rs507506	-4936	-4935	179	233	0.557034	2.54517e-30	-0.365831	0.0271601	9.999e-05	8.38182e-25	1.50074e-23	0.000181815
ENSG00000004975	4843	1.06172	459.108	182.493	0.000165572	chr17_7093521_A_G_rs8079569	-140997	-140996	69	76	0.144487	4.703e-05	-0.175222	0.0421677	0.059994	0.0606931	0.0512209	0.000160882
ENSG00000040633	4841	1.03884	462.701	184.206	0.00340356	chr17_7722656_C_CT_rs57420273;rs397784127	483198	483199	155	190	0.361217	0.00163328	0.0753659	0.0236201	0.781322	0.781684	0.310319	0.000148814
ENSG00000170296	4844	1.03976	466.497	183.757	0.000751751	chr17_7415077_C_T_rs2241233	173257	173258	69	73	0.861217	0.000284633	-0.142903	0.0387255	0.281172	0.277989	0.15805	0.000148027
ENSG00000175826	4830	1.06675	447.389	181.881	1.09307e-26	chr17_7242662_T_C_rs222843	-9073	-9072	168	217	0.412548	5.56444e-31	-0.346852	0.0253599	9.999e-05	1.31981e-25	2.53189e-24	0.000167604
ENSG00000170291	4831	1.05369	456.424	183.351	1.76279e-13	chr17_7242662_T_C_rs222843	-9554	-9553	168	217	0.412548	2.01605e-15	0.3266	0.0380777	9.999e-05	2.25611e-11	1.03958e-10	0.000157937
ENSG00000181885	4773	1.04852	432.618	182.054	0.011724	chr17_7779121_C_T_rs72840089	515907	515908	153	183	0.347909	0.00639728	0.188012	0.0682703	0.991301	0.993187	0.362575	0.000164006
ENSG00000181856	4716	1.05796	442.135	182.465	5.52519e-08	chr17_7280727_G_A_rs5412	-992	-991	66	71	0.134981	4.31266e-09	0.682614	0.111443	9.999e-05	1.28673e-05	2.68188e-05	0.000165172
ENSG00000132507	4722	1.03141	458.29	184.229	0.00221116	chr17_7315911_A_G_rs8610	8282	8283	169	215	0.591255	0.000997618	-0.0701476	0.0210181	0.629637	0.623971	0.268809	0.000146775
ENSG00000132522	4709	1.05145	445.898	182.292	0.0010981	chr17_7133750_G_T_rs418032	-181594	-181593	181	229	0.564639	0.00041708	-0.0971201	0.0270864	0.368063	0.362741	0.188889	0.00016056
ENSG00000261915	4697	1.03401	466.956	185.213	0.00733133	chr17_7932787_G_A_rs72841443	613612	613613	38	39	0.0741445	0.00402712	0.368694	0.126802	0.964204	0.965523	0.355988	0.000145239
ENSG00000215041	4691	1.04316	459.347	183.299	0.000276273	chr17_6530339_A_G_rs17804008	-798997	-798996	144	170	0.323194	8.82174e-05	-0.118478	0.0296376	0.105389	0.106864	0.0798508	0.000151928
ENSG00000072818	4719	1.04855	463.116	183.647	0.00119977	chr17_8064011_G_A_rs148311897	713620	713621	38	39	0.0741445	0.000485128	-0.251544	0.0709868	0.412059	0.403049	0.202215	0.000153225
ENSG00000213859	4724	1.07391	419.354	178.975	0.00322637	chr17_6424069_G_A_rs907939	-928094	-928093	67	72	0.136882	0.00130988	0.17146	0.0526426	0.723228	0.715918	0.292794	0.000182651
ENSG00000174292	4735	1.02895	449.653	183.653	0.00301755	chr17_7401572_C_G_rs55964017	20482	20483	162	201	0.382129	0.00139958	-0.122082	0.0377115	0.732427	0.732878	0.297455	0.000148429
ENSG00000187838	4706	1.06328	421.452	180.297	0.00205869	chr17_7110046_G_A_rs314239	-284480	-284479	181	242	0.539924	0.000807598	0.106935	0.0314619	0.558344	0.551713	0.248571	0.000176077
ENSG00000262481	4673	1.04049	440.557	183.506	0.000509165	chr17_7913520_G_A_rs12944116	509422	509423	36	37	0.0703422	0.000180022	-0.542928	0.142402	0.187681	0.185464	0.119791	0.000157098
ENSG00000205544	4673	1.05335	398.162	178.828	0.00247726	chr17_6949267_T_C_rs9303211	-454831	-454830	174	219	0.58365	0.000955415	0.108539	0.0323986	0.610939	0.60444	0.263112	0.000180856
ENSG00000169992	4664	1.05584	411.689	180.473	0.000111849	chr17_8334691_GT_G_rs112899709;rs59295220	926845	926846	145	182	0.346008	2.69343e-05	-0.121473	0.0283054	0.0365963	0.0369571	0.0341478	0.000176244
ENSG00000283439	4643	1.0411	425.81	182.688	0.000293194	chr17_7995992_G_A_rs4791443	567134	567135	192	246	0.467681	9.19548e-05	0.19434	0.0487437	0.106989	0.105721	0.0791742	0.000162847
ENSG00000181284	4635	1.05298	438.327	183.685	0.000481169	chr17_6691258_C_T_rs76594654	-744197	-744196	35	38	0.0722433	0.000169916	-0.315993	0.0825506	0.172083	0.170649	0.11274	0.000164102
ENSG00000272884	4604	1.05155	437.551	183.409	0.000854044	chr17_7137687_C_T_rs167537	-301820	-301819	65	70	0.13308	0.000325279	-0.316842	0.0867139	0.287971	0.288486	0.161913	0.000163672
ENSG00000161958	4604	1.03433	417.697	182.878	0.000622059	chr17_6735906_G_A_rs28818500	-703607	-703606	171	210	0.39924	0.000221112	0.243109	0.0646901	0.212479	0.214835	0.132742	0.000162528
ENSG00000170175	4561	1.03543	458.82	187.309	7.72524e-13	chr17_7449657_G_T_rs67328311	-5938	-5937	156	199	0.378327	2.12568e-14	0.372495	0.0453779	9.999e-05	1.61469e-10	6.75081e-10	0.000148475
ENSG00000174282	4504	1.05609	377.429	178.865	0.00260493	chr17_6558781_C_T_rs356036	-920851	-920850	181	220	0.418251	0.00101486	0.0947576	0.0284346	0.606639	0.602063	0.262567	0.000192388
ENSG00000181222	4497	1.02752	434.807	184.67	0.00259717	chr17_8295101_C_T_rs73975815	810734	810735	44	45	0.0855513	0.00121581	-0.199094	0.0607137	0.667533	0.66612	0.280388	0.000152802
ENSG00000239697	4434	1.05007	400.907	182.524	0.000128864	chr17_7620410_G_A_rs62059834	71351	71352	107	130	0.247148	3.52304e-05	0.149018	0.0352594	0.0386961	0.042444	0.0381854	0.000177824
ENSG00000161955	4422	1.05147	384.931	181.52	0.000788816	chr17_8415416_T_C_rs72841770	856665	856666	39	41	0.0779468	0.000275981	-0.24652	0.0666538	0.238976	0.239956	0.143106	0.000185999
ENSG00000161956	4419	1.03599	402.596	183.708	1.6423e-11	chr17_7592060_GTC_G_rs71387972	30140	30141	128	149	0.28327	4.07242e-13	-0.21271	0.0274999	9.999e-05	3.30464e-09	1.15621e-08	0.000169509
ENSG00000277957	4419	1.02937	391.757	182.672	3.70657e-05	chr17_7592060_GTC_G_rs71387972	28772	28773	128	149	0.28327	8.38161e-06	0.188936	0.0413734	0.0119988	0.0125697	0.0136833	0.000170592
ENSG00000161960	4403	1.06465	403.979	183.545	0.00320263	chr17_7091625_G_C_rs35412877	-481201	-481200	44	47	0.0893536	0.00149372	0.107528	0.0334176	0.710429	0.702619	0.289317	0.000184451
ENSG00000264772	4403	1.06365	386.975	180.318	0.00169689	chr17_7569415_C_T_rs12939472	-3412	-3411	166	207	0.393536	0.000644779	0.151736	0.0438118	0.455754	0.451247	0.21747	0.000191976
ENSG00000129226	4385	1.02869	393.734	183.634	3.80679e-09	chr17_7579461_T_C_rs12942088	-178	-177	165	206	0.391635	2.19234e-10	0.204904	0.0307296	9.999e-05	1.00766e-06	2.497e-06	0.000169368
ENSG00000129255	4373	1.05153	405.633	183.668	2.48547e-05	chr17_7577229_T_A_rs2270341	-6624	-6623	178	227	0.568441	5.5946e-06	0.144805	0.0310806	0.00519948	0.00773793	0.00900576	0.000176541
ENSG00000233223	4373	1.02194	397.72	183.883	5.26717e-11	chr17_7577229_T_A_rs2270341	-6870	-6869	178	227	0.568441	1.60617e-12	0.165951	0.0220987	9.999e-05	1.40787e-08	4.527e-08	0.000164095
ENSG00000129194	4369	1.01881	416.265	185.742	0.00207482	chr17_8105217_C_T_rs9912048	515144	515145	132	158	0.30038	0.000973464	0.137521	0.0411168	0.567643	0.570169	0.253445	0.000155208
ENSG00000129245	4351	1.04979	404.657	183.267	0.000736485	chr17_8297953_G_T_rs62063155	683055	683056	27	28	0.0532319	0.000272797	-0.286079	0.0772842	0.238776	0.23662	0.141746	0.000176025
ENSG00000141504	4333	1.04793	382.187	181.276	3.15225e-05	chr17_8090325_C_T_rs147043652	462455	462456	112	132	0.250951	6.403e-06	0.0891019	0.0192515	0.00889911	0.00948745	0.0107513	0.000185312
ENSG00000129244	4278	1.07381	409.492	183.62	2.2782e-17	chr17_7648630_T_C_rs1641516	-2297	-2296	60	61	0.88403	6.63473e-20	-0.566899	0.056023	9.999e-05	8.3175e-16	6.24643e-15	0.000186992
ENSG00000141510	4219	1.02981	414.093	185.436	0.000836451	chr17_7171399_A_G_rs67143157	-516092	-516091	105	121	0.230038	0.000342632	-0.138186	0.0379665	0.283272	0.279396	0.158674	0.000161615
ENSG00000141499	4217	1.03985	384.895	182.357	0.00260992	chr17_6954216_T_C_rs6502990	-734262	-734261	194	250	0.524715	0.00113775	0.129334	0.0392057	0.620238	0.617162	0.266871	0.000179456
ENSG00000108947	4204	1.03409	381.661	181.795	9.3547e-08	chr17_7677806_A_G_rs1642782	-27397	-27396	40	42	0.0798479	7.46811e-09	-0.553964	0.0919929	9.999e-05	2.48144e-05	4.92099e-05	0.000177736
ENSG00000288748	4205	1.05067	374.506	181.887	7.83546e-05	chr17_7049445_T_C_rs1662680	-787038	-787037	147	171	0.325095	1.91404e-05	0.274475	0.0627609	0.0219978	0.0236453	0.02338	0.000190709
ENSG00000132510	4210	1.04723	374.636	181.389	0.000472947	chr17_7509084_T_C_rs2228133	-330821	-330820	48	49	0.0931559	0.0001514	0.167287	0.0433593	0.145285	0.146306	0.100422	0.000188638
ENSG00000167874	4187	1.04032	373.398	182.28	0.00448386	chr17_8091407_A_T_rs35520438	236340	236341	81	85	0.161597	0.00212124	-0.167218	0.0537541	0.807919	0.801816	0.315233	0.000185254
ENSG00000183011	4188	1.05736	352.656	178.714	0.00509124	chr17_7321602_C_G_rs3809813	-535958	-535957	66	72	0.136882	0.00222216	0.106806	0.0344933	0.824118	0.819745	0.320079	0.000206697
ENSG00000182224	4187	1.06116	349.732	178.453	0.000903681	chr17_7221187_G_A_rs77680021	-636817	-636816	47	49	0.0931559	0.000286973	0.201028	0.0545096	0.249875	0.244753	0.145223	0.000210829
ENSG00000170004	4207	1.05231	382.456	181.78	0.00106688	chr17_8333066_A_G_rs9889671	448269	448270	123	147	0.279468	0.000395828	0.120797	0.0335547	0.311769	0.310936	0.170045	0.000187686
ENSG00000179859	4231	1.0408	395.877	183.754	0.00100333	chr17_7983823_C_G_rs57370279	67533	67534	57	57	0.108365	0.00039655	-0.255942	0.0711047	0.311369	0.309005	0.169309	0.000174997
ENSG00000170049	4217	1.02827	418.375	186.556	0.000628558	chr17_7443723_A_C_rs3829603	-486134	-486133	116	132	0.749049	0.000258309	-0.285712	0.0768795	0.218578	0.219628	0.134767	0.000159181
ENSG00000170043	4219	1.03059	417.447	185.872	0.000992836	chr17_8016613_T_C_rs12103519	84666	84667	61	63	0.119772	0.000423097	-0.148319	0.0414115	0.329367	0.325044	0.175347	0.000160717
ENSG00000170037	4219	1.03309	414.21	185.966	0.0018118	chr17_8093322_G_T_rs6503078	161115	161116	145	168	0.319392	0.000840568	-0.111555	0.0329331	0.518048	0.512509	0.236678	0.000163256
ENSG00000179148	4236	1.02619	373.84	182.943	0.00115421	chr17_7723172_G_A_rs6503053	-380344	-380343	130	159	0.697719	0.000452391	-0.164375	0.0461338	0.345765	0.338182	0.180259	0.000176969
ENSG00000179111	4205	1.04156	375.909	182.757	0.000482268	chr17_8314405_G_C_rs62064283	190298	190299	29	29	0.0551331	0.000163972	0.264665	0.0689728	0.149185	0.151432	0.102975	0.000184727
ENSG00000179094	4176	1.0385	387.513	184.718	0.000464804	chr17_8897726_C_G_rs61759639	745321	745322	127	149	0.28327	0.000170356	-0.144792	0.0378325	0.151985	0.15152	0.103022	0.000177491
ENSG00000220205	4207	1.02528	385.109	185.057	4.08111e-09	chr17_8169978_T_C_rs6503089	7029	7030	150	178	0.661597	2.78363e-10	0.189274	0.0285675	9.999e-05	1.10892e-06	2.72995e-06	0.000171293
ENSG00000263620	4207	1.03864	380.976	183.946	0.001162	chr17_8322450_A_G_rs1045172	159474	159475	91	100	0.190114	0.000472638	0.237911	0.0670018	0.342066	0.339548	0.180866	0.000180619
ENSG00000179029	4235	1.04541	377.513	183.14	0.0031052	chr17_8949766_G_A_rs113287906	773385	773386	29	29	0.0551331	0.00142417	-0.383928	0.118788	0.674033	0.673036	0.282099	0.000186149
ENSG00000196544	4287	1.03885	376.801	182.599	0.00181444	chr17_9036858_A_G_rs9889294	846677	846678	167	220	0.581749	0.000753482	-0.108989	0.0318788	0.484352	0.476919	0.225486	0.000182738
ENSG00000178977	4362	1.06705	401.129	182.66	0.00219001	chr17_8980073_T_C_rs75198488	756029	756030	30	30	0.0570342	0.000938152	0.358902	0.106962	0.561144	0.554689	0.249282	0.000187096
ENSG00000178971	4448	1.04747	419.211	183.48	0.001953	chr17_8286314_A_G_rs1861953	38257	38258	187	249	0.473384	0.000844489	-0.0722923	0.0213506	0.545545	0.537391	0.244288	0.000168709
ENSG00000178921	4451	1.04092	420.802	184.498	1.15765e-05	chr17_8247860_G_A_rs12946837	-1430	-1429	32	35	0.0665399	2.44292e-06	0.297847	0.0614836	0.00289971	0.00383906	0.00483418	0.000164695
ENSG00000108961	4517	1.04386	431.855	184.285	0.000272603	chr17_8311059_CCAT_C_rs3217198;rs61367809	22404	22405	26	28	0.0532319	9.07532e-05	-0.288218	0.0722289	0.0969903	0.0990858	0.0753673	0.000161951
ENSG00000125434	4522	1.00782	456.575	188.106	9.55886e-05	chr17_8338333_A_G_rs8069620	42932	42933	32	33	0.0627376	3.29137e-05	0.410227	0.0966851	0.0409959	0.0415326	0.0375331	0.000136521
ENSG00000184619	4526	1.03504	428.822	184.366	5.60034e-07	chr17_8375504_C_G_rs2909442	-1201	-1200	136	166	0.684411	7.44496e-08	0.212324	0.0380845	9.999e-05	0.000176608	0.000300745	0.000158668
ENSG00000161970	4523	1.05018	406.59	181.439	0.00437851	chr17_9105996_A_G_rs9907260	722802	722803	111	123	0.76616	0.00201471	-0.0743895	0.0237919	0.822818	0.818841	0.319846	0.0001754
ENSG00000166579	4573	1.04646	416.039	183.858	0.00349257	chr17_8980666_G_A_rs144980563	544781	544782	39	43	0.0817491	0.00166526	0.116696	0.0366408	0.758024	0.751356	0.302085	0.000169462
ENSG00000133026	4517	1.02935	475.136	187.532	0.000169611	chr17_8649342_T_C_rs12601253	18580	18581	152	177	0.336502	6.11582e-05	0.13019	0.0318311	0.0688931	0.0709704	0.0580864	0.00014065
ENSG00000065320	4988	1.04499	533.812	187.106	0.000803272	chr17_9034391_G_A_rs11078778	12880	12881	85	97	0.184411	0.000348024	0.145527	0.0400306	0.330867	0.327675	0.176327	0.000131481
ENSG00000170310	5453	1.02812	626.455	189.256	0.000369596	chr17_9429485_T_C_rs71358249	-146336	-146335	117	134	0.254753	0.000157951	0.132698	0.0344934	0.19728	0.19568	0.124508	0.000106262
ENSG00000154914	5560	1.042	604.736	187.043	0.00247247	chr17_9488321_T_C_rs7220513	-212795	-212794	39	41	0.922053	0.00123615	0.29332	0.0895825	0.764824	0.762684	0.304987	0.000114993
ENSG00000065325	5425	1.025	665.423	192.022	1.7125e-06	chr17_9892135_C_T_rs4791906	66210	66211	146	189	0.359316	4.6573e-07	-0.195994	0.0376883	0.00069993	0.000951098	0.00139294	9.90493e-05
ENSG00000109047	5493	1.03493	613.293	189.174	8.16588e-19	chr17_9911106_T_C_rs4668	9903	9904	167	207	0.606464	5.43876e-21	-0.526759	0.0502653	9.999e-05	1.441e-16	1.16533e-15	0.000110907
ENSG00000007237	5203	1.04157	573.75	187.102	0.00151599	chr17_10221984_A_G_rs72810993	23377	23378	68	72	0.136882	0.000712965	0.145544	0.0423747	0.573143	0.562328	0.25127	0.000121038
ENSG00000109063	5216	1.03804	577.25	188.915	8.84635e-09	chr17_10654149_T_C_rs3815008	-3161	-3160	122	141	0.731939	1.0087e-09	-0.235567	0.0368444	9.999e-05	3.15989e-06	7.27123e-06	0.000118986
ENSG00000133028	5207	1.03922	565.308	188.232	0.000158212	chr17_9998179_C_G_rs8070311	-699352	-699351	57	61	0.11597	5.83723e-05	0.154592	0.0376899	0.0759924	0.0764522	0.0616075	0.000121948
ENSG00000170222	5207	1.01719	622.927	192.711	0.00269915	chr17_10341164_T_C_rs2320794	-356451	-356450	184	230	0.562738	0.00160808	0.09465	0.0296202	0.809719	0.809469	0.317102	0.000103178
ENSG00000187824	5182	1.02004	584.019	190.722	4.17428e-07	chr17_10729218_C_T_rs378707	-806	-805	173	212	0.403042	8.84573e-08	-0.199838	0.036068	0.00029997	0.000204566	0.000344199	0.000111069
ENSG00000263400	5213	1.0066	604.535	192.837	0.00338966	chr17_11673586_G_A_rs12946617	906908	906909	79	83	0.157795	0.00207175	-0.27626	0.0885995	0.867713	0.870205	0.332653	0.000102698
ENSG00000007174	4456	1.04907	427.022	186.415	0.000212827	chr17_11055137_T_C_rs886895	-543334	-543333	56	57	0.891635	7.51987e-05	0.431869	0.106949	0.0731927	0.075515	0.0610214	0.00016644
ENSG00000154957	4665	1.04371	452.312	187.419	0.00069208	chr17_12540745_G_A_rs4792261	543269	543270	160	196	0.627376	0.000297571	-0.130971	0.0356083	0.255274	0.249877	0.147201	0.000154557
ENSG00000065559	4720	1.05648	408.016	182.741	5.73601e-06	chr17_12021154_C_T_rs79377825	276	277	128	140	0.26616	9.68195e-07	0.137021	0.0271577	0.00119988	0.00161959	0.00224877	0.000178178
ENSG00000006740	5764	1.05284	520.831	186.241	0.0023939	chr17_12261985_CATGAT_C_rs373724716	-527555	-527554	134	155	0.294677	0.00116301	0.150792	0.0458006	0.69743	0.693081	0.287003	0.00013805
ENSG00000006744	5980	1.01994	578.685	188.621	0.000610744	chr17_13018133_T_C_rs2051975	105	106	116	135	0.743346	0.000270445	0.110411	0.0298086	0.287071	0.288695	0.162014	0.000112057
ENSG00000153976	6473	1.01996	620.098	187.498	9.07627e-05	chr17_13290019_G_A_rs117632415	-311911	-311910	38	38	0.0722433	3.01407e-05	-0.339097	0.07952	0.049995	0.0512204	0.044567	0.000104582
ENSG00000236088	6851	1.04822	631.09	185.65	6.21712e-05	chr17_13945225_A_G_rs62054735	-124268	-124267	141	157	0.701521	1.78682e-05	-0.184717	0.0420797	0.030297	0.0322127	0.0303609	0.000112331
ENSG00000006695	6851	1.07999	645.831	185.021	0.000331155	chr17_14197732_CA_C_rs146593454	128227	128228	31	31	0.0589354	0.000117079	0.391987	0.0998698	0.162984	0.163561	0.109273	0.000120742
ENSG00000125430	6688	1.04231	648.908	188.693	3.29659e-05	chr17_13945225_A_G_rs62054735	-355859	-355858	141	157	0.701521	1.02454e-05	-0.255939	0.0566215	0.0155984	0.0176552	0.018308	0.000107267
ENSG00000266709	6679	1.05226	608.735	186.327	0.00117918	chr17_15021767_C_T_rs7207501	717912	717913	185	237	0.54943	0.000522647	-0.137013	0.0388946	0.49595	0.487549	0.228767	0.000117906
ENSG00000109099	5302	1.02247	451.314	187.331	1.36532e-10	chr17_15231813_C_T_rs230941	-30731	-30730	195	254	0.51711	7.56768e-12	-0.21772	0.0300289	9.999e-05	4.20234e-08	1.27016e-07	0.000144856
ENSG00000125409	5198	1.03856	427.267	185.063	2.47903e-06	chr17_15561529_A_G_rs483702	252665	252666	135	160	0.304183	4.33251e-07	-0.258894	0.0496391	0.00089991	0.000799413	0.00119183	0.00016101
ENSG00000239704	4910	1.04489	357.295	183.377	1.82273e-21	chr17_15566668_T_C_rs151448	99046	99047	134	160	0.304183	1.10893e-24	-0.606778	0.0519515	9.999e-05	9.74527e-20	1.09271e-18	0.00019637
ENSG00000175106	4707	1.04332	336.186	182.063	1.36976e-18	chr17_15503347_A_G_rs4792619	-60198	-60197	93	104	0.197719	1.73112e-21	-0.516387	0.0485176	9.999e-05	9.78837e-17	8.08293e-16	0.00020768
ENSG00000259024	4707	1.03081	367.475	185.753	5.04668e-17	chr17_15566668_T_C_rs151448	3106	3107	134	160	0.304183	2.68108e-19	0.480683	0.0484759	9.999e-05	6.90953e-15	4.6895e-14	0.000182693
ENSG00000241322	4582	1.02523	348.722	184.745	0.000858893	chr17_14910238_T_C_rs16950582	-709467	-709466	29	29	0.0551331	0.0003442	-0.381965	0.104981	0.253475	0.247986	0.146454	0.00018913
ENSG00000221926	4516	1.03924	339.651	183.151	0.000983494	chr17_14974165_A_G_rs78247247	-668800	-668799	67	74	0.140684	0.000379023	0.179103	0.0495858	0.269073	0.266667	0.153822	0.000202969
ENSG00000255104	4411	1.04814	312.291	180.489	0.0125994	chr17_15698218_C_T_rs8074851	-1536	-1535	196	249	0.473384	0.00671066	0.149265	0.0545225	0.976502	0.978885	0.359272	0.000226921
ENSG00000187607	4352	1.01136	333.199	186.994	1.25371e-11	chr17_15718059_A_G_rs4471717	773	774	130	140	0.73384	4.80332e-13	-0.271632	0.0352402	9.999e-05	3.33881e-09	1.16672e-08	0.000189258
ENSG00000214946	4303	1.03271	327.531	184.278	0.000828754	chr17_15751269_CT_C_rs10719428	18985	18986	140	163	0.309886	0.000324699	0.20231	0.0553612	0.228277	0.224186	0.136737	0.000206207
ENSG00000276855	4148	1.03064	303.951	183.26	0.00236879	chr17_16592943_G_A_rs624068	803926	803927	122	138	0.737643	0.0010469	0.105639	0.0317868	0.507149	0.499044	0.232344	0.000220752
ENSG00000170425	4036	1.01412	282.084	182.838	0.000537007	chr17_16103513_A_G_rs4792721	158382	158383	172	228	0.56654	0.000186281	-0.204178	0.0536801	0.133087	0.13601	0.0953628	0.000225571
ENSG00000214941	4045	1.05084	272.03	179.975	3.96311e-06	chr17_15976020_G_T_rs1860644	-23665	-23664	180	239	0.545627	5.17187e-07	-0.148057	0.0285912	0.00049995	0.000744559	0.00111862	0.000262672
ENSG00000011295	4045	1.02845	287.966	182.647	0.00227361	chr17_16327176_G_A_rs9890867	327373	327374	182	230	0.437262	0.000979184	0.0929847	0.0278153	0.472453	0.467054	0.222463	0.000231391
ENSG00000141027	3659	1.04448	256.398	182.955	0.00522173	chr17_16505301_T_A_rs473572	310687	310688	166	200	0.380228	0.00257634	-0.0593373	0.0194529	0.724728	0.722947	0.294547	0.00027328
ENSG00000108474	3651	1.01797	243.325	181.803	2.01724e-06	chr17_16337193_C_T_rs12949255	119982	119983	199	257	0.511407	2.6857e-07	0.235848	0.0443755	0.00019998	0.000424678	0.000669794	0.00026478
ENSG00000166582	3731	1.02357	250.582	182.928	0.00142736	chr17_16602188_G_A_rs72835908	248718	248719	40	43	0.0817491	0.000577687	-0.277011	0.0792707	0.291971	0.290107	0.162483	0.000261797
ENSG00000170315	3720	1.01662	221.158	178.357	0.00062267	chr17_17305607_C_T_rs75737406	924515	924516	45	49	0.0931559	0.000184063	0.140975	0.0370326	0.121588	0.123566	0.0888454	0.000290044
ENSG00000265401	3721	1.04047	226.764	179.176	0.00293115	chr17_16989369_A_T_rs9907708	606699	606700	157	198	0.376426	0.00117764	0.13251	0.0402929	0.472253	0.466608	0.222288	0.000305154
ENSG00000187688	3645	1.03985	232.006	180.629	3.85175e-16	chr17_16415852_C_G_rs4561507	280	281	118	135	0.256654	9.18854e-19	-0.495581	0.0509043	9.999e-05	2.65248e-14	1.70194e-13	0.000297688
ENSG00000175061	3652	1.03206	212.32	177.811	0.00299616	chr17_16995783_G_A_rs9630716	556781	556782	63	67	0.127376	0.00115678	-0.0901347	0.0273636	0.461754	0.455669	0.21904	0.000317427
ENSG00000181350	3597	1.03444	236.527	182.299	0.00164148	chr17_17358246_G_A_rs12952460	866052	866053	178	226	0.429658	0.0006643	-0.18446	0.0533914	0.30327	0.306031	0.168293	0.000287091
ENSG00000286743	3558	1.03998	236.575	182.257	0.00160857	chr17_17121498_C_CAG_rs3053191	595665	595666	127	150	0.714829	0.00064797	-0.180094	0.0520208	0.30117	0.298356	0.165509	0.000292054
ENSG00000141040	3574	1.02915	236.608	181.689	0.00170533	chr17_16973902_GCA_G_rs5819593;rs755953069;rs71832989;rs398100446	404732	404733	148	178	0.661597	0.000679967	-0.149181	0.0432631	0.320468	0.318604	0.172964	0.000282234
ENSG00000197566	3621	1.04478	230.244	180.871	0.000428998	chr17_17397294_T_G_rs12938100	743443	743444	91	103	0.195817	0.000132178	-0.178436	0.0458286	0.0835916	0.0830843	0.065851	0.00030459
ENSG00000170160	3581	1.03619	223.136	180.264	3.1157e-06	chr17_16771389_G_A_rs74453149	81147	81148	30	30	0.0570342	3.98093e-07	0.881305	0.168407	0.00019998	0.000525896	0.000813286	0.000305994
ENSG00000133030	3485	1.04655	205.762	179.882	1.43724e-13	chr17_17015541_GT_G_rs5819596;rs398030450	-164018	-164017	84	91	0.826996	8.53019e-16	-0.340848	0.0391335	9.999e-05	9.37576e-12	4.50804e-11	0.00034269
ENSG00000179598	3504	1.04036	204.173	180.533	5.00908e-06	chr17_17240692_C_T_rs55689224	34358	34359	84	96	0.18251	7.08892e-07	0.337148	0.0659545	0.00069993	0.000760764	0.00114024	0.000338796
ENSG00000154803	3559	1.05764	180.007	173.393	5.51534e-11	chr17_17228888_G_A_rs1736215	-8281	-8280	176	227	0.568441	3.63337e-13	0.226926	0.0292675	9.999e-05	3.3464e-09	1.16793e-08	0.000405215
ENSG00000141030	3583	1.05239	192.901	176.765	1.03566e-05	chr17_17276167_G_A_rs4985761	-5080	-5079	194	259	0.507605	1.28766e-06	-0.120714	0.0242198	0.00119988	0.00140848	0.00198645	0.000372145
ENSG00000205309	3607	1.05302	184.161	175.201	0.0076496	chr17_16973408_T_A_rs35791540	-329966	-329965	64	66	0.125475	0.0032655	0.263794	0.0886628	0.740326	0.738854	0.299213	0.000390547
ENSG00000141026	3544	1.03192	195.076	179.942	0.000635127	chr17_17625728_T_C_rs7219757	148727	148728	180	233	0.557034	0.000201186	-0.0883325	0.0233486	0.106089	0.107457	0.0801603	0.000345318
ENSG00000108551	3504	1.03845	206.178	181.898	4.99894e-05	chr17_17575038_T_C_rs11078389	78642	78643	174	223	0.576046	1.13555e-05	-0.117666	0.0261699	0.00709929	0.00845732	0.00973256	0.000333508
ENSG00000133027	3416	1.02744	169.802	177.324	0.00154558	chr17_17146233_G_A_rs117407639	-445476	-445475	40	42	0.0798479	0.000519109	0.194508	0.0551862	0.220978	0.219665	0.134767	0.000391106
ENSG00000108557	3257	1.02574	184.653	180.06	4.36495e-05	chr17_17784583_G_A_rs12451589	103124	103125	27	27	0.948669	8.73319e-06	-0.241495	0.0529929	0.00579942	0.00701295	0.00826432	0.000357716
ENSG00000072310	3431	1.02853	189.218	177.512	4.78847e-08	chr17_17826887_T_C_rs12450799	-10100	-10099	161	198	0.623574	2.21497e-09	-0.221183	0.0353937	9.999e-05	6.42663e-06	1.40435e-05	0.000352203
ENSG00000175662	3264	1.04197	180.029	177.277	0.00100361	chr17_18074419_A_AT_rs139136752;rs398119740	102018	102019	136	155	0.294677	0.000310238	-0.0893564	0.0243692	0.150785	0.150858	0.102754	0.000386148
ENSG00000171962	3264	1.04543	182.428	178.075	0.00328814	chr17_17325060_TC_T_rs140441991	-647803	-647802	29	29	0.0551331	0.0013021	0.400486	0.122892	0.438756	0.429715	0.211004	0.000385175
ENSG00000171953	3159	1.01516	169.825	178.82	0.00105687	chr17_17450590_C_A_rs906407	-588579	-588578	204	261	0.496198	0.000350176	-0.149816	0.0412294	0.163284	0.159018	0.106871	0.000375908
ENSG00000141034	3159	1.03027	187.483	182.913	0.0162725	chr17_17039455_G_A_rs113893872	-999954	-999953	27	27	0.0513308	0.00950494	-0.154918	0.0591957	0.946605	0.951082	0.35247	0.00035743
ENSG00000108591	3114	1.02936	187.826	183.13	0.00359579	chr17_18970836_T_TA_.	882887	882888	35	35	0.0665399	0.00168549	0.203803	0.0640646	0.480952	0.477532	0.225621	0.000355749
ENSG00000091536	3011	1.04117	161.584	177.121	2.68166e-18	chr17_18070303_C_A_rs2955373	-88044	-88043	143	171	0.674905	1.07672e-21	-0.494535	0.0461708	9.999e-05	9.91939e-17	8.16721e-16	0.000429149
ENSG00000091542	2987	1.02574	169.636	180.186	0.00102547	chr17_17184126_G_A_rs11657189	-999703	-999702	40	43	0.0817491	0.000356058	0.132067	0.0363908	0.153085	0.15087	0.102754	0.000389375
ENSG00000266677	2984	1.05615	161.301	176.444	0.0034186	chr17_17291436_C_G_rs7217130	-893318	-893317	30	31	0.0589354	0.00129485	-0.314973	0.0966025	0.406159	0.397435	0.200339	0.000450142
ENSG00000131899	2905	1.03036	168.643	180.492	0.000691609	chr17_18164090_A_G_rs854804	-61546	-61545	144	179	0.659696	0.000227305	-0.0994937	0.0265269	0.10079	0.101747	0.0768721	0.000397463
ENSG00000177731	2859	1.02616	165.999	180.903	9.27376e-06	chr17_18264083_G_T_rs3889402	18114	18115	46	52	0.0988593	1.49656e-06	-0.178974	0.0361452	0.00169983	0.00128401	0.00182828	0.000398445
ENSG00000177427	2838	1.02898	172.54	182.072	3.93201e-18	chr17_18253846_C_T_rs68165736	-7265	-7264	58	65	0.123574	5.9471e-21	-0.405006	0.0386945	9.999e-05	2.4353e-16	1.9318e-15	0.000386793
ENSG00000177302	2725	1.01575	162.911	182.121	7.29545e-05	chr17_18250578_C_T_rs67826234	-64417	-64416	61	68	0.129278	1.78367e-05	-0.14519	0.0330722	0.010099	0.0109445	0.012163	0.000392613
ENSG00000176994	2723	1.03493	149.139	177.666	0.00642099	chr17_18288145_ATAT_A_.	-27149	-27148	51	52	0.0988593	0.00283667	0.123054	0.0407462	0.608439	0.602089	0.262567	0.000455959
ENSG00000176974	2620	1.02368	142.771	179.457	1.00898e-16	chr17_18361950_G_A_rs2461838	-1601	-1600	141	169	0.321293	1.44988e-19	0.400557	0.0400337	9.999e-05	6.70529e-15	4.55637e-14	0.000459579
ENSG00000220161	2586	1.04362	129.692	176.674	0.0079134	chr17_17500516_T_C_rs4924890	-910644	-910643	106	115	0.781369	0.00353738	-0.216062	0.0732513	0.631137	0.624671	0.269004	0.000538707
ENSG00000273018	2478	1.03409	119.663	176.955	1.24058e-24	chr17_18574095_T_C_rs1065541	40032	40033	194	258	0.490494	2.50343e-29	-0.710724	0.0540206	9.999e-05	2.63625e-23	4.13012e-22	0.000566731
ENSG00000240445	2446	1.02575	131.762	180.099	1.31246e-23	chr17_18680356_T_C_rs2270063	-1959	-1958	184	238	0.452472	1.23866e-27	0.513665	0.0406997	9.999e-05	4.99478e-22	6.90455e-21	0.000501276
ENSG00000171928	2488	1.04668	130.257	177.266	1.32605e-13	chr17_18779662_T_A_rs9907681	-1522	-1521	100	116	0.779468	4.76346e-16	-0.284037	0.0322796	9.999e-05	5.32259e-12	2.62407e-11	0.000541472
ENSG00000141127	2443	1.0465	145.608	181.03	1.91501e-12	chr17_18908389_A_G_rs7222893	50257	50258	189	252	0.520913	2.19758e-14	0.230537	0.0281023	9.999e-05	9.82521e-11	4.19486e-10	0.000484129
ENSG00000154025	2451	1.02249	153.959	183.107	0.00777098	chr17_18962816_G_A_rs2469844	10650	10651	163	193	0.36692	0.00408556	-0.252777	0.0870759	0.693031	0.690446	0.286374	0.000424577
ENSG00000188522	2458	1.03189	153.588	182.002	6.10619e-05	chr17_19010658_A_AT_rs368842761	5893	5894	102	112	0.787072	1.44123e-05	-0.209786	0.0472442	0.00779922	0.00793318	0.0092121	0.000438536
ENSG00000154016	2482	1.04059	158.84	182.57	7.15216e-08	chr17_19020875_G_A_rs1621499	-26083	-26082	76	84	0.840304	5.88138e-09	0.527942	0.0870196	9.999e-05	7.03189e-06	1.52187e-05	0.000435765
ENSG00000262202	2594	0.993358	160.78	185.534	8.07503e-08	chr17_19287629_G_A_rs3785787	174992	174993	36	36	0.0684411	8.93117e-09	-0.745858	0.124562	9.999e-05	1.40292e-05	2.90579e-05	0.000369399
ENSG00000072134	2592	1.01068	158.08	185.411	0.0015585	chr17_19891879_A_G_rs281360	654501	654502	106	115	0.781369	0.000695465	-0.10461	0.0303941	0.213979	0.214157	0.132497	0.000397979
ENSG00000108641	2518	1.01616	152.424	184.604	0.00117932	chr17_20114503_G_GT_rs112596381	751779	751780	41	41	0.0779468	0.000492082	-0.236492	0.0668141	0.160584	0.158904	0.106807	0.000420175
ENSG00000166484	2486	1.02397	148.579	183.884	0.00179689	chr17_19507118_TA_T_.	128619	128620	102	120	0.228137	0.000777739	-0.127224	0.0373122	0.221878	0.224516	0.136899	0.000442039
ENSG00000166482	2473	1.02547	137.287	180.753	0.000118469	chr17_19377005_G_C_rs75326834	-10186	-10185	85	99	0.188213	2.92252e-05	-0.243207	0.0569336	0.0125987	0.0143683	0.0153016	0.000480679
ENSG00000128482	2463	1.03477	138.513	181.473	1.90533e-12	chr17_19362484_C_T_rs10445411	-48749	-48748	98	110	0.790875	2.34907e-14	-0.493531	0.0602387	9.999e-05	1.20754e-10	5.10536e-10	0.000490677
ENSG00000142494	2525	1.01533	150.564	184.851	0.000135085	chr17_19698622_A_G_rs11658227	164767	164768	168	209	0.397338	4.16622e-05	0.172614	0.0412433	0.0160984	0.0188434	0.019309	0.00042422
ENSG00000072210	2572	1.03216	144.46	181.005	0.00037019	chr17_19760274_G_A_rs9904352	111522	111523	139	165	0.313688	0.000111934	0.145637	0.0369958	0.0440956	0.0467306	0.0414078	0.000466633
ENSG00000083290	2502	1.01223	155.18	185.566	0.00257372	chr17_19724509_C_T_rs12945000	-143428	-143427	180	230	0.437262	0.00123682	0.119162	0.0363948	0.328067	0.323852	0.174871	0.000407477
ENSG00000108599	2443	1.0326	132.671	180.625	0.0508373	chr17_20939673_A_C_rs7208679	961844	961845	75	81	0.153992	0.0339136	-0.0593084	0.0277808	0.9986	0.998927	0.364091	0.000508787
ENSG00000128487	2788	1.03924	138.186	178.799	1.61522e-05	chr17_20121362_CT_C_rs11338495;rs763902154	-34633	-34632	173	214	0.406844	2.50395e-06	0.15443	0.0319143	0.00109989	0.00172506	0.00237649	0.000498776
ENSG00000287490	2977	1.0506	173.163	179.844	2.03202e-06	chr17_20488782_G_A_rs62067994	72171	72172	137	162	0.307985	2.33239e-07	-0.239526	0.0448226	0.00029997	0.000230129	0.000383661	0.000412287
ENSG00000124422	2694	1.04506	156.739	178.295	7.55071e-25	chr17_20997186_C_CA_rs11379810	-45826	-45825	96	108	0.794677	2.23684e-29	-0.385505	0.0292671	9.999e-05	1.19288e-23	1.94447e-22	0.000447775
ENSG00000109016	2602	1.07451	165.815	178.102	6.3889e-05	chr17_21199145_CCT_C_rs67198554	72180	72181	139	174	0.330798	1.22473e-05	0.148336	0.033121	0.0059994	0.00726422	0.00853191	0.000462618
ENSG00000178307	2553	1.0336	167.512	179.199	0.000857709	chr17_21323074_G_A_rs62057197	108912	108913	53	53	0.10076	0.000277899	0.174366	0.0471687	0.122888	0.123489	0.0888023	0.000404261
ENSG00000274180	2539	1.05436	176.497	179.207	6.93432e-16	chr17_21252371_C_T_rs4985996	-1040	-1039	163	208	0.395437	1.34706e-18	-0.318511	0.0329065	9.999e-05	2.37411e-14	1.53203e-13	0.000409173
ENSG00000034152	2532	1.03793	193.538	183.827	4.70671e-05	chr17_21311892_C_T_rs9909362	27180	27181	190	254	0.51711	1.17816e-05	-0.177523	0.0395579	0.00639936	0.00746378	0.00873355	0.000354708
ENSG00000184185	2541	1.04479	188.019	181.71	1.06002e-08	chr17_21377330_G_A_rs9895199	972	973	159	193	0.63308	5.82576e-10	0.335527	0.0516744	9.999e-05	1.08573e-06	2.67637e-06	0.000372993
ENSG00000212719	2680	1.01171	185.17	182.139	4.9921e-06	chr17_21583312_G_T_rs8075546	31622	31623	183	236	0.448669	7.9042e-07	-0.138255	0.0271689	0.00079992	0.000847145	0.00125333	0.000340915
ENSG00000109046	2722	1.03322	138.301	178.914	0.0202623	chr17_27879721_T_A_rs3751973	585627	585628	35	37	0.0703422	0.0112921	0.156296	0.0611541	0.931707	0.9373	0.34912	0.00048904
ENSG00000141068	3088	1.06218	159.661	176.526	0.00197625	chr17_26962881_A_C_rs111848756	-647248	-647247	69	69	0.131179	0.00067578	0.175217	0.0507877	0.246675	0.24411	0.14497	0.000463134
ENSG00000168961	3085	1.02989	166.568	180.061	1.49551e-06	chr17_27644925_G_A_rs78909201	13710	13711	139	158	0.30038	1.65354e-07	-0.264252	0.048807	0.00029997	0.000191888	0.00032461	0.000401814
ENSG00000007171	3032	1.0409	160.047	177.816	0.000732357	chr17_26986069_G_A_rs11657089	-814461	-814460	43	43	0.0817491	0.0002181	-0.194199	0.0516252	0.0981902	0.0994595	0.0755917	0.000432894
ENSG00000232859	3024	1.04602	155.618	176.571	0.000248169	chr17_27879388_C_A_rs3751972	-13978	-13977	121	138	0.737643	5.68838e-05	0.176647	0.0429992	0.0277972	0.0319593	0.0301672	0.000452339
ENSG00000087095	3001	1.05722	157.416	174.972	0.00232087	chr17_27817713_C_T_rs1014025	-224965	-224964	185	245	0.465779	0.000775658	-0.109404	0.0320786	0.288171	0.280583	0.159006	0.000462753
ENSG00000287721	2776	1.07588	156.033	173.168	0.00149529	chr17_28182788_A_G_rs17719346	-21829	-21828	52	53	0.10076	0.000426882	-0.249352	0.0696685	0.179182	0.17952	0.1169	0.000493594
ENSG00000109084	2835	1.04877	162.616	176.724	0.0009148	chr17_28438128_G_A_rs9894930	118927	118928	187	241	0.541825	0.000271804	0.169549	0.0457914	0.122788	0.123146	0.0886352	0.000436564
ENSG00000109083	2837	1.04598	158.493	174.836	0.00675684	chr17_27552326_C_T_rs2945391	-783147	-783146	170	209	0.397338	0.0027861	-0.109502	0.0361909	0.648435	0.639501	0.273076	0.000444081
ENSG00000109079	2837	1.05678	161.664	175.14	0.00058056	chr17_27393219_A_G_rs8069120	-942543	-942542	46	47	0.910646	0.000147536	0.172058	0.0445178	0.0735926	0.076325	0.0615225	0.000449992
ENSG00000004142	2831	1.03781	164.648	177.286	0.00678506	chr17_28461151_T_C_rs117847592	103623	103624	47	49	0.0931559	0.00299658	0.112956	0.037619	0.662934	0.658747	0.278195	0.000416765
ENSG00000244045	2832	1.06656	159.57	174.024	0.00853058	chr17_29090191_A_G_rs79749090	732543	732544	31	31	0.0589354	0.00360545	-0.143155	0.048635	0.724328	0.721808	0.294281	0.000469519
ENSG00000004139	2807	1.03072	169.771	179.107	4.38845e-06	chr17_28387213_A_ATTCTT_rs529727875	2542	2543	43	44	0.0836502	5.47527e-07	0.290825	0.0562915	0.00069993	0.000589097	0.000900505	0.000395279
ENSG00000076351	2779	1.03605	153.788	174.92	0.00534855	chr17_28218234_T_C_rs12450276	-187979	-187978	121	139	0.735741	0.00210999	0.0815659	0.0262064	0.548345	0.545003	0.246635	0.00044373
ENSG00000109103	2712	1.05701	133.712	171.489	0.0218879	chr17_27989923_C_G_rs7218676	-562702	-562701	116	129	0.754753	0.010605	-0.104868	0.0406746	0.939506	0.942298	0.35038	0.000544403
ENSG00000087111	2715	1.03634	146.134	175.718	0.000690041	chr17_28853766_C_T_rs4795467	282241	282242	79	87	0.165399	0.000186139	0.12006	0.0315631	0.0864914	0.0868263	0.068029	0.0004674
ENSG00000109107	2706	1.05279	152.688	175.84	0.000335788	chr17_29324010_C_T_rs8077048	747114	747115	127	147	0.279468	7.88918e-05	-0.153232	0.0380613	0.040296	0.0417322	0.0376652	0.000470684
ENSG00000227543	2677	1.05335	152.752	176.2	0.00407467	chr17_28338742_C_A_rs3093720	-260049	-260048	59	64	0.121673	0.00158407	-0.158187	0.0494331	0.444056	0.438385	0.213588	0.000471291
ENSG00000076382	2678	1.04007	150.538	176.892	0.00344913	chr17_28977099_TTAAC_T_rs5819859;rs58092357	378073	378074	61	65	0.123574	0.00132738	0.139517	0.0428875	0.391361	0.386241	0.196729	0.00045905
ENSG00000258472	2663	1.05959	147.805	174.01	0.00120029	chr17_28734253_G_A_rs17720826	120069	120070	37	38	0.0722433	0.000338009	0.479716	0.131667	0.143286	0.142576	0.0986543	0.000496374
ENSG00000167524	2663	1.05123	154.536	176.619	0.00230553	chr17_28418545_AC_A_rs59250901;rs796603403	-195653	-195652	70	73	0.138783	0.000814615	0.164523	0.0484408	0.278172	0.277032	0.157713	0.000462856
ENSG00000007202	2615	1.04365	147.347	175.086	0.00110186	chr17_29557587_A_G_rs11868722	912428	912429	95	102	0.193916	0.000318152	-0.0865979	0.0236612	0.134387	0.135668	0.0952171	0.000474235
ENSG00000132581	2585	1.06354	147.862	175.244	0.00223585	chr17_28429750_T_C_rs62065288	-232157	-232156	84	89	0.169202	0.000748751	0.108347	0.0316745	0.254075	0.254093	0.14882	0.000502111
ENSG00000109111	2585	1.07092	139.334	172.762	0.000144692	chr17_28311594_G_GT_rs34379769	-350612	-350611	149	193	0.36692	2.43716e-05	-0.0666466	0.0154433	0.0127987	0.0146615	0.0155815	0.000544677
ENSG00000167525	2472	1.0528	146.447	175.601	7.01572e-08	chr17_28560970_T_A_rs1263354	-150885	-150884	151	178	0.338403	2.87469e-09	-0.402103	0.0648461	9.999e-05	5.47481e-06	1.20995e-05	0.000490759
ENSG00000109113	2462	1.03004	148.364	176.345	0.00187972	chr17_29214189_G_C_rs62065192	496320	496321	111	126	0.239544	0.000632528	0.122693	0.0353703	0.233077	0.230921	0.139502	0.000451317
ENSG00000198242	2455	1.04467	149.932	176.537	0.00284592	chr17_27804300_G_A_rs2779251	-915686	-915685	95	105	0.19962	0.00104395	0.0812679	0.0244475	0.336866	0.326779	0.176013	0.00046753
ENSG00000160606	2440	1.03689	148.55	177.487	0.00178805	chr17_28708935_G_A_rs9900500	-17299	-17298	55	58	0.110266	0.000620744	0.148462	0.0427333	0.217078	0.218269	0.134158	0.000460585
ENSG00000160602	2435	1.05064	144.652	176.444	0.000220798	chr17_28606723_C_G_rs34490907	-122066	-122065	47	48	0.0912548	4.91582e-05	-0.241653	0.0583081	0.0216978	0.0258203	0.0252036	0.000493576
ENSG00000076604	2425	1.0771	135.079	171.143	0.000762092	chr17_28556295_A_G_rs631905	-187717	-187716	152	179	0.340304	0.000172357	0.0924271	0.0241695	0.0746925	0.0792127	0.0633432	0.000572159
ENSG00000173065	2286	1.04388	138.031	177.065	0.00480096	chr17_27978815_C_T_rs4291960	-863976	-863975	164	204	0.387833	0.00197624	0.0808227	0.0258004	0.472253	0.464295	0.221542	0.000506582
ENSG00000132591	2277	1.03285	132.651	176.85	0.00290292	chr17_29635556_C_T_rs61127551	780539	780540	161	190	0.361217	0.00107995	-0.0928339	0.0280108	0.313169	0.304797	0.167893	0.000509269
ENSG00000132589	2262	1.04564	130.003	176.287	0.0154794	chr17_29023527_G_A_rs4795488	125793	125794	100	106	0.201521	0.00777258	0.0969182	0.0360656	0.862414	0.858452	0.329657	0.000540786
ENSG00000167536	2261	1.07006	132.434	175.788	0.00958235	chr17_28539464_G_A_rs9900928	-363616	-363615	26	27	0.0513308	0.00434053	-0.228406	0.0792202	0.70353	0.694641	0.287354	0.000571594
ENSG00000109118	2230	1.04565	111.711	172.047	0.0185719	chr17_29570472_C_T_rs28497167	618953	618954	183	230	0.437262	0.00879369	0.0771453	0.0291735	0.867813	0.867371	0.331929	0.00062931
ENSG00000221995	2228	1.03289	116.126	176.21	2.44216e-05	chr17_29110692_C_G_rs1994663	31834	31835	199	245	0.465779	3.4693e-06	-0.191836	0.0402463	0.00149985	0.00230237	0.00308148	0.000581774
ENSG00000196535	2244	1.03041	119.929	178.328	0.00354634	chr17_29210224_C_T_rs7213514	118704	118705	200	251	0.522814	0.00143489	-0.106957	0.0331157	0.339266	0.332575	0.178081	0.000558928
ENSG00000108256	2379	1.02544	113.095	176.732	0.00117332	chr17_29481067_A_T_rs76274570	186918	186919	38	41	0.0779468	0.000365801	-0.156706	0.0432683	0.115588	0.11674	0.0850775	0.000583398
ENSG00000160551	2403	1.02614	119.828	178.828	0.00244855	chr17_29059758_C_CT_rs142032054	-330606	-330605	31	31	0.0589354	0.000942376	0.130512	0.0389108	0.247575	0.243319	0.144638	0.000551864
ENSG00000168792	2386	1.0454	94.7705	173.586	0.00419772	chr17_29530026_C_CA_.	-37012	-37011	34	34	0.0646388	0.00151308	-0.261006	0.081213	0.310869	0.307804	0.168906	0.000741172
ENSG00000167543	2386	1.03008	101.803	178.309	9.53268e-27	chr17_29568510_T_C_rs497993	-192	-191	126	146	0.722433	1.21877e-31	0.369354	0.0266017	9.999e-05	1.81609e-25	3.43717e-24	0.000657712
ENSG00000108262	2406	1.04218	104.347	177.585	0.000159091	chr17_30129417_T_TA_rs567721879	539768	539769	36	38	0.0722433	3.52112e-05	0.265471	0.0628114	0.0111989	0.0135989	0.0146063	0.000666511
ENSG00000198720	2410	1.03745	98.985	175.982	0.00709428	chr17_29021191_G_GT_rs143520160	-571942	-571941	27	27	0.0513308	0.00304874	0.259721	0.0866563	0.49695	0.4879	0.228874	0.000692315
ENSG00000167549	2439	1.05122	97.5877	173.939	0.00412515	chr17_30290638_C_T_rs11080123	672520	672521	31	31	0.0589354	0.00149817	0.275481	0.0856375	0.310869	0.308305	0.169066	0.000732753
ENSG00000141298	2878	1.02459	100.821	176.57	4.15972e-07	chr17_29837245_G_C_rs8073217	-92908	-92907	188	256	0.486692	2.68997e-08	0.181324	0.0313941	0.00029997	3.23907e-05	6.29943e-05	0.000652626
ENSG00000126653	2713	1.04537	94.0888	175.303	0.000860196	chr17_29136243_AAAAAAAAAT_A_rs199791992	-980574	-980573	63	67	0.127376	0.000238336	-0.0950811	0.0254365	0.0644936	0.0679863	0.0560425	0.000746467
ENSG00000108578	2590	1.04705	90.9232	176.449	7.63338e-05	chr17_30310155_A_G_rs11656408	18210	18211	167	205	0.389734	1.37947e-05	-0.16681	0.0374791	0.0029997	0.0053639	0.0065129	0.000776437
ENSG00000108582	2544	1.05367	83.1552	175.464	0.013507	chr17_30235417_C_G_rs56384968	-143511	-143510	31	32	0.0608365	0.00648473	0.123944	0.0450814	0.663334	0.655713	0.277415	0.000866288
ENSG00000108587	2567	1.05053	100.891	176.471	2.26785e-10	chr17_30378025_G_A_rs3764417	-99384	-99383	198	259	0.507605	3.18721e-12	-0.14194	0.0191926	9.999e-05	9.20128e-09	3.01892e-08	0.000707299
ENSG00000214719	2769	1.05539	132.295	179.237	0.00181237	chr17_31566927_A_G_rs62062167	966034	966035	37	39	0.0741445	0.000670775	-0.220051	0.0637439	0.192481	0.1918	0.122689	0.00054753
ENSG00000176390	3378	1.05573	163.987	176.484	1.59556e-11	chr17_30737186_C_G_rs73267865	-87507	-87506	52	55	0.104563	1.31037e-13	-0.360745	0.0455567	9.999e-05	8.48853e-10	3.22097e-09	0.000442215
ENSG00000176208	3385	1.03224	185.502	182.121	0.00479553	chr17_31805573_T_G_rs11651247	973606	973607	162	192	0.365019	0.00228225	-0.125892	0.0407665	0.583642	0.575505	0.254976	0.000363514
ENSG00000172171	3427	1.03302	176.84	178.497	0.000793685	chr17_30576813_C_G_rs216410	-329423	-329422	51	53	0.89924	0.000246614	0.255917	0.0686322	0.122288	0.120904	0.0873392	0.000382247
ENSG00000181481	3553	1.03559	178.222	177.915	0.00999816	chr17_30692530_G_A_rs73267833	-278510	-278509	106	113	0.214829	0.00481571	-0.0921169	0.032333	0.823618	0.823906	0.321205	0.000382366
ENSG00000196712	3622	1.06512	175.702	174.878	0.00093269	chr17_31669703_T_C_rs315482	574725	574726	63	65	0.123574	0.000258164	0.102906	0.0276888	0.129887	0.130278	0.0924758	0.000424587
ENSG00000185862	3716	1.07145	181.408	174.792	0.00178083	chr17_31353508_C_G_rs12943365	39453	39454	179	230	0.562738	0.000560474	0.155654	0.0444342	0.246275	0.245524	0.145485	0.000419069
ENSG00000265118	3725	1.03687	193.286	178.287	0.00296023	chr17_31411053_A_G_rs6505239	92221	92222	80	87	0.834601	0.00115798	0.276992	0.0840989	0.423958	0.418317	0.207631	0.000353994
ENSG00000126860	3725	1.04188	191.951	178.141	0.000132558	chr17_31353508_C_G_rs12943365	32475	32476	179	230	0.562738	2.9173e-05	0.19868	0.0465052	0.0188981	0.0211517	0.0213218	0.000362066
ENSG00000131242	3648	1.07221	192.695	176.853	3.57509e-05	chr17_31477875_T_C_rs178901	-10126	-10125	185	228	0.43346	5.70014e-06	-0.119568	0.0256873	0.00359964	0.00464113	0.00572277	0.000395415
ENSG00000172301	3494	1.02758	257.512	184.518	4.19038e-05	chr17_31790363_T_G_rs17732011	-68882	-68881	33	34	0.0646388	1.07082e-05	0.275135	0.0610068	0.00709929	0.00936051	0.0106395	0.000258033
ENSG00000108651	3436	1.04675	220.028	177.56	3.70847e-05	chr17_31812369_C_T_rs4624243	-89340	-89339	84	93	0.823194	6.21538e-06	0.137724	0.0297134	0.00649935	0.00635926	0.00757151	0.000320675
ENSG00000178691	3469	1.03401	274.562	186.674	0.00308593	chr17_32126937_C_A_rs144564229	189929	189930	30	30	0.0570342	0.00157045	0.176858	0.055223	0.560344	0.556379	0.24978	0.000246992
ENSG00000185158	3688	1.0354	272.749	184.796	0.00100761	chr17_31790363_T_G_rs17732011	-217626	-217625	33	34	0.0646388	0.000413904	0.205656	0.0573229	0.223078	0.225622	0.137331	0.000249726
ENSG00000277511	3886	1.04944	293.468	183.177	0.00607619	chr17_32470314_G_GT_rs559267622	342718	342719	47	47	0.0893536	0.00308509	-0.225798	0.0754327	0.821918	0.819832	0.320079	0.000242446
ENSG00000126858	3896	1.05559	306.358	183.807	0.00382975	chr17_32179705_C_T_rs149071639	37250	37251	72	79	0.15019	0.00184804	-0.130797	0.0414812	0.676032	0.669496	0.281158	0.00023665
ENSG00000141314	4020	1.04271	305.244	181.066	2.56668e-13	chr17_32263867_C_T_rs9908402	-3938	-3937	126	146	0.277567	2.08987e-15	0.417589	0.0487176	9.999e-05	2.84644e-11	1.30189e-10	0.0002283
ENSG00000108666	4143	1.03769	335.818	183.768	0.000907736	chr17_32979135_G_A_rs7359655	637182	637183	91	101	0.807985	0.000353642	-0.159906	0.044039	0.251375	0.24657	0.145878	0.000204293
ENSG00000010244	4165	1.05522	341.315	183.948	0.00395015	chr17_32208837_G_A_rs17780304	-141302	-141301	27	27	0.0513308	0.00192255	0.168724	0.0537155	0.728327	0.72143	0.294185	0.000212176
ENSG00000108671	4304	1.0304	336.916	183.21	0.0010548	chr17_32539871_T_C_rs17733497	95360	95361	48	49	0.0931559	0.000411766	-0.150957	0.0420598	0.292671	0.285413	0.160812	0.000199004
ENSG00000279762	4306	1.0553	343.896	182.963	0.00228916	chr17_33080328_G_A_rs9906088	634289	634290	58	60	0.114068	0.000996971	0.228639	0.0685025	0.527547	0.51951	0.238972	0.000210639
ENSG00000176749	4370	1.05338	330.428	181.534	0.000302306	chr17_32470314_G_GT_rs559267622	-16680	-16679	47	47	0.0893536	9.04951e-05	0.256278	0.0642129	0.0792921	0.0820243	0.0651115	0.000217944
ENSG00000176658	4401	1.05215	360.9	184.454	1.54167e-07	chr17_32705143_AT_A_rs66489865;rs3079903	-171982	-171981	190	241	0.458175	1.70082e-08	-0.172451	0.0294056	9.999e-05	3.26262e-05	6.34087e-05	0.000198796
ENSG00000006042	4468	1.06006	352.37	183.071	1.19361e-27	chr17_32928598_G_A_rs12952271	687	688	123	141	0.268061	6.57959e-32	-0.422752	0.0302642	9.999e-05	1.40755e-26	3.04161e-25	0.000208556
ENSG00000108691	5266	1.02433	488.27	188.924	0.000714319	chr17_34240660_C_T_rs11870164	-14626	-14625	127	151	0.287072	0.000325987	0.15122	0.0413929	0.286071	0.283497	0.1601	0.000134695
ENSG00000108688	5264	1.03998	428.741	183.604	0.00376764	chr17_34448033_G_T_rs210824	177811	177812	42	48	0.908745	0.00180313	0.265657	0.0840507	0.787921	0.789948	0.312302	0.000161172
ENSG00000181291	5025	1.03756	434.78	186.425	1.16327e-06	chr17_34584172_A_C_rs4795943	4589	4590	73	78	0.851711	2.01843e-07	-0.356996	0.0664361	0.00049995	0.000374087	0.000597691	0.000157734
ENSG00000132141	4482	1.02503	377.881	189.057	0.00526	chr17_34292033_C_T_rs79722574	-669426	-669425	62	70	0.13308	0.00305105	-0.178535	0.0595731	0.860114	0.858106	0.329617	0.000174427
ENSG00000198783	4482	1.03326	341.65	184.465	0.00137818	chr17_35426140_G_GT_rs572091498;rs149680172	464599	464600	42	43	0.0817491	0.000585265	0.159608	0.0457223	0.358064	0.359793	0.18784	0.000198033
ENSG00000005156	4496	1.02862	323.526	183.696	0.000364199	chr17_34986710_A_G_rs3135967	6163	6164	178	234	0.444867	0.000123394	-0.0728409	0.0186227	0.0975902	0.103204	0.0776817	0.000206073
ENSG00000092871	4531	1.05464	302.326	178.548	0.00749034	chr17_35072726_T_C_rs1088450	-16570	-16569	174	228	0.43346	0.00348342	-0.0722942	0.0244688	0.887011	0.8871	0.33676	0.000239115
ENSG00000185379	4607	1.02468	369.502	186.418	0.00242484	chr17_34459936_G_A_rs1550196	-659810	-659809	50	51	0.903042	0.00118646	-0.247655	0.075356	0.589841	0.581106	0.256631	0.000178184
ENSG00000073536	4592	1.06617	350.463	181.622	0.00461339	chr17_35245006_C_G_rs4796065	102702	102703	30	31	0.941065	0.00215177	0.174654	0.0562243	0.786021	0.782556	0.310468	0.000213576
ENSG00000166750	4475	1.04665	329.38	180.596	1.38195e-23	chr17_35234146_C_CT_rs35637205;rs397791038	-8927	-8926	181	227	0.431559	1.55286e-27	0.262744	0.0208697	9.999e-05	5.01706e-22	6.91839e-21	0.000214167
ENSG00000172716	4122	1.04587	342.04	184.458	0.00398601	chr17_35123217_G_A_rs28633099	-250391	-250390	28	28	0.0532319	0.00197091	-0.36962	0.11796	0.732827	0.728818	0.296319	0.000205744
ENSG00000172123	3904	1.03516	328.844	184.948	7.47401e-08	chr17_35412427_T_C_rs16970941	-20074	-20073	45	46	0.0874525	7.74251e-09	0.545169	0.0906354	9.999e-05	1.66679e-05	3.41472e-05	0.000206974
ENSG00000267321	3643	1.03748	284.976	183.456	0.00835103	chr17_35350476_A_G_rs1047268	-217645	-217644	28	29	0.944867	0.00447581	-0.266686	0.0928212	0.90431	0.902217	0.340551	0.000240575
ENSG00000108733	3617	1.01673	278.664	184.238	0.000241441	chr17_36065936_G_A_rs2735835	487364	487365	190	251	0.477186	7.87872e-05	0.0854827	0.0212312	0.0611939	0.0617422	0.05182	0.000230285
ENSG00000006125	3601	1.01931	278.901	184.117	1.35048e-05	chr17_35599364_G_A_rs225292	12089	12090	92	96	0.817491	2.84743e-06	-0.125413	0.0260709	0.00409959	0.00334744	0.00428594	0.000232019
ENSG00000270885	3598	1.04848	302.391	185.588	0.0105293	chr17_36678112_T_C_rs12951705	946472	946473	154	185	0.351711	0.00612859	-0.201335	0.0727247	0.954205	0.955243	0.35352	0.000234595
ENSG00000271447	3703	1.04051	286.305	183.784	0.00276639	chr17_36027766_G_A_rs854660	232124	232125	189	257	0.488593	0.0012718	0.173086	0.0529987	0.532847	0.52866	0.241507	0.000241734
ENSG00000270647	3732	1.06036	269.987	179.14	0.00183463	chr17_35405913_C_T_rs17548645	-403572	-403571	44	46	0.0874525	0.000678173	-0.132556	0.0384334	0.373063	0.362157	0.188672	0.000272428
ENSG00000271503	3860	1.01917	320.9	184.778	0.000812471	chr17_35873191_C_CT_rs533742230	-7170	-7169	86	96	0.18251	0.000323419	-0.17699	0.0484181	0.223078	0.221643	0.135655	0.000201562
ENSG00000277632	4036	1.04149	343.494	183.426	1.68407e-19	chr17_36085514_A_G_rs1634494	-4630	-4629	111	121	0.230038	2.14206e-22	0.441027	0.0403121	9.999e-05	1.20413e-17	1.09714e-16	0.000202115
ENSG00000275302	4044	1.05457	315.069	179.645	2.97689e-33	chr17_36110555_A_G_rs1634521	6727	6728	118	125	0.237643	3.99992e-39	0.765478	0.0471373	9.999e-05	2.10428e-32	7.96519e-31	0.000229397
ENSG00000276085	3973	1.02626	357.364	186.298	7.73934e-07	chr17_36463756_TC_T_rs11316723;rs368358858	266997	266998	56	57	0.108365	1.25702e-07	-0.337163	0.0616402	0.00029997	0.000220507	0.000368929	0.000185164
ENSG00000276070	3947	1.04968	328.274	182.187	9.61168e-05	chr17_36108925_A_G_rs9709233	-102139	-102138	148	168	0.680608	2.46523e-05	0.207202	0.0480432	0.0226977	0.0255895	0.0250303	0.000216901
ENSG00000274933	3855	1.0441	330.776	183.596	0.000311372	chr17_36905972_G_A_rs11655241	642986	642987	116	134	0.254753	0.000102586	-0.260761	0.0658656	0.0850915	0.0867654	0.0680078	0.000211591
ENSG00000273611	3675	1.05754	323.659	184.553	1.87731e-05	chr17_36510707_C_T_rs2306593	24025	24026	199	253	0.480989	4.26989e-06	0.142549	0.0302007	0.00389961	0.00440319	0.00546523	0.00022533
ENSG00000278259	3714	1.04132	316.152	184.72	1.49267e-06	chr17_36544987_C_G_rs3736166	10118	10119	199	248	0.528517	2.36125e-07	-0.168307	0.0315103	0.00019998	0.000337707	0.000543105	0.000219469
ENSG00000277161	3714	1.03939	307.054	184.359	0.00144072	chr17_35934977_TGCTA_T_rs10562162;rs200039487;rs10590560	-600011	-600010	62	70	0.13308	0.000613522	0.134982	0.0388161	0.343666	0.339043	0.180635	0.000224617
ENSG00000278311	3710	1.03358	298.181	183.448	3.21382e-07	chr17_36485825_C_A_rs12150387	-59095	-59094	182	230	0.437262	3.63442e-08	0.123636	0.0216264	0.00019998	6.92208e-05	0.000127168	0.000227125
ENSG00000278535	3636	1.04217	306.843	184.292	6.68151e-05	chr17_36558309_A_G_rs12603391	-33571	-33570	201	257	0.488593	1.80728e-05	-0.202798	0.0462273	0.0159984	0.016909	0.0176442	0.000226728
ENSG00000278619	3620	1.05866	306.327	183.337	0.00320397	chr17_36819201_C_T_rs10432063	217617	217618	34	35	0.0665399	0.00148515	0.20012	0.0621596	0.608339	0.600414	0.26208	0.000238888
ENSG00000275700	3649	1.03989	378.441	186.015	0.000189215	chr17_36881851_G_T_rs79221864	-67104	-67103	28	29	0.0551331	6.46198e-05	0.196362	0.0481724	0.0588941	0.0610988	0.0514599	0.000182539
ENSG00000278540	2904	1.05816	260.961	180.989	0.000204862	chr17_36638433_T_C_rs57447586	-567380	-567379	61	66	0.125475	5.607e-05	-0.174457	0.042429	0.0422958	0.0427683	0.0384587	0.000279982
ENSG00000276234	3076	1.04317	270.956	181.612	2.33343e-13	chr17_37496487_A_G_rs11870754	89596	89597	150	192	0.634981	2.05879e-15	-0.263954	0.0307856	9.999e-05	2.25124e-11	1.03903e-10	0.000257552
ENSG00000276023	3271	1.04151	307.798	183.444	1.78088e-10	chr17_37525776_G_A_rs145885981	35884	35885	60	65	0.123574	6.19356e-12	-0.305733	0.0419725	9.999e-05	2.68965e-08	8.35792e-08	0.000225558
ENSG00000275066	3328	1.042	291.692	180.071	0.000407245	chr17_37531241_G_A_rs3110629	-78178	-78177	184	243	0.461977	0.000120135	-0.0956451	0.0244097	0.0979902	0.100464	0.0761396	0.000238374
ENSG00000278053	3353	1.04131	327.342	184.602	2.76708e-09	chr17_37559409_G_A_rs57666318	-84038	-84037	91	108	0.205323	1.69288e-10	-0.201426	0.030002	9.999e-05	5.00717e-07	1.29484e-06	0.000211964
ENSG00000274512	2892	1.03246	263.11	182.532	8.59682e-27	chr17_38251052_T_G_rs62075976	262003	262004	75	80	0.847909	5.35131e-31	0.759911	0.0555387	9.999e-05	3.80889e-25	7.08982e-24	0.000256487
ENSG00000278845	3244	1.01967	302.571	184.73	2.4499e-08	chr17_38311998_T_C_rs9890523	14829	14830	65	68	0.870722	2.1063e-09	-0.340782	0.054451	9.999e-05	5.82632e-06	1.28111e-05	0.000214119
ENSG00000274211	3279	1.03325	287.852	181.47	2.34728e-07	chr17_38350783_T_C_rs4581748	-1342	-1341	88	98	0.186312	2.12206e-08	0.168228	0.0288963	0.00019998	4.83994e-05	9.15095e-05	0.000235025
ENSG00000275832	3271	1.0216	311.355	185.717	0.00984058	chr17_37841401_T_G_rs1533496	-587064	-587063	109	124	0.235741	0.00569276	0.080849	0.0289439	0.950705	0.952034	0.352698	0.000209376
ENSG00000277363	3201	1.04151	266.079	179.795	0.0113797	chr17_38465318_CTG_C_rs35024067;rs778066418;rs373033795	-83384	-83383	35	37	0.0703422	0.00586536	0.150849	0.0541987	0.946805	0.948486	0.351823	0.000260924
ENSG00000273604	3255	1.04092	298.899	185.062	1.81734e-07	chr17_38701569_T_C_rs9916617	26611	26612	86	99	0.188213	2.16766e-08	-0.409935	0.0704638	0.00019998	3.57023e-05	6.90065e-05	0.000231852
ENSG00000277969	3228	1.07254	248.326	178.372	1.52659e-05	chr17_38705383_T_TG_rs561223711	2930	2931	72	83	0.157795	2.27776e-06	0.220046	0.0452792	0.00229977	0.00244507	0.00325086	0.000307156
ENSG00000275023	3224	1.05618	254.215	179.937	1.60329e-09	chr17_38701569_T_C_rs9916617	-3705	-3704	86	99	0.188213	5.16901e-11	-0.164422	0.0237553	9.999e-05	1.73989e-07	4.79384e-07	0.000285691
ENSG00000277972	3181	1.07637	241.321	178.842	0.0021154	chr17_38861856_A_C_rs11870254	131514	131515	202	260	0.505703	0.000793703	0.0953762	0.0280199	0.372963	0.363889	0.189225	0.000319662
ENSG00000277258	3157	1.02632	242.539	181.914	1.78374e-39	chr17_38748486_GC_G_rs55813241	1857	1858	59	65	0.123574	6.13608e-46	0.967198	0.0525219	9.999e-05	4.72129e-38	2.74516e-36	0.000272865
ENSG00000277182	3154	1.05827	230.519	177.719	0.0012894	chr17_38759287_T_C_rs35246838	9926	9927	62	68	0.129278	0.00042485	0.255738	0.0714262	0.234377	0.232664	0.140315	0.000317047
ENSG00000277791	3150	1.06673	233.496	179.269	0.000269847	chr17_38773325_C_T_rs2338115	20583	20584	188	238	0.547528	7.14356e-05	-0.0889833	0.0219657	0.0460954	0.0492586	0.043173	0.000321073
ENSG00000276293	3066	1.04889	226.008	179.528	1.58547e-10	chr17_38790453_T_G_rs228305	-9104	-9103	118	134	0.745247	3.18599e-12	-0.177464	0.0239958	9.999e-05	1.517e-08	4.85302e-08	0.00031426
ENSG00000273559	2994	1.0528	207.087	176.765	1.8944e-06	chr17_38873942_A_G_rs73297133	48620	48621	40	42	0.0798479	1.68422e-07	-0.27583	0.0509806	0.00039996	0.000253321	0.000418003	0.000347091
ENSG00000125691	2922	1.05261	213.902	179.259	0.00224684	chr17_39211286_TTTC_T_rs201963278;rs377040602	357563	357564	29	29	0.0551331	0.000864098	-0.158268	0.0468342	0.363964	0.356877	0.186905	0.000335844
ENSG00000002834	2884	1.06106	216.445	179.691	0.00112928	chr17_38751870_C_T_rs228273	-118189	-118188	155	195	0.370722	0.000391269	0.112595	0.0312484	0.189681	0.193089	0.123304	0.000340522
ENSG00000161381	3393	1.05705	245.304	179.798	0.000996772	chr17_39135400_G_A_rs505968	-17300	-17299	56	59	0.112167	0.000339353	0.220884	0.0606439	0.19638	0.194635	0.124038	0.000296848
ENSG00000067191	3419	1.02824	256.705	182.581	0.000184298	chr17_39265687_A_T_rs2125166	67983	67984	117	122	0.768061	5.34668e-05	0.193689	0.0469712	0.0415958	0.041873	0.037762	0.000259387
ENSG00000108298	3420	1.05363	252.157	180.284	0.00562132	chr17_39022582_C_T_rs533900763	-177702	-177701	27	29	0.0551331	0.00260805	-0.104637	0.0343469	0.745025	0.740479	0.299583	0.000285794
ENSG00000141750	3466	1.05655	247.261	179.247	0.00155015	chr17_38880301_G_A_rs226212	-345645	-345644	188	239	0.545627	0.000558415	-0.13722	0.0391602	0.292971	0.292804	0.16349	0.000294051
ENSG00000108306	3364	1.03747	255.362	182.777	0.000821871	chr17_39193402_T_C_rs16531	-208225	-208224	144	169	0.321293	0.000303812	-0.103753	0.0282516	0.177082	0.175408	0.115008	0.000268462
ENSG00000125686	3252	1.03269	222.784	180.011	0.00185841	chr17_38534596_G_C_rs11658995	-916668	-916667	125	138	0.262357	0.000709555	0.0745353	0.0216921	0.328367	0.323916	0.174889	0.000303125
ENSG00000167258	3223	1.072	215.08	176.705	0.00607095	chr17_38507227_T_C_rs59672671	-954260	-954259	183	240	0.456274	0.00258427	-0.0822742	0.026981	0.712229	0.703919	0.289641	0.000354058
ENSG00000273576	3107	1.03327	219.828	180.529	0.000382328	chr17_40167251_GC_G_rs35090339;rs397818972	600335	600336	117	133	0.252852	0.000113832	-0.190785	0.0485183	0.0741926	0.0731426	0.0595359	0.000307756
ENSG00000131771	3062	1.01375	222.74	182.159	0.000773806	chr17_39980123_G_GT_rs35761461	353170	353171	32	32	0.0608365	0.000276687	0.417718	0.112963	0.154985	0.153602	0.10414	0.000285317
ENSG00000131748	3030	1.05159	218.466	179.624	1.08624e-06	chr17_39628737_G_A_rs2271309	-8408	-8407	93	103	0.804183	1.09542e-07	0.244847	0.0445369	9.999e-05	0.000150818	0.000260845	0.000327812
ENSG00000173991	3006	1.03932	218.129	181.329	0.00260713	chr17_40036380_C_T_rs9303283	371030	371031	177	220	0.581749	0.00109995	0.142527	0.0430748	0.419358	0.41512	0.206535	0.000316094
ENSG00000161395	3010	1.01693	208.602	180.548	0.000774673	chr17_39619021_A_G_rs1874228	-69037	-69036	114	128	0.756654	0.000260104	-0.133095	0.0358313	0.144486	0.143597	0.0991501	0.000307811
ENSG00000141736	3006	1.05256	216.964	181.083	1.0974e-05	chr17_39851070_T_G_rs34073687	151005	151006	199	250	0.524715	1.84415e-06	-0.178259	0.0363345	0.00089991	0.00169188	0.00233648	0.000331056
ENSG00000141741	3071	1.05578	225.355	182.405	0.000599757	chr17_39729387_A_AG_rs34503675;rs796516901;rs386591969	-1105	-1104	32	33	0.0627376	0.000207991	-0.188009	0.049812	0.107789	0.110167	0.0814767	0.000321872
ENSG00000141738	3073	1.04734	220.404	181.229	0.0302789	chr17_40483590_C_T_rs72819651	745651	745652	36	37	0.0703422	0.018817	0.211317	0.0892671	0.9979	0.998713	0.36406	0.000320718
ENSG00000073605	3110	1.03467	201.22	180.511	0.000727046	chr17_40062520_G_A_rs62065216	142665	142666	177	224	0.425856	0.000241161	-0.105283	0.0281896	0.124388	0.12532	0.0898674	0.000337695
ENSG00000172057	3128	1.03743	199.001	180.069	5.4254e-05	chr17_39381880_AG_A_rs143831859	-545722	-545721	35	35	0.0665399	1.12806e-05	0.32807	0.0729402	0.00819918	0.00891824	0.0101985	0.000344429
ENSG00000108344	3326	1.04396	211.768	181.121	0.00064859	chr17_39675051_C_G_rs10558975	-305757	-305756	141	160	0.695817	0.000216302	-0.0960731	0.0255247	0.113989	0.115249	0.084285	0.000330324
ENSG00000108342	3488	1.03581	210.359	180.638	0.000103374	chr17_40032802_A_G_rs3935280	17361	17362	168	204	0.612167	2.47706e-05	0.143036	0.0331741	0.0176982	0.0184649	0.0189937	0.000324186
ENSG00000008838	3532	1.01768	232.905	185.691	5.04833e-09	chr17_40023414_A_G_rs2302778	-30995	-30994	103	111	0.788973	3.80706e-10	-0.202616	0.0308416	9.999e-05	9.16659e-07	2.28998e-06	0.000276368
ENSG00000126351	3541	1.04641	210.904	180.262	0.000104587	chr17_39555107_T_C_rs111458598	-507704	-507703	33	34	0.0646388	2.46259e-05	0.350948	0.0813682	0.0157984	0.0179082	0.0185078	0.000334196
ENSG00000126368	3627	1.0348	220.728	182.097	0.00942734	chr17_40889353_T_C_rs76983130	788763	788764	29	30	0.0570342	0.00497916	0.188628	0.0664661	0.870013	0.86918	0.332464	0.000307988
ENSG00000188895	3592	1.03123	220	182.801	0.00178563	chr17_40150090_G_A_rs111660038	28118	28119	47	50	0.095057	0.000744714	0.132322	0.0386658	0.311469	0.310577	0.169917	0.000305546
ENSG00000108349	3566	1.04982	217.199	182.508	0.00439532	chr17_40925461_A_G_rs8037	784923	784924	154	178	0.338403	0.00208638	-0.081241	0.026073	0.60234	0.594027	0.26034	0.000327936
ENSG00000108352	3540	1.03478	205.531	182.493	0.000111085	chr17_39479233_G_A_rs149871892	-697863	-697862	44	48	0.0912548	2.96167e-05	0.404098	0.0946688	0.0174983	0.0194946	0.0198823	0.000330731
ENSG00000171475	3584	1.03618	186.265	180.484	0.00344236	chr17_40727480_C_T_rs1880832	508175	508176	192	261	0.503802	0.00148056	-0.0825185	0.0256238	0.456554	0.456456	0.219282	0.000366535
ENSG00000094804	3610	1.06398	176.719	176.686	0.00151832	chr17_40974643_TTTC_T_rs201779247;rs368163269	686709	686710	40	46	0.0874525	0.000496452	0.177539	0.0501935	0.212379	0.209585	0.130643	0.000420716
ENSG00000131759	3686	1.02445	200.421	183.766	0.00589988	chr17_40994399_T_G_rs3813043	652035	652036	78	83	0.157795	0.00302908	-0.100772	0.0335996	0.685731	0.685013	0.285211	0.000328228
ENSG00000265666	3686	1.05698	182.772	177.663	0.000578953	chr17_39542150_CAT_C_rs35821757;rs756340431;rs796841165	-800987	-800986	121	132	0.749049	0.000163976	0.157823	0.0411293	0.0839916	0.0860679	0.0676453	0.000398286
ENSG00000266208	3677	1.04095	180.511	177.883	0.00237962	chr17_39495397_T_G_.	-865259	-865258	36	36	0.0684411	0.000882871	0.34223	0.101459	0.333767	0.330257	0.177395	0.000383895
ENSG00000183153	3676	1.04427	186.978	180.677	0.00502665	chr17_40756658_T_C_rs7210530	391920	391921	44	45	0.914449	0.00231467	-0.269515	0.0873984	0.59754	0.590718	0.259272	0.000374457
ENSG00000131747	3687	1.03876	194.35	181.675	0.00874047	chr17_40189021_CAG_C_rs137956498	-228876	-228875	42	45	0.0855513	0.00451583	-0.303261	0.105659	0.811519	0.807683	0.316678	0.00035414
ENSG00000141753	3746	1.03199	191.54	181.258	0.00221497	chr17_40436738_A_G_rs632224	-6713	-6712	173	231	0.439163	0.000908023	0.110211	0.032753	0.331067	0.330961	0.177604	0.000351769
ENSG00000073584	3995	1.05339	200.828	179.681	0.00409214	chr17_40974621_C_T_rs36148330	326781	326782	51	57	0.108365	0.00176885	-0.101355	0.0320083	0.547345	0.536487	0.243936	0.000358553
ENSG00000278834	3994	1.05301	189.618	177.379	0.00477303	chr17_41024487_T_G_rs8070576	376186	376187	105	115	0.218631	0.00198086	-0.168601	0.0538336	0.584142	0.572645	0.254208	0.000379303
ENSG00000186395	4164	1.04933	235.048	182.156	7.22368e-05	chr17_40799709_G_A_rs4624233	-22906	-22905	84	95	0.180608	1.76652e-05	-0.161967	0.0368745	0.0112989	0.0134742	0.0144945	0.00030258
ENSG00000167920	4197	1.05964	210.804	176.982	7.10683e-09	chr17_40871440_G_T_rs35574132	38327	38328	34	34	0.0646388	2.13052e-10	0.497372	0.0745345	9.999e-05	6.55832e-07	1.66918e-06	0.000348134
ENSG00000186832	4407	1.03547	208.29	180.193	0.00014591	chr17_41040135_A_G_rs12936431	-572633	-572632	153	198	0.623574	3.6261e-05	0.13992	0.033162	0.0237976	0.0260386	0.0253904	0.00032706
ENSG00000128422	4406	1.02878	214.215	182.092	0.00327611	chr17_41039859_C_A_rs111722894	-584717	-584716	52	56	0.106464	0.00146776	0.254479	0.0789573	0.49535	0.491089	0.229868	0.000311367
ENSG00000173812	4424	1.04999	212.689	180.652	0.00355179	chr17_40909389_G_GGTA_rs3065500	-779499	-779498	133	153	0.290874	0.00154344	-0.0944138	0.029432	0.511249	0.507294	0.234982	0.000335059
ENSG00000184502	4407	1.04178	199.329	178.8	0.00915401	chr17_41627979_T_C_rs62066640	-84353	-84352	33	35	0.0665399	0.00443783	-0.199515	0.0693743	0.830517	0.829498	0.322579	0.000348564
ENSG00000173801	4263	1.04892	196.203	180.29	3.223e-07	chr17_41786197_C_T_rs9911745	-502	-501	43	45	0.914449	2.77092e-08	0.467436	0.0810122	9.999e-05	3.85715e-05	7.41962e-05	0.000362019
ENSG00000141696	4200	1.04113	193.824	179.891	0.00120668	chr17_41787669_T_C_rs7216371	-24281	-24280	43	45	0.914449	0.00042607	-0.146371	0.0408897	0.194781	0.192625	0.123092	0.000357735
ENSG00000141756	4198	1.0381	186.927	178.638	1.2379e-06	chr17_41791463_CTGTTTTT_C_.	-21542	-21541	44	47	0.0893536	1.17998e-07	0.334434	0.0609987	9.999e-05	0.000165444	0.000283877	0.000367439
ENSG00000141698	4146	1.03544	190.366	179.814	1.07049e-31	chr17_41821482_A_G_rs8073219	-14777	-14776	125	138	0.737643	3.01241e-37	-0.500403	0.0319807	9.999e-05	1.93134e-30	5.70302e-29	0.000357806
ENSG00000259623	4108	1.02268	187.365	179.897	0.0018553	chr17_41770220_AACC_A_.	-81228	-81227	45	48	0.0912548	0.000705382	0.213912	0.0622246	0.290371	0.283576	0.160129	0.000349101
ENSG00000178502	4077	1.02345	180.674	179.072	0.000482384	chr17_41857695_G_A_rs9894732	-7729	-7728	34	34	0.935361	0.000140373	-0.265301	0.0684136	0.0768923	0.0780147	0.0626071	0.000362928
ENSG00000131473	3976	1.05467	184.591	179.011	0.000890785	chr17_41798039_G_A_rs6503666	-120981	-120980	90	99	0.811787	0.000288413	0.0915362	0.0248295	0.137086	0.13389	0.0943925	0.000391602
ENSG00000204815	3949	1.04389	183.295	179.323	0.00116369	chr17_41668287_C_A_rs4505390	-262331	-262330	154	184	0.34981	0.000399742	0.175184	0.0486988	0.176382	0.17579	0.115214	0.00038154
ENSG00000173786	3839	1.05651	178.296	178.115	0.000508305	chr17_41932542_T_G_rs73307798	-34274	-34273	88	94	0.178707	0.000143281	-0.105098	0.0271391	0.070493	0.0737264	0.0598987	0.000407707
ENSG00000168259	3590	1.03822	193.987	184.746	0.00418229	chr17_42158858_T_A_rs58070646	141418	141419	33	34	0.0646388	0.00209907	0.146977	0.0471981	0.546945	0.538752	0.24468	0.000354205
ENSG00000168256	3580	1.03845	184.201	182.065	0.0072837	chr17_42444151_A_G_rs10636788	424060	424061	142	172	0.326996	0.00369354	-0.0748589	0.0254997	0.732927	0.726249	0.295573	0.000373288
ENSG00000267221	3519	1.04557	173.83	180.37	0.00109931	chr17_41956437_C_T_rs56054051	-94165	-94164	94	103	0.195817	0.000388914	0.083591	0.0231883	0.158784	0.157886	0.106351	0.000404402
ENSG00000187595	3371	1.02683	187.237	183.85	0.00967224	chr17_41905101_G_T_rs12449367	-193379	-193378	30	33	0.0627376	0.0053459	-0.128156	0.0455372	0.832617	0.831113	0.323074	0.000354013
ENSG00000108771	3372	1.05906	172.672	179.247	3.66431e-08	chr17_42112643_C_G_rs2277621	-72	-71	80	87	0.165399	1.92869e-09	-0.24312	0.0387457	9.999e-05	3.04036e-06	7.01047e-06	0.000424238
ENSG00000108773	3374	1.04481	179.577	182.661	0.0202514	chr17_42977668_G_GGAGA_rs748087432	856609	856610	49	50	0.095057	0.0121571	0.089561	0.0354112	0.967203	0.972178	0.357367	0.000390547
ENSG00000108774	3406	1.04534	167.512	179.93	0.0041836	chr17_41746019_T_C_rs7219088	-408971	-408970	134	152	0.711027	0.00182864	-0.0763302	0.0241828	0.486951	0.482921	0.227447	0.00041935
ENSG00000167925	3351	1.03594	175.043	183.022	0.00346442	chr17_42894423_T_G_rs324079	699928	699929	81	91	0.826996	0.0016097	0.1392	0.0435659	0.445055	0.437874	0.213394	0.000389742
ENSG00000236194	3238	1.04158	167.946	181.191	0.00386646	chr17_42501338_CTTTTG_C_rs72352728;rs369483741	228654	228655	96	105	0.19962	0.00173131	0.197373	0.0622028	0.466353	0.45826	0.219871	0.000413423
ENSG00000173757	3237	1.03297	171.993	182.172	0.0123762	chr17_41426613_T_A_rs78607806	-849779	-849778	55	60	0.114068	0.00682771	-0.108764	0.0398142	0.876712	0.876003	0.333866	0.00039296
ENSG00000126561	3205	1.05213	168.588	180.561	0.0103068	chr17_42281158_C_A_rs190481126	-7341	-7340	29	30	0.0570342	0.0053218	0.120753	0.0428834	0.811619	0.811544	0.317656	0.000425453
ENSG00000168610	3183	1.0324	166.584	182.088	2.81083e-05	chr17_42370140_T_C_rs144904254	-18303	-18302	29	29	0.0551331	5.87734e-06	0.334012	0.0718643	0.00209979	0.00387176	0.00486993	0.000404983
ENSG00000289579	3186	1.03265	163.448	180.606	5.53863e-05	chr17_42411088_G_A_rs111550283	-122	-121	91	98	0.186312	1.191e-05	-0.263638	0.0587803	0.00659934	0.00762042	0.00888734	0.000413081
ENSG00000177469	3182	1.03391	164.499	179.647	0.00284991	chr17_42819752_C_T_rs9910698	396495	396496	27	30	0.0570342	0.00115668	0.245649	0.0745751	0.363664	0.358446	0.187362	0.000412069
ENSG00000033627	3078	1.03151	175.607	182.474	0.00958398	chr17_42912303_T_C_rs72826982	453422	453423	27	27	0.0513308	0.00512063	0.20314	0.0718149	0.807419	0.806864	0.316483	0.000383105
ENSG00000267632	2956	1.03211	160.482	181.327	0.00542715	chr17_41855983_TCC_T_rs146793712;rs200844444	-653802	-653801	70	70	0.13308	0.00257646	0.198035	0.0649233	0.574543	0.567859	0.25282	0.000419987
ENSG00000108784	2945	1.03553	160.655	180.219	0.00359374	chr17_43429933_TTG_T_rs71906892;rs10562406	893691	893692	76	80	0.152091	0.00154434	-0.124371	0.0387729	0.425457	0.421984	0.208954	0.000424087
ENSG00000108786	2955	1.04753	163.836	181.847	0.00587665	chr17_43366279_T_G_rs147832718	813355	813356	32	34	0.0646388	0.00286553	-0.380504	0.126128	0.60444	0.598519	0.261516	0.000431661
ENSG00000266962	2960	1.02758	163.347	183.432	0.00296536	chr17_43444968_C_G_rs113224154	890219	890220	26	28	0.0532319	0.00136266	-0.167412	0.0515865	0.376462	0.371085	0.191655	0.000406737
ENSG00000068120	2957	1.03245	164.842	183.526	0.000420263	chr17_42690066_G_A_rs3760386	127917	127918	189	247	0.530418	0.000144457	0.0911918	0.0235612	0.0588941	0.060506	0.0511274	0.000409324
ENSG00000108788	2955	1.04571	156.692	180.478	0.00308132	chr17_42098727_A_C_rs7502710	-468374	-468373	88	102	0.806084	0.00130082	0.111769	0.0342941	0.367363	0.361586	0.188514	0.000448813
ENSG00000131470	2955	1.04172	160.841	181.67	0.00024956	chr17_42758986_C_T_rs59795094	181256	181257	186	235	0.446768	7.28512e-05	0.19607	0.0484594	0.029597	0.0337796	0.0316001	0.000431866
ENSG00000141699	2923	1.04716	158.776	179.985	0.0078294	chr17_41680739_T_C_rs77876239	-928636	-928635	27	27	0.0513308	0.00380847	0.161354	0.0551494	0.70453	0.695178	0.287463	0.000444905
ENSG00000131462	2922	1.04823	152.431	178.564	0.00459324	chr17_42641686_G_T_rs8075910	32002	32003	165	195	0.370722	0.00196014	0.0772071	0.0246265	0.488751	0.481311	0.226914	0.000464944
ENSG00000037042	2974	1.05165	158.167	179.219	0.00034584	chr17_42488985_A_G_rs138080561	-170300	-170299	52	52	0.0988593	9.54653e-05	-0.220888	0.0555356	0.0437956	0.04477	0.0399909	0.000452808
ENSG00000068137	2996	1.00876	167.647	183.987	0.000906873	chr17_41853703_C_T_rs17498875	-823292	-823291	32	32	0.0608365	0.00035614	0.188622	0.0519751	0.138186	0.138233	0.0964896	0.000372913
ENSG00000184451	2998	1.04812	156.904	178.914	0.0038181	chr17_42597448_A_G_rs12937081	-84396	-84395	70	75	0.142586	0.00159361	0.181263	0.0566765	0.435556	0.428103	0.210597	0.000451547
ENSG00000108797	2998	1.04895	156.621	179.028	1.54281e-06	chr17_42682055_G_T_rs12600469	-477	-476	165	193	0.63308	1.58054e-07	0.240462	0.0443378	9.999e-05	0.00015733	0.000271193	0.000453514
ENSG00000108799	3013	1.03382	166.126	182.704	0.000316273	chr17_42711674_C_G_rs1542924	-33367	-33366	163	193	0.63308	0.000100448	0.0923474	0.0232942	0.0434957	0.0456475	0.0406076	0.000407924
ENSG00000197291	3003	1.03344	167.479	181.984	0.000391631	chr17_43720826_G_A_rs188810925	959722	959723	42	43	0.0817491	0.000124706	0.45004	0.115139	0.0586941	0.0571095	0.0487436	0.000404138
ENSG00000131477	3003	1.03949	165.402	181.635	0.00318399	chr17_42065274_T_C_rs734409	-695954	-695953	113	135	0.256654	0.00140046	0.218302	0.0674378	0.394961	0.390852	0.198113	0.000417057
ENSG00000131475	3013	1.05004	152.919	178.446	0.00563917	chr17_42414445_T_C_rs12600758	-359005	-359004	109	116	0.220532	0.0024872	0.0848582	0.0277194	0.564044	0.556108	0.249706	0.000466049
ENSG00000126562	3014	1.03384	159.282	181.793	0.00106344	chr17_43605615_T_C_rs12603963	825004	825005	158	188	0.357414	0.000394532	-0.176796	0.0490973	0.146385	0.144476	0.0995293	0.000425466
ENSG00000183978	3014	1.06264	144.025	176.329	0.00578266	chr17_42298873_G_T_rs6503693	-499832	-499831	86	95	0.180608	0.0024131	-0.103577	0.0337299	0.550845	0.537528	0.244331	0.000514095
ENSG00000126581	2990	1.03893	158.751	182.404	0.00263981	chr17_42711674_C_G_rs1542924	-112609	-112608	163	193	0.63308	0.00115452	-0.0707916	0.0214876	0.331767	0.324453	0.175128	0.000433757
ENSG00000131467	2968	1.02821	158.236	183.519	0.00392285	chr17_43663856_A_G_rs3760358	830458	830459	104	114	0.78327	0.00188401	0.0797606	0.0253428	0.456154	0.449433	0.216984	0.000420721
ENSG00000131480	2951	1.03973	153.703	180.156	0.00077708	chr17_43676888_C_A_rs73984056	832307	832308	76	81	0.153992	0.000257032	0.165574	0.0445367	0.10159	0.101626	0.076812	0.000449117
ENSG00000131471	2935	1.03764	147.964	178.109	0.00243925	chr17_43676888_C_A_rs73984056	825688	825689	76	81	0.153992	0.000916013	0.163651	0.0486713	0.287271	0.28619	0.161044	0.000463505
ENSG00000266967	3016	1.02126	165.395	182.858	0.000461852	chr17_42935383_G_A_rs12449342	-29072	-29071	124	143	0.728137	0.000156632	-0.129988	0.0337698	0.069693	0.0689897	0.0567204	0.000393662
ENSG00000198863	3020	1.03898	159.636	181.384	0.0142385	chr17_43944891_G_A_rs231469	964325	964326	150	183	0.652091	0.00788909	-0.0625818	0.0233329	0.889611	0.89175	0.337956	0.000431418
ENSG00000131469	3059	1.041	162.384	180.557	0.00506564	chr17_43606148_C_T_rs2696143	607728	607729	97	102	0.193916	0.00232774	-0.0898139	0.0291415	0.551245	0.542689	0.245884	0.000426809
ENSG00000068079	3059	1.04242	152.433	177.187	0.000545851	chr17_42557849_G_A_rs138643143	-448892	-448891	49	50	0.095057	0.000149802	0.189594	0.0491058	0.0688931	0.070497	0.0577659	0.000456662
ENSG00000108828	3075	1.04068	161.628	179.84	0.000854911	chr17_43020464_G_T_rs28678167	-1922	-1921	142	168	0.319392	0.000283903	-0.0809461	0.0219315	0.115688	0.116881	0.0851468	0.000428373
ENSG00000108830	3083	1.04341	155.117	177.812	0.0253305	chr17_43796012_T_C_rs147712113	770780	770781	31	31	0.0589354	0.0143577	0.274583	0.111237	0.977802	0.979511	0.359358	0.000450145
ENSG00000012048	3069	1.06838	154.363	178.013	0.0104862	chr17_43625430_G_A_rs143862947	500065	500066	34	35	0.0665399	0.00510634	-0.192856	0.0681569	0.790521	0.783342	0.310649	0.000487979
ENSG00000198496	3069	1.05099	158.258	180.041	7.37804e-30	chr17_43123064_G_GA_rs149141411;rs398119829	-2488	-2487	145	173	0.328897	4.97836e-35	-0.590871	0.0395252	9.999e-05	4.83509e-29	1.29241e-27	0.000451638
ENSG00000267002	3045	1.04321	147.387	177.452	0.00127071	chr17_43447256_A_G_rs7213882	276939	276940	85	89	0.830798	0.000413376	0.130365	0.0363332	0.152585	0.155704	0.105259	0.000473448
ENSG00000188554	3046	1.04673	167.221	183.004	0.000631584	chr17_42912303_T_C_rs72826982	-258912	-258911	27	27	0.0513308	0.000226152	0.137974	0.0367731	0.0853915	0.0883396	0.0688741	0.000421883
ENSG00000184988	3079	1.05044	154.366	179.331	1.00861e-06	chr17_43324652_C_T_rs74252763	112776	112777	131	162	0.307985	9.79835e-08	-0.15695	0.0284327	9.999e-05	9.78665e-05	0.000174895	0.000462244
ENSG00000188825	3093	1.01343	189.572	185.632	2.02542e-33	chr17_43361241_G_C_rs72831090	4709	4710	117	145	0.275665	4.16432e-38	0.965118	0.0606308	9.999e-05	1.49012e-31	4.9148e-30	0.000334875
ENSG00000175906	3045	1.03496	169.21	180.687	0.002094	chr17_43449844_T_C_rs28597956	50850	50851	129	155	0.294677	0.00083461	0.158203	0.0466761	0.286671	0.282796	0.159849	0.000401931
ENSG00000067596	2958	1.02324	172.695	183.149	0.00285946	chr17_43437439_G_GT_rs112365727	-46537	-46536	38	38	0.0722433	0.00129561	-0.14799	0.0453913	0.383162	0.378901	0.194273	0.000379439
ENSG00000175832	2977	1.02433	179.466	184.375	1.59145e-06	chr17_43539088_G_C_rs7222604	-6584	-6583	178	233	0.557034	2.47666e-07	-0.302662	0.0567684	9.999e-05	0.000231722	0.000385976	0.000366398
ENSG00000005102	3148	1.03924	181.643	180.714	0.000860409	chr17_44078470_G_A_rs9913925	416547	416548	57	62	0.117871	0.000295951	-0.318611	0.0865887	0.132687	0.132113	0.0934083	0.000379476
ENSG00000108861	3226	1.0316	183.333	181.673	8.8281e-08	chr17_43779254_A_G_rs2074143	276	277	134	154	0.292776	6.89898e-09	-0.183909	0.0304646	9.999e-05	1.12668e-05	2.37018e-05	0.000367066
ENSG00000161647	3301	1.03892	182.907	180.685	0.00904362	chr17_43804791_T_C_rs2341381	-26843	-26842	88	95	0.819392	0.00458504	0.179961	0.0628095	0.794321	0.799027	0.314468	0.000376478
ENSG00000108852	3479	1.02394	171.93	178.969	2.0564e-20	chr17_43907481_C_G_rs231477	-56	-55	44	45	0.0855513	5.32585e-24	0.781305	0.0681742	9.999e-05	1.33752e-18	1.34708e-17	0.000381974
ENSG00000161653	3569	1.04838	186.956	178.978	6.22743e-10	chr17_44002197_C_G_rs1859223	-2426	-2425	83	88	0.8327	1.49589e-11	-0.571467	0.0800967	9.999e-05	5.2654e-08	1.57376e-07	0.000379286
ENSG00000091947	3577	1.0565	176.454	175.718	0.00683998	chr17_43699491_G_C_rs9908642	-315473	-315472	169	201	0.382129	0.00289763	-0.104782	0.0347736	0.691731	0.680387	0.284038	0.000411943
ENSG00000161654	3659	1.05428	182.692	176.18	0.00179006	chr17_44274393_G_T_rs62081185	207721	207722	56	63	0.119772	0.000593152	-0.130426	0.0374034	0.260574	0.255434	0.149367	0.000395209
ENSG00000141349	3668	1.0552	182.786	176.422	0.0031038	chr17_44061070_C_G_rs189051	-9666	-9665	198	240	0.543726	0.00115328	-0.084722	0.0257134	0.416758	0.406897	0.203669	0.000396117
ENSG00000108840	3701	1.04081	202.815	180.012	0.00185718	chr17_43513753_G_A_rs147203407	-609523	-609522	54	58	0.110266	0.000709024	0.122248	0.0355759	0.29887	0.295401	0.164501	0.000341545
ENSG00000125319	3696	1.04099	189.424	176.637	0.00089989	chr17_44135848_C_T_rs2526022	-6083	-6082	132	142	0.269962	0.000265602	0.225493	0.0607984	0.139986	0.143008	0.0988802	0.000365885
ENSG00000267080	3670	1.03184	216.882	181.28	3.06137e-05	chr17_44114525_G_T_rs228768	-72183	-72182	149	166	0.684411	6.18978e-06	0.176453	0.0380613	0.00319968	0.00556395	0.00672679	0.000310533
ENSG00000168591	3670	1.04198	203.238	179.049	0.00111029	chr17_43694223_C_T_rs12937489	-492984	-492983	110	125	0.237643	0.000374367	0.0944501	0.0261246	0.189981	0.185999	0.120041	0.000342076
ENSG00000087152	3674	1.0543	198.63	176.308	0.000799553	chr17_44537458_C_T_rs113051580	337573	337574	62	69	0.131179	0.000227573	0.140143	0.0373679	0.126987	0.129538	0.0920838	0.000363531
ENSG00000108312	3691	1.04123	204.628	177.83	0.00167928	chr17_45106035_T_C_rs17684744	886913	886914	36	36	0.0684411	0.000583361	-0.180074	0.0515715	0.274573	0.27258	0.15595	0.000338959
ENSG00000260793	3687	1.03188	203.031	177.718	2.44199e-05	chr17_44235605_C_T_rs4793083	13689	13690	143	163	0.690114	3.81694e-06	0.322228	0.0679061	0.00309969	0.00411893	0.0051498	0.000331754
ENSG00000013306	3781	1.04767	212.661	177.43	3.21811e-09	chr17_44321434_G_A_rs34365655	-3437	-3436	42	46	0.0874525	8.70489e-11	-0.302354	0.044264	9.999e-05	3.4071e-07	9.03599e-07	0.000332727
ENSG00000030582	3764	1.05593	217.392	177.541	2.9065e-14	chr17_44352876_C_T_rs5848	7573	7574	128	148	0.281369	8.15572e-17	-0.277694	0.030625	9.999e-05	1.45761e-12	7.67592e-12	0.000333808
ENSG00000161682	3726	1.05449	211.453	176.477	0.00351437	chr17_44924058_A_C_rs4793164	560204	560205	104	119	0.226236	0.00133957	0.141973	0.0436789	0.506249	0.499293	0.232421	0.000341687
ENSG00000005961	3713	1.04639	222.738	178.197	0.00355459	chr17_44260608_G_A_rs2074107	-129042	-129041	112	122	0.231939	0.00143301	0.164753	0.0510041	0.527047	0.525955	0.240764	0.000316425
ENSG00000186566	3727	1.05204	210.156	177.185	0.00211402	chr17_44371717_CAG_C_rs10546679	-131690	-131689	57	59	0.112167	0.000749258	0.177142	0.0517889	0.341166	0.334508	0.178844	0.000341232
ENSG00000180340	3641	1.06473	214.063	177.94	0.00197907	chr17_44789410_C_T_rs112815908	231925	231926	45	47	0.0893536	0.0007113	-0.271799	0.0791181	0.324268	0.315591	0.171858	0.000348117
ENSG00000180329	3675	1.05194	192.845	176.883	0.00497543	chr17_45352739_G_GT_rs113272217	662962	662963	29	29	0.0551331	0.00205075	0.194344	0.0622654	0.59964	0.595122	0.260637	0.000371737
ENSG00000161692	3769	1.04227	184.343	175.564	2.13258e-20	chr17_44700031_T_C_rs77078977	-8668	-8667	64	70	0.13308	2.04316e-24	-0.62632	0.0540192	9.999e-05	7.09323e-19	7.27378e-18	0.000377465
ENSG00000073670	3939	1.04786	181.925	174.757	0.00099172	chr17_44629920_A_T_rs12942022	-129069	-129068	145	175	0.6673	0.000276605	0.222512	0.0601725	0.148485	0.148705	0.101648	0.000389153
ENSG00000182963	4081	1.03877	203.944	179.012	0.000301394	chr17_44595295_T_C_rs9889746	-234993	-234992	64	68	0.129278	8.04118e-05	0.259532	0.0645426	0.049595	0.0525923	0.0455638	0.000337501
ENSG00000108883	4440	1.08872	175.45	171.037	0.000469354	chr17_44371717_CAG_C_rs10546679	-527715	-527714	57	59	0.112167	9.44861e-05	-0.136085	0.0341919	0.0584942	0.0607823	0.0512808	0.000455713
ENSG00000214447	4441	1.05003	173.681	172.926	1.61907e-05	chr17_45300846_T_TA_rs144161003	401071	401072	125	145	0.275665	1.69526e-06	-0.383621	0.0779017	0.0009999	0.00204786	0.00277642	0.000410341
ENSG00000131094	4642	1.04117	182.039	174.776	1.06477e-07	chr17_44981374_T_C_rs6503409	13070	13071	150	182	0.653992	4.37615e-09	0.347361	0.0567353	0.00019998	1.21798e-05	2.55178e-05	0.00038094
ENSG00000172992	4967	1.04331	187.517	176.984	6.48819e-05	chr17_45048294_G_C_rs12453616	-12838	-12837	93	104	0.197719	1.17076e-05	0.151022	0.0336417	0.00859914	0.00980362	0.0110496	0.00037228
ENSG00000136448	4967	1.05366	178.657	174.353	1.10359e-22	chr17_45095481_T_C_rs11871043	34163	34164	178	222	0.577947	2.30549e-27	-0.250005	0.019944	9.999e-05	1.68786e-21	2.23463e-20	0.000403362
ENSG00000161714	5263	1.03728	171.306	175.105	0.00117857	chr17_44918766_G_C_rs7223466	-213750	-213749	87	96	0.18251	0.000345219	-0.152073	0.0418057	0.170183	0.169262	0.111968	0.000399905
ENSG00000181513	5275	1.03949	170.647	174.132	5.87732e-07	chr17_45135596_G_T_rs2291447	-92	-91	175	236	0.551331	3.27492e-08	0.245246	0.0427458	0.00019998	6.85376e-05	0.000126036	0.000404238
ENSG00000276728	5310	1.05145	171.943	174.096	0.0028167	chr17_45949373_G_A_rs242562	800902	800903	149	182	0.346008	0.000950238	-0.180802	0.0539435	0.364764	0.359778	0.18784	0.000416292
ENSG00000186834	5310	1.03724	170.764	175.099	0.000796005	chr17_45108452_T_C_rs2239925	-40024	-40023	188	237	0.54943	0.000215295	-0.115587	0.030699	0.113189	0.116009	0.0846869	0.000401132
ENSG00000168517	5341	1.03208	168.678	174.594	0.0129088	chr17_45142545_A_G_rs72628318	-18156	-18155	36	38	0.0722433	0.00601687	0.226868	0.0817641	0.882512	0.882124	0.335458	0.000399547
ENSG00000224505	5344	1.02897	173.272	175.32	0.0259366	chr17_44602334_CG_C_rs11349584	-559177	-559176	170	214	0.406844	0.0140701	0.137022	0.0553425	0.988201	0.988762	0.361564	0.000385153
ENSG00000267121	5500	1.04888	161.974	173.276	0.00418734	chr17_44954024_C_A_rs11079394	-268199	-268198	60	66	0.125475	0.00149386	0.225259	0.0700063	0.476552	0.469831	0.223276	0.00043844
ENSG00000184922	5499	1.04611	164.955	174.052	0.000603553	chr17_45229318_G_A_rs57344356	-11758	-11757	52	58	0.110266	0.000147399	-0.257803	0.0666991	0.0822918	0.0834419	0.066023	0.000426858
ENSG00000267278	5489	1.05225	160.374	172.339	0.0100498	chr17_45092024_A_G_rs2239919	-155913	-155912	154	184	0.65019	0.00420313	0.195154	0.067441	0.791821	0.786623	0.311424	0.000447403
ENSG00000006062	5506	1.03056	165.857	177.495	0.00174207	chr17_45380345_C_G_rs8066287	63324	63325	127	147	0.720532	0.00060204	-0.144293	0.04143	0.244876	0.238104	0.142311	0.000404392
ENSG00000159314	5391	1.03205	145.051	174.409	1.16125e-43	chr17_45430857_G_T_rs12939187	20432	20433	97	108	0.205323	5.92162e-53	0.840575	0.0405694	9.999e-05	8.19458e-43	6.79668e-41	0.000464574
ENSG00000225190	5284	1.04575	134.564	171.283	4.65714e-36	chr17_45427159_A_AC_rs199883901;rs66763509	-63563	-63562	100	111	0.211027	1.93025e-44	0.577969	0.0322301	9.999e-05	1.85879e-35	9.36036e-34	0.00052265
ENSG00000267198	5215	1.04867	136.726	173.271	3.40759e-13	chr17_46095849_T_C_rs74521229	550043	550044	104	108	0.205323	6.99437e-16	0.62423	0.0714191	9.999e-05	1.43297e-11	6.75185e-11	0.000519033
ENSG00000120088	4746	1.06681	115.749	169.444	1.1804e-16	chr17_45910839_A_G_rs2435204	126518	126519	121	140	0.26616	1.51715e-20	-0.507578	0.0491259	9.999e-05	1.57233e-15	1.14573e-14	0.000647634
ENSG00000186868	4676	1.02982	136.054	174.941	0.00676374	chr17_45209921_C_T_rs113847117	-684754	-684753	38	40	0.0760456	0.00279773	-0.39438	0.130401	0.592841	0.589547	0.25899	0.000491802
ENSG00000120071	4676	1.05534	119.86	174.459	3.81005e-13	chr17_46715917_C_T_rs17692129	522487	522488	153	179	0.340304	1.00431e-15	-0.29351	0.0337959	9.999e-05	1.19374e-11	5.66727e-11	0.000604207
ENSG00000214401	4676	1.04847	120.174	175.74	9.7402e-24	chr17_45587535_T_A_rs113340593	-606034	-606033	107	124	0.235741	1.95024e-28	0.859101	0.0667263	9.999e-05	1.10862e-22	1.63681e-21	0.000590108
ENSG00000176681	4799	1.03521	130.043	179.037	6.68461e-48	chr17_46078559_TACAA_T_rs796363305;rs780723225	-216573	-216572	114	132	0.250951	1.1377e-56	1.16681	0.0530964	9.999e-05	2.21829e-47	3.12779e-45	0.000523343
ENSG00000228696	4847	1.04237	116.419	173.089	5.83464e-39	chr17_46500285_C_CT_rs539064608	138566	138567	125	138	0.737643	1.45576e-47	-1.13951	0.0601579	9.999e-05	1.95721e-38	1.18695e-36	0.000597778
ENSG00000238083	4935	1.03964	115.592	176.895	2.47399e-27	chr17_45868952_T_C_rs753236	-678274	-678273	116	133	0.252852	1.38416e-32	0.783838	0.0552721	9.999e-05	2.99224e-26	6.25046e-25	0.000596958
ENSG00000232300	4950	1.07029	103.419	169.224	2.57547e-07	chr17_46044213_T_C_rs72836318	-518583	-518582	104	118	0.224335	7.38287e-09	0.287067	0.0476541	9.999e-05	1.23156e-05	2.57546e-05	0.000732347
ENSG00000185829	4969	1.01763	111.245	175.254	6.84967e-11	chr17_46044213_T_C_rs72836318	-535479	-535478	104	118	0.224335	6.2914e-13	0.449401	0.0586389	9.999e-05	5.43981e-09	1.83606e-08	0.000578403
ENSG00000073969	4969	1.05807	114.786	175.19	2.35022e-06	chr17_46254727_G_A_rs11655181	-335943	-335942	170	206	0.391635	1.92369e-07	-0.134962	0.0250703	0.00019998	0.000163183	0.000280424	0.000636148
ENSG00000108379	4480	1.03184	117.757	175.68	1.44488e-06	chr17_46784981_G_A_rs199502	-33712	-33711	112	130	0.247148	1.11309e-07	0.344293	0.0626624	9.999e-05	0.000127302	0.000223532	0.000571825
ENSG00000158955	4342	1.03858	115.871	174.878	0.00843484	chr17_47813532_A_G_rs55928544	961948	961949	170	221	0.420152	0.00363909	-0.131821	0.0448298	0.614039	0.608543	0.264156	0.000593556
ENSG00000108433	3996	1.06213	115.954	173.492	0.003904	chr17_46979669_T_C_rs72628343	56508	56509	33	34	0.0646388	0.00138187	0.142519	0.0439728	0.340966	0.335468	0.179238	0.000637512
ENSG00000262879	3531	1.05539	109.934	170.214	0.000154036	chr17_47003588_C_T_rs12452125	-63947	-63946	130	152	0.711027	2.28843e-05	-0.139138	0.0321285	0.010299	0.0130748	0.0141268	0.000658829
ENSG00000004897	3259	1.03563	125.103	176.038	0.00130516	chr17_46288124_C_T_rs2732610	-901172	-901171	190	247	0.530418	0.000404485	-0.0727736	0.0202484	0.138786	0.138964	0.0969034	0.000544717
ENSG00000259207	3261	1.03788	115.38	172.781	1.88757e-07	chr17_47247224_A_G_rs6504791	-6604	-6603	123	149	0.28327	7.19377e-09	-0.227479	0.0377314	0.00019998	1.42684e-05	2.95208e-05	0.000594771
ENSG00000178852	3299	1.06555	111.578	170.502	1.83372e-21	chr17_47297429_A_G_rs7220606	-28911	-28910	165	211	0.598859	2.00873e-26	0.538534	0.0440103	9.999e-05	1.18403e-20	1.43921e-19	0.000669311
ENSG00000141279	3681	1.0548	126.408	174.085	0.0158942	chr17_46541752_G_A_rs11651642	-989357	-989356	203	259	0.507605	0.00763108	0.0526411	0.0195429	0.853515	0.856021	0.329149	0.000571991
ENSG00000263766	3905	1.06507	127.991	170.721	0.00683118	chr17_47235447_C_T_rs4968255	-414003	-414002	121	138	0.262357	0.00250886	0.158855	0.0519368	0.566543	0.554741	0.249282	0.000582691
ENSG00000108424	3905	1.04996	133.324	173.186	6.71543e-05	chr17_47550327_G_C_rs4794371	-99593	-99592	185	249	0.473384	9.78601e-06	0.0856403	0.0189017	0.00519948	0.00689049	0.0081361	0.00053438
ENSG00000198933	3974	1.0422	142.517	174.461	6.02239e-17	chr17_47689554_T_C_rs56131210	-4608	-4607	163	209	0.602662	2.35375e-20	-0.270049	0.0262978	9.999e-05	2.14827e-15	1.54667e-14	0.000488096
ENSG00000073861	4038	1.07562	135.476	168.98	0.000523948	chr17_46785767_T_C_rs916888	-947470	-947469	126	145	0.275665	9.81915e-05	-0.222485	0.0560386	0.0483952	0.0541951	0.0467085	0.000568013
ENSG00000006025	4116	1.03456	153.609	176.923	0.000405315	chr17_46824288_G_A_rs3851782	-997507	-997506	180	229	0.435361	0.000103863	0.207164	0.0523694	0.0521948	0.0540117	0.0465831	0.000442172
ENSG00000159111	4117	1.05354	140.681	171.844	0.00010429	chr17_47852740_C_T_rs8080650	21198	21199	161	211	0.401141	1.55078e-05	-0.124459	0.0281377	0.00929907	0.0113479	0.0125532	0.000512025
ENSG00000141295	4113	1.04157	145.925	174.533	1.22132e-13	chr17_47825048_G_T_rs59111282	-16226	-16225	58	63	0.119772	2.5493e-16	-0.471856	0.053049	9.999e-05	6.25606e-12	3.06819e-11	0.000475768
ENSG00000189120	4086	1.05061	150.458	174.593	3.75688e-05	chr17_47862381_G_A_rs9303536	11217	11218	183	254	0.48289	5.26444e-06	0.150465	0.0322003	0.00339966	0.00424293	0.00528842	0.000474491
ENSG00000264920	4096	1.04269	136.798	172.441	2.09925e-09	chr17_47892239_G_A_rs13353189	-3599	-3598	172	217	0.587453	2.75696e-11	-0.312717	0.0444828	9.999e-05	1.48211e-07	4.12389e-07	0.000509257
ENSG00000167182	4096	1.06807	130.807	170.113	0.0122684	chr17_47860685_A_G_rs72833458	-35552	-35551	128	157	0.298479	0.00506113	-0.0795561	0.0280864	0.782722	0.780798	0.310054	0.000575278
ENSG00000234494	4129	1.0238	149.379	177.855	0.00525107	chr17_47681049_GTT_G_rs112270020	-260362	-260361	42	42	0.0798479	0.00224857	-0.259717	0.083976	0.540846	0.533396	0.242962	0.000439423
ENSG00000108439	4129	1.03034	148.8	177.294	0.0031888	chr17_47920684_G_A_rs72840237	-20888	-20887	172	220	0.418251	0.00122489	-0.0806315	0.0246052	0.371863	0.363716	0.189222	0.000450417
ENSG00000108465	4158	1.0633	136.484	171.943	9.42759e-13	chr17_47968129_T_C_rs4794333	-2985	-2984	175	219	0.41635	1.90339e-15	0.281053	0.0327335	9.999e-05	2.96041e-11	1.34759e-10	0.000543559
ENSG00000005243	4038	1.0366	146.969	175.635	0.0148855	chr17_47803471_G_A_rs4794161	-234327	-234326	35	37	0.0703422	0.00731022	-0.13267	0.0489846	0.884012	0.882712	0.335615	0.000465124
ENSG00000263412	4047	1.03759	145.487	174.41	3.93739e-09	chr17_47947686_A_G_rs1962201	-100388	-100387	136	158	0.69962	7.65644e-11	-0.341346	0.0498089	9.999e-05	3.28375e-07	8.74426e-07	0.000471308
ENSG00000082641	4047	1.0253	152.551	177.127	2.92879e-07	chr17_48295820_C_T_rs74631399	247449	247450	28	29	0.0551331	1.85894e-08	0.281651	0.0481669	9.999e-05	3.43035e-05	6.64394e-05	0.000432367
ENSG00000108468	3980	1.06474	149.603	175.027	3.66564e-14	chr17_48096478_G_A_rs8065670	-5001	-5000	93	106	0.798479	6.51278e-17	0.306761	0.0337043	9.999e-05	9.9461e-13	5.32725e-12	0.000498068
ENSG00000002919	3977	1.0404	154.177	176.047	3.73381e-07	chr17_48096478_G_A_rs8065670	-11289	-11288	93	106	0.798479	2.25256e-08	0.167305	0.0287949	9.999e-05	3.8132e-05	7.34259e-05	0.000448674
ENSG00000173917	4081	1.05023	209.749	176.17	4.09483e-06	chr17_48488050_C_T_rs6504281	-57060	-57059	96	109	0.792776	4.05371e-07	0.446737	0.0854279	0.00029997	0.00058916	0.000900505	0.000340003
ENSG00000136436	3794	1.03106	212.742	177.913	0.00552934	chr17_49327705_C_T_rs62076440	496669	496670	94	110	0.209125	0.00239387	-0.0776936	0.0252804	0.684532	0.680433	0.284038	0.000315795
ENSG00000159199	3755	1.03605	208.154	176.331	2.6571e-06	chr17_48951110_A_G_rs12325727	58344	58345	180	229	0.564639	2.44152e-07	0.185195	0.0347167	0.00039996	0.000415418	0.000657026	0.000327869
ENSG00000159202	3790	1.05804	211.156	175.733	0.00589008	chr17_49467548_G_A_rs2671629	559140	559141	194	257	0.511407	0.00242487	0.0809559	0.0263764	0.69953	0.69087	0.286421	0.000345872
ENSG00000159210	3833	1.06189	216.782	173.79	0.000622149	chr17_48884131_C_T_rs9909916	-60680	-60679	101	116	0.220532	0.000151158	-0.156154	0.0404693	0.106389	0.108273	0.0804668	0.000340843
ENSG00000289021	3835	1.0593	235.572	178.594	0.000581104	chr17_49026619_TCCTTCCTTCCTTCCTG_T_rs200023769;rs61577099	81728	81729	137	159	0.302281	0.000171327	0.233278	0.0609767	0.109189	0.11059	0.0817036	0.000311224
ENSG00000173868	3730	1.00986	323.019	184.142	1.58896e-05	chr17_49325354_A_G_rs6504605	94566	94567	71	75	0.142586	3.43868e-06	-0.246095	0.0516084	0.00469953	0.00483986	0.00594572	0.000194262
ENSG00000198740	3761	1.04321	339.017	182.798	0.000869674	chr17_49912623_A_G_rs55962931	622762	622763	61	63	0.119772	0.000324577	-0.154245	0.0422073	0.238276	0.237047	0.141896	0.000205877
ENSG00000167085	3871	1.04692	371.467	182.836	0.00199786	chr17_49536843_C_T_rs7221931	121960	121961	79	84	0.159696	0.000848692	-0.120636	0.0356433	0.50495	0.502065	0.233288	0.000190066
ENSG00000064300	3871	1.04798	371.075	183.17	1.61216e-05	chr17_49509560_G_A_rs3785930	14266	14267	45	46	0.0874525	3.29383e-06	0.365986	0.0765964	0.0039996	0.00456858	0.00564566	0.000190887
ENSG00000182575	3899	1.04844	375.944	182.164	0.000360685	chr17_49630607_C_CTTTCT_rs10625408;rs10655898	54735	54736	140	162	0.692015	0.000114231	0.233275	0.0593374	0.112389	0.112536	0.0827942	0.000188683
ENSG00000121067	3938	1.02271	426.579	185.684	0.00395753	chr17_50286023_CTTCA_C_rs377335981	607925	607926	96	109	0.207224	0.00202363	0.0713421	0.0228272	0.811719	0.809409	0.317102	0.000153372
ENSG00000121073	3908	1.03485	400.949	183.711	0.0016648	chr17_50275378_C_G_rs12936534	567287	567288	34	35	0.0665399	0.000708362	0.173947	0.0506169	0.475852	0.470513	0.223506	0.000169592
ENSG00000121104	3916	1.04525	417.735	185.905	3.87125e-06	chr17_49778254_C_A_rs11079876	14122	14123	203	256	0.513308	7.64923e-07	-0.185873	0.0364767	0.0009999	0.00118445	0.00170241	0.000168148
ENSG00000136504	3903	1.05364	399.186	183.282	0.00175234	chr17_49566388_C_T_rs72837273	-222319	-222318	42	43	0.0817491	0.00074059	-0.148274	0.043307	0.483052	0.477908	0.225745	0.000180549
ENSG00000204584	3963	1.05691	374.701	180.171	0.00201337	chr17_49081708_T_C_rs35309815	-764203	-764202	63	69	0.131179	0.000783504	0.289263	0.0848875	0.514349	0.503294	0.233645	0.000194268
ENSG00000108813	3921	1.05017	454.661	185.709	0.000445816	chr17_49453708_C_T_rs2584680	-515483	-515482	64	72	0.136882	0.000169117	0.26953	0.0703896	0.163184	0.165296	0.110054	0.00015685
ENSG00000064195	3909	1.06317	392.758	180.476	2.60783e-06	chr17_49993774_G_T_rs919088	-1451	-1450	113	133	0.747148	3.28182e-07	0.230516	0.0437134	0.00049995	0.000644481	0.000977379	0.000188877
ENSG00000005884	3890	1.03662	444.698	186.148	0.00419925	chr17_49697862_C_A_rs4997224	-358249	-358248	154	179	0.340304	0.00219253	0.119627	0.0385823	0.837616	0.837069	0.324539	0.000153762
ENSG00000005882	3895	1.02641	466.081	188.644	2.18529e-06	chr17_50094414_A_G_rs3809762	-938	-937	121	141	0.268061	4.83706e-07	-0.20522	0.0395228	0.00049995	0.000839068	0.00124372	0.000142046
ENSG00000167100	3875	1.04855	382.458	180.427	1.45302e-05	chr17_50119615_T_C_rs847686	1815	1816	63	68	0.129278	2.45518e-06	-0.325384	0.0671831	0.00409959	0.00421613	0.00525968	0.000185535
ENSG00000108819	3809	1.06704	389.23	181.334	8.36068e-05	chr17_49164280_G_A_rs72835417	-986398	-986397	58	59	0.112167	2.00484e-05	-0.22958	0.0526282	0.0223978	0.024693	0.0242586	0.00019281
ENSG00000261959	3820	1.06223	398.239	182.706	0.0014674	chr17_49467922_T_A_rs2165705	-697395	-697394	162	206	0.391635	0.000591839	-0.20213	0.057956	0.419658	0.412873	0.205707	0.000185751
ENSG00000108823	3820	1.04271	381.42	181.248	5.64892e-29	chr17_50166375_G_A_rs2412299	369	370	150	183	0.652091	9.07134e-34	-0.661519	0.0454553	9.999e-05	1.6945e-27	3.99874e-26	0.000182711
ENSG00000108821	3774	1.03666	419.458	184.95	0.000752374	chr17_50548182_G_A_rs12943759	346550	346551	151	175	0.3327	0.000298147	0.181339	0.0493092	0.258574	0.254695	0.149087	0.000163036
ENSG00000015532	3728	1.05025	381.616	182.15	1.97442e-05	chr17_50360787_G_A_rs78035001	14660	14661	101	112	0.212928	3.913e-06	0.181846	0.0383671	0.0059994	0.00574357	0.00690404	0.000186913
ENSG00000108826	3727	1.03989	434.852	186.526	0.00176541	chr17_50052715_G_C_rs199140	-320470	-320469	124	148	0.718631	0.000831145	0.0747734	0.0220533	0.522848	0.51746	0.238359	0.000158862
ENSG00000154920	3733	1.07227	412.549	183.589	0.000544067	chr17_49936200_G_A_rs72839149	-443560	-443559	65	67	0.127376	0.000194952	0.312785	0.0824951	0.173683	0.174117	0.114322	0.000184764
ENSG00000253102	3755	1.04923	414.494	184.886	0.00959286	chr17_50162544_C_A_rs55800932	-233895	-233894	70	74	0.140684	0.0054253	0.196548	0.0699608	0.977302	0.97957	0.359358	0.000171555
ENSG00000108829	3751	1.02928	403.983	184.088	0.000614487	chr17_50360576_T_TC_rs35374852	-36948	-36947	122	133	0.252852	0.000228719	0.10872	0.0289997	0.207679	0.208075	0.129975	0.000165381
ENSG00000167107	3787	1.0328	419.489	186.304	0.000392307	chr17_50426112_GCGCCC_G_rs371898261;rs551929136	-107	-106	116	135	0.256654	0.000149838	-0.155252	0.0402118	0.136686	0.140843	0.0977788	0.000161058
ENSG00000136457	3886	1.05521	386.73	183.48	3.48189e-05	chr17_50502765_T_A_rs6504661	33884	33885	109	121	0.230038	8.16408e-06	0.19012	0.0415777	0.00769923	0.0102902	0.0115289	0.000187259
ENSG00000136444	3869	1.05135	366.048	180.826	1.186e-07	chr17_50479268_C_T_rs4794152	407	408	162	206	0.391635	8.99466e-09	-0.165442	0.0276358	9.999e-05	2.53425e-05	5.01479e-05	0.00019552
ENSG00000136449	3840	1.01886	376.548	184.136	9.23365e-05	chr17_50508373_C_T_rs75639658	-53	-52	110	124	0.235741	2.59981e-05	-0.301755	0.0701749	0.0311969	0.0318127	0.0300542	0.000171606
ENSG00000006282	3827	1.05152	365.765	183.157	6.87445e-27	chr17_50547162_A_C_rs9890200	-13	-12	170	206	0.391635	5.19978e-31	-0.463064	0.0338337	9.999e-05	1.49593e-25	2.85036e-24	0.000195771
ENSG00000006283	3850	1.04094	375.875	184.018	1.45694e-05	chr17_50548467_C_T_rs8076470	-12622	-12621	176	214	0.406844	3.08823e-06	-0.216128	0.0450976	0.00379962	0.00433484	0.00539345	0.000184385
ENSG00000108846	3937	1.05414	392.374	184.867	3.93041e-15	chr17_50634726_C_T_rs4793665	-156	-155	182	232	0.558935	3.30407e-17	-0.318293	0.0345832	9.999e-05	3.45421e-13	1.97784e-12	0.000183965
ENSG00000154945	4048	1.03131	361.614	182.159	5.55432e-22	chr17_50707678_C_T_rs12601696	-237	-236	41	43	0.0817491	1.93881e-25	0.558852	0.0468741	9.999e-05	5.14736e-20	5.949e-19	0.000185951
ENSG00000108848	4064	1.0181	426.34	188.187	0.000359394	chr17_51559013_A_G_rs11079966	839409	839410	147	177	0.336502	0.000146586	0.0892451	0.023081	0.138786	0.136191	0.0954217	0.000151192
ENSG00000173714	4233	1.05386	403.298	183.931	3.02782e-05	chr17_50756671_G_A_rs3760402	-78916	-78915	183	240	0.456274	7.13148e-06	-0.246455	0.0535342	0.00679932	0.00934844	0.0106322	0.00017883
ENSG00000141232	4240	1.0511	433.614	186.478	2.8112e-05	chr17_50901007_C_T_rs11652616	34652	34653	167	206	0.608365	7.57258e-06	-0.138843	0.0302494	0.00969903	0.00945714	0.0107234	0.000164935
ENSG00000229980	4239	1.03071	449.847	188.243	5.86108e-05	chr17_50866879_C_T_rs35220381	199	200	170	214	0.406844	1.91081e-05	-0.148731	0.0340054	0.0220978	0.0229618	0.0228524	0.0001492
ENSG00000247011	4163	1.05344	394.245	184.722	0.000862965	chr17_50360095_C_G_rs6504649	-584619	-584618	148	184	0.34981	0.000345769	0.17632	0.048477	0.267973	0.264838	0.153042	0.000182702
ENSG00000008294	4036	1.0383	307.525	180.868	2.25385e-16	chr17_51144446_G_T_rs28597917	23580	23581	199	263	0.5	5.15813e-19	-0.240596	0.0245	9.999e-05	2.1362e-14	1.38803e-13	0.00022351
ENSG00000239672	4037	1.01463	358.846	187.798	0.00103331	chr17_50730026_T_C_rs28504139	-423534	-423533	43	46	0.0874525	0.000473908	0.161546	0.0455051	0.308069	0.303173	0.167178	0.000177614
ENSG00000011052	4037	1.0418	334.643	183.077	0.000105332	chr17_51166443_A_T_rs1062386	12852	12853	176	231	0.560836	2.86804e-05	0.196517	0.0459547	0.029997	0.0295636	0.0282465	0.000207657
ENSG00000243678	4036	1.03467	340.262	184.037	2.14248e-15	chr17_51166443_A_T_rs1062386	31	32	176	231	0.560836	1.39244e-17	-0.191488	0.0205172	9.999e-05	2.72533e-13	1.57811e-12	0.000199724
ENSG00000011258	4046	1.04298	329.213	184.075	0.00122147	chr17_51197150_G_A_rs71381337	-28075	-28074	109	132	0.250951	0.000502795	-0.102781	0.0290874	0.312069	0.311302	0.170164	0.000211859
ENSG00000011260	4076	1.05642	282.712	178.136	2.67772e-06	chr17_51314188_C_T_rs175387	53641	53642	160	197	0.625475	2.83461e-07	0.152151	0.0286878	0.00039996	0.000492153	0.000766569	0.000257087
ENSG00000141198	4219	1.05235	255.992	182.719	0.0038526	chr17_54877946_G_C_rs2958931	-22907	-22906	138	175	0.6673	0.00180308	-0.110683	0.0350188	0.610439	0.605099	0.2632	0.000280419
ENSG00000166260	4180	1.05973	249.4	181.766	0.00237567	chr17_54767989_A_G_rs2332266	-200665	-200664	120	139	0.735741	0.00100135	0.107074	0.0320927	0.430357	0.418718	0.207759	0.000294354
ENSG00000166263	4180	1.04639	246.654	180.956	7.7908e-06	chr17_55171566_G_A_rs1564821	202800	202801	112	131	0.249049	1.22484e-06	0.229718	0.0459907	0.00089991	0.00140752	0.00198559	0.000285754
ENSG00000108924	4437	1.03175	256.634	182.291	0.00270219	chr17_54952329_A_G_rs8078896	-312632	-312631	128	149	0.71673	0.00118193	0.174588	0.0531051	0.493651	0.485406	0.228198	0.000262368
ENSG00000108960	4473	1.02072	287.922	186.92	7.66251e-06	chr17_55400225_T_C_rs11079166	-21611	-21610	190	240	0.456274	1.77811e-06	-0.149397	0.0304022	0.0019998	0.00192435	0.00262411	0.00022577
ENSG00000166292	4010	1.00899	306.021	188.656	0.00147881	chr17_55566016_G_A_rs17757718	-156849	-156848	36	36	0.0684411	0.000729637	-0.208319	0.0607686	0.365463	0.35987	0.187862	0.000204469
ENSG00000141179	3991	1.02341	313.631	187.778	7.69942e-07	chr17_55753349_G_T_rs2912547	2297	2298	98	104	0.802281	1.4007e-07	0.225494	0.0413907	0.00039996	0.000196693	0.000331941	0.000209067
ENSG00000183691	3870	1.04447	401.404	186.803	8.93845e-06	chr17_57196842_G_A_rs12450320	603142	603143	73	82	0.155894	2.10199e-06	0.198527	0.0407035	0.00189981	0.00273461	0.00358179	0.000174566
ENSG00000214226	4122	1.04275	445.493	186.015	8.41158e-20	chr17_56833667_C_G_rs117486106	-254	-253	62	65	0.123574	1.88882e-22	0.616129	0.0562258	9.999e-05	7.30174e-18	6.81818e-17	0.000156454
ENSG00000153933	4123	1.01866	451.203	186.99	0.000577531	chr17_56872546_T_TCA_rs200182240;rs770268082	38394	38395	31	32	0.0608365	0.000238651	-0.166589	0.0445708	0.220778	0.22172	0.135668	0.000143124
ENSG00000121060	4129	1.04427	453.442	184.859	0.00268334	chr17_57041225_T_C_rs12941822	127175	127176	135	160	0.695817	0.0012693	-0.104989	0.0321418	0.691131	0.687308	0.285514	0.000154438
ENSG00000274213	4130	1.03266	468.384	187.362	0.000709368	chr17_57447761_C_T_rs17761608	533574	533575	118	136	0.258555	0.000305319	-0.116194	0.0316509	0.272673	0.268235	0.15453	0.000144181
ENSG00000121058	4218	1.05591	490.956	186.325	0.0013833	chr17_56746433_G_A_rs56722421	-214618	-214617	162	199	0.378327	0.000626317	0.0878164	0.0252956	0.473153	0.46645	0.222251	0.000147825
ENSG00000121064	4242	1.03835	484.759	186.152	0.00274638	chr17_56702681_C_T_rs227720	-275451	-275450	111	125	0.237643	0.00135523	-0.111807	0.0344351	0.726127	0.722634	0.294462	0.000141826
ENSG00000263004	4099	1.03078	518.666	189.062	0.000378297	chr17_57197269_T_C_rs7212872	112227	112228	125	139	0.264259	0.000160863	0.260924	0.0679089	0.167183	0.166992	0.110875	0.000129432
ENSG00000121057	4100	1.03178	483.823	186.339	0.000164782	chr17_57078438_G_A_rs7225991	-6809	-6808	27	28	0.0532319	5.60457e-05	0.303089	0.0737114	0.0672933	0.0697089	0.0572449	0.000139194
ENSG00000153944	4127	1.03102	509.858	188.325	9.48709e-05	chr17_57445862_C_T_rs2877824	189338	189339	123	147	0.279468	3.29823e-05	-0.0988127	0.0232916	0.040496	0.0423997	0.0381577	0.000131768
ENSG00000181610	3894	1.05369	451.514	186.977	0.00199078	chr17_57111168_G_T_rs56009880	-738877	-738876	40	41	0.0779468	0.000965896	-0.141102	0.0421587	0.577542	0.569221	0.253142	0.000159653
ENSG00000180891	3800	1.05377	374.319	182.731	0.000441566	chr17_57951031_C_G_rs12600414	-4382	-4381	172	204	0.612167	0.000147924	0.127418	0.0329736	0.135886	0.134805	0.0948714	0.000192622
ENSG00000136451	3752	1.03759	402.522	185.928	0.000390147	chr17_57348801_A_G_rs792394	-639454	-639453	172	216	0.410646	0.00014661	-0.0793066	0.0205109	0.133787	0.133202	0.0940015	0.000170389
ENSG00000264112	3749	1.04217	400.559	185.724	0.00161609	chr17_57005471_T_G_rs8072896	-986051	-986050	194	257	0.488593	0.000732364	-0.118261	0.0345086	0.463354	0.456512	0.219282	0.00017369
ENSG00000266086	3735	1.03426	387.255	185.224	0.000599606	chr17_57820731_G_A_rs113175047	-186516	-186515	33	34	0.0646388	0.000232534	0.207876	0.0555137	0.192781	0.193871	0.123692	0.000175265
ENSG00000136450	3735	1.024	409.908	187.381	0.00457742	chr17_57445862_C_T_rs2877824	-561400	-561399	123	147	0.279468	0.00249899	-0.0708095	0.0231415	0.839816	0.841661	0.325603	0.000160272
ENSG00000264364	3567	1.0603	340.911	182.804	0.00142094	chr17_57958452_A_G_rs12449880	-124968	-124967	120	135	0.256654	0.000572199	-0.116442	0.033296	0.358364	0.355502	0.186393	0.000215725
ENSG00000011143	3350	1.04829	304.204	182.731	0.00147953	chr17_57757138_G_A_rs17671102	-462118	-462117	34	34	0.0646388	0.000598001	-0.293968	0.0843592	0.338766	0.339801	0.180902	0.00023306
ENSG00000005381	3337	1.0294	269.389	180.919	0.00411825	chr17_59145989_C_CA_rs565711811	865053	865054	49	49	0.0931559	0.00184825	0.37361	0.118489	0.666533	0.659045	0.278241	0.00024809
ENSG00000005379	3345	1.05371	285.344	181.85	0.000131628	chr17_58373163_T_C_rs2680688	66805	66806	162	199	0.621673	3.49205e-05	-0.0929942	0.0219923	0.0253975	0.0301744	0.0287375	0.000252621
ENSG00000213246	3353	1.03645	291.66	183.446	2.65932e-06	chr17_58345840_G_C_rs2070107	-6362	-6361	82	85	0.161597	4.17985e-07	-0.130758	0.025035	0.00019998	0.000587816	0.000899426	0.000234309
ENSG00000176160	3307	1.03487	271.112	183.488	0.000475247	chr17_59436230_A_G_rs12150440	947821	947822	202	255	0.515209	0.000166164	-0.179923	0.0469313	0.110289	0.110774	0.0818182	0.00025081
ENSG00000108389	3290	1.05675	249.651	180.7	0.000717073	chr17_58047913_T_G_rs7207343	-469993	-469992	103	108	0.205323	0.000239099	-0.135665	0.0363019	0.147285	0.144696	0.0996196	0.000291414
ENSG00000108387	3277	1.07298	245.157	179.564	0.00159352	chr17_58735922_C_T_rs72826395	208777	208778	41	42	0.0798479	0.000583372	0.282942	0.0810321	0.29757	0.290482	0.16258	0.000311531
ENSG00000121101	3068	1.05171	200.508	181.096	0.000360947	chr17_59091509_TCA_T_rs67304672	399463	399464	147	199	0.378327	0.000109115	0.202977	0.0514761	0.0578942	0.0595468	0.0504497	0.000357287
ENSG00000108384	3068	1.04193	201.197	181.317	5.40303e-11	chr17_58457048_CA_C_rs71365890	-235581	-235580	95	105	0.19962	1.15338e-12	0.370375	0.0489639	9.999e-05	4.94838e-09	1.68838e-08	0.000345486
ENSG00000108395	2686	1.02754	118.266	180.009	1.10956e-22	chr17_59066994_C_T_rs35180305	-39887	-39886	160	204	0.387833	1.499e-26	0.295637	0.0240806	9.999e-05	3.67539e-21	4.68986e-20	0.000561656
ENSG00000182628	2644	1.03865	112.011	176.541	0.000936441	chr17_59446318_A_G_rs12601496	291131	291132	31	32	0.0608365	0.000277449	-0.359013	0.0971074	0.0858914	0.089713	0.0696944	0.000614128
ENSG00000068489	2643	1.06266	114.929	177.048	0.00139876	chr17_59443114_T_A_rs7502160	287367	287368	145	173	0.328897	0.000456362	-0.18644	0.0523623	0.127787	0.128613	0.0916111	0.000644214
ENSG00000167447	2521	1.01804	98.3704	175.852	5.94597e-05	chr17_59188833_A_C_rs9908895	-21203	-21202	162	199	0.621673	9.87911e-06	0.125274	0.0276627	0.00429957	0.00527484	0.00641858	0.00065495
ENSG00000153982	2510	1.03317	104.73	178.496	0.0171222	chr17_58249398_G_A_rs8178331	-971114	-971113	39	39	0.0741445	0.00918972	-0.233265	0.0887301	0.825517	0.827631	0.32212	0.000645615
ENSG00000175155	2367	1.0496	93.0849	175.69	0.00701064	chr17_59925997_G_A_rs180531	594341	594342	120	135	0.743346	0.00298186	-0.118612	0.0394821	0.462654	0.456731	0.219342	0.000764383
ENSG00000108406	2099	1.02356	97.1152	180.777	0.0123269	chr17_59209566_T_A_rs113023003	-356045	-356044	83	96	0.18251	0.00658535	0.0885027	0.032252	0.69573	0.691111	0.28646	0.000675295
ENSG00000273702	2027	1.04148	97.4729	180.535	0.00318386	chr17_60148728_G_A_rs71373836	529013	529014	46	47	0.0893536	0.00135387	0.296032	0.0911653	0.252375	0.249208	0.14696	0.000711932
ENSG00000141367	2027	1.03928	100.197	181.562	0.0263037	chr17_59460414_A_G_rs7207863	-159482	-159481	77	88	0.1673	0.0160904	-0.0468524	0.0193111	0.923608	0.925724	0.346493	0.000687867
ENSG00000141378	1907	1.01265	99.0471	181.867	1.47142e-07	chr17_59652828_A_G_rs8069123	-54603	-54602	103	116	0.779468	1.27518e-08	-0.181118	0.0305948	9.999e-05	1.25916e-05	2.62732e-05	0.000639183
ENSG00000062716	1907	1.02092	98.6605	182.521	0.000818423	chr17_59205210_G_A_rs3087593	-502445	-502444	87	98	0.186312	0.000299392	0.152261	0.0414153	0.0721928	0.0729417	0.0594067	0.000659109
ENSG00000108423	2073	1.01341	102.715	182.889	0.00239481	chr17_59927568_G_A_rs60167359	34624	34625	48	50	0.095057	0.00104773	-0.15233	0.0458395	0.212479	0.212843	0.132049	0.0006179
ENSG00000108443	2073	1.02035	104.322	183.392	3.88529e-05	chr17_59872681_T_C_rs8078987	-20441	-20440	109	119	0.226236	9.21935e-06	-0.160791	0.0353806	0.00279972	0.00358488	0.00455479	0.00062222
ENSG00000189050	2083	1.02153	103.902	183.15	0.00101196	chr17_59695842_AAAT_A_rs149061903;rs71370110;rs10538688	-268899	-268898	75	82	0.844106	0.000391692	-0.120755	0.033516	0.0917908	0.0942084	0.0723299	0.000627098
ENSG00000267302	2083	1.01674	102.113	182.994	0.012918	chr17_59880527_T_A_rs1292059	-84306	-84305	99	113	0.214829	0.00730475	-0.181537	0.0670208	0.732527	0.728935	0.296345	0.000628304
ENSG00000068097	2009	1.03108	102.783	181.97	0.000216105	chr17_60078969_A_G_rs1078378	47	48	52	54	0.102662	6.24882e-05	0.226651	0.0554884	0.0162984	0.0192565	0.0196751	0.000653521
ENSG00000267248	1962	1.0327	100.874	181.375	0.0138359	chr17_59599130_T_A_rs55943270	-536515	-536514	92	98	0.186312	0.00763005	-0.203361	0.0754959	0.747325	0.743617	0.300262	0.000669289
ENSG00000170832	1983	1.07063	132.972	177.621	0.00493601	chr17_61186716_G_GT_rs747039227	794582	794583	62	62	0.117871	0.00207586	-0.120317	0.0385944	0.452855	0.448432	0.216708	0.00057024
ENSG00000062725	1990	1.0434	169.86	188.577	0.00545444	chr17_61186716_G_GT_rs747039227	660473	660474	62	62	0.117871	0.00313873	0.0974412	0.0326121	0.587941	0.58581	0.257876	0.000411078
ENSG00000170836	2094	1.01099	162.312	185.784	0.018149	chr17_61301396_G_A_rs34867966	701202	701203	70	73	0.138783	0.0114018	-0.0865841	0.033924	0.945005	0.947755	0.35169	0.000388
ENSG00000141376	2148	1.05461	168.318	184.09	0.00228752	chr17_61457016_C_A_rs3826414	779164	779165	80	87	0.165399	0.00103262	0.151519	0.045537	0.30007	0.294928	0.164302	0.000429376
ENSG00000121068	2676	1.04738	200.183	182.944	0.00128357	chr17_61393721_A_G_rs917533	-6123	-6122	62	65	0.876426	0.000511384	-0.366761	0.103934	0.205679	0.207621	0.129806	0.00035314
ENSG00000121075	2701	1.04382	206.498	183.837	9.77583e-06	chr17_61495135_A_G_rs4968568	42712	42713	174	221	0.579848	1.92828e-06	-0.137012	0.0279827	0.0009999	0.00150751	0.00210977	0.000338605
ENSG00000136492	2817	1.01477	204.003	183.167	0.000614411	chr17_61468389_G_A_rs7214481	-308575	-308574	108	120	0.228137	0.000220501	-0.151379	0.0402732	0.112089	0.113511	0.0833708	0.000312549
ENSG00000108506	2831	1.01729	253.273	188.088	0.0050167	chr17_61353829_C_G_rs61515613	-573277	-573276	88	96	0.18251	0.00282223	0.0872148	0.0288637	0.715028	0.71383	0.292375	0.000253829
ENSG00000108510	2882	1.03789	234.244	182.869	0.00669023	chr17_62249391_T_C_rs62069068	184112	184113	109	132	0.250951	0.00341868	0.074257	0.025082	0.787821	0.780893	0.31007	0.000293041
ENSG00000289293	2883	1.05081	219.563	180.362	0.0132461	chr17_61286610_A_G_rs72834618	-779346	-779345	67	70	0.13308	0.0070927	0.169591	0.062378	0.940106	0.941143	0.350062	0.000325387
ENSG00000087995	2715	1.01775	162.762	181.558	0.00464871	chr17_62768513_C_G_rs56177501	344637	344638	133	158	0.30038	0.00216692	0.0949561	0.0305895	0.530747	0.523184	0.240016	0.000395531
ENSG00000146872	2673	1.01821	162.849	183.773	0.00206261	chr17_62317550_G_A_rs7225870	-161601	-161600	194	255	0.515209	0.000907793	-0.0976782	0.0290277	0.280972	0.277346	0.157822	0.000395905
ENSG00000274565	2565	1.03516	133.424	176.95	0.00598127	chr17_62642697_T_G_rs12452590	15106	15107	157	191	0.363118	0.00255657	-0.0942039	0.030859	0.539346	0.534498	0.243189	0.000510013
ENSG00000011028	2565	1.03898	139.131	178.438	1.28166e-09	chr17_62627612_TCCTCCCTCCGC_T_rs138105166	-59	-58	86	94	0.178707	3.28957e-11	-0.25824	0.0368933	9.999e-05	9.5686e-08	2.76045e-07	0.000494974
ENSG00000170921	2716	1.04268	151.364	179.116	0.000108716	chr17_63089135_A_G_rs17631053	79578	79579	112	121	0.230038	2.42767e-05	-0.160162	0.0371046	0.0109989	0.0134448	0.0144656	0.000460257
ENSG00000008283	2629	1.03605	158.468	183.809	0.000194587	chr17_63444723_G_A_rs60234517	-1584	-1583	198	253	0.480989	6.02968e-05	-0.128225	0.0313235	0.0240976	0.0263688	0.025659	0.000430628
ENSG00000136485	2644	1.03346	160.814	182.282	0.00645687	chr17_62835805_C_G_rs75657327	-714673	-714672	31	32	0.0608365	0.0032319	0.118863	0.0399063	0.642736	0.633056	0.271186	0.000420917
ENSG00000136463	2630	1.03044	173.188	185.404	0.00799624	chr17_62822506_A_AG_rs11377968	-778390	-778389	196	261	0.503802	0.00446543	-0.0835904	0.0290863	0.744026	0.740556	0.299583	0.000387134
ENSG00000198909	2625	1.02977	169.436	184.719	0.0013136	chr17_62667879_A_C_rs35769372	-954539	-954538	27	27	0.0513308	0.000558891	0.218506	0.0623621	0.189381	0.188189	0.121052	0.000394873
ENSG00000136490	2588	1.04136	170.022	184.762	0.00135614	chr17_64691209_T_G_rs12600679	991076	991077	112	128	0.756654	0.000580489	0.199465	0.0571021	0.190981	0.190028	0.121943	0.000408087
ENSG00000266173	2555	1.044	156.445	182.411	0.00672883	chr17_64218246_C_A_rs2177740	476385	476386	84	94	0.821293	0.00340087	-0.108881	0.0367562	0.639736	0.633848	0.27136	0.000447144
ENSG00000108588	2487	1.051	160.101	182.931	0.00470047	chr17_64014342_A_G_rs148301268	240744	240745	56	61	0.11597	0.0022811	-0.11064	0.0358255	0.517848	0.505672	0.234442	0.000446455
ENSG00000198231	2484	1.03179	158.191	183.614	4.12844e-25	chr17_63867136_C_CT_rs11372501;rs398119946	92965	92966	159	203	0.614068	7.08952e-29	-0.358484	0.0275463	9.999e-05	1.26993e-23	2.05817e-22	0.000425641
ENSG00000087191	2444	1.04147	156.206	185.069	1.21677e-11	chr17_63706548_A_G_rs3817182	-120884	-120883	154	192	0.634981	3.51634e-13	0.204999	0.0264213	9.999e-05	8.11728e-10	3.08708e-09	0.000444333
ENSG00000108592	2443	1.01277	146.774	183.395	4.4537e-61	chr17_63743542_T_C_rs11079510	-84122	-84121	158	202	0.61597	1.15865e-70	0.696955	0.025826	9.999e-05	1.1747e-59	4.73237e-57	0.000431564
ENSG00000108604	2404	1.02439	148.919	184.514	9.94267e-10	chr17_63844742_G_C_rs2727324	2056	2057	150	180	0.342205	5.15999e-11	0.232149	0.0335389	9.999e-05	9.98593e-08	2.86911e-07	0.000441614
ENSG00000007312	2290	1.01965	140.756	183.523	0.0365165	chr17_63321023_G_A_rs118044251	-609492	-609491	47	50	0.095057	0.0242443	-0.114507	0.0504565	0.992901	0.994426	0.362867	0.000460166
ENSG00000285947	2291	1.01222	142.603	184.555	0.0129221	chr17_64852482_T_G_rs6416941	921096	921097	34	34	0.935361	0.00756029	0.332131	0.123156	0.839616	0.840489	0.325328	0.000443389
ENSG00000007314	2265	1.03605	136.824	181.415	0.00251874	chr17_64044594_C_T_rs196914	71675	71676	173	220	0.581749	0.00105965	-0.117847	0.0354981	0.278872	0.275649	0.157073	0.000498732
ENSG00000264954	2332	1.01288	149.491	185.67	0.000165066	chr17_64135160_C_T_rs6504204	135260	135261	148	181	0.655894	5.44457e-05	-0.203548	0.0494161	0.0220978	0.0231129	0.0229784	0.00042387
ENSG00000224383	2335	1.02685	146.774	183.913	0.00283619	chr17_63754115_A_AAAAAC_rs147734250	-246743	-246742	61	65	0.123574	0.00131385	0.223289	0.0685745	0.334267	0.328244	0.176549	0.0004516
ENSG00000108622	2347	1.0167	143.695	184.158	0.00021777	chr17_64020486_C_T_rs16947352	-148	-147	159	196	0.372624	6.9733e-05	-0.129435	0.0319034	0.0264974	0.0288698	0.0277103	0.00044648
ENSG00000178607	2454	1.03927	167.102	183.049	0.00158631	chr17_64043209_C_T_rs16947383	-86936	-86935	125	148	0.281369	0.000655192	-0.136655	0.0395093	0.217178	0.216893	0.133619	0.000412529
ENSG00000136478	2666	1.03549	188.034	185.582	0.000206377	chr17_64197579_T_G_rs8068412	-65682	-65681	89	99	0.811787	6.99484e-05	0.144606	0.0356496	0.0314969	0.0333941	0.0312766	0.000362302
ENSG00000261371	2831	1.0265	205.488	185.304	0.00580106	chr17_65094437_T_C_rs9908587	703576	703577	168	208	0.395437	0.00309315	-0.185132	0.0618644	0.693331	0.687175	0.285501	0.000322238
ENSG00000271605	2909	1.02933	232.529	189.03	0.000620436	chr17_64404833_G_A_rs6504228	-44205	-44204	94	105	0.19962	0.000279511	0.253146	0.0685091	0.127687	0.125243	0.0898233	0.000287349
ENSG00000256525	2944	1.0089	220.425	188.423	0.000642903	chr17_63949976_G_A_rs34684062	-547079	-547078	143	174	0.330798	0.000284364	-0.0949298	0.0257233	0.130287	0.12936	0.091981	0.000283769
ENSG00000108654	2931	1.02856	212.48	184.953	0.00117483	chr17_63706193_T_G_rs9944483	-800097	-800096	155	189	0.359316	0.00049602	0.0946253	0.0267505	0.209579	0.209476	0.130605	0.000313682
ENSG00000258890	2930	1.03277	203.599	182.766	0.0125727	chr17_65086118_G_C_rs12451996	579140	579141	130	146	0.277567	0.00704529	-0.0877507	0.0322487	0.916408	0.919334	0.344865	0.000331758
ENSG00000108854	3135	1.03854	245.906	184.634	0.00610432	chr17_64999005_C_T_rs74651097	336697	336698	55	58	0.110266	0.00322147	-0.152992	0.0513468	0.771123	0.765824	0.305896	0.000279714
ENSG00000215769	3244	1.03945	241.004	182.65	0.00421601	chr17_65215474_CTCTA_C_rs777928133	433847	433848	28	29	0.0551331	0.00199656	0.231552	0.0739911	0.624238	0.621941	0.268278	0.000286214
ENSG00000176809	3131	1.03853	259.568	185.156	0.00231983	chr17_64393379_G_A_rs6504226	-526090	-526089	181	232	0.558935	0.0010851	-0.139261	0.042037	0.440056	0.4341	0.212361	0.000264987
ENSG00000120063	3734	1.04715	238.836	184.523	2.99288e-05	chr17_64929302_A_C_rs28501644	-127439	-127438	180	237	0.54943	7.27962e-06	0.105183	0.022871	0.0049995	0.00552729	0.00668682	0.000295796
ENSG00000108370	3738	1.05029	219.016	180.415	0.00775504	chr17_65908311_A_T_rs8080793	807498	807499	169	203	0.385932	0.00380813	-0.156976	0.0536526	0.806719	0.804232	0.315758	0.000325685
ENSG00000168646	4429	1.03735	233.586	182.255	5.47461e-06	chr17_65281890_G_A_rs9896684	-279759	-279758	130	150	0.285171	8.8703e-07	0.183267	0.0361894	0.00059994	0.000980477	0.00143336	0.000293374
ENSG00000154240	5339	1.02229	316.745	182.7	0.000945624	chr17_66685960_C_T_rs8070293	493826	493827	107	121	0.230038	0.000356208	0.224459	0.061851	0.251775	0.249257	0.14696	0.000206265
ENSG00000154229	5162	1.05966	293.929	178.501	7.50592e-05	chr17_66806426_C_T_rs7342847	503812	503813	164	215	0.408745	1.51583e-05	-0.113592	0.0256498	0.0143986	0.0169247	0.017654	0.000249716
ENSG00000198265	4682	1.0414	356.744	181.548	0.000105756	chr17_67063404_A_G_rs1544528	-181793	-181792	195	253	0.519011	2.66603e-05	-0.111278	0.025915	0.0285971	0.0317403	0.0300009	0.000194552
ENSG00000197170	4531	1.02966	370.441	183.668	0.0049728	chr17_68359024_G_A_rs77682830	992455	992456	35	36	0.0684411	0.00248359	-0.131318	0.0428894	0.836316	0.834827	0.323909	0.000180576
ENSG00000154217	4425	1.04795	357.484	180.417	0.00123104	chr17_66885651_G_A_rs62071015	-667536	-667535	32	34	0.0646388	0.00044469	0.410372	0.115022	0.344466	0.333588	0.17842	0.000198127
ENSG00000130935	4323	1.03739	391.337	183.306	0.000922749	chr17_67628865_C_G_rs2706708	-89072	-89071	91	104	0.802281	0.000354218	-0.0939494	0.0258773	0.290671	0.286223	0.161044	0.000175148
ENSG00000171634	4330	1.03494	350.337	183.713	0.00362153	chr17_67583612_G_A_rs28680305	-364143	-364142	145	175	0.3327	0.00172859	0.0762997	0.0240425	0.714729	0.706485	0.290315	0.000194147
ENSG00000186665	4313	1.05098	311.682	179.767	0.000148647	chr17_67782951_A_AT_rs56950775	-213519	-213518	27	29	0.0551331	3.62792e-05	-0.255837	0.0606367	0.0339966	0.0378376	0.0348187	0.000229362
ENSG00000182481	4286	1.02752	343.627	185.763	7.83287e-05	chr17_68019890_T_C_rs62086903	-15846	-15845	107	125	0.237643	2.3388e-05	-0.135327	0.031286	0.0221978	0.0237559	0.0234688	0.000193341
ENSG00000278730	4312	1.04557	322.096	181.857	3.20449e-05	chr17_68135420_G_A_rs7225912	8753	8754	74	82	0.155894	6.75323e-06	-0.151639	0.0328496	0.00749925	0.00817203	0.00945829	0.000218279
ENSG00000274561	4314	1.05285	329.45	182.58	0.000491831	chr17_67815634_T_C_rs7212536	-315829	-315828	32	33	0.937262	0.000166515	0.438055	0.114279	0.132787	0.132513	0.0936207	0.000218234
ENSG00000277476	4318	1.05636	310.224	179.3	0.00254997	chr17_67332883_T_C_rs9897733	-800319	-800318	160	191	0.363118	0.00100391	-0.123456	0.0370112	0.528447	0.520844	0.239266	0.000234248
ENSG00000267731	4372	1.03478	325.22	182.886	0.00956397	chr17_67655039_G_A_rs2952461	-534846	-534845	25	27	0.0513308	0.00515866	-0.343611	0.12158	0.952005	0.953016	0.352969	0.000209033
ENSG00000196704	4452	1.05567	319.928	180.438	1.09969e-14	chr17_68247753_G_A_rs12936261	-291	-290	157	188	0.357414	4.57161e-17	-0.362386	0.039584	9.999e-05	7.9083e-13	4.32198e-12	0.000226669
ENSG00000141337	4456	1.03033	365.659	186.385	0.000248052	chr17_68253838_C_T_rs11077450	-5345	-5344	147	177	0.336502	8.93568e-05	0.174428	0.0436693	0.0776922	0.0795302	0.0635791	0.000183325
ENSG00000108932	4470	1.02408	340.437	184.737	0.00150046	chr17_68306060_T_C_rs62087151	14932	14933	195	248	0.471483	0.000651048	-0.162425	0.0469353	0.394161	0.388544	0.197377	0.00019302
ENSG00000070540	4535	1.04462	322.492	182.963	2.6183e-13	chr17_68453228_C_A_rs2302784	-4269	-4268	147	175	0.3327	2.98214e-15	0.270185	0.0317249	9.999e-05	2.94169e-11	1.34124e-10	0.000217375
ENSG00000108946	4484	1.01367	336.218	186.088	8.4116e-08	chr17_68496214_G_A_rs12952009	-15819	-15818	168	215	0.408745	9.84426e-09	0.157295	0.0263506	0.00019998	2.4366e-05	4.8406e-05	0.000188978
ENSG00000108950	4554	1.0288	335.464	185.786	2.76514e-07	chr17_68699198_C_T_rs12950543	97830	97831	113	122	0.231939	3.72885e-08	0.300414	0.0525947	9.999e-05	7.01151e-05	0.000128643	0.000198855
ENSG00000141338	4519	1.05101	305.214	184.997	0.000739212	chr17_68923209_T_A_rs201074731	-32184	-32183	32	34	0.0646388	0.000292723	0.266412	0.0723442	0.186381	0.182619	0.118238	0.000234236
ENSG00000154258	4529	1.02632	314.631	185.829	0.000247756	chr17_69532290_G_A_rs2716195	471362	471363	61	64	0.121673	8.70889e-05	0.214183	0.0535345	0.0690931	0.0693047	0.0569379	0.000210351
ENSG00000154262	4598	1.03528	298.519	182.491	0.000523898	chr17_69656399_A_G_rs17762511	514503	514504	27	27	0.0513308	0.000178483	0.424187	0.111192	0.130787	0.133401	0.0941302	0.000228085
ENSG00000154263	4558	1.0265	333.261	187.943	3.87714e-07	chr17_69231242_A_T_rs80106196	55460	55461	57	60	0.114068	6.53708e-08	-0.383164	0.0684102	0.00019998	0.000100756	0.000179489	0.000198708
ENSG00000154265	4432	1.05475	306.493	182.345	5.32646e-05	chr17_69224313_C_T_rs6501291	-78537	-78536	148	180	0.657795	1.25306e-05	0.152674	0.0341304	0.0119988	0.0126171	0.0137138	0.000235943
ENSG00000108984	4445	1.04614	280.216	183.869	6.8417e-10	chr17_69500755_C_CA_rs36102273	-1675	-1674	168	192	0.365019	3.10097e-11	0.305038	0.0435158	9.999e-05	9.2048e-08	2.66504e-07	0.000251337
ENSG00000123700	4734	1.04715	291.223	182.202	0.00417934	chr17_70699284_G_A_rs72863206	529751	529752	43	45	0.0855513	0.00195132	-0.368248	0.117407	0.689731	0.686607	0.285419	0.000242598
ENSG00000228639	4975	1.05375	456.521	183.825	0.000917386	chr17_72703727_C_T_rs8078261	676529	676530	88	100	0.190114	0.000358717	0.226663	0.0624915	0.320768	0.317258	0.172483	0.000157933
ENSG00000256124	4974	1.03808	469.187	184.808	9.89761e-05	chr17_72252030_C_T_rs117341978	221468	221469	26	27	0.0513308	2.91199e-05	-0.514095	0.120322	0.0378962	0.0396941	0.0360914	0.000146406
ENSG00000234899	4914	1.06774	521.07	185.574	0.000495579	chr17_72547972_GA_G_rs66779374;rs796401619	427176	427177	73	77	0.853612	0.000189744	-0.231191	0.0608601	0.20008	0.200681	0.126703	0.000144331
ENSG00000125398	4915	1.04001	514.505	186.743	0.00493905	chr17_71247373_T_TCAA_rs113273812;rs59502323;rs397824345	-873648	-873647	39	42	0.0798479	0.00267684	-0.189025	0.0622146	0.912409	0.91595	0.344007	0.000134318
ENSG00000264026	4923	1.05819	522.813	184.507	7.14734e-12	chr17_72343969_G_T_rs10852740	1067	1068	194	257	0.488593	1.75476e-13	-0.369825	0.0469827	9.999e-05	1.1774e-09	4.37453e-09	0.000139785
ENSG00000263680	4870	1.03051	567.942	188.568	1.97676e-33	chr17_72423342_C_A_rs72846329	-2598	-2597	152	176	0.334601	1.4977e-37	0.667705	0.0424137	9.999e-05	1.35097e-31	4.5354e-30	0.000118104
ENSG00000227036	4949	1.0496	590.173	187.705	0.000744069	chr17_72324705_C_T_rs3760284	-268148	-268147	102	116	0.220532	0.000326332	-0.214399	0.0586912	0.333267	0.33215	0.177932	0.000120629
ENSG00000133195	5367	1.0475	707.982	188.398	0.000676149	chr17_73588254_C_G_rs56389795	495565	495566	46	50	0.095057	0.000300641	-0.229542	0.0624549	0.360064	0.357837	0.187146	9.99097e-05
ENSG00000264860	5482	1.00528	744.444	190.752	0.000335967	chr17_72406402_G_A_rs140354341	-758576	-758575	41	42	0.0798479	0.000150814	0.381885	0.0989553	0.220878	0.219138	0.13454	8.30353e-05
ENSG00000180616	5482	1.03567	681.745	186.416	3.43869e-08	chr17_72896487_T_G_rs9895836	-268524	-268523	190	243	0.461977	3.66208e-09	-0.173141	0.0281264	9.999e-05	1.57805e-05	3.24223e-05	0.000100006
ENSG00000166685	5518	1.03461	749.008	189.66	2.4186e-05	chr17_73176844_T_C_rs8070781	-16212	-16211	33	33	0.0627376	7.63487e-06	0.196244	0.0427728	0.0129987	0.0153905	0.0162673	9.07226e-05
ENSG00000133193	5470	1.01727	771.594	191.708	6.37523e-05	chr17_73234793_A_G_rs35855827	2425	2426	185	234	0.555133	2.49541e-05	0.119406	0.0277051	0.0430957	0.0452244	0.040282	8.33203e-05
ENSG00000141219	5470	1.04278	791.722	192.306	2.82447e-33	chr17_73235465_A_C_rs3751925	3031	3032	188	239	0.545627	1.10996e-36	0.402918	0.0260473	9.999e-05	1.18301e-31	4.06841e-30	8.80479e-05
ENSG00000179604	5558	1.0306	717.534	189.398	3.45608e-06	chr17_73329629_A_G_rs12600417	17627	17628	109	132	0.250951	8.51836e-07	-0.174634	0.0344258	0.00189981	0.00203433	0.0027594	9.35076e-05
ENSG00000069188	5664	1.03096	762.057	191.984	9.28844e-05	chr17_73570850_T_G_rs12949986	-73596	-73595	66	72	0.136882	3.8323e-05	-0.137755	0.0327538	0.0617938	0.0620896	0.0520412	8.81466e-05
ENSG00000172809	4891	1.03801	581.965	188.685	0.00126882	chr17_73319059_A_G_rs7217720	-884635	-884634	128	153	0.290874	0.00061518	-0.101573	0.0292153	0.506049	0.504313	0.234005	0.000118012
ENSG00000141540	4890	1.05499	580.06	187.189	1.10446e-06	chr17_74269719_T_G_rs34280702	56147	56148	145	169	0.678707	2.0152e-07	0.314734	0.0585678	0.00069993	0.000417243	0.000658989	0.00012477
ENSG00000170412	4776	1.04669	500.445	186.229	0.00054724	chr17_74473033_C_T_rs11869299	40944	40945	69	75	0.142586	0.000217972	0.152382	0.040507	0.221078	0.220312	0.135031	0.000140984
ENSG00000167850	4765	1.03309	483.266	187.174	0.00032545	chr17_74542778_A_G_rs7215669	-3338	-3337	183	239	0.454373	0.00012571	0.20423	0.0522784	0.135286	0.134795	0.0948714	0.000139932
ENSG00000186407	4897	1.04202	448.387	183.365	2.46785e-28	chr17_74624734_A_C_rs511438	995	996	191	254	0.48289	1.18115e-32	-0.510112	0.0359156	9.999e-05	9.71597e-27	2.14894e-25	0.00015509
ENSG00000172794	4645	1.04823	461.992	186.649	0.00421298	chr17_75561922_C_CA_.	817080	817081	33	33	0.0627376	0.00223111	-0.334256	0.107993	0.850515	0.846571	0.326853	0.000153446
ENSG00000109062	4629	1.03863	445.508	185.571	0.0044606	chr17_74329478_A_C_rs56765756	-419151	-419150	163	208	0.395437	0.00231103	0.14491	0.046984	0.854115	0.85485	0.328901	0.000154454
ENSG00000109065	4539	1.01232	481.218	189.742	0.000382682	chr17_75762021_C_CA_rs34797502;rs71361695	985681	985682	28	28	0.0532319	0.000167437	0.275105	0.0717964	0.164884	0.163796	0.109365	0.000131459
ENSG00000109066	4539	1.04282	445.679	185.287	0.000142006	chr17_75431750_A_T_rs55953538	655250	655251	41	42	0.0798479	4.50399e-05	-0.179908	0.0431842	0.0514949	0.0534538	0.0461825	0.000156422
ENSG00000161509	4460	1.02466	423.716	186.182	3.35824e-05	chr17_74807208_G_C_rs17557592	-52678	-52677	182	242	0.460076	9.11701e-06	0.214092	0.0470821	0.0115988	0.012587	0.0136915	0.000155378
ENSG00000161513	4467	1.03719	404.177	184.056	4.85755e-05	chr17_74874966_T_C_rs541242	1971	1972	81	92	0.825095	1.23713e-05	0.336445	0.0751621	0.0162984	0.0165266	0.0173028	0.00016948
ENSG00000167861	4445	1.04599	413.22	184.8	1.79871e-07	chr17_74972059_G_T_rs11650024	-701	-700	174	220	0.581749	2.09363e-08	-0.25781	0.0442638	9.999e-05	4.70463e-05	8.90406e-05	0.000170373
ENSG00000109089	4437	1.05214	376.352	180.912	0.00163571	chr17_74164310_G_C_rs35639318	-823323	-823322	126	147	0.279468	0.000630643	0.119669	0.0344903	0.435956	0.434833	0.212573	0.000190627
ENSG00000167862	4378	1.06173	349.824	179.533	0.00350586	chr17_74577012_G_T_rs1699592	-435659	-435658	140	163	0.690114	0.00146924	-0.111927	0.0347308	0.693831	0.683741	0.285008	0.000211135
ENSG00000167863	4354	1.03785	363.953	183.426	0.00039888	chr17_75045375_C_G_rs12950646	-1595	-1594	78	82	0.155894	0.000135456	0.138303	0.0355791	0.123288	0.12342	0.0887871	0.000188599
ENSG00000180901	4350	1.04856	362.701	182.475	1.60109e-05	chr17_74992540_C_A_rs62086348	-54686	-54685	126	146	0.277567	3.12972e-06	-0.116336	0.0242899	0.00449955	0.00441445	0.00547682	0.000195645
ENSG00000170190	4283	1.06431	312.74	178.256	0.00368218	chr17_74819055_G_A_rs35292847	-269884	-269883	31	32	0.0608365	0.00149662	-0.263429	0.0818831	0.665333	0.658946	0.278219	0.000238001
ENSG00000125449	4272	1.03341	338.246	182.801	0.000686647	chr17_74573873_T_C_rs113241676	-536097	-536096	39	39	0.0741445	0.000247077	-0.235908	0.0632747	0.194081	0.194247	0.123861	0.000200118
ENSG00000125458	4259	1.05215	363.622	184.212	0.00126189	chr17_75959606_G_T_rs73355734	827863	827864	29	29	0.0551331	0.000524429	-0.239509	0.0680092	0.349965	0.34348	0.18219	0.000197309
ENSG00000189159	4237	1.01502	398.13	190.096	6.97338e-05	chr17_75502542_A_G_rs7502835	348029	348030	113	127	0.758555	2.54727e-05	0.218147	0.0506735	0.0241976	0.0257793	0.0251679	0.000160294
ENSG00000188612	4208	1.03618	349.896	185.38	2.15908e-14	chr17_75162613_C_T_rs72844549	-20344	-20343	156	192	0.634981	2.57742e-16	0.294718	0.0331403	9.999e-05	2.94474e-12	1.48954e-11	0.000195148
ENSG00000125450	4181	1.02326	348.565	185.883	1.38578e-26	chr17_75198892_G_A_rs8065996	-6788	-6787	116	125	0.762357	3.13224e-30	-0.468411	0.0348493	9.999e-05	1.3719e-24	2.41797e-23	0.000188026
ENSG00000125447	4203	1.02339	337.877	185.069	0.000318973	chr17_75220261_ACTACAGGCGCGCGTCAC_A_rs142427387;rs370191782	-41346	-41345	87	93	0.176806	0.000112401	0.112671	0.0286295	0.0913909	0.0959696	0.0734422	0.000194051
ENSG00000125445	4202	1.0357	319.436	182.018	0.00374291	chr17_75919167_A_G_rs55870192	657287	657288	33	35	0.0665399	0.0017085	-0.153415	0.0482877	0.686331	0.684318	0.285119	0.00021343
ENSG00000125457	4188	1.07602	325.086	181.155	0.00464123	chr17_75359980_A_T_rs145204815	88748	88749	72	72	0.136882	0.00213827	0.176079	0.0566476	0.761324	0.755255	0.303069	0.000237072
ENSG00000263843	4188	1.05665	328.875	182.146	0.00249686	chr17_75209881_T_C_rs34126097	-61489	-61488	50	50	0.095057	0.00107374	0.397376	0.119839	0.538146	0.534385	0.243177	0.00022116
ENSG00000125454	4181	1.06898	345.777	183.827	0.00809869	chr17_75403148_C_CA_rs11422812;rs386386635;rs386386636;rs377040727	113757	113758	96	103	0.804183	0.00436046	-0.176077	0.0611021	0.930307	0.931812	0.347847	0.000218295
ENSG00000177885	4128	1.03211	322.741	185.558	3.11597e-07	chr17_75316090_A_AT_rs11410664	-89589	-89588	80	83	0.842205	4.19332e-08	0.218036	0.0383272	9.999e-05	7.38008e-05	0.000134966	0.000208869
ENSG00000177728	4112	1.02855	306.182	183.892	0.00132652	chr17_76320362_G_T_rs117953283	863726	863727	25	30	0.0570342	0.000549151	0.174513	0.0497361	0.327167	0.320585	0.173622	0.000217693
ENSG00000177303	4095	1.02999	313.79	185.935	3.37134e-07	chr17_75514992_T_G_rs35643020	-546	-545	143	172	0.673004	4.73461e-08	-0.183536	0.0323988	0.00019998	7.93556e-05	0.000144329	0.000213392
ENSG00000182173	4095	1.04843	299.479	182.084	4.87296e-19	chr17_75516282_C_T_rs72851941	-247	-246	64	72	0.136882	5.20375e-22	0.420276	0.0388625	9.999e-05	2.44334e-17	2.15319e-16	0.000236844
ENSG00000073350	4113	1.05284	292.272	180.519	1.04611e-07	chr17_75518235_T_C_rs62088463	-7498	-7497	83	94	0.178707	7.53957e-09	0.31076	0.0516212	9.999e-05	1.72481e-05	3.52462e-05	0.000245985
ENSG00000266714	4100	1.03305	313.53	182.956	2.99392e-07	chr17_75591986_A_G_rs736523	-27894	-27893	167	209	0.602662	3.20948e-08	-0.127885	0.0222748	0.00019998	6.81074e-05	0.000125367	0.000215646
ENSG00000204323	4102	1.03117	317.18	183.44	0.00132978	chr17_75691415_G_A_rs820218	57980	57981	156	189	0.359316	0.000542055	0.209601	0.0596741	0.334767	0.329598	0.177126	0.000211905
ENSG00000108469	4123	1.04435	296.009	180.672	0.000829878	chr17_75613058_C_T_rs3803728	-54097	-54096	161	202	0.38403	0.000283268	0.101789	0.0275743	0.20248	0.20028	0.126518	0.000236618
ENSG00000161526	4168	1.04886	305.481	182.171	8.34814e-13	chr17_75667292_A_T_rs820156	-36479	-36478	115	135	0.256654	1.00512e-14	0.272547	0.0327316	9.999e-05	8.48276e-11	3.6605e-10	0.000232499
ENSG00000132470	4197	1.03925	303.739	182.925	3.80485e-05	chr17_75693656_A_G_rs62090777	-63384	-63383	45	49	0.0931559	8.76489e-06	0.37148	0.0815313	0.00859914	0.00948136	0.0107466	0.000226969
ENSG00000108479	4201	1.03431	302.613	182.045	0.00254437	chr17_76334431_G_A_rs74392789	569238	569239	36	36	0.0684411	0.00109391	0.257652	0.07783	0.524448	0.521278	0.239361	0.000224313
ENSG00000132475	4157	1.01406	307.646	184.275	0.00752067	chr17_76616380_C_T_rs12940345	836599	836600	190	243	0.538023	0.00405085	-0.0796662	0.0274169	0.89871	0.899557	0.339774	0.000206789
ENSG00000132478	4156	1.03869	295.607	180.994	0.00527237	chr17_76527238_G_A_rs35521378	742431	742432	163	208	0.604563	0.00246855	-0.094923	0.0309833	0.779822	0.77853	0.309459	0.000232805
ENSG00000092929	4264	1.03624	313.028	183.46	6.93604e-06	chr17_75876888_A_AG_rs3833085	32483	32484	65	76	0.144487	1.26622e-06	-0.215874	0.0432813	0.00179982	0.00170963	0.00235984	0.000218167
ENSG00000132471	4256	1.04954	287.481	179.796	6.50854e-08	chr17_75767839_TGA_T_rs138693190;rs746571352	-87497	-87496	54	61	0.11597	4.0196e-09	-0.208652	0.0339912	9.999e-05	1.06777e-05	2.25299e-05	0.000247566
ENSG00000267801	4260	1.02804	308.371	182.393	0.00255163	chr17_76172556_G_A_rs7221261	296183	296184	26	27	0.0513308	0.00110968	0.268744	0.0812843	0.536146	0.532035	0.242558	0.000215802
ENSG00000132481	4263	1.04107	322.606	184.292	0.000304782	chr17_75836303_C_T_rs74410877	-42279	-42278	52	59	0.112167	0.000103175	-0.197475	0.0498986	0.0810919	0.0835601	0.0661073	0.000214916
ENSG00000141569	4337	1.04124	322.362	183.554	5.1657e-11	chr17_75888867_C_T_rs56018637	-8085	-8084	101	119	0.226236	1.50023e-12	0.305114	0.0405693	9.999e-05	7.81478e-09	2.58355e-08	0.00021519
ENSG00000204316	4392	1.05784	304.328	180.395	6.46103e-05	chr17_75947269_C_T_rs2168855	42384	42385	97	113	0.214829	1.41006e-05	0.12786	0.028761	0.0140986	0.0151197	0.0159991	0.000239859
ENSG00000267426	4411	1.05288	294.538	179.558	0.0005444	chr17_76758556_A_G_rs675916	848738	848739	37	37	0.929658	0.000165231	-0.561951	0.146524	0.130887	0.131167	0.0929026	0.000244117
ENSG00000188878	4529	1.05473	294.479	177.431	2.1218e-05	chr17_75900218_C_T_rs1046446	-31072	-31071	99	115	0.218631	3.17025e-06	0.208772	0.0436158	0.00339966	0.0046058	0.00568418	0.000245553
ENSG00000161533	4711	1.03281	345.1	182.519	0.00154674	chr17_76500121_A_G_rs4647857	520954	520955	93	108	0.205323	0.000624872	-0.105215	0.0303017	0.39916	0.39796	0.200526	0.000195771
ENSG00000261408	4711	1.03174	351.527	184.25	0.000210349	chr17_75985876_A_AT_rs11454795;rs397819423	6644	6645	158	195	0.370722	6.72931e-05	0.170751	0.0419943	0.0624938	0.064698	0.0538275	0.000191543
ENSG00000257949	4711	1.06248	336.843	180.488	9.4077e-23	chr17_76001393_G_A_rs2069528	22152	22153	111	127	0.758555	1.43746e-26	0.503133	0.0409623	9.999e-05	1.86483e-21	2.4574e-20	0.000219767
ENSG00000250506	4798	1.00971	387.568	187.313	7.22724e-09	chr17_75987189_AC_A_rs58694172	-14150	-14149	29	30	0.0570342	6.80755e-10	0.51346	0.0794219	9.999e-05	2.46398e-06	5.77111e-06	0.00016183
ENSG00000167881	4957	1.05586	369.516	179.661	3.16661e-17	chr17_76032078_G_A_rs2598443	-40440	-40439	146	193	0.36692	3.85598e-20	-0.2098	0.0205735	9.999e-05	1.90231e-15	1.37375e-14	0.000196372
ENSG00000186919	4990	1.05744	399.904	183.28	0.0047752	chr17_77074717_T_G_rs894573	993700	993701	156	184	0.65019	0.00234548	-0.117115	0.0380289	0.842316	0.838769	0.324975	0.000182323
ENSG00000182473	5000	1.02227	411.758	184.68	1.9714e-09	chr17_76096165_G_A_rs2457692	-7531	-7530	188	255	0.484791	1.15651e-10	0.14503	0.021388	9.999e-05	5.8834e-07	1.50898e-06	0.000158668
ENSG00000129654	5018	1.04726	421.44	184.485	1.41866e-05	chr17_75202900_C_T_rs139851790	-938346	-938345	36	37	0.0703422	3.08276e-06	0.400298	0.08352	0.00419958	0.00458404	0.00566228	0.000167707
ENSG00000141576	5073	1.03439	403.442	182.478	1.00539e-27	chr17_76258292_ATTT_A_rs57604969;rs398041916	18002	18003	169	208	0.395437	4.29322e-32	0.677048	0.0482675	9.999e-05	5.79039e-26	1.16635e-24	0.000168305
ENSG00000185262	5140	1.04858	412.999	182.267	1.92508e-06	chr17_76279678_G_A_rs57617983	14329	14330	138	171	0.325095	2.634e-07	0.160906	0.0302521	0.00069993	0.000550096	0.000848616	0.000171828
ENSG00000129646	5136	1.04779	422.038	183.121	0.000227778	chr17_77126009_T_G_rs11871193	845651	845652	186	238	0.452472	7.00411e-05	-0.155808	0.0384143	0.0807919	0.0801756	0.0639952	0.000167742
ENSG00000161542	5186	1.07161	399.949	178.004	0.000621948	chr17_77227582_C_T_rs61486620	873383	873384	181	246	0.532319	0.000181107	-0.114813	0.0301264	0.192581	0.192314	0.122962	0.000190209
ENSG00000176170	5222	1.03286	459.296	184.398	0.00076653	chr17_76463161_G_A_rs12452844	77868	77869	108	124	0.235741	0.000298268	0.148918	0.0404947	0.287371	0.281989	0.159488	0.000147124
ENSG00000175931	5212	1.04627	463.056	184.508	0.000295625	chr17_76467306_C_G_rs4238989	14153	14154	183	244	0.536122	0.000100573	0.118521	0.0298987	0.112889	0.114195	0.0836875	0.000152169
ENSG00000129667	5220	1.04847	466.913	184.473	6.58452e-07	chr17_76503590_C_T_rs4414523	2166	2167	183	237	0.45057	9.04642e-08	-0.119625	0.0216082	0.00019998	0.00020336	0.000342272	0.000151938
ENSG00000161544	5209	1.04479	468.835	183.341	0.000517695	chr17_77134360_C_T_rs8065202	596650	596651	108	122	0.231939	0.000182268	-0.175168	0.0459835	0.19658	0.197863	0.1255	0.000149609
ENSG00000214140	5207	1.03403	456.789	183.994	0.00711043	chr17_77166140_T_G_rs78021156	625603	625604	41	41	0.0779468	0.00377272	-0.288594	0.0985359	0.960604	0.958927	0.354599	0.000148482
ENSG00000163597	5171	1.04717	449.262	182.138	0.000137081	chr17_76567571_A_G_rs2241918	9837	9838	105	116	0.779468	3.71334e-05	0.138979	0.0329843	0.0513949	0.0512685	0.0446019	0.000157277
ENSG00000284526	5184	1.04075	515.634	186.542	3.23847e-08	chr17_76565452_TCCCTCAGTGG_T_rs138758025;rs368903885	-5093	-5092	118	132	0.250951	3.46209e-09	-0.340837	0.0552743	0.00019998	1.04785e-05	2.21427e-05	0.000134337
ENSG00000070731	5171	1.03368	499.571	185.988	9.53631e-26	chr17_76582983_T_A_rs11077836	-2878	-2877	109	122	0.768061	2.95526e-29	0.63264	0.0481688	9.999e-05	8.31509e-24	1.37528e-22	0.000135616
ENSG00000182534	5355	1.05768	548.132	185.435	1.38947e-11	chr17_76700678_T_C_rs1005645	-10288	-10287	29	30	0.942966	4.31768e-13	-0.456808	0.0591307	9.999e-05	2.5262e-09	8.98348e-09	0.00013312
ENSG00000070495	5375	1.02078	536.108	186.145	0.00172711	chr17_76931663_G_A_rs12938166	205056	205057	143	165	0.313688	0.000800766	0.0860512	0.0252993	0.59564	0.594888	0.2606	0.000121285
ENSG00000181038	5375	1.04642	543.541	186.315	0.00143069	chr17_76540680_G_T_rs2289607	-186175	-186174	74	81	0.153992	0.000650462	-0.131978	0.0381345	0.528647	0.519008	0.23878	0.000129698
ENSG00000161547	5373	1.03035	537.657	185.598	0.00193762	chr17_76935954_T_TTA_rs201147006	198622	198623	42	46	0.0874525	0.000896486	0.139729	0.0414792	0.642836	0.634725	0.271633	0.000124689
ENSG00000092931	5373	1.01408	545.831	187.416	0.00388882	chr17_75739245_C_A_rs2010043	-998143	-998142	49	52	0.0988593	0.00208195	0.219939	0.0705708	0.875712	0.877953	0.334345	0.000116567
ENSG00000234912	5502	1.06711	518.031	181.885	0.000491284	chr17_77075938_T_C_rs8066229	-12694	-12693	101	110	0.209125	0.000161567	0.183472	0.0477653	0.193981	0.198188	0.125601	0.000144905
ENSG00000129657	5516	1.06156	563.618	184.709	4.07603e-07	chr17_77139520_C_T_rs62078289	-1450	-1449	94	100	0.190114	5.31481e-08	0.184968	0.0327839	9.999e-05	0.00013346	0.0002334	0.000130992
ENSG00000184640	6047	1.0231	693.97	187.895	0.000336772	chr17_77300629_G_A_rs72880524	-150109	-150108	75	82	0.155894	0.000134625	0.133437	0.0343133	0.19928	0.199297	0.126055	9.43991e-05
ENSG00000078687	5793	1.02917	647.571	186.088	0.00109783	chr17_77856541_C_G_rs62078468	-148516	-148515	67	74	0.140684	0.00047792	-0.113031	0.0318602	0.50155	0.495041	0.231033	0.00010314
ENSG00000167895	5648	1.05822	662.821	187.452	0.000184541	chr17_78270432_G_T_rs7210804	139660	139661	59	63	0.119772	6.70271e-05	0.327045	0.0804132	0.0956904	0.0991338	0.0753828	0.000110268
ENSG00000141524	5649	1.04422	668.3	187.738	0.00137446	chr17_78128765_G_C_rs2748425	-3643	-3642	102	115	0.218631	0.000652014	-0.232416	0.0671687	0.589841	0.581423	0.256699	0.000104776
ENSG00000108639	5742	1.02095	704.072	189.732	8.08478e-08	chr17_78181260_T_A_rs2613511	12678	12679	184	227	0.431559	1.30423e-08	-0.207791	0.035126	0.00019998	4.59688e-05	8.73084e-05	9.24019e-05
ENSG00000167900	5786	1.07503	645.588	184.279	7.1849e-06	chr17_78148387_C_T_rs76458667	-38666	-38665	27	27	0.0513308	1.39235e-06	-0.734455	0.147862	0.00209979	0.00299026	0.00387702	0.000119044
ENSG00000183077	5795	1.03924	693.101	188.471	0.000451789	chr17_78157308_G_A_rs112856425	-30055	-30054	128	138	0.262357	0.000191723	-0.16094	0.0423975	0.249475	0.251806	0.147921	9.94738e-05
ENSG00000184557	6017	1.03397	782.54	189.629	0.000722759	chr17_78345125_T_TC_rs58386593;rs397749643	-14953	-14952	34	35	0.0665399	0.000338897	0.312867	0.0858894	0.418258	0.4156	0.206719	8.66581e-05
ENSG00000266970	6017	1.03407	749.697	188.5	0.000694508	chr17_77841437_CA_C_rs201966554	-518981	-518980	143	184	0.34981	0.000310986	0.240663	0.0656451	0.391961	0.389501	0.197659	9.04826e-05
ENSG00000087157	6074	1.03237	757.731	188.545	0.000438374	chr17_78123849_T_C_rs55677349	-254801	-254800	183	242	0.539924	0.000185892	0.109576	0.0288043	0.273973	0.268265	0.154531	8.90462e-05
ENSG00000187775	6196	1.04444	766.656	186.788	0.000142198	chr17_77620604_C_T_rs9911541	-829695	-829694	183	238	0.547528	4.84151e-05	0.221539	0.0534063	0.0870913	0.0916977	0.0707974	9.13947e-05
ENSG00000108669	6060	1.0399	738.121	186.788	0.00149632	chr17_78456099_T_G_rs8071287	-326196	-326195	48	52	0.901141	0.000695256	-0.192234	0.0558515	0.653435	0.652585	0.276709	9.35988e-05
ENSG00000055483	5975	1.02657	805.922	190.861	2.27955e-06	chr17_78856746_A_G_rs1384364	15931	15932	92	105	0.80038	5.90754e-07	-0.160151	0.031095	0.00129987	0.00153493	0.00214451	8.21927e-05
ENSG00000287539	5953	1.01314	784.069	190.459	4.2005e-10	chr17_78849163_A_G_rs6501254	3817	3818	92	107	0.796578	3.93254e-11	-0.44282	0.0635429	9.999e-05	2.69176e-07	7.22929e-07	8.09014e-05
ENSG00000267601	5942	1.03585	819.427	190.625	0.000479248	chr17_78893405_G_GTGTGCGCGTAGAGGTA_rs139652180	37926	37927	46	54	0.102662	0.000222618	0.263779	0.0702241	0.312469	0.308198	0.169037	8.32507e-05
ENSG00000178404	5969	1.03539	756.057	187.927	0.00045318	chr17_77990840_C_T_rs55734638	-910989	-910988	31	32	0.0608365	0.000188299	-0.424786	0.111764	0.271373	0.274277	0.156571	9.00966e-05
ENSG00000035862	5998	1.02271	801.471	189.248	0.000573776	chr17_78492314_ATGTCT_A_rs71365520	-433074	-433073	79	90	0.171103	0.000258219	-0.191174	0.05144	0.358864	0.357805	0.187146	8.16355e-05
ENSG00000108679	6126	1.03501	818.058	188.861	0.00618598	chr17_79436525_G_A_rs79618980	456601	456602	28	28	0.0532319	0.0036387	0.385865	0.131224	0.992601	0.993224	0.362575	8.3168e-05
ENSG00000171302	6163	1.02869	801.381	188.58	0.000148233	chr17_79968053_C_T_rs57772110	958288	958289	110	126	0.239544	5.51173e-05	-0.0989771	0.0240469	0.10169	0.10399	0.0781263	8.32189e-05
ENSG00000173918	6188	1.05101	846.459	188.315	0.000882651	chr17_79190963_C_T_rs2703519	166793	166794	196	258	0.509506	0.000404287	-0.0984066	0.0273794	0.506849	0.502336	0.233356	8.44735e-05
ENSG00000167280	6325	1.05176	920.499	190.729	1.94916e-15	chr17_79079585_T_C_rs3744183	4760	4761	99	108	0.205323	4.59225e-17	-0.524278	0.057272	9.999e-05	4.32593e-13	2.44717e-12	7.7856e-05
ENSG00000141570	6132	1.03972	640.281	185.256	3.44392e-07	chr17_79816336_T_C_rs2587507	19258	19259	190	255	0.484791	4.58489e-08	-0.29309	0.0516803	0.00029997	0.000155103	0.000267715	0.000107841
ENSG00000141582	6227	1.04072	660.424	185.628	0.000716082	chr17_80096549_G_C_rs12945883	257108	257109	121	134	0.745247	0.000289138	-0.112348	0.0304803	0.362264	0.357454	0.187121	0.000104878
ENSG00000167291	6429	1.01668	754.077	190.211	4.00045e-05	chr17_79932937_G_A_rs12453969	-102936	-102935	130	158	0.30038	1.37915e-05	-0.112368	0.0252466	0.0259974	0.0278286	0.0268618	8.50924e-05
ENSG00000141519	6437	1.02949	719.564	187.937	1.01654e-14	chr17_80034088_G_A_rs11650664	-14283	-14282	106	120	0.228137	1.74826e-16	0.530049	0.0592096	9.999e-05	3.39021e-12	1.70569e-11	9.29183e-05
ENSG00000171298	6491	1.03351	729.574	187.799	7.70039e-13	chr17_80119750_G_T_rs7567	18155	18156	132	152	0.288973	2.28873e-14	0.350882	0.0428059	9.999e-05	2.71221e-10	1.09419e-09	9.2815e-05
ENSG00000141543	6460	1.03755	701.865	186.748	0.000697487	chr17_80122684_A_C_rs12941055	-24468	-24467	152	180	0.342205	0.000292738	-0.154477	0.0419485	0.378162	0.369146	0.191008	9.77139e-05
ENSG00000141527	6437	1.05197	732.158	188.215	5.42559e-05	chr17_80434013_C_T_rs4491585	241569	241570	55	58	0.110266	1.74921e-05	-0.372873	0.0848455	0.030297	0.0321761	0.0303315	9.79474e-05
ENSG00000262580	6436	1.02057	727.904	189.134	0.000136311	chr17_79374716_C_T_rs2085350	-831234	-831233	179	233	0.442966	5.14581e-05	0.134986	0.0326599	0.0871913	0.0892431	0.0694058	8.92689e-05
ENSG00000181523	6422	1.0506	594.059	181.326	1.51228e-05	chr17_80207333_T_C_rs6565646	-13001	-13000	152	171	0.674905	2.7246e-06	0.144007	0.0298755	0.00559944	0.00689116	0.0081361	0.000120207
ENSG00000181045	6422	1.02965	668.552	186.941	5.0597e-23	chr17_80219453_T_C_rs6565651	-975	-974	160	191	0.363118	5.17226e-26	-0.428098	0.0353635	9.999e-05	8.83719e-21	1.08588e-19	0.000100059
ENSG00000173821	6039	1.02703	584.914	185.555	6.59224e-12	chr17_80277897_C_T_rs62074445	-104467	-104466	79	91	0.173004	1.87014e-13	0.237891	0.0302613	9.999e-05	2.25749e-09	8.08395e-09	0.000113415
ENSG00000263069	5986	1.04322	586.369	185.829	0.00184771	chr17_80852936_T_C_rs116964131	437818	437819	30	31	0.0589354	0.000855708	0.25297	0.0747957	0.652135	0.644058	0.274329	0.000119045
ENSG00000173818	5984	1.05405	551.318	183.591	0.000387844	chr17_80351225_G_A_rs4890013	-63960	-63959	64	75	0.142586	0.000132068	0.166883	0.042859	0.166983	0.172494	0.11356	0.000130901
ENSG00000171246	5895	1.04528	555.898	184.463	3.80373e-14	chr17_80918247_C_T_rs4969304	441639	441640	189	259	0.507605	4.17791e-16	-0.292916	0.033213	9.999e-05	6.81178e-12	3.32627e-11	0.000126372
ENSG00000141564	5961	1.03115	554.097	185.052	0.000887062	chr17_81026958_C_T_rs11650195	482119	482120	172	215	0.591255	0.000361211	-0.101594	0.0280244	0.374863	0.373419	0.192407	0.000121297
ENSG00000287403	6179	1.03237	509.556	184.86	2.2969e-10	chr17_80940745_A_G_rs2271609	113844	113845	183	243	0.538023	9.98557e-12	-0.272922	0.0378878	9.999e-05	6.88486e-08	2.02348e-07	0.00013241
ENSG00000261924	5878	1.07552	412.249	178.617	2.54525e-07	chr17_80907542_G_A_rs12950583	-63672	-63671	97	111	0.211027	1.80343e-08	-0.408182	0.069736	9.999e-05	5.0785e-05	9.57165e-05	0.000186683
ENSG00000176108	5850	1.06007	405.852	179.369	0.0021317	chr17_80969274_C_T_rs7406130	-22568	-22567	110	126	0.760456	0.000815321	-0.0916623	0.0269902	0.557344	0.552102	0.248651	0.000181086
ENSG00000226137	5801	1.04496	406.335	179.744	0.00268633	chr17_81015143_G_C_rs112042251	-19431	-19430	135	164	0.311787	0.00108264	0.126102	0.0380571	0.653735	0.646319	0.274957	0.000172707
ENSG00000175866	5677	1.05263	410.236	179.726	0.000239993	chr17_81121344_G_A_rs8073904	17341	17342	75	80	0.847909	6.35768e-05	-0.179596	0.0440152	0.0781922	0.0810068	0.0645035	0.000175149
ENSG00000181409	5675	1.06007	427.247	181.887	0.00287106	chr17_80281532_A_T_rs796781207	-850417	-850416	34	34	0.0646388	0.00125191	0.257535	0.0787441	0.691831	0.684315	0.285119	0.000172021
ENSG00000141577	5791	1.04946	404.68	181.804	1.3636e-05	chr17_81193315_T_C_rs867395	-29651	-29650	197	258	0.509506	2.48942e-06	-0.190079	0.0392711	0.00329967	0.00416383	0.00520043	0.000175837
ENSG00000260005	5779	1.04327	406.463	182.11	0.00492122	chr17_81325735_C_G_rs6565552	97027	97028	27	29	0.0551331	0.00235081	0.273036	0.0886788	0.857314	0.855732	0.329105	0.000171753
ENSG00000167302	5765	1.03782	404.859	182.48	0.00200568	chr17_80456125_A_G_rs8077322	-782918	-782917	131	158	0.30038	0.000842587	0.123648	0.0365106	0.546445	0.538836	0.24468	0.000169529
ENSG00000224877	5761	1.04707	429.793	184.295	1.04893e-06	chr17_81248113_G_A_rs144367417	8794	8795	52	55	0.104563	1.52396e-07	0.31654	0.0582858	0.00059994	0.000307244	0.00049809	0.000164351
ENSG00000157637	5646	1.04822	391.641	181.21	8.4491e-16	chr17_81300902_TACAC_T_rs139349924;rs374693392	5594	5595	49	50	0.095057	2.62363e-18	0.420074	0.0438447	9.999e-05	8.10414e-14	4.96819e-13	0.000181001
ENSG00000185168	5622	1.04015	370.524	179.698	0.00329045	chr17_81320170_G_A_rs55818757	10917	10918	29	30	0.0570342	0.00137098	0.316079	0.0974516	0.694131	0.689757	0.286238	0.000186588
ENSG00000185332	5624	1.04054	435.683	185.589	5.24449e-05	chr17_81329549_C_T_rs72850699	-1126	-1125	26	27	0.0513308	1.46696e-05	0.711389	0.160357	0.0179982	0.0190397	0.0194818	0.000158879
ENSG00000287431	5643	1.05796	370.02	179.092	0.000746958	chr17_82054573_G_A_rs11077966	708606	708607	49	51	0.0969582	0.000235148	0.234181	0.0625885	0.222078	0.217709	0.13396	0.000197354
ENSG00000262223	5696	1.03839	388.805	181.17	0.000737108	chr17_81189849_G_A_rs2292182	-195531	-195530	121	147	0.279468	0.000251558	-0.212103	0.0569636	0.234377	0.233024	0.140439	0.000176842
ENSG00000262877	5701	1.06423	386.126	180.215	1.45534e-06	chr17_81389928_C_T_rs3744146	-329	-328	61	65	0.123574	1.62099e-07	0.316219	0.0583616	0.00039996	0.000337666	0.000543105	0.00019273
ENSG00000266074	5727	1.06131	372.867	179.347	0.00227223	chr17_81344198_CTGG_C_rs77283784	-55543	-55542	156	204	0.387833	0.000878145	0.10615	0.031455	0.554445	0.543785	0.246241	0.00019784
ENSG00000184009	5672	1.04379	380.867	181.653	6.23967e-08	chr17_81488583_C_A_rs9911340	-24217	-24216	147	173	0.328897	4.5916e-09	-0.23473	0.0383955	9.999e-05	1.46278e-05	3.0187e-05	0.000183587
ENSG00000289182	5676	1.04746	363.258	179.386	0.000844549	chr17_82134719_G_A_rs62078308	619656	619657	113	129	0.245247	0.000274905	-0.191549	0.051776	0.245475	0.243873	0.144875	0.000194682
ENSG00000185504	5733	1.06648	371.52	179.382	0.00099823	chr17_81552356_G_A_rs4076968	2	3	151	180	0.657795	0.000334555	0.0978082	0.0268247	0.285271	0.28009	0.158924	0.00020166
ENSG00000182446	5736	1.04928	410.461	181.513	0.000473446	chr17_81218199_C_T_rs9897524	-418914	-418913	152	181	0.344106	0.000152379	0.0868755	0.0225272	0.158784	0.159104	0.106904	0.000173263
ENSG00000182612	5736	1.03933	415.216	181.967	3.67537e-21	chr17_81647058_A_G_rs9905410	9859	9860	155	186	0.353612	1.66669e-24	0.594558	0.0511543	9.999e-05	2.98792e-19	3.19164e-18	0.000166085
ENSG00000204237	5733	1.06098	382.763	178.09	8.49279e-14	chr17_81654858_C_T_rs12946445	-11748	-11747	29	30	0.0570342	3.26846e-16	-0.514511	0.0580921	9.999e-05	7.25695e-12	3.53753e-11	0.000192535
ENSG00000185298	5732	1.04873	415.141	181.979	0.0018827	chr17_81527825_G_A_rs11869113	-138913	-138912	96	101	0.807985	0.000770161	-0.125724	0.0368418	0.523748	0.519855	0.239092	0.000171023
ENSG00000214087	5728	1.04429	409.598	181.008	4.99913e-08	chr17_81723166_G_A_rs117718348	39368	39369	75	78	0.148289	3.32462e-09	-0.259693	0.0420635	9.999e-05	1.24514e-05	2.60095e-05	0.000170976
ENSG00000185359	5728	1.04328	411.082	180.944	0.000175149	chr17_81124376_C_T_rs4969394	-559636	-559635	171	215	0.591255	4.65944e-05	0.109755	0.0263983	0.0590941	0.0607942	0.0512832	0.000169828
ENSG00000262049	5631	1.03876	466.983	185.323	0.000216821	chr17_81658379_T_C_rs62080196	-44922	-44921	98	106	0.201521	7.31421e-05	0.227622	0.0562714	0.0820918	0.0865712	0.0678895	0.00014741
ENSG00000262814	5631	1.04208	393.213	179.517	0.000240736	chr17_81691219_A_G_rs35618583	-12149	-12148	36	38	0.0722433	6.31835e-05	-0.19963	0.0489065	0.0792921	0.0802355	0.0640316	0.000176886
ENSG00000183048	5654	1.04953	435.407	182.684	0.00150114	chr17_81700245_C_T_rs62077184	-12040	-12039	175	219	0.41635	0.000607113	0.161555	0.046418	0.460354	0.456282	0.219222	0.000163464
ENSG00000225663	5515	1.06513	386.702	178.402	0.00140321	chr17_82632506_T_C_rs8082435	799214	799215	115	126	0.239544	0.000481625	-0.108169	0.0305084	0.39926	0.387797	0.197238	0.000192967
ENSG00000262831	5515	1.06368	389.072	179.669	0.00286564	chr17_82723299_A_G_rs2246558	880133	880134	56	58	0.889734	0.00116497	-0.325939	0.0990133	0.656934	0.64674	0.274959	0.000190958
ENSG00000185624	5509	1.05381	387.246	180.345	0.000613648	chr17_82321552_G_A_rs1132114	461016	461017	173	220	0.581749	0.000196459	0.105396	0.0278124	0.19708	0.190655	0.122179	0.000186213
ENSG00000262413	5516	1.05373	370.051	177.844	0.00245692	chr17_82585134_C_T_rs59259701	717412	717413	139	163	0.309886	0.000915708	0.125027	0.0371829	0.574543	0.57357	0.254431	0.00019482
ENSG00000141522	5519	1.04744	371.187	179.573	0.0013517	chr17_81104976_A_AGCAGGGATCTCCCCCCAACG_rs370537414	-766362	-766361	98	115	0.218631	0.000481059	-0.115128	0.032468	0.374463	0.37197	0.19194	0.000190513
ENSG00000263731	5515	1.04358	383.902	180.768	0.00179492	chr17_81210271_C_G_rs112064564	-670836	-670835	51	58	0.110266	0.000699259	-0.24844	0.0722161	0.484252	0.477403	0.225601	0.000182022
ENSG00000183684	5513	1.05696	399.203	181.437	0.00269959	chr17_81111294_G_A_rs4969249	-780293	-780292	29	31	0.0589354	0.00114931	-0.199006	0.0603803	0.640436	0.63654	0.272182	0.000182374
ENSG00000141552	5513	1.04281	403.527	181.918	0.000512549	chr17_80942178_G_T_rs62068531	-949546	-949545	111	137	0.260456	0.000169949	0.0982546	0.0256685	0.169883	0.171092	0.112927	0.000172756
ENSG00000183979	5481	1.05641	351.698	177.168	0.00101507	chr17_81320832_C_A_rs72850683	-581407	-581406	26	27	0.0513308	0.000313113	-0.502625	0.137169	0.280272	0.27509	0.156877	0.000206661
ENSG00000185813	5484	1.04282	392.88	182.104	0.00616375	chr17_82649210_A_AC_rs146677536	737803	737804	34	40	0.0760456	0.00304879	0.165787	0.0553152	0.907109	0.905073	0.341172	0.00017744
ENSG00000187531	5484	1.04887	392.975	181.322	0.0033832	chr17_81563967_G_T_rs8070929	-354210	-354209	168	204	0.387833	0.00148841	0.0982072	0.0305106	0.722328	0.718474	0.293403	0.000180745
ENSG00000197063	5460	1.04545	399.045	182.603	0.000605909	chr17_82583659_A_C_rs115588046	655923	655924	160	193	0.63308	0.000212149	-0.0844287	0.0224003	0.19778	0.196921	0.125128	0.000176129
ENSG00000265688	5460	1.04063	396.506	182.467	0.00309235	chr17_82691758_G_A_rs34004249	763928	763929	79	82	0.155894	0.00138875	-0.202911	0.0626348	0.689831	0.691641	0.286635	0.000174624
ENSG00000183010	5462	1.06037	373.775	179.689	0.00139523	chr17_81793821_C_A_.	-143508	-143507	70	75	0.142586	0.000501404	-0.12193	0.034499	0.378762	0.37769	0.193944	0.0001968
ENSG00000185269	5458	1.05003	378.28	180.003	6.51797e-08	chr17_81946986_G_GTAATAA_rs201255077	-14202	-14201	165	207	0.606464	4.11014e-09	0.419739	0.0684257	9.999e-05	1.41862e-05	2.93723e-05	0.000188437
ENSG00000169696	5482	1.03534	421.525	185.131	0.000156811	chr17_82635916_C_T_rs112247815	658286	658287	59	62	0.117871	5.00738e-05	0.262054	0.0633005	0.0515948	0.0571962	0.0488102	0.000161567
ENSG00000169689	5437	1.05048	351.901	178.226	1.14314e-20	chr17_82015025_C_T_rs9895872	-7894	-7893	176	215	0.591255	2.13094e-24	0.330093	0.0284845	9.999e-05	5.21027e-19	5.43178e-18	0.000202837
ENSG00000169683	5437	1.05973	357.542	179.876	0.00281205	chr17_81320397_G_A_rs191103770	-702909	-702908	26	27	0.0513308	0.00114702	-0.274543	0.0832843	0.619338	0.609027	0.264285	0.00020534
ENSG00000169750	5437	1.05189	371.616	181.093	3.03931e-06	chr17_82031670_C_T_rs190408119	-9	-8	181	222	0.577947	4.11082e-07	0.214921	0.0411215	0.00079992	0.000775954	0.00116054	0.000192908
ENSG00000169738	5453	1.05154	371.466	181.116	0.00126866	chr17_82037740_A_G_rs57552134	42	43	63	66	0.125475	0.000472477	0.124355	0.0350206	0.356764	0.351474	0.185003	0.000192779
ENSG00000169733	5503	1.03638	380.972	182.205	0.00177512	chr17_81674892_C_T_rs35667637	-376920	-376919	32	34	0.0646388	0.000724934	0.178998	0.0521873	0.484152	0.474305	0.224721	0.000179347
ENSG00000169727	5503	1.05118	355.679	179.734	0.00210573	chr17_82668857_G_A_rs55869205	616958	616959	113	130	0.247148	0.000813647	0.104563	0.0307835	0.506949	0.503372	0.233645	0.000201117
ENSG00000169718	5507	1.04347	383.956	182.742	0.000193239	chr17_82925691_G_A_rs754639	859886	859887	155	200	0.380228	5.69109e-05	0.106308	0.0258783	0.0612939	0.0626238	0.0524033	0.000181932
ENSG00000169710	5546	1.05952	345.908	177.605	4.58553e-08	chr17_82094775_G_A_rs11077968	-3462	-3461	146	173	0.328897	2.1236e-09	-0.27394	0.0437814	9.999e-05	8.00385e-06	1.71769e-05	0.000212108
ENSG00000176155	5543	1.03939	380.522	182.855	1.53508e-18	chr17_82208417_C_T_rs148703751	102041	102042	107	125	0.237643	2.41178e-21	0.4402	0.0415442	9.999e-05	1.4422e-16	1.16533e-15	0.000181258
ENSG00000141526	5343	1.04511	375.289	182.926	1.0002e-25	chr17_82229054_CAGAGGCGGCG_C_rs370763795	11	12	161	201	0.617871	1.07581e-29	-0.49705	0.0374504	9.999e-05	3.58299e-24	6.05032e-23	0.000187082
ENSG00000141551	5260	1.03127	385.358	184.837	0.00137819	chr17_81544109_A_G_rs8077430	-729592	-729591	101	109	0.792776	0.000592817	0.0808386	0.0231816	0.40016	0.397096	0.200208	0.00017447
ENSG00000287737	5260	1.03219	343.684	180.916	0.0073062	chr17_82462598_G_A_rs75077429	188849	188850	26	27	0.0513308	0.00359905	-0.322704	0.109613	0.914309	0.914832	0.343679	0.000196194
ENSG00000260563	5214	1.03267	353.456	182.69	0.00325874	chr17_82321773_C_T_rs11575031	28056	28057	30	31	0.0589354	0.00148532	-0.297939	0.0925443	0.676932	0.671541	0.281801	0.000191063
ENSG00000173762	5153	1.02367	344.32	183.149	0.00081284	chr17_82909623_G_A_rs6502012	592014	592015	115	133	0.252852	0.000304253	0.296618	0.0807767	0.235976	0.234175	0.14082	0.000190596
ENSG00000141574	5092	1.0215	366.223	185.069	3.09161e-05	chr17_82357209_A_G_rs8067257	23442	23443	97	104	0.802281	7.79401e-06	-0.423162	0.0923266	0.00879912	0.0101301	0.0113727	0.000177952
ENSG00000169660	4871	1.06964	299.597	178.685	0.00304384	chr17_82073304_G_GT_.	-345044	-345043	40	40	0.0760456	0.00121196	-0.260328	0.0793643	0.578842	0.567768	0.252799	0.000252425
ENSG00000181396	4870	1.05234	313.093	181.434	1.49815e-07	chr17_82415576_C_T_rs4789769	-3001	-3000	99	111	0.211027	1.25151e-08	0.299939	0.0506356	9.999e-05	2.72068e-05	5.35963e-05	0.000229281
ENSG00000178927	4788	1.03914	285.618	180.101	7.67321e-07	chr17_82451589_A_G_rs72857489	836	837	40	41	0.0779468	7.56405e-08	-0.331262	0.0594522	0.00019998	0.000154927	0.000267623	0.000241284
ENSG00000141562	4768	1.04181	287.119	180.504	3.56734e-12	chr17_82490141_T_A_rs901371	31428	31429	152	186	0.353612	4.19141e-14	-0.30683	0.0378754	9.999e-05	4.23312e-10	1.6684e-09	0.000242029
ENSG00000141568	4572	1.03199	285.106	182.024	0.000294885	chr17_82508689_A_G_rs80100241	-11044	-11043	161	202	0.38403	8.98679e-05	-0.115997	0.0290514	0.0725927	0.0734362	0.0597145	0.00023635
ENSG00000141580	4078	1.03514	268.888	182.737	3.52756e-12	chr17_82647768_A_G_rs9788998	-677	-676	175	228	0.43346	5.90342e-14	-0.226038	0.0280917	9.999e-05	4.50166e-10	1.76565e-09	0.000253103
ENSG00000141542	3851	1.03797	249.151	181.094	0.000131302	chr17_82607441_T_C_rs149238102	-91247	-91246	101	116	0.220532	3.35298e-05	-0.267619	0.0631415	0.0250975	0.0277983	0.0268385	0.00027558
ENSG00000141560	3783	1.02639	248.587	180.94	3.94288e-16	chr17_82720752_C_CCTT_rs3830531	4045	4046	173	226	0.429658	1.01132e-18	-0.383128	0.0394106	9.999e-05	4.39683e-14	2.75841e-13	0.000266282
ENSG00000167363	3744	1.01777	227.484	178.902	1.45501e-05	chr17_82887951_C_G_rs898103	152335	152336	181	238	0.547528	2.2277e-06	0.267627	0.0550147	0.00219978	0.002963	0.0038461	0.000283036
ENSG00000141556	3556	1.06288	203.39	176.84	0.000365402	chr17_82775673_G_A_rs11078011	-161544	-161543	165	204	0.387833	9.14396e-05	0.124882	0.0313111	0.0587941	0.0591077	0.0501438	0.000364352
ENSG00000175711	3339	1.04628	181.721	175.024	0.000306381	chr17_83067645_C_G_rs58249801	15874	15875	108	116	0.220532	6.79751e-05	-0.295907	0.0728204	0.0452955	0.0464126	0.0411649	0.000387694
ENSG00000176845	3307	1.06998	169.001	172.134	0.000174581	chr17_83065779_T_C_rs7216651	-13831	-13830	133	152	0.288973	2.96435e-05	-0.158968	0.0372436	0.0178982	0.0220199	0.0220904	0.000447854
ENSG00000274370	3272	1.04899	176.283	175.521	0.00419401	chr17_82324152_G_A_rs112425636	-774226	-774225	30	30	0.0570342	0.0016056	0.417951	0.130776	0.511649	0.500162	0.23271	0.000402998
ENSG00000261888	3238	1.04406	189.232	179.236	1.23874e-07	chr17_83094142_G_T_rs7223467	-10114	-10113	146	178	0.338403	8.14118e-09	0.264414	0.044029	9.999e-05	1.43771e-05	2.97022e-05	0.00036976
ENSG00000101557	3510	1.03407	368.389	185.287	0.00132841	chr18_666888_GGGAGATGGTGAT_G_rs138881427	508296	508297	28	34	0.0646388	0.00057733	0.125463	0.0359012	0.378062	0.370793	0.191544	0.000184129
ENSG00000079134	3722	1.02528	383.649	185.406	0.00306473	chr18_642263_T_C_rs11081227	374215	374216	46	50	0.095057	0.00150125	0.133238	0.0414271	0.684232	0.682061	0.284573	0.000171944
ENSG00000158270	4258	1.01799	417.567	186.355	3.95787e-08	chr18_479137_T_C_rs72856613	-21565	-21564	30	31	0.0589354	4.27306e-09	-0.457105	0.0746056	9.999e-05	1.34538e-05	2.79481e-05	0.000154313
ENSG00000176890	4828	1.04213	455.613	186.356	0.00110944	chr18_466372_G_A_rs4797174	-191282	-191281	91	96	0.18251	0.000488244	-0.304553	0.0859895	0.378962	0.376684	0.193531	0.000152683
ENSG00000132199	4887	1.05213	438.899	183.775	6.78999e-19	chr18_715560_T_G_rs6506467	32179	32180	174	224	0.574144	1.17872e-21	0.258071	0.0241231	9.999e-05	4.51762e-17	3.84884e-16	0.000163463
ENSG00000264635	5057	1.05525	445.474	184.136	0.00486291	chr18_903428_C_A_rs2688999	163765	163766	185	236	0.551331	0.00245196	0.16327	0.0532556	0.873513	0.875143	0.333658	0.000162589
ENSG00000176105	5296	1.0511	498.879	187.422	4.05525e-11	chr18_721698_G_A_rs6506476	-90545	-90544	175	227	0.568441	1.93271e-12	-0.20783	0.0277891	9.999e-05	8.00008e-09	2.64017e-08	0.00014336
ENSG00000101574	6403	1.0484	624.206	186.288	9.00318e-12	chr18_2580173_A_G_rs72857090	8667	8668	106	118	0.224335	2.97565e-13	0.233781	0.0300259	9.999e-05	2.19392e-09	7.87634e-09	0.000113632
ENSG00000080986	6403	1.03264	645.456	188.488	0.00249014	chr18_3249593_G_A_rs76068451	678035	678036	29	30	0.0570342	0.00130134	-0.393828	0.120843	0.793721	0.790255	0.312402	0.000104623
ENSG00000101596	6301	1.0436	667.259	187.423	0.00188854	chr18_2234121_TC_T_rs76673648	-421606	-421605	36	38	0.0722433	0.00092305	-0.17491	0.0520541	0.706029	0.700412	0.288745	0.000104737
ENSG00000132205	6162	1.04469	676.685	187.744	0.000366812	chr18_2303197_T_C_rs2217070	-543810	-543809	179	214	0.406844	0.000147309	-0.239109	0.06186	0.20318	0.202028	0.127283	0.000103626
ENSG00000101577	5841	1.03528	672.908	188.13	0.000298335	chr18_3027353_A_AT_rs11388462	14208	14209	109	125	0.237643	0.000118612	-0.109894	0.0280225	0.168083	0.168987	0.111825	0.000101193
ENSG00000265399	6008	1.04755	701.243	188.293	0.000656743	chr18_2900195_C_T_rs7237811	-290203	-290202	134	153	0.290874	0.000289832	0.192566	0.0522531	0.350965	0.34657	0.183295	0.000100884
ENSG00000101605	6017	1.0423	631.519	185.612	4.03085e-19	chr18_3247258_A_C_rs4798075	27289	27290	92	102	0.806084	1.02523e-21	0.48241	0.0450095	9.999e-05	5.47224e-17	4.63415e-16	0.000110217
ENSG00000272688	6036	1.04161	691.723	188.631	8.17427e-09	chr18_3247258_A_C_rs4798075	171	172	92	102	0.806084	8.96641e-10	0.452216	0.0704936	9.999e-05	3.35871e-06	7.69109e-06	0.000100409
ENSG00000101608	6037	1.02472	648.889	186.949	0.00251987	chr18_3627972_C_T_rs12959110	380170	380171	99	108	0.205323	0.00125933	-0.12044	0.0368455	0.79892	0.79827	0.31435	0.000101483
ENSG00000118680	6055	1.01839	641.279	186.591	5.60674e-09	chr18_3261877_C_T_rs1579765	-257	-256	134	156	0.703422	4.72731e-10	-0.193355	0.0296069	9.999e-05	2.83271e-06	6.56928e-06	0.000100617
ENSG00000266578	6002	1.05244	766.783	191.631	1.06607e-06	chr18_3330847_G_A_rs894732	46726	46727	169	203	0.614068	2.68167e-07	-0.333612	0.0627665	0.00029997	0.00055003	0.000848616	9.36572e-05
ENSG00000177426	5963	1.03378	740.622	190.378	3.24961e-05	chr18_3453677_A_G_rs112027463	-98	-97	32	33	0.0627376	1.1037e-05	-0.277549	0.0616381	0.0194981	0.0206585	0.0209106	9.15102e-05
ENSG00000266835	5984	1.02736	740.484	191.008	0.000512024	chr18_3460917_T_G_rs12954964	-5334	-5333	68	76	0.144487	0.000243075	0.267586	0.0716868	0.307969	0.302961	0.167077	8.96838e-05
ENSG00000177337	5837	1.01848	729.681	190.487	1.17457e-15	chr18_3596820_T_A_rs76573302	2718	2719	66	71	0.134981	2.49236e-17	-0.436464	0.047206	9.999e-05	5.08814e-13	2.84694e-12	8.84529e-05
ENSG00000262001	5827	1.0313	727.543	189.776	1.63814e-30	chr18_3607897_G_C_rs62083186	4158	4159	139	170	0.323194	4.76439e-34	0.441224	0.0301361	9.999e-05	1.68942e-28	4.27278e-27	9.24259e-05
ENSG00000266401	5750	1.04062	633.514	185.863	0.000695003	chr18_4405472_T_C_rs6506201	752378	752379	136	169	0.321293	0.000281972	0.175639	0.0475639	0.342766	0.337029	0.179783	0.000109299
ENSG00000170579	5821	1.03285	697.054	189.372	4.55946e-05	chr18_4183803_C_T_rs9963623	309528	309529	110	124	0.235741	1.52778e-05	-0.335881	0.0758757	0.0264974	0.0275305	0.0266379	9.69444e-05
ENSG00000263753	5148	1.0361	541.401	188.552	7.9768e-06	chr18_5247066_T_C_rs58964486	8987	8988	57	64	0.121673	2.06232e-06	-0.195253	0.039998	0.00229977	0.00348518	0.00443712	0.000126097
ENSG00000264575	5147	1.03909	551.517	189.35	2.1723e-07	chr18_5293876_T_C_rs9957892	55277	55278	169	205	0.389734	3.82021e-08	0.293543	0.0514345	0.00029997	8.275e-05	0.000149896	0.00012495
ENSG00000198081	5148	1.03629	523.94	187.265	0.000799867	chr18_5214455_T_C_rs9953426	-82599	-82598	104	117	0.222433	0.000348384	-0.165709	0.0455855	0.331767	0.3254	0.175505	0.000130376
ENSG00000082397	5045	1.04142	491.667	187.934	9.39089e-14	chr18_5473726_T_C_rs4798363	7362	7363	140	158	0.69962	2.16273e-15	-0.394681	0.0460737	9.999e-05	1.69212e-11	7.90685e-11	0.000141179
ENSG00000206432	5037	1.02675	543.562	189.561	2.9434e-05	chr18_5896377_G_A_rs6506345	4272	4273	114	131	0.249049	9.45793e-06	-0.226258	0.0498508	0.0111989	0.0140461	0.0150095	0.000121931
ENSG00000154655	5036	1.04734	551.92	186.851	0.00142524	chr18_6999378_A_G_rs525206	584466	584467	138	161	0.306084	0.000659412	-0.108938	0.0315125	0.525747	0.522743	0.239892	0.000128093
ENSG00000088756	4820	1.03187	566.814	189.356	1.18738e-11	chr18_6740786_T_C_rs8084747	11069	11070	193	259	0.492395	6.30509e-13	0.238569	0.0311304	9.999e-05	3.64451e-09	1.26492e-08	0.000118847
ENSG00000101680	4563	1.03462	465.933	186.662	8.79724e-06	chr18_6967090_A_C_rs633691	-150708	-150707	145	167	0.682509	2.04614e-06	0.24406	0.0499784	0.00379962	0.00333131	0.00426819	0.000145837
ENSG00000173482	5013	1.04656	504.827	185.454	0.00707835	chr18_6588976_A_G_rs77962371	-978341	-978340	34	34	0.0646388	0.00389277	-0.145392	0.0498147	0.966603	0.969531	0.356883	0.000139704
ENSG00000286649	5347	1.04307	484.804	183.847	0.00107589	chr18_8879191_A_T_rs117654305	743158	743159	36	36	0.0684411	0.000431119	0.191999	0.0536852	0.389661	0.385829	0.196627	0.000143913
ENSG00000265413	5185	1.03595	458.029	185.284	0.000321141	chr18_7578496_C_T_rs580865	-824352	-824351	28	31	0.0589354	0.00011432	-0.264751	0.0673473	0.125787	0.125561	0.0900054	0.000148973
ENSG00000206418	5325	1.0552	409.636	180.763	0.000154812	chr18_8316997_G_A_rs685691	-292441	-292440	145	164	0.311787	3.99818e-05	0.140608	0.0335151	0.0481952	0.0514661	0.044738	0.000176785
ENSG00000168502	5572	1.05027	455.295	183.569	3.16581e-06	chr18_8930091_A_C_rs7505294	224429	224430	161	202	0.61597	5.1577e-07	-0.184982	0.035718	0.00069993	0.00101412	0.00147833	0.000156678
ENSG00000178127	6028	1.02418	562.638	185.479	2.37741e-05	chr18_9102511_T_C_rs2279992	-189	-188	168	210	0.39924	5.90922e-06	-0.123164	0.0265064	0.0114989	0.0118465	0.0130141	0.000116834
ENSG00000266053	6090	1.06628	490.161	178.754	0.00172941	chr18_9094247_G_C_rs8087306	-42245	-42244	128	156	0.703422	0.000624138	0.224143	0.0645462	0.550545	0.541624	0.24556	0.000152764
ENSG00000101745	6092	1.04776	542.558	183.037	0.00312305	chr18_10032809_G_A_rs12457099	895245	895246	152	186	0.353612	0.00142913	-0.0712077	0.0220389	0.808119	0.803386	0.315602	0.000130473
ENSG00000273284	5996	1.05261	599.231	185.201	0.000314015	chr18_8550001_A_G_rs11874592	-709388	-709387	63	66	0.125475	0.000111033	0.205021	0.0520536	0.155384	0.15316	0.103962	0.000119904
ENSG00000264964	6140	1.03999	602.274	185.161	0.00200536	chr18_9364856_T_C_rs11081474	30410	30411	136	165	0.313688	0.000919261	0.190196	0.0565832	0.693031	0.686076	0.285275	0.000114742
ENSG00000128791	6142	1.04282	581.232	183.722	3.30638e-11	chr18_9405033_G_A_rs4343349	70259	70260	43	45	0.914449	9.16588e-13	0.45076	0.059294	9.999e-05	8.81419e-09	2.89697e-08	0.000119946
ENSG00000017797	6214	1.06837	612.723	183.25	0.000308855	chr18_9438140_C_G_rs1995710	-37374	-37373	181	217	0.587453	0.000100105	0.0920436	0.0232125	0.144686	0.14882	0.101714	0.000122976
ENSG00000154845	6154	1.07036	607.746	184.296	0.00204394	chr18_9026381_T_C_rs8097012	-588179	-588178	162	202	0.38403	0.000913698	-0.0857478	0.0254965	0.693031	0.684968	0.285211	0.000124721
ENSG00000168461	6176	1.06283	582.624	182.642	0.000318141	chr18_9828974_C_T_rs1476846	120672	120673	34	38	0.0722433	0.00010086	0.21135	0.0533263	0.145585	0.147624	0.101105	0.000127203
ENSG00000101558	6107	1.05272	565.428	184.37	2.82812e-12	chr18_9945757_A_C_rs9948391	13979	13980	71	78	0.148289	5.90424e-14	-0.266722	0.033148	9.999e-05	5.37203e-10	2.08954e-09	0.000127114
ENSG00000154856	6077	1.03484	594.923	185.833	0.000309854	chr18_10460311_C_G_rs7234471	5675	5676	202	253	0.519011	0.000112356	0.161359	0.0409997	0.155584	0.156111	0.105483	0.0001143
ENSG00000134265	6291	1.0499	630.825	186.919	3.77449e-63	chr18_10527640_A_G_rs520218	1612	1613	185	239	0.454373	1.00813e-71	0.588382	0.0214836	9.999e-05	2.46667e-63	1.739e-60	0.000112959
ENSG00000265728	6298	1.04961	660.936	188.618	3.10265e-10	chr18_10553792_C_A_rs653624	-40799	-40798	184	238	0.452472	2.24736e-11	0.28655	0.0405583	9.999e-05	9.34616e-08	2.70181e-07	0.000107719
ENSG00000154864	6210	1.05616	600.68	185.567	0.000222348	chr18_11528561_A_G_rs7232404	832326	832327	129	149	0.28327	7.60993e-05	-0.210596	0.0521915	0.105289	0.108747	0.0807397	0.000120918
ENSG00000141404	5819	1.03837	415.541	185.162	2.32145e-10	chr18_11690020_T_C_rs9675415	-62066	-62065	106	120	0.228137	1.05073e-11	0.400685	0.055691	9.999e-05	5.10471e-08	1.52658e-07	0.000165455
ENSG00000255112	5668	1.04273	415.022	186.088	1.39957e-10	chr18_11855043_CCT_C_rs77171910	3629	3630	35	37	0.0703422	6.63219e-12	-0.414217	0.0569558	9.999e-05	2.79747e-08	8.67862e-08	0.000167932
ENSG00000154889	5732	1.03909	403.911	184.692	0.00113267	chr18_11093687_G_C_rs9950733	-814631	-814630	142	174	0.330798	0.00047137	-0.132158	0.0372112	0.350465	0.348682	0.184049	0.000170605
ENSG00000141401	5633	1.0498	419.584	184.794	0.000319401	chr18_12892170_T_C_rs2276378	910662	910663	132	146	0.277567	0.000111254	0.216498	0.0549747	0.110389	0.110867	0.0818654	0.000169771
ENSG00000176194	5526	1.05905	317.624	179.786	1.47665e-05	chr18_12247785_GTTA_G_rs34595907;rs397805300	-6577	-6576	184	233	0.557034	2.40082e-06	0.286047	0.059001	0.0039996	0.00332172	0.00425939	0.000230661
ENSG00000176014	5479	1.04758	305.16	179.237	0.000280445	chr18_12289882_C_G_rs35526008	-18360	-18359	131	154	0.707224	7.464e-05	-0.114889	0.0284383	0.0681932	0.0714062	0.0583668	0.000231827
ENSG00000141385	5528	1.03032	324.236	182.192	0.000248901	chr18_13284222_A_T_rs11663379	906994	906995	67	73	0.138783	7.4382e-05	-0.118435	0.0293096	0.070493	0.0708686	0.0580199	0.000206734
ENSG00000141391	5506	1.03989	312.679	180.482	0.00035118	chr18_12431380_GCCCTCGCCCGTGT_G_rs140120667;rs71371260;rs56067969	23450	23451	177	222	0.422053	0.000102847	-0.199114	0.0503023	0.0924908	0.0935021	0.0719121	0.000220923
ENSG00000134278	5290	1.04747	359.353	181.323	0.000363715	chr18_12654193_T_C_rs12970939	-3853	-3852	60	62	0.117871	0.000111195	0.190608	0.0483988	0.108089	0.108811	0.0807702	0.000196806
ENSG00000101624	5213	1.04487	359.701	182.718	0.000592351	chr18_13465271_C_T_rs12966791	762547	762548	178	226	0.429658	0.000207621	0.115738	0.0306605	0.175782	0.175203	0.114907	0.000195045
ENSG00000128789	5215	1.03833	377.819	184.389	0.000129879	chr18_11984673_A_G_rs78347657	-718370	-718369	31	33	0.0627376	3.89512e-05	0.267942	0.0637687	0.040196	0.0419409	0.0378173	0.00018195
ENSG00000175354	5315	1.05515	322.829	179.363	0.0041177	chr18_12844051_T_C_rs56150366	-40288	-40287	170	218	0.414449	0.00176506	0.104281	0.0329256	0.720028	0.716294	0.292916	0.00022428
ENSG00000085415	5255	1.03297	314.701	179.992	2.59518e-06	chr18_13208280_C_T_rs11663017	260284	260285	64	65	0.123574	3.14629e-07	-0.224071	0.0424209	0.00059994	0.000636637	0.000966784	0.00021479
ENSG00000101639	5191	1.04124	321.021	181.507	9.93371e-21	chr18_13066124_T_C_rs562151	74761	74762	145	177	0.663498	4.67594e-24	-0.289198	0.0251944	9.999e-05	5.94668e-19	6.16531e-18	0.000216092
ENSG00000168675	4974	1.05358	341.495	179.68	5.20535e-06	chr18_13566774_A_C_rs72882502	-45846	-45845	84	95	0.180608	6.97991e-07	-0.191168	0.0373732	0.00139986	0.00123564	0.00176968	0.000211008
ENSG00000177150	4841	1.04328	339.963	181.497	0.00247598	chr18_13701991_G_A_rs7226490	-24515	-24514	159	192	0.365019	0.00104153	-0.0968584	0.0291316	0.556144	0.549614	0.247926	0.00020535
ENSG00000101654	4844	1.03739	336.715	180.944	0.000288578	chr18_13705731_C_T_rs7228410	-20974	-20973	56	61	0.11597	8.34756e-05	-0.109979	0.0274152	0.0813919	0.0834403	0.066023	0.000203559
ENSG00000288839	4926	1.06035	334.915	180.172	0.00179917	chr18_13863263_G_C_rs6505854	119103	119104	158	182	0.653992	0.000686953	-0.161189	0.0467851	0.428757	0.423875	0.209526	0.000219618
ENSG00000175322	4673	1.05365	299.615	178.595	2.97156e-07	chr18_14132403_G_C_rs9958799	-55	-54	109	121	0.230038	2.16297e-08	0.315796	0.0542782	9.999e-05	5.27261e-05	9.91252e-05	0.000240547
ENSG00000067900	1120	1.01798	71.0596	183.12	0.00156637	chr18_21094527_G_A_rs112667818	-16494	-16493	36	37	0.0703422	0.000647277	0.157437	0.0454723	0.10119	0.100518	0.0761686	0.000906338
ENSG00000141446	1956	1.04247	137.694	181.464	0.00226487	chr18_21836478_G_A_rs79770911	235773	235774	58	61	0.11597	0.000938133	0.125623	0.0374386	0.253875	0.249759	0.147163	0.000505612
ENSG00000167088	1991	1.04037	140.491	182.649	0.000508529	chr18_21702554_A_ATTTTG_rs148633631;rs61602023	90222	90223	139	158	0.30038	0.000173561	0.124837	0.0326604	0.059994	0.0608838	0.0513281	0.000492323
ENSG00000158201	2196	1.02898	132.228	180.448	8.74197e-17	chr18_21655349_A_G_rs2850576	-49426	-49425	137	154	0.292776	1.53819e-19	0.353077	0.0353186	9.999e-05	4.50424e-15	3.12856e-14	0.000504677
ENSG00000101752	2263	1.02361	133.083	179.274	0.00294671	chr18_21408147_G_A_rs10084018	-332646	-332645	164	197	0.374525	0.00118869	0.0794201	0.0241699	0.318668	0.313782	0.171119	0.000492922
ENSG00000141448	2870	1.04232	158.72	181.703	3.35735e-05	chr18_22249553_C_T_rs2385471	79963	79964	60	66	0.125475	7.06579e-06	0.379556	0.0824081	0.00259974	0.00418102	0.00522049	0.00043845
ENSG00000101773	3267	1.05498	177.997	178.544	0.0106539	chr18_22773359_C_T_rs34271685	-159970	-159969	90	96	0.18251	0.00527013	-0.126321	0.0448093	0.839616	0.838183	0.324837	0.000406495
ENSG00000134508	3134	1.0535	200.249	181.378	0.000729255	chr18_23401135_G_A_rs4800157	265649	265650	194	252	0.479087	0.000250497	0.148737	0.0399334	0.119688	0.119559	0.0865169	0.000359711
ENSG00000134490	3327	1.03107	202.797	182.203	0.000727284	chr18_24278824_A_G_rs79864259	840862	840863	53	57	0.108365	0.000257955	-0.24422	0.0657082	0.128287	0.127397	0.0909976	0.000331285
ENSG00000101782	3310	1.04011	205.415	181.311	1.46941e-05	chr18_23492858_G_GC_rs34652355	39570	39571	80	85	0.161597	2.63224e-06	-0.150849	0.0312455	0.00109989	0.0023468	0.00313351	0.000336487
ENSG00000141452	3308	1.01415	213.455	183.85	0.00088246	chr18_22524098_A_C_rs17648173	-979414	-979413	48	51	0.0969582	0.000343404	-0.213515	0.0586731	0.168883	0.166629	0.11072	0.000298113
ENSG00000141458	3431	1.06089	225.973	179.796	4.69739e-31	chr18_23585445_T_C_rs4800495	-1062	-1061	182	223	0.423954	1.72108e-36	0.440948	0.0286168	9.999e-05	2.04641e-30	6.01132e-29	0.000325994
ENSG00000053747	3592	1.05518	227.769	178.137	0.00325368	chr18_24020561_C_A_rs72877856	122299	122300	37	37	0.0703422	0.00128849	-0.358658	0.109951	0.509249	0.497938	0.232009	0.000317887
ENSG00000168234	3645	1.05406	243.154	177.857	0.00134031	chr18_24003728_G_C_rs17259569	-10693	-10692	72	83	0.157795	0.000447101	0.234273	0.0656912	0.260874	0.254677	0.149087	0.000296766
ENSG00000154040	3682	1.03744	251.804	179.712	0.00144179	chr18_23997131_T_C_rs73402207	-141932	-141931	73	84	0.159696	0.000521501	0.274135	0.0778064	0.289771	0.2876	0.161592	0.00027223
ENSG00000141447	3733	1.05536	247.102	177.834	9.41629e-05	chr18_24320496_T_C_rs67514888	48263	48264	161	202	0.38403	1.91264e-05	0.157155	0.0359333	0.0150985	0.0182241	0.0187972	0.000293178
ENSG00000154059	3820	1.02969	301.568	183.673	0.00158738	chr18_24406649_G_A_rs11877643	-20022	-20021	45	47	0.0893536	0.000669804	-0.156123	0.0452201	0.374263	0.366371	0.190189	0.000221826
ENSG00000265485	3956	1.05297	282.909	180.584	0.00113664	chr18_24285883_G_A_rs72884887	-342300	-342299	136	154	0.292776	0.00040763	-0.249009	0.0693252	0.255374	0.252072	0.148031	0.000254221
ENSG00000198795	4209	1.05852	265.2	178.377	7.39916e-05	chr18_25195221_C_T_rs1140026	-156946	-156945	114	131	0.249049	1.48014e-05	-0.141768	0.0319716	0.0137986	0.0150426	0.0159304	0.000275807
ENSG00000141380	4131	1.04769	319.493	182.191	0.00158388	chr18_25390056_C_T_rs12959354	-700558	-700557	197	258	0.509506	0.000635034	-0.0767573	0.022135	0.379762	0.374477	0.192793	0.000221501
ENSG00000141384	4160	1.03602	329.469	185.448	4.41094e-05	chr18_26231936_G_C_rs2084285	5490	5491	65	71	0.134981	1.19485e-05	-0.189079	0.0421638	0.0112989	0.012195	0.0133372	0.000207144
ENSG00000134504	4107	1.0524	301.801	182.773	0.00237015	chr18_26467414_G_T_rs56064506	-81140	-81139	102	117	0.222433	0.00103149	-0.132705	0.0398788	0.49615	0.486479	0.228493	0.000237896
ENSG00000170558	4225	1.03675	196.161	180.973	0.00128624	chr18_28138651_T_A_rs58716005	-38480	-38479	129	154	0.292776	0.00047764	0.177659	0.0500746	0.208979	0.208294	0.130047	0.000348669
ENSG00000134762	5114	1.04625	266.149	180.348	1.55669e-10	chr18_31053536_C_T_rs1789037	10720	10721	129	149	0.71673	3.49039e-12	-0.506464	0.068623	9.999e-05	1.84978e-08	5.85451e-08	0.000264712
ENSG00000134755	5003	1.06246	287.606	181.746	4.4933e-05	chr18_31226650_C_T_rs4349226	124146	124147	196	250	0.475285	9.94528e-06	0.207365	0.0458055	0.0069993	0.00951832	0.0107798	0.000257367
ENSG00000046604	4491	1.03091	269.768	180.726	9.92485e-07	chr18_31479453_C_T_rs7239522	-18725	-18724	179	224	0.425856	1.07717e-07	-0.227007	0.0412663	9.999e-05	0.000204861	0.000344591	0.000248931
ENSG00000118276	4283	1.05354	262.157	179.498	0.000398305	chr18_32582866_A_G_rs10163531	898284	898285	28	29	0.0551331	0.000114137	0.310273	0.078919	0.0833917	0.0857183	0.0674176	0.00027482
ENSG00000259985	4281	1.04995	281.85	182.382	0.00415662	chr18_30783574_T_C_rs2733140	-902082	-902081	155	188	0.642586	0.00194916	-0.166788	0.0531706	0.675032	0.671224	0.281713	0.000252834
ENSG00000263823	4139	1.05821	277.284	181.413	0.00904544	chr18_31093950_T_A_rs1789063	-848626	-848625	119	137	0.739544	0.00466877	0.226231	0.0791229	0.911709	0.910855	0.342664	0.000263543
ENSG00000153339	4137	1.01353	300.902	186.363	0.00134045	chr18_31981648_T_A_rs76834840	38519	38520	35	37	0.0703422	0.000605146	-0.125198	0.0359623	0.326167	0.325711	0.175585	0.00021106
ENSG00000134758	3936	1.02395	246.991	181.906	3.75532e-10	chr18_32140163_C_T_rs11081747	48288	48289	196	252	0.479087	1.20635e-11	-0.286048	0.0398877	9.999e-05	6.22957e-08	1.84725e-07	0.000265922
ENSG00000141434	3820	1.04502	235.892	182.051	0.00316356	chr18_32537820_A_T_rs72941775	347780	347781	66	70	0.13308	0.00140782	-0.211877	0.065485	0.513049	0.505157	0.23428	0.000297525
ENSG00000264982	3749	1.05649	216.001	179.484	0.000809785	chr18_31421608_G_T_rs35344604	-865830	-865829	103	111	0.211027	0.000262678	0.196501	0.0529388	0.143986	0.141572	0.09814	0.000336538
ENSG00000141441	3558	1.02267	229.842	184.446	2.68716e-06	chr18_32357113_C_T_rs11876773	-113770	-113769	38	40	0.0760456	4.54645e-07	0.336678	0.0646783	0.00039996	0.000517162	0.000801413	0.00028459
ENSG00000134769	3458	1.05573	166.534	177.597	0.0154809	chr18_34604712_C_T_rs2579806	-213762	-213761	41	44	0.0836502	0.00800423	0.212478	0.0793683	0.915408	0.917857	0.344517	0.000435453
ENSG00000278464	3500	1.01665	173.371	181.589	0.000826091	chr18_34049067_GGC_G_rs536359117;rs774810174	-854438	-854437	84	86	0.163498	0.000291976	-0.204735	0.0555854	0.128187	0.128251	0.091446	0.000370006
ENSG00000166974	3600	1.05117	157.135	177.179	0.00236437	chr18_35199845_C_G_rs35582361	158431	158432	27	28	0.0532319	0.000855592	-0.186557	0.0551588	0.286271	0.287411	0.161519	0.000455116
ENSG00000186812	3788	1.04572	155.808	175.617	0.000125793	chr18_35241360_CTAGTTAGTTAGT_C_rs3833188;rs767766924;rs66979050	325	326	50	53	0.89924	2.3995e-05	-0.150135	0.034759	0.0138986	0.015894	0.0167305	0.000451368
ENSG00000268573	3897	1.04732	189.802	180.515	0.0156871	chr18_35077240_TGC_T_rs142029329;rs753467803	-212962	-212961	202	249	0.473384	0.00866289	0.12657	0.0477696	0.941706	0.945602	0.351187	0.000372387
ENSG00000186814	3896	1.01907	179.455	179.203	0.000894817	chr18_34507822_G_T_rs9947368	-782424	-782423	56	57	0.108365	0.000292148	-0.158847	0.0431287	0.143486	0.142057	0.0983672	0.000360276
ENSG00000172466	3928	1.03459	180.522	176.912	2.33351e-05	chr18_35335212_C_T_rs76035223	-9245	-9244	37	40	0.0760456	3.43574e-06	0.172814	0.0362391	0.00259974	0.00342741	0.00437641	0.000376313
ENSG00000186496	3941	1.04086	188.133	178.288	0.00487504	chr18_35222944_T_G_rs12604194	-154394	-154393	196	248	0.528517	0.00208572	-0.132805	0.0426204	0.588741	0.583035	0.25707	0.000368241
ENSG00000153391	4006	1.05465	203.396	180.404	4.41308e-06	chr18_35444143_G_A_rs34849253	-53818	-53817	142	171	0.325095	6.05357e-07	-0.164449	0.0319615	0.00039996	0.000597027	0.000911831	0.000355387
ENSG00000141429	4011	1.04179	217.776	181.216	0.0129333	chr18_34793909_T_C_rs9989533	-787832	-787831	106	113	0.214829	0.00703189	0.0712065	0.0261624	0.937006	0.936546	0.348931	0.000319053
ENSG00000267397	4113	1.04739	227.872	180.755	0.0029368	chr18_35315522_A_C_rs72969203	-400849	-400848	173	202	0.38403	0.00124068	0.161379	0.0493028	0.478552	0.465668	0.222047	0.000310254
ENSG00000141428	4067	1.03359	211.845	180.073	0.00614177	chr18_36441434_G_C_rs869458	468754	468755	181	227	0.568441	0.00287534	0.08488	0.0281459	0.717128	0.716652	0.292956	0.00031967
ENSG00000141425	4043	1.06656	188.678	175.918	0.000922971	chr18_36123911_T_C_rs2155827	56351	56352	177	234	0.555133	0.000265935	0.0677582	0.0182709	0.137286	0.137825	0.0962757	0.000397106
ENSG00000141424	4046	1.04908	196.033	178.294	7.03224e-05	chr18_36187516_G_A_rs11665282	58175	58176	145	170	0.676806	1.38719e-05	0.123032	0.0276512	0.00949905	0.0108587	0.0120748	0.000362503
ENSG00000134759	4046	1.03788	188.987	178.157	0.000466313	chr18_36129043_A_C_rs1785912	-857	-856	143	177	0.336502	0.000129611	-0.0827021	0.021213	0.0734927	0.0756459	0.0611061	0.000363189
ENSG00000075643	4024	1.04859	201.662	180.023	7.37167e-05	chr18_36138238_T_TC_rs74715150;rs397734289	-49260	-49259	189	246	0.467681	1.61281e-05	-0.170395	0.0386039	0.010099	0.0117733	0.0129513	0.000351861
ENSG00000134779	3994	1.04779	227.396	179.757	0.00120367	chr18_36738966_AG_A_rs145387247	-90021	-90020	30	32	0.0608365	0.000422719	-0.202312	0.0564826	0.219678	0.219838	0.134843	0.000311283
ENSG00000150477	3994	1.0544	226.036	179.185	0.000641595	chr18_37158441_G_T_rs1503360	329313	329314	153	183	0.347909	0.000197352	-0.134404	0.0354785	0.118688	0.118485	0.0859826	0.000319556
ENSG00000078142	3764	1.03487	175.197	181.175	0.000297168	chr18_42891794_C_T_rs4372771	833958	833959	30	30	0.0570342	8.7288e-05	-0.210465	0.0526128	0.0450955	0.0450678	0.0401805	0.000388081
ENSG00000267337	4406	1.04796	197.705	175.361	0.00194687	chr18_44581755_G_T_rs1849208	50047	50048	40	42	0.920152	0.000636822	0.43408	0.125207	0.30117	0.297752	0.165343	0.000358206
ENSG00000152217	4359	1.02503	217.566	179.801	0.00172138	chr18_44578784_TA_T_rs11325098;rs398032673	-102505	-102504	40	42	0.920152	0.000643973	0.241597	0.0697508	0.30267	0.301044	0.166437	0.00030293
ENSG00000141469	4655	1.03656	324.764	182.444	0.00144636	chr18_45503825_CTGAAT_C_rs201211871	-220357	-220356	46	48	0.908745	0.000576734	-0.196975	0.0563597	0.363564	0.35755	0.187146	0.000210498
ENSG00000152223	4689	1.03533	302.794	180.712	0.00202355	chr18_45825105_A_G_rs11082489	-142225	-142224	91	101	0.192015	0.000802635	0.0943782	0.027753	0.446355	0.441344	0.214669	0.000224902
ENSG00000152229	4624	1.05977	280.547	178.793	0.00222559	chr18_46513213_T_C_rs12607224	440952	440953	40	41	0.0779468	0.00084121	-0.282253	0.0833318	0.443456	0.436069	0.212877	0.000261714
ENSG00000152234	4616	1.05546	278.712	179.019	1.83286e-05	chr18_46104691_C_A_rs3744992	457	458	64	69	0.131179	2.94905e-06	0.19787	0.0411998	0.00369963	0.00371089	0.00469059	0.000260018
ENSG00000152240	4616	1.04464	292.891	181.375	3.14135e-08	chr18_46108796_G_A_rs8098010	4410	4411	28	30	0.0570342	2.00233e-09	0.552299	0.0881161	9.999e-05	5.37754e-06	1.18985e-05	0.00023935
ENSG00000152242	4560	1.02992	304.876	183.289	0.00323596	chr18_46712704_G_T_rs756032	538669	538670	164	202	0.38403	0.00150005	-0.108172	0.0336309	0.621238	0.614788	0.26615	0.000219578
ENSG00000101638	4149	1.04364	263.414	180.891	0.00154926	chr18_46383655_T_C_rs8092672	-348109	-348108	193	256	0.486692	0.000591544	0.190152	0.0545194	0.316968	0.314976	0.171623	0.000265305
ENSG00000078043	4019	1.0301	263.506	181.547	6.81382e-05	chr18_46908541_TA_T_rs60447275;rs796514831	-8914	-8913	173	231	0.560836	1.5975e-05	0.137771	0.0311968	0.0143986	0.0155623	0.0164212	0.000254191
ENSG00000167216	3956	1.0358	276.633	181.506	0.000114791	chr18_46776717_T_G_rs7240457	-292507	-292506	33	37	0.0703422	2.92684e-05	-0.413576	0.0968242	0.0251975	0.027195	0.026363	0.000246525
ENSG00000167220	3926	1.07016	282.62	178.668	2.23101e-18	chr18_47137316_C_T_rs79420880	-13185	-13184	27	27	0.0513308	1.29297e-21	0.799865	0.0748593	9.999e-05	5.24569e-17	4.44898e-16	0.000267998
ENSG00000267228	3931	1.05106	300.545	181.953	0.00176164	chr18_47198616_G_A_rs72909275	22334	22335	46	52	0.0988593	0.000712443	0.307488	0.0895188	0.388661	0.386795	0.196906	0.000237913
ENSG00000134049	3931	1.03891	300.92	182.084	0.0022173	chr18_46356868_C_T_rs72907355	-819497	-819496	95	102	0.193916	0.000934018	0.156136	0.0465146	0.473053	0.468535	0.222897	0.000228856
ENSG00000175387	4192	1.05201	361.512	181.669	0.00201314	chr18_47597882_T_TGG_rs4061198;rs397829521	-298930	-298929	182	230	0.437262	0.000823787	-0.082373	0.0242763	0.50125	0.492716	0.230232	0.000198373
ENSG00000184828	4494	1.04473	417.462	182.61	1.38878e-05	chr18_48402518_G_A_rs13381264	-6866	-6865	50	52	0.0988593	2.67612e-06	0.517966	0.107368	0.00409959	0.00450236	0.00557482	0.000167989
ENSG00000134030	4643	1.05021	415.582	183.258	2.63412e-06	chr18_48559221_GT_G_rs11322182;rs796092907	20189	20190	103	115	0.781369	4.07803e-07	-0.23275	0.0445186	0.00069993	0.000760094	0.00113953	0.000171617
ENSG00000101665	5296	1.0187	432.514	182.892	3.30421e-10	chr18_49041414_A_G_rs2282546	90448	90449	41	42	0.0798479	1.18028e-11	0.542166	0.0755627	9.999e-05	1.05589e-07	3.01531e-07	0.000149324
ENSG00000141627	5419	1.03791	333.397	178.01	2.40427e-11	chr18_49460364_C_G_rs60901553	-439	-438	90	98	0.186312	2.71681e-13	-0.242649	0.0311058	9.999e-05	3.88963e-09	1.34504e-08	0.000205917
ENSG00000177576	5458	1.0526	345.582	179.758	0.0020693	chr18_48826762_T_G_rs11665341	-660473	-660472	85	92	0.174905	0.000797821	-0.180385	0.0530171	0.492751	0.486227	0.228393	0.000207891
ENSG00000215472	5461	1.04476	351.719	180.576	1.66062e-29	chr18_49500217_T_C_rs11082756	8630	8631	173	214	0.593156	1.62689e-34	0.451334	0.0305211	9.999e-05	3.8358e-28	9.48857e-27	0.000199398
ENSG00000265681	5462	1.05083	329.525	177.477	0.000509954	chr18_49466697_G_A_rs9962610	-25769	-25768	173	218	0.414449	0.000139911	0.070044	0.0180584	0.136086	0.137912	0.0963148	0.000216844
ENSG00000101670	5510	1.04017	360.898	180.294	0.000175144	chr18_49945763_AG_A_rs113780256	383675	383676	188	238	0.547528	4.51432e-05	-0.168112	0.0403583	0.0485951	0.0538442	0.0464913	0.00019158
ENSG00000167315	5398	1.05821	317.622	178.46	7.41386e-08	chr18_49746873_T_C_rs9964112	-67081	-67080	102	107	0.796578	4.10622e-09	-0.236101	0.0384881	9.999e-05	1.23433e-05	2.57959e-05	0.000230081
ENSG00000267322	5398	1.04816	284.851	175.416	0.00383456	chr18_48822078_C_T_rs2337102	-991946	-991945	162	207	0.606464	0.00143762	-0.139523	0.0432063	0.652435	0.645485	0.274757	0.000248791
ENSG00000266997	5430	1.06076	287.058	175.949	0.00326482	chr18_49680213_T_C_rs8093891	-157411	-157410	179	231	0.560836	0.00120636	-0.159011	0.0484562	0.590041	0.582045	0.25683	0.000256542
ENSG00000167306	5464	1.05059	293.186	178.011	1.22694e-05	chr18_50074743_C_T_rs2852091	171909	171910	134	157	0.298479	1.71573e-06	-0.13959	0.0283615	0.00159984	0.00264186	0.00347484	0.000243537
ENSG00000172361	5164	1.02892	273.621	180.879	0.0133427	chr18_50664070_G_A_rs3752087	397574	397575	170	216	0.410646	0.00723585	0.0994299	0.0366641	0.971203	0.973097	0.357612	0.000243883
ENSG00000141644	5148	1.06398	277.358	179.461	0.000477561	chr18_50704454_C_T_rs75908943	422684	422685	30	30	0.0570342	0.000141064	0.185404	0.0478261	0.10059	0.105779	0.0791871	0.00026809
ENSG00000154832	5145	1.03798	273.696	179.609	0.000541738	chr18_50052596_C_A_rs9967256	-235097	-235096	107	121	0.769962	0.000164632	-0.110445	0.0287904	0.125487	0.125933	0.0901774	0.00025088
ENSG00000082212	4630	1.03345	294.7	184.307	6.65517e-05	chr18_50954938_G_A_rs637716	75820	75821	194	247	0.530418	1.80054e-05	0.134463	0.0306443	0.0149985	0.0167819	0.0175213	0.000229713
ENSG00000141642	4368	1.02817	286.889	184.542	0.00222032	chr18_50706462_T_G_rs2879288	-261579	-261578	142	176	0.334601	0.00101237	0.109323	0.0327983	0.463554	0.457848	0.21973	0.000232049
ENSG00000141646	4336	1.03379	272.333	183.437	0.00335987	chr18_50923676_C_T_rs2511038	-123245	-123244	36	36	0.0684411	0.0015732	-0.146527	0.0457599	0.591341	0.585005	0.257687	0.000248842
ENSG00000176624	4077	1.03478	249.621	180.421	0.00490838	chr18_51583524_T_C_rs1025450	385842	385843	127	148	0.718631	0.00223513	0.0967536	0.0312652	0.693431	0.69395	0.287152	0.000272324
ENSG00000187323	5202	1.06665	199.165	174.095	0.000489585	chr18_52249773_G_A_rs6508140	-502260	-502259	133	155	0.705323	0.000114634	-0.222284	0.0565547	0.0733927	0.0771444	0.06205	0.000376304
ENSG00000134046	5432	1.05595	135.072	171.133	0.000552377	chr18_54071249_TA_T_rs34236417	-153421	-153420	76	82	0.155894	0.000115971	0.173366	0.0441423	0.0573943	0.0606308	0.0511973	0.000537198
ENSG00000101751	5435	1.05775	131.853	169.665	2.93485e-21	chr18_54276417_T_C_rs3730716	-6444	-6443	165	202	0.38403	2.73099e-26	-0.337213	0.0276538	9.999e-05	3.26192e-20	3.86496e-19	0.000553305
ENSG00000166845	5245	1.04837	154.58	176.993	0.000240978	chr18_53973663_C_T_rs1498154	-384923	-384922	121	137	0.260456	5.60592e-05	0.155036	0.0377054	0.0270973	0.0305265	0.0290288	0.000458682
ENSG00000166510	3958	1.04487	142.084	173.941	1.0997e-09	chr18_54960311_G_GT_rs34061271;rs398032931	849	850	162	196	0.372624	1.5241e-11	0.45523	0.0638334	9.999e-05	7.58546e-08	2.21668e-07	0.000493649
ENSG00000196628	3763	1.04729	179.081	176.014	0.00797505	chr18_55563628_T_C_rs28607662	212311	212312	37	39	0.0741445	0.00350807	0.138393	0.0468766	0.749325	0.745769	0.300503	0.000394632
ENSG00000267325	3533	1.05881	188.924	176.201	0.000747602	chr18_55786810_C_T_rs56056732	6407	6408	123	144	0.273764	0.00020908	0.193282	0.0512282	0.111289	0.114216	0.0836918	0.000387463
ENSG00000091164	3938	1.06027	236.961	178.137	0.00537246	chr18_56751561_A_G_rs4801054	100432	100433	190	240	0.456274	0.00232875	-0.0702651	0.0227995	0.70313	0.698643	0.288332	0.000310304
ENSG00000091157	3941	1.03923	257.524	182.549	6.42723e-05	chr18_56646827_C_T_rs1893960	-4535	-4534	69	71	0.865019	1.57542e-05	-0.179921	0.040711	0.0120988	0.0137388	0.0147397	0.000267674
ENSG00000119547	4799	1.04422	335.005	183.097	0.00137531	chr18_57700917_G_A_rs4940989	265542	265543	173	221	0.420152	0.000556748	0.175676	0.050123	0.353365	0.348356	0.183981	0.000208995
ENSG00000066926	5137	1.04007	341.198	181.412	0.00281169	chr18_58036688_A_AT_rs11459887;rs397793244	450296	450297	167	200	0.619772	0.00120394	0.118701	0.0361657	0.60274	0.599813	0.261919	0.000202575
ENSG00000134440	5140	1.05172	353.033	182.144	1.41737e-07	chr18_57616004_T_C_rs9319918	-5833	-5832	164	203	0.385932	1.25227e-08	0.119032	0.0200954	9.999e-05	2.93109e-05	5.74205e-05	0.000202956
ENSG00000267040	5157	1.03924	361.524	182.215	0.00247093	chr18_58448335_A_T_rs76991957	818032	818033	27	27	0.0513308	0.0010632	-0.399706	0.120436	0.581042	0.573466	0.254431	0.000190689
ENSG00000267787	5180	1.02632	395.077	186.172	1.67172e-05	chr18_57618214_A_G_rs388694	-77745	-77744	182	238	0.547528	4.11953e-06	-0.225363	0.0476648	0.00489951	0.00570307	0.00687	0.000167522
ENSG00000081923	5281	1.05065	361.423	181.631	4.25694e-05	chr18_57511705_T_C_rs10871746	-291611	-291610	148	182	0.653992	9.27804e-06	-0.244454	0.0538071	0.00859914	0.0120853	0.0132377	0.000197599
ENSG00000049759	5442	1.02625	408.658	184.304	7.38846e-07	chr18_58324314_T_C_rs10503022	279926	279927	102	119	0.226236	1.01892e-07	-0.196824	0.0357069	0.00029997	0.000241298	0.0003998	0.00016192
ENSG00000198796	5979	1.05588	436.392	182.106	0.000127616	chr18_58570923_G_A_rs55646558	-58169	-58168	74	79	0.15019	3.41198e-05	-0.288241	0.0680752	0.0433957	0.0449467	0.0401203	0.000166289
ENSG00000172175	5942	1.03184	493.707	187.3	9.75967e-09	chr18_58671065_T_C_rs7504436	-468	-467	187	254	0.48289	9.55804e-10	-0.157776	0.0246395	9.999e-05	3.21835e-06	7.39368e-06	0.000136432
ENSG00000074657	5815	1.03059	476.52	186.114	0.000421851	chr18_59009621_A_C_rs9989519	146007	146008	67	71	0.134981	0.000161455	0.134215	0.0349399	0.167383	0.17088	0.11282	0.000140796
ENSG00000166562	5533	1.06188	444.263	183.007	0.00238729	chr18_59177187_G_T_rs3903299	37302	37303	156	194	0.368821	0.00104785	-0.0917853	0.0276205	0.638236	0.628353	0.269868	0.000166334
ENSG00000166569	5423	1.06103	404.647	181.528	0.0036521	chr18_60130586_A_G_rs17772748	811936	811937	47	50	0.095057	0.00163664	0.208573	0.0653806	0.757124	0.752561	0.302284	0.000182151
ENSG00000074695	5374	1.05081	420.613	183.564	0.000283704	chr18_59377478_T_C_rs7239759	18212	18213	184	232	0.558935	9.20318e-05	0.0895703	0.0224669	0.0946905	0.0986128	0.0750474	0.000169881
ENSG00000141682	5186	1.05564	353.867	181.397	0.000384763	chr18_59698392_C_A_rs12606371	-201605	-201604	56	60	0.114068	0.000119103	0.254794	0.0649893	0.110989	0.11099	0.0819026	0.000204917
ENSG00000176641	4557	1.05338	283.86	178.176	2.25504e-08	chr18_61647717_A_G_rs2332411	-245291	-245290	118	142	0.730038	9.68008e-10	0.23219	0.0362737	9.999e-05	3.30244e-06	7.5807e-06	0.000253693
ENSG00000197563	4874	1.05592	308.566	178.476	1.44986e-18	chr18_62187020_T_C_rs3752091	-37	-36	39	40	0.0760456	7.36081e-22	-0.470829	0.0437365	9.999e-05	6.04893e-17	5.09193e-16	0.000235193
ENSG00000134444	4872	1.05717	338.898	182.286	4.58512e-06	chr18_62026701_T_C_rs62096619	-160558	-160557	109	130	0.247148	7.23409e-07	-0.13237	0.0259167	0.00089991	0.00104618	0.00152192	0.000214958
ENSG00000141664	4995	1.0709	325.946	179.385	0.00210275	chr18_63264568_G_A_rs4941190	741542	741543	85	97	0.815589	0.000802772	0.131236	0.0385921	0.468653	0.462744	0.221157	0.000232896
ENSG00000081913	4846	1.04708	299.129	180.103	0.00210437	chr18_61914154_T_C_rs60139813	-801388	-801387	44	46	0.0874525	0.000823184	-0.198432	0.0584767	0.453455	0.444788	0.215683	0.000236136
ENSG00000171791	4501	1.02828	321.676	185.2	0.00444581	chr18_62728884_G_GT_.	-590886	-590885	27	27	0.0513308	0.00227899	-0.313239	0.101419	0.758324	0.752007	0.302212	0.000207033
ENSG00000119537	4457	1.06638	289.362	180.203	3.35554e-10	chr18_63336268_A_G_rs2849370	-30907	-30906	126	148	0.718631	8.45903e-12	0.248278	0.0343327	9.999e-05	3.22838e-08	9.92265e-08	0.000258824
ENSG00000267390	4457	1.05158	320.121	184.254	0.00276703	chr18_63495851_A_C_rs4941203	128555	128556	159	186	0.646388	0.00129058	-0.151515	0.046456	0.573843	0.564836	0.251892	0.000223727
ENSG00000119541	4316	1.03982	306.544	184.775	0.0074864	chr18_63118902_T_C_rs2448802	-303575	-303574	155	187	0.644487	0.00407989	0.0647455	0.0222999	0.889611	0.893095	0.338284	0.000225296
ENSG00000166396	4877	1.03157	299.495	184.668	0.00116535	chr18_63730844_C_T_rs1589593	-22204	-22203	55	59	0.112167	0.000486534	0.15037	0.0424448	0.283272	0.280499	0.158998	0.0002247
ENSG00000197632	5173	1.01998	340.831	188.596	0.00108833	chr18_63598623_G_T_rs74622824	-289083	-289082	33	36	0.0684411	0.000516439	0.377889	0.107171	0.30457	0.300822	0.166392	0.000190273
ENSG00000166401	5173	1.04195	327.423	185.137	1.28927e-10	chr18_63983631_G_A_rs11537989	13549	13550	159	190	0.361217	5.33274e-12	-0.189997	0.0259938	9.999e-05	2.03323e-08	6.39565e-08	0.000212333
ENSG00000071991	5363	1.05015	186.679	175.606	5.1506e-05	chr18_66348593_C_T_rs76244355	-255498	-255497	92	97	0.184411	8.19331e-06	-0.252845	0.055305	0.00549945	0.00741601	0.00868667	0.000381922
ENSG00000260578	5692	1.06229	279.509	177.219	0.00269657	chr18_67657043_A_T_rs75819860	172076	172077	38	39	0.0741445	0.00100146	-0.311539	0.0933769	0.509949	0.50059	0.232852	0.000264688
ENSG00000171451	5741	1.05914	293.567	178.402	0.000551374	chr18_67384842_AC_A_rs79297518	-131879	-131878	81	89	0.169202	0.000159714	-0.143396	0.0373024	0.127687	0.130468	0.0925579	0.000249633
ENSG00000166479	5441	1.05781	341.88	179.676	2.16633e-05	chr18_68679813_G_T_rs309207	-35296	-35295	56	62	0.117871	3.74375e-06	0.144302	0.0303824	0.0049995	0.00541698	0.00657028	0.000213498
ENSG00000206052	4387	1.02874	366.403	185.835	0.000740317	chr18_68842614_A_G_rs6566391	-558275	-558274	193	253	0.480989	0.000302654	0.235304	0.0640543	0.223078	0.225653	0.137335	0.000182031
ENSG00000176225	4469	1.04975	325.852	180.834	0.00510154	chr18_70247013_C_T_rs4891832	137431	137432	116	133	0.747148	0.00236526	-0.129235	0.0420001	0.79962	0.796855	0.313999	0.000218558
ENSG00000170677	4802	1.0351	329.15	180.031	0.00266202	chr18_71112156_T_C_rs12185427	823110	823111	32	32	0.0608365	0.00108113	0.237479	0.0716615	0.574343	0.568195	0.252904	0.000206742
ENSG00000075336	5287	1.04963	484.657	184.569	2.8804e-05	chr18_74153116_T_C_rs56090813	4577	4578	68	71	0.134981	6.98473e-06	-0.205951	0.0446899	0.00979902	0.0109723	0.0121794	0.0001469
ENSG00000166347	5358	1.02627	500.371	185.343	8.3506e-20	chr18_74279650_TTTTG_T_rs142672206	-11392	-11391	79	87	0.165399	1.5731e-22	-0.573635	0.0522245	9.999e-05	1.53421e-17	1.38447e-16	0.000132253
ENSG00000133313	5080	1.06032	525.726	188.427	0.00170082	chr18_75212410_CT_C_rs5826369;rs398033537	716102	716103	159	184	0.65019	0.000847202	-0.0823899	0.0243394	0.573943	0.564234	0.251742	0.000139908
ENSG00000264247	4979	1.04768	501.277	188.444	7.39295e-06	chr18_74589381_A_C_rs7506051	-8453	-8452	85	89	0.830798	1.88053e-06	0.201763	0.0411611	0.00209979	0.00277397	0.00362661	0.000141183
ENSG00000215421	4979	1.03465	467.788	186.557	0.00218771	chr18_73850362_G_T_rs8094110	-747509	-747508	150	185	0.351711	0.00106055	-0.0805767	0.0242734	0.629037	0.626275	0.26953	0.000145275
ENSG00000180011	4993	1.05514	410.468	183.692	0.000329606	chr18_75823349_C_A_rs4511623	617835	617836	43	43	0.0817491	0.000109986	-0.207663	0.0526919	0.107589	0.110429	0.0816168	0.000176396
ENSG00000179981	4955	1.02293	442.928	187.794	0.00228691	chr18_74224753_C_G_rs12457387	-986003	-986002	107	121	0.230038	0.00115825	-0.149339	0.0453425	0.626937	0.627456	0.269668	0.000147816
ENSG00000101493	6080	1.04526	644.687	187.187	0.000450866	chr18_76485514_T_C_rs58045795	-9729	-9728	156	180	0.657795	0.00018179	0.105856	0.0277833	0.233377	0.233134	0.140463	0.000108963
ENSG00000130856	6665	1.04487	652.77	185.025	0.00374708	chr18_75878772_G_A_rs12968795	-945389	-945388	106	119	0.226236	0.00186659	-0.0865568	0.0274774	0.907309	0.906731	0.341657	0.000107483
ENSG00000197971	6864	1.04242	767.491	187.602	1.65836e-07	chr18_77158259_A_G_rs11665027	25489	25490	159	190	0.638783	2.43325e-08	-0.255608	0.0441066	0.00019998	8.54016e-05	0.000154232	9.07258e-05
ENSG00000256463	6696	1.03363	576.914	186.109	1.73384e-09	chr18_78530834_T_C_rs2118628	-448985	-448984	42	46	0.0874525	1.17636e-10	0.402502	0.0593844	9.999e-05	6.19487e-07	1.58598e-06	0.000117418
ENSG00000166377	6692	1.04654	504.511	181.873	0.000334014	chr18_78248166_G_A_rs7244169	-821232	-821231	121	150	0.285171	0.000103164	-0.127829	0.0323001	0.136686	0.139625	0.0971845	0.000139787
ENSG00000131196	5836	1.03651	391.378	181.469	0.00387077	chr18_79421391_G_C_rs28515572	21057	21058	83	92	0.174905	0.00174782	-0.125649	0.0396348	0.766423	0.769248	0.306629	0.000174648
ENSG00000267287	5313	1.04503	342.271	179.774	0.00506846	chr18_78584148_A_G_rs2354255	-993916	-993915	184	235	0.446768	0.00227832	0.141212	0.0457195	0.814819	0.812099	0.317852	0.000205074
ENSG00000274828	4816	1.03428	295.752	179.283	4.31988e-15	chr18_79679532_T_C_rs3826573	173	174	156	202	0.61597	1.19866e-17	0.287268	0.0307061	9.999e-05	4.92279e-13	2.75715e-12	0.000229497
ENSG00000060069	4813	1.05861	315.172	180.3	9.66299e-05	chr18_79678956_A_G_rs35928863	-848	-847	163	205	0.389734	2.24883e-05	-0.0953181	0.0219887	0.020298	0.0238136	0.0235093	0.000232151
ENSG00000178342	4506	1.07231	250.422	175.159	1.08854e-08	chr18_79864585_G_A_rs67290479	66646	66647	181	225	0.427757	2.8784e-10	-0.347691	0.0525249	9.999e-05	1.04519e-06	2.58207e-06	0.000304385
ENSG00000122490	3919	1.03434	253.482	181.987	8.5093e-05	chr18_79828947_CTG_C_rs145772349	-122692	-122691	47	54	0.102662	2.11784e-05	0.242944	0.0558591	0.0152985	0.018427	0.0189666	0.000267805
ENSG00000226742	3856	1.04429	228.452	178.049	9.75148e-08	chr18_79968594_A_G_rs34937055	3950	3951	74	79	0.84981	5.46196e-09	-0.503214	0.0827536	9.999e-05	1.35968e-05	2.82038e-05	0.000306521
ENSG00000141759	3711	1.04348	224.8	179.459	4.73011e-07	chr18_79970807_C_A_rs1134231	-63085	-63084	156	197	0.374525	4.04913e-08	-0.191438	0.033611	9.999e-05	7.00928e-05	0.000128643	0.000310716
ENSG00000101546	3711	1.03699	220.595	180.066	6.3914e-07	chr18_80032946_T_A_rs11664349	-1521	-1520	144	174	0.330798	6.08224e-08	0.237737	0.0423373	9.999e-05	9.99509e-05	0.00017828	0.000310292
ENSG00000101544	3475	1.03702	214.874	179.499	0.00539064	chr18_80079826_T_C_rs4798935	-29437	-29436	57	58	0.110266	0.00242977	0.141354	0.0460641	0.674733	0.672317	0.281986	0.000318588
ENSG00000267270	3359	1.04042	218.23	179.323	0.000158202	chr18_80179378_T_C_rs11665580	31465	31466	176	210	0.60076	3.81823e-05	-0.179982	0.0427851	0.0277972	0.0290961	0.02788	0.000317041
ENSG00000278000	3310	1.03261	220.146	180.223	0.00841668	chr18_80176705_T_C_rs78561910	14952	14953	35	36	0.0684411	0.00416893	-0.190716	0.0658466	0.835316	0.836372	0.324363	0.000306677
ENSG00000178184	3099	1.03075	208.637	179.362	2.80267e-08	chr18_80228247_G_A_rs62101593	-19268	-19267	65	67	0.127376	1.42147e-09	0.393577	0.0621679	9.999e-05	3.98397e-06	8.97347e-06	0.000321687
ENSG00000282508	3564	1.03704	518.736	185.157	0.00180551	chr19_708728_G_A_rs116493636	478865	478866	63	63	0.119772	0.000815471	0.34993	0.103039	0.60334	0.591958	0.259629	0.000131994
ENSG00000282393	3601	1.07215	512.219	183.032	0.000529163	chr19_767339_AT_A_rs57123916	515767	515768	101	120	0.771863	0.000184599	0.136432	0.0358464	0.205379	0.208306	0.130047	0.000148763
ENSG00000105556	3780	1.01748	551.743	185.868	8.59319e-05	chr19_603513_C_T_rs4919815	258716	258717	135	159	0.302281	2.61287e-05	-0.150569	0.0350256	0.0412959	0.0435681	0.0390658	0.0001166
ENSG00000129946	3958	1.0327	618.635	187.487	1.74553e-16	chr19_464310_A_G_rs34551779	3276	3277	193	255	0.484791	1.60015e-18	-0.563751	0.058396	9.999e-05	4.01112e-14	2.52204e-13	0.000109178
ENSG00000141933	4054	1.05022	648.402	187.897	1.36675e-07	chr19_518686_A_G_rs4919838	11188	11189	160	200	0.619772	2.00573e-08	0.16448	0.0281996	9.999e-05	5.42583e-05	0.0001017	0.000110004
ENSG00000099804	4166	1.04581	653.642	187.279	0.000452822	chr19_545593_T_C_rs4919844	13832	13833	114	124	0.764259	0.000183352	0.105316	0.0276581	0.235076	0.236753	0.141779	0.000107652
ENSG00000197540	4248	1.06626	609.975	183.08	0.00169976	chr19_549725_T_C_rs58562291	5671	5672	31	33	0.0627376	0.000710219	-0.325665	0.094786	0.624938	0.617736	0.267058	0.000122755
ENSG00000172270	4289	1.02343	714.698	190.278	2.28091e-09	chr19_572878_T_C_rs2072307	281	282	41	42	0.0798479	2.54767e-10	-0.350236	0.0527361	9.999e-05	1.18106e-06	2.89743e-06	9.17569e-05
ENSG00000099822	4310	1.01356	703.413	190.149	1.77924e-07	chr19_577246_G_A_rs7260603	-12636	-12635	63	65	0.123574	3.26442e-08	0.450514	0.078515	0.00029997	0.000110149	0.000195297	9.03012e-05
ENSG00000099821	4351	1.03536	741.669	190.106	3.84639e-08	chr19_619408_A_G_rs10853989	-14130	-14129	133	150	0.285171	5.87759e-09	-0.158079	0.0260553	9.999e-05	1.94036e-05	3.92666e-05	9.18366e-05
ENSG00000070423	4406	1.02386	736.615	189.984	3.90178e-06	chr19_650931_A_G_rs2040738	-12284	-12283	56	58	0.889734	1.01412e-06	0.219786	0.0436475	0.00159984	0.00247046	0.00327767	8.91511e-05
ENSG00000070404	4445	1.04873	716.635	187.614	0.00017222	chr19_780425_G_A_rs199583897	104032	104033	33	35	0.0665399	6.24508e-05	0.320192	0.0783864	0.0994901	0.102497	0.0773252	9.90789e-05
ENSG00000099864	4567	1.0039	833.521	193.929	9.28574e-13	chr19_719295_C_G_rs12610821	10359	10360	35	36	0.0684411	7.18604e-14	1.02752	0.1282	9.999e-05	7.11968e-10	2.73349e-09	7.38233e-05
ENSG00000011304	4841	1.0459	795.258	187.802	8.15916e-06	chr19_822661_C_G_rs7258800	25235	25236	171	213	0.404943	2.01857e-06	-0.132117	0.0270384	0.00439956	0.00503024	0.0061528	8.85077e-05
ENSG00000197766	4979	1.03843	809.677	188.323	9.61346e-05	chr19_832895_C_T_rs7507500	-26770	-26769	97	106	0.201521	3.34745e-05	-0.388402	0.0916301	0.0638936	0.0667162	0.055181	8.49374e-05
ENSG00000175221	5040	1.04699	789.649	186.554	2.32597e-13	chr19_893080_A_G_rs2930895	-139	-138	182	235	0.553232	4.79837e-15	-0.193479	0.0229175	9.999e-05	6.27503e-11	2.76062e-10	8.94374e-05
ENSG00000198858	5086	1.04581	841.481	189.782	2.54388e-06	chr19_913048_G_C_rs1683587	-172	-171	189	249	0.526616	6.20367e-07	0.169682	0.0330116	0.00169983	0.00158154	0.00219973	8.36239e-05
ENSG00000116017	5125	1.05426	761.366	183.963	5.8974e-05	chr19_1700014_C_G_rs67122578	773978	773979	127	151	0.287072	1.53867e-05	0.153863	0.0347709	0.0339966	0.0362088	0.0335498	9.48498e-05
ENSG00000065268	5311	1.03511	878.275	189.829	5.88187e-48	chr19_984231_G_A_rs34402804	-115	-114	175	230	0.562738	1.31966e-53	-0.663311	0.0316801	9.999e-05	1.41794e-46	1.73851e-44	7.74913e-05
ENSG00000274177	5414	1.03373	840.514	188.486	0.000154856	chr19_1022571_G_T_rs113704219	12349	12350	119	131	0.249049	5.76445e-05	0.332639	0.0810361	0.113589	0.112167	0.082577	8.06213e-05
ENSG00000182087	5447	1.04397	841.266	187.88	0.000360106	chr19_1008684_G_A_rs2285906	-12440	-12439	66	69	0.131179	0.000145084	0.144558	0.0373603	0.242176	0.242513	0.144204	8.31696e-05
ENSG00000064666	5479	1.04784	923.668	190.087	1.77975e-05	chr19_1030432_T_C_rs7246841	3823	3824	119	137	0.739544	5.55214e-06	-0.219152	0.0470208	0.0117988	0.0131153	0.0141624	7.66628e-05
ENSG00000064687	5509	1.02583	854.893	187.801	1.96309e-08	chr19_1043639_C_T_rs3752231	3531	3532	121	137	0.260456	2.21747e-09	-0.330207	0.0528416	9.999e-05	1.24927e-05	2.60862e-05	7.7304e-05
ENSG00000180448	5593	1.02358	1002.55	193.219	0.000323799	chr19_1350582_G_T_rs11669277	267642	267643	27	29	0.0551331	0.000159692	0.442786	0.115183	0.268173	0.266745	0.153844	6.54455e-05
ENSG00000099817	5610	1.03952	949.292	190.143	5.94809e-23	chr19_1095123_C_G_rs2074446	-253	-252	79	88	0.1673	1.59878e-25	0.410674	0.0343684	9.999e-05	9.63007e-21	1.18073e-19	7.26923e-05
ENSG00000167468	5631	1.04496	911.29	188.025	1.56931e-05	chr19_1105622_A_AG_rs8178973	1569	1570	74	78	0.148289	4.27958e-06	0.175094	0.0371	0.009999	0.0115012	0.0126965	7.70148e-05
ENSG00000064932	5712	1.01024	969.044	192.094	4.39187e-05	chr19_1143853_T_C_rs6510598	11631	11632	128	154	0.707224	1.68522e-05	-0.186768	0.0424129	0.040496	0.0401616	0.0364487	6.48412e-05
ENSG00000118046	5859	1.05427	928.594	188.085	0.000194259	chr19_847352_A_G_rs11881698	-358427	-358426	183	240	0.456274	7.30524e-05	-0.104384	0.0258034	0.146485	0.146518	0.100506	7.77728e-05
ENSG00000099625	5893	1.03499	969.771	190.975	0.00111486	chr19_1662212_G_GA_rs5826737	424206	424207	57	64	0.121673	0.000575036	-0.13955	0.0399195	0.649835	0.646527	0.274957	7.01536e-05
ENSG00000099624	5897	1.06582	877.674	185.941	6.03158e-06	chr19_1242049_C_T_rs2074513	302	303	81	95	0.180608	1.27131e-06	-0.137237	0.0275198	0.00289971	0.00363147	0.00460776	8.52054e-05
ENSG00000167470	5898	1.04024	953.097	189.133	0.00224015	chr19_1553323_A_C_rs535992394	304769	304770	36	38	0.0722433	0.00117865	-0.248101	0.0754469	0.874513	0.87396	0.33341	7.25654e-05
ENSG00000099622	5893	1.03277	937.71	189.24	0.000391463	chr19_1278612_ACAGGGCC_A_rs5826728;rs756423575;rs766887382;rs754232064;rs5826729	9274	9275	130	145	0.724335	0.000168331	0.101762	0.0265674	0.29817	0.292297	0.163356	7.20474e-05
ENSG00000267493	5893	1.04511	963.442	189.021	0.00101271	chr19_2032834_ATGCGGC_A_rs66840530;rs3076036	762573	762574	62	68	0.129278	0.000483459	-0.248367	0.070071	0.612839	0.603612	0.26293	7.28807e-05
ENSG00000228300	5914	1.03683	971.285	189.911	1.49867e-08	chr19_1268995_A_G_rs12980707	-6536	-6535	130	145	0.724335	2.01173e-09	0.158923	0.0253587	9.999e-05	9.50576e-06	2.02006e-05	7.04498e-05
ENSG00000099617	5929	1.0252	948.082	189.786	0.00264862	chr19_1987387_G_A_rs8111128	701513	701514	67	80	0.152091	0.00144851	0.180267	0.0558627	0.916408	0.915379	0.343816	6.95659e-05
ENSG00000160953	5874	1.00893	993.912	191.843	7.53894e-07	chr19_1402663_C_CAT_rs36040336	46339	46340	86	98	0.186312	1.85557e-07	-0.190695	0.0353747	0.00029997	0.000699748	0.00105636	6.29467e-05
ENSG00000115286	5889	1.03701	926.705	189.147	0.000713289	chr19_1357083_T_C_rs713042	-26825	-26824	92	98	0.813688	0.000328133	0.174022	0.0476577	0.474253	0.46595	0.222144	7.38809e-05
ENSG00000130005	5901	1.01636	1007.73	192.1	0.000211825	chr19_512647_G_A_rs76481528	-888896	-888895	27	27	0.0513308	9.56811e-05	-0.272639	0.0685568	0.185281	0.185968	0.120035	6.36104e-05
ENSG00000071626	5889	1.02169	929.588	189.887	0.000302015	chr19_1707376_C_A_rs1024624	299789	299790	119	137	0.260456	0.000129336	-0.0924126	0.0237004	0.235676	0.235594	0.141447	7.01546e-05
ENSG00000115268	5900	1.04515	844.143	185.968	0.000187519	chr19_1623687_T_C_rs112091898	185290	185291	35	37	0.0703422	6.38241e-05	-0.138366	0.0339187	0.130187	0.131858	0.0932511	8.31908e-05
ENSG00000268798	5909	1.03746	917.582	189.664	0.000485238	chr19_653468_T_C_rs34538684	-787372	-787371	130	153	0.290874	0.000217554	0.239812	0.0637392	0.345865	0.341616	0.181553	7.47208e-05
ENSG00000115266	5914	1.0328	927.368	190.365	0.000933071	chr19_1508738_C_T_rs55810939	58588	58589	63	70	0.13308	0.00046228	0.226369	0.0636405	0.571743	0.564276	0.251742	7.28561e-05
ENSG00000267317	5898	1.03817	841.522	186.287	0.000835211	chr19_1970014_C_G_rs35089119	511433	511434	99	106	0.201521	0.000352963	0.189061	0.0520608	0.491351	0.486711	0.228559	8.16554e-05
ENSG00000119559	5913	1.05245	861.013	186.085	0.0012079	chr19_1988770_A_G_rs12981078	509554	509555	52	55	0.104563	0.000532633	-0.122555	0.0348429	0.627737	0.624628	0.269004	8.34114e-05
ENSG00000115257	5925	1.04185	872.191	187.145	3.88071e-05	chr19_1490378_T_G_rs791469	-31	-30	163	200	0.380228	1.13247e-05	-0.272592	0.060618	0.0274973	0.0283526	0.0272742	7.9695e-05
ENSG00000115255	5926	1.03835	904.93	188.597	0.000235039	chr19_1733008_C_T_rs8108732	241826	241827	195	259	0.507605	9.2548e-05	-0.282897	0.0709844	0.177182	0.177232	0.115794	7.59765e-05
ENSG00000185761	5948	1.03263	891.723	188.487	0.000304151	chr19_1046521_T_G_rs3764650	-466499	-466498	46	47	0.0893536	0.000123034	0.386441	0.0987796	0.223478	0.223993	0.136664	7.57281e-05
ENSG00000181588	5971	1.02717	976.97	192.056	0.00142277	chr19_1049270_G_A_rs4147914	-519056	-519055	66	71	0.134981	0.000779819	0.188659	0.0553421	0.743826	0.741809	0.299914	6.7933e-05
ENSG00000071655	5933	1.04416	903.669	188.238	0.000273314	chr19_936319_G_A_rs117766092	-648989	-648988	37	39	0.0741445	0.000107974	-0.149452	0.0378758	0.20348	0.201296	0.126921	7.74722e-05
ENSG00000267059	5897	1.04762	811.045	184.814	0.00122678	chr19_2564834_C_T_rs61539208	959388	959389	153	185	0.351711	0.000518612	0.132554	0.0376054	0.613939	0.609948	0.264575	8.72464e-05
ENSG00000127540	5897	1.0308	898.618	189.205	0.00105269	chr19_692376_C_CA_rs111779379	-913087	-913086	96	106	0.201521	0.000508058	-0.111609	0.0316117	0.60334	0.598287	0.261475	7.47137e-05
ENSG00000071564	5855	1.06191	849.583	186.23	9.58327e-10	chr19_1652526_C_G_.	33178	33179	57	64	0.121673	6.06548e-11	-0.304741	0.0442056	9.999e-05	3.32543e-07	8.8469e-07	8.69948e-05
ENSG00000130270	5556	1.053	744.135	185.924	0.00129864	chr19_1089242_C_A_rs10410231	-716919	-716918	57	59	0.112167	0.000575088	-0.368543	0.105426	0.60234	0.596618	0.260976	9.66746e-05
ENSG00000267007	5532	1.02547	811.649	189.514	0.00038316	chr19_1950441_C_T_rs59553652	135191	135192	176	241	0.541825	0.000166151	-0.145792	0.0380284	0.259074	0.256151	0.149662	8.13278e-05
ENSG00000267244	5518	1.05659	744.279	185.877	1.81639e-05	chr19_2371713_G_GA_.	549566	549567	77	77	0.146388	4.4493e-06	0.24913	0.052885	0.00889911	0.010265	0.0115076	9.77163e-05
ENSG00000079313	5505	1.03643	783.292	188.549	7.49264e-05	chr19_1822669_T_C_rs2289286	-25815	-25814	100	110	0.209125	2.55761e-05	-0.143997	0.0334568	0.049695	0.0505748	0.0440937	8.72497e-05
ENSG00000267125	5502	1.04286	770.706	188.312	0.000424676	chr19_1891993_G_A_rs3957285	39610	39611	179	236	0.551331	0.000177732	0.122273	0.0320419	0.261174	0.260298	0.151302	9.04716e-05
ENSG00000129911	5513	1.03575	782.151	188.654	2.7717e-06	chr19_1825481_A_AT_rs112933999;rs35177119	-38099	-38098	189	241	0.541825	6.32391e-07	-0.135332	0.0263497	0.00169983	0.00171236	0.00236245	8.71891e-05
ENSG00000261526	5529	1.04893	826.982	190.542	0.00103747	chr19_1700383_T_A_rs7246369	-175787	-175786	80	86	0.163498	0.000523254	0.151473	0.0430034	0.562344	0.553821	0.249166	8.5912e-05
ENSG00000129968	5532	1.02796	861.523	191.514	7.20731e-06	chr19_1898660_A_C_rs4807164	13163	13164	130	145	0.724335	2.21083e-06	0.13352	0.0274376	0.00409959	0.0053057	0.00645082	7.72299e-05
ENSG00000227500	5558	1.02072	785.367	189.619	1.38688e-05	chr19_1924654_C_A_rs3810415	19254	19255	157	196	0.627376	4.09039e-06	-0.127372	0.0269303	0.00829917	0.00977686	0.0110261	8.27774e-05
ENSG00000213638	5558	1.03708	755.381	188.308	0.000653676	chr19_1171023_T_C_rs36194624	-734377	-734376	59	65	0.123574	0.000288475	0.15397	0.0417657	0.374363	0.371935	0.19194	9.06578e-05
ENSG00000133275	5554	1.03789	790.892	190.142	1.73646e-06	chr19_1955525_C_T_rs11673037	14352	14353	111	131	0.750951	4.15137e-07	0.195116	0.0373469	0.00089991	0.00105167	0.0015295	8.68073e-05
ENSG00000267283	5503	1.0387	760.192	188.04	0.00342826	chr19_1748994_A_AGGCC_rs3070211;rs5826742	-240910	-240909	130	149	0.28327	0.00183858	0.195576	0.0619946	0.917408	0.921214	0.345363	9.05425e-05
ENSG00000133243	5468	1.03652	736.597	187.055	1.13606e-07	chr19_1976641_A_C_rs4807189	-39074	-39073	164	208	0.395437	1.51139e-08	0.212092	0.0360255	9.999e-05	5.8457e-05	0.000108991	9.28048e-05
ENSG00000099875	5449	1.06727	730.542	185.566	3.61123e-06	chr19_2051262_G_GCCA_rs146108265	17	18	132	150	0.285171	6.9028e-07	-0.18956	0.0370417	0.00149985	0.00171509	0.00236506	0.000102807
ENSG00000172081	5439	1.01802	835.965	191.902	0.000459996	chr19_2227622_C_A_rs117292860	131295	131296	71	76	0.144487	0.000223331	0.127633	0.0339867	0.313669	0.31089	0.170045	7.70926e-05
ENSG00000099840	5439	1.01762	781.542	189.602	2.59925e-05	chr19_2925067_T_A_rs2060278	828207	828208	36	40	0.0760456	8.24891e-06	0.40499	0.088614	0.0178982	0.0186324	0.019138	8.23542e-05
ENSG00000065000	5557	1.04339	805.19	188.496	9.67421e-07	chr19_2100347_A_G_rs12609225	-51220	-51219	103	122	0.231939	1.91313e-07	-0.1043	0.0193705	0.00069993	0.000560086	0.000861907	8.6739e-05
ENSG00000104885	5591	1.04669	799.201	188.549	0.000167079	chr19_2880125_C_G_rs12459199	716191	716192	200	259	0.492395	6.2956e-05	-0.139896	0.0342649	0.111389	0.111324	0.0820794	8.82858e-05
ENSG00000104886	5651	1.04605	792.542	188.084	2.3054e-05	chr19_2238465_ATCT_A_rs201069250	2135	2136	28	29	0.0551331	6.62447e-06	0.28134	0.0608889	0.0122988	0.0147552	0.0156663	8.88517e-05
ENSG00000104897	5650	1.03264	809.54	189.382	0.000905448	chr19_1335872_C_T_rs4807867	-900953	-900952	64	69	0.131179	0.000431995	-0.160027	0.0447524	0.513649	0.504163	0.233954	8.34178e-05
ENSG00000104899	5659	1.04604	790.685	187.803	6.71326e-33	chr19_2248684_C_T_rs4807216	-1061	-1060	74	80	0.847909	4.27507e-37	0.683426	0.0438118	9.999e-05	2.33568e-31	7.57082e-30	8.9058e-05
ENSG00000167476	5715	1.05104	810.299	189.218	0.00010831	chr19_2531258_C_T_rs11671281	261498	261499	161	199	0.378327	3.9934e-05	0.158303	0.0377302	0.070293	0.0724916	0.0591169	8.82506e-05
ENSG00000104904	5717	1.02863	791.871	188.787	7.72264e-05	chr19_2426547_G_A_rs8105832	155184	155185	87	90	0.171103	2.67715e-05	-0.119559	0.02785	0.0536946	0.0540663	0.0466118	8.42033e-05
ENSG00000130332	5804	1.01796	856.419	190.915	0.00440628	chr19_1546337_A_C_rs10405283	-782250	-782249	161	188	0.357414	0.00262878	0.0794922	0.0261146	0.977302	0.976343	0.358548	7.52368e-05
ENSG00000005206	5804	1.02863	908.637	192.222	9.90227e-13	chr19_2322322_G_A_rs1971004	-6363	-6362	129	156	0.296578	5.9879e-14	0.237681	0.029547	9.999e-05	4.89575e-10	1.91219e-09	7.33817e-05
ENSG00000099800	5963	1.039	829.491	188.04	0.00022974	chr19_1534677_C_T_rs265285	-892862	-892861	178	222	0.422053	8.80614e-05	0.0872734	0.0218292	0.158384	0.159636	0.107235	8.30555e-05
ENSG00000176619	5976	1.03891	899.968	190.731	0.000440514	chr19_1661587_C_G_rs112545739	-795373	-795372	130	153	0.290874	0.00020356	-0.14262	0.0377294	0.316168	0.309287	0.169423	7.65307e-05
ENSG00000099860	5992	1.03383	850.847	189.458	0.000493734	chr19_2802094_T_C_rs2741991	325966	325967	125	139	0.264259	0.000220058	0.121485	0.0323155	0.333367	0.32715	0.176129	7.96668e-05
ENSG00000176533	5909	1.01707	827.183	190.647	2.1415e-05	chr19_2656532_G_A_rs56402909	-46163	-46162	87	92	0.174905	7.04099e-06	-0.318499	0.0691396	0.0150985	0.0162697	0.0170733	7.76711e-05
ENSG00000176490	5901	1.02581	822.521	189.491	6.5147e-05	chr19_2722052_C_A_rs35558603	679	680	74	83	0.157795	2.29128e-05	-0.26697	0.0616504	0.0447955	0.0478293	0.042143	8.03401e-05
ENSG00000261342	5885	1.029	812.581	189.317	0.00114409	chr19_2548398_G_A_rs62121714	-180930	-180929	68	74	0.140684	0.000559729	0.242789	0.0693009	0.593341	0.592623	0.259825	8.21544e-05
ENSG00000141873	5899	1.02467	838.112	190.853	0.000914828	chr19_3717776_C_T_rs28824495	977758	977759	33	35	0.0665399	0.000459952	0.175931	0.0494411	0.524448	0.52398	0.240244	7.85591e-05
ENSG00000267001	5899	1.04699	741.302	185.528	0.000224078	chr19_3375942_A_G_rs11668684	635893	635894	151	193	0.36692	7.66413e-05	0.18839	0.0467092	0.135486	0.137558	0.0961488	9.52681e-05
ENSG00000104969	5889	1.01357	861.728	192.666	0.000375714	chr19_2053635_A_G_rs2894468	-729639	-729638	189	250	0.475285	0.000184011	-0.11325	0.029749	0.273473	0.270549	0.155245	7.37139e-05
ENSG00000172009	5889	1.05557	745.121	186.13	2.80735e-06	chr19_2802094_T_C_rs2741991	16579	16580	125	139	0.264259	5.38645e-07	0.180631	0.0349394	0.00129987	0.00144728	0.0020371	9.73042e-05
ENSG00000172006	5884	1.03525	770.017	188.077	1.95241e-33	chr19_2787834_T_G_rs1640266	-32035	-32034	123	135	0.256654	1.19007e-37	0.630731	0.0399851	9.999e-05	1.31602e-31	4.44451e-30	8.84236e-05
ENSG00000186300	5927	1.05181	750.988	185.854	0.00033463	chr19_3045591_C_A_rs56801494	204146	204147	152	191	0.363118	0.000122743	0.120141	0.0307049	0.20498	0.201601	0.127099	9.54445e-05
ENSG00000287766	5938	1.03439	795.389	189.178	0.000169223	chr19_2831060_C_T_rs11084958	-31211	-31210	133	162	0.692015	6.5688e-05	0.199928	0.0490968	0.115188	0.115679	0.0845025	8.53724e-05
ENSG00000171970	5957	1.05303	762.13	186.293	0.000338692	chr19_2156955_T_C_rs72983502	-743974	-743973	91	109	0.207224	0.000126758	0.167612	0.0429288	0.206779	0.206197	0.12913	9.4401e-05
ENSG00000175691	5916	1.04189	835.846	190.149	0.000123471	chr19_2925225_CTCAA_C_rs142282532	-19747	-19746	47	48	0.0912548	4.8271e-05	0.327155	0.078853	0.0847915	0.0874578	0.0683851	8.31694e-05
ENSG00000065717	5782	1.03386	795.906	189.352	0.000402246	chr19_3463767_G_A_rs115020939	434486	434487	32	34	0.0646388	0.000174298	0.235227	0.061559	0.258574	0.259101	0.150824	8.51748e-05
ENSG00000104964	5786	1.04865	746.256	186.959	6.30451e-12	chr19_3056215_G_A_rs3888377	-6281	-6280	161	202	0.38403	2.18775e-13	-0.231727	0.0295727	9.999e-05	1.81197e-09	6.56357e-09	9.51227e-05
ENSG00000088256	5790	1.02692	834.341	191.737	0.0010709	chr19_3094925_C_T_rs12459813	562	563	42	43	0.0817491	0.000564186	0.146656	0.0418879	0.584042	0.578816	0.25594	7.94821e-05
ENSG00000125912	5817	1.05131	821.904	190.151	4.12154e-10	chr19_3207340_T_C_rs312068	21409	21410	170	212	0.403042	3.71309e-11	-0.190084	0.0272375	9.999e-05	1.54219e-07	4.27418e-07	8.70755e-05
ENSG00000141905	5903	1.04254	750.818	186.448	0.0034132	chr19_3220543_A_G_rs35069948	-146041	-146040	61	64	0.121673	0.00174864	-0.110204	0.0347643	0.919608	0.917194	0.344371	9.2774e-05
ENSG00000129932	5762	1.0495	726.048	186.632	7.94487e-07	chr19_3500107_T_TTCC_rs58961469;rs397724847	-568	-567	134	153	0.290874	1.32903e-07	0.168826	0.0309284	0.00049995	0.000390099	0.000619763	9.80262e-05
ENSG00000105325	5759	1.05731	700.418	184.824	3.4756e-06	chr19_3528393_T_C_rs28666054	22081	22082	185	225	0.427757	6.27485e-07	-0.18626	0.0362538	0.00119988	0.00167924	0.0023213	0.000104062
ENSG00000161091	5624	1.05451	746.457	188.73	0.000880007	chr19_4331003_A_G_rs7253549	773416	773417	168	210	0.60076	0.00040892	0.133071	0.0370566	0.467153	0.455521	0.219004	9.68193e-05
ENSG00000064961	5589	1.02995	731.309	189.054	0.00108575	chr19_2977601_C_G_rs17681742	-595344	-595343	104	113	0.214829	0.000523215	-0.136024	0.0386172	0.541846	0.534155	0.243111	9.15573e-05
ENSG00000006638	5582	1.04187	718.307	187.397	0.000690708	chr19_2868273_C_A_rs550535	-738603	-738602	36	37	0.0703422	0.000296657	-0.471359	0.128124	0.373963	0.37111	0.191655	9.67735e-05
ENSG00000226800	5579	1.02413	770.84	191.069	0.000128299	chr19_3739405_G_A_rs55690752	132157	132158	88	99	0.188213	5.25331e-05	0.274915	0.0665985	0.0889911	0.0880849	0.068723	8.52678e-05
ENSG00000105298	5612	1.02658	777.365	190.932	0.000380732	chr19_4192227_C_T_rs352507	565436	565437	125	147	0.720532	0.00017451	0.129715	0.0339492	0.245575	0.244767	0.145223	8.52146e-05
ENSG00000186111	5572	1.02654	738.96	189.825	0.000245702	chr19_3165976_G_A_rs6510736	-534493	-534492	31	33	0.0627376	0.000102482	-0.218103	0.055087	0.155984	0.15671	0.105774	8.96337e-05
ENSG00000011132	5590	1.04596	676.372	185.112	6.4018e-11	chr19_3763577_G_C_rs4807507	1884	1885	146	181	0.655894	2.37985e-12	-0.189765	0.0254914	9.999e-05	1.9468e-08	6.13404e-08	0.000104084
ENSG00000183617	5587	1.03873	733.771	187.98	0.000802921	chr19_3338239_T_C_rs7256415	-424444	-424443	29	30	0.942966	0.00035912	-0.261546	0.072115	0.430557	0.426567	0.210263	9.38089e-05
ENSG00000167657	5697	1.0556	657.623	183.143	1.10336e-08	chr19_3969507_G_A_rs2304194	-322	-321	167	214	0.593156	7.12088e-10	0.180449	0.027947	9.999e-05	3.66709e-06	8.31629e-06	0.000110261
ENSG00000167658	5722	1.02781	784.891	189.729	0.000296707	chr19_3887986_A_G_rs150647734	-97478	-97477	29	29	0.0551331	0.000125981	0.232191	0.0594444	0.19598	0.196835	0.125087	8.47292e-05
ENSG00000105229	5679	1.05695	722.253	186.346	0.00541233	chr19_3141642_T_A_rs2283600	-866095	-866094	159	195	0.370722	0.00293772	0.0709869	0.0235921	0.973103	0.977624	0.358995	0.000100807
ENSG00000178951	5602	1.07525	595.555	180.622	0.0021589	chr19_3264001_G_T_rs66654893	-802899	-802898	189	248	0.528517	0.000863002	0.0738341	0.0218464	0.70183	0.696151	0.287704	0.000129127
ENSG00000126934	5557	1.03895	644.188	185.937	0.000333158	chr19_4886538_C_G_rs10424350	762415	762416	138	164	0.311787	0.000122557	-0.113535	0.0290136	0.175482	0.178518	0.116425	0.000106927
ENSG00000077463	5420	1.07752	575.005	182.253	0.00140175	chr19_3893236_T_C_rs11085045	-289328	-289327	95	101	0.807985	0.000552488	0.123806	0.035302	0.531347	0.51778	0.238403	0.000134635
ENSG00000089847	5420	1.04592	623.539	185.864	1.07193e-07	chr19_4217590_G_A_rs58333777	34900	34901	181	220	0.418251	1.27218e-08	0.313593	0.0529686	9.999e-05	4.21287e-05	8.03537e-05	0.000112888
ENSG00000105248	5425	1.03859	625.96	185.919	1.56652e-11	chr19_4251434_C_A_rs4807551	4353	4354	139	157	0.298479	5.31031e-13	0.271456	0.0352925	9.999e-05	4.73328e-09	1.6189e-08	0.000109917
ENSG00000178078	5357	1.04825	640.539	186.439	9.07973e-13	chr19_4328418_CCAGCTCTGACTCCTCCCCCAATCCGCCCAGCCCAGCTCTGACTCCTCCCCCAATCCGCCCACCT_C_rs60822473	-10404	-10403	104	111	0.211027	2.22411e-14	0.482823	0.0588696	9.999e-05	2.04115e-10	8.39074e-10	0.000110683
ENSG00000008382	5360	1.05636	604.362	185.075	0.000547759	chr19_4856297_A_G_rs1809981	512734	512735	60	70	0.86692	0.000208498	0.238759	0.0632689	0.258674	0.257189	0.150114	0.000120255
ENSG00000269318	5365	1.06237	613.587	184.809	0.000770254	chr19_5341418_G_T_rs117353665	982969	982970	48	50	0.095057	0.000304629	-0.336104	0.0915382	0.352465	0.347219	0.183586	0.000120618
ENSG00000141985	5442	1.04569	598.821	185.376	0.00419939	chr19_4843315_G_C_rs10775588	442767	442768	84	96	0.18251	0.00214621	-0.0899523	0.0289498	0.914709	0.912779	0.343179	0.000117464
ENSG00000167670	5450	1.03273	637.072	187.62	3.51637e-10	chr19_4400317_C_T_rs62129356	-2324	-2323	109	119	0.226236	2.29274e-11	-0.416794	0.0590216	9.999e-05	1.33821e-07	3.76433e-07	0.000106028
ENSG00000167671	5443	1.029	604.537	185.578	2.7752e-20	chr19_4456156_T_C_rs12609703	-1639	-1638	194	254	0.48289	4.73034e-23	-0.300954	0.0269825	9.999e-05	5.40476e-18	5.11457e-17	0.000110424
ENSG00000167674	5456	1.0566	570.581	181.805	0.00185174	chr19_4608381_G_A_rs75687994	136083	136084	76	83	0.157795	0.000751084	0.15297	0.0447314	0.637336	0.629004	0.270081	0.000127466
ENSG00000167676	5556	1.04497	629.53	185.279	0.000403058	chr19_4534732_T_G_rs10416790	16266	16267	44	45	0.0855513	0.000148127	-0.35415	0.0916567	0.20378	0.20606	0.129074	0.000111485
ENSG00000167680	5588	1.05184	594.836	182.927	0.00099634	chr19_4549474_G_GTATTT_rs112708266;rs58228703;rs397742080	-10211	-10210	186	246	0.467681	0.000381569	0.215951	0.0598181	0.426157	0.422292	0.209088	0.000120509
ENSG00000185361	5461	1.02923	634.433	186.543	0.000727594	chr19_4153859_T_C_rs350878	-485658	-485657	41	42	0.0798479	0.000304743	-0.286841	0.0781235	0.364664	0.355834	0.186498	0.000105297
ENSG00000074842	5417	1.04303	618.785	185.376	0.000815156	chr19_4645251_T_A_rs58963067	-25092	-25091	89	98	0.186312	0.000331968	0.105692	0.02897	0.378862	0.375568	0.193161	0.000112739
ENSG00000142002	5374	1.04363	572.805	182.858	0.000120163	chr19_4653339_C_G_rs111777530	-70504	-70503	56	59	0.112167	3.30344e-05	-0.159383	0.0375723	0.0572943	0.0580308	0.0493881	0.000122016
ENSG00000141965	5315	1.02287	634.232	188.098	0.000857345	chr19_5208503_TG_T_rs139873720	416768	416769	65	70	0.13308	0.000388251	-0.115395	0.0320067	0.415158	0.408436	0.20418	0.000103212
ENSG00000269604	5313	1.0549	636.542	187.196	0.000148632	chr19_4787751_C_T_rs4807641	-7805	-7804	175	221	0.579848	5.18775e-05	-0.183767	0.0444843	0.0748925	0.0773282	0.0621801	0.000113669
ENSG00000127666	5302	1.03198	604.617	185.962	0.00255186	chr19_4750988_C_G_rs149079991	-80725	-80724	38	38	0.0722433	0.00123977	0.162649	0.0496877	0.775822	0.776709	0.308953	0.000111458
ENSG00000105355	5308	1.02849	633.207	187.67	0.00027181	chr19_3918256_G_A_rs12981252	-949412	-949411	36	40	0.0760456	0.000104748	-0.236151	0.0597302	0.150685	0.148386	0.101467	0.000105253
ENSG00000276043	5394	1.0324	640.212	188.135	0.000398429	chr19_5190020_CT_C_rs202059048	280518	280519	144	159	0.302281	0.00016426	-0.201445	0.0525037	0.211979	0.212	0.131675	0.0001054
ENSG00000127663	5341	1.02747	601.306	186	3.62082e-05	chr19_5519315_C_T_rs7260433	550201	550202	52	60	0.114068	9.83299e-06	0.214703	0.0473989	0.0179982	0.0191573	0.0195915	0.000110477
ENSG00000105426	5003	1.04402	523.784	183.722	0.000128991	chr19_5101773_C_T_rs56336330	-239040	-239039	78	81	0.153992	3.74099e-05	-0.23208	0.0551042	0.0555944	0.0568824	0.0485865	0.000133598
ENSG00000223573	4957	1.03753	559.891	185.413	0.000373113	chr19_5608203_C_A_rs76419184	40168	40169	35	37	0.0703422	0.000136396	0.231296	0.0595297	0.175882	0.174584	0.114546	0.00012248
ENSG00000130254	5010	1.04815	528.704	182.228	0.00166474	chr19_5870821_A_T_rs12984793	248044	248045	123	139	0.264259	0.000673556	-0.113769	0.0329676	0.570043	0.563783	0.251701	0.000134054
ENSG00000160633	5012	1.0382	557.075	184.827	0.00266074	chr19_5160303_T_A_rs4807691	-462816	-462815	126	145	0.275665	0.00125588	0.0866001	0.0264865	0.764224	0.76092	0.304584	0.000123359
ENSG00000174917	5174	1.06835	535.874	181.8	0.00187332	chr19_4789861_G_A_rs11668831	-890656	-890655	84	92	0.174905	0.000761108	-0.115164	0.0337136	0.609339	0.604563	0.263112	0.000140601
ENSG00000167733	5175	1.05526	535.775	182.133	0.000674276	chr19_5810373_G_A_rs6510858	129348	129349	94	105	0.19962	0.000235642	0.181635	0.048552	0.281872	0.278435	0.158224	0.000135195
ENSG00000130255	5209	1.03002	560.08	183.716	4.82663e-05	chr19_5515529_A_T_rs59015311	-174767	-174766	111	131	0.249049	1.20546e-05	-0.0831604	0.018553	0.0216978	0.0236192	0.0233583	0.000119573
ENSG00000196365	5300	1.05238	584.594	184.645	1.40587e-06	chr19_5701907_T_C_rs2436510	-18240	-18239	183	234	0.444867	2.19187e-07	-0.13354	0.0249299	0.00019998	0.000553404	0.000853487	0.00012282
ENSG00000141994	5242	1.038	608.714	186.319	1.53517e-27	chr19_5788651_AT_A_rs66643563	-2513	-2512	70	80	0.152091	2.96012e-31	-0.497932	0.0361779	9.999e-05	1.12272e-25	2.19106e-24	0.000112823
ENSG00000171119	5245	1.02386	609.15	186.886	0.000435362	chr19_5901926_C_T_rs7246733	96858	96859	187	234	0.444867	0.000172642	0.229582	0.0600421	0.225277	0.223073	0.136309	0.000107805
ENSG00000171124	5147	1.0397	613.7	186.352	0.000248733	chr19_5859283_G_A_rs7260208	7833	7834	164	198	0.376426	8.95054e-05	0.216811	0.0542861	0.126187	0.128961	0.0917779	0.000112504
ENSG00000267740	5018	1.04717	569.466	185.096	0.00139122	chr19_5518501_C_T_rs4807776	-385203	-385202	105	126	0.239544	0.000604574	0.232442	0.0667624	0.528547	0.525409	0.240645	0.000124084
ENSG00000174886	5016	1.04513	573.144	185.354	0.000157287	chr19_5293643_G_A_rs77540740	-610148	-610147	28	29	0.0551331	5.07744e-05	-0.245066	0.0592463	0.0736926	0.0757551	0.0611505	0.000122513
ENSG00000187650	5026	1.03932	565.893	184.846	0.00139297	chr19_5252000_T_TG_rs11406120;rs397811281	-652873	-652872	54	55	0.895437	0.00060027	-0.261318	0.0750127	0.526547	0.52722	0.241159	0.000121863
ENSG00000105519	5081	1.04281	582.252	186.031	0.00225427	chr19_5181344_AAGAC_A_rs748895919;rs770588738	-732911	-732910	166	228	0.43346	0.00107936	0.0936477	0.0282549	0.722328	0.715754	0.292766	0.000119734
ENSG00000031823	5255	1.0499	579.454	184.674	0.00329334	chr19_6724929_T_C_rs57086167	746842	746843	171	211	0.401141	0.00159474	0.071847	0.0224664	0.843016	0.840175	0.325306	0.000122971
ENSG00000087903	5260	1.04793	644.413	187.038	0.0072414	chr19_5526585_C_CA_rs761614065	-583916	-583915	79	79	0.15019	0.00415264	-0.199757	0.0689376	0.988501	0.989695	0.361617	0.000109911
ENSG00000130382	5499	1.04684	635.279	185.742	0.0012493	chr19_5484836_T_C_rs7258584	-795140	-795139	48	51	0.0969582	0.000546877	-0.142959	0.0407298	0.532147	0.526178	0.240841	0.000111117
ENSG00000125656	5416	1.0359	603.403	184.966	7.55528e-05	chr19_7214271_C_T_rs12971499	852466	852467	169	211	0.598859	2.15488e-05	-0.0897343	0.0206519	0.0392961	0.0392579	0.0357697	0.00011307
ENSG00000125652	5412	1.03338	673.265	188.796	0.00232751	chr19_6480464_C_A_rs348394	107669	107670	102	113	0.214829	0.00121774	-0.0710275	0.021663	0.784322	0.781499	0.310267	0.000100536
ENSG00000125650	5414	1.03273	677.821	189.915	0.000135548	chr19_6376378_G_A_rs117874951	-2681	-2680	46	49	0.0931559	5.29938e-05	-0.262296	0.063575	0.0787921	0.079989	0.0638825	9.96572e-05
ENSG00000125651	5334	1.01942	625.145	187.742	4.57936e-07	chr19_6396749_T_C_rs7258689	3584	3585	87	90	0.171103	7.76415e-08	-0.252355	0.045333	0.00029997	0.000242267	0.00040117	0.000103557
ENSG00000088247	5309	1.04746	593.469	185.669	0.00567913	chr19_6665558_G_A_rs140343644	240746	240747	31	31	0.0589354	0.0030481	-0.167873	0.0560096	0.961504	0.962575	0.355325	0.000119172
ENSG00000125648	5382	1.04251	574.755	185.197	2.20927e-05	chr19_6489120_AAAAT_A_rs150210186;rs74173093;rs528839189	29327	29328	151	187	0.355513	5.34547e-06	0.179949	0.0385385	0.0110989	0.0102865	0.0115271	0.000121182
ENSG00000125657	5315	1.04453	561.327	185.516	0.00502403	chr19_6989465_C_A_rs1965976	458438	458439	102	112	0.787072	0.00264144	-0.127791	0.0420025	0.933907	0.93573	0.348729	0.000124859
ENSG00000125726	5453	1.03744	610.25	188.276	9.18642e-06	chr19_6589415_A_G_rs171093	-1736	-1735	73	75	0.142586	2.37635e-06	-0.295545	0.0609317	0.00369963	0.00452971	0.00560377	0.000112342
ENSG00000125735	5596	1.04222	635.292	187.738	0.00642388	chr19_6823395_G_A_rs10412674	153234	153235	115	128	0.243346	0.00369193	0.151647	0.0516542	0.980102	0.981745	0.35983	0.000109537
ENSG00000276980	5825	1.02495	637.724	187.991	0.00133167	chr19_6873516_G_A_rs56931055	155773	155774	47	50	0.095057	0.000634575	-0.203154	0.0585814	0.563444	0.561034	0.25095	0.000103336
ENSG00000125730	5831	1.03202	625.733	187.233	0.00138892	chr19_7657957_G_T_rs55827805	937306	937307	84	89	0.169202	0.000648705	0.217166	0.0627351	0.571343	0.56633	0.252319	0.000107711
ENSG00000125734	5856	1.05785	609.739	184.662	4.2771e-08	chr19_6732230_C_T_rs344618	-5351	-5350	73	80	0.152091	3.96969e-09	-0.218138	0.0355231	9.999e-05	1.38051e-05	2.86253e-05	0.000119735
ENSG00000125733	5867	1.03501	693.153	190.542	1.12388e-05	chr19_6743394_A_G_rs2277986	3713	3714	114	127	0.241445	3.41553e-06	-0.127157	0.0266576	0.00519948	0.00644796	0.00766094	9.81557e-05
ENSG00000130544	6196	1.05412	685.945	188.056	0.00117278	chr19_6200773_T_C_rs1975158	-868931	-868930	168	207	0.606464	0.000551341	-0.127864	0.0364528	0.534547	0.527748	0.241285	0.000105232
ENSG00000171105	6769	1.0446	705.044	185.921	1.2825e-05	chr19_7238344_G_T_rs77526367	-55588	-55587	54	56	0.106464	3.00023e-06	-0.196857	0.0410216	0.00629937	0.00715601	0.00841182	9.94316e-05
ENSG00000104880	6742	1.02425	785.717	190.41	0.00108396	chr19_6644841_T_C_rs610929	-750328	-750327	116	135	0.743346	0.000546898	0.0921832	0.0262636	0.566043	0.562365	0.25127	8.36839e-05
ENSG00000198816	6775	1.03653	764.447	189.379	0.00377036	chr19_6700971_C_A_rs79434713	-815133	-815132	26	28	0.0532319	0.00212232	0.212757	0.0683965	0.936906	0.940341	0.349906	8.94266e-05
ENSG00000090674	6772	1.05987	674.123	184.774	0.00151736	chr19_8172203_C_T_rs113364251	649578	649579	189	234	0.555133	0.000660246	0.133002	0.0384776	0.621038	0.615248	0.266261	0.000108964
ENSG00000032444	6719	1.03587	690.326	187.748	7.52086e-17	chr19_7530188_A_G_rs4520943	-30404	-30403	117	134	0.254753	6.5088e-19	-0.293989	0.0300413	9.999e-05	1.70643e-14	1.1191e-13	9.88227e-05
ENSG00000076924	6522	1.0413	719.689	189.069	1.26697e-34	chr19_7616381_T_C_rs72992552	-13165	-13164	63	68	0.129278	8.45446e-39	-0.838256	0.0519476	9.999e-05	4.67965e-33	1.91255e-31	9.64148e-05
ENSG00000229833	6519	1.01663	705.732	189.227	4.55708e-08	chr19_7620957_G_A_rs794078	-8837	-8836	112	128	0.243346	6.55559e-09	-0.159851	0.0264371	9.999e-05	2.68856e-05	5.29821e-05	9.09073e-05
ENSG00000076944	6482	1.02671	736.023	190.224	0.00023742	chr19_8392491_C_T_rs2967615	755380	755381	127	149	0.28327	0.000100317	-0.266001	0.0670918	0.154685	0.151123	0.102847	9.00382e-05
ENSG00000181029	6419	1.0364	683.201	188.113	9.46856e-05	chr19_7683938_C_T_rs4804767	3058	3059	68	72	0.136882	3.2574e-05	0.174035	0.0409933	0.0556944	0.0557813	0.0478125	0.00010002
ENSG00000142459	6203	1.04014	654.836	188.225	0.000648938	chr19_7862579_G_C_rs57122454	32345	32346	149	178	0.338403	0.000285242	0.139939	0.0379281	0.331867	0.327403	0.176214	0.000105582
ENSG00000171017	6290	1.03618	617.648	187.286	1.08203e-20	chr19_7888876_G_A_rs56275926	365	366	100	110	0.209125	2.54779e-23	0.569638	0.050676	9.999e-05	1.5731e-18	1.57869e-17	0.000110559
ENSG00000076984	6301	1.03891	635.68	187.823	0.00516823	chr19_7496587_G_A_rs4804655	-407291	-407290	78	84	0.159696	0.00289799	-0.104272	0.0346046	0.958704	0.95992	0.354734	0.000108344
ENSG00000260001	6229	1.03604	632.607	187.212	0.00108992	chr19_8184445_T_A_rs8100070	266816	266817	201	261	0.496198	0.000493086	-0.107671	0.0304241	0.494151	0.481066	0.226857	0.000107896
ENSG00000104976	6198	1.01046	701.008	192.48	0.000321097	chr19_6951908_C_CA_rs199644199	-969108	-969107	42	42	0.0798479	0.000153683	-0.1559	0.0404491	0.19798	0.197469	0.125294	8.96955e-05
ENSG00000178531	6176	1.04156	652.438	188.438	0.00232651	chr19_8171194_G_A_rs62123354	245058	245059	199	246	0.532319	0.00120411	-0.133348	0.0406289	0.772423	0.768037	0.306431	0.00010644
ENSG00000104980	6163	1.04866	631.192	186.937	7.95414e-19	chr19_7946028_C_T_rs12973257	2361	2362	37	38	0.0722433	3.08833e-21	0.580674	0.054985	9.999e-05	8.85353e-17	7.35404e-16	0.000112463
ENSG00000066044	6112	1.07143	546.989	181.258	0.000572544	chr19_8133952_T_C_rs59877592	131748	131749	146	179	0.340304	0.000188102	0.0857085	0.0225487	0.240576	0.238492	0.142474	0.000139012
ENSG00000090661	6172	1.03451	593.924	187.517	1.69396e-29	chr19_8206837_G_A_rs7258249	-54791	-54790	185	249	0.526616	2.7476e-33	0.670451	0.0465526	9.999e-05	1.25585e-27	2.98861e-26	0.000114373
ENSG00000167775	6109	1.05015	567.649	186.524	1.59111e-11	chr19_8303558_G_T_rs2913943	-4801	-4800	138	168	0.680608	5.89269e-13	0.219494	0.0286001	9.999e-05	3.49007e-09	1.21506e-08	0.000125626
ENSG00000267855	6099	1.05791	526.534	183.711	0.00173695	chr19_8177634_C_T_rs12983647	-143742	-143741	27	27	0.0513308	0.00074372	0.292757	0.0855368	0.582642	0.573787	0.254495	0.000138677
ENSG00000233927	6100	1.04836	567.343	186.502	8.561e-14	chr19_8322323_G_A_rs1057232	688	689	168	209	0.602662	1.52197e-15	-0.195976	0.0227333	9.999e-05	1.50806e-11	7.0879e-11	0.000125005
ENSG00000186994	6095	1.07839	523.314	182.529	0.000832133	chr19_8246096_C_CA_rs145712726	-97167	-97166	106	118	0.224335	0.000305296	-0.225475	0.0614181	0.319468	0.316821	0.172361	0.000148311
ENSG00000167772	6113	1.04656	532.592	184.369	0.00209984	chr19_7551017_G_A_rs8107538	-813139	-813138	103	118	0.224335	0.000944552	-0.106377	0.0317218	0.660834	0.654692	0.277142	0.000132425
ENSG00000185236	6126	1.04795	569.025	187.754	0.000929768	chr19_7661452_T_A_rs144580419	-728909	-728908	57	62	0.117871	0.000420145	-0.211885	0.0591274	0.388561	0.387888	0.197267	0.00012448
ENSG00000269386	6125	1.04239	567.647	187.103	4.34296e-07	chr19_8380948_C_T_rs2913981	-9738	-9737	130	152	0.288973	6.9472e-08	-0.339076	0.0606699	0.00019998	0.000170162	0.000290734	0.000122651
ENSG00000099785	6142	1.05898	535.08	184.186	1.01332e-05	chr19_8491002_G_C_rs2303110	77696	77697	133	154	0.707224	2.0552e-06	-0.239875	0.0491312	0.00419958	0.00387279	0.00487013	0.000136907
ENSG00000099783	6084	1.01499	540.433	186.108	9.95116e-08	chr19_8439685_C_T_rs12971598	-5291	-5290	150	182	0.346008	1.1946e-08	0.17749	0.0299188	9.999e-05	4.61127e-05	8.74791e-05	0.00011808
ENSG00000133250	6112	1.04802	561.344	187.816	0.000150204	chr19_9043987_T_C_rs7259284	529838	529839	157	183	0.652091	5.40191e-05	-0.151619	0.0367917	0.0655934	0.0702475	0.057595	0.00012621
ENSG00000142303	6098	1.03874	469.065	183.645	0.00178102	chr19_8322323_G_A_rs1057232	-269874	-269873	168	209	0.602662	0.000763757	0.122923	0.0359957	0.554645	0.548777	0.247787	0.000146748
ENSG00000167785	5735	1.04524	399.16	183.199	0.0012058	chr19_8893343_TATC_T_rs147319217;rs149768878;rs60212312	70453	70454	130	154	0.707224	0.000480182	-0.0859612	0.024239	0.362164	0.360578	0.188156	0.000175966
ENSG00000130803	5637	1.04574	434.448	185.368	0.000442016	chr19_8143138_G_T_rs60558810	-997260	-997259	118	137	0.260456	0.000165167	-0.114446	0.0298399	0.159484	0.158508	0.106618	0.000161922
ENSG00000196110	5341	1.02966	365.982	183.581	0.00126946	chr19_10032921_T_TA_rs575327682;rs55767874;rs397696565	723082	723083	185	241	0.458175	0.000516446	0.0986272	0.0279712	0.363864	0.357586	0.187146	0.000182771
ENSG00000188321	5333	1.03361	412.808	187.769	3.15892e-28	chr19_9324196_C_T_rs28384491	-15061	-15060	38	39	0.0741445	8.35605e-32	-0.812766	0.0583209	9.999e-05	1.87381e-26	3.97305e-25	0.000164078
ENSG00000270011	5325	1.03779	383.629	185.239	6.4596e-06	chr19_9324196_C_T_rs28384491	-38818	-38817	38	39	0.0741445	1.31278e-06	-0.576922	0.11585	0.00189981	0.00194077	0.00264459	0.000178893
ENSG00000188629	5319	1.05208	367.092	182.956	6.79131e-07	chr19_9324196_C_T_rs28384491	-52216	-52215	38	39	0.0741445	8.29386e-08	-0.493849	0.088926	9.999e-05	0.000158169	0.000272472	0.000195399
ENSG00000174652	5286	1.039	353.019	181.785	4.8999e-39	chr19_9420865_C_T_rs58900528	-14709	-14708	187	234	0.555133	1.86447e-45	0.555236	0.0304084	9.999e-05	6.85235e-38	3.9436e-36	0.00019514
ENSG00000130818	5334	1.03094	367.048	182.705	0.00124704	chr19_9602347_T_C_rs111241049	63701	63702	47	51	0.0969582	0.000490442	0.174516	0.0492914	0.355164	0.352669	0.185459	0.000182982
ENSG00000197961	5415	1.06002	362.32	181.332	2.2636e-10	chr19_9567216_T_A_rs68092239	-17289	-17288	42	45	0.0855513	6.18934e-12	0.442245	0.0607125	9.999e-05	3.00011e-08	9.26142e-08	0.000202805
ENSG00000171469	5449	1.03078	367.592	184.18	1.08474e-12	chr19_9660455_G_A_rs10405425	39222	39223	62	67	0.127376	1.89659e-14	-0.338789	0.0411814	9.999e-05	2.02117e-10	8.32278e-10	0.000182621
ENSG00000267106	5449	1.06219	338.658	179.767	0.00233444	chr19_8882342_G_A_rs61742668	-738938	-738937	52	56	0.106464	0.00091915	0.227442	0.0676632	0.520048	0.517892	0.238403	0.000218398
ENSG00000171466	5419	1.02534	362.428	184.962	0.0066247	chr19_10610210_A_T_rs8100854	935127	935128	184	236	0.551331	0.00356612	0.0760538	0.0258072	0.90491	0.906025	0.341485	0.000182042
ENSG00000196605	5301	1.041	332.087	183.208	0.000495763	chr19_9967431_C_G_rs58364301	174250	174251	93	98	0.186312	0.000172461	-0.235866	0.0616812	0.138886	0.138289	0.0965164	0.000208734
ENSG00000127452	5263	1.03713	327.883	181.848	0.00285108	chr19_8899175_C_T_rs75371087	-919905	-919904	107	122	0.231939	0.00124034	-0.148347	0.0453204	0.591641	0.591418	0.259498	0.00020887
ENSG00000198258	5242	1.06357	337.391	182.43	0.000936705	chr19_9999370_TA_T_rs113888751	171451	171452	76	82	0.155894	0.000348787	-0.116554	0.032066	0.240476	0.243754	0.144819	0.000220133
ENSG00000127445	5226	1.04456	334.698	183.535	0.00179404	chr19_8995829_A_G_rs10426146	-839490	-839489	97	110	0.209125	0.000767363	-0.0949758	0.0278228	0.437956	0.4302	0.211187	0.000209406
ENSG00000105088	5084	1.03522	311.171	182.818	3.77752e-07	chr19_9907833_A_G_rs7247141	-6004	-6003	177	215	0.591255	4.15354e-08	-0.309649	0.0544134	9.999e-05	8.41718e-05	0.000152157	0.000218769
ENSG00000080573	4867	1.0517	284.245	181.323	0.00324298	chr19_9127904_C_CT_.	-882601	-882600	27	27	0.0513308	0.00141706	0.274697	0.0849521	0.586241	0.579798	0.256174	0.00025205
ENSG00000130813	4758	1.03455	262.181	178.672	0.00159501	chr19_9168519_C_CA_rs55698737;rs397933898	-917799	-917798	169	216	0.410646	0.000565735	0.120382	0.0343911	0.333367	0.325735	0.175585	0.000259092
ENSG00000130812	4738	1.03994	284.263	182.691	0.000124062	chr19_10115376_G_A_rs2305795	12697	12698	189	246	0.532319	3.39945e-05	0.150964	0.0356463	0.0294971	0.0297894	0.0284381	0.000243039
ENSG00000243207	4725	1.05453	277.488	180.151	0.00098571	chr19_9996896_G_C_rs8104251	-109328	-109327	114	130	0.247148	0.000339494	0.320294	0.0879398	0.222678	0.217003	0.133657	0.000260422
ENSG00000130810	4723	1.03298	301.721	183.85	0.0021956	chr19_10280990_T_C_rs111231890	174627	174628	27	27	0.0513308	0.000977663	0.221995	0.0663983	0.479352	0.468895	0.223	0.000224033
ENSG00000244165	4689	1.04536	276.362	180.677	0.000515617	chr19_10519798_C_T_rs12984270	408104	408105	96	109	0.207224	0.000162502	-0.137004	0.0356819	0.117488	0.119039	0.0862599	0.000254228
ENSG00000130811	4691	1.03713	288.056	182.511	0.0041739	chr19_9131019_A_T_rs12983106	-988881	-988880	41	41	0.922053	0.00196574	-0.160213	0.0511169	0.690831	0.685918	0.285256	0.000237742
ENSG00000130816	4712	1.05049	269.285	179.414	0.00113901	chr19_10165112_A_T_rs11881310	-29842	-29841	55	57	0.108365	0.000391131	-0.130788	0.0362968	0.244976	0.242603	0.144242	0.00026506
ENSG00000267534	4694	1.02521	290.66	183.826	0.00555378	chr19_9896514_G_A_rs7255687	-334818	-334817	113	124	0.764259	0.0028309	0.131567	0.0435559	0.79552	0.794423	0.313317	0.00022689
ENSG00000105364	4681	1.04944	271.861	179.746	0.00846568	chr19_10027279_G_C_rs73007173	-224936	-224935	48	48	0.0912548	0.00414713	0.142463	0.0491576	0.890411	0.892196	0.33808	0.000261711
ENSG00000090339	4671	1.0523	269.593	180.277	0.000513891	chr19_11182715_T_C_rs144081203	911594	911595	44	47	0.0893536	0.000159168	-0.243283	0.0632719	0.114989	0.113854	0.0835346	0.000266227
ENSG00000105371	4733	1.05676	268.044	179.443	0.00148237	chr19_9892185_C_T_rs35587717	-394771	-394770	34	35	0.0665399	0.000533578	-0.210458	0.0598425	0.29967	0.301997	0.166676	0.00027143
ENSG00000267607	4742	1.02767	298.7	185.128	0.000588915	chr19_9353774_T_G_rs76150125	-935246	-935245	86	87	0.165399	0.000226953	-0.180266	0.048057	0.154285	0.151771	0.103169	0.000222526
ENSG00000105376	4747	1.06782	256.778	177.537	0.0121852	chr19_9960387_T_C_rs10406152	-331087	-331086	98	104	0.802281	0.0060263	0.123038	0.0443517	0.947705	0.951105	0.35247	0.000292918
ENSG00000220201	4770	1.06683	277.078	179.757	0.00666624	chr19_11047243_A_G_rs11668554	741631	741632	129	151	0.287072	0.00313745	0.137809	0.0461204	0.828017	0.826476	0.321826	0.00027066
ENSG00000167807	4769	1.0753	258.112	177.101	0.000151244	chr19_10592259_T_C_rs138394234	276249	276250	40	41	0.0779468	3.23419e-05	0.512569	0.120684	0.0251975	0.028984	0.0278057	0.000297936
ENSG00000267673	4769	1.05511	287.766	182.7	0.000258916	chr19_10313834_A_G_rs12984834	-2182	-2181	107	122	0.231939	7.96809e-05	0.157552	0.0391589	0.059594	0.0606856	0.0512209	0.000251571
ENSG00000267303	4768	1.0444	275.661	181.47	6.07286e-08	chr19_10320624_A_AG_rs34942709;rs398039174	-55	-54	85	94	0.178707	4.36981e-09	-0.297113	0.0485261	9.999e-05	1.00768e-05	2.13498e-05	0.000254119
ENSG00000274425	4756	1.04058	279.705	180.926	0.0021296	chr19_11320454_C_G_rs433281	987017	987018	142	166	0.315589	0.00085797	0.205275	0.0607074	0.437556	0.42951	0.210959	0.000247498
ENSG00000161847	4756	1.03343	302.589	184.342	0.00187442	chr19_10080866_T_C_rs5027494	-252664	-252663	185	246	0.532319	0.00082872	0.099456	0.0293258	0.426357	0.416957	0.207156	0.000223708
ENSG00000076662	4754	1.04197	275.568	179.526	0.00246619	chr19_9857463_G_A_rs11556087	-482162	-482161	105	120	0.228137	0.000972503	-0.12392	0.037047	0.482752	0.473479	0.224417	0.0002523
ENSG00000105397	4738	1.04078	275.179	180.27	0.000947166	chr19_10337067_G_A_rs4804501	-15426	-15425	47	49	0.0931559	0.000325488	-0.171434	0.0469207	0.213879	0.212918	0.132049	0.000251719
ENSG00000105401	4664	1.03745	284.936	181.546	0.00419447	chr19_10066447_G_GGAAA_rs147940536;rs771053410	-337096	-337095	87	99	0.188213	0.00192276	-0.0905841	0.028839	0.687831	0.683576	0.284971	0.000240591
ENSG00000065989	4637	1.03198	294.651	182.634	0.00326638	chr19_10367696_A_G_rs8104304	-52843	-52842	64	67	0.127376	0.00148682	0.167425	0.0520096	0.611539	0.604645	0.263112	0.000228685
ENSG00000079999	4392	1.05262	291.559	180.334	0.00676469	chr19_10307985_T_C_rs67780133	-195372	-195371	108	129	0.245247	0.0032409	-0.090325	0.0303341	0.852215	0.849808	0.32762	0.000246415
ENSG00000130734	4293	1.04986	300.693	181.666	0.000307908	chr19_11212304_T_C_rs11666655	668399	668400	184	239	0.545627	9.2996e-05	0.158372	0.039751	0.0754925	0.076768	0.0618001	0.000236923
ENSG00000129347	4183	1.03074	297.152	182.25	3.52149e-34	chr19_10565667_A_T_rs3745246	-344	-343	109	120	0.771863	1.13521e-39	0.560586	0.0341563	9.999e-05	1.1527e-32	4.45289e-31	0.000225872
ENSG00000129355	4181	1.05653	311.258	182.777	0.000867712	chr19_10707836_GT_G_rs59876001;rs398079721;rs398033905	138856	138857	70	75	0.857414	0.000323468	-0.141974	0.0388396	0.215678	0.213689	0.132338	0.000233591
ENSG00000129353	4216	1.05374	295.434	180.161	2.25365e-33	chr19_10637397_C_G_rs3843750	34886	34887	144	170	0.676806	3.68571e-39	-0.445361	0.0274059	9.999e-05	1.55422e-32	5.92282e-31	0.000244018
ENSG00000267100	4276	1.0575	309.019	181.691	7.2009e-07	chr19_10890740_C_T_rs117150459	236895	236896	27	27	0.0513308	8.00701e-08	0.412314	0.0741502	0.00029997	0.000133764	0.000233786	0.000235974
ENSG00000129351	4276	1.03623	313.776	182.207	0.000230518	chr19_9946426_A_ATTC_rs35143880;rs59495276	-707903	-707902	114	119	0.773764	6.80955e-05	-0.120337	0.0296172	0.059594	0.0624234	0.0522822	0.000217643
ENSG00000213339	4259	1.04885	306.671	180.512	0.000780958	chr19_10345620_T_C_rs144726883	-355820	-355819	68	73	0.138783	0.000262199	-0.155235	0.041816	0.193781	0.19393	0.123701	0.000231586
ENSG00000079805	4207	1.04044	323.025	181.985	0.00116022	chr19_9891253_C_G_rs2336534	-826827	-826826	127	144	0.273764	0.000439563	-0.109178	0.0305734	0.30247	0.294199	0.164026	0.000214214
ENSG00000099203	4219	1.06543	325.282	180.629	0.00411472	chr19_11130384_G_A_rs77373181	294171	294172	79	82	0.155894	0.00183077	0.111165	0.0352231	0.722028	0.71512	0.292627	0.000229602
ENSG00000214212	4223	1.04538	320.903	181.282	0.000597882	chr19_10608639_TTTTA_T_rs137881917	-239777	-239776	84	90	0.171103	0.000198027	-0.214146	0.0565417	0.162284	0.158509	0.106618	0.000218964
ENSG00000142453	4230	1.03234	330.781	182.108	1.43915e-08	chr19_10955270_C_T_rs11665850	83566	83567	68	75	0.142586	8.68611e-10	-0.209944	0.0326975	9.999e-05	3.1585e-06	7.27123e-06	0.000203941
ENSG00000130733	4140	1.05209	301.573	178.896	1.29755e-05	chr19_10933895_C_T_rs34370923	5255	5256	131	142	0.269962	1.94463e-06	-0.124114	0.0253581	0.00229977	0.00285977	0.00372669	0.000237856
ENSG00000142444	4139	1.04064	296.164	179.565	0.000638744	chr19_10800104_A_G_rs55660036	-128708	-128707	136	167	0.317491	0.000199421	-0.149994	0.0396228	0.158084	0.15801	0.106392	0.000233783
ENSG00000127616	3748	1.03275	283.513	182.822	0.00173616	chr19_10958393_C_T_rs141989097	-102069	-102068	35	36	0.0684411	0.000721482	0.143662	0.0418684	0.378662	0.373219	0.192357	0.000238251
ENSG00000130164	3735	1.06053	267.404	180.646	1.03774e-05	chr19_11128763_T_C_rs68141833	39299	39300	182	236	0.448669	1.67826e-06	-0.231621	0.0470142	0.00129987	0.00188935	0.00257763	0.000275201
ENSG00000197256	3694	1.05502	260.684	180.434	9.00449e-11	chr19_11189972_G_T_rs57681847	14024	14025	134	168	0.319392	1.85422e-12	-0.238886	0.0319122	9.999e-05	8.7165e-09	2.86988e-08	0.00027762
ENSG00000130158	3684	1.02949	253.924	180.396	1.99003e-11	chr19_11294001_A_C_rs450069	90687	90688	149	179	0.340304	3.11849e-13	-0.263515	0.033878	9.999e-05	2.84044e-09	1.00314e-08	0.000263275
ENSG00000105514	3617	1.06115	228.829	179.202	0.000875823	chr19_11838078_A_AT_rs201116784	498420	498421	132	152	0.288973	0.00028485	0.166401	0.0450956	0.159684	0.159821	0.107308	0.000322183
ENSG00000105518	3615	1.01205	233.888	183.377	0.00833344	chr19_11186957_A_G_rs12984430	-159344	-159343	139	169	0.321293	0.00445642	-0.0844807	0.0293893	0.858414	0.856001	0.329149	0.000270215
ENSG00000183401	3616	1.02487	235.362	182.378	0.00397802	chr19_11173626_C_T_rs379309	-172894	-172893	195	260	0.505703	0.00185252	-0.127908	0.0405745	0.60474	0.597629	0.261332	0.000279886
ENSG00000105520	3597	1.04984	213.159	177.519	1.26998e-32	chr19_11348584_T_C_rs12976608	-6803	-6802	183	258	0.490494	8.10079e-39	-0.516111	0.0319723	9.999e-05	8.89932e-32	3.15674e-30	0.000334171
ENSG00000173928	3578	1.04336	230.599	181.588	0.00293208	chr19_11125445_C_G_rs2569543	-249222	-249221	49	53	0.89924	0.00127095	-0.28631	0.0876627	0.476752	0.471131	0.223707	0.000302794
ENSG00000187266	3581	1.04935	231.31	181.143	2.13802e-07	chr19_11419282_C_T_rs1549168	34967	34968	164	199	0.378327	1.84756e-08	0.286731	0.0490257	9.999e-05	2.96739e-05	5.80912e-05	0.000307486
ENSG00000205517	3634	1.03566	238.832	182.475	4.28284e-07	chr19_11419282_C_T_rs1549168	-33	-32	164	199	0.378327	4.66722e-08	0.276114	0.048717	9.999e-05	7.25803e-05	0.000132907	0.000285414
ENSG00000130175	3722	1.02255	241.835	183.398	0.00444597	chr19_11555677_G_A_rs3810313	120041	120042	95	99	0.811787	0.00216778	-0.146956	0.0473427	0.654735	0.650246	0.276074	0.00027038
ENSG00000198003	3722	1.04834	228.611	179.762	0.00514189	chr19_11271299_T_C_rs638137	-164484	-164483	90	98	0.186312	0.00231619	-0.211162	0.0684804	0.677032	0.673315	0.282169	0.000310157
ENSG00000196361	3818	1.03814	240.691	182.682	0.00406739	chr19_11664791_CAAT_C_rs138796887;rs74180033	183744	183745	168	208	0.395437	0.00191743	0.168205	0.0535365	0.613539	0.608504	0.264156	0.000285415
ENSG00000161914	3852	1.05309	224.627	180.587	0.00116433	chr19_10630946_A_G_rs12710257	-874894	-874893	98	106	0.798479	0.000419286	-0.130302	0.0363555	0.211579	0.208792	0.130307	0.000320283
ENSG00000130159	3865	1.02731	227.416	182.299	9.87337e-05	chr19_11187038_A_G_rs113235524	-342097	-342096	97	107	0.203422	2.558e-05	0.131375	0.0305244	0.0164984	0.0197815	0.0201464	0.000291925
ENSG00000130165	3806	1.04503	226.765	181.698	0.00795645	chr19_12181302_A_G_rs6511769	622065	622066	182	234	0.444867	0.00405287	0.0753593	0.0259362	0.823918	0.824986	0.321467	0.000309502
ENSG00000102575	3763	1.04971	216.44	179.722	1.98958e-11	chr19_11591507_A_T_rs35541942	13861	13862	155	184	0.34981	2.81598e-13	0.509045	0.0653046	9.999e-05	1.61753e-09	5.90096e-09	0.00032897
ENSG00000198551	3704	1.02069	226.702	183.463	0.00256725	chr19_11628160_C_T_rs10419625	30676	30677	149	185	0.351711	0.00115574	-0.0908517	0.0275791	0.437456	0.431559	0.211634	0.000286698
ENSG00000197933	3624	1.04981	230.151	181.953	0.00610461	chr19_12676188_G_GAGAC_rs34820996;rs3841583	937241	937242	164	206	0.391635	0.00300293	0.119381	0.0397679	0.743126	0.738695	0.29917	0.000309481
ENSG00000197044	3612	1.03811	231.725	183.104	0.000769473	chr19_11990579_T_G_rs73000421	223578	223579	28	28	0.0532319	0.000285127	0.265784	0.0720343	0.147385	0.150227	0.102454	0.000296431
ENSG00000171295	3596	1.04994	229.889	181.956	0.0020438	chr19_11923791_G_C_rs10404066	109517	109518	149	168	0.319392	0.00084635	0.135865	0.0401333	0.355664	0.351465	0.185003	0.000309951
ENSG00000171291	3628	1.0472	231.62	182.796	0.00671716	chr19_11782080_T_C_rs77757514	-66682	-66681	28	28	0.0532319	0.00342804	0.274089	0.0926072	0.779522	0.775548	0.308561	0.000305054
ENSG00000198429	3636	1.04965	243.761	184.337	0.00042993	chr19_11926348_C_G_rs279235	38492	38493	27	28	0.0532319	0.000153374	-0.387089	0.100418	0.0828917	0.0869542	0.0680857	0.000292057
ENSG00000196757	3638	1.03676	226.497	181.217	0.00401784	chr19_11922593_A_T_rs279232	-2515	-2514	154	177	0.336502	0.0018117	0.104462	0.0330658	0.588741	0.581779	0.256751	0.000301995
ENSG00000197054	3593	1.06286	233.699	182.24	0.000207142	chr19_11216895_C_T_rs4804150	-748146	-748145	197	263	0.5	6.02465e-05	-0.187235	0.0457362	0.0318968	0.0379745	0.0349048	0.000317094
ENSG00000286098	3582	1.02045	260.216	187.808	0.00494793	chr19_12812911_A_G_rs3786712	825269	825270	149	177	0.663498	0.00275855	0.167325	0.0552446	0.723128	0.717435	0.293085	0.000249592
ENSG00000219665	3582	1.04836	239.601	183.069	2.04232e-06	chr19_12056538_C_T_rs10401283	68866	68867	27	27	0.0513308	2.99573e-07	-0.430071	0.0812643	0.00029997	0.000331314	0.000533736	0.000295956
ENSG00000197647	3547	1.02736	253.006	186.38	0.00594702	chr19_11485091_C_A_rs4804167	-550589	-550588	198	259	0.507605	0.00327089	-0.144938	0.048723	0.773223	0.770192	0.306901	0.000262444
ENSG00000223547	3504	1.0482	234.376	183.13	0.0027143	chr19_12923308_T_A_rs73004683	858576	858577	45	47	0.0893536	0.0012195	-0.159892	0.0487724	0.455654	0.447936	0.216632	0.000302399
ENSG00000286132	3484	1.04995	209.969	179.315	0.00368103	chr19_11416083_G_A_rs160838	-659245	-659244	181	224	0.574144	0.00154538	-0.193057	0.0601897	0.526647	0.51559	0.237673	0.000339357
ENSG00000132010	3306	1.04256	211.048	180.258	0.00210595	chr19_13122576_CG_C_rs35550541	982225	982226	102	113	0.214829	0.00082822	-0.203573	0.0600228	0.339766	0.338994	0.180626	0.000330011
ENSG00000213297	3282	1.04408	213.632	182.053	0.00307484	chr19_11519742_C_T_rs35324578	-636990	-636989	140	165	0.313688	0.00136232	0.213009	0.0656354	0.466253	0.460868	0.220555	0.000327562
ENSG00000257591	3282	1.03237	228.678	184.896	0.00572541	chr19_12396959_T_C_rs375025621	240224	240225	43	44	0.0836502	0.00301498	0.275154	0.0916972	0.722028	0.719291	0.293591	0.000295008
ENSG00000196646	3267	1.05279	218.805	182.666	0.000334089	chr19_12335430_C_T_rs6511787	172333	172334	138	162	0.692015	0.000106843	-0.12619	0.0319585	0.0582942	0.0599518	0.05077	0.000328505
ENSG00000197857	3170	1.03115	254.686	185.133	2.8936e-06	chr19_12262190_G_T_rs1399699	-32694	-32693	155	182	0.346008	5.19777e-07	-0.182083	0.0351692	0.00079992	0.000580604	0.000889838	0.00026387
ENSG00000188868	3248	1.02205	256.094	185.972	4.18947e-06	chr19_11813470_A_C_rs74997702	-520164	-520163	31	31	0.0589354	8.40818e-07	-0.523127	0.103068	0.00049995	0.000913613	0.00134397	0.000254912
ENSG00000198342	3342	1.04879	251.612	182.837	0.000340687	chr19_11656271_C_A_rs7255169	-709371	-709370	174	229	0.435361	0.000110106	0.184864	0.04691	0.0685931	0.0712746	0.0582846	0.000282199
ENSG00000196466	3375	1.03746	243.063	181.943	0.00237352	chr19_12385636_TATATACACATATATATACAC_T_rs375064516	-15636	-15635	198	256	0.486692	0.00100605	0.146255	0.0438542	0.423258	0.420607	0.208492	0.000282034
ENSG00000180855	3417	1.03911	241.892	180.635	0.00225408	chr19_12429122_AT_A_rs112022496	-11900	-11899	136	155	0.294677	0.000907912	-0.186318	0.0553701	0.40326	0.40174	0.201872	0.000284863
ENSG00000242852	3482	1.04175	252.32	180.704	0.00243137	chr19_12516114_T_A_rs72999876	31297	31298	167	218	0.414449	0.000993959	0.139624	0.0418217	0.442756	0.438765	0.213736	0.000275349
ENSG00000249709	3661	1.04557	266.819	180.996	0.0048837	chr19_13471868_A_G_rs12985705	920385	920386	58	59	0.112167	0.00225843	-0.181316	0.0586519	0.718428	0.712593	0.291995	0.000263488
ENSG00000188033	3701	1.07457	270.895	177.318	0.000489712	chr19_13356831_T_C_rs4926156	746017	746018	137	162	0.692015	0.000132412	0.146601	0.0376568	0.10079	0.103157	0.0776571	0.00028327
ENSG00000173875	3701	1.04449	285.235	181.338	0.00110807	chr19_12778411_C_T_rs11667765	167490	167491	46	47	0.0893536	0.000406926	0.126376	0.0351789	0.250175	0.251754	0.147918	0.000245658
ENSG00000269242	3661	1.02713	298.208	183.259	0.0011095	chr19_12024166_A_T_rs62109813	-624232	-624231	43	43	0.0817491	0.000437231	-0.239735	0.0671059	0.271473	0.26972	0.155005	0.000222507
ENSG00000104774	3638	1.04824	300.113	182.886	0.000144216	chr19_12659812_CT_C_rs35496970;rs398033962	-6931	-6930	162	197	0.374525	4.08509e-05	0.186447	0.0444971	0.0334967	0.0356303	0.0330899	0.000236201
ENSG00000123154	3638	1.04923	291.151	181.68	0.00526133	chr19_13517498_C_A_rs55899508	850690	850691	58	59	0.112167	0.00250969	0.220305	0.0720302	0.772623	0.76929	0.306629	0.000244216
ENSG00000105583	3633	1.05358	312.025	184.012	0.000467258	chr19_12343728_T_C_rs35478309	-325688	-325687	129	139	0.264259	0.000166506	0.138417	0.03611	0.113089	0.119326	0.0863707	0.000230932
ENSG00000285589	3612	1.04627	309.509	184.014	0.00022219	chr19_13563885_G_A_rs138560239	882050	882051	35	35	0.0665399	7.08952e-05	-0.233148	0.0575258	0.0552945	0.0575053	0.0490221	0.000227647
ENSG00000095059	3612	1.07133	290.023	180.684	0.000110016	chr19_12676188_G_GAGAC_rs34820996;rs3841583	-5693	-5692	164	206	0.391635	2.67069e-05	-0.10782	0.0251121	0.020098	0.0237854	0.0234856	0.000262067
ENSG00000132004	3605	1.03509	324.892	186.772	0.00104593	chr19_13618805_G_A_rs12610062	922173	922174	130	158	0.69962	0.000463441	0.177596	0.0499387	0.277972	0.272519	0.155944	0.00020945
ENSG00000105576	3591	1.04457	298.546	183.215	0.00835321	chr19_13639877_C_T_rs78200438	917521	917522	26	27	0.0513308	0.00445081	0.172554	0.0600197	0.909209	0.911598	0.342875	0.000234771
ENSG00000123144	3615	1.04195	306.487	184.278	0.000219776	chr19_13346004_G_A_rs6511862	611319	611320	148	182	0.653992	7.08559e-05	-0.070078	0.0172901	0.0536946	0.0570856	0.0487306	0.000226837
ENSG00000198356	3617	1.05527	300.028	182.963	0.00227698	chr19_12372996_T_A_rs62111315	-364502	-364501	148	173	0.328897	0.000990894	0.0759338	0.0227383	0.471353	0.468972	0.223	0.000241405
ENSG00000171223	3686	1.05108	302.256	182.558	0.000640731	chr19_12603017_G_C_rs12972959	-188470	-188469	37	38	0.0722433	0.000225907	-0.203928	0.0543471	0.159684	0.15799	0.106392	0.000236581
ENSG00000095066	3689	1.0493	305.735	182.443	0.000429265	chr19_12378912_C_T_rs17001965	-413671	-413670	184	243	0.538023	0.000141438	0.159093	0.0410465	0.106789	0.108755	0.0807397	0.000232618
ENSG00000167815	3681	1.02346	338.002	186.961	4.86189e-06	chr19_12812911_A_G_rs3786712	11110	11111	149	177	0.663498	1.06425e-06	-0.157542	0.0313509	0.0009999	0.00139855	0.00197492	0.000194025
ENSG00000104889	3692	1.04456	314.488	183.942	0.000681671	chr19_13218664_T_C_rs7256827	412079	412080	142	176	0.665399	0.000256191	0.152838	0.0411012	0.175982	0.176337	0.115461	0.000222861
ENSG00000105612	3635	1.04652	317.904	182.961	0.000671108	chr19_13083649_G_C_rs12975001	202199	202200	49	52	0.0988593	0.000242152	-0.145935	0.0390856	0.171583	0.174838	0.114688	0.000221806
ENSG00000105607	3644	1.05379	328.589	184.231	8.23404e-10	chr19_12899706_A_G_rs8012	8545	8546	180	227	0.568441	4.0131e-11	0.248453	0.0356699	9.999e-05	1.17159e-07	3.31548e-07	0.000219434
ENSG00000179115	3660	1.0101	359.064	189.193	1.70475e-06	chr19_12959935_G_T_rs12984830	26223	26224	161	202	0.61597	3.80382e-07	-0.126428	0.0241152	0.00089991	0.000565449	0.000868974	0.0001749
ENSG00000179218	3658	1.03359	349.754	186.395	2.23534e-06	chr19_12958584_C_A_rs2965218	19974	19975	171	228	0.56654	4.23444e-07	0.135132	0.0258859	0.00029997	0.000605708	0.000924044	0.000193646
ENSG00000179262	3653	1.05937	320.139	182.145	0.00167164	chr19_12945743_G_A_rs2974752	-134	-133	168	219	0.58365	0.000674873	-0.0937609	0.0271742	0.393661	0.386206	0.196729	0.000229074
ENSG00000179271	3657	1.03719	330.909	184.432	0.000633269	chr19_13096470_G_C_rs11555274	139246	139247	47	50	0.095057	0.000239972	-0.120705	0.0323073	0.177082	0.175242	0.114913	0.000206999
ENSG00000008441	3640	1.02988	332.143	184.098	0.00415685	chr19_13688991_A_G_rs346159	664410	664411	77	85	0.838403	0.00204689	0.0962543	0.0308329	0.744926	0.73897	0.299217	0.000201535
ENSG00000104903	3674	1.02078	347.707	186.053	0.00450798	chr19_13304819_C_T_rs55735897	201960	201961	92	105	0.19962	0.00236984	0.26595	0.0864481	0.785221	0.78583	0.311242	0.000186995
ENSG00000104907	3659	1.04131	371.624	187.194	0.00315061	chr19_13219199_G_A_rs11671683	102458	102459	139	167	0.317491	0.00163212	-0.0801714	0.0251245	0.677332	0.67421	0.282423	0.000186709
ENSG00000160877	3661	1.02927	342.836	183.88	0.00124159	chr19_13122576_CG_C_rs35550541	4311	4312	102	113	0.214829	0.000508783	-0.115489	0.0327144	0.337766	0.33299	0.178218	0.000194872
ENSG00000104915	3653	1.04595	346.744	184.94	0.00146034	chr19_13149350_T_G_rs140590663	-1026	-1025	32	33	0.0627376	0.000635574	0.239189	0.0689814	0.380462	0.375469	0.193145	0.000203005
ENSG00000160888	3653	1.0455	369.248	186.681	0.00508055	chr19_13090792_G_A_rs113628353	-59620	-59619	47	50	0.095057	0.00275913	0.187224	0.0618157	0.839316	0.836383	0.324363	0.000190369
ENSG00000267598	3650	1.03742	366.028	187.279	0.0018978	chr19_13961922_G_A_rs12019	808209	808210	118	130	0.247148	0.000923931	-0.148212	0.0441123	0.485951	0.483155	0.227507	0.000187277
ENSG00000141837	3753	1.02995	372.369	185.444	7.37589e-07	chr19_13207166_G_T_rs7254351	-50235	-50234	171	219	0.41635	1.11298e-07	-0.312609	0.0568957	0.00039996	0.000212064	0.000355541	0.000179803
ENSG00000104957	4110	1.0621	449.099	183.953	9.07901e-05	chr19_13666087_G_A_rs7260030	-81809	-81808	129	152	0.288973	2.52627e-05	0.105674	0.0245358	0.0281972	0.0318506	0.0300799	0.000164653
ENSG00000037757	4200	1.05255	465.025	185.237	4.82831e-40	chr19_13761751_TC_T_rs76498951	-2772	-2771	180	234	0.444867	8.51207e-46	-0.630321	0.034314	9.999e-05	2.60211e-39	1.66771e-37	0.000154478
ENSG00000104979	4215	1.04299	478.823	186.654	0.00812939	chr19_13667771_C_G_rs77001038	-106686	-106685	32	34	0.0646388	0.00468784	0.1227	0.0429336	0.976502	0.97802	0.359028	0.000145675
ENSG00000132003	4307	1.02625	516.739	189.165	0.000185664	chr19_13415775_T_G_rs111461225	-379669	-379668	129	150	0.285171	7.28295e-05	-0.10657	0.0263385	0.0815918	0.0850104	0.0669448	0.000128057
ENSG00000267519	4375	1.03081	448.741	183.053	0.000816112	chr19_13862659_T_C_rs62122071	19730	19731	68	68	0.129278	0.000304548	-0.228041	0.0621059	0.293371	0.29265	0.163469	0.000149615
ENSG00000187556	4413	1.0285	502.054	186.868	0.00372461	chr19_14237841_G_A_rs2007754	375777	375778	176	222	0.577947	0.0019531	-0.199684	0.0636703	0.840516	0.839419	0.325149	0.00013275
ENSG00000132024	4529	1.06338	467.044	182.655	0.00201272	chr19_12986229_G_A_rs61454251	-919973	-919972	25	27	0.0513308	0.000850896	-0.216035	0.0638441	0.590241	0.581786	0.256751	0.000158937
ENSG00000132016	4530	1.0284	469.34	184.119	0.00591865	chr19_14379600_A_G_rs11667042	473147	473148	151	181	0.655894	0.0030684	0.187399	0.0625684	0.933807	0.935004	0.348541	0.000141959
ENSG00000132000	4644	1.04243	501.145	185.039	6.51231e-06	chr19_13931448_A_G_rs1057193	-6970	-6969	173	216	0.410646	1.30772e-06	-0.16406	0.0329388	0.00209979	0.0025088	0.0033182	0.000138943
ENSG00000132017	4690	1.03737	511.918	186.221	0.00276509	chr19_13388231_G_T_rs11669811	-564279	-564278	137	170	0.323194	0.00136852	0.0782928	0.0241348	0.747125	0.745002	0.300451	0.000133888
ENSG00000132005	4936	1.02459	561.585	189.231	0.000391476	chr19_14475592_TC_T_rs3214440	469271	469272	55	56	0.106464	0.000168274	-0.179295	0.0468081	0.184482	0.187922	0.120949	0.000117209
ENSG00000104998	5057	1.04437	531.19	185.695	3.60845e-05	chr19_14032339_G_C_rs2306191	576	577	80	83	0.157795	9.63088e-06	0.297181	0.0655375	0.0134987	0.0156215	0.0164713	0.000131879
ENSG00000187867	5148	1.05865	498.757	182.513	0.00158647	chr19_13104297_G_A_rs75951249	-954863	-954862	46	48	0.0912548	0.000643332	0.336185	0.0970511	0.527947	0.519688	0.239035	0.00014673
ENSG00000141854	5209	1.05326	526.476	184.556	0.000336176	chr19_14309701_T_C_rs4926196	236824	236825	163	205	0.610266	0.000116769	-0.098805	0.025169	0.142386	0.144189	0.0994196	0.000136747
ENSG00000141858	5309	1.04274	540.322	185.563	0.0010903	chr19_13948786_A_T_rs7408705	-141966	-141965	75	84	0.159696	0.00046549	0.103927	0.0292334	0.431657	0.424671	0.209751	0.000128996
ENSG00000072062	5332	1.04687	507.778	182.82	0.000260609	chr19_13175020_G_A_rs74439972	-942743	-942742	124	144	0.273764	8.07188e-05	0.121774	0.0302912	0.108489	0.110301	0.0815544	0.000139027
ENSG00000105011	5372	1.03988	540.391	184.916	0.00147332	chr19_13456590_C_T_rs11668359	-680000	-679999	27	29	0.0551331	0.000641502	0.400324	0.11554	0.537646	0.530597	0.242194	0.000127836
ENSG00000267169	5374	1.05346	538.097	184.624	0.00232107	chr19_14338197_A_AG_.	201050	201051	72	78	0.148289	0.0010678	0.178263	0.0537333	0.69923	0.693472	0.287038	0.000133874
ENSG00000072071	5459	1.04668	538.905	185.652	6.36851e-05	chr19_14256959_G_A_rs61253823	50789	50790	74	82	0.155894	1.83675e-05	0.244726	0.0558334	0.0267973	0.0282328	0.0271821	0.00013092
ENSG00000123146	5080	1.05211	480.162	184.31	3.89432e-23	chr19_14381256_C_CTGAG_rs111896493	-180	-179	180	229	0.435361	1.71214e-26	0.586279	0.0478258	9.999e-05	1.71355e-21	2.26333e-20	0.000149406
ENSG00000123136	5074	1.03769	490.974	185.987	0.00549983	chr19_15059534_C_T_rs62115009	640192	640193	70	75	0.142586	0.00296368	-0.129546	0.0430939	0.927807	0.928561	0.347076	0.000139739
ENSG00000123143	5048	1.05483	477.076	184.168	0.00135139	chr19_15124326_A_G_rs4808212	691019	691020	92	109	0.792776	0.000566398	0.106956	0.0305583	0.453455	0.449071	0.216844	0.000151629
ENSG00000160951	4977	1.08264	443.127	181.17	4.55794e-05	chr19_14477664_C_G_rs2241358	2309	2310	154	184	0.34981	9.78841e-06	0.261534	0.0577241	0.0117988	0.0139517	0.0149264	0.000177335
ENSG00000123159	4980	1.03895	481.98	186.282	0.000147929	chr19_14476257_A_C_rs3810253	-19871	-19870	84	89	0.169202	4.94512e-05	-0.198986	0.0480301	0.0568943	0.0610111	0.0513969	0.00014291
ENSG00000132002	4946	1.02969	450.876	184.036	0.000861335	chr19_15036234_AAGGG_A_rs147648126;rs71168550	517836	517837	192	247	0.469582	0.000336304	-0.105251	0.0288771	0.310369	0.308154	0.169032	0.000148376
ENSG00000099797	4918	1.02411	484.893	187.659	8.76843e-05	chr19_14518738_G_A_rs11085895	-10857	-10856	196	253	0.480989	2.92193e-05	0.165614	0.0387688	0.0360964	0.0381693	0.0350382	0.000135536
ENSG00000099795	4998	1.0362	529.088	189.436	0.000804542	chr19_14240762_C_T_rs4528684	-331305	-331304	38	38	0.0722433	0.000379322	-0.188649	0.0522321	0.333567	0.329714	0.177155	0.000129072
ENSG00000160961	5655	1.0491	412.659	179.833	1.15492e-16	chr19_14690145_T_C_rs4808305	96	97	144	178	0.338403	1.85527e-19	-0.289405	0.0290287	9.999e-05	1.0344e-14	6.93698e-14	0.000172248
ENSG00000105137	6790	1.06843	405.266	178.252	0.00221482	chr19_14145533_G_A_rs79810822	-961869	-961868	27	29	0.0551331	0.000821263	0.18668	0.0550025	0.567443	0.562163	0.251236	0.00018595
ENSG00000105135	6826	1.05161	459.997	183.142	9.22791e-11	chr19_15134728_A_G_rs76313578	8941	8942	153	190	0.361217	2.77619e-12	0.251245	0.0338669	9.999e-05	1.72796e-08	5.49671e-08	0.000155719
ENSG00000074181	6893	1.04943	429.241	180.579	0.00359475	chr19_14415224_T_C_rs2420543	-785772	-785771	35	37	0.929658	0.00156175	0.218656	0.0682382	0.773323	0.771442	0.307226	0.000165764
ENSG00000141867	6894	1.05515	422.864	179.839	0.00667629	chr19_14479800_G_A_rs2287699	-852740	-852739	57	59	0.112167	0.00314983	-0.114649	0.0383857	0.933407	0.934831	0.348499	0.000171231
ENSG00000268189	6831	1.04593	468.754	184.425	0.0025273	chr19_16018706_T_C_rs8100133	639629	639630	39	40	0.0760456	0.00116963	-0.321972	0.0978433	0.683232	0.676668	0.283133	0.000150162
ENSG00000105127	6829	1.05807	457.299	182.994	0.00185604	chr19_14844217_G_T_rs10854133	-535571	-535570	136	154	0.707224	0.000783703	-0.114104	0.033486	0.556644	0.545836	0.246834	0.000159749
ENSG00000011243	6809	1.06738	401.61	179.111	0.00335308	chr19_14783986_C_T_rs145550792	-635003	-635002	69	76	0.144487	0.00137635	-0.163735	0.0505	0.721128	0.71653	0.292936	0.000187058
ENSG00000011451	6800	1.03768	429.174	182.545	0.00281098	chr19_16334017_T_G_rs34206458	902866	902867	55	59	0.112167	0.00124688	-0.106138	0.0324408	0.689431	0.686702	0.285419	0.000159853
ENSG00000161031	6740	1.04011	422.43	183.411	0.00148531	chr19_15554717_G_T_rs17722016	75215	75216	42	43	0.0817491	0.000615	-0.265087	0.076245	0.450355	0.446905	0.2163	0.000163646
ENSG00000171954	6719	1.01711	399.362	182.811	0.000402998	chr19_15547109_C_T_rs12982170	38583	38584	74	81	0.153992	0.000133543	0.282411	0.0725826	0.143486	0.142964	0.0988615	0.00016089
ENSG00000171903	6082	1.03292	378.726	183.41	1.77258e-20	chr19_15941423_C_T_rs56028435	6555	6556	90	100	0.190114	1.56656e-23	0.853645	0.0754828	9.999e-05	1.80056e-18	1.7942e-17	0.000178455
ENSG00000167460	5813	1.03523	394.858	185.068	0.000261238	chr19_15903064_G_C_rs6512069	-173432	-173431	120	133	0.747148	8.94687e-05	0.209565	0.0524703	0.0860914	0.0890349	0.0692537	0.000172415
ENSG00000167461	5795	1.04195	385.749	184.222	0.000160871	chr19_16131076_G_A_rs62117911	19186	19187	71	77	0.146388	4.93984e-05	-0.13612	0.0328536	0.0522948	0.0525498	0.0455347	0.000180233
ENSG00000269243	5809	1.02525	401.453	186.206	0.00132775	chr19_16833733_G_T_rs35553887	693911	693912	199	257	0.488593	0.000595463	0.157391	0.0451503	0.406459	0.401111	0.201662	0.000164301
ENSG00000105058	5792	1.03558	400.921	184.91	0.000169226	chr19_16229114_G_A_rs3752793	43703	43704	126	147	0.720532	5.40678e-05	0.0762934	0.0185143	0.0587941	0.058667	0.0498241	0.000169994
ENSG00000072958	5825	1.02543	408.274	186.34	0.00299243	chr19_16250991_TA_T_rs71178666	53056	53057	138	158	0.69962	0.00150195	0.0825925	0.0256812	0.69723	0.696107	0.287704	0.000161648
ENSG00000127528	6172	1.04097	395.522	181.998	0.00194143	chr19_17315692_T_G_rs3826700	990865	990866	174	221	0.420152	0.000798557	-0.119771	0.0352048	0.527647	0.517077	0.238248	0.000175245
ENSG00000127527	6246	1.02492	420.026	184.864	0.00260564	chr19_15967128_G_A_rs61568939	-394826	-394825	133	152	0.288973	0.00122766	0.107017	0.0326634	0.656634	0.655522	0.277408	0.000156873
ENSG00000105072	6425	1.03821	432.208	183.971	1.66058e-14	chr19_16475067_C_CAA_rs60161842;rs386388640;rs397721416	-21328	-21327	74	84	0.840304	1.46505e-16	0.345478	0.0384766	9.999e-05	2.64797e-12	1.34667e-11	0.000158998
ENSG00000085872	6446	1.03375	434.364	184.112	0.000288693	chr19_16524244_C_CA_rs201918193	-18194	-18193	35	38	0.0722433	9.61903e-05	-0.166345	0.0418428	0.10359	0.108189	0.0804468	0.000156005
ENSG00000269399	6445	1.03145	451.624	185.063	0.000637032	chr19_17246254_C_T_rs79411242	703507	703508	38	38	0.0722433	0.000247616	-0.340567	0.0913603	0.246775	0.236693	0.141775	0.000148961
ENSG00000127526	6376	1.04144	404.888	181.597	2.53119e-05	chr19_16561599_T_C_rs8104501	-10817	-10816	41	41	0.0779468	5.05267e-06	-0.152711	0.0326159	0.00859914	0.00828192	0.00955844	0.000171443
ENSG00000279529	6374	1.03242	426.995	184.558	0.000954607	chr19_17005435_T_C_rs2168632	432810	432811	180	228	0.43346	0.000385738	-0.169519	0.0469955	0.324468	0.319708	0.173347	0.000158032
ENSG00000105085	6147	1.04359	466.122	186.251	0.00111811	chr19_17374502_C_T_rs8106494	746297	746298	106	112	0.787072	0.000490765	-0.151309	0.0427389	0.393861	0.385339	0.196502	0.000149922
ENSG00000269044	6113	1.02045	465.527	186.628	0.000592829	chr19_17131403_G_A_rs11667305	496133	496134	52	53	0.10076	0.000242405	0.234777	0.0628849	0.229677	0.232585	0.140282	0.000139524
ENSG00000214046	6040	1.05455	469.413	185.709	0.000101297	chr19_16662781_A_G_rs80297643	2636	2637	79	87	0.165399	3.12673e-05	0.113626	0.0267016	0.0353965	0.0383745	0.0351808	0.000153972
ENSG00000072954	6037	1.02317	456.158	185.291	0.000337634	chr19_17596398_C_T_rs11878200	935258	935259	193	257	0.488593	0.00012108	0.257436	0.0657347	0.133787	0.135235	0.0950256	0.000143638
ENSG00000127511	5811	1.04267	557.532	188.302	8.43214e-06	chr19_16830599_G_C_rs2608743	1200	1201	191	246	0.532319	2.16128e-06	-0.145025	0.0297714	0.0029997	0.00366235	0.0046386	0.000124988
ENSG00000127533	5609	1.03333	504.267	185.698	0.00066697	chr19_16884261_C_T_rs75693448	-4739	-4738	70	74	0.140684	0.000267382	0.359979	0.0971063	0.269673	0.2708	0.155341	0.000134207
ENSG00000160111	5597	1.00783	585.516	191.281	9.97893e-08	chr19_17026979_A_C_rs3745347	130037	130038	119	141	0.268061	1.88588e-08	-0.287772	0.0492371	9.999e-05	5.39544e-05	0.000101232	0.000106463
ENSG00000131351	5219	1.04666	515.155	185.691	2.36792e-14	chr19_17078976_G_A_rs1379281	3523	3524	129	147	0.279468	3.0331e-16	-0.454161	0.0512122	9.999e-05	3.70005e-12	1.85496e-11	0.000136948
ENSG00000099331	5219	1.03098	512.432	185.437	5.8437e-06	chr19_17108295_G_A_rs7246865	32517	32518	119	135	0.256654	1.18605e-06	-0.168114	0.0336107	0.00179982	0.00246414	0.00327378	0.000131091
ENSG00000053501	5262	1.03035	518.163	186.005	0.00100711	chr19_17096696_GTT_G_.	-118662	-118661	76	86	0.163498	0.000432069	-0.144853	0.0405095	0.393661	0.392025	0.198565	0.000129381
ENSG00000099330	5249	1.0497	516.97	184.764	2.80217e-05	chr19_17226604_G_T_rs4808605	360	361	156	182	0.346008	6.84403e-06	0.287588	0.0623415	0.010499	0.0113998	0.0125994	0.000137751
ENSG00000160113	5241	1.02301	580.551	190.66	1.6959e-06	chr19_17190673_T_C_rs68099379	-55247	-55246	52	53	0.10076	4.19241e-07	0.224552	0.042998	0.00059994	0.000830889	0.00123224	0.000112807
ENSG00000105393	5256	1.0469	517.15	185.47	5.66891e-07	chr19_17275197_A_G_rs10418154	7753	7754	87	95	0.180608	8.25331e-08	-0.187349	0.0337293	9.999e-05	0.000196096	0.000331132	0.00013652
ENSG00000160117	5303	1.03758	534.054	187.205	9.39753e-05	chr19_17651252_T_TA_rs71162165;rs60220569	369350	369351	30	32	0.0608365	3.09022e-05	0.500514	0.11754	0.0394961	0.0430179	0.0386462	0.000128426
ENSG00000127220	5297	1.04836	497.179	183.938	6.51161e-19	chr19_17303317_C_T_rs3745187	-109	-108	119	146	0.277567	1.17006e-21	0.431238	0.0403058	9.999e-05	5.64906e-17	4.76956e-16	0.000142642
ENSG00000130312	5300	1.05527	534.328	186.353	8.58168e-15	chr19_17304789_CT_C_rs10709678	-1084	-1083	165	203	0.385932	1.07473e-16	0.212829	0.0235799	9.999e-05	1.05731e-12	5.65235e-12	0.000135562
ENSG00000130311	5292	1.03515	550.574	187.871	0.000292644	chr19_17339769_C_T_rs62128107	30199	30200	75	85	0.161597	0.000114815	0.192397	0.0489557	0.134587	0.13728	0.0959782	0.000123626
ENSG00000074855	5238	1.0513	521.303	185.492	0.00241439	chr19_17692680_A_G_rs7249431	357824	357825	32	33	0.0627376	0.00114752	0.264019	0.0800946	0.70073	0.697175	0.287916	0.000137278
ENSG00000130299	5242	1.06822	501.171	183.953	2.53679e-05	chr19_18169692_G_A_rs117871617	832138	832139	31	33	0.0627376	5.82462e-06	0.277492	0.0596775	0.0079992	0.00909843	0.0103822	0.000150277
ENSG00000130303	5338	1.06287	506.635	183.289	0.00405205	chr19_16811441_G_A_rs140099076	-594190	-594189	36	37	0.0703422	0.00194261	0.42039	0.133973	0.860814	0.858624	0.3297	0.000146298
ENSG00000141971	5352	1.02654	587.533	190.723	2.37715e-18	chr19_17432289_G_C_rs8102837	12241	12242	186	256	0.486692	2.57745e-20	0.304568	0.0296971	9.999e-05	5.57075e-16	4.25156e-15	0.000112732
ENSG00000130304	5379	1.0445	543.735	186.388	0.000610368	chr19_17485335_G_A_rs62126783	14810	14811	184	248	0.528517	0.000248242	0.107306	0.0287911	0.262574	0.262833	0.152305	0.000128885
ENSG00000269439	5351	1.0276	579.547	189.75	0.000302725	chr19_17489331_C_G_rs7251644	-22162	-22161	43	45	0.914449	0.000128948	-0.212019	0.054364	0.154385	0.151393	0.102961	0.000114673
ENSG00000130313	5352	1.03768	542.44	187.163	2.19563e-10	chr19_17505362_G_A_rs2278280	-6288	-6287	179	234	0.444867	1.27007e-11	-0.191034	0.0266711	9.999e-05	6.42509e-08	1.89527e-07	0.000126481
ENSG00000167483	5357	1.04323	525.083	186.09	0.000442491	chr19_17645285_A_G_rs35696404	106421	106422	173	225	0.427757	0.000170297	-0.203111	0.0530693	0.191981	0.190581	0.122159	0.000132941
ENSG00000130309	5344	1.06717	494.174	182.513	0.00317229	chr19_17615973_A_AAAT_rs139345355;rs55836715;rs371997940;rs397719844	60323	60324	165	202	0.38403	0.00143226	0.0663773	0.020548	0.777122	0.771318	0.307198	0.000151927
ENSG00000130477	5431	1.0334	540.289	186.978	1.31954e-08	chr19_17615973_A_AAAT_rs139345355;rs55836715;rs371997940;rs397719844	-72382	-72381	165	202	0.38403	1.30234e-09	0.287859	0.0453542	0.00019998	4.73022e-06	1.05282e-05	0.000125285
ENSG00000130479	5429	1.04404	525.828	185.372	1.76519e-21	chr19_17715603_T_G_rs2382631	-3878	-3877	193	254	0.51711	1.89519e-24	-0.299716	0.0258267	9.999e-05	1.46274e-19	1.6113e-18	0.000133085
ENSG00000105639	5395	1.05282	485.676	182.293	4.12066e-05	chr19_17840943_G_C_rs3212737	-7040	-7039	36	37	0.0703422	9.27528e-06	-0.295275	0.0649925	0.0143986	0.0157427	0.0165868	0.000148034
ENSG00000105640	5390	1.03326	546.381	187.663	0.00605931	chr19_18360036_G_A_rs35648412	500125	500126	115	127	0.241445	0.00345092	0.0529764	0.0179122	0.959804	0.961404	0.355073	0.000123834
ENSG00000105641	5390	1.04338	545.518	186.3	0.001984	chr19_17607489_C_G_rs10439159	-264457	-264456	173	220	0.581749	0.000941792	0.12941	0.0385804	0.648435	0.643628	0.274243	0.00012802
ENSG00000007080	5391	1.04216	556.735	188.623	2.11722e-05	chr19_17928956_T_C_rs75946902	-4060	-4059	169	210	0.39924	6.20581e-06	0.114406	0.0246808	0.00909909	0.0095394	0.0107972	0.000124968
ENSG00000105643	5324	1.03501	494.087	184.199	0.00260759	chr19_17961199_A_C_rs6512240	-39934	-39933	85	94	0.178707	0.0012038	-0.127404	0.038817	0.713929	0.711883	0.291868	0.000137698
ENSG00000099308	5176	1.06132	483.838	183.817	0.00117408	chr19_18096587_A_C_rs55714539	-1207	-1206	153	177	0.336502	0.000476083	-0.128784	0.0362895	0.407559	0.404089	0.202493	0.000152477
ENSG00000268173	5093	1.05587	475.222	184.026	0.00130429	chr19_17541025_C_T_rs10406648	-612134	-612133	119	138	0.262357	0.000541141	0.273225	0.0777775	0.441456	0.43529	0.212649	0.000152699
ENSG00000105647	5093	1.06287	430.31	179.811	0.0026628	chr19_17822612_C_T_rs12459283	-330552	-330551	34	34	0.0646388	0.00107387	-0.250336	0.0754959	0.663134	0.657416	0.277802	0.000172242
ENSG00000216490	5112	1.03453	522.397	188.081	1.32439e-05	chr19_18180479_A_G_rs4808758	6665	6666	107	126	0.239544	3.54627e-06	-0.225852	0.0474316	0.0039996	0.00572026	0.00688188	0.000130039
ENSG00000254858	5083	1.0594	433.214	180.768	1.85622e-06	chr19_18186057_C_T_rs10410017	-7162	-7161	156	185	0.351711	2.2519e-07	0.150631	0.0281497	0.00069993	0.000512823	0.000795468	0.000169307
ENSG00000105649	5066	1.03714	531.805	188.655	0.000324698	chr19_18093390_C_T_rs399343	-110653	-110652	113	126	0.239544	0.000133324	-0.21311	0.0547657	0.144486	0.145989	0.100241	0.000128792
ENSG00000105650	4969	1.03562	494	186.174	0.000927105	chr19_17878389_C_T_rs149563256	-354997	-354996	35	37	0.0703422	0.000395705	-0.401024	0.111392	0.349665	0.350586	0.184709	0.000137985
ENSG00000285188	4939	1.05291	487.009	185.804	0.00186577	chr19_18273229_G_A_rs12461261	17809	17810	159	199	0.378327	0.000864507	0.13781	0.0407819	0.581742	0.573598	0.254431	0.000147667
ENSG00000130518	4929	1.04413	466.837	184.3	5.12503e-05	chr19_17785562_G_A_rs2005834	-477057	-477056	32	32	0.0608365	1.33332e-05	0.271445	0.0608796	0.0168983	0.0196646	0.0200442	0.000149942
ENSG00000130522	4912	1.04399	452.968	183.708	8.67248e-11	chr19_18287220_A_C_rs12973608	5597	5598	155	188	0.642586	2.79026e-12	-0.220561	0.0297342	9.999e-05	1.82014e-08	5.76939e-08	0.000154466
ENSG00000130520	4817	1.03435	468.115	185.972	0.00198541	chr19_17901946_A_G_rs12976004	-421126	-421125	113	132	0.250951	0.00093274	-0.0845427	0.0251831	0.593741	0.590311	0.259235	0.000145032
ENSG00000130517	4807	1.01211	506.247	189.402	1.36088e-09	chr19_18336058_C_T_rs55887446	-4541	-4540	125	140	0.26616	1.29803e-10	-0.332654	0.0492047	9.999e-05	5.77228e-07	1.48182e-06	0.000124873
ENSG00000130513	4757	1.04998	445.676	184.284	1.21167e-07	chr19_18381956_C_A_rs56033872	-4203	-4202	142	168	0.680608	1.26943e-08	0.345441	0.058344	9.999e-05	3.23283e-05	6.28946e-05	0.000159921
ENSG00000130511	4733	1.04087	452.989	186.176	6.0131e-06	chr19_18414020_A_AAAAC_rs147303113;rs201421081	-5317	-5316	147	172	0.326996	1.28654e-06	-0.140904	0.0282698	0.00119988	0.00209921	0.00283853	0.000152967
ENSG00000105655	4711	1.05727	443.405	184.445	0.000939908	chr19_18310880_G_A_rs16982307	-124858	-124857	84	88	0.1673	0.000377383	0.121685	0.0336781	0.320068	0.314347	0.171362	0.000164356
ENSG00000105656	4588	1.05674	417.747	184.473	7.13466e-13	chr19_18464383_A_G_rs78030362	-57688	-57687	46	47	0.0893536	1.22725e-14	0.422485	0.0509303	9.999e-05	8.37411e-11	3.61916e-10	0.000174167
ENSG00000105701	4576	1.05196	397.815	183.107	0.00134023	chr19_18030314_G_A_rs91710	-513260	-513259	179	225	0.427757	0.000540601	0.0944559	0.0268861	0.390861	0.388471	0.197377	0.000180244
ENSG00000105700	4555	1.01687	434.329	187.526	2.05945e-09	chr19_18583233_T_C_rs34379688	25362	25363	126	144	0.273764	1.67912e-10	-0.203153	0.0302527	9.999e-05	7.02149e-07	1.78223e-06	0.000147821
ENSG00000268030	4557	1.03848	386.287	182.72	0.000314915	chr19_18620629_C_G_rs7258375	59068	59069	94	108	0.205323	0.000100021	-0.180831	0.0456011	0.10119	0.103768	0.0780131	0.000178046
ENSG00000221983	4534	1.0311	410.525	185.13	9.98395e-09	chr19_18573753_C_T_rs2302055	1950	1951	177	227	0.568441	7.83009e-10	-0.123477	0.0191746	9.999e-05	2.74973e-06	6.40052e-06	0.000163687
ENSG00000006015	4499	1.0452	389.956	184.048	2.00754e-06	chr19_18590056_TC_T_rs71166527	1257	1258	114	129	0.245247	3.15804e-07	0.168667	0.0319364	0.00049995	0.000555316	0.000855966	0.000180096
ENSG00000006016	4440	1.0695	371.784	181.862	0.00241842	chr19_19400258_TGCCAGG_T_rs5827447;rs56687736	793458	793459	39	40	0.0760456	0.00102546	0.245893	0.0738545	0.572143	0.562373	0.25127	0.00020334
ENSG00000105696	4429	1.05563	388.008	184.795	1.67969e-05	chr19_18613347_G_A_rs916791	476	477	166	225	0.427757	3.8136e-06	-0.246653	0.0519774	0.00419958	0.00479076	0.00589053	0.000186882
ENSG00000167487	4398	1.04308	397.128	186.7	0.00450654	chr19_18070759_A_G_rs845380	-566270	-566269	121	143	0.728137	0.00241087	-0.130986	0.0426517	0.822318	0.82241	0.320845	0.000175685
ENSG00000105662	4206	1.03301	352.626	185.559	0.00163764	chr19_19205298_C_A_rs12982158	469688	469689	57	60	0.885932	0.000739427	0.193588	0.0565347	0.430357	0.422923	0.209246	0.000191718
ENSG00000105664	4176	1.05502	295.788	177.419	0.00174894	chr19_18539468_T_C_rs7247733	-251838	-251837	31	33	0.937262	0.000603213	-0.178143	0.0511572	0.383462	0.377779	0.193944	0.00024468
ENSG00000005007	4080	1.05688	306.879	180.961	0.00552793	chr19_18389912_G_A_rs16982345	-442048	-442047	134	144	0.273764	0.0026058	-0.0951354	0.0312254	0.80112	0.801589	0.315226	0.000237173
ENSG00000130283	4033	1.02677	307.603	183.954	3.75112e-05	chr19_18936848_A_C_rs10407590	40689	40690	194	257	0.511407	9.1375e-06	-0.232161	0.0510616	0.00869913	0.0100638	0.0113112	0.000215463
ENSG00000223802	4032	1.05389	286.668	180.2	9.34957e-07	chr19_18913611_A_G_rs2313049	16883	16884	120	136	0.741445	9.62201e-08	-0.290135	0.0525253	0.00049995	0.000168017	0.000287767	0.000251599
ENSG00000105669	4022	1.06244	271.207	177.695	9.04533e-05	chr19_18907053_G_A_rs10330	-12335	-12334	60	63	0.119772	1.8097e-05	0.13111	0.0298883	0.0173983	0.018697	0.0191938	0.000272908
ENSG00000105671	4021	1.05362	269.431	179.155	0.00762616	chr19_19148869_A_G_rs79218662	229153	229154	55	60	0.114068	0.00361468	-0.118859	0.0403918	0.863614	0.861418	0.33033	0.00026747
ENSG00000051128	3999	1.06161	269.662	178.824	0.00159106	chr19_18364475_A_G_rs4808787	-576743	-576742	159	196	0.372624	0.000567154	0.0867278	0.0247816	0.324668	0.320388	0.173565	0.000273788
ENSG00000064607	4068	1.04447	252.785	177.84	0.000583971	chr19_19132077_G_A_rs75539352	98559	98560	32	33	0.0627376	0.000166919	0.149543	0.0390192	0.124688	0.123467	0.0888017	0.000277173
ENSG00000105676	4069	1.05928	255.932	177.936	0.00164003	chr19_18613505_C_A_rs1862644	-420071	-420070	173	234	0.444867	0.000569407	0.0839884	0.0240065	0.321268	0.315472	0.171826	0.000286452
ENSG00000181035	4103	1.03091	252.852	179.452	0.000677155	chr19_19282868_A_G_rs35431065	218873	218874	59	64	0.121673	0.000212595	-0.196805	0.0522233	0.150485	0.146892	0.100726	0.000265584
ENSG00000064545	4033	1.05773	248.528	178.288	0.000469033	chr19_19141521_G_T_rs4808926	3042	3043	34	35	0.0665399	0.000131258	-0.26639	0.0683862	0.0909909	0.0946239	0.0726044	0.000293603
ENSG00000213999	3999	1.03773	249.901	180.35	0.00503714	chr19_19183202_G_A_rs71332145	-8930	-8929	202	260	0.505703	0.00229904	-0.260026	0.0842637	0.705629	0.702815	0.289353	0.000274552
ENSG00000254901	3999	1.0252	249.769	179.371	0.00209864	chr19_19635342_G_T_rs2304128	443189	443190	29	30	0.0570342	0.000800558	-0.221689	0.0651758	0.40056	0.396051	0.199838	0.000264019
ENSG00000064489	3999	1.03731	254.571	180.218	0.00366379	chr19_18244301_G_GT_.	-947858	-947857	51	51	0.0969582	0.00157954	-0.3972	0.124091	0.591641	0.590645	0.25926	0.000269162
ENSG00000064490	3984	1.05748	241.284	176.934	0.00436417	chr19_19188141_C_T_rs6511023	-10497	-10496	34	35	0.93346	0.00175776	0.204344	0.0644935	0.633437	0.62786	0.26978	0.00030218
ENSG00000184162	3984	1.06389	230.03	175.606	0.00346166	chr19_18392209_T_C_rs7254789	-811206	-811205	85	91	0.173004	0.0012796	0.106625	0.0326667	0.531047	0.519963	0.239122	0.000323153
ENSG00000105705	3848	1.04814	236.832	179.66	0.00531901	chr19_20117514_C_T_rs1654274	797004	797005	84	90	0.171103	0.00240285	0.118658	0.0386244	0.70473	0.699242	0.288474	0.000299209
ENSG00000129933	3847	1.04978	233.964	179.104	6.81978e-05	chr19_19339271_A_G_rs2074091	18441	18442	145	181	0.655894	1.39926e-05	0.0981136	0.0220609	0.0113989	0.0126038	0.0137019	0.000304402
ENSG00000167491	3953	1.05487	227.713	178.539	0.000349843	chr19_19246803_A_G_rs111492783	-158873	-158872	79	89	0.169202	9.38394e-05	-0.121194	0.0304369	0.0628937	0.0650084	0.0540459	0.000317658
ENSG00000178093	4260	1.04476	244.73	179.647	0.00280981	chr19_20093112_C_T_rs12973272	577563	577564	110	125	0.237643	0.0011376	0.222672	0.067499	0.484952	0.476311	0.225346	0.000286549
ENSG00000186010	4263	1.07441	243.81	177.091	0.00216615	chr19_20378380_C_A_rs62107922	862154	862155	65	72	0.136882	0.000768757	0.0953243	0.0279292	0.378462	0.375189	0.193031	0.000314582
ENSG00000258674	4263	1.04707	272.352	184.022	0.00127291	chr19_18818220_A_G_rs113219486	-698008	-698007	151	180	0.342205	0.00052616	-0.213998	0.060781	0.278072	0.2721	0.155817	0.000259338
ENSG00000250067	4294	1.04199	243.621	179.297	0.0086495	chr19_19772141_G_A_rs55705533	243258	243259	31	33	0.0627376	0.00420466	0.224572	0.0776105	0.867613	0.870963	0.3328	0.000285394
ENSG00000160161	4345	1.04774	248.881	180.157	0.0139907	chr19_19844597_G_A_rs62135271	306331	306332	70	76	0.144487	0.0075242	0.11991	0.0444363	0.964604	0.966968	0.356293	0.000284374
ENSG00000105717	4685	1.04699	271.408	183.425	0.00160863	chr19_19677730_T_TAGAG_rs138951574	59042	59043	129	152	0.711027	0.000674401	-0.182818	0.052982	0.340966	0.331873	0.177873	0.000260174
ENSG00000064547	4750	1.04301	259.752	181.118	0.00362229	chr19_19643073_C_T_rs3794995	14852	14853	144	170	0.323194	0.00160143	-0.172307	0.0539014	0.593241	0.591404	0.259498	0.00026852
ENSG00000089639	4809	1.04171	270.703	181.993	0.000164977	chr19_19643073_C_T_rs3794995	-585	-584	144	170	0.323194	4.57202e-05	-0.156627	0.0376294	0.0342966	0.0376632	0.0346809	0.000256623
ENSG00000105726	4836	1.03189	260.644	181.431	0.0124713	chr19_19134962_A_G_rs3746259	-528715	-528714	171	208	0.395437	0.00677448	-0.066242	0.024225	0.957304	0.959563	0.354695	0.000258447
ENSG00000181896	4847	1.02715	272.423	183.332	0.00342042	chr19_18981519_G_T_rs117559406	-687321	-687320	47	47	0.0893536	0.00160083	-0.209875	0.0656511	0.59904	0.594737	0.2606	0.000243577
ENSG00000105708	4922	1.05503	260.902	179.971	0.0015199	chr19_19020389_G_A_rs138074954	-712724	-712723	75	81	0.153992	0.000559932	-0.167727	0.0478769	0.310069	0.30225	0.16675	0.000277399
ENSG00000266904	5066	1.05382	247.98	178.746	0.00494737	chr19_20718935_C_T_rs73541246	942541	942542	44	48	0.0912548	0.00215051	-0.280319	0.0902345	0.689231	0.687177	0.285501	0.000290774
ENSG00000267481	5158	1.03912	245.567	179.059	0.00366189	chr19_20782821_CTT_C_rs145530196;rs368420311	992289	992290	49	53	0.10076	0.00152399	0.235273	0.0732556	0.579842	0.576216	0.255191	0.000280611
ENSG00000081665	5335	1.00384	258.117	184.245	0.00175709	chr19_19936511_C_T_rs62135330	114760	114761	114	130	0.247148	0.000767151	0.100136	0.0293337	0.369863	0.363017	0.188963	0.000238326
ENSG00000256771	5698	1.04553	235.669	178.103	1.97086e-05	chr19_19884679_T_C_rs73008648	18796	18797	87	95	0.180608	3.03134e-06	-0.245153	0.05111	0.00289971	0.00355724	0.00452128	0.000298272
ENSG00000184635	5787	1.04282	233.45	179.169	1.32863e-08	chr19_19874686_T_C_rs10418651	-26261	-26260	125	141	0.268061	5.75537e-10	0.388203	0.0597669	9.999e-05	1.7686e-06	4.23204e-06	0.000298596
ENSG00000197124	6162	1.03052	212.198	178.76	0.00462788	chr19_19640013_C_T_rs45458192	-399493	-399492	165	202	0.38403	0.00198891	-0.150994	0.048231	0.617938	0.613071	0.265692	0.000316064
ENSG00000213988	6203	1.03506	217.772	179.286	0.00756612	chr19_20336833_G_A_rs1962455	258838	258839	138	152	0.288973	0.00359365	0.2097	0.0712172	0.80002	0.798612	0.314417	0.000312416
ENSG00000256229	6320	1.04302	198.102	176.04	0.000117519	chr19_20179261_TATCTA_T_.	12046	12047	71	81	0.153992	2.26197e-05	0.25019	0.0577343	0.0175982	0.0192097	0.0196344	0.000352069
ENSG00000237440	6839	1.06486	195.75	175.757	0.00391801	chr19_20158248_CTT_C_.	-407534	-407533	54	57	0.108365	0.00149097	-0.190804	0.0592877	0.510249	0.505932	0.234524	0.000380827
ENSG00000188171	7446	1.05493	216.166	177.155	0.00662162	chr19_21194801_T_C_rs29724	533204	533205	166	208	0.395437	0.00290082	0.108269	0.0359348	0.746825	0.743735	0.300262	0.000334687
ENSG00000105750	7635	1.02925	234.826	181.263	0.000153159	chr19_20552796_G_A_rs2562637	-370456	-370455	125	156	0.296578	4.04658e-05	0.224579	0.0535679	0.0322968	0.031646	0.0299268	0.000284467
ENSG00000118620	7698	1.06035	209.419	176.873	7.78965e-05	chr19_21067433_G_A_rs10454116	46775	46776	55	57	0.891635	1.44727e-05	-0.220259	0.0496139	0.00979902	0.0122889	0.0134139	0.000351187
ENSG00000160352	7730	1.05182	203.411	176.912	9.83349e-09	chr19_21075109_AT_A_rs398034229	-7095	-7094	110	120	0.771863	3.11937e-10	-0.366912	0.0555489	9.999e-05	9.90725e-07	2.45829e-06	0.000352305
ENSG00000196705	7782	1.04919	198.095	176.534	0.00021126	chr19_20938846_C_CTA_rs145129271;rs200492128	-203179	-203178	176	208	0.395437	4.68385e-05	0.137495	0.0330804	0.0321968	0.0343052	0.0320227	0.000358852
ENSG00000182141	7855	1.05435	193.256	175.233	1.35349e-10	chr19_21327257_C_T_rs55756795	-2154	-2153	94	101	0.192015	1.43124e-12	0.284149	0.0377426	9.999e-05	9.88994e-09	3.23358e-08	0.000373685
ENSG00000172687	7840	1.03066	186.4	175.907	7.86722e-06	chr19_21281407_G_C_rs279801	-77524	-77523	130	160	0.695817	8.71596e-07	0.20917	0.0412738	0.00079992	0.00118396	0.00170215	0.000359955
ENSG00000196268	7703	1.03362	179.975	176.549	8.24747e-12	chr19_21493555_T_C_rs12610154	96421	96422	181	239	0.545627	5.98606e-14	-0.239657	0.0297925	9.999e-05	7.38624e-10	2.82621e-09	0.000376303
ENSG00000197013	7539	1.05634	166.669	173.645	5.00736e-08	chr19_21461994_G_A_rs7257584	-43609	-43608	106	118	0.224335	1.55244e-09	0.238919	0.0378354	9.999e-05	4.21361e-06	9.45297e-06	0.0004359
ENSG00000197020	7359	1.04905	169.55	175.924	2.46493e-25	chr19_21729953_A_G_rs35717293	-37627	-37626	165	212	0.596958	2.43853e-30	-0.468751	0.034786	9.999e-05	3.26698e-24	5.56669e-23	0.000419071
ENSG00000198521	7034	1.04307	172.012	176.82	3.73662e-05	chr19_22611869_T_A_rs16999483	775686	775687	28	29	0.0551331	5.9975e-06	-0.249523	0.0537394	0.00479952	0.00505944	0.00618315	0.000405522
ENSG00000160321	6530	1.06114	162.595	174.342	1.14712e-06	chr19_22001891_C_T_rs2106869	-9059	-9058	132	175	0.6673	7.52007e-08	0.315587	0.0566273	9.999e-05	0.000107405	0.000190672	0.00045335
ENSG00000196081	5592	1.03877	145.102	175.787	0.000256044	chr19_23279717_C_T_rs2885444	29322	29323	134	153	0.290874	5.684e-05	0.175647	0.042754	0.0293971	0.0315598	0.0298704	0.000474312
ENSG00000284428	5590	1.01958	141.819	177.805	0.00151722	chr19_23251073_A_G_.	-23175	-23174	29	29	0.0551331	0.000516821	-0.26287	0.0745555	0.192481	0.186232	0.120122	0.000456614
ENSG00000167232	5570	1.0402	147.674	176.969	0.00322368	chr19_23283970_A_T_rs28609324	-111502	-111501	103	117	0.222433	0.00122793	0.104434	0.0318757	0.364364	0.360035	0.187914	0.000468136
ENSG00000197372	4501	1.01792	109.546	177.961	1.61811e-08	chr19_23687308_G_T_rs8102710	95	96	104	115	0.218631	6.36738e-10	0.309043	0.0477135	9.999e-05	1.38759e-06	3.37328e-06	0.000587917
ENSG00000196172	4151	1.04263	101.113	174.208	0.00921505	chr19_23785957_G_A_rs7409200	27065	27066	151	176	0.334601	0.00397568	-0.162534	0.0558187	0.594441	0.589017	0.258808	0.000688761
ENSG00000288920	4135	1.04046	100.389	175.022	0.00401683	chr19_23761911_T_C_rs146350572	-1094	-1093	46	54	0.102662	0.00150118	0.314813	0.0978828	0.319268	0.313596	0.171063	0.000689078
ENSG00000268362	3351	1.01334	103.109	180.454	3.42903e-06	chr19_24117016_G_A_rs55989868	83531	83532	93	99	0.188213	4.51806e-07	0.262114	0.0503413	0.00029997	0.000316147	0.000511359	0.000615402
ENSG00000213096	3247	1.03384	98.0852	178.705	0.00379619	chr19_23770598_C_T_rs7507943	-316590	-316589	189	244	0.463878	0.00157284	-0.107187	0.0334733	0.30067	0.295877	0.164668	0.000690781
ENSG00000261770	4172	1.04015	113.104	172.8	2.07901e-12	chr19_27382502_G_T_rs578175091	-378348	-378347	73	76	0.144487	5.90051e-15	0.61759	0.0734338	9.999e-05	9.49026e-11	4.058e-10	0.000611043
ENSG00000267575	4321	1.05722	106.763	168.792	8.00164e-06	chr19_27845090_C_T_rs12609910	51658	51659	140	168	0.319392	5.2369e-07	-0.237947	0.0459733	0.00039996	0.000555892	0.000856153	0.000682174
ENSG00000261824	4324	1.03787	110.275	171.273	0.00615202	chr19_27241496_C_G_rs79103024	-552404	-552403	34	39	0.0741445	0.00224322	0.242383	0.0783526	0.484252	0.475497	0.225097	0.000622274
ENSG00000169021	5935	1.02641	323.519	183.583	5.43535e-05	chr19_29192497_T_G_rs10410803	-20655	-20654	40	41	0.922053	1.37238e-05	-0.150015	0.0336965	0.0143986	0.0154885	0.0163587	0.000204629
ENSG00000105171	5363	1.0651	329.719	179.271	4.64531e-05	chr19_29606361_C_G_rs2303754	-7465	-7464	178	241	0.458175	8.9793e-06	0.0995046	0.0218657	0.0111989	0.0112485	0.0124542	0.000226289
ENSG00000166289	5394	1.03075	348.452	182.149	0.00480114	chr19_30351860_C_A_rs62101914	686398	686399	87	90	0.171103	0.00228713	-0.0963502	0.0312069	0.80402	0.804354	0.315784	0.000192632
ENSG00000131943	5472	1.03333	401.739	186.923	1.1325e-05	chr19_29706473_T_C_rs3746315	-8749	-8748	91	98	0.186312	2.76979e-06	0.187761	0.0389823	0.00229977	0.00373831	0.00472207	0.00016845
ENSG00000105173	5240	1.03217	395.579	185.852	0.00580749	chr19_29449638_C_T_rs67915840	-362354	-362353	55	58	0.110266	0.00314128	0.212574	0.0711515	0.894811	0.894503	0.338568	0.000170451
ENSG00000105176	4788	1.04729	380.568	185.626	0.000899589	chr19_30080279_T_C_rs277118	138017	138018	91	107	0.796578	0.000374845	-0.0956703	0.0264646	0.269073	0.268963	0.154763	0.000185733
ENSG00000121297	3420	1.06409	279.657	182.708	0.00507113	chr19_32124853_G_A_rs76858863	775416	775417	45	46	0.0874525	0.00247422	-0.210974	0.068879	0.747925	0.736988	0.298744	0.000265976
ENSG00000168813	4610	1.03476	291.466	181.722	4.47368e-20	chr19_32328935_G_C_rs7259259	-16660	-16659	136	156	0.296578	2.89396e-23	0.240246	0.0214069	9.999e-05	3.32458e-18	3.23287e-17	0.000233224
ENSG00000178904	4611	1.03762	307.949	184.035	0.000190462	chr19_33168024_A_ATTTC_rs113686832	762253	762254	74	78	0.148289	5.9447e-05	0.137724	0.0336147	0.0490951	0.0503501	0.0439589	0.000222732
ENSG00000105185	4768	1.07224	299.8	178.657	2.14614e-11	chr19_32581212_C_G_rs11084660	21	22	171	215	0.408745	2.61967e-13	0.196947	0.0252281	9.999e-05	1.59523e-09	5.82338e-09	0.000254208
ENSG00000105186	4988	1.04266	313.586	179.924	3.20412e-11	chr19_32622389_G_A_rs2302969	-52792	-52791	26	27	0.0513308	5.09581e-13	0.374683	0.0486706	9.999e-05	4.49563e-09	1.54418e-08	0.000222194
ENSG00000213965	4982	1.0218	344.108	184.849	1.12349e-25	chr19_32680440_T_C_rs12972109	-11382	-11381	69	79	0.15019	2.41089e-29	-0.487393	0.0370311	9.999e-05	1.24329e-23	2.0208e-22	0.000189571
ENSG00000121289	5319	1.02165	394.872	184.962	0.00161636	chr19_33251464_T_C_rs7256230	279472	279473	71	73	0.861217	0.000714167	0.174776	0.0508928	0.462954	0.461552	0.220775	0.00016512
ENSG00000131944	5319	1.03666	384.774	183.057	0.00101035	chr19_32975612_A_G_rs8108940	3369	3370	143	172	0.326996	0.000389636	0.15184	0.0421266	0.306269	0.305271	0.168072	0.000177729
ENSG00000131941	5234	1.04534	366.052	180.137	6.68686e-17	chr19_33059683_C_T_rs7245404	-5206	-5205	113	122	0.231939	1.04373e-19	-0.475377	0.0472857	9.999e-05	5.79582e-15	3.9767e-14	0.000191934
ENSG00000076650	5246	1.01757	414.988	186.471	7.30172e-07	chr19_33049781_C_A_rs34621377	-31401	-31400	71	77	0.146388	1.19239e-07	0.258077	0.0470898	9.999e-05	0.000260803	0.000429343	0.000155063
ENSG00000130881	5258	1.04614	377.388	181.906	0.000481338	chr19_33674737_C_T_rs11084744	480406	480407	182	248	0.528517	0.000157912	0.10582	0.0275061	0.152185	0.150199	0.102454	0.000186636
ENSG00000273420	5237	1.03684	380.404	182.912	0.00652266	chr19_33851187_T_G_rs287098	644057	644058	183	225	0.572243	0.00332402	-0.178845	0.060226	0.909209	0.911474	0.342872	0.000179874
ENSG00000245848	5235	1.03307	383.821	182.999	0.000280007	chr19_33298995_G_A_rs73024222	-3540	-3539	78	85	0.161597	8.84049e-05	0.235946	0.0590305	0.0936906	0.0932402	0.0717353	0.000176172
ENSG00000153879	5210	1.04675	355.599	179.905	0.0017275	chr19_33264458_C_T_rs12975577	-109252	-109251	189	240	0.456274	0.000649014	-0.0730997	0.021118	0.452255	0.436701	0.213006	0.000198438
ENSG00000124299	5214	1.05484	370.865	181.286	0.000833352	chr19_33419120_C_G_rs75983562	-102672	-102671	52	56	0.106464	0.000291521	-0.192968	0.0523845	0.244476	0.242424	0.144182	0.000195052
ENSG00000124302	5185	1.03734	380.287	183.666	0.00031115	chr19_34044540_G_A_rs77591210	422568	422569	63	69	0.131179	0.000102818	0.370869	0.0936914	0.0986901	0.101297	0.0766246	0.000180209
ENSG00000153885	5287	1.02848	411.589	185.746	1.27364e-10	chr19_33796481_C_T_rs28524164	-390	-389	171	218	0.585551	5.69576e-12	-0.215923	0.0295857	9.999e-05	3.21257e-08	9.87945e-08	0.000161914
ENSG00000277013	5132	1.03609	423.087	186.283	1.6509e-05	chr19_33916842_A_G_rs7251215	10489	10490	106	128	0.243346	4.08829e-06	-0.298522	0.0631151	0.00459954	0.00572836	0.00688869	0.000161346
ENSG00000257103	5042	1.05116	428.75	183.305	0.00284716	chr19_34175855_G_GT_rs141249058;rs201377841	3350	3351	103	117	0.222433	0.00129538	-0.108103	0.0331567	0.689931	0.685912	0.285256	0.000166834
ENSG00000166398	5229	1.04398	400.397	182.811	0.000246846	chr19_34241666_A_G_rs12977645	-12889	-12888	180	222	0.577947	7.57809e-05	-0.100149	0.0248133	0.0813919	0.0833092	0.0659551	0.000174741
ENSG00000105220	5113	1.03643	418.288	184.852	0.000484267	chr19_34803481_A_G_rs11670866	438101	438102	191	242	0.539924	0.00017951	-0.116342	0.0305088	0.170383	0.170019	0.112377	0.000163376
ENSG00000126249	5130	1.05204	430.035	184.997	0.0171733	chr19_34516378_C_T_rs117668075	111978	111979	34	36	0.0684411	0.0105447	-0.190792	0.0739431	0.9988	0.999332	0.364192	0.000166787
ENSG00000126261	5112	1.03006	427.156	185.171	0.000702055	chr19_33807878_G_A_rs112642474	-620999	-620998	42	43	0.0817491	0.000277814	-0.154118	0.0416904	0.246475	0.246188	0.145683	0.000156799
ENSG00000142279	5101	1.0534	481.468	186.306	1.94662e-15	chr19_34486122_C_CCT_rs3068689	3593	3594	107	115	0.781369	1.95893e-17	0.297925	0.032097	9.999e-05	2.08624e-13	1.22567e-12	0.000149591
ENSG00000205209	4990	1.04672	465.025	186.776	0.0026727	chr19_35435079_T_C_rs73039368	757919	757920	41	41	0.0779468	0.00133898	-0.379872	0.116866	0.69733	0.694274	0.287223	0.000151735
ENSG00000089335	4990	1.05025	419.398	183.396	1.04358e-16	chr19_34723639_A_G_rs10402621	45949	45950	56	63	0.119772	3.6799e-19	-0.349636	0.0354254	9.999e-05	9.12809e-15	6.15083e-14	0.000170077
ENSG00000274104	4982	1.06289	407.582	182.203	0.00249295	chr19_33750520_C_T_rs12978432	-983318	-983317	81	86	0.163498	0.00107375	-0.258829	0.0780566	0.619538	0.611625	0.265205	0.000181857
ENSG00000197841	4981	1.0293	420.377	184.977	1.85107e-08	chr19_34734627_C_T_rs2862789	470	471	139	175	0.3327	1.56506e-09	-0.148051	0.0234509	9.999e-05	5.4434e-06	1.20348e-05	0.000158945
ENSG00000153896	4982	1.06238	415.947	183.83	0.00202522	chr19_35519784_C_T_rs62111742	746583	746584	65	72	0.136882	0.000890571	-0.179485	0.0532506	0.546345	0.541115	0.245481	0.000177928
ENSG00000168661	4792	1.04536	405.37	185.268	2.05742e-07	chr19_34927278_G_A_rs56093013	297	298	114	131	0.249049	2.5441e-08	-0.361842	0.0625312	0.00019998	5.33993e-05	0.00010029	0.000173336
ENSG00000180884	4729	1.04621	399.838	185.494	0.00211391	chr19_34963311_G_T_rs2546027	-919	-918	191	247	0.469582	0.000986539	0.167072	0.0500102	0.556844	0.549733	0.24796	0.000176192
ENSG00000089351	4713	1.02532	428.016	187.54	0.000626572	chr19_35021118_A_T_rs66634421	20794	20795	151	178	0.338403	0.000267212	-0.150384	0.040565	0.229877	0.224741	0.13701	0.00015414
ENSG00000105711	4710	1.0621	374.705	180.929	0.0042474	chr19_35918108_G_A_rs62109670	887637	887638	31	32	0.0608365	0.00191639	0.256049	0.0814914	0.782422	0.778309	0.309408	0.000197341
ENSG00000089356	4653	1.04211	369.001	182.409	0.00491833	chr19_35230475_C_T_rs74842552	114651	114652	37	38	0.0722433	0.00236882	0.285459	0.0927856	0.828517	0.827082	0.321973	0.000188505
ENSG00000153902	4633	1.05187	384.671	182.403	2.1709e-05	chr19_35111434_T_C_rs11665663	-23626	-23625	181	229	0.564639	4.43654e-06	0.167429	0.0355368	0.00559944	0.00634165	0.00755373	0.000186355
ENSG00000266964	4633	1.06117	365.138	180.065	0.00677842	chr19_35113547_G_C_rs3826992	-25278	-25277	78	84	0.159696	0.00322547	-0.10804	0.0362648	0.905809	0.907166	0.341698	0.000201943
ENSG00000089327	4600	1.0508	365.242	181.412	6.71719e-10	chr19_35175758_C_A_rs73044054	21022	21023	171	205	0.389734	2.23474e-11	-0.248902	0.0352247	9.999e-05	1.10743e-07	3.15131e-07	0.000195623
ENSG00000105699	4706	1.04152	392.473	183.713	1.17597e-09	chr19_35229556_C_G_rs507251	-19447	-19446	116	144	0.726236	5.68953e-11	-0.335554	0.048597	9.999e-05	2.47354e-07	6.67821e-07	0.000176908
ENSG00000105698	4761	1.06014	383.892	181.705	5.30692e-07	chr19_35318897_A_G_rs756796	49934	49935	123	149	0.71673	5.61431e-08	-0.171629	0.0304783	0.00019998	0.000118991	0.000209721	0.000191485
ENSG00000161249	4929	1.0488	432.217	186.447	0.00194101	chr19_34842266_C_A_rs12982982	-671384	-671383	32	33	0.0627376	0.000923002	-0.355087	0.105675	0.556844	0.545762	0.246834	0.000164301
ENSG00000189001	4900	1.03292	382.242	183.225	1.49974e-05	chr19_35514364_C_T_rs11670348	-13988	-13987	165	200	0.380228	3.04002e-06	0.20543	0.0428342	0.0039996	0.00475459	0.00584862	0.000176816
ENSG00000236144	4916	1.02431	398.391	185.703	0.000121539	chr19_35769309_T_C_rs12460977	223801	223802	84	87	0.165399	3.84717e-05	0.172229	0.04096	0.0421958	0.0434466	0.0389693	0.000165066
ENSG00000105677	4916	1.05525	384.831	182.729	3.34167e-11	chr19_35552195_T_C_rs2251250	6568	6569	158	199	0.621673	8.05501e-13	0.148563	0.0194879	9.999e-05	4.60003e-09	1.57715e-08	0.000188205
ENSG00000249115	4829	1.04454	379.214	183.752	0.0138885	chr19_35773749_G_A_rs66638513	160996	160997	30	30	0.0570342	0.0080684	-0.243473	0.09104	0.992901	0.994474	0.362867	0.000184817
ENSG00000126254	4789	1.0279	380.501	184.852	1.75728e-13	chr19_35644377_C_CT_rs3835005	15340	15341	163	197	0.625475	2.60687e-15	0.218514	0.0255951	9.999e-05	3.43681e-11	1.55193e-10	0.000174816
ENSG00000105672	4767	1.05678	385.048	183.108	3.11901e-10	chr19_35644377_C_CT_rs3835005	710	711	163	197	0.625475	1.13495e-11	0.49064	0.0683181	9.999e-05	4.74003e-08	1.42277e-07	0.000188974
ENSG00000126267	4761	1.06154	396.706	185.464	3.02834e-05	chr19_35659862_A_G_rs12986089	11538	11539	195	261	0.496198	7.78365e-06	-0.113699	0.0248054	0.00709929	0.00885198	0.0101268	0.00018608
ENSG00000272333	4700	1.04159	389.152	185.422	0.00576552	chr19_35152046_A_G_rs7260081	-565958	-565957	36	37	0.0703422	0.00308099	0.139374	0.0465542	0.885411	0.886975	0.336758	0.00017846
ENSG00000126246	4689	1.03807	364.311	183.94	0.00106484	chr19_35773475_TA_T_rs5827940;rs397796195	31022	31023	146	172	0.326996	0.000427477	0.258128	0.0721283	0.308969	0.304087	0.167616	0.000188544
ENSG00000161265	4693	1.03936	390.748	185.875	3.08503e-25	chr19_35731122_T_C_rs4806198	-14305	-14304	63	68	0.129278	1.09051e-28	-0.706254	0.0545169	9.999e-05	1.62527e-23	2.59675e-22	0.0001765
ENSG00000267120	4693	1.05007	398.945	186.475	2.33242e-08	chr19_35758620_G_A_rs231237	13187	13188	162	200	0.380228	2.36725e-09	-0.438574	0.0703191	9.999e-05	5.09664e-06	1.13081e-05	0.000178699
ENSG00000205155	4694	1.04621	390.07	186.277	0.00232246	chr19_35722170_A_G_rs28373672	-23450	-23449	112	124	0.235741	0.00112499	0.0956376	0.0289619	0.581342	0.57555	0.254976	0.000180603
ENSG00000188223	4694	1.05563	367.764	183.553	0.000411019	chr19_35407079_A_C_rs35138704	-338600	-338599	37	38	0.0722433	0.000140966	0.537687	0.138693	0.123288	0.123015	0.0885654	0.000197165
ENSG00000267796	4651	1.04184	379.103	184.741	0.000808134	chr19_35656413_A_G_rs7254601	-92164	-92163	117	133	0.252852	0.000321001	0.141646	0.0387278	0.248675	0.245914	0.145618	0.000183329
ENSG00000004776	4621	1.03968	372.717	184.291	0.0030094	chr19_36542550_T_TA_rs60755774;rs397732129	785520	785521	194	260	0.505703	0.00142233	0.108834	0.0336695	0.665233	0.658764	0.278195	0.000185219
ENSG00000167595	4624	1.05581	364.218	183.056	0.00363515	chr19_35497018_AT_A_rs113295540	-261167	-261166	107	120	0.228137	0.00170307	-0.110548	0.0347846	0.718928	0.714485	0.292516	0.000199197
ENSG00000004777	4648	1.03407	359.654	182.902	1.47765e-05	chr19_35769209_T_C_rs231214	-6356	-6355	161	202	0.38403	2.92871e-06	-0.155827	0.0324354	0.00389961	0.00436919	0.00543077	0.000188599
ENSG00000161270	4599	1.05888	346.061	182.1	0.00178815	chr19_36411118_A_AG_rs34636856;rs377625042	541830	541831	165	221	0.579848	0.000728503	-0.112427	0.0327919	0.442456	0.433405	0.212114	0.000211605
ENSG00000105290	4603	1.0403	350.421	183.792	0.000820478	chr19_35838764_T_C_rs139141772	-40464	-40463	49	51	0.0969582	0.000315151	0.406601	0.111017	0.236776	0.232922	0.140408	0.000197384
ENSG00000167604	4611	1.05842	340.018	181.566	0.000568984	chr19_35587180_C_T_rs12984019	-309080	-309079	144	173	0.328897	0.00018911	-0.127246	0.0334891	0.157484	0.155361	0.105064	0.000215066
ENSG00000126243	4637	1.0495	352.473	183.577	0.00262077	chr19_34977802_A_T_rs295778	-958573	-958572	155	190	0.361217	0.00118765	0.0859552	0.0261567	0.584742	0.581445	0.256699	0.000201899
ENSG00000205138	4702	1.04963	342.487	183.36	0.00165383	chr19_35995039_C_T_rs7250058	-150	-149	99	106	0.201521	0.00069471	-0.119686	0.0347713	0.417158	0.40876	0.204235	0.00020787
ENSG00000239382	4738	1.04222	372.493	187.572	0.000789035	chr19_35317023_A_G_rs12977217	-697191	-697190	76	86	0.163498	0.000346938	-0.156727	0.0431011	0.240076	0.236777	0.141779	0.000186803
ENSG00000248101	4738	1.05302	327.815	182.043	0.00404802	chr19_35311311_A_G_rs10414945	-702925	-702924	142	177	0.336502	0.00187197	-0.21697	0.0688962	0.720428	0.716411	0.292936	0.000219437
ENSG00000105270	4733	1.04555	315.918	181.133	3.40258e-09	chr19_36132064_G_C_rs6510522	99190	99191	165	197	0.625475	1.44469e-10	-0.317031	0.0470251	9.999e-05	5.63477e-07	1.44916e-06	0.000222537
ENSG00000161277	4727	1.05415	294.976	179.562	0.000863253	chr19_35430923_G_C_rs11669537	-623363	-623362	79	82	0.155894	0.000284038	-0.237024	0.0642214	0.206479	0.203244	0.127921	0.000244705
ENSG00000075702	4675	1.04296	304.758	182.239	0.00252545	chr19_35438661_GAC_G_rs34424330	-664092	-664091	30	30	0.0570342	0.00109121	0.410632	0.124014	0.527247	0.517091	0.238248	0.000228843
ENSG00000105258	4653	1.05822	290.327	180.861	0.000118221	chr19_36122023_G_A_rs8104053	7147	7148	164	213	0.595057	2.93139e-05	0.104441	0.0244534	0.0242976	0.0270145	0.026206	0.000251712
ENSG00000105254	4655	1.04807	297.316	182.511	0.00434514	chr19_36131683_A_G_rs62111385	16214	16215	112	125	0.237643	0.00205908	0.101785	0.0326238	0.714329	0.7084	0.29089	0.000238302
ENSG00000126247	4645	1.05275	278.895	180.655	0.000985665	chr19_36149867_T_C_rs14100	8854	8855	28	30	0.942966	0.000346055	0.173452	0.0476916	0.218778	0.21871	0.134356	0.000257705
ENSG00000161281	4642	1.0208	279.552	182.582	3.02524e-05	chr19_36162939_C_T_rs192011071	10491	10492	147	194	0.370229	6.58938e-06	0.139675	0.0302211	0.00639936	0.00755786	0.00882899	0.00023259
ENSG00000196357	4373	1.0342	253.787	181.595	0.00105057	chr19_36885929_A_G_rs62115571	671263	671264	192	257	0.488593	0.000386142	0.126809	0.0351579	0.221778	0.220013	0.134906	0.000267371
ENSG00000167635	4373	1.03525	264.702	182.855	0.00131037	chr19_35301557_G_A_rs12974994	-913550	-913549	95	107	0.203422	0.000522072	0.0638747	0.0181309	0.280172	0.277393	0.157822	0.000257194
ENSG00000232677	4133	1.07062	231.934	178.693	8.48492e-09	chr19_36194408_C_T_rs2287897	-137338	-137337	158	200	0.619772	3.20624e-10	-0.345866	0.0524016	9.999e-05	7.5417e-07	1.9057e-06	0.000326996
ENSG00000142065	4091	1.02022	231.771	184.388	6.55322e-05	chr19_35811710_A_G_rs62112194	-567492	-567491	45	48	0.0912548	1.77649e-05	-0.296006	0.0674112	0.0132987	0.0137305	0.0147365	0.000280005
ENSG00000181007	3970	1.03785	230.654	184.83	0.000632298	chr19_36118888_G_A_rs10425700	-299757	-299756	126	150	0.714829	0.0002433	0.13738	0.0368068	0.125287	0.123985	0.0890459	0.000297571
ENSG00000186017	3921	1.04934	193.906	179.902	1.32883e-05	chr19_36498699_TTTTC_T_rs147611159;rs746681879;rs374587110	49143	49144	125	147	0.720532	2.13657e-06	-0.138064	0.0283277	0.00189981	0.00187678	0.00256421	0.000366776
ENSG00000267309	3881	1.04665	183.775	179.646	7.15981e-11	chr19_36491503_G_A_rs369698905	1853	1854	82	95	0.180608	1.26521e-12	-0.478046	0.0633259	9.999e-05	5.53028e-09	1.86214e-08	0.000383797
ENSG00000254004	3800	1.04178	175.03	180.928	9.74754e-05	chr19_36632095_C_T_rs3108169	103823	103824	132	157	0.298479	2.34766e-05	-0.118643	0.0274348	0.0115988	0.0140127	0.0149766	0.000396941
ENSG00000186020	3801	1.0284	159.948	178.929	1.01194e-05	chr19_35973096_T_C_rs4386253	-600197	-600196	129	143	0.271863	1.45236e-06	-0.179426	0.036189	0.00159984	0.00133119	0.00188688	0.000416465
ENSG00000233527	3801	1.04642	164.731	179.8	0.000666457	chr19_36667598_A_AAAC_rs112553939;rs764611708;rs34695281	94220	94221	169	210	0.60076	0.000211643	-0.152536	0.0404634	0.0872913	0.0918803	0.070919	0.000427853
ENSG00000161298	3799	1.03702	151.094	177.378	0.0209241	chr19_36218109_TTTTA_T_rs201961814	-387205	-387204	34	34	0.0646388	0.0113662	-0.217686	0.0852526	0.955704	0.955972	0.353646	0.000453012
ENSG00000197808	3765	1.05275	148.494	177.874	0.000396625	chr19_36587614_C_T_rs3096623	-79224	-79223	167	207	0.393536	0.000105655	0.129524	0.032779	0.0463954	0.0481112	0.042345	0.000483926
ENSG00000225975	3736	1.04061	143.127	177.502	0.00025366	chr19_36259637_G_A_rs2918333	-427813	-427812	38	41	0.0779468	6.10696e-05	-0.413523	0.101096	0.029597	0.0306134	0.0290967	0.000483618
ENSG00000189042	3736	1.05251	147.586	177.658	0.00747099	chr19_36568313_T_C_rs2967440	-121088	-121087	136	163	0.690114	0.00339196	0.0884884	0.0298636	0.655034	0.647985	0.275302	0.000486541
ENSG00000267041	3678	1.03215	134.9	177.001	0.0031805	chr19_37678438_C_G_rs56077756	905630	905631	149	189	0.359316	0.00120969	-0.134051	0.0408603	0.344166	0.334131	0.17866	0.000499664
ENSG00000267254	3657	1.03107	134.669	177.918	0.000150447	chr19_37603667_TTAATAA_T_rs71707205	806132	806133	177	229	0.435361	3.35136e-05	-0.284288	0.0670724	0.0179982	0.0175316	0.0181996	0.000498824
ENSG00000197863	3620	1.04079	121.163	176.834	0.00108739	chr19_35976068_G_A_rs147721775	-862320	-862319	32	34	0.0646388	0.000335427	-0.240956	0.066097	0.110389	0.111572	0.0822357	0.000571574
ENSG00000251247	3635	1.02499	122.517	177.669	0.00813375	chr19_36758922_CA_C_rs5827966	-91955	-91954	54	55	0.895437	0.00375124	0.204899	0.0699154	0.627537	0.621605	0.268196	0.00053778
ENSG00000185869	3722	1.07089	112.753	172.893	0.000995221	chr19_36916312_C_A_rs4805190	20	21	42	44	0.0836502	0.000257399	-0.225155	0.0605692	0.0809919	0.0879777	0.0686783	0.000672951
ENSG00000198453	3722	1.05491	116.916	175.837	2.07763e-21	chr19_36973734_T_G_rs1625963	57401	57402	178	235	0.553232	1.32577e-25	0.309723	0.0258638	9.999e-05	2.25354e-20	2.71581e-19	0.000618614
ENSG00000197050	3955	1.02406	116.295	177.865	0.00133441	chr19_36167692_G_A_rs73931503	-910742	-910741	123	150	0.285171	0.000444895	-0.0977698	0.0274045	0.136286	0.135999	0.0953628	0.000564857
ENSG00000196967	3946	1.03647	97.1666	175.843	0.00272973	chr19_37669859_G_A_rs79684824	497164	497165	28	29	0.0551331	0.00097066	-0.219984	0.0657553	0.222378	0.218263	0.134158	0.000703089
ENSG00000245680	3911	1.04376	90.9202	172.739	0.00216765	chr19_37244426_G_T_rs12975869	33889	33890	54	58	0.110266	0.000659704	0.14853	0.042967	0.166683	0.163309	0.109156	0.000768619
ENSG00000188283	3913	1.04232	91.2139	171.97	0.00292211	chr19_37202645_T_G_rs1664695	-15546	-15545	132	141	0.268061	0.000923793	0.119644	0.0356092	0.218478	0.216918	0.133619	0.000762744
ENSG00000181666	3898	1.04197	104.302	173.321	0.000242455	chr19_37266132_A_AT_rs571788101	-68518	-68517	61	62	0.117871	4.70824e-05	0.20768	0.0499819	0.0181982	0.0210137	0.0212055	0.000666343
ENSG00000189164	3862	1.0501	106.591	173.292	0.00127072	chr19_37546922_C_T_rs62111487	175822	175823	34	34	0.0646388	0.000352044	-0.318931	0.0878053	0.111889	0.112018	0.0825034	0.000668616
ENSG00000196437	3794	1.04333	107.279	172.426	0.00424026	chr19_36945937_C_T_rs56308135	-521508	-521507	35	37	0.0703422	0.00147638	-0.184865	0.0573894	0.355864	0.345555	0.182947	0.00065062
ENSG00000171827	3794	1.0366	111.595	174.189	0.00404081	chr19_36946632_G_GT_.	-522725	-522724	42	42	0.0798479	0.00147288	0.197535	0.0613091	0.350765	0.346168	0.183144	0.000612473
ENSG00000188227	3803	1.03287	124.65	176.8	3.81834e-09	chr19_37533781_A_G_rs2279148	10375	10376	69	72	0.136882	9.89687e-11	0.331708	0.0487217	9.999e-05	2.90817e-07	7.78088e-07	0.000541972
ENSG00000180479	3703	1.02115	132.571	179.212	0.0254695	chr19_38501000_C_G_rs2960323	906207	906208	81	89	0.169202	0.0148397	0.114266	0.0465203	0.963304	0.965874	0.356048	0.000490927
ENSG00000171817	3703	1.04484	126.628	175.216	0.0220881	chr19_38197873_T_TC_rs11389860	602996	602997	78	83	0.157795	0.0115952	-0.15493	0.0608462	0.934007	0.935788	0.348729	0.000553824
ENSG00000120784	3665	1.03712	128.771	174.655	0.00145174	chr19_37583693_C_T_rs17245425	-72569	-72568	54	59	0.112167	0.00043601	-0.193366	0.0541148	0.158184	0.157513	0.106196	0.000531683
ENSG00000196381	3652	1.03037	139.193	176.476	1.14942e-08	chr19_37659854_A_G_rs6508739	-32380	-32379	165	201	0.617871	3.57856e-10	-0.336099	0.0510737	9.999e-05	1.05295e-06	2.60011e-06	0.000481548
ENSG00000198182	3631	1.0397	136.773	176.445	0.0027191	chr19_37682079_A_G_rs3112433	-37110	-37109	53	55	0.895437	0.000985759	0.204494	0.0612077	0.30077	0.292796	0.16349	0.000504648
ENSG00000189144	3701	1.04704	138.626	176.041	0.00100784	chr19_38392611_A_T_rs12608644	613024	613025	37	39	0.0741445	0.00029692	-0.330107	0.0897345	0.114689	0.116327	0.0848535	0.000509357
ENSG00000105738	3783	1.06618	153.875	174.582	0.0142582	chr19_36975136_A_ATTTC_rs201005950	-932073	-932072	198	244	0.463878	0.00677638	-0.0873737	0.031954	0.879012	0.877635	0.334247	0.000486336
ENSG00000167642	4121	1.04917	206.198	178.053	5.44663e-05	chr19_38222279_C_T_rs12982549	-42295	-42294	75	81	0.153992	1.01053e-05	-0.178581	0.0394796	0.00709929	0.00876522	0.0100418	0.000344736
ENSG00000286037	4149	1.03926	206.953	178.537	0.00673464	chr19_39087909_C_T_rs11672265	795485	795486	165	215	0.408745	0.00307292	-0.192186	0.0641766	0.747125	0.739564	0.29935	0.000333103
ENSG00000167645	4138	1.06219	210.13	177.481	0.00239324	chr19_37923756_G_GT_.	-392159	-392158	62	62	0.117871	0.000876922	-0.140319	0.0415753	0.379162	0.365954	0.190036	0.000351936
ENSG00000099337	4138	1.04931	209.653	178.115	0.00112702	chr19_39174600_G_C_rs11671084	854754	854755	160	193	0.36692	0.000367721	0.129301	0.0357156	0.191181	0.191371	0.122471	0.000339199
ENSG00000099338	4128	1.04162	225.841	180.707	0.00241085	chr19_38113606_C_CA_rs539664508	-232879	-232878	38	38	0.0722433	0.00098428	-0.251013	0.0751217	0.40446	0.400124	0.201401	0.000307497
ENSG00000099341	4111	1.0545	229.511	180.46	0.000107631	chr19_38339357_G_C_rs12462356	-35403	-35402	29	31	0.0589354	2.57313e-05	-0.164405	0.0382113	0.0142986	0.0194677	0.0198585	0.000314816
ENSG00000179168	4102	1.05621	224.914	179.449	0.00141697	chr19_38315691_G_C_rs11672826	-72344	-72343	59	65	0.123574	0.000506151	0.298813	0.0846097	0.247375	0.248737	0.146775	0.000322922
ENSG00000188766	4100	1.06118	203.309	175.275	0.0143754	chr19_39040389_G_A_rs146100952	650188	650189	52	54	0.102662	0.00695458	-0.144587	0.0530497	0.937506	0.94096	0.350044	0.000362637
ENSG00000130244	4116	1.04185	221.345	179.381	0.00571171	chr19_38905695_A_T_rs2241704	502601	502602	99	111	0.211027	0.00259165	0.130585	0.0428367	0.706329	0.703002	0.28939	0.000313969
ENSG00000196218	4322	1.05391	245.36	178.497	0.00201794	chr19_38564703_C_T_rs10415812	-20202	-20201	43	45	0.0855513	0.000741983	0.371367	0.108484	0.368263	0.365062	0.189673	0.000293964
ENSG00000178982	4383	1.0424	269.579	182.668	0.000706401	chr19_38638327_A_G_rs12985403	19138	19139	38	39	0.0741445	0.000253984	0.216616	0.058216	0.159284	0.158407	0.106601	0.000258251
ENSG00000130402	4432	1.04835	249.363	177.965	0.000107316	chr19_38706105_C_T_rs3745859	58455	58456	193	261	0.503802	2.24963e-05	-0.0941324	0.0217156	0.0194981	0.0216973	0.0217977	0.000284356
ENSG00000182472	4540	1.05719	274.796	181.982	4.01926e-05	chr19_38733450_G_C_rs12986332	-1961	-1960	107	127	0.241445	8.85303e-06	-0.252183	0.0553763	0.00739926	0.00827705	0.00955826	0.000265112
ENSG00000267892	4559	1.04166	277.956	181.806	0.00310772	chr19_39129399_G_A_rs12462251	391114	391115	35	38	0.0722433	0.0013688	-0.280441	0.0864511	0.565043	0.560034	0.250722	0.000249893
ENSG00000171747	4712	1.04246	290.622	182.585	0.000159285	chr19_38529920_T_G_rs74716784	-283026	-283025	44	44	0.0836502	4.51664e-05	-0.456834	0.109675	0.0365963	0.038962	0.0355691	0.000239595
ENSG00000104823	4723	1.04151	283.054	180.521	0.00160819	chr19_39419074_G_A_rs3900716	587279	587280	92	100	0.190114	0.000609891	-0.15354	0.0441315	0.348965	0.346187	0.183144	0.000245278
ENSG00000268083	4731	1.06504	269.048	178.511	0.00182665	chr19_38202665_G_A_rs4803862	-637514	-637513	66	70	0.13308	0.000660056	0.28142	0.0814131	0.363164	0.357655	0.187146	0.000277248
ENSG00000104824	4751	1.06374	265.498	177.614	0.00169952	chr19_39269334_T_C_rs117789288	416995	416996	28	28	0.0532319	0.000587124	-0.18325	0.0525084	0.337666	0.333465	0.178397	0.000279862
ENSG00000187994	4799	1.05007	286.221	180.137	0.00213295	chr19_39323645_G_C_rs67145382	453601	453602	56	57	0.108365	0.000837233	0.240629	0.0710143	0.442956	0.433126	0.212008	0.000249063
ENSG00000068903	4784	1.06902	261.772	175.007	0.00047498	chr19_38757512_C_A_rs59073128	-142351	-142350	100	115	0.218631	0.000115184	-0.124087	0.0315807	0.0929907	0.0980183	0.0746721	0.000288363
ENSG00000104825	4784	1.07275	287.35	179.368	0.00367956	chr19_38449589_C_T_rs10411456	-450392	-450391	65	71	0.865019	0.00154713	0.110654	0.0345026	0.630337	0.622905	0.268523	0.000265624
ENSG00000104835	4767	1.04803	304.201	180.825	7.57876e-16	chr19_38909864_A_G_rs12609975	-20900	-20899	164	213	0.595057	2.12623e-18	-0.43832	0.0456014	9.999e-05	5.5803e-14	3.45477e-13	0.000232881
ENSG00000128626	4767	1.0532	287.056	178.987	0.00102837	chr19_38270523_T_C_rs12610791	-660422	-660421	32	35	0.0665399	0.000341254	-0.1536	0.0421887	0.237676	0.233236	0.140507	0.000250724
ENSG00000269190	4678	1.02686	324.978	185.49	1.89642e-05	chr19_38962171_G_C_rs7254599	-13572	-13571	151	181	0.655894	4.56757e-06	0.141516	0.0300786	0.00469953	0.00529731	0.00644453	0.000204006
ENSG00000161243	4581	1.05016	268.271	177.303	9.475e-20	chr19_39016317_A_G_rs6508835	-16233	-16232	149	190	0.638783	2.04874e-23	-0.435929	0.0386756	9.999e-05	3.65806e-18	3.54493e-17	0.000265795
ENSG00000130669	4336	1.04172	290.599	181.673	4.10125e-07	chr19_39200576_A_T_rs11672475	74773	74774	139	157	0.298479	4.145e-08	0.26515	0.0465904	0.00019998	8.02775e-05	0.000145865	0.000239068
ENSG00000188505	4356	1.04491	287.229	182.056	1.39812e-14	chr19_39198175_C_T_rs12610064	1210	1211	145	167	0.317491	8.3207e-17	0.384587	0.0424276	9.999e-05	1.2119e-12	6.43005e-12	0.000244275
ENSG00000130755	4288	1.03414	276.71	182.603	3.79579e-07	chr19_39336198_C_G_rs251906	154	155	47	52	0.0988593	4.10109e-08	-0.538532	0.0945923	9.999e-05	7.56988e-05	0.000138213	0.000245172
ENSG00000179134	4291	1.04079	274.083	181.837	0.000774478	chr19_39334315_C_G_rs12975430	-8107	-8106	45	46	0.0874525	0.000273525	0.14297	0.0386308	0.176882	0.176073	0.115337	0.000252733
ENSG00000006712	4339	1.06009	264.017	179.415	0.00154523	chr19_39976252_T_A_rs368701053	585145	585146	52	60	0.114068	0.000559683	0.125534	0.0358319	0.310169	0.307471	0.168805	0.000278364
ENSG00000063322	4339	1.05159	274.742	180.555	0.0119934	chr19_38885880_C_T_rs60659128	-505499	-505498	38	40	0.0760456	0.00634655	-0.120926	0.0438674	0.956604	0.959778	0.354734	0.000260676
ENSG00000288919	4346	1.05765	280.395	181.227	0.0021079	chr19_40374893_C_T_rs57086910	972050	972051	111	131	0.249049	0.00085633	0.0891825	0.0263702	0.421658	0.41885	0.207785	0.00026018
ENSG00000128016	4346	1.02832	265.666	179.508	0.00177287	chr19_38554428_G_A_rs10439098	-852420	-852419	68	68	0.129278	0.000659838	0.213205	0.0616773	0.363664	0.36228	0.188684	0.000250703
ENSG00000090924	4341	1.0424	282.292	183.113	0.00275105	chr19_40207505_A_G_rs7252471	794835	794836	133	159	0.697719	0.00123786	-0.109154	0.0333407	0.531047	0.520645	0.239241	0.000246616
ENSG00000105193	4342	1.05043	272.468	180.851	0.0109164	chr19_39773326_C_T_rs10412191	337376	337377	166	208	0.604563	0.00572861	-0.0424914	0.0152234	0.943306	0.944722	0.350957	0.000261921
ENSG00000196235	4364	1.0464	279.86	182.839	1.85611e-06	chr19_39477240_G_A_rs61480418	31657	31658	144	167	0.317491	2.63603e-07	-0.145874	0.0274267	9.999e-05	0.00035831	0.00057411	0.000251859
ENSG00000105197	4386	1.05306	287.038	181.861	0.00506367	chr19_39269551_A_G_rs8103362	-211675	-211674	116	126	0.239544	0.00241291	0.0807368	0.0262918	0.749625	0.749547	0.301659	0.000250637
ENSG00000176401	4339	1.05022	289.528	181.915	0.00362653	chr19_39602471_C_A_rs3764843	69618	69619	120	138	0.737643	0.00164215	-0.107472	0.0336996	0.636936	0.629656	0.270239	0.000246334
ENSG00000176396	4350	1.04296	291.769	182.069	0.000140484	chr19_38869957_C_T_rs113728915	-670205	-670204	57	59	0.112167	3.80758e-05	0.156716	0.0372482	0.0311969	0.0343496	0.0320536	0.000239027
ENSG00000105204	4482	1.04733	308.57	181.931	0.000353892	chr19_40825675_G_GTGTA_rs71334943	991512	991513	161	201	0.382129	0.00011061	0.13179	0.0334524	0.0889911	0.0911517	0.0704917	0.000229087
ENSG00000105202	4507	1.03941	305.516	182.216	0.00519551	chr19_40698442_G_C_rs6508944	852062	852063	162	201	0.382129	0.00251019	-0.0692919	0.0226559	0.789621	0.784489	0.310863	0.000225765
ENSG00000275395	4620	1.05144	290.396	179.326	1.96955e-06	chr19_40257405_C_T_rs76434446	322778	322779	30	31	0.0589354	2.15959e-07	0.581585	0.108511	0.00049995	0.000380757	0.000606972	0.000246517
ENSG00000013275	4590	1.04804	290.269	179.259	0.000655815	chr19_39536457_GTTTA_G_rs150523699	-434709	-434708	26	27	0.0513308	0.000203129	-0.177885	0.0470513	0.156084	0.156437	0.105623	0.000244062
ENSG00000187187	4485	1.03356	282.958	179.982	1.37206e-05	chr19_40401501_C_T_rs1981958	404440	404441	93	110	0.209125	2.2302e-06	-0.194519	0.0399882	0.0019998	0.00316993	0.00408463	0.000239323
ENSG00000128000	4374	1.05535	285.279	179.775	0.00159635	chr19_40526562_A_G_rs62107054	470330	470331	161	201	0.617871	0.000588958	0.107	0.0306675	0.343166	0.339906	0.180907	0.000253947
ENSG00000197782	4328	1.05817	272.387	177.931	0.0170673	chr19_40220790_T_TA_rs113635210	129851	129852	39	41	0.0779468	0.00904486	0.168292	0.0638802	0.988101	0.98952	0.361617	0.000268246
ENSG00000130758	4407	1.07471	289.256	177.572	0.00630481	chr19_40188588_G_C_rs56694147	-2839	-2838	100	117	0.222433	0.00276894	0.111812	0.0369306	0.831217	0.82035	0.320236	0.000265403
ENSG00000105219	4434	1.04461	324.352	182.603	0.000946523	chr19_41148553_G_A_rs67780013	921895	921896	35	37	0.0703422	0.000355314	0.196614	0.0541679	0.250675	0.245229	0.145371	0.000216121
ENSG00000105221	4446	1.04508	327.466	183.027	0.00652057	chr19_39564060_G_A_rs74258683	-721286	-721285	38	42	0.0798479	0.00333274	0.104826	0.0353101	0.877412	0.87358	0.333329	0.000214379
ENSG00000160392	4501	1.05534	292.347	178.535	0.00720212	chr19_40616653_C_T_rs12974270	268266	268267	65	66	0.125475	0.0033251	0.166456	0.0560559	0.868313	0.867764	0.332034	0.000247798
ENSG00000105223	4502	1.03214	289.481	179.046	0.000201618	chr19_40320416_A_G_rs4525604	-28285	-28284	27	27	0.948669	5.01288e-05	0.270152	0.0652608	0.049995	0.0510158	0.0444301	0.000232887
ENSG00000160396	4544	1.04608	304.903	180.058	6.40367e-05	chr19_40395589_T_C_rs268673	5407	5408	172	216	0.410646	1.36972e-05	0.178014	0.0399816	0.0130987	0.0158047	0.0166459	0.00023095
ENSG00000105227	4550	1.06008	305.098	179.568	6.09242e-06	chr19_40423456_T_C_rs268687	19167	19168	200	262	0.498099	8.33634e-07	0.178656	0.0351866	0.00109989	0.00123959	0.00177488	0.000240878
ENSG00000197019	4571	1.05325	301.373	180.621	0.00220558	chr19_40393348_A_G_rs10407266	-32645	-32644	189	241	0.541825	0.000884765	-0.0697007	0.0206676	0.468153	0.460431	0.220444	0.000238852
ENSG00000167565	4556	1.06059	300.784	179.48	6.06993e-14	chr19_40441466_GGATC_G_rs10560834;rs398059734	-2870	-2869	147	175	0.3327	2.85517e-16	-0.239629	0.026993	9.999e-05	3.9741e-12	1.98881e-11	0.000244709
ENSG00000090013	4514	1.04183	297.725	179.885	0.00859799	chr19_39869806_G_GTAGAGATGGGGTCTCAT_rs142370579;rs369891456	-595940	-595939	130	140	0.26616	0.00423766	-0.133351	0.0461258	0.917908	0.917618	0.34445	0.000233421
ENSG00000160460	4396	1.01917	323.987	184.971	0.00085415	chr19_40782371_ATGT_A_rs74268427;rs398059735	210826	210827	29	29	0.0551331	0.000344917	0.378459	0.104033	0.233877	0.233714	0.140707	0.000199643
ENSG00000160410	4385	1.04649	298.748	180.336	1.97917e-13	chr19_40585915_C_G_rs406133	9041	9042	194	257	0.488593	1.35138e-15	0.20925	0.0242215	9.999e-05	1.93833e-11	9.0051e-11	0.00023601
ENSG00000090006	4300	1.03141	301.856	180.987	0.00255637	chr19_39747481_T_C_rs56346568	-853889	-853888	151	179	0.340304	0.00106339	0.108125	0.0325799	0.529447	0.523429	0.240089	0.000222825
ENSG00000105245	4256	1.03731	302.325	181.146	2.98296e-07	chr19_40676686_C_T_rs7255985	-13966	-13965	114	140	0.26616	2.72904e-08	0.161448	0.0279665	0.00019998	6.26877e-05	0.000116188	0.000226651
ENSG00000123815	4233	1.03111	297.967	181.67	1.93154e-07	chr19_40730817_G_C_rs2561536	15718	15719	121	138	0.737643	1.72054e-08	-0.26079	0.0444858	9.999e-05	4.19121e-05	7.99947e-05	0.000225519
ENSG00000086544	4231	1.06171	287.222	177.281	8.83856e-27	chr19_40727053_C_T_rs12976551	9940	9941	183	237	0.45057	7.45174e-32	-0.593012	0.0425045	9.999e-05	8.64616e-26	1.71103e-24	0.000257126
ENSG00000188493	4125	1.04231	302.816	181.561	9.68215e-05	chr19_40763383_G_T_rs2279011	12905	12906	190	243	0.461977	2.40715e-05	-0.165018	0.0382114	0.0206979	0.0244258	0.0240464	0.000229842
ENSG00000077312	4119	1.04381	302.204	182.112	0.00298423	chr19_41131965_G_A_rs138521386	380761	380762	28	28	0.0532319	0.00131837	-0.31863	0.0978853	0.580842	0.575066	0.254862	0.00023138
ENSG00000268975	4080	1.0556	306.387	181.412	1.14594e-08	chr19_40757498_A_G_rs2230694	-14151	-14150	47	48	0.0912548	6.17882e-10	-0.49029	0.0756331	9.999e-05	1.70437e-06	4.09048e-06	0.000236634
ENSG00000261857	4061	1.0299	291.862	181.087	7.39756e-19	chr19_40757498_A_G_rs2230694	-18024	-18023	47	48	0.0912548	6.55571e-22	0.577875	0.0535983	9.999e-05	7.24869e-17	6.06567e-16	0.000229356
ENSG00000167578	4059	1.04133	277.552	178.318	2.30446e-09	chr19_40787617_A_AG_rs35706651;rs386365563	9369	9370	145	173	0.328897	6.51355e-11	-0.240757	0.034987	9.999e-05	3.48456e-07	9.21806e-07	0.000249993
ENSG00000171570	4057	1.03872	291.395	180.951	0.00193044	chr19_40541919_T_G_rs1165860	-238153	-238152	201	257	0.511407	0.0007659	-0.186043	0.0544918	0.417758	0.411785	0.205274	0.000236193
ENSG00000269858	4004	1.02812	295.867	182.792	0.00262472	chr19_40871433_T_A_rs7255037	72241	72242	52	58	0.110266	0.00116097	-0.134557	0.0408629	0.527947	0.527266	0.241159	0.000224978
ENSG00000167601	3814	1.04797	261.455	178.888	0.000469745	chr19_41220262_A_C_rs4803446	1038	1039	153	182	0.346008	0.000134967	0.111413	0.0286545	0.10219	0.102225	0.0771512	0.000270894
ENSG00000105323	3799	1.06559	270.169	178.845	0.000820662	chr19_41288349_G_A_rs113305393	23976	23977	40	44	0.0836502	0.00026013	-0.120043	0.0323176	0.175782	0.174451	0.1145	0.000276554
ENSG00000142039	3715	1.03273	279.311	182.643	0.0120102	chr19_41515917_T_C_rs10406371	205744	205745	136	172	0.326996	0.00666566	0.0777549	0.028378	0.961004	0.963463	0.355484	0.000241813
ENSG00000286177	3715	1.05257	262.697	178.958	3.55871e-34	chr19_41313919_T_C_rs34945449	3506	3507	98	110	0.209125	2.29595e-40	-0.659382	0.0396448	9.999e-05	2.13544e-33	8.9214e-32	0.000273445
ENSG00000255730	3641	1.05043	288.886	183.288	0.00181568	chr19_41425549_A_AGGCCAGGGCCGG_rs113478859;rs61117695	74695	74696	147	179	0.659696	0.000771646	-0.198524	0.0581843	0.392061	0.384206	0.196102	0.000247034
ENSG00000105329	3635	1.02781	289.284	183.703	0.00126983	chr19_41194155_C_T_rs35703136	-159768	-159767	60	66	0.125475	0.000518838	-0.159163	0.0451561	0.30017	0.294829	0.164263	0.000229869
ENSG00000123810	3613	1.04754	265.208	180.286	0.000886595	chr19_41550824_C_T_rs117477837	186674	186675	26	29	0.0551331	0.000301458	0.236816	0.064447	0.190481	0.191134	0.122367	0.000266708
ENSG00000142046	3594	1.02832	272.865	182.295	1.19935e-15	chr19_41371408_CCTTTCTCTCTCTCT_C_rs58351698;rs764592766;rs751870580;rs757685983;rs781236831;rs750719590;rs796491516	-5126	-5125	145	178	0.661597	4.96919e-18	-0.409733	0.0431917	9.999e-05	1.43228e-13	8.53916e-13	0.000244093
ENSG00000077348	3570	1.03796	287.28	184.324	1.83067e-10	chr19_41379246_C_T_rs2317131	-18114	-18113	151	186	0.646388	7.17561e-12	-0.209782	0.0288983	9.999e-05	2.73802e-08	8.50353e-08	0.000239008
ENSG00000248098	3570	1.04726	252.979	179.157	1.05501e-11	chr19_41394904_C_T_rs111867059	-2915	-2914	72	83	0.157795	1.21815e-13	-0.257057	0.0324143	9.999e-05	1.0286e-09	3.85214e-09	0.000279353
ENSG00000177191	3539	1.03928	258.131	181.403	3.76487e-06	chr19_41397794_T_G_rs45500792	-29581	-29580	74	85	0.161597	5.40018e-07	0.376709	0.0728742	0.00079992	0.000727197	0.00109516	0.00026709
ENSG00000105341	3517	1.01462	294.979	186.808	0.00316323	chr19_41410644_C_A_rs11549936	-29269	-29268	73	84	0.159696	0.00162127	0.118648	0.037159	0.60124	0.600748	0.26217	0.000216064
ENSG00000105372	3188	1.04063	215.637	182.397	0.00125246	chr19_41880441_A_AGGAAG_.	19994	19995	59	65	0.123574	0.0004875	-0.0770758	0.0217595	0.223578	0.220025	0.134906	0.000321058
ENSG00000105369	3193	1.02938	213.254	183.775	0.00104904	chr19_41030717_A_G_rs7257703	-846563	-846562	150	188	0.642586	0.00041769	-0.167378	0.0466863	0.19688	0.189199	0.121549	0.000313365
ENSG00000076928	3160	1.03141	222.857	184.908	0.00205244	chr19_41128587_T_C_rs1709118	-754598	-754597	165	183	0.347909	0.00093629	0.10324	0.0307628	0.357064	0.352369	0.185336	0.000301796
ENSG00000268041	3165	1.02637	219.854	185.283	0.0013606	chr19_41471387_A_G_rs72480754	-457063	-457062	119	132	0.250951	0.000593209	0.210373	0.0603306	0.256074	0.247283	0.146177	0.000301058
ENSG00000105404	3269	1.05754	215.152	183.292	0.00701041	chr19_41970712_G_A_rs10425063	11390	11391	144	174	0.669202	0.0036467	-0.0622921	0.0211893	0.765523	0.761548	0.304723	0.00033894
ENSG00000105737	3405	1.05526	197.238	179.687	2.18893e-05	chr19_42084847_G_A_rs11878917	14640	14641	57	64	0.121673	3.79246e-06	0.376118	0.079239	0.00159984	0.00311232	0.00401865	0.000367163
ENSG00000105732	3431	1.04101	226.823	187.119	0.00556731	chr19_41188064_CA_C_rs143826585	-888103	-888102	51	52	0.0988593	0.00309421	0.129455	0.0432608	0.70483	0.702862	0.289353	0.000305587
ENSG00000028277	3505	1.05966	202.215	181.145	0.00211142	chr19_41879848_G_T_rs12461335	-252631	-252630	114	129	0.245247	0.000855647	-0.095856	0.0283416	0.324068	0.320014	0.173446	0.000362939
ENSG00000254887	3505	1.0375	201.209	182.573	0.000114376	chr19_41201189_A_G_rs1628289	-931367	-931366	195	255	0.484791	3.07591e-05	0.165949	0.038961	0.0182982	0.0194292	0.0198301	0.000340731
ENSG00000259436	3495	1.02749	196.776	184.432	0.00318599	chr19_42350839_A_C_rs11668939	198269	198270	71	79	0.15019	0.00152457	0.15678	0.0488175	0.455654	0.452976	0.218078	0.000337569
ENSG00000160570	3698	1.0419	168.827	180.459	0.00655852	chr19_42764497_C_A_rs4803545	546819	546820	112	129	0.754753	0.00313644	0.0862007	0.0288478	0.660234	0.653705	0.276919	0.000411675
ENSG00000167625	3694	1.027	166.969	180.19	0.00162239	chr19_41269030_G_T_rs12972949	-951283	-951282	84	91	0.173004	0.000609083	-0.122013	0.035066	0.224078	0.22619	0.137602	0.00039719
ENSG00000105723	3738	1.06789	157.762	176.9	0.0256477	chr19_41479716_T_C_rs887391	-762887	-762886	106	125	0.237643	0.0143167	0.0677637	0.0274403	0.979902	0.980838	0.359613	0.000476781
ENSG00000105722	3744	1.02904	174.422	183.27	0.00190337	chr19_42970915_G_A_rs12461118	715786	715787	92	105	0.19962	0.000814191	-0.0836877	0.0246392	0.270473	0.269781	0.155024	0.000382697
ENSG00000079432	3868	1.01308	162.68	180.768	0.00185663	chr19_41926690_G_C_rs118019496	-366968	-366967	33	35	0.0665399	0.000727354	0.161205	0.0470129	0.259774	0.25517	0.14929	0.000389769
ENSG00000188368	3877	1.04726	161.173	177.904	0.000264751	chr19_41802504_A_G_rs7251783	-499629	-499628	160	191	0.636882	6.54999e-05	0.145208	0.0356527	0.0330967	0.0352431	0.0327735	0.000438429
ENSG00000079462	3876	1.05453	161.98	179.023	0.000109334	chr19_42272422_T_C_rs10426306	-30203	-30202	25	27	0.0513308	2.43206e-05	0.370518	0.0858458	0.0117988	0.013754	0.0147532	0.000446058
ENSG00000105429	3921	1.05965	165.078	179.188	0.000125316	chr19_43289446_G_C_rs187375974	963810	963811	34	37	0.0703422	2.88134e-05	0.152064	0.0355687	0.0130987	0.0158225	0.0166614	0.000444541
ENSG00000213904	3985	1.03386	171.273	178.6	0.00370106	chr19_42938839_C_T_rs4643451	541724	541725	62	68	0.129278	0.00152168	0.281911	0.0877645	0.465253	0.453736	0.218351	0.000395713
ENSG00000124466	5499	1.04914	251.694	179.836	9.71233e-06	chr19_43573355_G_A_rs3213255	107746	107747	163	212	0.596958	1.47101e-06	-0.167964	0.0338961	0.00159984	0.00177827	0.00244263	0.000282411
ENSG00000176531	5647	1.057	245.087	177.87	2.49795e-08	chr19_43501311_G_A_rs12460021	-3436	-3435	95	107	0.203422	1.05801e-09	-0.330152	0.0517085	9.999e-05	3.0121e-06	6.95101e-06	0.000297069
ENSG00000105755	5693	1.0437	261.101	180.784	5.78679e-09	chr19_43540396_C_T_rs2682560	13194	13195	82	91	0.173004	2.58745e-10	0.291015	0.0438373	9.999e-05	8.25356e-07	2.0772e-06	0.000267706
ENSG00000176472	5708	1.05713	277.043	182.292	2.76487e-20	chr19_43533218_C_G_rs2599459	29	30	81	90	0.171103	1.92988e-23	0.861871	0.0764081	9.999e-05	7.86009e-19	8.01644e-18	0.000262914
ENSG00000073050	5805	1.05149	276.07	179.715	1.45186e-08	chr19_43573355_G_A_rs3213255	-2173	-2172	163	212	0.596958	6.78541e-10	-0.195868	0.0302941	9.999e-05	2.06656e-06	4.89722e-06	0.000259346
ENSG00000234465	5813	1.02985	291.402	182.392	7.58343e-11	chr19_43572002_T_C_rs3213263	-9036	-9035	163	211	0.598859	1.99333e-12	-0.329294	0.0440603	9.999e-05	1.2889e-08	4.16107e-08	0.000229685
ENSG00000167378	5834	1.03778	274.445	179.875	2.49321e-05	chr19_43629496_C_T_rs4803646	33361	33362	114	135	0.256654	4.47176e-06	0.147439	0.0313058	0.00479952	0.00555677	0.00671959	0.000250039
ENSG00000124444	5833	1.03722	271.923	180.021	0.0137249	chr19_43205788_G_C_rs58872941	-390808	-390807	162	216	0.589354	0.00733577	0.0700371	0.0258706	0.972503	0.974789	0.35814	0.000251914
ENSG00000226763	5850	1.04144	292.167	182.251	0.00122715	chr19_44124204_G_A_rs7251868	512115	512116	53	57	0.891635	0.000473616	-0.333236	0.0938629	0.289471	0.282708	0.159822	0.000237575
ENSG00000131116	5865	1.02605	297.794	182.417	0.000566241	chr19_43044180_T_C_rs2354813	-575450	-575449	38	39	0.0741445	0.000194692	-0.217131	0.0572615	0.145285	0.146372	0.100442	0.000222052
ENSG00000105767	5871	1.04701	292.226	181.039	0.00455414	chr19_42981725_GTTC_G_rs141721270	-658126	-658125	81	88	0.1673	0.00208484	-0.262623	0.0842784	0.722328	0.719728	0.293682	0.000241661
ENSG00000011422	5868	1.04879	295.477	181.689	0.00014088	chr19_43670636_C_T_rs344781	466	467	100	106	0.798479	3.74915e-05	0.182453	0.0433264	0.0322968	0.0341638	0.0319055	0.000240317
ENSG00000105771	5944	1.06703	286.897	177.322	1.47377e-15	chr19_43754550_G_T_rs12609056	21439	21440	92	104	0.197719	2.18944e-18	0.270466	0.0281511	9.999e-05	6.07895e-14	3.75935e-13	0.00026156
ENSG00000104783	5866	1.04612	325.19	182.272	5.13495e-05	chr19_43769889_G_A_rs2306799	-11085	-11084	89	99	0.188213	1.1961e-05	0.227579	0.050752	0.0118988	0.0134362	0.0144638	0.000216574
ENSG00000159871	5861	1.04491	293.388	178.716	5.12993e-06	chr19_43796424_C_T_rs11083725	-6024	-6023	167	211	0.598859	6.40223e-07	0.339627	0.0661601	0.00129987	0.00110149	0.00159702	0.000239145
ENSG00000167637	5853	1.03795	303.946	180.1	0.000201551	chr19_43828188_GT_G_rs35254626;rs796188205	866	867	184	242	0.460076	5.27258e-05	0.140289	0.0339926	0.0494951	0.0525506	0.0455347	0.000225895
ENSG00000176222	5830	1.02756	337.53	182.793	4.70762e-06	chr19_43867058_A_G_rs8106090	-13085	-13084	193	251	0.477186	7.72754e-07	-0.242399	0.0475898	0.00109989	0.00131367	0.00186439	0.000196858
ENSG00000124459	5783	1.05655	323.261	179.158	0.00334147	chr19_44144267_G_A_rs73039641	219954	219955	36	37	0.0703422	0.00137276	-0.162728	0.0501774	0.644236	0.63771	0.272517	0.000224934
ENSG00000159905	5704	1.05684	351.064	182.09	0.00535734	chr19_44539272_T_A_rs930461	588043	588044	139	169	0.321293	0.00259174	-0.134976	0.0442773	0.835616	0.834383	0.323809	0.000207304
ENSG00000204920	5621	1.04568	341.969	181.412	2.11714e-17	chr19_43984200_G_A_rs62116613	11	12	47	52	0.0988593	3.63734e-20	-0.555734	0.0544514	9.999e-05	1.60377e-15	1.16563e-14	0.000205669
ENSG00000159882	5594	1.03657	365.921	184.88	0.000749975	chr19_44562884_C_A_rs59473574	559926	559927	172	214	0.406844	0.000296274	-0.117868	0.0320356	0.230677	0.224827	0.13701	0.000186832
ENSG00000159885	5556	1.05208	354.063	182.391	0.00272324	chr19_44532653_GGGAA_G_rs150831334	507273	507274	41	42	0.0798479	0.00119631	-0.206389	0.0628465	0.60114	0.596457	0.260959	0.000202591
ENSG00000178386	5486	1.05786	347.108	181.077	0.000463021	chr19_43437937_A_G_rs2460749	-614100	-614099	45	48	0.0912548	0.000145765	0.278732	0.0720596	0.125887	0.129942	0.0923129	0.000210319
ENSG00000186026	5394	1.04306	355.565	182.435	0.00132504	chr19_44775346_A_G_rs7246666	703186	703187	66	71	0.865019	0.000521006	-0.221724	0.0629262	0.358864	0.355355	0.186369	0.000196205
ENSG00000267680	5377	1.06368	345.302	180.522	0.00156159	chr19_43406612_A_G_rs8113556	-687781	-687780	151	177	0.336502	0.000589335	-0.0885743	0.0253878	0.389161	0.386532	0.196826	0.000215158
ENSG00000186019	5336	1.06373	345.298	180.472	0.00194972	chr19_44412072_C_A_rs364772	298926	298927	98	108	0.205323	0.000762365	-0.21683	0.0634846	0.466953	0.45985	0.220278	0.000215195
ENSG00000256294	5335	1.04642	365.051	183.132	0.00174996	chr19_43280665_G_C_rs62115955	-832735	-832734	132	160	0.304183	0.000735733	-0.129855	0.0379063	0.457154	0.450018	0.217136	0.000193104
ENSG00000263002	5288	1.01714	373.821	185.07	0.00189501	chr19_43656261_T_A_rs4239527	-485294	-485293	99	116	0.220532	0.000859281	0.14005	0.0414233	0.505349	0.499673	0.23254	0.000171896
ENSG00000167380	5236	1.05829	353.236	181.424	0.011994	chr19_43762444_G_A_rs75526502	-402661	-402660	31	32	0.0608365	0.00647428	-0.170105	0.0618593	0.980602	0.98401	0.360401	0.000206937
ENSG00000131115	5088	1.05457	347.672	179.906	0.000816635	chr19_45195871_G_A_rs3859420	983295	983296	125	143	0.271863	0.00026975	0.125385	0.033845	0.224378	0.224524	0.136899	0.000207887
ENSG00000159915	5005	1.03839	401.496	185.298	0.00390016	chr19_44310249_C_T_rs12977638	50362	50363	66	70	0.13308	0.00196886	0.230916	0.0736867	0.783622	0.779981	0.309839	0.000171255
ENSG00000159917	4911	1.04132	389.426	184.235	0.00171314	chr19_45205142_C_G_rs4461181	900116	900117	60	68	0.129278	0.000744965	-0.184145	0.0538105	0.472453	0.467254	0.222521	0.00017818
ENSG00000062370	4890	1.04471	369.13	182.614	0.000107656	chr19_43814494_A_AAAAC_rs144495679;rs200488600	-542187	-542186	83	90	0.171103	2.87346e-05	-0.206426	0.048277	0.0310969	0.033065	0.0310242	0.000189964
ENSG00000267508	4860	1.04769	369.018	182.928	0.000327574	chr19_44397841_G_A_rs12151055	-3736	-3735	93	110	0.209125	0.000105642	0.212651	0.0538159	0.10079	0.100698	0.0762846	0.000191779
ENSG00000278318	4766	1.06004	350.146	180.323	0.00227728	chr19_44457697_G_C_rs11670821	9250	9251	44	47	0.0893536	0.000909418	-0.193279	0.0574469	0.533747	0.522001	0.23961	0.000209871
ENSG00000167384	4807	1.05349	355.82	181.056	6.12733e-05	chr19_44495741_A_G_rs2686773	-4784	-4783	154	194	0.368821	1.37417e-05	0.134914	0.0303066	0.0147985	0.0171634	0.0178799	0.000202462
ENSG00000073008	4812	1.04788	384.132	182.687	4.96161e-05	chr19_44862414_C_CA_.	218316	218317	36	36	0.0684411	1.17601e-05	-0.425388	0.0947816	0.0153985	0.0152913	0.0161655	0.000184347
ENSG00000186567	4880	1.04875	351.902	180.216	0.000479256	chr19_44704558_T_C_rs10403682	32079	32080	77	88	0.8327	0.000146302	-0.223639	0.057831	0.137786	0.139049	0.0969273	0.000201762
ENSG00000288773	4773	1.05604	331.572	179.24	0.000848049	chr19_44917843_G_A_rs3925681	180259	180260	190	228	0.43346	0.000274657	-0.268583	0.0725938	0.217878	0.221961	0.135777	0.00021896
ENSG00000069399	4773	1.04423	355.233	181.315	0.00030232	chr19_44852486_A_C_rs4802241	103777	103778	86	93	0.176806	8.96145e-05	0.139391	0.034904	0.0882912	0.0904068	0.070079	0.000197103
ENSG00000187244	4634	1.02307	356.357	184.016	0.00548805	chr19_44540845_G_C_rs1625502	-268259	-268258	56	59	0.112167	0.00280676	-0.240985	0.0797082	0.854915	0.854014	0.328624	0.000183805
ENSG00000130202	4638	1.04126	331.455	180.575	0.000887858	chr19_44877713_G_T_rs11668861	31537	31538	186	242	0.460076	0.000305362	0.0889721	0.0242359	0.238476	0.237459	0.142113	0.000209299
ENSG00000130204	4694	1.05225	339.458	180.772	3.32824e-08	chr19_44901805_A_G_rs1038026	10584	10585	170	210	0.39924	2.01462e-09	-0.159968	0.0255266	9.999e-05	6.08938e-06	1.33427e-05	0.000211416
ENSG00000130203	4717	1.04628	352.105	181.841	0.000417577	chr19_44952451_C_T_rs117715372	46654	46655	36	37	0.0703422	0.000133528	0.380093	0.0976873	0.122588	0.122443	0.0882194	0.000200118
ENSG00000104853	4703	1.07047	338.007	178.18	0.0037006	chr19_45639995_A_AAAAT_rs112932562;rs57199936	684614	684615	176	217	0.412548	0.00150192	-0.0617695	0.0192065	0.69703	0.687875	0.285686	0.000224301
ENSG00000104856	4670	1.05454	367.223	182.386	0.00625225	chr19_45584554_C_G_rs62111684	583089	583090	30	31	0.0589354	0.00312253	0.156159	0.0522351	0.887711	0.890407	0.337652	0.000196803
ENSG00000104859	4703	1.03414	360.517	181.655	0.00523928	chr19_45924702_AAT_A_rs200561473	885636	885637	104	114	0.21673	0.00249579	0.0818544	0.0267476	0.841516	0.84125	0.325511	0.000188191
ENSG00000170684	4730	1.05768	356.46	179.67	0.00131954	chr19_45068523_T_C_rs10445571	-7956	-7955	183	246	0.532319	0.000469318	-0.088029	0.0247775	0.355564	0.34808	0.183869	0.000204691
ENSG00000142252	4728	1.05426	367.403	180.703	5.19784e-05	chr19_45090912_A_G_rs3178166	11716	11717	186	238	0.452472	1.11167e-05	-0.144223	0.032041	0.0136986	0.0148977	0.0157968	0.000196538
ENSG00000267348	4700	1.05639	345.791	178.115	0.00252892	chr19_45083788_G_C_rs77675453	-8848	-8847	66	69	0.131179	0.000956117	-0.407977	0.121788	0.567143	0.557834	0.250094	0.00021018
ENSG00000104866	4699	1.06666	354.708	178.845	0.000752321	chr19_44535146_A_AT_rs145727883	-558034	-558033	98	113	0.214829	0.000234784	-0.119432	0.0319164	0.20398	0.2074	0.129697	0.000211334
ENSG00000007255	4681	1.03419	369.065	181.525	0.0014912	chr19_45231175_T_C_rs346751	52937	52938	176	233	0.442966	0.00057857	-0.175483	0.0502231	0.40396	0.406906	0.203669	0.000183862
ENSG00000189114	4684	1.04669	348.046	178.893	0.000337488	chr19_45040529_C_T_rs1560725	-138256	-138255	179	236	0.551331	9.13939e-05	0.159199	0.0399141	0.0975902	0.0981423	0.0747397	0.000202706
ENSG00000007047	4785	1.0366	412.957	184.806	0.000747147	chr19_45356626_G_A_rs106433	105354	105355	148	171	0.674905	0.000294178	-0.144226	0.0391789	0.252175	0.249676	0.147129	0.000165569
ENSG00000104884	4900	1.04911	438.587	184.385	0.010947	chr19_45294734_A_C_rs78235771	-75855	-75854	30	33	0.0627376	0.00623424	-0.207046	0.0749437	0.989801	0.991045	0.361944	0.000162069
ENSG00000104881	4894	1.03715	437.05	185.225	2.47132e-05	chr19_45400508_T_C_rs4572514	14889	14890	85	93	0.176806	6.08667e-06	0.248215	0.0534963	0.00809919	0.00893361	0.0102139	0.000156715
ENSG00000117877	4852	1.03924	439.76	184.442	3.72249e-05	chr19_45399560_C_T_rs11673653	-7085	-7084	176	216	0.589354	9.30845e-06	0.182778	0.0402383	0.0106989	0.0135815	0.0145905	0.000156773
ENSG00000012061	4881	1.02079	478.628	187.938	1.09967e-06	chr19_45430666_A_C_rs8111987	6826	6827	66	74	0.140684	2.12041e-07	-0.195287	0.036411	0.00079992	0.000445755	0.000699515	0.000135855
ENSG00000125740	4895	1.0354	435.529	183.038	0.00601745	chr19_46272238_C_G_rs10420305	804241	804242	85	97	0.184411	0.00303964	-0.101748	0.0339375	0.919308	0.923065	0.345782	0.000156401
ENSG00000125744	4907	1.05622	410.997	179.799	0.000749606	chr19_46409851_GA_G_rs79460010	916583	916584	76	81	0.846008	0.000242937	-0.2887	0.0773402	0.248375	0.241153	0.143683	0.000176749
ENSG00000125753	4887	1.01616	474.529	186.554	3.56227e-05	chr19_45518720_A_C_rs12608829	11240	11241	66	75	0.142586	9.95092e-06	-0.209344	0.0462439	0.0150985	0.0155836	0.0164406	0.000134991
ENSG00000125741	4896	1.0456	424.843	181.998	0.000186835	chr19_45569743_T_C_rs6509222	-15060	-15059	181	233	0.557034	5.28396e-05	0.105445	0.0255531	0.0657934	0.0665894	0.0551185	0.000165514
ENSG00000125746	4902	1.06312	417.115	179.809	4.93218e-05	chr19_45629993_C_T_rs7251952	-9405	-9404	54	55	0.104563	9.93781e-06	-0.319973	0.0706771	0.0125987	0.0154932	0.0163606	0.000177822
ENSG00000267757	4904	1.05003	418.503	180.945	8.77226e-15	chr19_45641767_G_T_rs2286756	75	76	180	246	0.532319	3.87603e-17	-0.456082	0.0496839	9.999e-05	9.62032e-13	5.16749e-12	0.000170328
ENSG00000010310	4914	1.04364	460.388	184.839	0.000205773	chr19_45525676_T_C_rs62109648	-142546	-142545	138	169	0.321293	6.7405e-05	0.201965	0.0496761	0.0794921	0.0799435	0.0638642	0.000151813
ENSG00000125743	4910	1.05838	427.404	181.075	3.19886e-12	chr19_45696845_G_A_rs34399924	4891	4892	95	106	0.201521	4.04219e-14	-0.199019	0.0245496	9.999e-05	4.04739e-10	1.59855e-09	0.00017108
ENSG00000011478	4907	1.05222	418.616	180.449	6.34619e-17	chr19_45693376_C_G_rs2302593	709	710	188	262	0.501901	1.05502e-19	-0.282524	0.028107	9.999e-05	5.07598e-15	3.49982e-14	0.000171426
ENSG00000177051	4871	1.03439	424.338	182.489	0.000890685	chr19_45156878_A_C_rs10416371	-574019	-574018	177	227	0.431559	0.000329767	0.110889	0.0303793	0.305869	0.299023	0.165691	0.000160013
ENSG00000259605	4878	1.05494	414.077	181.451	0.00040048	chr19_45276377_T_C_rs345409	-492011	-492010	178	218	0.414449	0.000125078	-0.214528	0.0548962	0.130987	0.134871	0.094906	0.000174748
ENSG00000177045	4878	1.04746	404.642	179.766	0.000239459	chr19_46448839_C_T_rs2311220	680211	680212	26	27	0.0513308	6.35319e-05	-0.300877	0.0737353	0.0805919	0.0808878	0.0644449	0.000174774
ENSG00000104936	4936	1.07092	438.147	182.448	1.33207e-06	chr19_45759787_ATTTAT_A_rs141892717;rs552781755	-22704	-22703	40	42	0.920152	1.74084e-07	0.324338	0.0600209	9.999e-05	0.000333408	0.000536956	0.000173278
ENSG00000185800	4950	1.06687	396.317	178.974	7.03711e-06	chr19_45760477_G_A_rs7251319	-32326	-32325	93	102	0.806084	9.48012e-07	0.240776	0.0476793	0.00089991	0.00182446	0.00250023	0.000189266
ENSG00000125755	4901	1.05566	445.464	182.521	0.00071455	chr19_45476177_T_C_rs7256242	-386971	-386970	195	257	0.488593	0.000255895	-0.0953349	0.0256353	0.249075	0.248599	0.146724	0.000162795
ENSG00000170608	4893	1.02892	417.237	181.913	0.0025955	chr19_45700658_A_C_rs11673709	-163669	-163668	76	87	0.165399	0.00111474	0.155659	0.0470998	0.653535	0.649937	0.275986	0.000159947
ENSG00000170604	4833	1.02254	482.961	188.027	0.000825824	chr19_45619490_G_A_rs2304179	-266652	-266651	62	66	0.125475	0.000371292	0.134966	0.0373078	0.318268	0.318443	0.17291	0.000135395
ENSG00000176182	4816	1.03174	444.319	184.308	0.000183773	chr19_44905910_C_G_rs440446	-996704	-996703	166	202	0.61597	5.77854e-05	-0.138533	0.0337539	0.0705929	0.0713897	0.0583618	0.000151549
ENSG00000104983	4654	1.05216	408.859	181.787	0.00436438	chr19_46644306_A_G_rs12984749	648838	648839	45	48	0.0912548	0.00202734	0.156283	0.0500144	0.820018	0.819053	0.319907	0.000175483
ENSG00000011485	4383	1.03451	441.731	186.179	0.00179008	chr19_46642179_CT_C_rs71177235	295091	295092	69	79	0.15019	0.000834876	-0.15866	0.0468123	0.534947	0.530662	0.242194	0.000153775
ENSG00000169515	4352	1.05256	469.451	187.644	4.91109e-05	chr19_46466039_A_G_rs34768260	52474	52475	41	41	0.0779468	1.51768e-05	0.308566	0.0696807	0.0162984	0.0182641	0.0188048	0.000153025
ENSG00000182013	4339	1.04139	441.82	185.297	7.80117e-55	chr19_46469097_A_T_rs8109474	-2467	-2466	112	129	0.245247	8.85142e-63	1.09998	0.0456356	9.999e-05	2.50864e-54	6.43124e-52	0.00015709
ENSG00000204850	4280	1.06734	421.015	183.039	2.21073e-05	chr19_46483088_A_C_rs7247674	-11421	-11420	116	131	0.249049	4.70768e-06	0.222199	0.0472959	0.0059994	0.00656186	0.00778807	0.000178413
ENSG00000204851	4280	1.04461	388.972	181.476	1.28808e-09	chr19_46471050_C_T_rs3826852	-24818	-24817	126	149	0.71673	4.82571e-11	-0.432034	0.0623119	9.999e-05	2.57248e-07	6.92873e-07	0.000180223
ENSG00000160014	4159	1.05485	396.259	183.357	0.000154632	chr19_46509926_G_C_rs190795840	-91405	-91404	29	29	0.0551331	4.52961e-05	-0.268046	0.0643622	0.0444956	0.0497448	0.0435518	0.000182556
ENSG00000160013	4198	1.05004	388.632	182.366	0.00126455	chr19_46332144_G_A_rs73940680	-292946	-292945	30	31	0.0589354	0.000492398	0.284091	0.0802658	0.371763	0.364524	0.189485	0.000183421
ENSG00000197380	4161	1.04092	402.42	184.227	0.00658551	chr19_47653411_T_G_rs6509332	992228	992229	112	128	0.756654	0.00347644	-0.0976034	0.0330278	0.921308	0.924596	0.346171	0.000172214
ENSG00000105287	4160	1.06726	399.053	182.285	8.47529e-10	chr19_46765721_T_A_rs1693997	76011	76012	174	214	0.406844	3.26998e-11	0.211671	0.0302359	9.999e-05	1.2051e-07	3.40349e-07	0.000188188
ENSG00000181027	4226	1.03703	436.302	186.476	2.65782e-09	chr19_46713856_C_T_rs12461666	-32202	-32201	107	125	0.237643	1.9954e-10	-0.263954	0.0394864	9.999e-05	6.87968e-07	1.74702e-06	0.000156922
ENSG00000090372	4226	1.05426	395.45	182.178	6.3696e-15	chr19_46705784_T_C_rs62134784	-40667	-40666	138	160	0.695817	3.40379e-17	0.275385	0.0299358	9.999e-05	5.77517e-13	3.21539e-12	0.0001826
ENSG00000275719	4315	1.03677	428.003	186.384	0.00181876	chr19_46829615_C_G_rs312180	41799	41800	146	175	0.6673	0.000855712	0.174044	0.0514596	0.527247	0.523944	0.240244	0.000159834
ENSG00000105281	4315	1.01426	458.34	189.206	3.28374e-12	chr19_46794631_G_A_rs12979107	6036	6037	115	128	0.243346	1.45668e-13	-0.335914	0.0425123	9.999e-05	1.11972e-09	4.16847e-09	0.000138897
ENSG00000042753	4471	1.05441	430.544	183.559	1.44297e-06	chr19_46967605_T_C_rs410629	116758	116759	151	189	0.640684	2.08011e-07	-0.172938	0.0322203	0.00069993	0.000405763	0.000642838	0.000167799
ENSG00000160007	4473	1.03212	447.452	185.363	0.000645628	chr19_46307784_A_G_rs2008030	-553214	-553213	100	112	0.212928	0.000254371	-0.0891556	0.0239633	0.236176	0.237289	0.142026	0.000150667
ENSG00000130748	4596	1.05042	434.665	184.055	0.000697312	chr19_46835512_G_A_rs10420791	-213113	-213112	54	55	0.104563	0.000264104	-0.200969	0.0541638	0.244576	0.239988	0.143109	0.000164194
ENSG00000130749	4746	1.04908	445.71	182.997	5.10671e-06	chr19_47112578_C_T_rs62135070	-1199	-1198	34	35	0.0665399	8.61244e-07	0.241819	0.0476922	0.00159984	0.00165069	0.00228688	0.000159465
ENSG00000142230	4777	1.03329	513.27	188.837	0.00115009	chr19_47058339_G_GA_rs550291493	-72497	-72496	29	29	0.0551331	0.000553914	-0.212091	0.0604878	0.433657	0.429869	0.211061	0.000131835
ENSG00000105327	4943	1.01989	484.786	187.001	0.00138069	chr19_47884104_C_CA_rs532247197	652904	652905	39	39	0.0741445	0.000639384	0.205398	0.0592653	0.476852	0.478576	0.225982	0.000133738
ENSG00000105321	4933	1.02629	451.563	183.954	0.000395119	chr19_47279178_TGTAGTCCCAGCTACTC_T_rs576716607	22652	22653	27	29	0.0551331	0.000137003	0.206502	0.0531642	0.153485	0.154263	0.10446	0.000146556
ENSG00000257704	5006	1.06488	453.617	182.975	0.00175327	chr19_47677210_A_C_rs2914440	402324	402325	91	103	0.804183	0.00073346	-0.0987574	0.0288211	0.525447	0.518726	0.23867	0.00016438
ENSG00000197405	4901	1.04668	443.373	183.725	6.20172e-12	chr19_47298856_C_T_rs1962635	-11006	-11005	115	134	0.254753	1.32362e-13	-0.374056	0.0472473	9.999e-05	1.0736e-09	4.00735e-09	0.000159125
ENSG00000134830	4896	1.03868	433.103	183.317	6.923e-10	chr19_47296163_G_A_rs7248747	-40952	-40951	111	128	0.243346	2.93678e-11	-0.270562	0.0385461	9.999e-05	1.6493e-07	4.55538e-07	0.0001589
ENSG00000134815	4915	1.05019	403.378	180.492	0.00155543	chr19_46729491_G_T_rs76507532	-619825	-619824	26	28	0.0532319	0.000585989	-0.195362	0.0559702	0.448755	0.442111	0.214846	0.000176803
ENSG00000288827	4915	1.05313	435.782	183.533	0.00200065	chr19_47041791_C_A_rs8113623	-307565	-307564	67	72	0.136882	0.000869711	-0.203225	0.0601711	0.568343	0.558076	0.250163	0.000165134
ENSG00000105419	4867	1.02798	487.372	188.645	0.00124519	chr19_47179910_GTTC_G_rs149218920	-239618	-239617	39	39	0.0741445	0.000601556	-0.443401	0.127303	0.447655	0.441557	0.21471	0.000136522
ENSG00000118160	4717	1.05937	434.253	183.315	0.000176273	chr19_47451890_G_C_rs117557556	-20004	-20003	44	48	0.0912548	5.25782e-05	0.330323	0.0800254	0.0593941	0.0615674	0.051742	0.000168887
ENSG00000118162	4665	1.04868	404.054	182.453	0.00571363	chr19_47016815_G_T_rs8111309	-467405	-467404	156	198	0.376426	0.00281933	0.148014	0.0489798	0.893911	0.892743	0.338219	0.00017569
ENSG00000268061	4665	1.00975	460.015	188.872	0.00104739	chr19_47889996_C_T_rs10425976	405713	405714	194	250	0.524715	0.000499441	0.225215	0.0637029	0.377962	0.377758	0.193944	0.000136366
ENSG00000105402	4575	1.03378	401.211	183.857	0.000271112	chr19_46642179_CT_C_rs71177235	-872885	-872884	69	79	0.15019	8.84921e-05	-0.130419	0.0326312	0.090491	0.0941652	0.0723066	0.000168912
ENSG00000063169	4652	1.05075	399.982	183.061	0.000667458	chr19_48096834_C_T_rs16981247	487699	487700	110	123	0.23384	0.000241584	0.134734	0.0360796	0.218678	0.213651	0.132338	0.000178605
ENSG00000024422	4637	1.05416	398.664	182.512	0.000279323	chr19_47774044_A_G_rs10414443	60621	60622	139	164	0.688213	8.62584e-05	-0.0734064	0.0183366	0.0933907	0.0912487	0.0705473	0.000181075
ENSG00000105373	4660	1.05867	391.201	181.246	0.000346204	chr19_47756221_T_C_rs10414116	10674	10675	69	76	0.144487	0.000104626	-0.110157	0.02786	0.108489	0.109578	0.0811795	0.000187075
ENSG00000178980	4651	1.033	447.668	187.964	0.000653122	chr19_47823315_G_A_rs17272603	44611	44612	55	61	0.11597	0.000284517	0.178184	0.0482847	0.241476	0.239477	0.142881	0.000151015
ENSG00000105499	5166	1.04275	434.737	183.388	3.42397e-22	chr19_48156048_A_C_rs2116492	45230	45231	190	255	0.484791	1.59833e-25	-0.393699	0.0329477	9.999e-05	2.28972e-20	2.75352e-19	0.000160326
ENSG00000105486	5177	1.04088	453.692	185.134	0.000755238	chr19_47946052_T_C_rs188484890	-171829	-171828	51	63	0.119772	0.000301533	0.238233	0.0648338	0.275872	0.271929	0.155751	0.000152735
ENSG00000185453	5247	1.04156	456.575	184.548	0.000795833	chr19_48176619_C_T_rs10426345	5938	5939	67	71	0.134981	0.000313129	0.185328	0.0505772	0.288571	0.285896	0.160992	0.000152092
ENSG00000268001	5346	1.03748	428.461	182.211	2.29575e-24	chr19_48252010_T_C_rs16981882	-3666	-3665	114	131	0.249049	3.24107e-28	-0.56805	0.0443608	9.999e-05	1.57918e-22	2.2779e-21	0.000160021
ENSG00000105483	5346	1.05204	438.712	182.042	4.60524e-06	chr19_48252010_T_C_rs16981882	-3889	-3888	114	131	0.249049	7.14742e-07	0.190155	0.0372117	0.0009999	0.00142843	0.00201258	0.000163486
ENSG00000142227	5334	1.01896	448.228	185.083	0.000509182	chr19_48386474_G_A_rs7409291	60921	60922	83	87	0.165399	0.000191882	0.144068	0.037955	0.19748	0.196651	0.124998	0.000144213
ENSG00000161558	5368	1.06048	447.547	183.842	0.00276901	chr19_48669694_CCAT_C_rs772820293	305753	305754	110	113	0.214829	0.00127546	-0.242376	0.0742347	0.69633	0.687982	0.285709	0.00016442
ENSG00000105438	5437	1.03556	465.807	186.554	0.00525015	chr19_48392948_A_G_rs276718	1396	1397	93	111	0.211027	0.00285383	-0.0837053	0.0277345	0.906509	0.908342	0.341924	0.00014631
ENSG00000105464	5445	1.02684	469.238	186.962	1.66142e-08	chr19_48393986_C_A_rs276717	317	318	80	91	0.173004	1.68914e-09	-0.459143	0.0728892	9.999e-05	5.62039e-06	1.24067e-05	0.000141283
ENSG00000105447	5429	1.03795	436.004	184.273	0.00116737	chr19_48437650_C_G_rs56125279	-8192	-8191	87	97	0.184411	0.000480711	0.107846	0.0304126	0.387061	0.380769	0.194929	0.000157485
ENSG00000182324	5444	1.04278	429.011	183.004	9.8285e-05	chr19_48480921_G_C_rs1643481	19671	19672	43	48	0.908745	2.63776e-05	0.201884	0.0469876	0.0329967	0.0353793	0.0328839	0.000162479
ENSG00000105443	5465	1.06022	424.753	181.776	5.08207e-10	chr19_48480921_G_C_rs1643481	11599	11600	43	48	0.908745	1.68901e-11	0.318397	0.0447563	9.999e-05	8.34148e-08	2.42755e-07	0.000173107
ENSG00000142235	5499	1.04859	425.606	182.171	3.6635e-05	chr19_48454818_G_A_rs73942284	-43588	-43587	34	36	0.0684411	8.03518e-06	-0.628533	0.137345	0.0119988	0.0123714	0.0134935	0.000166747
ENSG00000063177	5638	1.04346	402.115	179.995	0.00303507	chr19_48608692_T_A_rs149984140	-10487	-10486	58	58	0.110266	0.00125892	-0.0811832	0.0248352	0.692531	0.688818	0.285909	0.000173713
ENSG00000063176	5636	1.05109	425.616	181.639	0.00142556	chr19_49135035_T_TTTTG_rs34021245;rs759779407;rs4002361	515528	515529	122	140	0.26616	0.000551316	-0.102636	0.0292604	0.438056	0.430471	0.211272	0.000168024
ENSG00000105516	5617	1.03925	450.209	184.035	0.000368988	chr19_48270761_GAGAA_G_rs142099276	-366619	-366618	116	139	0.735741	0.000127079	-0.174213	0.0446269	0.143086	0.140031	0.0973814	0.000153139
ENSG00000063180	5601	1.02795	451.624	184.806	0.000154247	chr19_48593869_G_A_rs10411304	-52319	-52318	70	76	0.144487	4.8391e-05	0.179559	0.0432848	0.0610939	0.0616896	0.0517987	0.000147314
ENSG00000105538	5460	1.03189	457.78	185.729	5.57413e-28	chr19_48723999_C_T_rs12979891	-16612	-16611	185	229	0.564639	7.46335e-32	0.663077	0.0475272	9.999e-05	4.13498e-26	8.54259e-25	0.000147163
ENSG00000105552	5344	1.04021	426.013	182.184	0.000201337	chr19_48776957_TTG_T_.	-34073	-34072	80	84	0.159696	5.81381e-05	0.226605	0.0552332	0.0725927	0.0731223	0.0595279	0.00016232
ENSG00000087076	5228	1.05619	433.058	183.081	6.29669e-13	chr19_48837741_T_C_rs10408888	1249	1250	70	72	0.136882	8.43054e-15	-0.619298	0.0741291	9.999e-05	7.71893e-11	3.34369e-10	0.000167727
ENSG00000105559	5071	1.06138	428.149	182.787	5.29278e-10	chr19_48875257_A_G_rs594600	6639	6640	121	135	0.256654	2.01299e-11	0.267661	0.0377838	9.999e-05	8.6235e-08	2.50704e-07	0.000172335
ENSG00000087074	5064	1.04351	427.435	183.829	4.60963e-06	chr19_48874616_G_A_rs35023389	2194	2195	83	86	0.163498	8.10287e-07	0.227357	0.0447253	0.00139986	0.00147284	0.00206795	0.000163449
ENSG00000104805	4985	1.04406	428.304	183.928	1.01805e-09	chr19_48897734_C_G_rs6650758	-2579	-2578	54	59	0.112167	4.94209e-11	0.260296	0.0375647	9.999e-05	2.24357e-07	6.08062e-07	0.000163395
ENSG00000104808	5062	1.02607	468.085	187.091	4.71676e-06	chr19_48928875_G_A_rs117753546	-4884	-4883	30	31	0.0589354	1.0372e-06	-0.490017	0.0974063	0.00149985	0.00185938	0.00254289	0.000141286
ENSG00000087088	5111	1.04495	454.696	184.585	0.000377538	chr19_48097473_T_C_rs62129326	-857403	-857402	39	40	0.0760456	0.000133533	-0.190254	0.0488972	0.139986	0.14265	0.098693	0.000154339
ENSG00000267898	5115	1.03651	443.22	184.331	0.0011807	chr19_49101598_CCT_C_rs78616533	137622	137623	82	90	0.171103	0.000488005	-0.231877	0.0654673	0.392561	0.389974	0.197846	0.000154224
ENSG00000087086	5123	1.06708	415.153	180.642	0.00114335	chr19_48680027_G_A_rs3826838	-285283	-285282	65	69	0.131179	0.000411312	0.154425	0.0430223	0.351965	0.346376	0.183222	0.000180794
ENSG00000104812	5094	1.04533	438.415	183.8	0.0030938	chr19_48924489_A_G_rs2387582	-68821	-68820	80	91	0.173004	0.00144663	-0.12519	0.0387905	0.734127	0.726971	0.29568	0.000160256
ENSG00000183207	5095	1.03405	455.641	185.664	0.0001724	chr19_48746441_C_T_rs12975781	-247447	-247446	167	198	0.376426	5.71949e-05	-0.0981208	0.0238924	0.0661934	0.0682252	0.0562066	0.000148864
ENSG00000104852	4788	1.04898	391.228	181.988	3.91983e-09	chr19_49069949_C_T_rs11083959	-15503	-15502	131	149	0.28327	1.88151e-10	-0.261791	0.039102	9.999e-05	7.79111e-07	1.96696e-06	0.000181615
ENSG00000104863	4688	1.03577	423.613	187.254	0.00594392	chr19_49221044_C_T_rs4802590	106673	106674	118	143	0.271863	0.00334242	0.142147	0.0478964	0.911909	0.914734	0.343679	0.000160986
ENSG00000221916	4675	1.03543	411.065	186.33	0.0022933	chr19_49744917_C_G_rs73064093	625773	625774	27	27	0.0513308	0.00111082	-0.314335	0.0950824	0.60234	0.595193	0.260642	0.000165723
ENSG00000177380	4575	1.02197	398.429	185.393	0.000408721	chr19_49185599_C_T_rs62127952	35640	35641	78	88	0.1673	0.000151209	0.274793	0.0712177	0.144486	0.142952	0.0988615	0.000163814
ENSG00000130529	4562	1.07057	370.217	180.688	3.43629e-06	chr19_49158325_T_C_rs3760664	532	533	72	75	0.857414	4.60768e-07	0.326662	0.0627879	0.00049995	0.000769696	0.0011524	0.000204852
ENSG00000063127	4445	1.02968	448.035	187.074	0.000212588	chr19_49298249_T_C_rs171342	-26937	-26936	195	253	0.519011	7.73336e-05	-0.124041	0.0307719	0.0832917	0.0836	0.0661198	0.000149314
ENSG00000104894	4433	1.06456	412.834	183.173	0.00602727	chr19_48826176_C_T_rs632115	-509231	-509230	149	177	0.663498	0.00305624	-0.148301	0.0494938	0.909109	0.907749	0.341769	0.000180445
ENSG00000074219	4428	1.04515	422.532	184.351	0.00245233	chr19_49592270_T_TTG_rs74182060;rs780295495;rs71180642	229812	229813	139	164	0.311787	0.00112743	-0.1224	0.0370736	0.631437	0.626561	0.269565	0.000166186
ENSG00000104872	4434	1.05963	422.526	183.724	0.00314983	chr19_49701181_T_C_rs12982733	249366	249367	34	35	0.0665399	0.00147336	0.170755	0.052999	0.721728	0.71493	0.29259	0.000173709
ENSG00000161618	4433	1.03618	422.558	184.553	1.7788e-12	chr19_49464551_C_T_rs34601909	11325	11326	157	186	0.353612	3.56135e-14	-0.355231	0.0437103	9.999e-05	3.4604e-10	1.38025e-09	0.000161595
ENSG00000090554	4463	1.03579	454.535	186.81	0.000503747	chr19_48601869_C_T_rs62130312	-872347	-872346	68	73	0.138783	0.000203025	0.246067	0.0650836	0.19548	0.190799	0.122243	0.000150045
ENSG00000142541	4479	1.0575	402.744	181.448	0.000922505	chr19_48837601_C_T_rs10407029	-650008	-650007	109	120	0.228137	0.000330164	0.071642	0.019629	0.286371	0.284431	0.160448	0.000181071
ENSG00000142534	4497	1.04792	406.08	182.655	0.000199813	chr19_49502236_T_TG_rs35295508;rs397763246	5801	5802	47	53	0.10076	5.89171e-05	-0.114562	0.0279464	0.0658934	0.0676091	0.0557822	0.000174403
ENSG00000104870	4521	1.0102	463.641	188.749	7.77734e-09	chr19_49509317_G_A_rs34010237	-3345	-3344	91	101	0.192015	8.58064e-10	0.194728	0.0303173	9.999e-05	3.15931e-06	7.27123e-06	0.0001355
ENSG00000142552	4559	1.03124	436.311	185.163	0.00506541	chr19_50206517_G_A_rs75833218	678513	678514	49	50	0.095057	0.00264114	-0.162723	0.0534832	0.883912	0.885046	0.336229	0.000154087
ENSG00000142546	4492	1.02556	448.679	186.301	0.00164841	chr19_49733197_C_T_rs117777439	152640	152641	32	32	0.0608365	0.000763405	0.196713	0.0576014	0.520248	0.510837	0.236196	0.000147153
ENSG00000126460	4492	1.05493	411.133	181.28	0.00646276	chr19_48588855_G_A_rs73053569	-992462	-992461	85	98	0.186312	0.00315118	0.262178	0.087784	0.920708	0.923217	0.345805	0.000175998
ENSG00000126464	4496	1.04167	416.353	182.541	0.0032171	chr19_49330946_C_CA_rs542920028	-260237	-260236	38	38	0.0722433	0.00145687	-0.164899	0.0511278	0.727527	0.723738	0.2947	0.000166844
ENSG00000126458	4492	1.04096	458.057	185.877	0.00156624	chr19_49867632_G_GCCCCTTCCCCGACTCCCGGCCCCCAGGGTCTCTCGGCAGCCCTGACCTTCATCTCTCTTGCTGCAACGC_.	227488	227489	168	210	0.39924	0.000710361	0.101065	0.029416	0.49665	0.492754	0.230232	0.000151317
ENSG00000126461	4495	1.04658	430.971	183.346	0.00784745	chr19_50334602_C_CA_rs56849250	692392	692393	187	234	0.555133	0.00415628	-0.0851407	0.0293856	0.959904	0.963205	0.355412	0.000163654
ENSG00000126456	4519	1.04901	472.404	186.118	0.00205216	chr19_50664573_G_A_rs7254852	998715	998716	102	111	0.211027	0.000972896	-0.122189	0.0365307	0.606539	0.599709	0.261894	0.000150422
ENSG00000126453	4520	1.025	474.372	187.04	0.000664988	chr19_48899921_G_T_rs3760785	-766013	-766012	70	73	0.138783	0.000280432	-0.237759	0.0643605	0.258874	0.259602	0.151037	0.000138935
ENSG00000126457	4523	1.05928	450.07	183.65	0.00116729	chr19_49284948_T_C_rs2334867	-392205	-392204	98	111	0.211027	0.000470099	0.110563	0.0311242	0.388261	0.380429	0.194819	0.000162909
ENSG00000224420	4515	1.06495	450.871	183.269	0.00110977	chr19_48935106_G_A_rs2270941	-754489	-754488	91	98	0.186312	0.000437507	-0.153965	0.0430996	0.362464	0.362941	0.188958	0.000165416
ENSG00000169169	4516	1.03918	456.373	185.221	1.10086e-06	chr19_49705838_T_G_rs7249356	14727	14728	136	163	0.309886	1.72988e-07	-0.251673	0.0465626	0.00059994	0.0003667	0.00058672	0.000151035
ENSG00000196961	4499	1.01624	494.377	187.484	4.39979e-05	chr19_49790893_G_A_rs7251251	23891	23892	131	146	0.277567	1.32919e-05	0.111429	0.0249871	0.0183982	0.0200784	0.0204003	0.000129606
ENSG00000010361	4521	1.04448	489.622	185.808	0.000783939	chr19_50216241_G_A_rs11084006	402948	402949	191	255	0.484791	0.00032268	-0.133854	0.0366116	0.305769	0.298424	0.165522	0.00014312
ENSG00000104973	4523	1.03224	469.077	185.223	5.94374e-12	chr19_49818724_G_C_rs1674132	434	435	187	249	0.526616	1.58041e-13	-0.194508	0.0246575	9.999e-05	1.45708e-09	5.34325e-09	0.000143775
ENSG00000268006	4567	1.03269	513.015	186.617	5.01679e-05	chr19_50391896_A_G_rs3219324	540838	540839	115	128	0.243346	1.47285e-05	0.314689	0.0709503	0.0207979	0.0222235	0.022267	0.000131649
ENSG00000104960	4568	1.0465	495.743	184.908	0.00100656	chr19_49051401_C_G_rs4802542	-799791	-799790	125	145	0.275665	0.000415084	-0.129239	0.0360311	0.377662	0.370708	0.191517	0.000142239
ENSG00000269352	4576	1.02967	500.213	186.108	0.00101119	chr19_49070990_G_A_rs11667411	-788037	-788036	47	49	0.0931559	0.000435656	-0.275432	0.0770765	0.389561	0.382789	0.19568	0.000133734
ENSG00000039650	4605	1.04897	465.628	182.676	1.69318e-06	chr19_49865104_T_A_rs1290649	-2473	-2472	170	212	0.403042	2.34041e-07	0.188749	0.0353253	0.00049995	0.000543608	0.000839526	0.000152596
ENSG00000204673	4609	1.04544	498.613	184.474	0.00267221	chr19_50517646_A_G_rs61751956	640290	640291	159	192	0.365019	0.0012485	-0.0775324	0.0237005	0.724428	0.720365	0.293899	0.000140957
ENSG00000104946	4608	1.02649	528.528	187.285	0.00406846	chr19_49297912_T_C_rs12982246	-579791	-579790	106	119	0.226236	0.00218267	-0.0851482	0.0274498	0.877812	0.878837	0.334546	0.000125298
ENSG00000104951	4599	1.0729	463.378	180.798	4.18504e-05	chr19_49874500_C_T_rs4802634	-22388	-22387	181	235	0.446768	8.67321e-06	-0.179944	0.0394726	0.0117988	0.0139438	0.0149228	0.000164805
ENSG00000169136	4599	1.04589	495.888	184.616	5.23732e-14	chr19_49924283_G_A_rs11083990	-4923	-4922	138	160	0.304183	6.20936e-16	-0.421524	0.0481266	9.999e-05	8.31907e-12	4.03783e-11	0.000141928
ENSG00000213024	4601	1.06363	446.822	180.414	6.06853e-07	chr19_49862907_C_A_rs1290647	-66598	-66597	158	192	0.365019	5.89286e-08	0.139224	0.024766	0.00019998	0.000156307	0.000269594	0.000166258
ENSG00000105053	4735	1.03389	569.609	188.654	0.00209848	chr19_50207237_AAG_A_rs148755965	181866	181867	28	29	0.0551331	0.00107975	0.153225	0.0462319	0.687431	0.684611	0.285154	0.000119021
ENSG00000142528	4735	1.01723	571.216	189.053	5.60071e-05	chr19_49908485_A_G_rs892028	-117521	-117520	42	43	0.918251	1.89236e-05	0.200469	0.0458106	0.029897	0.0294511	0.0281581	0.000112534
ENSG00000204666	4765	1.04569	549.341	185.854	5.65994e-05	chr19_49762292_T_G_rs3745477	-288298	-288297	132	158	0.69962	1.62273e-05	-0.219459	0.0497359	0.0244976	0.0256004	0.0250323	0.000128043
ENSG00000105357	4716	1.04413	595.112	187.77	2.85575e-08	chr19_50191914_G_C_rs11878940	-11709	-11708	40	43	0.0817491	3.37773e-09	-0.509588	0.0825795	9.999e-05	1.02679e-05	2.17139e-05	0.000117625
ENSG00000131398	4665	1.05369	583.717	186.806	2.37471e-07	chr19_50333592_T_A_rs55829937	4214	4215	191	244	0.463878	3.41675e-08	-0.270759	0.047261	9.999e-05	8.4027e-05	0.000151944	0.000123497
ENSG00000131408	4707	1.03924	582.684	185.437	0.00158721	chr19_50021869_G_A_rs157546	-354589	-354588	59	63	0.119772	0.000710686	0.125611	0.0365616	0.592341	0.586225	0.257948	0.000118322
ENSG00000062822	4701	1.0376	631.558	188.855	0.00132509	chr19_50966787_C_T_rs60850416	582439	582440	31	31	0.0589354	0.000649497	0.266568	0.0770142	0.552345	0.549854	0.247995	0.000108605
ENSG00000161671	4764	1.05242	660.293	189.593	0.000341894	chr19_50466727_ACTC_A_rs2308271;rs766227232;rs59316786	-9773	-9772	134	148	0.281369	0.000146761	0.118543	0.0306606	0.180882	0.182164	0.118065	0.000108754
ENSG00000161677	4864	1.02517	667.702	190.255	3.1153e-05	chr19_50506063_C_T_rs7719	-5129	-5128	92	103	0.195817	1.0461e-05	0.147789	0.0327305	0.0165983	0.0184706	0.018996	9.8766e-05
ENSG00000161681	5276	1.02506	764.579	192.44	0.00168208	chr19_50720063_CA_C_rs11329505	6114	6115	175	236	0.448669	0.000948932	-0.198994	0.0593639	0.718328	0.714728	0.29259	8.6222e-05
ENSG00000105472	5304	1.03812	717.651	188.589	6.89103e-06	chr19_50726239_G_A_rs4801852	2874	2875	173	220	0.581749	1.75343e-06	-0.222524	0.0452554	0.00449955	0.003963	0.00496881	9.57334e-05
ENSG00000129451	5713	1.04441	736.166	188.453	1.21653e-06	chr19_51019500_G_A_rs77303625	-210	-209	116	135	0.256654	2.46824e-07	-0.294193	0.0551726	0.00029997	0.000642884	0.000975317	9.5172e-05
ENSG00000142544	5814	1.06723	684.599	186.055	0.000431435	chr19_50451327_C_T_rs8105250	-657083	-657082	106	116	0.220532	0.000165235	-0.123289	0.0321465	0.227977	0.227616	0.138099	0.000109692
ENSG00000186806	6068	1.06302	681.352	185.574	0.00187602	chr19_50937308_T_A_rs1701943	-402448	-402447	176	236	0.448669	0.000863477	-0.211854	0.0626874	0.70433	0.698445	0.288294	0.000108835
ENSG00000105379	6103	1.02932	728.538	188.753	0.0027138	chr19_51049720_A_T_rs11671745	-316669	-316668	25	27	0.0513308	0.00144419	-0.185099	0.0573441	0.856014	0.855267	0.328981	9.17237e-05
ENSG00000105497	6390	1.01311	752.587	191.005	2.89901e-05	chr19_51563329_T_C_rs7249641	-7955	-7954	111	124	0.764259	1.00527e-05	0.138321	0.0305711	0.020398	0.0204103	0.0206965	8.42766e-05
ENSG00000269959	6777	1.0275	777.607	190.527	0.00060956	chr19_51593777_C_G_rs10412978	-99680	-99679	127	149	0.71673	0.000289721	-0.150644	0.0408762	0.369363	0.36435	0.189414	8.54399e-05
ENSG00000182310	6794	1.04595	692.985	186.008	0.000309574	chr19_51693200_T_C_rs12976445	-10800	-10799	155	190	0.361217	0.000113078	-0.160913	0.0409037	0.177682	0.175915	0.11526	0.000101586
ENSG00000105509	6809	1.03341	743.081	189.431	0.000800084	chr19_51745746_G_A_rs867229	21754	21755	54	57	0.108365	0.000376905	0.282116	0.0780723	0.435856	0.432086	0.211744	9.11007e-05
ENSG00000161551	6946	1.03021	658.174	185.872	3.29985e-07	chr19_51875295_A_G_rs10423027	-12657	-12656	175	211	0.598859	4.59593e-08	-0.24773	0.0436856	0.00019998	0.000166129	0.000284904	0.000101817
ENSG00000198093	6968	1.04841	650.019	184.922	6.41453e-06	chr19_51713078_T_G_rs3829653	-191940	-191939	193	256	0.486692	1.27529e-06	0.1251	0.0250893	0.00209979	0.00312428	0.00403033	0.000109125
ENSG00000176024	6999	1.02748	703.115	187.484	0.00012134	chr19_51900263_T_C_rs1549931	-27210	-27209	184	233	0.442966	4.1808e-05	0.148137	0.0354022	0.0750925	0.0754913	0.0610162	9.44837e-05
ENSG00000256683	6999	1.05206	678.374	186.078	0.000439035	chr19_52837942_C_T_rs11671138	851101	851102	136	161	0.306084	0.000168704	-0.119772	0.0312739	0.234077	0.235511	0.141412	0.000105741
ENSG00000197619	7022	1.06224	618.216	182.408	0.00104297	chr19_51358834_A_C_rs12977924	-649363	-649362	175	212	0.596958	0.000394627	-0.0944585	0.0262322	0.453655	0.445554	0.215924	0.000119668
ENSG00000142556	6964	1.04654	637.231	183.886	0.0018863	chr19_51102491_C_A_rs2691248	-925889	-925888	109	114	0.78327	0.000822334	-0.119778	0.0352946	0.682732	0.681732	0.284518	0.000110675
ENSG00000256087	6920	1.05302	599.19	181.921	0.00274811	chr19_51627084_T_C_rs8105105	-421478	-421477	28	30	0.0570342	0.00119131	0.16439	0.0500388	0.794821	0.792329	0.312783	0.000120064
ENSG00000275055	6922	1.04628	627.208	183.642	4.61158e-10	chr19_52078430_A_T_rs11671792	29422	29423	69	71	0.134981	1.91085e-11	-0.71266	0.100475	9.999e-05	1.41211e-07	3.94273e-07	0.000112352
ENSG00000260160	6933	1.03868	664.196	185.717	8.24707e-05	chr19_51401343_T_G_rs11670554	-662361	-662360	96	106	0.201521	2.47445e-05	-0.260415	0.060394	0.0430957	0.0468228	0.0414635	0.00010362
ENSG00000197608	6947	1.05906	667.548	185.504	6.22519e-05	chr19_52912508_G_A_rs62116779	827619	827620	176	224	0.574144	1.77586e-05	0.114924	0.0261718	0.0307969	0.032848	0.0308637	0.000109767
ENSG00000204611	7089	1.04096	660.784	186.121	0.000683296	chr19_52662051_T_TCCTG_rs142199050	522112	522113	30	31	0.0589354	0.000279302	-0.20859	0.0564477	0.344966	0.343977	0.18232	0.000104898
ENSG00000196267	7158	1.0399	649.06	185.204	0.000368454	chr19_52154051_T_A_rs377263465	-17571	-17570	59	62	0.117871	0.000133284	0.258826	0.0665125	0.19878	0.197011	0.125171	0.00010644
ENSG00000105568	7208	1.05031	628.241	183.727	1.78028e-15	chr19_52204007_T_C_rs73935026	2913	2914	68	74	0.140684	1.05566e-17	-0.269142	0.0287105	9.999e-05	2.74033e-13	1.58518e-12	0.000113566
ENSG00000196214	7353	1.04205	630.398	184.076	0.000763994	chr19_52416753_C_CTG_rs10664588;rs397779908	147165	147166	66	67	0.872624	0.000293521	-0.127585	0.0346527	0.362964	0.362195	0.188675	0.000110328
ENSG00000198464	7434	1.04557	637.188	182.445	0.00152777	chr19_51746427_T_A_rs5030880	-550743	-550742	60	62	0.117871	0.000614446	-0.210586	0.0605648	0.606139	0.602658	0.262673	0.000110351
ENSG00000167554	7566	1.05596	692.068	184.648	8.61477e-05	chr19_52341077_T_C_rs6509632	-8069	-8068	57	59	0.887833	2.46393e-05	0.277514	0.0643442	0.0442956	0.0481892	0.0424071	0.000104889
ENSG00000221923	7589	1.03326	766.582	188.447	8.36598e-13	chr19_52377359_C_T_rs34425941	7435	7436	171	210	0.39924	2.78332e-14	0.287861	0.0352509	9.999e-05	3.12688e-10	1.25431e-09	8.82642e-05
ENSG00000269834	7588	1.06901	678.44	183.255	0.000181229	chr19_53391089_C_T_rs11669129	999515	999516	155	193	0.63308	5.41342e-05	-0.278437	0.067574	0.0951905	0.0969022	0.0740253	0.000111277
ENSG00000167555	7610	1.04159	680.192	183.83	2.42229e-07	chr19_52382884_T_C_rs324126	-14966	-14965	190	244	0.536122	2.7095e-08	-0.198242	0.0343318	9.999e-05	0.000112621	0.000199305	0.000102105
ENSG00000258405	7776	1.06092	744.873	185.893	0.000981501	chr19_52215631_T_A_rs2016457	-237923	-237922	113	129	0.245247	0.000417917	-0.162533	0.0453368	0.49885	0.489971	0.229566	9.89283e-05
ENSG00000198482	7904	1.01844	787.529	188.182	0.00010395	chr19_52848912_C_T_rs112769932	321259	321260	36	37	0.0703422	3.63034e-05	0.229031	0.0542855	0.0728927	0.074444	0.060282	8.19438e-05
ENSG00000289102	7992	1.03906	840.322	189.091	0.00071479	chr19_52286086_C_CATTTAA_rs113368104;rs201956571	-271932	-271931	91	101	0.192015	0.000328225	0.191184	0.0523588	0.440356	0.43274	0.211954	8.20003e-05
ENSG00000167562	7999	1.05716	718.076	183.258	0.00376648	chr19_52618266_G_GT_.	47964	47965	77	77	0.146388	0.00178449	0.184274	0.0582438	0.924108	0.926179	0.346534	0.000101459
ENSG00000167766	8021	1.0394	780.63	186.407	1.11782e-07	chr19_52638372_G_A_rs657259	20331	20332	107	129	0.245247	1.40094e-08	-0.170707	0.0289243	9.999e-05	5.93537e-05	0.000110517	8.83628e-05
ENSG00000269825	7947	1.04889	796.991	185.97	0.000851918	chr19_53602941_T_C_rs7254938	912407	912408	112	124	0.235741	0.000356804	0.122791	0.03384	0.476252	0.469581	0.223196	8.91322e-05
ENSG00000288953	7966	1.03184	760.069	185.231	0.000542856	chr19_53240602_A_G_rs117135939	539941	539942	34	34	0.0646388	0.000207654	-0.237261	0.062854	0.330567	0.323192	0.174609	8.86235e-05
ENSG00000213020	8042	1.03611	817.134	187.172	7.65308e-09	chr19_52734129_CATCT_C_rs66870827;rs756049605;rs55684763	-926	-925	138	166	0.684411	7.1586e-10	-0.175928	0.027251	9.999e-05	3.99395e-06	8.99237e-06	8.3552e-05
ENSG00000189190	8128	1.03858	771.27	184.393	2.29185e-24	chr19_52780933_A_G_rs8101566	-5859	-5858	108	127	0.241445	6.68309e-28	-0.491998	0.0387224	9.999e-05	2.75149e-22	3.90891e-21	8.92062e-05
ENSG00000198538	8177	1.05304	828.694	185.805	0.00029227	chr19_53392061_G_T_rs2617647	570427	570428	62	66	0.125475	0.000104998	0.157885	0.0399403	0.19598	0.194334	0.123903	8.68209e-05
ENSG00000204604	8119	1.05182	823.294	185.045	8.03701e-07	chr19_52859188_G_GAGAA_rs141186510;rs71335684;rs397796567	1538	1539	191	247	0.469582	1.19e-07	-0.12699	0.0231694	0.00029997	0.00044247	0.000694746	8.70641e-05
ENSG00000182986	8008	1.04886	777.557	183.098	7.95221e-31	chr19_52897507_C_A_rs3810115	7131	7132	195	246	0.467681	1.35006e-35	-0.347549	0.0229749	9.999e-05	2.83404e-29	7.75923e-28	9.13535e-05
ENSG00000213793	7986	1.0252	934.42	190.259	0.00172578	chr19_52157820_C_T_rs34191801	-765609	-765608	27	28	0.0532319	0.000912422	-0.254658	0.0757116	0.793321	0.793445	0.313049	7.0582e-05
ENSG00000180257	7942	1.0179	981.39	191.01	0.0013413	chr19_52373132_G_A_rs14048	-589750	-589749	51	52	0.0988593	0.000706566	0.209272	0.0608834	0.722628	0.725664	0.295398	6.56432e-05
ENSG00000170949	8106	1.02732	1039.33	191.482	5.25491e-06	chr19_53092371_C_T_rs7253213	-11064	-11063	159	198	0.623574	1.55479e-06	0.112599	0.0227783	0.0039996	0.00466869	0.00575172	6.38879e-05
ENSG00000170954	8143	1.02646	1080.56	192.499	4.91792e-06	chr19_53138831_A_G_rs1055346	5955	5956	61	69	0.868821	1.54009e-06	-0.283979	0.057424	0.00379962	0.00456173	0.00563843	6.12824e-05
ENSG00000197937	8140	1.03675	986.236	189.041	9.19554e-05	chr19_53263927_A_G_rs12980055	104873	104874	67	70	0.13308	3.29659e-05	-0.177482	0.041834	0.0766923	0.0780619	0.0626253	6.93656e-05
ENSG00000197497	8118	1.03401	927.284	187.27	0.000500353	chr19_53704804_T_C_rs12973994	511417	511418	117	139	0.264259	0.000205162	0.198928	0.0526542	0.354665	0.35502	0.186306	7.31413e-05
ENSG00000197928	8110	1.03288	958.345	187.648	0.000782908	chr19_53282733_G_T_rs140002023	40929	40930	31	36	0.0684411	0.000344859	-0.190148	0.0522686	0.512249	0.512337	0.236618	7.05194e-05
ENSG00000213799	8103	1.05897	962.535	185.974	0.00152593	chr19_53463517_GTT_G_rs66632927	129767	129768	182	235	0.553232	0.000691864	0.102215	0.0296853	0.757024	0.750655	0.301954	7.61092e-05
ENSG00000203326	8119	1.0445	994.249	187.008	8.49426e-06	chr19_53366163_T_TA_rs71185869	449	450	183	239	0.545627	2.00963e-06	-0.144852	0.0296387	0.00559944	0.00666885	0.00789843	7.04888e-05
ENSG00000196417	8101	1.05285	1007.57	187.268	0.000443235	chr19_53403159_C_CA_rs113162788	8009	8010	151	174	0.330798	0.000178898	0.115214	0.0302058	0.336966	0.335335	0.179184	7.13665e-05
ENSG00000160336	8122	1.04233	1008.71	187.022	2.46816e-06	chr19_53436639_G_A_rs2708798	4654	4655	100	113	0.785171	4.95393e-07	0.178092	0.0343314	0.00169983	0.00189391	0.00258322	6.90118e-05
ENSG00000198346	8179	1.03034	974.373	186.513	0.000868279	chr19_53467676_T_C_rs1968829	-58	-57	141	176	0.334601	0.000371915	-0.136117	0.0376306	0.559744	0.55709	0.249959	6.88048e-05
ENSG00000130844	8135	1.01356	1100.74	190.035	0.000383189	chr19_53338544_C_G_rs113133532	-216284	-216283	72	77	0.146388	0.000169642	0.244609	0.063895	0.342466	0.337723	0.180068	5.77069e-05
ENSG00000179820	8465	1.0325	1200.61	191.089	0.000372424	chr19_52904544_C_T_rs7254555	-963340	-963339	72	75	0.142586	0.000171347	-0.186398	0.0487229	0.347165	0.345117	0.182803	5.6223e-05
ENSG00000126583	8488	1.01969	1143.37	189.661	0.00135904	chr19_53365726_C_G_rs10407786	-528901	-528900	87	95	0.180608	0.000686116	-0.15011	0.0435651	0.786521	0.782726	0.310492	5.66708e-05
ENSG00000170909	8584	1.05264	1010.28	185.274	0.000304094	chr19_55011362_A_ACAGAGATAAGAGGTTGGGGCATGGAAATAAGGGATCAGGGTG_.	910569	910570	81	93	0.176806	0.000107376	-0.246966	0.0625664	0.242976	0.24196	0.143981	7.11301e-05
ENSG00000170906	8579	1.02153	1238.27	193.21	3.38955e-06	chr19_54108427_A_G_rs75622830	5557	5558	47	50	0.095057	1.06955e-06	0.290918	0.0579049	0.00229977	0.0036885	0.00466857	5.26391e-05
ENSG00000105619	8541	1.02467	1071.38	188.529	0.000392052	chr19_53791583_AGT_A_rs66584738;rs59229780	-324075	-324074	171	213	0.404943	0.000163888	-0.0978707	0.0255046	0.334567	0.331357	0.177732	6.14552e-05
ENSG00000105618	8541	1.03832	1155.96	190.215	0.000145959	chr19_54810285_A_AT_rs199888594;rs368958427	694530	694531	72	78	0.148289	5.8336e-05	0.141256	0.0344373	0.144286	0.142409	0.098575	5.9473e-05
ENSG00000237017	8502	1.04473	1125.57	189.047	0.0011622	chr19_54732469_G_C_rs200304792	607125	607126	33	34	0.0646388	0.000564461	0.312165	0.0891639	0.717528	0.713615	0.292325	6.23098e-05
ENSG00000088038	8480	1.01544	1099.16	189.851	0.00111266	chr19_53704621_G_A_rs62144096	-433142	-433141	49	50	0.095057	0.0005525	0.161427	0.046029	0.70033	0.699951	0.288646	5.81446e-05
ENSG00000105617	8476	1.02569	1160.06	190.519	0.000774808	chr19_54944022_G_A_rs59357040	784300	784301	67	72	0.136882	0.000378073	-0.142232	0.0393704	0.588141	0.581513	0.256699	5.6942e-05
ENSG00000125505	8489	1.04477	1084.59	187.724	0.000663042	chr19_54831961_A_G_rs11667722	642380	642381	111	129	0.245247	0.000286791	0.109434	0.0296721	0.50235	0.491625	0.230048	6.46713e-05
ENSG00000170892	8487	1.03462	1116.02	188.818	0.000126641	chr19_54215195_A_AT_rs112807952;rs61565728	24463	24464	198	258	0.509506	4.67e-05	0.0898394	0.021611	0.122288	0.121195	0.0874874	6.08899e-05
ENSG00000170889	8466	1.0714	1091.63	186.83	8.84185e-10	chr19_54200366_T_TA_rs34166487	-493	-492	172	216	0.410646	5.93824e-11	-0.105626	0.0153139	9.999e-05	3.47787e-07	9.20468e-07	6.96539e-05
ENSG00000226696	7841	1.04811	1027.74	187.769	0.000960652	chr19_53886867_T_C_rs454006	-562148	-562147	116	136	0.258555	0.000436117	-0.166035	0.046467	0.609839	0.606762	0.263688	6.89567e-05
ENSG00000167615	7838	1.05939	965.6	185.266	0.000237637	chr19_53581253_C_A_rs2865844	-867947	-867946	138	169	0.678707	8.10016e-05	-0.085814	0.0213508	0.181182	0.182424	0.118193	7.59634e-05
ENSG00000275183	7810	1.02678	1023.52	188.534	0.00103995	chr19_54709985_C_T_rs270773	246206	246207	165	203	0.614068	0.00048972	-0.15408	0.0435144	0.646335	0.644084	0.274329	6.47637e-05
ENSG00000167617	7755	1.03777	987.714	186.656	2.79687e-05	chr19_54457896_C_T_rs45605939	-15401	-15400	87	91	0.173004	7.60456e-06	0.116524	0.0253923	0.0212979	0.0233997	0.0231935	6.94843e-05
ENSG00000160439	7606	1.03202	906.654	186.627	1.7401e-10	chr19_55063100_G_A_rs1654458	-49	-48	71	75	0.142586	9.11202e-12	-0.37692	0.0522128	9.999e-05	9.42392e-08	2.7215e-07	7.43371e-05
ENSG00000125503	7573	1.04372	951.585	187.475	0.000510416	chr19_55815090_TAGAC_T_rs75150727;rs71994815	720293	720294	57	62	0.117871	0.000211513	-0.186844	0.0495621	0.369163	0.363868	0.189225	7.34717e-05
ENSG00000080031	7496	1.02429	893.112	186.752	0.00114213	chr19_54250521_T_G_rs2361796	-958981	-958980	146	177	0.336502	0.000511586	0.172311	0.0488316	0.631237	0.629268	0.270154	7.36305e-05
ENSG00000180089	7485	1.03494	977.638	189.367	0.000113257	chr19_54833099_G_T_rs189425914	-395665	-395664	82	93	0.176806	4.2276e-05	-0.186853	0.044684	0.0973903	0.0955122	0.0731517	6.95788e-05
ENSG00000276570	7478	1.03778	973.224	188.663	0.000175294	chr19_55009086_A_T_rs59044573	-221194	-221193	33	33	0.0627376	6.67824e-05	-0.398386	0.0979322	0.141786	0.144099	0.0993872	7.05199e-05
ENSG00000105063	7511	1.05925	891.722	184.588	0.000380936	chr19_55418838_T_C_rs4566295	159820	159821	58	62	0.117871	0.000134927	0.134823	0.0346748	0.265773	0.261929	0.151906	8.22209e-05
ENSG00000133265	7502	1.03673	965.336	188.171	0.00171193	chr19_54471021_G_C_rs7259127	-809090	-809089	163	205	0.610266	0.000846452	0.0897265	0.0265048	0.79862	0.798113	0.31435	7.08634e-05
ENSG00000160469	7482	1.05065	997.86	189.425	0.00224774	chr19_55942467_C_G_rs77844627	640232	640233	26	27	0.0513308	0.00119357	0.525542	0.159997	0.884812	0.884737	0.336203	7.15772e-05
ENSG00000133247	7437	1.06235	919.569	186.773	0.0019319	chr19_56013676_T_C_rs167385	673799	673800	179	240	0.543726	0.000927676	0.100588	0.0299484	0.818418	0.814501	0.318548	8.04805e-05
ENSG00000160471	7392	1.04987	836.926	184.154	0.00272799	chr19_54999663_A_T_rs116959900	-355057	-355056	31	31	0.0589354	0.00126588	-0.397051	0.121525	0.887611	0.889413	0.337393	8.51366e-05
ENSG00000180043	7393	1.02775	893.626	186.319	0.00264422	chr19_54502466_T_C_rs4806766	-860787	-860786	67	73	0.138783	0.00130478	0.245323	0.0752935	0.90061	0.901529	0.340314	7.44062e-05
ENSG00000095752	7395	1.01954	861.665	186.116	1.13568e-06	chr19_55369793_C_G_rs10407001	-671	-670	57	61	0.11597	1.91879e-07	0.317635	0.0589976	0.00119988	0.000847137	0.00125333	7.51606e-05
ENSG00000233493	7359	1.02789	863.319	185.98	0.00236092	chr19_55797995_TA_T_rs35352514	413702	413703	138	158	0.69962	0.00113566	-0.119122	0.036104	0.862114	0.864035	0.331057	7.70523e-05
ENSG00000108107	7350	1.04491	929.563	188.126	6.52852e-07	chr19_55385959_A_G_rs17700376	-3	-2	138	162	0.307985	1.19422e-07	-0.10198	0.0186088	0.00029997	0.000426551	0.000672535	7.54896e-05
ENSG00000108106	7296	1.04136	914.738	187.831	0.0014601	chr19_56081070_GC_G_rs144470421	673281	673282	87	91	0.173004	0.000700054	-0.113923	0.033118	0.725827	0.722476	0.29442	7.58732e-05
ENSG00000063241	7229	1.04731	799.917	183.65	1.51681e-05	chr19_55461189_CACCCGGTCTCGGAA_C_rs72145638;rs747805109;rs755912232;rs777448214;rs370476277	-454	-453	194	253	0.480989	3.16215e-06	-0.165649	0.0346026	0.00979902	0.00958616	0.0108414	8.83776e-05
ENSG00000197483	7228	1.03038	856.364	186.165	0.00290089	chr19_55493565_T_C_rs2902752	16947	16948	115	131	0.249049	0.00144255	0.108832	0.0337131	0.910909	0.912325	0.343057	7.82954e-05
ENSG00000090971	7228	1.0337	888.174	186.723	0.000728016	chr19_55674226_CGGGGGTTG_C_rs144845046;rs59036809	189037	189038	24	27	0.0513308	0.000307003	0.398639	0.108632	0.467053	0.460012	0.220299	7.62874e-05
ENSG00000179954	7230	1.04614	828.513	185.303	1.24916e-06	chr19_55487775_C_G_rs8103017	-662	-661	125	148	0.281369	2.01165e-07	0.1701	0.0316511	0.00049995	0.000738241	0.00110972	8.50188e-05
ENSG00000231274	7135	1.01671	872.946	189.592	0.000182681	chr19_56070078_T_A_rs3103053	524534	524535	81	90	0.828897	7.28806e-05	-0.256087	0.0632944	0.143586	0.141851	0.0983091	7.35142e-05
ENSG00000218891	7145	1.02953	873.45	189.077	3.42481e-07	chr19_55584103_C_T_rs35839536	3254	3255	78	88	0.1673	6.22672e-08	0.285639	0.0509101	0.00039996	0.000232385	0.00038685	7.65574e-05
ENSG00000179943	7181	1.04356	864.756	188.014	0.00132088	chr19_55556400_C_A_rs170154	-43118	-43117	122	144	0.273764	0.00062929	-0.0952047	0.0274344	0.674533	0.663695	0.27968	8.08082e-05
ENSG00000171443	7185	1.03796	828.699	186.513	0.000778801	chr19_55820380_G_T_rs66491314	220091	220092	28	28	0.0532319	0.000328791	-0.241186	0.0660612	0.462554	0.457345	0.219544	8.28636e-05
ENSG00000261221	7194	1.04934	835.664	186.172	0.000343478	chr19_55324421_G_A_rs34091814	-281227	-281226	85	95	0.180608	0.00012814	-0.119671	0.0306722	0.232477	0.228824	0.138651	8.51274e-05
ENSG00000179922	7161	1.01701	804.772	186.783	0.00174782	chr19_56003218_C_A_rs397470	378651	378652	162	204	0.387833	0.00082863	-0.115026	0.0339164	0.754225	0.749535	0.301659	7.98187e-05
ENSG00000213015	7151	1.04999	826.5	184.915	4.87761e-07	chr19_55699105_C_T_rs6509952	58102	58103	150	183	0.347909	6.6429e-08	0.220967	0.039474	0.00029997	0.000266774	0.000437739	8.62429e-05
ENSG00000171425	7152	1.0368	795.843	185.288	0.000912704	chr19_55836603_G_C_rs45557041	192953	192954	72	76	0.144487	0.000376394	-0.104884	0.0290224	0.50255	0.498977	0.232331	8.59726e-05
ENSG00000173581	7140	1.01492	827.856	186.945	3.89642e-05	chr19_55701294_C_CA_rs541680568;rs11454497;rs397859629	53258	53259	124	138	0.262357	1.1254e-05	0.195056	0.0433616	0.0276972	0.0299625	0.0285744	7.70674e-05
ENSG00000063244	7144	1.04927	811.163	184.404	0.000640996	chr19_55105060_G_A_rs7253188	-557440	-557439	54	58	0.110266	0.000243067	0.12644	0.0338736	0.379762	0.381855	0.195326	8.76782e-05
ENSG00000267523	7150	1.03755	739.609	182.644	0.000203302	chr19_55662185_C_T_rs310445	-12526	-12525	39	40	0.923954	6.00776e-05	-0.211544	0.0516654	0.129087	0.12775	0.091192	9.27264e-05
ENSG00000063245	7149	1.06356	708.923	180.259	0.000732865	chr19_55001208_G_A_rs28664940	-674038	-674037	67	72	0.136882	0.000240985	0.119888	0.0320982	0.380362	0.374934	0.19294	0.000104772
ENSG00000142409	5823	1.05576	691.859	184.534	0.000821295	chr19_55188207_T_C_rs3803905	-933089	-933088	142	165	0.313688	0.000324447	-0.123623	0.0338268	0.409059	0.406734	0.203631	0.000104857
ENSG00000167685	5838	1.04834	744.242	187.599	4.30626e-05	chr19_56154522_C_T_rs73617512	13234	13235	41	42	0.0798479	1.30526e-05	0.298912	0.0669649	0.0251975	0.0261401	0.0254753	9.52882e-05
ENSG00000131848	5844	1.0398	679.153	185.733	0.00241564	chr19_56995648_C_T_rs34991578	767336	767337	168	225	0.427757	0.00115674	0.087709	0.0266271	0.79652	0.79493	0.313459	0.000101693
ENSG00000018869	6021	1.02519	733.127	189.035	4.88343e-05	chr19_55844495_T_G_rs142365798	-549040	-549039	31	32	0.0608365	1.62133e-05	0.311357	0.0705594	0.0317968	0.031984	0.0301807	8.99573e-05
ENSG00000267454	6021	1.04002	689.625	185.769	1.7591e-10	chr19_56404486_C_A_rs12610115	10799	10800	190	245	0.465779	8.26558e-12	-0.296368	0.0409607	9.999e-05	6.30305e-08	1.86316e-07	0.000100218
ENSG00000198440	5993	1.03899	701.576	187.318	0.000443439	chr19_56022473_C_T_rs57362808	-381542	-381541	51	54	0.102662	0.000179348	-0.20516	0.0537965	0.252675	0.250463	0.147423	9.81944e-05
ENSG00000198046	6059	1.0539	668.547	184.952	2.34235e-07	chr19_56477588_G_T_rs10425239	213	214	151	173	0.671103	2.87257e-08	0.258562	0.0448664	9.999e-05	9.53591e-05	0.000170684	0.000107899
ENSG00000166770	6058	1.0449	655.29	185.733	9.36817e-07	chr19_56481569_T_C_rs7254602	3414	3415	162	195	0.629278	1.49601e-07	0.288072	0.0530071	9.999e-05	0.00043175	0.000679618	0.000107079
ENSG00000196263	6082	1.03591	686.65	187.57	1.96821e-07	chr19_56520384_A_T_rs10423617	12528	12529	99	106	0.201521	2.94556e-08	-0.195738	0.033994	9.999e-05	9.6622e-05	0.000172725	9.93649e-05
ENSG00000196867	6122	1.01578	765.75	193.015	0.000117445	chr19_56770181_C_T_rs17273533	231232	231233	61	63	0.119772	5.20183e-05	0.219595	0.0531657	0.079892	0.0822193	0.0652331	8.35517e-05
ENSG00000197016	6031	1.04834	661.883	187.197	2.37689e-05	chr19_56560383_C_G_rs4801336	-7086	-7085	117	136	0.741445	6.52034e-06	0.158852	0.0343526	0.010099	0.0125014	0.0136221	0.000107144
ENSG00000197951	5964	1.02994	587.462	184.203	0.000644749	chr19_56688972_G_A_rs10411431	93669	93670	56	60	0.114068	0.000242785	-0.212557	0.0569395	0.306969	0.301553	0.166562	0.000113971
ENSG00000286125	5925	1.04065	585.096	185.812	0.00155986	chr19_56644961_T_C_rs117679887	-165162	-165161	32	32	0.0608365	0.000705525	-0.315337	0.0917296	0.588041	0.580646	0.256474	0.000118353
ENSG00000198300	5842	1.04819	551.331	183.753	0.00110391	chr19_56087082_C_T_rs1109714	-753645	-753644	70	76	0.144487	0.000442524	-0.168127	0.0471056	0.438256	0.432812	0.211971	0.000128568
ENSG00000083844	5474	1.02962	472.302	187.707	2.82488e-05	chr19_57363730_C_CG_rs199801342	172229	172230	27	28	0.0532319	8.15638e-06	0.244111	0.0533824	0.010199	0.0115133	0.0127075	0.000141617
ENSG00000105146	5454	1.03361	431.232	184.491	0.000611909	chr19_56897893_G_A_rs4801397	-334726	-334725	176	227	0.568441	0.000231264	-0.201684	0.053839	0.219778	0.218151	0.134126	0.000157071
ENSG00000204524	5426	1.06049	401.753	180.979	1.86717e-06	chr19_57240958_C_G_rs8111661	325	326	193	250	0.524715	2.30456e-07	0.162619	0.030417	0.00019998	0.000472486	0.000738178	0.000183163
ENSG00000268713	5382	1.05011	382.87	181.219	0.00326118	chr19_56732438_T_A_rs13346700	-528917	-528916	95	102	0.193916	0.00142178	-0.230661	0.0713557	0.69913	0.694816	0.287363	0.000186222
ENSG00000197714	5404	1.04205	417.385	184.476	0.000343948	chr19_57618858_C_T_rs2238695	338372	338373	101	113	0.785171	0.00011946	0.139181	0.0355073	0.119488	0.120854	0.0873197	0.000166626
ENSG00000288899	5409	1.00306	422.326	187.456	0.00136112	chr19_56944188_A_G_rs7251178	-353324	-353323	74	82	0.844106	0.000638837	-0.154082	0.0444553	0.435656	0.435924	0.212867	0.000145286
ENSG00000268205	5406	1.05418	387.569	182.069	0.00569178	chr19_57280271_G_A_rs76289041	-24035	-24034	85	95	0.180608	0.0027781	-0.105292	0.034789	0.882512	0.88024	0.33499	0.000186267
ENSG00000178229	5399	1.03823	419.121	184.815	0.00974477	chr19_58066394_T_C_rs8103853	745921	745922	149	180	0.657795	0.0055141	0.113502	0.0404789	0.980602	0.98208	0.359881	0.000163972
ENSG00000131845	5414	1.04982	383.857	181.412	0.000618698	chr19_57392078_T_C_rs7256963	40806	40807	28	29	0.944867	0.000207162	0.258603	0.0684964	0.191081	0.192036	0.122812	0.000185579
ENSG00000256060	5400	1.05191	395.888	182.849	0.000120749	chr19_57353714_T_C_rs862703	-9838	-9837	133	158	0.69962	3.32058e-05	-0.199994	0.0471599	0.0371963	0.0389452	0.0355595	0.000181097
ENSG00000152433	5400	1.06403	362.029	179.691	3.99109e-05	chr19_57353714_T_C_rs862703	-9838	-9837	133	158	0.69962	7.69372e-06	-0.213945	0.0466487	0.00939906	0.0106291	0.0118544	0.000205438
ENSG00000188785	5434	1.03654	386.348	182.507	5.65918e-09	chr19_57394711_G_A_rs55795647	4856	4857	57	60	0.114068	3.06014e-10	0.352403	0.0533247	9.999e-05	1.3367e-06	3.25658e-06	0.000176939
ENSG00000186272	5463	1.04572	392.125	182.171	0.000266038	chr19_57341510_A_G_rs10426777	-69652	-69651	123	138	0.737643	8.02783e-05	-0.160491	0.0399081	0.0876912	0.0874825	0.0683923	0.000179387
ENSG00000186230	5494	1.04219	342.314	178.119	0.00385932	chr19_56683930_T_C_rs2005840	-751418	-751417	129	145	0.724335	0.00157531	-0.144252	0.0450549	0.722728	0.718654	0.293455	0.00020325
ENSG00000197128	5485	1.03129	400.075	184.475	7.83618e-07	chr19_57463467_G_C_rs11084500	-14104	-14103	126	145	0.275665	1.1052e-07	0.256076	0.0465946	0.00029997	0.000240249	0.000398297	0.000168068
ENSG00000268107	5465	1.04574	365.947	180.729	1.27416e-06	chr19_57460385_C_G_rs12973393	-27334	-27333	164	198	0.376426	1.4442e-07	0.330821	0.0607932	0.00019998	0.000321736	0.000519493	0.00019223
ENSG00000105136	5465	1.04435	379.964	182.011	0.00106343	chr19_58333318_T_G_rs34654929	845567	845568	93	101	0.192015	0.00039773	-0.166591	0.0462922	0.318468	0.311934	0.170426	0.000184345
ENSG00000152439	5454	1.05905	403.665	183.78	2.54921e-10	chr19_57523277_G_A_rs68098603	23341	23342	98	119	0.226236	9.79865e-12	-0.261082	0.036228	9.999e-05	3.87749e-08	1.17956e-07	0.000181504
ENSG00000121406	5422	1.03903	395.12	183.436	0.00318918	chr19_57034790_T_C_rs7249601	-492567	-492566	34	36	0.0684411	0.00148168	0.22116	0.0686798	0.706229	0.702362	0.289279	0.000174368
ENSG00000251369	5341	1.02847	380.167	182.476	2.0342e-24	chr19_57552959_T_G_rs73060407	-6905	-6904	110	122	0.231939	3.07769e-28	0.482098	0.0376277	9.999e-05	1.91465e-22	2.74077e-21	0.000175288
ENSG00000083817	5306	1.05271	381.976	181.791	1.36305e-05	chr19_57173426_G_A_rs68172747	-405486	-405485	105	118	0.224335	2.48614e-06	0.208497	0.0430736	0.00249975	0.00384585	0.00484165	0.000188152
ENSG00000171649	5308	1.06097	372.047	180.557	0.000808744	chr19_57601706_G_A_rs73062587	17445	17446	106	117	0.222433	0.000273618	-0.195979	0.0529555	0.231877	0.234113	0.140797	0.000198074
ENSG00000183647	5241	1.08256	369.283	180.007	0.00099724	chr19_57565351_G_T_rs34367036	-34535	-34534	129	143	0.271863	0.000342258	-0.183601	0.0504401	0.276772	0.271478	0.155619	0.000212735
ENSG00000213762	5203	1.05015	382.461	182.612	0.00496148	chr19_57855891_C_A_rs71354061	241648	241649	32	33	0.0627376	0.00240626	-0.167056	0.0543863	0.836616	0.838671	0.324959	0.000186443
ENSG00000121417	5127	1.05115	333.953	179.058	0.00740741	chr19_56897213_A_G_rs62130820	-735987	-735986	109	122	0.231939	0.00348459	-0.130945	0.0443216	0.909309	0.908689	0.341986	0.000214178
ENSG00000204519	4960	1.05542	323.194	179.783	0.00321479	chr19_57902585_TTTTC_T_rs140748294;rs10603084	220607	220608	134	156	0.296578	0.00133769	-0.139529	0.0429216	0.630537	0.623408	0.268677	0.00022421
ENSG00000152443	4681	1.04631	317.921	181.658	0.00435151	chr19_58490299_GCTGAT_G_rs139349560;rs374148075	743483	743484	99	108	0.205323	0.00201293	0.123719	0.0395653	0.738926	0.734011	0.297786	0.000221654
ENSG00000083828	4646	1.07077	292.269	177.971	7.24283e-12	chr19_57740100_G_A_rs58789890	-29577	-29576	92	102	0.193916	6.45052e-14	0.474943	0.0591292	9.999e-05	4.99075e-10	1.94794e-09	0.000259626
ENSG00000178935	4594	1.04887	311.322	181.603	0.00902035	chr19_57610420_G_A_rs368257628	-204494	-204493	63	67	0.127376	0.0046754	-0.16847	0.0589309	0.935006	0.934826	0.348499	0.000228143
ENSG00000268750	4591	1.06866	291.258	178.593	0.000366554	chr19_57616608_A_G_rs73062592	-203124	-203123	28	28	0.0532319	9.9401e-05	0.543559	0.137017	0.0836916	0.0841066	0.0663814	0.000258897
ENSG00000269343	4579	1.05939	276.757	177.015	0.00163772	chr19_57827560_T_C_rs72660250	-2740	-2739	117	131	0.249049	0.000549863	0.153615	0.0437847	0.335766	0.336709	0.179671	0.000264993
ENSG00000198466	4551	1.03618	294.899	181.405	1.05112e-10	chr19_57867322_G_A_rs7256066	17462	17463	129	143	0.271863	2.54584e-12	0.212456	0.0285827	9.999e-05	1.63263e-08	5.20521e-08	0.000231535
ENSG00000204514	4473	1.04716	287.043	180.472	0.00678547	chr19_56948073_A_G_rs7253030	-940965	-940964	194	256	0.486692	0.00326436	0.146481	0.0492313	0.846615	0.847417	0.326978	0.000246139
ENSG00000173480	4406	1.04395	267.288	179.17	9.06037e-10	chr19_57804479_A_T_rs12151221	-112114	-112113	149	174	0.330798	2.39175e-11	0.210414	0.0298271	9.999e-05	1.21627e-07	3.43159e-07	0.000261719
ENSG00000196724	4353	1.05458	259.548	178.815	0.00349064	chr19_57831907_T_C_rs2889006	-102057	-102056	126	144	0.273764	0.0014298	0.200849	0.0621659	0.581642	0.572076	0.254036	0.000278467
ENSG00000152454	4319	1.07608	251.673	175.683	0.000235433	chr19_57950805_G_A_rs257659	3098	3099	196	257	0.488593	5.11316e-05	-0.180307	0.0436088	0.0414959	0.0448134	0.0400234	0.000306259
ENSG00000166704	4143	1.05515	254.022	180.998	0.0023545	chr19_58005283_A_G_rs10410196	2462	2463	65	69	0.131179	0.000966656	-0.161307	0.0481987	0.425957	0.423973	0.209553	0.000285008
ENSG00000176593	4143	1.06057	227.248	176.973	7.65007e-13	chr19_57920529_G_A_rs56277201	-82362	-82361	141	166	0.315589	3.69451e-15	0.343121	0.0404473	9.999e-05	4.3391e-11	1.9469e-10	0.00032386
ENSG00000176293	3975	1.07697	197.049	172.912	1.34276e-05	chr19_58061611_G_A_rs1469087	1876	1877	75	82	0.844106	1.34732e-06	0.248734	0.0500039	0.00149985	0.00161712	0.00224589	0.000392143
ENSG00000121413	3833	1.05529	206.815	178.217	6.03056e-06	chr19_58081807_A_G_rs2014592	-16425	-16424	106	121	0.769962	7.48351e-07	0.159266	0.0312265	0.00069993	0.000840578	0.0012453	0.0003502
ENSG00000181894	3721	1.07492	197.233	176.087	0.000158815	chr19_58145051_A_G_rs281073	2386	2387	183	235	0.553232	3.25389e-05	0.128645	0.0303001	0.020498	0.0230011	0.0228835	0.000389421
ENSG00000171606	3569	1.04715	183.278	177.407	0.00270164	chr19_57264927_G_C_rs7255155	-918501	-918500	116	140	0.26616	0.00100995	0.113249	0.0339691	0.378262	0.368359	0.19088	0.00038543
ENSG00000283515	3460	1.04814	169.639	174.071	0.000667573	chr19_57245651_T_C_rs7249763	-983264	-983263	60	61	0.11597	0.000166662	0.273019	0.0712291	0.0934907	0.0943179	0.0723844	0.000417676
ENSG00000198131	3458	1.03267	177.498	176.773	0.00306476	chr19_58446569_T_TTCTC_rs567129648	217103	217104	41	41	0.0779468	0.00114903	0.321336	0.0974943	0.406459	0.404222	0.202542	0.000380415
ENSG00000268516	3285	1.06867	169.573	176.001	5.03856e-08	chr19_58239386_C_CA_rs57387838;rs397785388	-39441	-39440	197	253	0.519011	2.01063e-09	-0.366229	0.0584368	9.999e-05	3.71929e-06	8.41428e-06	0.000444614
ENSG00000278129	3283	1.04537	164.007	176.648	0.00154209	chr19_58275809_AG_A_rs139901765	-3147	-3146	101	116	0.220532	0.000505035	-0.110409	0.0312572	0.20398	0.205418	0.128758	0.000428342
ENSG00000267216	3283	1.05846	172.073	176.468	6.8496e-06	chr19_58285978_A_C_rs400733	7011	7012	156	189	0.640684	7.68373e-07	-0.251046	0.0492758	0.00049995	0.000774092	0.00115813	0.000424938
ENSG00000142396	3188	1.06114	163.163	175.378	7.21122e-06	chr19_58315168_A_G_rs3206946	9848	9849	88	100	0.190114	7.55441e-07	-0.206558	0.0405148	0.00069993	0.000757886	0.00113683	0.00045178
ENSG00000182318	3102	1.04313	156.437	176.787	0.00147489	chr19_58228973_T_G_rs260438	-98022	-98021	47	50	0.095057	0.000481384	-0.193011	0.0544352	0.188481	0.189494	0.121684	0.000445962
ENSG00000283103	3100	1.03917	157.579	177.627	0.006678	chr19_57966114_A_T_rs192839092	-361139	-361138	27	28	0.0532319	0.00296819	0.189246	0.0629633	0.640036	0.635719	0.271955	0.000437316
ENSG00000121410	3002	1.0472	152.137	176.862	1.5854e-10	chr19_58357114_G_T_rs12609654	9456	9457	180	235	0.446768	2.19106e-12	0.413767	0.0554796	9.999e-05	1.03264e-08	3.36459e-08	0.000464361
ENSG00000268895	3002	1.03436	155.935	178.477	2.65538e-07	chr19_58357114_G_T_rs12609654	9395	9396	180	235	0.446768	1.87232e-08	0.334545	0.0572262	9.999e-05	2.88445e-05	5.65657e-05	0.000435303
ENSG00000152475	2938	1.07412	139.191	172.889	0.00261204	chr19_57547168_A_G_rs1548476	-833855	-833854	185	229	0.564639	0.000831967	-0.172736	0.0509502	0.278072	0.272162	0.155821	0.000550435
ENSG00000083845	2928	1.0515	141.618	174.545	5.3485e-05	chr19_58413985_A_AT_rs564812356;rs34318637;rs398038490	26715	26716	151	191	0.363118	8.04857e-06	-0.0696602	0.0152232	0.00419958	0.00573741	0.0068981	0.000505478
ENSG00000232098	2903	1.03066	151.383	179.236	0.00230688	chr19_57816160_A_G_rs6510105	-591137	-591136	201	254	0.48289	0.000890599	-0.108184	0.0320966	0.279272	0.281195	0.159214	0.000443195
ENSG00000171574	2899	1.05126	142.476	175.885	5.30152e-05	chr19_58452163_G_A_rs11671005	43513	43514	123	144	0.273764	8.62414e-06	-0.189362	0.0415266	0.00539946	0.00572819	0.00688869	0.000502058
ENSG00000268912	2863	1.04283	143.166	177.101	7.78655e-06	chr19_58446720_C_T_rs11671113	15571	15572	187	249	0.526616	9.37234e-07	-0.222326	0.0440044	0.00079992	0.000817371	0.00121379	0.000486835
ENSG00000131849	2852	1.05845	135.735	174.502	1.11225e-10	chr19_58441952_C_T_rs6510152	1798	1799	189	252	0.520913	1.01239e-12	-0.252836	0.0333304	9.999e-05	5.13649e-09	1.74307e-08	0.00053863
ENSG00000249471	2808	1.03788	133.4	176.986	0.00247831	chr19_58123927_A_G_rs2547260	-327696	-327695	179	226	0.570342	0.000898906	0.148116	0.0439793	0.266173	0.265035	0.153124	0.000514467
ENSG00000083812	2738	1.03033	137.162	178.424	0.000901849	chr19_58282152_G_GGTTTT_rs55700932;rs397688521	-184929	-184928	155	191	0.636882	0.000285956	-0.115702	0.0313648	0.105389	0.107742	0.0802621	0.000488619
ENSG00000083838	2701	1.0471	133.439	176.289	0.000750121	chr19_57488530_A_AAGT_rs34980808;rs61214507	-987823	-987822	134	158	0.69962	0.000210694	-0.147349	0.0390751	0.080392	0.0836674	0.0661296	0.00052925
ENSG00000083807	2621	1.04233	130.763	176.589	0.00556804	chr19_57720173_A_G_rs1059397	-779103	-779102	156	182	0.346008	0.00232419	0.111767	0.0362588	0.50385	0.498087	0.232032	0.00053216
ENSG00000119574	2483	1.03345	136.588	178.775	0.00179742	chr19_58075242_G_A_rs7249664	-444569	-444568	149	180	0.657795	0.000653656	0.0947266	0.0273818	0.20428	0.204483	0.128404	0.000495524
ENSG00000130726	2421	1.04225	130.783	176.176	0.00863599	chr19_58185231_T_C_rs157379	-359243	-359242	184	228	0.56654	0.00387344	0.0779453	0.026691	0.665333	0.661424	0.278953	0.000531944
ENSG00000130724	2410	1.04261	125.336	176.083	0.00176683	chr19_58285978_A_C_rs400733	-269128	-269127	156	189	0.640684	0.00058193	-0.0768155	0.0219949	0.184182	0.182604	0.118238	0.00055568
ENSG00000130725	2404	1.0274	129.369	178.132	0.000445403	chr19_58505423_G_A_rs35983901	-53189	-53188	91	102	0.193916	0.000122626	0.118139	0.0301914	0.050295	0.0511693	0.0445294	0.000513237
ENSG00000267858	2402	1.04886	124.449	175.18	0.000182195	chr19_58013022_C_T_rs2098717	-546204	-546203	42	43	0.0817491	3.66244e-05	-0.215591	0.051126	0.0147985	0.0182378	0.0187972	0.000570541
ENSG00000099326	2381	1.03647	124.846	175.726	0.00372903	chr19_58218677_G_A_rs10416724	-354899	-354898	95	108	0.205323	0.00140405	-0.094483	0.0291947	0.362764	0.355357	0.186369	0.000547276
ENSG00000286104	2380	1.03836	129.629	177.827	0.000151135	chr19_58517218_G_A_rs11545185	-58239	-58238	91	97	0.184411	3.35392e-05	0.280094	0.0660858	0.0144986	0.0164084	0.0171918	0.00053023
ENSG00000184731	3023	1.04762	127.737	171.114	0.00894703	chr2_67535_G_GT_rs201050972	21029	21030	28	28	0.0532319	0.00353013	-0.250817	0.085015	0.669633	0.663776	0.279691	0.00055374
ENSG00000035115	4065	1.04281	169.478	175.039	1.2272e-05	chr2_230442_T_C_rs10205435	-33591	-33590	137	155	0.705323	1.40124e-06	0.174706	0.0351818	0.00239976	0.00156566	0.00218087	0.000411249
ENSG00000143727	4069	1.04816	170.729	175.688	0.0025246	chr2_277995_A_G_rs6855	13047	13048	70	75	0.142586	0.000879448	-0.124805	0.0369878	0.332967	0.327912	0.176438	0.000415046
ENSG00000151353	5431	1.03185	273.113	180.884	6.11002e-23	chr2_674963_G_A_rs12990777	-2444	-2443	129	157	0.701521	9.81114e-27	-0.43554	0.0353077	9.999e-05	3.85895e-21	4.90191e-20	0.000246618
ENSG00000223751	5610	1.0513	283.286	178.951	3.57564e-40	chr2_733809_T_C_rs6746065	-7077	-7076	119	138	0.262357	1.67603e-47	0.832767	0.0440102	9.999e-05	1.25288e-39	8.61739e-38	0.000252594
ENSG00000130508	6425	1.03129	460.875	184.926	3.57925e-07	chr2_1744112_C_G_rs74502124	-404	-403	126	144	0.273764	4.66166e-08	0.191068	0.0337102	0.00029997	0.000123916	0.000217993	0.000145895
ENSG00000032389	5997	1.04848	527.891	183.561	0.00015273	chr2_3168864_G_A_rs10495516	-208955	-208954	197	256	0.486692	4.50924e-05	-0.143386	0.03442	0.0676932	0.0670625	0.0554187	0.000134394
ENSG00000171853	5993	1.0247	564.799	186.76	0.000102137	chr2_3383848_T_C_rs62120470	4153	4154	68	76	0.144487	3.32296e-05	0.162839	0.0384001	0.0522948	0.0516725	0.0448841	0.000116584
ENSG00000182551	5899	1.03313	565.479	185.905	1.27597e-09	chr2_3515512_T_C_rs57139325	-4020	-4019	78	85	0.838403	8.09554e-11	0.284976	0.0416425	9.999e-05	4.45231e-07	1.15879e-06	0.000119602
ENSG00000286905	5922	1.02927	601.839	188.428	0.00133659	chr2_3993532_G_A_rs13418119	435198	435199	141	168	0.319392	0.000646574	0.180169	0.0520334	0.545945	0.539237	0.244753	0.000111014
ENSG00000171865	5922	1.03499	544.517	185.033	0.000271908	chr2_4417963_T_C_rs4572604	859629	859630	98	106	0.201521	9.35114e-05	-0.112323	0.0282028	0.123988	0.126641	0.0906067	0.000124937
ENSG00000234171	5923	1.03653	577.033	186.63	1.68902e-29	chr2_3561166_T_C_rs4583476	2697	2698	136	161	0.306084	1.93647e-33	-0.59295	0.0410353	9.999e-05	1.07562e-27	2.58149e-26	0.000118471
ENSG00000287126	5948	1.03435	600.098	188.905	0.00184875	chr2_3168882_G_A_rs10495515	-406219	-406218	130	152	0.711027	0.000944321	-0.186547	0.0556272	0.659934	0.656597	0.277561	0.00011314
ENSG00000171863	5947	1.05606	561.439	185.196	6.21984e-05	chr2_3586835_G_A_rs4850044	11574	11575	158	198	0.376426	1.74584e-05	0.0866707	0.0197195	0.0240976	0.0277299	0.026794	0.000129328
ENSG00000118004	5928	1.03211	537.177	185.071	1.9639e-24	chr2_3577209_G_A_rs9808287	-17904	-17903	51	55	0.104563	6.98736e-28	1.16307	0.091583	9.999e-05	2.2061e-22	3.14203e-21	0.0001255
ENSG00000176887	5692	1.06059	424.897	183.485	0.000775086	chr2_6100184_C_G_rs2609173	407799	407800	149	177	0.336502	0.000291755	0.211739	0.0574837	0.256474	0.25425	0.148876	0.000173241
ENSG00000232044	5299	1.02147	447.509	186.274	0.00129077	chr2_6254132_T_C_rs4289157	284659	284660	167	210	0.60076	0.000578021	0.129644	0.0371014	0.429957	0.428519	0.210673	0.000145617
ENSG00000134326	5200	1.02815	425.383	187.556	0.00181886	chr2_7669911_G_A_rs13419320	804003	804004	136	160	0.304183	0.00088852	0.217321	0.0644632	0.530247	0.525777	0.240736	0.000156498
ENSG00000134321	5202	1.04108	387.272	184.818	0.00531491	chr2_6275628_G_A_rs62109373	-602150	-602149	26	27	0.0513308	0.00276425	0.338445	0.111766	0.866913	0.864291	0.331129	0.000179041
ENSG00000151692	5209	1.0448	385.999	184.272	0.000574635	chr2_6747381_C_CA_rs762124874;rs371621898	-170032	-170031	77	78	0.148289	0.000213334	0.20142	0.053461	0.182682	0.181957	0.117986	0.000181717
ENSG00000228203	5208	1.01827	403.088	187.085	3.42939e-05	chr2_6923225_C_T_rs13018691	4504	4505	165	202	0.38403	9.8134e-06	0.289858	0.0639839	0.0118988	0.012596	0.013696	0.000160004
ENSG00000236790	3727	1.02612	353.606	186.998	0.00182042	chr2_7818441_A_G_rs16866463	-636948	-636947	54	57	0.108365	0.000873667	-0.332085	0.0983626	0.464554	0.462319	0.221029	0.000187049
ENSG00000235092	3766	1.02872	369.401	187.614	6.54966e-06	chr2_8107424_GA_G_rs34554105;rs397870592	-574441	-574440	88	94	0.178707	1.55618e-06	-0.242232	0.0490045	0.00139986	0.00200754	0.00272701	0.000180544
ENSG00000115738	3765	1.02276	377.462	189.488	2.27801e-15	chr2_8134391_C_A_rs11895940	-547666	-547665	72	76	0.144487	4.32681e-17	-0.520214	0.0567725	9.999e-05	4.52444e-13	2.55178e-12	0.000173355
ENSG00000134313	4090	1.04086	410.739	188.17	5.09411e-05	chr2_8801328_A_G_rs13017786	-36303	-36302	124	140	0.26616	1.62564e-05	-0.107558	0.0243781	0.0134987	0.0173658	0.018064	0.000168694
ENSG00000143797	4485	1.03281	362.553	183.379	0.00160292	chr2_8626038_T_C_rs34736233	-377647	-377646	53	55	0.104563	0.000670608	0.261279	0.0756853	0.432457	0.425074	0.209876	0.000186348
ENSG00000151693	4835	1.04456	402.439	183.179	6.53021e-09	chr2_9270947_T_C_rs10929571	64181	64182	154	184	0.34981	3.89233e-10	0.173984	0.0264994	9.999e-05	1.45391e-06	3.52538e-06	0.000174164
ENSG00000119185	5101	1.05697	468.448	184.519	2.51453e-09	chr2_9403723_G_A_rs11537589	-19778	-19777	99	112	0.212928	1.50214e-10	0.372941	0.0553746	9.999e-05	5.27818e-07	1.3618e-06	0.000155426
ENSG00000119203	5101	1.03919	477.915	186.829	0.00269228	chr2_9370085_A_C_rs7589919	-53570	-53569	149	172	0.673004	0.0013522	-0.119108	0.0366759	0.713129	0.709877	0.291284	0.000144234
ENSG00000134330	5108	1.03899	470.957	186.261	0.00197972	chr2_8629141_T_C_rs10184180	-845411	-845410	74	76	0.855513	0.000938304	-0.147747	0.0440327	0.59974	0.58944	0.258973	0.000146275
ENSG00000151694	5271	1.04978	440.913	181.658	4.60211e-12	chr2_9500397_T_C_rs6745500	-55434	-55433	168	212	0.596958	6.79276e-14	-0.178623	0.022261	9.999e-05	7.32992e-10	2.81038e-09	0.00016155
ENSG00000134308	5458	1.05279	469.752	185.778	8.99479e-07	chr2_9636440_C_T_rs10187701	5442	5443	161	180	0.342205	1.43311e-07	-0.219517	0.0403278	0.00019998	0.000273893	0.000448015	0.000153037
ENSG00000115750	5853	1.05129	433.506	183.231	8.09422e-09	chr2_9827491_T_TA_rs528634626;rs34015322;rs397777651	-15984	-15983	189	249	0.526616	5.02048e-10	0.196378	0.0301197	9.999e-05	1.80154e-06	4.29991e-06	0.000165069
ENSG00000269973	6120	1.03035	516.319	186.976	2.59995e-09	chr2_9848000_A_G_rs1469542	-88361	-88360	115	130	0.247148	2.05738e-10	0.323953	0.0485014	9.999e-05	8.78925e-07	2.20219e-06	0.000129845
ENSG00000134317	6165	1.02927	527.28	186.819	1.07225e-08	chr2_9964788_T_G_rs72784430	13094	13095	97	106	0.201521	1.01229e-09	-0.405724	0.0634646	9.999e-05	3.91971e-06	8.84287e-06	0.00012671
ENSG00000260077	6370	1.026	583.437	188.368	0.00127778	chr2_10102112_A_G_rs4668662	61448	61449	193	243	0.538023	0.000613509	-0.186071	0.0535076	0.521448	0.513383	0.236888	0.000113329
ENSG00000172059	6373	1.03392	554.328	186.014	4.43328e-06	chr2_10058135_G_A_rs72786624	14584	14585	100	111	0.211027	8.99411e-07	0.189935	0.0375279	0.00209979	0.00197265	0.00268414	0.000122315
ENSG00000271787	6389	1.0501	513.576	182.677	0.00278268	chr2_10400772_T_TAC_rs56003766;rs397762999	345905	345906	139	168	0.319392	0.00123746	-0.128147	0.0391409	0.746025	0.744088	0.300298	0.000138832
ENSG00000205795	6442	1.04895	526.841	183.851	1.12008e-05	chr2_10987998_T_C_rs67722355	907586	907587	102	112	0.212928	2.25763e-06	-0.215513	0.0443287	0.00359964	0.0044792	0.00554858	0.000134859
ENSG00000171848	6460	1.03394	578.489	187.512	0.00019977	chr2_10471995_T_C_rs818168	349255	349256	143	165	0.313688	7.34987e-05	-0.312442	0.0772637	0.0975902	0.0998638	0.0758357	0.000117213
ENSG00000115756	6468	1.04012	548.532	185.386	2.68025e-06	chr2_10333653_T_C_rs7583479	30748	30749	128	146	0.277567	4.84764e-07	0.281783	0.0542727	0.00079992	0.00111128	0.00161038	0.000126034
ENSG00000115758	6625	1.03564	570.752	185.953	0.000186924	chr2_10448426_C_G_rs28742580	98	99	172	211	0.598859	6.35489e-05	-0.1827	0.0447746	0.090391	0.0919265	0.0709341	0.000119439
ENSG00000257135	6624	1.02697	561.476	185.887	0.00122722	chr2_10593370_C_T_rs72775341	144680	144681	37	38	0.0722433	0.000538597	0.375076	0.106731	0.490651	0.485193	0.228193	0.000118125
ENSG00000115761	6588	1.05893	585.626	184.642	2.59314e-06	chr2_10685311_G_A_rs62127226	-4665	-4664	29	30	0.0570342	4.42627e-07	-0.347899	0.066762	0.00039996	0.00100865	0.00147112	0.00012507
ENSG00000243819	6587	1.0234	601.073	187.137	0.00564779	chr2_10156359_T_C_rs13424629	-533986	-533985	77	85	0.161597	0.00314607	-0.204215	0.0683646	0.962204	0.965166	0.35588	0.000109091
ENSG00000143882	6581	1.04452	609.428	186.996	0.00156214	chr2_11421646_C_T_rs6743597	699996	699997	163	200	0.619772	0.000734952	0.203656	0.0594444	0.59994	0.59474	0.2606	0.000115003
ENSG00000272275	6530	1.05013	556.493	182.739	3.18795e-05	chr2_10776567_C_T_rs1734440	6508	6509	128	153	0.290874	7.06574e-06	-0.231994	0.0503698	0.0123988	0.0140513	0.0150122	0.000128138
ENSG00000143870	6439	1.05196	547.724	183.554	0.00015716	chr2_10811035_G_T_rs1734450	-1751	-1750	121	143	0.271863	4.65869e-05	-0.140406	0.0337699	0.0684932	0.0709032	0.0580397	0.000130921
ENSG00000162976	6213	1.04591	542.191	182.815	3.22321e-07	chr2_11150910_C_T_rs1828930	-4558	-4557	186	236	0.448669	3.45397e-08	-0.212022	0.0370222	0.00019998	0.00011513	0.000203426	0.000129819
ENSG00000134318	5937	1.05976	536.848	184.408	5.49743e-05	chr2_11172098_C_T_rs3732103	-172539	-172538	175	226	0.570342	1.45357e-05	-0.10229	0.0230464	0.020098	0.0229392	0.0228364	0.000136775
ENSG00000169016	5777	1.05417	480.903	182.59	0.00400957	chr2_11461351_A_T_rs13398666	-4811	-4810	113	127	0.241445	0.00188102	0.111588	0.0354501	0.841516	0.842351	0.325781	0.000150117
ENSG00000196208	5460	1.05346	478.948	182.489	5.97125e-06	chr2_11616303_C_T_rs2304400	4043	4044	194	253	0.480989	9.97092e-07	0.397256	0.0788347	0.00179982	0.00203963	0.00276593	0.000150404
ENSG00000134324	5439	1.01479	568.722	189.195	0.000266965	chr2_11714684_T_C_rs10929767	-31905	-31904	154	184	0.65019	0.000109498	-0.138251	0.0350691	0.136986	0.136071	0.0953935	0.000112133
ENSG00000071575	5507	1.05504	347.757	181.099	0.000134783	chr2_11726465_G_A_rs62113265	-990472	-990471	68	70	0.13308	3.45785e-05	-0.230406	0.0544579	0.0330967	0.0377474	0.0347527	0.000208134
ENSG00000162981	4737	1.06217	213.294	178.426	1.82396e-08	chr2_14901442_A_T_rs201914712	268741	268742	117	136	0.258555	7.72737e-10	-0.34132	0.0529835	9.999e-05	1.74489e-06	4.18061e-06	0.000346702
ENSG00000151779	4967	1.03927	353.24	184.901	0.00186945	chr2_15618169_T_C_rs3770466	56834	56835	77	81	0.153992	0.000841455	-0.11588	0.034213	0.471553	0.464745	0.221682	0.000195183
ENSG00000079785	4937	1.04333	336.417	183.31	4.59856e-39	chr2_15635491_G_A_rs807631	43622	43623	169	206	0.608365	4.008e-45	-0.375428	0.0206823	9.999e-05	4.26224e-38	2.50407e-36	0.000207546
ENSG00000197872	4393	1.04442	367.388	185.439	2.44212e-12	chr2_16664566_T_C_rs798368	-1269	-1268	98	118	0.224335	5.88945e-14	0.341401	0.0424269	9.999e-05	3.48838e-10	1.38944e-09	0.000190695
ENSG00000163029	4563	1.03174	262.574	180.042	0.00468185	chr2_17966667_G_C_rs1806643	212836	212837	200	258	0.509506	0.00209244	-0.0752255	0.0241493	0.69613	0.696298	0.287722	0.00025642
ENSG00000178295	4564	1.05618	252.657	177.451	2.57139e-28	chr2_17751606_G_A_rs6712768	-2253	-2252	192	253	0.480989	1.14577e-33	0.688647	0.0474232	9.999e-05	2.43776e-27	5.70496e-26	0.00028745
ENSG00000170745	4531	1.0544	267.922	179.675	1.55725e-14	chr2_17892926_G_A_rs1841653	14258	14259	135	158	0.30038	5.92521e-17	0.436906	0.0479284	9.999e-05	9.79342e-13	5.25046e-12	0.000269616
ENSG00000240857	4954	1.06088	278.896	177.936	0.00154005	chr2_18330643_A_T_rs1516898	-230011	-230010	60	64	0.878327	0.000528548	0.202396	0.0575066	0.325767	0.321008	0.173784	0.000264142
ENSG00000143867	4979	1.05384	282.823	177.634	0.000774319	chr2_19985359_A_G_rs111307961	626735	626736	84	84	0.159696	0.000231273	0.249343	0.0665616	0.175282	0.176558	0.115515	0.000254976
ENSG00000183891	5048	1.06362	323.385	177.79	2.01275e-15	chr2_19892129_G_T_rs11888045	-9855	-9854	42	43	0.0817491	3.52027e-18	0.774925	0.0812506	9.999e-05	1.06172e-13	6.43882e-13	0.000229696
ENSG00000118965	5113	1.05073	334.389	178.264	0.000143884	chr2_20189198_G_C_rs7581157	199092	199093	98	114	0.21673	3.2354e-05	-0.14291	0.033649	0.0351965	0.0393676	0.0358639	0.000213626
ENSG00000227210	5113	1.03979	368.793	182.434	7.69388e-05	chr2_20752975_GACA_G_rs3047722;rs746560906;rs144968025;rs537436672;rs397771685	762763	762764	59	63	0.880228	1.92882e-05	-0.354581	0.0811116	0.0211979	0.0238574	0.0235484	0.000187253
ENSG00000132031	5120	1.03108	380.827	183.864	3.63551e-05	chr2_20016748_T_C_rs11674251	4079	4080	113	136	0.258555	8.7694e-06	0.327738	0.0719327	0.00979902	0.0118759	0.0130387	0.00017644
ENSG00000068697	5091	1.06196	339.481	179.003	1.67158e-07	chr2_20035438_T_A_rs1016317	-16191	-16190	77	85	0.161597	1.13539e-08	-0.231142	0.038899	9.999e-05	3.01277e-05	5.8857e-05	0.000217721
ENSG00000115884	5219	1.04821	358.255	181.938	1.45988e-10	chr2_20212436_C_T_rs3771244	-12695	-12694	152	187	0.355513	4.02017e-12	0.223108	0.0303271	9.999e-05	2.2822e-08	7.14693e-08	0.000197855
ENSG00000055917	5165	1.049	331.934	178.086	0.00116291	chr2_21279855_A_G_rs13396400	952471	952472	176	227	0.431559	0.0003812	0.0699477	0.019374	0.29977	0.297911	0.165343	0.000214061
ENSG00000143878	5145	1.06244	330.965	177.107	0.000534016	chr2_20433680_T_G_rs62124640	-13395	-13394	79	90	0.171103	0.000145443	0.159193	0.0411496	0.137786	0.141093	0.0979283	0.00022364
ENSG00000118960	4447	1.03584	328.796	181.287	0.014111	chr2_20135112_G_T_rs62112219	-515987	-515986	68	72	0.136882	0.00779081	0.143185	0.0532984	0.989101	0.989863	0.361644	0.000207447
ENSG00000143869	4407	1.05083	322.393	180.275	2.74548e-10	chr2_20734863_T_C_rs4971546	67718	67719	97	108	0.205323	6.74219e-12	0.408498	0.0561909	9.999e-05	3.79199e-08	1.1548e-07	0.000221636
ENSG00000118961	4195	1.0616	285.585	178.948	0.00218477	chr2_20805816_T_C_rs16988078	-17286	-17285	122	136	0.258555	0.00082739	-0.149988	0.0442197	0.443756	0.434962	0.212581	0.000258517
ENSG00000119771	4163	1.03962	233.343	180.135	0.000648466	chr2_24123159_G_A_rs74883678	737979	737980	73	77	0.146388	0.000207782	0.184005	0.0487478	0.129387	0.127932	0.0912877	0.00029577
ENSG00000119778	4196	1.03053	226.224	180.858	0.00335028	chr2_24710234_T_C_rs2384039	783110	783111	80	89	0.830798	0.00145098	0.106024	0.032861	0.519648	0.517534	0.23837	0.000296481
ENSG00000173960	4196	1.06226	201.139	174.59	0.000384854	chr2_23897480_T_C_rs12466121	-29806	-29805	114	130	0.247148	8.76721e-05	0.14745	0.0368703	0.0588941	0.061743	0.05182	0.000367743
ENSG00000163026	4128	1.0196	198.7	180.438	0.00358075	chr2_23564638_C_A_rs2002901	-482754	-482753	25	27	0.0513308	0.00154807	0.220519	0.0687628	0.506849	0.50033	0.232769	0.000325953
ENSG00000119782	4125	1.04468	191.411	176.666	4.1953e-06	chr2_24065905_G_A_rs2160943	16203	16204	160	205	0.389734	4.33237e-07	-0.290285	0.055658	0.00019998	0.000572572	0.000878674	0.000366257
ENSG00000115128	4131	1.02949	187.246	177.587	0.00106222	chr2_23635919_G_A_rs72782203	-440408	-440407	88	99	0.188213	0.000335917	-0.113195	0.031054	0.171383	0.169648	0.11217	0.000356998
ENSG00000115129	4127	1.0353	198.734	179.574	1.56254e-05	chr2_24437739_C_T_rs2584925	352904	352905	27	27	0.0513308	2.53128e-06	-0.504485	0.104308	0.0019998	0.00249037	0.00330177	0.000342602
ENSG00000219626	4105	1.0463	180.012	176.452	2.68763e-07	chr2_24072160_A_AT_rs35256197	-92097	-92096	80	85	0.161597	1.57501e-08	-0.256543	0.0436346	9.999e-05	2.99311e-05	5.85338e-05	0.000391395
ENSG00000186453	4092	1.05943	182.473	176.644	1.2905e-11	chr2_24175577_A_T_rs2042468	523	524	164	210	0.60076	1.04145e-13	-0.486599	0.0611648	9.999e-05	7.04448e-10	2.70831e-09	0.00040191
ENSG00000242628	4070	1.05319	193.336	178.007	0.000579242	chr2_24855190_TC_T_rs58125520;rs796926767	644539	644540	133	158	0.30038	0.000166495	0.201763	0.0526353	0.0884912	0.0920245	0.0709776	0.000372213
ENSG00000198399	3916	1.03765	183.902	178.064	0.00666975	chr2_24443087_TTTC_T_rs369516802;rs568069982	82777	82778	174	204	0.387833	0.00299936	-0.0744744	0.0248055	0.69523	0.693597	0.287045	0.000372962
ENSG00000084676	3657	1.04002	155.787	175.641	1.46868e-05	chr2_24495059_G_C_rs13035764	-89419	-89418	183	234	0.444867	1.81357e-06	-0.113888	0.0231964	0.0009999	0.00176099	0.00242036	0.000443521
ENSG00000138092	3486	1.04607	149.416	174.044	7.25295e-05	chr2_24843117_C_T_rs56207248	49971	49972	32	33	0.0627376	1.13026e-05	0.406749	0.090442	0.00859914	0.00857625	0.00985133	0.000471184
ENSG00000184924	3486	1.07224	153.11	173.623	0.00973197	chr2_25270892_T_C_rs111731941	477500	477501	31	31	0.0589354	0.00418122	-0.162372	0.0560792	0.762524	0.752975	0.30231	0.000497645
ENSG00000271936	3458	1.04736	161.264	176.529	0.00969176	chr2_25597339_C_CA_rs575399968	771728	771729	37	37	0.0703422	0.00448336	0.325815	0.113423	0.779122	0.777587	0.309193	0.000438313
ENSG00000138031	3421	1.04226	159.475	175.739	0.00408164	chr2_24921722_C_T_rs111376384	1484	1485	60	65	0.123574	0.00156481	-0.194282	0.060643	0.468753	0.458797	0.220044	0.000436296
ENSG00000115137	3393	1.02849	177.258	179.983	0.000520561	chr2_25373562_T_G_rs732075	401606	401607	118	131	0.750951	0.000159601	0.113474	0.0295173	0.0775922	0.0813267	0.0647126	0.000375912
ENSG00000224165	3393	1.05141	177.952	178.217	0.00156802	chr2_25928337_T_C_rs6731972	956244	956245	70	76	0.855513	0.000545454	0.239604	0.0682503	0.225677	0.222327	0.135927	0.000402195
ENSG00000084710	3371	1.05635	167.7	175.188	0.0271455	chr2_25271278_C_T_rs116471996	229201	229202	73	78	0.148289	0.0148166	-0.149206	0.0607312	0.987501	0.988774	0.361564	0.00043324
ENSG00000115138	3208	1.04598	175.116	177.551	4.24338e-07	chr2_25161587_C_CGCCGCTGCT_rs10654394	-6994	-6993	25	27	0.0513308	3.00892e-08	0.62931	0.109372	9.999e-05	4.70449e-05	8.90406e-05	0.000401933
ENSG00000119772	3301	1.0463	183.782	178.51	0.00105077	chr2_24431445_T_G_rs6714481	-910481	-910480	139	153	0.290874	0.000343672	-0.129904	0.0356992	0.157384	0.159221	0.106969	0.000383366
ENSG00000138101	3422	1.04451	201.498	179.223	0.000359333	chr2_25673085_G_T_rs2114816	-550	-549	70	70	0.13308	9.9883e-05	-0.193638	0.0488266	0.0609939	0.0609148	0.0513388	0.000347746
ENSG00000143970	3419	1.05412	196.021	176.715	4.51782e-10	chr2_25791483_G_A_rs13032091	-86984	-86983	138	160	0.304183	7.54821e-12	-0.135904	0.0187434	9.999e-05	3.59118e-08	1.0972e-07	0.000368165
ENSG00000084731	3283	1.05827	211.985	179.112	0.00523001	chr2_25799980_C_CA_rs35716821;rs397817149	-182518	-182517	140	163	0.309886	0.00231963	-0.14982	0.0485942	0.652235	0.647275	0.275123	0.000344759
ENSG00000084733	3174	1.04355	202.453	178.456	9.21419e-05	chr2_26000678_G_A_rs12990137	-33407	-33406	168	225	0.572243	1.92771e-05	0.136891	0.0313133	0.0128987	0.0152456	0.0161232	0.000345081
ENSG00000157833	3111	1.03438	209.395	181.418	0.00167362	chr2_26167836_G_A_rs4665828	-5253	-5252	96	115	0.781369	0.000659135	0.146083	0.042256	0.285671	0.280315	0.158993	0.000324221
ENSG00000084754	3077	1.02799	221.787	183.911	0.00510652	chr2_25842788_GTGTGTA_G_rs372816529;rs60558058	-401845	-401844	32	32	0.0608365	0.00257721	-0.281643	0.0923361	0.673533	0.667495	0.280597	0.000299978
ENSG00000138029	3078	1.03204	207.423	181.995	0.00388359	chr2_26491666_G_A_rs6733921	246726	246727	172	207	0.393536	0.00178184	-0.0818057	0.0258527	0.545345	0.538946	0.24468	0.0003249
ENSG00000138018	3023	1.02327	205.659	183.676	0.0031869	chr2_26557670_C_T_rs72815294	211526	211527	98	107	0.203422	0.00149112	-0.0910342	0.0282869	0.475352	0.470066	0.223351	0.000318656
ENSG00000173567	3022	1.04736	192.027	180.044	0.00555253	chr2_26640078_C_T_rs62129520	293334	293335	58	59	0.112167	0.00255383	-0.288748	0.094577	0.645135	0.63704	0.272355	0.000368116
ENSG00000157856	2976	1.05237	174.604	177.56	0.000333046	chr2_25460578_A_G_rs6546199	-941343	-941342	133	152	0.711027	8.46421e-05	-0.239965	0.0598702	0.0457954	0.0475468	0.0419268	0.000411098
ENSG00000213699	2880	1.03102	164.73	180.958	0.00032711	chr2_25998402_TTC_T_rs202054625	-765883	-765882	96	117	0.223282	9.66849e-05	-0.106407	0.0267747	0.0460954	0.0472677	0.0417459	0.000407762
ENSG00000084764	2700	1.04762	141.232	176.924	0.00264573	chr2_26135241_G_C_rs6705	-835397	-835396	109	134	0.745247	0.000969522	0.126257	0.0377357	0.294271	0.290458	0.16258	0.000500861
ENSG00000119777	2629	1.019	141.111	181.761	0.00508215	chr2_26770717_C_CA_rs571506730	-262249	-262248	29	29	0.0551331	0.0024164	0.18953	0.061729	0.512449	0.503667	0.233763	0.000458052
ENSG00000084693	2608	1.04753	123.831	174.583	0.0105801	chr2_26477380_C_T_rs56284635	-574267	-574266	39	40	0.0760456	0.0047387	-0.212284	0.0743727	0.721028	0.714957	0.29259	0.000571043
ENSG00000228474	2587	1.04444	134.483	178.798	0.00689217	chr2_27891044_A_G_rs2305929	819389	819390	71	77	0.146388	0.00317977	0.095375	0.0319649	0.593241	0.585792	0.257876	0.000520844
ENSG00000138080	2589	1.04558	132.844	177.301	0.00891716	chr2_26670715_T_C_rs1314981	-407901	-407900	179	225	0.572243	0.0041424	-0.0943124	0.0325389	0.682332	0.678022	0.283368	0.00052913
ENSG00000138030	2586	1.04089	141.852	179.929	0.00435593	chr2_26683346_A_T_rs1275959	-403402	-403401	71	73	0.138783	0.00191694	0.219275	0.0697892	0.448355	0.441908	0.214785	0.000488397
ENSG00000138028	2600	1.03545	140.023	179.235	1.88492e-08	chr2_27156321_C_T_rs149443948	37192	37193	28	29	0.0551331	8.77074e-10	-0.55023	0.0857188	9.999e-05	1.64857e-06	3.96669e-06	0.000486423
ENSG00000138073	2626	1.03032	143.972	179.354	8.2166e-05	chr2_27132103_C_T_rs11695930	-2534	-2533	69	73	0.138783	1.76723e-05	-0.198497	0.045192	0.00959904	0.0101465	0.0113838	0.000465487
ENSG00000138085	2698	1.03468	139.85	178.327	8.45413e-14	chr2_27214628_C_T_rs1275535	2586	2587	139	166	0.684411	3.40058e-16	-0.173641	0.0196188	9.999e-05	4.86725e-12	2.41224e-11	0.00048585
ENSG00000138074	2698	1.03208	143.876	179.875	0.00233842	chr2_27200778_T_C_rs1275519	-11491	-11490	32	35	0.93346	0.000924266	-0.13056	0.0388599	0.274373	0.271646	0.155684	0.000468397
ENSG00000084774	2706	1.05091	142.133	177.882	0.00157348	chr2_27644706_G_GT_rs35012162;rs397772754	427336	427337	78	84	0.159696	0.000541099	-0.0969232	0.0275904	0.178582	0.181236	0.117658	0.000502742
ENSG00000163794	2720	1.05879	137.568	175.014	0.00536557	chr2_26610441_G_T_rs1275969	-698005	-698004	190	246	0.532319	0.00212391	0.186469	0.0599502	0.50075	0.495236	0.231085	0.00053201
ENSG00000115204	2716	1.04553	140.669	176.783	0.00149565	chr2_26674633_G_T_rs1275957	-648465	-648464	176	227	0.568441	0.000489398	0.101231	0.0285876	0.177582	0.172987	0.113844	0.000499635
ENSG00000234072	2725	1.0614	138.478	175.731	0.00402951	chr2_27711844_T_C_rs77189911	355597	355598	31	35	0.0665399	0.00154058	0.243886	0.0760144	0.40326	0.398841	0.200917	0.000532685
ENSG00000115207	2726	1.05652	143.464	177.309	0.019177	chr2_28198926_G_A_rs13023343	841891	841892	136	164	0.688213	0.0102406	0.0556073	0.0214644	0.927707	0.931079	0.347705	0.000506668
ENSG00000115211	2733	1.0435	135.973	174.724	0.0104275	chr2_27114904_T_G_rs6737100	-255435	-255434	37	38	0.0722433	0.00467353	-0.129879	0.0454296	0.750025	0.744919	0.300439	0.000513637
ENSG00000115234	2733	1.0523	142.629	176.581	3.1678e-05	chr2_27499104_T_C_rs813592	128487	128488	176	223	0.423954	4.85044e-06	-0.103656	0.0220952	0.0029997	0.00332217	0.00425939	0.00050312
ENSG00000163795	2742	1.03768	146.795	177.461	0.0137815	chr2_26454942_A_G_rs2280516	-925793	-925792	91	101	0.807985	0.00695675	0.0979824	0.0359517	0.861514	0.861446	0.33033	0.000467241
ENSG00000115241	2744	1.06659	141.867	173.767	5.73351e-05	chr2_27396182_C_G_rs1083864	-13410	-13409	181	237	0.45057	8.3577e-06	-0.10769	0.0235787	0.00449955	0.00570965	0.00687645	0.000528119
ENSG00000115216	2751	1.05186	150.065	175.954	0.000205914	chr2_27659833_A_G_rs7560847	231201	231202	162	197	0.625475	4.41276e-05	-0.109409	0.0262303	0.0218978	0.0248327	0.0243788	0.000477555
ENSG00000138002	2802	1.03881	169.937	180.288	0.000384074	chr2_27666855_CTA_C_rs772279440;rs759152205	212767	212768	79	87	0.165399	0.000113236	-0.185792	0.0472323	0.0543946	0.0558639	0.0478542	0.000405067
ENSG00000115226	2863	1.03533	169.305	180.096	1.85204e-09	chr2_27426508_A_G_rs13391837	-68693	-68692	173	220	0.418251	6.24766e-11	0.223251	0.0324089	9.999e-05	1.81946e-07	4.99354e-07	0.000402167
ENSG00000084734	2861	1.04896	169.868	180.026	0.00307728	chr2_26816924_G_A_rs12475388	-679916	-679915	199	237	0.45057	0.00128066	-0.172328	0.0528002	0.393961	0.384051	0.196076	0.000418177
ENSG00000221843	2821	1.05702	164.317	177.903	0.00218497	chr2_26740452_G_A_rs111430664	-796935	-796934	28	28	0.0532319	0.000798626	0.473926	0.139304	0.280872	0.276372	0.157448	0.000443053
ENSG00000243943	2881	1.02649	178.157	181.587	0.00284906	chr2_27412596_A_G_rs1728918	-170374	-170373	125	148	0.718631	0.00122925	-0.0799116	0.0243933	0.385761	0.385665	0.196608	0.000371649
ENSG00000198522	2941	1.01799	198.275	184.15	0.00427668	chr2_27529596_G_A_rs11127048	-99401	-99400	152	183	0.652091	0.00211765	-0.0936062	0.0300857	0.569743	0.564229	0.251742	0.000324949
ENSG00000176714	2941	1.02739	185.336	180.456	6.23228e-05	chr2_27648699_G_A_rs113160276	19686	19687	152	190	0.361217	1.35621e-05	-0.234682	0.0526814	0.00809919	0.0100442	0.0112915	0.000358281
ENSG00000119760	3025	1.04888	191.129	181.428	0.0018208	chr2_26687262_C_A_rs59688894	-976378	-976377	61	66	0.125475	0.000727193	-0.163961	0.0478157	0.271873	0.272308	0.155889	0.000371574
ENSG00000163798	3023	1.04357	191.039	181.578	0.00675918	chr2_28575625_C_T_rs13403170	911735	911736	87	99	0.188213	0.00334539	-0.0898005	0.0302612	0.712829	0.710341	0.291404	0.000365715
ENSG00000243147	3029	1.02643	169.534	178.758	0.00999923	chr2_28532471_C_T_rs71443025	760753	760754	29	29	0.0551331	0.00491743	0.164845	0.0580013	0.812119	0.810674	0.317439	0.000390473
ENSG00000171174	2951	1.02978	173.496	179.632	0.00211452	chr2_28697172_AG_A_rs145816748	806490	806491	27	28	0.0532319	0.000814829	0.360731	0.106213	0.30037	0.293727	0.163811	0.00038564
ENSG00000158019	2952	1.05448	181.618	179.976	0.0147965	chr2_28198606_T_C_rs55807911	307876	307877	98	105	0.19962	0.00799951	-0.109471	0.0408881	0.922408	0.926382	0.346587	0.000397782
ENSG00000075426	3965	1.05137	255.227	180.328	0.000607985	chr2_29329239_A_G_rs73920781	936380	936381	39	39	0.0741445	0.000194204	0.173607	0.0457754	0.126087	0.127501	0.0910377	0.000280414
ENSG00000270210	4010	1.03414	243.179	177.922	8.02113e-05	chr2_28438022_C_T_rs7573732	12076	12077	122	146	0.277567	1.58852e-05	-0.172252	0.0389929	0.0164984	0.0166385	0.0173909	0.000278972
ENSG00000163803	4457	1.05101	264.765	177.012	3.08264e-06	chr2_28623701_A_G_rs6547863	21781	21782	195	251	0.477186	3.07549e-07	-0.333488	0.0630793	0.00069993	0.000555131	0.000855915	0.000270016
ENSG00000213639	4568	1.05502	283.19	179.369	3.17031e-10	chr2_28720480_AT_A_rs11362755	-31335	-31334	140	163	0.309886	7.07764e-12	-0.206458	0.0284313	9.999e-05	3.58896e-08	1.09711e-07	0.000255564
ENSG00000163806	4599	1.0459	299.559	181.305	0.000408634	chr2_28673773_CA_C_rs61013289;rs796616305	-108745	-108744	142	168	0.319392	0.000127245	-0.1047	0.0268227	0.10119	0.102434	0.0772878	0.000234936
ENSG00000171103	4705	1.05118	295.637	177.647	3.4161e-16	chr2_28785309_T_C_rs62129843	-85001	-85000	171	215	0.591255	4.08758e-19	-0.330401	0.0335287	9.999e-05	2.13544e-14	1.38803e-13	0.00024195
ENSG00000163811	4745	1.05063	288.208	176.689	0.00094864	chr2_28774274_G_T_rs6547875	-120394	-120393	170	206	0.608365	0.000283442	-0.098816	0.02677	0.223778	0.218454	0.134243	0.00024777
ENSG00000189350	4855	1.04135	321.25	180.743	1.14025e-05	chr2_28970151_A_G_rs7595944	-44317	-44316	147	180	0.657795	1.88611e-06	0.237145	0.0483858	0.00159984	0.0028478	0.0037128	0.000216008
ENSG00000115295	4938	1.06386	344.436	181.36	0.000412519	chr2_29193928_G_A_rs17007646	78512	78513	58	66	0.125475	0.000128961	-0.144828	0.0371358	0.112389	0.113456	0.0833408	0.000215814
ENSG00000119801	5189	1.02764	392.132	184.834	0.000863935	chr2_30333873_G_A_rs4496370	186931	186932	68	77	0.853612	0.000347655	-0.133732	0.036783	0.278172	0.275046	0.156867	0.000169493
ENSG00000213626	5279	1.01654	368.208	183.037	0.000487246	chr2_30386920_A_G_rs6725328	155385	155386	86	93	0.176806	0.000167857	-0.251709	0.0657018	0.156184	0.158429	0.106602	0.000174179
ENSG00000235997	5289	1.04408	384.199	182.242	0.000117894	chr2_30782263_C_T_rs2030385	435639	435640	147	173	0.671103	3.13326e-05	0.240913	0.0566202	0.0371963	0.0378872	0.0348473	0.000182158
ENSG00000172954	5170	1.05375	357.123	180.238	2.16405e-11	chr2_30519648_G_A_rs1252647	72401	72402	110	125	0.237643	3.36132e-13	0.28864	0.0371663	9.999e-05	2.76585e-09	9.77406e-09	0.000201882
ENSG00000158089	4522	1.04309	307.105	182.496	0.000615637	chr2_30751869_G_A_rs1474194	-386572	-386571	160	199	0.378327	0.000215167	0.217813	0.0578471	0.158284	0.15709	0.105941	0.00022718
ENSG00000013016	4543	1.0332	275.466	181.229	6.18901e-11	chr2_31282752_G_C_rs10175943	48599	48600	111	132	0.749049	1.33548e-12	-0.289629	0.0384121	9.999e-05	9.28086e-09	3.04326e-08	0.000245552
ENSG00000158125	4205	1.03007	236.561	179.937	0.000960788	chr2_31725984_T_C_rs72794675	311241	311242	47	48	0.0912548	0.000326766	-0.273608	0.074907	0.19508	0.191703	0.122641	0.000283119
ENSG00000162959	3761	1.0421	208.655	178.452	0.0014223	chr2_31345063_G_A_rs207455	-665946	-665945	50	55	0.895437	0.000490272	-0.184576	0.0521316	0.239776	0.238972	0.142655	0.000333322
ENSG00000162961	3749	1.02981	203.508	176.806	0.000458598	chr2_31919804_C_T_rs114449407	-120002	-120001	41	41	0.0779468	0.000119713	0.204321	0.0521329	0.0805919	0.0819282	0.0650718	0.000328816
ENSG00000021574	3752	1.02595	182.183	174.34	8.82937e-07	chr2_32030081_AAT_A_rs373632134	-33476	-33475	51	55	0.104563	5.47121e-08	-0.259524	0.0460452	9.999e-05	0.000126807	0.000222784	0.000362808
ENSG00000152683	3815	1.03994	178.145	171.093	0.00532673	chr2_31432002_CAG_C_rs140125156;rs759121559	-733863	-733862	55	55	0.104563	0.00187044	-0.116692	0.0370513	0.606539	0.596273	0.260939	0.00038777
ENSG00000119820	3640	1.05808	164.757	170.512	0.0044248	chr2_33277438_T_C_rs3769541	999206	999207	101	108	0.794677	0.0014626	0.094663	0.0293615	0.49855	0.490946	0.229851	0.0004433
ENSG00000276334	3732	1.05179	225.886	177.523	0.00586383	chr2_33435144_A_G_rs597593	913216	913217	55	61	0.11597	0.00253784	0.199929	0.0654427	0.722328	0.716525	0.292936	0.000317234
ENSG00000115760	3738	1.02649	231.379	179.543	0.00134635	chr2_32449306_A_G_rs62136301	-75453	-75452	83	93	0.176806	0.000478301	0.087775	0.0247428	0.261374	0.256209	0.149681	0.000286176
ENSG00000276517	3739	1.04853	218.145	176.237	0.000198394	chr2_32133795_A_C_rs13428933	-392710	-392709	75	81	0.153992	4.28072e-05	-0.237795	0.0569079	0.0329967	0.0355924	0.0330612	0.000325225
ENSG00000018699	3837	1.05229	217.804	173.443	0.00102391	chr2_32899489_G_C_rs6543682	271438	271439	127	143	0.271863	0.000272533	0.105491	0.0284963	0.180882	0.180201	0.117169	0.000329506
ENSG00000049323	5370	1.0356	337.567	179.148	5.61516e-18	chr2_33338091_T_C_rs13394170	203451	203452	163	200	0.380228	4.37682e-21	0.35244	0.0335316	9.999e-05	5.58335e-16	4.25542e-15	0.000201908
ENSG00000152689	6157	1.07156	340.934	176.23	8.95435e-05	chr2_33563203_CTTGTT_C_rs3835879;rs532650041;rs141469330;rs397984267	86605	86606	130	158	0.69962	1.64981e-05	0.17316	0.039278	0.0222978	0.0226805	0.0226323	0.000223095
ENSG00000119812	6200	1.05157	372.484	179.388	0.000823582	chr2_33115045_C_T_rs201100534	-484255	-484254	45	52	0.0988593	0.000266929	-0.152985	0.0412636	0.247375	0.242148	0.144075	0.000192276
ENSG00000260025	6405	1.05987	299.621	175.7	0.00281696	chr2_36268580_G_A_rs2699182	-86535	-86534	193	249	0.473384	0.00100304	-0.196553	0.0589207	0.548545	0.543132	0.246045	0.000245127
ENSG00000150938	6404	1.06008	306.057	176.755	0.000127745	chr2_36390523_C_T_rs3770938	34744	34745	157	201	0.382129	2.59656e-05	-0.116686	0.0271341	0.0268973	0.0307187	0.0291771	0.000240123
ENSG00000171055	5883	1.0501	319.971	177.505	0.000303111	chr2_36536191_T_C_rs66631299	-61978	-61977	127	145	0.275665	7.54842e-05	-0.138367	0.0342739	0.0788921	0.0803702	0.0640966	0.000222815
ENSG00000205221	5678	1.05423	330.608	178.376	3.7586e-05	chr2_36745756_G_A_rs13029507	48950	48951	168	203	0.614068	6.63209e-06	-0.221844	0.0480151	0.00749925	0.00950386	0.0107656	0.000218392
ENSG00000115808	5364	1.05306	357.931	178.596	0.000287369	chr2_36761891_C_T_rs12053542	-204646	-204645	177	223	0.576046	7.45643e-05	-0.0850447	0.0210496	0.0847915	0.0845411	0.0666497	0.000201001
ENSG00000008869	5318	1.07554	344.413	176.942	0.00191853	chr2_36666044_T_G_rs12995457	-418329	-418328	170	209	0.397338	0.000662005	0.0745157	0.0215621	0.453355	0.447868	0.216617	0.000223452
ENSG00000152133	5319	1.04692	393.159	182.773	2.97134e-05	chr2_38070996_T_C_rs1800440	986477	986478	81	93	0.176806	6.52566e-06	-0.138545	0.0299622	0.00829917	0.00923357	0.0105143	0.00017958
ENSG00000055332	5389	1.05397	363.501	179.844	1.38597e-31	chr2_37156629_G_A_rs11899117	-352	-351	165	194	0.368821	4.1461e-37	0.372786	0.0238915	9.999e-05	1.46176e-30	4.38741e-29	0.000198471
ENSG00000218739	5389	1.03925	368.379	180.8	0.00255517	chr2_37526038_C_T_rs67348553	329541	329542	164	200	0.380228	0.00105646	0.100446	0.0302486	0.59644	0.592994	0.259968	0.000187152
ENSG00000272054	5388	1.05235	347.546	177.303	0.00360065	chr2_37763394_A_AAC_rs571035442	554518	554519	42	43	0.0817491	0.00141506	-0.265207	0.0820068	0.70123	0.694864	0.287363	0.00020656
ENSG00000115816	5398	1.03919	385.554	181.941	3.13183e-14	chr2_37237287_A_G_rs4998429	5690	5691	163	197	0.374525	2.08823e-16	-0.175112	0.0196202	9.999e-05	4.43208e-12	2.20432e-11	0.000178781
ENSG00000003509	5398	1.05123	349.919	177.849	0.0065172	chr2_36666489_G_A_rs57442964	-565170	-565169	65	69	0.131179	0.00290155	0.0991451	0.0329075	0.886711	0.889363	0.337393	0.000204454
ENSG00000115825	5329	1.05875	329.179	175.483	1.80227e-09	chr2_37319582_C_T_rs75344923	-5252	-5251	30	31	0.0589354	3.39913e-11	-0.345594	0.0494129	9.999e-05	2.48993e-07	6.71604e-07	0.000222369
ENSG00000115828	5306	1.05456	355.011	179.082	0.000935853	chr2_37783123_G_A_rs10165224	438492	438493	94	102	0.193916	0.000306522	-0.215209	0.0586392	0.259874	0.258832	0.150761	0.000203587
ENSG00000163171	5241	1.07336	331.821	177.334	9.4264e-06	chr2_37866234_C_G_rs2707240	194591	194592	189	241	0.541825	1.19692e-06	0.209694	0.0419402	0.00129987	0.00197984	0.00269327	0.000230448
ENSG00000115841	5126	1.04112	298.915	178.076	0.00125009	chr2_37839790_T_A_rs2082121	-85498	-85497	80	89	0.169202	0.000415078	0.166227	0.0463429	0.29857	0.293157	0.163606	0.000231982
ENSG00000235848	5078	1.03673	298.597	178.429	2.69148e-05	chr2_37178290_T_G_rs139653036	-857978	-857977	28	29	0.0551331	4.47825e-06	-0.41893	0.0889578	0.00549945	0.00659856	0.0078234	0.000229067
ENSG00000138061	5054	1.04567	293.716	177.588	5.87318e-07	chr2_38091208_G_A_rs162327	15056	15057	193	259	0.507605	4.44917e-08	-0.18475	0.0325428	9.999e-05	0.000113833	0.000201273	0.00023944
ENSG00000232973	5053	1.07378	274.28	174.548	0.000337549	chr2_38412624_T_C_rs72892135	336429	336430	86	92	0.174905	7.46822e-05	0.287415	0.0711458	0.0693931	0.0716893	0.0585812	0.000279121
ENSG00000119787	4667	1.04221	260.657	176.764	0.00647913	chr2_38619990_C_T_rs453182	242716	242717	179	224	0.425856	0.0027965	0.0839582	0.0277594	0.805319	0.804442	0.315786	0.000266926
ENSG00000143889	4380	1.05878	223.036	172.558	0.00127466	chr2_39290911_T_C_rs10166473	688053	688054	58	58	0.889734	0.000343242	-0.204278	0.0561329	0.228977	0.223171	0.136339	0.000328187
ENSG00000143891	4299	1.02093	251.322	179.301	1.48594e-05	chr2_38660857_G_A_rs13029674	-5258	-5257	65	68	0.129278	2.34387e-06	0.302948	0.0624189	0.00249975	0.00328642	0.00421767	0.000258818
ENSG00000115875	4100	1.03543	222.195	176.87	0.000202844	chr2_38759330_A_G_rs13018921	7971	7972	48	51	0.0969582	4.53691e-05	-0.199606	0.0479332	0.0374963	0.0388762	0.0355137	0.000306556
ENSG00000152147	4041	1.02074	200.963	175.153	0.013415	chr2_38542554_T_C_rs17421413	-235657	-235656	36	36	0.0684411	0.00638497	-0.198348	0.0720063	0.928707	0.931167	0.347708	0.000323461
ENSG00000163214	3768	1.03842	189.478	176.18	3.32673e-06	chr2_38875912_G_A_rs11885115	-23	-22	51	54	0.102662	3.16073e-07	0.242439	0.0459064	0.00039996	0.000466933	0.000729907	0.000362863
ENSG00000188010	3768	1.0473	181.946	174.585	0.0107934	chr2_39066875_C_T_rs1377862	190898	190899	173	219	0.58365	0.00485385	0.0988445	0.0347262	0.847715	0.850389	0.32778	0.000388432
ENSG00000214694	3718	1.03365	196.029	177.167	0.00138337	chr2_38935149_C_T_rs384007	15785	15786	139	167	0.317491	0.000452406	-0.219644	0.0616459	0.227777	0.223672	0.136527	0.000345523
ENSG00000269210	3749	1.04862	185.549	173.416	0.00649302	chr2_39118591_G_A_rs34766362	158248	158249	111	129	0.245247	0.00255056	-0.240218	0.078671	0.686631	0.682686	0.284684	0.000382439
ENSG00000115904	3751	1.0515	191.616	174.816	0.0278275	chr2_38641253_A_G_rs62142629	-479799	-479798	34	34	0.0646388	0.0151527	0.109227	0.0446094	0.994001	0.994937	0.363012	0.000373621
ENSG00000011566	4049	1.01948	235.11	180.374	0.00516496	chr2_40352808_C_T_rs6544322	915506	915507	32	34	0.935361	0.00236879	0.151643	0.04929	0.69783	0.696567	0.287749	0.000275372
ENSG00000231312	4050	1.0462	225.403	177.174	0.000470912	chr2_39508321_C_G_rs17467001	70900	70901	173	213	0.404943	0.000125588	-0.246123	0.0629982	0.0874913	0.0888993	0.0691861	0.000312498
ENSG00000138050	3866	1.0793	197.123	171.729	7.14532e-07	chr2_39740106_T_C_rs2192685	-39153	-39152	192	246	0.467681	3.34101e-08	0.16243	0.0283304	0.00019998	6.72951e-05	0.000123953	0.000394687
ENSG00000183023	4661	1.05044	232.463	175.713	0.000967372	chr2_39997354_C_T_rs17483267	-432927	-432926	106	120	0.228137	0.000279015	0.197334	0.0533977	0.181582	0.182286	0.118117	0.000306992
ENSG00000162878	6087	1.04958	259.186	174.274	1.91974e-07	chr2_41966466_T_G_rs2165240	-81556	-81555	97	106	0.201521	8.51397e-09	-0.296689	0.0494733	0.00019998	2.97907e-05	5.82997e-05	0.000274623
ENSG00000143924	6101	1.05204	273.429	174.665	0.000164034	chr2_42453679_C_T_rs7579782	284325	284326	114	129	0.245247	3.14163e-05	-0.132334	0.0311063	0.0342966	0.0364597	0.0337435	0.000262289
ENSG00000115944	5954	1.03928	305.745	178.85	3.6397e-08	chr2_42344346_C_T_rs10183278	-16872	-16871	184	242	0.539924	1.83608e-09	-0.20097	0.0319821	9.999e-05	6.98981e-06	1.51567e-05	0.0002255
ENSG00000171126	5847	1.0432	271.503	173.562	0.0079834	chr2_43136613_T_C_rs882502	642635	642636	164	209	0.602662	0.00328712	-0.134585	0.0452669	0.879912	0.878114	0.334384	0.000257054
ENSG00000057935	5736	1.04856	291.174	175.583	0.000182007	chr2_42142790_G_C_rs1133507	-425886	-425885	118	141	0.268061	3.73419e-05	0.167833	0.0398453	0.0394961	0.0437923	0.0392419	0.000243691
ENSG00000162881	5520	1.04364	297.943	177.461	0.000250126	chr2_42770892_C_G_rs56027640	6630	6631	152	182	0.346008	5.994e-05	-0.275329	0.0672344	0.060194	0.0628728	0.0525648	0.000234565
ENSG00000162882	5493	1.04192	280.609	175.908	3.00282e-08	chr2_42775118_G_A_rs11884027	-17466	-17465	151	178	0.338403	1.06701e-09	-0.30175	0.0472716	9.999e-05	5.07009e-06	1.12536e-05	0.000247726
ENSG00000152518	5454	1.05795	279.085	175.208	1.61725e-07	chr2_43222246_C_T_rs1367173	-4361	-4360	71	76	0.144487	7.57961e-09	-0.315106	0.0523519	9.999e-05	2.46391e-05	4.88967e-05	0.000261638
ENSG00000115970	5463	1.04259	280.966	176.521	0.00292642	chr2_43968133_G_C_rs10175281	372094	372095	195	260	0.505703	0.00107867	-0.0643083	0.0194017	0.551145	0.541391	0.245493	0.000247927
ENSG00000152527	5495	1.04311	256.86	174.1	1.67287e-16	chr2_43634140_C_CAAT_rs10639846	-3121	-3120	171	223	0.576046	7.49019e-20	-0.290262	0.0287346	9.999e-05	1.11873e-14	7.46703e-14	0.000271633
ENSG00000223658	5521	1.05273	269.55	174.212	0.00178927	chr2_43668560_A_G_rs6710907	-7870	-7869	183	233	0.557034	0.000551779	0.136821	0.039009	0.366763	0.357782	0.187146	0.000266624
ENSG00000138036	5428	1.04834	279.851	176.082	0.000504424	chr2_43822733_C_T_rs4073237	48693	48694	30	31	0.0589354	0.000129903	-0.313001	0.0802964	0.115588	0.117096	0.0852599	0.000253379
ENSG00000138095	5236	1.04462	292.121	178.668	7.22819e-12	chr2_43924669_C_T_rs4952693	25241	25242	172	203	0.385932	7.19679e-14	0.248561	0.0310129	9.999e-05	8.49217e-10	3.22097e-09	0.000239972
ENSG00000285542	5229	1.06438	265.829	172.177	0.00234268	chr2_43439597_G_GT_rs11429002;rs397787770	-729255	-729254	126	147	0.720532	0.000710574	0.219325	0.0638382	0.439156	0.433043	0.212008	0.000280056
ENSG00000138032	5229	1.04968	285.701	175.636	0.000455929	chr2_44210858_C_G_rs6544747	41982	41983	74	83	0.157795	0.000112809	0.154432	0.0392501	0.109889	0.107854	0.080314	0.000249214
ENSG00000138078	5565	1.05231	354.854	176.925	0.00355656	chr2_45346102_T_G_rs2081297	984540	984541	141	169	0.321293	0.00137811	0.0561166	0.0173098	0.70313	0.698028	0.288184	0.000202282
ENSG00000143919	5564	1.04978	334.698	175.82	0.000894681	chr2_43447103_G_T_rs7355361	-914845	-914844	165	204	0.387833	0.000255188	0.205399	0.0552201	0.240976	0.237666	0.142191	0.000212805
ENSG00000138083	5264	1.07052	422.207	179.899	0.00177492	chr2_45273109_C_A_rs11899866	331406	331407	107	121	0.230038	0.000669773	0.302202	0.0875306	0.50095	0.494522	0.230829	0.000179605
ENSG00000170577	5234	1.02355	452.017	181.477	0.0018411	chr2_45145158_T_A_rs12991034	135705	135706	50	53	0.10076	0.000737858	-0.194188	0.0566996	0.555844	0.554359	0.249197	0.000145133
ENSG00000205054	5115	1.0658	447.862	179.83	0.00265856	chr2_45172713_G_C_rs13009712	-19944	-19943	176	238	0.547528	0.00107253	-0.209231	0.0630927	0.680732	0.670822	0.28159	0.00016695
ENSG00000068784	5186	1.04064	536.503	183.033	0.000644467	chr2_46181201_C_G_rs2594491	569933	569934	195	253	0.480989	0.000231754	-0.118039	0.031515	0.280572	0.27418	0.156547	0.000129065
ENSG00000171132	5172	1.04119	536.161	182.22	2.27846e-05	chr2_45741094_T_G_rs2176347	89418	89419	176	234	0.444867	4.64137e-06	-0.222029	0.0472275	0.00859914	0.00994601	0.0111878	0.000129372
ENSG00000116016	5557	1.05475	491.313	182.22	0.00407765	chr2_46166676_T_G_rs11125055	-130732	-130731	77	84	0.840304	0.00189756	-0.106699	0.0339256	0.856114	0.853453	0.32851	0.000147198
ENSG00000119729	5474	1.04835	481.483	180.45	4.64711e-08	chr2_46492344_G_A_rs11686611	-50147	-50146	179	229	0.435361	2.88599e-09	-0.146505	0.0236292	9.999e-05	1.30536e-05	2.71869e-05	0.00014729
ENSG00000250565	5474	1.05707	453.311	178.658	1.09087e-11	chr2_46541996_T_C_rs3754553	-582	-581	185	251	0.477186	1.17212e-13	-0.291516	0.0367309	9.999e-05	1.61887e-09	5.90202e-09	0.000160667
ENSG00000119878	5511	1.03863	526.831	182.71	0.0017619	chr2_46263409_G_A_rs12474602	-353008	-353007	28	28	0.0532319	0.000731055	-0.200007	0.0583535	0.59644	0.587897	0.258416	0.000130614
ENSG00000151665	5509	1.03891	531.65	183.256	0.000455518	chr2_46892924_G_C_rs10188304	275882	275883	135	160	0.304183	0.000156731	0.115708	0.0300612	0.19618	0.1997	0.126268	0.000129542
ENSG00000171150	5545	1.04833	494.059	179.696	0.000713188	chr2_45817537_CA_C_rs59129702;rs397984464	-881759	-881758	141	168	0.680608	0.000228195	-0.0924457	0.0246546	0.277772	0.275382	0.156992	0.000143532
ENSG00000180398	5442	1.06441	448.193	178.821	9.43401e-15	chr2_46921024_G_A_rs6716381	5217	5218	96	102	0.193916	2.75579e-17	-0.213249	0.0231017	9.999e-05	7.60666e-13	4.17736e-12	0.000166137
ENSG00000068724	5460	1.05949	452.73	179.94	0.00051837	chr2_46904196_C_A_rs7596245	-37029	-37028	139	167	0.682509	0.000158522	-0.151293	0.0393366	0.188281	0.186336	0.120148	0.000162053
ENSG00000143933	5307	1.04842	400.88	180.002	3.85403e-05	chr2_47269667_A_G_rs13408016	93155	93156	60	61	0.11597	7.51957e-06	0.229103	0.0498966	0.0119988	0.0122636	0.0133941	0.000176939
ENSG00000226087	5211	1.045	376.823	179.48	0.00160895	chr2_46953859_T_C_rs59191871	-273039	-273038	59	60	0.114068	0.000588236	0.285346	0.0817756	0.438656	0.433151	0.212008	0.000186255
ENSG00000095002	5067	1.052	331.826	177.803	9.29466e-20	chr2_47403074_T_C_rs2303425	-83	-82	71	74	0.140684	2.30669e-23	0.568311	0.0504952	9.999e-05	4.17583e-18	4.01221e-17	0.000216109
ENSG00000116062	5272	1.05134	349.133	177.859	5.5808e-06	chr2_47804233_C_T_rs3136354	21087	21088	199	243	0.538023	6.65147e-07	0.254957	0.0497445	0.00069993	0.00138153	0.00195234	0.000204984
ENSG00000138081	5387	1.06984	351.116	177.584	0.000254915	chr2_48020279_T_C_rs79946954	113780	113781	60	62	0.117871	6.16718e-05	0.132371	0.032381	0.0660934	0.0700326	0.0574605	0.000215523
ENSG00000233230	5388	1.04072	351.663	179.736	0.003524	chr2_46928729_T_C_rs56176930	-978083	-978082	83	89	0.169202	0.00148735	0.22256	0.0691394	0.69863	0.695631	0.287552	0.000196946
ENSG00000170802	5271	1.07296	267.834	173.318	0.00548438	chr2_47993197_G_A_rs17396122	-321486	-321485	63	71	0.134981	0.0020736	0.109724	0.0351926	0.750525	0.746792	0.300829	0.000285151
ENSG00000162869	5454	1.07798	273.46	173.268	0.00110864	chr2_49014593_C_A_rs1922482	573826	573827	174	221	0.420152	0.00029801	0.129939	0.0353316	0.231877	0.228932	0.138672	0.000283443
ENSG00000243244	5575	1.08139	259.501	169.844	4.15767e-35	chr2_48595242_G_A_rs2140551	65087	65088	174	228	0.56654	1.30142e-43	-0.680748	0.0385329	9.999e-05	2.60351e-35	1.26585e-33	0.000301673
ENSG00000068781	5545	1.0722	269.404	173.456	8.81934e-42	chr2_48595242_G_A_rs2140551	26221	26222	174	228	0.56654	6.29045e-51	0.750988	0.0374639	9.999e-05	3.74317e-42	3.01593e-40	0.00028285
ENSG00000242441	5458	1.02789	247.613	175.163	1.02589e-25	chr2_48595242_G_A_rs2140551	-22557	-22556	174	228	0.56654	6.30867e-31	0.637269	0.046652	9.999e-05	5.88156e-24	9.8142e-23	0.000268614
ENSG00000143942	5675	1.05814	230.16	172.744	1.5545e-05	chr2_53784242_C_T_rs2692534	16437	16438	152	185	0.351711	1.59268e-06	-0.184606	0.0373848	0.00179982	0.00250906	0.0033182	0.000317418
ENSG00000115239	5619	1.06753	221.926	170.902	0.000733607	chr2_53716002_C_T_rs59294779	-70952	-70951	182	227	0.431559	0.000162723	0.107233	0.0279307	0.124888	0.128702	0.0916517	0.000338615
ENSG00000068912	5619	1.05611	241.077	175.569	0.00589433	chr2_53409081_G_A_rs1845397	-377964	-377963	184	225	0.427757	0.00241557	-0.0661407	0.021541	0.744126	0.740583	0.299583	0.000301187
ENSG00000119737	5548	1.05913	252.876	174.011	0.00630377	chr2_53973895_G_A_.	113927	113928	28	31	0.0589354	0.00250363	-0.146411	0.0478583	0.785221	0.780133	0.309878	0.000289779
ENSG00000068878	5569	1.03284	281.394	177.942	0.00676027	chr2_53127368_G_C_rs1304007	-843626	-843625	51	56	0.106464	0.00303741	0.11844	0.0395021	0.841416	0.843893	0.326146	0.000240107
ENSG00000170634	5415	1.07458	255.499	172.923	1.08652e-06	chr2_54110256_A_AC_rs61027396;rs398080267;rs397952946	-5249	-5248	205	263	0.5	6.22296e-08	-0.244796	0.0436298	9.999e-05	0.000145785	0.000252994	0.000300344
ENSG00000289065	5413	1.05225	242.716	172.865	0.00725336	chr2_54896580_A_G_rs62134775	780784	780785	40	41	0.0779468	0.0028709	0.251767	0.0834714	0.817818	0.815209	0.318648	0.000295659
ENSG00000115306	5247	1.06276	199.444	168.58	1.30212e-14	chr2_54456574_T_C_rs4305309	246	247	157	193	0.63308	4.55031e-18	0.24021	0.0252868	9.999e-05	4.73535e-13	2.65481e-12	0.000371429
ENSG00000214595	5242	1.05852	168.396	167.037	0.00135187	chr2_54678641_G_A_rs2941589	-45022	-45021	73	81	0.846008	0.000294535	0.229097	0.0622396	0.182182	0.181496	0.117741	0.000434292
ENSG00000115310	5327	1.04541	187.375	168.581	9.08215e-18	chr2_54973664_T_G_rs2255112	-76881	-76880	179	230	0.437262	4.78046e-22	-0.342371	0.0316235	9.999e-05	3.56202e-16	2.77483e-15	0.000374987
ENSG00000162994	5347	1.05688	212.792	169.784	1.7475e-19	chr2_55232237_T_G_rs17046778	-67	-66	70	76	0.144487	4.74618e-24	0.672493	0.0585971	9.999e-05	4.21794e-18	4.04578e-17	0.000342008
ENSG00000143947	5347	1.06317	206.833	169.1	0.0101428	chr2_55704046_G_A_rs782639	471357	471358	145	172	0.673004	0.00389823	0.0643308	0.0220446	0.863714	0.865532	0.33145	0.000358604
ENSG00000085760	5329	1.07298	205.936	168.188	0.000562805	chr2_54904842_G_A_rs4671991	-364390	-364389	79	83	0.157795	0.000103387	0.143072	0.0361566	0.0892911	0.0903728	0.0700622	0.000370845
ENSG00000240401	5305	1.04645	218.881	170.617	0.00291451	chr2_55089190_G_A_rs6732105	-225001	-225000	36	39	0.0741445	0.000878492	0.341553	0.101215	0.460154	0.449742	0.217077	0.000322058
ENSG00000115355	5331	1.05716	207.96	169.428	0.000540245	chr2_55298010_A_T_rs2576698	-46463	-46462	38	38	0.927757	0.000104199	0.205404	0.0519356	0.0871913	0.0913441	0.0706114	0.000350253
ENSG00000163001	5253	1.06342	204.07	168.491	1.69147e-07	chr2_55497462_G_A_rs55923279	-22257	-22256	127	143	0.271863	4.03904e-09	-0.163163	0.0265846	9.999e-05	1.74955e-05	3.56742e-05	0.000363731
ENSG00000275052	5300	1.05078	228.297	173.283	6.70106e-05	chr2_55091820_T_C_rs112609627	-525789	-525788	36	39	0.0741445	9.81689e-06	-0.169363	0.0373864	0.010299	0.0120072	0.0131675	0.000312919
ENSG00000138035	5226	1.0317	218.498	172.793	4.53338e-06	chr2_55501081_G_T_rs9917139	-192743	-192742	192	251	0.477186	3.53792e-07	-0.138345	0.0263125	0.00089991	0.00078435	0.00117123	0.000308094
ENSG00000115380	5050	1.05582	208.865	172.392	8.31165e-06	chr2_55900892_T_C_rs1344733	-22891	-22890	137	165	0.313688	7.21233e-07	-0.230178	0.0450608	0.0009999	0.00118701	0.00170566	0.000347323
ENSG00000271894	5036	1.04235	202.078	174.952	0.000137801	chr2_56321218_T_A_rs140538640	173587	173588	53	56	0.106464	2.58456e-05	-0.430776	0.100147	0.0215978	0.0231637	0.0230046	0.000344429
ENSG00000055813	5090	1.0451	194.198	174.097	4.12527e-07	chr2_56295132_A_AT_rs59146405;rs397831023	111141	111142	52	55	0.104563	2.12233e-08	-0.315474	0.0541887	9.999e-05	5.13375e-05	9.66433e-05	0.000361469
ENSG00000233251	5091	1.03857	193.495	173.655	5.5382e-06	chr2_56296686_A_G_rs79738627	111777	111778	56	60	0.114068	4.82751e-07	-0.378435	0.0728761	0.00069993	0.000809084	0.0012037	0.0003555
ENSG00000028116	4770	1.05035	165.925	171.709	0.000107992	chr2_58143630_G_C_rs72810350	96823	96824	38	40	0.0760456	1.60628e-05	0.240004	0.0543622	0.0112989	0.0141868	0.0151283	0.000429928
ENSG00000115392	4422	1.06211	162.701	170.485	0.00930552	chr2_58248862_G_A_rs2215962	7536	7537	41	44	0.0836502	0.00364091	0.162864	0.0553902	0.769123	0.761836	0.304778	0.000454381
ENSG00000119866	3849	1.05375	225.114	176.014	5.75809e-06	chr2_60043454_A_AAAGTT_rs10624743;rs397718914	-417003	-417002	151	187	0.644487	6.03538e-07	-0.361674	0.0702842	0.00069993	0.000885063	0.00130674	0.000320238
ENSG00000115421	3785	1.04425	206.103	175.726	0.0187991	chr2_59896457_A_T_rs59739523	-859810	-859809	31	31	0.0589354	0.0096721	-0.141753	0.0542929	0.975602	0.978033	0.359028	0.000339704
ENSG00000162924	3820	1.05019	205.483	176.223	0.00472601	chr2_61817118_G_T_rs7589969	935543	935544	170	209	0.397338	0.00189163	0.0770843	0.0245021	0.605539	0.600373	0.26208	0.000347024
ENSG00000267520	3784	1.05304	188.59	173.509	0.00645878	chr2_61490016_G_A_rs72815582	564106	564107	69	72	0.136882	0.00254116	-0.121035	0.0396237	0.684932	0.685082	0.285214	0.000381406
ENSG00000162927	3673	1.04226	189.389	174.322	0.00246384	chr2_60709921_A_G_rs34853810	-307273	-307272	72	81	0.153992	0.00081487	0.181052	0.0533089	0.363464	0.353108	0.185616	0.000367403
ENSG00000162928	3674	1.05886	193.541	175.762	0.00618788	chr2_60308508_C_T_rs11685289	-709213	-709212	145	169	0.321293	0.00257415	-0.125392	0.0411047	0.680832	0.676423	0.283098	0.000378281
ENSG00000162929	3593	1.05984	176.814	174.08	0.00558333	chr2_61624207_T_C_rs11687956	558335	558336	156	198	0.376426	0.00216741	0.101212	0.0326054	0.60414	0.6026	0.262668	0.000415283
ENSG00000212978	3539	1.05843	167.292	173.473	0.00511149	chr2_60289951_C_T_rs7597821	-855000	-854999	164	206	0.391635	0.00191319	0.130125	0.0414072	0.557344	0.54909	0.247822	0.000437043
ENSG00000237651	3539	1.0497	173.594	174.439	6.62123e-30	chr2_61149774_C_T_rs1729654	4705	4706	166	204	0.387833	3.6885e-36	0.521159	0.0340526	9.999e-05	5.15407e-29	1.36593e-27	0.000410132
ENSG00000115464	3543	1.01181	170.728	175.739	0.000392789	chr2_61226924_T_A_rs3087777	22593	22594	199	262	0.501901	9.47753e-05	0.0719859	0.0180902	0.0593941	0.0625092	0.0523229	0.000369867
ENSG00000270820	3574	1.01977	199.685	178.761	0.000505751	chr2_60513389_T_C_rs11675774	-969985	-969984	63	69	0.131179	0.000146455	-0.299231	0.077384	0.090391	0.0910067	0.0704375	0.000324524
ENSG00000082898	3685	1.04172	200.766	176.491	0.00685014	chr2_61029832_G_GA_.	-508525	-508524	60	60	0.114068	0.00296539	0.112143	0.0373069	0.738626	0.733945	0.297781	0.000346006
ENSG00000170264	3570	1.04023	169.101	172.882	0.000252289	chr2_62421208_C_A_rs7570269	567064	567065	158	184	0.65019	4.83347e-05	0.215131	0.0518562	0.0351965	0.0361426	0.033494	0.00040887
ENSG00000115484	3551	1.04709	169.849	172.805	0.000518175	chr2_61859266_T_C_rs6545911	-29391	-29390	72	78	0.148289	0.000115806	0.11918	0.0303428	0.0711929	0.0735599	0.0597979	0.000415822
ENSG00000173163	3541	1.03408	182.181	176.344	0.000609729	chr2_62335282_C_T_rs35674261	429607	429608	27	27	0.0513308	0.000164848	0.309515	0.0806904	0.0938906	0.0960631	0.0734838	0.000372291
ENSG00000170340	3348	1.02328	166.718	175.829	0.0105757	chr2_62527071_G_A_rs75629441	330955	330956	37	37	0.0703422	0.00488713	-0.200624	0.0705394	0.820718	0.82397	0.321205	0.000393089
ENSG00000186889	3371	1.08288	162.199	172.285	0.0123464	chr2_62508949_C_T_rs62178019	2753	2754	85	92	0.174905	0.00538855	0.185348	0.0659209	0.848415	0.848174	0.32718	0.000484654
ENSG00000115504	3318	1.06158	135.429	169.782	4.00434e-05	chr2_62573801_GA_G_rs34790320;rs397872397	-131913	-131912	139	158	0.69962	4.18982e-06	0.11571	0.0244925	0.00289971	0.00381756	0.0048114	0.000544972
ENSG00000143951	3048	1.0475	102.884	169.386	0.00523289	chr2_64391255_C_T_rs7597696	802455	802456	198	252	0.479087	0.00173502	0.146484	0.0461745	0.40126	0.394283	0.199279	0.000687174
ENSG00000014641	3047	1.05342	102.682	169.349	0.0104284	chr2_63212853_G_A_rs6722959	-376111	-376110	57	59	0.887833	0.00406145	0.133443	0.0459373	0.640936	0.637121	0.272369	0.000701129
ENSG00000169764	3113	1.0621	131.423	170.565	5.51159e-06	chr2_63819852_C_T_rs77966944	-22045	-22044	98	115	0.218631	3.78034e-07	0.181879	0.0346836	0.00039996	0.000449726	0.000705158	0.00056246
ENSG00000143952	3581	1.07314	213.086	178.19	0.0114829	chr2_64596714_C_T_rs1206983	577285	577286	112	124	0.764259	0.00570687	-0.0708124	0.0253584	0.90141	0.903183	0.340724	0.000358575
ENSG00000197329	3751	1.03518	220.812	179.867	0.000296253	chr2_64205777_G_T_rs11688386	61356	61357	186	237	0.45057	8.19562e-05	0.129371	0.0322118	0.0545945	0.0566383	0.048422	0.000308238
ENSG00000225889	3863	1.04326	230.038	179.616	0.00037012	chr2_64266288_C_G_rs869738	37897	37898	71	82	0.155894	0.000105251	-0.22582	0.0571348	0.0681932	0.0719504	0.0587265	0.000303431
ENSG00000119862	3914	1.0653	256.679	180.563	7.2185e-10	chr2_64455230_A_C_rs3770741	1067	1068	185	240	0.543726	2.18369e-11	0.295621	0.0418131	9.999e-05	6.54221e-08	1.9278e-07	0.000290832
ENSG00000260101	4013	1.03833	283.891	183.005	0.00412852	chr2_65519566_G_A_rs3980295	995472	995473	31	33	0.0627376	0.00196882	0.215291	0.0687005	0.680232	0.675955	0.282959	0.000242141
ENSG00000119844	4012	1.05134	248.437	177.702	0.00691419	chr2_64311881_T_C_rs35503140	-212425	-212424	117	143	0.271863	0.00309895	-0.0697659	0.0233179	0.808119	0.807473	0.316634	0.00028805
ENSG00000226756	4130	1.05055	278.732	180.381	0.00369334	chr2_65575867_T_G_.	931254	931255	45	45	0.0855513	0.00160226	-0.313579	0.098099	0.629837	0.622059	0.268289	0.000256133
ENSG00000179833	4115	1.03375	291.625	182.129	0.000125515	chr2_64603649_A_G_rs1861405	-50265	-50264	135	156	0.296578	3.35062e-05	0.156654	0.0369592	0.030297	0.0316723	0.0299466	0.000232354
ENSG00000115902	4522	1.04727	349.66	183.934	1.00689e-11	chr2_64979790_A_G_rs6713875	-9610	-9609	69	75	0.142586	2.39167e-13	-0.446186	0.0570466	9.999e-05	1.37435e-09	5.06622e-09	0.000202133
ENSG00000232613	4591	1.06015	345.654	182.277	0.00925156	chr2_65552964_C_A_rs80261107	522243	522244	202	261	0.496198	0.00489338	0.118037	0.0415081	0.955004	0.954769	0.353386	0.000212671
ENSG00000237638	4590	1.0505	348.341	183.751	0.000752214	chr2_64179073_G_A_rs72810217	-877154	-877153	31	31	0.0589354	0.000284764	-0.363833	0.0985988	0.215378	0.210112	0.130871	0.000204922
ENSG00000011523	4590	1.05426	342.677	182.967	1.41228e-15	chr2_65049318_T_C_rs1009358	-7099	-7098	158	185	0.351711	6.9087e-18	-0.261043	0.0276603	9.999e-05	1.01452e-13	6.17914e-13	0.000210718
ENSG00000138069	4621	1.0304	407.629	189.003	0.000817492	chr2_65632929_A_AT_rs553928964;rs59886090;rs397951548	502827	502828	29	30	0.0570342	0.00038021	0.2725	0.0754614	0.271173	0.269927	0.155088	0.000164485
ENSG00000138071	4705	1.05944	358.021	183.109	8.37608e-10	chr2_65244003_T_A_rs268858	16171	16172	174	228	0.56654	3.57e-11	0.110745	0.0158535	9.999e-05	1.1963e-07	3.38032e-07	0.000204885
ENSG00000198369	4494	1.03824	331.779	184.316	0.000731322	chr2_66107037_A_G_rs1819125	674437	674438	122	138	0.262357	0.000281745	-0.105469	0.0285598	0.20208	0.200336	0.126528	0.000207136
ENSG00000143995	4475	1.04658	296.827	179.154	0.00366998	chr2_67461003_C_G_rs642046	999204	999205	170	208	0.604563	0.00153236	0.132701	0.0413394	0.648635	0.645085	0.274642	0.0002376
ENSG00000143971	5090	1.04519	315.164	178.811	0.000894066	chr2_67334091_T_C_rs12994710	-63243	-63242	134	151	0.712928	0.000287398	-0.118518	0.0321402	0.231377	0.226749	0.137806	0.000222822
ENSG00000197223	5414	1.05125	299.829	177.603	0.00052122	chr2_68220024_T_TA_rs369003819;rs763876369	157041	157042	39	41	0.0779468	0.000144378	0.192614	0.0497637	0.127387	0.12841	0.0915247	0.000238625
ENSG00000243667	5462	1.05818	312.929	177.517	0.00043572	chr2_67293718_A_G_rs7568231	-863810	-863809	173	215	0.591255	0.000116261	0.151191	0.0385025	0.107889	0.110452	0.081623	0.000233511
ENSG00000115946	5463	1.07747	325.418	177.851	0.000315055	chr2_68280399_A_G_rs4671893	122510	122511	136	158	0.30038	8.03148e-05	-0.100795	0.0250646	0.0764924	0.0787692	0.063078	0.000237842
ENSG00000273275	5454	1.03884	313.296	178.121	0.00872364	chr2_68921267_T_C_rs10172315	741433	741434	166	201	0.382129	0.00412207	-0.117546	0.0405324	0.931807	0.931012	0.347705	0.00021977
ENSG00000221823	5347	1.06542	329.163	180.202	1.52872e-11	chr2_68183455_T_C_rs11676702	-69078	-69077	42	44	0.0836502	2.21958e-13	0.430082	0.0549028	9.999e-05	1.40048e-09	5.15917e-09	0.000226888
ENSG00000273398	5321	1.04104	310.323	178.656	0.000133342	chr2_68642438_C_T_rs35982724	381207	381208	39	41	0.0779468	3.01683e-05	-0.434101	0.101804	0.0350965	0.0349277	0.0325164	0.000223398
ENSG00000119865	5237	1.02982	325.192	181.817	0.00019736	chr2_68319317_G_A_rs13025842	-633	-632	130	150	0.285171	5.58342e-05	-0.193452	0.0470369	0.0554945	0.0565238	0.0483388	0.0002058
ENSG00000115956	5193	1.02772	330.767	182.659	1.71266e-05	chr2_68422497_C_A_rs7603045	57214	57215	138	160	0.695817	3.42288e-06	-0.214211	0.0449122	0.0039996	0.00483596	0.00594223	0.000200988
ENSG00000204923	5086	1.06546	304.756	179.268	0.00426702	chr2_69117120_G_C_rs62133515	649825	649826	52	53	0.10076	0.00183519	0.174442	0.0552854	0.713129	0.704433	0.289712	0.000245078
ENSG00000169621	5086	1.04923	313.278	180.727	0.000742235	chr2_68838184_G_A_rs10182268	370598	370599	82	87	0.165399	0.000249192	-0.151114	0.0405562	0.188081	0.188517	0.121208	0.000226966
ENSG00000169618	4662	1.02455	318.879	186.54	0.000268723	chr2_67849544_A_AAC_rs72538491	-794036	-794035	58	64	0.878327	9.85142e-05	-0.260201	0.0655521	0.0742926	0.0764738	0.0616156	0.00020638
ENSG00000163219	4357	1.07372	257.871	179.303	3.913e-14	chr2_68816407_G_C_rs2271832	-296	-295	123	133	0.747148	1.64055e-16	0.307869	0.0343537	9.999e-05	1.51042e-12	7.93182e-12	0.000296824
ENSG00000163217	4274	1.03958	246.798	181.136	0.00221667	chr2_68323205_A_G_rs62143883	-548193	-548192	27	27	0.0513308	0.000905196	0.345265	0.102579	0.408959	0.402563	0.202131	0.000279616
ENSG00000169604	4065	1.03321	256.845	184.528	0.0101256	chr2_68016045_T_C_rs12713626	-997135	-997134	198	251	0.522814	0.00572228	-0.0793297	0.0284177	0.921208	0.922245	0.345612	0.000263358
ENSG00000198380	4058	1.04209	211.098	181.286	2.7083e-06	chr2_69300380_C_T_rs4077916	-86751	-86750	170	214	0.406844	3.64397e-07	-0.137414	0.0261661	0.00019998	0.000409856	0.000648775	0.000329454
ENSG00000169599	4000	1.03543	207.895	181.829	0.0081777	chr2_68628991_A_G_rs116163699	-808445	-808444	47	49	0.0931559	0.00419724	0.149857	0.0517793	0.812019	0.808786	0.316929	0.000327636
ENSG00000115977	4384	1.04047	233.966	180.429	0.00280375	chr2_69538856_T_C_rs4852270	-104419	-104418	138	167	0.317491	0.00116337	-0.083147	0.0252552	0.467953	0.462064	0.220926	0.000295767
ENSG00000196975	4392	1.05042	221.402	177.466	0.00398294	chr2_70724796_A_G_rs3771433	982661	982662	132	148	0.281369	0.00160285	-0.0926737	0.0289927	0.575642	0.56393	0.251725	0.000322304
ENSG00000087338	4345	1.03112	237.32	181.986	0.00192568	chr2_68966001_C_A_rs6546454	-863660	-863659	163	198	0.623574	0.000790747	-0.0855713	0.0251314	0.358764	0.352236	0.185301	0.000283147
ENSG00000124380	4345	1.03898	221.154	177.422	0.0160973	chr2_69117808_T_C_rs66734003	-776149	-776148	41	41	0.0779468	0.00834937	0.103566	0.0388985	0.970503	0.970083	0.356946	0.000311444
ENSG00000059728	4317	1.05403	215.655	178.416	0.000764904	chr2_68932921_G_C_rs11126205	-982189	-982188	52	57	0.891635	0.000235314	-0.158506	0.0423654	0.131987	0.134492	0.094722	0.000334557
ENSG00000244617	4346	1.02216	210.316	178.304	0.00406288	chr2_70297445_G_A_rs2618235	335813	335814	161	178	0.338403	0.00168322	-0.132796	0.0417384	0.570543	0.565088	0.251944	0.000310502
ENSG00000179818	4300	1.03332	240.2	181.086	0.000305311	chr2_70009625_T_C_rs11682894	-25392	-25391	32	35	0.0665399	8.97241e-05	-0.217219	0.0543965	0.0593941	0.0638622	0.0532421	0.000281705
ENSG00000169564	4415	1.03462	250.38	181.432	4.82005e-05	chr2_70204689_A_G_rs6728731	117211	117212	161	194	0.368821	1.06038e-05	-0.117425	0.026024	0.00969903	0.010141	0.0113822	0.000271368
ENSG00000115998	4482	1.05778	217.428	176.115	0.00979802	chr2_70642341_A_G_rs6733938	451321	451322	80	83	0.157795	0.00449438	-0.0974578	0.0339366	0.868913	0.870821	0.332775	0.000335636
ENSG00000116001	4608	1.0265	243.97	180.751	0.00144017	chr2_70588255_T_C_rs388689	339594	339595	113	125	0.237643	0.000540586	-0.12636	0.0359673	0.287171	0.284418	0.160448	0.00027142
ENSG00000116005	4627	1.05706	226.853	177.064	0.00562837	chr2_71065572_T_C_rs10179771	807434	807435	139	164	0.688213	0.00238638	0.07913	0.0257396	0.708329	0.700982	0.288875	0.000320994
ENSG00000143977	4692	1.04806	239.81	178.676	8.99354e-06	chr2_70020069_C_G_rs74807523	-273672	-273671	38	40	0.0760456	1.24156e-06	-0.253724	0.0508266	0.00129987	0.0015707	0.00218627	0.000295418
ENSG00000035141	4700	1.03703	239.72	179.932	0.00612936	chr2_70739235_A_T_rs34967556	437144	437145	117	128	0.243346	0.00285761	0.11787	0.0390599	0.764424	0.758874	0.304089	0.000285585
ENSG00000163235	4996	1.04744	261.337	178.858	2.87014e-07	chr2_70489467_T_C_rs2902345	-64360	-64359	175	230	0.562738	2.12573e-08	0.186657	0.0320637	9.999e-05	4.68175e-05	8.8667e-05	0.000270577
ENSG00000144031	5072	1.06033	313.462	178.301	0.00278039	chr2_71798248_C_T_rs7584251	819617	819618	111	131	0.249049	0.00107591	0.243374	0.0734087	0.562644	0.55486	0.249296	0.000234633
ENSG00000144043	5072	1.07071	315.913	177.986	3.77226e-08	chr2_70987043_G_C_rs1045525	-7831	-7830	165	191	0.636882	1.75071e-09	-0.190356	0.0302507	9.999e-05	5.18038e-06	1.14893e-05	0.000240158
ENSG00000124357	5092	1.04427	301.767	176.918	0.00107083	chr2_71088004_A_G_rs12713730	10472	10473	105	112	0.212928	0.000330442	-0.147126	0.0403133	0.256874	0.256849	0.149977	0.000232051
ENSG00000124370	5132	1.0681	321.056	177.464	1.79068e-07	chr2_71113255_A_C_rs12993628	-16975	-16974	124	142	0.269962	1.06551e-08	-0.221443	0.0371908	0.00019998	2.86882e-05	5.63064e-05	0.000234485
ENSG00000124383	5132	1.07688	335.732	177.941	0.00125876	chr2_71067347_T_C_rs35577564	-63288	-63287	34	36	0.0684411	0.000416375	-0.190297	0.0530663	0.315768	0.309397	0.169451	0.000230134
ENSG00000124374	5051	1.04899	336.206	179.558	0.000367993	chr2_71507751_C_G_rs78389382	280647	280648	39	40	0.0760456	0.000104271	-0.304995	0.0771199	0.10209	0.102691	0.0774304	0.000211336
ENSG00000075292	5008	1.03143	349.83	182.244	0.000778959	chr2_72007730_C_T_rs17559295	675947	675948	59	61	0.11597	0.000279741	-0.0998682	0.027029	0.230977	0.225492	0.137307	0.000192283
ENSG00000281195	4962	1.05119	325.664	179.157	0.00109622	chr2_71811440_T_A_rs11685792	437501	437502	139	166	0.315589	0.000370307	-0.152254	0.0420779	0.282272	0.27737	0.157822	0.000219653
ENSG00000289463	4908	1.05838	327.208	179.387	0.00114362	chr2_71869816_C_T_rs10201864	449841	449842	193	259	0.492395	0.000392605	-0.141289	0.0392222	0.286871	0.285868	0.160992	0.000223459
ENSG00000135636	4604	1.0451	276.858	175.971	2.5829e-06	chr2_71593266_A_G_rs4852811	16366	16367	162	201	0.617871	2.2938e-07	0.177412	0.033178	0.00029997	0.000505586	0.000785323	0.000253575
ENSG00000289615	3568	1.04985	218.59	178.914	0.000363989	chr2_71315960_GTGTGTGTA_G_rs755780308;rs775293207	-828719	-828718	43	44	0.0836502	0.000100013	-0.26355	0.0664606	0.0650935	0.0659117	0.054668	0.000325883
ENSG00000003137	3577	1.03746	230.348	181.459	0.00204254	chr2_71606536_A_G_rs4852265	-541327	-541326	144	176	0.665399	0.000831911	0.129735	0.0382664	0.361664	0.357697	0.187146	0.000297597
ENSG00000144036	3081	1.02588	141.179	179.768	1.701e-05	chr2_72853524_TA_T_rs34609428	27490	27491	120	134	0.745247	2.83259e-06	0.151365	0.0314583	0.00229977	0.00202931	0.00275393	0.000468048
ENSG00000116096	3017	1.07279	135.501	176.517	0.00347163	chr2_73837992_C_T_rs13411185	950583	950584	115	132	0.250951	0.00132186	-0.102093	0.0313714	0.348765	0.341546	0.181553	0.000563194
ENSG00000135638	3095	1.05323	153.196	181.838	0.0104526	chr2_73264386_C_T_rs61735876	348125	348126	55	57	0.108365	0.00557528	0.229792	0.0820601	0.781822	0.784199	0.310792	0.000469767
ENSG00000144040	3153	1.0363	150.096	182.557	3.01547e-10	chr2_73058017_C_T_rs10167566	-13696	-13695	77	88	0.1673	1.01635e-11	-0.289336	0.0401832	9.999e-05	2.4118e-08	7.52857e-08	0.000455002
ENSG00000272702	3101	1.02133	149.189	182.492	0.0110051	chr2_73073533_A_C_rs1046139	-39486	-39485	140	164	0.311787	0.00600719	0.13106	0.0472251	0.80342	0.801999	0.315233	0.000436519
ENSG00000135631	3101	1.04655	145.664	179.995	0.0041219	chr2_73113695_G_C_rs77791121	676	677	57	62	0.117871	0.00180056	-0.114175	0.0361186	0.435856	0.429641	0.210986	0.000484019
ENSG00000135632	3181	1.03163	148.59	183.645	0.00135901	chr2_73224999_AG_A_rs796700794	10753	10754	59	62	0.117871	0.000559787	-0.125681	0.0358742	0.175282	0.171318	0.113049	0.000452907
ENSG00000135617	3174	1.02688	140.122	179.945	0.00902011	chr2_73912944_A_G_rs1721263	679704	679705	89	102	0.806084	0.00448828	-0.137638	0.0479208	0.708429	0.709105	0.291096	0.000473077
ENSG00000135624	3176	1.0296	145.22	181.587	0.00120275	chr2_73971478_C_CA_rs35994882;rs397790128	737169	737170	143	173	0.671103	0.000451732	-0.0741809	0.0208174	0.154185	0.150166	0.102448	0.000460437
ENSG00000163013	3153	1.02383	155.177	184.451	0.00941914	chr2_73215388_T_C_rs17008864	-54243	-54242	51	51	0.0969582	0.00525995	-0.21566	0.0764824	0.761224	0.761964	0.304807	0.000423063
ENSG00000135625	3118	1.03425	151.253	183.491	0.00206743	chr2_73112580_G_A_rs1864488	-180969	-180968	133	166	0.684411	0.000901923	0.162498	0.0482635	0.256774	0.253826	0.148704	0.000448625
ENSG00000230002	2975	1.0387	154.617	182.4	1.23961e-05	chr2_73684053_C_T_rs11674212	227288	227289	114	122	0.231939	2.3145e-06	0.305261	0.0628597	0.00129987	0.00147809	0.00207425	0.000445033
ENSG00000116127	2952	1.03533	150.108	181.747	3.24016e-20	chr2_73386661_C_G_rs6546829	-133296	-133295	133	148	0.281369	1.9978e-23	0.299774	0.0265876	9.999e-05	1.17121e-18	1.1838e-17	0.000453588
ENSG00000144034	2935	1.02687	150.585	181.05	0.000767824	chr2_74598024_T_C_rs759075	860678	860679	50	52	0.0988593	0.000262576	-0.177471	0.0478108	0.10119	0.10182	0.076917	0.000440208
ENSG00000144048	3042	1.01871	171.879	184.622	0.00193654	chr2_73858045_C_T_rs56381087	77887	77888	31	31	0.0589354	0.000868097	0.156408	0.0463022	0.280172	0.274947	0.156855	0.000375723
ENSG00000124356	3144	1.03502	172.598	182.47	0.000262676	chr2_74098527_T_G_rs77243304	269559	269560	101	113	0.214829	8.01832e-05	-0.128103	0.0318519	0.0377962	0.0391683	0.0357054	0.00039411
ENSG00000114956	3220	1.03263	199.59	184.448	0.0029168	chr2_74841715_C_T_rs35902493	914839	914840	172	210	0.39924	0.00137889	-0.0766489	0.0236445	0.431957	0.425955	0.210109	0.000338273
ENSG00000237883	3248	1.07638	172.042	177.673	0.00642805	chr2_74087634_G_T_rs13013211	105469	105470	128	145	0.275665	0.00284089	-0.185112	0.0613051	0.643536	0.639194	0.273006	0.000448342
ENSG00000187605	3243	1.01877	183.692	184.037	0.000115971	chr2_73973706_T_C_rs940296	-11205	-11204	61	64	0.121673	3.36156e-05	0.144068	0.0339962	0.0170983	0.0194517	0.0198494	0.000351629
ENSG00000163170	3215	1.03773	192.398	182.489	0.000105151	chr2_74744954_A_G_rs205611	597041	597042	86	94	0.178707	2.77855e-05	-0.195687	0.0456786	0.0161984	0.0170047	0.0177244	0.000356585
ENSG00000225439	3215	1.03514	203.971	185.409	2.21499e-14	chr2_74140192_A_G_rs828875	-7848	-7847	195	262	0.498099	2.66791e-16	0.392162	0.0441238	9.999e-05	1.77682e-12	9.27896e-12	0.00033364
ENSG00000114978	3191	0.999804	230.012	190.135	0.00496859	chr2_73901242_G_A_rs1632564	-277638	-277637	172	220	0.581749	0.00294336	-0.0727537	0.0241842	0.685131	0.682073	0.284573	0.000263873
ENSG00000065911	3183	1.04362	211.952	183.584	0.00287185	chr2_73915037_GA_G_rs35892339;rs397755154	-291348	-291347	145	180	0.657795	0.00131951	-0.0769883	0.0236532	0.436756	0.435345	0.212658	0.000329688
ENSG00000188687	3480	1.02166	219.915	183.92	0.00524986	chr2_75177828_C_G_rs12713837	843634	843635	163	202	0.61597	0.00266092	-0.151648	0.0498816	0.680532	0.677165	0.283156	0.000296469
ENSG00000264324	3552	1.03835	232.272	184.184	0.00110442	chr2_75195279_T_C_rs3771867	831901	831902	85	97	0.184411	0.00044969	-0.322912	0.0905865	0.207179	0.210815	0.131121	0.000295957
ENSG00000204843	3627	1.03764	232.604	184.222	0.00203112	chr2_73898423_G_A_rs7557701	-493665	-493664	98	106	0.201521	0.000904972	-0.096556	0.0286865	0.358564	0.358822	0.187507	0.000294875
ENSG00000284308	3687	1.04781	229.677	181.645	0.000666629	chr2_75250017_G_C_rs2160376	828397	828398	112	125	0.237643	0.000228067	-0.14103	0.0376101	0.127687	0.126916	0.090735	0.000308216
ENSG00000005448	3686	1.02996	229.096	182.735	0.00276885	chr2_75402741_A_C_rs7422327	981010	981011	113	133	0.252852	0.0012326	-0.156325	0.0477306	0.459354	0.455672	0.21904	0.000292239
ENSG00000114993	3733	1.03023	234.518	181.548	0.000304158	chr2_74484003_A_AG_rs200705844	42065	42066	33	36	0.0684411	9.11974e-05	-0.310794	0.0779109	0.0629937	0.0627177	0.052443	0.000285729
ENSG00000115274	3754	1.03908	260.714	184.56	3.3809e-11	chr2_74460423_T_C_rs8469	5335	5336	73	77	0.146388	1.05863e-12	-0.319984	0.0422232	9.999e-05	4.19801e-09	1.44724e-08	0.00026428
ENSG00000274049	3754	1.02478	262.587	185.055	0.00147422	chr2_73876346_A_G_rs9808106	-578755	-578754	65	68	0.129278	0.000644984	-0.416302	0.120205	0.315568	0.309649	0.169522	0.000250801
ENSG00000239779	3776	1.04133	254.738	182.928	2.27404e-05	chr2_74460423_T_C_rs8469	1984	1985	73	77	0.146388	4.83185e-06	-0.143887	0.0306653	0.00489951	0.00458528	0.00566257	0.000272381
ENSG00000286883	3797	1.05508	245.041	181.293	0.00394525	chr2_75166902_A_C_rs115810594	701562	701563	45	47	0.0893536	0.00177768	0.295426	0.0933411	0.605239	0.596396	0.260958	0.000295391
ENSG00000115275	3797	1.02482	260.132	184.591	0.00293384	chr2_75234026_G_T_rs73937666	768643	768644	35	38	0.0722433	0.00139409	0.159424	0.0492287	0.523748	0.522622	0.239856	0.000253199
ENSG00000204822	3817	1.04711	273.727	185.087	1.45959e-13	chr2_74460131_A_ACACATTT_rs113321228	-12550	-12549	72	76	0.144487	2.19321e-15	-0.379772	0.0443445	9.999e-05	1.26704e-11	6.00008e-11	0.000258065
ENSG00000135637	3825	1.06915	256.961	181.037	0.0112389	chr2_75213742_C_T_rs62147126	730743	730744	44	44	0.0836502	0.00595116	0.135084	0.0486199	0.936206	0.93772	0.349253	0.000293875
ENSG00000115282	3825	1.04175	262.327	184.16	0.00141966	chr2_74886445_G_A_rs2306806	403363	403364	168	211	0.598859	0.000599154	-0.107661	0.0309	0.29587	0.292052	0.163296	0.000264847
ENSG00000179528	3815	1.01861	290.062	187.154	0.000422016	chr2_74518046_T_C_rs3815476	14729	14730	33	34	0.0646388	0.000168478	0.414942	0.108337	0.107389	0.109881	0.0812969	0.000222587
ENSG00000257702	3814	1.02723	291.1	187.137	0.00376727	chr2_75257791_C_T_rs75150734	754424	754425	36	37	0.0703422	0.0019933	0.284934	0.0910342	0.660734	0.65555	0.277408	0.000228014
ENSG00000115289	3810	1.05266	292.44	186.499	0.00117955	chr2_73973854_AT_A_rs67122507	-533842	-533841	139	165	0.313688	0.000525967	-0.0902439	0.0256309	0.268973	0.26848	0.154597	0.000245704
ENSG00000115307	3829	1.02531	279.378	185.319	0.000849354	chr2_74369041_G_GA_rs3216580;rs397781440	-160666	-160665	60	65	0.123574	0.000347146	0.142797	0.0392721	0.20358	0.20126	0.126915	0.000236128
ENSG00000115317	3830	1.0148	282.953	185.481	0.00315881	chr2_75454336_C_T_rs10496198	924402	924403	173	220	0.418251	0.00155723	-0.0878038	0.0273944	0.585941	0.584794	0.257614	0.000225377
ENSG00000115318	3863	1.05308	278.032	183.263	0.00483916	chr2_74100326_C_T_rs6738709	-453617	-453616	106	115	0.218631	0.00238052	0.130186	0.0423367	0.725327	0.721601	0.294233	0.000258766
ENSG00000115325	3864	1.02871	289.521	186.743	0.00333638	chr2_75312671_T_G_rs17581751	757950	757951	27	27	0.0513308	0.00171869	-0.290722	0.0915576	0.612239	0.607444	0.263826	0.000230338
ENSG00000135622	3917	1.05924	286.81	182.295	0.00689145	chr2_74859054_A_G_rs651071	204691	204692	93	106	0.201521	0.00348541	0.103675	0.0350922	0.853215	0.848919	0.327401	0.000255585
ENSG00000272711	4050	1.03993	309.088	185.375	0.0113787	chr2_75497495_G_A_rs2080229	663507	663508	51	55	0.895437	0.0066606	-0.230876	0.0842543	0.965803	0.968445	0.356576	0.00022352
ENSG00000159399	4051	1.02484	306.942	185.987	0.000696307	chr2_74893398_C_A_rs10496196	59270	59271	62	66	0.125475	0.000283909	-0.174827	0.0473677	0.183582	0.183046	0.118457	0.000214603
ENSG00000115350	4083	1.04035	299.318	185.227	5.95611e-10	chr2_74958729_G_T_rs12366	85	86	165	202	0.38403	3.12167e-11	0.153098	0.0218441	9.999e-05	9.35718e-08	2.70361e-07	0.000231117
ENSG00000115363	5202	1.07849	286.907	178.29	0.00267328	chr2_75861305_G_GT_rs57945302;rs397692546	300365	300366	29	31	0.941065	0.0010268	0.335351	0.100735	0.508849	0.499423	0.232443	0.000270568
ENSG00000115364	5397	1.04839	305.343	181.626	0.000572541	chr2_75616486_C_T_rs72818706	-30318	-30317	52	56	0.106464	0.000190954	0.149155	0.0392819	0.144386	0.14407	0.0993828	0.000232265
ENSG00000270696	5430	1.04404	312.045	182.484	1.29298e-07	chr2_75656150_C_T_rs10165899	-4313	-4312	119	141	0.268061	1.16108e-08	0.254824	0.0429153	9.999e-05	2.53496e-05	5.01479e-05	0.000224244
ENSG00000005436	5521	1.04423	328.331	182.582	3.57561e-05	chr2_75782961_C_T_rs8179594	72061	72062	74	82	0.155894	7.99825e-06	0.22227	0.0485584	0.0079992	0.00940413	0.0106805	0.000213253
ENSG00000163541	4016	1.05194	181.118	178.032	0.00256698	chr2_85286115_C_T_rs62162679	826834	826835	156	187	0.355513	0.000970467	-0.106254	0.0317599	0.353065	0.347572	0.183717	0.000395801
ENSG00000115423	4065	1.04529	195.198	178.787	0.00024305	chr2_84422630_G_C_rs36037213	-93869	-93868	66	66	0.125475	6.17289e-05	0.356828	0.0872929	0.0380962	0.0395569	0.0360072	0.000359837
ENSG00000034510	4192	1.03083	248.932	182.144	5.9671e-05	chr2_84912460_T_C_rs1814590	6803	6804	75	84	0.159696	1.414e-05	0.19128	0.0430333	0.0125987	0.012778	0.0138566	0.000269694
ENSG00000176407	4352	1.03501	258.061	183.408	0.00873189	chr2_85474302_T_C_rs4286278	502100	502101	119	140	0.73384	0.00470518	0.0935003	0.0327305	0.886711	0.889646	0.337418	0.000263609
ENSG00000152284	4372	1.04717	226.745	177.503	0.00476325	chr2_85243864_A_G_rs6725799	110471	110472	182	247	0.530418	0.00198326	-0.0883854	0.0282245	0.644336	0.641821	0.273652	0.000311584
ENSG00000152291	4434	1.06348	216.281	176.485	0.00016936	chr2_85410855_GGTTTTTTTT_G_rs201528206	82865	82866	39	39	0.0741445	3.58701e-05	0.166926	0.0395377	0.0236976	0.0283387	0.0272686	0.000343263
ENSG00000042445	4378	1.04869	222.82	179.025	9.52309e-06	chr2_85304684_C_A_rs12714139	-49845	-49844	148	182	0.653992	1.36059e-06	0.25811	0.051911	0.00109989	0.00153774	0.00214742	0.000318557
ENSG00000115459	4376	1.04736	236.069	181.145	7.65989e-05	chr2_85333360_G_A_rs6733795	-23721	-23720	191	251	0.522814	1.79206e-05	0.110865	0.0252597	0.0132987	0.0145132	0.0154384	0.000299459
ENSG00000042493	4354	1.06653	208.499	173.467	1.43724e-06	chr2_85427176_G_A_rs1877954	16809	16810	88	101	0.192015	9.18088e-08	0.235631	0.0425854	0.00019998	0.000169586	0.000290014	0.00035934
ENSG00000286532	4428	1.05775	231.304	179.051	0.000929055	chr2_85449102_A_G_rs13410895	-89565	-89564	146	176	0.334601	0.000303536	-0.140668	0.0383008	0.169583	0.17206	0.113393	0.000315483
ENSG00000168906	4429	1.04784	221.955	177.805	0.00136819	chr2_86396991_T_G_rs11691069	857822	857823	88	98	0.186312	0.000457251	0.163016	0.0457906	0.242576	0.241555	0.143801	0.000318966
ENSG00000115486	4425	1.05837	221.615	177.09	5.91095e-07	chr2_85561052_T_A_rs7568458	-442	-441	187	247	0.469582	4.2924e-08	0.165385	0.0290955	9.999e-05	7.57646e-05	0.000138289	0.000329884
ENSG00000118640	4427	1.04694	207.875	175.831	0.00201224	chr2_86539030_T_C_rs7557796	961443	961444	160	193	0.63308	0.000673719	0.152775	0.0442716	0.323068	0.320188	0.173513	0.000339616
ENSG00000168899	4421	1.02894	253.041	183.667	0.00120327	chr2_85731522_T_C_rs62163128	147090	147091	40	44	0.0836502	0.000487101	-0.241233	0.0680988	0.251975	0.250052	0.147246	0.000263736
ENSG00000168894	4430	1.06666	224.111	177.928	0.00438785	chr2_85593178_A_T_rs1049363	-2568	-2567	95	101	0.192015	0.00182262	0.0883509	0.0279822	0.606939	0.597943	0.261386	0.000334438
ENSG00000168890	4423	1.04654	223.605	177.61	0.0133538	chr2_85475999_A_C_rs4993939	-126700	-126699	164	200	0.380228	0.00672567	0.120426	0.0440005	0.941406	0.945949	0.351217	0.000315343
ENSG00000168887	4400	1.06139	231.425	178.902	0.00350974	chr2_85469428_G_A_rs12616455	-142639	-142638	108	131	0.750951	0.00144284	-0.0890213	0.0275767	0.535346	0.528403	0.241448	0.000318795
ENSG00000168883	4402	1.06025	221.582	177.087	6.85579e-10	chr2_85619962_A_C_rs9678632	3775	3776	166	207	0.393536	1.30869e-11	-0.195575	0.0273246	9.999e-05	5.74499e-08	1.70985e-07	0.000331812
ENSG00000168874	4277	1.03884	241.675	181.786	3.07867e-05	chr2_85722273_A_G_rs11126997	-58762	-58761	115	129	0.245247	6.41887e-06	0.220387	0.047623	0.00579942	0.00602524	0.00720881	0.000284884
ENSG00000115525	4287	1.07855	204.014	172.044	0.000297667	chr2_85886391_C_T_rs1518991	18720	18721	196	250	0.475285	5.67248e-05	-0.265847	0.0647014	0.0420958	0.0456135	0.0405901	0.000380518
ENSG00000068654	4004	1.04121	212.666	178.444	4.18472e-11	chr2_86082176_A_G_rs4832241	-23711	-23710	87	94	0.821293	5.61448e-13	0.225205	0.029314	9.999e-05	4.07265e-09	1.40574e-08	0.000326126
ENSG00000132300	4001	1.06379	203.304	175.608	0.00166172	chr2_86141269_C_T_rs10174095	35033	35034	28	28	0.0532319	0.00053146	-0.169865	0.0482847	0.264774	0.25891	0.15079	0.000365502
ENSG00000132305	3746	1.05732	179.532	173.938	0.000438137	chr2_86338504_G_GT_rs11415348;rs397972408	143031	143032	33	34	0.0646388	9.94954e-05	-0.204443	0.0515381	0.0619938	0.0637091	0.0531616	0.000405887
ENSG00000132313	3745	1.05812	185.884	175.669	0.00384347	chr2_85795899_G_A_rs10184538	-403565	-403564	188	232	0.441065	0.0014531	-0.107601	0.0333543	0.489351	0.483647	0.227694	0.000392972
ENSG00000068615	3467	1.04748	164.866	175.699	0.00242782	chr2_87231557_A_G_rs4410292	893902	893903	174	227	0.568441	0.000839557	-0.179444	0.0529698	0.309069	0.308222	0.169037	0.000428894
ENSG00000115548	3239	1.05413	159.515	176.577	0.0140583	chr2_86443958_T_C_rs79242249	2586	2587	27	28	0.0532319	0.00697924	-0.183938	0.0675178	0.886411	0.885583	0.336365	0.000452393
ENSG00000115561	3039	1.06155	152.109	175.838	7.70541e-09	chr2_86477757_C_G_rs72930400	-85687	-85686	76	85	0.161597	2.05299e-10	0.226096	0.0338486	9.999e-05	4.92216e-07	1.27402e-06	0.000485194
ENSG00000239305	2964	1.02571	157.463	178.852	5.54208e-05	chr2_86593941_G_A_rs4832042	-29925	-29924	180	230	0.437262	1.0798e-05	0.130261	0.0288956	0.00709929	0.0076074	0.00887414	0.000419426
ENSG00000153561	2782	1.0556	146.924	177.732	3.12015e-06	chr2_86716843_A_T_rs2674814	-3449	-3448	51	58	0.110266	3.29707e-07	-0.184926	0.0350744	9.999e-05	0.000291726	0.000474711	0.000493357
ENSG00000172116	2390	1.02362	123.872	180.683	2.76896e-08	chr2_86837179_A_C_rs59909368	-24746	-24745	148	168	0.319392	1.6085e-09	0.4314	0.0683873	9.999e-05	2.52242e-06	5.89821e-06	0.000529584
ENSG00000187627	2046	1.03262	119.247	180.09	0.000292875	chr2_87730663_C_T_rs186017967	754448	754449	46	49	0.0931559	8.16888e-05	0.54008	0.134445	0.0289971	0.0303325	0.0288616	0.000566073
ENSG00000183281	2059	0.996142	127.391	184.221	2.12432e-08	chr2_86863116_TTTC_T_rs200966180	-158737	-158736	38	40	0.0760456	1.69828e-09	-0.693362	0.110089	9.999e-05	2.84799e-06	6.59928e-06	0.000470585
ENSG00000285793	2043	1.03112	130.879	182.326	1.67919e-33	chr2_87050982_G_GT_rs536944203;rs34854450;rs397798014	-25448	-25447	196	261	0.503802	7.29458e-39	-0.425683	0.0263469	9.999e-05	2.41128e-32	8.94713e-31	0.000513333
ENSG00000222041	2251	1.03956	171.46	181.637	3.53748e-05	chr2_87661069_A_T_rs1710447	205639	205640	175	217	0.587453	7.4808e-06	-0.163859	0.0356779	0.00459954	0.00485707	0.00596426	0.000402413
ENSG00000284879	2251	1.01959	172.613	183.507	2.06643e-17	chr2_87075001_C_T_rs56092616	-380476	-380475	192	257	0.511407	5.77193e-20	0.669184	0.0659995	9.999e-05	1.84362e-15	1.33308e-14	0.000375183
ENSG00000125551	2334	1.0507	178.589	181.576	3.22687e-18	chr2_86892907_T_C_rs28671317	-855181	-855180	192	251	0.477186	4.17631e-21	0.718571	0.068322	9.999e-05	9.51575e-17	7.86933e-16	0.000399883
ENSG00000185304	2267	1.02925	175.861	184.087	0.000141104	chr2_87730663_C_T_rs186017967	-95134	-95133	46	49	0.0931559	4.22207e-05	0.577666	0.138132	0.020098	0.0217207	0.0218174	0.000379821
ENSG00000172086	2616	1.03131	170.264	179.97	0.00687238	chr2_88437706_G_A_rs9751144	381922	381923	50	50	0.095057	0.00326951	0.121059	0.040694	0.682832	0.678631	0.283591	0.000394869
ENSG00000144115	2661	1.03197	181.107	183.464	5.99428e-47	chr2_88170344_G_C_rs6547758	-35	-34	133	156	0.703422	3.08276e-54	0.942448	0.04456	9.999e-05	4.20853e-46	4.8441e-44	0.000372009
ENSG00000225420	2539	1.05877	133.322	175.374	0.00642084	chr2_88004184_CTAAAT_C_rs138897973;rs373891305	-534537	-534536	100	111	0.211027	0.00266097	0.202741	0.0666879	0.554545	0.5496	0.247926	0.000548908
ENSG00000172071	2505	1.05124	136.147	178.411	0.0200305	chr2_87999496_A_AAAAC_rs111850105;rs200525409	-627969	-627968	123	143	0.271863	0.0110276	0.0880273	0.0343285	0.925707	0.930152	0.347513	0.000525353
ENSG00000234028	2505	1.04004	143.316	181.077	0.000168188	chr2_88582130_G_A_rs11898161	-45410	-45409	130	155	0.705323	4.47287e-05	-0.245635	0.0589368	0.020098	0.0201607	0.0204729	0.000482125
ENSG00000153574	2479	1.02767	136.113	180.967	0.000967611	chr2_88638992_AT_A_rs34639174;rs397873551	-52682	-52681	129	155	0.294677	0.00034271	-0.133323	0.0366311	0.117188	0.115243	0.084285	0.000488241
ENSG00000259916	669	1.0128	44.4939	183.755	0.00441639	chr2_95208385_G_T_rs17803470	619862	619863	35	38	0.0722433	0.00217286	0.263215	0.0848162	0.177582	0.174039	0.114284	0.00142289
ENSG00000144029	918	1.02177	46.1517	174.631	0.0425003	chr2_95880604_G_A_rs189877528	758804	758805	30	30	0.0570342	0.0250285	0.132283	0.0586125	0.862114	0.860492	0.330155	0.00141216
ENSG00000144026	948	1.01289	48.6492	177.735	4.01344e-17	chr2_95235517_A_G_rs11686534	76179	76180	183	240	0.543726	3.2186e-20	0.334696	0.0327372	9.999e-05	1.25499e-15	9.25249e-15	0.00130185
ENSG00000275111	950	0.984938	47.6735	177.879	0.076334	chr2_94664180_A_G_rs111479381	-501630	-501629	32	33	0.937262	0.0523911	0.135317	0.0693647	0.979102	0.978008	0.359028	0.00121026
ENSG00000233757	969	0.995969	48.9262	176.988	0.00904805	chr2_94995658_A_G_rs145616922	-211878	-211877	27	27	0.0513308	0.00418092	-0.340354	0.117549	0.367063	0.360925	0.188288	0.00122414
ENSG00000115041	1040	1.01435	53.8499	176.979	5.26228e-06	chr2_95334108_G_A_rs2113417	23885	23886	116	133	0.747148	5.81584e-07	0.322717	0.0626186	0.00019998	0.000250492	0.000413818	0.00118179
ENSG00000115042	1100	1.00536	55.8044	177.436	0.0311942	chr2_95858204_G_A_rs4243788	455480	455481	69	71	0.865019	0.0182154	-0.115875	0.0486958	0.823718	0.828013	0.322173	0.00110737
ENSG00000272913	1172	1.01058	58.6428	178.556	0.00488016	chr2_94840949_C_A_rs62146920	-685754	-685753	55	57	0.108365	0.00210457	0.194951	0.0626201	0.249475	0.244855	0.145245	0.00107202
ENSG00000232931	1213	1.02917	58.9489	174.127	1.21112e-05	chr2_95004157_G_GT_.	-815568	-815567	33	33	0.0627376	1.29404e-06	-0.360403	0.0723262	0.00039996	0.000570663	0.00087627	0.00113219
ENSG00000174501	1217	1.01163	64.1262	179.614	0.000502685	chr2_96543422_C_T_rs13026942	683492	683493	71	80	0.152091	0.000150811	-0.1511	0.0391533	0.0281972	0.0303354	0.0288616	0.000983789
ENSG00000186281	1388	1.02522	67.9861	178.515	0.000132803	chr2_95431653_C_T_rs72821426	-603264	-603263	40	44	0.0836502	2.98064e-05	-0.514554	0.120589	0.00679932	0.00789734	0.00917614	0.000969551
ENSG00000274286	1420	1.02113	69.2219	179.231	0.0114056	chr2_96297977_G_A_rs75996508	181405	181406	24	27	0.0513308	0.00580329	-0.179449	0.0643915	0.543446	0.538137	0.244529	0.000939877
ENSG00000188886	1429	1.02695	68.5743	178.806	0.00233438	chr2_95306411_C_T_rs115528323	-832092	-832091	29	30	0.0570342	0.000890231	0.272226	0.0807628	0.142886	0.139201	0.0969967	0.000966551
ENSG00000158050	1422	1.014	66.0048	177.298	0.00812161	chr2_95263965_A_G_rs2010533	-881476	-881475	113	129	0.754753	0.00370854	-0.104702	0.0356814	0.415758	0.409425	0.204503	0.000963201
ENSG00000204685	1439	1.01099	73.8279	180.118	0.000421106	chr2_96259531_T_A_rs4907307	50876	50877	162	199	0.378327	0.000125196	0.183571	0.0469775	0.030397	0.0293337	0.0280537	0.000852777
ENSG00000084090	1439	1.02229	71.3732	179.218	2.32094e-05	chr2_96238703_T_TA_rs577707810;rs60854359;rs397746859	29875	29876	87	96	0.18251	3.94679e-06	0.155733	0.0328709	0.00089991	0.00142156	0.00200389	0.000914958
ENSG00000135956	1430	1.02049	66.9083	176.318	0.00110583	chr2_97093461_T_C_rs1257102	827466	827467	46	48	0.908745	0.000335406	-0.0988105	0.0271047	0.0620938	0.0670429	0.0554106	0.000970338
ENSG00000144021	1430	1.0379	65.5769	173.514	0.0117055	chr2_95378266_G_A_rs112032343	-887960	-887959	36	38	0.0722433	0.00520937	0.129025	0.0457059	0.524948	0.520243	0.239153	0.00104618
ENSG00000144028	1403	1.02719	66.2347	176.727	0.00496021	chr2_96862628_T_C_rs6758174	557081	557082	128	143	0.271863	0.00203392	0.0707091	0.0226359	0.272673	0.268533	0.154607	0.00100144
ENSG00000198885	1381	1.0439	66.0951	174.755	0.00862711	chr2_96325754_A_G_rs772174	436	437	128	160	0.695817	0.00372662	0.163098	0.055612	0.422658	0.414844	0.206415	0.00105754
ENSG00000121152	1365	1.03168	64.2043	174.933	0.0277581	chr2_95518675_C_A_rs1862896	-845806	-845805	43	43	0.918251	0.0151416	-0.32548	0.132914	0.829117	0.827818	0.322126	0.00104787
ENSG00000163121	1327	1.02657	68.6028	179.422	0.000897636	chr2_96789978_C_T_rs7599624	284620	284621	129	156	0.296578	0.000295753	0.180857	0.0491491	0.0544946	0.0548394	0.0471551	0.000965001
ENSG00000196843	1311	1.01177	68.0579	181.016	0.00844326	chr2_96358661_C_G_rs112566500	-178092	-178091	33	33	0.0627376	0.00426826	-0.148165	0.0512916	0.435556	0.432728	0.211954	0.000927388
ENSG00000114982	1407	1.01434	68.8841	180.8	0.00017847	chr2_96479916_GT_G_rs35855801;rs397869701	-158431	-158430	154	205	0.610266	4.72986e-05	-0.0875811	0.0210837	0.00969903	0.0114034	0.012601	0.000923974
ENSG00000114988	1478	0.996336	67.2911	180.496	0.0428384	chr2_97718216_C_T_rs11687510	978151	978152	162	202	0.38403	0.0277671	0.0673929	0.0304154	0.946905	0.947827	0.351694	0.000891283
ENSG00000158158	1486	1.02654	68.6576	179.149	1.73943e-05	chr2_96510897_C_T_rs2579503	-250006	-250005	147	180	0.342205	2.79551e-06	-0.239926	0.0498337	0.00089991	0.000987129	0.00144196	0.000964129
ENSG00000289135	1549	1.03062	67.6465	177.093	0.0155205	chr2_96078468_T_G_rs76307223	-737575	-737574	89	92	0.174905	0.00793896	-0.159658	0.0595748	0.639236	0.640153	0.273168	0.000991283
ENSG00000168763	1549	1.02552	65.6668	176.199	0.000291265	chr2_96721624_C_A_rs34930820	-94645	-94644	27	27	0.0513308	6.76707e-05	0.245841	0.0604827	0.0152985	0.0169415	0.017665	0.00100474
ENSG00000163126	1582	1.02487	69.1245	178.295	0.0146953	chr2_97829359_TGCACCAATCAGCACTCGGTAAAAAC_T_rs373159972	987241	987242	36	36	0.0684411	0.00764606	0.401368	0.149044	0.635836	0.63007	0.270379	0.00095254
ENSG00000213337	1588	1.0441	66.7654	175.44	0.00943362	chr2_96526266_T_C_rs115573143	-331751	-331750	49	52	0.0988593	0.00422233	0.249185	0.0861572	0.452355	0.447725	0.216601	0.00104758
ENSG00000168758	1596	1.01585	67.3306	178.077	0.00311663	chr2_96106698_TC_T_rs199704422	-763383	-763382	38	38	0.0722433	0.0012223	-0.166311	0.0507411	0.187881	0.183541	0.118713	0.000949947
ENSG00000144199	1797	1.03198	77.2276	179.811	0.00462254	chr2_97159905_G_A_rs186074526	65022	65023	54	54	0.102662	0.00204779	-0.218774	0.0700826	0.290971	0.286296	0.161052	0.00087212
ENSG00000135976	1893	1.04712	79.7135	176.265	0.00029101	chr2_97352062_T_G_rs2138132	139334	139335	111	127	0.758555	6.78104e-05	0.140834	0.0346529	0.0170983	0.0188151	0.0192915	0.000885748
ENSG00000277701	2087	1.03685	77.7308	174.441	0.00256952	chr2_96911117_A_G_rs4907262	-370240	-370239	50	53	0.89924	0.000860698	0.197106	0.0583073	0.171083	0.167837	0.111326	0.000879831
ENSG00000230606	2342	1.04595	93.0173	176.986	3.33071e-05	chr2_97812975_C_G_rs3762593	384711	384712	96	106	0.798479	5.28064e-06	-0.211132	0.0451899	0.00209979	0.00232545	0.00311089	0.000756416
ENSG00000196912	2437	1.05083	94.3301	176.37	6.28386e-11	chr2_97548069_C_T_rs11688407	-41809	-41808	106	122	0.768061	6.70302e-13	-0.287101	0.0375124	9.999e-05	2.21388e-09	7.93627e-09	0.000757141
ENSG00000135940	2490	1.02037	91.9617	176.309	0.00670558	chr2_97921970_A_G_rs1578957	275907	275908	110	124	0.235741	0.00287661	-0.0773487	0.0256497	0.456354	0.45149	0.21753	0.00070585
ENSG00000115073	2514	1.0618	93.9677	175.114	4.41795e-06	chr2_97080789_A_G_rs7575796	-583256	-583255	44	46	0.0874525	4.09984e-07	0.21839	0.0417807	0.00019998	0.000249678	0.000412594	0.000785779
ENSG00000228486	2527	1.02293	96.5063	177.969	0.000150162	chr2_96869566_G_A_rs62152867	-804638	-804637	126	139	0.264259	3.35262e-05	0.22398	0.0528451	0.0111989	0.012929	0.0139934	0.000678184
ENSG00000075568	2576	1.04641	103.74	175.606	0.00124915	chr2_97890443_C_T_rs35263587	-105506	-105505	106	124	0.235741	0.000377465	0.0734436	0.020327	0.10489	0.108251	0.0804668	0.000679235
ENSG00000040933	3059	1.04421	105.874	176.168	0.0048293	chr2_98018950_TG_T_rs150705923	-425909	-425908	43	47	0.0893536	0.00193787	0.158639	0.0505441	0.384662	0.3798	0.194575	0.000661036
ENSG00000183513	3181	1.02771	112.732	175.023	0.00729237	chr2_98765082_T_C_rs7573796	156569	156570	66	71	0.134981	0.00306874	-0.119393	0.0398631	0.553145	0.549002	0.247814	0.000589537
ENSG00000115446	3181	1.02387	110.879	174.397	3.49566e-09	chr2_98569404_C_T_rs3754876	-39186	-39185	102	115	0.218631	6.61405e-11	-0.183649	0.0266985	9.999e-05	2.69715e-07	7.24032e-07	0.000592084
ENSG00000071073	3370	1.04563	125.836	178.457	0.00512911	chr2_99429747_A_AAATCACTGGCCTGACTGGCAGGTCTG_rs11275762	702914	702915	35	36	0.0684411	0.0022252	0.214059	0.0691409	0.467953	0.4545	0.218588	0.000558668
ENSG00000196872	3439	1.05019	121.817	171.9	0.00376105	chr2_98733843_T_TCTCC_rs770447059	-202383	-202382	36	37	0.0703422	0.00125412	0.427351	0.130688	0.348765	0.344352	0.182481	0.000585249
ENSG00000135951	3497	1.03795	123.383	175.399	1.10738e-09	chr2_99192332_T_C_rs7558004	37369	37370	160	185	0.648289	1.86542e-11	-0.24647	0.0347285	9.999e-05	7.37786e-08	2.15825e-07	0.00055634
ENSG00000144182	3497	1.03977	121.709	175.108	8.05422e-15	chr2_99089440_A_G_rs11123761	-65528	-65527	161	186	0.646388	1.05252e-17	0.309161	0.0329779	9.999e-05	3.20899e-13	1.84305e-12	0.000567194
ENSG00000158411	3518	1.02332	126.344	177.898	7.61868e-06	chr2_99089440_A_G_rs11123761	-91619	-91618	161	186	0.646388	9.65963e-07	-0.139878	0.0277211	0.0009999	0.000810142	0.00120496	0.000518721
ENSG00000185414	3518	1.03409	119.877	175.395	0.0190584	chr2_98708138_G_GT_rs200805891	-473047	-473046	83	83	0.157795	0.0097617	-0.154233	0.0591466	0.89581	0.894468	0.338568	0.000565715
ENSG00000144214	3440	1.01665	125.38	177.112	0.000682821	chr2_99306625_T_C_rs13003899	5427	5428	83	90	0.828897	0.000194925	0.238715	0.0629589	0.0776922	0.0782049	0.0627152	0.000511582
ENSG00000115514	3496	1.02813	119.827	174.581	0.000863186	chr2_99329966_C_CA_rs70940164;rs398104538	-6368	-6367	125	151	0.287072	0.000232299	0.106506	0.0284406	0.089791	0.0910576	0.0704672	0.000555385
ENSG00000158417	3497	1.02175	124.305	175.972	3.63418e-14	chr2_99312565_A_T_rs2141908	-24807	-24806	190	243	0.461977	7.79855e-17	0.224237	0.0247111	9.999e-05	2.53612e-12	1.29211e-11	0.00052457
ENSG00000273306	3407	1.04173	111.65	175.078	0.00302514	chr2_98514819_T_C_rs111675405	-890400	-890399	58	63	0.119772	0.00107018	0.271039	0.0817145	0.272373	0.268456	0.154597	0.000622052
ENSG00000135945	3662	1.03103	120.176	176.237	0.0136754	chr2_99872239_A_G_rs4851237	382221	382222	89	100	0.809886	0.0067012	0.107112	0.0391183	0.80042	0.799963	0.314736	0.000558881
ENSG00000144218	4297	1.05367	167.26	174.548	0.00155001	chr2_100159841_G_T_rs11680587	55124	55125	34	35	0.0665399	0.000469905	0.223499	0.0629145	0.207679	0.206923	0.12947	0.000430859
ENSG00000170500	4370	1.03413	181.752	176.335	5.85547e-12	chr2_100427207_G_A_rs12373827	104705	104706	199	257	0.511407	3.82679e-14	0.279272	0.0344121	9.999e-05	5.18127e-10	2.01951e-09	0.000373219
ENSG00000115526	4389	1.05466	179.033	173.134	6.04436e-26	chr2_100316623_A_G_rs10048665	-101046	-101045	196	253	0.480989	1.49248e-31	0.431815	0.0311624	9.999e-05	5.86801e-25	1.0676e-23	0.000403752
ENSG00000115539	4634	1.05963	190.657	175.185	0.00104853	chr2_100467105_T_A_rs4589783	-95889	-95888	111	132	0.250951	0.000300909	-0.123786	0.0336827	0.155284	0.159967	0.107388	0.000384892
ENSG00000170485	4642	1.02215	220.069	180.019	2.48971e-07	chr2_100836378_C_T_rs7587573	16238	16239	70	75	0.142586	1.99603e-08	-0.316845	0.0543134	9.999e-05	4.36726e-05	8.31298e-05	0.000296728
ENSG00000223947	4600	1.0655	192.866	173.501	0.0143322	chr2_100720341_G_A_rs10180350	-281904	-281903	172	222	0.422053	0.00664724	-0.139012	0.0507174	0.925907	0.930391	0.347556	0.000387261
ENSG00000071082	4603	1.03813	206.421	177.71	0.0133733	chr2_101436977_G_A_rs6732292	434285	434286	136	156	0.296578	0.00675281	-0.0513641	0.0187765	0.933507	0.933392	0.34817	0.000332781
ENSG00000204634	4789	1.05415	216.185	176.178	0.0110097	chr2_101988040_G_A_rs62154576	836657	836658	27	27	0.0513308	0.00517132	0.204398	0.0723433	0.89891	0.899777	0.339811	0.000333867
ENSG00000158435	4894	1.06301	218.504	176.251	0.000845984	chr2_100783868_C_T_rs12465285	-469019	-469018	78	82	0.155894	0.000242887	0.119043	0.03189	0.148585	0.147225	0.100918	0.000339295
ENSG00000163162	4808	1.04166	240.54	179.946	4.09915e-13	chr2_101306311_T_C_rs17190412	-2391	-2390	162	206	0.391635	2.97564e-15	-0.258447	0.0303455	9.999e-05	3.70867e-11	1.66934e-10	0.000288747
ENSG00000196460	4965	1.04289	227.172	178.228	8.77405e-05	chr2_102448907_G_A_rs56044378	973794	973795	145	170	0.323194	1.79674e-05	0.162407	0.0370085	0.0148985	0.0163737	0.0171682	0.000306907
ENSG00000071054	4949	1.04448	231.495	178.119	0.00309579	chr2_102510276_T_TACAG_rs756053261	812531	812532	60	63	0.119772	0.0012143	-0.123374	0.0376189	0.49935	0.491002	0.229852	0.000302667
ENSG00000281162	4783	1.05603	175.316	172.143	0.00152519	chr2_101192010_C_CT_.	-770047	-770046	38	38	0.0722433	0.000420315	-0.271232	0.0756906	0.214179	0.211994	0.131675	0.000414021
ENSG00000115590	4739	1.03847	192.859	176.666	2.82536e-05	chr2_102017629_G_A_rs3218921	25668	25669	122	140	0.26616	4.25228e-06	0.232422	0.0492319	0.00369963	0.00437317	0.00543394	0.000356561
ENSG00000115594	4408	1.04194	193.872	178.283	0.000294815	chr2_102116718_G_A_rs6704593	-26029	-26028	196	263	0.5	7.57411e-05	-0.126337	0.0313007	0.0446955	0.048361	0.0425118	0.000358551
ENSG00000115598	4369	1.04244	204.935	179.471	0.000260554	chr2_101208001_G_A_rs1192826	-979023	-979022	139	169	0.678707	6.91969e-05	0.166763	0.0410843	0.0431957	0.0450598	0.0401798	0.000339724
ENSG00000115602	4268	1.02994	177.403	175.542	8.30693e-08	chr2_102309902_G_A_rs12470864	-27247	-27246	171	216	0.410646	3.50376e-09	-0.286436	0.0464688	9.999e-05	1.04272e-05	2.20426e-05	0.000377339
ENSG00000115604	4212	1.06208	172.591	172.877	0.000152367	chr2_102334593_G_GA_rs111852712;rs542697640;rs61116246	-21204	-21203	147	173	0.328897	2.61204e-05	-0.173614	0.0403857	0.0163984	0.0201435	0.0204628	0.000428316
ENSG00000135953	3902	1.04799	153.431	177.383	0.00496399	chr2_102723383_C_T_rs62152141	-13506	-13505	125	149	0.28327	0.00207533	-0.103736	0.0332749	0.517948	0.511441	0.236301	0.00046157
ENSG00000170417	3902	1.04032	154.165	177.559	0.00537251	chr2_103030397_C_CATT_rs150816188;rs777204792;rs397734015	293488	293489	196	242	0.539924	0.00229063	0.16406	0.0531455	0.551545	0.545587	0.246791	0.000448592
ENSG00000234177	4135	1.04759	263.733	180.764	4.17755e-10	chr2_104759488_C_G_rs4452168	3732	3733	156	205	0.389734	1.17831e-11	0.483334	0.0673606	9.999e-05	5.0347e-08	1.508e-07	0.000268238
ENSG00000233639	4304	1.02059	279.039	183.262	0.00226927	chr2_105168415_G_A_rs13422730	315231	315232	113	138	0.737643	0.000996523	-0.253608	0.0759805	0.463354	0.459499	0.220185	0.000232863
ENSG00000198914	4301	1.04154	277.026	182	0.000271008	chr2_105232874_C_T_rs7572479	378758	378759	66	73	0.861217	8.13889e-05	-0.384784	0.0957642	0.0612939	0.0637503	0.0531802	0.000250635
ENSG00000135972	4683	1.07785	295.941	179.265	3.27553e-09	chr2_105100701_G_A_rs12611597	62631	62632	92	106	0.201521	1.10865e-10	-0.292442	0.0430802	9.999e-05	3.18611e-07	8.49629e-07	0.000261816
ENSG00000135966	4835	1.03117	307.56	181.344	6.82608e-05	chr2_105389881_A_G_rs4851762	60145	60146	144	177	0.336502	1.58342e-05	-0.105359	0.0238461	0.0180982	0.0181705	0.0187489	0.000218526
ENSG00000272994	4842	1.0661	277.857	175.682	0.000103043	chr2_105352117_C_G_rs2576772	14641	14642	191	251	0.522814	1.89458e-05	-0.169531	0.0387432	0.020098	0.0216654	0.0217696	0.000269318
ENSG00000135974	4841	1.03744	299.059	180.221	0.00573614	chr2_105053640_A_T_rs7574335	-283893	-283892	116	136	0.258555	0.00266573	0.080257	0.0264039	0.811019	0.810708	0.317439	0.000229221
ENSG00000115641	4846	1.03865	314.654	181.327	1.16306e-09	chr2_105405031_C_G_rs11888592	5979	5980	168	218	0.414449	4.20494e-11	0.244514	0.0351451	9.999e-05	2.02953e-07	5.53241e-07	0.000218687
ENSG00000071051	5243	1.0384	325.404	181.707	0.00162452	chr2_105843198_C_A_rs934306	98285	98286	150	188	0.642586	0.000643119	-0.120036	0.0346514	0.39706	0.392284	0.198618	0.000211297
ENSG00000119147	5503	1.03747	335.549	181.029	3.32729e-28	chr2_106073280_G_A_rs66989638	7591	7592	70	72	0.136882	6.67119e-33	-0.751421	0.0526168	9.999e-05	1.27574e-26	2.79967e-25	0.000204318
ENSG00000115652	5527	1.05339	313.644	177.081	0.000229235	chr2_106190391_C_G_rs6726248	-3911	-3910	178	224	0.425856	5.30434e-05	-0.12007	0.029104	0.0568943	0.0588353	0.049937	0.000229612
ENSG00000153165	5493	1.05588	267.345	175.838	0.000226713	chr2_106466097_C_T_rs28478157	-2317	-2316	32	34	0.0646388	4.92414e-05	0.501026	0.120904	0.0435956	0.0490312	0.0429959	0.000271412
ENSG00000254126	5517	1.0544	284.392	177.886	1.67916e-25	chr2_106491111_G_C_rs2228021	3746	3747	148	187	0.644487	3.19748e-30	-0.735204	0.0547099	9.999e-05	2.84657e-24	4.89471e-23	0.000254005
ENSG00000196862	4230	1.03803	179.57	180.903	2.50204e-08	chr2_108512361_A_AAAAC_rs112105993;rs767345251;rs36015002	685468	685469	173	214	0.406844	1.46112e-09	0.462671	0.07314	9.999e-05	2.76703e-06	6.43549e-06	0.00038241
ENSG00000198203	3955	1.03611	179.765	181.393	6.47561e-05	chr2_108268334_C_T_rs6723274	-20562	-20561	70	78	0.148289	1.49296e-05	0.323367	0.0729595	0.0079992	0.00970115	0.010956	0.000379705
ENSG00000198075	4097	1.02885	170.899	179.734	1.33256e-09	chr2_108268187_T_A_rs980525	-109768	-109767	104	119	0.773764	4.05251e-11	0.391464	0.0562155	9.999e-05	1.44672e-07	4.03138e-07	0.000390351
ENSG00000135968	4146	1.07066	181.959	178.307	9.5737e-05	chr2_108403808_T_C_rs13405541	-45399	-45398	77	82	0.155894	2.00097e-05	0.131522	0.0301464	0.0106989	0.0125692	0.0136833	0.00041682
ENSG00000169756	4133	1.04217	194.279	179.875	7.13872e-05	chr2_108342295_CA_C_rs150673176	-192061	-192060	67	71	0.134981	1.54066e-05	0.19626	0.0443551	0.00969903	0.0112901	0.0124978	0.000358057
ENSG00000153201	4038	1.0591	202.969	177.399	0.00702491	chr2_107940773_G_T_rs75924213	-778710	-778709	29	30	0.0570342	0.00313195	0.135159	0.0452252	0.746125	0.741006	0.299676	0.000360974
ENSG00000163006	4004	1.03412	208.01	180.354	0.00220351	chr2_108281914_G_A_rs6758147	-504858	-504857	128	158	0.69962	0.000876016	0.171192	0.0507184	0.355664	0.351713	0.18506	0.000326115
ENSG00000172985	3508	1.04716	165.94	175.447	4.37293e-08	chr2_109497292_C_T_rs36195352	368086	368087	103	121	0.230038	1.59816e-09	0.291778	0.0462451	9.999e-05	4.06851e-06	9.15294e-06	0.000425707
ENSG00000186522	2458	1.01975	155.831	183.121	8.3201e-07	chr2_109630958_C_T_rs9653603	16991	16992	196	251	0.477186	1.06336e-07	0.144039	0.0261717	0.00019998	0.000107727	0.000191183	0.000415796
ENSG00000198142	2458	1.05118	143.54	178.301	0.000465939	chr2_109595096_G_A_rs747445	-19269	-19268	185	242	0.460076	0.000130307	-0.15602	0.0400334	0.0529947	0.0550554	0.0472779	0.000498215
ENSG00000282033	2262	1.0347	148.223	180.103	2.65948e-05	chr2_109700833_A_G_rs4953768	-59532	-59531	168	215	0.591255	4.89214e-06	0.122873	0.0262024	0.00289971	0.00319844	0.00411854	0.000458437
ENSG00000015568	2223	1.03063	152.005	181.51	0.00260953	chr2_109711838_G_A_rs34195444	-82468	-82467	110	125	0.237643	0.00110746	0.108123	0.0326971	0.318068	0.31352	0.17106	0.000441332
ENSG00000256977	2220	1.02827	172.393	184.452	0.00136576	chr2_109221979_A_AT_rs36025546;rs763449304	-676669	-676668	140	168	0.319392	0.000578973	-0.229229	0.065609	0.19988	0.198742	0.125831	0.000386256
ENSG00000204588	2243	1.03409	162.107	181.85	0.00353331	chr2_109682763_C_G_rs77748764	-304301	-304300	49	52	0.0988593	0.00159032	-0.320088	0.100065	0.426257	0.420086	0.208307	0.000418391
ENSG00000144063	2351	1.0319	157.835	181.378	0.000383448	chr2_110097693_TG_T_rs5833366	-18130	-18129	99	112	0.212928	0.000118536	-0.142402	0.0363106	0.049995	0.0529539	0.0458067	0.000426749
ENSG00000144061	2330	1.04356	150.429	178.709	0.00188545	chr2_110194255_G_A_rs182389674	-10759	-10758	72	76	0.144487	0.000689923	-0.202134	0.0586903	0.232277	0.228881	0.138656	0.000464383
ENSG00000175701	2330	1.04726	155.358	179.769	3.21694e-06	chr2_110095121_G_C_rs10207734	-117427	-117426	28	30	0.942966	3.98449e-07	0.348598	0.0666153	0.00019998	0.000341761	0.000549154	0.000454831
ENSG00000175772	2069	1.04697	146.703	176.802	0.00187874	chr2_110133856_A_C_rs1588327	-249661	-249660	173	223	0.576046	0.00064249	0.231265	0.0667553	0.222678	0.221644	0.135655	0.000481215
ENSG00000256671	1925	1.03358	154.394	180.428	0.00099017	chr2_109707395_G_A_rs112261025	-765422	-765421	31	32	0.0608365	0.00034492	0.401131	0.110266	0.129687	0.131084	0.092867	0.000438578
ENSG00000257207	1925	1.03549	150.555	178.449	0.0016431	chr2_109650428_C_T_rs67594167	-822648	-822647	161	188	0.357414	0.000581245	0.197693	0.0566007	0.208579	0.205094	0.128654	0.000452463
ENSG00000183054	1779	1.03793	170.071	183.157	0.000752441	chr2_111052539_G_A_rs35417311	489268	489269	126	147	0.720532	0.000278432	-0.212425	0.0574725	0.106389	0.109211	0.0809717	0.00040363
ENSG00000231536	1711	1.01633	170.403	184.745	0.00400491	chr2_111155104_C_A_rs616130	544187	544188	184	236	0.551331	0.00199778	-0.135234	0.0432158	0.492451	0.487444	0.228755	0.000376061
ENSG00000153094	2427	1.01411	208.405	188.145	0.0007874	chr2_111111114_T_A_rs77004761	-9801	-9800	58	64	0.121673	0.00035344	0.236887	0.065237	0.144686	0.146617	0.10055	0.000305291
ENSG00000172965	2758	1.05508	206.351	181.082	0.00801888	chr2_111140006_G_A_rs72836353	-355081	-355080	29	30	0.0570342	0.00402689	-0.200216	0.0688579	0.79862	0.794274	0.313293	0.000350764
ENSG00000153107	3395	1.03555	237.762	182.67	0.000751555	chr2_111196505_T_C_rs1056737	-687689	-687688	140	166	0.315589	0.000272866	-0.107303	0.0289885	0.149985	0.151388	0.102961	0.000286597
ENSG00000153208	3360	1.01047	237.154	183.779	1.31219e-14	chr2_112030228_A_T_rs10198880	131619	131620	37	39	0.0741445	1.07602e-16	0.493289	0.054654	9.999e-05	2.34757e-12	1.20257e-11	0.000265117
ENSG00000153214	3417	1.04547	213.744	180.568	4.84797e-15	chr2_112055265_T_C_rs4078410	-5	-4	138	158	0.69962	1.78877e-17	0.304997	0.0328108	9.999e-05	2.89687e-13	1.66888e-12	0.000328802
ENSG00000144152	3685	1.0586	210.648	178.903	4.48343e-17	chr2_112117462_A_G_rs1045300	-20924	-20923	187	243	0.461977	4.86157e-20	0.364515	0.0358631	9.999e-05	1.38706e-15	1.01862e-14	0.0003473
ENSG00000144161	3702	1.05839	199.228	175.266	0.00368389	chr2_112853203_T_C_rs12053091	621317	621318	120	135	0.256654	0.00136369	-0.12818	0.0395002	0.49935	0.493057	0.230336	0.000366968
ENSG00000188177	3744	1.04905	211.311	179.668	0.00485962	chr2_111689203_C_A_rs59654110	-586395	-586394	63	67	0.127376	0.0021623	0.145952	0.0470073	0.626137	0.621987	0.268278	0.00033627
ENSG00000169629	4045	1.03835	207.467	177.317	1.38789e-34	chr2_112431341_C_T_rs34510112	-2305	-2304	85	91	0.173004	3.24874e-41	-0.869855	0.051465	9.999e-05	1.74817e-33	7.35797e-32	0.000331329
ENSG00000114999	4026	1.05715	199.511	177.678	0.0016738	chr2_113108948_G_A_rs13404928	586796	586797	103	113	0.214829	0.000577941	-0.107177	0.0306714	0.258974	0.25902	0.150824	0.00036507
ENSG00000125630	4022	1.04639	199.34	178.318	0.00458172	chr2_112552620_CT_C_rs11351307;rs536740541;rs397985486	10583	10584	144	161	0.693916	0.0019403	-0.108332	0.0345198	0.585941	0.578954	0.255982	0.000353558
ENSG00000125611	4015	1.02695	216.195	181.132	0.0062112	chr2_112671634_G_A_rs34282612	87024	87025	116	130	0.247148	0.00299744	-0.110971	0.036959	0.728927	0.730448	0.296802	0.000306725
ENSG00000237753	3982	1.04238	197.145	179.027	3.88032e-07	chr2_112668499_G_A_rs4849100	22808	22809	87	91	0.826996	3.0849e-08	-0.37867	0.065867	9.999e-05	5.02552e-05	9.48592e-05	0.000353088
ENSG00000144136	3981	1.05045	198.596	177.559	0.000129687	chr2_113135679_C_T_rs315948	489739	489740	79	87	0.165399	2.7577e-05	0.149257	0.034826	0.020398	0.0206747	0.0209233	0.000359342
ENSG00000169607	4134	1.08122	183.975	173.8	0.00184211	chr2_112593770_AAGG_A_rs10593176;rs745343381;rs769296203;rs796778806	-170840	-170839	195	231	0.560836	0.000562918	-0.229695	0.0655934	0.257974	0.252406	0.148165	0.000425256
ENSG00000125538	4280	1.06605	187.601	174.182	0.00553594	chr2_113289724_C_A_rs60724372	452944	452945	32	32	0.0608365	0.00215173	0.284236	0.0915006	0.628537	0.619243	0.267471	0.000398776
ENSG00000136688	4271	1.03605	212.906	181.955	0.00205077	chr2_113050794_G_A_rs12995447	72787	72788	164	209	0.397338	0.000849675	-0.0965179	0.0285202	0.341866	0.337015	0.179783	0.00032055
ENSG00000136696	4203	1.04485	192.947	178.065	0.000181609	chr2_112940384_C_T_rs10199311	-112484	-112483	191	236	0.551331	4.2213e-05	-0.159942	0.0382451	0.0253975	0.0290481	0.027853	0.000363537
ENSG00000136695	4193	1.04033	189.037	177.016	6.71441e-05	chr2_113273767_A_AT_rs147198244	214568	214569	67	76	0.144487	1.22188e-05	-0.146433	0.0326922	0.00889911	0.0103917	0.0116357	0.000365885
ENSG00000136689	4202	1.03522	195.455	178.943	1.01534e-17	chr2_113074735_T_C_rs6761276	-52864	-52863	184	231	0.560836	8.40391e-21	-0.354899	0.0340688	9.999e-05	5.93272e-16	4.49739e-15	0.000348254
ENSG00000125637	4273	1.03481	166.532	173.167	3.75852e-09	chr2_113074735_T_C_rs6761276	-123824	-123823	184	231	0.560836	6.18889e-11	-0.268383	0.0389514	9.999e-05	3.75011e-07	9.87425e-07	0.000408199
ENSG00000189223	4287	1.05011	182.814	176.13	1.88151e-26	chr2_113235767_A_C_rs7589901	226	227	172	215	0.408745	1.1775e-31	-0.770593	0.0554811	9.999e-05	2.24576e-25	4.23615e-24	0.000389938
ENSG00000125618	4291	1.04479	189.98	177.214	2.55765e-09	chr2_113224463_C_A_rs12619508	-17317	-17316	182	228	0.43346	6.43955e-11	0.248275	0.0360692	9.999e-05	2.48493e-07	6.70574e-07	0.000369142
ENSG00000234997	4260	1.05307	194.332	177.251	1.01029e-10	chr2_113383962_C_T_rs2863962	58952	58953	189	255	0.515209	1.3498e-12	-0.337054	0.0447122	9.999e-05	7.47948e-09	2.48289e-08	0.000370179
ENSG00000136682	4321	1.02872	215.744	182.225	8.83947e-05	chr2_113603676_C_T_rs4849253	165836	165837	137	167	0.317491	2.24123e-05	0.124038	0.0286087	0.0151985	0.0166509	0.0174006	0.000309102
ENSG00000184492	4316	1.04339	195.871	176.943	1.56262e-12	chr2_113471327_G_A_rs2592460	-27339	-27338	144	182	0.346008	8.66252e-15	-0.445418	0.053343	9.999e-05	1.16104e-10	4.9161e-10	0.00035649
ENSG00000144134	4240	1.05669	205.091	175.502	0.00419177	chr2_113225790_G_A_rs11123171	-401451	-401450	31	33	0.0627376	0.00160364	-0.259914	0.0813174	0.556244	0.551681	0.248571	0.000354644
ENSG00000115084	4100	1.04337	209.09	178.321	8.47395e-06	chr2_113771184_G_A_rs62170102	14541	14542	72	85	0.161597	1.12897e-06	-0.127519	0.0254406	0.00119988	0.00131982	0.00187217	0.000333941
ENSG00000115091	4096	1.04079	239.189	181.753	0.0136833	chr2_113403261_TGG_T_rs368051068	-487338	-487337	39	39	0.0741445	0.00759546	0.101329	0.0375955	0.958004	0.959844	0.354734	0.000289597
ENSG00000228857	4096	1.04069	234.449	180.708	0.00030621	chr2_113877817_C_T_rs35328354	-13204	-13203	40	43	0.0817491	8.85125e-05	0.350607	0.0877239	0.059894	0.0611105	0.0514599	0.000295358
ENSG00000234199	3965	1.03414	232.445	180.1	0.00105369	chr2_114046944_A_G_rs6724135	76224	76225	75	81	0.153992	0.000366358	-0.211816	0.0584913	0.205879	0.203694	0.128106	0.000291855
ENSG00000088205	4491	1.03629	166.183	175.842	0.000783082	chr2_117810438_C_CT_rs35278955;rs386355164	-4254	-4253	137	167	0.317491	0.000217733	-0.0700173	0.0186109	0.111089	0.11147	0.0821713	0.00041096
ENSG00000236255	4461	1.04881	165.214	174.333	0.000335817	chr2_117757355_C_T_rs17499330	-79147	-79146	71	76	0.144487	7.34616e-05	-0.241168	0.0596364	0.0433957	0.0458577	0.0407752	0.000429755
ENSG00000125633	4588	1.0511	172.282	173.331	7.82186e-17	chr2_117977018_C_T_rs4849648	-37053	-37052	196	249	0.526616	2.44502e-20	0.322675	0.0314393	9.999e-05	2.57703e-15	1.83981e-14	0.000415026
ENSG00000125629	4633	1.0597	178.552	173.725	1.20042e-09	chr2_118102895_C_T_rs889904	14423	14424	195	262	0.498099	1.64774e-11	0.229265	0.0322082	9.999e-05	8.34793e-08	2.42818e-07	0.000411066
ENSG00000163064	4382	1.05553	245.326	179.788	2.36063e-06	chr2_118823504_T_C_rs10188733	-24145	-24144	83	89	0.830798	2.77108e-07	-0.488478	0.0920204	0.00029997	0.000373511	0.00059711	0.000295455
ENSG00000115107	3887	1.06412	203.784	175.496	2.60679e-07	chr2_119258885_G_A_rs838070	35053	35054	187	247	0.469582	1.38752e-08	0.189466	0.0320927	9.999e-05	2.74726e-05	5.41011e-05	0.000365006
ENSG00000229867	3929	1.06598	206.72	176.612	0.00553239	chr2_119253831_C_G_rs79096441	-16884	-16883	46	50	0.095057	0.00230801	0.388539	0.125959	0.663734	0.65603	0.277507	0.000361835
ENSG00000186132	3898	1.03099	244.556	181.963	5.32529e-13	chr2_119320644_G_C_rs6725507	-46191	-46190	143	177	0.663498	5.74159e-15	-0.278117	0.0330525	9.999e-05	6.34669e-11	2.78563e-10	0.000274663
ENSG00000155368	3899	1.05269	232.802	178.985	2.91192e-18	chr2_119360661_A_G_rs12612942	-6317	-6316	100	116	0.220532	1.92567e-21	0.436182	0.0410405	9.999e-05	1.05162e-16	8.6334e-16	0.000308665
ENSG00000144120	3954	1.02976	284.211	183.261	0.00064851	chr2_119161694_AT_A_rs796565886;rs11299793	-517474	-517473	75	76	0.144487	0.000235538	-0.216661	0.0579129	0.157084	0.157858	0.106351	0.000235423
ENSG00000088179	3995	1.04583	288.318	182.077	0.00304133	chr2_119706035_A_T_rs11693853	-53888	-53887	124	143	0.271863	0.00134616	0.0971426	0.0299001	0.573643	0.563708	0.251687	0.000244044
ENSG00000115109	3816	1.06403	276.305	180.153	8.54584e-06	chr2_120206604_T_C_rs7601675	193526	193527	107	120	0.771863	1.29284e-06	0.185316	0.0371881	0.00119988	0.00155654	0.00216923	0.000269152
ENSG00000226479	3946	1.01938	328.861	187.599	1.49667e-11	chr2_120219468_A_G_rs4848579	-3933	-3932	109	123	0.76616	6.39913e-13	-0.231694	0.030243	9.999e-05	3.369e-09	1.17509e-08	0.00019682
ENSG00000144118	3937	1.02233	336.605	188.947	4.04119e-11	chr2_120258931_G_A_rs6735554	6078	6079	172	218	0.585551	2.3619e-12	-0.2525	0.033913	9.999e-05	8.99164e-09	2.95357e-08	0.000194124
ENSG00000163083	3862	1.03923	320.217	185.939	0.000442894	chr2_119821366_C_CA_rs35074511	-524771	-524770	100	113	0.214829	0.000169428	0.174746	0.0456419	0.119088	0.120265	0.0869272	0.00021528
ENSG00000074047	3886	1.04211	278.258	184.678	9.26239e-05	chr2_120662757_A_G_rs78565816	-73112	-73111	45	46	0.0874525	2.68148e-05	0.292746	0.0681981	0.0211979	0.0214114	0.0215566	0.000249966
ENSG00000115112	4226	1.00945	331.361	189.464	0.00154388	chr2_121334644_T_C_rs736508	49441	49442	48	50	0.095057	0.000785934	-0.209754	0.0615708	0.40336	0.396081	0.199838	0.000189116
ENSG00000074054	4288	1.05519	228.159	179.865	0.00681192	chr2_122082239_CCAT_C_rs3074950	432762	432763	57	66	0.125475	0.00322695	0.0802969	0.0269539	0.778422	0.772714	0.307689	0.000317353
ENSG00000236859	4287	1.03115	236.889	182.495	0.00489742	chr2_121119907_CAG_C_rs35462814;rs3075132;rs397780394	-530176	-530175	171	211	0.598859	0.00236282	0.14394	0.0467741	0.678432	0.675137	0.282691	0.000283693
ENSG00000155438	4299	1.06357	222.579	179.193	0.00156163	chr2_121659439_G_A_rs62151115	-77437	-77436	63	67	0.127376	0.000562195	0.0940796	0.0268633	0.270673	0.265675	0.153447	0.000333647
ENSG00000211460	4286	1.0478	232.274	181.137	0.00716452	chr2_121149500_T_C_rs56336187	-606152	-606151	65	71	0.134981	0.00353823	0.0751199	0.0254685	0.80142	0.798127	0.31435	0.000304757
ENSG00000224655	4303	1.03099	245.65	183.788	0.0027034	chr2_122635434_T_A_rs10184238	845015	845016	172	226	0.570342	0.00123882	-0.180875	0.0552515	0.476652	0.47078	0.223614	0.000273439
ENSG00000136732	5300	1.0636	207.841	175.164	0.000273454	chr2_126653346_CACAG_C_rs144736003	-2813	-2812	161	194	0.368821	5.96768e-05	0.115326	0.0281546	0.0430957	0.0447335	0.0399647	0.000357329
ENSG00000136717	5107	1.03478	238.905	180.631	5.13565e-06	chr2_127113708_T_C_rs11693218	6419	6420	168	199	0.621673	7.34993e-07	-0.185497	0.0363424	0.00059994	0.000956684	0.00140075	0.000284541
ENSG00000186684	5057	1.03764	225.626	179.435	2.97174e-15	chr2_127183039_T_G_rs7355659	-37261	-37260	146	175	0.6673	7.94067e-18	-0.334391	0.0355103	9.999e-05	2.29651e-13	1.34221e-12	0.000304
ENSG00000163161	5095	1.04493	231.449	177.136	1.18069e-07	chr2_127204917_T_C_rs7585314	-89228	-89227	152	184	0.65019	6.27333e-09	0.134824	0.0222673	9.999e-05	1.67133e-05	3.42152e-05	0.000303149
ENSG00000169967	5050	1.04662	271.567	181.116	8.3572e-32	chr2_127394112_C_G_rs11901355	6136	6137	151	184	0.34981	4.0619e-37	-0.45873	0.0293942	9.999e-05	1.02747e-30	3.16664e-29	0.000259726
ENSG00000236682	5050	1.0227	268.295	181.915	6.08689e-33	chr2_127349894_T_C_rs6716392	-38285	-38284	105	120	0.771863	2.71219e-38	-0.722479	0.0452208	9.999e-05	3.40952e-31	1.08032e-29	0.000243831
ENSG00000163166	5053	1.03898	267.984	178.708	0.0013383	chr2_128523787_T_C_rs2438167	997297	997298	27	28	0.946768	0.000460605	0.148364	0.0416986	0.283572	0.283887	0.16024	0.000257031
ENSG00000072163	4887	1.06711	254.121	177.322	0.0133009	chr2_127983470_T_C_rs112078061	307939	307940	28	30	0.0570342	0.00664968	-0.267878	0.0977377	0.960104	0.961989	0.355207	0.000295356
ENSG00000173349	4855	1.05675	261.771	180.089	0.00729363	chr2_126824889_G_C_rs11695872	-876609	-876608	182	233	0.442966	0.00351554	-0.0875545	0.0296635	0.842016	0.839273	0.325125	0.000277925
ENSG00000136709	4886	1.01276	276.985	183.189	3.18017e-05	chr2_127665171_A_G_rs10185637	-146001	-146000	132	158	0.30038	7.23156e-06	0.156644	0.0340493	0.00679932	0.00821128	0.00949397	0.000228705
ENSG00000144231	4917	1.04967	253.526	179.876	1.1449e-08	chr2_127857756_C_G_rs13032850	-362	-361	165	211	0.401141	5.21797e-10	-0.150619	0.023126	9.999e-05	1.50778e-06	3.64348e-06	0.000280829
ENSG00000144233	4922	1.04011	242.846	177.441	0.00236473	chr2_128323186_TGTTGGGGATGTTCCCTGGGGGTGGG_T_rs143843609;rs764359515;rs373565726	437240	437241	83	90	0.171103	0.000863381	0.118141	0.0349575	0.418258	0.417847	0.20747	0.000284634
ENSG00000272667	4922	1.0515	248.734	178.362	0.00223633	chr2_127388571_C_CAA_rs10660850	-497986	-497985	157	190	0.361217	0.000833782	0.185432	0.0547051	0.412359	0.402187	0.202007	0.00028785
ENSG00000286873	4919	1.02788	265.18	182.609	3.21168e-06	chr2_127867590_C_T_rs7572242	-21240	-21239	163	196	0.372624	4.89542e-07	-0.265386	0.0511348	0.00059994	0.000690726	0.00104386	0.000250813
ENSG00000136715	4822	1.05994	247.473	178.345	0.0026164	chr2_127086143_G_T_rs17014938	-941917	-941916	154	184	0.34981	0.00100287	-0.0874972	0.0262286	0.454955	0.448357	0.216708	0.000296832
ENSG00000136731	4768	1.04695	244.125	179.81	6.96802e-07	chr2_128099124_T_C_rs77954902	7923	7924	84	93	0.176806	6.59015e-08	0.144511	0.0258084	9.999e-05	0.000110871	0.000196454	0.000289214
ENSG00000136720	4728	1.05168	243.6	179.579	1.24299e-05	chr2_128291157_A_C_rs4662789	-27712	-27711	107	117	0.222433	1.93363e-06	0.257007	0.0524965	0.0019998	0.00219019	0.00294533	0.000294075
ENSG00000152076	3145	1.02467	175.225	183.017	0.000133657	chr2_130226388_G_A_rs57412432	81275	81276	91	91	0.173004	3.76543e-05	0.381068	0.0905134	0.0188981	0.0208775	0.0210906	0.000375671
ENSG00000136699	3108	1.05119	170.055	181.472	6.91377e-06	chr2_130132813_A_G_rs7591224	-23451	-23450	161	200	0.380228	1.10327e-06	0.138795	0.0276628	0.00079992	0.000813548	0.00120939	0.000420576
ENSG00000152082	3050	1.01638	182.521	186.443	0.000393438	chr2_129903031_A_G_rs7596506	-279232	-279231	152	186	0.646388	0.000151187	-0.0889769	0.0230598	0.0657934	0.0658994	0.0546658	0.00035116
ENSG00000136710	2844	1.02352	164.251	184.419	0.00393021	chr2_130015635_G_A_rs138040419	-326530	-326529	39	43	0.0817491	0.0019373	-0.193132	0.061532	0.470353	0.464907	0.22174	0.000399289
ENSG00000136718	2843	1.0457	159.304	182.038	0.000150981	chr2_129700072_T_A_rs6705442	-642839	-642838	100	111	0.211027	4.13359e-05	0.0966782	0.023089	0.0192981	0.0196452	0.0200288	0.000441437
ENSG00000072135	2849	1.04687	156.614	182.735	3.07213e-07	chr2_130376938_A_G_rs72854965	20881	20882	109	121	0.230038	3.24456e-08	-0.255431	0.0445068	9.999e-05	2.95834e-05	5.79341e-05	0.00045064
ENSG00000196834	3070	1.02598	173.873	185.411	0.00147652	chr2_130317349_T_C_rs7600120	-191980	-191979	114	124	0.235741	0.000653956	-0.19918	0.0575775	0.216578	0.215925	0.133138	0.000380184
ENSG00000136002	3312	1.03055	166.536	182.383	0.00201446	chr2_132030901_G_C_rs4125660	991371	991372	94	110	0.790875	0.000844144	0.165275	0.0488101	0.279272	0.271595	0.15567	0.000402735
ENSG00000152102	3419	1.03032	177.57	183.965	0.00208336	chr2_131104007_C_A_rs72863227	10546	10547	39	42	0.0798479	0.000923975	0.134028	0.0398908	0.30157	0.295584	0.164554	0.000377444
ENSG00000115762	3439	1.01238	174.669	183.765	0.00455841	chr2_131129749_T_C_rs796232530	24412	24413	42	42	0.0798479	0.00225382	0.204404	0.0661069	0.545945	0.543993	0.246277	0.000362191
ENSG00000173272	3725	1.04168	201.908	183.166	4.47068e-10	chr2_131489976_C_T_rs10171879	-2422	-2421	80	87	0.165399	1.7361e-11	0.216974	0.0305197	9.999e-05	4.50881e-08	1.35697e-07	0.000344005
ENSG00000163040	3835	1.01337	212.665	185.104	0.00546277	chr2_131017730_G_A_rs115214719	-510159	-510158	39	39	0.0741445	0.00287365	-0.263367	0.0873262	0.683632	0.682777	0.284701	0.00029846
ENSG00000287151	4136	1.01532	245.137	187.043	1.174e-45	chr2_131682500_G_C_rs6720375	34509	34510	185	233	0.557034	9.23159e-52	0.841721	0.0414194	9.999e-05	6.3764e-44	5.99382e-42	0.000260576
ENSG00000152127	4226	1.0236	258.298	181.589	0.00149026	chr2_134107475_T_C_rs1996591	-12708	-12707	91	99	0.188213	0.000579456	-0.109886	0.0314532	0.315968	0.308724	0.16923	0.000254004
ENSG00000224043	3124	1.03556	131.858	178.214	1.30552e-06	chr2_134841343_G_A_rs17322446	-77336	-77335	70	74	0.140684	1.21429e-07	-0.367638	0.0671258	9.999e-05	0.000124552	0.000219043	0.000516713
ENSG00000082258	3125	1.0434	125.779	175.72	0.00520718	chr2_134919282_C_T_rs3769028	456	457	83	88	0.1673	0.00209223	0.0831513	0.0266934	0.470953	0.460574	0.220479	0.00055508
ENSG00000115839	2847	1.05005	113.551	176.068	0.00439906	chr2_134176829_T_G_rs4954112	-875464	-875463	41	43	0.0817491	0.0017286	-0.118203	0.0372465	0.377762	0.369918	0.191264	0.000627555
ENSG00000121988	2682	1.01928	90.5535	183.433	0.0183325	chr2_134995951_C_CT_rs113279230	-535268	-535267	69	73	0.138783	0.0110118	0.166874	0.0650639	0.805319	0.807352	0.316609	0.000714305
ENSG00000048991	2680	1.02889	84.1118	178.819	0.0229572	chr2_136275188_G_A_rs72617030	743686	743687	50	51	0.0969582	0.0130443	0.123174	0.049199	0.851515	0.851594	0.328095	0.000792981
ENSG00000144224	2739	1.05909	89.6921	175.982	0.0154499	chr2_135879243_ACT_A_rs10539209;rs398060568	137387	137388	46	50	0.095057	0.00770197	-0.102866	0.038234	0.732627	0.732283	0.29736	0.000816521
ENSG00000076003	2934	1.03332	85.8924	173.332	7.48838e-05	chr2_135858887_G_GT_rs4988202;rs397747913	-17557	-17556	87	92	0.825095	1.12719e-05	-0.149911	0.0333285	0.00429957	0.00534219	0.00649073	0.000787509
ENSG00000115866	3110	1.0235	91.4437	175.51	0.000995816	chr2_135881910_AC_A_rs746475319	-103717	-103716	35	36	0.0684411	0.000286541	-0.159077	0.0431296	0.0778922	0.0814502	0.0647743	0.000717019
ENSG00000121966	3374	1.00838	99.7008	175.664	0.0111026	chr2_136284064_G_A_rs72847647	165914	165915	136	165	0.313688	0.00515746	-0.159538	0.056448	0.670133	0.668075	0.280687	0.000626175
ENSG00000150540	4563	1.05411	179.464	177.832	0.00100226	chr2_137092829_G_A_rs34018366	-871645	-871644	153	181	0.655894	0.00031656	-0.140095	0.038264	0.143786	0.146239	0.100388	0.000402105
ENSG00000144228	4716	1.05194	180.678	177.916	1.14155e-08	chr2_138598930_T_C_rs13387858	97159	97160	174	221	0.420152	4.17967e-10	-0.140744	0.0214783	9.999e-05	1.02156e-06	2.52812e-06	0.000396764
ENSG00000237772	4673	1.05148	178.014	177.842	0.0158335	chr2_138911826_G_A_rs7607404	309689	309690	174	217	0.412548	0.00826412	0.120562	0.0452217	0.933307	0.935818	0.348729	0.000402132
ENSG00000168702	5168	1.03176	217.262	178.368	7.78454e-10	chr2_141500169_G_A_rs34050146	-630848	-630847	46	49	0.0931559	1.80152e-11	-0.767116	0.107999	9.999e-05	1.01674e-07	2.91532e-07	0.00030991
ENSG00000115919	4091	1.06269	199.279	177.032	0.00915832	chr2_143775405_GGGCC_G_rs66709280;rs75046510	897740	897741	173	220	0.418251	0.00424607	-0.105234	0.0364083	0.829017	0.824183	0.321266	0.000371662
ENSG00000121964	2639	1.05368	180.616	177.382	0.0028327	chr2_143740761_A_C_rs76967573	-554558	-554557	26	27	0.0513308	0.00106742	-0.25949	0.0782148	0.377062	0.375212	0.193031	0.000399021
ENSG00000169554	2547	1.05303	184.508	180.372	0.000110502	chr2_145502444_T_C_rs1843239	984618	984619	76	83	0.842205	2.64159e-05	0.128685	0.0299533	0.0149985	0.0160383	0.0168666	0.000389833
ENSG00000226674	2519	1.05045	156.41	179.93	0.00408846	chr2_144450960_G_C_rs7582631	-572247	-572246	148	189	0.359316	0.0017801	-0.150803	0.0476533	0.454355	0.448876	0.216789	0.000456224
ENSG00000121989	3211	1.04527	138.585	179.332	0.000207565	chr2_147636390_G_C_rs13009734	-208227	-208226	160	199	0.378327	5.2598e-05	0.150473	0.0364551	0.0214979	0.0236729	0.0234032	0.000506737
ENSG00000115947	3162	1.03055	153.434	184.634	0.00663338	chr2_148206880_G_A_rs4246606	248384	248385	116	130	0.752852	0.00354181	0.07616	0.025824	0.629137	0.626828	0.269579	0.000437118
ENSG00000204406	3344	1.03334	158.71	180.228	0.00986843	chr2_148462075_A_G_rs6728931	283374	283375	165	199	0.378327	0.00501892	-0.0912008	0.032166	0.779722	0.78264	0.31048	0.000426332
ENSG00000135999	3539	1.043	160.258	179.69	0.000143437	chr2_148801677_A_G_rs13400889	156925	156926	119	132	0.749049	3.46552e-05	0.124535	0.0294385	0.0153985	0.0189617	0.0194196	0.000435159
ENSG00000168280	3953	1.05928	186.24	179.288	0.0013734	chr2_149467977_C_T_rs16827013	461901	461902	42	43	0.0817491	0.00048507	-0.393204	0.110963	0.206579	0.202189	0.12737	0.000393605
ENSG00000231969	3790	1.03769	219.343	180.793	0.00153464	chr2_149554715_T_A_rs10469655	-32592	-32591	49	51	0.903042	0.000583018	-0.335288	0.096019	0.275872	0.269212	0.154824	0.000312747
ENSG00000168288	3788	1.04142	229.111	182.521	1.32351e-05	chr2_149587299_C_T_rs4667419	-477	-476	57	59	0.887833	2.51657e-06	-0.166937	0.0345068	0.0019998	0.00233882	0.00312656	0.000302926
ENSG00000115963	4458	1.04065	219.98	179.813	0.00543233	chr2_151348935_A_T_rs6732046	861267	861268	70	78	0.148289	0.00247347	-0.175699	0.0573606	0.685731	0.682526	0.28467	0.000314744
ENSG00000184898	3956	1.04559	199.193	182.16	1.35285e-10	chr2_151289680_G_C_rs2194492	27816	27817	194	256	0.486692	3.79087e-12	-0.255354	0.0346639	9.999e-05	1.1935e-08	3.86194e-08	0.000352943
ENSG00000123609	4007	1.0188	203.656	184.139	0.000462195	chr2_151337578_G_A_rs11693580	47909	47910	165	203	0.614068	0.000165292	-0.0930039	0.0242505	0.0847915	0.0852267	0.0670871	0.000317196
ENSG00000123610	4159	1.04923	191.356	180.483	2.80182e-17	chr2_151337578_G_A_rs11693580	-20015	-20014	165	203	0.614068	4.05817e-20	-0.321864	0.0315856	9.999e-05	1.04089e-15	7.74487e-15	0.000371538
ENSG00000080345	4214	1.06052	177.543	176.457	0.00139056	chr2_151350568_A_G_rs113234609	-59374	-59373	34	34	0.0646388	0.000443258	0.137432	0.0385107	0.19668	0.195142	0.124281	0.000414431
ENSG00000183091	4212	1.05419	157.544	175.428	2.95631e-08	chr2_151786154_G_C_rs6729878	293075	293076	32	32	0.0608365	9.9362e-10	-0.39819	0.062253	9.999e-05	2.33848e-06	5.49771e-06	0.000458142
ENSG00000162980	4206	1.07969	150.735	171.763	0.000197853	chr2_152098122_G_C_rs6720552	269700	269701	96	106	0.201521	3.38845e-05	0.123793	0.0292251	0.0186981	0.0214263	0.0215678	0.000516672
ENSG00000283228	4218	1.04004	169.246	177.421	0.00601926	chr2_152837384_A_G_rs12693483	995369	995370	67	72	0.863118	0.00261014	-0.192047	0.0630444	0.628237	0.623029	0.268543	0.000408278
ENSG00000182389	4003	1.05465	152.408	174.679	0.000486111	chr2_152145280_G_T_rs10182220	46235	46236	124	142	0.269962	0.000116701	0.126041	0.0321057	0.0558944	0.0604353	0.0510912	0.000474241
ENSG00000115145	3989	1.03347	159.679	175.953	0.0133148	chr2_151212723_G_A_rs144467472	-963041	-963040	27	27	0.0513308	0.00644861	-0.147262	0.0535259	0.872513	0.875718	0.333832	0.000423911
ENSG00000157827	4248	1.04073	173.47	176.612	4.37305e-05	chr2_152467398_C_G_rs9288103	132223	132224	121	149	0.28327	7.14835e-06	-0.149509	0.0324797	0.00509949	0.00608601	0.00727072	0.000399203
ENSG00000286207	4510	1.04053	194.815	175.754	0.000989848	chr2_153077198_T_C_rs12619297	435922	435923	43	46	0.912547	0.000287276	-0.223445	0.0605927	0.162184	0.160974	0.107865	0.00035525
ENSG00000196504	4631	1.07824	206.071	174.185	1.09929e-07	chr2_152717014_C_T_rs4664605	-968	-967	145	185	0.648289	4.28327e-09	-0.112462	0.0183566	9.999e-05	9.47544e-06	2.01514e-05	0.000376381
ENSG00000177917	4631	1.05272	196.468	172.818	0.0011085	chr2_152604657_A_G_rs7558989	-113805	-113804	27	28	0.0532319	0.000292587	0.322225	0.0874971	0.177782	0.176068	0.115337	0.000365765
ENSG00000144278	5162	1.06327	236.212	172.22	5.81357e-08	chr2_154089168_A_G_rs1519209	217245	217246	150	183	0.347909	1.59725e-09	-0.421323	0.0667763	9.999e-05	6.57622e-06	1.4326e-05	0.000314113
ENSG00000153234	3416	1.05281	152.564	174.151	0.00172036	chr2_156751713_C_T_rs1462497	418991	418992	27	27	0.948669	0.000525036	-0.213875	0.0607358	0.212079	0.209646	0.130667	0.000471109
ENSG00000115159	3312	1.04308	150.967	174.327	0.00129332	chr2_156431496_T_C_rs298310	-4884	-4883	144	165	0.313688	0.000374546	0.0880305	0.0243498	0.162684	0.16202	0.108449	0.000462049
ENSG00000136542	2710	1.05527	190.198	177.964	5.4029e-13	chr2_157256388_T_C_rs2197585	-1318	-1317	66	76	0.144487	2.90686e-15	-0.365136	0.0428541	9.999e-05	2.81368e-11	1.28913e-10	0.000380762
ENSG00000115165	3066	1.02211	199.141	182.089	0.0114816	chr2_158130894_G_GCCA_rs143173277	686804	686805	36	37	0.0703422	0.00624985	0.259886	0.0940989	0.89711	0.895842	0.33887	0.000327868
ENSG00000123612	3270	1.0415	194.535	179.852	0.0012238	chr2_157679979_TA_T_rs59563939;rs796830842	51114	51115	113	127	0.241445	0.000432532	0.102368	0.0286305	0.20258	0.195676	0.124508	0.00035684
ENSG00000234584	3420	1.01463	201.58	182.318	0.00134999	chr2_157895553_C_T_rs35160507	159547	159548	41	41	0.0779468	0.000530166	0.261357	0.0742772	0.231977	0.232208	0.14013	0.000316161
ENSG00000115170	3719	1.04013	210.656	179.353	0.00518761	chr2_158187495_C_A_rs926013	311164	311165	68	71	0.865019	0.00231335	0.0865328	0.0280593	0.654335	0.64922	0.275723	0.000328141
ENSG00000144283	4558	1.02544	230.579	178.098	4.90395e-08	chr2_158449810_T_G_rs11695443	-7290	-7289	63	72	0.136882	2.42097e-09	0.22376	0.0359007	9.999e-05	8.37064e-06	1.79099e-05	0.000286214
ENSG00000115183	5236	1.07068	186.865	170.715	0.000270938	chr2_158341307_A_G_rs4637062	-627334	-627333	129	146	0.722433	4.72424e-05	-0.146768	0.0353295	0.0355964	0.0387237	0.0354145	0.000405907
ENSG00000196151	5261	1.06982	184.722	172.433	5.42897e-11	chr2_159268102_C_A_rs10195399	-18602	-18601	28	28	0.0532319	3.06689e-13	0.74664	0.0959558	9.999e-05	2.68744e-09	9.51486e-09	0.000409568
ENSG00000123636	5201	1.03707	190.943	175.456	0.000854801	chr2_158800142_A_AT_rs199502643;rs36027073	-547452	-547451	26	27	0.0513308	0.000238035	0.186687	0.0499386	0.138586	0.138418	0.0965828	0.00035856
ENSG00000224152	4906	1.05665	187.756	172.705	0.00125476	chr2_158843975_G_A_rs75843720	-771685	-771684	60	63	0.119772	0.000338701	-0.334269	0.0917608	0.186481	0.188136	0.121049	0.000387337
ENSG00000136536	4786	1.06114	180.654	173.377	0.00218601	chr2_159099083_C_T_rs16843666	-634883	-634882	64	70	0.13308	0.000681999	0.128308	0.0372191	0.29877	0.298561	0.165574	0.000408049
ENSG00000241399	4871	1.06188	163.798	169.689	9.4705e-11	chr2_159805547_T_C_rs2042772	7338	7339	112	126	0.760456	3.96542e-13	0.301385	0.0389423	9.999e-05	4.96197e-09	1.69199e-08	0.000451028
ENSG00000248672	4744	1.02846	162.558	174.723	1.3375e-06	chr2_160025555_A_G_rs55668231	120844	120845	187	256	0.513308	9.3584e-08	0.334022	0.0604095	0.00019998	0.000168939	0.000289083	0.000409857
ENSG00000054219	4744	1.03939	162.79	174.882	3.17138e-54	chr2_159905297_T_C_rs3806603	540	541	176	228	0.56654	1.12288e-65	0.780638	0.031047	9.999e-05	4.84516e-54	1.09307e-51	0.000423609
ENSG00000153246	4870	1.06961	158.566	170.393	1.4343e-10	chr2_160062509_C_T_rs3749119	-102	-101	143	178	0.338403	7.43099e-13	0.250547	0.0328088	9.999e-05	6.47783e-09	2.16311e-08	0.000476801
ENSG00000285373	4560	1.03998	154.304	176.137	2.32039e-07	chr2_160421346_A_G_rs12467636	149465	149466	134	148	0.718631	1.28153e-08	-0.291524	0.0492527	0.00019998	2.33703e-05	4.66249e-05	0.000447722
ENSG00000153250	4393	1.02282	136.75	175.513	6.81399e-08	chr2_160414700_G_C_rs62177350	-79108	-79107	52	55	0.104563	2.75005e-09	0.378941	0.0610297	9.999e-05	7.08413e-06	1.53259e-05	0.000478498
ENSG00000136560	3636	1.05996	128.498	175.595	0.00290919	chr2_160562377_T_G_rs62175999	-598052	-598051	75	79	0.15019	0.00103886	0.123895	0.0372546	0.290171	0.285183	0.160734	0.000571558
ENSG00000115233	3432	1.03584	126.916	177.828	0.00782548	chr2_161566123_T_C_rs140475751	257697	257698	31	31	0.0589354	0.00359895	0.176881	0.0600808	0.620538	0.615632	0.266372	0.00053729
ENSG00000136535	3281	1.05079	130.042	178.43	0.00294167	chr2_162091246_C_T_rs12468996	674948	674949	36	36	0.0684411	0.00115473	-0.425836	0.129257	0.29987	0.295056	0.164341	0.000549257
ENSG00000197635	2774	1.02377	129.326	184.557	0.00197615	chr2_162440681_T_C_rs17728270	366465	366466	40	40	0.0760456	0.000886564	0.225062	0.0667469	0.220478	0.215986	0.133161	0.000507497
ENSG00000078098	2810	1.02042	127.469	183.566	0.00359432	chr2_162576694_C_G_rs72873511	333248	333249	29	30	0.0570342	0.00170636	0.227257	0.0715213	0.364064	0.358282	0.187294	0.000509374
ENSG00000115267	2750	1.03985	127.205	182.163	0.0110813	chr2_161966735_CA_C_rs11322395;rs796713630	-351950	-351949	204	244	0.536122	0.00600946	0.0934736	0.0336832	0.750525	0.744199	0.300321	0.000542835
ENSG00000115271	2740	1.05056	118.561	177.82	0.0139585	chr2_161727863_C_T_rs75110208	-616476	-616475	36	36	0.0684411	0.00712036	0.211067	0.0776715	0.794821	0.796661	0.313944	0.000601996
ENSG00000182263	3091	1.08375	153.35	175.101	0.00633724	chr2_164316524_A_T_rs2165094	580515	580516	63	68	0.129278	0.00259936	-0.275884	0.0905276	0.594541	0.586478	0.257994	0.000513907
ENSG00000115290	3608	1.03352	159.634	175.241	0.00402302	chr2_164882504_T_C_rs10497251	261111	261112	91	95	0.180608	0.00151429	0.14212	0.0442244	0.466153	0.45837	0.219905	0.0004241
ENSG00000082438	3669	1.06609	158.455	174.474	3.35584e-12	chr2_164790514_C_G_rs61305746	-51601	-51600	96	107	0.203422	1.42351e-14	0.271479	0.032819	9.999e-05	1.25933e-10	5.30441e-10	0.000472151
ENSG00000115339	4753	1.05276	169.187	174.734	1.43673e-15	chr2_165837975_G_A_rs1432275	43727	43728	155	196	0.372624	1.19395e-18	0.349873	0.0360804	9.999e-05	5.13093e-14	3.19409e-13	0.00042477
ENSG00000123607	4619	1.06592	159.773	173.691	5.06668e-06	chr2_165881155_T_G_rs4667851	-72622	-72621	187	256	0.486692	4.34338e-07	-0.134516	0.0257941	0.00029997	0.000491625	0.000765958	0.000468019
ENSG00000172318	4521	1.04348	170.513	175.015	0.000156424	chr2_167803611_G_A_rs836683	510609	510610	80	89	0.169202	3.02151e-05	0.251225	0.0589218	0.0193981	0.0220577	0.0221165	0.000409613
ENSG00000198648	4021	1.02824	270.055	181.586	7.58395e-10	chr2_168223152_C_G_rs13382582	-24444	-24443	162	204	0.387833	2.63296e-11	-0.224113	0.0318435	9.999e-05	1.3098e-07	3.69089e-07	0.000246568
ENSG00000172292	4260	1.0209	307.783	181.77	6.16343e-10	chr2_168455818_C_T_rs1124869	-455	-454	148	191	0.363118	2.11436e-11	-0.265752	0.037559	9.999e-05	1.36039e-07	3.81531e-07	0.00021133
ENSG00000163093	4943	1.06703	293.172	177.42	0.000494264	chr2_169479776_G_A_rs73971618	292	293	27	27	0.0513308	0.000134477	-0.278105	0.0715094	0.113089	0.114805	0.0840254	0.000255962
ENSG00000239474	4944	1.04556	311.892	181.428	0.00142015	chr2_170118600_C_T_rs12465243	608897	608898	134	157	0.298479	0.000544791	-0.172756	0.0492041	0.339666	0.336532	0.179619	0.000225417
ENSG00000138399	4971	1.05976	286.656	176.355	1.06352e-05	chr2_169573465_G_A_rs746271	-368	-367	75	82	0.155894	1.2921e-06	0.173131	0.034742	0.00109989	0.00209729	0.00283663	0.000256127
ENSG00000138398	4991	1.05085	318.748	180.225	0.00191008	chr2_169759736_C_T_rs146133046	167084	167085	38	39	0.0741445	0.000738067	-0.157086	0.0458675	0.438456	0.431811	0.211703	0.000224188
ENSG00000154479	5107	1.04802	362.603	184.265	4.58044e-05	chr2_169625217_G_A_rs76360526	-69189	-69188	68	75	0.142586	1.16965e-05	-0.274636	0.061175	0.0119988	0.013246	0.0142902	0.000195374
ENSG00000144362	5107	1.04486	356.995	183.49	0.00260361	chr2_170256513_A_G_rs6756607	562043	562044	185	249	0.526616	0.00117555	0.154192	0.0468783	0.592441	0.585809	0.257876	0.000196513
ENSG00000213160	5162	1.05128	355.627	182.973	1.94843e-06	chr2_169723973_A_G_rs73971708	-9860	-9859	76	81	0.153992	2.81661e-07	0.269569	0.0508141	0.0009999	0.000466427	0.000729318	0.000201203
ENSG00000138385	5211	1.02844	364.653	186.315	0.000208341	chr2_169444928_CA_C_rs34870275;rs796550651	-353944	-353943	129	156	0.703422	7.30752e-05	0.0913299	0.0225768	0.0656934	0.0671303	0.0554504	0.000182731
ENSG00000138382	5206	1.03898	365.953	185.692	0.000333619	chr2_169310810_G_A_rs55953106	-514116	-514115	99	110	0.209125	0.000121484	0.126409	0.0322848	0.10019	0.104002	0.0781263	0.000188234
ENSG00000144357	5205	1.05026	333.34	182.008	2.19936e-08	chr2_169874996_G_GCTT_rs79231251	47541	47542	178	218	0.585551	1.40924e-09	-0.157572	0.0248832	9.999e-05	3.95869e-06	8.92368e-06	0.000213988
ENSG00000239467	4815	1.04088	265.776	178.241	0.000552181	chr2_171640257_T_C_rs2356799	869319	869320	78	89	0.830798	0.000158897	0.336335	0.0874622	0.122088	0.123827	0.0889552	0.000260705
ENSG00000115806	4668	1.05155	284.968	181.475	0.000165824	chr2_171586155_T_G_rs78221949	656901	656902	31	32	0.0608365	4.48553e-05	-0.167844	0.0402786	0.0345965	0.0385369	0.035283	0.000251293
ENSG00000198586	4430	1.05683	274.552	180.474	0.00619189	chr2_170333916_T_C_rs11674363	-826978	-826977	157	199	0.621673	0.00293434	0.0637541	0.0211858	0.80312	0.802412	0.315351	0.000265058
ENSG00000115827	4574	1.06945	276.584	178.538	0.00039917	chr2_171655721_G_A_rs72889817	221469	221470	77	81	0.153992	0.000109664	0.127748	0.0324081	0.0849915	0.086833	0.068029	0.000273269
ENSG00000123600	4574	1.04875	274.216	179.612	0.00106253	chr2_170555493_A_G_rs6748534	-879310	-879309	85	93	0.823194	0.000363181	-0.148366	0.040943	0.239076	0.232287	0.140137	0.000258912
ENSG00000071967	4650	1.04757	245.203	177.2	3.56931e-13	chr2_171523733_T_TCA_rs570766464;rs10690489	1258	1259	187	248	0.528517	1.5422e-15	0.252354	0.02928	9.999e-05	2.84847e-11	1.30189e-10	0.000288493
ENSG00000077380	4648	1.0475	237.304	179.19	8.27741e-17	chr2_171739568_G_C_rs6710698	51895	51896	131	150	0.285171	1.07751e-19	-0.235286	0.0234147	9.999e-05	4.29628e-15	2.98782e-14	0.000298029
ENSG00000115840	4622	1.06543	224.513	175.772	1.29557e-05	chr2_171664132_A_G_rs1399957	-230113	-230112	191	238	0.452472	1.57335e-06	0.169176	0.0342416	0.00169983	0.00192559	0.00262517	0.000332618
ENSG00000128708	4621	1.05803	238.241	178.291	0.000234905	chr2_171664880_C_CT_rs145413821	-257582	-257581	55	57	0.108365	5.79018e-05	-0.155998	0.0380138	0.0423958	0.0448531	0.0400525	0.000306557
ENSG00000172878	4644	1.06232	235.519	175.845	0.00231926	chr2_171676218_C_T_rs61588295	-323736	-323735	53	56	0.106464	0.000798845	-0.253873	0.0746242	0.39816	0.391353	0.198314	0.000314139
ENSG00000091409	4953	1.06372	322.171	179.207	9.76884e-10	chr2_172431896_A_T_rs3115745	4309	4310	176	233	0.557034	2.62717e-11	-0.273111	0.0388033	9.999e-05	1.17862e-07	3.33372e-07	0.000230634
ENSG00000152256	4922	1.03763	359.054	183.684	1.23132e-18	chr2_172629151_A_G_rs1531150	73099	73100	113	129	0.245247	2.29485e-21	-0.414197	0.0390639	9.999e-05	1.14976e-16	9.39804e-16	0.000191041
ENSG00000225205	4918	1.03491	350.312	183.582	0.000329369	chr2_172430821_T_A_rs6433356	-125709	-125708	131	156	0.296578	0.000109377	-0.226958	0.0575667	0.0950905	0.0994621	0.0755917	0.000194144
ENSG00000091428	4708	1.03037	411.023	186.58	2.41337e-05	chr2_172635859_A_G_rs9287957	-292347	-292346	81	88	0.1673	6.40461e-06	0.28711	0.0620343	0.00859914	0.00846774	0.00974256	0.000163116
ENSG00000091436	4814	1.04144	397.901	183.594	1.3588e-08	chr2_173138011_A_G_rs67683956	62168	62169	173	214	0.406844	9.50527e-10	-0.152571	0.0238229	9.999e-05	3.21238e-06	7.38599e-06	0.000174454
ENSG00000172845	4172	1.0342	310.287	179.791	0.000256657	chr2_174563911_T_C_rs17507821	599357	599358	152	186	0.353612	6.90049e-05	0.0748191	0.0184295	0.0680932	0.0691355	0.0568237	0.000218691
ENSG00000138430	4077	1.03289	318.819	183.12	0.000391617	chr2_175169536_A_T_rs6759500	920936	920937	44	45	0.0855513	0.000130905	0.189856	0.0487302	0.108789	0.107976	0.0803832	0.000211964
ENSG00000138433	3929	1.07085	282.658	181.714	0.00015291	chr2_173442997_C_T_rs72625245	-952716	-952715	46	48	0.0912548	4.12927e-05	-0.142672	0.0340713	0.0280972	0.0327913	0.0308375	0.000268511
ENSG00000144306	3929	1.02657	258.184	180.914	0.00305933	chr2_174241829_T_C_rs35988866	-153902	-153901	76	85	0.161597	0.00130761	0.166185	0.0510148	0.537046	0.534204	0.243114	0.000256535
ENSG00000163328	3803	1.03834	213.478	177.531	9.34654e-06	chr2_174456336_G_T_rs12997466	-30694	-30693	134	164	0.311787	1.20107e-06	-0.179185	0.0358435	0.00139986	0.00154471	0.00215594	0.000321995
ENSG00000115935	3844	1.04088	209.576	179.24	1.19674e-11	chr2_174682944_G_GCCGCCGCCCCC_rs564190295	48364	48365	86	89	0.169202	1.43294e-13	0.260167	0.0329151	9.999e-05	1.09666e-09	4.09073e-09	0.000330595
ENSG00000128656	4138	1.04124	206.598	178.702	0.00519145	chr2_174496092_C_T_rs1991602	-351464	-351463	107	124	0.235741	0.00227294	-0.202848	0.0656593	0.644236	0.641732	0.27365	0.000335734
ENSG00000115966	4121	1.04996	209.743	176.443	0.0015205	chr2_175178091_C_T_rs2288960	9884	9885	63	67	0.127376	0.000492872	-0.133971	0.0378545	0.253875	0.25152	0.147845	0.000339735
ENSG00000154518	4115	1.05392	211.678	176.837	1.01248e-12	chr2_175181687_G_A_rs268228	-24	-23	77	84	0.840304	5.04969e-15	-0.295525	0.0350378	9.999e-05	6.30215e-11	2.77039e-10	0.000340729
ENSG00000144320	4359	1.05362	265.09	181.497	9.94229e-12	chr2_176000554_T_C_rs3099604	-1721	-1720	182	234	0.444867	1.6316e-13	-0.22807	0.0289308	9.999e-05	8.92633e-10	3.36527e-09	0.000271845
ENSG00000128714	4405	1.06719	255.693	178.413	0.00607592	chr2_176930299_T_G_rs62173605	837577	837578	42	43	0.0817491	0.00271311	-0.354404	0.116809	0.773823	0.768686	0.306539	0.000293611
ENSG00000128713	4412	1.04779	263.303	180.864	0.00267333	chr2_176453333_A_G_rs6747963	346052	346053	169	216	0.589354	0.00111586	-0.195645	0.0592042	0.491651	0.483028	0.227478	0.000268847
ENSG00000128710	4420	1.05873	242.107	176.151	0.000549448	chr2_176358635_CTT_C_rs142523986	241856	241857	87	99	0.188213	0.000144342	0.297294	0.0768076	0.106789	0.107644	0.0802105	0.000302305
ENSG00000128709	4432	1.04934	261.308	180.628	0.000479601	chr2_176648317_A_G_rs7575652	525597	525598	51	53	0.10076	0.000149014	-0.287457	0.0744261	0.10189	0.103917	0.0781037	0.000272192
ENSG00000175879	4426	1.05637	267.842	180.524	0.000800995	chr2_176040788_T_C_rs13412984	-89570	-89569	39	40	0.0760456	0.000270216	-0.307663	0.0830575	0.172883	0.172267	0.11345	0.00027131
ENSG00000128652	4420	1.04572	261.067	180.217	5.74316e-30	chr2_176136564_C_A_rs711829	-49	-48	113	129	0.754753	3.99305e-35	-0.766752	0.0511875	9.999e-05	8.72892e-29	2.26871e-27	0.000269418
ENSG00000237380	4418	1.04161	268.789	181.963	0.00146748	chr2_176103495_G_A_rs847150	-33604	-33603	91	98	0.186312	0.000576697	-0.217404	0.0622047	0.313169	0.306882	0.16858	0.000258369
ENSG00000170166	4401	1.04728	261.602	180.212	9.53761e-20	chr2_176136564_C_A_rs711829	-14987	-14986	113	129	0.754753	4.65203e-23	-0.633849	0.0568167	9.999e-05	4.00949e-18	3.86556e-17	0.000270171
ENSG00000224189	4382	1.06231	264.588	180.066	0.00146044	chr2_176935927_C_CT_rs137943793	747335	747336	31	31	0.0589354	0.000536197	-0.397672	0.11312	0.292871	0.292327	0.163356	0.000279625
ENSG00000128645	4382	1.0607	250.297	176.796	0.00238822	chr2_175904806_T_C_rs76898070	-283863	-283862	41	44	0.0836502	0.00085468	-0.201512	0.0595749	0.426557	0.421175	0.208682	0.000294156
ENSG00000128654	4307	1.04421	258.957	179.943	0.00427072	chr2_176858532_C_T_rs77212233	589089	589090	58	61	0.11597	0.00187393	-0.131989	0.0419159	0.657734	0.651866	0.276514	0.000270354
ENSG00000224577	4283	1.04263	269.005	180.862	0.00185981	chr2_177024810_G_A_rs62173643	387073	387074	91	103	0.195817	0.00073115	-0.259234	0.0756341	0.376862	0.373456	0.192408	0.000258982
ENSG00000163364	4285	1.07653	251.982	176.623	0.0010115	chr2_176706760_G_A_rs6433608	68828	68829	182	247	0.530418	0.000305181	0.142374	0.0387808	0.19528	0.195016	0.124225	0.000306289
ENSG00000236501	4537	1.05049	219.373	178.514	0.00124337	chr2_176747644_C_G_rs2137734	-416834	-416833	53	55	0.104563	0.000419284	0.385485	0.107554	0.219078	0.218073	0.134123	0.000325354
ENSG00000170144	4558	1.0521	215.281	177.825	0.00118342	chr2_177068385_A_G_rs1554872	-144179	-144178	115	137	0.260456	0.000385323	-0.0787281	0.0218239	0.210879	0.204162	0.128277	0.000333175
ENSG00000229337	4558	1.06755	227.668	179.535	1.30094e-12	chr2_177227434_T_C_rs2706110	14866	14867	72	78	0.851711	1.08565e-14	-0.411061	0.0494383	9.999e-05	6.53008e-11	2.85945e-10	0.000330096
ENSG00000222043	4539	1.04463	224.944	180.287	2.1215e-12	chr2_177257637_A_C_rs12471433	-6723	-6722	139	165	0.313688	2.1935e-14	-0.377606	0.0460284	9.999e-05	1.79605e-10	7.44833e-10	0.00031162
ENSG00000116044	4538	1.05949	210.532	176.928	0.0025499	chr2_178028411_T_G_rs74176585	763683	763684	47	47	0.0893536	0.000928055	0.157537	0.0469058	0.391861	0.387281	0.197047	0.00034842
ENSG00000213963	4608	1.03045	230.853	180.717	0.00232042	chr2_177722824_C_T_rs62183005	330132	330133	53	57	0.108365	0.000941668	-0.296134	0.0882838	0.40486	0.400324	0.201454	0.000290466
ENSG00000018510	4578	1.07161	214.932	177.307	8.5915e-05	chr2_177385000_T_A_rs58483300	-91689	-91688	61	64	0.121673	1.66636e-05	0.185931	0.0421975	0.0110989	0.0133143	0.0143526	0.000353893
ENSG00000196659	4468	1.05837	187.158	175.785	0.00273159	chr2_176930299_T_G_rs62173605	-622498	-622497	42	43	0.0817491	0.000969559	0.26322	0.0786712	0.376962	0.372774	0.192195	0.000390593
ENSG00000197557	4340	1.01422	189.808	180.346	0.00975285	chr2_177742733_G_T_rs73030327	123990	123991	31	33	0.0627376	0.00496474	-0.215922	0.0760577	0.839316	0.840868	0.325386	0.000335313
ENSG00000128655	4117	1.04182	148.213	174.717	0.00625265	chr2_178229518_C_A_rs13026005	156740	156741	112	127	0.241445	0.00252999	0.182291	0.0596504	0.59714	0.586759	0.258057	0.000468792
ENSG00000155636	4090	1.08115	140.057	170.606	0.000226356	chr2_178873778_T_C_rs4894058	761340	761341	129	149	0.28327	3.76259e-05	-0.193648	0.0459944	0.0169983	0.0227357	0.0226754	0.000558412
ENSG00000079156	4141	1.06878	136.263	170.277	3.13347e-06	chr2_178266104_T_G_rs333989	71580	71581	104	115	0.781369	1.83296e-07	-0.295396	0.0547718	9.999e-05	0.000242883	0.000401955	0.00055342
ENSG00000223960	4342	1.03475	174.973	175.255	0.00152813	chr2_178395926_A_G_rs34253857	-17752	-17751	160	185	0.351711	0.000474376	-0.13753	0.0387431	0.221378	0.220415	0.135068	0.000388435
ENSG00000180228	4397	1.05585	183.523	173.808	0.00714698	chr2_179276095_T_C_rs77052249	824919	824920	61	66	0.125475	0.00289595	-0.108501	0.0360055	0.717928	0.711695	0.291818	0.000395296
ENSG00000204311	4397	1.02118	202.851	180.013	0.00102915	chr2_178025732_C_T_rs71423545	-426674	-426673	54	54	0.102662	0.000355205	-0.302947	0.083461	0.179782	0.180508	0.117302	0.000320909
ENSG00000079150	4428	1.05778	202.437	176.812	1.67473e-07	chr2_178477603_T_C_rs1863671	-897	-896	73	77	0.146388	9.2398e-09	0.282362	0.0472066	9.999e-05	1.82379e-05	3.70806e-05	0.000360479
ENSG00000116095	4428	1.06692	202.158	175.716	0.00430592	chr2_178580212_C_T_rs2303838	99478	99479	86	94	0.178707	0.00166693	0.0972879	0.0305498	0.560844	0.551748	0.248571	0.000371037
ENSG00000237298	4485	1.085	191.691	171.797	0.00119432	chr2_177688578_CATT_C_rs67253976;rs34790520	-834636	-834635	99	109	0.207224	0.000307449	0.154984	0.0422389	0.172283	0.173072	0.11386	0.000412656
ENSG00000270574	4553	1.07163	222.868	175.028	0.000464753	chr2_179035227_A_C_rs924801	456436	456437	103	116	0.779468	0.000112307	-0.237289	0.0602912	0.0775922	0.0809045	0.0644449	0.000341309
ENSG00000155657	4703	1.04413	249.446	179.553	1.36245e-06	chr2_179062492_G_A_rs148080089	255068	255069	35	38	0.0722433	1.423e-07	0.396837	0.0728844	9.999e-05	0.000234313	0.000389601	0.000280591
ENSG00000163492	4622	1.04711	234.339	175.432	1.02061e-07	chr2_178959182_T_C_rs141112468	74230	74231	156	182	0.346008	4.44312e-09	0.257636	0.0420999	9.999e-05	1.41935e-05	2.93767e-05	0.000301431
ENSG00000187231	4617	1.03682	299.595	182.451	1.11089e-05	chr2_179188015_T_C_rs56058031	41555	41556	189	244	0.463878	2.04457e-06	-0.11678	0.0239133	0.00109989	0.00265037	0.00348441	0.00022837
ENSG00000144331	5346	1.05391	290.715	178.953	4.45891e-06	chr2_179652519_G_A_rs34714722	-209094	-209093	170	218	0.414449	5.51743e-07	-0.24794	0.0480059	0.00049995	0.000884089	0.00130565	0.000248108
ENSG00000163510	5378	1.02594	279.561	179.337	3.44598e-05	chr2_180131243_T_C_rs12467373	123945	123946	45	45	0.0855513	6.33762e-06	-0.202023	0.0436274	0.0069993	0.0084053	0.00967862	0.000236444
ENSG00000170035	4388	1.03472	169.843	175.508	0.00368151	chr2_181414408_G_A_rs12612404	433802	433803	116	131	0.249049	0.00137314	-0.125679	0.0387543	0.455254	0.448715	0.216748	0.000400128
ENSG00000138434	3975	1.08535	168.521	177.005	1.97629e-05	chr2_182072698_G_A_rs1196174	180712	180713	164	202	0.61597	2.83376e-06	0.147815	0.0307209	0.00209979	0.00196674	0.00267738	0.000469844
ENSG00000115252	4056	1.02778	179.612	178.097	3.68903e-05	chr2_182131730_C_G_rs10930990	-295319	-295318	140	168	0.319392	6.37935e-06	-0.281352	0.0607783	0.00479952	0.00567684	0.00684571	0.000370151
ENSG00000077232	4316	1.06939	181.768	174.847	0.00418342	chr2_182141245_A_T_rs17649281	-576823	-576822	174	212	0.403042	0.00156766	0.0741718	0.0231559	0.510549	0.500794	0.23287	0.000415688
ENSG00000162998	4606	1.04189	182.497	177.001	0.00014745	chr2_183421501_G_T_rs114281514	554863	554864	34	34	0.0646388	3.12155e-05	-0.247424	0.0581382	0.0191981	0.0224038	0.0224157	0.000380837
ENSG00000061676	4888	1.05866	183.659	175.445	0.00349661	chr2_182879766_T_C_rs4311031	-159093	-159092	185	246	0.532319	0.00128842	-0.0658677	0.0201925	0.456654	0.446328	0.216188	0.00039838
ENSG00000163002	4999	1.0487	195.9	178.763	4.35229e-06	chr2_183112159_T_G_rs71427873	-12285	-12284	83	92	0.174905	5.28762e-07	-0.197872	0.0382455	0.00039996	0.000591409	0.000903698	0.000362327
ENSG00000237877	3968	1.03197	83.9149	172.744	0.00321077	chr2_187124061_A_G_rs17576302	797700	797701	32	32	0.0608365	0.00106381	0.447233	0.134763	0.227977	0.223255	0.136376	0.000802632
ENSG00000065548	3793	1.05057	67.5272	167.895	2.66104e-05	chr2_186151195_G_T_rs59701649	-335066	-335065	131	155	0.294677	2.21339e-06	0.107467	0.0220851	0.00089991	0.0012759	0.00181902	0.00105658
ENSG00000138448	3810	1.04828	73.5481	168.776	1.56175e-10	chr2_186632192_G_A_rs13407063	42135	42136	26	27	0.0513308	6.42979e-13	0.398789	0.0520591	9.999e-05	4.6534e-09	1.59351e-08	0.000963372
ENSG00000144369	3820	1.04199	80.6821	171.2	4.70377e-05	chr2_186690611_A_C_rs4667112	-3450	-3449	138	160	0.304183	5.60117e-06	0.152322	0.032696	0.00229977	0.00294372	0.00382371	0.000861362
ENSG00000003436	3481	1.05441	99.9667	171.286	0.000115786	chr2_186900967_A_C_rs56227923	-653472	-653471	58	60	0.114068	1.70835e-05	0.363031	0.0825009	0.00719928	0.00881704	0.010093	0.000722325
ENSG00000144366	3381	1.03387	114.61	178.219	3.43661e-38	chr2_188299453_A_G_rs72905582	7578	7579	96	112	0.212928	2.53803e-45	0.76807	0.0421643	9.999e-05	2.45366e-37	1.38386e-35	0.00059129
ENSG00000174325	3194	1.01612	126.323	182.834	3.684e-06	chr2_188896427_G_A_rs2708204	106322	106323	27	27	0.0513308	5.83299e-07	0.571804	0.110964	0.00039996	0.000408354	0.000646579	0.000506894
ENSG00000168542	3124	1.02337	122.501	181.064	0.0123061	chr2_188031016_G_T_rs12992764	-943358	-943357	161	199	0.378327	0.00661547	-0.0938275	0.0342119	0.773523	0.773226	0.307849	0.000535078
ENSG00000204262	2995	1.02108	136.543	182.279	5.1706e-09	chr2_189254292_GA_G_rs35210711	74530	74531	164	206	0.608365	2.68549e-10	0.221795	0.0334437	9.999e-05	5.19104e-07	1.33993e-06	0.000476544
ENSG00000115368	3113	1.02286	154.447	182.236	0.00130849	chr2_190368292_A_C_rs12990905	926817	926818	69	72	0.136882	0.000509863	-0.114044	0.0323104	0.175082	0.174601	0.114546	0.000423738
ENSG00000138449	3349	1.04489	157.734	181.67	9.04489e-07	chr2_189576728_C_T_rs996425	-4059	-4058	114	128	0.243346	1.04296e-07	0.283184	0.0514178	0.00019998	9.40138e-05	0.00016849	0.000444721
ENSG00000138381	3408	1.02837	161.494	182.055	3.22068e-33	chr2_189661479_C_T_rs2289226	19	20	131	153	0.709125	1.3752e-38	0.462045	0.0287523	9.999e-05	7.1054e-32	2.53636e-30	0.000412447
ENSG00000286053	3408	1.05303	158.075	180.26	0.000431829	chr2_189661479_C_T_rs2289226	-43	-42	131	153	0.709125	0.000129736	0.277626	0.0712155	0.0534947	0.0558814	0.047862	0.000454995
ENSG00000151687	3436	1.02178	161.495	182.515	0.0117442	chr2_189633170_A_G_rs7568054	-41438	-41437	164	188	0.642586	0.0064774	-0.134737	0.0490005	0.845915	0.846423	0.326818	0.000403842
ENSG00000128694	3467	1.07528	149.11	176.141	0.0168172	chr2_188933363_G_A_rs56284022	-829430	-829429	94	101	0.192015	0.00854886	0.133933	0.0504603	0.907409	0.909096	0.342116	0.000515587
ENSG00000128699	3458	1.0392	153.888	178.575	1.99028e-21	chr2_189726211_G_A_rs12693557	-58154	-58153	135	157	0.701521	2.94275e-25	-0.282162	0.0237822	9.999e-05	5.66164e-20	6.51666e-19	0.000447844
ENSG00000064933	3458	1.02956	155.713	180.746	8.87003e-12	chr2_189691711_G_GAT_rs10653426;rs753198783;rs566548358	-92740	-92739	83	91	0.173004	1.27142e-13	0.224585	0.0283443	9.999e-05	7.46154e-10	2.85116e-09	0.000429374
ENSG00000198130	3508	1.04386	164.744	179.116	2.2534e-06	chr2_190673937_C_CTTTTTGTT_rs143222041	354110	354111	30	34	0.0646388	2.49136e-07	-0.3869	0.072585	0.00029997	0.000257548	0.000424109	0.000424441
ENSG00000151689	3507	1.03198	174.691	180.951	0.0015316	chr2_190310913_GT_G_rs36074132;rs397743364	-32658	-32657	89	101	0.807985	0.00058493	0.136379	0.0390662	0.223478	0.221665	0.135655	0.000385676
ENSG00000151690	3446	1.04413	176.835	180.161	1.35482e-12	chr2_190399664_T_C_rs4853700	-36232	-36231	185	234	0.444867	1.266e-14	-0.260564	0.0314294	9.999e-05	8.84199e-11	3.79519e-10	0.000395765
ENSG00000189362	3484	1.04108	185.758	179.583	1.1299e-06	chr2_190473490_G_T_rs9753116	-61233	-61232	148	178	0.338403	1.14371e-07	-0.222555	0.040546	0.00019998	0.000145583	0.000252798	0.00037321
ENSG00000284052	3578	1.04593	181.976	178.118	0.002433	chr2_191476498_C_G_rs7562064	828024	828025	142	173	0.328897	0.000913507	0.132681	0.0394511	0.342766	0.3364	0.179583	0.000386736
ENSG00000138386	3577	1.0418	200.678	181.847	0.00999537	chr2_191057073_G_A_rs11893508	407989	407990	33	34	0.935361	0.00529558	-0.138105	0.049017	0.858714	0.85759	0.329558	0.000346239
ENSG00000228509	3664	1.02631	214.083	182.998	0.00344299	chr2_189829540_G_T_rs5743061	-931799	-931798	113	128	0.243346	0.00159711	-0.137256	0.0429258	0.513349	0.509598	0.235797	0.000309116
ENSG00000115419	3684	1.05649	212.396	179.15	4.20766e-05	chr2_190805304_A_AAAAG_rs150846190;rs10701356	-75531	-75530	112	124	0.235741	7.93351e-06	-0.150692	0.0329076	0.0059994	0.00664841	0.00787919	0.000342242
ENSG00000235852	3683	1.02904	220.769	182.555	0.00558797	chr2_191484976_T_C_rs16833768	602916	602917	102	110	0.209125	0.00275555	-0.186568	0.0615907	0.69543	0.698785	0.28837	0.000302368
ENSG00000115415	3675	1.04908	220.885	179.369	0.000128693	chr2_191001932_T_C_rs13029247	-12240	-12239	149	177	0.336502	3.00089e-05	-0.126018	0.0295446	0.019998	0.0230282	0.0229063	0.000321731
ENSG00000138378	3733	1.05289	227.098	180.925	0.00159847	chr2_190173518_G_A_rs13430714	-977477	-977476	131	153	0.290874	0.00061422	0.166937	0.0480097	0.286871	0.280785	0.159055	0.00031661
ENSG00000128641	3665	1.01258	236.75	183.95	0.001313	chr2_191255807_ACTG_A_rs142088075;rs778479322;rs747924113;rs35108239	10530	10531	179	236	0.448669	0.00054384	0.096995	0.027622	0.263774	0.261766	0.151893	0.000267411
ENSG00000173559	3315	1.04555	247.649	184.215	5.69436e-09	chr2_191571541_C_T_rs4853614	-106596	-106595	148	188	0.357414	3.7222e-10	0.187999	0.028599	9.999e-05	7.48426e-07	1.89373e-06	0.00028387
ENSG00000288582	3267	1.0181	250.702	186.845	8.34241e-09	chr2_191740901_G_A_rs10208071	7472	7473	158	196	0.627376	7.63024e-10	-0.239763	0.0372054	9.999e-05	1.63791e-06	3.94274e-06	0.000257101
ENSG00000196950	3727	1.02276	172.549	182.154	4.59958e-05	chr2_195926552_T_G_rs1489802	269325	269326	154	186	0.646388	1.04561e-05	0.141118	0.0312522	0.0059994	0.00701234	0.00826432	0.000379177
ENSG00000118997	3624	1.04543	161.518	180.879	0.0035015	chr2_196880031_T_C_rs77319831	811193	811194	78	83	0.157795	0.00152845	0.30574	0.0952223	0.415358	0.410586	0.204839	0.000435029
ENSG00000081320	3543	1.03573	137.436	176.26	1.28707e-06	chr2_196209985_C_G_rs11687028	38406	38407	130	151	0.287072	1.0164e-07	0.226434	0.0410749	9.999e-05	0.000127909	0.000224179	0.000496017
ENSG00000138411	3406	1.03807	145.603	180.882	0.00936408	chr2_196229994_C_A_rs6727304	-363561	-363560	46	47	0.0893536	0.0047975	0.259538	0.0910576	0.735226	0.732581	0.297434	0.000471644
ENSG00000144395	3371	1.03114	147.845	182.308	0.000119553	chr2_196491499_TATAC_T_rs199527122;rs781116747	-221619	-221618	46	48	0.0912548	3.19508e-05	-0.464149	0.109208	0.0138986	0.0152446	0.0161232	0.000454483
ENSG00000119041	3319	1.03397	141.269	180.578	0.00171929	chr2_196476919_C_T_rs73051062	-322765	-322764	30	30	0.0570342	0.000660666	-0.185601	0.0536972	0.206679	0.202276	0.127411	0.000479896
ENSG00000187944	3318	1.03163	129.573	177.672	0.000434757	chr2_196914866_C_T_rs36088520	105510	105511	59	63	0.119772	0.000116755	-0.286696	0.0730307	0.0456954	0.0493261	0.0432255	0.000519357
ENSG00000197121	3302	1.03517	137.815	180.636	0.00385871	chr2_196379693_AAAAAAAAAAAC_A_rs78420655	-547015	-547014	45	45	0.0855513	0.00169909	-0.14695	0.0462287	0.40166	0.396049	0.199838	0.000493778
ENSG00000065413	3281	1.03487	125.152	179.121	0.00170602	chr2_197365132_A_T_rs788012	54351	54352	145	169	0.678707	0.000622219	-0.167122	0.0481139	0.177682	0.179278	0.116786	0.000543204
ENSG00000115524	3201	1.01879	126.362	182.183	0.00453814	chr2_197608162_A_G_rs6719483	173133	173134	143	165	0.686312	0.00214503	-0.0995666	0.0320423	0.432657	0.428005	0.210567	0.000511145
ENSG00000115520	3183	1.01857	127.453	182.581	0.00388715	chr2_196459918_G_A_rs7572306	-993635	-993634	109	122	0.768061	0.00181446	-0.108048	0.0342057	0.389261	0.382284	0.19551	0.000506417
ENSG00000144381	3174	1.02503	128.779	180.552	0.00771155	chr2_197267727_G_A_rs4850776	-232114	-232113	163	195	0.370722	0.00379658	-0.0737694	0.025205	0.627637	0.620218	0.267761	0.000511707
ENSG00000115541	3174	1.02942	126.791	179.921	0.00443987	chr2_197120929_C_CT_rs750544648	-379451	-379450	88	88	0.1673	0.00195975	-0.154539	0.049292	0.420758	0.416906	0.207156	0.000527033
ENSG00000270757	3174	1.02975	128.208	180.474	0.00442134	chr2_197041228_A_G_rs72924611	-459186	-459185	55	56	0.106464	0.00198176	-0.206489	0.0659342	0.425357	0.418968	0.207826	0.000521767
ENSG00000115540	3181	1.01911	132.484	181.181	0.00845421	chr2_197050858_G_A_rs56012946	-465190	-465189	86	93	0.176806	0.00429224	-0.103846	0.0359722	0.667333	0.667584	0.280606	0.000488033
ENSG00000162944	3064	1.03134	131.396	179.648	9.86012e-05	chr2_197981762_G_T_rs6726506	306174	306175	143	172	0.673004	2.2251e-05	-0.136188	0.0313984	0.00879912	0.0110824	0.0122944	0.000511682
ENSG00000247626	3092	1.04721	130.821	178.601	4.384e-05	chr2_197742557_T_G_rs187926444	37187	37188	84	89	0.169202	8.0651e-06	-0.183481	0.0401011	0.00319968	0.00439103	0.00545254	0.000540016
ENSG00000115896	3192	1.06297	161.356	184.208	0.0114535	chr2_198740133_G_A_rs1533542	935539	935540	144	166	0.684411	0.00653845	0.18614	0.0677728	0.828317	0.828412	0.322268	0.000459357
ENSG00000119042	2697	1.04492	122.209	174.957	0.000110291	chr2_199537901_T_C_rs17443541	79961	79962	72	78	0.148289	1.97612e-05	0.263545	0.0603666	0.0105989	0.0108199	0.0120387	0.000573977
ENSG00000225953	2698	1.02815	132.546	179.544	0.00015026	chr2_199494412_G_A_rs7608290	34651	34652	58	66	0.125475	3.63349e-05	-0.412449	0.0977646	0.0175982	0.0174487	0.0181335	0.000502132
ENSG00000178074	2974	1.04553	143.249	174.56	1.08431e-06	chr2_200039288_T_C_rs7604950	127994	127995	98	106	0.201521	7.15602e-08	-0.190327	0.0340907	9.999e-05	0.000102149	0.000181711	0.00049063
ENSG00000162971	2955	1.04133	144.977	175.556	2.1317e-09	chr2_199929722_T_C_rs13389195	-25782	-25781	178	220	0.581749	4.20281e-11	0.218387	0.0313894	9.999e-05	1.6339e-07	4.51726e-07	0.000478516
ENSG00000162972	2955	1.05222	144.548	174.943	0.00402898	chr2_199782810_T_C_rs35733345	-172773	-172772	63	72	0.136882	0.00150291	0.149427	0.0464654	0.425857	0.416938	0.207156	0.000496326
ENSG00000196141	2901	1.04194	146.591	174.708	6.36032e-16	chr2_200297541_G_GA_rs71022314	-8984	-8983	173	228	0.43346	4.40509e-19	0.512926	0.0521088	9.999e-05	2.60175e-14	1.67258e-13	0.000474146
ENSG00000287299	3037	1.07646	151.932	174.336	0.00954835	chr2_199929166_A_ACT_rs148952387	-548853	-548852	79	85	0.161597	0.00416306	-0.184884	0.0638228	0.749625	0.74189	0.299918	0.000507779
ENSG00000155729	3048	1.02853	152.107	177.808	0.0071629	chr2_200651962_C_T_rs2348024	141893	141894	155	186	0.646388	0.00324025	-0.0842061	0.0282786	0.659234	0.653239	0.276835	0.00043811
ENSG00000163535	3087	1.04588	151.852	175.52	0.00971558	chr2_199793542_T_TCAC_rs3081592;rs397707802	-732666	-732665	178	237	0.54943	0.00438248	-0.0859941	0.0298588	0.757024	0.758056	0.303848	0.000463343
ENSG00000138356	3266	1.03666	148.185	175.353	5.9992e-05	chr2_200628401_G_GA_rs34217541;rs397813513	42386	42387	177	225	0.427757	9.69868e-06	-0.175616	0.0387427	0.00669933	0.00732629	0.00859407	0.000461393
ENSG00000082153	3401	1.03373	167.152	175.887	0.00471469	chr2_201268651_G_A_rs13398626	456465	456466	59	66	0.125475	0.00186736	-0.107185	0.0340272	0.533147	0.530356	0.242125	0.000405305
ENSG00000013441	3393	1.07006	159.352	171.745	0.000826511	chr2_200533515_GTA_G_rs146385517	-331144	-331143	91	98	0.186312	0.000195456	0.141985	0.0374545	0.09999	0.10361	0.0779148	0.000475075
ENSG00000240344	3398	1.04102	175.336	177.246	9.35391e-47	chr2_200889340_T_C_rs7559150	262	263	105	122	0.231939	7.53333e-56	-0.782651	0.0360744	9.999e-05	2.57771e-46	3.0288e-44	0.000395306
ENSG00000196290	3397	1.0588	165.014	174.311	0.0016996	chr2_200885129_G_C_rs6754769	-4243	-4242	89	100	0.190114	0.000520491	-0.121515	0.0344838	0.221578	0.220444	0.135068	0.000443563
ENSG00000115942	3400	1.0556	187.235	176.243	0.00348267	chr2_201658788_A_AT_rs11443110	695127	695128	80	85	0.161597	0.00131539	0.126458	0.0388407	0.462854	0.452976	0.218078	0.000387175
ENSG00000155744	3550	1.06339	212.255	176.072	0.00750727	chr2_201142280_G_GA_rs112090283;rs60827232	70610	70611	89	100	0.190114	0.00326936	-0.118243	0.0397471	0.784522	0.778918	0.309565	0.000349679
ENSG00000119013	3550	1.07119	199.284	173.218	0.000939727	chr2_200217734_A_G_rs4673802	-854268	-854267	127	148	0.281369	0.000243304	-0.120841	0.0323759	0.146785	0.146468	0.100484	0.000381194
ENSG00000003402	3632	1.05044	220.902	176.989	0.00196223	chr2_201131056_A_G_rs12620435	14648	14649	54	61	0.11597	0.000681093	-0.10207	0.0296047	0.333267	0.328344	0.176553	0.00032305
ENSG00000003400	3688	1.0696	228.952	177.178	0.0105764	chr2_201348226_C_G_rs114465540	165084	165085	29	29	0.0551331	0.0050537	0.313662	0.110716	0.90081	0.901212	0.340217	0.000330251
ENSG00000064012	3685	1.04746	231.012	179.314	0.00137911	chr2_201340474_C_T_rs10185177	79937	79938	57	63	0.119772	0.000487909	-0.250568	0.0707431	0.256774	0.252327	0.14815	0.0003061
ENSG00000115993	3607	1.06435	206.475	176.389	0.0119906	chr2_201292367_A_G_rs13012609	-159092	-159091	26	28	0.0532319	0.0057528	-0.153974	0.0551921	0.907509	0.907339	0.341714	0.0003605
ENSG00000082146	3607	1.04818	220.78	180.134	0.000140518	chr2_201147855_G_A_rs13413479	-303886	-303885	73	79	0.15019	3.45932e-05	-0.223682	0.0528701	0.0218978	0.0252964	0.0247866	0.000320995
ENSG00000155755	3434	1.05017	216.493	181.006	0.0071714	chr2_201957311_A_T_rs11690020	313826	313827	177	226	0.429658	0.00353027	0.0767717	0.0260221	0.777022	0.773981	0.308085	0.000329356
ENSG00000003393	3319	1.03575	192.801	181.073	8.37858e-14	chr2_201774475_A_G_rs193607	35428	35429	85	90	0.828897	5.62347e-16	0.263584	0.0300421	9.999e-05	6.54303e-12	3.20058e-11	0.000353636
ENSG00000273209	3419	1.08143	172.933	175.774	0.000736036	chr2_202075376_T_C_rs1521886	41838	41839	168	205	0.610266	0.000201585	0.164594	0.0435126	0.0941906	0.097241	0.0742037	0.000452669
ENSG00000155760	3419	1.04259	177.367	177.717	0.00725255	chr2_202318109_C_T_rs78655127	284253	284254	60	63	0.119772	0.00328027	0.128992	0.0433761	0.716128	0.7094	0.291149	0.000392696
ENSG00000116030	3479	1.04649	174.148	178.657	0.00212433	chr2_202174953_C_A_rs1521884	-63645	-63644	187	252	0.479087	0.000792664	0.0678865	0.0199416	0.292771	0.288375	0.161883	0.00040481
ENSG00000055044	3475	1.04692	183.589	181.246	7.54337e-06	chr2_202299247_A_C_rs11886394	33483	33484	64	67	0.127376	1.20286e-06	0.209893	0.0419889	0.00059994	0.000995671	0.00145406	0.000384509
ENSG00000273456	3356	1.05372	170.161	179.629	0.00185411	chr2_201519525_T_C_rs2080319	-856080	-856079	161	199	0.621673	0.00069837	-0.221518	0.0643837	0.252675	0.247577	0.146305	0.000423577
ENSG00000204217	3355	1.04351	178.486	180.722	0.00940309	chr2_201972435_G_A_rs17385875	-403893	-403892	30	31	0.0589354	0.0048019	-0.14644	0.0513832	0.80412	0.802526	0.315352	0.000391355
ENSG00000138439	3198	1.04319	165.135	178.141	1.411e-05	chr2_202628432_T_C_rs13403374	-6538	-6537	187	243	0.538023	2.04326e-06	0.211242	0.0432552	0.00119988	0.00175802	0.00241716	0.000422559
ENSG00000163596	3083	1.03451	149.812	178.833	1.94757e-05	chr2_203162978_G_A_rs146099848	291335	291336	66	68	0.129278	3.13134e-06	0.28535	0.05958	0.00219978	0.0023467	0.00313351	0.000453314
ENSG00000138442	3114	1.05474	129.397	173.059	0.00170818	chr2_203422410_G_A_rs2255047	521289	521290	34	34	0.0646388	0.000499718	0.183615	0.0519383	0.179982	0.177885	0.116066	0.000558678
ENSG00000138380	3129	1.02878	147.268	180.261	0.000187267	chr2_203324751_G_A_rs4484022	412536	412537	113	129	0.245247	4.87488e-05	-0.163778	0.0394979	0.0239976	0.0242281	0.0238684	0.000452856
ENSG00000144426	3161	1.01352	120.434	176.051	0.0155236	chr2_202986964_C_CT_rs138069129	-27916	-27915	67	69	0.131179	0.00775766	-0.123212	0.0458388	0.842316	0.844793	0.326335	0.000527204
ENSG00000119004	3185	1.03062	141.508	177.652	0.0188642	chr2_203490800_T_C_rs62182788	251817	251818	183	222	0.577947	0.0101164	-0.0783663	0.0301989	0.926307	0.928579	0.347076	0.000474046
ENSG00000289294	3185	1.03257	139.499	176.825	0.00250469	chr2_203222314_A_G_rs10178417	-16974	-16973	29	29	0.944867	0.00090538	0.403005	0.119736	0.277472	0.2805	0.158998	0.000483851
ENSG00000138443	3318	1.06071	155.249	175.038	0.00639612	chr2_202949515_A_ATTT_rs71408905;rs71034205	-378766	-378765	76	81	0.153992	0.00262363	0.123912	0.0406991	0.615438	0.604607	0.263112	0.000474185
ENSG00000173166	3369	1.04074	188.643	176.474	6.56164e-06	chr2_203450895_G_T_rs72926436	-84407	-84406	204	249	0.473384	7.30148e-07	0.157838	0.0309149	0.00089991	0.000925266	0.00135863	0.000367115
ENSG00000178562	3342	1.03189	197.997	179.905	0.0036805	chr2_203911912_C_CA_.	205272	205273	49	49	0.0931559	0.00157299	-0.367191	0.114671	0.510749	0.50296	0.23357	0.000340195
ENSG00000116117	3852	1.07762	258.286	175.978	4.89251e-06	chr2_204284656_C_CGTTT_rs71029185;rs765923547	-260820	-260819	100	107	0.203422	4.94873e-07	0.286173	0.0551643	0.00069993	0.000726709	0.00109472	0.000299772
ENSG00000118257	3856	1.05111	297.438	180.431	2.25661e-11	chr2_205700776_C_T_rs3771051	17484	17485	98	119	0.226236	3.63493e-13	0.220604	0.0284524	9.999e-05	2.5087e-09	8.93814e-09	0.000240433
ENSG00000227946	4363	1.05144	287.655	177.008	0.000890685	chr2_206920220_C_T_rs2078	834264	834265	138	156	0.703422	0.000266314	-0.190584	0.0513961	0.206479	0.205456	0.128766	0.00024886
ENSG00000114933	4364	1.01968	326.165	183.572	0.00340889	chr2_206168582_G_A_rs115067791	82407	82408	32	33	0.0627376	0.00160599	-0.137898	0.0431489	0.665933	0.66368	0.27968	0.000198638
ENSG00000023228	4433	1.03907	315.923	181.109	5.76426e-09	chr2_206134938_T_C_rs12464101	-24572	-24571	179	229	0.435361	2.67235e-10	-0.122455	0.018462	9.999e-05	1.0683e-06	2.63571e-06	0.000218098
ENSG00000114942	4434	1.06126	301.173	178.328	0.00134397	chr2_206844192_A_G_rs114865519	684296	684297	31	31	0.0589354	0.000456452	0.13326	0.0374272	0.309869	0.304833	0.167896	0.000244892
ENSG00000204186	4336	1.01679	312.319	183.121	4.54755e-06	chr2_206189171_A_G_rs7608511	-102893	-102892	190	262	0.498099	7.59566e-07	-0.0947157	0.018582	0.00089991	0.00126228	0.00180144	0.000205508
ENSG00000138400	4282	1.06197	271.765	177.747	0.000142591	chr2_207253577_T_C_rs12621900	488250	488251	112	130	0.752852	3.11717e-05	0.209816	0.0492973	0.0265973	0.030223	0.0287692	0.000271962
ENSG00000118246	4282	1.04209	256.555	176.843	0.00090411	chr2_206213576_A_G_rs6758395	-552031	-552030	120	144	0.273764	0.000269306	-0.0829485	0.0223875	0.192181	0.190758	0.122231	0.000271096
ENSG00000144410	4291	1.04613	247.301	177.674	0.0056189	chr2_205941713_T_TTC_rs545572079	-997806	-997805	48	49	0.0931559	0.00242332	0.313075	0.101997	0.737126	0.735903	0.298419	0.000284774
ENSG00000118263	4385	1.04373	261.728	180.105	0.00570777	chr2_208100896_A_T_rs6758319	934947	934948	73	86	0.163498	0.00264186	-0.148868	0.0489309	0.767023	0.762402	0.304918	0.000267092
ENSG00000229647	4407	1.05327	264.396	179.706	0.00112823	chr2_207310076_A_G_.	70721	70722	76	78	0.148289	0.000391056	0.270843	0.0751639	0.241476	0.23544	0.141384	0.00027227
ENSG00000118260	4276	1.05021	260.219	180.197	0.00377942	chr2_208091481_C_T_rs4399707	561588	561589	68	78	0.851711	0.00163684	-0.0967705	0.0303347	0.613539	0.604953	0.263184	0.000274057
ENSG00000144401	4291	1.03672	253.617	178.722	0.000779571	chr2_207669095_G_A_rs112902208	43763	43764	34	34	0.0646388	0.000243638	-0.32427	0.0868871	0.164684	0.166125	0.110463	0.000269673
ENSG00000163249	4168	1.03911	270.015	180.655	0.000449677	chr2_206994866_A_G_rs10191593	-716775	-716774	91	101	0.807985	0.000138366	-0.135016	0.0347831	0.10209	0.10342	0.0777936	0.000255199
ENSG00000163251	4195	1.06131	265.651	179.638	0.00101714	chr2_208170500_G_A_rs7596783	400593	400594	50	51	0.0969582	0.000345377	0.187475	0.0515395	0.212579	0.211934	0.131675	0.000277667
ENSG00000178385	4162	1.03027	237.966	180.725	0.00145965	chr2_207173813_A_C_rs10515946	-851715	-851714	40	44	0.0836502	0.000548611	0.162604	0.0463384	0.279772	0.279954	0.158863	0.000281619
ENSG00000138413	4429	1.04265	210.516	178.112	0.013912	chr2_208652009_A_G_rs10170780	396937	396938	28	28	0.0532319	0.0071396	-0.219982	0.0809796	0.941306	0.943238	0.350624	0.000330941
ENSG00000115020	4488	1.06708	209.75	177.281	2.6307e-13	chr2_208270009_A_T_rs12185709	3753	3754	88	91	0.826996	1.08577e-15	-0.227682	0.0262525	9.999e-05	1.09836e-11	5.24092e-11	0.000357785
ENSG00000078018	4241	1.04092	133.605	177.605	0.00254341	chr2_208801607_A_G_rs62195689	-778435	-778434	114	134	0.254753	0.000946433	0.192168	0.0573146	0.274773	0.270178	0.155117	0.000518566
ENSG00000197713	4427	1.02025	137.743	176.667	0.0145577	chr2_210051352_C_T_rs73005340	48713	48714	53	60	0.114068	0.00728903	0.0796898	0.0294123	0.859214	0.862925	0.330766	0.000471142
ENSG00000229127	4427	1.03191	140.667	175.778	0.0165743	chr2_210918100_G_A_rs75255209	887527	887528	35	37	0.0703422	0.00833521	0.265716	0.0997791	0.89901	0.899358	0.339767	0.00047883
ENSG00000144445	4460	1.05727	140.131	171.409	6.49143e-09	chr2_210018303_G_A_rs73005330	-153107	-153106	46	49	0.0931559	9.71675e-11	-0.185208	0.0271906	9.999e-05	3.99967e-07	1.04873e-06	0.000519884
ENSG00000115361	4396	1.03699	147.227	173.823	0.00625677	chr2_209804756_TTTTTTTGTTTTGTTTTG_T_rs146059399	-420692	-420691	160	176	0.334601	0.00246776	-0.181576	0.0592654	0.589641	0.586651	0.258032	0.000464863
ENSG00000115365	3971	1.057	153.169	171.009	4.73217e-12	chr2_210470819_A_G_rs62203669	-5941	-5940	182	245	0.53422	1.18351e-14	0.191484	0.0230674	9.999e-05	2.13023e-10	8.73781e-10	0.000475262
ENSG00000021826	3972	1.02045	163.606	175.906	9.00467e-12	chr2_210479390_A_G_rs4673531	1680	1681	184	248	0.528517	5.99189e-14	0.385219	0.0478886	9.999e-05	9.63605e-10	3.62074e-09	0.000396929
ENSG00000030419	4677	1.02698	177.952	176.388	3.50097e-10	chr2_213150446_A_AG_rs34358925	-1167	-1166	195	257	0.488593	5.31199e-12	0.331065	0.0452895	9.999e-05	3.93582e-08	1.19666e-07	0.000372661
ENSG00000144451	4517	1.03706	184.353	178.47	0.00472454	chr2_213711200_T_G_rs10165804	426807	426808	140	172	0.326996	0.00202074	-0.106336	0.0340193	0.572443	0.565495	0.252046	0.000371359
ENSG00000138376	4912	1.0375	261.399	179.541	4.32561e-35	chr2_214808494_G_GA_rs11463562;rs397776467	-1190	-1189	124	141	0.731939	2.5206e-41	0.882128	0.0520831	9.999e-05	7.04932e-34	3.13056e-32	0.000262291
ENSG00000144452	4431	1.02087	329.888	184.356	0.0010961	chr2_215484133_C_T_rs2372564	345506	345507	91	101	0.192015	0.000448567	-0.134056	0.0375995	0.29837	0.293993	0.163927	0.00019715
ENSG00000138363	4416	1.04306	323.548	183.502	2.26629e-10	chr2_215312057_C_T_rs28366034	-3	-2	74	80	0.152091	8.25003e-12	0.216837	0.0299675	9.999e-05	3.54747e-08	1.0862e-07	0.000215617
ENSG00000115414	4378	1.04833	304.491	180.057	0.000108768	chr2_215435462_C_T_rs1250258	69785	69786	117	146	0.722433	2.5512e-05	0.150071	0.0348631	0.0236976	0.0270437	0.0262298	0.000232874
ENSG00000230838	4233	1.04454	336.288	181.33	0.00260348	chr2_214853217_TCC_T_rs72433506	-864827	-864826	116	133	0.252852	0.00109819	-0.200548	0.0606015	0.569243	0.563631	0.251687	0.000208404
ENSG00000235770	4111	1.01577	368.59	186.131	0.00719719	chr2_216698848_C_T_rs10164567	867217	867218	37	37	0.0703422	0.00403373	0.275589	0.0947983	0.927607	0.928178	0.347076	0.000173564
ENSG00000118242	4169	1.04182	378.705	185.884	1.40324e-06	chr2_216019612_A_C_rs6734379	5998	5999	129	151	0.287072	2.40009e-07	0.269454	0.0504786	0.00069993	0.000380606	0.000606904	0.000183511
ENSG00000115425	4290	1.0394	350.971	181.929	0.00104696	chr2_215712488_C_T_rs62180948	-369322	-369321	81	88	0.1673	0.000389414	0.228052	0.0632682	0.293971	0.289676	0.162387	0.000196525
ENSG00000079246	4343	1.064	383.208	183.356	0.00115007	chr2_215934354_G_A_rs4524121	-174995	-174994	171	204	0.387833	0.00045728	-0.0687676	0.0193167	0.330667	0.326652	0.175978	0.000194065
ENSG00000260804	4348	1.02522	446.267	190.66	0.000910666	chr2_215365810_T_A_rs2372540	-851236	-851235	133	149	0.28327	0.000454592	-0.154529	0.0433868	0.323168	0.322229	0.174228	0.000147788
ENSG00000138375	4337	1.04505	402.997	186.167	1.31779e-07	chr2_216525666_G_A_rs6723971	113181	113182	198	254	0.51711	1.65417e-08	-0.220759	0.0376086	0.00019998	3.34216e-05	6.47759e-05	0.000174187
ENSG00000197756	4435	1.02113	388.863	186.284	0.000936938	chr2_217468475_G_A_rs1478584	969388	969389	66	69	0.131179	0.000402068	-0.125062	0.0347811	0.29787	0.295749	0.164618	0.000167394
ENSG00000225794	4465	1.03222	358.291	182.745	0.000943558	chr2_216594867_C_T_rs6718944	507	508	182	231	0.439163	0.000355913	-0.137199	0.0378036	0.275272	0.272543	0.155944	0.000188215
ENSG00000115457	4403	1.02224	383.871	187.456	1.03364e-12	chr2_216556820_T_C_rs10203139	-76601	-76600	140	175	0.3327	3.02727e-14	0.489362	0.0600243	9.999e-05	2.42854e-10	9.88951e-10	0.000170175
ENSG00000115461	4334	1.02629	352.513	185.709	0.00955789	chr2_216882073_A_G_rs1179716	186523	186524	98	105	0.19962	0.0055067	-0.133981	0.0477748	0.964204	0.964303	0.355654	0.000187731
ENSG00000118245	4439	1.05121	343.943	182.259	0.00010509	chr2_216955076_A_G_rs2705584	95011	95012	183	236	0.448669	2.74433e-05	-0.197446	0.0460572	0.0287971	0.0292739	0.0280171	0.000207994
ENSG00000233143	4242	1.03268	350.987	185.512	1.08237e-05	chr2_217262310_C_T_rs62175239	-15755	-15754	78	80	0.152091	2.41043e-06	0.405124	0.0835773	0.00219978	0.00311612	0.0040208	0.000192409
ENSG00000231672	4252	1.0432	337.077	184.832	0.00108558	chr2_217091541_C_T_rs13013399	-236928	-236927	151	199	0.378327	0.000451284	0.126202	0.0354133	0.291071	0.286955	0.161343	0.000207056
ENSG00000079308	3651	1.03095	271.32	185.799	1.2699e-12	chr2_217905280_G_A_rs7600493	-105142	-105141	163	194	0.368821	2.9471e-14	0.236655	0.0290125	9.999e-05	1.73223e-10	7.20485e-10	0.000247538
ENSG00000163466	3515	1.04434	234.59	183.827	5.63847e-06	chr2_218218595_G_T_rs7578940	1405	1406	185	240	0.456274	1.02198e-06	0.145963	0.0289964	0.00049995	0.000966443	0.00141394	0.000298544
ENSG00000261338	3487	1.01367	234.096	185.36	6.85714e-05	chr2_218278050_C_T_rs6707559	22730	22731	168	212	0.596958	1.96835e-05	0.236235	0.0540994	0.0125987	0.014962	0.015856	0.000271405
ENSG00000179921	3464	1.02652	235.496	185.098	0.0114213	chr2_219236065_C_T_rs2293079	975049	975050	52	54	0.102662	0.00664807	0.24386	0.0889716	0.925207	0.929814	0.34741	0.000281199
ENSG00000127837	3455	1.01957	241.033	186.191	0.000493087	chr2_218278050_C_T_rs6707559	7912	7913	168	212	0.596958	0.00019336	0.103051	0.0271635	0.108689	0.106553	0.0796804	0.000268688
ENSG00000127838	3454	1.04838	231.375	183.437	4.55974e-08	chr2_218256940_G_A_rs11677953	-13453	-13452	168	211	0.401141	3.79455e-09	-0.251932	0.0409701	9.999e-05	5.93334e-06	1.30109e-05	0.000306493
ENSG00000135926	3426	1.03233	234.327	185.248	2.08486e-25	chr2_218254395_AGAAG_A_rs60354137;rs568740322	-38109	-38108	167	210	0.39924	5.62944e-29	-0.35925	0.0275383	9.999e-05	9.1526e-24	1.5006e-22	0.000287863
ENSG00000018280	3412	1.06071	212.679	180.392	0.00111928	chr2_218998867_C_T_rs398926	616593	616594	75	82	0.155894	0.000397511	0.232291	0.0645461	0.186381	0.188472	0.121193	0.000346175
ENSG00000144579	3375	1.03655	235.606	185.778	0.00275291	chr2_218773465_TTTTC_T_rs200189550;rs769273449	373596	373597	48	52	0.0988593	0.00134372	0.12961	0.0398866	0.464454	0.460063	0.220305	0.000290126
ENSG00000127831	3299	1.02967	232.799	186.491	0.000897233	chr2_217833600_A_G_rs2552531	-585524	-585523	28	28	0.0532319	0.000385687	-0.324398	0.0899313	0.178382	0.177462	0.115843	0.000287325
ENSG00000135913	3057	1.04535	231.359	185.692	3.42039e-09	chr2_218766640_C_CT_rs34677890	198288	198289	190	255	0.484791	2.43938e-10	0.189954	0.0285688	9.999e-05	4.10303e-07	1.07333e-06	0.000303658
ENSG00000144580	3056	1.02654	226.062	185.101	0.00894658	chr2_217795222_G_A_rs111067539	-773618	-773617	29	30	0.0570342	0.00503681	0.137989	0.0486881	0.863814	0.86312	0.330819	0.000292951
ENSG00000115556	3056	1.00484	247.479	189.347	5.72213e-08	chr2_218759963_T_TA_rs201190725	152063	152064	34	34	0.0646388	8.55606e-09	0.61511	0.102586	9.999e-05	1.33893e-05	2.78246e-05	0.000249387
ENSG00000115568	3028	1.04018	239.567	185.768	0.00306056	chr2_218273486_T_A_rs199648968	-386138	-386137	156	182	0.346008	0.00151505	0.0984485	0.0306364	0.506549	0.501114	0.23298	0.00028859
ENSG00000074582	3028	1.03619	237.107	185.505	0.0033708	chr2_218420592_T_G_rs200334417	-239092	-239091	52	54	0.102662	0.00167777	-0.159976	0.0502658	0.541046	0.53407	0.243111	0.00028797
ENSG00000163481	3030	1.02871	234.462	185.647	0.000867556	chr2_219024556_G_A_rs115088119	352553	352554	35	38	0.0722433	0.000359966	-0.123655	0.0341009	0.174983	0.173489	0.114098	0.000284418
ENSG00000163482	3037	1.04739	233.068	183.489	0.00197007	chr2_219109430_G_T_rs10175081	412900	412901	158	191	0.636882	0.000853226	-0.0913731	0.0270096	0.352465	0.345989	0.183073	0.000303343
ENSG00000135912	3153	1.04224	231.816	182.879	0.00279978	chr2_218338020_G_A_rs113023289	-415079	-415078	28	29	0.0551331	0.00125405	-0.206276	0.0630807	0.460254	0.457584	0.21964	0.000300155
ENSG00000135929	3140	1.05274	242.593	184.216	0.0047223	chr2_217907966_A_G_rs3791929	-874182	-874181	163	196	0.627376	0.00237623	-0.145396	0.0472744	0.669533	0.661799	0.27909	0.00029625
ENSG00000163501	3484	1.05724	222.089	182.987	0.0030562	chr2_218416471_T_TTC_rs10656666	-644451	-644450	46	52	0.901141	0.00139188	0.275905	0.0851844	0.476652	0.465941	0.222144	0.000328055
ENSG00000187736	3579	1.04265	246.382	185.43	9.79388e-08	chr2_219133403_A_C_rs11680760	-27396	-27395	162	195	0.629278	1.10323e-08	-0.17858	0.0300255	9.999e-05	1.5051e-05	3.10148e-05	0.000282777
ENSG00000213901	3597	1.02949	257.352	186.924	0.0020247	chr2_219198366_T_C_rs398041480	28308	28309	204	263	0.5	0.000982854	-0.175523	0.0525227	0.393861	0.392138	0.198581	0.000259767
ENSG00000280537	3600	1.03958	229.92	181.888	0.00552077	chr2_218365039_A_G_rs6745037	-805789	-805788	66	71	0.134981	0.00266868	-0.233972	0.0769838	0.710329	0.705285	0.289949	0.000300138
ENSG00000115649	3614	1.04088	242.015	184.69	0.0011392	chr2_219199061_C_G_rs6761042	22135	22136	114	135	0.256654	0.00047444	0.0999287	0.0281509	0.221378	0.224066	0.136694	0.000286297
ENSG00000144567	3618	1.02263	245.274	186.215	3.33615e-09	chr2_219172944_A_G_rs1127102	-5284	-5283	173	217	0.587453	2.51181e-10	0.136918	0.0206083	9.999e-05	5.90138e-07	1.5129e-06	0.000266653
ENSG00000158552	3647	1.02273	254.694	187.482	0.00627703	chr2_219805449_A_C_.	598664	598665	30	32	0.0608365	0.00357437	-0.185621	0.0630025	0.79772	0.792096	0.312774	0.000256872
ENSG00000115657	3658	1.04178	240.627	183.888	0.000701575	chr2_219781780_TA_T_rs200383148	562821	562822	57	59	0.112167	0.000264246	-0.261603	0.0705083	0.141386	0.141421	0.0980711	0.000288751
ENSG00000284820	3678	1.0338	241.116	184.252	0.00988406	chr2_220052458_G_A_rs74364126	829719	829720	83	89	0.169202	0.00553141	-0.198944	0.0709773	0.90151	0.903332	0.340743	0.000281062
ENSG00000198925	3697	1.03895	224.152	181.412	2.57596e-07	chr2_219229829_G_A_rs74561615	111	112	78	86	0.163498	2.35358e-08	0.214597	0.0369886	9.999e-05	3.88218e-05	7.46268e-05	0.000307246
ENSG00000163516	3699	1.04318	230.676	182.316	0.0042692	chr2_219229829_G_A_rs74561615	22	23	78	86	0.163498	0.00200643	0.0995137	0.0318144	0.613339	0.608589	0.264156	0.000302522
ENSG00000163521	3727	1.04194	247.66	185.046	1.1527e-11	chr2_219243701_C_T_rs35328001	86	87	83	89	0.169202	3.2931e-13	-0.407374	0.0524324	9.999e-05	1.22844e-09	4.55516e-09	0.000280691
ENSG00000115661	3728	1.03631	245.45	184.81	0.00353294	chr2_219563659_A_T_rs2303543	317766	317767	138	155	0.705323	0.00173471	0.097979	0.0308842	0.571643	0.563975	0.251725	0.000278286
ENSG00000127824	3745	1.04361	242.756	184.31	0.00111948	chr2_219648101_C_T_rs659266	394182	394183	109	123	0.76616	0.000458785	-0.147089	0.0413276	0.224578	0.220059	0.134906	0.000287855
ENSG00000135924	3766	1.04428	241.682	184.027	1.44218e-11	chr2_219291809_A_G_rs11886864	12464	12465	87	100	0.190114	3.67195e-13	0.253944	0.0327593	9.999e-05	1.44357e-09	5.30405e-09	0.000289729
ENSG00000123992	3970	1.04638	236.564	183.939	0.00443478	chr2_218673296_G_T_rs1344645	-714634	-714633	175	232	0.441065	0.0021945	0.0629705	0.0203112	0.642936	0.631111	0.270702	0.000297931
ENSG00000175084	4016	1.04139	246.371	185.62	0.00454884	chr2_219829393_T_G_rs17609914	411015	411016	108	125	0.237643	0.00236615	0.202347	0.0657631	0.664334	0.658055	0.278046	0.00028168
ENSG00000072195	4092	1.05532	241.446	182.839	0.00892648	chr2_220153989_A_G_rs4674507	692603	692604	98	107	0.203422	0.00475993	0.0804605	0.0282035	0.876012	0.874326	0.333459	0.000300008
ENSG00000144591	4198	1.04702	245.827	183.474	0.00411968	chr2_219837361_T_C_rs1425036	338469	338470	122	148	0.281369	0.00199041	-0.0746084	0.0238334	0.622638	0.617453	0.266956	0.000287271
ENSG00000072182	4205	1.02734	264.359	186.765	0.00150733	chr2_219511132_T_C_rs12989326	-3351	-3350	118	141	0.731939	0.000700512	-0.164192	0.047734	0.316668	0.316077	0.172069	0.000251165
ENSG00000123989	4269	1.03928	275.073	187.04	0.00527177	chr2_220213469_G_A_rs12475326	669659	669660	109	123	0.23384	0.00290376	0.116383	0.0386321	0.758724	0.753359	0.302416	0.000250644
ENSG00000188760	4269	1.04455	260.397	183.477	0.00356491	chr2_219555450_T_C_rs35372421	11421	11422	72	76	0.144487	0.00168597	0.181386	0.0570195	0.594641	0.585655	0.257876	0.000269142
ENSG00000124006	4345	1.04765	253.377	182.969	0.00743507	chr2_219799956_C_T_rs75253249	228666	228667	33	35	0.0665399	0.00386982	0.152301	0.0521473	0.840516	0.837485	0.324611	0.000279255
ENSG00000144589	4392	1.03278	259.917	183.509	0.00345652	chr2_220595526_T_C_rs7583948	997668	997669	187	254	0.51711	0.00162875	-0.0979184	0.0306801	0.580942	0.578669	0.255916	0.000259901
ENSG00000114923	4413	1.02585	285.606	187.918	0.00767402	chr2_220127167_T_TATA_rs10628745	499505	499506	144	170	0.323194	0.00452723	0.12271	0.0427655	0.884512	0.884308	0.336068	0.000231381
ENSG00000116106	4196	1.05075	331.324	186.488	8.4592e-07	chr2_221498279_C_A_rs10932914	-74026	-74025	184	235	0.446768	1.41152e-07	0.282895	0.0519418	0.00029997	0.000180965	0.000307608	0.000215612
ENSG00000163082	4746	1.03307	293.668	184.733	0.0038571	chr2_222078801_A_C_rs75770717	-345743	-345742	26	28	0.0532319	0.00191321	0.175654	0.0558955	0.672333	0.665259	0.280088	0.000230246
ENSG00000116120	4617	1.03497	293.817	185.82	4.70844e-05	chr2_222794022_T_C_rs13421742	137929	137930	82	92	0.174905	1.31336e-05	-0.153777	0.0344616	0.00949905	0.0116502	0.0128384	0.000231509
ENSG00000123983	4895	1.02846	287.683	183.797	0.00015052	chr2_222729172_T_C_rs7604595	-131771	-131770	66	74	0.859316	4.48462e-05	0.134092	0.0321786	0.0348965	0.0382757	0.0351302	0.000231624
ENSG00000152049	4863	1.0246	307.512	186.71	2.18741e-14	chr2_223100792_C_A_rs79675182	48601	48602	39	40	0.0760456	3.33587e-16	0.807921	0.0912524	9.999e-05	3.53499e-12	1.77379e-11	0.00021404
ENSG00000171951	5075	1.03498	252.142	181.485	0.00322728	chr2_223980202_C_G_rs729631	377840	377841	87	96	0.817491	0.00141609	-0.262978	0.0813227	0.547245	0.54115	0.245481	0.000269775
ENSG00000152056	4952	1.04445	230.031	179.145	8.57964e-16	chr2_223866493_TCTTC_T_rs141316139	28910	28911	188	243	0.461977	1.71083e-18	-0.454012	0.0470768	9.999e-05	5.27372e-14	3.27575e-13	0.000304566
ENSG00000286239	4955	1.04924	234.205	180.439	2.3606e-06	chr2_223866493_TCTTC_T_rs141316139	-78807	-78806	188	243	0.461977	2.91139e-07	-0.240102	0.0453179	0.00019998	0.000373924	0.0005976	0.000303586
ENSG00000085449	4955	1.02334	251.775	184.485	3.75032e-16	chr2_223954753_T_C_rs12465843	9417	9418	77	82	0.155894	2.04332e-18	0.310665	0.0323008	9.999e-05	4.64209e-14	2.90582e-13	0.000260364
ENSG00000135900	4954	1.03049	244.953	182.623	1.52258e-30	chr2_223941265_C_CT_rs35595162	-16199	-16198	184	228	0.43346	2.3479e-35	0.470603	0.0312656	9.999e-05	5.36473e-29	1.41388e-27	0.000273784
ENSG00000135919	4798	1.04465	240.171	181.402	0.00147968	chr2_223995499_G_A_rs13396978	-43788	-43787	97	103	0.195817	0.000570907	0.116761	0.0333811	0.281972	0.279166	0.15856	0.000291893
ENSG00000036257	4606	1.05092	229.454	182.566	0.000799646	chr2_224299245_G_A_rs35548968	-270581	-270580	126	143	0.271863	0.000291967	0.0952786	0.025868	0.148685	0.150097	0.102413	0.000311469
ENSG00000135905	4513	1.02227	186.448	180.4	2.41744e-05	chr2_225055212_T_C_rs380873	12743	12744	149	179	0.340304	4.45355e-06	-0.214448	0.0455249	0.00309969	0.00394962	0.00495349	0.000350359
ENSG00000169047	5127	1.04691	304.718	182.905	0.000127181	chr2_226605534_G_A_rs72977451	-194287	-194286	31	32	0.0608365	3.53575e-05	0.232568	0.0550396	0.0308969	0.0319643	0.0301672	0.000231681
ENSG00000144468	5138	1.0602	305.292	181.262	4.93256e-05	chr2_226957724_T_C_rs6748048	121787	121788	155	197	0.625475	1.07896e-05	-0.0971167	0.0215425	0.00959904	0.011304	0.0125083	0.000240814
ENSG00000236432	5562	1.03356	344.903	184.623	0.00131654	chr2_227239357_C_T_rs4675158	-85870	-85869	59	61	0.11597	0.000558469	-0.268017	0.0764881	0.358064	0.349154	0.184212	0.000196346
ENSG00000168958	5561	1.06732	335.721	182.098	2.48314e-21	chr2_227366579_C_A_rs13416290	41328	41329	81	89	0.169202	1.09478e-24	-0.406937	0.0348361	9.999e-05	4.90908e-20	5.69695e-19	0.000223719
ENSG00000173744	5630	1.03805	360.331	185.153	8.32936e-06	chr2_227653679_C_T_rs56173852	116723	116724	29	30	0.0570342	1.74626e-06	-0.216429	0.0440079	0.00169983	0.00236313	0.00315233	0.000190615
ENSG00000135917	5616	1.04969	336.032	184.523	5.31638e-07	chr2_227718187_T_C_rs10498222	16791	16792	57	60	0.114068	7.10272e-08	0.272405	0.0487793	0.00019998	0.000113841	0.000201273	0.0002119
ENSG00000115009	5749	1.03441	321.817	183.21	0.000563824	chr2_227659425_G_C_rs72961055	-154418	-154417	69	70	0.13308	0.000200046	-0.138024	0.0364689	0.153785	0.153965	0.104295	0.000210997
ENSG00000123977	5728	1.03898	303.098	179.812	0.00250298	chr2_227107844_A_G_rs6748600	-763788	-763787	144	170	0.676806	0.000998816	-0.198003	0.0593332	0.519948	0.513761	0.237043	0.000227261
ENSG00000153823	4933	1.04632	308.103	182.501	2.92372e-05	chr2_229398941_T_C_rs12992224	127653	127654	178	224	0.425856	6.30379e-06	0.159479	0.0344309	0.00579942	0.00706521	0.00831548	0.000228723
ENSG00000187957	5546	1.06542	340.957	179.966	3.52723e-06	chr2_229340317_C_T_rs17483170	-374239	-374238	182	233	0.442966	4.50623e-07	0.202156	0.0388218	0.00069993	0.000752115	0.00112937	0.00021904
ENSG00000153827	5551	1.075	351.235	179.553	0.000962504	chr2_230634071_T_G_rs4435442	712167	712168	174	219	0.58365	0.000322645	-0.0918995	0.025136	0.257374	0.254282	0.148879	0.000218766
ENSG00000153832	5551	1.05474	366.51	181.887	0.000647654	chr2_229705729_G_A_rs4972911	-216775	-216774	138	160	0.304183	0.000222694	-0.161108	0.0428917	0.191981	0.190115	0.121971	0.000197308
ENSG00000135899	5307	1.02999	386.411	185.762	0.000407404	chr2_230216669_T_C_rs7580900	-3316	-3315	179	246	0.467681	0.000152966	-0.132836	0.034454	0.134187	0.135901	0.0953453	0.00017329
ENSG00000185404	5170	1.05215	366.152	184.16	0.000299459	chr2_230362724_A_G_rs7579078	35530	35531	106	119	0.226236	0.000100532	0.169689	0.0428056	0.0875912	0.0903395	0.070046	0.000195944
ENSG00000067066	5105	1.03546	364.543	183.814	4.08464e-05	chr2_230415436_C_T_rs890674	-812	-811	105	111	0.211027	1.00001e-05	0.148486	0.0328089	0.0112989	0.0125366	0.0136551	0.000186885
ENSG00000135932	5225	1.03596	373.958	183.981	0.000216085	chr2_229995592_C_CT_rs748422157	-717251	-717250	114	123	0.23384	6.8558e-05	-0.134054	0.033007	0.0684932	0.0697754	0.0572912	0.000182469
ENSG00000135916	5209	1.06033	348.77	180.091	6.72481e-09	chr2_230871926_C_T_rs1866230	6983	6984	180	227	0.568441	2.8542e-10	0.208991	0.0315646	9.999e-05	1.04484e-06	2.58207e-06	0.000210881
ENSG00000204128	5246	1.05091	369.083	182.161	0.00086244	chr2_231050130_C_T_rs6748332	9022	9023	111	120	0.228137	0.000313759	0.294828	0.0804725	0.254875	0.250608	0.147449	0.000193655
ENSG00000173692	5228	1.04668	340.847	178.7	0.00123875	chr2_230157661_C_G_rs11676757	-899207	-899206	152	178	0.661597	0.000420356	-0.0739952	0.0206495	0.324868	0.32273	0.174432	0.000206985
ENSG00000135914	5053	1.06523	328.94	178.241	0.00260155	chr2_231033439_T_C_rs4107595	-91604	-91603	174	210	0.39924	0.000992749	-0.222259	0.0665661	0.552045	0.545797	0.246834	0.000226909
ENSG00000135931	4750	1.0487	313.036	178.144	0.00132341	chr2_230317972_T_C_rs9288664	-880660	-880659	86	93	0.823194	0.000445158	0.125225	0.0351016	0.318268	0.316671	0.172313	0.000226776
ENSG00000224376	4503	1.03809	308.256	178.919	0.000938653	chr2_230905384_A_G_rs7582995	-488296	-488295	162	197	0.374525	0.000305648	0.151623	0.0413048	0.233477	0.235182	0.141259	0.000222837
ENSG00000156966	4491	1.06281	323.833	180.143	0.00100956	chr2_230860693_A_C_rs2438304	-535018	-535017	122	139	0.264259	0.000349025	-0.113162	0.0311345	0.253975	0.251683	0.14791	0.000228822
ENSG00000115053	4531	1.06581	330.93	179.983	0.000763886	chr2_231455870_T_G_rs13019380	-8338	-8337	60	60	0.114068	0.000250205	-0.150923	0.0405169	0.194781	0.197454	0.125294	0.000225936
ENSG00000289018	4205	1.04593	336.419	182.409	0.00391021	chr2_232497557_C_T_rs1190462	790521	790522	92	108	0.205323	0.00181775	0.133168	0.0421655	0.717428	0.71575	0.292766	0.000209219
ENSG00000187514	4199	1.04679	327.969	182.084	0.00141142	chr2_232217092_T_C_rs3116212	508566	508567	66	73	0.138783	0.000553608	0.093212	0.0265827	0.353365	0.348518	0.184011	0.000215179
ENSG00000156973	4269	1.03769	328.453	180.713	0.00150137	chr2_232466797_T_G_rs2741271	685514	685515	151	181	0.655894	0.000566703	-0.11097	0.0317065	0.376962	0.371394	0.19173	0.000208872
ENSG00000144524	4280	1.03331	306.248	179.385	0.000704141	chr2_231558353_A_G_rs796569304	-228093	-228092	58	58	0.110266	0.000221992	-0.212945	0.0566797	0.186281	0.181414	0.117722	0.000220955
ENSG00000163273	4280	1.05697	282.337	178.43	0.004245	chr2_231924529_A_T_rs5269	-1868	-1867	52	55	0.104563	0.00177926	0.247429	0.078183	0.680732	0.677057	0.283133	0.00025786
ENSG00000144535	4345	1.04718	297.016	180.793	0.00224076	chr2_232944533_A_C_rs4973577	982819	982820	160	190	0.638783	0.000906373	0.120364	0.0357646	0.469553	0.463741	0.22139	0.000237887
ENSG00000221944	4561	1.03223	330.58	182.506	0.00211061	chr2_232346451_C_T_rs111551994	-204107	-204106	39	42	0.0798479	0.000894479	-0.190548	0.0565542	0.493351	0.487204	0.2287	0.000203997
ENSG00000135930	4560	1.03462	321.191	181.977	6.08299e-05	chr2_232553222_TAAGATGCTTTCAC_T_rs145224896;rs769961569;rs377195442	2532	2533	126	138	0.737643	1.43292e-05	0.122821	0.027651	0.0158984	0.016631	0.0173862	0.000211547
ENSG00000115468	4427	1.05845	299.609	180.21	1.81117e-24	chr2_232655544_A_T_rs13395911	21939	21940	163	204	0.612167	1.2403e-28	0.397531	0.030728	9.999e-05	3.02287e-23	4.70966e-22	0.000244086
ENSG00000204120	4440	1.044	291.897	182.435	8.3963e-09	chr2_232785458_A_G_rs283476	88126	88127	153	182	0.346008	4.8044e-10	0.131	0.020068	9.999e-05	1.3619e-06	3.31409e-06	0.00023969
ENSG00000182600	4746	1.05388	295.803	178.974	1.44966e-06	chr2_232905866_C_T_rs71398754	35581	35582	79	96	0.18251	1.46189e-07	0.16252	0.029879	9.999e-05	0.000275712	0.00045073	0.000243822
ENSG00000066248	4807	1.0275	303.088	181.792	9.45173e-22	chr2_232926898_C_G_rs1878289	-1257	-1256	172	217	0.412548	3.23289e-25	0.493948	0.0416787	9.999e-05	8.75059e-20	9.87067e-19	0.000219184
ENSG00000168918	5133	1.07159	354.957	180.645	1.1797e-20	chr2_233051083_C_T_rs9917366	-110642	-110641	169	230	0.437262	4.47128e-24	0.621648	0.0541274	9.999e-05	2.31243e-19	2.49849e-18	0.000214302
ENSG00000085978	5208	1.04427	354.745	180.28	0.00470742	chr2_233317035_T_C_rs60491550	65328	65329	55	58	0.110266	0.00212024	-0.124459	0.040007	0.80132	0.799872	0.314726	0.0001974
ENSG00000077044	5316	1.04604	407.319	184.221	0.00013247	chr2_233398182_G_T_rs10177761	43687	43688	26	27	0.0513308	3.95208e-05	0.282335	0.0672512	0.0418958	0.0449843	0.0401397	0.000172866
ENSG00000085982	5275	1.04218	423.308	185.588	0.000238934	chr2_233574735_C_A_rs78198652	85094	85095	64	71	0.134981	8.26809e-05	0.152897	0.0380905	0.0867913	0.0856672	0.0673867	0.00016436
ENSG00000144481	5616	1.05963	486.472	183.349	1.77231e-28	chr2_233978788_C_T_rs11689034	-1335	-1334	198	250	0.475285	7.9926e-33	-0.607039	0.0425802	9.999e-05	2.68919e-27	6.24158e-26	0.000150878
ENSG00000188042	6033	1.03086	605.239	190.007	1.37656e-05	chr2_234496985_TGCTCCC_T_rs146768107	-69	-68	165	206	0.391635	4.14932e-06	-0.216629	0.0458332	0.00609939	0.0070623	0.00831522	0.000110946
ENSG00000130147	5894	1.0479	574.68	187.132	3.38389e-05	chr2_234869969_G_A_rs10929068	-82049	-82048	91	99	0.811787	9.69061e-06	-0.228214	0.0503442	0.0147985	0.0156128	0.0164653	0.000123233
ENSG00000235529	5443	1.04021	480.845	186.865	1.64144e-09	chr2_235510561_C_G_rs4663600	4809	4810	183	250	0.524715	1.20483e-10	-0.256208	0.0378239	9.999e-05	4.408e-07	1.14779e-06	0.000143812
ENSG00000157985	5086	1.03972	419.505	185.523	0.000256261	chr2_235759994_A_G_rs1728291	90389	90390	108	120	0.771863	8.92916e-05	-0.162617	0.0407105	0.089691	0.0916039	0.0707482	0.000164587
ENSG00000132321	4486	1.0453	308.033	182.991	1.123e-05	chr2_236356277_T_G_rs62192379	-151200	-151199	114	123	0.23384	2.14365e-06	-0.19563	0.040145	0.00209979	0.00261915	0.00344899	0.000228053
ENSG00000144476	4627	1.05126	297.52	181.029	1.56591e-09	chr2_236885902_C_T_rs30105	316076	316077	114	127	0.758555	5.74526e-11	-0.300334	0.0435069	9.999e-05	2.15757e-07	5.8588e-07	0.000240482
ENSG00000232328	5015	1.04582	307.184	181.462	0.000337956	chr2_237502309_T_C_rs59970246	749534	749535	32	35	0.0665399	0.000102706	0.303107	0.0765675	0.0863914	0.0870427	0.0681361	0.00022905
ENSG00000227252	5212	1.04783	344.628	183.269	0.0027629	chr2_236877170_G_C_rs4663674	-208669	-208668	115	128	0.756654	0.00125001	-0.205239	0.0627453	0.59584	0.59359	0.260207	0.000205442
ENSG00000198612	5212	1.0368	337.392	183.177	0.00164358	chr2_238038972_C_T_rs7567546	953089	953090	28	28	0.0532319	0.000685506	0.220428	0.063968	0.414959	0.408091	0.204063	0.000202772
ENSG00000163359	5434	1.04327	381.814	184.821	0.00066367	chr2_236850167_A_G_rs11903507	-484556	-484555	31	31	0.0589354	0.000257061	0.185521	0.0499025	0.208779	0.206496	0.129304	0.000182839
ENSG00000115648	5491	1.0225	382.576	185.104	3.92101e-06	chr2_237503749_C_G_rs1463795	16497	16498	93	103	0.195817	7.34615e-07	0.227258	0.0445231	0.00059994	0.00128254	0.00182665	0.000170893
ENSG00000124839	5586	1.04425	390.567	184.56	2.43472e-05	chr2_238340833_G_A_rs76797057	764948	764949	36	38	0.0722433	5.75654e-06	-0.421584	0.0906139	0.00479952	0.00755428	0.00882663	0.000179288
ENSG00000124831	5785	1.04689	342.693	179.714	0.000258256	chr2_237778997_A_G_rs9808451	86851	86852	63	70	0.13308	6.92615e-05	-0.150784	0.03715	0.070193	0.074001	0.0600267	0.000205999
ENSG00000177483	5707	1.04743	351.507	181.097	1.97667e-06	chr2_237773259_C_T_rs72985194	-25131	-25130	62	68	0.129278	2.48582e-07	0.297523	0.0558125	0.00019998	0.000481892	0.00075204	0.000201168
ENSG00000132329	5648	1.05206	329.344	179.002	2.62082e-06	chr2_237889167_T_C_rs302676	29543	29544	73	85	0.161597	2.9528e-07	-0.313749	0.0592513	0.00039996	0.000584124	0.000894747	0.000217776
ENSG00000258984	5662	1.04693	371.563	180.335	0.000875016	chr2_238857536_G_A_rs36178247	890521	890522	199	260	0.505703	0.000297424	-0.274716	0.0746868	0.259874	0.257092	0.150082	0.000190019
ENSG00000184182	5662	1.01967	422.557	186.366	4.559e-05	chr2_238098009_T_C_rs11682046	130994	130995	191	251	0.522814	1.30362e-05	0.154083	0.0345168	0.0155984	0.0175049	0.0181786	0.000153322
ENSG00000132330	5791	1.03117	423.657	183.95	0.00423532	chr2_238937350_A_G_rs12328845	876348	876349	105	118	0.224335	0.00208249	-0.143691	0.0461066	0.829217	0.826303	0.321825	0.000158653
ENSG00000144488	5953	1.05035	463.275	183.933	9.92935e-24	chr2_238125402_A_C_rs10170048	-1989	-1988	192	239	0.454373	3.13279e-27	0.89289	0.0714709	9.999e-05	4.25852e-22	5.91744e-21	0.000154019
ENSG00000178752	5943	1.03553	446.249	183.421	0.00052385	chr2_237888794_C_T_rs302675	-275540	-275539	79	90	0.171103	0.000185374	-0.182158	0.0478747	0.194481	0.194584	0.12402	0.000152706
ENSG00000132323	6003	1.0513	476.425	184.413	0.000445733	chr2_238628156_A_G_rs11689108	424460	424461	95	106	0.201521	0.000160356	-0.176224	0.0458548	0.173883	0.172352	0.113487	0.000150205
ENSG00000144485	6032	1.04991	440.504	181.499	0.000884959	chr2_237865487_A_G_rs10172504	-374552	-374551	75	86	0.163498	0.000315204	-0.166269	0.0453984	0.30247	0.300001	0.166062	0.000161764
ENSG00000132326	6093	1.04005	455.604	183.08	0.000114799	chr2_239260970_G_A_rs12615371	972359	972360	34	35	0.0665399	3.16846e-05	-0.287688	0.0676568	0.0416958	0.0444772	0.0397609	0.000151703
ENSG00000204104	6008	1.07028	432.078	180.213	0.000156748	chr2_238491876_T_G_rs514642	171434	171435	94	107	0.796578	3.94787e-05	-0.167147	0.0398114	0.0480952	0.0524744	0.0454896	0.000175377
ENSG00000065802	6089	1.04743	439.671	181.494	0.000858891	chr2_238463195_T_C_rs551859	36267	36268	165	215	0.591255	0.000304376	-0.105398	0.0287035	0.29567	0.29296	0.163529	0.000160836
ENSG00000233608	6006	1.05565	543.079	183.739	0.000794634	chr2_238926663_G_A_rs76256698	78577	78578	54	58	0.110266	0.000303164	-0.27522	0.0749296	0.328667	0.324563	0.175147	0.000133534
ENSG00000068024	6434	1.04705	580.877	183.791	0.00379712	chr2_240169704_C_G_rs138355184	768683	768684	27	27	0.0513308	0.00182917	-0.194673	0.0616776	0.879412	0.881335	0.335288	0.0001216
ENSG00000130414	6523	1.05899	588.47	184.033	2.34211e-26	chr2_240002286_C_A_rs7609118	-23057	-23056	146	166	0.315589	2.96206e-30	-0.612735	0.045561	9.999e-05	6.01974e-25	1.08818e-23	0.000124488
ENSG00000172428	6437	1.03857	577.529	184.095	0.0043334	chr2_239737503_C_A_rs190313902	-398803	-398802	43	47	0.0893536	0.00214647	-0.175222	0.0563934	0.909609	0.912833	0.343179	0.000119128
ENSG00000063660	6279	1.03691	576.732	187.359	0.00701919	chr2_239487630_A_C_rs6543540	-948034	-948033	98	111	0.788973	0.00404083	-0.11629	0.0400098	0.980002	0.981372	0.359762	0.000118674
ENSG00000188542	6357	1.05502	473.175	180.683	0.00238388	chr2_240248342_G_T_rs6733772	-312016	-312015	80	84	0.159696	0.000970699	-0.173274	0.0517935	0.666233	0.654566	0.277142	0.000152966
ENSG00000144504	6353	1.04829	500.297	183.153	2.4007e-05	chr2_240521955_T_A_rs13394744	-39137	-39136	83	89	0.169202	5.2139e-06	-0.237499	0.0508022	0.00759924	0.00944048	0.0107067	0.000141725
ENSG00000142327	6338	1.04942	524.486	184.806	0.000775368	chr2_239871015_TG_T_rs199957024	-704488	-704487	86	95	0.819392	0.000306905	0.138091	0.0376298	0.316068	0.311303	0.170164	0.000135661
ENSG00000260942	6333	1.04593	501	183.297	3.31973e-06	chr2_240851611_G_A_rs6719991	264911	264912	141	169	0.321293	5.34352e-07	-0.196076	0.0379146	0.00109989	0.00121399	0.00174001	0.000140501
ENSG00000142330	6333	1.04552	510.761	184.013	1.93286e-06	chr2_240600693_A_G_rs12616820	13958	13959	78	87	0.165399	3.01521e-07	-0.225497	0.0426197	0.00049995	0.000705947	0.00106515	0.000137639
ENSG00000178623	6301	1.07369	449.568	178.966	0.000748365	chr2_240588594_G_A_rs12619657	-36887	-36886	77	86	0.163498	0.000234474	0.275148	0.0735226	0.257374	0.253685	0.148641	0.000170264
ENSG00000130294	6337	1.05668	469.097	182.264	2.62086e-15	chr2_240836092_A_G_rs6715507	111242	111243	182	247	0.530418	1.22898e-17	0.348064	0.0372194	9.999e-05	2.53428e-13	1.47354e-12	0.000155073
ENSG00000172482	6306	1.05411	430.074	179.411	3.16849e-12	chr2_240847807_C_G_rs6736656	-29107	-29106	141	170	0.323194	3.05072e-14	-0.335325	0.0411365	9.999e-05	4.40914e-10	1.73414e-09	0.000167828
ENSG00000172478	6328	1.04575	455.18	182.059	4.32102e-21	chr2_240882290_T_C_rs7355583	-9746	-9745	160	206	0.608365	2.0681e-24	-0.486612	0.0419757	9.999e-05	2.98619e-19	3.19164e-18	0.000154553
ENSG00000162804	6202	1.03687	462.951	184.125	0.000545354	chr2_241865367_TGTG_T_rs200489564	866748	866749	48	50	0.095057	0.000199739	0.260709	0.0688774	0.208679	0.208286	0.130047	0.000147819
ENSG00000122085	6063	1.0653	402.473	178.273	2.05661e-05	chr2_241089326_A_G_rs1062748	-12962	-12961	110	124	0.235741	3.22338e-06	0.168961	0.035326	0.00489951	0.00585528	0.00702335	0.000185496
ENSG00000115687	6042	1.04667	407.394	179.881	8.85656e-06	chr2_240843650_C_T_rs11691924	-266131	-266130	151	188	0.642586	1.32365e-06	-0.211094	0.0424043	0.00209979	0.00271418	0.00355834	0.000173171
ENSG00000115685	5925	1.0494	416.982	181.482	0.000670587	chr2_240794098_G_A_rs10165233	-356383	-356382	70	75	0.142586	0.000228156	0.130402	0.0347768	0.227577	0.223455	0.136469	0.000170618
ENSG00000146205	5610	1.07406	344.524	176.372	9.80574e-12	chr2_241217826_G_A_rs76832527	-360	-359	82	93	0.176806	7.16304e-14	0.479337	0.059801	9.999e-05	7.70887e-10	2.94021e-09	0.000222411
ENSG00000115677	5269	1.04833	339.781	179.717	5.78756e-07	chr2_240841026_A_G_rs7565385	-474267	-474266	173	227	0.568441	5.25312e-08	-0.163906	0.029039	0.00029997	0.000127454	0.000223695	0.000208691
ENSG00000168385	5269	1.04118	340.411	179.22	5.40105e-11	chr2_241232856_T_TA_rs35864165;rs58358298;rs397774581	-83070	-83069	102	115	0.218631	8.52161e-13	-0.201412	0.0264526	9.999e-05	8.6731e-09	2.85726e-08	0.000203745
ENSG00000006607	4872	1.04296	316.042	178.794	6.32201e-10	chr2_241356106_A_C_rs2286279	-78125	-78124	108	121	0.769962	1.48673e-11	0.225883	0.031655	9.999e-05	1.01083e-07	2.89984e-07	0.00022067
ENSG00000115694	4587	1.04489	286.794	178.783	0.000701893	chr2_241522169_G_A_rs75675856	13806	13807	47	52	0.0988593	0.000215799	0.164455	0.0436852	0.164584	0.166071	0.11044	0.00024463
ENSG00000176720	4456	1.04447	259.615	176.112	6.31549e-05	chr2_241566654_T_C_rs62191734	7908	7909	130	149	0.28327	1.07825e-05	-0.134522	0.0298386	0.0123988	0.0132842	0.0143256	0.000269879
ENSG00000273113	4404	1.03486	278.556	180.345	0.00143911	chr2_241505142_C_G_rs62190458	-76781	-76780	178	233	0.442966	0.000532329	-0.152242	0.043281	0.316768	0.31421	0.171321	0.000244101
ENSG00000176946	4177	1.06144	235.453	174.967	0.000100041	chr2_241589015_C_A_rs35249621	-48144	-48143	74	80	0.152091	1.75765e-05	-0.211906	0.0482308	0.0155984	0.0179922	0.0185888	0.000313393
ENSG00000168397	4176	1.07331	227.221	173.302	0.00588649	chr2_240705301_T_C_rs1583262	-932393	-932392	38	41	0.0779468	0.00225783	0.165583	0.0535613	0.718428	0.712386	0.29194	0.000336442
ENSG00000168393	3990	1.02532	229.742	178.943	2.45546e-08	chr2_241696944_T_C_rs7586855	10128	10129	163	213	0.595057	1.16273e-09	-0.203126	0.0318997	9.999e-05	4.1095e-06	9.24146e-06	0.000287137
ENSG00000168395	3979	1.06062	232.115	177.551	0.00588548	chr2_241596163_A_ATT_rs200623134	-94252	-94251	81	93	0.176806	0.00255097	-0.0951831	0.0311728	0.726427	0.724709	0.295031	0.000317111
ENSG00000180902	3912	1.04917	216.154	176.82	2.11242e-15	chr2_241756485_T_C_rs6733823	21854	21855	186	241	0.458175	3.02249e-18	-0.34249	0.0358252	9.999e-05	1.10526e-13	6.68849e-13	0.000328862
ENSG00000188389	3592	1.0459	181.152	174.009	0.000209914	chr2_241879210_T_C_rs6761483	20315	20316	194	251	0.522814	4.09294e-05	-0.177003	0.042248	0.0287971	0.0314682	0.0297987	0.000388458
ENSG00000233806	3505	1.05199	183.684	175.53	8.63938e-12	chr2_241942523_C_T_rs4973654	60569	60570	195	258	0.490494	5.35857e-14	-0.392868	0.0487315	9.999e-05	5.41026e-10	2.10295e-09	0.000390336
ENSG00000237940	3187	1.04948	177.164	176.308	3.72318e-05	chr2_241961593_C_T_rs80132026	-9091	-9090	58	67	0.127376	5.78838e-06	-0.333381	0.0716751	0.00339966	0.00501853	0.00614114	0.000401593
ENSG00000196476	3625	1.04505	558.164	188.803	0.000250487	chr20_177674_G_C_rs6141082	-112756	-112755	161	196	0.372624	0.000100278	-0.235617	0.0594268	0.116888	0.116922	0.0851656	0.000125768
ENSG00000247315	3643	1.04934	505.066	185.504	0.000649857	chr20_404408_A_G_rs4815580	106837	106838	104	114	0.78327	0.000257658	-0.140636	0.0378356	0.261774	0.25821	0.150507	0.000140838
ENSG00000177732	3728	1.04872	561.578	187.76	0.000242868	chr20_688657_G_A_rs13044967	363104	363105	151	185	0.351711	9.26193e-05	0.101523	0.0254754	0.111589	0.113093	0.0831391	0.000126427
ENSG00000125841	3772	1.03856	538.313	186.545	1.03244e-05	chr20_369093_T_C_rs4813621	22068	22069	190	246	0.467681	2.43615e-06	0.148959	0.0307451	0.00369963	0.00446116	0.00552988	0.0001278
ENSG00000225377	3780	1.04626	571.587	188.064	0.000967756	chr20_309637_T_C_rs6137828	-38588	-38587	145	176	0.334601	0.00044435	0.153637	0.0430598	0.409959	0.402677	0.202131	0.000123276
ENSG00000101255	3902	1.04495	576.942	187.721	5.66658e-21	chr20_374836_T_C_rs6076464	-5925	-5924	174	222	0.422053	1.37474e-23	0.470875	0.0415692	9.999e-05	5.24716e-19	5.46015e-18	0.000121639
ENSG00000125826	4007	1.04978	575.596	186.54	1.43754e-05	chr20_408812_C_T_rs3746792	733	734	192	256	0.486692	3.54724e-06	0.133547	0.0280468	0.00449955	0.00635015	0.00756226	0.000123751
ENSG00000125875	4175	1.02921	613.423	188.782	0.000344441	chr20_1341828_T_C_rs6041563	879294	879295	190	244	0.536122	0.000143188	0.0899796	0.0232342	0.176482	0.179478	0.116889	0.000108896
ENSG00000101266	4471	1.04372	673.456	190.549	0.00069424	chr20_1313787_C_A_rs6514277	769994	769995	78	86	0.163498	0.000335029	0.0835298	0.0229111	0.356464	0.352718	0.185468	0.00010381
ENSG00000271303	4666	1.04482	609.417	185.942	9.86446e-05	chr20_645378_A_AG_rs11482344	-7823	-7822	155	185	0.648289	3.06865e-05	-0.118331	0.0277776	0.0485951	0.0504094	0.0439863	0.000115112
ENSG00000125898	5201	1.02901	696.781	190.256	0.000299227	chr20_687915_T_C_rs1535235	-145801	-145800	156	195	0.629278	0.00012996	0.159723	0.0409762	0.180482	0.17735	0.11581	9.58075e-05
ENSG00000125818	5843	1.03599	666.562	184.542	3.02572e-16	chr20_1118651_T_C_rs2072963	40	41	62	68	0.129278	1.61496e-18	0.324122	0.0335788	9.999e-05	6.93365e-14	4.27853e-13	0.000102386
ENSG00000101298	5810	1.03783	763.313	188.419	0.000575035	chr20_795731_G_A_rs598817	-470586	-470585	184	236	0.448669	0.000250846	-0.197802	0.053112	0.339666	0.337441	0.179951	8.9925e-05
ENSG00000234684	5723	1.06411	708.639	185.642	8.51262e-06	chr20_1347826_A_T_rs2317647	22404	22405	40	41	0.0779468	1.84723e-06	-0.398733	0.0812797	0.00429957	0.00421248	0.00525745	0.000104986
ENSG00000125775	5724	1.04284	779.421	189.887	3.13685e-11	chr20_1325648_T_C_rs8123274	-222	-221	69	77	0.146388	2.01422e-12	0.40005	0.0535399	9.999e-05	1.13263e-08	3.67763e-08	8.94536e-05
ENSG00000088832	5799	1.03984	766.701	189.63	5.04701e-07	chr20_1370065_T_C_rs8392	-22990	-22989	168	205	0.389734	1.00456e-07	0.159786	0.0289727	0.00039996	0.00027804	0.000454008	9.00926e-05
ENSG00000088833	5830	1.03244	696.537	187.697	0.001013	chr20_1465176_C_T_rs2024799	-1674	-1673	46	50	0.904943	0.000461803	-0.136263	0.0383055	0.49505	0.490833	0.229849	9.68886e-05
ENSG00000101307	5942	1.02863	758.281	191.578	8.73723e-57	chr20_1912475_G_A_rs1569960	292465	292466	178	229	0.435361	6.04185e-63	0.961607	0.0397974	9.999e-05	1.9638e-55	5.82939e-53	8.79338e-05
ENSG00000286288	5806	1.05737	556.752	182.883	3.78246e-19	chr20_1807992_G_A_rs200899	-2776	-2775	179	228	0.56654	4.76133e-22	0.440274	0.0406643	9.999e-05	2.58927e-17	2.2641e-16	0.000130935
ENSG00000276649	5647	1.03717	578.188	187.605	7.38875e-05	chr20_1937841_G_T_rs3197744	43466	43467	167	216	0.589354	2.40197e-05	0.212204	0.0491318	0.0344966	0.0365876	0.0338507	0.000118473
ENSG00000198053	5645	1.04915	559.737	186.103	5.58023e-11	chr20_1946869_A_G_rs6132109	52085	52086	108	121	0.230038	2.32576e-12	-0.224311	0.0301167	9.999e-05	1.30731e-08	4.21328e-08	0.000127013
ENSG00000125834	5448	1.03562	522.765	186.789	0.000612513	chr20_2418893_A_G_rs6106668	317065	317066	157	188	0.357414	0.000253099	-0.108943	0.0292711	0.256574	0.258407	0.15056	0.000130394
ENSG00000125835	5422	1.0371	446.438	183.992	4.28465e-09	chr20_2470857_G_A_rs4815262	67	68	136	158	0.69962	2.61598e-10	-0.119359	0.0179851	9.999e-05	1.15494e-06	2.83582e-06	0.000153394
ENSG00000088876	5340	1.03304	433.716	184.082	4.77806e-16	chr20_2508885_G_A_rs6138281	-31	-30	84	92	0.174905	2.48262e-18	0.307927	0.0321121	9.999e-05	7.78468e-14	4.78274e-13	0.000155889
ENSG00000101361	5350	1.05498	431.06	183.379	0.00014362	chr20_2646851_C_G_rs6083938	-5782	-5781	125	148	0.718631	4.16406e-05	-0.125948	0.0300925	0.0483952	0.0502508	0.0438926	0.000167885
ENSG00000101365	5373	1.03661	432.197	183.172	0.00349317	chr20_3166378_G_A_rs7260750	502161	502162	144	174	0.669202	0.00163229	0.131114	0.0410894	0.769723	0.767963	0.306425	0.000158208
ENSG00000088881	5217	1.04247	466.492	184.426	0.00343544	chr20_1888701_T_C_rs8116907	-866388	-866387	128	148	0.281369	0.00166149	0.17294	0.0542887	0.785321	0.786487	0.311413	0.000149285
ENSG00000088882	5269	1.03321	482.793	185.626	0.00218939	chr20_2809871_A_G_rs73606175	9243	9244	49	50	0.095057	0.001031	-0.284083	0.0853655	0.644336	0.639015	0.272951	0.000140119
ENSG00000132635	5321	1.04715	442.734	183.332	0.00185498	chr20_2096481_AAC_A_rs5839932;rs397865831;rs397836597	-744175	-744174	31	31	0.0589354	0.000792052	-0.31569	0.092728	0.544046	0.538661	0.244668	0.000159586
ENSG00000215305	5321	1.05205	433.705	181.242	0.0003813	chr20_2900141_C_CCT_rs146268013	59395	59396	195	259	0.492395	0.000117068	-0.118105	0.0300905	0.133287	0.135401	0.0951012	0.000165378
ENSG00000132670	5317	1.03543	480.769	185.542	0.00100775	chr20_2692998_GGGCGCT_G_rs544290355	-180492	-180491	38	41	0.922053	0.00042527	0.1571	0.0438805	0.375162	0.36712	0.190428	0.000141697
ENSG00000125901	5193	1.05483	441.451	183.984	8.53557e-06	chr20_2929398_G_A_rs6084203	-116655	-116654	76	78	0.148289	1.66509e-06	0.154567	0.031363	0.00179982	0.00270342	0.00354588	0.000163863
ENSG00000101405	5329	1.04549	409.816	181.794	2.48985e-05	chr20_3069074_G_C_rs4813625	-2547	-2546	192	244	0.463878	5.01572e-06	0.210734	0.0449925	0.00739926	0.00807798	0.00935904	0.000171524
ENSG00000185019	5639	1.05098	465.746	182.672	5.4599e-08	chr20_3133125_T_C_rs857249	-26741	-26740	179	237	0.45057	4.34035e-09	0.145	0.0236772	9.999e-05	1.45012e-05	2.99366e-05	0.000153499
ENSG00000215251	5639	1.00541	502.832	187.875	0.00218021	chr20_4137232_C_CA_rs11480940;rs397752845	977366	977367	160	197	0.374525	0.00110038	-0.0761212	0.0230064	0.666833	0.66407	0.279755	0.000122982
ENSG00000088899	5643	1.05351	472.781	183.646	3.9311e-11	chr20_3173879_C_T_rs55800553	329	330	129	148	0.281369	1.10786e-12	0.337125	0.0445291	9.999e-05	7.00279e-09	2.33288e-08	0.000152392
ENSG00000198171	5601	1.03204	505.52	186.001	9.61e-14	chr20_3204528_A_T_rs41281856	-155	-154	91	95	0.180608	1.59195e-15	0.318038	0.0369223	9.999e-05	2.23881e-11	1.03414e-10	0.000133328
ENSG00000125877	5601	1.04814	440.822	180.357	7.10536e-12	chr20_3213028_G_A_rs75402132	3529	3530	64	66	0.125475	9.21607e-14	-0.386937	0.0485177	9.999e-05	1.19497e-09	4.43688e-09	0.000160767
ENSG00000088836	5583	1.05696	439.939	180.612	0.00106849	chr20_3256901_A_G_rs1006681	17710	17711	190	251	0.477186	0.000379624	-0.195977	0.0542641	0.355764	0.348192	0.183911	0.000165493
ENSG00000088854	5574	1.03751	443.691	181.923	0.00335718	chr20_3800210_T_TGGACTGGAGACCTGGTGCTAG_rs140901750;rs3833321	392540	392541	161	198	0.376426	0.00150218	-0.0963965	0.0299739	0.759124	0.762986	0.305086	0.000154543
ENSG00000088812	5531	1.06233	446.867	180.345	0.000113192	chr20_4408981_T_G_rs34492258	937872	937873	32	36	0.0684411	2.71344e-05	0.157264	0.0366606	0.0351965	0.0398126	0.0361816	0.000165591
ENSG00000101220	5612	1.02981	504.987	184.985	0.00034098	chr20_3755760_CCCCCAGCCCAGTGG_C_rs150712235;rs768677939;rs776787214;rs147459620	-11994	-11993	150	186	0.646388	0.00012087	-0.127834	0.0326378	0.144486	0.148015	0.101299	0.000132531
ENSG00000125817	5638	1.06417	476.376	181.812	0.000536873	chr20_3779901_G_A_rs6116037	-6840	-6839	162	190	0.638783	0.000178562	0.0926989	0.0242999	0.19798	0.200217	0.126495	0.000156197
ENSG00000101224	5661	1.04734	475.875	182.734	3.26277e-07	chr20_3777779_C_G_rs910654	-18532	-18531	133	156	0.296578	3.47896e-08	0.159361	0.0278336	0.00019998	0.000100403	0.00017903	0.000148562
ENSG00000125843	5735	1.03813	488.937	183.379	0.00935177	chr20_4207201_C_A_rs6052436	386669	386670	84	92	0.174905	0.00508658	-0.112702	0.0398118	0.987201	0.988981	0.361564	0.000140515
ENSG00000088888	5802	1.05393	478.942	181.172	0.00217776	chr20_3237917_T_C_rs79057061	-608918	-608917	52	53	0.10076	0.000887794	-0.124916	0.0370507	0.634337	0.625292	0.269162	0.000150622
ENSG00000125779	5802	1.02102	564.779	187.872	1.3473e-08	chr20_3937511_T_G_rs2300227	48121	48122	195	260	0.505703	1.45904e-09	-0.148398	0.0234581	9.999e-05	5.88614e-06	1.29174e-05	0.000115217
ENSG00000101236	5884	1.03945	536.472	183.9	0.00143353	chr20_4043865_T_C_rs1337282	28306	28307	168	210	0.39924	0.000600464	-0.111782	0.0320884	0.527447	0.518237	0.238523	0.000128598
ENSG00000088826	5886	1.00857	544.405	187.129	2.27046e-08	chr20_4164791_C_T_rs6076626	15962	15963	192	248	0.471483	2.44815e-09	-0.316016	0.0507192	9.999e-05	1.11789e-05	2.35257e-05	0.000114782
ENSG00000171867	6248	1.04111	563.044	184.611	0.000702091	chr20_4687589_AT_A_rs11477771	1132	1133	66	70	0.13308	0.000271943	0.145034	0.0391721	0.310669	0.307573	0.168845	0.000123162
ENSG00000101265	6364	1.04912	605.463	184.968	0.00172363	chr20_4814972_G_C_rs4295084	-8637	-8636	45	46	0.0874525	0.000768657	-0.299944	0.08788	0.630037	0.627434	0.269668	0.000117409
ENSG00000089057	6535	1.04458	678.374	187.905	3.84491e-08	chr20_5063060_T_C_rs6053066	61549	61550	171	221	0.579848	4.78868e-09	0.155693	0.0255001	9.999e-05	1.59799e-05	3.27973e-05	0.000103333
ENSG00000089063	6391	1.01056	671.109	189.937	6.12512e-05	chr20_5084310_A_G_rs6084992	-28794	-28793	151	195	0.629278	2.18691e-05	0.105983	0.0244114	0.0374963	0.0387601	0.0354307	9.3724e-05
ENSG00000132646	6400	1.0209	690.772	189.718	4.30249e-05	chr20_5513196_T_C_rs6038189	393237	393238	112	133	0.747148	1.45788e-05	0.141433	0.0318705	0.0265973	0.0269625	0.0261735	9.41661e-05
ENSG00000101290	6385	1.04665	605.69	184.963	0.000323668	chr20_4215290_G_A_rs188990853	-911719	-911718	41	43	0.0817491	0.000113775	-0.160501	0.0408153	0.161384	0.161323	0.108073	0.000116476
ENSG00000205181	6153	1.03288	583.586	188.14	0.000355669	chr20_5503323_C_G_rs34203639	-1291	-1290	30	31	0.0589354	0.000144604	0.410966	0.106188	0.178582	0.175214	0.114907	0.000115801
ENSG00000125772	6083	1.04323	548.506	186.399	0.000260386	chr20_5551660_T_G_rs62204030	-59347	-59346	31	33	0.0627376	9.44743e-05	-0.306973	0.0771273	0.117888	0.119904	0.0867159	0.000127262
ENSG00000171984	5921	1.03545	538.483	186.78	0.00101188	chr20_5717910_T_C_rs4813771	-32492	-32491	102	117	0.222433	0.000446547	-0.20225	0.0567063	0.406759	0.403067	0.202215	0.000126519
ENSG00000089195	5732	1.05212	508.389	186.26	0.00107	chr20_4983482_TA_T_rs36060486	-967052	-967051	48	49	0.0931559	0.000467037	-0.149729	0.0421281	0.39986	0.394629	0.199355	0.000141119
ENSG00000125885	5733	1.03863	543.458	189.431	6.68201e-07	chr20_5916540_G_C_rs236145	-34113	-34112	118	135	0.743346	1.35462e-07	-0.164511	0.0301594	0.00019998	0.000262921	0.000432451	0.000126618
ENSG00000088766	5751	1.03342	530.615	187.681	0.0074684	chr20_5497824_GT_G_rs200131456	-509429	-509428	26	27	0.0513308	0.00436646	-0.158213	0.0549115	0.979402	0.979886	0.359381	0.000127578
ENSG00000101311	5718	1.0522	518.097	186.614	0.00246138	chr20_7042022_T_C_rs73894615	918991	918992	47	50	0.095057	0.00121394	0.214329	0.0653507	0.706829	0.701713	0.289134	0.000138509
ENSG00000125845	5311	1.04439	382.55	185.693	0.00173012	chr20_5890347_T_A_rs1296410	-877340	-877339	101	107	0.203422	0.000790597	0.137188	0.0402901	0.468853	0.463062	0.221206	0.000183123
ENSG00000101323	5248	1.04515	333.901	184.372	0.0140039	chr20_8137539_C_G_rs73078247	197080	197081	32	34	0.0646388	0.00825329	0.181098	0.0679165	0.989101	0.990016	0.361661	0.000210293
ENSG00000229766	5153	1.04229	311.867	182.732	0.00947208	chr20_8557020_T_TA_rs139489262;rs142849067	537634	537635	105	122	0.231939	0.00508303	0.141443	0.0499602	0.944006	0.944318	0.35091	0.000223161
ENSG00000125827	5155	1.05279	303.37	180.543	0.00122414	chr20_8722498_C_G_rs6086563	702736	702737	102	116	0.779468	0.000443827	0.151103	0.0423457	0.290971	0.28643	0.16109	0.000236948
ENSG00000182621	5242	1.02206	308.983	185.122	4.87769e-06	chr20_8610549_G_A_rs6086536	478278	478279	186	243	0.461977	9.44406e-07	0.271949	0.0538436	0.0009999	0.0012926	0.00183866	0.000211294
ENSG00000101333	4976	1.03953	433.793	186.553	1.71241e-06	chr20_9087993_G_A_rs6039386	-282970	-282969	186	242	0.539924	3.16296e-07	-0.196655	0.0372382	0.00059994	0.000549005	0.000847557	0.000159071
ENSG00000132639	4797	1.02734	408.255	186.185	4.73276e-11	chr20_10177941_A_AAG_rs76642895	-40893	-40892	178	224	0.574144	1.94849e-12	-0.45596	0.0609776	9.999e-05	1.17499e-08	3.8064e-08	0.000162646
ENSG00000125863	5269	1.05237	427.22	184.69	7.41101e-12	chr20_10434132_C_CCAGGCCGCCA_rs16996729	2209	2210	38	39	0.0741445	1.88036e-13	0.325585	0.0414211	9.999e-05	1.11038e-09	4.13915e-09	0.000168051
ENSG00000149346	5272	1.04863	457.018	188.017	0.000207883	chr20_10645156_T_G_rs1801140	209850	209851	48	51	0.0969582	7.86078e-05	-0.235227	0.0584147	0.0736926	0.0790487	0.063248	0.000155305
ENSG00000101384	5242	1.05763	378.68	181.313	3.56223e-08	chr20_11196407_G_A_rs34952318	522407	522408	36	37	0.0703422	2.30524e-09	0.443821	0.0711044	9.999e-05	6.89137e-06	1.49547e-05	0.000192653
ENSG00000132640	5356	1.03124	337.305	184.366	0.000800292	chr20_12249108_T_A_rs6078491	358384	358385	177	226	0.570342	0.000312983	0.0726925	0.0198376	0.222278	0.223661	0.136527	0.000199307
ENSG00000172296	5196	1.05932	325.886	181.103	1.48725e-06	chr20_12975282_C_CT_rs149841900;rs34572746	-33691	-33690	30	32	0.0608365	1.78275e-07	-0.488825	0.0905417	0.00019998	0.000300176	0.000487473	0.000225003
ENSG00000101230	4937	1.04646	327.893	182.977	6.80114e-06	chr20_13213187_T_TA_rs34145092	-8088	-8087	126	148	0.281369	1.19847e-06	-0.20597	0.0411975	0.00149985	0.0016437	0.00227888	0.000215013
ENSG00000089123	4636	1.04755	273.082	179.951	0.00173446	chr20_12731575_G_T_rs6041582	-907358	-907357	193	261	0.496198	0.000653108	-0.132672	0.0383479	0.361864	0.354875	0.18629	0.000259028
ENSG00000089048	4265	1.03554	253.276	182.485	0.00162237	chr20_13723081_G_C_rs6079151	-61839	-61838	172	213	0.404943	0.000659551	0.0713622	0.0206433	0.321568	0.320531	0.173614	0.000269038
ENSG00000101247	4264	1.05158	235.606	178.524	7.71918e-08	chr20_13823140_A_G_rs74465377	38089	38090	67	76	0.144487	4.33537e-09	0.274188	0.0447709	9.999e-05	1.01265e-05	2.1439e-05	0.000303957
ENSG00000089177	5945	1.04536	448.992	183.537	1.32817e-20	chr20_16572462_TC_T_rs11087176	-987	-986	172	212	0.403042	1.16103e-23	0.364204	0.0320851	9.999e-05	9.67436e-19	9.81356e-18	0.000156495
ENSG00000125870	5818	1.04369	397.882	181.34	0.00130645	chr20_16726492_A_C_rs113345758	-3470	-3469	50	53	0.10076	0.000492879	-0.0975523	0.0275641	0.386261	0.38452	0.196209	0.000175683
ENSG00000125864	6031	1.04708	387.859	180.324	0.000611171	chr20_18513109_G_A_rs145997033	954148	954149	36	37	0.0703422	0.000195364	0.34771	0.0917199	0.193581	0.192728	0.123129	0.000182121
ENSG00000125868	6038	1.05654	390.572	179.628	0.00475414	chr20_17992773_C_CA_.	422690	422691	27	27	0.0513308	0.00210503	0.214874	0.0690212	0.835616	0.830426	0.322887	0.000186169
ENSG00000125844	5967	1.05366	374.204	180.214	0.000404093	chr20_17614084_G_A_rs13734	-46424	-46423	85	96	0.18251	0.000119792	0.130279	0.0332424	0.122188	0.123635	0.0888553	0.000192616
ENSG00000089006	5743	1.05277	326.911	177.539	1.63202e-16	chr20_17934148_C_T_rs1555308	-34647	-34646	119	139	0.264259	1.64674e-19	0.276212	0.0276572	9.999e-05	1.0392e-14	6.96093e-14	0.000219877
ENSG00000125871	5743	1.04137	338.487	180.117	0.000156989	chr20_18022145_T_C_rs113857152	53126	53127	41	43	0.0817491	3.93636e-05	-0.320973	0.0764367	0.0447955	0.0449978	0.0401435	0.000205023
ENSG00000232838	5633	1.08197	355.757	177.743	3.12698e-05	chr20_18229163_T_C_rs2424119	91299	91300	65	70	0.86692	5.13025e-06	0.242392	0.0518081	0.00589941	0.00737395	0.00864458	0.000220446
ENSG00000149474	5633	1.05942	352.529	178.215	0.00310631	chr20_18140117_G_A_rs6136307	2253	2254	179	216	0.410646	0.0012229	0.121747	0.0371463	0.645835	0.641686	0.27365	0.00020806
ENSG00000125846	5573	1.06245	366.376	179.602	0.000130849	chr20_19084900_T_A_rs77761229	796370	796371	54	58	0.110266	3.09675e-05	-0.17088	0.0401339	0.0329967	0.0376428	0.034673	0.000202038
ENSG00000089091	5389	1.06152	324.075	176.124	0.000371762	chr20_17622287_C_T_rs12480119	-772417	-772416	100	109	0.207224	9.03136e-05	0.246429	0.0617371	0.0950905	0.0968244	0.0739859	0.000227765
ENSG00000132664	5280	1.03726	354.379	181.306	0.000109332	chr20_18207458_T_C_rs4813305	-259933	-259932	145	175	0.3327	2.73731e-05	0.159307	0.0371552	0.0309969	0.0331197	0.03106	0.000193334
ENSG00000089050	5255	1.05259	345.563	180.028	1.72462e-06	chr20_18600477_T_C_rs6075376	103251	103252	37	37	0.929658	1.9504e-07	-0.313926	0.0583447	0.00019998	0.000393991	0.000625593	0.000207898
ENSG00000101310	5230	1.06553	337.541	178.765	0.000136412	chr20_18473019_G_T_rs6111979	-34922	-34921	36	36	0.0684411	3.11637e-05	0.178849	0.0420209	0.0325967	0.0357063	0.0331496	0.00022133
ENSG00000232388	5317	1.04377	340.937	181.321	1.14184e-07	chr20_18579470_G_A_rs6136418	12122	12123	182	232	0.441065	9.01401e-09	0.186557	0.0311651	0.00019998	2.44906e-05	4.86364e-05	0.000205072
ENSG00000284776	5318	1.05074	320.309	178.151	5.28499e-05	chr20_18699890_G_A_rs6112071	132436	132437	199	259	0.492395	9.80588e-06	-0.150265	0.0331685	0.0113989	0.0133456	0.0143808	0.000223022
ENSG00000125821	5322	1.02341	356.025	183.4	0.000312366	chr20_18699890_G_A_rs6112071	111947	111948	199	259	0.492395	0.000102085	-0.121771	0.0307484	0.0969903	0.0989253	0.075275	0.000184178
ENSG00000273148	5356	1.05252	377.688	183.741	0.000196209	chr20_18127294_T_A_rs138762094	-667236	-667235	30	31	0.0589354	6.06834e-05	0.371366	0.0907544	0.0573943	0.0608334	0.0513009	0.000190174
ENSG00000185052	5234	1.04934	364.572	184.617	0.00031942	chr20_19604432_G_A_rs6075541	391789	391790	127	149	0.28327	0.000110415	-0.207275	0.0526067	0.0969903	0.0966309	0.073878	0.000195106
ENSG00000132669	4175	1.02541	367.194	186.7	0.00016533	chr20_19893578_G_A_rs17301932	-41548	-41547	161	196	0.372624	5.72001e-05	-0.135371	0.032963	0.0528947	0.0542434	0.0467358	0.000179719
ENSG00000173418	4091	1.02891	334.081	184.226	6.2563e-05	chr20_20405934_T_G_rs1536841	388571	388572	175	209	0.602662	1.67e-05	0.126381	0.0286858	0.0190981	0.0182646	0.0188048	0.000199749
ENSG00000101343	4113	1.05782	332.917	182.384	0.00162947	chr20_19078182_T_C_rs6075461	-974285	-974284	68	74	0.140684	0.000660596	-0.108406	0.0313634	0.39746	0.391177	0.198242	0.000219253
ENSG00000188559	3552	1.04281	268.209	181.962	0.00464913	chr20_20835771_C_CT_.	123126	123127	43	43	0.0817491	0.00219208	-0.192345	0.0620341	0.69843	0.697344	0.287965	0.000259894
ENSG00000088970	2881	1.04529	180.119	182.123	0.0047701	chr20_20502132_A_G_rs77747173	-623951	-623950	29	30	0.0570342	0.00226837	0.244042	0.0789774	0.555644	0.556729	0.249862	0.000389946
ENSG00000088930	2691	1.02673	147.907	180.356	0.00575534	chr20_22294292_C_T_rs980970	990960	990961	150	190	0.361217	0.00268603	-0.0529607	0.0174373	0.562644	0.561934	0.251174	0.000447972
ENSG00000275457	2691	1.0497	136.6	175.903	0.00605936	chr20_21026930_A_G_rs6082288	-276775	-276774	104	117	0.222433	0.00252052	-0.205398	0.0671858	0.550445	0.541189	0.245481	0.000521146
ENSG00000125813	3046	1.05838	159.473	179.535	0.00384322	chr20_21075423_C_T_rs6132393	-630237	-630236	34	34	0.0646388	0.00163633	0.454132	0.142353	0.434857	0.430811	0.21134	0.000458389
ENSG00000125798	3749	1.04044	193.716	182.92	0.000171207	chr20_22582036_T_C_rs1212275	-3420	-3419	84	90	0.828897	4.98947e-05	0.260692	0.062958	0.0259974	0.0279239	0.0269445	0.000357163
ENSG00000237396	3781	1.05178	192.313	181.364	0.00201581	chr20_22502342_G_A_rs35712862	-105176	-105175	41	44	0.0836502	0.000816692	0.255532	0.0752528	0.29927	0.297897	0.165343	0.00037259
ENSG00000178726	4895	1.05951	228.636	179.859	6.60308e-11	chr20_23147563_G_A_rs4815176	97890	97891	152	184	0.65019	1.18555e-12	-0.252486	0.0333989	9.999e-05	5.0364e-09	1.7153e-08	0.000320859
ENSG00000125810	4897	1.03413	238.315	180.897	0.00751575	chr20_23046984_T_C_rs1042580	-39341	-39340	149	188	0.357414	0.00371746	0.116704	0.0397821	0.827617	0.825494	0.321577	0.000284662
ENSG00000132661	4904	1.04889	236.515	180.163	1.07661e-17	chr20_23347908_A_C_rs3761274	-2884	-2883	49	51	0.0969582	1.2162e-20	-0.286058	0.0276011	9.999e-05	4.82102e-16	3.70443e-15	0.000300301
ENSG00000125812	4901	1.03451	228.32	179.296	0.000426555	chr20_23347908_A_C_rs3761274	-14275	-14274	49	51	0.0969582	0.000122627	0.142271	0.0363584	0.0831917	0.084314	0.0665058	0.000297471
ENSG00000125814	4898	1.05524	230.573	179.23	0.000280448	chr20_23202781_T_C_rs1338942	-218739	-218738	194	249	0.526616	7.46165e-05	-0.141573	0.0350427	0.050195	0.0525	0.0455048	0.000314081
ENSG00000101439	5078	1.02364	237.813	179.133	3.33662e-07	chr20_23609788_CA_C_rs11309694;rs397721507	-28168	-28167	111	121	0.230038	2.60441e-08	-0.223107	0.0385863	9.999e-05	6.28318e-05	0.000116378	0.000275914
ENSG00000170373	5152	1.02335	271.144	182.942	3.07519e-13	chr20_23750952_G_C_rs113896553	16	17	141	159	0.302281	3.58218e-15	0.53066	0.0625191	9.999e-05	4.80205e-11	2.14575e-10	0.000241771
ENSG00000101463	5478	1.04326	207.154	177.823	4.13412e-12	chr20_24432255_A_C_rs6138296	-37375	-37374	133	157	0.701521	3.2235e-14	-0.47433	0.0582517	9.999e-05	3.4065e-10	1.35971e-09	0.00033694
ENSG00000101474	4283	1.03136	146.738	176.366	2.36644e-06	chr20_24992369_C_T_rs8184053	-383	-382	98	111	0.211027	2.13025e-07	-0.139297	0.0259763	0.00019998	0.000266834	0.000437739	0.000458223
ENSG00000154930	4179	1.03904	139.32	175.506	0.00154048	chr20_24985829_C_T_rs187746195	-72311	-72310	51	55	0.104563	0.00048349	0.2439	0.0688114	0.178682	0.178606	0.116455	0.000494398
ENSG00000197586	4049	1.03661	131.148	174.516	1.64925e-08	chr20_25222256_G_A_rs6037062	26562	26563	190	244	0.463878	4.4231e-10	-0.156072	0.0238544	9.999e-05	1.32072e-06	3.22044e-06	0.00052122
ENSG00000277938	3924	1.05942	128.055	173.56	0.000489708	chr20_25197284_A_G_rs6050422	-31867	-31866	182	230	0.562738	0.000111909	0.234606	0.0595956	0.0477952	0.0502052	0.0438596	0.000572592
ENSG00000274414	3906	1.05172	130.695	174.689	5.24182e-05	chr20_25645970_T_G_rs73102113	400740	400741	53	56	0.106464	7.92285e-06	-0.386476	0.0843917	0.00359964	0.00515853	0.00628654	0.000548059
ENSG00000100994	3904	1.05625	130.658	175.139	1.53058e-08	chr20_25275962_A_G_rs11697384	27876	27877	138	160	0.304183	4.33847e-10	-0.198652	0.0303464	9.999e-05	9.32684e-07	2.32655e-06	0.000555844
ENSG00000100997	4069	1.05082	116.615	172.765	0.00300505	chr20_25269098_A_G_rs13038092	-121738	-121737	39	43	0.0817491	0.000982224	0.157365	0.0470865	0.279572	0.273295	0.156267	0.000612527
ENSG00000101004	3738	1.01629	93.8942	173.81	3.71728e-06	chr20_25613384_C_A_rs242130	27852	27853	174	216	0.410646	3.00651e-07	0.217011	0.0410112	0.00019998	0.000304417	0.000494076	0.000682283
ENSG00000170191	3662	1.05966	94.6706	173.16	0.000379353	chr20_25660096_C_G_rs6115241	36081	36082	106	112	0.212928	8.05343e-05	0.125667	0.0312549	0.0256974	0.0281734	0.0271435	0.000774944
ENSG00000213742	3662	1.03236	85.5126	168.628	0.0164676	chr20_25045929_T_A_rs1960190	-578131	-578130	80	84	0.159696	0.0070103	0.264529	0.0971545	0.751125	0.747373	0.30102	0.000788598
ENSG00000130684	3454	1.02546	84.4129	173.914	5.9914e-05	chr20_26385323_T_A_.	698365	698366	123	143	0.271863	8.89427e-06	0.132512	0.029105	0.00329967	0.00436187	0.00542468	0.00078159
ENSG00000175170	3114	1.0567	68.7244	168.712	0.000704748	chr20_25089662_T_C_rs6083743	-701792	-701791	50	51	0.0969582	0.000140287	0.486005	0.125321	0.0365963	0.0388435	0.0354896	0.00105771
ENSG00000125804	2417	1.03941	64.5992	172.822	8.95075e-06	chr20_25976899_G_C_rs2252934	-8405	-8404	186	232	0.558935	8.15192e-07	-0.231489	0.0455496	9.999e-05	0.000423692	0.000668425	0.00106701
ENSG00000088320	3170	1.0374	99.2744	177.079	0.00803116	chr20_32077833_C_T_rs6119761	602544	602545	27	27	0.0513308	0.0036387	-0.319571	0.108679	0.537146	0.533512	0.242995	0.00069018
ENSG00000101294	3142	1.02547	97.1864	175.973	0.0118678	chr20_31580085_T_TTTTC_rs771464550;rs56939938	65656	65657	57	61	0.11597	0.00562611	0.126569	0.0452477	0.679332	0.676551	0.28313	0.000678916
ENSG00000101898	3134	1.04326	97.2275	173.2	0.0131989	chr20_30663673_C_T_.	-883740	-883739	52	55	0.104563	0.00597529	-0.320847	0.115537	0.709829	0.709417	0.291149	0.000717668
ENSG00000125968	3159	1.04997	100.416	173.159	0.00547878	chr20_30903607_C_T_.	-701683	-701682	37	40	0.0760456	0.00206122	-0.192823	0.061809	0.406659	0.399975	0.201344	0.000709422
ENSG00000171552	3024	1.02816	107.113	177.275	0.0012042	chr20_32621579_A_ATCAT_rs139677120;rs1305040;rs3080444	898710	898711	51	53	0.10076	0.000385225	0.177013	0.049068	0.112989	0.112829	0.0829883	0.000621334
ENSG00000088325	3018	1.03684	116.734	179.213	0.00755581	chr20_31268046_T_G_rs113088732	-471245	-471244	87	101	0.192015	0.00358108	-0.235616	0.0799878	0.576242	0.570808	0.253632	0.000585978
ENSG00000149599	3163	1.0481	116.078	175.138	0.00189604	chr20_31916727_A_G_rs8121840	46199	46200	186	239	0.545627	0.000611988	-0.184992	0.0531866	0.180082	0.179574	0.116906	0.000610237
ENSG00000088356	3248	1.03792	124.792	174.881	4.22571e-05	chr20_31952914_A_G_rs745384	867	868	117	136	0.258555	6.17753e-06	0.127229	0.027441	0.00319968	0.00424083	0.00528748	0.000550012
ENSG00000101337	3581	1.04381	145.17	177.638	0.00157307	chr20_31759995_C_T_rs11698833	-349720	-349719	29	29	0.0551331	0.00053617	-0.145672	0.041437	0.187881	0.187446	0.12067	0.000481576
ENSG00000126003	3558	1.05284	139.554	173.388	6.67578e-05	chr20_32072818_T_C_rs6061152	-134926	-134925	126	147	0.720532	9.83258e-06	-0.11783	0.0260127	0.00589941	0.00707731	0.00832624	0.000515055
ENSG00000101346	3558	1.04222	148.864	177.085	0.00256351	chr20_32905614_G_A_rs13038811	697733	697734	168	227	0.431559	0.000938862	-0.0725464	0.021622	0.29867	0.298201	0.165439	0.000467323
ENSG00000101350	3521	1.07308	148.781	173.872	0.00477338	chr20_32092422_G_T_rs926687	-185230	-185229	138	160	0.304183	0.00178296	0.0643215	0.0203285	0.482052	0.47474	0.224833	0.000513394
ENSG00000171456	3509	1.04189	169.06	177.809	0.0044358	chr20_31904549_A_G_rs9967912	-453783	-453782	158	194	0.631179	0.00183962	-0.0645975	0.0204775	0.513349	0.508614	0.235516	0.000411095
ENSG00000197183	3327	1.04193	173.994	180.043	2.84182e-06	chr20_32317768_G_A_rs6141671	-165704	-165703	166	207	0.393536	3.51458e-07	-0.150935	0.0286996	0.00019998	0.000352801	0.000565927	0.000399484
ENSG00000149600	3044	1.03045	165.673	179.201	2.26146e-05	chr20_32748172_T_C_rs2424895	4704	4705	184	236	0.448669	3.82354e-06	0.153086	0.032264	0.00339966	0.00311363	0.00401942	0.000404699
ENSG00000088305	3033	1.03305	171.262	180.258	0.00753481	chr20_32621308_A_G_rs78288068	-141117	-141116	26	29	0.0551331	0.00366759	-0.405642	0.13807	0.718528	0.714109	0.292419	0.000394735
ENSG00000101367	3026	1.02796	177.469	181.031	9.38956e-09	chr20_32870967_G_T_rs6058922	51012	51013	180	250	0.524715	4.69364e-10	-0.113771	0.0174175	9.999e-05	1.13494e-06	2.78912e-06	0.000374844
ENSG00000260257	2982	1.05443	163.904	176.876	0.00446182	chr20_33357306_C_T_rs291668	500684	500685	91	98	0.186312	0.00180143	-0.128782	0.0407413	0.505049	0.49378	0.230578	0.000440688
ENSG00000101391	2977	1.03388	155.698	178.108	0.00288159	chr20_33925893_A_G_rs6120436	524373	524374	190	249	0.473384	0.00111529	-0.103029	0.0311763	0.346365	0.34582	0.183052	0.000435309
ENSG00000101400	2984	1.02535	162.335	180.424	0.021216	chr20_34065010_C_T_rs45610033	621246	621247	36	37	0.0703422	0.0122789	0.128089	0.0507168	0.965203	0.967607	0.35639	0.000406372
ENSG00000078699	2977	1.03494	160.392	179.1	0.0112001	chr20_33021627_T_C_rs13043556	-468470	-468469	137	156	0.296578	0.00566353	0.0812181	0.0290581	0.825217	0.826782	0.321891	0.000423993
ENSG00000288649	2910	1.04128	143.564	179.419	0.0396374	chr20_34119894_C_T_rs147642147	452950	452951	35	36	0.0684411	0.0249427	-0.216806	0.0960059	0.9959	0.996674	0.363481	0.000483151
ENSG00000125967	2897	1.05541	140.826	177.116	4.69927e-05	chr20_33019745_G_C_rs61734341	-654719	-654718	29	32	0.0608365	8.02725e-06	0.344027	0.0751718	0.00349965	0.00487511	0.00598381	0.000514409
ENSG00000101412	2873	1.03013	144.665	178.947	0.000294146	chr20_33307661_C_G_rs6120228	-378725	-378724	144	175	0.3327	7.79023e-05	0.250424	0.0621534	0.0337966	0.0373873	0.0344887	0.000462984
ENSG00000101417	2840	1.01383	147.308	181.298	0.00080018	chr20_34656443_C_T_rs13037220	936132	936133	111	143	0.271863	0.000278192	0.145731	0.0394257	0.107889	0.107317	0.0801045	0.000431487
ENSG00000131061	2824	1.05081	142.348	178.622	0.00527932	chr20_33021775_C_T_rs17124003	-710222	-710221	131	147	0.279468	0.00231297	-0.146807	0.047603	0.508949	0.505371	0.234322	0.000501818
ENSG00000230753	2737	1.03908	138.229	178.429	2.52394e-23	chr20_33806390_C_T_rs6141424	-4720	-4719	64	69	0.131179	1.54128e-27	0.682023	0.0541684	9.999e-05	5.44442e-22	7.47117e-21	0.000498359
ENSG00000101421	2738	1.04039	141.533	179.548	0.00965604	chr20_33801260_C_A_rs6088305	-10089	-10088	65	69	0.131179	0.00481263	-0.0917604	0.0322055	0.736626	0.732668	0.297434	0.000488728
ENSG00000285230	2600	1.03506	123.578	179.286	0.000203942	chr20_33935366_C_G_rs6059574	-58990	-58989	168	209	0.602662	5.14053e-05	-0.206203	0.0498879	0.0193981	0.021545	0.0216602	0.000550452
ENSG00000125970	2584	1.02928	108.951	177.137	3.76359e-08	chr20_34087161_C_T_rs4911405	57299	57300	165	201	0.617871	1.5966e-09	-0.228628	0.0362353	9.999e-05	2.81632e-06	6.53912e-06	0.000613021
ENSG00000125977	2578	1.03575	111.867	181.613	0.0138891	chr20_34661026_TTTAAAA_T_rs73622020	548782	548783	67	74	0.140684	0.00770396	-0.0661832	0.0246003	0.781422	0.779898	0.309828	0.000609361
ENSG00000287853	2591	1.03256	105.439	180.596	0.0218386	chr20_34899471_CTTTT_C_rs146114328	767200	767201	31	31	0.0589354	0.0127409	0.247921	0.0986881	0.89641	0.896952	0.33913	0.000640053
ENSG00000101440	2709	1.02814	98.2019	177.021	0.000265436	chr20_33290092_C_T_rs1884885	-951332	-951331	75	79	0.15019	6.2993e-05	-0.291356	0.0713647	0.0207979	0.0229417	0.0228364	0.000677644
ENSG00000101444	2674	1.02804	99.3343	177.832	0.00500485	chr20_35003304_T_TG_rs59909520;rs397963996	699948	699949	42	43	0.0817491	0.00212308	-0.142383	0.0457746	0.384962	0.37898	0.194278	0.000669705
ENSG00000078747	2647	1.02349	93.4186	178.866	0.000577012	chr20_34672854_C_CT_rs201171412	309580	309581	69	69	0.131179	0.000171861	-0.129841	0.0339464	0.0488951	0.0485091	0.0426088	0.00070184
ENSG00000125971	2734	1.03466	94.1407	177.725	0.00895873	chr20_34691852_C_T_rs67822843	175429	175430	26	27	0.0513308	0.0042106	-0.139327	0.0481579	0.560944	0.555517	0.249551	0.000721565
ENSG00000101460	2770	1.00619	100.128	181.096	0.0027032	chr20_35323093_T_C_rs13043895	764374	764375	143	170	0.323194	0.00113872	0.0986489	0.0299062	0.238176	0.234787	0.141097	0.00061903
ENSG00000101464	2873	1.01645	99.4441	178.248	1.15649e-06	chr20_33898263_A_G_rs6087539	-778830	-778829	26	27	0.0513308	1.05425e-07	-0.454406	0.0825391	9.999e-05	9.83753e-05	0.000175748	0.000644542
ENSG00000078804	2882	1.03647	99.0866	177.168	0.000447606	chr20_34515030_A_G_rs6088514	-189310	-189309	31	33	0.0627376	0.000118192	0.257917	0.0657528	0.0346965	0.0381145	0.035005	0.000689485
ENSG00000198646	2938	1.03146	97.9016	179.233	0.00211896	chr20_35132653_C_CA_rs536685123;rs71299215;rs398038438	307001	307002	198	259	0.507605	0.000805887	-0.0838235	0.0246577	0.179982	0.175804	0.115214	0.000686904
ENSG00000131067	2941	0.992512	95.3038	182.61	4.88922e-07	chr20_34869118_G_C_rs7273470	-3739	-3738	109	125	0.237643	5.50552e-08	-0.261351	0.0463794	0.00029997	5.03646e-05	9.5034e-05	0.000621337
ENSG00000131069	2941	1.02271	90.1544	178.221	0.00431207	chr20_34545113_C_T_rs2424994	-331500	-331499	79	90	0.171103	0.00180115	0.154258	0.0488001	0.318768	0.312099	0.170483	0.000725424
ENSG00000100983	2810	1.02346	84.4418	178.461	0.00119168	chr20_34365964_C_G_rs117307209	-589843	-589842	39	42	0.0798479	0.000397978	0.20848	0.0579348	0.0881912	0.0898104	0.0697412	0.000776329
ENSG00000078814	2792	1.02355	89.4709	181.019	0.0207292	chr20_34114150_T_C_rs68051854	-863481	-863480	184	235	0.553232	0.0120934	-0.126446	0.0499575	0.839516	0.840784	0.325379	0.000732935
ENSG00000100991	2786	1.03518	85.8052	177.524	0.00223319	chr20_35066781_C_T_rs11167254	-26027	-26026	40	41	0.0779468	0.000809027	-0.169061	0.0497479	0.163584	0.161969	0.108441	0.000792922
ENSG00000088298	2777	1.03232	85.7092	178.12	3.1171e-10	chr20_34985176_C_T_rs3746448	-162161	-162160	78	83	0.157795	5.86039e-12	-0.279053	0.0382609	9.999e-05	1.49976e-08	4.80333e-08	0.000786697
ENSG00000101000	2777	1.02243	89.7232	180.877	1.15251e-15	chr20_35145901_C_G_rs6088730	-26172	-26171	194	255	0.484791	3.51942e-18	-0.321991	0.0337605	9.999e-05	5.23847e-14	3.25744e-13	0.000728242
ENSG00000125966	2744	1.02057	83.1985	178.538	0.00606147	chr20_35639091_C_CA_.	412400	412401	58	58	0.110266	0.00271484	-0.408217	0.134554	0.390761	0.387048	0.196964	0.00078065
ENSG00000126005	2699	1.02118	86.3474	179.467	1.52221e-11	chr20_35275830_A_G_rs6060341	-2300	-2299	103	117	0.222433	1.97332e-13	-0.372082	0.0473836	9.999e-05	8.44697e-10	3.20814e-09	0.000753684
ENSG00000242372	2688	1.04035	84.2093	177.444	4.10979e-12	chr20_35275830_A_G_rs6060341	-8943	-8942	103	117	0.222433	3.00595e-14	-0.197856	0.0242653	9.999e-05	1.41235e-10	5.9224e-10	0.000821092
ENSG00000125998	2681	1.02579	87.1653	179.969	3.06943e-05	chr20_35224198_C_CT_rs11398681;rs397829508	-68228	-68227	179	226	0.429658	5.74326e-06	-0.22139	0.0475794	0.00179982	0.00226838	0.00304104	0.000757705
ENSG00000101019	2659	1.02615	92.7861	177.965	0.00131494	chr20_36347653_G_A_rs66709070	935679	935680	116	132	0.250951	0.000438853	0.113146	0.0316807	0.107689	0.107488	0.0801603	0.000712659
ENSG00000125965	2685	1.03376	105.831	181.125	0.000430012	chr20_35224198_C_CT_rs11398681;rs397829508	-214031	-214030	179	226	0.429658	0.000133998	0.155852	0.0400647	0.0362964	0.0394991	0.0359663	0.000640092
ENSG00000126001	2634	1.04375	95.0864	177.452	0.000776826	chr20_36099887_A_G_rs761312	596980	596981	104	118	0.224335	0.000230449	-0.124324	0.0331796	0.0616938	0.0623184	0.0522097	0.000734952
ENSG00000125991	2615	1.0435	99.0906	178.483	0.0349476	chr20_35189953_C_T_rs17092414	-352126	-352125	30	33	0.0627376	0.0211998	0.11923	0.0513568	0.965403	0.967849	0.356426	0.000704706
ENSG00000061656	2547	1.03175	96.3335	176.991	6.62387e-05	chr20_35715487_T_G_rs60646509	97797	97798	44	48	0.0912548	1.2005e-05	-0.272863	0.0608622	0.00519948	0.00534455	0.0064922	0.000698719
ENSG00000244462	2513	1.01507	105.575	181.05	0.0107036	chr20_35816787_G_GT_.	151886	151887	55	55	0.104563	0.00562545	0.146291	0.0522977	0.671133	0.672906	0.282065	0.000604429
ENSG00000214078	2513	1.02608	108.232	181.636	1.54254e-43	chr20_35755082_G_A_rs79035779	90181	90182	44	48	0.0912548	9.07209e-51	-1.04447	0.0522413	9.999e-05	1.42682e-42	1.16627e-40	0.000610848
ENSG00000244005	2470	1.01404	109.323	181.615	0.00154363	chr20_36695014_C_T_rs6065201	995664	995665	141	174	0.330798	0.000604155	-0.108118	0.0310521	0.149685	0.150573	0.102589	0.000581762
ENSG00000125995	2470	1.04641	110.244	180.629	0.0126832	chr20_35268824_A_G_rs2425038	-430582	-430581	66	70	0.13308	0.00678416	-0.125146	0.0457746	0.741626	0.73937	0.299336	0.000639166
ENSG00000131051	2437	1.02203	111.151	181.923	0.0019354	chr20_35639091_C_CA_.	-103222	-103221	58	58	0.110266	0.000793699	-0.140524	0.0412834	0.187881	0.185314	0.119708	0.000587155
ENSG00000025293	2413	1.00484	116.066	184.01	0.000617969	chr20_36331798_T_C_rs4519594	559782	559783	118	140	0.73384	0.000229501	-0.121963	0.0325399	0.0677932	0.0682108	0.0562029	0.000531686
ENSG00000171222	2418	1.05782	118.65	176.682	2.39752e-08	chr20_35762384_T_C_rs7273174	-192119	-192118	50	54	0.102662	8.85543e-10	-0.317422	0.0494637	9.999e-05	1.32554e-06	3.23078e-06	0.000614979
ENSG00000149646	2418	1.01048	127.28	182.867	0.00415404	chr20_35784457_G_A_rs6087734	-170251	-170250	67	76	0.855513	0.00197503	0.14147	0.0451579	0.409159	0.406181	0.203379	0.000493926
ENSG00000260032	2328	1.04223	134.027	181.041	0.000294344	chr20_36879218_G_A_rs3748461	828199	828200	90	96	0.18251	8.58017e-05	0.0983962	0.0245706	0.0308969	0.0331262	0.031061	0.000519054
ENSG00000088367	2237	1.03337	133.176	181.011	0.000414528	chr20_35442798_G_A_rs34298551	-649913	-649912	108	122	0.231939	0.000127762	-0.157305	0.04031	0.0459954	0.0480536	0.042301	0.000508095
ENSG00000131043	2193	1.03545	131.421	182.986	0.0016052	chr20_36844398_A_AT_rs58670363	607919	607920	39	40	0.0760456	0.000662767	-0.15823	0.0457905	0.178182	0.177061	0.115756	0.000518248
ENSG00000080845	2210	1.01802	159.166	182.848	0.00271837	chr20_36821645_A_G_rs6072347	359897	359898	48	49	0.906844	0.00121096	-0.163892	0.0499609	0.347665	0.34302	0.182014	0.000404821
ENSG00000101335	2190	1.04091	167.06	183.431	3.51736e-17	chr20_36460344_A_AT_rs138337087	-81154	-81153	29	30	0.0570342	1.05089e-19	-0.989922	0.0984772	9.999e-05	1.51078e-15	1.10516e-14	0.000414745
ENSG00000118707	2177	1.0609	165.518	182.746	0.000260339	chr20_36287223_C_T_rs6060891	-286375	-286374	126	148	0.281369	8.03542e-05	-0.14404	0.0358195	0.0291971	0.0338889	0.0316918	0.000445036
ENSG00000259399	2180	1.04459	168.251	182.988	0.00289497	chr20_36317326_T_C_.	-257228	-257227	135	179	0.659696	0.0013077	-0.178286	0.05473	0.372263	0.36469	0.189554	0.000416533
ENSG00000101084	2268	1.0467	166.993	182.425	0.00023212	chr20_36598888_T_C_rs77914630	-6892	-6891	54	58	0.110266	6.93365e-05	-0.151297	0.0372788	0.029997	0.0319999	0.0301906	0.000422416
ENSG00000101079	2447	1.04109	178.467	182.892	0.000979127	chr20_36875006_T_C_rs1291119	128915	128916	187	241	0.541825	0.000373484	0.127749	0.0353284	0.147285	0.146411	0.100457	0.000388462
ENSG00000149636	2414	1.03502	180.933	183.95	0.00448921	chr20_36921473_G_A_rs6016755	147709	147710	73	81	0.846008	0.00222606	0.143716	0.0464218	0.547045	0.540705	0.24532	0.000375963
ENSG00000149639	2464	1.05361	175.727	181.204	0.00804316	chr20_37611425_C_T_rs62206423	747886	747887	103	122	0.231939	0.00405351	-0.0849722	0.0292451	0.744026	0.739909	0.299425	0.00041003
ENSG00000101347	2584	1.0482	185.665	180.731	0.00259451	chr20_36009661_G_A_rs6060751	-942048	-942047	69	76	0.144487	0.00107302	-0.181038	0.0545935	0.363164	0.359665	0.187825	0.000381712
ENSG00000080839	2680	1.04732	186.13	180.478	0.00472323	chr20_36754006_C_CA_.	-341992	-341991	43	43	0.0817491	0.00214061	0.239175	0.0769551	0.573743	0.564329	0.251745	0.000379723
ENSG00000118705	2808	1.0611	194.759	179.815	0.00536532	chr20_36752606_T_G_rs62208060	-426725	-426724	41	42	0.0798479	0.00243794	0.159669	0.0520505	0.631637	0.623625	0.268697	0.00037846
ENSG00000101353	2808	1.04337	186.616	178.631	0.00313537	chr20_37603371_T_TTCTC_.	423782	423783	45	52	0.0988593	0.00125283	-0.291065	0.0890021	0.427157	0.422505	0.209121	0.000374143
ENSG00000101363	2952	1.06152	195.244	177.397	0.000273643	chr20_38203282_CAGCAGAACCCA_C_rs369047966	913626	913627	85	92	0.174905	6.64992e-05	-0.115022	0.0282676	0.0378962	0.0422572	0.0380568	0.000378009
ENSG00000197122	3080	1.03259	211.102	180.542	0.00255882	chr20_37390458_T_C_rs151140040	44317	44318	26	28	0.0532319	0.00104946	-0.247853	0.0745954	0.40486	0.401961	0.201947	0.00031979
ENSG00000053438	3178	1.04971	244.354	183.634	3.84247e-10	chr20_37493549_T_G_rs4810760	-27658	-27657	99	107	0.796578	1.54564e-11	0.466594	0.0654488	9.999e-05	4.11008e-08	1.24561e-07	0.000291406
ENSG00000166619	3180	1.03087	242.109	183.924	0.000113184	chr20_38180062_T_C_rs6014227	652185	652186	80	93	0.823194	3.25072e-05	0.150078	0.0353462	0.0246975	0.0238669	0.0235537	0.00027733
ENSG00000132792	3390	1.03705	239.399	181.8	0.00385303	chr20_37918609_G_C_rs62201728	224578	224579	62	67	0.127376	0.00175554	-0.113353	0.0357712	0.592141	0.586656	0.258032	0.000285986
ENSG00000101407	3759	1.01832	271.459	185.176	0.00160172	chr20_37398698_C_T_rs78318790	-634759	-634758	82	87	0.165399	0.000711857	0.091298	0.0265778	0.345865	0.344091	0.18236	0.000237614
ENSG00000101413	3759	1.03337	266.676	184.21	0.000236878	chr20_38291214_G_A_rs6014601	257467	257468	189	245	0.53422	7.69829e-05	-0.0707487	0.0175462	0.0528947	0.0550055	0.0472625	0.000253784
ENSG00000198959	3849	1.03227	266.191	183.446	0.00390202	chr20_38151711_G_A_rs2268909	-13560	-13559	44	46	0.0874525	0.00186859	-0.193292	0.0613667	0.639036	0.633183	0.271215	0.000253361
ENSG00000277829	3794	1.04309	251.562	180.6	0.00180459	chr20_37382222_A_AGGTGCAG_rs5841263;rs3078007	-851578	-851577	66	71	0.134981	0.000699602	0.22227	0.0646117	0.347365	0.344705	0.182651	0.000277332
ENSG00000285144	3794	1.02833	274.596	185.19	7.02376e-47	chr20_38304149_G_C_rs1341022	43999	44000	181	236	0.551331	1.14291e-53	1.06811	0.0509626	9.999e-05	1.10016e-45	1.21665e-43	0.000242564
ENSG00000285347	3794	1.03695	254.351	182.078	0.0027487	chr20_37938922_A_G_rs6123182	-321285	-321284	139	176	0.334601	0.00119748	0.197092	0.0600209	0.489751	0.485787	0.228339	0.000269088
ENSG00000149633	3793	1.05763	248.576	180.441	0.00417225	chr20_37893715_G_T_rs1884503	-367058	-367057	175	213	0.404943	0.00185041	0.158757	0.0503548	0.626837	0.621984	0.268278	0.000293454
ENSG00000101425	3846	1.02605	260.116	183.058	3.41961e-48	chr20_38304274_G_C_rs1341024	117	118	183	238	0.547528	8.42748e-56	1.0991	0.050699	9.999e-05	5.89988e-47	7.65958e-45	0.000254207
ENSG00000129988	3887	1.08021	229.823	176.877	5.05685e-07	chr20_38356511_A_G_rs6127837	10028	10029	77	85	0.161597	3.49435e-08	0.473523	0.082717	9.999e-05	5.42133e-05	0.00010165	0.000339449
ENSG00000196756	3919	1.06	234.931	179.976	1.22582e-07	chr20_38420312_A_G_rs1739652	-15072	-15071	84	94	0.178707	8.62824e-09	0.189208	0.031564	9.999e-05	1.49784e-05	3.08878e-05	0.000312729
ENSG00000174365	3942	1.05171	219.414	178.793	0.00392977	chr20_38179073_C_A_rs6123432	-267549	-267548	105	128	0.756654	0.00164252	-0.135588	0.0425167	0.563044	0.554977	0.249328	0.000326515
ENSG00000170471	3968	1.04881	225.762	181.238	3.17407e-05	chr20_39105630_G_A_rs78286964	632786	632787	52	53	0.10076	6.44047e-06	-0.141086	0.030492	0.00409959	0.00549216	0.00664737	0.000314528
ENSG00000101442	3794	1.03382	215.351	180.088	0.0117351	chr20_39232096_G_A_rs6129222	483635	483636	163	200	0.380228	0.00612124	0.0915003	0.0330461	0.914609	0.916423	0.344139	0.000314703
ENSG00000101447	3780	1.05841	210.216	177.028	0.000407937	chr20_39018235_C_T_rs4812352	91817	91818	69	77	0.146388	0.000105165	0.272685	0.0689883	0.0677932	0.0693244	0.0569458	0.000347809
ENSG00000101452	3754	1.04826	211.294	178.436	0.000462811	chr20_39006061_T_C_rs3829696	43716	43717	96	107	0.203422	0.000130036	-0.13052	0.0334856	0.0775922	0.0814637	0.0647759	0.000335485
ENSG00000204103	3739	1.04502	210.588	177.944	0.00127068	chr20_40769058_T_C_rs6029319	79821	79822	104	117	0.777567	0.000421089	0.143561	0.0400683	0.223078	0.216438	0.133411	0.000333262
ENSG00000198900	3965	1.04499	249.29	181.873	0.000375935	chr20_41741976_T_C_rs6129927	713153	713154	72	85	0.161597	0.000118353	-0.100746	0.0256862	0.0777922	0.0787944	0.0630892	0.000281511
ENSG00000124181	3990	1.05155	222.467	176.843	0.0013173	chr20_42072607_G_A_rs6093565	935646	935647	155	188	0.357414	0.000421653	-0.0865105	0.0241478	0.231877	0.232399	0.140185	0.000321874
ENSG00000226648	3994	1.04638	243.22	180.32	0.00426906	chr20_40828099_T_G_rs6029368	-309884	-309883	29	29	0.944867	0.00189385	0.283511	0.0901275	0.634737	0.627179	0.269659	0.000289772
ENSG00000174306	3947	1.04156	246.049	182.945	0.00140687	chr20_41792837_G_GT_rs544529310	475105	475106	55	57	0.108365	0.000568465	0.150531	0.0430207	0.280472	0.274158	0.156547	0.000282195
ENSG00000132793	3978	1.03763	236.512	179.179	0.00408395	chr20_40352815_T_C_rs13039289	-988007	-988006	29	31	0.0589354	0.00173858	0.213838	0.0674189	0.607039	0.603682	0.26293	0.000289996
ENSG00000183798	4005	1.04481	247.656	178.818	0.00100942	chr20_41911115_T_C_rs6065407	544296	544297	61	62	0.117871	0.000331695	0.202873	0.0556037	0.20398	0.203384	0.127982	0.000283207
ENSG00000124177	4250	1.03774	279.807	180.548	0.00303698	chr20_40889138_C_T_rs8124462	-729240	-729239	51	55	0.104563	0.0012818	0.123629	0.037882	0.563044	0.555748	0.249611	0.00024522
ENSG00000124193	4590	1.05896	405.036	184.773	0.000154088	chr20_42825080_T_C_rs11699086	-632849	-632848	27	27	0.0513308	4.82592e-05	0.269183	0.0648791	0.0481952	0.0500179	0.0437434	0.000180841
ENSG00000185513	4566	1.05143	410.804	185.044	0.00802259	chr20_43493096_G_A_rs78865555	-21346	-21345	27	29	0.0551331	0.00444335	-0.194568	0.0676638	0.957704	0.959547	0.354695	0.000174266
ENSG00000101049	4492	1.05851	388.809	183.849	0.00115101	chr20_44452524_G_T_rs1853150	886725	886726	157	198	0.376426	0.0004659	-0.185149	0.0520839	0.335966	0.333441	0.178397	0.000188135
ENSG00000101052	4475	1.034	384.529	185.159	6.8808e-07	chr20_43612707_A_ACAAT_rs10646057;rs10651507	21769	21770	102	115	0.781369	1.00504e-07	-0.230262	0.0417521	0.00029997	0.00019702	0.000332395	0.000176359
ENSG00000132823	4251	1.05214	336.991	183.045	0.00108951	chr20_44371003_C_G_rs6031558	160231	160232	147	170	0.676806	0.000424842	-0.0849461	0.023725	0.287771	0.283851	0.160236	0.000212894
ENSG00000223891	4250	1.03517	342.148	183.84	3.46035e-05	chr20_44213258_G_A_rs6130569	2350	2351	39	41	0.0779468	8.27354e-06	0.319408	0.0698987	0.0079992	0.0099166	0.0111636	0.000198935
ENSG00000197296	4306	1.04611	330.274	182.793	4.16917e-11	chr20_44354698_G_T_rs74749453	43495	43496	71	81	0.153992	1.05134e-12	0.232681	0.0306986	9.999e-05	5.85789e-09	1.96775e-08	0.00021323
ENSG00000101074	4303	1.0349	352.258	185.678	5.38465e-07	chr20_44371003_C_G_rs6031558	33959	33960	147	170	0.676806	7.91332e-08	-0.38976	0.0700645	0.00029997	0.000138527	0.000241661	0.000193061
ENSG00000124120	4062	1.03609	340.189	185.241	0.00170432	chr20_44532318_G_A_rs2425647	56443	56444	55	58	0.110266	0.000765704	-0.130124	0.0381125	0.422158	0.422763	0.209211	0.000200657
ENSG00000132824	4072	1.0598	327.132	182.656	0.000965804	chr20_44448880_G_A_rs56115289	-73191	-73190	59	61	0.11597	0.000364408	-0.142356	0.0392946	0.249175	0.245254	0.145371	0.000224467
ENSG00000168734	4159	1.05057	320.57	183.545	0.00638042	chr20_44381044_C_CTTTGA_rs10626048;rs398071589	-201536	-201535	164	199	0.621673	0.0032945	-0.084884	0.0285572	0.855914	0.860625	0.330155	0.000222721
ENSG00000196839	4298	1.05968	300.862	181.186	0.00105311	chr20_44362848_T_TC_rs139255267	-288852	-288851	104	116	0.220532	0.000381367	0.223855	0.0620051	0.248275	0.245945	0.145618	0.000243973
ENSG00000064205	4318	1.03101	314.363	184.625	0.00164164	chr20_43730655_G_C_rs370783	-984715	-984714	44	46	0.912547	0.000718786	-0.313913	0.0914569	0.39636	0.388382	0.197377	0.000213695
ENSG00000124249	4428	1.04474	314.557	184.683	5.19404e-13	chr20_44736863_C_T_rs6073534	-9003	-9002	169	215	0.408745	8.81537e-15	0.360672	0.0432081	9.999e-05	5.84629e-11	2.58612e-10	0.000222939
ENSG00000166913	4467	1.05111	278.769	181.546	0.00144115	chr20_44713264_C_T_rs6103839	-172442	-172441	184	221	0.579848	0.00055649	-0.0853566	0.0243526	0.312469	0.307416	0.168792	0.000256535
ENSG00000101104	4374	1.05905	261.93	179.57	0.000515467	chr20_44930268_T_C_rs1998033	-1295	-1294	170	213	0.595057	0.000155036	-0.165222	0.0428932	0.106889	0.109153	0.0809498	0.000279697
ENSG00000025772	4343	1.0554	259.994	180.385	0.000498269	chr20_45319581_A_C_rs11698812	359183	359184	107	119	0.226236	0.00015422	-0.15079	0.0391324	0.106389	0.105734	0.0791742	0.000278684
ENSG00000101109	4346	1.04234	259.947	180.718	2.42736e-05	chr20_45091344_C_G_rs1540310	124831	124832	189	245	0.465779	4.56234e-06	-0.094921	0.0201739	0.00449955	0.00498308	0.00610571	0.000267762
ENSG00000124134	4255	1.04139	248.943	182.36	0.000548527	chr20_44988543_A_G_rs745621179	-112585	-112584	107	121	0.230038	0.000187223	-0.188116	0.0494745	0.111189	0.11532	0.0843152	0.000278768
ENSG00000124102	4179	1.06168	248.799	181.413	0.00121242	chr20_44184547_C_T_rs6065708	-990356	-990355	170	203	0.385932	0.000453066	-0.137384	0.0385629	0.233577	0.234416	0.140934	0.000296801
ENSG00000124107	4117	1.0308	261.789	183.732	0.000487063	chr20_45133433_TTTTG_T_rs141378504;rs11469384	-121132	-121131	158	188	0.642586	0.00017265	0.192862	0.050439	0.111589	0.110792	0.0818212	0.000256429
ENSG00000124159	4120	1.05946	246.217	179.48	0.00051689	chr20_44697918_G_A_rs13044807	-610382	-610381	101	112	0.212928	0.000154949	0.269288	0.0699071	0.0975902	0.102824	0.0774784	0.000297912
ENSG00000275894	4126	1.04145	262.005	180.761	0.000127433	chr20_45430861_A_G_rs2743294	85037	85038	128	160	0.695817	3.18404e-05	0.177911	0.0418518	0.0245975	0.0280045	0.0270005	0.000264929
ENSG00000124145	4117	1.06791	257.81	179.485	1.49369e-17	chr20_45352086_T_C_rs1008953	3661	3662	103	115	0.781369	1.51805e-20	0.356729	0.0345263	9.999e-05	3.92301e-16	3.05183e-15	0.000291825
ENSG00000204070	4058	1.04379	279.178	182.911	0.000623009	chr20_44382185_A_G_rs6017335	-980972	-980971	194	253	0.519011	0.00022179	-0.137091	0.0364871	0.142286	0.144853	0.0996913	0.000250448
ENSG00000254806	4057	1.04948	256.24	179.632	2.52676e-07	chr20_45411737_T_C_rs6073725	48536	48537	60	66	0.125475	1.96122e-08	-0.482896	0.0827296	9.999e-05	3.93144e-05	7.54708e-05	0.000277693
ENSG00000244274	3994	1.04434	255.122	181.01	1.35688e-11	chr20_45351514_T_A_rs2741440	-55106	-55105	67	69	0.131179	2.18106e-13	0.485788	0.0619915	9.999e-05	1.4313e-09	5.26584e-09	0.000274527
ENSG00000124155	3954	1.04432	246.3	181.016	5.72992e-08	chr20_45427440_C_CGTG_rs3092453;rs397754822	11298	11299	176	216	0.589354	3.9043e-09	-0.150168	0.0244421	9.999e-05	8.4383e-06	1.80341e-05	0.00028434
ENSG00000101443	3943	1.04405	222.555	179.373	0.00246782	chr20_45260855_A_AG_rs11480066	-208899	-208898	88	97	0.184411	0.00096837	-0.242452	0.0724563	0.408459	0.401721	0.201872	0.000314407
ENSG00000182931	3979	1.06524	260.147	180.802	0.00070225	chr20_45707254_T_A_rs16990589	2234	2235	28	29	0.0551331	0.000234292	0.479179	0.128035	0.141986	0.144825	0.0996913	0.000286909
ENSG00000124116	4012	1.03133	266.426	183.421	7.35242e-56	chr20_45773632_T_C_rs6073906	-6262	-6261	146	176	0.665399	1.35286e-64	0.987208	0.0398822	9.999e-05	4.31586e-55	1.21707e-52	0.000252386
ENSG00000101457	4025	1.0234	292.68	187.569	1.25721e-35	chr20_45788695_T_C_rs6032535	-3260	-3259	144	174	0.669202	3.09791e-40	0.518471	0.0312501	9.999e-05	6.34348e-34	2.83946e-32	0.000224027
ENSG00000175063	4052	1.02604	297.878	186.591	0.00177528	chr20_45107892_T_G_rs916311	-704753	-704752	152	180	0.657795	0.000838153	-0.155226	0.0458145	0.40236	0.39833	0.200677	0.000221981
ENSG00000124104	4089	1.03609	263.723	181.926	1.4512e-05	chr20_45856423_T_C_rs760558	22271	22272	147	179	0.659696	2.69731e-06	0.195096	0.0404557	0.00249975	0.00307628	0.00397758	0.000258828
ENSG00000101473	4144	1.0374	258.881	181.08	0.00836815	chr20_46150434_T_G_rs56287761	293041	293042	131	148	0.281369	0.00423095	-0.119522	0.0413351	0.879412	0.879172	0.334651	0.000264753
ENSG00000132801	4148	1.04217	269.164	181.707	0.00579494	chr20_46186963_A_G_rs76118291	329348	329349	25	27	0.0513308	0.0028088	0.276839	0.0915741	0.781822	0.777813	0.309261	0.000258464
ENSG00000168612	4123	1.03916	262.03	181.361	0.00260605	chr20_45043894_A_G_rs62206407	-837334	-837333	46	49	0.0931559	0.00110054	-0.195806	0.0591797	0.485951	0.476502	0.225383	0.000263014
ENSG00000124257	4120	1.05612	278.493	182.415	0.0125426	chr20_45780613_G_A_rs6065889	-110596	-110595	93	98	0.186312	0.00697129	0.215647	0.0791459	0.962804	0.966696	0.356278	0.000260743
ENSG00000064601	4120	1.04874	255.398	179.766	0.000590544	chr20_46398725_C_T_rs6065979	507389	507390	109	131	0.249049	0.000183381	0.108363	0.0284584	0.125587	0.124793	0.0895464	0.000277974
ENSG00000100979	4127	1.02763	271.549	182.408	0.00621121	chr20_45663267_G_T_rs6032415	-248889	-248888	192	258	0.509506	0.00310071	0.130586	0.0436485	0.809219	0.808096	0.316724	0.00024474
ENSG00000100982	4152	1.04757	257.631	179.811	0.00473065	chr20_46134218_G_C_rs4813001	199534	199535	81	86	0.163498	0.00210392	0.115059	0.0369568	0.690431	0.687057	0.285501	0.000274574
ENSG00000285796	4151	1.04523	272.642	182.569	0.000121974	chr20_46337542_G_A_rs73126256	402486	402487	56	61	0.11597	3.31306e-05	0.260557	0.0614331	0.0252975	0.0274868	0.0266047	0.000257592
ENSG00000198026	4204	1.03558	282.774	184.641	0.00497451	chr20_46545217_G_C_rs6017908	573013	573014	107	112	0.212928	0.0025511	-0.109538	0.0358742	0.747925	0.74379	0.300263	0.000241008
ENSG00000100985	4197	1.06031	289.515	183.359	0.00199435	chr20_46003393_C_T_rs11698788	-5516	-5515	155	197	0.625475	0.000861646	0.139883	0.0413838	0.413959	0.409968	0.20464	0.000254016
ENSG00000124160	4262	1.04713	289.091	181.87	3.09328e-05	chr20_46089107_C_T_rs2206892	-856	-855	111	135	0.256654	6.48611e-06	-0.104315	0.0225529	0.00629937	0.00698232	0.00823167	0.000244371
ENSG00000101017	4304	1.04138	296.982	182.273	2.34632e-08	chr20_46120612_T_C_rs4239702	2295	2296	127	147	0.720532	1.56168e-09	0.343373	0.0543862	9.999e-05	4.18699e-06	9.40073e-06	0.000233683
ENSG00000080189	4216	1.0619	292.542	180.173	0.00414732	chr20_47277836_A_T_rs34184047	913434	913435	83	87	0.165399	0.00182313	-0.112839	0.0357389	0.685031	0.679737	0.283853	0.000252601
ENSG00000273828	4218	1.05495	286.633	180.216	0.00145417	chr20_46331597_G_A_rs184531841	-32974	-32973	65	67	0.127376	0.000536368	0.263177	0.0748641	0.320568	0.315509	0.17183	0.000252438
ENSG00000062598	4226	1.0249	322.91	185.815	5.45134e-05	chr20_46343441_C_G_rs4510283	-30075	-30074	78	87	0.165399	1.55154e-05	-0.152499	0.0344781	0.0139986	0.0156098	0.0164652	0.000204034
ENSG00000198185	4277	1.04221	315.927	184.266	3.35427e-06	chr20_46512761_A_C_rs366860	-795	-794	187	245	0.53422	5.79238e-07	0.190395	0.0369374	0.0009999	0.000778785	0.00116415	0.000220237
ENSG00000158296	4042	1.02116	317.65	184.737	0.000567942	chr20_46641452_T_A_rs79740446	-28688	-28687	26	27	0.0513308	0.000214411	-0.229812	0.0610184	0.155984	0.157649	0.106267	0.000204938
ENSG00000273893	4054	1.03687	319.937	184.251	6.67099e-05	chr20_47199054_A_G_rs13041414	516678	516679	196	256	0.486692	1.80013e-05	0.220642	0.0502839	0.0182982	0.0180309	0.0186186	0.000213885
ENSG00000172315	4062	1.04159	336.84	185.743	0.000915194	chr20_46689430_C_G_rs2664574	-15	-14	39	41	0.0779468	0.000383891	-0.164118	0.0454816	0.252075	0.2474	0.146231	0.000206167
ENSG00000197496	4090	1.03321	340.946	186.115	1.19761e-05	chr20_46496443_T_G_rs279721	-213207	-213206	95	106	0.798479	2.80842e-06	-0.167554	0.034809	0.00319968	0.003346	0.00428594	0.00019841
ENSG00000101040	4538	1.04359	419.949	184.232	0.00121288	chr20_47274693_A_G_rs3810525	-82014	-82013	161	190	0.361217	0.000501506	0.109552	0.0309971	0.380262	0.378326	0.194119	0.000166405
ENSG00000124151	4801	1.03799	420.828	182.974	0.000676098	chr20_47276907_T_C_rs3746485	-224981	-224980	196	253	0.480989	0.000244362	0.145459	0.0389836	0.230477	0.231666	0.139848	0.000163183
ENSG00000196562	5153	1.06048	391.799	181.218	2.63078e-21	chr20_47678084_T_C_rs34107769	-107398	-107397	134	150	0.285171	9.04694e-25	-0.460077	0.0392957	9.999e-05	8.19874e-20	9.30401e-19	0.000187811
ENSG00000124126	4947	1.03271	342.736	184.433	5.8497e-07	chr20_48843239_G_A_rs6095326	15239	15240	76	80	0.152091	7.87036e-08	-0.265099	0.0476456	0.00019998	0.000149607	0.00025891	0.000197062
ENSG00000124198	4942	1.04127	297.727	181.797	0.000785482	chr20_48764797_AG_A_rs67935919	-156915	-156914	112	131	0.249049	0.000277601	-0.114868	0.0310712	0.194381	0.192511	0.123046	0.000233012
ENSG00000124207	5100	1.03664	294.83	181.306	5.66234e-18	chr20_48925063_G_A_rs6012564	-121250	-121249	169	209	0.602662	7.55271e-21	-0.1711	0.0164008	9.999e-05	4.72375e-16	3.63961e-15	0.000231923
ENSG00000124214	5050	1.05128	280.442	179.669	0.0013802	chr20_48968215_G_A_rs6019561	-220153	-220152	125	146	0.277567	0.000494712	-0.0941219	0.0266026	0.306169	0.297629	0.165343	0.000255134
ENSG00000124228	4918	1.03582	237.969	177.319	0.00172127	chr20_49029900_G_GA_rs139675382	-189517	-189516	128	134	0.254753	0.00058978	-0.102527	0.0293887	0.322268	0.319564	0.173285	0.000286593
ENSG00000124201	4829	1.04694	264.705	181.742	1.44914e-07	chr20_49215517_A_T_rs2063710	-62541	-62540	109	123	0.76616	1.23845e-08	0.125591	0.0211951	9.999e-05	2.33168e-05	4.65841e-05	0.000266725
ENSG00000177410	4834	1.04082	266.158	182.517	1.62564e-07	chr20_49227804_A_G_rs238164	-50837	-50836	108	122	0.231939	1.5196e-08	0.120986	0.0205541	9.999e-05	2.82054e-05	5.54667e-05	0.000260282
ENSG00000124212	4912	1.02845	242.196	178.294	2.48173e-05	chr20_49567926_G_A_rs575322	-212	-211	168	204	0.387833	4.03369e-06	0.253136	0.0534854	0.00359964	0.00511805	0.00624531	0.00027511
ENSG00000158470	4769	1.01762	272.938	182.448	4.35759e-07	chr20_49725139_TG_T_rs11475573;rs398035861	11260	11261	130	153	0.709125	4.75126e-08	-0.179977	0.0317745	9.999e-05	0.000100666	0.000179386	0.000235789
ENSG00000197818	4721	1.0289	297.455	183.694	3.06909e-08	chr20_49874264_C_A_rs9789783	61435	61436	185	234	0.444867	2.46245e-09	0.15574	0.0249999	9.999e-05	6.44738e-06	1.40779e-05	0.000224331
ENSG00000158480	4662	1.05175	286.059	180.082	0.00114524	chr20_49975221_G_A_rs6020157	59691	59692	81	90	0.171103	0.000403613	-0.14186	0.0394644	0.259074	0.256823	0.149977	0.000250486
ENSG00000124226	4642	1.04219	283.188	180.878	2.88182e-10	chr20_49917039_C_G_rs3787331	-19359	-19358	175	226	0.429658	7.73408e-12	0.183673	0.0253459	9.999e-05	4.02469e-08	1.2217e-07	0.000245678
ENSG00000124216	4616	1.03783	290.685	180.673	0.00463703	chr20_49357667_G_A_rs6095492	-625314	-625313	142	172	0.326996	0.00210689	0.104071	0.0334322	0.731427	0.727656	0.295889	0.000236111
ENSG00000244687	4594	1.04526	323.409	182.539	0.000646096	chr20_50267994_T_C_rs4809773	154843	154844	167	220	0.418251	0.00022792	-0.0991043	0.0264282	0.174883	0.171884	0.113291	0.00021719
ENSG00000124208	4655	1.03792	369.867	186.064	0.00244422	chr20_50712712_T_TA_.	559074	559075	27	27	0.0513308	0.00118429	-0.466623	0.14196	0.580442	0.578494	0.255899	0.000185625
ENSG00000240849	4656	1.03361	361.824	185.463	0.000487924	chr20_50612277_C_A_rs10485615	458542	458543	35	36	0.0684411	0.000185575	-0.19976	0.0525047	0.151585	0.150285	0.102467	0.000187198
ENSG00000231742	4699	1.04353	355.684	183.892	2.23608e-23	chr20_50172836_A_G_rs6122883	240	241	149	184	0.34981	7.90913e-27	0.543738	0.0439729	9.999e-05	1.04087e-21	1.39442e-20	0.000196427
ENSG00000172216	4719	1.05368	339.856	181.559	4.70192e-11	chr20_50436417_T_C_rs56069109	245586	245587	129	154	0.292776	1.01464e-12	-0.194701	0.0256679	9.999e-05	5.95479e-09	1.99554e-08	0.000212089
ENSG00000277449	4721	1.04965	332.794	180.744	0.00342058	chr20_50314010_A_G_rs4239658	122511	122512	69	75	0.142586	0.00148134	0.243501	0.075616	0.666333	0.66038	0.278658	0.00021394
ENSG00000224397	4674	1.03609	363.052	184.854	0.000943543	chr20_50205423_G_A_rs12624521	-62053	-62052	114	133	0.252852	0.000384779	0.225552	0.0625175	0.272273	0.273982	0.156488	0.000188026
ENSG00000203999	4648	1.05384	358.654	182.451	4.75956e-15	chr20_50312268_G_C_rs6020433	19558	19559	181	238	0.547528	2.55875e-17	-0.369415	0.0399713	9.999e-05	3.87605e-13	2.20372e-12	0.000201077
ENSG00000233077	4634	1.05422	351.759	182.01	0.000468573	chr20_50341601_G_T_rs62203521	20114	20115	93	100	0.190114	0.000153734	0.196837	0.0510715	0.128087	0.134303	0.0946126	0.000205254
ENSG00000196396	4601	1.03523	407.582	188.012	1.40629e-11	chr20_50594207_T_C_rs148571862	83823	83824	40	42	0.0798479	6.32049e-13	-0.391992	0.051153	9.999e-05	2.89277e-09	1.01843e-08	0.000167033
ENSG00000042062	4873	1.024	373.729	183.647	0.00299904	chr20_51306229_T_C_rs117802266	614686	614687	31	31	0.0589354	0.0013895	-0.423205	0.130642	0.670533	0.664831	0.279971	0.000175783
ENSG00000124171	4882	1.03288	362.703	182.087	0.00581615	chr20_51652091_G_T_rs75883790	920510	920511	37	41	0.0779468	0.0028497	-0.337552	0.111826	0.874313	0.872754	0.333213	0.000186314
ENSG00000124243	4891	1.04708	370.483	182.001	0.000198098	chr20_51524633_C_T_rs6021269	729571	729572	42	46	0.0874525	5.65656e-05	0.267774	0.0651591	0.0590941	0.061257	0.0515502	0.000190663
ENSG00000259456	5004	1.04962	428.765	184.322	0.00171115	chr20_51770242_G_C_rs7265544	839218	839219	84	94	0.178707	0.000746126	-0.292143	0.0853805	0.506949	0.496657	0.231595	0.000166041
ENSG00000101126	4997	1.01945	438.613	186.862	0.000863454	chr20_50496328_T_G_rs12481553	-435048	-435047	144	172	0.326996	0.000374296	-0.082684	0.0228698	0.308269	0.30634	0.168398	0.000147609
ENSG00000000419	5002	1.03536	446.597	187.031	0.00145317	chr20_51849122_C_T_rs35022201	890589	890590	36	36	0.0684411	0.000678096	-0.187939	0.0544907	0.466453	0.460594	0.220479	0.000152506
ENSG00000124217	5001	1.03565	417.218	183.588	0.00149336	chr20_50113266_C_A_rs6125906	-845553	-845552	55	59	0.112167	0.000622603	-0.145531	0.0418999	0.448055	0.446685	0.216287	0.000163394
ENSG00000026559	4955	1.04611	432.229	183.709	3.728e-05	chr20_51461626_A_G_rs228843	438518	438519	184	225	0.572243	8.94848e-06	-0.286019	0.0628405	0.0112989	0.0129485	0.0140119	0.000162942
ENSG00000101096	5162	1.03234	403.771	184.066	0.00395672	chr20_51855489_C_T_rs6021503	312769	312770	86	99	0.811787	0.00193273	-0.100686	0.0320714	0.788621	0.788585	0.311917	0.00016708
ENSG00000054793	5241	1.04272	390.714	183.595	5.28047e-06	chr20_51763937_G_C_rs75854548	-4454	-4453	57	62	0.117871	9.32693e-07	0.24288	0.0480627	0.00109989	0.00155344	0.00216705	0.000178367
ENSG00000101115	5244	1.03651	381.617	183.181	1.03214e-06	chr20_51874664_T_C_rs6021527	72142	72143	119	144	0.273764	1.37128e-07	-0.351924	0.0645466	9.999e-05	0.000291146	0.000474037	0.000179115
ENSG00000020256	5184	1.06506	365.952	180.271	5.77837e-07	chr20_52126140_C_T_rs60793583	-65640	-65639	103	113	0.214829	5.49626e-08	-0.208936	0.0370757	0.00019998	0.000118476	0.000208879	0.000203859
ENSG00000182463	4865	1.03779	437.854	186.053	0.00337957	chr20_53030991_C_T_rs2904294	58632	58633	91	98	0.186312	0.00170958	0.203173	0.0639531	0.763024	0.7606	0.304478	0.000156742
ENSG00000171940	4728	1.04195	522.371	189.108	0.00192222	chr20_53854386_C_T_rs141429842	271288	271289	195	255	0.515209	0.000992621	-0.085319	0.0255526	0.621638	0.615965	0.266491	0.0001331
ENSG00000101132	5122	1.0501	438.53	183.112	0.00478802	chr20_53322528_A_G_rs13045762	-885568	-885567	65	72	0.136882	0.00234182	0.115238	0.0374136	0.863814	0.867764	0.332034	0.000162585
ENSG00000101134	4911	1.02841	418.798	185.202	0.000613728	chr20_53995001_C_A_rs208381	-480593	-480592	56	57	0.108365	0.000238593	0.221037	0.0591372	0.219278	0.215085	0.132824	0.000159095
ENSG00000124098	5030	1.05747	420.158	181.622	0.00183658	chr20_56364848_A_G_rs113889558	5873	5874	86	97	0.184411	0.000739365	-0.11335	0.0331021	0.513549	0.511156	0.236224	0.000173553
ENSG00000087586	5026	1.03456	457.536	185.735	0.00218187	chr20_56162624_T_A_rs6069619	-229592	-229591	91	101	0.192015	0.00103051	0.208825	0.0627482	0.622038	0.617002	0.266822	0.000148486
ENSG00000101138	5026	1.04589	471.021	185.503	0.000111482	chr20_57255095_A_G_rs6025468	862723	862724	90	96	0.18251	3.4527e-05	0.112703	0.0266358	0.040096	0.0437756	0.0392332	0.000149423
ENSG00000087589	5044	1.04827	446.489	183.855	6.32237e-07	chr20_56408730_A_G_rs6024860	-3531	-3530	113	134	0.254753	8.21347e-08	-0.332437	0.05984	9.999e-05	0.000186262	0.000315945	0.000158794
ENSG00000022277	5174	1.02709	500.592	187.274	8.2703e-05	chr20_56451506_GC_G_rs3838042;rs398088524	-17122	-17121	189	254	0.48289	2.68355e-05	-0.0935505	0.0217945	0.0337966	0.0367631	0.0339852	0.000132542
ENSG00000101144	5221	1.03147	637.967	188.093	0.00073915	chr20_57441809_G_C_rs4811849	175167	175168	197	260	0.494297	0.000328561	0.199162	0.0545479	0.363764	0.360976	0.188288	0.000105459
ENSG00000101146	5227	1.0301	693.959	190.773	0.00311801	chr20_57389105_C_CTGAT_rs140703997;rs5842170	37849	37850	184	237	0.45057	0.00178571	0.068928	0.0217876	0.878712	0.87961	0.334773	9.65327e-05
ENSG00000132819	5255	1.0438	600.176	184.83	0.00106279	chr20_58336693_T_A_rs116939349	945296	945297	25	28	0.0532319	0.000440441	0.241086	0.0675224	0.456254	0.45063	0.217338	0.000116513
ENSG00000124225	5270	1.04912	667.449	187.573	0.00167574	chr20_57790123_AAGAG_A_rs11469373;rs56911616	98292	98293	102	120	0.228137	0.000810618	-0.123846	0.036449	0.661334	0.653608	0.276899	0.000106508
ENSG00000278709	5273	1.03849	634.558	186.223	0.000510409	chr20_57710484_T_C_rs2273534	327	328	31	31	0.0589354	0.00020135	0.317617	0.0839593	0.260074	0.259773	0.151064	0.000108395
ENSG00000124209	4704	1.05629	551.115	185.8	5.01789e-07	chr20_58542014_A_G_rs6026344	232298	232299	120	135	0.743346	7.37271e-08	-0.156022	0.027976	0.00019998	0.000170088	0.000290696	0.000131841
ENSG00000124164	4777	1.03964	633.585	190.253	7.52619e-06	chr20_58542014_A_G_rs6026344	152700	152701	120	135	0.743346	2.1472e-06	-0.170832	0.0350589	0.00309969	0.00378289	0.00477411	0.000108951
ENSG00000198768	4683	1.01852	595.956	188.575	2.93909e-40	chr20_58542014_A_G_rs6026344	26614	26615	120	135	0.743346	2.93737e-45	-0.724987	0.0398439	9.999e-05	3.62354e-38	2.15124e-36	0.000108314
ENSG00000231290	4683	1.02124	581.222	188.385	3.76124e-40	chr20_58542014_A_G_rs6026344	26514	26515	120	135	0.743346	3.50901e-45	-0.788973	0.0434198	9.999e-05	3.60499e-38	2.15124e-36	0.000112039
ENSG00000124222	4610	1.05153	605.386	189.678	0.000423592	chr20_58961440_C_T_rs60823590	310167	310168	38	40	0.0760456	0.000187051	0.219372	0.0576913	0.20428	0.205535	0.128802	0.000118295
ENSG00000215440	4602	1.02436	591.005	190.133	4.79664e-06	chr20_58542559_A_G_rs1569820	-150242	-150241	89	97	0.815589	1.28941e-06	-0.245865	0.0493329	0.00219978	0.00242828	0.00323083	0.000111293
ENSG00000087460	4474	1.03761	544.056	187.309	1.90111e-05	chr20_58827995_G_GTT_rs11474601	-60785	-60784	156	188	0.642586	5.09675e-06	0.119038	0.0254347	0.0079992	0.00852343	0.00979665	0.000126076
ENSG00000101158	4080	1.03883	511.267	187.271	2.72973e-44	chr20_58981547_CCCGGGGTCCCGCGGCGCGGCCG_C_rs769971836	290	291	53	54	0.102662	3.80147e-50	-0.807757	0.0408211	9.999e-05	3.55666e-43	3.03933e-41	0.000134674
ENSG00000101160	4042	1.05724	463.758	183.676	0.000214778	chr20_58918497_G_A_rs62205368	-88758	-88757	33	34	0.0646388	6.71374e-05	0.307179	0.0755364	0.079592	0.0809104	0.0644449	0.000157125
ENSG00000124172	4027	1.01931	522.107	188.699	0.00257575	chr20_58513233_G_A_rs6070490	-519103	-519102	42	44	0.0836502	0.00136006	0.179393	0.0552687	0.739226	0.733025	0.297472	0.000123949
ENSG00000101166	4038	1.03421	529.353	189.407	4.51252e-09	chr20_59043271_T_G_rs2162592	484	485	178	230	0.562738	4.98355e-10	-0.143551	0.0220129	9.999e-05	1.51159e-06	3.65111e-06	0.0001282
ENSG00000196074	4169	1.01946	463.458	190.074	0.00240286	chr20_60146409_C_A_rs11086699	214254	214255	29	29	0.0551331	0.00131077	-0.278722	0.08558	0.665933	0.664169	0.279776	0.000139698
ENSG00000132825	4176	1.04388	446.744	188.123	0.00107922	chr20_60906494_A_G_rs6093020	966188	966189	134	151	0.712928	0.000503313	0.100556	0.02846	0.365663	0.361704	0.188531	0.000156564
ENSG00000196227	4176	1.02446	427.22	186.763	0.000334771	chr20_59394503_G_A_rs6128557	-545887	-545886	89	98	0.186312	0.000127581	0.122111	0.0312885	0.121288	0.125656	0.0900368	0.000154003
ENSG00000130699	6457	1.02132	710.369	189.193	0.000351483	chr20_62672845_C_T_rs35491463	606963	606964	115	137	0.260456	0.000148938	0.127976	0.0331334	0.213979	0.212309	0.131788	9.16928e-05
ENSG00000283078	6447	1.05488	692.073	187.561	0.00184123	chr20_62412681_C_T_rs6089366	345850	345851	71	78	0.148289	0.000900985	0.276294	0.0820548	0.707329	0.700312	0.288725	0.000104544
ENSG00000149657	6488	1.02859	686.249	187.927	1.40327e-08	chr20_62093308_T_A_rs7363358	-29168	-29167	81	88	0.1673	1.53616e-09	-0.26854	0.0425131	9.999e-05	6.83657e-06	1.4853e-05	9.715e-05
ENSG00000101182	6508	1.02987	704.289	189.258	0.00342169	chr20_62305597_G_A_rs3088238	162202	162203	128	149	0.28327	0.00189828	0.0907288	0.028849	0.906309	0.905755	0.341406	9.50457e-05
ENSG00000184402	6505	1.05652	654.8	185.273	0.000955398	chr20_61810396_T_C_rs78539269	-333374	-333373	31	34	0.0646388	0.000396309	0.149227	0.0414557	0.442056	0.438025	0.213439	0.000111044
ENSG00000101181	6446	1.01982	655.667	187.522	1.6805e-05	chr20_62196900_T_C_rs6089332	-5840	-5839	130	150	0.285171	4.48876e-06	0.142004	0.0301572	0.00839916	0.00993637	0.0111814	9.88625e-05
ENSG00000130703	6448	1.066	624.801	184.544	0.000201809	chr20_62336902_G_A_rs2890083	98380	98381	151	188	0.642586	6.50376e-05	-0.108396	0.0266027	0.0970903	0.10016	0.0759792	0.000119751
ENSG00000130706	6495	1.04529	661.732	187.044	0.00103593	chr20_62757710_G_C_rs2250075	454712	454713	56	61	0.88403	0.000462864	-0.116389	0.0327245	0.480652	0.474647	0.224807	0.000106166
ENSG00000130702	6476	1.03714	684.36	188.608	8.7227e-25	chr20_62357358_T_C_rs1741640	46945	46946	114	136	0.741445	8.7024e-28	0.498545	0.0393502	9.999e-05	9.56487e-23	1.42337e-21	0.000100083
ENSG00000273619	6289	1.02859	650.468	186.142	0.000947183	chr20_62395535_C_T_rs2427312	8564	8565	88	103	0.195817	0.00040498	-0.264367	0.0735639	0.456054	0.446235	0.216161	0.000102492
ENSG00000171858	6288	1.04955	657.024	185.75	0.000712416	chr20_62557230_T_C_rs6062237	170126	170127	143	174	0.330798	0.000288783	-0.0796344	0.0216032	0.356764	0.350332	0.184627	0.000108341
ENSG00000275437	6260	1.06498	594.636	182.219	0.000391829	chr20_62371181_C_T_rs2427300	-34755	-34754	121	143	0.271863	0.000126042	0.246698	0.0631604	0.185281	0.183062	0.118457	0.000125442
ENSG00000149679	6259	1.04539	628.622	185.091	3.28215e-20	chr20_62394830_G_T_rs2427309	-12456	-12455	190	244	0.536122	5.03524e-23	0.331477	0.0297426	9.999e-05	3.53695e-18	3.43346e-17	0.000111791
ENSG00000273812	6276	1.06238	648.942	184.327	0.000306044	chr20_63266363_G_A_rs6011708	663247	663248	47	51	0.903042	0.000103825	-0.306898	0.0775796	0.155484	0.157964	0.106391	0.00011405
ENSG00000101187	6253	1.05894	652.756	184.75	0.00144991	chr20_61791544_C_T_rs16985602	-850960	-850959	52	54	0.102662	0.000626314	0.20196	0.0581747	0.59844	0.586189	0.257948	0.000112213
ENSG00000101189	6202	1.05169	535.844	181.482	3.56565e-07	chr20_62796517_C_T_rs140838580	43	44	28	29	0.0551331	3.46266e-08	-0.453119	0.0791281	0.00019998	0.000119966	0.000211242	0.000133713
ENSG00000060491	6189	1.03661	533.444	182.257	0.000519485	chr20_63450559_T_TG_.	645723	645724	41	45	0.0855513	0.000175048	-0.184808	0.0483787	0.222978	0.226769	0.137806	0.00012818
ENSG00000092758	6249	1.06315	510.553	179.823	0.000563865	chr20_62865936_T_C_rs6010772	48885	48886	128	148	0.281369	0.000174111	0.11379	0.0297765	0.224278	0.223925	0.136637	0.000145295
ENSG00000101190	6280	1.06785	496.674	178.799	0.000786612	chr20_62466597_G_C_rs6061244	-395226	-395225	180	222	0.422053	0.000247004	0.16225	0.0435173	0.292671	0.292615	0.163469	0.000151473
ENSG00000101191	6244	1.0667	533.548	182.054	0.000158309	chr20_62972795_A_C_rs11086148	46325	46326	172	210	0.39924	4.37097e-05	0.111263	0.0266596	0.0661934	0.0666015	0.0551185	0.000140521
ENSG00000101193	6240	1.06086	541.935	182.653	4.5515e-13	chr20_62938171_G_C_rs8120151	23	24	132	149	0.28327	5.37788e-15	-0.263353	0.0312598	9.999e-05	6.24793e-11	2.75515e-10	0.000135942
ENSG00000101194	6236	1.03838	557.631	184.811	2.94609e-06	chr20_62959430_T_C_rs2427460	-5577	-5576	194	262	0.498099	5.18634e-07	-0.186372	0.0359943	0.00039996	0.00126221	0.00180144	0.000123303
ENSG00000225978	6194	1.04423	569.952	185.267	2.10014e-06	chr20_63102838_G_A_rs111435192	632	633	109	119	0.226236	3.63599e-07	-0.335488	0.0638773	0.00029997	0.000871399	0.00128792	0.000122855
ENSG00000149658	6071	1.05321	524.133	181.908	0.000110994	chr20_64139425_TG_T_rs5842441;rs796811537	923293	923294	131	151	0.712928	2.87249e-05	-0.129441	0.030272	0.0443956	0.0474236	0.0418444	0.000137336
ENSG00000101199	6105	1.03903	532.988	182.278	0.00230398	chr20_62398271_CGGT_C_rs370207280;rs113576910;rs72320666	-874543	-874542	111	125	0.237643	0.000982561	0.113472	0.0339541	0.694331	0.69266	0.286892	0.000129269
ENSG00000101210	5457	1.04337	459.609	179.962	0.00035395	chr20_63483656_C_T_rs12624930	-15428	-15427	79	84	0.159696	0.000101426	0.333558	0.0841911	0.134787	0.135954	0.0953585	0.000151943
ENSG00000125534	5386	1.05132	488.262	181.877	4.64015e-36	chr20_63521166_C_G_rs72629024	400	401	78	83	0.157795	5.97626e-42	-0.777386	0.0453661	9.999e-05	4.67666e-35	2.2165e-33	0.000146576
ENSG00000101213	5345	1.03724	475.3	182.629	0.000231243	chr20_63362289_C_T_rs45474898	-175088	-175087	54	56	0.106464	6.96833e-05	-0.383986	0.0946413	0.0940906	0.0942484	0.0723409	0.000144144
ENSG00000125531	5275	1.05523	443.918	179.471	0.00176554	chr20_63551853_A_G_rs137966967	-2307	-2306	57	60	0.114068	0.000655807	0.230221	0.066566	0.521848	0.517834	0.238403	0.000163147
ENSG00000130589	5196	1.06283	433.613	179.702	0.000153539	chr20_63669669_A_G_rs35379633	101594	101595	48	50	0.095057	3.75645e-05	0.206228	0.0489776	0.049695	0.05279	0.0457	0.00017091
ENSG00000101216	4903	1.04103	440.621	182.037	2.39214e-17	chr20_63593409_C_T_rs2236504	-33693	-33692	111	132	0.250951	4.86131e-20	0.278976	0.0274472	9.999e-05	2.76431e-15	1.96604e-14	0.000157342
ENSG00000232442	4903	1.05159	433.146	180.094	0.000133541	chr20_63653631_G_A_rs112548487	26428	26429	194	255	0.484791	3.25209e-05	0.262161	0.0617455	0.0446955	0.047401	0.041831	0.000165361
ENSG00000197457	4863	1.03346	450.806	183.05	0.000770246	chr20_63645709_T_G_rs6062473	-7716	-7715	93	101	0.192015	0.000284863	-0.243227	0.0659162	0.281472	0.27837	0.158203	0.000150182
ENSG00000026036	4765	1.03702	399.486	180.583	0.00073288	chr20_62691417_C_T_rs4809279	-994955	-994954	165	192	0.365019	0.000244122	0.149967	0.040189	0.241876	0.2381	0.142311	0.000171378
ENSG00000258366	4752	1.05409	446.729	183.809	0.00159872	chr20_63266363_G_A_rs6011708	-423604	-423603	47	51	0.903042	0.000678419	0.207667	0.0602129	0.491151	0.484982	0.228113	0.000161562
ENSG00000243509	4719	1.05012	400.946	180.223	2.27542e-05	chr20_63711116_G_A_rs3761123	14463	14464	146	170	0.676806	4.1031e-06	-0.20736	0.0438487	0.00639936	0.00702052	0.00827151	0.000177833
ENSG00000101246	4685	1.06095	389.922	178.813	0.00154256	chr20_62990392_C_T_rs4809445	-717447	-717446	163	200	0.619772	0.000546626	0.0984284	0.0280417	0.435156	0.422944	0.209246	0.000188985
ENSG00000197114	4685	1.05791	375.874	177.728	0.00775674	chr20_62834022_T_C_rs6089807	-874018	-874017	190	249	0.473384	0.0035523	0.0772894	0.0262154	0.935206	0.940313	0.349906	0.000194255
ENSG00000273154	4684	1.04595	382.298	179.008	3.21961e-06	chr20_63747986_C_T_rs73622887	39121	39122	84	95	0.180608	3.76832e-07	-0.366084	0.0698018	0.00069993	0.000886158	0.00130802	0.000184131
ENSG00000203896	4590	1.06428	350.7	175.947	0.000345386	chr20_63107034_G_A_rs6090243	-629285	-629284	118	137	0.260456	8.20161e-05	-0.181615	0.045222	0.0928907	0.0966473	0.0738805	0.00021223
ENSG00000125520	4581	1.03281	395.766	181.384	2.67291e-05	chr20_63704982_T_C_rs1758206	-34795	-34794	45	50	0.904943	5.31566e-06	-0.252829	0.0541319	0.00849915	0.00893539	0.0102139	0.000170715
ENSG00000130584	4318	1.02779	381.414	183.616	1.35401e-06	chr20_63837622_C_T_rs66887040	6357	6358	30	30	0.0570342	1.9411e-07	-0.339614	0.0631075	0.00029997	0.000413409	0.000654032	0.000174337
ENSG00000183260	4204	1.03289	333.782	179.171	0.00119251	chr20_63107240_G_A_rs6011617	-754259	-754258	144	172	0.326996	0.000409085	-0.166312	0.0463147	0.316568	0.313199	0.170951	0.000202459
ENSG00000268858	4183	1.06976	332.286	176.949	0.000339626	chr20_63856598_G_A_rs6011187	-7696	-7695	33	33	0.0627376	8.42205e-05	-0.270892	0.0675649	0.0847915	0.0887056	0.0691117	0.000227681
ENSG00000101150	4181	1.06859	335.79	178.537	0.000229707	chr20_63872956_G_A_rs6011196	7685	7686	53	56	0.106464	5.70566e-05	-0.17089	0.0416055	0.0568943	0.0603346	0.0510209	0.000224526
ENSG00000101152	4100	1.06732	339.373	179.499	0.00030394	chr20_63890962_A_G_rs8567	-4165	-4164	195	262	0.501901	8.30523e-05	0.0717508	0.01788	0.0747925	0.0815154	0.0648078	0.000221311
ENSG00000280213	3990	1.0547	307.328	176.743	0.00176451	chr20_64279601_A_G_rs1570520	326216	326217	174	222	0.422053	0.000595005	-0.130459	0.0374223	0.39916	0.392554	0.198684	0.000235268
ENSG00000198276	3983	1.0474	314.634	178.324	0.000155982	chr20_63948967_CAG_C_rs147075438	-7450	-7449	93	101	0.192015	3.57107e-05	0.164884	0.039044	0.0368963	0.0406458	0.0368261	0.000224725
ENSG00000196700	3942	1.06612	313.605	177.787	0.00472062	chr20_63120522_C_T_rs6122376	-849409	-849408	55	58	0.110266	0.00197878	-0.167967	0.0536255	0.756324	0.75171	0.302152	0.00023864
ENSG00000101161	3901	1.03881	319.457	179.525	1.09421e-06	chr20_63960107_G_A_rs45570933	-21026	-21025	45	45	0.0855513	1.09602e-07	-0.365296	0.0664474	0.00019998	0.000252335	0.000416619	0.000215509
ENSG00000196421	3702	1.06311	278.456	176.231	0.000207815	chr20_64248213_T_G_rs351895	212030	212031	76	80	0.847909	4.52379e-05	-0.356091	0.0854967	0.040096	0.0456451	0.0406076	0.000266344
ENSG00000171703	3633	1.04431	266.528	176.115	1.81875e-06	chr20_64071129_A_C_rs6062345	7930	7931	143	170	0.323194	1.52182e-07	0.212554	0.0391364	0.00019998	0.000338988	0.00054501	0.000262752
ENSG00000171700	3518	1.0565	291.617	179.017	1.43873e-07	chr20_64077921_G_A_rs12625329	-2068	-2067	192	251	0.477186	9.51845e-09	0.244319	0.0408851	9.999e-05	2.3159e-05	4.63015e-05	0.000249294
ENSG00000125510	3449	1.06464	289.022	178.737	0.00182324	chr20_63137175_G_A_rs2427524	-954792	-954791	139	168	0.680608	0.00066383	-0.18358	0.0531334	0.385561	0.378978	0.194278	0.000257786
ENSG00000203880	2918	1.06054	237.919	177.1	4.51381e-10	chr20_64276336_ATAT_A_rs76240558;rs377214813	20587	20588	82	87	0.165399	7.9433e-12	-0.284711	0.039313	9.999e-05	3.95852e-08	1.20291e-07	0.000309302
ENSG00000277117	49	0.999952	22.4599	199.479	0.0701085	chr21_5329162_G_C_.	306630	306631	36	43	0.0820611	0.0612436	-0.14864	0.0789933	0.80442	0.804583	0.315786	0.00270037
ENSG00000280071	49	0.994927	22.4383	200.422	0.060931	chr21_5292386_T_A_.	164016	164017	31	31	0.0589354	0.0533536	-0.271282	0.139632	0.759524	0.757687	0.303742	0.00265814
ENSG00000275464	49	0.988049	23.1107	203.625	0.0907529	chr21_5357968_A_C_.	203309	203310	54	54	0.102662	0.0836245	0.168241	0.0967917	0.892511	0.891238	0.337853	0.00252186
ENSG00000280433	49	0.995745	22.842	202.9	0.0850271	chr21_5292386_T_A_.	128690	128691	31	31	0.0589354	0.0776171	-0.178848	0.100859	0.870613	0.869525	0.332483	0.00261837
ENSG00000274333	51	0.989997	24.8817	203.346	0.0498652	chr21_5357968_A_C_.	-227811	-227810	54	54	0.102662	0.0447238	0.313534	0.15528	0.722528	0.723567	0.294673	0.00235801
ENSG00000275993	51	1.01602	24.3429	197.813	0.123962	chr21_5292050_T_A_.	-819082	-819081	56	60	0.114504	0.110386	0.156027	0.0973259	0.957704	0.958867	0.354599	0.00262617
ENSG00000275496	46	1.00056	21.401	202.515	0.0824839	chr21_5292370_T_C_.	-942823	-942822	88	88	0.1673	0.0749213	-0.244109	0.136396	0.836016	0.841413	0.325529	0.00283951
ENSG00000274276	4	1.02063	3.93811	209.115	0.628453	chr21_6369267_GTCC_G_.	-98247	-98246	65	65	0.123574	0.625273	0.071428	0.146039	0.977102	0.979015	0.359272	0.0163284
ENSG00000275895	4	0.989182	4.04641	215.848	0.275318	chr21_6369354_G_GA_.	-129849	-129848	71	71	0.134981	0.278516	0.152212	0.140103	0.733227	0.731785	0.297182	0.0143877
ENSG00000277067	11	1.00481	8.32429	208.66	0.0246821	chr21_6369267_GTCC_G_.	-711738	-711737	65	65	0.123574	0.0232294	-0.326903	0.142993	0.183982	0.186032	0.120048	0.00738507
ENSG00000276077	11	0.98034	8.55892	213.319	0.144129	chr21_8396219_G_GT_.	933436	933437	84	85	0.161597	0.14443	0.244227	0.166722	0.741726	0.742687	0.300032	0.00662378
ENSG00000273590	34	0.992515	22.2306	204.216	0.0538309	chr21_8686921_C_T_rs140668083	941949	941950	53	53	0.10076	0.0489158	0.263754	0.133165	0.712529	0.710524	0.291405	0.00266135
ENSG00000276289	37	1.00139	23.067	202.684	1.92104e-09	chr21_7777531_C_T_.	-52396	-52395	175	231	0.439163	7.47834e-10	-0.357897	0.0555057	9.999e-05	4.32561e-08	1.30462e-07	0.00264195
ENSG00000278996	66	0.989282	40.2857	205.255	0.013191	chr21_9041280_G_A_rs78079653	843659	843660	154	170	0.323194	0.0115694	-0.18496	0.0726172	0.415058	0.419543	0.208056	0.00145341
ENSG00000280800	66	0.995611	42.3458	207.908	0.0051494	chr21_8523537_A_AC_rs573681194	312230	312231	40	44	0.0836502	0.00463057	0.179193	0.0626124	0.19808	0.198092	0.125575	0.00141254
ENSG00000280441	66	1.00055	41.7426	205.225	0.00012025	chr21_9041280_G_A_rs78079653	660614	660615	154	170	0.323194	8.93019e-05	-0.241045	0.0603451	0.00529947	0.0049917	0.00611366	0.00145673
ENSG00000280614	66	1.00687	41.5214	205.572	0.00540687	chr21_8523537_A_AC_rs573681194	129195	129196	40	44	0.0836502	0.00463057	0.179193	0.0626124	0.19828	0.198872	0.125843	0.00149541
ENSG00000281181	66	1.00687	41.5214	205.572	0.00540687	chr21_8523537_A_AC_rs573681194	84985	84986	40	44	0.0836502	0.00463057	0.179193	0.0626124	0.19828	0.198872	0.125843	0.00149541
ENSG00000278932	91	0.99883	62.2914	204.228	0.0140505	chr21_9093307_CT_C_rs373018654	-231718	-231717	119	147	0.720532	0.0121318	-0.186235	0.0736129	0.585641	0.586342	0.257974	0.00097085
ENSG00000224905	4880	1.04222	339.593	181.591	8.4173e-10	chr21_13940467_C_T_rs71330942	-86955	-86954	28	29	0.0551331	2.97607e-11	-0.809064	0.115302	9.999e-05	1.48562e-07	4.13161e-07	0.000204895
ENSG00000155304	5273	1.0682	412.421	183.39	1.73679e-14	chr21_14382120_A_G_rs2822646	-1027	-1026	142	169	0.678707	1.38281e-16	-0.246024	0.0273735	9.999e-05	1.2075e-12	6.41272e-12	0.000182599
ENSG00000155307	5344	1.02401	409.157	185.092	0.0033465	chr21_15142921_G_C_rs2823085	596605	596606	110	127	0.241445	0.00164415	-0.221254	0.0693858	0.739426	0.737915	0.298961	0.000160568
ENSG00000281903	5619	1.06653	369.197	180.109	0.0022861	chr21_15069324_G_A_rs2253780	187348	187349	184	235	0.553232	0.000907088	-0.231304	0.0687334	0.547545	0.540005	0.245062	0.000202963
ENSG00000229047	5311	1.03385	351.166	181.188	0.000523817	chr21_14339246_T_G_rs2822590	-622064	-622063	74	78	0.148289	0.000169093	0.182772	0.0477316	0.153185	0.156152	0.105486	0.000193026
ENSG00000235609	5273	1.02983	388.258	187.395	0.00200686	chr21_15222357_G_T_rs7281303	207926	207927	195	251	0.522814	0.000987586	0.107199	0.0320912	0.536546	0.527563	0.24124	0.000172378
ENSG00000180530	5194	1.06398	341.813	180.064	0.00171771	chr21_15212021_G_A_rs2064040	147020	147021	187	244	0.463878	0.000648289	0.112423	0.0324751	0.418358	0.413631	0.206012	0.000217549
ENSG00000155313	3740	1.01742	359.673	189.034	0.00349501	chr21_16630066_A_G_rs9979135	900040	900041	34	34	0.0646388	0.0019317	-0.228664	0.0728322	0.709129	0.70963	0.291204	0.000178819
ENSG00000215386	4253	1.03888	325.163	184.723	0.00141188	chr21_16670621_CT_C_rs55831974	133339	133340	41	43	0.0817491	0.000607013	0.284016	0.0816023	0.350965	0.349824	0.184445	0.000211773
ENSG00000280594	5229	1.04183	428.353	185.775	0.00173549	chr21_18270374_T_G_rs7282779	658600	658601	34	36	0.931559	0.000795506	0.2282	0.0670542	0.507049	0.50501	0.234251	0.000162249
ENSG00000154640	5230	1.05543	420.226	184.393	0.00340044	chr21_17775880_A_G_rs6417700	162978	162979	31	33	0.0627376	0.00164057	0.149024	0.0467246	0.741226	0.742356	0.299967	0.000172449
ENSG00000154642	5468	1.0416	433.727	186.506	1.32167e-05	chr21_17791074_GAACTC_G_rs79734932	-28283	-28282	136	168	0.319392	3.21757e-06	-0.169611	0.0354589	0.00459954	0.00452872	0.00560376	0.000160122
ENSG00000154654	6243	1.01928	442.316	187.529	5.42424e-07	chr21_21430916_C_T_rs145493342	150339	150340	75	80	0.152091	9.24536e-08	-0.437621	0.0791111	0.00019998	0.00020261	0.00034111	0.000146289
ENSG00000234883	4475	1.03805	290.291	182.545	0.00179942	chr21_26197661_T_C_rs462242	635612	635613	74	78	0.851711	0.000744919	0.139956	0.0408974	0.39726	0.388782	0.197419	0.000236593
ENSG00000154719	4466	1.03672	265.378	180.672	5.55958e-06	chr21_25625354_G_A_rs8129399	17872	17873	118	134	0.745247	8.08976e-07	0.170728	0.033583	0.00079992	0.00114219	0.00164927	0.000257721
ENSG00000154721	4518	1.0586	274.523	181.589	2.83692e-05	chr21_25637655_A_C_rs79257332	-1618	-1617	31	32	0.0608365	5.76796e-06	-0.438851	0.0943344	0.0049995	0.00568786	0.00685753	0.000266507
ENSG00000154723	4778	1.04249	242.696	176.498	0.00150908	chr21_25839789_G_A_rs66787525	104884	104885	69	74	0.140684	0.000489451	-0.129347	0.0365277	0.291571	0.287551	0.161581	0.000286923
ENSG00000154727	4778	1.04698	250.824	177.762	0.000858278	chr21_25515306_G_A_rs76667219	-219667	-219666	27	27	0.0513308	0.00026267	0.174439	0.046995	0.175982	0.176176	0.115391	0.000281515
ENSG00000142192	5254	1.05999	301.055	178.28	0.00200188	chr21_25182577_T_C_rs56396948	-988194	-988193	27	28	0.0532319	0.000729534	-0.294548	0.0859214	0.430357	0.424141	0.209582	0.000244046
ENSG00000154734	5664	1.04936	400.789	181.917	0.000728003	chr21_26960688_G_C_rs9305295	115278	115279	35	36	0.0684411	0.000255361	0.200643	0.0539443	0.234277	0.232294	0.140137	0.000177492
ENSG00000154736	5805	1.06836	369.574	178.333	1.41554e-05	chr21_27567214_C_T_rs2831005	600125	600126	101	112	0.212928	2.07732e-06	-0.203953	0.0417937	0.00379962	0.00353465	0.00449502	0.000203863
ENSG00000156239	5116	1.04363	203.105	177.98	7.18294e-05	chr21_28838563_CTACA_C_rs78203756;rs398061689	-46809	-46808	131	150	0.285171	1.39786e-05	-0.157084	0.0353187	0.010199	0.0118161	0.0129883	0.000344056
ENSG00000198862	4999	1.02668	186.269	177.337	7.36207e-06	chr21_28902078_TC_T_rs202088099	-90800	-90799	42	44	0.0836502	8.91377e-07	-0.142169	0.0280796	0.00089991	0.00113633	0.00164205	0.000355677
ENSG00000156253	4971	1.05743	176.769	173.784	3.94815e-05	chr21_29001220_T_C_rs1970052	-18133	-18132	121	136	0.741445	5.31633e-06	-0.196275	0.0420237	0.00459954	0.00509908	0.00622485	0.000412371
ENSG00000156256	4960	1.0454	190.871	177.745	0.000910971	chr21_28738376_A_G_rs17785879	-286293	-286292	49	54	0.102662	0.000281702	-0.110676	0.0299694	0.144386	0.144315	0.0994548	0.000368112
ENSG00000156261	5019	1.04484	183.341	176.895	2.86475e-10	chr21_29060236_G_A_rs965951	-13413	-13412	58	61	0.11597	4.47755e-12	0.272279	0.037102	9.999e-05	2.42928e-08	7.57807e-08	0.000382561
ENSG00000156265	5047	1.06129	171.721	175.136	1.20729e-08	chr21_29405156_C_T_rs10854324	296023	296024	141	167	0.317491	3.25409e-10	0.293888	0.0445444	9.999e-05	9.0494e-07	2.26335e-06	0.000429463
ENSG00000156273	4920	1.02301	184.942	179.925	3.98546e-13	chr21_29238300_A_G_rs11909745	-60623	-60622	52	54	0.897338	2.86776e-15	-0.35797	0.0420027	9.999e-05	4.26669e-11	1.91737e-10	0.000354053
ENSG00000228817	5029	1.04064	183.505	178.107	0.0019641	chr21_30132125_G_A_rs73355536	761627	761628	34	34	0.0646388	0.000709043	-0.357674	0.104088	0.287371	0.284455	0.160448	0.000377277
ENSG00000156299	4910	1.01921	335.634	185.84	0.000214737	chr21_31438709_G_A_rs41370153	94447	94448	32	33	0.0627376	7.40397e-05	0.414008	0.102427	0.0642936	0.0655546	0.0544197	0.00019274
ENSG00000142168	5055	1.0582	325.055	180.716	0.000770229	chr21_31628043_C_T_rs2070422	-31651	-31650	59	64	0.121673	0.000260082	0.106871	0.028771	0.19868	0.198526	0.125751	0.000224816
ENSG00000273271	5050	1.07423	317.558	178.603	0.00195384	chr21_31597102_A_G_rs77269467	-70146	-70145	97	114	0.21673	0.000716879	-0.152953	0.0445524	0.438956	0.42712	0.21046	0.000241411
ENSG00000156304	4802	1.04008	343.897	182.957	0.00239915	chr21_30882034_C_T_rs4817366	-850085	-850084	75	82	0.155894	0.00105218	0.0948096	0.028541	0.549645	0.5437	0.246241	0.000200993
ENSG00000142149	4706	1.04519	335.216	182.237	0.000398039	chr21_31995154_G_A_rs4817443	122133	122134	122	147	0.720532	0.000128463	-0.161182	0.0413185	0.106389	0.111675	0.0823009	0.000209492
ENSG00000159055	5041	1.05377	375.865	179.934	0.00321297	chr21_33160092_G_A_rs62226102	881042	881043	66	70	0.13308	0.0013431	-0.146689	0.0451408	0.687331	0.680947	0.284232	0.000191826
ENSG00000142207	5041	1.02059	374.592	182.026	0.000272321	chr21_32298033_C_T_rs2833756	-94980	-94979	158	194	0.368821	8.19429e-05	0.0997336	0.0248321	0.090491	0.0916794	0.070793	0.000173466
ENSG00000256073	5041	1.0367	382.45	181.788	0.00220719	chr21_32449812_G_A_rs8127504	56681	56682	45	48	0.0912548	0.000920158	0.294034	0.0874822	0.555144	0.553616	0.249115	0.00017883
ENSG00000166979	5055	1.01778	393.387	184.421	0.00153044	chr21_33042543_G_A_rs17632819	629836	629837	39	41	0.0779468	0.000658838	0.315184	0.091167	0.450655	0.443901	0.215434	0.000163686
ENSG00000265590	4761	1.06766	353.388	180.038	9.30611e-05	chr21_32538517_G_A_rs78679088	-73630	-73629	81	91	0.173004	2.12224e-05	-0.205568	0.0472708	0.0210979	0.0249076	0.0244439	0.000212755
ENSG00000159079	4757	1.04884	361.142	181.584	2.70079e-12	chr21_32612257_AGGTACTGAGGCGTTGAGAAGGCCCCGGCTGCGTGGCCCGCG_A_rs547488072	-347	-346	27	27	0.0513308	3.59855e-14	-0.621152	0.0764467	9.999e-05	3.46603e-10	1.38151e-09	0.000196655
ENSG00000159082	4653	1.04434	345.834	181.088	9.48655e-06	chr21_32839371_C_T_rs762229	111449	111450	87	98	0.186312	1.55582e-06	-0.138787	0.028077	0.00209979	0.00249304	0.00330297	0.000202527
ENSG00000238197	4645	1.07037	346.588	180.829	0.00679393	chr21_32571687_A_T_rs77246495	-169304	-169303	60	66	0.125475	0.00329998	0.151535	0.0509892	0.893811	0.893891	0.338449	0.000218682
ENSG00000159086	4605	1.03274	381.208	186.014	0.00010855	chr21_32927485_A_T_rs9975838	155729	155730	95	103	0.195817	3.43392e-05	-0.149215	0.0352539	0.0326967	0.0359983	0.0333986	0.000177195
ENSG00000205930	4600	1.04472	357.296	183.051	0.0014716	chr21_33042543_G_A_rs17632819	270381	270382	39	41	0.0779468	0.000600945	-0.3215	0.0922968	0.392661	0.387594	0.197153	0.000196261
ENSG00000249624	4169	1.03485	310.439	181.907	0.000630265	chr21_33268483_A_G_rs2834167	38590	38591	108	124	0.235741	0.000215943	0.216216	0.0574376	0.165983	0.165144	0.109966	0.000219031
ENSG00000159110	4169	1.03184	339.313	185.094	1.37999e-05	chr21_33201278_C_T_rs2834137	-28624	-28623	70	71	0.134981	3.10077e-06	0.173337	0.0361756	0.00369963	0.00388426	0.00488238	0.000198502
ENSG00000223799	4177	1.04982	335.371	183.83	0.000331027	chr21_33859876_G_A_rs149455951	593611	593612	34	36	0.0684411	0.000111198	-0.29044	0.0737482	0.0893911	0.0920383	0.0709776	0.000212404
ENSG00000243646	4177	1.04814	303.944	180.216	9.38616e-10	chr21_33276218_A_C_rs962861	9850	9851	183	243	0.461977	2.84689e-11	-0.15584	0.0221851	9.999e-05	1.35237e-07	3.80038e-07	0.000233155
ENSG00000289238	4200	1.047	315.146	181.589	3.40801e-05	chr21_33351355_T_G_rs2243600	26482	26483	125	148	0.718631	7.14257e-06	-0.180943	0.039307	0.00819918	0.00845649	0.00973256	0.000224081
ENSG00000142166	4200	1.02872	316.331	183.511	5.85298e-07	chr21_33344483_T_G_rs12483293	19512	19513	135	165	0.313688	7.30632e-08	0.145386	0.0260603	0.00019998	0.000142856	0.000248292	0.000210829
ENSG00000159128	4166	1.03406	308.384	180.844	0.00643656	chr21_33791386_G_A_rs2300382	387972	387973	54	56	0.106464	0.00310026	-0.136632	0.0456686	0.854815	0.855846	0.329127	0.000219945
ENSG00000142188	3932	1.03853	313.005	182.065	6.17537e-18	chr21_33449263_G_A_rs1044218	-30712	-30711	197	256	0.486692	1.006e-20	-0.392169	0.0377401	9.999e-05	5.15223e-16	3.94282e-15	0.00021976
ENSG00000177692	3916	1.0327	328.282	184.069	0.00180961	chr21_32504349_G_A_rs7278523	-987368	-987367	88	99	0.188213	0.000788865	0.191087	0.056109	0.438856	0.432345	0.211853	0.000205732
ENSG00000159131	3946	1.04701	318.621	181.708	0.003141	chr21_33788837_A_G_rs1892588	246719	246720	200	262	0.498099	0.00138165	0.0600793	0.0185365	0.612939	0.612788	0.26559	0.000221644
ENSG00000159140	3952	1.05716	331.75	182.878	0.00242032	chr21_33445786_C_CA_rs368128356;rs369663792	-97280	-97279	35	35	0.0665399	0.00106021	-0.130123	0.0391979	0.534147	0.525899	0.240764	0.000219582
ENSG00000159147	4027	1.06313	316.709	181.282	0.00409568	chr21_34194015_G_A_rs62213695	605330	605331	61	65	0.123574	0.00185602	-0.211235	0.0670194	0.707729	0.704316	0.289712	0.000234195
ENSG00000205758	4087	1.03811	342.166	183.492	0.00803143	chr21_33182682_A_T_rs2834131	-459060	-459059	113	136	0.258555	0.00428367	-0.0864633	0.029944	0.928507	0.932058	0.347849	0.000200769
ENSG00000205726	4086	1.02703	340.53	184.61	0.00288465	chr21_34224969_T_C_rs9976981	582470	582471	168	212	0.596958	0.00136819	0.124952	0.0385171	0.614439	0.614355	0.266065	0.000194796
ENSG00000241837	4131	1.03853	416.727	187.23	0.00296058	chr21_32957066_A_T_rs8127972	-958739	-958738	100	113	0.214829	0.00152316	0.114769	0.035733	0.70083	0.694711	0.287361	0.000165065
ENSG00000237945	4093	1.04994	362.066	182.521	0.000904076	chr21_33387723_C_T_rs6517168	-581797	-581796	192	259	0.507605	0.000335921	0.244086	0.066963	0.261574	0.257366	0.15017	0.000196821
ENSG00000243927	4052	1.02712	395.795	187.73	4.65162e-06	chr21_33908326_A_G_rs2834294	-165253	-165252	160	203	0.385932	1.0652e-06	-0.137719	0.0274072	0.00159984	0.00153262	0.00214225	0.000167647
ENSG00000198743	4052	1.04006	359.832	183.944	7.22087e-07	chr21_33902624_T_C_rs731060	-170955	-170954	138	164	0.311787	9.64211e-08	-0.134005	0.0242618	0.00039996	0.000183427	0.000311511	0.000192077
ENSG00000227456	4065	1.02764	343.837	183.281	0.000757053	chr21_33892093_A_G_rs2834288	-288669	-288668	164	208	0.395437	0.000281736	-0.136339	0.0369188	0.220078	0.217884	0.134053	0.000193297
ENSG00000205670	3974	1.04818	341.434	183.609	0.00135613	chr21_34722293_C_A_rs9984461	346785	346786	185	235	0.446768	0.000557723	0.201111	0.0573881	0.351965	0.347938	0.183829	0.000207587
ENSG00000180509	3896	1.04318	354.264	185.095	0.000311859	chr21_34566308_T_C_rs13050712	54100	54101	32	34	0.935361	0.000109664	-0.333255	0.0845429	0.0917908	0.0932388	0.0717353	0.000197002
ENSG00000288711	3922	1.04527	335.519	181.596	0.000375603	chr21_34087636_A_T_rs118076357	-437888	-437887	41	43	0.0817491	0.000116816	-0.370555	0.0943955	0.10489	0.10557	0.0791077	0.000209358
ENSG00000159200	3933	1.04344	340.428	182.421	0.000309819	chr21_34631499_G_A_rs766427	104535	104536	185	240	0.456274	9.68636e-05	-0.126216	0.0317628	0.0889911	0.0889947	0.0692413	0.000205171
ENSG00000159212	4243	1.05374	359.397	184.541	1.10752e-05	chr21_34720764_T_C_rs2834604	51769	51770	152	179	0.659696	2.3281e-06	0.130155	0.0268087	0.00209979	0.00288286	0.00375157	0.0002006
ENSG00000230978	4290	1.04418	339.86	182.418	0.000292237	chr21_34713115_T_C_rs11911845	-24090	-24089	78	88	0.1673	9.05111e-05	0.293894	0.0736388	0.0833917	0.0836704	0.0661296	0.000205987
ENSG00000234380	4297	1.04934	359.996	184.195	1.70187e-06	chr21_34749678_CT_C_rs147296974	3920	3921	80	89	0.169202	2.63974e-07	-0.254676	0.047886	0.00029997	0.000416088	0.000657834	0.000197589
ENSG00000286153	4300	1.04056	344.443	182.782	0.000903903	chr21_34354399_A_C_rs4817646	-481888	-481887	57	59	0.887833	0.00033917	-0.251095	0.0689357	0.250075	0.250025	0.147246	0.000200974
ENSG00000159216	4212	1.02515	350.683	185.749	0.00177829	chr21_34220497_T_C_rs2834412	-668194	-668193	67	71	0.134981	0.000817139	0.137786	0.040579	0.457154	0.452082	0.217741	0.000188027
ENSG00000231106	5270	1.06885	332.213	178.366	2.61765e-46	chr21_36005333_G_A_rs61738607	195	196	145	176	0.334601	5.63086e-55	1.01535	0.0474479	9.999e-05	9.15151e-47	1.14699e-44	0.000227114
ENSG00000185917	5306	1.02498	360.104	184.599	0.000650409	chr21_35970823_G_A_rs34401896	-89704	-89703	29	29	0.0551331	0.000249038	-0.236967	0.0635948	0.194181	0.19899	0.125879	0.000183009
ENSG00000159228	5290	1.03733	362.564	183.919	0.000124983	chr21_36064820_A_G_rs8133591	-5205	-5204	51	52	0.0988593	3.64248e-05	-0.238643	0.0565747	0.040496	0.0388228	0.0354764	0.000189014
ENSG00000233393	5333	1.03472	362.958	185.25	7.89092e-08	chr21_36101731_A_G_rs9636630	-3151	-3150	97	110	0.209125	8.47394e-09	0.40455	0.0674493	9.999e-05	1.96205e-05	3.96488e-05	0.000187267
ENSG00000159231	5311	1.03934	329.21	181.226	1.23623e-13	chr21_36135447_C_T_rs881711	367	368	55	56	0.893536	9.12776e-16	-0.376938	0.0433289	9.999e-05	1.56101e-11	7.32454e-11	0.000209471
ENSG00000236830	5310	1.05347	319.3	180.13	4.744e-09	chr21_36153864_G_T_rs13046907	18293	18294	185	245	0.465779	1.90055e-10	-0.259053	0.0387034	9.999e-05	7.22748e-07	1.83122e-06	0.000225599
ENSG00000142197	5274	1.06463	326.347	180.97	1.44344e-06	chr21_36127235_C_A_rs4817780	-29590	-29589	94	104	0.802281	1.70367e-07	0.21956	0.0405981	0.00059994	0.000278965	0.000455388	0.000228303
ENSG00000159256	5131	1.06511	302.884	178.992	0.000340359	chr21_36104801_C_T_rs4817773	-215397	-215396	72	76	0.144487	9.27271e-05	0.125277	0.0314383	0.0809919	0.0819667	0.0650862	0.00024634
ENSG00000228107	5149	1.05922	304.33	178.8	0.00361564	chr21_35764505_T_G_rs2835137	-596126	-596125	168	204	0.612167	0.0014895	-0.155215	0.0482249	0.651035	0.643697	0.274245	0.000240863
ENSG00000159259	5171	1.02389	327.183	184.179	0.000190773	chr21_36304094_A_G_rs79584883	-81299	-81298	34	35	0.0665399	5.99576e-05	-0.334027	0.0815697	0.0535946	0.056037	0.047988	0.000200717
ENSG00000159263	5217	1.04462	287.929	177.756	9.69018e-06	chr21_36703325_A_T_rs875225	4209	4210	128	146	0.722433	1.27353e-06	0.283091	0.0567719	0.00189981	0.00210186	0.00284076	0.000243458
ENSG00000224790	5417	1.05548	344.24	181.618	5.22978e-22	chr21_36956858_C_A_rs2032087	-9604	-9603	179	231	0.439163	1.5338e-25	-0.497402	0.0416065	9.999e-05	1.60228e-20	1.94341e-19	0.000210545
ENSG00000159267	5420	1.05285	338.889	181.204	0.000813207	chr21_36980968_A_ATCCG_rs71328533	14298	14299	172	217	0.412548	0.000282441	-0.102109	0.0276549	0.220578	0.219153	0.13454	0.000212157
ENSG00000185808	5259	1.03638	378.267	184.515	1.12499e-16	chr21_37072695_A_G_rs7280542	-377	-376	137	157	0.701521	5.13347e-19	-0.396802	0.0404037	9.999e-05	1.36679e-14	9.05841e-14	0.000180626
ENSG00000182670	5258	1.06547	372.033	182.68	1.48471e-20	chr21_37128979_G_A_rs2835617	55707	55708	78	84	0.159696	1.04105e-23	-0.405901	0.0357103	9.999e-05	3.9789e-19	4.20244e-18	0.000200777
ENSG00000157538	4841	1.04322	349.691	184.809	0.00325901	chr21_37513139_A_G_rs1803439	245804	245805	167	211	0.401141	0.00158208	0.0645496	0.0201693	0.666433	0.663356	0.279592	0.000199602
ENSG00000157540	4836	1.05565	333.26	182.49	5.74295e-05	chr21_37545385_AAAT_A_rs139155688	178450	178451	35	35	0.0665399	1.37829e-05	0.238236	0.0535248	0.0131987	0.0148403	0.0157419	0.000217592
ENSG00000157551	5050	1.01795	398.439	184.983	0.000573397	chr21_38323395_T_G_rs7282302	50974	50975	111	126	0.239544	0.00021889	0.200739	0.0533773	0.194981	0.19723	0.125225	0.000161704
ENSG00000157554	5278	1.04387	381.632	182.736	1.10459e-07	chr21_38541282_T_C_rs62219616	-119386	-119385	168	211	0.598859	9.89732e-09	0.200502	0.0335944	0.00019998	2.65823e-05	5.24395e-05	0.000183268
ENSG00000157557	5465	1.03459	434.387	186.307	1.57889e-14	chr21_38887014_G_T_rs1475592	81084	81085	157	195	0.629278	2.13698e-16	0.301347	0.0337773	9.999e-05	2.77687e-12	1.40841e-11	0.000156413
ENSG00000205622	5667	1.01977	441.446	187.168	1.6527e-06	chr21_38906853_C_T_rs11910555	-8296	-8295	166	200	0.380228	3.17693e-07	0.351394	0.0665507	0.00029997	0.000626925	0.000953062	0.000146812
ENSG00000235888	5929	1.03336	428.059	181.679	0.000820695	chr21_38917964_A_G_rs6517487	-144931	-144930	178	228	0.56654	0.000290775	-0.141522	0.0384114	0.283472	0.28125	0.159214	0.000158108
ENSG00000183527	6189	1.03865	519.572	187.434	3.14371e-06	chr21_39151850_G_A_rs7279135	-31536	-31535	42	45	0.0855513	6.70486e-07	-0.24889	0.0485769	0.00129987	0.00125239	0.00179095	0.000132445
ENSG00000185658	6152	1.02208	526.356	186.704	4.52871e-12	chr21_39282914_G_A_rs10427502	-30729	-30728	149	180	0.342205	1.44568e-13	-0.132829	0.0168079	9.999e-05	1.52307e-09	5.57799e-09	0.000124051
ENSG00000205581	6121	1.04862	511.38	185.715	9.28771e-16	chr21_39342628_A_ACAAC_rs35306807;rs60176667	-6461	-6460	181	235	0.446768	7.4701e-18	-0.21131	0.0224182	9.999e-05	1.17025e-13	7.05149e-13	0.000138793
ENSG00000182093	6070	1.07225	436.697	179.686	0.000919709	chr21_38463238_T_C_rs2836420	-917089	-917088	83	93	0.176806	0.000307453	-0.118968	0.0324232	0.30017	0.297865	0.165343	0.00017454
ENSG00000285815	6070	1.0364	504.245	185.444	0.00139054	chr21_39599578_C_T_rs2222580	219245	219246	57	61	0.11597	0.000611459	0.42685	0.122714	0.486751	0.486815	0.228574	0.000135515
ENSG00000157578	6013	1.06166	474.278	183.086	6.50083e-06	chr21_39445765_G_A_rs2277787	-13	-12	147	184	0.34981	1.14576e-06	0.237577	0.0474275	0.00159984	0.00209728	0.00283663	0.00015571
ENSG00000185437	6010	1.03603	494.637	185.642	1.66833e-26	chr21_39448275_T_C_rs79459980	-3696	-3695	83	95	0.180608	3.5573e-30	0.923439	0.068792	9.999e-05	1.19704e-24	2.11639e-23	0.000137985
ENSG00000182240	6305	1.03169	659.211	185.8	1.94477e-15	chr21_41247822_T_C_rs914187	17703	17704	180	231	0.560836	1.77099e-17	-0.375921	0.0404342	9.999e-05	5.30932e-13	2.96481e-12	0.000102134
ENSG00000157601	6691	1.03836	789.672	189.007	2.65901e-30	chr21_41426246_A_C_rs464138	6	7	173	222	0.422053	6.06689e-34	-0.5577	0.0381775	9.999e-05	1.95689e-28	4.92717e-27	8.70688e-05
ENSG00000183421	6627	1.04854	731.95	186.081	1.29986e-07	chr21_41765820_C_T_rs3787962	-1233	-1232	137	162	0.307985	1.61618e-08	-0.259042	0.0440969	0.00019998	5.94191e-05	0.000110602	9.69484e-05
ENSG00000289513	6628	1.04137	736.609	186.711	6.26556e-05	chr21_41769371_GAGTGC_G_rs36230813;rs3033459;rs201783301;rs60727704	2195	2196	165	206	0.608365	1.90464e-05	0.202251	0.0462338	0.0360964	0.0389894	0.0355811	9.42203e-05
ENSG00000141956	6801	1.03048	763.559	188.629	8.77349e-18	chr21_41865891_C_T_rs7277773	-13454	-13453	132	163	0.309886	6.95557e-20	-0.416421	0.0411801	9.999e-05	2.44528e-15	1.74795e-14	8.78381e-05
ENSG00000157617	6910	1.04862	672.572	183.67	0.000676076	chr21_41682655_A_G_rs78618325	-271364	-271363	29	30	0.0570342	0.000251096	-0.254554	0.0683554	0.347865	0.342431	0.181824	0.000105532
ENSG00000237232	6951	1.04263	698.524	184.742	5.4968e-17	chr21_42009514_G_A_rs399888	154	155	172	213	0.595057	2.36494e-19	0.407014	0.0409708	9.999e-05	1.01e-14	6.78143e-14	9.9748e-05
ENSG00000173276	6949	1.02958	680.122	184.654	0.0011076	chr21_42959427_TC_T_rs762457116	949039	949040	30	30	0.0570342	0.00045883	0.22464	0.0631176	0.524548	0.515379	0.237634	9.83332e-05
ENSG00000289322	6946	1.01656	696.771	186.625	0.000104884	chr21_42478085_A_G_rs41488949	420925	420926	44	45	0.0855513	3.40197e-05	-0.416723	0.0984027	0.0693931	0.0669936	0.0553861	9.2054e-05
ENSG00000177398	6888	1.04544	704.016	186.153	1.13627e-05	chr21_42110217_C_G_rs220122	38899	38900	189	246	0.532319	2.6515e-06	0.33023	0.0684238	0.0049995	0.00627169	0.00747355	9.98371e-05
ENSG00000160190	6189	1.04321	635.533	186.661	3.89605e-05	chr21_42561831_C_T_rs228097	62198	62199	187	251	0.522814	1.10805e-05	0.13171	0.0292562	0.0181982	0.0204509	0.0207265	0.000109831
ENSG00000160193	5427	1.03338	465.658	183.54	1.25543e-07	chr21_42803539_A_G_rs146292559	-76001	-76000	37	39	0.0741445	1.23606e-08	0.257368	0.0434312	0.00019998	4.16157e-05	7.94559e-05	0.000145356
ENSG00000160194	5427	1.04741	447.156	182.256	4.54697e-12	chr21_42856277_C_T_rs6586252	-23368	-23367	168	215	0.408745	7.35704e-14	0.252318	0.0314955	9.999e-05	7.71023e-10	2.94021e-09	0.000158138
ENSG00000160199	5272	1.05087	402.991	179.566	0.000449526	chr21_43742033_G_T_rs80267445	767470	767471	122	131	0.249049	0.000131976	-0.166082	0.0426512	0.151385	0.148251	0.101411	0.00017734
ENSG00000160200	5153	1.04909	382.109	181.835	1.45821e-21	chr21_43028653_G_C_rs170916	-47183	-47182	188	246	0.467681	5.43798e-25	-0.682154	0.0579128	9.999e-05	6.92675e-20	7.8923e-19	0.000186013
ENSG00000160201	5084	1.03947	363.752	180.92	7.49241e-05	chr21_42941797_T_C_rs2156321	-165774	-165773	197	261	0.496198	1.72547e-05	-0.3528	0.080219	0.0211979	0.0229205	0.0228274	0.000189663
ENSG00000237989	4549	1.03238	342.214	183.022	0.000154564	chr21_43345015_C_T_rs609845	-17335	-17334	119	139	0.264259	4.45491e-05	0.226873	0.0544223	0.0471953	0.0461766	0.040984	0.000197153
ENSG00000142178	4362	1.03433	301.869	181.054	4.13532e-05	chr21_43355398_G_C_rs9981625	-71734	-71733	160	204	0.387833	8.67918e-06	0.393795	0.0863859	0.00929907	0.0105144	0.0117568	0.000224881
ENSG00000185186	4253	1.07914	270.698	176.278	0.00206432	chr21_42950749_G_A_rs370482	-528786	-528785	197	259	0.507605	0.000705664	-0.185336	0.0539138	0.39526	0.390683	0.19808	0.000287307
ENSG00000160207	3966	1.04797	307.608	182.317	0.000102337	chr21_42818925_A_C_rs6586350	-840564	-840563	143	168	0.319392	2.66907e-05	-0.221087	0.0514911	0.0247975	0.0256996	0.0251032	0.00023026
ENSG00000160208	3967	1.05276	280.457	179.514	2.70177e-07	chr21_43709819_A_G_rs6518315	50258	50259	174	221	0.579848	2.10013e-08	-0.131158	0.022521	9.999e-05	4.48836e-05	8.53773e-05	0.000256277
ENSG00000160209	4105	1.07161	269.142	175.524	0.00458025	chr21_43293767_T_C_rs2006204	-425363	-425362	80	91	0.826996	0.00178422	-0.112112	0.0354348	0.691531	0.682113	0.284573	0.000282631
ENSG00000160213	4149	1.03756	306.321	181.504	1.8083e-30	chr21_43776442_CGCGCGGGGCGGG_C_rs775594353;rs569148732	133	134	142	162	0.307985	1.77982e-35	-0.474952	0.0314755	9.999e-05	5.15857e-29	1.36593e-27	0.000223874
ENSG00000160214	4153	1.02124	347.648	186.428	9.52656e-13	chr21_43789833_C_T_rs2276245	255	256	105	120	0.228137	2.34507e-14	-0.27826	0.0339623	9.999e-05	2.06435e-10	8.47992e-10	0.000187301
ENSG00000160216	4025	1.0501	314.199	180.192	3.43186e-05	chr21_43854358_T_C_rs4819332	-49534	-49533	186	242	0.460076	6.63501e-06	-0.100366	0.0217233	0.00609939	0.00836133	0.00963193	0.000226909
ENSG00000160218	3974	1.04404	323.38	179.845	0.00360529	chr21_44092395_C_T_rs7282403	80085	80086	36	36	0.0684411	0.00153268	0.150605	0.0469181	0.677932	0.671632	0.281804	0.000216385
ENSG00000241945	4096	1.05428	339.038	178.542	6.75076e-49	chr21_44055608_G_C_rs9306172	-51792	-51791	96	107	0.203422	5.20373e-58	1.28816	0.0574178	9.999e-05	7.44823e-49	1.20023e-46	0.00021299
ENSG00000160221	4142	1.05003	356.974	180.495	1.19314e-60	chr21_44070803_G_A_rs35985715	-62814	-62813	91	100	0.190114	2.88771e-71	1.36426	0.0501301	9.999e-05	5.61532e-61	2.87913e-58	0.000199683
ENSG00000285413	4238	1.01726	391.044	185.51	0.00475047	chr21_44916167_T_C_rs12626397	721828	721829	163	202	0.38403	0.00247821	-0.131797	0.0430363	0.838216	0.840395	0.325328	0.000164394
ENSG00000160223	4293	1.06115	359.912	180.284	0.000405795	chr21_44254746_G_A_rs55831401	13800	13801	42	46	0.0874525	0.000120751	0.198958	0.0507934	0.118588	0.11736	0.0854046	0.000204859
ENSG00000160224	4384	1.04759	374.373	182.583	0.00784018	chr21_45018580_G_A_rs139384263	732741	732742	35	36	0.0684411	0.00407386	0.218173	0.0751315	0.939206	0.942565	0.350433	0.000188981
ENSG00000141959	4358	1.05148	349.025	180.312	2.61983e-06	chr21_44314028_G_A_rs61750224	13974	13975	148	178	0.338403	3.25895e-07	0.154837	0.0293542	0.00029997	0.000623309	0.000948076	0.000205137
ENSG00000241728	4344	1.05674	364.916	181.638	1.25276e-05	chr21_44326331_A_C_rs4818905	-3716	-3715	162	202	0.61597	2.23146e-06	0.313127	0.0643728	0.00229977	0.00327685	0.00420798	0.000199374
ENSG00000184441	4341	1.06637	336.813	178.505	4.9748e-05	chr21_44542488_C_G_rs62220861	211253	211254	89	95	0.180608	9.31552e-06	0.264212	0.0581681	0.00969903	0.0122974	0.0134205	0.000222364
ENSG00000160226	4345	1.03186	365.699	182.846	8.43756e-16	chr21_44337748_G_A_rs56242109	-1655	-1654	96	105	0.19962	3.70172e-18	0.405982	0.0426003	9.999e-05	1.2154e-13	7.31575e-13	0.000184196
ENSG00000160233	4596	1.06004	368.476	180.698	2.39227e-05	chr21_44341797_C_G_rs11701007	-113714	-113713	55	58	0.110266	4.47975e-06	0.54842	0.116456	0.00569943	0.00643271	0.00764604	0.000199435
ENSG00000184787	4881	1.08476	383.743	177.827	0.000142511	chr21_44819512_C_T_rs11701732	17691	17692	143	172	0.326996	3.12797e-05	-0.10925	0.025674	0.0361964	0.0400078	0.0363356	0.000206033
ENSG00000184900	4834	1.03374	430.176	183.909	8.69955e-16	chr21_44792665_G_A_rs9978131	-25398	-25397	51	53	0.10076	4.7862e-18	-0.472482	0.0497772	9.999e-05	1.40431e-13	8.39018e-13	0.000157523
ENSG00000183255	4778	1.05811	392.308	180.524	3.81136e-11	chr21_44843624_A_G_rs235266	-30067	-30066	183	250	0.524715	6.82963e-13	0.281584	0.0368064	9.999e-05	5.11546e-09	1.73802e-08	0.000186229
ENSG00000289009	4778	1.05818	398.152	180.796	2.76416e-12	chr21_44873036_G_GC_rs35466627	-992	-991	85	97	0.184411	3.25534e-14	0.335112	0.0411625	9.999e-05	3.23094e-10	1.29329e-09	0.000183534
ENSG00000160255	4885	1.06215	385.912	180.065	1.64315e-08	chr21_44940571_G_A_rs4818744	19671	19672	151	175	0.6673	8.15567e-10	-0.448277	0.0696925	9.999e-05	2.9322e-06	6.77216e-06	0.00019164
ENSG00000183250	4897	1.04049	424.183	184.045	0.000493774	chr21_45076965_G_C_rs7276867	137051	137052	172	220	0.581749	0.000177641	-0.198704	0.0520692	0.172883	0.173959	0.114265	0.000163162
ENSG00000160256	4896	1.02384	416.67	184.495	7.70541e-11	chr21_44934140_A_G_rs9974172	-5890	-5889	74	80	0.847909	2.70895e-12	0.326753	0.0440209	9.999e-05	2.10617e-08	6.61401e-08	0.000157589
ENSG00000276529	4990	1.04398	421.385	183.972	2.20365e-07	chr21_44984812_C_T_rs11701589	5979	5980	59	59	0.112167	2.45979e-08	0.572865	0.0988869	9.999e-05	6.05531e-05	0.000112601	0.000166038
ENSG00000197381	5198	1.03141	435.858	182.81	0.00192769	chr21_46005881_C_CGGGCCCGGGGCAGACGCAGTGAGGCGGTGGGCG_.	931280	931281	27	34	0.0646388	0.000813703	-0.235531	0.0693411	0.561144	0.554265	0.249197	0.000154327
ENSG00000182586	5841	1.03667	497.621	183.246	0.000587825	chr21_45359028_G_A_rs28635151	124660	124661	191	262	0.501901	0.000210196	0.137273	0.0363968	0.238976	0.238037	0.142308	0.000137434
ENSG00000186866	5879	1.0697	466.856	179.596	7.17126e-24	chr21_45270718_G_T_rs8128636	-17178	-17177	146	171	0.325095	5.11757e-28	-0.418777	0.0328647	9.999e-05	1.21404e-22	1.78777e-21	0.000162034
ENSG00000223768	5882	1.06631	482.828	181.075	6.6799e-05	chr21_45292025_A_G_rs3746983	3974	3975	75	83	0.157795	1.52154e-05	-0.184102	0.0415797	0.0219978	0.0245309	0.0241329	0.000155101
ENSG00000182871	5980	1.07185	427.583	177.635	1.17183e-12	chr21_45265260_A_G_rs11558445	-139906	-139905	136	158	0.30038	6.91916e-15	0.395526	0.0471692	9.999e-05	1.04183e-10	4.43464e-10	0.000178047
ENSG00000173638	6244	1.03387	475.452	183.42	1.88509e-07	chr21_45574305_T_C_rs7348971	31864	31865	155	189	0.359316	1.95638e-08	0.258076	0.0442099	9.999e-05	6.44093e-05	0.000119026	0.000142582
ENSG00000288885	6242	1.04923	436.449	180.34	7.00477e-18	chr21_45555934_C_T_rs3827266	236	237	123	151	0.287072	7.64991e-21	-0.369942	0.0354669	9.999e-05	5.77311e-16	4.38819e-15	0.000162925
ENSG00000183570	5574	1.06914	326.576	174.699	9.66216e-17	chr21_45804117_G_A_rs4818799	-92154	-92153	188	234	0.444867	4.43865e-20	-0.596671	0.0586279	9.999e-05	3.5667e-15	2.50825e-14	0.000231236
ENSG00000280604	5510	1.04373	319.306	176.041	1.35265e-13	chr21_45831294_G_A_rs11700891	-83003	-83002	197	250	0.524715	3.86367e-16	0.516792	0.0585184	9.999e-05	1.49231e-11	7.01971e-11	0.000218939
ENSG00000274248	5297	1.03436	291.834	175.983	0.00165929	chr21_45497868_A_G_rs2236478	-476622	-476621	141	165	0.313688	0.000537884	-0.204005	0.058045	0.368263	0.367572	0.190578	0.000232631
ENSG00000289224	5288	1.04417	308.463	178.005	2.51824e-10	chr21_45977003_ATGGGGG_A_rs145677591	-712	-711	182	241	0.541825	4.47306e-12	0.275274	0.0375092	9.999e-05	3.69751e-08	1.12724e-07	0.000226942
ENSG00000142156	5273	1.06546	308.506	176.791	8.82731e-05	chr21_46095002_G_A_rs9982178	113231	113232	92	101	0.807985	1.67288e-05	-0.168094	0.0381573	0.0181982	0.0206077	0.020863	0.0002421
ENSG00000142173	4943	1.0586	272.499	176.828	4.21099e-07	chr21_46107355_T_C_rs4819202	9242	9243	92	102	0.806084	2.79402e-08	-0.319809	0.0554422	9.999e-05	6.5713e-05	0.000121277	0.000268485
ENSG00000160282	4874	1.04188	286.466	179.282	1.87543e-06	chr21_46142753_C_T_rs11911593	11	12	138	161	0.306084	2.03124e-07	0.358831	0.0667938	0.00019998	0.000384795	0.000612544	0.00024263
ENSG00000160284	4791	1.02405	278.166	180.267	3.21584e-19	chr21_46184081_A_G_rs62215189	-396	-395	108	121	0.230038	1.98179e-22	-0.791171	0.0722443	9.999e-05	3.63993e-17	3.12469e-16	0.000236204
ENSG00000160285	4718	1.0299	272.013	179.533	3.56038e-05	chr21_46557240_A_G_rs76901207	328465	328466	44	48	0.0912548	6.66365e-06	0.269036	0.058243	0.00719928	0.00828229	0.00955844	0.000246091
ENSG00000215424	4718	1.04454	261.429	177.415	1.97288e-09	chr21_46370504_T_C_rs117261412	141274	141275	35	35	0.0665399	4.83949e-11	0.486629	0.070191	9.999e-05	2.65457e-07	7.1328e-07	0.000268068
ENSG00000160294	4504	1.06083	250.415	175.706	1.68406e-24	chr21_46286621_C_A_rs17176110	323	324	166	203	0.385932	2.30142e-29	0.240355	0.0182529	9.999e-05	2.05625e-23	3.24852e-22	0.000294135
ENSG00000182362	4504	1.04385	249.942	176.278	1.50979e-22	chr21_46306418_C_G_rs62224180	20075	20076	96	108	0.794677	6.43491e-27	-0.683424	0.0551424	9.999e-05	5.20855e-21	6.52805e-20	0.000279789
ENSG00000160298	4415	1.03107	237.668	176.294	0.00234484	chr21_45953872_G_A_rs62213858	-369998	-369997	90	100	0.190114	0.000822	0.265521	0.0782378	0.416158	0.412534	0.205556	0.000282692
ENSG00000160299	4415	1.02462	234.113	177.06	9.23373e-06	chr21_46232635_A_G_rs2839162	-91522	-91521	64	66	0.874525	1.14575e-06	0.214566	0.0428338	0.00139986	0.00183705	0.00251419	0.000281155
ENSG00000160305	3946	1.04145	192.128	173.078	6.11357e-06	chr21_46597307_G_A_rs2839350	138415	138416	98	109	0.207224	5.21323e-07	-0.145324	0.0280726	0.00039996	0.000871682	0.001288	0.000361258
ENSG00000160307	3503	1.05238	154.97	171.171	8.77337e-12	chr21_46565641_T_TG_rs143626098;rs74854320	-39442	-39441	52	53	0.10076	2.61949e-14	0.373406	0.0456727	9.999e-05	4.56101e-10	1.78515e-09	0.000463184
ENSG00000160310	3407	1.06857	144.93	168.7	5.0459e-17	chr21_46645111_A_T_rs7283253	1575	1576	79	83	0.157795	4.28696e-21	-0.44037	0.0418855	9.999e-05	7.61607e-16	5.73493e-15	0.000520016
ENSG00000283633	4908	1.03954	452.461	187.683	1.06257e-05	chr22_16597215_C_T_rs11703974	-4697	-4696	90	97	0.184411	2.70003e-06	-0.427712	0.0886958	0.00389961	0.00381746	0.0048114	0.000152511
ENSG00000273203	6092	1.05027	563.998	188.325	0.000665863	chr22_17413571_A_G_rs5746368	345749	345750	193	252	0.479087	0.000294701	-0.291645	0.0792354	0.293071	0.290272	0.162543	0.000126485
ENSG00000177663	6077	1.05887	548.122	186.004	1.84963e-10	chr22_17081023_A_C_rs4819956	-3978	-3977	123	137	0.260456	9.02141e-12	-0.28064	0.0388664	9.999e-05	3.82798e-08	1.16513e-07	0.000133603
ENSG00000069998	5943	1.04287	562.517	187.008	6.42658e-05	chr22_17130625_T_C_rs5748883	-28653	-28652	138	164	0.311787	1.99034e-05	0.123207	0.0282324	0.0291971	0.0302145	0.028766	0.000123956
ENSG00000093072	5739	1.01358	623.381	192.054	3.73772e-49	chr22_17199629_A_C_rs17807317	-155	-154	183	246	0.532319	2.48266e-54	0.953106	0.0449965	9.999e-05	5.56071e-47	7.46724e-45	0.0001019
ENSG00000131100	4689	1.02601	530.861	188.587	0.00229931	chr22_17728254_G_GA_rs61374862	99504	99505	110	124	0.235741	0.0011937	-0.0776747	0.0236477	0.69603	0.695418	0.287527	0.000124555
ENSG00000099968	4569	1.03603	484.638	186.308	1.68622e-09	chr22_17647443_C_T_rs11704728	-41632	-41631	94	104	0.197719	1.16579e-10	-0.438188	0.0646343	9.999e-05	4.85557e-07	1.25852e-06	0.00014083
ENSG00000015475	4374	1.02111	579.026	194.508	4.7903e-05	chr22_17791326_G_C_rs451548	16830	16831	113	128	0.243346	2.09076e-05	0.217445	0.049961	0.0219978	0.0251307	0.0246328	0.000112414
ENSG00000093100	4261	1.04809	484.972	187.235	0.000577406	chr22_17867748_C_A_rs5992126	56250	56251	62	64	0.121673	0.000240854	-0.228795	0.0612543	0.225877	0.224263	0.136769	0.000146113
ENSG00000243156	3891	1.01772	482.441	191.1	0.000106526	chr22_17882004_G_GA_rs112683231	-142558	-142557	61	63	0.119772	4.28034e-05	-0.265394	0.0635125	0.0467953	0.0471607	0.0416645	0.00013345
ENSG00000288683	3893	1.04765	448.932	187.824	0.000857757	chr22_17168078_T_C_rs9605229	-909912	-909911	33	34	0.0646388	0.000384663	-0.500037	0.138595	0.29957	0.297845	0.165343	0.000157626
ENSG00000215193	3893	1.05185	413.092	185.252	0.000245916	chr22_18151110_AG_A_rs11334784	72732	72733	150	173	0.328897	8.41806e-05	0.102713	0.0256177	0.080092	0.0837708	0.0661889	0.000173523
ENSG00000183785	3939	1.03559	420.354	186.858	0.000881474	chr22_17530966_A_T_rs28433791	-579722	-579721	98	107	0.203422	0.000383082	0.258531	0.0716342	0.293571	0.293451	0.163706	0.000162143
ENSG00000183628	3238	1.02898	309.305	187.511	0.00231163	chr22_19549057_A_T_rs117204699	642736	642737	33	33	0.0627376	0.00116228	-0.416342	0.126449	0.49675	0.497364	0.231848	0.000215794
ENSG00000273311	3140	1.05784	296.343	184.377	2.0541e-14	chr22_19075791_T_C_rs11913040	27415	27416	155	195	0.370722	2.02119e-16	0.464295	0.0519925	9.999e-05	1.33263e-12	7.05071e-12	0.000246319
ENSG00000070413	3121	1.04036	271.756	184.538	2.4085e-25	chr22_19081509_T_A_rs916945	-40904	-40903	80	92	0.174905	5.21567e-29	0.340219	0.0260585	9.999e-05	8.18379e-24	1.35755e-22	0.000254558
ENSG00000100056	3078	1.0425	287.132	187.296	1.49052e-13	chr22_19144867_A_T_rs1936950	182	183	32	33	0.0627376	3.27654e-15	-0.547422	0.0643887	9.999e-05	1.52309e-11	7.15256e-11	0.000242539
ENSG00000100075	3123	1.01591	265.834	184.815	4.51844e-45	chr22_19173036_C_T_rs807666	-5701	-5700	151	179	0.659696	1.0858e-51	-0.575013	0.0283279	9.999e-05	2.56971e-43	2.22972e-41	0.00024075
ENSG00000070371	3268	1.04607	299.075	186.744	1.58325e-06	chr22_19177703_G_A_rs2854642	-29974	-29973	33	33	0.0627376	2.93391e-07	0.439615	0.0829999	0.00059994	0.000326083	0.00052576	0.000235445
ENSG00000100084	3782	1.02082	351.896	186.463	0.000548595	chr22_19533343_C_T_rs76094730	101609	101610	27	28	0.0532319	0.000220596	-0.218137	0.0580355	0.168583	0.168017	0.111419	0.000184789
ENSG00000185608	3785	1.05934	363.639	185.077	0.00126093	chr22_19438509_G_A_rs12152191	5963	5964	185	250	0.524715	0.000540061	0.0839714	0.0238998	0.345465	0.339967	0.180912	0.000201658
ENSG00000242259	3832	1.02912	348.001	184.645	0.00144842	chr22_19690620_C_A_rs5748401	242908	242909	171	217	0.412548	0.000623351	0.100624	0.0289735	0.389661	0.382063	0.195415	0.000191886
ENSG00000070010	3891	1.02859	358.609	185.791	0.000596092	chr22_19646681_C_T_rs4283514	167508	167509	65	70	0.13308	0.000236141	0.17263	0.0461521	0.183282	0.181674	0.117815	0.0001859
ENSG00000184113	3985	1.04256	355.876	184.002	1.69658e-06	chr22_19576469_G_A_rs34746364	52058	52059	112	128	0.243346	2.59256e-07	0.427793	0.0803804	0.00059994	0.000432223	0.000680172	0.000195729
ENSG00000184702	4521	1.03371	427.424	186.505	5.23144e-08	chr22_19689831_G_A_rs7285884	-24673	-24672	36	39	0.0741445	5.95482e-09	0.452991	0.0746943	9.999e-05	1.5359e-05	3.16148e-05	0.000158522
ENSG00000284874	4525	1.05196	407.813	184.113	0.00446777	chr22_20169221_G_A_rs105273	450751	450752	176	230	0.437262	0.00222394	0.115152	0.0371917	0.827817	0.825679	0.321604	0.000175826
ENSG00000203618	4534	1.05024	425.692	185.926	4.69051e-05	chr22_19689831_G_A_rs7285884	-33709	-33708	36	39	0.0741445	1.31508e-05	0.344836	0.0772836	0.0137986	0.0158834	0.0167225	0.000167562
ENSG00000185838	4801	1.03905	431.453	187.05	0.000234336	chr22_19855225_A_G_rs28451568	381	382	32	34	0.0646388	8.6251e-05	0.275149	0.0687307	0.0833917	0.0863777	0.0678038	0.000159695
ENSG00000215012	4801	1.05014	387.678	182.523	2.46273e-07	chr22_19857760_G_C_rs8139091	2863	2864	123	144	0.273764	2.46385e-08	-0.15976	0.0275791	9.999e-05	5.87185e-05	0.000109406	0.000183931
ENSG00000184470	4965	1.05223	396.234	182.629	0.000548482	chr22_19926203_G_A_rs5993874	-15616	-15615	187	236	0.551331	0.00018927	-0.130417	0.0343256	0.178182	0.175838	0.115224	0.000181113
ENSG00000093010	4968	1.05632	376.047	181.252	0.000199265	chr22_19981552_A_G_rs2073747	18981	18982	97	109	0.792776	5.49702e-05	-0.159418	0.0387251	0.0557944	0.0608105	0.0512892	0.000193228
ENSG00000099889	4948	1.04657	420.907	185.462	0.000737524	chr22_20439627_T_C_rs1035239	460210	460211	172	218	0.414449	0.000297144	0.168574	0.0458269	0.251075	0.246827	0.145993	0.00016756
ENSG00000183597	4980	1.05378	408.684	182.764	0.000248601	chr22_19675001_G_A_rs5748393	-346110	-346109	154	180	0.342205	7.6238e-05	-0.113133	0.0280407	0.0846915	0.0833365	0.0659675	0.00017643
ENSG00000128191	4952	1.05497	454.84	185.509	0.000302843	chr22_19652421_C_A_rs7284848	-427821	-427820	51	54	0.102662	0.000107953	-0.134111	0.0339876	0.114389	0.112448	0.0827408	0.000159107
ENSG00000099899	4910	1.06496	435.515	182.575	0.0012912	chr22_20171899_T_C_rs111837408	54672	54673	62	63	0.119772	0.000508198	-0.12687	0.0359352	0.40116	0.399159	0.201041	0.000171252
ENSG00000099901	4906	1.06107	477.201	186.314	0.0080306	chr22_20991434_C_T_rs76884142	873885	873886	31	32	0.0608365	0.00458624	-0.144563	0.0504565	0.973203	0.975773	0.358385	0.000154481
ENSG00000099904	4867	1.02442	455.306	186.819	5.007e-05	chr22_20076861_G_C_rs74276825	-55088	-55087	28	28	0.0532319	1.48533e-05	0.283456	0.063937	0.0189981	0.0203346	0.0206272	0.000144486
ENSG00000040608	4535	1.02269	437.346	186.901	0.000406228	chr22_19737716_C_T_rs11703513	-530603	-530602	58	63	0.119772	0.000159729	0.196918	0.0512258	0.157284	0.154873	0.104809	0.000149589
ENSG00000128185	4408	1.04659	423.32	185.571	0.000836395	chr22_20693878_C_T_rs34534584	373817	373818	183	237	0.54943	0.000344315	-0.0970371	0.0266707	0.278372	0.277328	0.157822	0.000166619
ENSG00000185252	4349	1.04756	427.661	185.086	0.00039684	chr22_19797131_G_A_rs5748433	-597021	-597020	109	124	0.235741	0.000144361	0.164647	0.0425379	0.138486	0.140263	0.0974843	0.00016542
ENSG00000244486	4312	1.02159	433.33	186.73	4.11471e-05	chr22_20416678_T_C_rs5762277	-21148	-21147	28	29	0.0551331	1.18328e-05	-0.289746	0.0645796	0.0146985	0.0160503	0.016873	0.00015044
ENSG00000099910	4251	1.05384	472.85	188.202	0.00299701	chr22_20968297_A_G_rs2011016	472501	472502	159	191	0.363118	0.00158843	-0.12316	0.0384972	0.749325	0.739834	0.299416	0.00015252
ENSG00000099917	4224	1.04233	441.796	186.501	0.0017775	chr22_20982977_G_A_rs178280	475374	475375	176	218	0.414449	0.000836915	0.0976135	0.0288066	0.526147	0.524522	0.240371	0.000157559
ENSG00000099937	3901	1.04092	383.397	186.492	0.00362343	chr22_20145767_T_C_rs11556521	-628347	-628346	93	101	0.192015	0.00187328	0.196906	0.0625293	0.740726	0.737246	0.298776	0.000180761
ENSG00000241973	3875	1.06019	327.482	180.655	0.000667308	chr22_20156717_G_C_rs1860943	-702095	-702094	63	67	0.127376	0.000219434	0.111692	0.0297047	0.174783	0.173936	0.114265	0.000224493
ENSG00000099940	3875	1.02122	392.572	189.824	0.000325709	chr22_20772810_C_T_rs361682	-86198	-86197	152	184	0.34981	0.00014034	0.110434	0.0284772	0.110389	0.113801	0.0835185	0.000165862
ENSG00000099942	3790	1.03123	357.843	187.031	1.71516e-08	chr22_20943829_T_TA_rs57136466;rs397766547	26421	26422	92	101	0.807985	1.76338e-09	-0.18349	0.0291658	9.999e-05	4.16247e-06	9.35312e-06	0.000187865
ENSG00000099949	3707	1.04178	325.624	184.413	1.8021e-06	chr22_20982260_A_T_rs13056784	-38	-37	183	232	0.558935	2.86542e-07	-0.134436	0.0253584	9.999e-05	0.000422156	0.000666232	0.000213393
ENSG00000230513	3683	1.03753	341.664	185.941	9.77656e-19	chr22_21006953_T_A_rs370907	5030	5031	160	189	0.359316	3.06752e-21	-0.563923	0.0533939	9.999e-05	8.62747e-17	7.18744e-16	0.000200699
ENSG00000184436	3681	1.04864	324.02	184.496	0.00319845	chr22_20980970_C_A_rs178278	-21227	-21226	166	203	0.385932	0.00153429	0.0695899	0.0216815	0.633937	0.625299	0.269162	0.00021905
ENSG00000161149	3677	1.05068	317.677	183.716	0.0149926	chr22_21701726_G_A_rs16995746	687438	687439	33	36	0.0684411	0.00879933	0.289035	0.109311	0.989201	0.990754	0.361861	0.000224826
ENSG00000099957	3679	1.0324	330.837	186.012	9.16676e-05	chr22_20410704_T_C_rs6005267	-604450	-604449	200	262	0.501901	2.83262e-05	0.264162	0.0617297	0.0238976	0.0262975	0.0256118	0.000203947
ENSG00000169635	4486	1.06469	342.184	184.377	0.00228419	chr22_21822229_C_A_rs62235144	404857	404858	120	136	0.258555	0.0010403	0.0940515	0.0282844	0.522348	0.512571	0.236687	0.000217779
ENSG00000185651	4594	1.04322	358.423	184.943	0.00342118	chr22_22063799_C_G_rs5995462	496084	496085	176	221	0.579848	0.00167873	0.0830167	0.0260859	0.694931	0.69074	0.286412	0.000194741
ENSG00000161179	4604	1.06272	364.769	185.632	0.00365795	chr22_21104483_G_A_rs2519458	-525582	-525581	185	234	0.555133	0.00184788	0.0796475	0.0252593	0.721328	0.714861	0.29259	0.000203093
ENSG00000128228	4585	1.04528	323.09	182.808	0.00158649	chr22_22333609_C_T_rs5750923	691306	691307	172	203	0.614068	0.000649883	0.126342	0.0365033	0.382662	0.379518	0.194466	0.000217415
ENSG00000100023	4612	1.01073	339.583	186.488	0.000777379	chr22_21045993_G_C_rs12170538	-639681	-639680	30	31	0.0589354	0.000327808	-0.178499	0.0488802	0.227177	0.227598	0.138099	0.000185316
ENSG00000100027	4745	1.04127	315.516	181.254	0.00168511	chr22_21065510_C_T_rs410356	-670285	-670284	149	176	0.665399	0.000660651	0.209847	0.0607119	0.391261	0.392718	0.198725	0.000219879
ENSG00000100030	4965	1.04359	377.718	184.976	0.00118207	chr22_21945676_G_A_rs75345870	78030	78031	35	35	0.0665399	0.000499925	-0.146438	0.0414236	0.343766	0.339661	0.180881	0.000185005
ENSG00000224086	5042	1.03489	399.939	185.267	3.35859e-08	chr22_21971292_A_AGG_rs3054504;rs397818209	33022	33023	199	253	0.480989	3.18976e-09	-0.377162	0.0610142	9.999e-05	8.94575e-06	1.90753e-05	0.000170043
ENSG00000100034	5053	1.03559	388.617	183.718	3.02012e-16	chr22_21938623_C_A_rs240066	-14226	-14225	194	245	0.465779	1.35188e-18	-0.305556	0.0315698	9.999e-05	4.00503e-14	2.52103e-13	0.000175385
ENSG00000100038	5048	1.04654	376.14	182.99	2.52547e-11	chr22_21943589_C_T_rs77918634	-39199	-39198	54	56	0.106464	6.04074e-13	-0.412094	0.0537242	9.999e-05	3.93992e-09	1.36159e-08	0.000187486
ENSG00000274422	5252	1.04224	356.835	183.822	9.50574e-05	chr22_22735851_T_A_rs9623887	448630	448631	77	86	0.163498	2.64566e-05	0.238123	0.0554314	0.0259974	0.028374	0.0272902	0.000195013
ENSG00000286129	5295	1.04501	359.881	183.657	2.38323e-18	chr22_22285432_TTCATC_T_rs143471951	-12693	-12692	173	214	0.406844	4.89793e-21	0.493455	0.04702	9.999e-05	1.76467e-16	1.41374e-15	0.000195028
ENSG00000128266	6665	1.05134	492.803	185.124	2.27821e-06	chr22_23012478_T_G_rs9608063	-58042	-58041	112	130	0.247148	3.95003e-07	-0.281235	0.0537241	0.00079992	0.000774138	0.00115813	0.000145232
ENSG00000100228	6404	1.04515	474.808	184.898	0.000663423	chr22_22907933_G_C_rs5759523	-237545	-237544	37	42	0.0798479	0.000257717	-0.270248	0.0727064	0.248375	0.250663	0.147449	0.000147891
ENSG00000186716	6266	1.06276	442.206	181.737	1.05639e-07	chr22_23321535_T_A_rs8140083	141025	141026	169	214	0.593156	8.55892e-09	0.268839	0.0448368	9.999e-05	2.43014e-05	4.83115e-05	0.000167551
ENSG00000228315	4944	1.03502	357.575	184.272	6.93514e-13	chr22_23698007_A_AGT_rs141192221;rs56387028	45120	45121	94	101	0.192015	1.14917e-14	-0.362854	0.0436873	9.999e-05	1.12575e-10	4.77745e-10	0.000190265
ENSG00000187792	4766	1.04996	353.014	181.561	0.00385455	chr22_23822857_T_TC_rs150335837	71744	71745	48	51	0.0969582	0.00174403	-0.153465	0.0483988	0.731827	0.726639	0.295646	0.000201876
ENSG00000250479	4684	1.06473	354.443	181.659	1.94041e-06	chr22_23775729_A_G_rs2267029	7756	7757	36	37	0.929658	2.5389e-07	-0.307791	0.0577859	0.00019998	0.000417021	0.000658823	0.00021027
ENSG00000099956	4750	1.05273	362.568	183.319	1.32496e-05	chr22_23822857_T_TC_rs150335837	35925	35926	48	51	0.0969582	2.65003e-06	-0.29287	0.0606812	0.00339966	0.00353373	0.00449486	0.000198235
ENSG00000099958	4818	1.01403	394.136	188.982	0.00401536	chr22_23824069_G_C_rs9624334	-14944	-14943	75	81	0.153992	0.00225243	-0.202786	0.0655794	0.789621	0.790986	0.312538	0.0001614
ENSG00000133460	4836	1.0444	373.779	184.054	1.23506e-05	chr22_23857127_G_T_rs73158766	175	176	44	46	0.0874525	2.55929e-06	-0.306997	0.0635069	0.00209979	0.00355771	0.00452128	0.000187426
ENSG00000240972	4831	1.04448	349.703	182.189	9.66698e-11	chr22_23895034_C_G_rs2070766	650	651	84	92	0.174905	2.57177e-12	-0.187148	0.0251836	9.999e-05	1.54261e-08	4.93217e-08	0.000200376
ENSG00000218537	4831	1.03039	376.982	185.666	2.88352e-10	chr22_23923472_C_T_rs4822458	24541	24542	191	237	0.54943	1.43585e-11	0.288706	0.0404255	9.999e-05	6.59066e-08	1.94005e-07	0.000177851
ENSG00000273295	4832	1.04636	363.952	183.618	1.61662e-40	chr22_23924539_T_C_rs5751775	17470	17471	174	212	0.596958	9.76889e-47	0.905839	0.0485094	9.999e-05	1.08324e-39	7.54258e-38	0.000193656
ENSG00000133433	4749	1.03878	350.22	183.449	2.79767e-34	chr22_23924539_T_C_rs5751775	-36657	-36656	174	212	0.596958	1.54087e-39	-0.838035	0.0511922	9.999e-05	6.04529e-33	2.41812e-31	0.000196561
ENSG00000099974	4747	1.04951	352.334	183.433	1.23553e-21	chr22_23924539_T_C_rs5751775	-42350	-42349	174	212	0.596958	7.17951e-25	-0.726595	0.061889	9.999e-05	5.25149e-20	6.05693e-19	0.00020199
ENSG00000099977	4766	1.04208	348.628	183.196	4.71012e-13	chr22_23956518_GCTT_G_rs144539811	-17924	-17923	29	29	0.0551331	6.13701e-15	-0.5108	0.0607805	9.999e-05	6.24771e-11	2.75515e-10	0.000199502
ENSG00000099991	4940	1.02707	432.173	188.849	3.7567e-06	chr22_24082730_G_T_rs73165713	-73109	-73108	39	40	0.0760456	9.01809e-07	-0.268343	0.053026	0.0009999	0.00134751	0.00190715	0.000153514
ENSG00000099994	4919	1.04036	377.877	183.02	1.66452e-15	chr22_24175884_G_A_rs75303441	-5604	-5603	28	29	0.0551331	8.454e-18	1.21257	0.128895	9.999e-05	1.9889e-13	1.17214e-12	0.000183078
ENSG00000099998	5050	1.02999	437.419	185.339	2.35e-05	chr22_24242628_G_A_rs72617245	-2455	-2454	94	108	0.205323	5.78436e-06	-0.343543	0.0738574	0.00939906	0.00879966	0.0100751	0.000153088
ENSG00000100014	5147	1.04339	440.2	185.033	0.000147606	chr22_24248603_C_T_rs11704880	-22215	-22214	95	110	0.209125	4.65121e-05	-0.139338	0.0335099	0.0539946	0.0547946	0.0471244	0.000158648
ENSG00000128271	5128	1.02727	426.959	184.708	1.28914e-16	chr22_24471330_TC_T_rs66505422;rs397750246	47732	47733	181	239	0.454373	6.26342e-19	-0.220814	0.0225509	9.999e-05	2.36585e-14	1.52845e-13	0.000155487
ENSG00000100024	5016	1.04051	407.565	183.23	3.75305e-14	chr22_24492828_A_G_rs2032116	-1280	-1279	175	216	0.589354	3.28015e-16	-0.298398	0.0336934	9.999e-05	5.48022e-12	2.69943e-11	0.000169825
ENSG00000178803	5015	1.05741	429.691	185.156	0.00848661	chr22_24310330_A_G_rs2000472	-184471	-184470	178	226	0.429658	0.00474958	0.135626	0.0475286	0.968003	0.971119	0.357118	0.00016967
ENSG00000138867	4939	1.04859	373.867	181.516	7.89713e-05	chr22_25282048_C_G_rs113747509	726909	726910	40	40	0.0760456	1.89401e-05	0.275624	0.0629875	0.0218978	0.023994	0.0236503	0.000189818
ENSG00000100028	4936	1.04375	381.515	182.301	2.09256e-06	chr22_24923458_T_G_rs9624665	367458	367459	91	105	0.19962	2.90973e-07	-0.188532	0.0355837	0.00069993	0.000573094	0.000879046	0.000183252
ENSG00000286070	4936	1.01898	421.406	186.735	0.00113023	chr22_24901788_G_A_rs139738	345778	345779	90	99	0.188213	0.000505265	-0.118252	0.0334787	0.374563	0.369914	0.191264	0.000153398
ENSG00000178026	4850	1.04914	384.887	183.547	0.00100418	chr22_23916796_AAAGGG_A_rs68127285	-676278	-676277	81	92	0.825095	0.000393923	-0.184722	0.0512925	0.29847	0.298145	0.165424	0.000184699
ENSG00000100031	4758	1.04008	386.562	185.646	0.00197097	chr22_25291174_C_T_rs5760978	663921	663922	131	152	0.711027	0.000915454	-0.231836	0.0689464	0.521048	0.514685	0.237368	0.000178811
ENSG00000167037	4496	1.0386	361.852	184.123	3.89169e-05	chr22_25033739_C_T_rs11703591	227527	227528	102	110	0.209125	9.62311e-06	0.165897	0.0365838	0.0119988	0.0116637	0.0128508	0.000190138
ENSG00000197077	4216	1.05109	390.089	184.737	0.000141202	chr22_25065650_T_A_rs9306406	112933	112934	172	212	0.403042	4.35917e-05	0.129162	0.0309436	0.0431957	0.0451636	0.0402342	0.000183329
ENSG00000272977	4943	1.0185	522.953	189.069	2.09824e-22	chr22_25457401_T_C_rs6423498	-18818	-18817	46	48	0.0912548	4.83127e-25	-0.869095	0.0736806	9.999e-05	4.85346e-20	5.64403e-19	0.000123425
ENSG00000100077	5072	1.03087	504.553	186.893	5.06326e-09	chr22_25474070_C_G_rs59226697	-90606	-90605	42	44	0.0836502	4.3478e-10	-0.330115	0.0504319	9.999e-05	1.69389e-06	4.0688e-06	0.000133092
ENSG00000100095	5420	1.02852	629.942	188.448	8.94392e-11	chr22_26236031_G_T_rs6004968	66372	66373	188	249	0.526616	5.4135e-12	0.47912	0.0655719	9.999e-05	3.45749e-08	1.06037e-07	0.000105808
ENSG00000128203	5344	1.04554	649.836	187.271	8.09103e-05	chr22_27161967_A_G_rs134967	732706	732707	130	150	0.714829	2.61751e-05	-0.175399	0.0408058	0.0421958	0.0438856	0.039313	0.000108191
ENSG00000100099	5393	1.04329	685.007	188.659	8.75296e-05	chr22_26449653_CCT_C_rs34662643	-34143	-34142	194	259	0.492395	3.06211e-05	0.0936993	0.0219927	0.0487951	0.0505282	0.0440666	0.000101925
ENSG00000100104	5393	1.02959	732.349	191.457	0.00125987	chr22_27166990_G_C_rs77026443	683112	683113	46	48	0.0912548	0.000668901	-0.157974	0.0457511	0.594541	0.58957	0.25899	9.13253e-05
ENSG00000100109	5491	1.06289	645.317	185.042	2.19823e-07	chr22_26508575_G_A_rs12628373	-3899	-3898	62	66	0.125475	2.69151e-08	-0.20722	0.0358785	9.999e-05	7.90201e-05	0.000143812	0.000114866
ENSG00000261188	5490	1.05646	747.501	190.152	0.000238678	chr22_27461756_G_A_rs5752551	949226	949227	42	46	0.0874525	0.000100604	-0.287965	0.0726451	0.141686	0.144271	0.0994452	9.72574e-05
ENSG00000128294	5523	1.04075	716.896	189.194	5.2337e-07	chr22_26610344_C_G_rs2267104	44975	44976	104	115	0.218631	1.01149e-07	-0.239095	0.043364	0.00029997	0.000267222	0.000438123	9.66262e-05
ENSG00000225783	5837	1.02345	772.11	190.7	0.00107242	chr22_26719816_CGACAGAGTGA_C_rs68089016;rs201335197;rs61137449	62295	62296	187	243	0.461977	0.000545755	-0.228519	0.0650955	0.559444	0.552423	0.248733	8.49402e-05
ENSG00000244625	5999	1.02687	826.225	191.829	6.19236e-06	chr22_26783983_G_A_rs9608518	66613	66614	73	79	0.15019	1.90537e-06	-0.373302	0.0762008	0.0029997	0.0043776	0.00543825	8.02516e-05
ENSG00000223704	5905	1.03515	777.903	188.742	0.000506608	chr22_27640883_G_T_rs134014	782214	782215	97	106	0.201521	0.000220327	0.309605	0.0823636	0.306769	0.309442	0.169459	8.75011e-05
ENSG00000169184	4578	1.01834	525.517	187.466	0.00158674	chr22_27254062_T_TTG_rs150477773	-547695	-547694	37	39	0.0741445	0.000759639	0.156128	0.0456983	0.555244	0.557437	0.250035	0.000122759
ENSG00000180957	4409	1.06787	443.82	181.869	0.000217552	chr22_27842421_C_G_rs5752646	-76836	-76835	56	59	0.112167	6.26807e-05	0.177811	0.0435397	0.0734927	0.0760963	0.0613732	0.000169515
ENSG00000235954	4409	1.02953	500.611	187.92	2.69458e-05	chr22_27919477_T_C_rs16985722	72	73	32	33	0.0627376	7.82547e-06	0.382556	0.0834839	0.00919908	0.0116485	0.0128384	0.000133571
ENSG00000100154	3188	1.01274	178.488	179.674	3.12457e-05	chr22_27964144_G_T_rs34017491	-715697	-715696	38	40	0.0760456	5.76206e-06	0.236794	0.0508981	0.00479952	0.0051775	0.00630694	0.000354868
ENSG00000183765	3154	1.06163	167.421	175.917	0.00245433	chr22_27823559_TG_T_rs374328189	-888588	-888587	85	99	0.188213	0.000856907	0.195159	0.0577097	0.315568	0.308833	0.169273	0.000440947
ENSG00000100209	3143	1.06064	155.881	173.873	0.00230476	chr22_29734324_A_G_rs140106	992284	992285	172	220	0.581749	0.000740045	-0.0972514	0.0284029	0.282572	0.274988	0.156855	0.000472162
ENSG00000159873	3143	1.05258	127.128	168.605	0.00688002	chr22_29007755_T_C_rs34210550	235059	235060	148	158	0.30038	0.00237699	-0.123822	0.0402611	0.570843	0.560482	0.250777	0.000564921
ENSG00000100219	3144	1.05562	127.679	171.757	0.000782302	chr22_29004527_G_A_rs8142788	203929	203930	95	103	0.195817	0.00018282	0.146209	0.0383896	0.0766923	0.0815413	0.0648193	0.000567704
ENSG00000226471	3144	1.03999	128.837	172.415	0.000118087	chr22_28782832_T_C_rs5752795	-17857	-17856	128	145	0.275665	1.86514e-05	-0.178254	0.040702	0.00919908	0.0125519	0.0136692	0.000536206
ENSG00000183579	3135	1.08118	120.212	168.41	0.000514956	chr22_28955191_C_T_rs132561	71618	71619	132	148	0.718631	9.35072e-05	0.148601	0.0373116	0.040296	0.0461521	0.0409789	0.000650592
ENSG00000183762	3205	1.04696	135.169	176.22	3.04668e-15	chr22_29076875_G_A_rs134599	3839	3840	152	181	0.655894	4.1236e-18	0.300237	0.0315573	9.999e-05	1.05754e-13	6.42038e-13	0.000522241
ENSG00000186998	3247	1.04799	126.82	171.781	0.00217424	chr22_28963114_A_G_rs5752844	-242783	-242782	63	64	0.878327	0.000639456	-0.280142	0.0808323	0.223478	0.221359	0.135526	0.000558377
ENSG00000100263	3275	1.01548	145.83	178.042	0.000798736	chr22_29144754_T_C_rs17451302	-123228	-123227	30	30	0.0570342	0.000243956	0.288217	0.0772342	0.108089	0.105648	0.0791413	0.000438208
ENSG00000182944	3276	1.03523	143.442	176.568	0.000802296	chr22_28928704_G_A_rs132553	-339570	-339569	191	243	0.461977	0.000230957	0.0689148	0.0183949	0.0982902	0.0991579	0.075391	0.000474503
ENSG00000185340	3306	1.05176	151.13	176.954	0.00816964	chr22_28427517_AG_A_rs60024566;rs796476839	-879536	-879535	32	34	0.0646388	0.00370096	-0.214036	0.0729246	0.69603	0.690966	0.286421	0.000474055
ENSG00000100276	3313	1.06275	140.954	172.845	0.00641976	chr22_29418735_A_T_rs12163249	103037	103038	193	253	0.519011	0.00247458	-0.166003	0.0541978	0.578342	0.568584	0.252963	0.000525463
ENSG00000100280	3420	1.02622	152.165	176.049	0.0104319	chr22_29144932_C_T_rs132280	-243652	-243651	105	114	0.21673	0.00483453	-0.0826068	0.0290081	0.789521	0.789389	0.31212	0.000434738
ENSG00000100285	3545	1.03223	177.282	180.143	3.10349e-07	chr22_29490904_G_T_rs1061373	10685	10686	152	184	0.65019	2.61627e-08	-0.24014	0.0415386	9.999e-05	3.95555e-05	7.58821e-05	0.000380343
ENSG00000100296	3628	1.05335	160.851	173.219	2.49421e-30	chr22_29531715_T_C_rs5763300	-22052	-22051	105	116	0.220532	6.34741e-37	-0.469598	0.0302088	9.999e-05	1.35386e-29	3.81787e-28	0.000447581
ENSG00000184117	3650	1.0582	185.482	178.456	0.000155594	chr22_29519417_A_G_rs5763294	-61697	-61696	185	243	0.538023	3.58433e-05	0.158961	0.0376495	0.0182982	0.0225527	0.0225208	0.000393928
ENSG00000186575	3696	1.03794	167.248	174.478	0.000617832	chr22_29565997_G_T_rs467768	-37637	-37636	64	68	0.129278	0.000154483	-0.171721	0.0445695	0.0870913	0.0885497	0.0690093	0.000410451
ENSG00000100319	3827	1.06535	183.386	172.937	0.00201208	chr22_30346653_C_T_rs77051699	579645	579646	46	49	0.0931559	0.000606948	-0.199295	0.0572603	0.284172	0.279469	0.1587	0.000407088
ENSG00000184076	3827	1.03348	178.677	173.431	0.000109343	chr22_30087975_C_A_rs12166583	320600	320601	122	139	0.264259	1.79727e-05	-0.0922404	0.0210196	0.0163984	0.0167148	0.0174577	0.000378864
ENSG00000100325	3856	1.03598	188.147	175.13	1.03817e-05	chr22_29742559_T_C_rs140120	-95716	-95715	188	250	0.524715	1.15225e-06	-0.160233	0.0319951	0.00079992	0.001535	0.00214451	0.000362647
ENSG00000100330	3897	1.04339	203.664	176.458	9.59435e-06	chr22_29842085_A_G_rs1894474	-41114	-41113	193	260	0.494297	1.15018e-06	-0.118483	0.0236567	0.00129987	0.00146142	0.00205495	0.000342855
ENSG00000279159	3908	1.04078	203.358	177.232	0.00537774	chr22_29127216_C_G_rs132273	-901021	-901020	25	27	0.948669	0.00227182	-0.228732	0.074034	0.655234	0.649273	0.275725	0.000340593
ENSG00000268812	3872	1.03405	186.386	175.064	0.000232413	chr22_29260400_G_T_rs2231398	-985806	-985805	173	207	0.393536	4.88193e-05	-0.145417	0.0350728	0.0360964	0.0375315	0.0345901	0.000363857
ENSG00000128342	3872	1.03653	181.879	173.739	0.000748694	chr22_29725689_G_A_rs34347404	-521071	-521070	40	42	0.0798479	0.000188771	0.209761	0.055199	0.114489	0.11641	0.0848871	0.000375791
ENSG00000099985	3856	1.05268	176.592	173.785	0.0036043	chr22_31023043_C_A_rs113625267	756191	756192	39	41	0.0779468	0.00126659	-0.280173	0.0857568	0.452855	0.446148	0.216138	0.000406861
ENSG00000239282	3885	1.04153	175.499	173.679	0.000636041	chr22_30598110_C_G_rs7292248	308604	308605	84	90	0.171103	0.000154502	0.264279	0.0685931	0.0944906	0.0946303	0.0726044	0.000395565
ENSG00000248751	3889	1.0353	181.526	174.25	0.0049183	chr22_30283693_C_T_rs13058084	-12151	-12150	61	63	0.119772	0.00186984	0.404039	0.128284	0.580342	0.575498	0.254976	0.000375064
ENSG00000099992	3894	1.04218	182.594	174.963	0.000415911	chr22_30282541_A_G_rs5763928	-44401	-44400	116	129	0.245247	9.79578e-05	0.150474	0.0378949	0.060194	0.06437	0.0535942	0.000380975
ENSG00000187860	3909	1.0202	189.993	178.014	0.00563999	chr22_30775287_A_G_rs5997762	418651	418652	184	223	0.576046	0.00245754	-0.153829	0.0501877	0.653235	0.65019	0.276073	0.00034154
ENSG00000099995	3909	1.04711	187.665	175.361	8.26538e-05	chr22_30360918_G_A_rs5997623	4023	4024	189	240	0.543726	1.42742e-05	0.105621	0.0237739	0.00989901	0.0123906	0.0135118	0.000376374
ENSG00000099999	3879	1.0426	176.2	173.033	0.00182039	chr22_31269801_T_C_rs11703847	882389	882390	29	29	0.0551331	0.000539342	-0.26887	0.0765173	0.259274	0.255972	0.149604	0.000395306
ENSG00000100003	3883	1.04555	177.933	174.175	3.58035e-06	chr22_30423770_G_A_rs1061664	26751	26752	89	100	0.190114	2.95573e-07	0.207751	0.039235	0.00039996	0.000446563	0.000700588	0.000395051
ENSG00000242114	3848	1.06039	168.788	172.826	0.0033216	chr22_30458373_A_G_rs4820849	32604	32605	136	172	0.326996	0.00111162	-0.113642	0.0343774	0.40436	0.400701	0.201566	0.000435736
ENSG00000214491	3788	1.04561	176.988	176.229	4.8518e-16	chr22_30556409_C_T_rs2267159	14093	14094	121	139	0.735741	4.50475e-19	0.467309	0.0474903	9.999e-05	2.13437e-14	1.38803e-13	0.000397237
ENSG00000128242	3771	1.03795	169.551	174.811	0.0044854	chr22_30465944_C_T_rs7410776	-94833	-94832	148	175	0.3327	0.00170258	-0.188379	0.0592734	0.521348	0.515497	0.237669	0.000404897
ENSG00000100029	3758	1.06679	159.994	170.814	0.00013914	chr22_30566755_A_G_rs42935	-25156	-25155	173	222	0.422053	2.08652e-05	-0.109831	0.0252323	0.0139986	0.0165752	0.0173407	0.000468588
ENSG00000185339	3748	1.0639	166.163	173.037	0.000199055	chr22_30615082_G_T_rs757874	7907	7908	91	100	0.190114	3.64944e-05	0.235225	0.0557704	0.0208979	0.0254301	0.024896	0.000447321
ENSG00000100036	3795	1.04469	175.351	176.067	5.30541e-37	chr22_30641218_C_T_rs77283497	5436	5437	34	37	0.0703422	2.03121e-44	-1.20294	0.0671081	9.999e-05	2.74969e-36	1.44937e-34	0.000399806
ENSG00000167065	3806	1.05663	162.107	171.817	1.14691e-08	chr22_30641218_C_T_rs77283497	-26658	-26657	34	37	0.0703422	2.06408e-10	-0.400761	0.0600062	9.999e-05	8.59044e-07	2.15813e-06	0.000448571
ENSG00000184792	3792	1.06381	168.773	174.071	6.02625e-14	chr22_30641218_C_T_rs77283497	-53657	-53656	34	37	0.0703422	9.83151e-17	-0.839212	0.09284	9.999e-05	1.96636e-12	1.01933e-11	0.00044029
ENSG00000133422	3694	1.07059	177.38	173.844	0.00402933	chr22_31084209_C_T_rs73156781	115434	115435	56	58	0.110266	0.00145187	0.154998	0.0480425	0.479952	0.47801	0.225775	0.000427481
ENSG00000253352	3696	1.04411	176.657	174.744	0.00066786	chr22_30385523_C_A_rs12106618	-583748	-583747	143	170	0.323194	0.000171669	0.0780214	0.0203968	0.0958904	0.0992615	0.0754596	0.000396133
ENSG00000183963	3916	1.05118	177.558	174.665	6.37607e-06	chr22_30915188_C_T_rs7285906	-166131	-166130	146	178	0.338403	6.17852e-07	-0.157198	0.0305778	0.00059994	0.000781908	0.00116789	0.000402803
ENSG00000198832	3920	1.04484	177.546	174.891	0.00105964	chr22_30556954_C_T_rs2267160	-550615	-550614	186	228	0.56654	0.000301194	0.101879	0.0277237	0.154385	0.155802	0.1053	0.00039505
ENSG00000185133	3930	1.02411	191.971	178.963	1.71835e-06	chr22_31104685_G_T_rs62236155	-18282	-18281	195	259	0.507605	1.78635e-07	0.138983	0.0257449	0.00019998	0.000269067	0.000440632	0.000342295
ENSG00000138942	3961	1.03744	172.651	172.841	0.00323883	chr22_30534675_G_T_rs5997677	-625508	-625507	172	212	0.596958	0.00107861	-0.0711134	0.0214547	0.417658	0.410719	0.204887	0.000396996
ENSG00000182541	4069	1.04278	181.857	174.762	0.00203246	chr22_31486270_CA_C_rs374138027;rs766571023	273971	273972	56	60	0.885932	0.000656361	-0.244524	0.0707064	0.294971	0.289782	0.162414	0.000383233
ENSG00000100100	4196	1.08246	172.561	171.541	0.000911382	chr22_31661515_G_T_rs760908	369026	369027	82	93	0.176806	0.000218422	-0.142501	0.0378859	0.120088	0.120103	0.0868296	0.000455017
ENSG00000100105	4478	1.05319	189.377	173.226	0.000111788	chr22_31101068_A_C_rs5753459	-245165	-245164	80	89	0.830798	1.82527e-05	-0.176599	0.0402769	0.0142986	0.0166683	0.0174156	0.000379995
ENSG00000213888	4477	1.03157	211.582	178.064	0.00316276	chr22_31450840_A_AC_rs767697127	104062	104063	61	64	0.121673	0.00124319	-0.291808	0.0891667	0.481652	0.473217	0.224356	0.000318034
ENSG00000185721	4646	1.05323	197.717	173.552	0.0103453	chr22_31381487_A_G_rs139878623	-18118	-18117	27	30	0.0570342	0.00449271	-0.139201	0.0484704	0.860214	0.860627	0.330155	0.000364021
ENSG00000240591	4735	1.04908	195.503	171.495	0.00199938	chr22_30725048_C_T_rs136375	-727834	-727833	49	50	0.095057	0.000571038	-0.440364	0.125899	0.29907	0.301239	0.166437	0.000363488
ENSG00000184708	4744	1.03952	219.775	176.517	0.000174142	chr22_31383062_G_A_rs111230813	-106781	-106780	26	30	0.0570342	3.71449e-05	0.214865	0.0509955	0.030197	0.0324364	0.030536	0.000313929
ENSG00000198089	4892	1.04395	272.127	181.499	7.08383e-11	chr22_31438953_C_T_rs5997986	-173821	-173820	183	239	0.545627	1.62509e-12	0.230772	0.0307386	9.999e-05	8.663e-09	2.8556e-08	0.000257062
ENSG00000241878	4893	1.01699	273.785	181.251	2.08178e-05	chr22_31608647_TAAAG_T_rs66491767;rs373081850	-53569	-53568	95	108	0.205323	3.93877e-06	0.156561	0.0330426	0.00449955	0.00516805	0.00629678	0.000234583
ENSG00000183530	4921	1.05984	242.845	174.755	0.00203519	chr22_32602746_T_C_rs2858740	852613	852614	193	245	0.53422	0.000657257	-0.0805504	0.0232946	0.367963	0.361773	0.188531	0.000302395
ENSG00000100150	4934	1.04442	271.168	178.843	0.00208093	chr22_32556335_T_A_rs7287624	802360	802361	74	79	0.15019	0.000778539	-0.149149	0.0437459	0.414459	0.410097	0.20468	0.000258347
ENSG00000128245	5092	1.04755	287.962	181.084	0.00098294	chr22_32253444_C_A_rs2235168	308908	308909	54	58	0.110266	0.000350595	0.198298	0.0545766	0.228077	0.226735	0.137806	0.000245644
ENSG00000205853	5492	1.05944	312.589	178.783	1.24214e-08	chr22_32382520_A_G_rs5754056	11517	11518	108	122	0.231939	5.0922e-10	-0.227469	0.0349021	9.999e-05	1.80374e-06	4.30334e-06	0.000234654
ENSG00000230736	5502	1.0276	318.529	180.676	0.00418286	chr22_32443268_A_G_rs1988371	66603	66604	138	161	0.306084	0.00186873	0.0985266	0.0312807	0.727927	0.727035	0.29568	0.00020863
ENSG00000100220	5547	1.05739	314.524	179.299	1.1939e-05	chr22_32333987_CACAG_C_rs144186061;rs71664589	-78261	-78260	71	74	0.140684	1.81018e-06	0.155063	0.0315803	0.00219978	0.00265237	0.00348541	0.000231772
ENSG00000100225	5594	1.03204	333.979	182.016	1.17718e-08	chr22_32482523_C_T_rs9609567	7711	7712	104	113	0.214829	6.80562e-10	0.219165	0.0339002	9.999e-05	2.60239e-06	6.07261e-06	0.000201799
ENSG00000100234	5872	1.03316	393.6	182.325	1.35318e-05	chr22_32649860_A_T_rs4820085	-151846	-151845	55	57	0.108365	2.5503e-06	0.30681	0.0634581	0.0029997	0.00440182	0.00546473	0.00017184
ENSG00000185666	5900	1.0436	434.685	182.849	7.67072e-09	chr22_32531224_C_T_rs9680539	-527158	-527157	46	48	0.0912548	4.52524e-10	-0.542012	0.0828945	9.999e-05	1.88782e-06	4.48686e-06	0.000160768
ENSG00000133424	5480	1.03263	341.418	185.392	0.000729143	chr22_33574362_A_C_rs5999017	-346115	-346114	113	126	0.760456	0.000292529	-0.167189	0.0453981	0.210479	0.207302	0.12965	0.000197771
ENSG00000100281	5377	1.05301	292.997	178.583	0.00126669	chr22_34579972_T_A_rs200507607	-677522	-677521	56	58	0.110266	0.000429683	-0.132277	0.0369765	0.286371	0.286181	0.161044	0.000245505
ENSG00000100284	5422	1.04465	349.114	183.759	5.48109e-08	chr22_35267149_T_TATATA_rs67181278;rs3074343	-32746	-32745	135	162	0.307985	4.84265e-09	0.157133	0.0257448	9.999e-05	1.15541e-05	2.42519e-05	0.000200817
ENSG00000282602	5350	1.03195	358.691	184.428	0.0062717	chr22_35083541_C_T_rs1074971	-288634	-288633	157	193	0.63308	0.0033049	0.158188	0.0532367	0.893311	0.889486	0.337393	0.000187847
ENSG00000100292	5320	1.05339	346.894	182.404	0.000798791	chr22_36353122_T_TC_rs762733720	972025	972026	44	44	0.0836502	0.00028979	0.45991	0.124796	0.221878	0.220036	0.134906	0.000207605
ENSG00000100297	5231	1.03603	374.164	186.119	0.000328323	chr22_35363273_G_A_rs151201632	-36868	-36867	28	28	0.0532319	0.000121464	0.322542	0.0823763	0.107189	0.10543	0.0790412	0.000182409
ENSG00000100302	5187	1.03591	375.752	184.359	8.16659e-13	chr22_35536426_T_C_rs3940180	-4406	-4405	131	149	0.28327	1.40751e-14	-0.423983	0.0512441	9.999e-05	1.37601e-10	5.77863e-10	0.000181566
ENSG00000221963	5129	1.04928	382.96	184.407	0.00019989	chr22_35633740_CGT_C_rs34422676;rs531098215	-14707	-14706	164	203	0.385932	6.39254e-05	0.134572	0.0329918	0.0594941	0.0634914	0.0530035	0.000185706
ENSG00000100320	5231	1.0316	450.017	186.101	0.00276879	chr22_36862609_G_C_rs9619637	833784	833785	90	99	0.188213	0.00136572	0.0967097	0.0298064	0.706929	0.700939	0.288875	0.000149564
ENSG00000128284	5060	1.03102	452.449	186.023	0.00130866	chr22_36145677_G_T_rs1807672	-15253	-15252	170	215	0.591255	0.000582107	-0.118965	0.0340647	0.437156	0.43198	0.211729	0.000148488
ENSG00000100336	4973	1.05397	453.38	184.062	3.6604e-14	chr22_36202141_G_C_rs132737	331	332	148	189	0.359316	3.71376e-16	-0.567678	0.0642365	9.999e-05	4.24568e-12	2.11721e-11	0.000159131
ENSG00000128335	5041	1.05292	469.908	185.155	0.000288063	chr22_36239398_A_G_rs136144	-130	-129	191	246	0.532319	0.00010042	0.118597	0.0299151	0.109389	0.111095	0.0819478	0.000153046
ENSG00000100342	5069	1.0436	503.428	187.696	0.00614921	chr22_36079580_G_A_rs56024464	-173554	-173553	59	64	0.121673	0.0035114	-0.147543	0.0499811	0.950705	0.951256	0.352502	0.000138819
ENSG00000100345	5181	1.0628	431.91	179.96	0.000231745	chr22_35611374_G_A_rs5750131	-776594	-776593	158	196	0.372624	6.16968e-05	0.0957248	0.023417	0.0778922	0.08006	0.063921	0.000171568
ENSG00000100348	5095	1.05066	498.783	186.499	1.40696e-09	chr22_36509729_G_A_rs2899264	28088	28089	171	203	0.614068	9.69468e-11	-0.226063	0.0331867	9.999e-05	3.34815e-07	8.89477e-07	0.000143193
ENSG00000100350	5076	1.05018	509.391	187.122	0.000662068	chr22_36267581_C_T_rs3886200	-239460	-239459	186	244	0.463878	0.000279903	-0.125038	0.0338426	0.268673	0.264147	0.152783	0.000140007
ENSG00000100353	5094	1.04888	454.534	182.93	0.000301942	chr22_37512456_G_C_rs12166964	983289	983290	159	201	0.382129	9.61594e-05	-0.14304	0.0359797	0.115388	0.113747	0.0834892	0.000156272
ENSG00000100360	5048	1.03253	442.375	183.617	3.79663e-10	chr22_36785544_C_T_rs5756343	9424	9425	141	160	0.695817	1.52118e-11	-0.230447	0.0323123	9.999e-05	9.96976e-08	2.86592e-07	0.000152595
ENSG00000128311	5073	1.03707	464.578	184.843	5.96361e-05	chr22_36663306_T_C_rs6519030	-356142	-356141	134	160	0.304183	1.63313e-05	-0.18463	0.041857	0.019798	0.0235369	0.0232973	0.000147394
ENSG00000128309	5075	1.05167	488.266	185.428	0.00279607	chr22_36872944_G_A_rs34275024	-146799	-146798	128	157	0.701521	0.00135336	-0.0941188	0.0289836	0.733327	0.727038	0.29568	0.000146731
ENSG00000100379	5040	1.04676	467.573	184.323	0.00457467	chr22_36350034_G_A_rs739097	-701706	-701705	176	222	0.577947	0.00229826	0.0967941	0.031366	0.873913	0.873437	0.333301	0.000150931
ENSG00000133466	5068	1.04181	498.573	187.917	0.00204229	chr22_36268582_C_T_rs79809984	-919666	-919665	29	30	0.0570342	0.00102381	0.293992	0.0882885	0.621738	0.621304	0.268148	0.000139393
ENSG00000128340	4884	1.01841	455.294	187.489	0.000636486	chr22_37543752_T_A_rs61002985	299482	299483	33	33	0.0627376	0.000271467	-0.345267	0.0932408	0.249075	0.24372	0.144814	0.000141721
ENSG00000100065	4539	1.03691	435.704	186.146	0.000586276	chr22_37181943_C_T_rs55795339	-337600	-337599	34	34	0.0646388	0.000234948	0.449715	0.120186	0.216278	0.210511	0.131003	0.000157082
ENSG00000128283	4419	1.03507	466.842	189.702	3.31027e-22	chr22_37569431_C_A_rs12484334	8950	8951	168	208	0.604563	9.65028e-25	-0.519626	0.044416	9.999e-05	3.3327e-20	3.9323e-19	0.000145758
ENSG00000100083	4360	1.03583	392.835	184.705	0.000138614	chr22_37656284_A_G_rs949439	47449	47450	178	220	0.418251	4.26122e-05	0.113689	0.0272002	0.0440956	0.0469938	0.0415692	0.000173631
ENSG00000100092	4318	1.03331	395.639	184.767	2.29395e-11	chr22_37638746_A_C_rs4820292	-924	-923	73	77	0.146388	6.97564e-13	0.490253	0.0641108	9.999e-05	4.82822e-09	1.64937e-08	0.000171035
ENSG00000241360	4364	1.04103	382.15	183.587	0.00069752	chr22_37667890_G_A_rs12160320	9166	9167	64	68	0.129278	0.000259443	-0.159582	0.042954	0.216178	0.217194	0.133713	0.000181408
ENSG00000100097	4384	1.04354	382.917	182.837	0.0018471	chr22_37665443_C_G_rs6000855	-10194	-10193	188	231	0.560836	0.000775302	0.0855014	0.0250691	0.489851	0.486567	0.228515	0.000182466
ENSG00000273899	4402	1.03621	417.824	187.534	0.00158005	chr22_37272537_A_C_rs4821623	-413824	-413823	72	77	0.146388	0.000757723	-0.156441	0.0457802	0.472053	0.466059	0.222158	0.000163443
ENSG00000100106	4338	1.03534	376.234	184.23	1.07457e-15	chr22_37710101_C_T_rs62236745	-36133	-36132	139	161	0.306084	6.5271e-18	-0.289139	0.0306101	9.999e-05	1.45247e-13	8.6504e-13	0.00018101
ENSG00000189060	4304	1.03242	382.446	184.253	0.00445698	chr22_36811034_G_A_rs113467514	-994196	-994195	37	42	0.0798479	0.00222644	-0.188099	0.0607593	0.810819	0.809854	0.317215	0.00017644
ENSG00000100116	4296	1.05789	373.729	182.822	3.75417e-09	chr22_37799589_G_A_rs8140423	-8346	-8345	112	122	0.231939	1.96778e-10	0.27504	0.0411297	9.999e-05	6.2687e-07	1.60197e-06	0.000195357
ENSG00000100124	4263	1.03203	356.57	183.017	6.81253e-14	chr22_38051629_C_A_rs2003688	207294	207295	36	37	0.0703422	6.30267e-16	0.621955	0.0710289	9.999e-05	1.09513e-11	5.22993e-11	0.00018901
ENSG00000100129	4223	1.03563	339.493	182.093	4.31037e-08	chr22_37829082_G_A_rs75026836	-41084	-41083	32	36	0.0684411	3.11415e-09	0.334847	0.0541297	9.999e-05	9.69154e-06	2.05799e-05	0.000200781
ENSG00000279738	4201	1.08189	336.04	179.132	0.0023903	chr22_37397613_T_G_rs5995424	-478536	-478535	110	125	0.237643	0.000925357	-0.185323	0.0551651	0.519848	0.514718	0.237368	0.000233319
ENSG00000100139	4317	1.04165	356.195	184.524	0.00053395	chr22_37788566_G_A_rs55888779	-117732	-117731	61	65	0.123574	0.000198099	0.153737	0.0405927	0.162084	0.158458	0.106609	0.000195005
ENSG00000272582	4260	1.0468	332.611	181.934	0.00112303	chr22_38808745_T_C_rs2179035	857779	857780	200	255	0.515209	0.000422488	-0.186605	0.0520953	0.293771	0.290518	0.162584	0.000212188
ENSG00000128346	4241	1.03987	316.319	180.197	0.0046519	chr22_37753278_G_GT_.	-200392	-200391	31	31	0.0589354	0.00208611	-0.572983	0.183887	0.759424	0.758188	0.303879	0.000218369
ENSG00000100142	4241	1.03645	349.384	185.813	0.00603515	chr22_38732837_A_G_rs41280837	779109	779110	31	32	0.0608365	0.00327795	-0.151781	0.0510353	0.869513	0.871926	0.332994	0.000195601
ENSG00000100151	4132	1.04923	339.528	183.085	0.00038866	chr22_38066673_C_T_rs3026685	9268	9269	134	155	0.294677	0.000129572	-0.162309	0.0416311	0.107289	0.109359	0.081049	0.000209422
ENSG00000100156	4131	1.0285	347.876	185.206	0.000671728	chr22_38187302_C_CA_rs201383918	103208	103209	32	32	0.0608365	0.000264526	0.303276	0.0817466	0.20258	0.197218	0.125225	0.00019158
ENSG00000184381	4201	1.03362	329.584	184.226	0.00213771	chr22_38469585_CAG_C_rs35900315	287755	287756	28	28	0.0532319	0.000959682	-0.304007	0.0907805	0.493051	0.489958	0.229566	0.000205514
ENSG00000185022	4234	1.042	330.05	183.736	5.29663e-05	chr22_38189347_A_T_rs34771206	-12648	-12647	69	73	0.861217	1.34318e-05	-0.192827	0.043264	0.0126987	0.0143543	0.0152895	0.000210678
ENSG00000198792	4201	1.06608	316.978	181.777	5.77459e-05	chr22_38259591_C_T_rs6001074	-13420	-13419	166	207	0.393536	1.33408e-05	0.0949855	0.0213039	0.0132987	0.0135196	0.014535	0.000236072
ENSG00000213923	4200	1.04051	310.562	182.096	0.00171883	chr22_38299094_T_C_rs1534891	-18340	-18339	55	60	0.885932	0.000695826	-0.163357	0.0474649	0.40306	0.394326	0.199283	0.000222862
ENSG00000283900	4167	1.07886	272.153	177.971	1.98546e-05	chr22_38400808_T_C_rs6001117	2285	2286	78	83	0.157795	3.03231e-06	0.475753	0.0991874	0.00209979	0.00344667	0.00439588	0.000285534
ENSG00000100196	4118	1.03043	277.408	182.212	7.05187e-07	chr22_38467932_GC_G_rs138420;rs397714559	-165	-164	189	247	0.469582	8.15485e-08	-0.149289	0.0268656	9.999e-05	0.000148874	0.000257956	0.000241714
ENSG00000100201	4106	1.04315	298.97	184.038	0.00186765	chr22_38105622_C_T_rs111568133	-400690	-400689	29	29	0.0551331	0.000817095	-0.161668	0.0476125	0.408359	0.407299	0.203815	0.000233404
ENSG00000100206	4052	1.05871	263.422	179.239	0.00307595	chr22_37831814_C_G_rs3091367	-736596	-736595	110	126	0.239544	0.00124874	-0.245711	0.0751114	0.539846	0.528652	0.241507	0.000277825
ENSG00000184949	4028	1.05766	271.432	180.803	2.75955e-05	chr22_38667017_T_TA_rs35907163	10624	10625	129	143	0.271863	5.32899e-06	0.247377	0.0529711	0.00519948	0.00548639	0.00664303	0.000268774
ENSG00000100211	4028	1.06961	255.984	177.106	1.1438e-18	chr22_38659679_G_A_rs62229989	3040	3041	138	163	0.309886	3.85551e-22	-0.382158	0.0351993	9.999e-05	2.35441e-17	2.0846e-16	0.000295396
ENSG00000228274	4004	1.0615	280.688	181.084	0.00221416	chr22_39583506_G_A_rs132573	901645	901646	41	43	0.918251	0.000902477	0.328695	0.0976309	0.447055	0.433695	0.212219	0.000262948
ENSG00000100216	4004	1.05866	264.363	179.526	0.0034274	chr22_39351666_T_A_rs909685	669708	669709	151	180	0.342205	0.00143048	-0.0905572	0.02803	0.577142	0.570289	0.253445	0.000276798
ENSG00000100221	3971	1.02259	281.076	183.302	1.07782e-08	chr22_38625321_T_G_rs4821799	-75347	-75346	163	199	0.378327	7.04905e-10	-0.232959	0.0360693	9.999e-05	2.25166e-06	5.30467e-06	0.000232664
ENSG00000100226	3965	1.05196	262.046	179.786	2.86381e-05	chr22_38732837_A_G_rs41280837	26892	26893	31	32	0.0608365	5.23541e-06	0.243646	0.0521274	0.00549945	0.00566751	0.00683738	0.000273612
ENSG00000244491	3905	1.03105	299.781	184.61	0.00483898	chr22_39711836_C_A_rs79394284	977110	977111	51	52	0.0988593	0.00246987	-0.220481	0.0719698	0.759624	0.756143	0.30327	0.000224111
ENSG00000272669	3903	1.05154	297.619	183.787	0.000867284	chr22_37948046_G_A_rs117123358	-794580	-794579	61	62	0.117871	0.000335831	-0.236635	0.0649177	0.209979	0.206831	0.129441	0.000240603
ENSG00000100242	3894	1.01872	283.629	183.47	0.00181695	chr22_39546085_G_A_rs5750849	790086	790087	94	107	0.203422	0.00077695	0.115309	0.0338148	0.39786	0.393879	0.199146	0.000227716
ENSG00000100246	3855	1.03899	262.828	180.22	0.000192873	chr22_38854299_AT_A_rs60171675;rs398101762	60155	60156	88	98	0.186312	5.03634e-05	-0.142239	0.0343703	0.0429957	0.0432495	0.0388172	0.00026208
ENSG00000221890	3850	1.04153	269.943	180.752	0.00105184	chr22_39355198_A_T_rs12152131	511169	511170	35	37	0.0703422	0.000374687	-0.341427	0.0944436	0.231377	0.229835	0.139025	0.000257198
ENSG00000183741	3848	1.05026	260.469	180.16	0.000271539	chr22_38197121_T_C_rs2413506	-675096	-675095	137	157	0.298479	7.49961e-05	0.104612	0.025902	0.0560944	0.0584313	0.0496688	0.00027384
ENSG00000179750	3863	1.0308	281.42	181.951	9.1906e-15	chr22_38962032_A_C_rs12628403	-20316	-20315	30	33	0.0627376	4.99469e-17	-0.619761	0.0677961	9.999e-05	1.12201e-12	5.97557e-12	0.000238548
ENSG00000244509	3886	1.03377	278.607	181.256	0.00035905	chr22_39014495_C_G_rs2244104	237	238	141	170	0.323194	0.000109212	0.190899	0.0484159	0.0846915	0.0867406	0.0680035	0.000243223
ENSG00000243811	3891	1.04697	273.344	179.614	0.000600362	chr22_38456390_G_A_rs196066	-564724	-564723	137	164	0.311787	0.000185794	-0.211415	0.0555726	0.137586	0.135994	0.0953628	0.000258314
ENSG00000128394	3903	1.0463	294.857	182.373	0.000620903	chr22_38219529_A_T_rs1059804	-821336	-821335	134	155	0.705323	0.000216234	-0.165151	0.0438762	0.148485	0.151288	0.10293	0.000238977
ENSG00000239713	3878	1.03597	279.483	181.669	1.19203e-31	chr22_39076172_C_A_rs6519166	-1104	-1103	149	176	0.665399	7.89762e-37	-0.55606	0.0358397	9.999e-05	3.1006e-30	9.01412e-29	0.000244148
ENSG00000100307	3781	1.04282	275.913	181.928	0.000335191	chr22_39211396_G_A_rs549748683	58715	58716	71	71	0.134981	0.000103841	0.170776	0.0431703	0.0762924	0.0782406	0.0627349	0.000252647
ENSG00000100316	3662	1.05653	248.143	179.733	0.00197525	chr22_39602553_G_GA_rs58503031	282929	282930	46	49	0.906844	0.000754859	-0.0906929	0.0265315	0.366163	0.360827	0.188258	0.000292985
ENSG00000100321	3676	1.061	245.319	178.993	1.61041e-08	chr22_39413815_G_C_rs4821894	63823	63824	145	169	0.678707	7.0906e-10	-0.262029	0.0405769	9.999e-05	1.8005e-06	4.29923e-06	0.000300396
ENSG00000100324	3643	1.02591	258.435	183.123	0.000978079	chr22_39445695_T_C_rs5757676	45914	45915	87	96	0.817491	0.000376236	-0.132687	0.0367146	0.211179	0.212895	0.132049	0.000255749
ENSG00000128268	3601	1.02462	251.709	183.641	0.00062253	chr22_39276125_C_T_rs35381944	-180888	-180887	36	36	0.0684411	0.000228104	-0.44863	0.119643	0.135986	0.13702	0.0958322	0.000261503
ENSG00000100335	3627	1.0512	232.203	179.154	0.00118171	chr22_39507363_G_A_rs5750841	5072	5073	193	250	0.475285	0.000404461	-0.062656	0.0174332	0.226277	0.218982	0.134479	0.000308047
ENSG00000128272	3635	1.05378	236.673	180.909	0.000734325	chr22_39187953_T_C_rs372294751	-332610	-332609	27	30	0.0570342	0.000247876	0.207195	0.0555861	0.141586	0.141547	0.09814	0.000304627
ENSG00000187051	3639	1.03507	225.192	179.286	0.00354728	chr22_39563349_T_TGTGA_rs143431313;rs56900343	30600	30601	187	244	0.463878	0.00147835	0.0715036	0.0222003	0.541746	0.534432	0.243179	0.000302133
ENSG00000100346	3661	1.06941	229.155	178.506	0.00117208	chr22_40519714_C_T_rs5757976	948960	948961	183	230	0.437262	0.00039093	-0.195272	0.0541903	0.209679	0.207655	0.129813	0.000329778
ENSG00000100354	3406	1.03127	206.54	182.422	0.000434637	chr22_39619961_GTCCA_G_rs71739421	-424857	-424856	55	58	0.110266	0.000143365	-0.122234	0.0315655	0.0766923	0.0785216	0.0629244	0.000325494
ENSG00000284431	2909	1.04097	160.819	181.69	0.00236456	chr22_39936597_C_G_rs78048860	-409933	-409932	46	48	0.0912548	0.000993496	0.271373	0.081281	0.30417	0.297828	0.165343	0.000430916
ENSG00000239900	2909	1.05668	143.629	176.369	0.00038405	chr22_39989508_T_TC_rs34671964;rs398037159	-357022	-357021	73	78	0.148289	9.49644e-05	-0.208377	0.0523723	0.0434957	0.0443992	0.039708	0.00050632
ENSG00000100359	2863	1.04198	144.706	178.934	0.0245228	chr22_39696629_A_G_rs8136836	-673966	-673965	190	245	0.465779	0.0141224	0.0781021	0.0315625	0.967803	0.970023	0.356946	0.000480385
ENSG00000196588	2772	1.03666	126.67	178.105	0.00353243	chr22_40618249_T_C_rs192603101	-18471	-18470	61	62	0.117871	0.00141841	-0.133219	0.0412026	0.345265	0.343858	0.182319	0.000539715
ENSG00000100372	2822	1.02085	117.005	181.128	0.0132499	chr22_40963782_G_A_rs2413631	144435	144436	123	134	0.254753	0.00721744	0.0798289	0.0294268	0.782922	0.783623	0.310683	0.000555681
ENSG00000100380	2858	1.03793	110.549	176.719	1.43601e-06	chr22_41000349_T_C_rs7287939	143709	143710	32	33	0.0627376	1.20396e-07	0.237498	0.0433503	9.999e-05	0.000112068	0.000198388	0.000620855
ENSG00000196236	2857	1.03694	111.357	176.8	4.63971e-11	chr22_40860798_A_G_rs103197	3700	3701	179	229	0.564639	4.96509e-13	0.254215	0.0330038	9.999e-05	2.51297e-09	8.94207e-09	0.000614447
ENSG00000100387	2952	1.03662	112.136	178.253	0.0159279	chr22_39955454_T_C_rs80400	-995925	-995924	82	92	0.825095	0.00839735	-0.10921	0.0410492	0.828017	0.825313	0.321573	0.000609577
ENSG00000100393	3065	1.02696	105.482	177.399	0.00258722	chr22_40200380_G_A_rs142949835	-892213	-892212	41	42	0.0798479	0.000959164	-0.127496	0.0380701	0.229077	0.22782	0.138205	0.000628538
ENSG00000100395	3157	1.01368	105.174	177.032	0.0206759	chr22_41925247_A_G_rs7290134	719934	719935	98	107	0.203422	0.0111282	0.0758496	0.029617	0.884812	0.886321	0.336532	0.000603993
ENSG00000235513	3128	1.02619	101.966	175.36	0.00092475	chr22_41374052_G_A_rs113795690	156141	156142	61	62	0.117871	0.000260594	-0.369985	0.0996192	0.0824918	0.0836361	0.0661232	0.000648592
ENSG00000100399	3108	1.03976	105.455	176.786	4.09282e-12	chr22_41180458_C_A_rs113354489	-60474	-60473	42	42	0.0798479	2.68108e-14	-0.503602	0.0616254	9.999e-05	1.80015e-10	7.45983e-10	0.00065456
ENSG00000100401	3122	1.00291	106.909	179.856	0.00267715	chr22_41611941_C_T_rs76581697	325753	325754	65	68	0.129278	0.00108219	0.118017	0.0356158	0.254775	0.247927	0.146435	0.000573515
ENSG00000100403	3131	1.03391	105.971	176.124	0.000917269	chr22_40761365_TA_T_rs66627281	-540161	-540160	97	109	0.207224	0.000266178	-0.116953	0.0315383	0.0821918	0.0843233	0.0665058	0.000639542
ENSG00000167074	3218	1.02873	114.103	177.794	0.00134474	chr22_41940168_G_A_rs5758511	558225	558226	144	167	0.317491	0.000447796	-0.124789	0.0349956	0.132187	0.133082	0.0939432	0.000584341
ENSG00000183864	3315	1.0164	112.308	176.445	0.00532122	chr22_41548583_T_A_rs13054094	101781	101782	100	108	0.205323	0.00219299	-0.0912251	0.0294226	0.449655	0.442772	0.215094	0.000570648
ENSG00000100410	3337	1.04458	111.091	173.254	0.0132025	chr22_42182603_G_A_rs75993207	713910	713911	30	30	0.0570342	0.00598508	0.12898	0.046455	0.760624	0.75705	0.303552	0.000630736
ENSG00000100412	3338	1.02133	116.138	176.343	0.00229172	chr22_41305452_A_G_rs138363830	-163666	-163665	29	29	0.0551331	0.000801169	-0.187907	0.0552476	0.224178	0.225032	0.13709	0.000560687
ENSG00000100413	3448	1.04545	128.232	172.717	2.2196e-19	chr22_41467677_GGGGAAATATACTAGTCTCCT_G_rs150112406	-76794	-76793	119	137	0.260456	1.53557e-23	0.36718	0.0324595	9.999e-05	4.94031e-18	4.69871e-17	0.000547928
ENSG00000172346	3455	1.06125	134.962	174.041	6.9135e-05	chr22_41663764_G_T_rs132788	102753	102754	151	188	0.357414	1.06618e-05	-0.203046	0.0450121	0.00669933	0.0067896	0.00802796	0.000546307
ENSG00000100417	3496	1.06282	137.327	173.137	8.44072e-06	chr22_41404878_G_A_rs9611579	-184963	-184962	201	262	0.501901	7.76475e-07	0.200649	0.039401	0.00079992	0.000737025	0.00110827	0.000539443
ENSG00000100418	3502	1.0461	138.219	173.978	7.47304e-06	chr22_41841561_C_T_rs2267438	220517	220518	141	160	0.695817	7.1211e-07	0.165408	0.0323641	0.00039996	0.000737078	0.00110827	0.000509372
ENSG00000196419	3502	1.0547	138.557	174.032	1.75749e-05	chr22_41601581_AAAG_A_rs145063118	-19715	-19714	99	109	0.207224	2.02068e-06	-0.120055	0.024571	0.00129987	0.00170862	0.00235902	0.000521708
ENSG00000100138	3658	1.03437	143.819	176.36	1.31705e-05	chr22_41780913_A_T_rs6002480	92045	92046	103	114	0.21673	1.67033e-06	0.135327	0.0274627	0.00149985	0.00150314	0.00210522	0.000471987
ENSG00000167077	3810	1.03838	162.59	174.432	1.86664e-22	chr22_41665635_A_G_rs34077262	-115717	-115716	94	103	0.804183	4.49519e-27	-0.537461	0.0431929	9.999e-05	5.31964e-21	6.64727e-20	0.000422793
ENSG00000100147	3841	1.04503	166.111	173.709	3.14796e-11	chr22_41756984_A_C_rs17377643	-43696	-43695	184	234	0.444867	1.92328e-13	-0.258469	0.0328979	9.999e-05	2.17299e-09	7.81112e-09	0.000422474
ENSG00000198911	3868	1.05876	169.457	174.432	2.03923e-07	chr22_41899246_C_G_rs713881	66140	66141	135	156	0.296578	9.30507e-09	-0.239512	0.0400517	9.999e-05	1.84149e-05	3.74271e-05	0.000431893
ENSG00000184068	3871	1.03467	162.628	173.683	0.00294197	chr22_42663834_G_C_rs8135701	829168	829169	36	38	0.0722433	0.000987594	-0.221623	0.0663454	0.371463	0.364069	0.189301	0.000417809
ENSG00000198951	4290	1.051	168.117	172.143	1.61206e-07	chr22_42183303_TTA_T_rs67588321;rs777800986	112490	112491	181	229	0.435361	5.55716e-09	0.172831	0.0284373	9.999e-05	1.55024e-05	3.18635e-05	0.000425181
ENSG00000177096	4301	1.0402	170.93	173.848	9.19541e-19	chr22_42089288_T_C_rs4147640	15039	15040	140	165	0.313688	1.21427e-22	0.364599	0.0330834	9.999e-05	3.57712e-17	3.08486e-16	0.000404462
ENSG00000183172	4312	1.04551	175.886	174.186	3.87229e-45	chr22_42079699_T_G_rs2269524	7	8	141	166	0.315589	7.97271e-55	-0.865882	0.0405599	9.999e-05	8.04938e-45	8.25427e-43	0.000399595
ENSG00000184983	4323	1.0477	174.929	173.895	8.20192e-10	chr22_42185242_C_T_rs2142695	94469	94470	41	41	0.0779468	1.05917e-11	0.384138	0.0534013	9.999e-05	6.62773e-08	1.94994e-07	0.000404503
ENSG00000237037	4324	1.06398	178.269	174.209	0.00752142	chr22_42556722_G_A_rs3827360	465790	465791	67	70	0.13308	0.00311417	0.279092	0.0933295	0.726127	0.716962	0.29301	0.000417059
ENSG00000182057	4572	1.04408	215.659	174.108	0.0101939	chr22_41964829_G_C_rs4822072	-304875	-304874	180	226	0.429658	0.00447723	0.136444	0.0474917	0.881712	0.881906	0.335398	0.00032448
ENSG00000100207	4570	1.05142	221.4	173.675	0.000180326	chr22_41982066_G_A_rs11914200	-288588	-288587	149	174	0.330798	3.3456e-05	-0.152953	0.0360829	0.030397	0.0324144	0.0305204	0.000323296
ENSG00000235568	4716	1.04571	268.401	177.562	0.00110319	chr22_42786485_C_T_rs13057031	354081	354082	154	196	0.372624	0.000351001	0.249799	0.068757	0.243176	0.236956	0.141872	0.000262057
ENSG00000189306	4822	1.0569	295.637	178.449	1.78307e-08	chr22_42547475_G_A_rs136980	27678	27679	86	90	0.171103	7.53998e-10	0.318913	0.049471	9.999e-05	2.57484e-06	6.01577e-06	0.000246207
ENSG00000183569	4854	1.04429	284.587	177.469	5.64497e-05	chr22_42591820_G_A_rs137097	37863	37864	70	72	0.136882	1.0196e-05	-0.414289	0.0916305	0.0107989	0.0130168	0.0140722	0.000246066
ENSG00000100227	4933	1.04477	279.85	175.835	0.00158703	chr22_41961682_T_G_rs5996095	-653202	-653201	74	74	0.140684	0.000507209	-0.118409	0.0335332	0.342166	0.337684	0.180064	0.000250603
ENSG00000270022	4932	1.03974	290.918	177.728	0.00610395	chr22_42509839_T_C_rs118144396	-105406	-105405	43	46	0.0874525	0.00267651	-0.295374	0.0972164	0.820718	0.821104	0.320464	0.000237335
ENSG00000289517	4961	1.02653	298.988	179.607	9.59622e-19	chr22_42616847_A_C_rs137117	-10842	-10841	138	165	0.313688	6.06259e-22	0.513658	0.047593	9.999e-05	1.09766e-16	8.99828e-16	0.000221503
ENSG00000100243	4992	1.04543	280.302	175.683	1.91767e-07	chr22_42619486_G_T_rs137123	-29850	-29849	82	85	0.161597	9.75226e-09	-0.283219	0.0474315	9.999e-05	3.37143e-05	6.53207e-05	0.000250715
ENSG00000128274	5087	1.05935	268.566	172.826	3.29972e-12	chr22_42732026_C_T_rs738531	11155	11156	180	234	0.555133	1.0456e-14	-0.225941	0.0271547	9.999e-05	2.50594e-10	1.01753e-09	0.000273033
ENSG00000242247	5194	1.03992	287.252	176.376	0.000436853	chr22_42929263_T_C_rs2284092	71989	71990	194	257	0.488593	0.000110812	0.135793	0.0344725	0.106089	0.106582	0.0796824	0.000240497
ENSG00000100266	5429	1.06546	317.44	176.236	0.00147618	chr22_43308075_AC_A_rs55705266;rs796355592	292925	292926	190	256	0.486692	0.000472128	0.123977	0.0349122	0.347965	0.343446	0.182189	0.000235288
ENSG00000100271	5522	1.05016	373.551	180.122	0.000692443	chr22_44067987_G_T_rs7285717	978595	978596	139	167	0.317491	0.000224256	0.169482	0.0451437	0.212879	0.207747	0.129828	0.000190895
ENSG00000100294	5536	1.05946	362.041	176.355	0.000107499	chr22_43121899_T_G_rs2003666	-21466	-21465	146	175	0.3327	2.06767e-05	-0.155766	0.0357676	0.0283972	0.0306427	0.0291196	0.000202619
ENSG00000100300	5540	1.04332	381.315	178.746	4.24567e-46	chr22_43154143_T_C_rs5759197	2583	2584	146	174	0.330798	1.30042e-54	0.560195	0.0263293	9.999e-05	2.22606e-45	2.36886e-43	0.000183104
ENSG00000100304	5608	1.04561	409.535	179.696	6.63065e-06	chr22_43180468_G_A_rs35910939	-6667	-6666	171	215	0.408745	9.29429e-07	-0.154168	0.0305033	0.00119988	0.00203032	0.00275464	0.000171704
ENSG00000159307	5926	1.07191	454.75	179.295	9.79161e-15	chr22_43297727_T_C_rs2007836	-45646	-45645	77	81	0.846008	3.17039e-17	0.441953	0.0479869	9.999e-05	6.58342e-13	3.6474e-12	0.000167442
ENSG00000186732	6036	1.03323	477.003	179.915	1.43126e-06	chr22_43451689_C_T_rs739017	39674	39675	142	170	0.323194	1.55216e-07	0.246909	0.0454955	0.00049995	0.000528027	0.000816358	0.00014183
ENSG00000186976	6298	1.04962	642.526	185.794	0.000198455	chr22_43695955_T_G_rs5764220	-116236	-116235	195	261	0.503802	6.75423e-05	0.225714	0.0555244	0.10259	0.105611	0.0791243	0.000110806
ENSG00000100344	6514	1.01634	701.349	187.524	0.00344141	chr22_43911655_C_T_rs4823168	-12151	-12150	135	156	0.296578	0.00181983	-0.17026	0.0539162	0.908109	0.908286	0.341924	9.13891e-05
ENSG00000100347	6548	1.04035	710.358	186.402	3.23528e-05	chr22_43960600_G_T_rs62228002	5157	5158	54	57	0.108365	8.84561e-06	-0.269867	0.0592569	0.019598	0.0191678	0.0195987	9.73937e-05
ENSG00000188677	6627	1.02816	681.719	184.473	8.06312e-12	chr22_44023991_T_C_rs7285340	-45071	-45070	138	163	0.309886	2.00582e-13	-0.321529	0.0409595	9.999e-05	3.17855e-09	1.11625e-08	9.76616e-05
ENSG00000138944	6763	1.02303	691.664	185.781	8.28773e-06	chr22_44361191_C_T_rs2014530	48239	48240	144	180	0.342205	1.80772e-06	-0.194923	0.039696	0.00509949	0.00502508	0.00614783	9.46932e-05
ENSG00000188636	6830	1.04459	743.338	187.937	1.23624e-05	chr22_44530578_A_G_rs4823234	32344	32345	196	251	0.477186	3.25305e-06	-0.0895879	0.0187388	0.00469953	0.0072774	0.0085456	9.4308e-05
ENSG00000186654	6973	1.06204	812.134	189.208	7.68225e-05	chr22_44669044_C_A_rs71328675	496	497	109	122	0.231939	2.71718e-05	0.18596	0.0433536	0.0441956	0.0494982	0.0433561	9.10415e-05
ENSG00000248405	6933	1.02785	805.195	189.549	5.84461e-05	chr22_44779231_C_A_rs9614925	76997	76998	44	44	0.0836502	2.03528e-05	-0.477366	0.10952	0.0392961	0.0417027	0.0376468	8.26052e-05
ENSG00000241484	6862	1.01091	785.55	189.499	0.00173295	chr22_43901673_C_T_rs4823159	-850902	-850901	147	186	0.646388	0.000895025	0.162798	0.0483206	0.735326	0.740159	0.299501	8.01613e-05
ENSG00000056487	6670	1.07367	648.456	179.754	2.27482e-09	chr22_45018316_C_G_rs5766299	8666	8667	112	138	0.262357	7.64e-11	-0.459058	0.0669816	9.999e-05	5.30844e-07	1.36835e-06	0.000118044
ENSG00000226328	6506	1.06424	763.878	188.081	0.000512729	chr22_44400015_G_A_rs135914	-763767	-763766	162	201	0.617871	0.000217673	0.12575	0.0334243	0.29897	0.294803	0.164263	9.74334e-05
ENSG00000093000	6505	1.03712	747.386	187.989	0.00115485	chr22_44817987_T_C_rs5766055	-345939	-345938	29	30	0.0570342	0.000540631	0.200749	0.0571419	0.568343	0.56142	0.251003	9.16394e-05
ENSG00000100364	6409	1.06265	713.027	184.64	0.000171593	chr22_44828736_G_C_rs5766067	-377114	-377113	125	144	0.273764	5.42475e-05	0.15982	0.0387917	0.0973903	0.098027	0.0746721	0.000103885
ENSG00000100376	6233	1.04315	703.237	187.91	1.05128e-41	chr22_45315973_G_A_rs104664	6038	6039	65	69	0.868821	4.7274e-47	-1.04986	0.0559155	9.999e-05	1.64136e-40	1.18683e-38	9.92406e-05
ENSG00000077942	6057	1.03382	654.712	187.874	0.000671759	chr22_46168728_C_G_rs135538	665844	665845	175	222	0.422053	0.000292675	-0.216356	0.0587508	0.347565	0.339879	0.180907	0.00010353
ENSG00000280383	6160	1.04468	588.331	183.514	0.00053683	chr22_46510103_C_T_rs9616029	853083	853084	45	48	0.0912548	0.000191391	0.289734	0.0763172	0.253975	0.251435	0.147811	0.000119186
ENSG00000130638	6167	1.03666	606.891	184.868	0.000314869	chr22_44689404_T_C_rs1005518	-982431	-982430	108	119	0.226236	0.000109798	0.111305	0.028239	0.158584	0.160864	0.107816	0.000112688
ENSG00000188064	5767	1.03085	556.989	187.504	0.000419587	chr22_45655048_GT_G_rs34954214;rs397868228	-322115	-322114	162	199	0.378327	0.000169758	0.155606	0.0406483	0.19578	0.196314	0.124812	0.000120554
ENSG00000273145	5719	1.06407	535.649	185.555	0.000490635	chr22_45618799_A_G_rs6006785	-394808	-394807	171	219	0.58365	0.000187446	-0.151674	0.0398937	0.207179	0.205416	0.128758	0.000138872
ENSG00000231711	5643	1.03063	511.61	185.615	5.59329e-05	chr22_46048798_A_T_rs6520000	3944	3945	171	211	0.401141	1.58094e-05	0.181986	0.0411859	0.0248975	0.024964	0.0244864	0.000131154
ENSG00000241990	5640	1.02885	508.107	186.439	0.000853231	chr22_45573552_G_A_rs191006849	-480154	-480153	41	43	0.0817491	0.000363631	0.327888	0.0904925	0.335166	0.338209	0.180259	0.000131317
ENSG00000197182	5661	1.04939	472.97	182.847	0.00189102	chr22_45109751_G_A_rs76486426	-970562	-970561	47	49	0.0931559	0.000796856	-0.241104	0.0708559	0.574943	0.569256	0.253142	0.000150422
ENSG00000186951	5618	1.05363	473.907	183.811	0.000764029	chr22_46094851_C_G_rs17576466	-55676	-55675	111	128	0.243346	0.000290576	-0.0847737	0.0230078	0.281572	0.279714	0.158791	0.000152084
ENSG00000205643	5560	1.03218	476.71	185.522	0.007837	chr22_46595501_T_C_rs6007943	345207	345208	151	178	0.661597	0.00437711	-0.142524	0.04948	0.972003	0.974865	0.358145	0.000141449
ENSG00000075234	5499	1.04428	469.232	183.795	0.000490277	chr22_46456623_G_A_rs12166442	188614	188615	105	118	0.224335	0.000174406	-0.15647	0.0409501	0.190081	0.188448	0.121191	0.000149247
ENSG00000075218	5450	1.04469	485.308	185.471	0.000677285	chr22_47173175_G_A_rs17822968	876304	876305	99	113	0.214829	0.00026975	0.201984	0.0545214	0.264874	0.260525	0.151371	0.000144487
ENSG00000100416	5474	1.03989	482.709	185.324	2.32265e-06	chr22_46337221_T_G_rs6007880	1506	1507	80	86	0.163498	4.09692e-07	0.23181	0.044347	0.0009999	0.00083988	0.00124459	0.000143112
ENSG00000075275	5279	1.03206	428.592	182.496	0.00401282	chr22_46415670_C_T_rs55780321	-121951	-121950	30	30	0.0570342	0.00187767	0.183715	0.0583538	0.815418	0.812737	0.318035	0.000157267
ENSG00000288754	5277	1.03876	426.014	182.47	9.42665e-09	chr22_46538406_G_T_rs2878874	513	514	46	49	0.906844	5.51749e-10	0.421	0.0647402	9.999e-05	2.43947e-06	5.72084e-06	0.000161588
ENSG00000234869	5277	1.03458	482.889	186.906	3.89959e-32	chr22_46538406_G_T_rs2878874	-3090	-3089	46	49	0.906844	2.14357e-36	0.928774	0.0603935	9.999e-05	1.88374e-30	5.59173e-29	0.0001407
ENSG00000075240	5257	1.04254	431.644	181.89	2.21808e-05	chr22_46610055_T_C_rs138523	-16707	-16706	80	86	0.836502	4.40967e-06	-0.182289	0.0386796	0.00759924	0.0076746	0.00894682	0.00016137
ENSG00000100422	5430	1.03889	478.323	185.088	0.00225372	chr22_46594585_T_TG_rs11455830	-143668	-143667	187	241	0.541825	0.00104769	-0.1378	0.0414667	0.648935	0.64404	0.274329	0.000143973
ENSG00000260708	5428	1.02955	534.632	189.577	6.16255e-14	chr22_46762282_G_A_rs12389	-282	-281	159	184	0.34981	1.7794e-15	-0.236769	0.0275424	9.999e-05	1.59432e-11	7.4684e-11	0.000125077
ENSG00000054611	5428	1.03552	466.199	184.279	6.64417e-05	chr22_47037635_A_T_rs2337166	274984	274985	158	186	0.646388	1.79452e-05	-0.183676	0.0418523	0.0237976	0.0265407	0.0257952	0.00014617
ENSG00000219438	8761	1.05334	895.748	185.616	1.71031e-18	chr22_48651901_C_T_rs5771676	75594	75595	185	231	0.560836	5.37826e-21	0.623511	0.0594887	9.999e-05	2.4259e-16	1.92705e-15	8.03954e-05
ENSG00000100425	7403	1.05411	679.532	182.509	0.000111234	chr22_50351319_A_C_.	523445	523446	80	85	0.161597	2.96867e-05	0.163103	0.0382156	0.0612939	0.0617623	0.0518285	0.000106222
ENSG00000100426	7216	1.02811	669.989	183.479	0.00101475	chr22_49039049_G_A_rs7286481	-814796	-814795	69	75	0.142586	0.000397711	-0.110608	0.0307354	0.486451	0.479955	0.226428	9.93537e-05
ENSG00000273192	7007	1.05468	644.701	183.18	0.00206461	chr22_48969705_G_A_rs5769706	-932524	-932523	151	181	0.344106	0.000891442	-0.192089	0.0569949	0.718928	0.716551	0.292936	0.000112157
ENSG00000182858	6923	1.04958	625.488	182.045	0.00111488	chr22_49946107_T_C_rs28488933	27668	27669	125	142	0.269962	0.000420637	0.105558	0.0294591	0.485451	0.478608	0.225982	0.000113813
ENSG00000184164	6923	1.06073	624.293	182.475	0.00660542	chr22_49725155_C_G_rs4824089	-193480	-193479	66	69	0.131179	0.0033346	0.139897	0.0471265	0.979302	0.981812	0.35983	0.000117965
ENSG00000278869	6856	1.04889	645.356	183.594	0.000737482	chr22_49936040_T_G_rs188788660	1965	1966	73	78	0.148289	0.00027669	0.349573	0.0945351	0.362264	0.355501	0.186393	0.000110074
ENSG00000198355	6641	1.05187	593.626	181.906	0.000133992	chr22_49679943_T_A_rs74524361	-280830	-280829	50	50	0.095057	3.575e-05	0.161694	0.0382909	0.0625937	0.0654823	0.0543758	0.000120763
ENSG00000100427	5985	1.03043	562.611	184.329	6.45155e-05	chr22_50064062_T_C_rs11568188	-21365	-21364	38	45	0.0855513	1.73939e-05	-0.262572	0.059729	0.0322968	0.0317966	0.030044	0.000119192
ENSG00000073150	5477	1.0457	507.66	182.755	9.82937e-05	chr22_50092775_A_G_rs6010168	-77957	-77956	190	242	0.539924	2.60476e-05	0.168324	0.039149	0.0405959	0.0415843	0.0375627	0.000138558
ENSG00000170638	5355	1.04115	471.5	180.66	2.02692e-09	chr22_50186650_G_C_rs13054650	736	737	146	185	0.351711	7.43821e-11	0.161809	0.0235936	9.999e-05	5.3068e-07	1.36835e-06	0.000147092
ENSG00000273253	5254	1.04	494.2	183.233	7.2919e-23	chr22_50200073_T_C_rs5771096	-765	-764	40	43	0.918251	2.53193e-26	-1.25698	0.102993	9.999e-05	5.90941e-21	7.35742e-20	0.000139833
ENSG00000073169	5252	1.04163	494.473	183.166	1.02046e-18	chr22_50201349_T_C_rs3747942	337	338	189	242	0.539924	1.62164e-21	0.44581	0.0418498	9.999e-05	1.14374e-16	9.36239e-16	0.000140467
ENSG00000128159	5131	1.03894	501.101	184.325	0.00117662	chr22_50176047_T_C_rs5771204	-50143	-50142	173	211	0.401141	0.000485971	0.0948402	0.026768	0.433957	0.426777	0.210312	0.000137454
ENSG00000288871	5033	1.03644	490.684	183.498	1.53563e-05	chr22_50244603_A_AT_rs3841005;rs397704930	-60	-59	157	197	0.374525	3.17764e-06	0.253466	0.0529587	0.00459954	0.00618317	0.0073743	0.000139276
ENSG00000100429	5016	1.03779	499.794	183.929	0.000987154	chr22_49901718_G_T_rs62654809	-349548	-349547	45	46	0.0874525	0.000391716	0.205396	0.0570087	0.375962	0.371413	0.19173	0.000137316
ENSG00000188130	4971	1.06105	452.104	180.729	8.15611e-05	chr22_50219624_A_G_rs6537642	-42060	-42059	34	37	0.929658	1.88612e-05	-0.419531	0.0958525	0.0264974	0.0287954	0.0276577	0.000163044
ENSG00000185386	4928	1.04723	412.096	179.349	0.00288725	chr22_50273461_G_A_rs4838867	3080	3081	115	140	0.26616	0.00116336	0.174552	0.0530187	0.681832	0.67785	0.283345	0.000171493
ENSG00000196576	4697	1.03045	426.602	183.179	1.98751e-07	chr22_50482719_AACACTCGGGCCCCCGAAG_A_rs72438078;rs3840963	175072	175073	47	48	0.0912548	2.03586e-08	0.291633	0.0500244	9.999e-05	6.28986e-05	0.000116464	0.000157196
ENSG00000205593	4626	1.04423	418.623	182.081	0.000173726	chr22_50167765_G_C_rs9628299	-159248	-159247	117	131	0.750951	4.87536e-05	0.221725	0.0534733	0.0557944	0.0612303	0.0515372	0.000167262
ENSG00000100239	4556	1.03969	418.427	183.265	1.7879e-05	chr22_50460190_G_A_rs2073278	116858	116859	140	169	0.321293	3.73396e-06	-0.130331	0.0274375	0.00539946	0.0060317	0.00721501	0.000164995
ENSG00000100241	3900	1.05309	287.559	177.115	0.00508586	chr22_50587484_C_T_rs76610029	112412	112413	38	40	0.0760456	0.00211918	-0.181185	0.0582382	0.754325	0.751741	0.302152	0.000250207
ENSG00000128165	3868	1.03753	297.947	178.755	0.00812758	chr22_50672492_G_A_rs62241528	190935	190936	47	48	0.0912548	0.00385494	0.241673	0.0827129	0.908009	0.906153	0.341492	0.000230137
ENSG00000100258	3759	1.03496	282.523	178.23	0.000911076	chr22_50505734_G_A_rs128941	-1969	-1968	167	215	0.591255	0.000287212	0.104845	0.0284309	0.219478	0.212789	0.132042	0.000240753
ENSG00000025770	3751	1.05146	293.666	178.825	0.000377572	chr22_50166840_T_G_rs116914202	-341385	-341384	51	54	0.102662	0.000104015	0.201346	0.0509035	0.0883912	0.0915243	0.0707124	0.000243789
ENSG00000272821	3686	1.04925	313.246	182.573	0.000511406	chr22_50535350_G_A_rs73172252	11423	11424	73	80	0.152091	0.000174153	-0.256679	0.067169	0.132687	0.132152	0.0934126	0.000227007
ENSG00000284194	3681	1.04276	285.96	179.239	0.000209164	chr22_50012026_T_C_rs137868	-513573	-513572	72	79	0.84981	5.28395e-05	-0.221598	0.0537012	0.0479952	0.0504974	0.0440466	0.000243727
ENSG00000025708	3673	1.05871	265.644	176.085	2.80021e-05	chr22_50543007_G_A_rs131784	12994	12995	131	168	0.680608	4.05605e-06	0.12953	0.0273756	0.00509949	0.00541589	0.00657028	0.000275504
ENSG00000177989	3667	1.07129	267.16	175.997	0.000607389	chr22_50506827_A_G_rs131824	-24996	-24995	170	204	0.387833	0.000161665	-0.19402	0.0505135	0.125487	0.127158	0.090862	0.00028446
ENSG00000272666	3630	1.05903	260.113	174.953	0.000279991	chr22_50458786_G_A_rs73441477	-84121	-84120	58	61	0.11597	6.07733e-05	-0.308636	0.0754313	0.0544946	0.0585823	0.0497672	0.000281634
ENSG00000130487	3618	1.04016	252.227	175.309	0.000680042	chr22_49628325_G_A_rs11705461	-919709	-919708	97	103	0.195817	0.000179744	0.208518	0.0546853	0.141286	0.144112	0.0993872	0.000274093
ENSG00000205560	3523	1.06404	258.159	175.113	9.12802e-07	chr22_50565942_G_A_rs131763	-10962	-10961	186	250	0.475285	6.09298e-08	0.237529	0.0423029	9.999e-05	0.000134165	0.000234415	0.000288074
ENSG00000100288	3512	1.03127	281.652	179.559	9.42464e-06	chr22_50583170_C_T_rs131756	320	321	183	247	0.469582	1.39348e-06	0.153679	0.0309399	0.00179982	0.00217261	0.00292378	0.000238704
ENSG00000254413	3512	1.05308	251.222	174.31	2.06138e-08	chr22_50570421_A_G_rs2073605	-12545	-12544	28	28	0.0532319	5.66626e-10	-0.604404	0.0930123	9.999e-05	2.65194e-06	6.18311e-06	0.000286376
ENSG00000205559	3512	1.04363	259.774	176.948	0.00905231	chr22_50696460_C_T_rs8138473	113339	113340	114	128	0.243346	0.00417896	0.192266	0.0663998	0.89921	0.898469	0.339522	0.000269017
ENSG00000008735	3478	1.05656	275.529	178.545	0.00171181	chr22_50614703_G_A_rs78370373	13909	13910	38	39	0.0741445	0.000612134	0.409712	0.117797	0.358664	0.349459	0.184287	0.0002639
ENSG00000100299	3421	1.05081	256.802	176.254	3.91065e-36	chr22_50625049_T_C_rs6151429	-3122	-3121	42	44	0.0836502	2.51732e-43	-1.17156	0.0666605	9.999e-05	2.06792e-35	1.03213e-33	0.000278218
ENSG00000251322	3205	1.04668	260.038	180.184	0.00337489	chr22_50013258_T_C_rs137873	-684308	-684307	194	253	0.519011	0.00143354	-0.208875	0.0646654	0.567643	0.563698	0.251687	0.000271292
ENSG00000079974	2989	1.06318	202.606	172.274	0.000354148	chr22_50747848_T_C_rs8135434	-35789	-35788	28	29	0.0551331	7.09635e-05	0.32673	0.0806206	0.0540946	0.0569608	0.0486388	0.000366095
ENSG00000144619	7713	1.03856	742.65	185.293	1.88406e-09	chr3_1992033_A_G_rs2727948	-579309	-579308	186	241	0.541825	1.17819e-10	0.401811	0.0592848	9.999e-05	8.18169e-07	2.06095e-06	9.26405e-05
ENSG00000072756	7026	1.05126	655.318	182.816	0.0012537	chr3_3241898_A_G_rs12489660	114957	114958	149	182	0.346008	0.000495412	-0.0649841	0.0183692	0.542146	0.536795	0.244057	0.000109192
ENSG00000113851	7058	1.03691	674.635	185.192	3.36701e-09	chr3_3178805_T_C_rs711613	-887	-886	148	182	0.653992	2.26632e-10	-0.19783	0.0296948	9.999e-05	1.38372e-06	3.36533e-06	0.000101453
ENSG00000175928	6462	1.0386	600.529	184.339	8.01075e-18	chr3_4368850_C_T_rs11915920	569418	569419	189	259	0.492395	2.34265e-20	0.4762	0.04637	9.999e-05	1.32493e-15	9.74262e-15	0.000114577
ENSG00000170364	5943	1.04913	549.704	185.193	0.000261076	chr3_4511566_C_T_rs304042	208228	208229	62	64	0.878327	8.9896e-05	0.19583	0.0490463	0.117888	0.118753	0.0861351	0.000129322
ENSG00000144455	6068	1.047	553.038	183.836	2.47142e-24	chr3_4361853_C_T_rs4685744	-105417	-105416	190	261	0.496198	6.06986e-28	-0.310823	0.0244377	9.999e-05	1.39997e-22	2.04026e-21	0.000127702
ENSG00000235947	5823	1.06068	514.043	183.395	0.00075248	chr3_4814966_T_C_rs2304820	63375	63376	102	112	0.212928	0.000281012	0.230552	0.062419	0.30067	0.293201	0.163615	0.000143239
ENSG00000150995	5883	1.06578	518.655	182.065	8.63416e-05	chr3_4216154_C_T_rs2083932	-598170	-598169	53	55	0.104563	2.16275e-05	0.324676	0.0747375	0.0337966	0.0346531	0.0322833	0.000144159
ENSG00000235978	5913	1.02855	573.096	187.356	4.15164e-07	chr3_4825826_A_G_rs1051559	-5565	-5564	79	86	0.163498	6.73717e-08	0.448613	0.0801815	9.999e-05	0.000185175	0.000314196	0.000116316
ENSG00000134107	6040	1.0465	597.809	186.677	0.000984219	chr3_4349776_T_G_rs79901438	-629662	-629661	137	168	0.319392	0.000431177	0.117745	0.0329234	0.431257	0.422454	0.209114	0.000117956
ENSG00000235831	6034	1.0518	559.621	183.543	0.000139688	chr3_4905851_G_C_rs9881817	-74564	-74563	142	177	0.336502	4.06493e-05	-0.240305	0.0573342	0.0641936	0.0643553	0.0535929	0.000128075
ENSG00000134108	6246	1.03315	618.252	186.691	9.4204e-10	chr3_5150071_T_G_rs11707685	27778	27779	140	174	0.330798	6.27916e-11	-0.16547	0.0240241	9.999e-05	3.56721e-07	9.41904e-07	0.000109402
ENSG00000134109	6254	1.02517	619.953	186.391	0.00207935	chr3_5485005_TA_T_rs36037295;rs572534846;rs797021844	297297	297298	160	188	0.642586	0.000996089	-0.0840085	0.0251678	0.718228	0.715614	0.292766	0.00010637
ENSG00000071282	6327	1.02492	503.692	184.278	5.14322e-17	chr3_8629633_C_CTGACTCACCAGTGGTTCACAGA_rs142926392;rs570096071	127825	127826	165	206	0.391635	1.97521e-19	0.430771	0.043248	9.999e-05	1.17536e-14	7.82649e-14	0.000130817
ENSG00000125046	6250	1.03356	538.928	187.421	5.49772e-19	chr3_8629633_C_CTGACTCACCAGTGGTTCACAGA_rs142926392;rs570096071	-22429	-22428	165	206	0.391635	2.28289e-21	0.434953	0.0410186	9.999e-05	8.79575e-17	7.31682e-16	0.000125666
ENSG00000180914	6135	1.0496	517.386	185.166	5.21944e-15	chr3_8629633_C_CTGACTCACCAGTGGTTCACAGA_rs142926392;rs570096071	-139981	-139980	165	206	0.391635	4.85188e-17	0.272768	0.029824	9.999e-05	7.05103e-13	3.88737e-12	0.000137595
ENSG00000070950	5366	1.05193	473.087	182.171	0.000103975	chr3_8870966_T_G_rs34969748	-92507	-92506	45	47	0.0893536	2.69851e-05	-0.24017	0.0559701	0.0386961	0.0401018	0.0364034	0.000151559
ENSG00000134077	5175	1.06996	449.522	181.329	6.69393e-07	chr3_9365020_G_A_rs11547584	1967	1968	89	99	0.188213	7.13617e-08	-0.136765	0.0244944	0.00019998	0.000165392	0.000283877	0.000168411
ENSG00000196220	5175	1.0577	485.611	184.858	7.99609e-22	chr3_9361477_G_A_rs62246267	-1577	-1576	90	100	0.190114	6.57911e-25	0.628099	0.0534441	9.999e-05	3.27994e-20	3.87817e-19	0.000150266
ENSG00000254485	5176	1.07847	470.361	182.693	0.0014784	chr3_10114492_A_C_rs116774633	751188	751189	32	33	0.0627376	0.000596691	-0.300225	0.0861393	0.469053	0.464168	0.2215	0.000165043
ENSG00000206573	5160	1.0359	500.11	185.956	0.00651592	chr3_8617868_ACAACCAAAAGCTGTCCCCCCAGCTTGT_A_.	-779629	-779628	104	116	0.220532	0.0035885	-0.107951	0.0366559	0.955204	0.959175	0.354621	0.000136421
ENSG00000168137	5186	1.02126	499.037	186.935	0.001062	chr3_8710759_T_A_rs73019973	-718167	-718166	28	30	0.0570342	0.000474222	0.134708	0.0379471	0.406259	0.401196	0.201671	0.000130497
ENSG00000163719	5112	1.02319	491.953	185.378	0.00238745	chr3_9138287_C_A_rs2675187	-511219	-511218	106	117	0.777567	0.00112897	0.119606	0.0362316	0.681432	0.682356	0.284631	0.000133199
ENSG00000144550	4987	1.05227	492.606	185.809	0.000603053	chr3_9250177_A_G_rs11131163	-453657	-453656	153	186	0.353612	0.000239453	0.158636	0.0424532	0.237576	0.2349	0.141135	0.000145705
ENSG00000156983	4919	1.03475	494.424	188.096	0.000317928	chr3_9738171_A_G_rs159155	-5411	-5410	102	121	0.230038	0.00012723	0.106471	0.0272761	0.132587	0.134204	0.0945546	0.000137489
ENSG00000114026	4922	1.01782	441.333	184.377	0.00263997	chr3_9523070_A_AAG_rs375049117	-226883	-226882	162	202	0.38403	0.00122763	0.0917643	0.0280081	0.682932	0.681559	0.284466	0.000145924
ENSG00000134072	4871	1.05382	409.155	181.174	0.00182878	chr3_9065791_T_C_rs7632256	-704157	-704156	176	226	0.429658	0.000724625	0.104755	0.0305406	0.509049	0.501747	0.233236	0.000176252
ENSG00000171148	4863	1.06093	383.483	178.375	0.00187248	chr3_9857398_A_G_rs1166045	64924	64925	38	39	0.0741445	0.000676414	0.170691	0.0494798	0.485851	0.483747	0.227722	0.000192142
ENSG00000250151	4862	1.04121	403.511	181.416	0.000715027	chr3_10017980_T_C_rs73017232	224897	224898	55	60	0.114068	0.000245187	-0.347706	0.0932092	0.234377	0.233271	0.140507	0.000171902
ENSG00000241553	4862	1.02949	442.018	184.741	0.000160847	chr3_10115345_TA_T_.	322262	322263	30	30	0.0570342	5.06131e-05	0.192784	0.0465979	0.0625937	0.0626517	0.0524189	0.000151255
ENSG00000214021	4839	1.05283	426.932	183.406	2.60031e-07	chr3_9813670_A_G_rs11131189	-4703	-4702	188	255	0.484791	2.83461e-08	-0.170612	0.0295919	0.00029997	6.7044e-05	0.000123531	0.000168405
ENSG00000156990	4787	1.06177	428.082	181.746	0.000165624	chr3_9843425_C_T_rs57223920	-592	-591	41	42	0.0798479	4.53823e-05	-0.252773	0.0607018	0.0529947	0.056505	0.0483373	0.000172566
ENSG00000171135	4778	1.06448	393.882	179.037	1.22612e-07	chr3_9865713_C_T_rs375024	-24898	-24897	188	244	0.463878	7.89139e-09	-0.138601	0.0230565	9.999e-05	2.47288e-05	4.90575e-05	0.00018908
ENSG00000163701	4748	1.06266	394.523	179.535	0.00187128	chr3_10807211_C_CTTAA_rs112833300;rs59769078	904362	904363	153	188	0.357414	0.000703693	0.170993	0.0497301	0.49835	0.492822	0.230245	0.000187742
ENSG00000163702	4737	1.04322	448.164	184.438	1.22444e-06	chr3_9731630_G_A_rs708574	-185445	-185444	146	184	0.34981	1.84087e-07	-0.163519	0.0303243	0.00019998	0.000389179	0.000618825	0.00015575
ENSG00000288550	4697	1.06986	420.105	180.802	2.16417e-09	chr3_9933702_C_G_rs2270894	9611	9612	101	118	0.224335	8.1714e-11	0.405438	0.0592594	9.999e-05	3.33517e-07	8.86863e-07	0.00018015
ENSG00000163703	4672	1.04891	417.348	180.861	5.74865e-75	chr3_9933702_C_G_rs2270894	-104	-103	101	118	0.224335	5.53519e-88	1.06523	0.0313401	9.999e-05	7.37152e-76	1.38585e-72	0.000170215
ENSG00000163704	4673	1.04105	452.527	184.316	0.000368043	chr3_9258160_G_A_rs2648515	-694249	-694248	52	53	0.10076	0.000128228	-0.312823	0.0801816	0.140886	0.139801	0.097247	0.000153212
ENSG00000269982	4677	1.04493	427.488	181.753	0.00138988	chr3_10485119_A_G_rs12495901	526401	526402	55	61	0.11597	0.000537491	0.297302	0.0845855	0.429557	0.426473	0.210254	0.000164151
ENSG00000206567	4662	1.05125	457.654	183.95	0.00380417	chr3_10978419_G_C_rs59169515	967323	967324	50	54	0.102662	0.00184147	-0.298841	0.0947422	0.818218	0.811328	0.317616	0.000156344
ENSG00000125037	4662	1.07123	434.351	180.988	0.000902054	chr3_9095184_G_A_rs2058947	-915933	-915932	141	157	0.701521	0.00031605	0.0828235	0.0226187	0.29617	0.291891	0.163239	0.00017495
ENSG00000144554	4564	1.04306	430.414	182.179	0.00693228	chr3_10671707_TG_T_rs36073391;rs397988672	578418	578419	133	161	0.693916	0.0034988	-0.134326	0.0454859	0.943806	0.945653	0.351187	0.00016209
ENSG00000254999	4529	1.0251	413.276	181.817	1.36904e-08	chr3_10132058_G_A_rs3843008	16382	16383	65	74	0.140684	7.94474e-10	-0.268554	0.0417205	9.999e-05	4.13298e-06	9.29056e-06	0.000159525
ENSG00000134086	4546	1.04975	392.849	180.049	1.48765e-05	chr3_10146005_T_TCTC_rs75833577;rs59722349	4226	4227	70	77	0.853612	2.46333e-06	0.146945	0.0303448	0.00359964	0.00441447	0.00547682	0.000181293
ENSG00000134070	4550	1.05872	409.355	180.992	1.5194e-10	chr3_10224373_T_C_rs3844284	59453	59454	187	238	0.452472	3.70462e-12	0.185456	0.0251622	9.999e-05	2.2877e-08	7.15619e-08	0.000178805
ENSG00000157014	4538	1.05139	406.416	181.048	7.6338e-10	chr3_10220683_C_G_rs4684038	-27777	-27776	151	181	0.344106	2.47972e-11	0.253274	0.0359343	9.999e-05	1.40427e-07	3.92597e-07	0.000176127
ENSG00000272410	4537	1.02443	442.751	185.621	0.000964051	chr3_10914386_C_T_rs3774089	665013	665014	50	53	0.10076	0.000405483	0.34714	0.096606	0.337666	0.335973	0.179389	0.000148586
ENSG00000231177	4478	1.01476	435.188	185.862	9.6834e-07	chr3_10287098_G_A_rs35682	2678	2679	178	222	0.577947	1.56921e-07	0.269454	0.04967	0.00039996	0.000373317	0.000596968	0.000146521
ENSG00000240288	4469	1.05342	440.089	184.963	3.95409e-15	chr3_10281574_T_C_rs2544005	-6384	-6383	177	221	0.420152	3.38985e-17	0.399472	0.0434217	9.999e-05	4.00198e-13	2.26846e-12	0.000163661
ENSG00000157020	4441	1.04339	382.519	180.554	0.00207007	chr3_10577208_C_T_rs77980156	256095	256096	124	149	0.28327	0.000819828	-0.10697	0.0315125	0.531147	0.527099	0.241159	0.000182573
ENSG00000196639	4819	1.0341	489.321	186.388	8.24343e-06	chr3_11251375_T_C_rs184700	96881	96882	145	168	0.680608	1.86769e-06	-0.219649	0.0447962	0.00259974	0.00328664	0.00421767	0.000138642
ENSG00000285906	4737	1.03829	438.403	184.123	0.0015445	chr3_10696396_CCT_C_rs146368457	-529482	-529481	28	28	0.0532319	0.000659087	0.303665	0.0878376	0.483352	0.473789	0.224515	0.000156788
ENSG00000197548	4735	1.05312	415.914	180.949	0.000114007	chr3_11201964_C_A_rs75371815	-70453	-70452	25	27	0.0513308	2.82234e-05	-0.242455	0.0566455	0.0352965	0.0384579	0.0352229	0.000173018
ENSG00000271716	4602	1.04833	368.577	181.538	3.56338e-10	chr3_11615475_T_C_rs2616560	8290	8291	27	28	0.0532319	1.08164e-11	0.62866	0.0874369	9.999e-05	5.97864e-08	1.77471e-07	0.000192391
ENSG00000272483	4591	1.05567	342.505	179.19	1.85514e-21	chr3_11605480_G_A_rs13078528	-6123	-6122	27	28	0.946768	3.26429e-25	-1.02887	0.0868247	9.999e-05	6.01816e-20	6.91292e-19	0.000211729
ENSG00000144560	4592	1.04417	350.097	181.003	0.00168882	chr3_10835764_C_T_rs13070185	-808152	-808151	62	73	0.138783	0.000656625	0.152714	0.0441603	0.431657	0.425285	0.209925	0.000199955
ENSG00000144559	4619	1.05604	335.519	181.233	0.000450975	chr3_11849173_C_T_rs1498090	2287	2288	177	231	0.439163	0.000142295	-0.108928	0.0281151	0.121388	0.123018	0.0885654	0.000216383
ENSG00000157152	4723	1.05007	323.98	179.744	0.000273845	chr3_11985235_G_T_rs305506	-163323	-163322	62	66	0.874525	7.43024e-05	-0.459278	0.113652	0.0715928	0.0735026	0.0597599	0.000220042
ENSG00000157150	4740	1.02842	350.861	183.507	0.00242611	chr3_11945638_G_A_rs55746614	-213275	-213274	108	121	0.230038	0.00108452	-0.194204	0.058619	0.566243	0.560513	0.250777	0.000189902
ENSG00000132170	4815	1.04652	369.903	182.851	0.00036952	chr3_12198352_C_T_rs1663070	-89533	-89532	129	148	0.718631	0.000121014	0.273639	0.0698695	0.110689	0.113963	0.083574	0.000190632
ENSG00000154743	5021	1.05583	373.639	181.888	0.000406864	chr3_13110957_C_T_rs73016630	626521	626522	36	37	0.0703422	0.000129819	-0.319103	0.0818585	0.121488	0.123641	0.0888553	0.000194187
ENSG00000075975	5084	1.04023	378.792	182.684	8.04237e-05	chr3_12540093_C_T_rs13069599	-16995	-16994	70	74	0.140684	2.05731e-05	0.180596	0.0414578	0.0227977	0.0256143	0.0250415	0.000182565
ENSG00000132155	5074	1.04672	377.33	180.709	4.69396e-11	chr3_12646371_GTTTCT_G_rs5846780;rs375774568	-17747	-17746	82	88	0.1673	8.96223e-13	-0.279076	0.0366924	9.999e-05	7.53816e-09	2.49992e-08	0.000186995
ENSG00000144712	5078	1.05163	357.344	180.95	9.77632e-05	chr3_12798558_C_T_rs55692304	1877	1878	167	211	0.598859	2.35846e-05	0.162238	0.037525	0.0246975	0.0282166	0.0271758	0.000200453
ENSG00000144713	5145	1.03935	358.012	180.948	0.00084514	chr3_12904933_T_G_rs2600323	63387	63388	92	101	0.192015	0.000292475	-0.0761842	0.0206865	0.247775	0.244233	0.145028	0.00019263
ENSG00000144711	4872	1.04193	308.72	178.554	0.000598162	chr3_13037679_C_G_rs58622184	-35751	-35750	96	110	0.209125	0.000176985	-0.0934235	0.0244748	0.152685	0.154	0.104306	0.00022518
ENSG00000163517	5144	1.04263	374.162	181.62	0.00334424	chr3_13834253_A_G_rs59201100	353946	353947	87	96	0.18251	0.00148184	-0.193138	0.0599783	0.705529	0.698449	0.288294	0.000186206
ENSG00000163520	5184	1.04658	392.054	181.586	2.90811e-06	chr3_13545770_G_T_rs13084832	-3412	-3411	114	133	0.747148	4.04846e-07	-0.256274	0.0490037	0.00079992	0.000814305	0.00120988	0.000179897
ENSG00000163528	5089	1.04913	386.805	180.227	0.000204408	chr3_14117225_T_C_rs2607748	-7646	-7645	182	238	0.452472	5.39312e-05	-0.104558	0.0253695	0.0620938	0.0656292	0.0544576	0.000183775
ENSG00000170876	5089	1.02479	428.245	184.955	1.0486e-05	chr3_14143979_T_G_rs2733531	18926	18927	118	137	0.260456	2.24451e-06	-0.108525	0.0223166	0.00309969	0.00387707	0.00487443	0.000153795
ENSG00000228242	5074	1.07547	390.715	179.616	3.70365e-14	chr3_14177502_A_G_rs2607772	27659	27660	163	207	0.606464	1.63277e-16	0.387965	0.0432878	9.999e-05	2.12728e-12	1.0977e-11	0.000196939
ENSG00000154767	5050	1.06403	380.562	179.178	1.11755e-07	chr3_14141910_T_C_rs1043943	-36692	-36691	164	209	0.602662	7.16722e-09	-0.134646	0.0223308	9.999e-05	2.17026e-05	4.36062e-05	0.000195431
ENSG00000170860	5050	1.02561	427.049	185.602	0.000347954	chr3_13752029_G_A_rs77796192	-426789	-426788	36	37	0.0703422	0.000126966	-0.192876	0.0494047	0.129887	0.129958	0.0923129	0.000154634
ENSG00000131389	4923	1.03125	389.9	181.53	0.00317899	chr3_13946725_G_T_rs61632646	-455882	-455881	140	162	0.307985	0.00139346	-0.0870034	0.0268647	0.70033	0.699224	0.288474	0.00017243
ENSG00000144596	4754	1.05533	370.527	180.907	3.14692e-19	chr3_14524061_G_A_rs2139504	10382	10383	181	231	0.439163	2.29055e-22	-0.621143	0.0568249	9.999e-05	1.49465e-17	1.35093e-16	0.000195519
ENSG00000154781	4508	1.02827	371.424	183.84	3.71687e-08	chr3_14638763_T_C_rs3846122	-13000	-12999	158	195	0.629278	3.11675e-09	0.144311	0.0233291	9.999e-05	9.93934e-06	2.10665e-05	0.000179303
ENSG00000131379	4461	1.04822	345.093	180.754	2.75117e-09	chr3_14669081_C_T_rs4684237	-6061	-6060	91	101	0.192015	1.077e-10	-0.487603	0.0717759	9.999e-05	4.76335e-07	1.23519e-06	0.000205408
ENSG00000154783	4313	1.04137	328.64	181.542	0.000194772	chr3_14822129_A_G_rs73028182	3166	3167	65	71	0.134981	5.42703e-05	0.220319	0.0534774	0.0545945	0.0543244	0.0467984	0.000211165
ENSG00000225733	4335	1.05002	299.915	179.042	1.80635e-06	chr3_15008219_TG_T_rs112715787	60711	60712	142	165	0.313688	1.9069e-07	0.124766	0.0231686	0.00019998	0.000363764	0.000582353	0.000237654
ENSG00000177463	4336	1.0352	319.793	182.514	0.00204852	chr3_14101457_A_C_rs1966912	-846127	-846126	174	217	0.587453	0.000864381	0.0655603	0.019401	0.469153	0.46398	0.221429	0.000212862
ENSG00000131368	4539	1.05393	345.285	183.502	0.00513632	chr3_14306081_T_G_rs13319379	-759235	-759234	94	107	0.796578	0.00256589	0.119741	0.0392392	0.820518	0.816754	0.319142	0.000208915
ENSG00000131381	4565	1.04642	320.152	179.332	0.00656468	chr3_14274254_T_C_rs6442438	-824895	-824894	157	195	0.370722	0.00304663	0.0644223	0.021493	0.871313	0.869043	0.33244	0.000220186
ENSG00000131375	4772	1.04271	365.318	182.48	7.2147e-05	chr3_14381560_C_T_rs62231822	-824687	-824686	50	53	0.10076	1.79467e-05	0.158096	0.0360238	0.0211979	0.0218552	0.021933	0.000190764
ENSG00000224660	4752	1.05449	365.912	181.821	4.27895e-10	chr3_15179017_G_A_rs58476751	-75168	-75167	29	29	0.0551331	1.38969e-11	0.314427	0.0439927	9.999e-05	6.50898e-08	1.91901e-07	0.000197478
ENSG00000131370	4654	1.03443	364.226	183.567	2.26378e-07	chr3_15331530_G_A_rs67626508	-1057	-1056	78	84	0.159696	2.44903e-08	-0.328403	0.05668	9.999e-05	5.87652e-05	0.000109457	0.000186443
ENSG00000206562	4670	1.06296	341.441	180.408	5.59733e-06	chr3_15427494_A_C_rs2290536	-51	-50	86	90	0.828897	8.00437e-07	0.19094	0.037542	0.00109989	0.00125208	0.00179095	0.000217122
ENSG00000144597	4670	1.03947	346.246	181.384	0.00067639	chr3_15578582_G_A_rs78403907	150983	150984	33	35	0.0665399	0.000229545	0.161176	0.0430027	0.192981	0.193433	0.123456	0.000199251
ENSG00000206561	4663	1.03372	350.821	182.35	9.67038e-05	chr3_15450020_G_C_rs3846127	-4572	-4571	179	222	0.422053	2.50359e-05	-0.152743	0.0354464	0.0270973	0.0293226	0.0280537	0.000193135
ENSG00000131373	4695	1.07958	296.048	177.34	0.00175994	chr3_16424942_A_AC_rs141813273	823372	823373	50	52	0.0988593	0.000605999	0.213098	0.0612183	0.374263	0.368574	0.190887	0.000263051
ENSG00000169814	4697	1.0436	302.711	179.565	0.00117666	chr3_14833746_C_A_rs34078176	-768000	-767999	56	57	0.108365	0.000408671	-0.191058	0.0532019	0.281072	0.280144	0.158939	0.000230842
ENSG00000206560	4908	1.04302	295.21	179.904	6.13194e-05	chr3_15797578_A_G_rs2305221	-61845	-61844	43	45	0.0855513	1.29059e-05	0.283284	0.0634262	0.0125987	0.0148137	0.0157255	0.000236281
ENSG00000131386	4861	1.05161	272.693	177.031	0.00808106	chr3_16418671_C_T_rs78393923	243990	243991	31	31	0.0589354	0.00366085	0.176178	0.0599542	0.881012	0.880784	0.335107	0.000262652
ENSG00000154813	4868	1.06812	279.375	177.59	3.12811e-05	chr3_16249810_GCTT_G_rs2307971;rs67842035	-15160	-15159	177	228	0.43346	5.08465e-06	-0.0952063	0.0203403	0.00509949	0.00611214	0.00729576	0.000269475
ENSG00000154814	4868	1.04317	281.118	177.688	0.002837	chr3_15640384_G_GT_.	-624824	-624823	44	44	0.0836502	0.0010801	-0.238665	0.0720131	0.536946	0.529957	0.24201	0.000248242
ENSG00000131378	4646	1.03019	287.404	183.506	2.64409e-08	chr3_16367483_G_T_rs557007	-146217	-146216	118	147	0.720532	2.03414e-09	-0.276268	0.0440974	9.999e-05	5.25514e-06	1.16505e-05	0.000233126
ENSG00000154822	4376	1.04176	261.495	181.436	3.5983e-10	chr3_16922766_TAG_T_rs35113854;rs4035218	37810	37811	138	166	0.315589	1.07965e-11	0.363836	0.0506018	9.999e-05	4.70187e-08	1.41206e-07	0.000265698
ENSG00000131374	3406	1.03324	155.822	180.808	0.0016363	chr3_17169265_T_C_rs12636508	-571643	-571642	88	95	0.180608	0.000628632	-0.116037	0.0334346	0.213679	0.211722	0.131583	0.000434088
ENSG00000182568	3183	1.04129	170.72	179.437	0.00184557	chr3_19077617_A_T_rs35715302	638843	638844	56	58	0.110266	0.000690018	-0.15952	0.0463178	0.253175	0.252499	0.148173	0.000406335
ENSG00000144566	4513	1.05162	203.26	172.982	1.89705e-06	chr3_20010528_C_T_rs62241333	63430	63431	124	140	0.26616	1.23703e-07	-0.150746	0.027543	0.00019998	0.000251216	0.000414893	0.00035235
ENSG00000289138	4527	1.08046	207.142	172.189	1.28546e-06	chr3_19940774_CT_C_rs34659699	-10929	-10928	102	111	0.211027	7.17273e-08	0.292258	0.0523526	0.00019998	0.000132456	0.000231787	0.000376878
ENSG00000114166	4730	1.06772	216.003	171.897	8.22611e-07	chr3_20018257_G_A_rs2948098	-22190	-22189	132	150	0.714829	4.03559e-08	0.225986	0.0396721	0.00019998	9.60852e-05	0.00017182	0.000348088
ENSG00000231304	4961	1.04434	226.008	174.657	0.00237187	chr3_20589006_C_T_rs13074954	414761	414762	84	89	0.169202	0.000787506	-0.226196	0.0664083	0.40066	0.393938	0.199159	0.000309878
ENSG00000151789	7117	1.04523	400.676	178.899	2.94334e-05	chr3_21832291_G_A_rs2670247	81176	81177	67	72	0.863118	5.12429e-06	0.294214	0.062881	0.00679932	0.00940269	0.0106805	0.000175291
ENSG00000182247	5149	1.05022	217.276	172.908	1.44367e-05	chr3_23319658_CA_C_.	116637	116638	36	39	0.0741445	1.47165e-06	-0.249826	0.0504173	0.00169983	0.00229368	0.00307131	0.000328225
ENSG00000170142	5026	1.05889	278.515	174.819	0.000893667	chr3_23973649_A_G_rs28522849	163205	163206	146	170	0.323194	0.000244622	-0.0949336	0.0254445	0.19838	0.197193	0.125225	0.000262921
ENSG00000197885	4960	1.07103	300.366	176.269	0.000918189	chr3_24475580_A_T_rs79372863	558589	558590	49	56	0.106464	0.000268059	-0.136875	0.0369297	0.211779	0.212201	0.13175	0.000252821
ENSG00000174748	4960	1.06324	285.572	174.242	0.00173973	chr3_24693126_G_A_rs56358648	775987	775988	157	190	0.361217	0.000533992	0.0556456	0.0158235	0.368063	0.361705	0.188531	0.00025981
ENSG00000174738	4999	1.05093	323.452	180.217	0.00358911	chr3_23625770_A_G_rs62252597	-319517	-319516	54	57	0.108365	0.00154193	-0.119902	0.0373742	0.676132	0.667296	0.280597	0.00022098
ENSG00000224074	5166	1.03398	311.05	179.133	0.00147569	chr3_23647710_G_A_rs4072410	-455529	-455528	179	228	0.43346	0.000524863	0.109702	0.0311521	0.357364	0.35208	0.185236	0.000218006
ENSG00000289130	5172	1.02738	341.974	182.088	0.00157773	chr3_23750575_C_A_rs6550795	-387258	-387257	189	244	0.463878	0.000629932	-0.118663	0.0341969	0.408759	0.403931	0.202432	0.00019419
ENSG00000228791	5336	1.03471	424.184	184.846	0.00224454	chr3_23615397_C_T_rs59399714	-878691	-878690	177	237	0.54943	0.0010349	0.190883	0.0573785	0.605439	0.59921	0.261729	0.000160235
ENSG00000151090	5338	1.05675	361.742	177.237	0.000997935	chr3_24323660_C_G_rs951400	-171163	-171162	116	143	0.271863	0.00030767	0.129453	0.0352826	0.278572	0.277658	0.157958	0.000201129
ENSG00000077092	4717	1.03119	297.583	179.84	0.00139012	chr3_24733421_T_C_rs4375990	-694843	-694842	195	253	0.480989	0.000501977	0.141414	0.0400155	0.327667	0.324317	0.175072	0.000225866
ENSG00000077097	5168	1.04548	297.78	180.447	2.58931e-05	chr3_25606141_A_G_rs73051956	-12709	-12708	43	45	0.0855513	4.84082e-06	-0.16781	0.0357669	0.0049995	0.00603496	0.00721738	0.000236037
ENSG00000151092	4940	1.0571	260.517	177.87	0.00623954	chr3_25940665_G_T_rs78988304	157221	157222	32	32	0.0608365	0.00275769	0.175588	0.0579708	0.789421	0.787383	0.311594	0.000279562
ENSG00000151093	4946	1.0524	258.285	178.455	0.00229182	chr3_26408831_G_GA_rs151200194	618740	618741	37	39	0.0741445	0.000860947	0.202666	0.0599535	0.427857	0.421863	0.208931	0.000277972
ENSG00000163491	5027	1.04085	236.177	180.443	0.00516307	chr3_28099114_A_G_rs338608	729730	729731	122	143	0.728137	0.00237236	0.0901059	0.0292924	0.69633	0.689911	0.286269	0.000293341
ENSG00000033867	4986	1.08204	221.86	176.678	0.00121101	chr3_27329769_G_A_rs9310843	-94318	-94317	123	143	0.728137	0.000379057	0.10969	0.0303685	0.20308	0.202938	0.127757	0.000353514
ENSG00000187118	4576	1.04706	250.606	179.082	0.000787386	chr3_29062155_C_T_rs498706	820536	820537	40	41	0.922053	0.000250108	0.225108	0.060431	0.161184	0.162226	0.10856	0.00028183
ENSG00000206559	4619	1.03674	300.367	180.468	0.00164559	chr3_28698308_A_G_rs9310870	349586	349587	155	193	0.63308	0.000625326	0.19626	0.0565254	0.380362	0.372563	0.192159	0.000227725
ENSG00000163512	4618	1.04342	306.717	180.882	0.00544113	chr3_29172906_C_T_rs1020041	823855	823856	179	220	0.418251	0.00255274	-0.10598	0.0347111	0.80092	0.800036	0.314736	0.000227701
ENSG00000144642	5173	1.04685	357.349	181.122	0.00120143	chr3_29661160_G_C_rs1371842	380088	380089	143	172	0.326996	0.000443552	-0.152109	0.0426255	0.332267	0.327223	0.176151	0.000197531
ENSG00000163513	4853	1.04017	275.235	181.064	0.000771468	chr3_29864790_TG_T_rs145927511	-741812	-741811	175	224	0.425856	0.00026417	0.105983	0.0285645	0.175282	0.176344	0.115461	0.000251195
ENSG00000261468	4787	1.04409	278.97	181.481	0.000901238	chr3_30211960_G_A_rs78369767	-485702	-485701	29	30	0.0570342	0.00032174	0.421449	0.115249	0.205779	0.204721	0.128508	0.000250866
ENSG00000288926	4762	1.02873	371.725	183.639	0.000437587	chr3_31025960_C_T_rs294314	-506442	-506441	194	261	0.503802	0.000152047	-0.206664	0.053581	0.143086	0.140603	0.0976719	0.000179419
ENSG00000163527	4762	1.06341	339.589	179.568	0.000320343	chr3_31805868_T_C_rs4611855	272942	272943	185	236	0.551331	8.86249e-05	0.0833079	0.0208458	0.0861914	0.0869468	0.0680857	0.000218599
ENSG00000144645	4570	1.02598	411.219	189.055	3.97867e-11	chr3_31804759_G_A_rs4955203	-176504	-176503	192	254	0.48289	2.35454e-12	0.253796	0.0340847	9.999e-05	1.01549e-08	3.31251e-08	0.000160775
ENSG00000197385	4575	1.02994	344.66	181.798	0.00594328	chr3_31824561_G_A_rs35791426	-157190	-157189	117	136	0.258555	0.0028993	-0.120116	0.0398647	0.865913	0.865457	0.33145	0.00019425
ENSG00000152642	4628	1.04669	342.43	179.613	0.00826615	chr3_32390596_C_T_rs143180354	283975	283976	57	61	0.11597	0.0040195	0.160089	0.0550464	0.934407	0.936437	0.348914	0.00020603
ENSG00000170293	4686	1.04862	389.669	184.052	1.74936e-05	chr3_32225142_C_T_rs13070686	-13539	-13538	113	129	0.754753	3.81983e-06	0.216529	0.0456329	0.00369963	0.00521791	0.00635204	0.000182141
ENSG00000153551	4703	1.03544	377.574	182.647	1.0066e-12	chr3_32375440_T_A_rs9850580	-16414	-16413	184	245	0.53422	1.35289e-14	-0.249735	0.0301611	9.999e-05	1.73532e-10	7.21237e-10	0.000180424
ENSG00000091317	4619	1.03484	374.659	184.257	1.2106e-05	chr3_32491986_A_T_rs41285087	-10867	-10866	41	45	0.0855513	2.53306e-06	-0.193219	0.0399514	0.00369963	0.00369358	0.0046729	0.000181487
ENSG00000144635	4625	1.02583	371.934	183.635	0.000229784	chr3_32612131_G_A_rs12632718	41272	41273	166	210	0.39924	7.24297e-05	-0.115845	0.0286211	0.0722928	0.0759901	0.0613139	0.000177669
ENSG00000182973	4582	1.04157	355.51	182.73	0.00490785	chr3_32379072_T_C_rs9871201	-306117	-306116	156	210	0.39924	0.00238411	0.0772811	0.0251358	0.815918	0.814858	0.318622	0.00019533
ENSG00000188167	4497	1.05984	298.831	180.314	0.00216977	chr3_33189112_A_G_rs9861369	92310	92311	163	206	0.608365	0.000859215	0.120763	0.0357185	0.455454	0.448799	0.21677	0.000245754
ENSG00000170266	4497	1.05186	318.63	183.05	8.89569e-05	chr3_32456337_C_G_rs164216	-640810	-640809	98	111	0.211027	2.35618e-05	-0.146143	0.0338005	0.0185981	0.0227029	0.0226507	0.000224962
ENSG00000170275	4467	1.04492	292.781	180.137	1.14787e-07	chr3_33143535_G_GGAACTA_rs141098442;rs5847775	29480	29481	153	195	0.629278	8.10952e-09	-0.153769	0.0256017	0.00019998	2.07494e-05	4.17952e-05	0.000239646
ENSG00000173705	4400	1.06351	270.708	176.896	4.72572e-06	chr3_33144030_C_A_rs1137463	-74781	-74780	67	73	0.138783	5.08256e-07	-0.220354	0.0425226	0.00039996	0.000814307	0.00120988	0.00027429
ENSG00000153558	4423	1.05826	263.782	178.009	0.00022559	chr3_32472553_G_T_rs583284	-804901	-804900	176	220	0.581749	5.44441e-05	0.181642	0.0440979	0.0448955	0.0477394	0.0420816	0.000277074
ENSG00000153560	4073	1.04938	199.06	175.286	0.000830295	chr3_33198896_G_A_rs73047481	-241115	-241114	40	46	0.0874525	0.000228264	-0.147969	0.0394632	0.134187	0.136196	0.0954217	0.000357328
ENSG00000163539	4027	1.0776	187.834	174.147	0.00451952	chr3_32967164_G_T_rs13434358	-751091	-751090	46	49	0.0931559	0.00168341	0.125015	0.0392933	0.539746	0.537618	0.244352	0.000412141
ENSG00000271643	4092	1.07532	183.662	174.23	1.78139e-05	chr3_33798622_T_C_rs1141054	82	83	116	128	0.243346	2.08182e-06	0.25264	0.0517757	0.00129987	0.00205281	0.00278247	0.000418678
ENSG00000170248	4189	1.07552	182.59	173.805	1.14175e-09	chr3_33866343_T_TCTCC_rs5847794;rs74673337	22251	22252	111	121	0.230038	1.56683e-11	0.174112	0.0244306	9.999e-05	6.30901e-08	1.86395e-07	0.000421384
ENSG00000163673	3958	1.04618	199.308	177.244	1.00822e-05	chr3_36777769_G_A_rs1876471	13215	13216	183	244	0.536122	1.28891e-06	-0.195832	0.0392932	0.0009999	0.00147696	0.00207318	0.000353384
ENSG00000168016	3918	1.07224	215.358	177.267	0.00218038	chr3_36923546_G_A_rs11710779	66900	66901	82	90	0.171103	0.000779485	-0.159019	0.0466456	0.345065	0.341061	0.181385	0.000353849
ENSG00000178567	3873	1.0487	203.578	178.473	0.0010037	chr3_37258307_T_G_rs73059479	265175	265176	55	57	0.108365	0.00032511	-0.152708	0.0417919	0.165083	0.16713	0.110913	0.000348667
ENSG00000076242	3874	1.05451	213.81	180.151	0.00323148	chr3_36444898_G_A_rs9875258	-548621	-548620	36	36	0.0684411	0.00136126	-0.149609	0.0460962	0.485251	0.47345	0.224417	0.000337944
ENSG00000093167	3584	1.06216	188.667	175.166	3.78439e-13	chr3_37042249_A_G_rs9876116	-134089	-134088	197	257	0.488593	1.137e-15	0.201416	0.023243	9.999e-05	1.62609e-11	7.60543e-11	0.000391927
ENSG00000270194	3501	1.03269	216.295	182.625	6.65629e-05	chr3_37448897_G_T_rs79618294	204719	204720	40	41	0.0779468	1.64738e-05	-0.406486	0.0921963	0.0110989	0.0122686	0.0133969	0.000312214
ENSG00000144674	3405	1.04579	198.021	178.816	0.000285081	chr3_37287745_A_G_rs13072995	5561	5562	170	219	0.41635	7.4623e-05	0.0759179	0.0187915	0.0444956	0.0471475	0.0416645	0.000355251
ENSG00000198590	3293	1.04256	219.699	182.223	0.000478065	chr3_37080353_G_A_rs11714838	-305252	-305251	156	185	0.351711	0.000158759	-0.100682	0.0261804	0.0893911	0.0888507	0.069177	0.000317016
ENSG00000144668	3265	1.03777	211.282	183.074	1.2811e-05	chr3_37765436_C_T_rs13079586	313294	313295	140	162	0.307985	2.5098e-06	-0.214679	0.0443701	0.00159984	0.0021271	0.00287074	0.000324759
ENSG00000235257	3213	1.05498	188.928	176.011	0.000750374	chr3_38310645_A_G_rs818812	448879	448880	60	61	0.88403	0.00020835	-0.296813	0.0786489	0.110589	0.115715	0.084505	0.000382977
ENSG00000144677	3213	1.05118	200.788	178.568	1.15132e-05	chr3_37980648_A_G_rs11719578	118687	118688	84	93	0.176806	1.65145e-06	-0.164676	0.0334021	0.00119988	0.00165505	0.00229235	0.00035621
ENSG00000136059	3228	1.02913	212.631	182.551	9.08904e-05	chr3_37999855_G_A_rs76817219	5701	5702	76	82	0.155894	2.35418e-05	-0.271034	0.0626828	0.0141986	0.0168484	0.0175874	0.000314029
ENSG00000187091	3248	1.05644	198.253	178.162	0.00466554	chr3_38681205_C_T_rs11717818	651562	651563	203	258	0.509506	0.00197317	-0.0959099	0.030612	0.588241	0.579275	0.256041	0.000366594
ENSG00000008226	3286	1.04783	203.273	179.577	0.000188376	chr3_38396608_A_G_rs62239899	279564	279565	36	36	0.0684411	4.74838e-05	0.563098	0.135588	0.0294971	0.0314665	0.0297987	0.000348258
ENSG00000060971	3307	1.05303	202.322	178.361	0.00486755	chr3_38623944_G_C_rs62242806	486816	486817	28	28	0.0532319	0.00208636	-0.227322	0.0729551	0.611839	0.604468	0.263112	0.000355512
ENSG00000172936	3310	1.02586	212.817	182.425	0.000806817	chr3_37244031_G_T_rs6773419	-894631	-894630	102	114	0.78327	0.000293401	0.139813	0.0379726	0.152385	0.148973	0.101794	0.00031051
ENSG00000172939	3337	1.01492	210.023	182.18	1.45612e-05	chr3_38132242_C_T_rs2239621	-33296	-33295	123	144	0.273764	2.75178e-06	-0.123891	0.025714	0.0029997	0.00278313	0.00363576	0.000303738
ENSG00000093217	3562	1.04488	240.678	182.216	0.00726686	chr3_39296109_G_T_rs4361224	949323	949324	147	180	0.342205	0.00369797	-0.137803	0.0469469	0.815518	0.815108	0.318638	0.000291482
ENSG00000114739	3811	1.03983	226.915	178.988	0.000419957	chr3_38533000_G_A_rs6792762	79109	79110	169	214	0.406844	0.000118783	-0.129949	0.0331396	0.0782922	0.0812948	0.0646963	0.000304346
ENSG00000229589	3811	1.08088	211.725	174.09	1.68724e-06	chr3_38472836_G_A_rs2268759	18015	18016	168	209	0.602662	1.17636e-07	0.388639	0.0708773	0.00029997	0.000181305	0.000308092	0.000369175
ENSG00000157036	3833	1.06533	208.164	175.848	0.00849143	chr3_38320904_A_C_rs151635	-175437	-175436	55	55	0.104563	0.00376386	0.163481	0.0558035	0.814119	0.813176	0.318184	0.000358625
ENSG00000168356	4100	1.04615	208.223	178.321	6.80041e-06	chr3_38991181_A_G_rs6796002	-60764	-60763	59	63	0.119772	8.69536e-07	0.502101	0.0990655	0.0009999	0.00102458	0.00149281	0.000338229
ENSG00000114742	4100	1.03351	220.275	180.942	0.00177401	chr3_38210915_G_A_rs4955408	-841102	-841101	136	167	0.317491	0.000693893	-0.102554	0.029791	0.313669	0.308154	0.169032	0.00030737
ENSG00000114745	4130	1.05203	218.427	179.497	0.00569532	chr3_39139144_A_G_rs784499	31516	31517	46	47	0.0893536	0.00259125	0.130233	0.0427204	0.69813	0.693191	0.287006	0.000328304
ENSG00000168026	4144	1.05265	194.128	175.353	0.000624094	chr3_39108012_A_G_rs28362642	-23510	-23509	58	63	0.119772	0.000162432	0.266271	0.0693465	0.0987901	0.0996538	0.0756967	0.00037009
ENSG00000284669	4165	1.06741	205.32	176.651	0.00211014	chr3_39212072_T_C_rs11713128	63790	63791	155	177	0.336502	0.00073388	-0.181288	0.0529093	0.325967	0.320539	0.173614	0.000365854
ENSG00000283849	4165	1.04261	216.604	180.097	0.000128963	chr3_40044717_G_A_rs9873761	891810	891811	124	141	0.268061	3.12208e-05	0.174145	0.04092	0.0214979	0.0232134	0.0230459	0.0003216
ENSG00000144655	4166	1.02885	220.963	181.236	0.00054891	chr3_39561173_A_G_rs1708022	407581	407582	170	205	0.610266	0.000178923	0.11845	0.0310545	0.106289	0.10609	0.0793775	0.00030192
ENSG00000287620	4185	1.05751	211.341	177.925	0.0112204	chr3_39201261_T_C_rs4234137	23499	23500	84	90	0.828897	0.00551847	0.186123	0.0663845	0.89801	0.898358	0.339503	0.000345017
ENSG00000168334	4207	1.06247	217.269	178.916	0.00292915	chr3_39284186_T_G_rs3926044	91590	91591	184	229	0.564639	0.00116696	0.0933519	0.0283627	0.445655	0.441366	0.214669	0.000340663
ENSG00000144659	4300	1.02616	215.237	182.576	7.24301e-10	chr3_39392262_T_C_rs13081742	8891	8892	142	167	0.317491	2.82346e-11	-0.23288	0.0331456	9.999e-05	1.02297e-07	2.92721e-07	0.000307316
ENSG00000168028	4297	1.06767	183.447	174.239	4.76453e-08	chr3_39406103_C_T_rs11129828	-618	-617	128	144	0.273764	1.55788e-09	-0.137882	0.0218373	9.999e-05	3.85696e-06	8.71175e-06	0.000409781
ENSG00000280739	3525	1.03718	170.276	183.178	9.38767e-05	chr3_40467826_T_G_rs34796686	158283	158284	154	181	0.655894	2.52382e-05	-0.261304	0.0606671	0.0120988	0.0133799	0.0144123	0.000402199
ENSG00000114784	3527	1.03596	174.552	183.997	1.32224e-05	chr3_40320631_T_C_rs11718621	10923	10924	165	208	0.604563	2.75845e-06	0.181731	0.037723	0.00149985	0.00182464	0.00250023	0.000390854
ENSG00000223797	3498	1.04416	157.966	179.599	0.0001621	chr3_40293130_C_T_rs60329764	-160051	-160050	159	195	0.629278	3.98364e-05	-0.19363	0.0461435	0.020398	0.0210916	0.0212765	0.000443061
ENSG00000188846	3503	1.02144	165.572	182.516	1.12367e-09	chr3_40396629_C_T_rs75965075	-61249	-61248	43	43	0.0817491	4.67105e-11	0.340238	0.0490324	9.999e-05	1.32244e-07	3.7237e-07	0.000393469
ENSG00000177873	3475	1.02879	169.113	183.719	0.000208363	chr3_40443634_AG_A_rs377097600	-33489	-33488	103	117	0.222433	6.49628e-05	0.16093	0.0394929	0.0283972	0.0310528	0.0294498	0.000394399
ENSG00000177842	3477	1.03465	168.985	183.511	0.0011869	chr3_40192103_G_GT_rs540619580	-313938	-313937	56	59	0.112167	0.000476826	-0.244409	0.0688795	0.170783	0.169148	0.111906	0.000402067
ENSG00000172888	3489	1.03306	156.68	180.01	0.00137556	chr3_41268802_TCACA_T_rs776514126	743841	743842	32	32	0.0608365	0.000498896	0.176861	0.0500213	0.181482	0.181481	0.117741	0.000431464
ENSG00000168036	3788	1.0461	156.859	181.453	8.74655e-08	chr3_41788487_A_G_rs149946355	589097	589098	74	80	0.152091	6.68291e-09	0.316477	0.0523723	9.999e-05	8.02584e-06	1.72113e-05	0.000448867
