## Supplemental Table 2 for "Transcriptome analysis in osteoarthritis primary tissues identifies high-confidence effector genes" (part 3 of 3)

### Sheet: perm_eQTL_low_grade (continued)
phenotype_id	num_var	beta_shape1	beta_shape2	true_df	pval_true_df	variant_id	start_distance	end_distance	ma_samples	ma_count	af	pval_nominal	slope	slope_se	pval_perm	pval_beta	qval	pval_nominal_threshold
ENSG00000168038	4625	1.03541	229.064	184.586	1.02249e-37	chr3_41763089_C_G_rs9311288	-199015	-199014	84	93	0.176806	2.86408e-43	1.16936	0.0666038	9.999e-05	1.36961e-36	7.35676e-35	0.000297351
ENSG00000182606	4615	1.04999	204.408	180.539	1.47072e-15	chr3_41955456_C_T_rs73830583	-58347	-58346	74	81	0.153992	4.36475e-18	0.521745	0.0548881	9.999e-05	6.96033e-14	4.2903e-13	0.000348628
ENSG00000187094	4739	1.02949	214.753	180.672	6.86358e-08	chr3_41775097_C_G_rs143531651	-489807	-489806	71	77	0.146388	4.66473e-09	0.483635	0.0791481	9.999e-05	1.04828e-05	2.21435e-05	0.000311289
ENSG00000114812	4302	1.03763	223.635	182.808	3.25094e-05	chr3_41803734_T_C_rs112532924	-698910	-698909	70	76	0.144487	7.25682e-06	0.370532	0.0805557	0.00469953	0.00592136	0.00709506	0.000306688
ENSG00000008324	4002	1.04728	205.741	179.565	0.00172941	chr3_42537370_C_T_rs9677	-44471	-44470	179	233	0.442966	0.000642177	0.0931629	0.0268907	0.283772	0.278348	0.158203	0.000343501
ENSG00000093183	4002	1.05053	202.337	179.202	0.00128494	chr3_43178128_CTT_C_.	596099	596100	40	45	0.0855513	0.000447126	0.161443	0.0452694	0.213979	0.208653	0.130235	0.000352784
ENSG00000114857	3979	1.04741	208.245	180.999	0.0029557	chr3_42835935_G_A_rs62247896	235248	235249	29	30	0.0570342	0.00125953	0.131916	0.0403571	0.444256	0.437261	0.213187	0.000339512
ENSG00000230084	3943	1.04981	203.847	180.981	0.0108613	chr3_42244928_T_C_rs7610820	-409124	-409123	42	44	0.0836502	0.00571236	-0.259411	0.0929076	0.884112	0.882715	0.335615	0.000349395
ENSG00000114853	3944	1.02753	220.343	185.105	0.00639933	chr3_42511552_A_T_rs1078007	-142954	-142953	104	116	0.220532	0.00344077	-0.105704	0.0357288	0.751025	0.747645	0.301087	0.000301504
ENSG00000244607	3948	1.05211	216.728	181.78	1.86378e-10	chr3_42816265_A_G_rs17317763	43011	43012	100	108	0.205323	5.23476e-12	0.541268	0.0740203	9.999e-05	1.62601e-08	5.18998e-08	0.000330962
ENSG00000181061	3917	1.01889	226.362	184.345	0.000542165	chr3_43056838_G_C_rs17469719	252349	252350	98	108	0.205323	0.000200157	-0.113111	0.0298876	0.109489	0.110079	0.0814226	0.000285472
ENSG00000280571	3917	1.06204	222.028	180.364	0.00690275	chr3_43067801_TAG_T_rs201549473;rs59594567	263282	263283	93	104	0.802281	0.00332069	-0.190819	0.0642513	0.767923	0.765703	0.305869	0.000332938
ENSG00000144648	3922	1.02587	225.694	183.323	0.000226645	chr3_42994045_C_T_rs62249015	184572	184573	103	116	0.220532	7.02854e-05	0.22576	0.055673	0.0410959	0.0456559	0.0406086	0.000292802
ENSG00000273328	3922	1.02132	226.005	183.142	0.000161615	chr3_42835237_C_T_rs9878145	25764	25765	164	205	0.389734	4.71767e-05	-0.28119	0.0676816	0.0323968	0.0331156	0.03106	0.000288174
ENSG00000235288	3867	1.06239	229.445	182.371	0.00562931	chr3_42848201_TA_T_rs34144822	-4225	-4224	120	129	0.245247	0.00276531	-0.185844	0.0613743	0.706929	0.703301	0.289448	0.000322519
ENSG00000182983	3775	1.04278	219.693	180.265	0.00772356	chr3_42447935_C_T_rs11714233	-458208	-458207	78	82	0.155894	0.00377553	0.129865	0.0443441	0.812519	0.806021	0.316219	0.00031725
ENSG00000144649	3711	1.05757	238.458	181.877	0.00903493	chr3_42093206_G_GT_rs539895918	-886106	-886105	44	44	0.0836502	0.00471551	-0.344181	0.120514	0.877012	0.873787	0.333367	0.000305845
ENSG00000144647	3653	1.04655	233.578	181.181	5.35704e-06	chr3_43081474_G_A_rs2936818	-24606	-24605	168	219	0.41635	8.02665e-07	-0.173042	0.034027	0.00039996	0.000897737	0.00132234	0.000301896
ENSG00000163788	3481	1.02702	213.241	181.778	0.00343282	chr3_43321105_T_C_rs1018175	34566	34567	112	131	0.249049	0.00153475	-0.0851144	0.026519	0.508049	0.506811	0.234806	0.000311042
ENSG00000234617	3292	1.03345	202.928	181.775	0.0053051	chr3_43280529_T_C_rs11709892	-71624	-71623	102	115	0.781369	0.00254051	-0.216256	0.0707948	0.654135	0.646376	0.274957	0.000333572
ENSG00000160746	3150	1.06728	162.414	177.084	0.00274744	chr3_44471370_G_A_rs77750754	849358	849359	65	70	0.13308	0.00101937	0.142535	0.0427881	0.334667	0.328894	0.176798	0.000462285
ENSG00000011198	3110	1.03726	156.061	178.112	0.0327021	chr3_44495107_C_CA_.	804200	804201	41	41	0.0779468	0.019487	-0.165688	0.0703883	0.992901	0.993913	0.362733	0.000438934
ENSG00000179152	3377	1.02865	184.351	180.692	8.12842e-05	chr3_44064958_G_A_rs6772116	-273809	-273808	92	101	0.192015	1.87496e-05	0.189276	0.0432309	0.010499	0.0130244	0.0140778	0.000361645
ENSG00000185219	3508	1.06106	191.126	177.782	1.53905e-10	chr3_44510785_CAGCATCCTTCGCCTCCT_C_.	55084	55085	101	120	0.228137	2.40916e-12	0.217979	0.0292895	9.999e-05	9.93218e-09	3.24465e-08	0.00038561
ENSG00000178917	3478	1.06008	184.13	177.026	1.25236e-16	chr3_44510750_CGGCGGGCGGCGGGCGGCGGGCGGCGGGGCTTGT_C_.	113	114	100	118	0.224335	1.06264e-19	0.449433	0.0447167	9.999e-05	3.40438e-15	2.40009e-14	0.000399078
ENSG00000196345	3488	1.03279	190.677	178.885	0.00541146	chr3_45090410_C_T_rs11928049	535216	535217	181	237	0.54943	0.00239901	-0.106784	0.0347536	0.636236	0.630776	0.27062	0.000354265
ENSG00000144792	3548	1.05579	198.225	178.469	0.00262955	chr3_44092685_A_G_rs80160438	-492280	-492279	28	29	0.0551331	0.00101293	-0.296652	0.0890038	0.385861	0.379889	0.194602	0.000365924
ENSG00000186448	3576	1.04483	198.118	178.096	4.2385e-09	chr3_44613794_G_C_rs7643602	-15195	-15194	138	165	0.313688	1.31019e-10	-0.215438	0.0318745	9.999e-05	4.39851e-07	1.14585e-06	0.000354024
ENSG00000169981	3606	1.0239	195.903	178.429	0.000671308	chr3_44842479_G_A_rs10514710	193736	193737	103	111	0.211027	0.000201776	0.172827	0.045692	0.119188	0.116149	0.0847455	0.000335205
ENSG00000272077	3623	1.03614	207.205	180.022	0.00215912	chr3_43780789_C_T_rs13092458	-886624	-886623	131	152	0.288973	0.000846002	0.202174	0.0597184	0.347765	0.343844	0.182319	0.000329458
ENSG00000196653	3715	1.07135	197.013	176.048	1.54768e-05	chr3_44842479_G_A_rs10514710	129818	129819	103	111	0.211027	1.98515e-06	0.212014	0.0433571	0.00119988	0.00195107	0.00265734	0.000385768
ENSG00000186446	3758	1.04369	200.195	177.998	9.43918e-07	chr3_44842479_G_A_rs10514710	112843	112844	103	111	0.211027	8.11073e-08	0.292374	0.0526046	0.00019998	0.000127474	0.000223695	0.00034912
ENSG00000163807	3777	1.02215	191.801	179.231	8.4492e-14	chr3_44870763_G_T_rs7616538	109143	109144	194	262	0.501901	4.03126e-16	-0.266877	0.0302418	9.999e-05	9.25779e-12	4.45511e-11	0.000340457
ENSG00000169964	3715	1.03503	207.881	179.903	0.0135201	chr3_45529338_G_A_rs62243394	667425	667426	59	64	0.121673	0.00718939	0.111825	0.0412013	0.933607	0.937002	0.349033	0.000327245
ENSG00000163812	3803	1.0275	199.435	177.73	0.000813207	chr3_44043993_C_T_rs79884683	-932190	-932189	102	115	0.218631	0.000246072	0.127379	0.0341551	0.143586	0.140637	0.0976719	0.00033307
ENSG00000075914	3803	1.07194	206.97	176.716	0.00107051	chr3_44175869_A_G_rs6808548	-800376	-800375	143	166	0.684411	0.000327719	-0.130314	0.0356844	0.173483	0.172138	0.113406	0.000367855
ENSG00000163815	3855	1.03379	191.611	175.534	0.000481944	chr3_45812356_C_A_rs9849511	786052	786053	43	45	0.0855513	0.00012003	0.238869	0.0609586	0.0770923	0.0801682	0.0639952	0.000353647
ENSG00000163814	4057	1.05017	174.354	172.73	0.000828472	chr3_44916633_A_G_rs3749193	-229746	-229745	84	95	0.180608	0.000204477	-0.173287	0.0458565	0.118988	0.119253	0.0863509	0.000408927
ENSG00000249992	4061	1.05773	176.909	174.183	0.00143929	chr3_45561344_C_G_rs35345735	335056	335057	162	200	0.380228	0.0004238	-0.137135	0.0382938	0.205179	0.201933	0.127252	0.000412416
ENSG00000011376	4265	1.0481	191.143	174.896	0.0063554	chr3_45073245_G_C_rs62242505	-315332	-315331	78	84	0.159696	0.00259318	-0.152956	0.0501782	0.688131	0.685952	0.285256	0.000370658
ENSG00000144791	4603	1.05539	221.504	177.553	2.81418e-09	chr3_45649702_ATG_A_rs773586544	55377	55378	127	150	0.285171	7.52708e-11	-0.168202	0.0245332	9.999e-05	2.75741e-07	7.39153e-07	0.000327078
ENSG00000230530	4805	1.03691	232.903	178.619	0.0250113	chr3_45971202_G_T_rs71325099	282022	282023	71	75	0.142586	0.0143654	-0.145337	0.0588829	0.9954	0.996998	0.363553	0.000293826
ENSG00000211456	4804	1.05947	226.815	175.946	6.41727e-19	chr3_45714858_C_G_rs2673033	25461	25462	193	258	0.509506	1.4029e-22	-0.198963	0.0180872	9.999e-05	1.62151e-17	1.45164e-16	0.000323394
ENSG00000163817	4957	1.05143	224.738	175.422	0.0028098	chr3_45793496_A_T_rs2373048	-2975	-2974	112	128	0.756654	0.000990751	-0.242099	0.0724955	0.448755	0.443916	0.215434	0.000318509
ENSG00000163818	4990	1.06196	223.426	174.435	6.82255e-05	chr3_46238460_CAAAGT_C_rs145370168	396330	396331	72	77	0.146388	1.07365e-05	-0.176434	0.0391266	0.00919908	0.0113573	0.0125599	0.000330772
ENSG00000163820	4917	1.05767	232.563	175.488	0.00218859	chr3_45883299_A_G_rs6441929	-112526	-112525	76	84	0.159696	0.000736075	-0.107607	0.0314131	0.375162	0.371662	0.191817	0.000313697
ENSG00000121797	4058	1.04485	157.764	173.826	4.43632e-17	chr3_46408579_T_A_rs3204849	1319	1320	157	189	0.359316	1.3824e-20	-0.376804	0.0364217	9.999e-05	1.59106e-15	1.15788e-14	0.000444581
ENSG00000012223	4000	1.03504	157.372	175.078	4.41868e-11	chr3_46475232_A_G_rs12638228	10326	10327	163	217	0.412548	3.60039e-13	0.469501	0.0605417	9.999e-05	3.54668e-09	1.23249e-08	0.000432257
ENSG00000163827	3973	1.03529	160.504	177.341	2.61554e-19	chr3_46605850_C_T_rs111991650	39547	39548	45	46	0.0874525	6.99804e-23	0.96291	0.0867608	9.999e-05	1.0926e-17	1.00037e-16	0.000424164
ENSG00000178038	3802	1.04946	144.719	173.606	2.14538e-08	chr3_46692099_C_T_rs13071203	-1581	-1580	180	229	0.435361	5.49166e-10	0.207737	0.0319411	9.999e-05	1.62276e-06	3.90793e-06	0.000491565
ENSG00000181585	3798	1.02705	147.895	175.648	0.0185654	chr3_45772811_T_C_rs1468541	-921718	-921717	31	33	0.937262	0.0095131	0.25684	0.0981523	0.932107	0.934232	0.348391	0.000448466
ENSG00000283706	3735	1.05657	146.169	173.71	1.80348e-05	chr3_46815666_T_C_rs113751780	97796	97797	34	37	0.0703422	2.04014e-06	0.599611	0.122772	0.00129987	0.00183548	0.00251265	0.000497359
ENSG00000284672	3598	1.02874	128.369	175.861	4.04323e-08	chr3_46752455_G_A_rs62248376	-60104	-60103	42	44	0.0836502	1.51949e-09	0.745093	0.11792	9.999e-05	3.61355e-06	8.21461e-06	0.000519451
ENSG00000206549	3598	1.03884	120.814	172.9	2.0714e-05	chr3_46710663_G_A_rs4683315	-101912	-101911	44	50	0.095057	2.28678e-06	-0.411931	0.0847789	0.00119988	0.00194771	0.0026534	0.000569739
ENSG00000160808	3539	1.03927	121.291	173.787	0.00959173	chr3_46851317_C_T_rs7433766	-30853	-30852	35	36	0.931559	0.00412634	0.187236	0.0645705	0.674333	0.673878	0.282326	0.000568267
ENSG00000160801	3517	1.0507	120.294	172.961	0.000299755	chr3_46626198_T_C_rs9834713	-276402	-276401	49	50	0.095057	5.9874e-05	0.227103	0.055454	0.0269973	0.0292653	0.0280136	0.000593568
ENSG00000160799	3393	1.04771	125.345	176.182	0.00135413	chr3_46740346_A_G_rs6801459	-236400	-236399	135	155	0.294677	0.00042501	0.118466	0.0330879	0.135786	0.140316	0.0975092	0.000564454
ENSG00000160796	3352	1.02548	123.477	177.274	0.0012631	chr3_47256744_A_G_rs13065991	254710	254711	162	206	0.608365	0.000407692	-0.160881	0.0447903	0.136186	0.136187	0.0954217	0.000534442
ENSG00000181555	2975	1.02577	121.311	178.596	0.000455807	chr3_46443008_C_A_rs6441992	-720917	-720916	127	146	0.277567	0.000128612	-0.0912135	0.0233841	0.0474953	0.0493737	0.0432604	0.000544482
ENSG00000227398	2974	1.04755	128.235	179.953	0.0104163	chr3_46659223_C_T_rs6442013	-505275	-505274	47	48	0.908745	0.00531002	-0.165966	0.0589247	0.726827	0.721992	0.294286	0.000551474
ENSG00000088727	2769	1.02876	119.718	178.585	0.00342828	chr3_47418189_C_T_rs12487736	135422	135423	171	222	0.577947	0.00138981	-0.143712	0.0443641	0.325067	0.3236	0.174752	0.000557008
ENSG00000114648	2769	1.04819	116.546	175.947	0.0033274	chr3_47944834_G_GT_.	661889	661890	35	35	0.0665399	0.00123395	-0.164649	0.0502771	0.305869	0.299777	0.16597	0.000607947
ENSG00000260236	2648	1.05462	109.718	173.733	0.00552926	chr3_46390884_A_G_rs142443313	-990116	-990115	48	49	0.0931559	0.00212021	-0.246382	0.0791985	0.434557	0.429495	0.210959	0.000658592
ENSG00000076201	2647	1.03795	115.554	177.517	0.00794568	chr3_47944834_G_GT_.	563812	563813	35	35	0.0665399	0.0036345	0.154404	0.0525026	0.589741	0.58533	0.25781	0.000594017
ENSG00000114650	2384	1.02334	111.571	179.071	0.000548655	chr3_46618048_C_T_rs1474197	-857894	-857893	46	48	0.0912548	0.000163359	0.187451	0.0488381	0.0524948	0.0550755	0.0472866	0.000587414
ENSG00000163832	2323	1.02567	119.786	182.804	0.00341961	chr3_48499819_A_G_rs74522609	986106	986107	63	63	0.119772	0.0015755	-0.256275	0.0800446	0.324768	0.324502	0.175138	0.000551232
ENSG00000114646	2145	1.01753	109.747	181.621	0.00341957	chr3_47092127_T_C_rs73079616	-486739	-486738	42	43	0.0817491	0.00152064	-0.203958	0.0634919	0.30327	0.305229	0.168065	0.000586104
ENSG00000173473	1765	1.03009	97.3871	182.889	0.0121821	chr3_47853391_CGAG_C_rs67063081;rs201347015	71497	71498	95	108	0.205323	0.00681299	0.0840472	0.0307581	0.688931	0.685233	0.285219	0.00068756
ENSG00000132153	1717	1.01391	100.153	187.309	0.00863627	chr3_48769342_A_T_rs183938645	944313	944314	28	28	0.0532319	0.00509616	-0.133674	0.0472304	0.578942	0.574171	0.254605	0.000634737
ENSG00000047849	1662	1.015	88.5287	184.68	1.02255e-07	chr3_48089403_C_T_rs6442101	563	564	132	158	0.69962	1.08266e-08	0.138398	0.0232555	9.999e-05	7.5576e-06	1.63064e-05	0.00072058
ENSG00000164045	1673	0.993565	92.2264	190.26	1.75773e-09	chr3_48336657_T_A_rs35297486	148300	148301	132	161	0.306084	1.90071e-10	0.306171	0.045743	9.999e-05	1.79747e-07	4.9356e-07	0.000644349
ENSG00000164048	1697	1.02537	90.4495	185.678	0.00143413	chr3_48292016_T_C_rs7651151	50911	50912	145	179	0.340304	0.000638365	0.144577	0.0417106	0.112289	0.114256	0.0836999	0.000729238
ENSG00000289043	1707	1.03231	98.5483	190.368	0.00206205	chr3_48499822_T_C_rs74446398	198372	198373	62	62	0.117871	0.00111567	-0.43692	0.132214	0.173483	0.17215	0.113406	0.000684229
ENSG00000172113	1708	1.04402	89.1885	183.906	2.11789e-07	chr3_48166206_C_CA_rs3731545	-135480	-135479	130	160	0.304183	2.33599e-08	-0.146065	0.02517	9.999e-05	1.14819e-05	2.41184e-05	0.000784174
ENSG00000164050	1778	1.02053	90.9562	186.78	0.0234534	chr3_48530705_G_C_rs13069677	116698	116699	29	29	0.0551331	0.0155125	0.154941	0.063505	0.879512	0.880517	0.33505	0.000714011
ENSG00000164051	1802	1.02565	98.2867	188.924	0.00485271	chr3_48352929_A_G_rs1459246	-87191	-87190	35	35	0.0665399	0.00277889	-0.299661	0.0990126	0.372863	0.367725	0.190639	0.000671703
ENSG00000232112	1803	1.01864	95.1984	188.983	0.000207196	chr3_47792473_T_C_rs36031394	-647785	-647784	168	197	0.625475	8.16987e-05	-0.102833	0.0255991	0.0171983	0.0180107	0.0186011	0.000678068
ENSG00000164053	1807	1.01719	95.7964	188.922	1.50826e-05	chr3_48445644_C_A_rs730566	-1094	-1093	119	136	0.258555	4.31375e-06	0.204088	0.0432597	0.00069993	0.001281	0.00182491	0.000670674
ENSG00000213689	1807	1.0045	92.8645	189.501	3.52423e-09	chr3_48393626_T_A_rs56298324	-72605	-72604	180	244	0.536122	3.81456e-10	0.23437	0.0356769	9.999e-05	3.05447e-07	8.15682e-07	0.00066371
ENSG00000164054	1814	1.04102	90.0562	185.54	0.00362322	chr3_49248111_T_C_.	774902	774903	27	27	0.0513308	0.00182312	-0.140461	0.0444876	0.263674	0.260793	0.151511	0.000769429
ENSG00000114268	1849	1.02435	93.7002	187.683	0.00792294	chr3_49211623_C_CA_rs796140342	654819	654820	73	73	0.138783	0.00466631	-0.186768	0.0653171	0.514249	0.513895	0.237066	0.000701662
ENSG00000145040	1850	1.03087	93.9065	187.641	0.0104419	chr3_48530705_G_C_rs13069677	-33077	-33076	29	29	0.0551331	0.00635583	-0.341299	0.123832	0.617438	0.613491	0.265834	0.000714784
ENSG00000114270	1850	1.01033	94.0102	189.649	0.00435184	chr3_48575038_G_A_rs76140443	10018	10019	49	51	0.0969582	0.00250819	0.202863	0.0663232	0.333367	0.331468	0.177771	0.000668326
ENSG00000010256	1870	0.991275	100.543	192.335	0.0267786	chr3_49527701_T_TA_.	918054	918055	35	35	0.0665399	0.0197553	-0.108991	0.0464051	0.933007	0.935772	0.348729	0.000586511
ENSG00000225697	1878	1.02571	93.346	186.297	1.64246e-13	chr3_48641538_T_G_rs9878063	6054	6055	50	57	0.108365	3.08929e-15	0.413587	0.0485944	9.999e-05	7.99504e-12	3.88724e-11	0.000707379
ENSG00000008300	1888	1.00278	100.576	190.666	9.94773e-08	chr3_48692683_T_C_rs12493578	48752	48753	153	193	0.63308	1.78309e-08	0.255507	0.0436358	9.999e-05	9.67872e-06	2.05604e-05	0.000609362
ENSG00000213672	1902	1.02896	87.2054	182.869	1.48401e-11	chr3_48685869_G_C_rs6792510	-47	-46	154	195	0.629278	3.20008e-13	0.233463	0.0300306	9.999e-05	7.06737e-10	2.71526e-09	0.000765027
ENSG00000068745	1922	1.01573	95.6572	188.213	0.00771153	chr3_49348880_AAAAAGAAAAAG_A_rs199933423;rs777884292;rs751628314;rs71077795	631658	631659	138	151	0.287072	0.00458394	-0.0987154	0.0344524	0.520548	0.515662	0.237687	0.000668498
ENSG00000224424	1986	1.02484	89.5867	185.803	0.00479045	chr3_48687166_C_CCCACCTTGGCCTT_rs111586162;rs58107922	-160407	-160406	114	129	0.754753	0.00252181	0.196817	0.0643824	0.337966	0.337848	0.180117	0.000735014
ENSG00000114302	1986	1.02103	88.5932	184.33	0.00708251	chr3_48901329_C_T_rs11712982	53454	53455	69	79	0.15019	0.00378763	0.089474	0.0305628	0.457354	0.457057	0.219444	0.000734225
ENSG00000178537	2001	1.02656	90.1023	185.576	0.00217293	chr3_47953780_G_A_rs112427907	-945103	-945102	37	38	0.0722433	0.00102059	-0.206459	0.0619846	0.169283	0.168309	0.111539	0.000734836
ENSG00000221883	2006	1.00502	93.528	187.906	0.0261322	chr3_49669303_G_C_rs56176327	750479	750480	58	60	0.114068	0.0178615	0.179245	0.0750924	0.914509	0.91522	0.343779	0.000660148
ENSG00000177479	2006	1.01681	86.9313	184.732	0.0117887	chr3_48027120_C_T_rs62260788	-891723	-891722	43	44	0.0836502	0.00683622	0.137668	0.0504027	0.636936	0.636207	0.272122	0.00073814
ENSG00000178467	2073	1.01384	95.7522	186.516	0.000187402	chr3_48554048_C_T_rs2267844	-436194	-436193	168	219	0.58365	6.53853e-05	-0.0877714	0.0215481	0.0162984	0.0167239	0.0174639	0.000663749
ENSG00000178252	2091	1.00016	91.4031	185.769	7.54019e-15	chr3_49007334_C_T_rs6781790	-58	-57	150	184	0.65019	8.30206e-17	-0.270083	0.0297944	9.999e-05	6.85974e-13	3.78561e-12	0.000664691
ENSG00000178149	2108	1.00734	93.4326	186.511	0.00115165	chr3_49201285_A_G_rs13091206	182704	182705	112	126	0.760456	0.000512115	0.144959	0.0410836	0.10079	0.100084	0.0759518	0.000665903
ENSG00000178057	2112	1.02791	93.6121	185.762	0.00157646	chr3_49595194_T_TC_.	573072	573073	33	33	0.0627376	0.000712879	0.181552	0.052858	0.132887	0.128492	0.0915598	0.000710343
ENSG00000272434	2119	1.02112	100.28	188.697	0.0105431	chr3_49695266_C_T_rs55662945	665949	665950	35	40	0.0760456	0.00657559	0.296504	0.108032	0.648935	0.64575	0.274849	0.000648878
ENSG00000178035	2119	1.03741	93.3527	184.589	0.00264112	chr3_49109223_T_G_rs113592495	79824	79825	76	84	0.159696	0.00123629	0.123804	0.0378114	0.206279	0.203832	0.128162	0.000733967
ENSG00000198218	2165	1.00186	91.5803	186.461	0.00728256	chr3_48694054_G_T_rs3172494	-400018	-400017	52	55	0.104563	0.00412102	-0.111475	0.0384379	0.487551	0.487075	0.228661	0.000667148
ENSG00000172053	2163	1.04122	89.8882	182.607	0.0245578	chr3_48732422_A_G_rs56411893	-372336	-372335	70	72	0.136882	0.0151545	-0.125687	0.0513327	0.883612	0.88539	0.336315	0.000771338
ENSG00000172046	2168	1.00819	91.6824	185.978	0.0125494	chr3_49577541_T_C_rs12491621	456717	456718	31	31	0.0589354	0.00754087	0.125982	0.0466995	0.681832	0.682602	0.28467	0.000680498
ENSG00000172037	2169	1.0429	96.0987	186.035	0.000581616	chr3_48475116_A_T_rs80313406	-646481	-646480	34	34	0.0646388	0.000231827	-0.227092	0.0606321	0.0451955	0.0471382	0.0416642	0.000725295
ENSG00000177352	2169	1.02188	93.5288	186.004	0.0173079	chr3_50004810_G_T_rs73079046	838478	838479	26	29	0.0551331	0.0108529	-0.13589	0.0528759	0.79912	0.798292	0.31435	0.000697412
ENSG00000185909	2176	1.00272	91.2223	186.536	0.0146873	chr3_48673306_C_T_rs75654367	-498293	-498292	35	35	0.0665399	0.00911325	-0.227071	0.086278	0.741526	0.73974	0.2994	0.00067168
ENSG00000173421	2189	1.00974	91.1231	185.458	5.41866e-10	chr3_48730649_AG_A_rs61226155	-468850	-468849	42	43	0.0817491	2.88116e-11	-0.646051	0.0919976	9.999e-05	4.17389e-08	1.26224e-07	0.000688178
ENSG00000188315	2179	0.991816	92.7353	187.781	0.00158855	chr3_50136764_G_T_rs2624847	859531	859532	132	153	0.709125	0.000768475	-0.131708	0.038588	0.139586	0.13976	0.0972443	0.000637041
ENSG00000114316	2091	1.04016	82.1747	179.619	0.00712438	chr3_49927900_C_CA_.	587846	587847	30	30	0.0570342	0.00337861	0.15874	0.0535496	0.431557	0.424918	0.209818	0.000840929
ENSG00000233276	2064	1.01221	84.7528	184.482	6.2283e-07	chr3_49422917_A_G_rs1464569	64563	64564	133	153	0.709125	8.49231e-08	-0.176272	0.0317678	9.999e-05	4.65628e-05	8.82143e-05	0.000745877
ENSG00000067560	2025	1.01228	82.0368	181.499	0.0169456	chr3_49924086_G_GA_.	512109	512110	50	50	0.095057	0.00967183	0.172306	0.0659947	0.751625	0.749744	0.301717	0.000770737
ENSG00000145022	2025	1.02267	83.5904	182.823	0.00253484	chr3_48957510_G_A_rs73082331	-454914	-454913	63	64	0.121673	0.00111631	0.168705	0.0510537	0.182182	0.182572	0.118235	0.000782259
ENSG00000145020	2027	0.993511	85.0926	183.556	9.07244e-07	chr3_49319994_A_G_rs11720542	-102480	-102479	132	151	0.712928	1.21669e-07	0.222656	0.0406569	0.00019998	8.231e-05	0.000149222	0.000698225
ENSG00000283189	2026	1.03092	83.4143	180.775	1.61621e-06	chr3_49380940_G_GTA_rs55897702;rs397821181	-42704	-42703	133	154	0.707224	1.91553e-07	0.258465	0.0480041	9.999e-05	0.000100996	0.00017986	0.00080477
ENSG00000145029	2029	1.00106	85.181	184.008	0.000424923	chr3_49272354_C_A_rs6809851	-156971	-156970	137	158	0.69962	0.000149276	0.193429	0.0500872	0.0347965	0.0354148	0.0329114	0.000715353
ENSG00000173402	2011	1.02727	89.327	185.465	8.89072e-05	chr3_49319144_A_G_rs73086105	-151124	-151123	62	63	0.119772	2.66201e-05	0.138768	0.0323142	0.00629937	0.00685298	0.0080978	0.000742878
ENSG00000164061	2059	1.03994	78.5349	179.364	0.0437849	chr3_50201556_C_T_rs34276912	647078	647079	29	29	0.0551331	0.0279812	0.270847	0.122406	0.965403	0.967803	0.356426	0.000879251
ENSG00000164062	2126	1.0391	80.407	181.696	0.0342385	chr3_50137453_T_C_rs2526388	463101	463102	145	172	0.673004	0.0218563	0.0682102	0.0295306	0.933407	0.934744	0.348499	0.000856564
ENSG00000173531	2116	1.01904	79.8006	180.628	0.000290789	chr3_49603616_G_A_rs13100791	-85859	-85858	27	27	0.0513308	8.30194e-05	0.408157	0.101709	0.020198	0.0211819	0.0213446	0.000809867
ENSG00000164068	2116	1.02494	81.9892	183.436	0.00282835	chr3_49820709_A_G_rs10865958	131151	131152	191	252	0.520913	0.00129073	0.0869487	0.0266595	0.19848	0.197428	0.125294	0.000803326
ENSG00000176020	2119	1.02379	77.3287	180.143	0.0056784	chr3_50149893_G_A_rs73080976	430208	430209	39	42	0.0798479	0.00262875	-0.186645	0.061316	0.347465	0.344881	0.182727	0.000848595
ENSG00000173540	2124	1.02517	79.0294	181.709	1.35461e-05	chr3_49820709_A_G_rs10865958	96757	96758	191	252	0.520913	2.45537e-06	0.118319	0.0244297	0.00059994	0.000891171	0.00131473	0.000834024
ENSG00000176095	2163	1.00628	73.1105	179.635	0.00360205	chr3_49546723_G_GT_rs533085843	-239820	-239819	46	46	0.0874525	0.00152131	-0.153003	0.0476316	0.232877	0.229256	0.138764	0.000847947
ENSG00000182179	2200	1.01922	76.1812	181.518	1.31994e-06	chr3_49758957_A_C_rs35249408	-54997	-54996	192	254	0.48289	1.60175e-07	0.220612	0.0406979	9.999e-05	8.35613e-05	0.000151247	0.000848838
ENSG00000183763	2248	1.01656	77.9877	181.147	0.0318195	chr3_50254185_G_A_rs9852677	397620	397621	27	27	0.0513308	0.0198988	0.284864	0.12143	0.914009	0.917295	0.344371	0.000822088
ENSG00000164078	2293	1.03113	80.0096	183.216	0.0167639	chr3_50084246_C_G_rs113389807	180372	180373	37	37	0.0703422	0.00989641	0.265399	0.101967	0.734627	0.730509	0.296802	0.000839542
ENSG00000164077	2322	1.0266	79.8959	183.651	0.0129066	chr3_50663819_T_C_rs80033764	734007	734008	43	47	0.0893536	0.00740314	0.131763	0.0487279	0.636336	0.634602	0.271601	0.000828756
ENSG00000004534	2328	0.981768	75.7312	182.785	5.9545e-19	chr3_49892782_C_T_rs6795703	-47369	-47368	182	238	0.547528	7.87269e-22	-0.243798	0.0226672	9.999e-05	9.02393e-17	7.47356e-16	0.000753757
ENSG00000003756	2419	1.0156	75.2053	181.042	0.00751718	chr3_50254185_G_A_rs9852677	165265	165266	27	27	0.0513308	0.0037321	-0.158491	0.0540496	0.430857	0.425448	0.209969	0.000849827
ENSG00000001617	2478	1.03276	72.6788	177.673	0.0182586	chr3_49276545_C_T_rs13077498	-878547	-878546	46	53	0.10076	0.0097391	-0.218341	0.0837049	0.727427	0.726366	0.295599	0.00092892
ENSG00000188338	2483	1.01664	75.7577	181.422	0.00103444	chr3_50602035_TGC_T_rs779662717;rs67054310	396763	396764	65	74	0.140684	0.000376828	-0.208441	0.0576828	0.0708929	0.0717556	0.0586139	0.000846482
ENSG00000114353	2487	1.00142	77.5129	183.957	1.33145e-06	chr3_50253470_C_T_rs2097247	17265	17266	51	55	0.104563	1.95417e-07	-0.246943	0.045899	0.00019998	0.000101806	0.000181246	0.000787026
ENSG00000230454	2507	1.035	75.7679	179.931	0.00769695	chr3_49546723_G_GT_rs533085843	-713581	-713580	46	46	0.0874525	0.00372825	0.231952	0.0790929	0.433257	0.426215	0.210219	0.000897398
ENSG00000012171	2516	1.03719	75.3727	179.16	7.64703e-08	chr3_50270609_C_G_rs55689339	1439	1440	40	41	0.0779468	4.56638e-09	0.363369	0.0594273	9.999e-05	3.62183e-06	8.22933e-06	0.000908308
ENSG00000179564	2511	1.02623	74.8334	180.263	0.0104527	chr3_49398273_C_T_rs143867864	-880815	-880814	27	27	0.0513308	0.0053713	0.247975	0.0881611	0.538346	0.532232	0.242608	0.000883722
ENSG00000214706	2518	1.04241	74.7562	179.396	2.53883e-09	chr3_50292395_A_G_rs1076872	-35	-34	135	156	0.703422	8.33106e-11	-0.14596	0.0213442	9.999e-05	9.66797e-08	2.78485e-07	0.000930778
ENSG00000186792	2521	1.01282	71.0963	179.542	1.87475e-07	chr3_50334001_C_A_rs2236947	34595	34596	192	249	0.473384	1.36747e-08	-0.270429	0.045785	9.999e-05	1.14795e-05	2.41184e-05	0.000890847
ENSG00000243477	2521	1.03089	73.5062	179.843	0.00262809	chr3_50218234_C_T_rs56048629	-81172	-81171	164	202	0.38403	0.00105857	0.133029	0.0400678	0.166183	0.164741	0.109762	0.000913096
ENSG00000114378	2520	1.03173	75.3696	181.57	8.83513e-08	chr3_50163356_T_C_rs13069856	-140219	-140218	37	37	0.0703422	6.83803e-09	0.477307	0.0790442	9.999e-05	4.50062e-06	1.00489e-05	0.000892893
ENSG00000068001	2526	1.04098	76.3288	179.937	0.00643586	chr3_50660764_G_A_rs113739481	338018	338019	52	55	0.104563	0.0030256	0.106477	0.0354973	0.368663	0.369495	0.191168	0.00090758
ENSG00000114383	2523	1.01744	74.4524	180.677	0.0190958	chr3_49572044_C_G_rs1532204	-756180	-756179	86	93	0.823194	0.0109212	0.0831314	0.0323754	0.756724	0.756208	0.30327	0.000863538
ENSG00000068028	2525	1.03025	75.6332	181.316	1.69687e-05	chr3_50278688_T_C_rs6776145	-58777	-58776	59	65	0.123574	3.11492e-06	-0.154515	0.0322543	0.0009999	0.00103518	0.00150708	0.000885628
ENSG00000004838	2523	1.01893	76.7726	182.277	0.00619241	chr3_49467665_G_GT_rs535447012	-874784	-874783	50	50	0.095057	0.00307925	0.160179	0.0535004	0.371363	0.370171	0.191322	0.000841507
ENSG00000114388	2517	1.00903	79.144	184.319	0.0104897	chr3_49467665_G_GT_rs535447012	-883111	-883110	50	50	0.095057	0.00592912	0.159424	0.0573546	0.565243	0.56178	0.251125	0.000790435
ENSG00000114395	2517	1.01729	80.6455	184.939	0.00125563	chr3_50511464_T_C_rs754298	160601	160602	68	78	0.148289	0.000534894	-0.132624	0.0377183	0.0942906	0.0919065	0.0709295	0.000796878
ENSG00000126062	2508	1.01036	78.2321	183.554	0.00695829	chr3_50264152_A_G_rs9839427	-95370	-95369	157	196	0.372624	0.00363974	0.0600497	0.0204222	0.416458	0.415842	0.206784	0.000803127
ENSG00000271858	2503	1.01484	75.3596	181.134	0.0470009	chr3_50096776_G_GT_.	-268599	-268598	72	72	0.136882	0.0312105	0.181658	0.0837624	0.971503	0.972606	0.357501	0.000845994
ENSG00000007402	2503	1.03938	74.1191	178.779	0.00424108	chr3_50490443_T_C_rs743856	124660	124661	68	76	0.144487	0.0017959	0.178705	0.0565183	0.258674	0.25309	0.148427	0.000929992
ENSG00000088543	2309	1.01808	72.2319	180.922	0.00569931	chr3_49593788_G_T_rs7632342	-973878	-973877	130	148	0.281369	0.00269706	0.111338	0.0366735	0.331067	0.329715	0.177155	0.00089191
ENSG00000114735	2309	1.02335	72.4626	180.965	9.30335e-05	chr3_50642955_G_A_rs71326941	73461	73462	177	227	0.431559	2.22745e-05	0.111413	0.0256879	0.00419958	0.00591962	0.00709449	0.000904288
ENSG00000114737	2268	1.02343	71.7893	181.853	0.00122747	chr3_51304394_G_T_rs73076495	692619	692620	42	43	0.0817491	0.000467011	-0.238052	0.0669784	0.0767923	0.0789015	0.063148	0.000912991
ENSG00000114738	2257	1.01218	73.4303	185.933	0.0001542	chr3_50527706_T_A_rs750453	-89465	-89464	73	85	0.161597	5.10044e-05	0.177565	0.0429391	0.010299	0.0106073	0.0118444	0.000860723
ENSG00000289504	2222	1.0165	65.7587	180.139	0.00906304	chr3_49932877_G_A_rs62262097	-718403	-718402	66	72	0.136882	0.00453495	0.21943	0.0764882	0.443756	0.442455	0.214958	0.000974672
ENSG00000273356	2211	1.02406	66.8149	178.516	0.00651007	chr3_49943163_C_T_rs4688760	-727530	-727529	135	158	0.69962	0.00295104	0.132107	0.0439259	0.347765	0.342221	0.181779	0.000982887
ENSG00000288988	1981	1.01973	87.9528	184.05	0.00829046	chr3_52271703_A_G_rs71297387	886654	886655	32	33	0.0627376	0.00450323	0.355491	0.123817	0.519548	0.509771	0.235839	0.000736493
ENSG00000145050	1980	1.02852	84.4804	182.127	0.00878191	chr3_52020153_C_T_rs62261061	634861	634862	31	32	0.0608365	0.00459122	-0.142161	0.0496242	0.515148	0.51186	0.236437	0.000788605
ENSG00000259956	1980	1.01314	85.7696	183.999	0.00222	chr3_51206406_T_C_rs13095652	-184880	-184879	174	221	0.579848	0.000994874	-0.0743885	0.0222834	0.169083	0.16877	0.111734	0.000739274
ENSG00000145041	1921	1.04897	82.675	179.536	0.000365649	chr3_50541951_A_G_rs73084740	-958065	-958064	28	29	0.0551331	0.000103389	0.191029	0.0482764	0.020198	0.0245586	0.0241518	0.000858913
ENSG00000164080	1938	1.00946	86.6026	183.417	2.87155e-07	chr3_50737234_T_G_rs62260152	-804347	-804346	80	88	0.1673	3.18234e-08	0.18213	0.0317139	9.999e-05	2.24052e-05	4.4906e-05	0.000723414
ENSG00000164081	2000	1.02307	89.6508	182.694	0.00107881	chr3_51556584_C_CT_rs11421076;rs397751594	-114669	-114668	77	83	0.842205	0.000414692	-0.154734	0.0431357	0.0823918	0.0864967	0.0678594	0.000730329
ENSG00000114767	2008	1.02191	92.436	181.9	0.0108655	chr3_51463784_A_C_rs114313191	-478121	-478120	39	39	0.0741445	0.00583895	0.117962	0.0423594	0.631037	0.62637	0.269536	0.000705702
ENSG00000041880	2010	1.03247	95.1036	181.672	0.00103963	chr3_52010442_A_C_rs148341748	68078	68079	57	58	0.110266	0.000382581	0.203996	0.0565179	0.0842916	0.0860982	0.0676568	0.000709368
ENSG00000090097	2041	1.03996	92.4791	178.515	0.000318448	chr3_51878351_G_A_rs564526	-89107	-89106	89	98	0.813688	8.38728e-05	-0.147707	0.036831	0.0219978	0.024775	0.0243265	0.000746806
ENSG00000114779	2050	1.02917	95.1751	181.295	0.0149995	chr3_52179438_T_A_rs352154	205388	205389	31	31	0.0589354	0.00836295	-0.224154	0.0842087	0.755224	0.752988	0.30231	0.000701484
ENSG00000248487	2052	1.03926	96.2782	180.898	0.00931724	chr3_52863826_C_T_rs4687559	888761	888762	111	133	0.252852	0.00477145	-0.123197	0.0431959	0.586341	0.576349	0.25521	0.000715789
ENSG00000114786	2052	1.01908	93.3727	181.265	0.0104816	chr3_52385853_TAGAA_T_rs113576425;rs564686535	410736	410737	36	38	0.0722433	0.00551822	0.402485	0.143553	0.621038	0.617879	0.267074	0.0006923
ENSG00000243989	2059	1.04142	101.577	184.075	0.0038699	chr3_51062589_T_C_rs11920441	-920947	-920946	136	165	0.313688	0.00188471	-0.114829	0.0364866	0.310369	0.306418	0.168408	0.000683055
ENSG00000162244	2081	1.01452	106.223	187.102	4.60988e-09	chr3_51979867_A_G_rs13099450	-16029	-16028	157	200	0.380228	3.99705e-10	-0.132902	0.0202569	9.999e-05	3.9412e-07	1.0358e-06	0.000599657
ENSG00000164086	2118	1.03783	94.1945	178.538	0.00755238	chr3_51877087_TTTTTC_T_rs201734789	-179485	-179484	45	47	0.0893536	0.00351643	-0.148785	0.0504096	0.49525	0.492369	0.230166	0.000728353
ENSG00000164087	2196	1.04395	104.417	180.307	0.00310642	chr3_51304394_G_T_rs73076495	-850030	-850029	42	43	0.0817491	0.00130624	-0.244487	0.0750446	0.265473	0.258113	0.150481	0.00066972
ENSG00000023330	2235	1.01452	112.96	182.133	0.00278144	chr3_52937915_T_TCA_rs149638008;rs767507351	739828	739829	27	28	0.0532319	0.00121608	0.198698	0.0605941	0.267373	0.263516	0.152543	0.000563903
ENSG00000239732	2306	1.04065	112.76	179.462	0.0021256	chr3_53065318_T_C_rs71301811	839672	839673	39	39	0.0741445	0.000815145	-0.421593	0.124137	0.19938	0.197317	0.125266	0.000613878
ENSG00000247596	2366	1.04525	110.463	177.578	0.00217098	chr3_52489389_C_T_rs887515	250230	250231	95	106	0.798479	0.00078382	0.152161	0.0446548	0.19928	0.195676	0.124508	0.000635629
ENSG00000164088	2384	1.014	117.824	181.912	0.0105302	chr3_53126344_G_A_rs11713763	880584	880585	154	188	0.357414	0.0056329	-0.112938	0.0403804	0.70233	0.707467	0.290634	0.000539717
ENSG00000164091	2414	1.02448	117.38	180.656	0.0121559	chr3_53063476_G_A_rs113186741	784826	784827	37	40	0.0760456	0.00646154	-0.125766	0.0457241	0.753625	0.753867	0.302577	0.000560401
ENSG00000168237	2413	1.04331	117.021	180.026	2.58916e-06	chr3_52467435_G_T_rs2159607	179599	179600	91	100	0.809886	3.14573e-07	0.284376	0.0538373	0.00019998	0.000209328	0.000351581	0.000596443
ENSG00000114841	2467	1.01409	118.748	182.606	0.00128312	chr3_52220261_C_A_rs138413144	-164614	-164613	64	70	0.13308	0.000505068	-0.183589	0.0519748	0.135586	0.13682	0.0957874	0.000535685
ENSG00000163930	2502	1.00023	130.251	185.725	0.00247139	chr3_52916702_C_A_rs58412350	506693	506694	183	241	0.541825	0.00118683	-0.0751866	0.0228783	0.281672	0.275415	0.156992	0.000466592
ENSG00000010318	2502	1.02562	113.098	178.586	0.00514144	chr3_52174041_G_T_rs116787517	-236620	-236619	31	32	0.0608365	0.00223974	-0.323346	0.104508	0.435356	0.429328	0.210906	0.000583727
ENSG00000010319	2555	1.04748	121.938	179.969	0.00324897	chr3_52036180_C_G_rs7631668	-408924	-408923	36	38	0.0722433	0.00136218	-0.410633	0.126529	0.312869	0.305639	0.168192	0.000579824
ENSG00000010322	2572	1.05239	114.984	177.167	0.0055547	chr3_53004287_T_G_rs116780938	548682	548683	36	40	0.0760456	0.00235626	0.123373	0.0400797	0.450955	0.447818	0.216612	0.000624193
ENSG00000010327	2595	1.02957	110.62	177.789	4.37192e-06	chr3_52659350_G_C_rs35198201	164011	164012	42	42	0.0798479	4.94854e-07	-0.424151	0.0817615	0.00029997	0.000380962	0.000607127	0.000604334
ENSG00000168268	2632	1.02344	118.772	178.704	0.0110155	chr3_51767292_C_T_rs115262152	-766566	-766565	38	40	0.0760456	0.00550191	0.197378	0.0703735	0.726627	0.723241	0.2946	0.000551997
ENSG00000168273	2633	1.04853	110.156	173.189	0.000836931	chr3_53419076_T_C_rs4687729	882473	882474	59	65	0.876426	0.0002111	0.244594	0.0648721	0.0730927	0.0767625	0.0618001	0.00064388
ENSG00000163939	2829	1.04009	141.143	177.773	9.52819e-08	chr3_53136929_CCT_C_rs4026904	457214	457215	129	159	0.302281	5.17033e-09	0.11557	0.0189732	0.00019998	8.4305e-06	1.80243e-05	0.00048962
ENSG00000163938	2857	1.02649	138.562	177.052	2.46384e-16	chr3_52674059_A_T_rs6414569	-11974	-11973	180	225	0.427757	2.40943e-19	-0.259027	0.0260814	9.999e-05	1.48441e-14	9.81151e-14	0.000477817
ENSG00000016864	2882	1.04175	144.522	178.22	0.000427025	chr3_52120251_TTA_T_rs66728498;rs771742583;rs10577350	-585541	-585540	35	35	0.93346	0.000117109	0.201546	0.0513505	0.0509949	0.0523039	0.0453698	0.000480647
ENSG00000114902	2882	1.02999	137.923	177.249	0.00120687	chr3_53526442_CT_C_rs151284072	820600	820601	105	121	0.230038	0.000385845	0.127038	0.0352193	0.144586	0.143358	0.0990615	0.000485397
ENSG00000114904	3005	1.03693	152.37	177.795	4.67132e-05	chr3_52523022_C_T_rs4234633	-247918	-247917	192	248	0.471483	8.29529e-06	-0.111807	0.0244709	0.00439956	0.00581508	0.00698107	0.000449095
ENSG00000055955	3068	1.03389	147.983	177.327	1.71934e-10	chr3_52826350_C_G_rs4687658	5285	5286	110	130	0.247148	2.57929e-12	0.428732	0.0576961	9.999e-05	1.38635e-08	4.46291e-08	0.000458013
ENSG00000243696	3097	1.02574	157.682	178.831	5.6838e-13	chr3_52910708_C_T_rs9865248	74978	74979	154	189	0.640684	3.6006e-15	-0.389437	0.0458854	9.999e-05	4.88718e-11	2.17551e-10	0.000418881
ENSG00000213533	3124	1.05371	154.406	176.61	3.54334e-20	chr3_52862393_C_A_rs11708390	-35156	-35155	56	59	0.112167	5.14391e-24	0.660075	0.0575716	9.999e-05	6.31936e-19	6.51576e-18	0.00046677
ENSG00000248592	3124	1.04615	152.88	175.757	4.26114e-06	chr3_52866408_C_G_rs2336661	-31155	-31154	52	55	0.895437	4.12161e-07	-0.501361	0.095937	0.00039996	0.000454969	0.000712389	0.000460623
ENSG00000289519	3124	1.03116	161.509	178.404	0.0013226	chr3_52163616_C_G_rs62261069	-736730	-736729	63	70	0.13308	0.000449156	0.250749	0.0703361	0.177782	0.180678	0.117372	0.000416068
ENSG00000163935	3284	1.02273	161.445	178.142	1.99677e-05	chr3_53106614_A_C_rs1004808	60540	60541	155	188	0.357414	3.08638e-06	-0.188123	0.0392529	0.00249975	0.00279777	0.00365264	0.000405199
ENSG00000163933	3404	1.03229	165.696	176.678	0.000529074	chr3_54125191_C_T_rs9861287	994737	994738	85	98	0.813688	0.000141177	-0.120605	0.0311126	0.0746925	0.0764842	0.0616156	0.00040701
ENSG00000163932	3462	1.04191	173.31	176.382	0.00322234	chr3_53537887_A_G_rs33999362	376766	376767	165	213	0.404943	0.0012044	0.0960595	0.0292684	0.414659	0.408171	0.204085	0.000401043
ENSG00000163931	3592	1.05856	194.298	177.458	0.00667852	chr3_52896461_G_GC_rs11379141;rs398038706	-359562	-359561	116	137	0.260456	0.00295477	-0.109558	0.0364333	0.718328	0.706641	0.290358	0.00037646
ENSG00000272886	3875	1.03574	203.337	176.634	0.000865982	chr3_53205144_C_T_rs11717404	-142400	-142399	181	232	0.558935	0.000253678	-0.0778719	0.0209264	0.147685	0.14924	0.101952	0.000335312
ENSG00000157388	4101	1.05496	220.108	176.27	6.71071e-06	chr3_53471457_G_C_rs147492926	-23703	-23702	146	185	0.351711	7.39096e-07	-0.269716	0.0528547	0.00079992	0.00100704	0.00146914	0.000328727
ENSG00000016391	4222	1.04361	272.775	179.122	2.27012e-11	chr3_53844425_C_T_rs2289206	-1995	-1994	147	186	0.646388	3.00575e-13	-0.213212	0.0273898	9.999e-05	2.66454e-09	9.45156e-09	0.000256185
ENSG00000056736	4222	1.03314	284.598	181.716	1.03906e-09	chr3_53839787_A_G_rs35518479	-6782	-6781	160	203	0.385932	3.866e-11	0.352685	0.0505875	9.999e-05	1.77118e-07	4.87053e-07	0.000237634
ENSG00000271976	4232	1.03942	299.065	181.636	1.01974e-09	chr3_53927015_G_A_rs13092857	65438	65439	179	238	0.452472	3.74528e-11	-0.21839	0.0313002	9.999e-05	1.65945e-07	4.57753e-07	0.000230642
ENSG00000113812	4239	1.05452	284.163	178.539	1.83975e-27	chr3_53925877_T_C_rs4435632	43724	43725	171	220	0.418251	1.8754e-32	-0.437893	0.0309684	9.999e-05	2.42106e-26	5.09507e-25	0.000254303
ENSG00000113811	4247	1.03935	303.397	182.109	0.000604697	chr3_54541486_C_G_rs73093839	649626	649627	85	96	0.18251	0.000207493	-0.139201	0.0368744	0.156584	0.153914	0.104277	0.000227294
ENSG00000157445	4438	1.05798	315.019	178.962	3.1975e-05	chr3_54130859_G_T_rs66894511	8306	8307	166	213	0.404943	5.67267e-06	0.288335	0.0619294	0.00579942	0.00748292	0.0087541	0.000231817
ENSG00000114251	4532	1.06291	301.759	178.57	3.73676e-05	chr3_55179334_C_T_rs1993760	-307973	-307972	195	263	0.5	6.66296e-06	-0.190524	0.0412458	0.00519948	0.0082233	0.00950592	0.000245633
ENSG00000180376	4555	1.03697	212.283	179	6.01065e-05	chr3_56574005_A_G_rs13089169	16829	16830	45	48	0.0912548	1.19843e-05	-0.181959	0.0405826	0.00979902	0.0106186	0.0118475	0.00032242
ENSG00000163946	4600	1.05683	188.836	175.177	0.00626084	chr3_57071856_T_A_rs141629976	444785	444786	27	29	0.0551331	0.00256745	-0.140208	0.0459489	0.678432	0.67237	0.281987	0.00038533
ENSG00000163947	4519	1.04425	161.986	175.497	9.07322e-12	chr3_56799741_G_A_rs7637380	-2209	-2208	163	214	0.593156	5.65504e-14	-0.393625	0.0488775	9.999e-05	5.86202e-10	2.27229e-09	0.000432191
ENSG00000144730	4418	1.05033	160.061	172.394	0.00397091	chr3_56219527_G_A_rs1994295	-945827	-945826	188	247	0.530418	0.00136165	-0.127583	0.039311	0.451555	0.446847	0.2163	0.000445653
ENSG00000157500	4376	1.04224	179.567	174.774	0.00227582	chr3_56719377_A_T_rs13061142	-508353	-508352	60	65	0.123574	0.000752362	0.118836	0.0347547	0.323668	0.31609	0.172069	0.000387464
ENSG00000286952	4448	1.03966	176.106	174.812	7.09096e-06	chr3_57396296_A_AC_.	103212	103213	175	240	0.456274	7.10324e-07	0.157288	0.0307719	0.00079992	0.000941028	0.00137998	0.000391918
ENSG00000174844	4622	1.05508	182.149	175.379	0.000596856	chr3_56694783_C_T_rs9814014	-662403	-662402	39	39	0.0741445	0.000154124	0.418911	0.10871	0.0849915	0.088888	0.0691861	0.000397354
ENSG00000174840	4855	1.03588	177.69	174.835	0.000631367	chr3_57538315_G_C_rs11130588	-17962	-17961	165	201	0.382129	0.000161058	0.0785801	0.0204532	0.0950905	0.0965394	0.0738181	0.000383855
ENSG00000168374	4848	1.06941	178.114	172.044	4.74276e-08	chr3_57582717_A_C_rs7641375	-14628	-14627	166	204	0.612167	1.21937e-09	0.17415	0.0273865	9.999e-05	3.64124e-06	8.26754e-06	0.000424242
ENSG00000272146	4848	1.05455	181.031	174.548	1.38318e-05	chr3_57960041_T_C_rs1522388	362509	362510	189	251	0.477186	1.56548e-06	-0.27452	0.0555511	0.00129987	0.0017612	0.00242036	0.000399162
ENSG00000174839	4936	1.01718	209.654	177.338	0.000305737	chr3_57722691_CTAAAT_C_rs144573914;rs776048299	29613	29614	112	123	0.23384	7.56702e-05	-0.113102	0.02802	0.0579942	0.0587872	0.0499112	0.00030651
ENSG00000163681	4775	1.04337	192.184	173.54	0.000256983	chr3_57485367_G_A_rs73078582	-270943	-270942	45	47	0.0893536	5.10925e-05	-0.153196	0.0370499	0.0381962	0.0414894	0.037512	0.000363308
ENSG00000136068	3940	1.05061	145.752	173.519	5.90327e-15	chr3_58032380_G_C_rs1658397	-100458	-100457	149	181	0.655894	5.11266e-18	-0.321945	0.0339527	9.999e-05	2.06311e-13	1.21334e-12	0.000489804
ENSG00000163686	3930	1.05417	145.226	173.133	1.61121e-06	chr3_58338622_T_A_rs59491259	101089	101090	143	170	0.676806	1.02603e-07	-0.175972	0.0319321	0.00019998	0.000145281	0.000252352	0.000496947
ENSG00000163684	3980	1.04871	152.376	173.554	3.09605e-07	chr3_58490609_G_A_rs62259829	184346	184347	99	115	0.218631	1.42122e-08	-0.178687	0.0302905	9.999e-05	2.84316e-05	5.58726e-05	0.000465792
ENSG00000255154	3980	1.08353	157.403	174.413	0.00382661	chr3_58229597_T_C_rs34178121	-76718	-76717	131	153	0.290874	0.00138918	0.129287	0.0399097	0.423158	0.413281	0.205874	0.00050036
ENSG00000168297	3988	1.05164	162.009	176.962	2.60456e-06	chr3_58337503_T_G_rs9876343	4610	4611	188	243	0.461977	2.50438e-07	0.198755	0.0372952	0.00019998	0.000276142	0.000451171	0.000442064
ENSG00000272182	4051	1.04174	171.586	176.282	0.00180842	chr3_58299365_AT_A_rs10707527;rs397989782	-128891	-128890	145	175	0.6673	0.000602629	0.210052	0.0603158	0.248975	0.248896	0.146838	0.000404858
ENSG00000168291	4066	1.03844	176.97	178.14	6.67742e-07	chr3_58394738_A_T_rs11714574	-39095	-39094	172	215	0.408745	5.43775e-08	0.169585	0.0300816	9.999e-05	8.20896e-05	0.00014887	0.000388525
ENSG00000168301	4074	1.05575	192.884	177.862	0.0137151	chr3_58185350_G_GA_.	-306747	-306746	32	32	0.0608365	0.00698093	-0.237524	0.0871903	0.924008	0.922975	0.345771	0.000376005
ENSG00000163689	4890	1.0437	292.128	179.136	0.0019859	chr3_59920872_C_T_rs2293212	870846	870847	171	219	0.41635	0.000744301	0.186984	0.0546361	0.424058	0.419369	0.207988	0.000239279
ENSG00000189283	5706	1.04309	424.921	182.03	0.00240694	chr3_62203763_G_C_rs17634074	952349	952350	79	86	0.163498	0.00102533	0.258635	0.0776807	0.628937	0.622506	0.268399	0.0001642
ENSG00000144724	4887	1.05396	383.993	181.395	0.00030912	chr3_61956426_A_ATAC_rs10662809;rs2067174	394854	394855	117	137	0.260456	9.22999e-05	0.123587	0.031005	0.0973903	0.0972948	0.0742329	0.000187878
ENSG00000114405	4991	1.03484	406.252	184.298	4.08847e-05	chr3_62321240_A_T_rs9860375	1518	1519	104	113	0.214829	1.02836e-05	0.281131	0.0622065	0.0115988	0.0140653	0.0150215	0.000167376
ENSG00000163634	4773	1.04108	360.113	181.889	0.000108177	chr3_63892923_G_T_rs71298691	29117	29118	40	40	0.0760456	2.78535e-05	-0.22137	0.0516809	0.0292971	0.0328353	0.0308637	0.000192542
ENSG00000163635	4773	1.03631	369.025	183.127	0.00332876	chr3_63870409_T_C_rs12631045	6541	6542	70	77	0.146388	0.00154215	0.129115	0.0402466	0.69883	0.694016	0.287158	0.000185111
ENSG00000239653	5140	1.0529	372.399	181.214	2.26551e-05	chr3_63941567_G_A_rs2056114	-62456	-62455	78	81	0.846008	4.33776e-06	0.19271	0.0408589	0.00639936	0.00637572	0.0075863	0.0001931
ENSG00000163636	5135	1.04214	346.263	179.009	0.000490161	chr3_63686162_G_A_rs9835313	-337333	-337332	67	68	0.129278	0.000142654	0.155645	0.04018	0.141886	0.142013	0.098349	0.000200901
ENSG00000163637	5426	1.07467	329.449	174.331	0.00919178	chr3_64086895_C_G_rs7636957	-181280	-181279	170	217	0.412548	0.00397646	-0.109928	0.0377529	0.942006	0.94505	0.351026	0.000233006
ENSG00000163638	5063	1.05498	361.025	179.219	8.0843e-09	chr3_64919988_G_A_rs1442025	397476	397477	65	67	0.127376	3.21391e-10	0.335136	0.0507792	9.999e-05	1.41382e-06	3.43408e-06	0.00020045
ENSG00000241684	4851	1.04968	335.964	177.863	3.51501e-06	chr3_64985668_A_G_rs17743445	300563	300564	193	261	0.503802	3.83765e-07	-0.169343	0.0323123	0.00069993	0.000826204	0.00122562	0.000211936
ENSG00000151276	5395	1.05672	398.821	180.887	0.00498651	chr3_66016066_A_AT_rs5849707;rs397793610	-22853	-22852	198	263	0.5	0.00230674	0.0970319	0.0314547	0.850415	0.851008	0.327982	0.000182418
ENSG00000144741	5150	1.05137	384.45	181.066	0.000244037	chr3_66236910_A_C_rs142408865	15897	15898	138	159	0.302281	6.90238e-05	-0.168352	0.0414694	0.0735926	0.0774562	0.0622475	0.000186177
ENSG00000144749	5363	1.01757	369.191	182.727	0.00392154	chr3_66374637_G_C_rs332377	-126386	-126385	161	184	0.65019	0.00184078	0.103756	0.032893	0.761324	0.759771	0.304362	0.000174296
ENSG00000163376	5049	1.03846	325.867	183.647	0.00100034	chr3_67072634_G_A_rs9831974	74326	74327	75	81	0.153992	0.000393648	0.203948	0.056628	0.265473	0.261329	0.151716	0.000211042
ENSG00000172340	5008	1.04862	261.651	179.824	0.00109699	chr3_67480328_C_T_rs67707268	-174285	-174284	31	32	0.0608365	0.000380068	-0.240295	0.0665412	0.229077	0.229205	0.138748	0.000271236
ENSG00000241316	5008	1.03387	249.429	178.227	0.000285616	chr3_67783528_G_C_rs74985339	128560	128561	126	143	0.271863	7.27595e-05	-0.217103	0.0536536	0.059994	0.061936	0.0519356	0.000271759
ENSG00000163378	4806	1.07101	209.028	172.212	0.00115421	chr3_69070923_T_C_rs6766693	93765	93766	184	225	0.572243	0.000299889	0.0973147	0.026473	0.185581	0.187094	0.120526	0.000363234
ENSG00000244513	4793	1.03534	227.564	178.134	0.000861715	chr3_68846502_T_C_rs9877063	-167663	-167662	139	163	0.690114	0.000267872	-0.195946	0.0528645	0.164284	0.16534	0.110058	0.000299238
ENSG00000144747	4787	1.03741	218.945	176.358	0.000242708	chr3_69140218_T_TG_.	87884	87885	32	35	0.0665399	5.48194e-05	-0.148973	0.0361817	0.0447955	0.0456106	0.0405901	0.000313044
ENSG00000144744	4759	1.03664	233.562	179.252	0.000230021	chr3_69468235_TC_T_rs10713143;rs796341772	387869	387870	193	258	0.509506	5.91376e-05	-0.0909158	0.0221831	0.0440956	0.0462363	0.0410278	0.000292754
ENSG00000144746	4755	1.04962	201.269	172.982	0.00648308	chr3_69326504_C_T_rs4855388	241566	241567	60	67	0.127376	0.00251415	-0.160326	0.0524293	0.720728	0.711919	0.291868	0.000353669
ENSG00000163380	4736	1.04957	224.544	176.681	0.00606463	chr3_69351733_C_T_rs58610235	229137	229138	172	215	0.408745	0.00257934	0.223497	0.0732793	0.728527	0.727481	0.295839	0.000316964
ENSG00000114541	4698	1.05789	188.348	170.026	1.79074e-10	chr3_69339184_T_C_rs34609588	-46905	-46904	172	216	0.410646	9.26086e-13	0.303297	0.0399053	9.999e-05	1.21454e-08	3.9255e-08	0.000387567
ENSG00000187098	4599	1.03867	234.381	177.74	0.00248775	chr3_70614770_G_C_rs4478048	875287	875288	142	169	0.321293	0.000926105	-0.140755	0.0419015	0.430057	0.423503	0.209449	0.000293584
ENSG00000114861	4020	1.04179	462.271	186.65	0.00305238	chr3_71806229_A_G_rs6793821	222250	222251	49	51	0.0969582	0.00155009	-0.149589	0.0466509	0.748225	0.742417	0.299967	0.000150327
ENSG00000163412	4081	1.03832	443.514	183.324	0.00032158	chr3_72211851_C_T_rs73107252	458226	458227	39	40	0.0760456	0.000105216	0.214897	0.05437	0.120388	0.121182	0.0874874	0.000155
ENSG00000170837	4081	1.06001	431.738	181.781	1.70709e-05	chr3_71753865_T_TGGC_rs570110427;rs35502209	9	10	62	67	0.127376	3.22923e-06	0.295421	0.061771	0.00419958	0.00532558	0.00647334	0.000170201
ENSG00000163421	4102	1.03679	463.657	184.734	0.00224389	chr3_71928051_A_G_rs62247475	142844	142845	41	42	0.0798479	0.0010309	0.234902	0.0705861	0.634737	0.631572	0.270767	0.000147555
ENSG00000241163	4559	1.0304	462.462	184.439	0.000361131	chr3_71365158_A_G_rs1288684	-735800	-735799	114	128	0.243346	0.000126125	-0.22244	0.0569523	0.141686	0.143609	0.0991501	0.000144985
ENSG00000163602	4696	1.04476	490.028	187.406	0.000289864	chr3_73179744_C_G_rs7630425	799384	799385	83	92	0.174905	0.000111375	-0.139028	0.0353054	0.114589	0.118822	0.0861716	0.000143128
ENSG00000144736	4935	1.05672	427.602	182.885	0.00031115	chr3_72157894_T_G_rs6549445	-690552	-690551	59	64	0.878327	9.93588e-05	0.196742	0.0495924	0.106089	0.10819	0.0804468	0.000170142
ENSG00000172986	4968	1.03441	428.847	182.534	1.34141e-05	chr3_72936666_CA_C_rs34142381	48619	48620	141	166	0.684411	2.55827e-06	0.271575	0.0561784	0.0039996	0.0047321	0.00582221	0.000158342
ENSG00000163605	4854	1.04067	423.87	183.709	3.55191e-22	chr3_72996737_G_A_rs13082210	-75	-74	158	187	0.355513	1.83677e-25	-0.33009	0.0276692	9.999e-05	2.53768e-20	3.03231e-19	0.000163376
ENSG00000255423	4873	1.02538	430.004	184.722	0.00157348	chr3_72992276_CCTTT_C_rs148224893	-69384	-69383	144	167	0.317491	0.000687023	-0.147902	0.042929	0.485051	0.479691	0.226322	0.000153458
ENSG00000121440	4679	1.04652	359.733	183.827	1.15181e-05	chr3_73659943_G_T_rs9845534	35001	35002	47	51	0.0969582	2.32798e-06	-0.319599	0.0658295	0.00279972	0.00313902	0.00404664	0.000196021
ENSG00000242516	4588	1.05243	164.913	176.063	3.24222e-27	chr3_75689027_G_A_rs512899	16772	16773	142	174	0.330798	1.36992e-32	0.891815	0.0628798	9.999e-05	2.79021e-26	5.8501e-25	0.00043533
ENSG00000227124	4684	1.01791	171.304	177.535	0.00134926	chr3_75790216_T_C_rs4023656	4662	4663	114	123	0.23384	0.000445271	0.198857	0.0557426	0.20428	0.199412	0.1261	0.000376002
ENSG00000185008	4313	1.00334	251.363	185.019	0.000112366	chr3_78031265_C_T_rs6794188	396339	396340	107	129	0.245247	3.40247e-05	0.2449	0.0578299	0.0263974	0.0274821	0.0266047	0.000244319
ENSG00000169855	3801	1.05835	124.314	173.212	3.39336e-07	chr3_78931461_G_A_rs13075210	-87999	-87998	143	172	0.326996	1.53861e-08	0.151287	0.0257122	9.999e-05	2.2845e-05	4.57387e-05	0.000587914
ENSG00000114480	4030	1.01229	124.216	178.809	0.000819657	chr3_81992668_T_A_rs62265732	231022	231023	35	36	0.0684411	0.000259386	0.241705	0.0650576	0.0913909	0.0936434	0.0719745	0.000509107
ENSG00000206538	4748	1.04153	128.005	175.122	0.0112215	chr3_86895123_A_G_rs75809599	-96027	-96026	27	29	0.0551331	0.00515395	-0.28671	0.101436	0.757024	0.750343	0.301914	0.000542271
ENSG00000281392	4762	1.03734	136.824	177.679	4.36555e-09	chr3_87088064_C_A_rs73846616	-1143	-1142	62	67	0.127376	1.29141e-10	0.545565	0.0806869	9.999e-05	3.44223e-07	9.11464e-07	0.000500744
ENSG00000083937	4714	1.0496	136.039	179.273	0.00238944	chr3_87532626_G_C_rs6789957	305316	305317	27	27	0.0513308	0.000929281	-0.195938	0.0583462	0.258974	0.256108	0.149662	0.000523144
ENSG00000163320	5328	1.03502	148.304	178.623	6.11074e-06	chr3_88070593_G_A_rs4273396	11544	11545	57	62	0.882129	7.82514e-07	0.161452	0.0317143	0.00079992	0.000698153	0.00105452	0.000458648
ENSG00000175105	5327	1.04462	139.604	175.006	0.00216754	chr3_88593286_G_T_rs116443516	534030	534031	54	57	0.108365	0.000715352	0.134867	0.0392772	0.247475	0.242217	0.144088	0.000502032
ENSG00000179021	5344	1.06396	131.04	173.038	5.62819e-07	chr3_88096762_G_A_rs4434168	-53198	-53197	61	66	0.874525	2.81077e-08	0.185048	0.0320864	9.999e-05	3.90187e-05	7.49542e-05	0.00056725
ENSG00000044524	4027	1.05467	98.608	171.596	8.12248e-05	chr3_89952438_G_T_rs1521800	844816	844817	172	219	0.41635	1.12439e-05	0.261391	0.0581056	0.00469953	0.00598281	0.00716413	0.000732849
ENSG00000184500	1981	1.0175	63.894	176.706	1.34097e-07	chr3_93733586_A_C_.	-240311	-240310	88	100	0.190114	7.00569e-09	-0.185424	0.0307303	9.999e-05	6.93411e-06	1.50417e-05	0.00100636
ENSG00000169379	1995	1.01583	63.7279	177.728	0.0359812	chr3_94966772_G_A_rs35226369	986616	986617	110	127	0.241445	0.0216552	0.0866335	0.0374487	0.89861	0.900552	0.340013	0.00100355
ENSG00000178700	2114	1.0181	64.9775	177.442	0.000627116	chr3_94375075_C_T_rs62265461	312158	312159	41	43	0.0817491	0.000178618	-0.26259	0.0688362	0.0371963	0.0374012	0.034496	0.000991499
ENSG00000178694	2115	1.02493	67.1189	178.655	0.00378249	chr3_94493659_G_A_rs13321260	430597	430598	39	39	0.0741445	0.00156378	0.180036	0.0561927	0.216978	0.214427	0.132563	0.000981162
ENSG00000113966	3886	1.05656	139.374	175.483	0.0282974	chr3_97187669_AAGAAAG_A_rs144362155;rs56330433	-577090	-577089	70	77	0.146388	0.015656	-0.123278	0.0505987	0.975702	0.979377	0.359343	0.000521577
ENSG00000080200	3983	1.06754	141.975	174.28	1.3957e-05	chr3_97777811_A_G_rs9834788	-44201	-44200	189	250	0.524715	1.55366e-06	-0.0981337	0.0198514	0.00079992	0.00126206	0.00180144	0.000529217
ENSG00000170854	4249	1.03644	153.05	179.69	8.17619e-14	chr3_97918792_C_T_rs9853869	-53296	-53295	195	260	0.505703	4.22585e-16	-0.200065	0.0226894	9.999e-05	4.93542e-12	2.44388e-11	0.000446414
ENSG00000080822	5611	1.03108	168.382	178.385	0.022747	chr3_98350621_A_C_rs1874655	-172282	-172281	118	130	0.247148	0.0127953	-0.106784	0.042533	0.977002	0.977828	0.359028	0.000398988
ENSG00000080819	5742	1.03422	173.074	178.467	0.00573972	chr3_99123948_C_T_rs62276806	530336	530337	64	72	0.136882	0.00254101	-0.142673	0.046707	0.621038	0.616001	0.266491	0.000392043
ENSG00000064225	5944	1.08316	156.472	171.345	1.77881e-11	chr3_98743201_C_A_rs828593	10821	10822	179	230	0.437262	6.4791e-14	0.370909	0.0461813	9.999e-05	5.21231e-10	2.03021e-09	0.000502792
ENSG00000057019	5986	1.06206	162.8	174.817	3.86936e-17	chr3_98784266_A_G_rs9815226	-117430	-117429	151	178	0.338403	1.50113e-20	0.249913	0.0241843	9.999e-05	8.05638e-16	6.0584e-15	0.000454041
ENSG00000144810	4282	1.06059	113.264	171.963	0.0104605	chr3_99220849_A_G_rs113512593	-417746	-417745	50	52	0.0988593	0.00436954	-0.179056	0.0621505	0.679232	0.672545	0.28204	0.000649612
ENSG00000168386	4324	1.05476	123.335	173.286	4.7238e-06	chr3_99962063_A_G_rs6792339	85859	85860	44	48	0.0912548	3.86545e-07	-0.425552	0.0812227	9.999e-05	0.000378238	0.000604153	0.000586158
ENSG00000184220	4195	1.05075	138.763	174.021	0.00111364	chr3_99747139_T_A_rs634861	-367792	-367791	160	200	0.380228	0.000308863	-0.103034	0.0280902	0.128187	0.127214	0.0908903	0.000514685
ENSG00000036054	4244	1.05387	145.28	175.488	1.11331e-05	chr3_100238189_T_C_rs6763680	-22804	-22803	101	123	0.23384	1.28538e-06	-0.140397	0.0281669	0.00059994	0.00111657	0.00161764	0.000496317
ENSG00000114021	4103	1.03891	138.713	174.536	5.182e-08	chr3_100463155_G_T_rs56253850	128415	128416	130	158	0.30038	1.78102e-09	-0.273568	0.0434963	9.999e-05	4.45832e-06	9.96234e-06	0.000496371
ENSG00000154174	4087	1.05607	135.477	174.347	0.00189475	chr3_100353488_G_A_rs9873033	-47602	-47601	148	173	0.328897	0.000594201	-0.0863143	0.0247565	0.206379	0.20415	0.128277	0.000535783
ENSG00000206535	4091	1.04731	142.492	177.237	3.44521e-13	chr3_100354982_T_G_rs277646	-46558	-46557	138	167	0.682509	1.48805e-15	-0.381357	0.0442196	9.999e-05	1.56462e-11	7.33537e-11	0.000495949
ENSG00000181458	4036	1.03301	128.738	174.986	0.000300173	chr3_99628827_G_C_rs60550942	-863793	-863792	57	62	0.117871	6.6196e-05	0.19414	0.0476982	0.030197	0.0335617	0.0314171	0.000525002
ENSG00000114354	3973	1.04797	115.267	172.746	9.42777e-05	chr3_100757317_TAAAAG_T_rs142236691;rs377051640	47822	47823	181	232	0.441065	1.44304e-05	0.181568	0.0408922	0.00789921	0.00852089	0.00979572	0.000614278
ENSG00000154175	3928	1.04616	121.552	174.052	0.00453197	chr3_101181749_C_T_rs348886	335199	335200	117	134	0.254753	0.00168406	-0.125625	0.0394866	0.407859	0.402025	0.201961	0.000579295
ENSG00000081148	4705	1.05673	173.656	176.297	0.0134765	chr3_100367282_A_AT_rs563335465;rs71860843	-953294	-953293	32	32	0.0608365	0.00659483	0.353488	0.128841	0.89621	0.895611	0.338805	0.000418874
ENSG00000138468	4725	1.04635	180.824	179.838	1.64727e-08	chr3_101512887_C_T_rs11708616	-326	-325	121	144	0.273764	7.98163e-10	-0.209466	0.0325453	9.999e-05	1.61868e-06	3.89977e-06	0.000389695
ENSG00000174173	4689	1.0765	168.501	175.493	0.0146459	chr3_101126489_T_TA_rs199590412	-435380	-435379	77	84	0.159696	0.0071469	-0.0938202	0.0345415	0.906109	0.905008	0.34117	0.000457928
ENSG00000081154	4667	1.05611	165.729	175.514	0.00459403	chr3_101951659_G_A_rs77415168	377478	377479	35	37	0.0703422	0.00179012	-0.16674	0.0527176	0.510649	0.50747	0.235044	0.000438072
ENSG00000256628	4570	1.05234	168.186	176.622	0.0111241	chr3_102217352_G_T_rs13098474	540876	540877	195	262	0.498099	0.00529261	-0.117001	0.0415239	0.837816	0.834812	0.323909	0.000426741
ENSG00000066422	4570	1.05631	165.889	175.564	5.07175e-11	chr3_101549086_G_T_rs1426386	-128047	-128046	40	41	0.0779468	4.58351e-13	-0.31762	0.0411656	9.999e-05	2.88126e-09	1.01623e-08	0.000437913
ENSG00000114391	4569	1.024	163.75	177.411	0.00279134	chr3_101154613_C_G_rs79858112	-532106	-532105	76	83	0.157795	0.00104997	-0.0652891	0.0196506	0.359464	0.355779	0.186487	0.000401128
ENSG00000182504	4529	1.04959	169.326	177.462	2.89611e-06	chr3_101152338_TTAAAAA_T_rs36223523;rs761120212;rs561566123	-572277	-572276	71	76	0.144487	2.95496e-07	-0.182985	0.0345576	0.00039996	0.000328795	0.000529981	0.000420325
ENSG00000144815	4519	1.04298	177.008	179.888	3.3288e-07	chr3_101646384_G_C_rs140235282	-132828	-132827	38	40	0.0760456	2.77766e-08	-0.313695	0.0543715	0.00019998	3.80538e-05	7.33128e-05	0.000393965
ENSG00000144802	4479	1.06127	170.152	179.259	0.000175355	chr3_100905536_CT_C_rs55907993;rs398091679	-943979	-943978	67	73	0.861217	4.29693e-05	0.170483	0.0408084	0.0223978	0.0230671	0.022941	0.000433403
ENSG00000287682	4624	1.06473	145.592	173.996	0.000388954	chr3_101860314_A_G_rs680508	-18020	-18019	134	164	0.688213	8.63653e-05	0.133991	0.0334729	0.039896	0.0444039	0.039708	0.000511757
ENSG00000241280	4545	1.03544	156.393	178.281	0.00399986	chr3_101676175_C_CCGGCTT_rs144477635	-284184	-284183	80	90	0.171103	0.00165135	-0.134069	0.0420618	0.456754	0.44857	0.216708	0.000435519
ENSG00000170044	4503	1.04027	155.876	178.518	0.00320312	chr3_102050490_C_CT_rs35862442;rs397741102	-384526	-384525	144	161	0.306084	0.0012802	-0.145121	0.0444626	0.377262	0.374178	0.192692	0.000443613
ENSG00000170017	5014	1.05746	203.865	177.926	3.37675e-08	chr3_105455358_T_C_rs138904061	88448	88449	81	90	0.171103	1.5245e-09	0.287042	0.0454321	9.999e-05	3.39085e-06	7.75837e-06	0.000357605
ENSG00000114423	5015	1.04428	247.926	181.344	0.00415544	chr3_106591102_C_G_rs67822180	722089	722090	43	45	0.0855513	0.00189094	-0.218601	0.0694822	0.629037	0.625091	0.269144	0.000282442
ENSG00000243701	4331	1.02847	221.519	180.224	0.00264206	chr3_107355342_A_AT_rs34800393;rs398106282	114677	114678	68	71	0.865019	0.00107833	-0.268498	0.0810032	0.436256	0.42964	0.210986	0.000300804
ENSG00000242759	4331	1.04831	215.31	177.736	0.000529486	chr3_107168316_C_T_rs9843720	-72356	-72355	61	68	0.129278	0.000147948	0.380687	0.0985166	0.0920908	0.0948888	0.0727777	0.000329284
ENSG00000114439	4194	1.03245	216.027	179.751	0.00150526	chr3_106900789_C_T_rs56993019	-622148	-622147	58	62	0.117871	0.0005493	0.106814	0.0304427	0.265973	0.263422	0.15252	0.000312361
ENSG00000279277	4248	1.0308	197.495	178.206	0.00530985	chr3_108045559_A_AT_rs139754401	5642	5643	130	151	0.287072	0.0023013	0.159769	0.0517798	0.642136	0.637653	0.272514	0.000339892
ENSG00000196776	4221	1.04501	194.649	178.017	0.00857985	chr3_108918583_G_T_rs2715689	826720	826721	182	235	0.553232	0.00403139	-0.0779867	0.0268245	0.79972	0.800343	0.314823	0.000360531
ENSG00000114446	4212	1.04315	188.054	178.772	6.99301e-08	chr3_108212832_A_T_rs1289767	-9593	-9592	88	95	0.819392	3.95217e-09	-0.267825	0.0436087	9.999e-05	7.94676e-06	1.70739e-05	0.000371033
ENSG00000163507	4390	1.03282	186.309	178.711	0.0020661	chr3_109354049_T_C_rs73210899	764596	764597	95	105	0.19962	0.000768537	-0.157023	0.0460054	0.313469	0.304601	0.167834	0.000362592
ENSG00000198919	4391	1.05006	186.944	177.996	0.00230477	chr3_108763156_G_GA_rs5851608;rs397773575	173433	173434	165	199	0.378327	0.00085338	-0.10792	0.0319011	0.330067	0.326909	0.176033	0.000381267
ENSG00000177707	4308	1.03953	149.103	176.281	0.000411919	chr3_111581928_G_A_rs12497656	510111	510112	137	165	0.686312	0.000102849	0.109125	0.0275683	0.0511949	0.0524256	0.0454543	0.000462684
ENSG00000240891	4378	1.04924	160.756	174.697	0.00149808	chr3_111712744_G_A_rs4413291	38067	38068	188	254	0.48289	0.000453557	-0.224714	0.0630813	0.19968	0.19486	0.124154	0.000442251
ENSG00000144824	4732	1.04808	184.69	176.368	1.50599e-18	chr3_111858940_C_G_rs13101043	-98547	-98546	141	181	0.655894	4.40546e-22	-0.454354	0.041922	9.999e-05	4.86737e-17	4.13433e-16	0.000383581
ENSG00000144827	4725	1.06709	161.773	169.485	4.65163e-06	chr3_111985142_G_T_rs13068845	6115	6116	111	124	0.235741	2.80902e-07	0.1557	0.0293466	0.00019998	0.000450771	0.000706011	0.000463851
ENSG00000144834	4718	1.06223	170.723	171.815	0.00182513	chr3_112420708_T_A_rs183271464	421518	421519	56	62	0.117871	0.000516891	0.204208	0.0579186	0.245575	0.241301	0.143741	0.0004332
ENSG00000114529	4807	1.05961	180.789	172.607	1.3504e-12	chr3_112095870_G_A_rs4682357	9480	9481	179	216	0.589354	3.35168e-15	-0.296572	0.0348977	9.999e-05	6.35772e-11	2.7883e-10	0.000405869
ENSG00000174500	4990	1.04694	207.694	176.477	0.00169614	chr3_111182168_G_A_rs67209183	-951081	-951080	39	39	0.0741445	0.000562207	0.273413	0.0780699	0.284572	0.276067	0.15729	0.00033992
ENSG00000261488	4990	1.05942	199.094	174.534	1.30628e-07	chr3_112115906_G_A_rs340163	-17518	-17517	171	200	0.380228	5.47261e-09	0.215959	0.0355166	0.00019998	1.35304e-05	2.80764e-05	0.000368359
ENSG00000091972	5015	1.04547	212.255	174.403	2.16097e-06	chr3_112284574_T_C_rs56404254	-48605	-48604	132	151	0.287072	1.63049e-07	0.254676	0.0470134	9.999e-05	0.000316977	0.000512543	0.000331104
ENSG00000186265	5014	1.03559	227.403	178.559	0.00547684	chr3_113442418_G_A_rs79709668	942945	942946	78	82	0.155894	0.0024108	-0.265927	0.086591	0.70303	0.699783	0.288634	0.000299691
ENSG00000144848	5028	1.05407	219.495	176.533	0.0087859	chr3_112385072_C_T_rs1565186	-176891	-176890	106	108	0.205323	0.00399051	0.101367	0.0348265	0.844316	0.843149	0.326023	0.000328747
ENSG00000138459	5029	1.06536	194.724	171.518	2.94078e-09	chr3_112521752_G_A_rs10755071	-41710	-41709	40	40	0.923954	3.70109e-11	0.253114	0.0362663	9.999e-05	2.17451e-07	5.90195e-07	0.000383407
ENSG00000091986	5093	1.04264	223.888	176.327	0.000297034	chr3_112641139_A_G_rs6438086	-162	-161	149	171	0.674905	6.96998e-05	-0.119669	0.0294952	0.0550945	0.0562351	0.0481284	0.000311166
ENSG00000163606	4643	1.05298	241.306	177.723	6.175e-07	chr3_112989438_C_A_rs1488190	14334	14335	90	97	0.815589	4.77865e-08	0.307096	0.0542279	9.999e-05	9.12783e-05	0.000163848	0.000298049
ENSG00000163607	4588	1.0537	237.253	178.286	1.98787e-09	chr3_112977484_G_A_rs10934211	-13501	-13500	110	123	0.76616	5.44193e-11	0.309438	0.0447645	9.999e-05	2.10708e-07	5.73549e-07	0.000303805
ENSG00000240057	4496	1.03917	228.143	179.533	5.66757e-05	chr3_113088671_T_C_rs2613958	69152	69153	103	118	0.224335	1.15225e-05	0.171861	0.0382521	0.00959904	0.010652	0.0118753	0.000302081
ENSG00000163608	4496	1.04692	215.547	176.851	1.09517e-09	chr3_113019471_C_T_rs2293560	-201	-200	82	88	0.8327	2.2252e-11	0.262282	0.0371145	9.999e-05	1.13037e-07	3.21174e-07	0.000327513
ENSG00000144857	4338	1.0411	234.749	180.723	6.6018e-12	chr3_113212058_T_G_rs79231157	500	501	168	213	0.404943	8.95295e-14	0.203194	0.0254636	9.999e-05	6.61354e-10	2.54876e-09	0.000295359
ENSG00000206530	3961	1.0211	247.916	181.886	0.000124582	chr3_114018323_A_ATATTT_rs143204325;rs764486279	690525	690526	34	35	0.0665399	3.28161e-05	-0.259734	0.0612055	0.0270973	0.0280058	0.0270005	0.000262516
ENSG00000285943	3819	1.0499	237.17	179.245	0.000571782	chr3_112715552_G_A_rs9817866	-799600	-799599	34	35	0.0665399	0.000172756	-0.333627	0.0872568	0.111389	0.112154	0.082577	0.0003004
ENSG00000163611	3819	1.03884	253.301	181.105	0.000753531	chr3_112670300_G_C_rs12495338	-844857	-844856	35	38	0.927757	0.000257445	0.233587	0.0628383	0.161484	0.159977	0.107388	0.00027181
ENSG00000176542	3856	1.04675	240.155	178.404	0.000178705	chr3_113679795_T_C_rs73226528	-16848	-16847	95	106	0.201521	4.21184e-05	-0.0910612	0.0217716	0.0322968	0.0355139	0.032998	0.000293811
ENSG00000121579	3827	1.04722	243.74	179.331	0.00119619	chr3_113776801_C_T_rs2712353	30551	30552	117	135	0.256654	0.00041302	-0.105112	0.0292933	0.231777	0.233069	0.140439	0.00028991
ENSG00000114573	3819	1.03893	252.539	181.105	4.17991e-18	chr3_113710163_C_T_rs9809850	-36873	-36872	141	167	0.317491	5.03317e-21	-0.284759	0.027144	9.999e-05	2.71113e-16	2.13857e-15	0.000272703
ENSG00000178075	3676	1.04687	247.98	181.888	1.83814e-07	chr3_113838843_G_A_rs9990079	54	55	119	130	0.247148	1.65622e-08	-0.338822	0.0577242	9.999e-05	2.79551e-05	5.50321e-05	0.000284642
ENSG00000184307	3447	1.04966	242.282	180.226	0.000682281	chr3_113088561_GC_G_rs149705909	-859453	-859452	38	41	0.0779468	0.000221341	0.260413	0.0692997	0.134987	0.136118	0.0954149	0.000293844
ENSG00000163617	3376	1.04834	227.755	179.714	8.78146e-05	chr3_114248855_G_C_rs9846869	192328	192329	179	222	0.577947	1.94842e-05	-0.194678	0.0445578	0.0140986	0.0160452	0.0168708	0.000311317
ENSG00000151576	3376	1.02357	242.652	182.443	0.00991733	chr3_114592112_A_G_rs4682546	535376	535377	179	230	0.562738	0.00532249	0.0706242	0.0250815	0.90271	0.907195	0.341698	0.000270351
ENSG00000259976	2819	1.03643	196.217	182.62	0.00296919	chr3_113822068_T_TTC_rs796614256	-507647	-507646	29	29	0.0551331	0.00133129	0.216709	0.066634	0.432457	0.424392	0.20965	0.000348221
ENSG00000181722	3114	1.05029	255.476	183.392	0.00252201	chr3_115405728_A_G_rs62266117	258456	258457	39	40	0.0760456	0.00112984	0.186357	0.056456	0.455154	0.451226	0.21747	0.000279215
ENSG00000172020	3581	1.04586	222.698	181.993	0.000825067	chr3_115521646_T_G_rs1846608	-101865	-101864	73	78	0.851711	0.000296134	-0.355739	0.0966833	0.150385	0.151974	0.103281	0.000315968
ENSG00000185565	4726	1.05027	341.931	182.494	0.00820787	chr3_116570400_C_T_rs62269144	124912	124913	50	53	0.10076	0.00428526	-0.300488	0.10407	0.935406	0.934475	0.348443	0.000208615
ENSG00000114638	4636	1.01287	211.969	181.197	1.8705e-06	chr3_119042568_C_T_rs9289119	-131031	-131030	117	137	0.260456	2.34813e-07	-0.420067	0.0786277	0.00029997	0.000356429	0.000571259	0.000298953
ENSG00000121578	4682	1.06163	191.602	173.223	1.78968e-09	chr3_119240632_G_C_rs13066681	-247	-246	27	27	0.0513308	2.51246e-11	0.504593	0.0716139	9.999e-05	1.33354e-07	3.75308e-07	0.000385309
ENSG00000031081	4743	1.05747	200.07	176.271	0.000680947	chr3_118813407_G_A_rs500664	-480977	-480976	164	208	0.395437	0.000187537	0.0951764	0.0250344	0.110889	0.110575	0.0817036	0.000364407
ENSG00000241155	4759	1.03892	195.264	175.884	0.00275314	chr3_120146433_CCT_C_.	823672	823673	27	28	0.0532319	0.000981968	-0.302461	0.0905001	0.406459	0.397469	0.200339	0.000352657
ENSG00000176142	4673	1.07611	180.238	170.515	0.000314522	chr3_119501087_G_A_rs2293370	37471	37472	85	91	0.173004	5.62231e-05	0.147957	0.03599	0.039796	0.0427876	0.0384638	0.000427623
ENSG00000163389	4651	1.07085	193.841	173.565	3.139e-11	chr3_119472551_T_C_rs6794833	3587	3588	189	257	0.488593	1.87305e-13	-0.24102	0.0306603	9.999e-05	1.54346e-09	5.64899e-09	0.000391504
ENSG00000113845	4601	1.03188	209.073	178.911	8.73437e-09	chr3_119679473_G_A_rs6438542	180920	180921	171	219	0.58365	3.4017e-10	0.163002	0.0247358	9.999e-05	1.18197e-06	2.89839e-06	0.000322172
ENSG00000121594	4583	1.06135	202.188	175.473	5.81766e-06	chr3_119664460_GAAGA_G_rs147529385;rs60759999	104845	104846	161	205	0.389734	5.87179e-07	-0.248973	0.0483287	0.00019998	0.000756469	0.00113501	0.000364842
ENSG00000144843	4565	1.06465	192.188	173.045	2.52306e-17	chr3_119664460_GAAGA_G_rs147529385;rs60759999	84967	84968	161	205	0.389734	5.66964e-21	-0.326387	0.0311628	9.999e-05	5.59534e-16	4.2588e-15	0.00038764
ENSG00000121577	4540	1.05114	206.323	175.493	6.56463e-16	chr3_119664460_GAAGA_G_rs147529385;rs60759999	3870	3871	161	205	0.389734	5.48418e-19	-0.438768	0.0447208	9.999e-05	2.91088e-14	1.85089e-13	0.000346612
ENSG00000138495	4587	1.04055	200.108	174.214	6.96546e-13	chr3_119634997_A_G_rs2692618	-42410	-42409	167	224	0.574144	2.00126e-15	0.266754	0.0310963	9.999e-05	5.45697e-11	2.4177e-10	0.000345879
ENSG00000183833	4589	1.05506	197.58	173.167	1.44737e-16	chr3_119701546_CT_C_rs113189394	-1477	-1476	62	67	0.127376	4.99451e-20	0.598996	0.0589553	9.999e-05	5.01354e-15	3.461e-14	0.000366304
ENSG00000082701	4608	1.07438	192.883	173.919	0.00133393	chr3_120508363_C_A_rs9856688	414471	414472	36	36	0.0684411	0.000382675	0.190056	0.0526569	0.19998	0.197605	0.125364	0.000397577
ENSG00000242622	4610	1.05724	203.794	176.176	0.000438537	chr3_119184253_C_T_rs12107009	-911378	-911377	34	35	0.0665399	0.000110324	0.366703	0.0930647	0.0683932	0.0725362	0.0591448	0.000357496
ENSG00000175697	4340	1.02874	184.08	178.05	0.00847047	chr3_119371478_A_G_rs4687998	-913597	-913596	104	115	0.218631	0.00397421	-0.218938	0.0751861	0.781522	0.782307	0.310457	0.000362279
ENSG00000163428	4279	1.0613	156.217	171.604	0.0142178	chr3_119797057_T_C_rs55987931	-552298	-552297	35	37	0.0703422	0.00629051	-0.0989281	0.0358482	0.883012	0.881785	0.335379	0.000472087
ENSG00000163430	4211	1.05905	160.681	176.231	2.1691e-17	chr3_120454316_A_T_rs1259471	3323	3324	112	128	0.243346	1.06105e-20	-0.298368	0.0287344	9.999e-05	4.75644e-16	3.6598e-15	0.00045587
ENSG00000065518	4102	1.05365	149.797	177.393	0.0144251	chr3_120665466_G_A_rs151215398	69129	69130	31	31	0.0589354	0.0073305	-0.177995	0.0657427	0.875012	0.876103	0.333866	0.000481028
ENSG00000144840	4049	1.09353	142.156	172.066	0.0149628	chr3_120581151_T_A_rs28654501	-161370	-161369	125	143	0.271863	0.00676815	0.0775919	0.0283723	0.863614	0.863721	0.331004	0.000570198
ENSG00000153767	4049	1.03585	147.405	176.612	0.00527918	chr3_121574954_T_C_rs75103219	832209	832210	39	40	0.0760456	0.00218299	-0.204211	0.0658336	0.529147	0.524906	0.240513	0.000462656
ENSG00000180353	4608	1.07251	147.304	173.719	0.0127504	chr3_121617617_T_A_rs28827296	-43287	-43286	92	96	0.18251	0.00580404	-0.184765	0.0663001	0.833417	0.831242	0.3231	0.000517662
ENSG00000288868	4716	1.03113	152.524	177.682	0.0152469	chr3_122191825_A_G_rs1553307	442530	442531	105	114	0.78327	0.00787667	-0.202078	0.075327	0.893911	0.898733	0.339591	0.000440527
ENSG00000173230	4719	1.06386	148.589	174.435	0.000214963	chr3_122670146_T_C_rs790123	920390	920391	135	168	0.319392	4.30482e-05	0.0977153	0.0233925	0.0207979	0.0245222	0.0241286	0.000500142
ENSG00000173226	4737	1.06919	141.837	174.332	3.30551e-13	chr3_121783815_G_T_rs75382826	-51246	-51245	59	63	0.119772	8.24616e-16	0.475522	0.0545631	9.999e-05	8.77214e-12	4.23949e-11	0.000532339
ENSG00000145088	4737	1.03956	145.277	176.296	9.72919e-15	chr3_121914656_G_A_rs9862977	79472	79473	185	242	0.460076	1.69944e-17	0.484626	0.052092	9.999e-05	4.72144e-13	2.65228e-12	0.000474909
ENSG00000163406	4696	1.07219	139.939	173.932	3.13345e-26	chr3_121995837_G_A_rs9816720	101435	101436	183	238	0.452472	9.16704e-32	0.597827	0.0429367	9.999e-05	8.74585e-26	1.72471e-24	0.000544379
ENSG00000145103	4732	1.03754	169.659	177.97	3.95584e-08	chr3_121916874_G_A_rs9845790	-105310	-105309	184	241	0.458175	1.84955e-09	0.333801	0.053132	9.999e-05	4.22274e-06	9.46969e-06	0.000404115
ENSG00000160124	4863	1.03643	228.35	181.971	0.000963063	chr3_121957143_G_A_rs56232236	-426089	-426088	84	90	0.171103	0.000354012	0.180747	0.0497825	0.186881	0.183614	0.118746	0.000299231
ENSG00000114023	4874	1.046	205.226	177.215	0.000566823	chr3_123165952_G_A_rs142019862	781775	781776	34	36	0.0684411	0.000156866	0.218241	0.0567026	0.0923908	0.0973967	0.0742923	0.000343005
ENSG00000196981	4870	1.07174	201.36	174.417	6.23299e-07	chr3_122489277_CTTTG_C_rs113163531;rs367581577	73214	73215	132	152	0.288973	3.60895e-08	0.198812	0.0347677	9.999e-05	6.38228e-05	0.000118097	0.000377876
ENSG00000272758	4867	1.05735	217.419	179.135	4.51885e-12	chr3_122467105_CTTG_C_rs144224961	50897	50898	113	132	0.250951	4.44131e-14	0.363883	0.0449692	9.999e-05	2.91611e-10	1.17394e-09	0.000335214
ENSG00000114030	4780	1.03986	227.72	179.626	0.00022771	chr3_123477289_T_C_rs9880405	962349	962350	36	37	0.929658	5.94874e-05	-0.159927	0.0390354	0.0375962	0.044123	0.0394959	0.000303302
ENSG00000138496	4754	1.05115	238.906	181.181	6.77773e-05	chr3_122266761_T_C_rs13088036	-297540	-297539	140	172	0.673004	1.55654e-05	0.167448	0.0378643	0.0111989	0.0127185	0.0137973	0.000299362
ENSG00000163840	4754	1.03729	221.051	178.231	0.00127223	chr3_122574118_G_A_rs74937187	9779	9780	116	136	0.258555	0.000426259	-0.0848493	0.023704	0.232677	0.229607	0.138932	0.000309942
ENSG00000173193	4583	1.05695	211.838	178.202	3.35007e-06	chr3_122852198_G_C_rs4678219	171358	171359	144	169	0.678707	3.71819e-07	-0.129263	0.0246336	9.999e-05	0.000457856	0.00071671	0.000343623
ENSG00000169087	4367	1.02591	238.42	182.657	4.44464e-08	chr3_122894083_GTGCTTGCTCTA_G_rs138080968	100251	100252	71	77	0.146388	3.41272e-09	0.263941	0.0427853	9.999e-05	7.78831e-06	1.67785e-05	0.000277215
ENSG00000138463	4364	1.04923	237.112	181.398	0.0169621	chr3_123782465_T_C_rs62262909	987395	987396	38	38	0.0722433	0.00966255	0.154163	0.0590378	0.978402	0.980771	0.359612	0.00029986
ENSG00000273033	4297	1.03571	251.872	182.97	0.00508607	chr3_122442611_A_T_rs73190109	-444331	-444330	71	77	0.146388	0.0025005	-0.150126	0.0490663	0.713629	0.710004	0.291316	0.000270684
ENSG00000065485	4116	1.03911	247.6	183.053	0.00022004	chr3_123151305_A_C_rs2717220	84279	84280	123	142	0.269962	6.70905e-05	-0.168019	0.0413146	0.0454955	0.046506	0.0412347	0.000278301
ENSG00000121542	4016	1.04692	227.951	181.184	2.14783e-24	chr3_123201865_T_TGGTTTGATTCCGCGGGCGC_rs28413181;rs71623613	-79	-78	148	185	0.351711	2.1173e-28	0.364059	0.0283012	9.999e-05	4.79948e-23	7.33579e-22	0.000309693
ENSG00000173175	3879	1.0331	245.491	184.928	0.00244896	chr3_122461881_G_A_rs4634051	-987210	-987209	114	142	0.269962	0.00114606	-0.139847	0.0424201	0.438656	0.436196	0.212889	0.000275447
ENSG00000206527	3894	1.04707	237.549	181.018	0.00132284	chr3_123128374_G_A_rs79105204	-456680	-456679	27	27	0.0513308	0.000494317	0.234621	0.0663091	0.254975	0.249401	0.147013	0.000297323
ENSG00000065534	3988	1.04367	239.83	181.414	0.00809096	chr3_124563133_T_C_rs2256831	942599	942600	170	211	0.401141	0.00410299	0.131341	0.0452655	0.848615	0.847341	0.326978	0.000291415
ENSG00000175455	4236	1.03284	230.787	178.868	0.000683838	chr3_123875572_T_G_rs34067381	-85658	-85657	161	191	0.636882	0.00020999	-0.105521	0.0279762	0.137686	0.135347	0.0950751	0.000292746
ENSG00000160145	4353	1.03745	239.897	177.354	5.47566e-15	chr3_124581348_G_A_rs6773065	76608	76609	130	151	0.287072	1.06295e-17	0.367181	0.039173	9.999e-05	4.63975e-13	2.6116e-12	0.000285744
ENSG00000260391	4741	1.02306	235.986	178.425	0.000194387	chr3_124576916_T_C_rs56097528	-146873	-146872	27	28	0.0532319	4.65762e-05	-0.405141	0.0974419	0.0376962	0.0413433	0.0373919	0.000277531
ENSG00000114491	4786	1.05158	220.949	174.687	2.83891e-05	chr3_124637615_G_A_rs667883	-92819	-92818	172	211	0.401141	3.77317e-06	-0.112996	0.0237997	0.00449955	0.00470596	0.00579132	0.000324119
ENSG00000082781	5360	1.04047	238.51	175.922	1.63236e-05	chr3_124876108_T_C_rs1948696	-11258	-11257	168	206	0.608365	2.09859e-06	-0.112315	0.0230261	0.00229977	0.00305021	0.0039484	0.000290129
ENSG00000173706	5740	1.06751	242.613	175.744	0.00387486	chr3_125410491_T_A_rs9828848	354493	354494	134	152	0.711027	0.00147075	0.0927217	0.0287743	0.588641	0.580381	0.256411	0.000309725
ENSG00000221955	5884	1.04522	231.655	174.753	0.00195202	chr3_125198839_G_A_rs6798073	77984	77985	167	220	0.418251	0.000625035	-0.186446	0.053697	0.350565	0.342625	0.181856	0.000303155
ENSG00000163848	6337	1.07738	252.258	172.96	0.00387021	chr3_126043822_AAAAAAAC_A_rs142762846;rs548688983	668496	668497	166	187	0.644487	0.00134418	0.0661219	0.0203493	0.60104	0.590465	0.259248	0.00030672
ENSG00000114520	6480	1.0344	303.429	178.714	0.000704439	chr3_125408288_T_C_rs2333218	-111915	-111914	184	241	0.458175	0.000216107	0.119062	0.0316304	0.183382	0.179536	0.1169	0.000223773
ENSG00000144909	6379	1.05852	301.038	177.578	0.000793644	chr3_125726061_A_G_rs6438927	130563	130564	183	238	0.547528	0.000237596	0.0878092	0.0234858	0.188981	0.189889	0.12188	0.000242982
ENSG00000241288	5687	1.04144	262.718	177.78	2.32126e-07	chr3_125852814_G_A_rs7617269	-34522	-34521	83	92	0.174905	1.49604e-08	-0.43159	0.0732845	9.999e-05	4.00604e-05	7.6694e-05	0.000264202
ENSG00000114544	5507	1.05598	237.401	176.344	2.65621e-14	chr3_126016332_A_G_rs7609604	-67793	-67792	156	184	0.34981	5.75907e-17	0.336513	0.036898	9.999e-05	1.45247e-12	7.65599e-12	0.000305731
ENSG00000144908	5492	1.05421	229.83	176.742	0.000325524	chr3_125832933_G_A_rs9825044	-347654	-347653	65	71	0.134981	7.92973e-05	-0.208065	0.0516978	0.0553945	0.0611132	0.0514599	0.000314106
ENSG00000251448	5505	1.06369	216.901	172.984	0.0030873	chr3_126116181_C_T_rs78740418	-185033	-185032	29	29	0.0551331	0.00102254	0.375016	0.112608	0.467553	0.458233	0.219871	0.000342498
ENSG00000163884	5607	1.06702	232.191	174.799	0.00279716	chr3_127325164_G_A_rs2358561	967755	967756	107	128	0.243346	0.000964974	-0.111193	0.0332197	0.447455	0.446113	0.216138	0.000323151
ENSG00000070476	5795	1.06179	262.056	178.616	0.000645839	chr3_126454065_T_TA_rs11375010	-21801	-21800	28	28	0.0532319	0.000194266	-0.238995	0.0630178	0.130487	0.135462	0.0951323	0.000281882
ENSG00000159650	5822	1.05083	257.066	177.553	1.5015e-07	chr3_126490065_C_G_rs6794670	-27709	-27708	100	108	0.205323	8.70713e-09	0.464161	0.0774545	9.999e-05	2.25215e-05	4.51231e-05	0.000277945
ENSG00000180767	5806	1.04764	242.752	176.339	0.00157873	chr3_126522952_C_T_rs6786437	-1204	-1203	85	91	0.173004	0.000513497	-0.300605	0.0852144	0.30247	0.29673	0.165012	0.000291462
ENSG00000197763	5600	1.05167	254.77	177.438	0.000180356	chr3_126645479_T_G_rs777236	-9646	-9645	91	101	0.192015	4.05762e-05	0.174676	0.0416714	0.0354965	0.0374275	0.0345145	0.000281178
ENSG00000159685	5546	1.04711	289.946	182.899	0.00054609	chr3_126384248_A_G_rs147416893	-319993	-319992	37	37	0.0703422	0.000190392	-0.261858	0.0689493	0.130287	0.131321	0.0929883	0.000243637
ENSG00000114554	4732	1.06527	289.515	181.149	0.00267681	chr3_126794511_C_T_rs1375158	-188605	-188604	85	95	0.180608	0.00112773	0.0860636	0.0260683	0.516048	0.50928	0.235708	0.00025783
ENSG00000163870	3989	1.05579	232.524	179.875	4.99246e-12	chr3_127596945_A_C_rs2720262	6210	6211	180	222	0.577947	5.6304e-14	0.232397	0.0288548	9.999e-05	3.5944e-10	1.42965e-09	0.000311967
ENSG00000073111	3993	1.05214	220.134	177.753	0.00927502	chr3_128378653_A_C_rs2293947	780241	780242	54	55	0.104563	0.00438978	0.192752	0.0669397	0.859214	0.8602	0.330103	0.000325876
ENSG00000114631	4012	1.03133	245.54	182.243	0.000339683	chr3_127679333_A_G_rs782456	50147	50148	105	116	0.779468	0.000106921	0.170079	0.0430758	0.0716928	0.0730025	0.059439	0.000273857
ENSG00000114626	4076	1.03526	259.85	184.807	0.00122698	chr3_128587914_G_A_rs13089722	914961	914962	47	49	0.0931559	0.000518583	0.13912	0.0394681	0.258674	0.257663	0.150313	0.000262005
ENSG00000074416	4230	1.04135	246.252	180.585	0.00208987	chr3_127846338_TTTG_T_rs151046113;rs201093676;rs371611279	23066	23067	141	174	0.330798	0.000829872	0.105082	0.0309883	0.389261	0.382682	0.195643	0.000281786
ENSG00000187715	4386	1.05375	246.347	179.778	5.55998e-06	chr3_127954492_A_C_rs9883958	31430	31431	74	81	0.153992	7.59622e-07	-0.315813	0.0619586	0.00059994	0.000937975	0.00137586	0.00029264
ENSG00000058262	4379	1.04343	235.396	178.672	0.00551566	chr3_128134623_C_CA_rs202207381	82185	82186	43	43	0.0817491	0.0024387	-0.108997	0.0355332	0.713729	0.712168	0.291927	0.000296687
ENSG00000175792	4196	1.05398	212.896	176.462	0.00452089	chr3_127757332_G_GT_rs145779994	-366481	-366480	48	53	0.10076	0.00180718	-0.131957	0.0417587	0.605039	0.595317	0.260643	0.000338844
ENSG00000132394	4131	1.04997	223.614	178.886	3.29389e-06	chr3_128089659_C_G_rs7355887	-63823	-63822	136	158	0.69962	3.83641e-07	0.181339	0.0346009	0.00019998	0.000502363	0.000781391	0.00031868
ENSG00000244300	3703	1.01775	200.815	182.389	3.27357e-06	chr3_128500974_A_G_.	11761	11762	101	109	0.207224	4.92614e-07	0.45894	0.0884513	0.00089991	0.000572696	0.000878674	0.000320589
ENSG00000179348	3706	1.03892	184.576	178.569	8.39018e-05	chr3_128578726_G_C_rs9880192	85524	85525	183	228	0.43346	1.73591e-05	0.193343	0.0439762	0.0108989	0.0128468	0.0139232	0.00037307
ENSG00000163902	3856	1.06513	168.919	173.537	3.3787e-10	chr3_128662243_T_C_rs6787559	11424	11425	158	195	0.629278	3.41028e-12	-0.250934	0.0339823	9.999e-05	1.87139e-08	5.91958e-08	0.000441653
ENSG00000075785	3770	1.03739	190.882	181.639	0.000472901	chr3_128662427_G_A_rs34198449	-63757	-63756	121	140	0.26616	0.000152984	0.127497	0.0330694	0.0757924	0.077581	0.0623338	0.000359029
ENSG00000231305	3659	1.04722	161.825	178.306	0.00349934	chr3_128598096_A_G_rs9864772	-273445	-273444	170	207	0.606464	0.00141151	0.215785	0.066709	0.422358	0.41015	0.20468	0.000436601
ENSG00000177646	3623	1.0228	163.693	180.327	3.55862e-11	chr3_128886668_AC_A_rs111601497	7047	7048	121	139	0.264259	6.12029e-13	-0.211137	0.0275335	9.999e-05	3.74392e-09	1.29783e-08	0.000399733
ENSG00000114654	3702	1.02421	149.108	179.5	0.0164697	chr3_129022864_G_A_rs1384463	21559	21560	139	164	0.311787	0.00897148	-0.21537	0.0816611	0.907309	0.912274	0.343057	0.000440805
ENSG00000172780	3706	1.04255	156.854	173.857	0.00144608	chr3_128709667_C_T_rs12695510	-412138	-412137	137	157	0.298479	0.000420917	-0.123389	0.034437	0.190381	0.18672	0.120354	0.000443984
ENSG00000261796	3735	1.05847	163.716	176.915	0.0228925	chr3_129012760_G_A_rs4404466	-148277	-148276	140	170	0.323194	0.0125214	0.17108	0.0679301	0.971903	0.974536	0.358094	0.000446636
ENSG00000240682	3736	1.04684	168.553	177.793	0.00661832	chr3_129581448_A_C_rs7610060	420399	420400	143	174	0.669202	0.00295019	0.0797816	0.0265269	0.659434	0.654516	0.277142	0.000418698
ENSG00000169714	3720	1.03643	167.663	177.988	8.83234e-06	chr3_129196748_T_C_rs6805004	12842	12843	185	247	0.530418	1.15891e-06	0.0931835	0.0186114	0.00119988	0.0011489	0.00165724	0.000407511
ENSG00000181789	3695	1.03721	162.006	175.007	0.000478318	chr3_129267872_A_C_rs61128088	18265	18266	50	55	0.104563	0.000116155	-0.114332	0.0291141	0.0645935	0.0666836	0.0551621	0.000422768
ENSG00000183624	3698	1.02994	176.372	178.261	0.00150978	chr3_128853037_C_T_rs9861511	-425920	-425919	181	228	0.56654	0.000522427	0.140075	0.0397625	0.219178	0.221534	0.135618	0.000379547
ENSG00000206417	3728	1.03691	174.585	177.933	0.00186553	chr3_128872320_A_C_rs11926639	-443073	-443072	48	50	0.095057	0.00066311	-0.219029	0.063388	0.264774	0.261909	0.151906	0.000391947
ENSG00000184897	3728	1.06361	169.271	174.829	0.000826056	chr3_129194222_AC_A_rs150263984	-122065	-122064	94	105	0.19962	0.000222589	0.156017	0.0415349	0.110889	0.111765	0.0823564	0.000438731
ENSG00000172771	3836	1.03535	192.437	180.336	2.98498e-06	chr3_129516219_GCACA_G_rs141548504	87582	87583	46	47	0.0893536	3.80568e-07	0.289585	0.0552372	0.00019998	0.000434412	0.000683236	0.000353866
ENSG00000129071	3811	1.04516	174.162	175.45	0.000296044	chr3_128714110_C_G_rs2712399	-725839	-725838	176	216	0.410646	6.65716e-05	0.116253	0.0285721	0.0430957	0.0430832	0.0386864	0.000403118
ENSG00000163913	3809	1.03366	161.78	176.152	4.02228e-07	chr3_129526985_A_G_rs2625953	9703	9704	76	81	0.153992	2.48738e-08	-0.327292	0.0565178	9.999e-05	4.63622e-05	8.79229e-05	0.000418665
ENSG00000004399	3733	1.03266	170.112	179.908	0.0021931	chr3_130159707_A_G_rs11712753	553030	553031	32	33	0.0627376	0.00085833	0.244405	0.0722823	0.29977	0.296676	0.164999	0.000396912
ENSG00000203644	3599	1.0317	171.743	180.643	0.00562309	chr3_129959607_C_CT_.	111649	111650	29	29	0.0551331	0.00263492	-0.360268	0.118383	0.611739	0.606496	0.263633	0.000391949
ENSG00000172765	3507	1.06754	160.806	176.045	0.00536571	chr3_129580422_G_A_rs2811466	-313290	-313289	54	56	0.106464	0.00218919	0.136051	0.0438727	0.553845	0.54839	0.247651	0.000467269
ENSG00000170893	3421	1.05263	166.748	178.19	2.03379e-07	chr3_129957246_T_C_rs1708950	-17475	-17474	77	85	0.161597	1.32798e-08	0.447036	0.0756135	9.999e-05	1.92821e-05	3.90489e-05	0.000430805
ENSG00000249846	3508	1.03951	159.622	178.729	6.15742e-44	chr3_130103216_A_G_rs6784328	-9310	-9309	188	234	0.444867	4.82836e-52	-1.085	0.053146	9.999e-05	2.31618e-43	2.04113e-41	0.000432178
ENSG00000196455	3475	1.05424	176.023	177.787	9.22712e-05	chr3_130038511_AG_A_rs374565639	-708319	-708318	51	54	0.102662	1.86225e-05	-0.154007	0.0351625	0.0108989	0.0125801	0.0136915	0.000410128
ENSG00000017260	4019	1.05862	173.873	174.444	0.000250041	chr3_130903688_A_C_rs72983771	-28357	-28356	52	54	0.102662	5.1704e-05	-0.160121	0.0387525	0.029597	0.0344857	0.0321487	0.000420745
ENSG00000034533	4114	1.05789	200.299	180.81	0.000888049	chr3_130791867_T_G_rs7638611	-234959	-234958	141	167	0.317491	0.000308217	-0.131077	0.0357298	0.141186	0.143454	0.0990914	0.000364446
ENSG00000114670	4114	1.03456	180.007	176.927	2.59436e-05	chr3_130973772_A_G_rs1061483	-53106	-53105	96	106	0.201521	3.9034e-06	0.193948	0.0409158	0.00339966	0.00381299	0.0048078	0.000377356
ENSG00000250608	4655	1.01903	184.282	180.066	0.00120112	chr3_132118130_TC_T_rs11315894;rs397877287	736473	736474	143	175	0.6673	0.000426515	-0.179645	0.050189	0.192981	0.191286	0.12243	0.000350798
ENSG00000198585	4654	1.04668	185.708	179.039	0.00123707	chr3_130431001_C_A_rs1391050	-950774	-950773	135	158	0.69962	0.000425029	0.0986062	0.0275411	0.182982	0.187394	0.12067	0.000379838
ENSG00000261167	4588	1.02931	191.885	180.34	0.00882459	chr3_132405761_T_C_rs6804469	947162	947163	191	249	0.473384	0.00441817	-0.122971	0.0427374	0.810019	0.809317	0.317093	0.000348177
ENSG00000114686	4553	1.02872	192.242	181.836	0.00437301	chr3_131543561_A_G_rs79763832	40589	40590	49	52	0.0988593	0.00203479	0.11546	0.0369635	0.556944	0.556171	0.249706	0.000346875
ENSG00000138246	5619	1.05167	195.53	176.451	0.00203745	chr3_132001550_A_G_rs1919997	-415953	-415952	136	161	0.693916	0.000698965	0.0765564	0.0222525	0.318968	0.305041	0.167994	0.000366336
ENSG00000240303	5842	1.09143	212.928	173.126	0.003578	chr3_132357306_A_G_rs309995	-302504	-302503	27	27	0.948669	0.00122872	0.279192	0.085221	0.50315	0.491242	0.229906	0.00037847
ENSG00000081307	5839	1.0414	241.118	178.782	0.00353896	chr3_132227704_A_G_rs6808361	-432657	-432656	38	38	0.927757	0.00145164	0.157873	0.0489328	0.565643	0.555714	0.249611	0.000287826
ENSG00000274810	5802	1.06912	235.676	177.618	0.00122439	chr3_132550917_A_G_rs6439360	-133854	-133853	108	125	0.237643	0.000398054	-0.273098	0.0758927	0.222678	0.222125	0.135848	0.000320378
ENSG00000113971	5739	1.05914	222.893	176.692	1.74298e-21	chr3_132722795_G_C_rs11709106	385	386	161	197	0.374525	1.40281e-25	-0.33627	0.0280991	9.999e-05	3.08488e-20	3.67838e-19	0.000328762
ENSG00000144868	5211	1.05337	280.186	180.542	0.00287515	chr3_133123589_A_C_rs13073208	85186	85187	169	211	0.401141	0.00120229	-0.202821	0.0617878	0.542246	0.528929	0.24161	0.000257007
ENSG00000091527	4849	1.05041	287.671	182.029	0.00147384	chr3_133599699_A_G_rs75248420	26012	26013	44	45	0.0855513	0.000580942	-0.181687	0.0520161	0.322868	0.322198	0.174228	0.000248067
ENSG00000163781	4938	1.05661	272.987	179.192	8.38122e-05	chr3_133694672_T_C_rs1005933	32730	32731	87	94	0.821293	1.79323e-05	0.119828	0.0273028	0.0160984	0.0178119	0.0184295	0.000266396
ENSG00000091513	5020	1.04135	264.113	177.805	2.67016e-05	chr3_133742454_GAGAGAGAGAGAA_G_rs71662507	-23825	-23824	56	56	0.106464	4.26785e-06	0.448491	0.0950165	0.00449955	0.00562362	0.00679315	0.000262728
ENSG00000144867	4949	1.04323	273.854	179.159	0.00107421	chr3_133693078_C_T_rs1550743	-112738	-112737	148	176	0.665399	0.000361606	-0.0831641	0.0229424	0.239176	0.236589	0.141746	0.000254872
ENSG00000154917	4909	1.04542	276.957	179.334	0.00133658	chr3_133813938_C_G_rs9853123	-81945	-81944	53	54	0.102662	0.000470614	0.22807	0.0642086	0.288571	0.288892	0.162088	0.000253732
ENSG00000174640	4776	1.04311	301.348	181.768	0.000506116	chr3_134051763_TTTG_T_rs141702173;rs373348584	21837	21838	182	233	0.442966	0.000166431	-0.207589	0.0541537	0.127487	0.127843	0.0912353	0.000231534
ENSG00000163785	4679	1.06526	334.296	181.828	5.76795e-06	chr3_134164217_T_A_rs10935104	-86252	-86251	64	69	0.131179	9.15209e-07	-0.235276	0.0465208	0.00079992	0.00124455	0.00178153	0.000223299
ENSG00000260633	4661	1.03685	313.937	181.519	2.77856e-19	chr3_134343492_A_C_rs4974485	-5742	-5741	139	179	0.659696	2.32635e-22	-0.398774	0.0364889	9.999e-05	2.19762e-17	1.94883e-16	0.000217955
ENSG00000114019	4629	1.03834	332.861	183.096	0.00266742	chr3_133452440_C_A_rs1881918	-922008	-922007	148	172	0.673004	0.00119402	-0.12433	0.0378526	0.575942	0.571644	0.253904	0.000206529
ENSG00000182923	4521	1.06018	275.631	178.285	4.37804e-14	chr3_134568071_G_C_rs6769885	82316	82317	143	169	0.678707	1.53952e-16	0.232794	0.0259485	9.999e-05	2.5885e-12	1.31761e-11	0.000266706
ENSG00000129055	4521	1.06311	295.735	181.216	4.68869e-24	chr3_134478898_C_T_rs6790466	-7088	-7087	142	168	0.680608	5.35503e-28	0.365933	0.0287317	9.999e-05	6.50964e-23	9.84299e-22	0.000250781
ENSG00000174611	4446	1.06035	297.219	180.705	6.78889e-06	chr3_134650874_C_A_rs13060869	-149	-148	124	151	0.287072	1.02471e-06	0.267245	0.0530959	0.00109989	0.00134971	0.00190978	0.000247465
ENSG00000154928	4159	1.05931	265.101	177.973	3.83095e-07	chr3_134854415_A_T_rs13078595	59154	59155	111	125	0.237643	2.76615e-08	-0.408554	0.0708031	9.999e-05	5.73497e-05	0.000107103	0.00027657
ENSG00000073711	3133	1.04769	135.54	175.245	7.35528e-09	chr3_136010706_G_A_rs34409306	44977	44978	142	171	0.325095	1.8091e-10	0.172183	0.0256912	9.999e-05	5.05213e-07	1.30587e-06	0.000521992
ENSG00000174579	3216	1.03525	130.219	177.436	0.000772502	chr3_136944110_AC_A_rs66900682;rs397991173	747774	747775	76	80	0.152091	0.000228777	0.154647	0.0412509	0.0858914	0.0868872	0.0680522	0.000522696
ENSG00000114054	3151	1.0458	113.312	173.205	2.546e-05	chr3_136528495_C_CCG_rs34484071	278154	278155	159	203	0.385932	3.00233e-06	0.189821	0.0395566	0.00229977	0.00216052	0.00291009	0.000620718
ENSG00000118007	3587	1.03749	100.569	172.292	0.000374502	chr3_136504112_T_G_rs17298882	-248267	-248266	50	52	0.0988593	7.60499e-05	0.13924	0.0345062	0.0290971	0.0321595	0.0303211	0.000681497
ENSG00000168917	3630	1.03924	103.662	171.415	0.00753247	chr3_137228889_G_A_rs1461513	409762	409763	187	243	0.461977	0.00288483	-0.0813336	0.0269792	0.536246	0.524992	0.240533	0.000664798
ENSG00000239213	3669	1.01543	116.407	177.884	0.000345135	chr3_136862769_G_A_rs71630059	689	690	95	101	0.192015	8.96269e-05	-0.333809	0.0835876	0.0367963	0.0372313	0.0343674	0.00054883
ENSG00000158092	3670	1.06104	107.649	170.56	0.00135486	chr3_137728586_G_GT_rs541293517;rs71850556	866377	866378	50	57	0.108365	0.000341426	0.148238	0.0407174	0.112589	0.117306	0.0853914	0.000684416
ENSG00000174564	3736	1.03201	111.486	174.665	3.73e-05	chr3_136797214_C_T_rs56163507	-160770	-160769	190	240	0.456274	5.24213e-06	0.141616	0.0303002	0.00279972	0.00343437	0.0043843	0.000604295
ENSG00000158163	3494	1.03091	147.129	178.476	3.06487e-08	chr3_138065980_A_G_rs11719358	-49629	-49628	133	153	0.709125	1.43962e-09	0.248973	0.0393413	9.999e-05	3.04173e-06	7.01077e-06	0.000456357
ENSG00000138231	3467	1.04206	155.612	179.763	0.00219819	chr3_138158048_T_C_rs2724715	-16874	-16873	148	171	0.325095	0.000856513	-0.0990521	0.0292891	0.274273	0.271203	0.155556	0.000446841
ENSG00000114098	3491	1.06686	149.92	177.745	0.00241493	chr3_138053724_T_C_rs2622713	-133578	-133577	133	153	0.709125	0.000894253	-0.0851613	0.0252751	0.276872	0.27421	0.156549	0.000500166
ENSG00000158186	3481	1.04058	163.358	178.609	1.33717e-11	chr3_138337708_T_C_rs6439804	-10872	-10871	170	214	0.593156	1.48162e-13	0.31728	0.040168	9.999e-05	9.55578e-10	3.59297e-09	0.000423703
ENSG00000158220	3420	1.04787	174.687	181.632	3.49502e-05	chr3_138421765_C_CTGGG_rs140684005	-12822	-12821	192	251	0.522814	7.3739e-06	-0.184563	0.0401571	0.00419958	0.00466992	0.00575198	0.000405285
ENSG00000114107	3395	1.04112	165.45	182.063	0.00211751	chr3_138542583_G_A_rs62280701	-51666	-51665	42	44	0.0836502	0.000884923	0.200742	0.0595246	0.281072	0.277336	0.157822	0.000419056
ENSG00000158234	3386	1.05858	154.43	177.675	0.00209964	chr3_137677309_G_A_rs2119919	-931543	-931542	28	31	0.0589354	0.000755923	0.275541	0.0806169	0.256674	0.251727	0.147918	0.000473641
ENSG00000051382	3425	1.0358	163.607	180.188	0.00432837	chr3_138926484_G_A_rs13060060	91731	91732	161	196	0.372624	0.00191719	0.085575	0.0272365	0.49655	0.49112	0.229868	0.000416785
ENSG00000175110	3734	1.0455	200.133	179.96	0.0098889	chr3_139331541_T_C_rs62270789	-12480	-12479	188	253	0.519011	0.00499848	-0.0754081	0.0265833	0.856314	0.852907	0.328422	0.000351188
ENSG00000184432	3743	1.03312	205.963	181.003	0.000457807	chr3_139653209_A_T_rs114678007	263561	263562	37	37	0.0703422	0.0001434	-0.129434	0.0334252	0.0789921	0.0819896	0.0650931	0.000328312
ENSG00000248932	3741	1.04557	206.104	180.563	0.00819382	chr3_140288949_TC_T_rs34628786;rs397876866	899092	899093	136	154	0.707224	0.00407538	0.166838	0.0574558	0.806819	0.80377	0.315665	0.000341087
ENSG00000114115	4005	1.06232	220.117	179.491	5.7269e-23	chr3_139561486_G_GA_rs35898558;rs397740022	21743	21744	99	108	0.794677	5.79733e-27	0.847709	0.0683185	9.999e-05	7.05463e-22	9.5875e-21	0.000336112
ENSG00000163864	4110	1.04875	224.423	178.039	2.57584e-26	chr3_139673693_A_G_rs13074121	-4306	-4305	173	213	0.404943	3.60047e-31	-0.778578	0.0566788	9.999e-05	4.16689e-25	7.73068e-24	0.000316345
ENSG00000158258	4391	1.04238	235.45	180.214	7.11241e-12	chr3_139561486_G_GA_rs35898558;rs397740022	-373700	-373699	99	108	0.794677	9.02242e-14	0.57377	0.0719139	9.999e-05	6.98243e-10	2.68628e-09	0.000295652
ENSG00000114120	4258	1.05426	284.458	181.407	0.000132674	chr3_140942360_A_C_rs7632043	523	524	26	27	0.0513308	3.44744e-05	-0.225458	0.0532791	0.0282972	0.0302619	0.0288014	0.000253835
ENSG00000175093	4265	1.05692	264.711	180.406	0.00475082	chr3_141698815_G_T_rs35858115	647467	647468	136	158	0.30038	0.00215074	-0.0908289	0.0292381	0.70053	0.695211	0.287463	0.000274984
ENSG00000155893	4474	1.03037	274.535	184.671	0.00526169	chr3_140245173_G_T_rs4683816	-986653	-986652	161	195	0.370722	0.00272202	0.0892082	0.0294124	0.757024	0.754966	0.302975	0.000244191
ENSG00000177311	4498	1.03475	244.847	180.162	1.43213e-07	chr3_141415118_G_A_rs13091182	46613	46614	148	172	0.326996	1.05466e-08	0.164264	0.0275787	9.999e-05	2.41858e-05	4.81156e-05	0.000277604
ENSG00000155903	4249	1.03697	217.047	179.268	0.00336505	chr3_141838834_A_G_rs28555522	351806	351807	121	141	0.268061	0.00138887	0.107359	0.0331399	0.505649	0.501305	0.23305	0.000315345
ENSG00000114125	4071	1.05475	215.189	180.926	0.000276275	chr3_141749545_C_G_rs73000305	11247	11248	120	143	0.271863	7.92706e-05	-0.105173	0.0261319	0.0448955	0.048251	0.0424379	0.000336021
ENSG00000114124	4057	1.07705	209.639	179.206	3.06777e-09	chr3_141779625_A_G_rs75428511	16216	16217	30	31	0.0589354	1.01876e-10	0.527637	0.0775577	9.999e-05	2.07165e-07	5.6445e-07	0.000368695
ENSG00000069849	4045	1.04236	209.039	180.018	2.10765e-10	chr3_141877041_G_C_rs7616510	397	398	102	119	0.226236	4.76879e-12	-0.299023	0.0408051	9.999e-05	2.11072e-08	6.62463e-08	0.000332979
ENSG00000114126	4177	1.05667	219.871	177.225	0.000615116	chr3_142023118_G_A_rs72990266	17648	17649	111	126	0.760456	0.000172966	-0.155056	0.0405567	0.105189	0.109993	0.0813696	0.000330797
ENSG00000175066	4261	1.04049	257.357	183.479	0.000364644	chr3_141849786_T_C_rs6792646	-375800	-375799	145	177	0.336502	0.000122427	0.127451	0.0325675	0.0790921	0.0799138	0.0638495	0.000268907
ENSG00000114127	4408	1.04679	262.43	179.624	0.0003979	chr3_142564755_C_CT_.	116717	116718	34	34	0.0646388	0.000114635	0.149936	0.0381474	0.0848915	0.0873195	0.0683149	0.000268906
ENSG00000175054	4614	1.05027	286.689	180.815	0.00037924	chr3_142460655_T_C_rs6780250	-118079	-118078	181	238	0.547528	0.000114182	0.0777223	0.0197694	0.0907909	0.0900411	0.0698531	0.000248809
ENSG00000120756	4636	1.03423	298.094	182.659	4.88199e-05	chr3_142637872_C_A_rs34372236	41478	41479	180	234	0.444867	1.15239e-05	0.198807	0.04425	0.0110989	0.0123155	0.0134351	0.000227654
ENSG00000144935	4605	1.05917	271.271	180.739	0.000556525	chr3_142156827_T_C_rs7616792	-567343	-567342	59	63	0.880228	0.000178126	0.181911	0.0476775	0.115688	0.121844	0.0878659	0.000270164
ENSG00000163710	4420	1.03392	282.983	183.472	0.00312	chr3_143262038_T_C_rs9857832	372954	372955	120	133	0.747148	0.00144635	-0.107093	0.0331823	0.575942	0.571638	0.253904	0.000239574
ENSG00000188582	4348	1.03926	262.073	182.138	1.91142e-05	chr3_142921556_T_A_rs9833411	-42119	-42118	162	194	0.368821	3.76546e-06	0.151218	0.0318472	0.00359964	0.00399003	0.00499973	0.000263057
ENSG00000241570	4351	1.04506	268.178	182.27	0.0100843	chr3_143235188_G_A_rs12493069	270747	270748	81	88	0.1673	0.00540377	-0.195976	0.0697241	0.924608	0.928358	0.347076	0.000261746
ENSG00000163714	4311	1.05665	254.137	179.323	0.00330305	chr3_143636565_A_G_rs6802019	634943	634944	155	181	0.344106	0.00136119	0.0708084	0.0218168	0.551745	0.54267	0.245884	0.000286183
ENSG00000175040	4113	1.03797	252.232	180.079	0.00112128	chr3_143378823_A_G_rs9828435	259051	259052	171	220	0.418251	0.000393705	0.099593	0.0276532	0.230877	0.230479	0.13931	0.000272221
ENSG00000181804	4280	1.04477	276.457	182.145	6.15042e-06	chr3_143813423_G_C_rs12629712	-35046	-35045	96	102	0.193916	1.00797e-06	0.256048	0.0508356	0.00069993	0.00125232	0.00179095	0.000253678
ENSG00000181744	4255	1.02488	268.78	184.413	0.000179507	chr3_144024708_T_G_rs147356300	52884	52885	37	38	0.0722433	5.65234e-05	0.196386	0.0477857	0.0411959	0.0432085	0.0387876	0.000245096
ENSG00000261051	5931	1.03847	241.127	183.04	0.000655773	chr3_146169972_A_T_rs7645622	108292	108293	179	225	0.572243	0.000236517	-0.178258	0.0476622	0.132787	0.133828	0.0943605	0.000285198
ENSG00000240032	5914	1.04927	217.701	178.55	4.15879e-09	chr3_146117722_T_G_rs6799720	48536	48537	205	260	0.505703	1.35178e-10	0.325686	0.0482251	9.999e-05	4.46425e-07	1.16136e-06	0.000326627
ENSG00000152952	5942	1.06535	226.98	179.231	6.79004e-32	chr3_146119722_T_C_rs12495057	-41463	-41462	207	262	0.501901	1.34361e-37	-0.371799	0.023595	9.999e-05	1.96086e-31	6.4298e-30	0.000328926
ENSG00000114698	5951	1.04604	219.803	179.996	0.0015847	chr3_146780967_C_T_rs74366288	529861	529862	72	74	0.140684	0.000588523	0.168956	0.0484219	0.275672	0.273724	0.15643	0.000320301
ENSG00000163746	5525	1.03394	221.009	178.763	0.00193202	chr3_145610288_GTGTGTA_G_rs145661496;rs71631526;rs149338993	-850155	-850154	91	97	0.184411	0.000711381	-0.198438	0.0577639	0.338466	0.331784	0.177856	0.000306759
ENSG00000188313	5287	1.03547	224.603	178.257	6.27517e-06	chr3_146539572_G_A_rs3773521	-5036	-5035	62	65	0.123574	7.868e-07	0.277614	0.0545444	0.00129987	0.00109887	0.00159363	0.000303312
ENSG00000174963	4895	1.05601	263.69	181.575	0.00413855	chr3_146517607_T_C_rs343319	-874785	-874784	147	172	0.326996	0.00189466	0.230819	0.0733799	0.646735	0.641981	0.2737	0.000275283
ENSG00000152977	4896	1.02062	278.371	186.202	0.00801176	chr3_147652970_A_G_rs7615429	259074	259075	108	129	0.754753	0.00456191	0.202721	0.0707118	0.887011	0.889671	0.337418	0.000233442
ENSG00000239922	4657	1.04556	261.912	180.06	0.00655595	chr3_147902080_G_A_rs146254697	-37826	-37825	26	27	0.0513308	0.00310185	-0.289416	0.0967413	0.810719	0.808897	0.31695	0.000268419
ENSG00000144891	4963	1.0286	362.865	185.631	0.000392997	chr3_148224458_T_C_rs7624153	-473327	-473326	126	142	0.269962	0.000146026	0.204674	0.0529201	0.124488	0.124062	0.0890672	0.000183722
ENSG00000163754	4610	1.04987	302.443	181.077	1.15998e-08	chr3_149110545_A_G_rs772808	119092	119093	114	131	0.750951	6.04347e-10	0.266067	0.0410187	9.999e-05	1.83485e-06	4.37016e-06	0.00023556
ENSG00000071794	4657	1.07187	295.295	179.334	0.00106913	chr3_148170191_A_C_rs1456675	-916343	-916342	177	213	0.404943	0.000361993	-0.115404	0.031839	0.240176	0.24015	0.143176	0.000257802
ENSG00000163755	4649	1.04703	313.998	181.822	0.000237948	chr3_149153745_A_G_rs78083599	24106	24107	33	34	0.0646388	6.94091e-05	0.229107	0.0564544	0.0591941	0.0623846	0.0522574	0.000224917
ENSG00000047457	4657	1.03302	321.987	183.083	4.52171e-06	chr3_149221350_G_T_rs35718216	41728	41729	26	27	0.0513308	7.52579e-07	0.465485	0.0912871	0.00119988	0.00115596	0.00166571	0.000209966
ENSG00000169908	4591	1.03672	347.517	182.427	8.7729e-11	chr3_149356776_C_T_rs59063355	-20874	-20873	84	97	0.184411	2.37349e-12	-0.332753	0.0446966	9.999e-05	1.58931e-08	5.07572e-08	0.00019682
ENSG00000241313	4676	1.05949	339.842	179.872	0.00265748	chr3_149661566_C_T_rs71304483	4545	4546	101	109	0.207224	0.00107347	-0.218002	0.0657426	0.575742	0.568538	0.252963	0.000215877
ENSG00000018408	4678	1.0423	375.877	184.367	6.2531e-05	chr3_149520808_C_CTTAA_rs112399999	-137218	-137217	47	49	0.0931559	1.68152e-05	-0.215218	0.048868	0.0169983	0.0194561	0.0198503	0.000185171
ENSG00000114744	4645	1.07853	321.333	176.863	0.000210315	chr3_149463322_T_A_rs12629718	-289168	-289167	198	256	0.486692	4.73549e-05	-0.107589	0.0259021	0.0478952	0.0510049	0.0444274	0.000241615
ENSG00000082996	4455	1.04792	331.189	179.55	0.000141435	chr3_150019543_G_A_rs2007869	206327	206328	71	76	0.855513	3.38467e-05	-0.133094	0.031419	0.0342966	0.0386818	0.0354049	0.000213833
ENSG00000070087	4367	1.02637	349.968	183.094	0.000826714	chr3_150645844_G_A_rs11922109	674893	674894	85	91	0.173004	0.000309606	-0.143583	0.0391518	0.245575	0.240036	0.143123	0.000189143
ENSG00000286501	4166	1.05523	305.64	179.543	0.00102867	chr3_150672941_C_T_rs72616694	329730	329731	43	44	0.0836502	0.000348716	0.194203	0.0534279	0.247575	0.24607	0.145674	0.000236943
ENSG00000196428	4164	1.06825	313.488	181.151	4.13327e-05	chr3_150411384_A_AT_rs3840253;rs397781851	374	375	164	190	0.638783	8.72265e-06	-0.107614	0.023613	0.00749925	0.00928275	0.010566	0.000240249
ENSG00000120742	4080	1.03524	290.197	181.567	0.000429154	chr3_149592225_C_A_rs116434138	-954272	-954271	31	31	0.0589354	0.000136235	-0.231855	0.0596688	0.106389	0.10707	0.0799624	0.000234591
ENSG00000144895	4079	1.05015	284.718	180.885	2.11307e-12	chr3_150610209_C_T_rs6440685	63414	63415	68	77	0.853612	2.40885e-14	0.276339	0.0337453	9.999e-05	2.02942e-10	8.34858e-10	0.000250439
ENSG00000198843	4058	1.03059	286.959	183.417	1.30728e-05	chr3_150614224_G_T_rs1568585	10902	10903	116	136	0.258555	2.62522e-06	0.14367	0.0297549	0.00239976	0.00311486	0.00402009	0.000233784
ENSG00000240137	4067	1.04655	308.518	184.276	0.00189638	chr3_150704927_C_A_rs13065447	923	924	191	258	0.509506	0.000838032	-0.194556	0.0574219	0.422258	0.42075	0.208545	0.000228577
ENSG00000181788	4184	1.05096	280.297	180.376	0.00103225	chr3_150314935_G_A_rs17492826	-448235	-448234	43	44	0.0836502	0.000361394	0.210323	0.0580191	0.230777	0.229922	0.139048	0.000255018
ENSG00000144893	4788	1.05123	283.13	178.716	1.61274e-05	chr3_151068911_T_C_rs112683471	-17979	-17978	60	65	0.123574	2.48603e-06	0.276952	0.0572157	0.0019998	0.00337988	0.00432159	0.000252678
ENSG00000152580	4587	1.03323	262.11	180.996	6.3495e-05	chr3_151558301_G_T_rs4425231	97239	97240	40	41	0.922053	1.42782e-05	-0.482167	0.108531	0.0122988	0.0141985	0.0151379	0.000258086
ENSG00000152601	4854	1.04711	215.866	177.726	0.0049583	chr3_152066982_G_C_rs2176829	-201948	-201947	187	234	0.444867	0.00209335	-0.0777883	0.0249731	0.646635	0.638474	0.272782	0.000327219
ENSG00000229619	4859	1.06454	198.105	173.707	0.0035702	chr3_152777979_A_T_rs34614035	508432	508433	97	111	0.211027	0.00124896	-0.148537	0.0454072	0.482752	0.477031	0.225501	0.000375939
ENSG00000181467	5164	1.05622	238.145	177.347	0.000636384	chr3_152918169_G_A_rs7625688	-244058	-244057	121	136	0.741445	0.000181033	0.192785	0.0505843	0.122888	0.123172	0.0886425	0.000305002
ENSG00000243069	4682	1.06601	211.118	178.461	0.00788984	chr3_153754835_A_T_rs563557	-366239	-366238	196	255	0.515209	0.00369449	-0.204942	0.0698127	0.80052	0.793291	0.31301	0.000354335
ENSG00000114790	4680	1.05126	203.661	177.738	7.49582e-11	chr3_154247623_CTCTA_C_rs72118319;rs34211875	126232	126233	52	54	0.102662	1.01386e-12	-0.530675	0.069959	9.999e-05	5.93407e-09	1.98978e-08	0.000351274
ENSG00000174953	4647	1.03674	199.59	178.599	8.00794e-05	chr3_154333451_C_T_rs9811162	8990	8991	116	133	0.252852	1.6454e-05	0.0866313	0.0196478	0.0121988	0.0134045	0.0144332	0.000342679
ENSG00000196549	3702	1.01581	168.464	181.93	0.0101851	chr3_154111540_G_T_rs77467314	-968393	-968392	39	39	0.0741445	0.00542252	-0.255556	0.0909591	0.816818	0.817455	0.319349	0.000379746
ENSG00000174928	3676	1.00984	208.772	185.003	0.000431631	chr3_156197632_C_T_rs7620808	391359	391360	186	255	0.515209	0.00015836	0.135807	0.0353077	0.0821918	0.0838041	0.0661889	0.00030053
ENSG00000169359	3679	1.04533	202.433	181.936	0.00247067	chr3_155107596_G_A_rs9827586	-746834	-746833	162	207	0.393536	0.00105363	0.0756263	0.0227689	0.375162	0.372193	0.192021	0.000347014
ENSG00000284952	3679	1.03836	202.62	182.081	0.00188729	chr3_155855870_C_T_rs7643630	1427	1428	185	238	0.547528	0.000774986	0.179282	0.0525639	0.30297	0.300372	0.166186	0.000339261
ENSG00000163655	3684	1.03636	191.563	179.504	0.00346558	chr3_156179194_TTTA_T_rs149878940	308543	308544	33	35	0.0665399	0.00144817	0.185522	0.0574899	0.475752	0.468246	0.222808	0.000356604
ENSG00000169282	3726	1.03446	181.326	178.707	0.00188248	chr3_157109655_T_C_rs13072987	989076	989077	156	191	0.636882	0.000688609	-0.165422	0.0480233	0.280072	0.273977	0.156488	0.000374483
ENSG00000272990	3804	1.04601	157.477	176.88	0.00420544	chr3_155689336_C_T_rs7639915	-834912	-834911	37	37	0.0703422	0.00167935	-0.289545	0.0909855	0.468353	0.462957	0.221198	0.000446985
ENSG00000114850	3803	1.04149	165.084	180.41	0.000445776	chr3_156535585_C_A_rs75861595	-19533	-19532	59	62	0.117871	0.000135531	-0.1551	0.0399019	0.0617938	0.0625015	0.0523229	0.000420468
ENSG00000243926	3798	1.0415	174.251	179.845	5.33702e-17	chr3_156672158_T_C_rs9289971	-2221	-2220	79	83	0.157795	7.46896e-20	-0.592213	0.0586241	9.999e-05	2.39011e-15	1.71069e-14	0.000398361
ENSG00000163659	3798	1.03167	172.618	179.867	0.00106481	chr3_156617924_T_C_rs2176618	-56667	-56666	196	262	0.498099	0.000367629	-0.0979805	0.0270637	0.155684	0.156831	0.105791	0.000389925
ENSG00000240875	3758	1.04679	169.655	178.729	0.0178746	chr3_157568920_G_A_rs9865060	817394	817395	190	262	0.501901	0.00971296	0.119842	0.0459268	0.949105	0.948731	0.35189	0.000415911
ENSG00000241544	3796	1.03733	167.896	178.766	0.000989269	chr3_157084467_T_C_rs11719286	2682	2683	149	183	0.652091	0.000323248	-0.162194	0.0443688	0.140286	0.140676	0.0976869	0.000408092
ENSG00000243629	3802	1.04963	170.615	177.928	9.2796e-05	chr3_156643071_G_GT_rs141254955	-479934	-479933	29	30	0.0570342	1.88927e-05	-0.251085	0.057372	0.0105989	0.0125113	0.0136302	0.000417201
ENSG00000163660	3828	1.03744	179.604	180.775	0.00285329	chr3_157361517_A_G_rs6441125	201369	201370	126	148	0.281369	0.00120041	-0.0961034	0.029273	0.381462	0.383368	0.195833	0.000381636
ENSG00000243176	3829	1.05465	163.675	176.835	2.50731e-07	chr3_157225122_T_TA_rs59833847;rs397942065	50920	50921	124	143	0.271863	1.502e-08	0.226162	0.0384076	0.00019998	2.30718e-05	4.61763e-05	0.0004416
ENSG00000163661	4181	1.0447	144.747	177.477	0.00231616	chr3_157776291_A_G_rs1685680	339440	339441	196	250	0.524715	0.000843407	0.117425	0.0346762	0.270973	0.265334	0.153281	0.000484314
ENSG00000197415	4170	1.04437	130.313	177.083	1.04981e-06	chr3_157506407_T_C_rs6808813	-27200	-27199	170	222	0.422053	8.52764e-08	0.271259	0.0488937	0.00019998	9.04237e-05	0.000162469	0.000537388
ENSG00000168779	4701	1.04577	119.549	171.375	1.52584e-05	chr3_158096823_A_G_rs6775216	-8472	-8471	78	88	0.8327	1.41418e-06	-0.371677	0.0748773	0.00079992	0.00133872	0.0018966	0.000588287
ENSG00000174891	4697	1.057	120.112	172.209	0.000659882	chr3_158494230_G_A_rs9865460	384140	384141	182	239	0.454373	0.000151429	-0.11493	0.0297892	0.0629937	0.0642762	0.0535398	0.000605999
ENSG00000178053	4664	1.03038	127.695	174.264	0.000732311	chr3_158096823_A_G_rs6775216	-474745	-474744	78	88	0.8327	0.000187954	-0.208813	0.0549328	0.0818918	0.0819694	0.0650862	0.000524907
ENSG00000168827	4505	1.05324	127.487	173.091	7.41175e-11	chr3_158681968_A_AT_rs11436468	37370	37371	149	182	0.346008	4.98086e-13	-0.167397	0.0217339	9.999e-05	3.45237e-09	1.20268e-08	0.000564458
ENSG00000079257	4446	1.04294	128.735	174.372	0.000859959	chr3_158826933_C_T_rs13318372	154284	154285	62	69	0.131179	0.000229257	-0.243203	0.064882	0.0911909	0.0935247	0.0719127	0.000541559
ENSG00000118849	4391	1.0097	141.457	180.784	0.00848209	chr3_158745108_C_T_rs61080878	12650	12651	104	120	0.228137	0.00426628	-0.15867	0.0549256	0.69943	0.696566	0.287749	0.0004433
ENSG00000118855	4404	1.06291	136.678	172.988	0.000136261	chr3_158917450_G_C_rs7643032	115395	115396	54	56	0.106464	2.29304e-05	0.200044	0.0461973	0.0112989	0.0139674	0.0149376	0.000542157
ENSG00000283154	3458	1.05211	165.159	174.638	0.0136421	chr3_159907584_C_T_rs36106361	175208	175209	67	73	0.138783	0.00643547	-0.0876796	0.0318613	0.884712	0.887096	0.33676	0.000434257
ENSG00000151967	3369	1.03666	159.464	176.721	0.000732227	chr3_160830769_T_A_rs9809208	977776	977777	172	219	0.41635	0.000208415	-0.129136	0.034219	0.0957904	0.100192	0.0759927	0.000428768
ENSG00000168811	3242	1.04746	153.823	177.94	0.000198361	chr3_159816859_CTA_C_rs140939536	-171977	-171976	32	33	0.0627376	4.65812e-05	0.513921	0.123606	0.0227977	0.0249386	0.0244701	0.00045965
ENSG00000180044	3204	1.0512	136.583	175.765	0.00523495	chr3_161220146_G_A_rs9831725	994723	994724	72	74	0.140684	0.00210834	0.269834	0.0866887	0.50005	0.487431	0.228755	0.000523621
ENSG00000068885	3142	1.05581	131.577	174.744	0.00139212	chr3_159749470_T_C_rs35121598	-649756	-649755	171	225	0.427757	0.00041594	0.103777	0.028937	0.147485	0.148306	0.101436	0.000551225
ENSG00000113810	3141	1.02555	138.578	179.524	9.38186e-05	chr3_160572885_TA_T_rs34609195;rs397875834	173234	173235	140	163	0.309886	2.08492e-05	0.117942	0.0270945	0.0116988	0.0114343	0.0126327	0.000476332
ENSG00000213186	3097	1.04294	143.627	180.964	0.0139816	chr3_160720257_A_G_rs78060390	270470	270471	50	50	0.095057	0.00765377	-0.266386	0.0989327	0.860714	0.858239	0.32962	0.000485437
ENSG00000248710	3097	1.01963	130.718	177.903	0.0039213	chr3_159550525_G_T_rs67623451	-899305	-899304	81	90	0.171103	0.00159471	-0.224222	0.0701135	0.39506	0.392129	0.198581	0.000495462
ENSG00000186432	3193	1.06475	119.796	174.462	0.000558657	chr3_160671803_TAA_T_rs10580640	106358	106359	87	94	0.178707	0.000136703	0.13514	0.0347868	0.049595	0.0527728	0.0456922	0.000621936
ENSG00000163590	3396	1.01698	127.491	181.143	0.000526334	chr3_160288563_T_C_rs2152424	-467669	-467668	111	122	0.231939	0.000169725	0.188108	0.0491379	0.059794	0.0615448	0.0517307	0.000503659
ENSG00000169255	3864	1.03562	107.54	175.274	0.00594329	chr3_161903690_G_T_rs28658351	798340	798341	167	202	0.61597	0.00241902	0.120966	0.0394026	0.465653	0.456089	0.219184	0.000633607
ENSG00000169251	4157	1.05026	116.972	173.034	0.000146305	chr3_160933757_C_G_rs6796612	-287555	-287554	70	78	0.851711	2.50703e-05	0.16089	0.0373401	0.0110989	0.0135299	0.0145406	0.000609605
ENSG00000196542	4443	1.03276	122.562	174.32	0.000766367	chr3_160933757_C_G_rs6796612	-437761	-437760	70	78	0.851711	0.000199038	0.234338	0.061895	0.0780922	0.0817778	0.0649615	0.000551003
ENSG00000114204	4138	1.05223	142.293	177.925	1.84374e-09	chr3_167438641_C_T_rs11918193	-33263	-33262	187	242	0.460076	4.75661e-11	0.47655	0.0687076	9.999e-05	1.16213e-07	3.29368e-07	0.000504201
ENSG00000174776	3967	1.03658	164.97	181.939	0.00338049	chr3_167754997_C_G_rs6802840	101013	101014	33	34	0.0646388	0.00151499	0.280286	0.0872225	0.413159	0.410291	0.204728	0.00041436
ENSG00000114209	3849	1.06174	157.146	178.458	0.00736703	chr3_167885157_CT_C_rs57111711	150226	150227	159	202	0.38403	0.00340795	0.0739431	0.0249675	0.669433	0.662719	0.279457	0.000469922
ENSG00000163536	3849	1.04151	158.559	179.732	2.42803e-06	chr3_167523150_G_A_rs4305424	-212572	-212571	83	91	0.173004	2.85227e-07	0.282697	0.0533149	0.00049995	0.000272791	0.000446601	0.000437786
ENSG00000173905	3690	1.05754	165.699	180.003	0.000571665	chr3_168049459_A_AGAG_rs5854271;rs397730092	-46466	-46465	180	229	0.564639	0.000178269	-0.0971292	0.0254583	0.0754925	0.076871	0.0618654	0.000440053
ENSG00000085276	3586	1.03347	210.276	182.213	0.00443157	chr3_169401694_C_T_rs1273882	255388	255389	26	27	0.0513308	0.00208866	0.4722	0.151561	0.59524	0.592157	0.259681	0.000321933
ENSG00000184378	3913	1.03166	228.483	181.234	0.00394608	chr3_169312635_C_G_rs11915393	-456927	-456926	169	217	0.412548	0.00177506	-0.13803	0.043605	0.586641	0.580588	0.256474	0.000294601
ENSG00000085274	3922	1.02916	227.938	181.511	0.00142641	chr3_169060409_G_A_rs7631699	-713019	-713018	90	103	0.195817	0.000549202	-0.116776	0.0332814	0.267173	0.264809	0.15304	0.000292977
ENSG00000171757	3942	1.03882	226.153	180.495	8.04468e-06	chr3_170808843_T_C_rs7632259	996152	996153	98	111	0.211027	1.23258e-06	0.29029	0.0581335	0.00079992	0.00139911	0.00197522	0.000304405
ENSG00000008952	4049	1.05626	209.624	177.242	0.00518023	chr3_170093251_G_C_rs888507	126442	126443	65	71	0.134981	0.00217387	0.0931876	0.0300293	0.643936	0.640208	0.273171	0.000346523
ENSG00000173889	3911	1.03738	237.761	183.076	0.000682791	chr3_170402404_C_CAATA_rs71634469;rs71176563	220670	220671	149	178	0.338403	0.000248143	-0.0706982	0.0189684	0.135686	0.137596	0.096164	0.000288246
ENSG00000163558	3887	1.03538	234.267	182.255	0.00112899	chr3_169961956_G_A_rs77809014	-260469	-260468	30	30	0.0570342	0.000430113	0.214844	0.0600621	0.217178	0.217954	0.134067	0.000290719
ENSG00000136603	4027	1.03907	225.669	178.824	0.0041878	chr3_169820460_G_GA_rs145060444	-537256	-537255	32	32	0.0608365	0.00177175	0.192219	0.060713	0.60004	0.594897	0.2606	0.000305302
ENSG00000013297	4063	1.02073	259.219	184.574	0.00461686	chr3_171418651_T_A_rs13090825	999782	999783	181	236	0.551331	0.00233854	0.0983343	0.031921	0.694631	0.690646	0.286394	0.000250778
ENSG00000163584	4226	1.0446	262.835	182.143	8.13717e-05	chr3_170869072_A_G_rs13098713	-1124	-1123	100	112	0.212928	2.02717e-05	-0.14461	0.0331699	0.0156984	0.0174801	0.0181612	0.000266681
ENSG00000163577	4198	1.0557	253.567	180.407	0.000915744	chr3_171184943_C_T_rs35764590	276305	276306	52	54	0.102662	0.000314554	-0.244928	0.0668651	0.183182	0.185905	0.120008	0.000286
ENSG00000154310	4623	1.03804	350.111	185.381	2.3041e-06	chr3_171455838_G_A_rs1491664	-4568	-4567	103	115	0.218631	4.07638e-07	-0.269366	0.0515213	0.0009999	0.000604922	0.000923095	0.000196169
ENSG00000075651	4788	1.05273	395.246	184.855	3.47643e-05	chr3_171810676_T_TTC_rs10649172;rs5854450;rs397693216	237	238	68	72	0.863118	8.80736e-06	-0.236651	0.0519522	0.0089991	0.010635	0.0118587	0.000181844
ENSG00000075420	4697	1.05128	385.347	183.492	0.00054925	chr3_172173686_T_G_rs75835198	134107	134108	51	52	0.0988593	0.000196318	0.14936	0.0394121	0.168083	0.171827	0.113279	0.000185689
ENSG00000121858	4507	1.03658	400.733	188.679	0.000596306	chr3_173501695_T_G_rs12374181	978264	978265	137	163	0.309886	0.000263869	0.196404	0.0529302	0.19678	0.19816	0.125601	0.00017061
ENSG00000144959	4504	1.03468	394.195	186.596	3.34138e-07	chr3_172710460_ATATT_A_rs67532538;rs56349941	-608	-607	129	153	0.709125	4.94968e-08	0.225106	0.0397986	9.999e-05	9.51744e-05	0.000170462	0.000172407
ENSG00000114346	4470	1.06468	366.616	182.581	0.00492133	chr3_173136546_G_A_rs6445104	385863	385864	70	73	0.138783	0.00238175	-0.168312	0.0547383	0.816918	0.819332	0.319994	0.000203261
ENSG00000169760	4340	1.07103	306.575	181.676	0.00295317	chr3_172675609_T_C_rs55637970	-722840	-722839	149	181	0.344106	0.00128507	0.198085	0.0607108	0.571543	0.564408	0.25176	0.000247705
ENSG00000177694	5205	1.07356	299.755	179.638	0.00199691	chr3_174989646_G_A_rs9863190	548658	548659	31	32	0.0608365	0.000762091	0.342958	0.10041	0.420558	0.415525	0.2067	0.000255241
ENSG00000177565	4948	1.04299	299.577	181.189	2.11611e-24	chr3_177461848_G_A_rs2221147	264365	264366	120	147	0.279468	2.08446e-28	0.361069	0.0280641	9.999e-05	7.6331e-23	1.15109e-21	0.000232815
ENSG00000172667	4301	1.04985	206.3	178.348	4.48692e-09	chr3_179022637_T_A_rs61798175	-49173	-49172	134	161	0.693916	1.44471e-10	-0.177204	0.0262845	9.999e-05	4.53147e-07	1.17722e-06	0.000345286
ENSG00000121879	4292	1.04666	208.391	177.836	0.00183505	chr3_179169844_A_G_rs78163832	21486	21487	28	28	0.0532319	0.000648099	-0.156194	0.045118	0.30007	0.296644	0.164999	0.00033849
ENSG00000171121	4269	1.05603	200.777	176.007	9.3437e-05	chr3_179270216_T_C_rs76539913	10324	10325	27	28	0.0532319	1.71484e-05	-0.48782	0.110883	0.00939906	0.0145097	0.0154376	0.000361543
ENSG00000121864	4324	1.04414	187.736	174.303	0.0057408	chr3_179992140_C_T_rs9824299	664578	664579	154	178	0.338403	0.00225598	-0.0793655	0.0256703	0.648335	0.642462	0.273843	0.000372805
ENSG00000260743	4334	1.0797	178.606	170.151	0.00315696	chr3_179743684_T_G_rs9869096	403361	403362	191	245	0.465779	0.000953653	-0.165	0.0492441	0.39906	0.393485	0.199024	0.000436102
ENSG00000171109	4346	1.04672	192.529	175.005	2.96044e-21	chr3_179313374_CTT_C_rs67823603	-34362	-34361	162	187	0.644487	1.56747e-25	0.318725	0.0266673	9.999e-05	7.84765e-20	8.92353e-19	0.000366427
ENSG00000114450	4285	1.05123	201.224	177.566	7.53512e-05	chr3_179475187_A_G_rs9826237	23716	23717	125	150	0.714829	1.44594e-05	0.108974	0.0245453	0.0105989	0.0118713	0.0130362	0.000355498
ENSG00000136518	4139	1.03998	181.026	175.944	0.000568553	chr3_179423880_C_T_rs17359152	-139047	-139046	29	29	0.0551331	0.000149019	-0.142308	0.0368455	0.0865913	0.0877075	0.0685044	0.000381654
ENSG00000136522	4085	1.057	169.684	172.302	0.000851574	chr3_179252222_A_G_rs1170673	-352417	-352416	71	75	0.857414	0.000207634	0.138065	0.0365752	0.116388	0.117338	0.0854029	0.00042902
ENSG00000288698	4085	1.03761	174.199	173.945	0.000156668	chr3_178814364_C_T_rs116550222	-790444	-790443	28	29	0.0551331	2.86091e-05	0.671785	0.157072	0.0207979	0.0231295	0.0229801	0.000393677
ENSG00000136521	4085	1.04007	182.475	175.808	0.00268595	chr3_179679808_T_G_rs749054582	74996	74997	32	34	0.0646388	0.000950935	0.174872	0.0521773	0.370763	0.368631	0.190899	0.000378723
ENSG00000058056	4001	1.06328	173.488	174.501	4.51836e-08	chr3_179671868_C_T_rs12633396	18827	18828	113	132	0.250951	1.50226e-09	-0.225752	0.0357161	9.999e-05	3.62295e-06	8.22933e-06	0.000427644
ENSG00000114757	3767	1.02371	188.292	180.616	0.0055991	chr3_179671670_T_C_rs73052579	-226654	-226653	44	47	0.0893536	0.00261987	-0.246259	0.0808723	0.644936	0.642668	0.27391	0.000348532
ENSG00000163728	3120	1.01979	153.718	180.808	0.0063162	chr3_181318431_G_A_rs9817763	716267	716268	28	30	0.0570342	0.00303	0.13508	0.0450402	0.618838	0.613811	0.26595	0.000421558
ENSG00000114416	3081	1.0402	185.67	182.189	0.00500694	chr3_181601871_C_G_rs13067618	689198	689199	123	144	0.273764	0.00240342	-0.0757361	0.0246534	0.592041	0.588406	0.25858	0.000372358
ENSG00000205981	2923	1.02137	199.921	186.885	0.0034646	chr3_181576531_T_G_rs11294358	586794	586795	44	44	0.0836502	0.00180072	0.157439	0.0498055	0.494751	0.490077	0.22959	0.000325815
ENSG00000058063	3781	1.04316	297.761	186.442	0.00111223	chr3_182155621_C_T_rs6414494	-637884	-637883	63	64	0.121673	0.000491121	0.113689	0.0321147	0.262774	0.262984	0.152361	0.00023436
ENSG00000043093	3935	1.04269	231.773	179.62	0.00069854	chr3_183915786_T_C_rs2872250	935247	935248	35	37	0.0703422	0.00022202	-0.134945	0.0359186	0.131987	0.13557	0.0951842	0.000300634
ENSG00000078070	4199	1.04697	268.931	185.136	0.000122862	chr3_183121724_C_T_rs604712	22227	22228	130	141	0.731939	3.78983e-05	0.210885	0.0501094	0.0253975	0.0271215	0.0262963	0.000262556
ENSG00000078081	4298	1.06295	263.319	182.822	0.00174716	chr3_182497564_T_G_rs2673496	-665171	-665170	46	47	0.0893536	0.000726753	-0.340968	0.0994309	0.343066	0.339351	0.180782	0.000281511
ENSG00000176597	4319	1.0324	250.882	181.586	0.00196921	chr3_183804709_C_T_rs77985475	551455	551456	32	32	0.0608365	0.00080073	-0.289607	0.0851452	0.383862	0.37453	0.192803	0.00026893
ENSG00000053524	4407	1.00782	299.649	184.16	0.00060174	chr3_183469890_A_G_rs12638048	41270	41271	74	80	0.152091	0.000223923	-0.291897	0.0777422	0.166883	0.162244	0.10856	0.000208009
ENSG00000114796	4948	1.08045	321.451	177.474	5.86478e-07	chr3_183594227_T_C_rs6773722	-41397	-41396	86	91	0.173004	4.39759e-08	-0.193819	0.0341265	0.00029997	9.12166e-05	0.000163789	0.000242884
ENSG00000163872	4980	1.02165	393.951	187.641	0.000917065	chr3_183779328_T_C_rs263009	81530	81531	154	199	0.621673	0.00041202	0.108352	0.0301906	0.292771	0.293398	0.163692	0.000165511
ENSG00000180834	4930	1.06963	355.535	178.561	7.21494e-05	chr3_183772758_T_TAC_rs139500481	-52820	-52819	82	91	0.173004	1.45132e-05	0.396821	0.089398	0.0170983	0.0190199	0.0194651	0.000212712
ENSG00000175193	4885	1.07769	362.417	179.366	0.00818877	chr3_184781489_A_C_rs4686407	896608	896609	185	235	0.553232	0.00395051	0.0751644	0.0257952	0.939806	0.941268	0.350062	0.000213704
ENSG00000283765	4885	1.04765	364.741	180.945	0.000339999	chr3_183527097_T_TA_.	-357793	-357792	49	49	0.0931559	0.000101087	0.597878	0.150874	0.0988901	0.103282	0.0777302	0.000194003
ENSG00000114770	4840	1.04781	387.224	183.811	3.52142e-05	chr3_183913435_CA_C_rs35016696;rs397759018	-104450	-104449	184	249	0.526616	8.4279e-06	0.114132	0.0249998	0.00889911	0.0107997	0.0120209	0.000182833
ENSG00000145191	4982	1.05256	368.216	181.259	7.67626e-05	chr3_184196971_T_G_rs843335	61612	61613	136	157	0.298479	1.80751e-05	0.134184	0.0305871	0.0212979	0.0225726	0.0225366	0.000195092
ENSG00000161202	4958	1.04806	385.304	183.209	5.24233e-06	chr3_184460586_C_T_rs7429036	305208	305209	194	257	0.488593	9.00808e-07	0.122394	0.0241846	0.00109989	0.00146644	0.00205999	0.000183884
ENSG00000161203	4925	1.07223	368.48	180.834	6.39817e-17	chr3_184197169_T_C_rs113721917	22313	22314	91	103	0.195817	1.16453e-19	-0.320258	0.0319066	9.999e-05	2.36693e-15	1.69841e-14	0.000206832
ENSG00000161204	4939	1.06586	353.532	180.072	0.00438346	chr3_184759659_A_T_rs2889554	573459	573460	187	240	0.456274	0.00193916	0.0874722	0.0278714	0.776722	0.767918	0.306425	0.00021153
ENSG00000214160	4941	1.02862	348.382	180.844	0.00110724	chr3_184138761_A_G_rs6787322	-110202	-110201	165	203	0.385932	0.00039919	0.0791058	0.021988	0.312169	0.30692	0.168585	0.000191375
ENSG00000284753	4941	1.03019	365.643	182.847	0.00293507	chr3_185123128_A_G_rs1961572	873455	873456	27	28	0.946768	0.00132286	0.201771	0.0620048	0.652335	0.646098	0.274935	0.000183248
ENSG00000163888	4956	1.04031	363.064	182.639	0.00027887	chr3_184229168_G_T_rs706585	-32386	-32385	35	35	0.0665399	8.65876e-05	0.615202	0.153712	0.0859914	0.0862013	0.0677005	0.000190517
ENSG00000175166	4990	1.02104	401.496	187.078	0.00210599	chr3_184365715_T_A_rs7652854	66473	66474	42	44	0.0836502	0.00103249	0.132531	0.03983	0.564544	0.561377	0.251003	0.00016208
ENSG00000114867	5003	1.04768	349.786	180.574	0.0024502	chr3_184188727_T_C_rs843345	-139890	-139889	195	252	0.520913	0.000998689	0.0669218	0.0200534	0.560544	0.554265	0.249197	0.00020232
ENSG00000175182	4982	1.04222	373.274	183.741	0.000212038	chr3_184297570_GCA_G_rs148606974	-38368	-38367	32	32	0.0608365	6.63502e-05	-0.221372	0.0543965	0.0652935	0.0670773	0.0554228	0.000186412
ENSG00000114859	4979	1.04686	329.993	179.025	8.57768e-05	chr3_184348768_C_T_rs9869577	-12838	-12837	194	257	0.488593	1.8264e-05	-0.137609	0.0313854	0.0212979	0.0231309	0.0229801	0.000213911
ENSG00000163882	4975	1.05005	376.801	184.237	0.00112893	chr3_184351338_C_G_rs73189617	-12066	-12065	138	174	0.330798	0.000462018	-0.0828401	0.0232883	0.326967	0.323211	0.174609	0.000189189
ENSG00000090534	4979	1.05557	358.695	181.899	0.000896052	chr3_185104133_C_A_rs11719078	724444	724445	76	83	0.157795	0.000324719	0.290534	0.0795035	0.253175	0.250839	0.1475	0.000202114
ENSG00000090539	4981	1.02398	363.365	183.621	0.000396929	chr3_184373361_G_T_rs6142	-6713	-6712	170	214	0.406844	0.000135804	-0.134935	0.0347186	0.128587	0.126818	0.0906879	0.000180788
ENSG00000182580	4737	1.02222	369.06	187.067	1.05068e-05	chr3_184603100_C_T_rs62288575	41314	41315	188	250	0.475285	2.56683e-06	0.145183	0.0300373	0.00279972	0.00338855	0.00433169	0.000176991
ENSG00000177383	4526	1.03013	315.493	181.306	0.000974569	chr3_184350517_C_T_rs73053778	-361548	-361547	52	55	0.104563	0.000350049	-0.20027	0.055113	0.253375	0.25168	0.14791	0.000212337
ENSG00000272970	4523	1.03748	336.933	183.215	8.36864e-05	chr3_184535202_A_G_rs6769513	-180364	-180363	105	121	0.769962	2.21443e-05	-0.321772	0.0741656	0.0224978	0.0239257	0.0236035	0.000203481
ENSG00000156931	4494	1.06153	303.163	178.339	3.03937e-06	chr3_184832713_A_G_rs9830734	20541	20542	123	138	0.262357	3.34655e-07	0.118899	0.0225645	0.00039996	0.000583048	0.000893341	0.00024348
ENSG00000187068	4209	1.03978	373.507	184.764	0.000219808	chr3_185063329_T_C_rs60574599	-89732	-89731	142	177	0.336502	7.24436e-05	-0.139877	0.0345591	0.0687931	0.0700878	0.0574891	0.000184888
ENSG00000113790	4260	1.02558	418.538	188.985	0.00483055	chr3_184347582_G_T_rs78331552	-906468	-906467	32	33	0.0627376	0.00276911	-0.277871	0.0917789	0.860114	0.862655	0.330685	0.000157759
ENSG00000073803	4282	1.05807	388.636	183.742	0.00424623	chr3_184552085_A_G_rs9848704	-730857	-730856	124	144	0.273764	0.00207639	0.095767	0.0307203	0.79842	0.791838	0.312748	0.000187968
ENSG00000163900	4118	1.05971	368.843	182.514	0.00545598	chr3_186413811_T_A_rs9853115	914775	914776	196	256	0.513308	0.00267765	-0.100594	0.0331098	0.859214	0.853827	0.328574	0.000199035
ENSG00000163904	4020	1.03621	372.442	186.053	0.00091005	chr3_184695164_G_A_rs6443990	-891132	-891131	91	101	0.807985	0.000385758	-0.0853262	0.0236549	0.276872	0.271404	0.155608	0.000183354
ENSG00000073792	4097	1.05911	319.503	183.038	0.0095841	chr3_185936273_T_A_rs75411388	111230	111231	34	35	0.0665399	0.00518977	0.172188	0.0609686	0.944506	0.948398	0.351813	0.000229349
ENSG00000136527	4376	1.03541	351.642	182.276	0.00317888	chr3_186885322_C_G_rs7624399	947292	947293	42	44	0.0836502	0.00142544	0.160764	0.0497448	0.661234	0.659246	0.278304	0.000193712
ENSG00000244405	4537	1.06007	417.687	184.354	0.000366781	chr3_186152408_T_C_rs4407400	43318	43319	74	83	0.157795	0.000127927	0.194487	0.0498424	0.122588	0.123332	0.0887463	0.000175955
ENSG00000058866	4505	1.04023	456.848	184.497	3.88915e-05	chr3_186412450_C_A_rs11709526	50215	50216	184	237	0.54943	9.81793e-06	-0.238598	0.05267	0.0137986	0.0147125	0.0156298	0.000151377
ENSG00000213139	4567	1.02363	500.688	188.559	0.000181496	chr3_186983374_G_A_rs66960398	438993	438994	103	116	0.220532	6.91203e-05	0.274342	0.0675834	0.0817918	0.0812166	0.0646431	0.000131057
ENSG00000113838	4654	1.02669	514.325	188.305	0.000934607	chr3_185705706_A_G_rs9831593	-861634	-861633	56	59	0.112167	0.000430945	0.163702	0.0457714	0.369763	0.368922	0.190944	0.000128837
ENSG00000090520	4660	1.03191	502.435	186.512	0.00201561	chr3_186592585_A_G_rs6763361	21864	21865	93	104	0.802281	0.000965253	-0.105969	0.0316596	0.624438	0.623483	0.268677	0.000134092
ENSG00000283149	4669	1.05468	485.988	184.86	0.00384349	chr3_186160122_G_A_rs4686738	-421874	-421873	189	253	0.480989	0.0019124	-0.218752	0.0696069	0.833617	0.832577	0.323465	0.00014878
ENSG00000156976	4886	1.02973	545.805	189.577	0.00229407	chr3_186753397_A_G_rs822373	-30181	-30180	164	201	0.382129	0.00122664	0.0743131	0.02268	0.707829	0.703349	0.289448	0.000122589
ENSG00000263826	4888	1.04375	515.863	186.784	0.000513697	chr3_187005871_G_C_rs73189714	221691	221692	34	37	0.0703422	0.000207358	-0.300536	0.0796085	0.218578	0.214932	0.132788	0.000135536
ENSG00000163918	4863	1.0358	520.303	187.197	0.00289468	chr3_187237353_TG_T_rs5855128	430870	430871	159	191	0.636882	0.00148356	-0.110613	0.0343543	0.767823	0.767288	0.30635	0.000131084
ENSG00000073849	4914	1.03705	502.775	185.802	9.01974e-07	chr3_186974733_G_T_rs56307268	44206	44207	58	63	0.119772	1.4403e-07	-0.288958	0.0530949	9.999e-05	0.000335443	0.000540079	0.000136187
ENSG00000163923	5230	1.04701	492.843	182.836	0.000717048	chr3_187682562_C_T_rs67001238	543065	543066	102	109	0.207224	0.000260113	-0.167293	0.045038	0.279272	0.276667	0.157553	0.000143303
ENSG00000127241	5223	1.06099	524.27	185.963	1.78862e-24	chr3_187288910_C_T_rs7609662	-2828	-2827	77	80	0.152091	8.39529e-28	1.00519	0.0793087	9.999e-05	4.7631e-23	7.29997e-22	0.000140578
ENSG00000285938	5036	1.03838	498.159	185.291	0.00290794	chr3_188023263_C_T_rs6799084	279576	279577	189	241	0.458175	0.00140934	-0.14582	0.045073	0.757424	0.752867	0.30231	0.000138021
ENSG00000289331	5039	1.02608	574.265	190.953	0.00378101	chr3_186873891_G_A_.	-871513	-871512	77	91	0.173004	0.00222151	0.186883	0.060353	0.883212	0.881381	0.335288	0.000115169
ENSG00000113916	5039	1.05076	500.196	184.53	0.000923488	chr3_188279828_G_A_rs79650876	534359	534360	92	96	0.18251	0.000371003	0.124796	0.0344943	0.348765	0.345988	0.183073	0.000142832
ENSG00000270959	4516	1.04963	408.964	184.019	2.82308e-05	chr3_188935792_CAG_C_rs140502797	781734	781735	87	94	0.178707	6.61258e-06	-0.331283	0.0716915	0.00719928	0.00900021	0.0102797	0.000174088
ENSG00000145012	4593	1.04715	437.703	186.061	0.00724004	chr3_187964321_A_G_rs484479	-508253	-508252	135	166	0.315589	0.004054	0.0557953	0.0192035	0.953405	0.954446	0.353336	0.000161423
ENSG00000188001	5086	1.01245	464.227	187.537	0.000527264	chr3_189356174_T_C_rs13093878	223488	223489	74	88	0.1673	0.000219939	-0.241573	0.0642572	0.215978	0.212104	0.131718	0.000136328
ENSG00000073282	5490	1.04632	399.727	182.477	7.81478e-05	chr3_189462929_G_A_rs154992	-326731	-326730	150	191	0.363118	1.96851e-05	0.203713	0.0466518	0.0234977	0.0256612	0.025083	0.000176302
ENSG00000090530	6147	1.03086	436.626	184.791	0.000861538	chr3_190004361_C_T_rs7639633	-116537	-116536	35	36	0.0684411	0.000346006	-0.181909	0.0500163	0.30017	0.299405	0.165797	0.00015379
ENSG00000225764	6147	1.02105	459.421	186.172	6.02145e-07	chr3_190146311_T_G_rs3106334	25366	25367	110	121	0.769962	9.35114e-08	-0.426757	0.0771789	0.00049995	0.000230686	0.000384364	0.000141653
ENSG00000163347	6440	1.04484	423.098	182.665	0.00262933	chr3_190177197_G_A_rs62278608	-145250	-145249	139	165	0.313688	0.00115867	0.184715	0.056085	0.657834	0.653505	0.276896	0.000165806
ENSG00000196083	6491	1.04552	413.733	183.212	2.16817e-05	chr3_190631021_A_G_rs724608	116969	116970	82	88	0.8327	4.65101e-06	-0.284578	0.0605383	0.00579942	0.00706351	0.00831522	0.000169914
ENSG00000152492	5902	1.022	337.308	184.175	1.85152e-09	chr3_191330733_C_A_rs980320	1647	1648	110	125	0.237643	1.01473e-10	0.234105	0.0344077	9.999e-05	4.51819e-07	1.17431e-06	0.000193515
ENSG00000180611	5099	1.04881	346.491	183.999	1.08219e-25	chr3_192950800_G_C_rs1694890	32943	32944	197	260	0.494297	1.71884e-29	-0.553729	0.0419236	9.999e-05	2.95244e-24	5.06133e-23	0.00020495
ENSG00000127252	4990	1.0352	434.426	185.446	0.00102405	chr3_192932457_G_GTA_rs202109573	-308766	-308765	57	65	0.123574	0.000431614	-0.355572	0.0994309	0.340166	0.342517	0.181833	0.000156698
ENSG00000198836	5335	1.01319	539.655	191.129	3.70691e-09	chr3_193585312_C_T_rs7618541	-7875	-7874	183	236	0.448669	4.7899e-10	-0.136177	0.0208592	9.999e-05	1.6731e-06	4.02229e-06	0.000117558
ENSG00000114315	6236	1.04046	644.14	188.182	0.00475702	chr3_194285299_C_G_rs4686684	149150	149151	146	172	0.673004	0.00266541	-0.139229	0.0458046	0.947305	0.949899	0.352208	0.000107443
ENSG00000172061	6042	1.02963	668.916	190.573	0.00054672	chr3_195209299_C_T_rs3796161	839555	839556	27	28	0.0532319	0.000257183	0.267355	0.0719173	0.293771	0.292793	0.16349	9.99976e-05
ENSG00000133657	5910	1.05694	619.767	186.655	3.35333e-09	chr3_194553071_C_T_rs3935226	66068	66069	45	48	0.0912548	2.65211e-10	-0.253558	0.0382202	9.999e-05	9.62152e-07	2.39582e-06	0.000117474
ENSG00000233058	5908	1.0268	601.35	187.246	4.49748e-05	chr3_194556504_A_G_rs13078606	69357	69358	65	71	0.134981	1.34545e-05	-0.2851	0.0639724	0.0233977	0.0239411	0.0236145	0.000110233
ENSG00000231770	5919	1.07598	582.215	184.48	1.72359e-06	chr3_194587350_A_G_rs2236593	3355	3356	45	47	0.0893536	2.73593e-07	0.410587	0.0773088	0.00129987	0.000573806	0.000879898	0.000132367
ENSG00000145014	5983	1.03624	606.868	186.273	1.75567e-07	chr3_194633780_G_T_rs6437393	360	361	151	179	0.340304	2.3154e-08	0.366716	0.0631737	9.999e-05	7.5289e-05	0.000137554	0.000112543
ENSG00000041802	5926	1.03543	601.576	185.748	0.00076045	chr3_195013767_G_A_rs62292505	341575	341576	43	44	0.0836502	0.000311009	-0.155888	0.0425215	0.351165	0.35032	0.184627	0.000113246
ENSG00000185112	5901	1.02092	665.486	190.138	0.0017399	chr3_195087171_G_A_rs10933697	401287	401288	40	44	0.0836502	0.000917221	0.212836	0.0633065	0.682132	0.677868	0.283345	9.77509e-05
ENSG00000173950	5941	1.05606	515.056	182.672	8.9431e-07	chr3_195268211_C_T_rs12695049	-2949	-2948	159	202	0.61597	1.11552e-07	0.214931	0.0391213	0.00029997	0.000292057	0.000475054	0.000140976
ENSG00000114331	5791	1.04849	470.56	181.389	0.00185905	chr3_196363085_A_T_rs114605802	920064	920065	53	54	0.102662	0.000743991	-0.114099	0.0333381	0.570643	0.561393	0.251003	0.000150774
ENSG00000184203	5767	1.04471	433.115	180.339	0.00158302	chr3_195049310_A_T_rs62292090	-494016	-494015	51	53	0.10076	0.000594952	0.24823	0.0712044	0.475952	0.475084	0.224977	0.000161908
ENSG00000189058	5704	1.01651	451.833	183.251	1.00599e-07	chr3_195590176_G_A_rs9886966	6235	6236	183	236	0.448669	9.31474e-09	0.261476	0.0437261	9.999e-05	3.82656e-05	7.36329e-05	0.000141931
ENSG00000242086	5684	1.0149	485.217	183.327	1.4699e-22	chr3_195603017_A_G_rs6768928	-55057	-55056	142	172	0.326996	5.88269e-26	-0.597908	0.0494636	9.999e-05	3.67431e-20	4.30834e-19	0.000131477
ENSG00000176945	5637	1.06823	447.631	178.387	3.77249e-16	chr3_195743233_C_T_rs71317999	17051	17052	89	89	0.169202	5.44247e-19	0.775451	0.0790278	9.999e-05	2.20251e-14	1.4262e-13	0.000168255
ENSG00000061938	5486	1.03636	469.089	182.862	0.00394117	chr3_195087171_G_A_rs10933697	-789599	-789598	40	44	0.0836502	0.00185865	-0.134998	0.0428372	0.831917	0.834065	0.323753	0.000145651
ENSG00000286004	5430	1.065	434.636	178.784	0.00221689	chr3_196597692_G_C_rs35099967	696705	696706	163	207	0.393536	0.00083709	0.213019	0.0628649	0.60294	0.590479	0.259248	0.000171621
ENSG00000072274	5031	1.04108	408.582	180.212	1.36982e-08	chr3_196065401_C_CA_rs200523802	-16690	-16689	53	57	0.108365	6.68787e-10	-0.322044	0.049789	9.999e-05	3.34521e-06	7.66328e-06	0.000169704
ENSG00000161217	5133	1.06363	376.85	178.505	2.65435e-09	chr3_196279488_G_A_rs66780758	-8239	-8238	142	170	0.323194	7.88464e-11	0.128259	0.0187294	9.999e-05	4.03761e-07	1.05818e-06	0.000197123
ENSG00000213123	5192	1.05119	412.491	181.009	0.000228887	chr3_196318023_G_C_rs2270769	-218	-217	141	166	0.315589	6.38807e-05	0.170987	0.0419176	0.079692	0.0779869	0.0625937	0.000173428
ENSG00000163960	5376	1.04582	435.669	180.186	0.00214502	chr3_196641402_A_T_rs9824884	208974	208975	55	57	0.108365	0.000844166	0.0995821	0.0294093	0.592441	0.587321	0.258264	0.000161512
ENSG00000163961	5455	1.05271	451.089	181.733	0.000851624	chr3_196031562_G_C_rs59043542	-472207	-472206	51	52	0.0988593	0.000304175	-0.194751	0.0530345	0.29767	0.294979	0.164314	0.000159328
ENSG00000185798	5510	1.08329	435.895	177.704	0.00605687	chr3_196517790_T_C_rs7614267	-50765	-50764	141	166	0.315589	0.00265037	-0.0859078	0.0282461	0.917408	0.917947	0.344528	0.000180616
ENSG00000174013	5509	1.06235	451.227	180.244	0.00287534	chr3_195737997_C_T_rs79959140	-830664	-830663	39	40	0.0760456	0.00119111	-0.132923	0.04046	0.708229	0.704448	0.289712	0.000164004
ENSG00000174007	5518	1.02635	487.435	183.602	1.12042e-08	chr3_196737487_T_C_rs55773244	25236	25237	163	198	0.376426	7.61152e-10	-0.246559	0.0382573	9.999e-05	3.9238e-06	8.84855e-06	0.000135798
ENSG00000163964	5518	1.03712	497.039	184.212	6.73386e-06	chr3_196718322_A_G_rs71323743	5944	5945	106	121	0.230038	1.28659e-06	0.152182	0.0305326	0.00249975	0.0026609	0.00349581	0.000137791
ENSG00000180370	5504	1.04323	477.312	182.653	2.19582e-16	chr3_196758096_A_G_rs1357287	18238	18239	178	232	0.558935	7.41746e-19	-0.185277	0.0189697	9.999e-05	2.82543e-14	1.80469e-13	0.000146245
ENSG00000119231	5245	1.04511	423.231	180.024	0.00165271	chr3_196819905_A_G_rs1470568	-48016	-48015	153	192	0.365019	0.000618798	0.0815795	0.0234759	0.492251	0.481892	0.227095	0.000165893
ENSG00000230732	5237	1.04602	474.219	184.54	0.00488295	chr3_196640093_G_A_rs939874	-272554	-272553	174	206	0.391635	0.00249078	0.165423	0.0540443	0.894111	0.893847	0.338449	0.000148476
ENSG00000114503	5222	1.06077	396.204	177.708	0.000773716	chr3_196943221_C_A_rs1054278	692	693	131	159	0.697719	0.00023176	-0.0782882	0.020902	0.235376	0.238203	0.142346	0.000185887
ENSG00000270170	5223	1.047	440.145	181.576	5.76936e-07	chr3_196952184_A_G_rs471195	9509	9510	187	256	0.486692	6.12293e-08	-0.180446	0.0321422	9.999e-05	0.000168574	0.000288546	0.00016045
ENSG00000119227	5210	1.04273	442.202	181.901	5.84609e-15	chr3_196949616_A_G_rs746037	-19218	-19217	114	137	0.260456	2.9144e-17	0.493137	0.053471	9.999e-05	8.11428e-13	4.42597e-12	0.00015761
ENSG00000228109	5197	1.05745	394.178	177.006	0.00149229	chr3_196200346_ATATATATATAT_A_rs756301910	-802802	-802801	86	99	0.188213	0.000492129	-0.168601	0.0476338	0.418758	0.417271	0.207294	0.000184976
ENSG00000163975	5110	1.08208	407.64	178.155	0.000101196	chr3_197027035_G_A_rs9824612	-2783	-2782	103	121	0.230038	2.11962e-05	0.14151	0.0325384	0.0278972	0.0299626	0.0285744	0.000192456
ENSG00000289396	5025	1.06177	445.053	182.485	0.000655566	chr3_196823568_C_A_rs28376349	-251774	-251773	80	83	0.157795	0.000231298	0.247932	0.0661856	0.229677	0.227263	0.137987	0.000165986
ENSG00000075711	4429	1.03103	394.945	184.115	0.000554312	chr3_197520027_A_G_rs2686065	222173	222174	138	162	0.307985	0.000203432	-0.146445	0.0387394	0.187781	0.184803	0.119433	0.000170108
ENSG00000161267	3829	1.06353	343.694	181.903	5.43427e-05	chr3_197522822_C_T_rs3828369	-33166	-33165	91	95	0.180608	1.25173e-05	-0.282943	0.0632486	0.0122988	0.0139682	0.0149376	0.00021607
ENSG00000236833	3416	1.03344	268.094	180.953	4.04983e-07	chr3_197652059_T_C_rs11720062	-13699	-13698	74	74	0.140684	3.83889e-08	0.554974	0.0972586	9.999e-05	7.88627e-05	0.000143618	0.000252496
ENSG00000145016	3166	1.03765	236.603	178.824	0.0128329	chr3_198080370_G_C_rs13062943	330670	330671	39	41	0.0779468	0.00660021	0.164688	0.0600322	0.948205	0.9494	0.352048	0.000289902
ENSG00000122068	3163	1.04278	262.203	182.497	2.74617e-05	chr3_197745233_C_T_rs12492708	-4651	-4650	49	50	0.904943	5.86035e-06	-0.23033	0.0495495	0.00419958	0.00570221	0.00687	0.000265823
ENSG00000186001	3058	1.03887	242.104	180.857	0.000358079	chr3_197750326_A_C_rs6806100	-40929	-40928	80	82	0.844106	0.000106972	-0.127093	0.0321899	0.0757924	0.0742025	0.0601556	0.0002844
ENSG00000182899	2667	1.03968	213.715	181.277	0.000161581	chr3_197022537_C_A_rs17129227	-927654	-927653	50	51	0.0969582	4.31015e-05	0.106043	0.0253879	0.0287971	0.0291856	0.0279563	0.000322988
ENSG00000114473	2634	1.06973	196.144	176.974	2.48738e-07	chr3_197863433_G_T_rs9829063	-96559	-96558	42	45	0.0855513	1.50716e-08	0.40906	0.0694756	0.00019998	2.3674e-05	4.71973e-05	0.000385617
ENSG00000185621	2632	1.04611	198.373	178.636	0.00224779	chr3_198013820_C_T_rs28424006	53619	53620	39	43	0.0817491	0.000846619	0.148738	0.0439373	0.343166	0.338286	0.180283	0.000354975
ENSG00000272602	2155	1.06639	120.695	173.813	0.00190176	chr4_713549_A_AGGGCTGTGGCCTGGTGG_rs140646026	660262	660263	182	225	0.427757	0.000585322	-0.1431	0.0409938	0.179082	0.18014	0.117144	0.000620335
ENSG00000250312	2450	1.06504	124.138	172.585	8.52783e-34	chr4_122992_G_C_rs6815339	-1547	-1546	172	225	0.572243	2.50542e-41	-0.517168	0.0305335	9.999e-05	9.9477e-34	4.31577e-32	0.000600712
ENSG00000186777	2809	1.04823	147.446	176.093	1.46093e-24	chr4_315469_T_C_rs111456805	19313	19314	42	44	0.0836502	2.23074e-29	1.44384	0.109611	9.999e-05	1.90166e-23	3.02123e-22	0.00048066
ENSG00000131127	2921	1.06266	151.309	174.767	0.00281033	chr4_1275015_C_T_rs114749067	937200	937201	27	27	0.0513308	0.000969398	0.18961	0.0566699	0.328167	0.317666	0.172623	0.000489378
ENSG00000182903	3235	1.03188	153.842	174.415	6.12052e-05	chr4_542434_A_G_rs75215224	68266	68267	28	30	0.0570342	9.40275e-06	-0.252659	0.055651	0.00559944	0.00796614	0.00924466	0.000437801
ENSG00000174227	3300	1.04801	170.593	175.67	0.00167607	chr4_110761_G_A_rs11727494	-388480	-388479	155	193	0.36692	0.000538178	0.0858832	0.0244372	0.230677	0.228726	0.138612	0.000415176
ENSG00000215375	3964	1.06007	211.587	174.715	0.00332586	chr4_1353887_C_T_rs6847965	679945	679946	116	131	0.249049	0.00118497	0.140084	0.0426197	0.488651	0.477292	0.225568	0.000347295
ENSG00000169020	3964	1.05091	221.978	175.788	0.00168674	chr4_805333_C_A_rs62294154	131056	131057	76	82	0.155894	0.000544644	0.172701	0.0491873	0.294571	0.289377	0.162251	0.000321951
ENSG00000169026	3997	1.05104	216.737	175.609	4.07157e-08	chr4_657580_T_A_rs28742266	-31612	-31611	71	73	0.138783	1.4916e-09	0.32534	0.0514613	9.999e-05	4.76499e-06	1.05972e-05	0.000329862
ENSG00000185619	4025	1.03523	224.314	177.152	3.95339e-15	chr4_789526_A_G_rs3775142	83760	83761	168	211	0.598859	6.89241e-18	-0.23878	0.0253003	9.999e-05	3.2859e-13	1.8853e-12	0.000303469
ENSG00000249592	4285	1.04413	234.418	177.134	0.000104752	chr4_718433_T_C_rs4076064	-63434	-63433	94	102	0.193916	2.09079e-05	-0.191084	0.0439042	0.0164984	0.0202006	0.0205097	0.000298572
ENSG00000168993	4339	1.06308	224.531	173.585	1.48847e-21	chr4_790942_TTC_T_rs138202723;rs34794303	-35151	-35150	166	204	0.612167	4.29781e-26	-0.701156	0.0577972	9.999e-05	2.22061e-20	2.68185e-19	0.000330258
ENSG00000178950	4370	1.0307	270.997	181.316	2.24555e-24	chr4_932335_C_T_rs112514562	18	19	26	27	0.0513308	2.33401e-28	0.761989	0.0592972	9.999e-05	1.34017e-22	1.96326e-21	0.000247641
ENSG00000127419	4370	1.0463	261.56	179.006	0.00046919	chr4_858871_T_G_rs2279177	-73590	-73589	111	131	0.249049	0.000135474	0.152093	0.039127	0.10229	0.102587	0.0773829	0.000269396
ENSG00000145214	4376	1.03768	272.989	181.114	4.23672e-08	chr4_973551_C_G_rs113075206	-19	-18	183	236	0.448669	2.76777e-09	0.195725	0.0315283	9.999e-05	7.41396e-06	1.60148e-05	0.000251298
ENSG00000127415	4385	1.05161	275.642	180.865	2.72687e-13	chr4_1013536_CT_C_rs59933999	26491	26492	169	205	0.389734	2.16535e-15	0.279177	0.0325909	9.999e-05	2.20631e-11	1.01996e-10	0.000259845
ENSG00000145217	4395	1.02975	260.211	178.891	0.00548553	chr4_177348_G_A_rs67379719	-816057	-816056	130	154	0.292776	0.00243802	-0.185988	0.0606305	0.753525	0.751032	0.302019	0.000257127
ENSG00000127418	4422	1.05949	261.567	177.936	1.00678e-09	chr4_1013536_CT_C_rs59933999	1084	1085	169	205	0.389734	2.31461e-11	-0.195949	0.0277544	9.999e-05	1.04177e-07	2.97799e-07	0.000280455
ENSG00000178222	4480	1.05463	263.098	177.348	2.4702e-12	chr4_1113690_T_C_rs62296477	55262	55263	118	133	0.747148	1.60789e-14	0.462089	0.0559918	9.999e-05	1.99764e-10	8.2359e-10	0.000274752
ENSG00000159674	4416	1.04672	261.986	177.732	0.000156734	chr4_1578139_G_GC_rs375016534	405555	405556	39	40	0.0760456	3.48526e-05	0.386398	0.0913693	0.0325967	0.0339437	0.0317273	0.00026931
ENSG00000280927	4522	1.05209	257.676	177.151	0.00666037	chr4_1793606_C_T_rs17879199	583485	583486	83	92	0.174905	0.0029206	0.188257	0.0625279	0.809819	0.806932	0.316488	0.000278364
ENSG00000159692	4510	1.03933	268.118	178.72	0.000255989	chr4_1804792_C_T_rs3135890	555661	555662	59	63	0.119772	6.54189e-05	0.12039	0.029557	0.0564944	0.0586586	0.0498241	0.000257184
ENSG00000196810	4511	1.0284	263.909	179.023	5.3943e-07	chr4_1323108_G_A_rs2178444	73656	73657	156	186	0.646388	4.55479e-08	0.184442	0.032515	9.999e-05	0.000109348	0.000193998	0.00025244
ENSG00000090316	4529	1.05746	266.984	177.423	4.16871e-06	chr4_1320565_T_C_rs4974548	30673	30674	169	211	0.598859	4.55023e-07	0.135559	0.0260426	0.00079992	0.000733815	0.00110425	0.000273084
ENSG00000163945	4586	1.04042	274.365	176.75	1.66418e-34	chr4_1261672_G_A_rs73793175	-85595	-85594	30	31	0.0589354	3.01668e-41	1.07874	0.0637848	9.999e-05	2.42703e-33	1.00651e-31	0.000252186
ENSG00000244459	4719	1.03935	302.11	178.658	0.000259872	chr4_1554089_CCCCTCCCCGGCTGCCAGGCCACT_C_rs200786511	-26439	-26438	179	231	0.439163	6.63983e-05	-0.264925	0.0651014	0.0652935	0.0671135	0.0554446	0.000228269
ENSG00000174137	4682	1.07065	298.454	177.629	1.1201e-06	chr4_1759478_G_A_rs13110202	90572	90573	119	136	0.741445	9.6436e-08	-0.33159	0.060035	9.999e-05	0.000184031	0.000312444	0.000254153
ENSG00000163950	4687	1.0356	284.498	177.966	0.00119624	chr4_993885_G_A_rs3806759	-718435	-718434	55	58	0.110266	0.000392368	0.134581	0.0373584	0.275172	0.272677	0.155973	0.000239564
ENSG00000168936	4687	1.05763	259.879	173.804	1.77476e-16	chr4_1688915_G_A_rs4865462	-32409	-32408	185	246	0.532319	7.4926e-20	-0.237564	0.0235179	9.999e-05	7.66263e-15	5.18192e-14	0.000280695
ENSG00000013810	4688	1.0716	278.07	175.85	0.000383008	chr4_854375_C_T_rs62295555	-867147	-867146	45	48	0.0912548	9.24215e-05	-0.309881	0.0777484	0.0808919	0.0832297	0.0659106	0.000273554
ENSG00000068078	4615	1.05742	296.151	178.846	0.000503746	chr4_1975517_T_TA_rs150797634	182223	182224	38	40	0.0760456	0.000146301	-0.266237	0.0688466	0.119688	0.120928	0.0873392	0.000246168
ENSG00000168924	4593	1.02731	299.683	180.557	0.00129141	chr4_857013_A_G_rs10028259	-999144	-999143	158	196	0.627376	0.000472688	-0.0915581	0.0257853	0.309369	0.308399	0.169101	0.000221543
ENSG00000109685	4555	1.07328	264.481	174.462	0.000792097	chr4_1444144_G_A_.	-427250	-427249	77	83	0.157795	0.000208382	0.142334	0.0377158	0.162984	0.162604	0.108767	0.000289036
ENSG00000185049	4483	1.04999	262.838	176.186	0.00194152	chr4_1983005_T_TAACA_rs16342	-25970	-25969	151	192	0.365019	0.000653713	-0.116615	0.0337092	0.384562	0.376002	0.193296	0.000271151
ENSG00000243449	4464	1.02799	259.859	178.065	0.000127563	chr4_2873183_G_A_rs626038	831187	831188	97	108	0.205323	2.77639e-05	0.177149	0.0413495	0.0282972	0.0292802	0.0280184	0.00025604
ENSG00000185818	4434	1.05792	255.139	175.865	0.0036328	chr4_1514312_CGTT_C_rs35374849	-545016	-545015	145	177	0.336502	0.00136686	-0.204326	0.062979	0.584842	0.579192	0.256026	0.000286162
ENSG00000214367	4189	1.05107	246.885	176.028	0.00296428	chr4_1787721_G_A_rs4865474	-454401	-454400	192	251	0.522814	0.00107772	0.0900135	0.0271548	0.50375	0.49532	0.231106	0.000289618
ENSG00000123933	4182	1.05141	262.753	177.845	0.00174061	chr4_3090034_T_A_rs28595292	827924	827925	40	43	0.0817491	0.000608993	-0.198742	0.0571169	0.346865	0.342963	0.182014	0.000272417
ENSG00000159733	4097	1.03861	257.896	177.809	0.000129592	chr4_2411734_G_A_rs12644638	-6912	-6911	196	260	0.494297	2.7915e-05	0.196255	0.0458233	0.0256974	0.028342	0.0272686	0.000266772
ENSG00000063978	4123	1.03167	256.381	176.595	3.84709e-18	chr4_2466024_C_T_rs35400491	-3083	-3082	69	74	0.140684	1.44831e-21	0.411591	0.0385791	9.999e-05	3.25747e-16	2.55168e-15	0.000262557
ENSG00000125386	4222	1.03679	257.157	177.676	0.000406978	chr4_3467242_T_C_rs9997134	930594	930595	166	213	0.404943	0.000107971	0.0999787	0.0253377	0.0868913	0.0899375	0.0698207	0.00026602
ENSG00000168884	4189	1.05406	297.472	177.198	1.11717e-06	chr4_2721804_T_C_rs4690032	-34533	-34532	178	245	0.465779	9.27483e-08	-0.201546	0.0364387	0.00019998	0.000210462	0.000353276	0.000242582
ENSG00000087266	4236	1.0541	306.806	178.348	3.18019e-05	chr4_2831000_C_T_rs189139	37914	37915	133	153	0.290874	5.43098e-06	0.156698	0.0335849	0.00579942	0.00738042	0.00865037	0.000235233
ENSG00000087274	4561	1.03063	355.069	181.532	0.000872899	chr4_2885835_C_T_rs12648249	9938	9939	199	257	0.488593	0.000310616	-0.0563261	0.0153626	0.255374	0.253237	0.148494	0.000188969
ENSG00000109736	4870	1.06275	397.493	181.605	0.00357053	chr4_3826802_G_A_rs28373119	891976	891977	134	154	0.707224	0.00159801	-0.105459	0.032983	0.741626	0.737436	0.298811	0.000186394
ENSG00000249673	4870	1.03296	396.397	181.723	0.00229152	chr4_3076049_G_A_rs73191179	141141	141142	47	50	0.095057	0.000959025	-0.210788	0.0629403	0.589341	0.582455	0.256959	0.000170521
ENSG00000087269	5025	1.05127	377.651	179.13	9.86779e-05	chr4_3053754_C_A_rs28806864	90347	90348	42	44	0.0836502	2.16701e-05	-0.184181	0.0424015	0.0271973	0.0302047	0.0287615	0.000189466
ENSG00000125388	5026	1.0525	372.044	178.58	3.55128e-09	chr4_3018857_C_T_rs111683622	55222	55223	137	158	0.30038	1.12448e-10	-0.383885	0.0565715	9.999e-05	6.34327e-07	1.61882e-06	0.000193051
ENSG00000197386	5488	1.04148	392.002	179.859	0.00178201	chr4_3250192_G_A_rs61790490	175510	175511	49	52	0.0988593	0.000671992	0.113054	0.0327543	0.490651	0.483169	0.227507	0.000177099
ENSG00000159788	6163	1.05628	427.164	178.66	3.16004e-08	chr4_3314632_C_T_rs111673417	-1437	-1436	27	29	0.0551331	1.52219e-09	-0.549377	0.08695	9.999e-05	7.00619e-06	1.51747e-05	0.000170089
ENSG00000109758	6068	1.03718	486.517	183.633	7.65831e-05	chr4_3883569_T_C_rs34646479	439219	439220	75	79	0.15019	2.04284e-05	0.393855	0.0903786	0.0281972	0.031836	0.0300711	0.000140793
ENSG00000175920	6025	1.02872	485.989	183.663	7.685e-09	chr4_3479919_A_G_rs2857986	-4626	-4625	90	97	0.184411	4.95427e-10	0.51591	0.0790994	9.999e-05	2.57623e-06	6.01653e-06	0.000137236
ENSG00000163956	6027	1.06002	426.252	177.892	1.93882e-16	chr4_3508235_A_C_rs11729369	-23915	-23914	114	138	0.262357	2.19648e-19	0.296018	0.0297655	9.999e-05	1.31965e-14	8.7666e-14	0.000172395
ENSG00000184160	6359	1.03079	490.738	181.222	1.2661e-07	chr4_3786920_C_T_rs12506413	20534	20535	85	96	0.18251	1.00783e-08	-0.37046	0.0621071	9.999e-05	4.55013e-05	8.64859e-05	0.000136801
ENSG00000132406	7130	1.02513	631.765	185.047	0.000709546	chr4_4247756_C_T_rs2916466	-468	-467	64	68	0.870722	0.00027988	0.152929	0.0413914	0.353865	0.349351	0.184255	0.000104371
ENSG00000145220	7034	1.05995	589.841	181.124	1.3781e-10	chr4_4307827_G_C_rs11722276	17672	17673	137	159	0.302281	3.36415e-12	-0.214533	0.0290438	9.999e-05	2.97496e-08	9.1989e-08	0.000124561
ENSG00000168826	7036	1.06013	598.993	181.919	4.3531e-15	chr4_4290105_A_T_rs1048898	-147	-146	137	163	0.309886	2.07223e-17	-0.331948	0.035795	9.999e-05	5.10696e-13	2.85463e-12	0.000122725
ENSG00000168818	6987	1.06202	572.548	182.316	9.83852e-06	chr4_4576141_T_A_rs62289944	34092	34093	118	140	0.26616	1.76014e-06	0.167816	0.034135	0.00419958	0.0039636	0.00496881	0.000129126
ENSG00000247708	6987	1.04313	599.416	183.534	0.00113537	chr4_5199384_C_T_rs12505976	656965	656966	33	33	0.0627376	0.000453469	-0.403445	0.113253	0.478652	0.47317	0.224353	0.00011642
ENSG00000163132	7019	1.05876	538.066	180.701	0.0012026	chr4_4579263_G_T_rs9291148	-280403	-280402	110	128	0.243346	0.000437251	0.133728	0.0374329	0.458654	0.448437	0.216708	0.000136054
ENSG00000170891	6832	1.03757	531.15	180.92	0.000262873	chr4_5019945_T_C_rs28715000	486	487	59	66	0.125475	7.47784e-05	0.189248	0.0468496	0.117888	0.118927	0.0862147	0.000129124
ENSG00000152953	6713	1.03438	566.235	182.753	0.00119942	chr4_5008923_A_G_rs35918445	-42558	-42557	57	60	0.114068	0.000469686	-0.186922	0.052616	0.482452	0.476626	0.225404	0.000119916
ENSG00000173040	6396	1.0294	694.327	186.529	1.12774e-05	chr4_5695210_A_T_rs4437197	-13350	-13349	72	79	0.84981	2.69066e-06	0.21303	0.0441696	0.00609939	0.00667772	0.00790561	9.62658e-05
ENSG00000072840	6392	1.04107	711.142	187.487	1.31294e-07	chr4_5732016_C_T_rs7671440	20814	20815	49	50	0.095057	1.84948e-08	0.308862	0.0528115	9.999e-05	6.26506e-05	0.000116157	9.75034e-05
ENSG00000072832	6390	1.04184	719.467	186.095	3.59887e-05	chr4_5848463_T_G_rs11946800	21601	21602	119	135	0.256654	9.81619e-06	0.23494	0.0518621	0.019698	0.0215353	0.0216543	9.6608e-05
ENSG00000109501	6304	1.0238	818.759	191.427	5.20529e-06	chr4_6270040_G_GGCGCGGTGGCTGTGGGCA_rs151176073;rs71528902;rs71528898	189	190	80	86	0.163498	1.53318e-06	0.169148	0.0341971	0.00229977	0.00369671	0.00467581	8.01909e-05
ENSG00000013288	7069	1.02835	856.54	187.102	1.07883e-18	chr4_6608895_C_T_rs4689486	33705	33706	105	115	0.218631	4.54599e-21	-0.315868	0.0300676	9.999e-05	3.42126e-16	2.67627e-15	7.77762e-05
ENSG00000179010	7118	1.01647	992.221	191.904	0.000115623	chr4_6024191_G_A_rs2285985	-616495	-616494	102	119	0.226236	4.8629e-05	0.144808	0.0349178	0.10439	0.103815	0.0780375	6.46257e-05
ENSG00000251580	7082	1.05234	818.907	183.564	6.43282e-15	chr4_6667694_T_C_rs4689503	-6137	-6136	76	77	0.146388	4.52299e-17	-0.847357	0.0925419	9.999e-05	1.32226e-12	7.00241e-12	8.76712e-05
ENSG00000170846	7080	1.02954	921.726	187.896	7.65492e-13	chr4_6676507_G_T_rs4689507	2418	2419	146	171	0.674905	2.30863e-14	-0.367239	0.0448089	9.999e-05	3.73866e-10	1.4818e-09	7.25491e-05
ENSG00000163993	7051	1.03784	960.904	189.194	2.72607e-18	chr4_6693051_A_C_rs4645287	-828	-827	164	197	0.625475	2.11989e-20	0.452489	0.0439994	9.999e-05	7.23399e-16	5.45451e-15	7.14366e-05
ENSG00000178988	7074	1.04838	915.801	186.847	0.00205575	chr4_7648134_G_A_rs11941716	938268	938269	75	84	0.159696	0.000997482	-0.0960293	0.0287726	0.836116	0.836273	0.324363	7.74482e-05
ENSG00000186222	7064	1.03979	949.183	188.095	0.000320762	chr4_7713400_C_G_rs7664749	997225	997226	127	145	0.724335	0.000128503	0.108838	0.0279009	0.247675	0.245348	0.145399	7.27609e-05
ENSG00000170871	7038	1.03418	955.885	188.969	0.000342093	chr4_6393902_C_T_rs57906533	-388831	-388830	28	29	0.0551331	0.000143182	0.162266	0.0418995	0.262274	0.263817	0.152655	7.0992e-05
ENSG00000287104	7150	1.06144	856.452	185.864	7.90692e-10	chr4_6931570_C_T_rs28463777	-55467	-55466	182	222	0.577947	4.66294e-11	0.342056	0.0492922	9.999e-05	2.75353e-07	7.38464e-07	8.61746e-05
ENSG00000132405	7149	1.03428	891.416	188.224	0.00084032	chr4_7210164_C_T_rs4624652	223001	223002	165	199	0.378327	0.000381331	0.0974581	0.0269944	0.520948	0.511105	0.236224	7.61497e-05
ENSG00000173013	7059	1.02783	876.35	187.194	0.00312929	chr4_7981390_G_C_rs7662540	938388	938389	124	141	0.268061	0.00161966	0.17041	0.0533649	0.928107	0.932477	0.347967	7.58929e-05
ENSG00000173011	7062	1.03257	835.469	186.091	0.000456167	chr4_6751154_G_A_rs16839203	-292219	-292218	148	176	0.334601	0.000176293	-0.0768194	0.0201195	0.29967	0.301918	0.166674	8.08114e-05
ENSG00000109519	7089	1.04212	856.651	186.303	0.000708909	chr4_7083108_C_T_rs907526	15043	15044	131	153	0.709125	0.000293229	0.114041	0.0309717	0.443056	0.434909	0.21258	8.12081e-05
ENSG00000184985	7137	1.02891	946.563	190.581	5.92277e-05	chr4_8106079_G_T_rs77311096	913540	913541	40	40	0.0760456	2.17541e-05	0.447329	0.103004	0.0485951	0.0495233	0.0433713	7.05044e-05
ENSG00000272620	6965	1.04753	779.692	184.783	0.00129138	chr4_8569049_C_T_rs11732512	814960	814961	134	155	0.294677	0.00054933	-0.168118	0.0479148	0.620538	0.614487	0.266097	9.07305e-05
ENSG00000196526	7081	1.01416	779.037	186.148	2.97221e-06	chr4_8034090_C_T_rs34790115	94163	94164	88	96	0.18251	5.7558e-07	0.215321	0.0417621	0.00159984	0.00210957	0.00284981	8.16947e-05
ENSG00000125089	6996	1.04639	728.211	185.582	3.13724e-05	chr4_8221931_GTAAGCTACTC_G_rs67301843	-7246	-7245	67	75	0.142586	8.1583e-06	0.261266	0.0571347	0.0178982	0.0185701	0.019081	9.68021e-05
ENSG00000170801	6855	1.04617	648.039	183.173	1.13555e-14	chr4_8324714_T_C_rs1678330	54959	54960	125	144	0.273764	8.10318e-17	0.34573	0.038124	9.999e-05	2.20821e-12	1.13634e-11	0.000108703
ENSG00000251615	6448	1.04101	602.631	182.848	0.000319813	chr4_8500385_A_G_rs2140337	142046	142047	135	150	0.714829	0.000102394	-0.171143	0.0432238	0.158584	0.16066	0.107705	0.000115039
ENSG00000087008	6187	1.03756	549.53	182.987	1.55024e-12	chr4_8503182_A_T_rs1543246	62458	62459	157	189	0.640684	2.36308e-14	-0.297795	0.036352	9.999e-05	3.82521e-10	1.51292e-09	0.000124801
ENSG00000155275	6187	1.03903	561.369	183.541	0.00250563	chr4_7448506_A_G_rs4689750	-992272	-992271	199	259	0.507605	0.00112666	0.11918	0.0360961	0.746525	0.742137	0.299918	0.000122731
ENSG00000109625	5945	1.05267	514.17	183.402	1.58992e-06	chr4_8608718_A_G_rs55683513	15952	15953	177	231	0.439163	2.29907e-07	-0.271623	0.0508009	0.00049995	0.000549109	0.000847557	0.000139764
ENSG00000215612	5642	1.08932	368.625	176.593	0.000398917	chr4_9845292_C_T_rs189052301	973452	973453	29	29	0.0551331	0.000100394	0.453117	0.114293	0.107589	0.110366	0.0815919	0.000217328
ENSG00000288075	5801	1.05476	318.198	179.886	8.6595e-26	chr4_9113639_T_G_rs140732767	-37780	-37779	95	112	0.212928	3.04015e-30	0.91581	0.0681147	9.999e-05	1.5647e-24	2.74066e-23	0.00022727
ENSG00000109667	5832	1.03782	173.643	174.869	0.00122268	chr4_10124611_A_C_rs6820009	84222	84223	124	150	0.714829	0.000357506	0.119826	0.0330279	0.176182	0.177218	0.115794	0.0003952
ENSG00000261490	5750	1.04952	176.628	174.573	4.2177e-06	chr4_9914246_T_C_rs4697696	-158774	-158773	199	261	0.496198	3.71887e-07	-0.231045	0.0440307	0.00029997	0.000510176	0.000792015	0.000402861
ENSG00000071127	5635	1.0469	184.117	175.064	1.53877e-05	chr4_10117780_T_C_rs35758343	980	981	105	117	0.222433	1.84482e-06	0.167938	0.0342313	0.00149985	0.00210514	0.00284452	0.000383387
ENSG00000178163	6102	1.05529	243.19	176.645	5.65444e-06	chr4_10497720_T_C_rs12504795	40293	40294	144	170	0.323194	6.18508e-07	0.141612	0.0275473	0.0009999	0.00093174	0.00136707	0.000297828
ENSG00000002587	5772	1.07821	270.74	175.203	0.000739703	chr4_10660180_A_G_rs9684000	-768715	-768714	59	62	0.117871	0.000197979	0.282778	0.0746613	0.153885	0.154023	0.10431	0.000286482
ENSG00000157869	5750	1.05171	301.685	178.129	0.00214109	chr4_14346090_C_A_rs6851906	861749	861750	122	140	0.26616	0.000785756	0.110931	0.0325618	0.454955	0.451336	0.217474	0.000237491
ENSG00000109705	5669	1.01379	336.878	184.692	0.00122407	chr4_12847387_A_G_rs2540843	-697122	-697121	28	28	0.0532319	0.000515098	-0.256531	0.0727384	0.338266	0.331546	0.177771	0.000188681
ENSG00000246095	5653	1.04369	309.18	180.126	0.0017879	chr4_14273230_T_C_rs1863433	725428	725429	104	116	0.779468	0.000680849	-0.238022	0.0690348	0.408659	0.403825	0.202432	0.000226079
ENSG00000038219	5482	1.03508	338.841	183.734	0.00526337	chr4_14582474_T_C_rs16868212	954748	954749	49	53	0.89924	0.00265544	-0.102846	0.033822	0.825117	0.823556	0.32111	0.000200818
ENSG00000248360	5182	1.04535	263.68	176.958	0.00119575	chr4_14859646_T_C_rs2872899	-28524	-28523	137	160	0.304183	0.000377395	0.153374	0.0424487	0.255874	0.250855	0.1475	0.000266449
ENSG00000137449	5207	1.05038	277.969	176.205	1.06472e-09	chr4_15104084_T_C_rs34490098	101409	101410	182	237	0.54943	1.97757e-11	0.196711	0.0277564	9.999e-05	1.35746e-07	3.80942e-07	0.0002567
ENSG00000163145	5207	1.04705	281.765	180.218	0.000360663	chr4_15134659_G_A_rs2054107	-293375	-293374	145	177	0.336502	0.000104872	0.221585	0.0560502	0.080392	0.084926	0.066897	0.000250664
ENSG00000048342	5139	1.09337	274.562	175.948	4.48246e-05	chr4_15490644_A_G_rs55771364	20778	20779	48	51	0.0969582	7.07598e-06	-0.284037	0.0616738	0.00659934	0.00777674	0.00904907	0.000295175
ENSG00000118564	5025	1.05495	320.842	179.451	1.39277e-05	chr4_15601446_G_C_rs1134634	-53912	-53911	182	232	0.558935	2.1928e-06	-0.129032	0.0265055	0.00339966	0.00323286	0.00415906	0.000225529
ENSG00000237765	5021	1.05734	328.031	180.602	0.00405012	chr4_16566414_A_T_rs11735029	884661	884662	166	204	0.387833	0.00179592	-0.105402	0.0333351	0.720228	0.715287	0.292674	0.000222192
ENSG00000109743	5032	1.05486	340.906	180.844	0.00120194	chr4_16130798_G_T_rs16868299	427732	427733	105	123	0.23384	0.000439267	-0.24914	0.0697637	0.319268	0.310923	0.170045	0.000212202
ENSG00000004468	4933	1.03932	348.34	182.293	1.56889e-14	chr4_15773361_A_C_rs13116397	-4968	-4967	197	262	0.501901	9.96451e-17	-0.297325	0.0328997	9.999e-05	1.93792e-12	1.00643e-11	0.000197958
ENSG00000137440	4654	1.04533	330.074	182.565	0.000919405	chr4_16499725_C_G_rs75767687	560984	560985	45	46	0.0874525	0.000343082	-0.324611	0.0891955	0.244476	0.242394	0.144179	0.000212849
ENSG00000137441	4603	1.04349	313.542	181.35	0.000114445	chr4_15952928_C_T_rs111635876	-10248	-10247	56	59	0.112167	2.89362e-05	-0.30001	0.0701912	0.0255974	0.0299168	0.0285453	0.000222796
ENSG00000169762	4765	1.02815	318.467	182.311	0.000241016	chr4_16237649_C_T_rs68114846	11177	11178	122	133	0.252852	7.20494e-05	0.192454	0.0475329	0.0673933	0.0678776	0.0559775	0.000209032
ENSG00000263327	4766	1.03313	324.578	181.961	0.000137238	chr4_16741884_A_C_rs9997088	514838	514839	28	28	0.0532319	3.68585e-05	0.529401	0.12559	0.0366963	0.0387302	0.0354148	0.000208359
ENSG00000151552	4462	1.04789	295.221	183.386	3.75763e-07	chr4_17529461_A_G_rs56090440	17370	17371	101	116	0.220532	4.33195e-08	-0.260866	0.0459077	0.00019998	7.02386e-05	0.000128818	0.000239855
ENSG00000002549	4478	1.05053	265.376	181.688	0.00805208	chr4_17238539_T_C_rs671423	-338957	-338956	174	214	0.593156	0.00410826	-0.0876807	0.0302228	0.873813	0.872877	0.333213	0.000268998
ENSG00000118579	4428	1.03939	245.488	180.03	0.00875342	chr4_17277891_GT_G_rs143202735	-336758	-336757	86	98	0.186312	0.00434303	0.0714992	0.0248003	0.875712	0.87671	0.333982	0.000280941
ENSG00000163257	4640	1.03392	251.369	181.038	1.21401e-05	chr4_17810291_A_C_rs7667864	-467	-466	131	149	0.71673	2.06916e-06	-0.147767	0.0302747	0.00169983	0.00246713	0.0032748	0.000269697
ENSG00000178177	4597	1.04217	247.565	181.368	0.00728325	chr4_17454680_G_C_rs59070594	-567078	-567077	31	31	0.0589354	0.00362796	-0.205775	0.0699569	0.824118	0.825421	0.321577	0.000281006
ENSG00000145147	5615	1.04404	216.81	175.121	9.66769e-22	chr4_20189349_C_T_rs587668	-62557	-62556	132	155	0.705323	4.176e-26	-0.488564	0.0402597	9.999e-05	3.09328e-20	3.68061e-19	0.000322725
ENSG00000163138	5231	1.05748	284.029	178.887	2.8531e-14	chr4_20757238_A_G_rs11723855	56801	56802	72	76	0.144487	1.0402e-16	-0.43304	0.0479514	9.999e-05	1.82037e-12	9.4976e-12	0.00025672
ENSG00000152990	4291	1.05089	206.256	178.545	0.00258389	chr4_22489073_G_C_rs2018957	-26994	-26993	144	173	0.671103	0.000994698	0.112764	0.0337785	0.39666	0.389057	0.197519	0.000346462
ENSG00000109819	4340	1.02166	296.492	182.026	0.000130098	chr4_24504680_A_C_rs9761890	614632	614633	134	165	0.313688	3.47526e-05	-0.178354	0.0421673	0.0324968	0.034932	0.0325164	0.000219912
ENSG00000289201	4891	1.05939	343.96	181.274	9.99086e-11	chr4_24472048_C_T_rs77252157	-904	-903	76	86	0.163498	2.35572e-12	0.527756	0.0708783	9.999e-05	1.20626e-08	3.90099e-08	0.000213228
ENSG00000109606	4906	1.02857	405.149	187.649	0.00127885	chr4_23869969_A_G_rs35282325	-714586	-714585	78	86	0.163498	0.000599389	0.0974385	0.0279669	0.39616	0.390716	0.19808	0.000164534
ENSG00000109610	4743	1.03402	410.371	185.591	9.34289e-10	chr4_24796559_C_T_rs2695231	985	986	139	181	0.655894	5.46309e-11	-0.195384	0.0282679	9.999e-05	2.2855e-07	6.19127e-07	0.000165268
ENSG00000181982	4650	1.05364	398.69	184.821	0.000142337	chr4_24989432_T_C_rs6814828	76545	76546	59	66	0.125475	4.41703e-05	-0.209703	0.0502782	0.0440956	0.0461688	0.040984	0.000180774
ENSG00000153012	4755	1.05788	422.442	184.623	0.0036558	chr4_24811511_C_T_rs35527675	-219436	-219435	194	250	0.524715	0.00179401	-0.191524	0.0605661	0.772823	0.769098	0.306617	0.000172827
ENSG00000109618	4711	1.04216	411.717	184.555	0.00306586	chr4_24270331_C_G_rs60577323	-890119	-890118	78	78	0.851711	0.0014644	0.128068	0.0397273	0.705429	0.701799	0.289138	0.000168976
ENSG00000038210	4718	1.03491	415.323	183.882	6.17977e-07	chr4_25248719_C_T_rs313562	14685	14686	77	86	0.163498	8.01777e-08	-0.211136	0.0379723	0.00029997	0.000189401	0.000320787	0.000163757
ENSG00000168228	4622	1.03896	421.521	185.569	0.000326879	chr4_25448558_G_C_rs13127850	135783	135784	26	27	0.0513308	0.000118078	0.277332	0.0706977	0.118388	0.117016	0.0852122	0.000163409
ENSG00000053900	4541	1.04805	446.395	187.736	6.45174e-05	chr4_25757342_G_A_rs11736949	380078	380079	151	181	0.344106	2.07482e-05	-0.139736	0.0320929	0.0214979	0.023436	0.0232219	0.000158717
ENSG00000091490	4357	1.07382	357.458	180.525	2.54982e-07	chr4_25908849_T_C_rs61065748	45860	45861	78	84	0.159696	2.14853e-08	-0.38185	0.0656169	9.999e-05	4.4383e-05	8.44534e-05	0.00021421
ENSG00000250317	4255	1.04705	358.339	180.977	0.000198188	chr4_25911960_G_A_rs6847307	-2261	-2260	126	148	0.281369	5.3914e-05	0.13199	0.0320249	0.0564944	0.0592614	0.0502372	0.000197105
ENSG00000168214	4116	1.04166	416.837	187.886	0.000124767	chr4_26005468_C_T_rs7692990	-356969	-356968	185	242	0.539924	4.39681e-05	0.083748	0.0200739	0.0427957	0.0439812	0.0393861	0.000166641
ENSG00000109680	4038	1.04504	351.891	183.307	0.000716226	chr4_27029174_T_TA_rs200293625	445089	445090	28	28	0.0532319	0.000264575	-0.340387	0.0917509	0.209179	0.204792	0.128522	0.000199476
ENSG00000109689	4083	1.02303	328.533	186.136	0.000378249	chr4_26842535_T_TTCCC_rs374490986;rs772685264;rs55770975	-18307	-18306	102	126	0.239544	0.000142764	0.145257	0.0375002	0.109289	0.110225	0.081509	0.00019934
ENSG00000047365	6684	1.0542	195.215	175.202	4.50055e-12	chr4_36308427_C_T_rs12507599	63912	63913	117	136	0.258555	2.30311e-14	-0.487597	0.0594917	9.999e-05	2.77095e-10	1.1163e-09	0.000369773
ENSG00000181826	6160	1.05108	333.52	176.526	5.57089e-05	chr4_37691564_A_G_rs16988317	5187	5188	77	83	0.157795	9.503e-06	0.192894	0.04251	0.0142986	0.0146827	0.0156011	0.00021441
ENSG00000169299	6239	1.04626	362.102	178.756	7.02618e-25	chr4_37826564_C_T_rs2059483	-123	-122	155	192	0.634981	2.42097e-29	-0.299369	0.0227465	9.999e-05	2.49941e-23	3.92664e-22	0.000194583
ENSG00000065882	6097	1.04923	388.326	179.225	3.35137e-07	chr4_37972286_A_G_rs114825135	-147669	-147668	40	45	0.0855513	2.63971e-08	0.29274	0.0506524	0.00019998	8.19902e-05	0.00014876	0.000183111
ENSG00000109787	5494	1.04446	324.854	178.802	0.00054739	chr4_38990531_A_G_rs11944660	326331	326332	186	241	0.541825	0.000161064	-0.112413	0.0292593	0.146185	0.147726	0.101146	0.000215684
ENSG00000231160	5495	1.05914	331.942	179.227	3.68412e-11	chr4_38624157_G_A_rs10032014	-40472	-40471	99	115	0.218631	5.42113e-13	0.289298	0.0376287	9.999e-05	4.05636e-09	1.40097e-08	0.000220778
ENSG00000174125	5421	1.04319	313.068	179.48	0.0010354	chr4_39697445_T_A_rs302943	892653	892654	125	135	0.256654	0.000350558	0.148951	0.0409947	0.259474	0.25802	0.150443	0.000222923
ENSG00000174130	5408	1.0454	303.795	177.402	3.58983e-16	chr4_38871711_C_T_rs73236649	14893	14894	83	92	0.174905	4.10208e-19	-0.491977	0.0499278	9.999e-05	2.75808e-14	1.76367e-13	0.000231305
ENSG00000197712	5383	1.0657	290.906	175.446	0.00442385	chr4_38960524_C_T_rs6837941	92717	92718	80	89	0.169202	0.00170755	0.084713	0.0266623	0.706329	0.700485	0.288754	0.000256931
ENSG00000109790	5445	1.05303	273.138	176.323	3.05442e-19	chr4_39197442_A_G_rs13129322	152381	152382	162	191	0.636882	6.35374e-23	-0.232668	0.0209383	9.999e-05	1.14444e-17	1.04614e-16	0.000263362
ENSG00000157796	5225	1.05951	270.906	176.716	0.000383064	chr4_39177762_C_CA_rs56749575	-92292	-92291	139	159	0.302281	9.61891e-05	-0.0923017	0.0232177	0.0817918	0.0838035	0.0661889	0.000270806
ENSG00000035928	5233	1.06426	265.696	176.246	1.34601e-12	chr4_39390320_G_A_rs10033019	23957	23958	189	251	0.522814	6.41098e-15	0.178347	0.0212389	9.999e-05	8.59118e-11	3.70445e-10	0.000280096
ENSG00000134962	5256	1.01537	294.658	181.022	7.40137e-09	chr4_39423275_T_TA_rs34193645;rs397790136	16344	16345	180	229	0.435361	3.54749e-10	0.35693	0.0542264	9.999e-05	1.77336e-06	4.24106e-06	0.000216822
ENSG00000163682	5309	1.05872	303.168	177.05	6.15649e-53	chr4_39444929_G_A_rs1458255	-13994	-13993	126	154	0.707224	2.41537e-63	-0.524072	0.0215628	9.999e-05	2.18606e-53	4.74206e-51	0.00024142
ENSG00000121897	5308	1.03928	292.557	177.018	0.00127111	chr4_38951456_C_CA_rs60640725	-507608	-507607	177	231	0.560836	0.000406804	0.182111	0.0506924	0.29707	0.292762	0.16349	0.000235667
ENSG00000109814	5330	1.04964	307.885	176.832	0.000155093	chr4_39497845_G_A_rs56090489	-29595	-29594	69	77	0.146388	3.28678e-05	-0.218856	0.0515772	0.0343966	0.0392134	0.0357349	0.000231237
ENSG00000249348	5331	1.04594	337.728	181.196	0.0006005	chr4_38582843_TA_T_rs77588940;rs34961443	-944878	-944877	70	74	0.859316	0.000198332	0.299529	0.079094	0.168683	0.166869	0.110844	0.000208418
ENSG00000287262	5339	1.05044	309.681	177.232	1.04476e-05	chr4_39545629_G_A_rs113248931	-445	-444	30	30	0.0570342	1.34374e-06	0.551479	0.110853	0.00179982	0.00236619	0.00315566	0.000230456
ENSG00000286349	5383	1.05975	319.611	177.437	0.00280022	chr4_40226051_T_C_rs11729556	611585	611586	180	236	0.551331	0.00105484	-0.128357	0.0386485	0.574643	0.565054	0.251944	0.000229715
ENSG00000163683	5363	1.05739	322.162	178.097	3.02559e-05	chr4_39543831_T_C_rs7692279	-95035	-95034	131	158	0.69962	5.04121e-06	-0.115495	0.0246647	0.00529947	0.00725017	0.00851717	0.000226276
ENSG00000078140	5365	1.07983	305.08	173.86	0.00449655	chr4_40436559_A_G_rs2307046	738419	738420	56	56	0.893536	0.00165833	-0.14846	0.0465955	0.726927	0.719199	0.293591	0.000255449
ENSG00000121892	5264	1.02932	356.121	180.5	8.51111e-06	chr4_40972796_T_G_rs140422281	994884	994885	30	30	0.0570342	1.3172e-06	0.20141	0.0404505	0.00219978	0.00252105	0.00333225	0.000187633
ENSG00000078177	5175	1.06763	332.508	177.585	1.38274e-05	chr4_39696796_A_G_rs9996828	-360055	-360054	30	31	0.0589354	1.92242e-06	-0.267268	0.0545782	0.00209979	0.00309339	0.00399787	0.00022609
ENSG00000163694	5327	1.03475	378.464	180.609	0.0015501	chr4_40754952_T_C_rs73235692	125087	125088	68	71	0.134981	0.000586057	0.192967	0.0552848	0.431457	0.42721	0.21047	0.00017961
ENSG00000179299	5315	1.04329	410.923	182.084	0.000328962	chr4_40777329_T_A_rs4861310	27403	27404	143	169	0.321293	0.000102302	-0.317622	0.0802136	0.110389	0.113637	0.0834518	0.000169899
ENSG00000163697	5060	1.05183	410.901	183.606	1.04628e-22	chr4_41024717_C_T_rs28628596	-189826	-189825	121	131	0.249049	4.31929e-26	0.53934	0.044461	9.999e-05	4.16567e-21	5.27963e-20	0.00017444
ENSG00000154277	5073	1.03976	398.618	182.812	0.0001812	chr4_40716844_T_A_rs790151	-540085	-540084	89	95	0.819392	5.30053e-05	0.209732	0.0508353	0.0563944	0.0616566	0.0517938	0.000173231
ENSG00000064042	4921	1.05611	273.169	176.823	0.000143643	chr4_41358277_C_T_rs10034857	-254626	-254625	109	125	0.237643	2.99782e-05	-0.190175	0.0445834	0.0291971	0.0312918	0.0296515	0.000265812
ENSG00000109133	5281	1.03777	285.402	180.226	0.000743636	chr4_41689692_T_C_rs77420897	-245438	-245437	57	61	0.11597	0.000244811	0.129986	0.0348414	0.180082	0.177132	0.115789	0.000240438
ENSG00000182308	5209	1.03419	277.159	181.236	0.00500577	chr4_42019495_A_G_rs2660315	37738	37739	39	40	0.923954	0.00233985	0.196634	0.0638342	0.739926	0.739365	0.299336	0.000244816
ENSG00000014824	5173	1.04495	265.254	178.916	0.00195902	chr4_42006080_G_A_rs2581446	15577	15578	39	42	0.920152	0.00072693	-0.128375	0.0374366	0.391561	0.38393	0.196048	0.000264537
ENSG00000178343	5175	1.03872	237.413	180.873	0.000431088	chr4_42291661_A_C_rs11725808	-105828	-105827	161	204	0.387833	0.000132942	0.179987	0.0462448	0.0878912	0.0875155	0.0683923	0.000289889
ENSG00000124406	5058	1.05145	194.47	175.961	0.000544993	chr4_42550300_A_T_rs66538063	-106794	-106793	83	90	0.171103	0.000141757	0.255343	0.065889	0.0838916	0.0875116	0.0683923	0.000368081
ENSG00000177752	4835	1.04286	146.404	173.848	0.0183908	chr4_44391123_G_T_rs62306874	-260528	-260527	103	111	0.211027	0.00904486	0.134759	0.0511517	0.926907	0.928611	0.347076	0.000476113
ENSG00000151806	4837	1.06216	156.933	175.714	0.00317989	chr4_44857694_A_G_rs10517119	179273	179274	139	167	0.317491	0.00116009	0.0936244	0.0284304	0.371063	0.363781	0.189222	0.000471149
ENSG00000163281	4867	1.04078	157.765	175.579	0.00580309	chr4_45189839_T_G_rs1858410	463282	463283	83	89	0.830798	0.00237162	-0.109103	0.0354671	0.590141	0.582588	0.256964	0.000438989
ENSG00000109158	3862	1.05196	162.158	177.033	4.04573e-07	chr4_46911311_AT_A_rs35813826	-82195	-82194	190	260	0.505703	2.71301e-08	-0.231759	0.0401379	0.00019998	3.88806e-05	7.47143e-05	0.000442091
ENSG00000163288	3943	1.05353	160.064	176.227	0.000506375	chr4_46879472_C_A_rs62303661	-152096	-152095	45	49	0.0931559	0.000131346	-0.237992	0.0610989	0.0606939	0.0664307	0.0550094	0.000450024
ENSG00000260918	4395	1.05403	181.419	176.17	6.32659e-05	chr4_46968179_C_A_rs7698023	-463782	-463781	188	255	0.484791	1.08411e-05	-0.158718	0.0352156	0.00719928	0.00875443	0.0100315	0.000397675
ENSG00000169019	4412	1.05178	173.572	174.177	0.00715965	chr4_47828605_C_A_rs75531598	364902	364903	82	92	0.174905	0.0029322	-0.130662	0.0434163	0.70223	0.693182	0.287006	0.000412803
ENSG00000145246	4444	1.04633	186.535	176.982	0.00305111	chr4_46779765_T_TA_.	-705511	-705510	50	50	0.095057	0.00115074	0.193452	0.0587017	0.417258	0.41211	0.205381	0.000377753
ENSG00000145244	4195	1.06648	165.714	173.481	0.00049571	chr4_48567994_G_A_rs147907478	729926	729927	30	32	0.0608365	0.000113166	0.410812	0.104433	0.0613939	0.0647918	0.0538976	0.000452003
ENSG00000259959	4193	1.03065	174.833	176.685	0.000154798	chr4_47953741_T_C_rs17573709	109401	109402	139	165	0.313688	3.25458e-05	-0.161857	0.0381231	0.0240976	0.0235885	0.0233361	0.000383752
ENSG00000170448	4102	1.07625	170.664	174.899	0.00339526	chr4_47084774_T_C_rs4075285	-829843	-829842	78	82	0.155894	0.00122203	-0.113787	0.0347155	0.412459	0.403915	0.202432	0.000451784
ENSG00000163293	3963	1.0331	166.635	176.73	8.38036e-06	chr4_48019908_C_A_rs224799	3135	3136	90	98	0.186312	9.96902e-07	0.171227	0.0339795	0.0009999	0.0011067	0.00160416	0.000405756
ENSG00000135605	3624	1.07268	152.41	174.525	0.000101373	chr4_48186651_G_C_rs6447617	-83188	-83187	140	168	0.680608	1.74261e-05	-0.332127	0.0755585	0.00969903	0.0109623	0.0121734	0.000500577
ENSG00000109171	3407	1.03621	145.938	177.096	5.65193e-09	chr4_48370068_T_G_rs1466631	218	219	145	175	0.6673	1.64108e-10	-0.190911	0.0284126	9.999e-05	4.88984e-07	1.26682e-06	0.000467831
ENSG00000075539	2996	1.02623	114.988	176.979	0.00284065	chr4_48464764_G_A_rs16861305	-92940	-92939	177	222	0.577947	0.00105694	-0.0607276	0.0182884	0.274473	0.267335	0.154122	0.000575259
ENSG00000109180	2464	1.04099	98.4837	176.156	3.7923e-07	chr4_48841213_C_T_rs2712156	9870	9871	193	257	0.488593	2.31801e-08	0.134775	0.0232184	9.999e-05	2.41604e-05	4.8082e-05	0.000703553
ENSG00000145247	2304	1.0153	108.366	183.316	3.01259e-06	chr4_48915984_A_T_rs10517230	9195	9196	113	130	0.247148	4.78295e-07	-0.239397	0.046084	0.00039996	0.000286825	0.000467676	0.000589297
ENSG00000109184	1738	1.01276	62.6938	180.789	4.3099e-09	chr4_52044245_G_A_rs510590	201091	201092	113	126	0.760456	1.83191e-10	-0.175726	0.0262285	9.999e-05	2.21608e-07	6.00899e-07	0.00100994
ENSG00000188993	2021	1.01792	80.1064	179.936	0.00439719	chr4_51979487_A_G_rs78986965	-40877	-40876	40	42	0.0798479	0.0019386	0.209673	0.0668064	0.293771	0.289272	0.162225	0.00080387
ENSG00000163069	2045	1.03179	82.0455	179.506	0.000144962	chr4_52467912_G_A_rs146777523	429612	429613	46	50	0.095057	3.47656e-05	0.195216	0.046155	0.00769923	0.0101305	0.0113727	0.000820447
ENSG00000163071	2070	1.02149	84.5603	180.992	0.00178191	chr4_52057297_T_G_rs55694005	5992	5993	176	221	0.579848	0.000698702	0.172414	0.0501137	0.131687	0.133086	0.0939432	0.000770376
ENSG00000109189	3409	1.05447	131.61	178.224	0.00106921	chr4_53520496_G_A_rs79909585	861205	861206	28	29	0.0551331	0.000346968	-0.204918	0.0563545	0.114989	0.11504	0.0841535	0.00054885
ENSG00000248866	3410	1.0273	127.148	178.069	0.00484888	chr4_52299774_A_G_rs2624038	-359633	-359632	185	241	0.458175	0.00205936	-0.162439	0.052065	0.457454	0.447757	0.216601	0.000522044
ENSG00000226950	3577	1.03303	136.194	176.731	0.00120454	chr4_52738420_C_T_rs6840875	26094	26095	66	70	0.13308	0.000377413	0.114257	0.0316225	0.143186	0.140416	0.0975662	0.000496296
ENSG00000226887	3682	1.09189	126.556	170.687	0.0006658	chr4_52126064_G_A_rs12642944	-625362	-625361	136	164	0.688213	0.000143017	-0.188816	0.0487515	0.060194	0.0616901	0.0517987	0.000637429
ENSG00000128045	3940	1.02726	156.028	178.7	0.00413973	chr4_52505783_T_TA_rs11396399;rs397993345	-356535	-356534	177	215	0.591255	0.0017414	0.179852	0.0567126	0.467753	0.463341	0.221255	0.000425384
ENSG00000184178	4000	1.04155	202.56	179.801	0.00589215	chr4_53909801_G_A_rs11133297	543739	543740	93	109	0.207224	0.00271901	-0.148274	0.0488812	0.684732	0.681802	0.284526	0.000342761
ENSG00000145216	4011	1.04316	209.272	180.913	0.000243703	chr4_52468099_G_A_rs77756383	-909598	-909597	29	29	0.0551331	6.8428e-05	0.267812	0.0659335	0.0408959	0.0428995	0.0385521	0.000333428
ENSG00000072201	4237	1.03836	203.621	178.075	3.32239e-15	chr4_53548529_C_A_rs6820391	-9689	-9688	120	141	0.268061	6.80905e-18	-0.48633	0.0515201	9.999e-05	2.27102e-13	1.32869e-12	0.000337602
ENSG00000109220	4686	1.06291	265.189	179.842	0.00190806	chr4_53888936_G_A_rs1391761	-175670	-175669	162	203	0.614068	0.000727569	-0.133558	0.0389509	0.371163	0.367395	0.190521	0.00027949
ENSG00000134853	4816	1.02876	326.373	186.168	5.82442e-05	chr4_54222742_C_A_rs4394060	-6552	-6551	94	105	0.19962	1.70439e-05	-0.118947	0.0270279	0.0140986	0.0165932	0.0173531	0.000204365
ENSG00000157404	5134	1.06348	288.582	181.885	0.0073877	chr4_55164015_G_A_rs7659869	432251	432252	141	164	0.311787	0.00373741	0.164317	0.0560452	0.869913	0.86951	0.332483	0.000257285
ENSG00000128052	5229	1.04133	276.901	180.403	0.000261231	chr4_55986181_C_T_rs80083336	860585	860586	29	30	0.0570342	7.24831e-05	-0.426787	0.105448	0.059894	0.0614533	0.0516723	0.00025058
ENSG00000288695	5319	1.05578	315.475	180.835	3.60351e-07	chr4_55346203_G_GCGCGTCCCCGCCCCGCGC_rs201174794	-26	-25	58	60	0.114068	3.31399e-08	0.642549	0.11204	0.00019998	6.68358e-05	0.000123188	0.000229947
ENSG00000128039	5333	1.05503	337.902	183.598	7.27799e-11	chr4_55346203_G_GCGCGTCCCCGCCCCGCGC_rs201174794	-13210	-13209	58	60	0.114068	2.24434e-12	0.441116	0.0591784	9.999e-05	9.15358e-09	3.00502e-08	0.000214196
ENSG00000249700	5328	1.04978	312.111	181.407	0.00259103	chr4_54614493_G_C_rs73818352	-771114	-771113	67	72	0.136882	0.00109476	0.310154	0.0936963	0.541146	0.531934	0.242531	0.000228205
ENSG00000134851	5328	1.04901	312.774	181.621	0.00238727	chr4_54822411_C_T_rs2132876	-573547	-573546	121	142	0.269962	0.00100233	-0.0918733	0.0275391	0.511549	0.503342	0.233645	0.000227183
ENSG00000134852	5291	1.04981	298.463	180.089	0.000635165	chr4_55314752_T_G_rs6829598	-195276	-195275	46	48	0.0912548	0.000202417	0.102885	0.027207	0.150485	0.155221	0.104995	0.000238661
ENSG00000272969	5254	1.06268	310.253	180.623	8.43971e-05	chr4_55515118_G_A_rs4865004	-31995	-31994	159	196	0.372624	1.95209e-05	0.193381	0.0442656	0.0183982	0.020001	0.0203363	0.000238742
ENSG00000090989	5360	1.0492	359.599	184.407	0.00186484	chr4_55010498_C_T_rs12506376	-843242	-843241	171	211	0.598859	0.000825637	0.0820753	0.0241932	0.466753	0.46532	0.221918	0.000197722
ENSG00000174799	5510	1.05027	331.51	180.8	9.2023e-05	chr4_56085077_G_A_rs7661471	136131	136132	131	150	0.285171	2.18033e-05	-0.135403	0.0311825	0.0220978	0.0246547	0.0242294	0.000215177
ENSG00000109265	5590	1.04071	325.076	181.493	1.07808e-21	chr4_56048895_C_A_rs73155600	-204	-203	124	141	0.268061	3.44751e-25	-0.663067	0.0559909	9.999e-05	6.10315e-20	6.96797e-19	0.000213046
ENSG00000157426	5758	1.0468	346.416	179.824	1.00806e-08	chr4_56309658_A_C_rs11736563	-77834	-77833	161	195	0.370722	4.46481e-10	-0.194114	0.0296765	9.999e-05	1.90024e-06	4.51256e-06	0.000203734
ENSG00000128059	5771	1.03972	360.799	180.717	5.48874e-07	chr4_56318231_A_G_rs4864577	-117385	-117384	198	254	0.51711	5.37327e-08	-0.161389	0.0286158	9.999e-05	0.000138706	0.000241825	0.000191364
ENSG00000128050	5771	1.05434	356.698	179.801	0.000579656	chr4_56738904_G_C_rs6857957	303154	303155	145	182	0.346008	0.000179683	0.0799648	0.0209709	0.169783	0.167	0.110875	0.000202484
ENSG00000289393	5813	1.05661	361.641	179.792	0.00225115	chr4_55700634_G_C_rs34025514	-766945	-766944	121	136	0.258555	0.000881571	0.227906	0.0675573	0.539246	0.531186	0.242386	0.0002011
ENSG00000174780	5813	1.0586	380.548	182.088	3.48151e-22	chr4_56467976_C_G_rs66858948	358	359	95	108	0.205323	1.09941e-25	-0.390085	0.032504	9.999e-05	1.01119e-20	1.23711e-19	0.000192266
ENSG00000196503	5783	1.06115	361.679	179.288	2.78206e-07	chr4_56339162_A_AT_rs5858375	-166048	-166047	67	72	0.136882	2.13011e-08	-0.400955	0.0688801	9.999e-05	5.57854e-05	0.000104355	0.000203862
ENSG00000084093	5650	1.05417	363.556	180.96	0.00225915	chr4_56037085_C_T_rs7660872	-870816	-870815	129	156	0.296578	0.000920083	-0.0806801	0.0240041	0.537846	0.535551	0.243609	0.000198563
ENSG00000084092	5777	1.06948	319.537	175.997	1.25439e-07	chr4_56977697_G_C_rs1713997	90	91	136	163	0.309886	6.02945e-09	-0.246816	0.0407136	0.00019998	1.92334e-05	3.89642e-05	0.000236568
ENSG00000047315	5777	1.05347	338.3	178.5	0.00122057	chr4_57019797_A_G_rs10016631	40900	40901	91	101	0.192015	0.000409993	-0.0677665	0.0188749	0.314369	0.313615	0.171063	0.000212931
ENSG00000163453	5975	1.05149	383.423	183.648	2.02794e-06	chr4_57078266_G_C_rs1713977	-32120	-32119	162	204	0.612167	3.10197e-07	-0.204863	0.0387628	0.00039996	0.000525619	0.000813081	0.000186743
ENSG00000145241	4868	1.06949	196.616	178.308	1.55965e-05	chr4_67315312_C_A_rs1440561	-215555	-215554	168	214	0.593156	2.32665e-06	-0.146844	0.0302453	0.00129987	0.00198598	0.00269967	0.000384416
ENSG00000033178	4706	1.0592	188.431	176.564	2.14212e-07	chr4_67614807_C_T_rs4860262	-86349	-86348	154	196	0.372624	1.21223e-08	-0.139805	0.0235775	0.00019998	2.16061e-05	4.34528e-05	0.000388936
ENSG00000248049	4705	1.04718	209.977	181.308	3.17872e-13	chr4_67614216_C_T_rs72642346	-87118	-87117	61	67	0.127376	2.8026e-15	-0.430665	0.0505112	9.999e-05	2.16491e-11	1.00329e-10	0.000336467
ENSG00000083896	5513	1.05563	159.618	177.528	0.00448656	chr4_69020742_G_A_rs4694551	670652	670653	88	101	0.807985	0.00184902	0.0814834	0.0258431	0.494051	0.485775	0.228339	0.000454169
ENSG00000126545	6531	1.03767	153.735	175.829	2.17853e-09	chr4_70520311_C_G_rs13151614	589242	589243	153	198	0.623574	4.46645e-11	-0.35994	0.0518137	9.999e-05	1.87911e-07	5.14475e-07	0.000446149
ENSG00000109205	5733	1.0431	155.157	174.91	0.000134867	chr4_70111827_A_C_rs11931558	-83899	-83898	162	202	0.61597	2.51264e-05	-0.269915	0.0626508	0.0147985	0.0172024	0.0179172	0.000449598
ENSG00000187689	5042	1.06861	162.866	177.909	2.7242e-49	chr4_70517222_A_G_rs28733011	-1348	-1347	134	166	0.684411	1.1067e-58	-0.979477	0.0432117	9.999e-05	2.8429e-50	5.34465e-48	0.00046283
ENSG00000132467	4424	1.05221	151.139	176.602	0.00938056	chr4_69810356_A_G_rs4694251	-878177	-878176	28	29	0.0551331	0.00432093	-0.119465	0.041414	0.745225	0.741746	0.29991	0.000474675
ENSG00000018189	4396	1.0093	169.867	184.022	2.67297e-05	chr4_70728458_G_A_rs13137545	23656	23657	168	197	0.625475	6.2109e-06	-0.21721	0.0468605	0.00279972	0.00429156	0.0053455	0.000368698
ENSG00000132463	4299	1.06574	159.086	176.028	0.00651143	chr4_71153053_A_AT_.	313709	313710	29	29	0.0551331	0.00275603	0.151229	0.0499255	0.629437	0.61859	0.267263	0.000469787
ENSG00000173542	4477	1.04748	154.233	177.077	0.00301086	chr4_71837302_A_C_rs6823308	934932	934933	153	194	0.631179	0.00113619	-0.0737018	0.0223389	0.357664	0.349364	0.184255	0.00045846
ENSG00000156136	4522	1.03883	168.752	178.96	0.00968649	chr4_70183865_T_TGACA_rs112286908	-809785	-809784	190	246	0.467681	0.00476108	-0.0806846	0.0282829	0.79712	0.795245	0.313518	0.000407939
ENSG00000080493	4270	1.01959	156.662	181.595	2.05965e-06	chr4_70513948_A_G_rs28495134	-673312	-673311	113	130	0.752852	2.70861e-07	-0.238922	0.0449688	0.00049995	0.000273318	0.000447204	0.000413376
ENSG00000156140	3821	1.04705	121.065	176.572	0.00490519	chr4_72878003_C_T_rs114201687	308781	308782	30	33	0.0627376	0.00199796	0.222759	0.0711862	0.438956	0.425919	0.210109	0.000583228
ENSG00000163626	3153	1.04529	129.288	181.861	0.00473538	chr4_73846125_C_T_rs34821794	776383	776384	192	250	0.475285	0.0022328	0.113002	0.0365118	0.446755	0.436809	0.213038	0.000543189
ENSG00000132466	3016	1.05086	132.91	182.298	0.0154274	chr4_72594568_G_A_rs191324140	-664231	-664230	81	87	0.165399	0.00882551	0.0898644	0.0339996	0.861514	0.862565	0.330673	0.000537525
ENSG00000169429	3324	1.05596	143.719	181.356	0.00305406	chr4_74406734_C_T_rs4694684	666164	666165	178	230	0.437262	0.00132297	-0.0722553	0.0222044	0.333367	0.329474	0.177076	0.000504899
ENSG00000124875	3203	1.0347	156.394	183.577	0.014063	chr4_74122709_A_C_rs79320966	286030	286031	36	36	0.0684411	0.00815393	0.185864	0.0695941	0.880412	0.884324	0.336068	0.000434489
ENSG00000163739	3206	1.03621	155.044	182.594	0.00087026	chr4_73869433_G_T_rs11547681	39	40	77	84	0.159696	0.000322326	-0.153516	0.0419861	0.117488	0.115481	0.0844213	0.000440366
ENSG00000163735	2969	1.04763	153.061	182.711	0.00153142	chr4_74839058_C_T_rs62317129	840380	840381	63	66	0.125475	0.000621847	0.174982	0.0503741	0.190281	0.190618	0.122169	0.000462169
ENSG00000163734	2990	1.04845	152.974	181.937	0.0140075	chr4_73846125_C_T_rs34821794	-192565	-192564	192	250	0.475285	0.00783514	-0.0930306	0.0346546	0.872213	0.874861	0.333573	0.000463603
ENSG00000081041	3157	1.0036	175.166	187.562	0.00430016	chr4_74652604_A_G_rs35127355	553408	553409	101	110	0.209125	0.00234068	0.109573	0.0355724	0.532447	0.528218	0.241447	0.000350878
ENSG00000163738	3336	1.01216	172.746	184.913	0.000292966	chr4_74562473_TTA_T_.	404354	404355	26	31	0.0589354	0.000101306	0.260917	0.0658513	0.0467953	0.047346	0.0417955	0.000365962
ENSG00000182585	3735	1.01797	180.041	184.571	0.000277858	chr4_74126580_G_A_rs72652946	-181891	-181890	29	30	0.0570342	9.39354e-05	0.376486	0.0945578	0.0475952	0.0458813	0.0407898	0.000357836
ENSG00000124882	3923	1.04911	190.246	184.161	0.00261539	chr4_75079964_A_G_rs2864886	714818	714819	89	102	0.193916	0.00120651	0.116973	0.0356461	0.369263	0.368885	0.190942	0.000373566
ENSG00000109321	4162	1.02283	194.816	185.325	0.000898975	chr4_74393974_A_G_rs12641287	-51163	-51162	130	148	0.281369	0.000370442	-0.215436	0.0595411	0.151785	0.152801	0.103769	0.000335924
ENSG00000174808	4458	1.03187	199.658	184.456	1.28761e-07	chr4_74791909_T_C_rs6842284	-2615	-2614	175	225	0.427757	1.38282e-08	-0.18065	0.030596	9.999e-05	1.81064e-05	3.68267e-05	0.000337345
ENSG00000169116	4522	1.01612	220.381	187.327	1.61301e-08	chr4_75300800_G_A_rs10007059	367683	367684	145	173	0.328897	1.69411e-09	-0.228319	0.0362488	9.999e-05	2.8839e-06	6.67427e-06	0.000290599
ENSG00000163743	5671	1.03404	202.642	179.628	4.92097e-06	chr4_75478079_C_T_rs2867919	-36234	-36233	98	111	0.211027	6.50856e-07	0.161945	0.0315687	0.00089991	0.000776275	0.00116071	0.000334667
ENSG00000174796	5672	1.04956	207.931	180.242	1.51092e-06	chr4_74562473_TTA_T_.	-952001	-952000	26	31	0.0589354	1.69755e-07	-0.321649	0.0594668	0.00019998	0.000206115	0.000346597	0.000342273
ENSG00000138769	5669	1.02359	234.202	183.972	0.00195282	chr4_75365396_A_T_rs17271582	-265133	-265132	25	27	0.0513308	0.000858116	-0.290402	0.0858838	0.360864	0.356019	0.186577	0.000280116
ENSG00000138757	5703	1.04003	211.953	178.918	6.40128e-06	chr4_75628069_C_T_rs7679851	-45333	-45332	163	203	0.385932	8.44214e-07	-0.0964116	0.0189986	0.00049995	0.00102304	0.00149094	0.000326027
ENSG00000138768	5695	1.05377	209.392	177.973	4.20047e-08	chr4_75704613_T_C_rs6827809	-19965	-19964	70	71	0.865019	1.98724e-09	0.201095	0.0320764	9.999e-05	4.59413e-06	1.02483e-05	0.00034429
ENSG00000138744	5679	1.0438	218.705	176.645	1.17542e-20	chr4_75956249_G_A_rs9790644	15235	15236	186	236	0.551331	1.37619e-24	-0.440188	0.0377857	9.999e-05	4.27848e-19	4.50198e-18	0.000319691
ENSG00000198301	5725	1.03991	216.611	176.211	0.00866419	chr4_76116807_G_T_rs72655521	125861	125862	31	33	0.0627376	0.0038921	-0.127069	0.0435356	0.840616	0.838444	0.324901	0.000318896
ENSG00000169245	5767	1.04885	212.127	175.807	0.000704675	chr4_76027514_A_G_rs4859593	4016	4017	194	247	0.530418	0.000191601	-0.168255	0.0443225	0.122388	0.123686	0.0888651	0.000334779
ENSG00000138750	5501	1.02899	241.209	180.006	0.00380489	chr4_75562237_G_C_rs17000661	-586161	-586160	30	30	0.0570342	0.00164035	-0.193515	0.0606735	0.586741	0.588354	0.258577	0.000276709
ENSG00000138760	5586	1.05403	238.036	178.416	0.000427381	chr4_77200626_G_A_rs4582180	986801	986802	174	213	0.404943	0.000118243	0.121741	0.0310372	0.0833917	0.0833979	0.0660068	0.000303117
ENSG00000189157	5570	1.05895	236.056	177.731	1.6691e-14	chr4_76264140_G_A_rs11097313	12418	12419	173	213	0.404943	4.36279e-17	-0.483425	0.0527648	9.999e-05	8.16569e-13	4.44542e-12	0.00031025
ENSG00000272414	5570	1.04755	251.925	180.22	0.0033552	chr4_76833737_T_C_rs28398037	582003	582004	90	97	0.184411	0.00142537	0.329023	0.101808	0.558544	0.549376	0.247906	0.00028078
ENSG00000289515	5663	1.0369	244.688	180.019	0.000181656	chr4_76420592_G_A_rs62303276	114062	114063	119	133	0.252852	4.64902e-05	-0.211683	0.0509069	0.0365963	0.0381318	0.0350152	0.000279669
ENSG00000118804	5665	1.04924	243.429	179.56	5.52056e-11	chr4_76387552_C_T_rs55948430	80818	80819	181	231	0.439163	9.18898e-13	0.274902	0.0361632	9.999e-05	5.38812e-09	1.82079e-08	0.000292087
ENSG00000138771	5905	1.04036	239.577	178.133	4.35133e-07	chr4_76690213_T_G_rs10021121	254983	254984	65	69	0.131179	3.26494e-08	0.397737	0.0693175	9.999e-05	7.07537e-05	0.000129688	0.000288737
ENSG00000289586	5549	1.04061	228.844	178.46	0.00271672	chr4_77064678_T_C_rs12650027	115057	115058	127	144	0.273764	0.00105235	-0.208658	0.0628143	0.447455	0.443804	0.215434	0.00030252
ENSG00000138758	5549	1.03726	254.831	182.069	0.00169247	chr4_76848634_T_A_rs75732801	-101119	-101118	27	28	0.0532319	0.000682841	-0.196957	0.0571382	0.334967	0.33298	0.178218	0.000268844
ENSG00000118816	5332	1.0445	256.941	181.137	0.00232909	chr4_77075368_A_C_rs4252767	-622	-621	180	230	0.437262	0.000958836	-0.0837115	0.0249954	0.434757	0.42921	0.210866	0.000272717
ENSG00000138764	5035	1.0497	236.837	178.539	0.00201126	chr4_76211481_C_T_rs7697073	-945730	-945729	147	174	0.330798	0.00074017	-0.122763	0.0358543	0.361764	0.355576	0.186397	0.00030064
ENSG00000138767	4933	1.05409	198.114	178.929	0.00136197	chr4_77224080_G_A_rs716025	-595289	-595288	119	135	0.256654	0.000474052	0.0923149	0.0260043	0.217578	0.214516	0.132589	0.000364239
ENSG00000169288	4827	1.03298	195.024	181.743	0.00481538	chr4_78563238_G_A_rs61364495	700407	700408	29	31	0.0589354	0.00226902	-0.25787	0.0834548	0.60054	0.59534	0.260643	0.000346577
ENSG00000138756	4148	1.03112	159.461	180.63	0.0130317	chr4_78300892_T_C_rs12500443	-475459	-475458	153	189	0.359316	0.0070013	-0.0751258	0.0275873	0.867113	0.870084	0.332648	0.00042136
ENSG00000163291	4386	1.02729	173.115	181.756	9.6123e-06	chr4_78931171_G_A_rs10023100	-8054	-8053	94	102	0.806084	1.65132e-06	-0.272286	0.0552289	0.00119988	0.00138	0.00195117	0.000383446
ENSG00000163297	3772	1.01771	160.71	183.637	1.56593e-05	chr4_80206511_T_A_rs12711160	133433	133434	152	184	0.34981	3.27803e-06	0.142521	0.0298213	0.00189981	0.00224372	0.00301084	0.000400524
ENSG00000152784	3816	1.04496	152.83	180.335	1.29906e-07	chr4_80206511_T_A_rs12711160	9007	9008	152	184	0.34981	9.55727e-09	0.325144	0.0544177	9.999e-05	1.19663e-05	2.50985e-05	0.000459078
ENSG00000138670	4100	1.03702	182.328	179.498	0.000307996	chr4_81746436_C_A_rs77324549	274528	274529	52	56	0.106464	8.43525e-05	0.226716	0.0565525	0.0455954	0.0482908	0.0424568	0.000375438
ENSG00000138668	4738	1.07472	276.405	180.843	0.000770687	chr4_83099702_A_T_rs35253632	725715	725716	137	165	0.313688	0.000261573	0.111591	0.0300542	0.161784	0.164761	0.109763	0.000277744
ENSG00000272677	4740	1.02771	294.756	184.906	0.00507379	chr4_81723060_T_C_rs11931991	-651226	-651225	82	93	0.176806	0.00262792	-0.145868	0.0479186	0.767423	0.767843	0.306425	0.00022553
ENSG00000152795	4752	1.04964	275.629	182.182	0.00406706	chr4_82721640_T_C_rs28604899	292198	292199	145	186	0.353612	0.00188977	0.060485	0.019224	0.660934	0.654724	0.277142	0.000258287
ENSG00000145293	4752	1.04489	274.672	182.468	0.00133333	chr4_83084262_C_T_rs13142934	653671	653672	61	68	0.129278	0.000525402	-0.156116	0.0443361	0.288971	0.286448	0.16109	0.000255425
ENSG00000145284	4881	1.04824	248.641	180.732	0.000978897	chr4_81810417_G_A_rs598460	-988380	-988379	60	64	0.121673	0.000344288	-0.30186	0.0829661	0.19838	0.197114	0.125208	0.000285092
ENSG00000138674	4807	1.03514	272	185.207	0.000885306	chr4_82819767_A_AT_rs560822992;rs70943155;rs397824901	-24694	-24693	98	108	0.205323	0.000362449	-0.0927775	0.025599	0.20358	0.20015	0.126467	0.000250208
ENSG00000251022	4863	1.04648	274.103	183.94	1.88664e-26	chr4_82899017_G_A_rs4302451	-1543	-1542	115	130	0.752852	2.2312e-30	0.516923	0.0383263	9.999e-05	4.1934e-25	7.75435e-24	0.00025721
ENSG00000168152	4864	1.03864	255.548	181.613	6.08617e-05	chr4_83850267_G_A_rs74422836	949531	949532	127	152	0.288973	1.40558e-05	-0.142534	0.0320564	0.0124988	0.0129199	0.0139916	0.000269248
ENSG00000189308	4709	1.02544	308.938	187.48	0.00181756	chr4_83933480_G_A_rs6847383	922656	922657	202	259	0.507605	0.00088564	-0.116978	0.0346891	0.418358	0.417567	0.207405	0.000213623
ENSG00000138663	4713	1.04879	274.583	182.328	0.00135788	chr4_83920364_T_C_rs1039640	885180	885181	178	237	0.45057	0.000533949	-0.0767714	0.0218307	0.294071	0.28921	0.162206	0.000258598
ENSG00000173085	4697	1.03389	290.927	186.082	0.000534014	chr4_83308139_G_A_rs4461516	23340	23341	192	250	0.475285	0.000210779	-0.15646	0.0414923	0.131687	0.132989	0.0938978	0.000233016
ENSG00000163312	4581	1.01812	286.409	188.363	0.000319889	chr4_82470502_C_CCT_rs112180853	-985322	-985321	183	225	0.572243	0.000129537	-0.0961546	0.0246626	0.0827917	0.0831688	0.0658823	0.000225068
ENSG00000163319	4582	1.05183	261.833	183.166	0.00105887	chr4_83667074_T_C_rs77348720	211090	211091	33	33	0.0627376	0.000412922	-0.220194	0.0613639	0.224478	0.220798	0.135241	0.000273729
ENSG00000163322	4552	1.04833	278.887	186.41	8.33775e-05	chr4_83311832_T_A_rs79111975	-173272	-173271	81	92	0.174905	2.59431e-05	0.207143	0.0481666	0.0173983	0.0187596	0.0192441	0.00025425
ENSG00000138678	4536	1.05738	277.376	186.382	4.5207e-33	chr4_83510893_G_A_rs508116	-25216	-25215	177	224	0.574144	1.46028e-37	-0.49475	0.0314204	9.999e-05	2.35205e-32	8.78513e-31	0.000262798
ENSG00000163623	4213	1.04187	161.898	179.383	0.000168727	chr4_84112577_C_T_rs1921856	-386716	-386715	146	179	0.340304	4.13137e-05	0.20621	0.0492463	0.0211979	0.0227551	0.0226908	0.000429247
ENSG00000163624	4134	1.04648	192.459	183.458	0.00129269	chr4_84828687_A_G_rs11097025	245559	245560	103	116	0.779468	0.00052503	-0.242372	0.0688284	0.20258	0.201874	0.127229	0.00036629
ENSG00000163625	4198	1.05516	169.812	180.372	0.00164466	chr4_85680589_A_T_rs1026874	713898	713899	98	112	0.787072	0.000622815	-0.0863094	0.0248501	0.223778	0.221027	0.135337	0.000426309
ENSG00000180769	4199	1.03758	166.087	180.674	0.00348368	chr4_85851377_G_A_rs36197925	884583	884584	104	111	0.211027	0.00151	-0.176151	0.0547995	0.424258	0.421682	0.208878	0.000412865
ENSG00000138639	4132	1.04447	161.393	178.088	4.2823e-05	chr4_85495517_A_AT_rs574728448;rs70948730;rs397994351	-283190	-283189	152	190	0.638783	7.61099e-06	0.169409	0.0369182	0.00389961	0.00541487	0.00657028	0.000434071
ENSG00000109339	4402	1.03677	172.868	179.875	0.00176055	chr4_87158383_G_A_rs17703785	987310	987311	167	214	0.406844	0.000662871	-0.155063	0.0448746	0.248975	0.246707	0.145944	0.00039567
ENSG00000163629	4267	1.0533	151.112	174.398	0.000209466	chr4_86875430_T_C_rs148622191	281114	281115	82	90	0.171103	4.1641e-05	0.147696	0.0352885	0.0244976	0.0253166	0.0248021	0.000476332
ENSG00000285458	4449	1.04448	139.887	170.953	0.00588087	chr4_87467867_G_C_rs115570135	533134	533135	59	67	0.127376	0.00210248	-0.250785	0.0805465	0.552945	0.541289	0.245486	0.000500793
ENSG00000172493	4450	1.05614	149.335	173.99	0.0109679	chr4_87561638_A_G_rs34398453	626626	626627	41	42	0.0798479	0.00487457	-0.144943	0.0509469	0.79512	0.791057	0.31254	0.00048619
ENSG00000284968	4459	1.03335	154.302	175.817	0.00975055	chr4_87591502_A_G_rs58786650	655299	655300	46	46	0.0874525	0.00443479	0.244659	0.085065	0.771723	0.768923	0.306569	0.000438525
ENSG00000145332	4540	1.05456	158.711	172.642	2.32595e-07	chr4_87220480_A_G_rs62308866	-139	-138	125	156	0.296578	9.16674e-09	0.2048	0.0342308	9.999e-05	2.06541e-05	4.16181e-05	0.000455282
ENSG00000198189	4523	1.05951	180.566	174.173	0.00506923	chr4_86400873_T_C_rs4385018	-990316	-990315	189	245	0.53422	0.00193463	-0.168541	0.0536903	0.584442	0.574063	0.254598	0.000406247
ENSG00000170502	4503	1.01799	197.179	178.063	9.3099e-13	chr4_87388983_A_G_rs28696943	-33591	-33590	78	89	0.169202	5.66278e-15	-0.290451	0.0345093	9.999e-05	1.21717e-10	5.14221e-10	0.000326756
ENSG00000152583	4464	1.04366	206.601	178.153	0.00780125	chr4_87937733_T_C_rs56254643	408356	408357	94	106	0.201521	0.00361653	0.229183	0.077888	0.791021	0.788799	0.311979	0.000338268
ENSG00000029559	4458	1.03533	215.775	177.228	0.00244773	chr4_87835856_A_G_rs2045838	36301	36302	151	166	0.684411	0.000893013	-0.236614	0.0702166	0.393461	0.393608	0.199063	0.000315573
ENSG00000152595	4498	1.05068	226.529	177.871	0.000834482	chr4_87794172_T_C_rs13137552	-38798	-38797	193	255	0.515209	0.000255169	-0.245842	0.0660926	0.151785	0.154528	0.104588	0.000315264
ENSG00000118785	4505	1.05245	216.606	176.09	6.04381e-09	chr4_87844364_A_C_rs13127257	-131351	-131350	104	114	0.21673	1.57823e-10	-0.542974	0.0807258	9.999e-05	6.28686e-07	1.60516e-06	0.000331495
ENSG00000118762	4585	1.0325	249.149	181.446	0.00138691	chr4_88003878_G_GGAA_rs80200636;rs10639053	-3758	-3757	116	132	0.749049	0.00053034	-0.112382	0.0319395	0.281172	0.277703	0.157967	0.000270891
ENSG00000118777	4886	1.03951	247.085	180.202	0.000143748	chr4_88172912_T_C_rs2622629	14272	14273	152	185	0.351711	3.56486e-05	0.246044	0.0582565	0.0264974	0.0300556	0.0286486	0.000279231
ENSG00000163644	4981	1.05885	257.968	178.535	0.00157713	chr4_88506694_G_GT_.	222132	222133	32	32	0.0608365	0.000555517	-0.287689	0.0820673	0.310769	0.307305	0.168747	0.000283818
ENSG00000138642	4891	1.03152	280.648	181.502	0.00256312	chr4_89350357_G_T_rs74735086	971504	971505	33	34	0.0646388	0.00108437	-0.250399	0.0755804	0.50185	0.498339	0.23213	0.000239746
ENSG00000138646	4826	1.05012	276.447	180.286	0.00159362	chr4_88400615_G_C_rs10030059	-56505	-56504	93	100	0.190114	0.000598491	-0.179514	0.051518	0.343366	0.332945	0.178218	0.000257909
ENSG00000145337	4810	1.02924	302.567	183.297	4.06534e-05	chr4_88541611_C_T_rs6815502	17834	17835	66	73	0.138783	9.66261e-06	-0.161914	0.035713	0.00929907	0.0106144	0.0118475	0.000220782
ENSG00000255072	4810	1.02924	302.567	183.297	4.06534e-05	chr4_88541611_C_T_rs6815502	17834	17835	66	73	0.138783	9.66261e-06	-0.161914	0.035713	0.00929907	0.0106144	0.0118475	0.000220782
ENSG00000287542	4810	1.03661	280.651	180.943	0.00821285	chr4_87856244_C_A_rs7655253	-667567	-667566	180	231	0.560836	0.00412568	0.159266	0.0549237	0.894111	0.894809	0.338657	0.00024362
ENSG00000138641	4766	1.06438	281.868	180.48	0.000895211	chr4_88543094_T_C_rs4693963	-49387	-49386	69	78	0.148289	0.000307186	-0.160531	0.0437478	0.19698	0.197667	0.12539	0.000264119
ENSG00000177432	4735	1.05509	270.063	179.138	0.00159917	chr4_88282941_C_T_rs17732955	-414889	-414888	142	168	0.319392	0.000576999	0.13647	0.0390492	0.327867	0.325152	0.175388	0.000268042
ENSG00000248019	4720	1.04344	293.021	183.181	5.10037e-05	chr4_88541577_C_G_rs6815479	-168213	-168212	69	77	0.146388	1.24761e-05	-0.25513	0.0570215	0.00949905	0.0121251	0.0132685	0.000238363
ENSG00000138640	4652	1.06249	301.682	183.511	7.52423e-05	chr4_88823674_A_G_rs3806788	312	313	130	159	0.302281	1.98898e-05	-0.15263	0.0349731	0.0162984	0.0172294	0.0179386	0.000245379
ENSG00000180346	4378	1.04118	261.758	182.314	0.000343297	chr4_88248326_T_G_rs28537716	-863208	-863207	82	87	0.834601	0.000108579	0.225522	0.0571751	0.0743926	0.0763887	0.061565	0.000264953
ENSG00000145335	4752	1.07857	190.378	174.886	5.88617e-11	chr4_89714455_C_T_rs356209	-121759	-121758	167	212	0.596958	4.95045e-13	-0.439509	0.0570562	9.999e-05	2.56799e-09	9.12058e-09	0.000407789
ENSG00000184305	4681	1.05959	202.606	175.662	0.00266176	chr4_90154199_G_A_rs12639956	26663	26664	68	68	0.129278	0.000936082	-0.396803	0.118234	0.39636	0.38868	0.197394	0.000362154
ENSG00000163104	4367	1.05038	200.797	177.318	1.12162e-06	chr4_94302547_T_C_rs10028613	94681	94682	173	232	0.558935	9.41292e-08	-0.100332	0.0181494	0.00019998	0.000144294	0.000250715	0.000355325
ENSG00000163110	4581	1.03892	258.972	182.042	0.00542027	chr4_95379676_T_C_rs10222858	927733	927734	166	206	0.391635	0.00262352	0.072488	0.0238087	0.746225	0.741976	0.299918	0.000265926
ENSG00000138696	4984	1.02076	295.66	183.853	0.000852506	chr4_95283405_C_T_rs11097465	525449	525450	194	256	0.486692	0.00033008	0.134038	0.0367238	0.217778	0.214396	0.132563	0.000219895
ENSG00000182168	5021	1.06273	267.647	178.52	0.00101738	chr4_95288653_T_G_rs4504262	-46980	-46979	132	152	0.711027	0.000330947	-0.151671	0.0415633	0.214979	0.212903	0.132049	0.000276777
ENSG00000289532	4293	1.05723	116.946	172.692	0.0127976	chr4_98788282_CA_C_rs11306559;rs796208440	527116	527117	187	233	0.557034	0.0056852	0.196754	0.0704269	0.765523	0.759979	0.304423	0.00062282
ENSG00000138698	4292	1.05021	119.447	173.637	0.0173226	chr4_99214291_C_T_rs10030920	952906	952907	128	151	0.287072	0.0083774	0.10028	0.0376811	0.866113	0.865491	0.33145	0.000596893
ENSG00000168785	4913	1.04966	153.609	176.583	9.75932e-09	chr4_98635270_A_C_rs67310180	-23342	-23341	111	132	0.250951	2.97601e-10	-0.355857	0.0538069	9.999e-05	7.53736e-07	1.90546e-06	0.000463412
ENSG00000260641	4913	1.04684	158.321	178.909	0.000458151	chr4_98635814_C_T_rs28591094	-23091	-23090	104	117	0.222433	0.000131169	0.284909	0.0731372	0.0566943	0.060592	0.0511755	0.000445746
ENSG00000151247	4914	1.0426	187.033	178.522	0.00272156	chr4_98569415_C_T_rs17027756	-359719	-359718	147	185	0.648289	0.00105669	0.101644	0.0306099	0.387861	0.378848	0.194263	0.000372423
ENSG00000164024	4833	1.03565	194.001	179.46	0.0104048	chr4_98520989_T_C_rs6817773	-474733	-474732	111	125	0.237643	0.00524064	0.0814018	0.0288561	0.857214	0.860785	0.330193	0.000351338
ENSG00000197894	4444	1.0366	185.627	177.853	1.55625e-09	chr4_99144358_T_G_rs1800759	55606	55607	161	203	0.614068	3.85097e-11	-0.217303	0.0311659	9.999e-05	1.63884e-07	4.5287e-07	0.000368278
ENSG00000246090	4442	1.04592	191.121	178.367	0.00693727	chr4_99371952_C_T_rs62305782	283094	283095	58	63	0.119772	0.0031675	-0.281621	0.0943459	0.722728	0.719202	0.293591	0.000368227
ENSG00000145331	4954	1.03232	217.378	179.413	0.000236846	chr4_99562490_C_G_rs7656665	-1550	-1549	107	126	0.239544	6.16784e-05	-0.145568	0.0356093	0.0432957	0.0449504	0.0401203	0.000310297
ENSG00000109270	5124	1.03135	192.024	177.917	0.00447801	chr4_100841480_G_A_rs1390932	947051	947052	69	72	0.136882	0.0018663	0.100634	0.0319459	0.569443	0.563298	0.251599	0.000350176
ENSG00000164031	5194	1.04345	190.491	176.474	2.01239e-06	chr4_99862961_T_G_rs41275723	-83620	-83619	32	34	0.0646388	1.76895e-07	0.198378	0.0367333	0.00019998	0.000267224	0.000438123	0.000366624
ENSG00000164032	5195	1.0345	184.914	175.174	2.57711e-14	chr4_100108828_G_T_rs4699392	158552	158553	181	233	0.557034	4.37638e-17	-0.203317	0.0221927	9.999e-05	1.91003e-12	9.92866e-12	0.00036727
ENSG00000145358	4994	1.03547	202.782	176.603	1.39557e-23	chr4_100094283_A_G_rs6840267	-96186	-96185	182	234	0.555133	4.06851e-28	-0.398703	0.0312121	9.999e-05	5.20236e-22	7.15641e-21	0.000335945
ENSG00000138814	4833	1.07182	186.894	175.72	5.74191e-06	chr4_101160355_C_T_rs59914033	-187172	-187171	50	51	0.0969582	5.88626e-07	-0.245515	0.0476622	0.00039996	0.000635847	0.000965844	0.000407211
ENSG00000254531	4835	1.03733	184.993	176.503	3.41426e-07	chr4_101302229_C_A_rs1031034	-45524	-45523	145	176	0.334601	2.10936e-08	-0.12341	0.0211937	0.00019998	4.33167e-05	8.25081e-05	0.000370392
ENSG00000286124	4474	1.05362	185.499	176.55	0.00715322	chr4_102488983_C_T_rs115300197	839008	839009	40	40	0.0760456	0.00312704	0.266258	0.089077	0.719928	0.716767	0.292982	0.000388444
ENSG00000153064	4340	1.0627	179.738	175.902	7.01223e-16	chr4_101689429_C_T_rs7694653	-101302	-101301	191	234	0.555133	6.521e-19	0.463621	0.0473765	9.999e-05	1.90422e-14	1.24447e-13	0.00041206
ENSG00000138821	4182	1.05131	146.361	177.077	0.000208038	chr4_101690499_G_A_rs13124455	-654984	-654983	114	128	0.243346	4.72401e-05	-0.19554	0.0470697	0.0235976	0.0245095	0.0241203	0.000488819
ENSG00000248161	4118	1.03036	142.266	175.719	0.00489135	chr4_101660033_A_T_rs111512209	-771250	-771249	33	34	0.0646388	0.00194147	0.30945	0.0986121	0.494751	0.487676	0.228807	0.000471126
ENSG00000109320	4173	1.05175	150.697	175.456	0.000380224	chr4_103465001_C_T_rs415143	963641	963642	116	140	0.26616	8.996e-05	-0.105402	0.0263994	0.0450955	0.0469315	0.0415336	0.000475399
ENSG00000109323	4279	1.07888	134.322	173.648	8.32317e-11	chr4_102690688_C_T_rs227368	-70281	-70280	191	259	0.492395	6.25177e-13	-0.307305	0.0400924	9.999e-05	2.54713e-09	9.05219e-09	0.000578387
ENSG00000246560	4253	1.02168	132.84	178.53	1.27499e-08	chr4_102990624_G_A_rs6533052	163012	163013	179	240	0.456274	5.10691e-10	-0.222666	0.0341678	9.999e-05	1.25813e-06	3.07181e-06	0.000490766
ENSG00000109332	4253	1.0383	134.289	177.456	4.51147e-11	chr4_102784783_ACCTCCT_A_rs372739586	-43377	-43376	172	226	0.429658	5.29852e-13	-0.222305	0.0289008	9.999e-05	2.88725e-09	1.01712e-08	0.000511728
ENSG00000145354	4253	1.04344	125.783	174.926	2.12751e-30	chr4_102793025_T_G_rs223446	-75950	-75949	183	246	0.467681	1.15661e-36	-0.443948	0.0287103	9.999e-05	1.66548e-29	4.67329e-28	0.000555133
ENSG00000164037	4234	1.05482	147.205	176.691	0.0134791	chr4_103613915_C_G_rs62340650	594232	594233	194	255	0.484791	0.00665712	0.135106	0.0493014	0.855114	0.852059	0.328207	0.000491241
ENSG00000164038	4215	1.04208	148.751	177.67	0.00371441	chr4_102320175_ATATATATATATATATG_A_rs759910985	-756129	-756128	57	64	0.121673	0.00148501	0.161154	0.050056	0.406559	0.404772	0.202745	0.000467469
ENSG00000164039	4220	1.03829	158.662	181.196	1.23716e-30	chr4_103099265_T_C_rs6830624	-570	-569	121	137	0.260456	9.9812e-36	0.55222	0.0364055	9.999e-05	1.67812e-29	4.68544e-28	0.000433135
ENSG00000138778	4125	1.05012	151.541	180.562	1.87824e-06	chr4_103101145_A_T_rs2720465	-97301	-97300	89	100	0.190114	2.24722e-07	0.334757	0.0625537	9.999e-05	0.000184943	0.000313897	0.000470392
ENSG00000168769	3862	1.07363	136.039	170.643	0.00948399	chr4_105524439_C_CACAG_rs530782595	377562	377563	38	39	0.0741445	0.00374277	0.155338	0.052991	0.705529	0.699512	0.288543	0.000562364
ENSG00000138777	3963	1.05543	141.018	172.405	0.00140464	chr4_105458651_G_A_rs28478829	-15417	-15416	123	143	0.271863	0.000384043	0.110932	0.0307432	0.157484	0.160014	0.107399	0.000513745
ENSG00000138785	3791	1.04427	137.33	172.724	9.37049e-14	chr4_105685660_AT_A_rs575873516	-23030	-23029	28	28	0.0532319	1.28722e-16	-0.524675	0.0583067	9.999e-05	4.1597e-12	2.07617e-11	0.000509784
ENSG00000138780	3791	1.06026	147.64	174.758	0.000411651	chr4_105293510_C_T_rs72665951	-415275	-415274	156	192	0.365019	9.58383e-05	0.162322	0.0408211	0.0472953	0.0484776	0.0425878	0.000497932
ENSG00000168743	3750	1.05468	130.205	173.203	6.17353e-05	chr4_105894827_TAGAGAC_T_rs145501437	-645	-644	28	28	0.0532319	8.84143e-06	-0.645586	0.141754	0.0049995	0.00600452	0.0071886	0.000555117
ENSG00000145348	3937	1.05797	175.492	179.67	1.81802e-05	chr4_106189362_A_AAAAG_rs147343707	-126869	-126868	95	105	0.19962	3.04435e-06	0.139414	0.029071	0.00149985	0.0022254	0.00299053	0.000416052
ENSG00000164022	3937	1.03005	172.981	181.157	1.7341e-11	chr4_106290397_C_T_rs4481295	-26140	-26139	98	108	0.205323	2.97359e-13	-0.335025	0.0430286	9.999e-05	1.64182e-09	5.98182e-09	0.000387124
ENSG00000138801	3944	1.05668	209.392	180.749	2.68263e-05	chr4_107750452_G_T_rs56373763	30217	30218	173	226	0.570342	5.13887e-06	-0.146646	0.0313462	0.0039996	0.00407307	0.00509472	0.000347355
ENSG00000164023	4083	1.05604	237.523	183.002	0.00224533	chr4_107694951_TA_T_rs34374895;rs397813944	-129982	-129981	53	56	0.893536	0.00097625	0.189125	0.0565597	0.39716	0.386795	0.196906	0.000305631
ENSG00000155016	4235	1.03856	233.239	182.043	0.000582896	chr4_107778977_A_C_rs75234208	-152573	-152572	48	52	0.0988593	0.00019831	-0.220132	0.0581278	0.118488	0.115637	0.0845025	0.000294923
ENSG00000245293	4277	1.05541	228.11	181.043	0.00219992	chr4_107682389_T_A_rs6848903	-307304	-307303	164	193	0.63308	0.000894487	0.158089	0.0469206	0.371563	0.368434	0.190884	0.00031763
ENSG00000138796	4279	1.06665	219.504	178.614	0.00169165	chr4_107883753_G_A_rs12501215	-106137	-106136	141	169	0.321293	0.000605114	0.107682	0.0309309	0.288171	0.280425	0.158998	0.00034145
ENSG00000138795	4513	1.06204	248.567	181.421	0.000238556	chr4_108603050_T_C_rs56050915	531271	531272	155	192	0.365019	6.83351e-05	-0.287015	0.0706551	0.0441956	0.0469781	0.0415683	0.000297401
ENSG00000109475	4367	1.03225	236.16	183.811	0.00304572	chr4_109136600_A_G_rs1126153	516023	516024	117	136	0.741445	0.00142136	0.0643126	0.0198948	0.50475	0.498053	0.232032	0.00028556
ENSG00000198856	4381	1.04306	222.003	180.359	0.000121314	chr4_108486343_C_T_rs7654972	-164257	-164256	162	203	0.385932	2.94514e-05	-0.110011	0.0257644	0.0194981	0.0223168	0.0223524	0.000314216
ENSG00000286136	4375	1.05151	222.066	181.053	0.00483276	chr4_108270999_G_A_rs72662212	-398951	-398950	106	117	0.222433	0.00223466	-0.178691	0.0577414	0.644236	0.637634	0.272514	0.000322417
ENSG00000188517	4608	1.03473	247.191	182.072	2.24001e-05	chr4_109390787_G_T_rs10028250	88034	88035	82	94	0.178707	4.50999e-06	-0.406784	0.0864078	0.00339966	0.00454123	0.00561616	0.00027496
ENSG00000138802	4837	1.05595	246.598	179.598	8.2622e-09	chr4_109398855_G_A_rs12640049	-34961	-34960	94	103	0.195817	3.44182e-10	0.197078	0.0299163	9.999e-05	9.55007e-07	2.37908e-06	0.000294309
ENSG00000005059	4741	1.05315	259.775	181.797	0.00669414	chr4_109574269_A_G_rs6821729	14022	14023	80	89	0.169202	0.00332712	0.138781	0.0467391	0.813019	0.810914	0.317498	0.00027701
ENSG00000138794	4669	1.01991	269.129	183.229	0.00185962	chr4_110091664_C_T_rs28572278	388218	388219	71	73	0.138783	0.000791607	-0.243345	0.0714745	0.385161	0.384386	0.196176	0.000240904
ENSG00000123739	4694	1.04979	274.09	182.736	0.00372938	chr4_108963113_C_T_rs10009816	-766958	-766957	68	73	0.138783	0.00173762	0.149201	0.0470376	0.621938	0.619712	0.267604	0.000259856
ENSG00000205403	4647	1.04464	258.537	181.164	0.0012883	chr4_110211023_C_T_rs141025969	409023	409024	97	107	0.203422	0.000481842	0.208887	0.0589173	0.264774	0.263695	0.152616	0.000271153
ENSG00000109534	4637	1.07251	262.58	181.239	0.00230844	chr4_110655880_C_T_rs77182141	840369	840370	34	35	0.0665399	0.000952129	0.170156	0.0507759	0.433257	0.42022	0.208353	0.000290465
ENSG00000138798	4582	1.04879	270.165	182.086	2.10227e-19	chr4_109919592_C_T_rs12640600	6708	6709	173	215	0.408745	1.95006e-22	0.551352	0.0503352	9.999e-05	8.96206e-18	8.27267e-17	0.000262827
ENSG00000170522	4368	1.0473	253.01	181.186	0.00233517	chr4_110043116_C_T_rs9990430	-155500	-155499	128	145	0.275665	0.000963304	0.149696	0.0447158	0.427857	0.423671	0.209495	0.000279355
ENSG00000138792	4646	1.05084	249.461	179.772	1.16105e-35	chr4_110484920_T_TGCAC_rs70956447;rs398072258	8764	8765	197	260	0.494297	5.97463e-42	0.853442	0.0498044	9.999e-05	6.2822e-35	2.95263e-33	0.000286425
ENSG00000174749	4065	1.07695	183.608	175.644	0.019009	chr4_113134008_AC_A_rs146211140	988553	988554	74	77	0.146388	0.00978352	-0.117159	0.0449427	0.960504	0.965614	0.355998	0.000420815
ENSG00000260526	3985	1.05885	198.39	177.063	0.000238715	chr4_111843992_T_TATTTTATAC_rs374938828	-387605	-387604	162	201	0.617871	5.56201e-05	-0.278143	0.0676132	0.0335966	0.0376485	0.034673	0.000369024
ENSG00000138660	3982	1.04762	200.625	178.777	1.633e-12	chr4_112236414_C_T_rs35718105	4580	4581	176	227	0.431559	1.25033e-14	0.268155	0.0323374	9.999e-05	1.13415e-10	4.80948e-10	0.000352631
ENSG00000145365	3912	1.05855	198.011	177.809	0.000356617	chr4_112193375_T_G_rs6846108	-88399	-88398	178	228	0.43346	9.28576e-05	-0.118864	0.0298317	0.0545945	0.0568498	0.048566	0.0003694
ENSG00000073331	3901	1.0427	183.728	176.004	0.000738555	chr4_112423047_C_T_rs11733852	125677	125678	50	53	0.10076	0.000204367	-0.173901	0.0460172	0.108189	0.114255	0.0836999	0.000379238
ENSG00000138658	3710	1.05409	237.257	182.206	7.31726e-14	chr4_112636383_T_A_rs1471881	74844	74845	164	211	0.598859	5.9079e-16	-0.396358	0.0452139	9.999e-05	4.43822e-12	2.20542e-11	0.000304167
ENSG00000174720	3718	1.04541	209.526	178.25	0.00103007	chr4_112420432_G_A_rs7686496	-216712	-216711	114	128	0.243346	0.000332333	-0.0775326	0.0212533	0.175382	0.177182	0.115794	0.00033536
ENSG00000145362	4338	1.06275	232.101	177.862	0.00214765	chr4_113447474_G_A_rs13111762	154145	154146	171	208	0.604563	0.000781434	-0.116296	0.0341209	0.366563	0.362996	0.188963	0.000319177
ENSG00000145349	4620	1.04333	251.833	180.747	5.45087e-09	chr4_113434406_C_G_rs2882987	-327040	-327039	133	157	0.298479	2.40198e-10	-0.236319	0.0355273	9.999e-05	7.50523e-07	1.89818e-06	0.000277242
ENSG00000180801	4705	1.05047	234.559	178.834	0.00256135	chr4_113510863_AAC_A_rs72349121;rs58294004	-468785	-468784	134	158	0.30038	0.00099388	-0.108123	0.0323859	0.433957	0.427708	0.210518	0.000304274
ENSG00000174607	5315	1.06524	162.904	175.623	7.36163e-10	chr4_114663873_C_G_rs11731984	65065	65066	100	109	0.792776	1.17313e-11	0.395207	0.0550728	9.999e-05	4.12034e-08	1.24805e-07	0.000458092
ENSG00000269893	4902	1.03052	182.904	176.97	2.90975e-05	chr4_118063375_C_T_rs6852565	-215331	-215330	100	112	0.212928	4.48896e-06	0.112059	0.0237979	0.00349965	0.00446494	0.00553213	0.00036667
ENSG00000281731	5027	1.04034	134.647	172.462	0.000503817	chr4_118736765_T_G_rs17323606	52298	52299	93	104	0.197719	0.000110154	0.224441	0.0569545	0.0554945	0.0578002	0.0492214	0.000513637
ENSG00000145388	5024	1.03944	145.771	176.719	0.00085199	chr4_118933521_T_A_rs966865	248128	248129	83	89	0.830798	0.000249658	0.0986757	0.0264864	0.10489	0.105668	0.0791455	0.000473122
ENSG00000150961	4839	1.05098	134.66	171.894	0.00836805	chr4_118579953_A_AAAT_rs70941184;rs778344639;rs35561809;rs397995134	-256174	-256173	135	155	0.294677	0.003324	0.0583771	0.0196584	0.663334	0.656997	0.277708	0.000530731
ENSG00000172403	4826	1.04706	133.986	172.338	0.00441383	chr4_118998110_G_A_rs79610863	-29226	-29225	50	53	0.10076	0.00154587	-0.259181	0.0808075	0.430557	0.42447	0.20967	0.000527014
ENSG00000145390	4752	1.05482	140.069	171.972	1.15994e-17	chr4_119103847_C_T_rs4261975	-108867	-108866	134	153	0.290874	1.64082e-21	-0.418601	0.0393018	9.999e-05	2.45256e-16	1.94276e-15	0.000516264
ENSG00000164096	4764	1.02703	155.514	177.245	0.0039568	chr4_119229001_A_C_rs4833613	-71645	-71644	189	250	0.475285	0.00157969	-0.0858058	0.0268072	0.451055	0.44709	0.216371	0.000426476
ENSG00000138735	5030	1.03336	161.466	174.882	0.0104196	chr4_119605646_C_CA_rs199717561	-22439	-22438	27	27	0.0513308	0.0046881	-0.401742	0.140574	0.808619	0.806368	0.316333	0.000419075
ENSG00000164109	5459	1.03292	139.172	175.025	0.00352354	chr4_120057868_T_C_rs77642096	-8966	-8965	42	47	0.0893536	0.00128288	0.241535	0.0740164	0.380062	0.372303	0.19206	0.000485514
ENSG00000138738	5663	1.02575	219.413	178.749	0.000302396	chr4_120876676_G_A_rs343199	-46195	-46194	30	30	0.0570342	7.97569e-05	-0.280815	0.0697995	0.0593941	0.0591919	0.0501868	0.000301067
ENSG00000173376	5777	1.05138	233.972	178.365	7.7166e-09	chr4_120647745_TG_T_rs752651179	-424791	-424790	113	134	0.254753	2.75902e-10	-0.259663	0.039182	9.999e-05	8.94776e-07	2.24091e-06	0.000305896
ENSG00000164111	5131	1.05064	213.143	178.815	8.67131e-21	chr4_121696338_T_C_rs2306413	-643	-642	186	248	0.471483	1.82367e-24	-0.362855	0.031253	9.999e-05	2.28595e-19	2.47461e-18	0.00033502
ENSG00000123737	4997	1.05592	192.113	174.664	0.00269903	chr4_121885812_GCTAA_G_rs34362669;rs4001034;rs5861544	84488	84489	163	204	0.387833	0.000920201	-0.0876505	0.0260783	0.382462	0.37823	0.194105	0.000377713
ENSG00000145386	4963	1.0289	216.028	179.727	0.00383545	chr4_121657957_G_GA_rs759663622;rs11384429	-165927	-165926	36	36	0.0684411	0.00164194	0.331453	0.103931	0.557044	0.550668	0.248243	0.000308871
ENSG00000138686	4929	1.03901	223.87	179.867	0.00896044	chr4_121384671_A_G_rs62319047	-485804	-485803	51	52	0.0988593	0.00444497	-0.172841	0.0601106	0.856114	0.85808	0.329617	0.000307696
ENSG00000138688	4544	1.0696	167.462	174.338	2.27231e-05	chr4_122155413_T_G_rs4833814	-169052	-169051	30	32	0.0608365	2.81687e-06	0.198985	0.0413446	0.00259974	0.0024991	0.0033079	0.00045146
ENSG00000181004	3921	1.04491	159.886	175.194	0.000167655	chr4_123084004_A_G_rs11937566	351299	351300	59	64	0.121673	3.31559e-05	0.184396	0.043478	0.0191981	0.0220437	0.022109	0.000438753
ENSG00000138685	3906	1.04717	167.959	178.165	0.0129822	chr4_123537069_G_GA_rs112543365;rs398107945	710237	710238	26	28	0.0532319	0.00658947	0.219531	0.0800072	0.876412	0.87956	0.334773	0.000420596
ENSG00000273007	3965	1.03444	176.105	180.414	0.0168229	chr4_123210593_C_T_rs12639743	324787	324788	50	52	0.0988593	0.0093758	-0.211074	0.0805049	0.943706	0.946195	0.35125	0.000385561
ENSG00000170917	3990	1.0361	168.763	178.172	0.0033399	chr4_123866231_G_A_rs75408114	943633	943634	34	35	0.0665399	0.00133037	0.47419	0.145795	0.421458	0.413922	0.206091	0.000404441
ENSG00000145375	3991	1.07225	167.351	175.876	2.09677e-10	chr4_123088784_G_C_rs377185	165705	165706	102	119	0.773764	2.66586e-12	0.279616	0.0376569	9.999e-05	9.83327e-09	3.21692e-08	0.000455323
ENSG00000164056	4312	1.03941	155.813	176.248	2.49006e-09	chr4_123416367_A_G_rs12505913	19555	19556	167	207	0.393536	5.53087e-11	-0.280974	0.0406635	9.999e-05	2.13197e-07	5.79766e-07	0.000442591
ENSG00000151458	5059	1.0547	193.309	173.575	1.68475e-05	chr4_124719454_C_T_rs35189808	6721	6722	139	162	0.307985	1.86065e-06	0.19237	0.0392262	0.00179982	0.00232071	0.00310529	0.000373987
ENSG00000196159	5431	1.04572	212.874	174.024	0.0056744	chr4_125329670_A_G_rs7682320	14751	14752	67	70	0.13308	0.00220644	0.156961	0.0506552	0.691731	0.684624	0.285154	0.000330397
ENSG00000164066	2989	1.05415	98.8539	170.897	0.00156059	chr4_128153412_A_G_rs10002580	520454	520455	141	170	0.323194	0.000411798	-0.15944	0.0444236	0.126187	0.126029	0.0902152	0.000729867
ENSG00000164070	2907	1.04146	138.82	178.954	0.00353861	chr4_128237286_T_C_rs290004	453736	453737	83	87	0.834601	0.00145918	0.137045	0.0424978	0.373063	0.368789	0.190928	0.000499937
ENSG00000142731	2720	1.03977	145.055	178.084	0.00603064	chr4_127852797_T_G_rs72681849	-28097	-28096	83	87	0.165399	0.00266486	-0.265028	0.087189	0.569343	0.566132	0.25225	0.000475951
ENSG00000164073	2720	1.03193	151.001	179.269	0.0127312	chr4_128514293_A_ACAC_rs77948150;rs70938405;rs397696672	549121	549122	182	234	0.444867	0.00660607	0.0784585	0.0286029	0.846215	0.848083	0.327173	0.000446097
ENSG00000164074	2720	1.04	147.692	177.915	0.0128975	chr4_128776986_T_G_rs4975189	811670	811671	60	63	0.119772	0.00650125	-0.135063	0.0491412	0.846915	0.843496	0.326067	0.00046779
ENSG00000138709	2660	1.03093	149.333	178.487	0.00264509	chr4_127287429_T_C_rs1372964	-773907	-773906	66	70	0.86692	0.00102061	0.149806	0.0449757	0.318568	0.312277	0.170531	0.000449664
ENSG00000164040	2871	1.05644	170.598	178.218	3.5469e-06	chr4_128393636_C_T_rs10022598	105822	105823	78	84	0.159696	3.98398e-07	0.182419	0.0348592	0.00049995	0.000388455	0.000617847	0.000425996
ENSG00000251432	3154	1.0342	178.934	179.903	0.00615324	chr4_128480577_C_T_rs72679507	52506	52507	96	107	0.203422	0.00286833	0.232283	0.0770045	0.657434	0.654647	0.277142	0.000379181
ENSG00000077684	3678	1.04527	190.444	178.304	0.00319041	chr4_128752829_G_C_rs13113108	-56872	-56871	190	253	0.519011	0.00126565	-0.101502	0.0310661	0.438356	0.434016	0.21234	0.00036879
ENSG00000151466	4123	1.04248	192.296	176.415	0.00424367	chr4_129346128_C_T_rs11729333	252588	252589	194	245	0.465779	0.00167365	0.151194	0.0474951	0.545545	0.538927	0.24468	0.000362098
ENSG00000151470	4124	1.0534	200.247	178.541	4.41737e-14	chr4_129121077_A_C_rs337270	27376	27377	97	109	0.792776	1.63527e-16	-0.533012	0.0594731	9.999e-05	2.21997e-12	1.14031e-11	0.000359605
ENSG00000138650	4902	1.04849	136.816	177.838	0.0142558	chr4_132822171_C_T_rs6534907	-327145	-327144	99	113	0.785171	0.00730234	0.182796	0.0674827	0.845315	0.848638	0.327315	0.000518409
ENSG00000254535	4914	1.0671	154.367	176.881	0.00519555	chr4_133789113_G_A_rs41426348	-412677	-412676	170	207	0.393536	0.00215876	-0.198489	0.0639178	0.527847	0.521472	0.239406	0.000486111
ENSG00000189184	5964	1.04584	266.737	176.342	8.07386e-06	chr4_137350168_A_C_rs7656806	-182292	-182291	188	254	0.51711	9.27525e-07	0.250747	0.0496079	0.0009999	0.00159139	0.00221288	0.000263792
ENSG00000151012	5207	1.06248	268.402	178.506	0.000160762	chr4_138553345_C_T_rs116252982	310995	310996	123	141	0.268061	3.73519e-05	-0.128059	0.0304031	0.0316968	0.0337396	0.0315731	0.000275792
ENSG00000151014	4601	1.02906	339.953	183.836	0.00258251	chr4_138659791_A_C_rs2122509	-355991	-355990	160	201	0.617871	0.00117723	0.150047	0.0456241	0.572443	0.571637	0.253904	0.000196392
ENSG00000109381	4591	1.00983	364.171	186.194	0.00679243	chr4_138242485_T_A_rs4353954	-896992	-896991	86	96	0.18251	0.0037838	-0.0993147	0.0339205	0.912109	0.914953	0.343701	0.000172295
ENSG00000137463	4471	1.03087	337.561	181.39	0.00219865	chr4_138648412_A_G_rs896059	-631814	-631813	149	185	0.648289	0.000904164	-0.170416	0.050626	0.514549	0.509664	0.235808	0.000198922
ENSG00000164134	4467	1.01023	381.752	187.376	0.000237354	chr4_139216484_T_C_rs13130821	-85022	-85021	160	192	0.365019	8.87608e-05	-0.0971339	0.0243078	0.0841916	0.0841492	0.0664057	0.000164575
ENSG00000109390	4465	1.05559	346.547	182.503	7.89639e-05	chr4_139213505_G_T_rs6820313	-89022	-89021	196	261	0.503802	1.99508e-05	-0.115553	0.0264818	0.020398	0.0215601	0.0216716	0.000209208
ENSG00000273247	4274	1.04275	320.719	181.452	0.0018838	chr4_138888504_T_C_rs28468615	-565452	-565451	58	60	0.114068	0.00075712	-0.248578	0.0727379	0.440056	0.433112	0.212008	0.000217311
ENSG00000172007	4273	1.04499	329.689	182.774	3.18775e-26	chr4_139454142_C_G_rs13128486	20	21	132	158	0.30038	2.69289e-30	-0.522015	0.0387778	9.999e-05	9.53396e-25	1.69626e-23	0.000212873
ENSG00000145391	4170	1.03954	318.492	184.361	0.00470966	chr4_139573897_T_C_rs795617	17677	17678	190	255	0.484791	0.00237837	0.0584052	0.0189917	0.770723	0.764997	0.305665	0.000216653
ENSG00000085871	3966	1.01886	331.743	186.636	1.5418e-05	chr4_139667258_T_C_rs795599	1438	1439	182	246	0.467681	3.86304e-06	-0.279926	0.059025	0.00439956	0.00458135	0.0056602	0.000194782
ENSG00000153130	4055	1.03851	348.936	184.576	0.000454175	chr4_140254272_T_C_rs12503901	-89172	-89171	60	64	0.121673	0.000164939	0.126695	0.0330307	0.133487	0.134086	0.0945072	0.000197121
ENSG00000179387	3973	1.03849	368.613	186.983	0.000612863	chr4_139717809_C_T_rs345983	-806360	-806359	146	170	0.676806	0.000255159	0.120966	0.0325205	0.188081	0.187441	0.12067	0.000186589
ENSG00000109436	3807	1.02588	321.618	189.692	4.95644e-15	chr4_140661593_C_T_rs13110303	-94793	-94792	191	253	0.480989	1.07512e-16	0.377505	0.0418251	9.999e-05	7.80468e-13	4.27778e-12	0.000205494
ENSG00000170153	4279	1.03297	239.089	183.5	0.000430706	chr4_140453330_A_C_rs1835645	-680140	-680139	129	154	0.292776	0.000148435	0.263646	0.0682433	0.0860914	0.0894491	0.0695181	0.0002827
ENSG00000109445	4360	1.0625	227.218	180.447	2.48893e-07	chr4_141238074_C_T_rs62327586	17178	17179	132	146	0.277567	2.07374e-08	-0.234245	0.040205	9.999e-05	2.9854e-05	5.84033e-05	0.000325789
ENSG00000248810	4508	1.05487	215.718	178.398	0.000366836	chr4_141327694_T_C_rs72726298	-4924	-4923	64	68	0.129278	9.86182e-05	0.36648	0.0923333	0.0616938	0.0645683	0.0537513	0.000335325
ENSG00000164136	4493	1.01673	240.039	184.241	0.00458306	chr4_142090543_T_C_rs79284209	453595	453596	32	32	0.0608365	0.00229783	0.389279	0.126143	0.661534	0.66117	0.278892	0.000267335
ENSG00000109452	4376	1.0483	139.457	178.945	0.0083281	chr4_142842605_A_G_rs116275454	536660	536661	113	139	0.264259	0.00398628	-0.0861487	0.0295946	0.674133	0.669434	0.281153	0.000508287
ENSG00000250326	4250	1.03455	119.178	177.153	0.00701471	chr4_143106331_T_C_rs9686062	-78359	-78358	146	189	0.360687	0.0031058	-0.228055	0.0762407	0.555644	0.551958	0.248637	0.000569854
ENSG00000170185	4250	1.05067	122.591	178.289	0.0145411	chr4_143582114_CA_C_rs34435160;rs397878696	397196	397197	58	62	0.117871	0.00755083	0.132791	0.0492319	0.821718	0.820796	0.320388	0.000582398
ENSG00000109458	4226	1.02323	121.975	180.136	0.00181935	chr4_142588841_C_T_rs2874870	-747922	-747921	126	147	0.720532	0.000695111	-0.0905231	0.0263001	0.194781	0.190194	0.122008	0.000537146
ENSG00000153147	4211	1.04009	114.315	178.42	0.0156804	chr4_142533477_T_A_rs60329859	-980226	-980225	99	104	0.197719	0.00827454	0.0659796	0.0247524	0.829117	0.825482	0.321577	0.000604479
ENSG00000245112	4212	1.02145	117.65	181.434	0.0123633	chr4_143695753_C_T_rs7699956	181117	181118	38	39	0.0741445	0.00670709	-0.197036	0.0719673	0.763224	0.761589	0.304723	0.000553698
ENSG00000248890	3388	1.0509	135.163	177.742	1.89176e-06	chr4_144684061_T_TA_rs141349721	38073	38074	203	262	0.501901	1.81774e-07	0.269756	0.0500019	0.00029997	0.000164135	0.000281889	0.00052863
ENSG00000164161	3387	1.03964	144.446	182.041	8.25434e-05	chr4_144704944_C_G_rs6812389	58771	58772	198	253	0.519011	2.05012e-05	0.215043	0.0493559	0.00849915	0.00977413	0.0110252	0.000477761
ENSG00000164162	3094	1.05322	187.538	180.145	0.000768827	chr4_145387484_G_A_rs999023	289270	289271	192	263	0.5	0.000253732	0.12039	0.0323528	0.119388	0.118158	0.0858546	0.000383754
ENSG00000164163	3094	1.04773	191.415	181.128	0.000834199	chr4_145303127_G_A_rs12644779	204815	204816	50	53	0.10076	0.000290088	-0.12572	0.0341164	0.131987	0.132233	0.0934461	0.00036971
ENSG00000164164	3083	1.00936	193.891	184.352	0.00160137	chr4_145295009_C_G_rs7356166	114419	114420	170	213	0.404943	0.0006923	-0.0995292	0.0289069	0.264674	0.262949	0.152356	0.000323088
ENSG00000170365	3017	1.03716	197.235	181.62	2.35889e-08	chr4_145424283_A_G_rs6836749	-57571	-57570	170	207	0.606464	1.46911e-09	-0.191955	0.0303495	9.999e-05	2.9012e-06	6.7088e-06	0.000347219
ENSG00000151611	3008	1.04585	186.13	178.848	0.000566407	chr4_145620807_AG_A_rs148197870	-5186	-5185	58	63	0.119772	0.000168016	-0.141584	0.0369592	0.0871913	0.0883911	0.0688952	0.000378005
ENSG00000151612	3023	1.05297	187.356	177.577	0.00781465	chr4_145541993_T_C_rs920261	-396438	-396437	173	224	0.574144	0.00356942	0.0732331	0.0248526	0.754925	0.752681	0.302295	0.000383841
ENSG00000164167	3294	1.05674	197.212	177.198	9.87613e-05	chr4_146283383_T_C_rs13435691	107679	107680	60	64	0.121673	1.95577e-05	0.220842	0.0505566	0.0126987	0.0150435	0.0159304	0.000368867
ENSG00000250673	3323	1.04191	205.177	179.919	3.20046e-09	chr4_146195712_T_G_rs6537402	-18804	-18803	141	171	0.325095	1.1658e-10	0.39828	0.0587477	9.999e-05	3.55107e-07	9.38081e-07	0.000338764
ENSG00000120519	3438	1.03695	184.204	181.026	1.29744e-05	chr4_146520207_G_T_rs35578055	-1734	-1733	104	118	0.224335	2.23465e-06	-0.219975	0.0452254	0.00109989	0.00187955	0.00256674	0.000371536
ENSG00000151617	3299	1.02763	199.965	184.417	8.07468e-05	chr4_147443768_G_A_rs77028772	-37330	-37329	74	80	0.152091	2.26088e-05	0.264234	0.0609734	0.0126987	0.0141218	0.0150676	0.000332328
ENSG00000164168	3364	1.02897	185.232	181.117	0.00211887	chr4_148182680_G_A_rs74857490	565282	565283	27	27	0.0513308	0.00085838	0.185362	0.0548205	0.310069	0.311424	0.170197	0.000360284
ENSG00000164169	3420	1.06839	180.266	177.61	0.00470386	chr4_148035523_T_C_rs80356295	351359	351360	43	45	0.0855513	0.00196023	0.193875	0.0618401	0.545045	0.541379	0.245493	0.000417905
ENSG00000071205	3518	1.05125	180.692	177.698	0.00244353	chr4_147691065_C_CA_.	-41024	-41023	41	41	0.0779468	0.000905366	-0.282772	0.0840139	0.336566	0.333182	0.178304	0.000395899
ENSG00000151623	3839	1.03284	198.429	179.33	5.27585e-05	chr4_148933595_A_G_rs28833223	488896	488897	120	137	0.739544	1.04687e-05	0.208931	0.0462732	0.00809919	0.00883946	0.0101145	0.000340479
ENSG00000170390	2783	1.01861	127.825	180.516	0.000478285	chr4_150142697_T_G_rs10857243	64251	64252	183	237	0.45057	0.000147828	-0.145176	0.0375674	0.0544946	0.0558544	0.0478534	0.000504997
ENSG00000198589	2745	1.03695	134.26	181.383	0.00603429	chr4_151042825_C_CA_rs564843520;rs36102494	727190	727191	26	27	0.0513308	0.00291811	0.183809	0.0610449	0.546645	0.539174	0.244753	0.000509688
ENSG00000181541	2866	1.0338	124.679	178.19	0.0020996	chr4_150914500_T_C_rs13150306	332348	332349	156	191	0.363118	0.00076939	-0.14159	0.0414875	0.218278	0.216667	0.133523	0.00054344
ENSG00000145425	3263	1.02748	136.599	182.631	0.00532742	chr4_151265569_CT_C_rs763878307	165940	165941	41	41	0.0779468	0.00261332	0.10892	0.0357603	0.509649	0.504855	0.234229	0.000486212
ENSG00000270681	3222	1.04334	122.153	177.715	3.4513e-06	chr4_151107369_TC_T_rs34654028;rs397811532	-32623	-32622	49	50	0.904943	3.71328e-07	0.287878	0.0548581	0.00019998	0.000295375	0.000479952	0.000571446
ENSG00000109686	3183	1.03475	131.839	179.229	0.0216187	chr4_150351261_C_G_rs6535733	-974345	-974344	33	35	0.93346	0.0122581	-0.140104	0.0554607	0.936706	0.940187	0.349895	0.000515468
ENSG00000164142	3071	1.04634	134.951	179.657	0.000508683	chr4_151737206_G_A_rs57417986	328029	328030	69	75	0.142586	0.000153208	-0.143405	0.0371993	0.0538946	0.057403	0.0489621	0.000522092
ENSG00000251455	3067	1.05898	156.75	179.732	0.000257371	chr4_152172662_C_T_rs72736220	498178	498179	34	35	0.0665399	6.90408e-05	-0.19146	0.0471623	0.0288971	0.0318702	0.0300934	0.000467198
ENSG00000059691	3118	1.01698	194.507	187.614	0.00309037	chr4_152559776_AT_A_rs150877296	798768	798769	34	34	0.0646388	0.00161648	-0.23295	0.0729362	0.444256	0.444026	0.215439	0.000330166
ENSG00000109670	3826	1.0345	268.274	183.102	0.0006896	chr4_153195608_A_G_rs10015765	659544	659545	160	194	0.368821	0.000251255	-0.106908	0.0287093	0.154385	0.156791	0.10579	0.000253171
ENSG00000268471	3827	1.02668	265.793	182.995	0.000194334	chr4_153383397_G_A_rs10014978	847132	847133	124	136	0.258555	5.79661e-05	0.169423	0.0412882	0.0461954	0.0459733	0.0408476	0.000249283
ENSG00000170006	3923	1.05949	282.734	179.692	0.00530451	chr4_152287143_T_C_rs55820787	-392855	-392854	75	81	0.153992	0.00239739	0.140523	0.0457312	0.764024	0.758603	0.304023	0.000259465
ENSG00000164144	4020	1.05869	294.622	180.34	0.000228973	chr4_152968520_G_A_rs2102787	188565	188566	27	27	0.948669	6.19336e-05	-0.195041	0.0477238	0.049695	0.0542229	0.0467253	0.000248399
ENSG00000137460	4093	1.06364	297.092	181.095	5.09478e-09	chr4_152999893_C_T_rs6854142	63569	63570	178	211	0.598859	2.30858e-10	0.240953	0.0361856	9.999e-05	6.27221e-07	1.60214e-06	0.000250037
ENSG00000287642	4093	1.02929	310.004	184.381	0.00164573	chr4_153550731_A_ACT_rs10675010;rs397785877	613849	613850	140	165	0.313688	0.000714977	-0.225364	0.0656295	0.391261	0.385693	0.196608	0.000215519
ENSG00000109654	4128	1.05359	319.361	182.374	3.50302e-06	chr4_153222954_C_G_rs34449206	17805	17806	175	223	0.423954	5.32383e-07	-0.141447	0.0273469	0.00049995	0.000758777	0.00113786	0.000225639
ENSG00000121210	4355	1.06055	308.725	180.508	0.00764236	chr4_153772666_A_G_rs62325114	306305	306306	72	74	0.140684	0.00375268	-0.171588	0.0585516	0.89761	0.896186	0.338909	0.000238387
ENSG00000287216	4598	1.03979	303.432	180.947	0.0015099	chr4_153691595_T_C_rs6843605	35905	35906	44	45	0.914449	0.000575194	0.227131	0.0649741	0.351665	0.348824	0.184107	0.000227584
ENSG00000137462	4564	1.03687	326.262	183.678	1.32923e-10	chr4_153669472_G_A_rs75255002	-14794	-14793	33	34	0.0646388	4.55422e-12	-0.389999	0.0531636	9.999e-05	2.28442e-08	7.1499e-08	0.000209736
ENSG00000145428	4599	1.04905	307.182	181.213	3.15905e-08	chr4_153791061_C_T_rs62325139	31036	31037	104	115	0.218631	1.98252e-09	-0.406251	0.064796	9.999e-05	5.39224e-06	1.19264e-05	0.000231342
ENSG00000145423	4621	1.04067	315.482	183.182	0.00367659	chr4_154216618_C_T_rs3922395	427534	427535	108	119	0.226236	0.00173177	0.187827	0.0591959	0.676032	0.671052	0.281665	0.000219495
ENSG00000280241	4808	1.02553	323.381	183.177	0.000677643	chr4_154276531_T_A_rs10517590	327812	327813	176	230	0.562738	0.000246961	-0.143969	0.0386137	0.187481	0.187041	0.12051	0.000204142
ENSG00000197410	4782	1.04331	268.939	182.287	2.46605e-10	chr4_154418997_T_C_rs13150461	-72803	-72802	175	222	0.422053	7.7622e-12	0.389831	0.0537991	9.999e-05	3.18133e-08	9.78871e-08	0.000259591
ENSG00000171566	4814	1.04922	272.738	182.611	0.00208839	chr4_154526495_A_T_rs6834088	-23903	-23902	185	240	0.543726	0.000886647	-0.0677301	0.0200869	0.418558	0.410824	0.204922	0.00026069
ENSG00000164114	5167	1.0366	299.294	184.678	1.982e-08	chr4_155211064_G_C_rs10461238	-165750	-165749	172	221	0.420152	1.64238e-09	0.199224	0.031601	9.999e-05	3.75841e-06	8.49596e-06	0.000228441
ENSG00000164116	5467	1.04063	291.481	182.843	0.00317201	chr4_155688618_T_C_rs2340991	21769	21770	143	173	0.671103	0.00144648	-0.158981	0.04926	0.591041	0.585816	0.257876	0.000237533
ENSG00000260244	5557	1.06101	291.977	180.943	0.000143959	chr4_155077154_C_T_rs1456451	-657295	-657294	134	169	0.321293	3.70543e-05	-0.251629	0.0597127	0.0307969	0.0330073	0.0309907	0.00025241
ENSG00000061918	5555	1.03836	309.415	183.636	0.000246147	chr4_155086885_G_A_rs10008264	-672137	-672136	153	197	0.374525	7.84016e-05	-0.179255	0.0445076	0.0637936	0.0653011	0.0542492	0.000222191
ENSG00000256043	5285	1.0543	279.09	179.792	0.000452224	chr4_155933324_T_A_rs148211754	-20543	-20542	34	35	0.0665399	0.000134208	-0.198454	0.0510218	0.0988901	0.103325	0.077752	0.000258745
ENSG00000145431	5248	1.05441	209.384	176.721	0.000175003	chr4_156971889_G_A_rs28999109	89	90	50	54	0.102662	3.77533e-05	-0.272204	0.0646653	0.0269973	0.029337	0.0280537	0.000344974
ENSG00000109738	5033	1.03925	208.539	179.935	3.11128e-06	chr4_157055240_C_A_rs4458501	-20911	-20910	96	111	0.788973	3.87854e-07	0.272966	0.0521064	0.00029997	0.000478068	0.000746485	0.000330555
ENSG00000120251	4731	1.05564	175.392	175.325	0.00197333	chr4_156691139_A_T_rs17811218	-529590	-529589	81	89	0.169202	0.000646387	-0.280886	0.0811189	0.274873	0.268108	0.154472	0.000413349
ENSG00000164125	4290	1.01374	150.873	181.821	1.71e-08	chr4_158182935_T_C_rs111900262	9909	9910	73	77	0.146388	1.03046e-09	0.412597	0.0645724	9.999e-05	2.14941e-06	5.0765e-06	0.000421164
ENSG00000164124	4295	1.01977	152.484	183.111	0.00238539	chr4_157646521_T_C_rs73857682	-563966	-563965	73	76	0.144487	0.00105037	0.290156	0.0873337	0.29757	0.296141	0.164799	0.000424947
ENSG00000205208	4160	1.03425	157.453	182.497	0.000210431	chr4_159290125_C_T_rs4558822	618237	618238	48	51	0.0969582	6.20961e-05	-0.208373	0.0509939	0.0274973	0.0285713	0.0274564	0.000430963
ENSG00000171503	4158	1.03083	155.735	181.365	0.00323732	chr4_158680524_C_T_rs11559290	8184	8185	64	70	0.86692	0.00141602	0.132143	0.0408633	0.384962	0.381602	0.195246	0.000431045
ENSG00000171497	4111	1.04027	147.394	177.439	0.00086568	chr4_159223206_T_TCTTA_rs10645904;rs397804897	499809	499810	169	217	0.587453	0.000261939	0.0743281	0.0200205	0.105289	0.108265	0.0804668	0.000469124
ENSG00000052795	4121	1.02761	163.264	183.5	0.000200172	chr4_158733749_A_T_rs13150337	-35278	-35277	177	234	0.444867	6.14073e-05	-0.135976	0.0332539	0.0268973	0.0289067	0.0277363	0.000406992
ENSG00000109756	4176	1.02646	178.652	182.373	1.10747e-06	chr4_158791118_GA_G_rs139202522	-449906	-449905	146	186	0.353612	1.39633e-07	-0.146269	0.0268454	9.999e-05	0.00015609	0.000269301	0.000370582
ENSG00000145414	4997	1.03981	255.343	181.523	5.41056e-07	chr4_163180372_T_A_rs1479090	13481	13482	87	94	0.821293	5.65579e-08	-0.326232	0.0579481	9.999e-05	9.53193e-05	0.000170667	0.000270454
ENSG00000198498	4607	1.05348	216.391	178.593	0.000743029	chr4_162946190_G_C_rs62333197	-548501	-548500	47	50	0.095057	0.000229017	-0.191995	0.0512169	0.129487	0.131349	0.092996	0.000332865
ENSG00000145416	4971	1.05284	248.748	177.781	3.55576e-16	chr4_164644359_A_C_rs17045306	790180	790181	125	153	0.290874	4.42065e-19	0.671686	0.0682411	9.999e-05	1.76554e-14	1.15652e-13	0.000289015
ENSG00000248771	5792	1.03369	317.891	184.23	1.98072e-06	chr4_164739634_G_A_rs72694043	-14431	-14430	193	250	0.524715	3.15155e-07	0.270619	0.0512366	0.00029997	0.000483964	0.000755064	0.000213116
ENSG00000183439	5734	1.03971	326.787	184.249	1.04469e-05	chr4_164977530_C_T_rs74651789	-139	-138	38	39	0.0741445	2.13712e-06	-0.537507	0.110286	0.00239976	0.0026734	0.00351059	0.000211268
ENSG00000109466	5595	1.0337	309.86	181.294	0.000170635	chr4_165224668_G_A_rs12513327	17106	17107	36	38	0.0722433	4.59682e-05	0.256916	0.0617435	0.0446955	0.0459512	0.0408391	0.000218649
ENSG00000170088	5597	1.04668	318.717	181.352	0.00397919	chr4_166050354_T_C_rs10003578	841804	841805	160	202	0.38403	0.00179855	0.0794579	0.0251334	0.708129	0.702026	0.289199	0.000221354
ENSG00000052802	5978	1.05971	298.733	179.898	0.00852555	chr4_164977530_C_T_rs74651789	-350140	-350139	38	39	0.0741445	0.00419744	0.204775	0.0707551	0.912209	0.913918	0.343519	0.000245734
ENSG00000109472	5998	1.03922	300.052	179.824	4.1949e-08	chr4_165449605_T_C_rs10223009	70596	70597	88	100	0.190114	2.40102e-09	0.444568	0.0713101	9.999e-05	7.94967e-06	1.70739e-05	0.000229737
ENSG00000038295	5709	1.04436	271.205	182.493	0.000138238	chr4_166048493_T_C_rs1503298	175255	175256	188	244	0.463878	3.81577e-05	0.167949	0.039923	0.0281972	0.0311901	0.02957	0.000258266
ENSG00000196104	4912	1.03856	189.122	178.539	6.58049e-19	chr4_167031995_A_G_rs1427624	-202500	-202499	167	218	0.585551	2.92045e-22	0.568312	0.0521559	9.999e-05	2.98131e-17	2.59084e-16	0.000363706
ENSG00000137628	4636	1.04691	308.55	182.535	0.00395461	chr4_168797371_G_A_rs6856258	478618	478619	151	179	0.340304	0.00184837	-0.105997	0.0336168	0.694831	0.687597	0.285591	0.000228808
ENSG00000181381	4561	1.02657	292.296	183.256	0.003944	chr4_168641614_C_T_rs3109203	161099	161100	75	83	0.157795	0.00188145	0.181433	0.0576402	0.680632	0.674418	0.282468	0.000226606
ENSG00000129116	4334	1.0808	251.488	176.582	1.7369e-07	chr4_168840114_T_A_rs76321831	8085	8086	77	81	0.153992	9.44121e-09	0.287396	0.0480814	9.999e-05	1.8722e-05	3.79691e-05	0.000310751
ENSG00000145439	4500	1.0363	285.465	182.238	0.000894005	chr4_169876623_C_T_rs76765097	866367	866368	46	49	0.0931559	0.000328054	-0.19773	0.0541494	0.217578	0.210606	0.131034	0.000239281
ENSG00000154447	4820	1.03744	310.344	185.166	3.38588e-07	chr4_169345590_T_C_rs72710307	74633	74634	47	48	0.0912548	4.46275e-08	0.279449	0.0492287	0.00019998	7.33688e-05	0.00013422	0.000220884
ENSG00000137601	4340	1.05625	248.683	180.123	3.54034e-14	chr4_169612585_G_T_rs10520157	1	2	64	68	0.129278	1.70656e-16	0.349716	0.0390494	9.999e-05	2.05164e-12	1.06061e-11	0.000292106
ENSG00000109572	4323	1.03274	253.067	182.748	1.13262e-05	chr4_169090142_A_G_rs62332694	-530437	-530436	35	39	0.0741445	2.13137e-06	0.222299	0.0456058	0.00159984	0.00232971	0.00311586	0.0002669
ENSG00000056050	4349	1.03497	216.229	179.899	0.000491958	chr4_169106008_A_AT_rs570716326;rs35495176;rs397756293	-651937	-651936	80	89	0.169202	0.000148835	0.173902	0.0450217	0.090491	0.091848	0.0709037	0.000314554
ENSG00000198948	4440	1.05028	186.915	178.052	5.10646e-09	chr4_170027468_T_C_rs3806825	23683	23684	151	185	0.351711	1.62736e-10	0.219148	0.0326077	9.999e-05	4.65102e-07	1.20661e-06	0.000381587
ENSG00000109576	4431	1.06033	158.877	175.981	0.00220854	chr4_169340780_G_T_rs6553428	-749177	-749176	79	88	0.8327	0.000757022	-0.205059	0.0600029	0.274373	0.269404	0.154919	0.000462827
ENSG00000109586	3995	1.06523	233.626	179.996	0.000238798	chr4_173328442_A_T_rs6832850	159630	159631	163	200	0.619772	6.40166e-05	0.109217	0.0267781	0.0411959	0.0436417	0.0391257	0.000319455
ENSG00000245213	3995	1.04497	237.904	181.306	0.00251072	chr4_173259171_A_G_rs4323082	89518	89519	175	215	0.591255	0.00105206	0.120133	0.0361637	0.434857	0.428396	0.210632	0.000294962
ENSG00000164104	3935	1.05252	271.46	183.092	0.00529445	chr4_174096684_A_G_rs11133030	763011	763012	32	34	0.935361	0.00262744	0.181838	0.0597338	0.750325	0.745765	0.300503	0.000264575
ENSG00000272870	3932	1.02862	281.299	185.929	0.00324297	chr4_173850719_C_T_rs79136864	479997	479998	30	30	0.0570342	0.0016256	-0.422635	0.132397	0.584242	0.586165	0.257948	0.000237001
ENSG00000164105	3930	1.0458	261.008	183.114	0.00216538	chr4_172844576_G_A_rs13112941	-526379	-526378	191	251	0.522814	0.000939707	0.123692	0.0368684	0.414559	0.409967	0.20464	0.000269549
ENSG00000288025	3975	1.04127	265.139	182.81	0.0054353	chr4_174209093_G_C_rs10520274	811322	811323	30	32	0.0608365	0.00268739	0.344597	0.113465	0.754625	0.750527	0.301954	0.000261648
ENSG00000164106	3985	1.05687	257.893	181.235	0.00404918	chr4_173834634_C_CTGTT_rs143668088	435517	435518	32	32	0.0608365	0.00182905	0.237903	0.0753736	0.629537	0.62488	0.269073	0.000282209
ENSG00000286039	4031	1.0458	271.218	182.545	0.000473654	chr4_173492497_C_A_rs4695843	-16013	-16012	151	186	0.646388	0.000159185	0.15189	0.039503	0.106389	0.107441	0.0801603	0.000259405
ENSG00000237125	4080	1.03911	282.012	182.527	0.00327614	chr4_172561058_C_G_rs4247208	-967394	-967393	66	73	0.861217	0.00148716	-0.364749	0.11331	0.59624	0.586238	0.257948	0.000244346
ENSG00000164107	4084	1.03286	290.642	184.279	0.00378758	chr4_172560563_G_A_rs12506997	-969667	-969666	66	73	0.861217	0.00184971	-0.400518	0.127032	0.654535	0.654668	0.277142	0.000232489
ENSG00000164117	5041	1.03962	345.462	182.742	0.0014089	chr4_174441025_T_C_rs4613542	157357	157358	139	169	0.321293	0.000565375	-0.106407	0.030397	0.370763	0.366566	0.190242	0.000199791
ENSG00000164118	5044	1.03673	360.481	184.738	0.00249917	chr4_174818803_C_T_rs28572132	519732	519733	138	161	0.306084	0.00116602	0.0991315	0.0301164	0.581342	0.577745	0.255688	0.000189748
ENSG00000150625	4920	1.04528	306.179	184.198	1.1063e-05	chr4_175705121_G_A_rs12640626	-107144	-107143	182	235	0.553232	2.27531e-06	0.246163	0.0506508	0.00189981	0.00256266	0.00338012	0.00022942
ENSG00000150627	4543	1.04527	286.491	180.6	0.00069996	chr4_176130824_T_C_rs5016796	64982	64983	182	238	0.452472	0.000231519	-0.21837	0.058298	0.161584	0.16534	0.110058	0.00024518
ENSG00000164122	4754	1.02552	293.81	181.963	6.13284e-15	chr4_176265776_C_T_rs1454166	-3447	-3446	190	253	0.519011	3.12053e-17	-0.531376	0.0576815	9.999e-05	8.93826e-13	4.82871e-12	0.000224682
ENSG00000289149	4838	1.04525	303.274	182.219	0.00137182	chr4_176655159_C_T_rs76504470	335375	335376	33	35	0.0665399	0.000538217	0.349996	0.0995883	0.325867	0.319398	0.173212	0.000231594
ENSG00000129128	4838	1.04422	316.828	182.945	2.73378e-07	chr4_176319985_C_T_rs2305506	18	19	57	60	0.114068	2.88576e-08	-0.227189	0.0394287	9.999e-05	5.6179e-05	0.000105021	0.000220984
ENSG00000289520	4879	1.03338	302.888	181.696	3.71441e-05	chr4_176367785_G_A_rs2333452	26686	26687	148	175	0.3327	7.9455e-06	-0.219703	0.0479817	0.00809919	0.00949285	0.0107553	0.000223451
ENSG00000150630	5390	1.04725	359.409	183.443	1.02128e-05	chr4_176704741_T_A_rs80318329	-88182	-88181	48	50	0.095057	1.97728e-06	0.407441	0.0833076	0.00279972	0.00275355	0.00360158	0.000196641
ENSG00000038002	5421	1.02655	318.001	184.638	1.29978e-28	chr4_177435307_T_C_rs1105059	-7131	-7130	153	188	0.357414	9.23396e-33	-0.483128	0.0339355	9.999e-05	8.6567e-27	1.9222e-25	0.000208277
ENSG00000177822	6252	1.02759	677.945	188.805	0.000105158	chr4_182109239_CT_C_rs202182542	-34650	-34649	169	208	0.395437	3.78863e-05	-0.257059	0.0610799	0.0628937	0.0631912	0.0527919	9.80253e-05
ENSG00000218336	5949	1.05428	564.916	182.738	2.12998e-05	chr4_181418705_G_T_rs6816057	-824698	-824697	100	115	0.218631	4.42838e-06	0.221314	0.0469698	0.00789921	0.0091863	0.0104668	0.000127837
ENSG00000129187	6021	1.04799	664.93	185.702	1.38019e-10	chr4_182916950_C_T_rs4371655	-430	-429	106	122	0.231939	6.20806e-12	0.212083	0.0291173	9.999e-05	4.12903e-08	1.24934e-07	0.00010654
ENSG00000251359	5959	1.04097	675.129	185.999	0.000585551	chr4_182604861_A_G_rs149781538	-494339	-494338	25	28	0.0532319	0.000233278	-0.454109	0.121298	0.308369	0.307628	0.168847	0.000102672
ENSG00000151718	5958	1.05613	616.847	182.538	4.37784e-05	chr4_183328337_C_T_rs2048472	228844	228845	77	82	0.155894	1.00883e-05	-0.150314	0.0332276	0.0208979	0.0212166	0.0213722	0.000117737
ENSG00000168564	6135	1.05395	656.383	184.714	0.00308519	chr4_182890334_G_A_rs7278	-554302	-554301	83	90	0.171103	0.00148194	-0.126199	0.0391909	0.860814	0.856571	0.329293	0.000109916
ENSG00000168556	6125	1.03745	669.167	186.662	7.8531e-05	chr4_183630279_T_C_rs6830164	125220	125221	183	235	0.446768	2.45454e-05	-0.123894	0.02872	0.0441956	0.0450868	0.0401912	0.000102454
ENSG00000182552	6011	1.04459	635.483	183.852	0.000421496	chr4_183622693_C_T_.	-36493	-36492	48	48	0.0912548	0.000146933	0.224664	0.058113	0.216078	0.216705	0.133523	0.000110311
ENSG00000168538	6012	1.05896	653.888	184.308	0.00129281	chr4_182794157_G_C_rs6817534	-865137	-865136	198	257	0.511407	0.00054099	0.0887517	0.0252639	0.549945	0.543825	0.246241	0.000112027
ENSG00000173320	6113	1.02708	644.11	187.833	0.000814271	chr4_184613747_C_A_rs74634278	708439	708440	40	40	0.0760456	0.000362895	0.249955	0.0689734	0.40336	0.395117	0.199541	0.000103009
ENSG00000180712	6776	1.0287	684.957	187.586	7.74953e-05	chr4_184265268_G_A_rs877379	-88710	-88709	172	221	0.579848	2.53239e-05	0.167486	0.0388928	0.0466953	0.0469194	0.0415294	9.73657e-05
ENSG00000249096	6738	1.05906	679.061	186.445	0.00114516	chr4_184384963_C_T_rs1342852	15092	15093	144	174	0.330798	0.000507674	0.18723	0.0530272	0.518348	0.513088	0.236813	0.000107906
ENSG00000270426	6416	1.02259	671.941	189.149	4.14671e-13	chr4_184475241_G_A_rs17075872	2631	2632	60	62	0.117871	1.41093e-14	0.786376	0.0950486	9.999e-05	1.67888e-10	6.9881e-10	9.73322e-05
ENSG00000168310	6407	1.05992	597.173	183.283	0.000179048	chr4_184687740_G_A_rs139879658	213189	213190	40	41	0.0779468	5.34537e-05	-0.161217	0.0390959	0.0849915	0.0862506	0.0677229	0.000123021
ENSG00000271646	6407	1.06225	623.671	184.049	0.00145992	chr4_184792414_A_G_rs10022018	317611	317612	180	244	0.463878	0.000616305	0.14566	0.0419024	0.578142	0.570132	0.253445	0.000118626
ENSG00000164305	6096	1.06946	603.013	184.249	0.00017679	chr4_184733513_A_C_rs2871416	84003	84004	91	97	0.815589	5.51207e-05	-0.160624	0.0390244	0.0819918	0.0837873	0.0661889	0.000125361
ENSG00000164306	6094	1.05424	586.336	185.102	9.65716e-06	chr4_184650403_C_T_rs12108497	664	665	128	142	0.269962	2.06172e-06	0.184484	0.0377914	0.00269973	0.00416404	0.00520043	0.000123154
ENSG00000151725	6098	1.07044	580.587	183.659	1.33246e-05	chr4_184671961_C_T_rs183990936	-62170	-62169	61	65	0.123574	2.72483e-06	-0.371214	0.077012	0.00579942	0.00530243	0.00644936	0.000130583
ENSG00000151726	6133	1.0601	586.425	183.186	0.00584478	chr4_184098038_C_T_rs6826232	-727931	-727930	107	117	0.222433	0.00295114	-0.109283	0.0363373	0.960604	0.96376	0.355566	0.000125345
ENSG00000151729	6643	1.03944	695.994	188.104	0.00123799	chr4_184559745_T_C_rs72707939	-583534	-583533	127	151	0.287072	0.000586857	-0.153063	0.043857	0.564344	0.559749	0.250672	9.91196e-05
ENSG00000164323	6685	1.0276	667.27	186.759	2.49106e-14	chr4_185161245_G_C_rs4318688	-42756	-42755	172	224	0.574144	3.90231e-16	0.155901	0.0176563	9.999e-05	8.28041e-12	4.02253e-11	9.9597e-05
ENSG00000109762	6673	1.03751	633.233	184.552	0.00157962	chr4_185210390_GCGGGCCCGGCCGTGGACGCGAGCGTTCCCCGGCGCCCGCGCGCGGCGGGCTC_G_.	791	792	40	41	0.0779468	0.000686152	0.161701	0.0469291	0.623938	0.61636	0.266585	0.00010829
ENSG00000109771	6646	1.02524	721.986	189.617	0.000209339	chr4_185254850_GA_G_rs71957076;rs398093071	-124169	-124168	60	64	0.121673	8.49481e-05	-0.201575	0.0503036	0.130687	0.132182	0.093422	9.13604e-05
ENSG00000186352	6624	1.04958	662.04	186.486	2.97112e-05	chr4_185434793_C_T_rs4861666	37951	37952	132	150	0.714829	8.06759e-06	-0.146367	0.0319902	0.0140986	0.0156831	0.016527	0.000107527
ENSG00000109775	6617	1.06049	603.059	182.483	6.10935e-05	chr4_185239356_A_G_rs372223737	-186609	-186608	33	33	0.0627376	1.4802e-05	-0.256519	0.0578506	0.0275972	0.0288305	0.0276867	0.000122028
ENSG00000205129	6619	1.0364	660.635	187.573	3.62984e-10	chr4_185395675_A_G_rs4862524	-30627	-30626	103	113	0.785171	2.36287e-11	-0.337505	0.0478286	9.999e-05	1.35519e-07	3.80642e-07	0.000103438
ENSG00000249679	6725	1.05926	605.379	183.779	7.96399e-05	chr4_185567188_A_T_rs62344690	95772	95773	148	181	0.344106	2.1533e-05	0.264128	0.0607853	0.0366963	0.0382877	0.0351355	0.000121113
ENSG00000168491	6727	1.03046	622.881	184.762	6.17969e-07	chr4_185470714_T_C_rs28581909	-981	-980	83	95	0.180608	8.60734e-08	0.384147	0.0692648	0.00029997	0.000298926	0.000485582	0.00010767
ENSG00000154553	6750	1.03825	681.573	187.773	1.55975e-19	chr4_185555931_A_C_rs4356950	20423	20424	148	182	0.346008	5.96635e-22	0.557832	0.051675	9.999e-05	2.56098e-17	2.24285e-16	0.000100842
ENSG00000154556	6392	1.02816	706.126	188.758	1.00306e-10	chr4_185776340_T_C_rs2310357	-34555	-34554	132	163	0.690114	6.4112e-12	0.273527	0.0375811	9.999e-05	4.40154e-08	1.3254e-07	9.42857e-05
ENSG00000164342	6249	1.04964	592.67	183.847	0.00514236	chr4_185523544_A_C_rs4862543	-545613	-545612	56	60	0.885932	0.00259347	0.171537	0.0562745	0.947105	0.948218	0.351792	0.000120137
ENSG00000109794	6234	1.04855	582.787	183.499	0.000172556	chr4_186104798_G_A_rs114861951	-40130	-40129	112	129	0.245247	5.175e-05	0.278124	0.0673151	0.0811919	0.0836853	0.0661321	0.000121763
ENSG00000145476	6301	1.05891	569.144	181.842	7.13015e-11	chr4_186212422_A_C_rs6842047	20854	20855	63	65	0.876426	1.71835e-12	-0.464234	0.0619115	9.999e-05	1.45079e-08	4.64914e-08	0.000128685
ENSG00000164344	6215	1.04319	639.296	186.247	9.39395e-07	chr4_186201165_T_G_rs3736455	-26343	-26342	153	186	0.646388	1.56113e-07	-0.264421	0.0487327	0.00039996	0.000427661	0.000673934	0.000109179
ENSG00000083857	6301	1.05185	592.742	184.695	0.000315984	chr4_185938644_G_A_rs57364954	-658588	-658587	72	80	0.152091	0.000109426	-0.136958	0.0347396	0.151285	0.15273	0.103733	0.000120938
ENSG00000109536	3612	1.0393	235.267	179.295	0.00147032	chr4_189938258_G_A_rs13123662	-2615	-2614	132	147	0.279468	0.000525676	-0.10429	0.0296189	0.279972	0.274985	0.156855	0.00029306
ENSG00000260774	3477	1.04615	199.634	173.452	0.00450603	chr5_985572_G_C_rs172886	768292	768293	189	250	0.475285	0.00164161	0.183694	0.0575985	0.582442	0.573369	0.25443	0.000352776
ENSG00000164366	3480	1.02664	211.319	177.259	6.95109e-07	chr5_210663_T_TGA_rs201848017;rs36212233	-7491	-7490	53	53	0.10076	5.28772e-08	0.25263	0.0447683	0.00019998	0.000114782	0.000202874	0.000313491
ENSG00000286001	3480	1.07155	196.776	171.627	0.00360981	chr5_728680_G_A_rs201140461	510381	510382	39	39	0.0741445	0.00118207	-0.485301	0.147617	0.483752	0.475292	0.225037	0.000386467
ENSG00000073578	3480	1.06098	201.633	173.348	9.12534e-07	chr5_201949_T_C_rs12187688	-16372	-16371	200	251	0.522814	5.2186e-08	-0.194955	0.0345319	9.999e-05	0.000106012	0.000188376	0.000365436
ENSG00000249915	3639	1.04204	225.304	176.664	3.75564e-13	chr5_217084_T_C_rs62346522	-54563	-54562	63	64	0.121673	1.48599e-15	-0.354892	0.04115	9.999e-05	3.1337e-11	1.42303e-10	0.00030864
ENSG00000063438	3733	1.04383	248.965	177.404	0.000142538	chr5_239192_A_G_rs11740220	-82523	-82522	172	202	0.61597	3.06118e-05	-0.299163	0.0702173	0.0255974	0.0295407	0.0282293	0.000280871
ENSG00000221990	4080	1.04244	286.765	177.866	0.0118567	chr5_776177_C_A_rs7734567	333016	333017	27	27	0.0513308	0.00588081	-0.311807	0.112065	0.959904	0.964399	0.355667	0.000242802
ENSG00000180104	4092	1.03852	293.136	178.715	1.04611e-11	chr5_464062_C_G_rs2434695	17912	17913	181	232	0.441065	1.12524e-13	-0.227394	0.0286279	9.999e-05	1.41717e-09	5.21725e-09	0.000234646
ENSG00000188242	4190	1.05354	281.196	175.586	0.000923225	chr5_1204551_G_T_rs12515098	731452	731453	195	260	0.494297	0.000262476	0.118717	0.0319816	0.210079	0.207163	0.129592	0.000256215
ENSG00000225138	4196	1.08319	279.834	173.838	2.3643e-26	chr5_463783_A_G_rs2561666	-13192	-13191	158	189	0.640684	6.25528e-32	0.654066	0.0468005	9.999e-05	7.51808e-26	1.4983e-24	0.000281234
ENSG00000066230	4374	1.0474	320.962	178.161	0.000537088	chr5_457134_G_T_rs2672755	-67189	-67188	186	239	0.454373	0.000153244	-0.14501	0.0376162	0.144286	0.142452	0.0985927	0.00022029
ENSG00000112877	4662	1.03035	361.992	182.042	0.00594711	chr5_763692_C_T_rs890955	151351	151352	117	130	0.247148	0.00292049	-0.156532	0.0519904	0.879912	0.878618	0.334491	0.000185194
ENSG00000171368	5005	1.04883	370.318	179.427	2.13991e-07	chr5_784991_T_G_rs890959	91638	91639	95	98	0.186312	1.58188e-08	-0.434698	0.0739469	9.999e-05	4.89123e-05	9.24172e-05	0.000191781
ENSG00000206077	5334	1.04127	410.738	180.741	8.02571e-05	chr5_733094_G_T_rs148180803	-51616	-51615	36	36	0.0684411	1.85207e-05	0.605388	0.13818	0.0249975	0.0276582	0.0267398	0.000168914
ENSG00000188818	5520	1.05811	400.608	178.391	0.000395658	chr5_829431_C_T_rs201559114	-21556	-21555	50	50	0.095057	0.000107817	-0.273191	0.0692285	0.125587	0.128112	0.0913927	0.000182371
ENSG00000028310	5725	1.05348	415.239	177.806	0.00255583	chr5_659490_G_A_rs1689671	-233312	-233311	105	123	0.23384	0.00095827	0.0942814	0.0281501	0.634637	0.632136	0.2709	0.000173487
ENSG00000071539	5725	1.03276	465.76	183.096	0.00130276	chr5_436550_A_G_rs349583	-456335	-456334	184	229	0.564639	0.000523016	0.196749	0.0558553	0.445455	0.439215	0.213845	0.000145036
ENSG00000113504	6538	1.06994	455.743	176.434	2.36361e-08	chr5_1109477_C_G_rs4639275	-2587	-2586	146	177	0.663498	8.47174e-10	0.249642	0.0388529	9.999e-05	4.69205e-06	1.04556e-05	0.000166104
ENSG00000049656	6539	1.05198	566.473	182.03	2.1257e-05	chr5_1722863_G_A_rs12515829	377763	377764	184	231	0.560836	4.23253e-06	0.127385	0.0269769	0.00829917	0.00929681	0.0105799	0.000126597
ENSG00000286388	6539	1.05862	571.692	181.338	0.000190087	chr5_1351423_G_A_rs37008	6225	6226	175	218	0.414449	5.22446e-05	-0.160174	0.0387895	0.0887911	0.0879788	0.0686783	0.000127999
ENSG00000153395	6484	1.04093	600.409	184.528	0.00061034	chr5_1899536_G_C_rs62335825	375575	375576	39	40	0.0760456	0.000230919	-0.214769	0.0573259	0.285371	0.288257	0.161849	0.000115435
ENSG00000171421	6889	1.05478	649.998	184.039	8.42794e-06	chr5_1816845_G_A_rs113267847	17007	17008	109	131	0.249049	1.64676e-06	0.1413	0.0286569	0.00439956	0.0040094	0.00502176	0.000111276
ENSG00000145494	6888	1.04481	643.208	183.816	0.000219009	chr5_1787212_C_T_rs58370287	-14196	-14195	59	63	0.119772	6.9102e-05	-0.167387	0.0412347	0.116188	0.117847	0.0856765	0.000109061
ENSG00000170561	8130	1.04753	680.819	184.179	0.000818583	chr5_3508427_A_C_rs17635181	756749	756750	122	144	0.273764	0.000318937	0.305739	0.0835524	0.410259	0.404426	0.202626	0.000103905
ENSG00000186493	8128	1.05725	687.023	183.915	0.00299032	chr5_2739185_G_T_rs2962566	-12947	-12946	184	245	0.465779	0.0013961	-0.257701	0.0795861	0.860014	0.859912	0.33006	0.000106074
ENSG00000170549	6688	1.05957	523.385	183.642	0.000660997	chr5_3619619_G_A_rs71594968	23786	23787	25	27	0.0513308	0.000244399	-0.545097	0.14609	0.269273	0.26614	0.153621	0.000140213
ENSG00000164151	5381	1.03735	501.532	188.989	8.97169e-05	chr5_6278112_T_A_rs114589459	855434	855435	89	93	0.176806	3.19868e-05	-0.103828	0.0244309	0.0370963	0.0385423	0.035283	0.000136654
ENSG00000133398	6148	1.04386	464.382	185.278	0.000103004	chr5_6352911_T_C_rs271418	-25637	-25636	154	184	0.65019	3.1199e-05	-0.12566	0.029526	0.039896	0.0400844	0.0363934	0.00015061
ENSG00000215218	6050	1.03894	442.322	184.459	0.00272703	chr5_6444928_A_AT_rs59844308;rs529127389;rs397756536	-3932	-3931	103	115	0.218631	0.00127723	-0.179727	0.0550537	0.689931	0.686146	0.285283	0.000155714
ENSG00000037474	5971	1.0564	376.842	178.881	3.19124e-12	chr5_6604092_A_G_rs2303709	-28953	-28952	123	147	0.279468	2.81965e-14	-0.213131	0.0261061	9.999e-05	3.68382e-10	1.46212e-09	0.000192867
ENSG00000145545	5971	1.03449	408.819	183.015	0.00150792	chr5_6344942_G_A_rs17831594	-288515	-288514	79	87	0.165399	0.000617307	0.191944	0.0552242	0.450555	0.443691	0.215434	0.00016614
ENSG00000112941	6011	1.05894	395.222	180.277	0.000131991	chr5_6823000_C_G_rs62351784	109567	109568	29	30	0.0570342	3.23765e-05	-0.211299	0.0497534	0.0370963	0.0415853	0.0375627	0.000185323
ENSG00000251365	5944	1.03702	410.313	183.457	0.00449246	chr5_6310218_ATAC_A_rs34231592;rs71979193	-455712	-455711	86	92	0.174905	0.00219748	-0.235192	0.0758716	0.830917	0.833089	0.323585	0.000166857
ENSG00000078295	6158	1.06488	332.901	176.042	8.50005e-14	chr5_7746770_A_G_rs72712211	350631	350632	185	242	0.460076	2.2058e-16	0.362935	0.0407026	9.999e-05	5.68719e-12	2.79893e-11	0.000223977
ENSG00000215217	6339	1.03475	321.772	180.608	1.64028e-09	chr5_7843121_A_C_rs326194	-8031	-8030	181	235	0.446768	5.76384e-11	-0.326448	0.0472937	9.999e-05	3.14648e-07	8.39459e-07	0.000211249
ENSG00000124279	6312	1.05164	306.281	178.669	0.00521464	chr5_7335483_G_A_rs75759639	-533549	-533548	45	47	0.0893536	0.00228269	0.224675	0.0727558	0.785021	0.782873	0.310507	0.000233873
ENSG00000124275	6313	1.05482	287.239	176.926	2.11645e-15	chr5_7870860_A_G_rs1801394	1711	1712	183	236	0.551331	3.10028e-18	-0.232055	0.024283	9.999e-05	1.26968e-13	7.6343e-13	0.00025181
ENSG00000247516	6119	1.03876	318.859	179.946	0.00298673	chr5_7475294_A_G_rs17229159	-982200	-982199	31	31	0.0589354	0.00123357	0.338346	0.103314	0.60424	0.597678	0.261332	0.000215878
ENSG00000112902	5504	1.0487	425.322	183.922	2.87401e-05	chr5_9533742_T_C_rs268550	-12334	-12333	91	103	0.804183	6.7126e-06	-0.2747	0.0594907	0.00809919	0.009596	0.0108503	0.000166916
ENSG00000250786	5503	1.03589	445.487	186.896	7.55682e-21	chr5_9549347_A_G_rs431288	3061	3062	79	87	0.165399	1.52492e-23	0.421593	0.0372665	9.999e-05	7.82334e-19	7.99341e-18	0.000153138
ENSG00000150756	5417	1.0444	480.783	184.723	0.000335465	chr5_10218457_C_T_rs34302973	-31441	-31440	135	170	0.323194	0.00011732	0.136088	0.0346771	0.129287	0.134509	0.0947225	0.000145718
ENSG00000150753	5417	1.04623	487.515	185.39	1.36495e-06	chr5_10249678_G_T_rs2548551	-252	-251	74	81	0.846008	2.24112e-07	0.145657	0.0272151	0.00089991	0.000464861	0.00072707	0.000144519
ENSG00000164237	5434	1.05872	474.873	183.237	0.00170174	chr5_9447331_G_T_rs116502519	-860572	-860571	31	32	0.0608365	0.000714952	0.251613	0.0732735	0.525347	0.527393	0.241182	0.000154139
ENSG00000259802	5415	1.02769	522.981	187.943	0.00440991	chr5_10004933_G_A_rs2157953	-348669	-348668	44	49	0.0931559	0.00243275	-0.316289	0.103085	0.89661	0.89606	0.338907	0.000127109
ENSG00000145495	5414	1.01158	522.586	188.173	0.000695283	chr5_10034250_T_C_rs10474658	-319454	-319453	191	256	0.513308	0.000307633	0.0949124	0.0258682	0.30247	0.299391	0.165797	0.00012076
ENSG00000164236	5147	1.02797	493.799	187.634	0.00018046	chr5_11502194_AT_A_rs5865950	938123	938124	121	138	0.262357	6.5894e-05	-0.161674	0.0397103	0.0762924	0.0786845	0.0630281	0.000134743
ENSG00000112977	5014	1.03317	502.36	190.304	1.05864e-06	chr5_10680885_G_A_rs5745297	-80350	-80349	44	44	0.0836502	2.41786e-07	0.300786	0.0563643	0.00049995	0.000408148	0.000646435	0.000134646
ENSG00000039139	4876	1.03238	249.938	181.247	2.17963e-09	chr5_14022486_G_GTT_rs70964531;rs397715516	307623	307624	191	259	0.507605	8.68949e-11	0.444548	0.0650779	9.999e-05	3.36759e-07	8.9422e-07	0.000269932
ENSG00000038382	4848	1.03465	306.901	182.693	0.00155815	chr5_14056029_G_A_rs13182111	-87314	-87313	184	232	0.558935	0.000634007	0.0735754	0.0212146	0.369563	0.363708	0.189222	0.000221414
ENSG00000145569	3992	1.04488	314.38	185.9	8.41589e-09	chr5_14534885_G_A_rs26217	-46908	-46907	56	58	0.110266	6.9817e-10	0.671346	0.103917	9.999e-05	1.45799e-06	3.53377e-06	0.00022316
ENSG00000154124	3974	1.03155	280.827	183.154	0.0161443	chr5_13941072_C_CACCAGG_rs111690893;rs70964523	-723647	-723646	34	35	0.93346	0.00946608	0.155085	0.0592266	0.987101	0.988889	0.361564	0.000239616
ENSG00000286970	4003	1.03214	291.035	184.508	0.00720554	chr5_14494361_C_T_rs75539485	-234227	-234226	29	30	0.0570342	0.00388007	-0.281675	0.0964729	0.870313	0.871514	0.332882	0.000231643
ENSG00000154122	4025	1.01735	280.738	184.399	0.000234983	chr5_14816513_T_C_rs27353	60624	60625	180	225	0.427757	7.69269e-05	0.113878	0.0282412	0.0587941	0.0604398	0.0510912	0.000229039
ENSG00000183580	3306	1.03728	219.674	181.694	0.00205188	chr5_15114711_G_A_rs32453	-385470	-385469	38	40	0.0760456	0.000842905	-0.209622	0.0618991	0.349065	0.345419	0.182892	0.000311883
ENSG00000173545	4405	1.02677	379.558	185.755	0.000187905	chr5_16566384_CAT_C_rs66499039;rs56202478	100583	100584	170	206	0.391635	6.33545e-05	-0.131623	0.032251	0.0607939	0.0633807	0.0529268	0.000174623
ENSG00000289112	4405	1.02002	365.138	185.633	0.000789397	chr5_16613181_A_C_rs71609316	147291	147292	31	32	0.0608365	0.000323131	0.299822	0.0820153	0.237176	0.241908	0.143966	0.000177631
ENSG00000246214	4318	1.0275	373.861	186.047	0.00159458	chr5_17209851_AT_A_rs200193914	593692	593693	41	41	0.0779468	0.000729053	-0.232054	0.0676879	0.442756	0.435965	0.212868	0.000177697
ENSG00000154153	4317	1.05009	365.395	183.476	0.000128146	chr5_16512360_A_G_rs334471	-104638	-104637	172	208	0.604563	3.66843e-05	0.123658	0.0293274	0.0365963	0.0383719	0.0351808	0.000195115
ENSG00000145555	4351	1.04171	395.683	185.86	8.91948e-05	chr5_16608765_C_T_rs890824	-327524	-327523	87	93	0.176806	2.7252e-05	0.211911	0.0494118	0.0267973	0.0296108	0.0282772	0.00017558
ENSG00000176788	4682	1.05341	387.455	184.189	1.68272e-07	chr5_18175571_GT_G_rs149248177	957939	957940	111	130	0.247148	1.83732e-08	0.231734	0.039615	9.999e-05	3.80603e-05	7.33128e-05	0.000185889
ENSG00000040731	5123	1.04442	193.001	180.125	5.734e-06	chr5_24026757_C_G_rs62349712	-618222	-618221	193	250	0.524715	8.07248e-07	-0.334954	0.065881	0.00069993	0.00080185	0.00119515	0.000362947
ENSG00000113360	4988	1.05741	447.612	180.644	0.000360043	chr5_31505861_G_A_rs11749964	-26249	-26248	150	189	0.640684	0.000106652	-0.0985379	0.0249526	0.126287	0.13042	0.0925478	0.000162876
ENSG00000082213	4988	1.03858	475.89	184.599	2.20132e-05	chr5_31552631_C_T_rs10520987	20329	20330	175	229	0.435361	5.13984e-06	-0.116402	0.0248817	0.00729927	0.00859451	0.0098703	0.000144572
ENSG00000133401	5007	1.05351	484.169	183.683	0.000422388	chr5_31663063_C_T_rs13176899	23931	23932	145	182	0.653992	0.000146256	0.115733	0.0299268	0.165083	0.165535	0.110148	0.000148807
ENSG00000250764	5050	1.05414	514.633	186.672	0.00245623	chr5_31799895_A_T_rs35213564	-322047	-322046	136	161	0.306084	0.00121321	0.199415	0.0608	0.706929	0.697718	0.288098	0.000140269
ENSG00000113384	5101	1.02823	475.413	185.393	0.000456677	chr5_32457651_T_C_rs637396	283331	283332	192	254	0.48289	0.000171604	0.12397	0.0324083	0.182682	0.184418	0.119211	0.00014007
ENSG00000272086	5101	1.03287	480.186	186.184	0.00372453	chr5_31918574_A_G_rs4867398	-255898	-255897	113	129	0.754753	0.00191582	0.140783	0.0448048	0.824518	0.824767	0.321436	0.000140729
ENSG00000150712	5277	1.05049	480.627	186.033	0.000369671	chr5_32410607_C_CA_rs539663944;rs35008012;rs386403491;rs386403492;rs375000423	97667	97668	154	185	0.648289	0.000138498	-0.0971605	0.0250323	0.145085	0.145626	0.100065	0.000148526
ENSG00000056097	5251	1.05941	427.828	181.894	0.00125438	chr5_32437552_T_C_rs13358689	-7189	-7188	78	87	0.165399	0.000479618	-0.0992162	0.027974	0.391061	0.386992	0.196953	0.000171441
ENSG00000113387	5250	1.04822	458.131	184.282	0.0044358	chr5_32232339_A_G_rs13188350	-353250	-353249	91	103	0.195817	0.00221613	-0.101734	0.0328465	0.857514	0.859038	0.329814	0.000154735
ENSG00000113389	5281	1.06331	437.747	184.627	0.000312213	chr5_32677278_C_G_rs72740603	-33360	-33359	47	49	0.0931559	0.000107616	-0.433942	0.109951	0.107189	0.109298	0.0810148	0.000169541
ENSG00000113407	4571	1.03828	246.402	179.595	9.94435e-13	chr5_33423729_C_G_rs12659465	-17237	-17236	100	112	0.212928	7.98052e-15	0.36902	0.0441257	9.999e-05	1.0331e-10	4.40082e-10	0.000278925
ENSG00000151388	4989	1.01928	315.96	187.422	0.00106825	chr5_33817262_T_C_rs72741480	-74729	-74728	95	100	0.190114	0.000485575	0.274531	0.0774795	0.279172	0.277896	0.158045	0.000204788
ENSG00000242110	4892	1.03175	259.338	180.055	0.000167501	chr5_34012459_G_A_rs253200	4430	4431	182	236	0.551331	4.23431e-05	0.171302	0.0409688	0.0345965	0.0379472	0.0348911	0.000259633
ENSG00000082196	4967	1.03832	286.829	183.243	3.67891e-19	chr5_34036794_A_G_rs6451052	-6420	-6419	179	236	0.551331	5.05829e-22	0.543031	0.0501949	9.999e-05	2.53474e-17	2.22787e-16	0.00023965
ENSG00000039560	4418	1.04269	252.853	181.027	2.22891e-09	chr5_34606905_A_G_rs138166105	-49424	-49423	63	63	0.119772	8.68973e-11	0.469857	0.068783	9.999e-05	2.99309e-07	7.99671e-07	0.000275576
ENSG00000272323	4388	1.05007	241.514	180.025	0.000529218	chr5_34831643_A_G_rs12446	-7636	-7635	93	106	0.201521	0.000163005	-0.243746	0.0634956	0.105689	0.105759	0.0791824	0.000295155
ENSG00000113456	4552	1.06733	231.343	177.293	0.0012037	chr5_34884483_A_T_rs192237	-31066	-31065	126	145	0.275665	0.000385293	-0.153843	0.042646	0.220478	0.215596	0.133067	0.000324635
ENSG00000113460	4553	1.0549	253.146	181.78	5.37242e-05	chr5_34484848_C_T_rs2099761	-430864	-430863	150	186	0.353612	1.22678e-05	-0.101677	0.0227048	0.00869913	0.0104137	0.0116512	0.000285781
ENSG00000168724	4576	1.03636	246.616	180.995	0.00388465	chr5_34303889_C_T_rs10941135	-626089	-626088	181	248	0.471483	0.00173074	0.0803616	0.0253254	0.607239	0.601126	0.262228	0.000277014
ENSG00000113494	4776	1.06745	217.083	174.957	0.00102557	chr5_35434763_A_C_rs17618846	316640	316641	27	30	0.0570342	0.000290338	0.349516	0.0948539	0.169683	0.174505	0.114516	0.000346079
ENSG00000152582	4816	1.05726	259.199	178.118	0.000553661	chr5_35601473_TA_T_rs150732870	-16372	-16371	39	43	0.0817491	0.000158569	-0.330104	0.0858298	0.111589	0.116448	0.0848871	0.000281119
ENSG00000168685	4480	1.03964	238.146	178.675	0.00366525	chr5_36655251_G_A_rs17290929	798359	798360	148	177	0.336502	0.0015078	0.132233	0.0411313	0.569643	0.564921	0.25191	0.000289825
ENSG00000164187	4205	1.04384	206.35	178.116	0.00173212	chr5_36247627_A_G_rs78367291	95739	95740	47	49	0.0931559	0.000611343	-0.139277	0.0400397	0.286971	0.280959	0.159129	0.000338871
ENSG00000145604	4205	1.04909	202.626	177.741	0.000109169	chr5_35346812_A_G_rs80051626	-805300	-805299	27	28	0.0532319	2.26864e-05	0.300513	0.0693581	0.0156984	0.0177562	0.0183786	0.000350733
ENSG00000152620	3987	1.07543	195.301	176.354	0.00224589	chr5_36554931_C_T_rs35800354	313005	313006	155	189	0.359316	0.000782387	0.100128	0.0293802	0.327567	0.320363	0.173565	0.000393868
ENSG00000164188	3975	1.01659	207.027	182.719	0.00126201	chr5_36287483_G_A_rs10042551	-14420	-14419	141	164	0.311787	0.000497479	-0.20924	0.0591657	0.226477	0.223162	0.136339	0.000309811
ENSG00000079215	3833	1.05506	169.458	174.97	0.00115294	chr5_36523636_G_A_rs13166425	-82971	-82970	46	52	0.0988593	0.000334432	-0.351035	0.0962715	0.156884	0.158022	0.106392	0.000427074
ENSG00000285967	3737	1.05896	167.716	174.211	1.12438e-06	chr5_37081603_A_G_rs300046	204902	204903	188	247	0.469582	7.25706e-08	0.154197	0.0276331	9.999e-05	0.000110821	0.000196428	0.000436637
ENSG00000164190	3738	1.04819	179.4	176.981	0.00742463	chr5_36659217_G_T_rs72732549	-217553	-217552	133	152	0.288973	0.00330663	-0.0549697	0.0185005	0.722728	0.720164	0.293838	0.000395022
ENSG00000197603	4059	1.04256	211.55	177.288	0.00146247	chr5_37892681_C_T_rs34998908	679058	679059	39	40	0.0760456	0.000485481	0.243468	0.0687115	0.254975	0.247856	0.146424	0.000329227
ENSG00000113569	4165	1.06477	217.339	177.489	0.00325551	chr5_38024935_GTA_G_rs200065359	653828	653829	31	31	0.0589354	0.00126316	-0.150571	0.046076	0.481252	0.477003	0.225501	0.000342912
ENSG00000082068	4171	1.03593	224.369	178.8	0.00283085	chr5_36667477_G_C_rs10491374	-711842	-711841	189	239	0.545627	0.00111686	-0.131183	0.0397004	0.457654	0.453263	0.218198	0.000304064
ENSG00000168621	3881	1.04772	236.668	183.309	2.67169e-05	chr5_37969613_A_G_rs34340325	129571	129572	69	71	0.134981	5.95444e-06	0.353878	0.0761873	0.00489951	0.00484791	0.00595432	0.000299029
ENSG00000164318	4293	1.03261	273.688	182.388	0.000339698	chr5_38416413_C_T_rs56297005	-29128	-29127	74	77	0.146388	0.000107609	0.255484	0.0647334	0.0781922	0.0809666	0.0644806	0.000246693
ENSG00000113594	4300	1.02638	313.273	186.392	1.06958e-06	chr5_38796527_T_G_rs34518064	239880	239881	128	152	0.288973	1.82986e-07	-0.135647	0.0251497	0.00019998	0.000268218	0.000439498	0.000211301
ENSG00000244968	4301	1.02943	309.498	186.195	0.00167583	chr5_38631687_T_C_rs327272	74894	74895	169	225	0.572243	0.000775114	0.126724	0.0371548	0.39606	0.39069	0.19808	0.000215964
ENSG00000249740	4375	1.02003	309.195	184.691	0.000903533	chr5_38831107_C_T_rs475485	-14723	-14722	173	231	0.560836	0.000363999	-0.141989	0.0391901	0.236676	0.235329	0.141332	0.000209772
ENSG00000145623	4373	1.01507	302.593	184.33	2.23483e-09	chr5_38984913_G_A_rs12654031	138900	138901	169	215	0.408745	1.28335e-10	-0.217342	0.0321388	9.999e-05	5.42407e-07	1.39752e-06	0.000210935
ENSG00000164327	4121	1.04774	220.238	178.125	0.000253566	chr5_38690039_C_T_rs2434621	-384361	-384360	146	172	0.673004	6.28874e-05	0.0890155	0.0218012	0.0443956	0.0463266	0.0411015	0.000321352
ENSG00000082074	4389	1.02902	224.587	180.641	8.85851e-05	chr5_39224868_C_A_rs1542799	5304	5305	79	84	0.840304	2.06788e-05	0.209093	0.0480131	0.0173983	0.0173623	0.0180637	0.000297212
ENSG00000113600	4470	1.05146	216.45	177.58	0.00814998	chr5_38370435_T_C_rs1465567	-994061	-994060	84	95	0.180608	0.0037514	0.155235	0.0529695	0.816718	0.816214	0.318975	0.000330729
ENSG00000153071	4494	1.03982	186.323	174.595	6.99009e-06	chr5_39424526_A_C_rs1818782	-455	-454	149	189	0.640684	6.87075e-07	-0.160926	0.0314404	0.0009999	0.000981919	0.00143509	0.000370623
ENSG00000171522	5652	1.05973	157.731	171.786	4.77975e-05	chr5_40066235_T_G_rs6882928	-613681	-613680	170	211	0.598859	5.92712e-06	0.169709	0.0365288	0.0039996	0.00546382	0.00662139	0.000465342
ENSG00000113638	5661	1.03635	152.042	172.139	0.000910216	chr5_40706688_G_GA_rs201048472	-49274	-49273	71	77	0.146388	0.000223682	0.154356	0.0411073	0.118388	0.118311	0.0859045	0.00044925
ENSG00000132356	5647	1.05249	156.175	172.967	0.000509063	chr5_40782137_C_T_rs249429	-16238	-16237	146	183	0.652091	0.000114169	0.0866079	0.0220294	0.0651935	0.0653495	0.0542734	0.00045976
ENSG00000145592	5603	1.04878	154.89	174.175	0.00113105	chr5_40221262_G_A_rs350070	-613925	-613924	105	119	0.226236	0.000316651	0.0899168	0.0245593	0.146385	0.144284	0.0994452	0.00045834
ENSG00000132357	5599	1.02014	157.495	175.384	0.000482412	chr5_40964451_CA_C_.	123083	123084	36	39	0.0741445	0.000119362	-0.244048	0.0622573	0.0664934	0.0688576	0.0566384	0.000411926
ENSG00000112936	5489	1.06811	158.132	175.017	0.00571916	chr5_40863103_C_T_rs13353862	-46395	-46394	47	51	0.0969582	0.00229304	-0.388184	0.125762	0.572343	0.565853	0.252166	0.000475981
ENSG00000182836	4727	1.01588	123.282	175.234	0.000174983	chr5_41346900_A_G_rs13179463	-163729	-163728	46	47	0.0893536	3.49818e-05	-0.35163	0.0831657	0.0188981	0.0199451	0.0202853	0.000519003
ENSG00000083720	4642	1.05812	119.461	172.208	9.63579e-08	chr5_41870573_T_C_rs1876654	147	148	87	98	0.186312	2.97025e-09	0.275281	0.0444374	9.999e-05	5.79461e-06	1.27563e-05	0.000611363
ENSG00000205765	4621	1.04787	128.17	175.518	0.00473859	chr5_42858617_A_T_rs929828	954272	954273	121	144	0.273764	0.00185795	-0.0583611	0.0185184	0.437956	0.432923	0.211999	0.000552301
ENSG00000151876	4621	1.03978	124.572	174.929	0.0120649	chr5_42880317_G_A_rs377822	955035	955036	42	43	0.0817491	0.00559416	0.199649	0.0713248	0.768523	0.766918	0.306267	0.000554194
ENSG00000112964	4357	1.03742	98.1116	173.199	0.000382281	chr5_42601117_A_G_rs13173465	177677	177678	95	107	0.203422	8.14417e-05	-0.170256	0.0423748	0.0281972	0.0320314	0.0302153	0.000698407
ENSG00000250722	3671	1.03086	93.6623	176.426	0.000357291	chr5_42814690_C_A_rs62370912	2797	2798	130	162	0.307985	8.73354e-05	-0.201031	0.0502562	0.0263974	0.0292449	0.0280036	0.000716624
ENSG00000287263	3576	1.04776	91.5097	172.496	8.03905e-06	chr5_43090499_G_A_rs504404	97446	97447	174	217	0.587453	6.97701e-07	-0.255884	0.0500242	0.00039996	0.000510373	0.000792104	0.000773161
ENSG00000177738	3555	1.04956	87.8897	171.036	0.00700351	chr5_43065364_TG_T_rs200163066	46738	46739	55	61	0.11597	0.0026105	-0.21678	0.0711648	0.448755	0.43699	0.213074	0.000809439
ENSG00000177721	3531	1.05343	90.2281	172.432	0.00728085	chr5_42670879_A_AT_.	-369441	-369440	84	91	0.173004	0.00284901	0.277082	0.0917909	0.459154	0.457249	0.219517	0.000797862
ENSG00000215068	3532	1.05047	89.211	171.329	0.0126575	chr5_43116281_G_A_rs506232	74438	74439	28	28	0.0532319	0.00542293	-0.303211	0.107922	0.665933	0.658838	0.278195	0.000799678
ENSG00000172262	3546	1.02086	97.096	176.335	0.00159707	chr5_43236606_G_A_rs17303482	115007	115008	30	31	0.0589354	0.00052055	-0.209255	0.0593832	0.136486	0.136939	0.095817	0.0006696
ENSG00000177453	3599	1.03285	95.3384	173.039	0.000571346	chr5_43122977_G_C_rs541143	-69249	-69248	169	215	0.408745	0.000131828	-0.182309	0.0468149	0.0486951	0.0475017	0.0419009	0.000708456
ENSG00000112972	3678	1.04006	108.131	176.432	0.00452604	chr5_42490027_C_T_rs2972391	-823486	-823485	85	93	0.176806	0.00180801	-0.134481	0.0425594	0.373663	0.368497	0.190885	0.000638971
ENSG00000151882	3598	1.06049	104.901	173.635	0.0066976	chr5_43865789_G_T_rs10045432	453397	453398	38	40	0.0760456	0.0026646	-0.249835	0.0821902	0.489551	0.47718	0.225553	0.000701159
ENSG00000151881	3601	1.05817	114.134	175.452	0.0123766	chr5_43410515_G_A_rs73098691	-73351	-73350	28	28	0.0532319	0.00584087	0.160922	0.0577885	0.739826	0.738968	0.299217	0.000639979
ENSG00000172244	3622	1.03144	113.783	176.918	0.015811	chr5_43365289_C_T_rs13156574	-149860	-149859	47	47	0.0893536	0.00808361	0.220596	0.0825062	0.826717	0.828866	0.322396	0.000591027
ENSG00000172239	3666	1.06334	108.202	173.08	0.00184877	chr5_43576860_T_A_rs34842687	19766	19767	60	62	0.117871	0.000550536	-0.129047	0.0367859	0.156884	0.158898	0.106807	0.000685621
ENSG00000248092	3779	1.06766	100.858	170.431	1.16992e-05	chr5_43739792_T_TG_rs139430996	136653	136654	32	33	0.0627376	9.51278e-07	-0.288036	0.0570462	0.00079992	0.000725427	0.00109308	0.000745072
ENSG00000112992	3777	1.01825	113.372	178.86	0.00114255	chr5_43510970_G_A_rs80104072	-166810	-166809	78	79	0.84981	0.000384456	-0.15997	0.0443369	0.117788	0.116139	0.0847455	0.00056869
ENSG00000070193	2663	1.04831	83.8129	176.707	0.0126649	chr5_43566707_T_C_rs62367601	-822714	-822713	84	95	0.180608	0.00618542	-0.177623	0.0642317	0.645135	0.636374	0.272174	0.000845522
ENSG00000251141	2597	1.02291	85.6076	182.494	0.00326427	chr5_44572613_AT_A_rs35773541	-173484	-173483	131	156	0.296578	0.00147947	0.169053	0.0524911	0.238276	0.234448	0.140939	0.000764427
ENSG00000112996	2613	0.99929	83.9663	181.615	0.00154668	chr5_44800815_A_C_rs10462082	-8133	-8132	187	262	0.498099	0.000605546	-0.0658283	0.0189098	0.121788	0.122093	0.088012	0.000721433
ENSG00000272335	2609	1.02549	76.1487	177.081	0.0065487	chr5_44822356_G_A_rs930395	-3721	-3720	95	107	0.203422	0.00285715	-0.133953	0.0443886	0.386361	0.381367	0.195165	0.000866425
ENSG00000151883	3481	1.01105	111.87	180.801	0.00216053	chr5_50608337_C_T_rs13177913	-57563	-57562	88	97	0.184411	0.000868909	-0.137773	0.0407889	0.210279	0.210443	0.13099	0.000562988
ENSG00000289056	3483	1.01464	117.484	182.725	0.0229523	chr5_50608632_G_A_rs4865895	-59183	-59182	49	51	0.903042	0.0140535	0.206322	0.0833179	0.933007	0.932863	0.348088	0.000542404
ENSG00000152684	5744	1.05698	187.858	174.051	8.94871e-05	chr5_52808865_C_A_rs58739944	20948	20949	121	142	0.269962	1.45889e-05	-0.15423	0.0347553	0.0107989	0.0128801	0.0139565	0.000387507
ENSG00000213949	5744	1.04767	180.363	173.116	0.00127436	chr5_52838788_T_A_rs2406221	50851	50852	45	46	0.0874525	0.000350831	-0.173515	0.0477581	0.188981	0.187115	0.120526	0.000392294
ENSG00000164171	5737	1.06786	199.215	173.802	1.37788e-15	chr5_52956361_T_C_rs7035	-32992	-32991	140	173	0.671103	9.18203e-19	-0.338269	0.0347454	9.999e-05	3.74194e-14	2.36069e-13	0.000377572
ENSG00000164172	5809	1.07182	209.953	173.937	1.47192e-08	chr5_53039531_G_A_rs10041086	-70212	-70211	174	223	0.423954	3.60263e-10	-0.216928	0.0329705	9.999e-05	1.20348e-06	2.94474e-06	0.000362509
ENSG00000247796	5808	1.0487	213.038	175.252	0.00951626	chr5_53204165_T_A_rs56197881	94323	94324	134	163	0.309886	0.00424589	-0.16147	0.0558644	0.858914	0.858997	0.329814	0.000333188
ENSG00000134363	6061	1.08066	247.583	174.84	0.00124144	chr5_53470910_C_A_rs62370471	-9720	-9719	97	113	0.214829	0.000363707	0.189015	0.0521663	0.231777	0.230814	0.139468	0.000315522
ENSG00000164258	6173	1.03022	270.294	179.681	0.00136454	chr5_53871678_G_A_rs702608	311038	311039	116	129	0.245247	0.000488343	-0.143887	0.0406266	0.30387	0.294771	0.164263	0.000247906
ENSG00000185305	5629	1.06283	272.398	176.561	0.0115077	chr5_54999392_A_AT_rs11380191	688818	688819	36	37	0.0703422	0.0055016	-0.239662	0.0854491	0.951405	0.951783	0.352628	0.000272036
ENSG00000288957	5629	1.05277	260.066	174.961	0.00221193	chr5_54072341_T_C_rs16882121	-238371	-238370	57	57	0.108365	0.000731822	-0.277954	0.0811022	0.418958	0.412355	0.205485	0.000276381
ENSG00000178996	5509	1.07023	256.373	175.858	0.00476501	chr5_54955366_A_C_rs9292076	437606	437607	87	97	0.184411	0.00188956	0.103026	0.0327443	0.693131	0.679249	0.283733	0.000295494
ENSG00000164283	5316	1.03579	250.027	179.645	0.000450683	chr5_55032127_G_T_rs2112938	46533	46534	104	113	0.214829	0.000132827	0.155341	0.0399099	0.0966903	0.0969691	0.0740663	0.000272744
ENSG00000164294	5135	1.05424	255.651	177.153	0.0040308	chr5_54999392_A_AT_rs11380191	-160780	-160779	36	37	0.0703422	0.00161025	-0.197142	0.0617023	0.628637	0.620946	0.268014	0.000282413
ENSG00000164287	5124	1.03557	266.273	179.992	0.0141853	chr5_54931814_C_A_rs72762245	-241362	-241361	45	47	0.0893536	0.00761845	0.206232	0.0765469	0.974103	0.976001	0.358445	0.000255934
ENSG00000152669	5072	1.05118	258.131	178.649	4.95368e-14	chr5_55225447_A_G_rs1622010	-8162	-8161	107	122	0.231939	1.9139e-16	-0.269874	0.0301929	9.999e-05	3.46331e-12	1.73936e-11	0.000277103
ENSG00000067248	5123	1.04578	267.487	180.617	0.0087683	chr5_54740856_A_G_rs7736012	-566839	-566838	83	90	0.171103	0.00441571	-0.0814329	0.0282994	0.89641	0.897445	0.339249	0.000263003
ENSG00000039123	5123	1.03603	256.169	179.448	0.00013979	chr5_55388522_T_A_rs7719928	80532	80533	78	86	0.163498	3.32112e-05	0.110225	0.0259921	0.0285971	0.0307095	0.0291732	0.000266413
ENSG00000067113	4894	1.04809	273.139	179.556	0.000136523	chr5_55694754_C_CTCCTT_rs570063941	159789	159790	52	54	0.102662	3.24772e-05	-0.247764	0.05835	0.0263974	0.0305885	0.0290828	0.000259403
ENSG00000177058	4751	1.06567	271.022	177.814	0.000146829	chr5_55695350_GGGAA_G_rs71962997;rs61269189	-16975	-16974	151	182	0.653992	3.23869e-05	-0.170104	0.0400542	0.0258974	0.0306487	0.0291204	0.000275752
ENSG00000164509	4656	1.04448	295.918	183.18	0.00382772	chr5_54896995_G_T_rs17627155	-954363	-954362	90	100	0.190114	0.00181377	-0.191312	0.0605634	0.663334	0.660662	0.278753	0.000236789
ENSG00000134352	4579	1.04666	268.155	180.813	0.000484646	chr5_56036747_T_A_.	41783	41784	35	36	0.0684411	0.00015203	0.17503	0.045379	0.107689	0.108434	0.0805539	0.000263067
ENSG00000227908	4579	1.03978	277.717	181.919	0.000250736	chr5_56391208_G_T_rs67456472	396040	396041	46	48	0.0912548	7.40893e-05	0.30799	0.0762008	0.0568943	0.0594316	0.0503597	0.000248646
ENSG00000095015	4523	1.05416	343.614	180.849	0.00132957	chr5_55882919_A_C_rs6873519	-932631	-932630	105	117	0.222433	0.000494212	0.166516	0.0470602	0.347965	0.341321	0.181489	0.00021008
ENSG00000155542	4589	1.02558	369.104	185.218	9.44329e-35	chr5_56963981_A_T_rs978406	54365	54366	70	75	0.142586	1.01783e-39	-1.10791	0.0674432	9.999e-05	5.40344e-33	2.19248e-31	0.00017889
ENSG00000271828	4574	1.05401	361.582	183.035	0.000857983	chr5_56056735_G_T_rs16884734	-871140	-871139	72	78	0.148289	0.000322424	0.300154	0.0820927	0.238976	0.243601	0.144775	0.000199552
ENSG00000155545	4619	1.03094	337.755	181.213	0.0024527	chr5_57413977_G_A_rs72763456	461853	461854	73	80	0.152091	0.0010208	0.127106	0.0381612	0.555944	0.549399	0.247906	0.000198853
ENSG00000062194	4914	1.07478	313.73	178.836	0.00116856	chr5_56293441_G_A_rs80171426	-880609	-880608	52	53	0.10076	0.000394426	0.118764	0.0329809	0.273673	0.273704	0.15643	0.000244757
ENSG00000145632	5785	1.0585	261.373	176.008	3.06153e-09	chr5_57663792_A_G_rs230853	-796295	-796294	87	96	0.18251	6.88526e-11	-0.406305	0.0591278	9.999e-05	3.43045e-07	9.08771e-07	0.000279831
ENSG00000113448	4179	1.03996	181.418	176.307	0.000406475	chr5_58960019_A_G_rs79620409	-933708	-933707	70	74	0.140684	0.000101344	-0.236379	0.0596597	0.0592941	0.0629242	0.0526	0.000380801
ENSG00000152931	3266	1.03333	110.484	174.983	2.93906e-10	chr5_60520967_A_G_rs16878206	33253	33254	112	131	0.249049	3.5343e-12	0.341502	0.0462848	9.999e-05	1.80183e-08	5.71559e-08	0.000612314
ENSG00000035499	3305	1.04332	129.176	175.943	0.00205157	chr5_60761891_C_T_rs17388949	61724	61725	62	71	0.134981	0.00069225	-0.297979	0.0865436	0.218678	0.215292	0.132894	0.000540357
ENSG00000164181	3346	1.05081	139.803	176.168	5.45037e-11	chr5_60802440_A_G_rs4700393	-41830	-41829	180	238	0.547528	5.479e-13	0.179554	0.0233596	9.999e-05	2.88293e-09	1.01623e-08	0.000510957
ENSG00000049167	3337	1.06567	138.579	176.18	0.00198615	chr5_60016714_C_T_rs78532767	-928295	-928294	60	67	0.127376	0.000671556	-0.197775	0.0572967	0.216378	0.21401	0.132421	0.000539157
ENSG00000164182	3337	1.0278	144.892	179.546	2.11187e-09	chr5_61033463_C_T_rs34593	88257	88258	153	186	0.646388	6.82311e-11	0.159904	0.0232648	9.999e-05	1.99285e-07	5.44294e-07	0.000458849
ENSG00000188725	3252	1.02918	151.943	179.379	0.00550573	chr5_60545534_A_G_rs10939851	-616935	-616934	69	78	0.148289	0.00248233	0.097572	0.0318661	0.557844	0.554375	0.249197	0.000439486
ENSG00000251279	3252	1.01705	151.093	180.171	0.000431409	chr5_60772528_T_C_rs12696975	-390014	-390013	78	86	0.163498	0.000129095	0.230753	0.0591723	0.0581942	0.059795	0.0506448	0.000425101
ENSG00000130449	3328	1.02491	143.319	177.669	0.00121502	chr5_61354441_C_T_rs55819324	22182	22183	80	89	0.169202	0.000395206	0.172042	0.0477835	0.149485	0.15131	0.10293	0.000459633
ENSG00000068796	4030	1.05375	177.95	177.159	0.00151858	chr5_63235501_T_TG_rs70981060	888353	888354	31	31	0.0589354	0.000505287	0.156667	0.0443547	0.216478	0.214966	0.132794	0.000405078
ENSG00000086189	4137	1.03902	178.332	177.381	0.000668555	chr5_62097085_C_T_rs7716155	-306818	-306817	72	80	0.152091	0.000192235	0.15891	0.0418704	0.09979	0.101626	0.076812	0.000386259
ENSG00000086200	4163	1.05667	182.716	177.751	0.0082017	chr5_62095896_T_C_rs16898731	-316868	-316867	105	116	0.220532	0.00379643	-0.105962	0.0362041	0.764224	0.759771	0.304362	0.000398036
ENSG00000164197	4245	1.06305	147.419	172.89	0.0185078	chr5_64744044_A_C_rs13165926	578200	578201	96	110	0.209125	0.00892317	0.149466	0.0566318	0.930007	0.928612	0.347076	0.000502887
ENSG00000145642	3839	1.06438	140.268	174.033	1.07898e-06	chr5_64714694_T_C_rs4526063	24190	24191	127	150	0.285171	6.7968e-08	-0.390888	0.0698861	0.00029997	8.35091e-05	0.000151201	0.000530613
ENSG00000153006	3790	1.05572	136.741	174.338	0.000279717	chr5_65757596_T_TTA_rs147952126;rs201042068	988904	988905	122	140	0.26616	5.89054e-05	-0.120403	0.0293707	0.0259974	0.0305232	0.0290288	0.000530267
ENSG00000153015	3789	1.05286	145.09	177.001	0.00318112	chr5_63793693_T_C_rs58589330	-975238	-975237	129	159	0.302281	0.00120995	0.0784221	0.0239044	0.346665	0.345142	0.182803	0.00049544
ENSG00000049192	4094	1.04392	191.365	178.424	0.00244768	chr5_65656822_C_T_rs36222	174901	174902	149	176	0.334601	0.000929465	-0.0906201	0.0269852	0.361864	0.353434	0.185723	0.000365487
ENSG00000123219	4204	1.04949	193.644	178.573	6.00998e-14	chr5_65621838_T_A_rs75179968	58669	58670	137	171	0.325095	2.37379e-16	0.414179	0.0465079	9.999e-05	3.2759e-12	1.65112e-11	0.000367445
ENSG00000113593	4203	1.04429	185.094	177.027	0.0173511	chr5_66258427_G_C_rs144053127	695130	695131	27	29	0.0551331	0.00904465	0.149052	0.0565767	0.954805	0.957283	0.354078	0.0003783
ENSG00000113595	4294	1.05501	186.944	175.697	0.0124944	chr5_64671495_A_G_rs12518987	-952839	-952838	166	202	0.38403	0.00594211	0.0492823	0.0177346	0.89501	0.895319	0.33874	0.000387082
ENSG00000253251	4296	1.05573	202.535	179.189	1.66114e-05	chr5_65559895_T_A_rs444045	-65133	-65132	191	238	0.547528	2.65429e-06	0.250514	0.0519092	0.0019998	0.00238638	0.00317901	0.000358073
ENSG00000113597	4296	1.02419	210.04	182.136	0.00635031	chr5_65048069_G_A_rs71594460	-576966	-576965	65	68	0.129278	0.00315833	0.123978	0.0415212	0.727227	0.729042	0.296367	0.000312942
ENSG00000197860	4445	1.03812	189.307	176.705	0.000138181	chr5_65542931_G_C_rs6891955	-179179	-179178	153	185	0.351711	2.84456e-05	0.133986	0.0313174	0.0214979	0.0221004	0.0221515	0.000362842
ENSG00000123213	4428	1.04278	190.174	176.6	0.0139639	chr5_65163864_G_A_rs2367239	-613554	-613553	193	255	0.484791	0.00692732	0.0964012	0.0353527	0.923208	0.925497	0.34644	0.000366473
ENSG00000112851	4511	1.04534	210.042	179.031	0.000270358	chr5_65942457_A_G_rs152943	15882	15883	97	112	0.787072	7.08036e-05	-0.0959582	0.0236743	0.0442956	0.0475025	0.0419009	0.000334458
ENSG00000285999	4489	1.06532	229.919	180.809	0.00579263	chr5_65891334_C_A_rs251311	-194072	-194071	175	226	0.429658	0.00274	-0.110591	0.0364875	0.717228	0.713657	0.292325	0.000324691
ENSG00000153914	4379	1.05499	205.678	177.021	0.000834773	chr5_66242119_C_A_rs16895034	83991	83992	102	111	0.211027	0.000246664	-0.125688	0.0337076	0.135586	0.139519	0.0971348	0.000351812
ENSG00000069020	4343	1.03905	261.934	182.627	3.07399e-05	chr5_67060602_T_C_rs2545403	464208	464209	106	123	0.23384	6.73028e-06	0.120954	0.026198	0.00619938	0.00653141	0.00775355	0.00026302
ENSG00000249364	4374	1.04537	314.908	183.926	0.00138437	chr5_68137069_G_T_rs3886181	344001	344002	66	75	0.142586	0.000577415	0.331864	0.0949642	0.336066	0.332172	0.177932	0.000223123
ENSG00000145675	4636	1.0237	292.257	183.242	5.30804e-13	chr5_68533669_A_G_rs1363857	317912	317913	175	220	0.418251	7.10411e-15	0.371713	0.0443511	9.999e-05	8.99162e-11	3.85648e-10	0.000224561
ENSG00000145740	2845	1.03178	181.072	183.325	0.00128935	chr5_69080852_G_T_rs351445	-13163	-13162	88	101	0.192015	0.000521026	-0.0843458	0.0239378	0.19938	0.19586	0.124594	0.000371856
ENSG00000134057	2620	1.01812	163.638	182.418	0.000772226	chr5_68257808_A_G_rs10063119	-909328	-909327	72	80	0.152091	0.000278826	0.191113	0.0517117	0.113289	0.113439	0.0833408	0.000393882
ENSG00000153044	2569	1.05951	164.573	181.071	0.0139645	chr5_68562561_T_C_rs706729	-627023	-627022	41	42	0.0798479	0.00766095	0.228669	0.0849353	0.891111	0.890739	0.337732	0.000445717
ENSG00000134056	2512	1.04304	151.666	180.872	0.000325297	chr5_69446090_G_GCTAC_rs141875993;rs35291073	228329	228330	193	260	0.494297	9.56898e-05	-0.100558	0.025286	0.0409959	0.041496	0.037512	0.000459855
ENSG00000134058	2489	1.03917	148.013	179.696	0.00030708	chr5_69230236_T_C_rs6450023	-4651	-4650	94	100	0.190114	8.48195e-05	-0.145466	0.036298	0.0355964	0.0386965	0.0354112	0.00046556
ENSG00000183323	2305	1.04143	130.449	181.006	0.0141851	chr5_69211012_T_C_rs113384246	-121790	-121789	28	29	0.0551331	0.00779016	0.253499	0.0943605	0.836916	0.834664	0.323896	0.00053196
ENSG00000085231	2254	1.0698	112.994	174.896	0.00991322	chr5_68455523_G_A_rs853808	-913998	-913997	72	74	0.140684	0.00441813	0.118434	0.0411606	0.654835	0.647466	0.275165	0.000669355
ENSG00000273841	2254	1.0394	111.333	175.844	0.0035741	chr5_68816669_C_T_rs76342998	-552852	-552851	35	37	0.0703422	0.00133962	-0.185606	0.057103	0.311569	0.31049	0.169901	0.000619323
ENSG00000152942	2254	1.0166	123.304	181.927	0.0218129	chr5_69314182_A_C_rs28462372	-55644	-55643	37	37	0.929658	0.0130552	-0.116609	0.0465823	0.928907	0.932044	0.347849	0.000520114
ENSG00000152939	2191	1.05581	112.769	177.779	0.000307661	chr5_68757384_C_T_rs26335	-657744	-657743	158	204	0.612167	7.78231e-05	-0.212349	0.0527	0.0255974	0.0275789	0.026671	0.000643105
ENSG00000197822	2022	1.04294	93.1055	175.789	3.81992e-05	chr5_70360486_AC_A_rs201055082	856308	856309	95	103	0.195817	5.78267e-06	-0.460361	0.0989703	0.00219978	0.00273566	0.00358234	0.000748683
ENSG00000183474	1933	1.04249	94.809	179.264	8.83013e-07	chr5_69390797_AAT_A_rs34866820;rs770967215;rs35203752;rs4066044	-169446	-169445	186	247	0.469582	8.32754e-08	-0.183805	0.0331019	0.00019998	5.5158e-05	0.000103318	0.00073422
ENSG00000205572	1104	1.01462	51.6975	184.66	9.68695e-05	chr5_71011637_T_C_rs4976210	986049	986050	111	127	0.758555	2.8202e-05	0.256139	0.05984	0.00379962	0.00459518	0.00567355	0.00123204
ENSG00000205571	1035	1.01015	51.3667	187.278	1.71989e-07	chr5_69554960_CAG_C_rs34202353	-494695	-494694	66	72	0.136882	2.46635e-08	-0.579914	0.100113	9.999e-05	7.81755e-06	1.68222e-05	0.00122204
ENSG00000269983	202	1.00169	35.8175	190.727	1.47271e-06	chr5_71325939_A_G_rs201736100	876302	876303	203	256	0.513308	3.60017e-07	-0.285934	0.0544209	0.00029997	5.18392e-05	9.75552e-05	0.00170397
ENSG00000172058	1233	1.03613	71.0367	178.386	2.4843e-05	chr5_70079392_A_G_rs212211	-821278	-821277	104	118	0.775665	4.0617e-06	-0.354123	0.0748475	0.00069993	0.00138079	0.0019518	0.000960502
ENSG00000172062	1308	1.02473	74.4759	179.063	0.0170569	chr5_71924580_G_T_rs1674700	999492	999493	100	114	0.21673	0.00925976	-0.115892	0.0441281	0.717828	0.713243	0.292198	0.000883747
ENSG00000249437	1514	1.03205	89.4387	179.151	2.17283e-05	chr5_70807580_CA_C_rs562074817	-216794	-216793	103	122	0.231939	3.63598e-06	0.346657	0.0728875	0.00139986	0.00156771	0.00218318	0.000753282
ENSG00000145736	1713	1.04169	93.7183	179.227	1.77306e-18	chr5_71325939_A_G_rs201736100	258288	258289	203	256	0.513308	1.137e-21	-0.536737	0.0501472	9.999e-05	3.58881e-17	3.09021e-16	0.000740911
ENSG00000145734	2291	1.05031	139.36	178.563	0.00828096	chr5_72240245_A_G_rs6864011	784593	784594	30	31	0.941065	0.00392116	-0.148678	0.0509816	0.669333	0.666232	0.280402	0.000511794
ENSG00000131844	2555	1.01768	147.31	180.387	7.40154e-09	chr5_71564357_T_TTTAA_rs200452681;rs56976326	-22984	-22983	192	239	0.454373	3.30392e-10	0.163844	0.0248439	9.999e-05	8.48961e-07	2.1347e-06	0.000436905
ENSG00000131711	3480	1.01177	182.507	184.745	2.19631e-05	chr5_72014042_G_T_rs1217769	-93434	-93433	102	115	0.218631	5.17052e-06	-0.20226	0.0432468	0.00289971	0.0037302	0.00471289	0.000345948
ENSG00000113048	4037	1.05288	215.374	179.824	0.00480823	chr5_73304378_A_AG_rs143068285	984137	984138	40	44	0.0836502	0.00214518	0.160956	0.051799	0.630037	0.623542	0.268682	0.000333826
ENSG00000049883	4037	1.0411	208.594	179.002	0.00281586	chr5_73293984_A_G_rs4703602	973610	973611	184	232	0.441065	0.00111713	-0.13545	0.0409925	0.434757	0.424792	0.209792	0.000332378
ENSG00000083312	4078	1.05652	212.346	179.307	4.48755e-14	chr5_72963729_T_A_rs74525883	147067	147068	74	83	0.157795	1.93156e-16	0.296666	0.0331955	9.999e-05	2.21516e-12	1.13888e-11	0.000342354
ENSG00000157107	4046	1.02663	235.474	183.434	0.00360619	chr5_73290087_T_C_rs10078058	334045	334046	153	184	0.65019	0.00170626	0.0633371	0.0199331	0.567043	0.560667	0.250826	0.000281326
ENSG00000157111	4112	1.02914	245.439	183.345	2.04685e-05	chr5_73110201_A_G_rs554327	-10375	-10374	197	262	0.501901	4.38663e-06	0.191162	0.0405522	0.0039996	0.00424121	0.00528748	0.000272073
ENSG00000287090	4172	1.05664	226.561	181.131	0.000230757	chr5_73192856_A_G_rs6452861	-9118	-9117	171	215	0.591255	6.48575e-05	-0.163371	0.0400878	0.0405959	0.0420141	0.0378711	0.000320998
ENSG00000251493	4674	1.03285	268.891	181.455	6.99579e-09	chr5_73274118_C_T_rs7727448	-174660	-174659	170	220	0.581749	3.48522e-10	0.228722	0.0347317	9.999e-05	1.20271e-06	2.94413e-06	0.000251282
ENSG00000145741	4704	1.05726	306.294	184.323	6.74523e-06	chr5_73463797_C_T_rs79156599	-34612	-34611	27	27	0.0513308	1.29858e-06	-0.225535	0.0452675	0.0009999	0.00141258	0.00199173	0.000237903
ENSG00000164331	4748	1.03341	311.318	185.117	2.55228e-09	chr5_73599414_G_A_rs3108888	33774	33775	109	124	0.235741	1.63548e-10	-0.2173	0.032337	9.999e-05	4.89888e-07	1.26858e-06	0.000217422
ENSG00000164338	4748	1.0149	312.078	186.024	0.00110218	chr5_73619856_C_T_rs6869243	54112	54113	176	228	0.43346	0.000479002	0.0899507	0.0253591	0.285271	0.284405	0.160448	0.000204413
ENSG00000214944	4812	1.04808	314.885	181.166	4.8132e-05	chr5_73846471_C_T_rs2973571	32952	32953	123	140	0.26616	1.04292e-05	-0.223108	0.0494033	0.0112989	0.0120406	0.0131965	0.000225011
ENSG00000171617	4645	1.03964	291.43	183.606	7.69755e-05	chr5_74392033_C_G_rs211508	-248696	-248695	113	134	0.254753	2.05201e-05	0.181667	0.0416978	0.0186981	0.0187543	0.0192422	0.000236847
ENSG00000049860	4680	1.06266	282.488	180.695	0.00251422	chr5_74000661_G_A_rs72774447	-684573	-684572	49	50	0.095057	0.00103325	-0.205944	0.061897	0.490251	0.479182	0.226122	0.000262185
ENSG00000164347	4739	1.06219	278.717	180.756	0.00156466	chr5_73994831_G_A_rs255593	-772287	-772286	129	149	0.28327	0.000595561	-0.0936274	0.0268591	0.332267	0.324613	0.175147	0.000265356
ENSG00000164346	4739	1.04509	293.567	183.414	3.48014e-45	chr5_74771711_G_C_rs6870806	4447	4448	60	64	0.121673	3.3283e-52	0.86221	0.0421222	9.999e-05	1.28046e-44	1.26698e-42	0.000239135
ENSG00000198780	4804	1.04115	289.045	183.877	0.00315996	chr5_73927472_T_A_rs2931427	-939367	-939366	33	33	0.937262	0.00148557	-0.468455	0.145511	0.583242	0.581022	0.256614	0.000239927
ENSG00000176928	4769	1.06945	242.197	178.448	0.00287489	chr5_74991581_G_A_rs71627077	-60978	-60977	73	75	0.142586	0.00112454	-0.133596	0.0404553	0.477152	0.469096	0.223021	0.000312056
ENSG00000113161	4745	1.05666	235.307	179.627	0.00139549	chr5_75273607_A_C_rs68160747	-63614	-63613	31	31	0.0589354	0.000500388	-0.188999	0.053467	0.257574	0.255314	0.149328	0.000309091
ENSG00000113163	4561	1.0542	231.975	178.405	0.00285645	chr5_75898199_G_A_rs187194235	392194	392195	98	108	0.205323	0.00111447	0.111081	0.0336105	0.463954	0.459026	0.22007	0.000311188
ENSG00000122008	4568	1.04049	249.491	182.37	0.000146015	chr5_75318317_C_T_rs115664150	-193440	-193439	31	33	0.0627376	4.04123e-05	0.165877	0.0395629	0.0277972	0.0307303	0.0291832	0.000277382
ENSG00000152359	4657	1.04028	256.072	182.082	0.00770314	chr5_75067895_T_TA_rs113033745	-649543	-649542	27	27	0.0513308	0.00394198	-0.251693	0.0863562	0.852215	0.852828	0.328414	0.00027008
ENSG00000164252	4925	1.04905	391.38	182.784	0.0015682	chr5_77924269_T_TC_rs561719315;rs149918399;rs550528925	893864	893865	185	235	0.446768	0.000640728	0.0942629	0.0272031	0.435956	0.435287	0.212649	0.000181583
ENSG00000285000	4925	1.0204	372.564	181.343	0.00150412	chr5_76610245_A_G_rs62362042	-420658	-420657	55	64	0.121673	0.000580676	-0.265717	0.0760705	0.419958	0.419304	0.207974	0.000174304
ENSG00000132846	4906	1.05045	387.095	181.828	0.00648729	chr5_76576623_T_C_rs3797373	-510663	-510662	97	107	0.203422	0.00321108	0.195483	0.0655846	0.907809	0.912012	0.342985	0.000184384
ENSG00000164253	4598	1.04823	300.309	178.611	0.000286923	chr5_77440796_G_A_rs2560077	-51521	-51520	38	39	0.0741445	7.44782e-05	0.230923	0.0571523	0.0689931	0.0717605	0.0586139	0.000236042
ENSG00000171530	4381	1.04078	303.763	181.764	0.00127117	chr5_76956663_G_T_rs113106833	-819677	-819676	102	114	0.21673	0.000484789	-0.1082	0.0305327	0.306469	0.301694	0.166607	0.000228038
ENSG00000132842	4392	1.04904	252.957	179.39	7.13491e-09	chr5_78274704_A_C_rs7731739	-19995	-19994	127	149	0.28327	2.82664e-10	-0.145108	0.0219104	9.999e-05	9.2356e-07	2.30583e-06	0.000280918
ENSG00000245556	4360	1.04984	261.861	180.97	0.00416275	chr5_78773312_C_G_rs7734277	412804	412805	122	145	0.724335	0.00187424	0.112683	0.0357855	0.653335	0.644091	0.274329	0.000272034
ENSG00000085365	4316	1.05062	250.233	180.074	0.00115058	chr5_78517559_A_C_rs1808524	100955	100956	68	69	0.868821	0.000405707	-0.119821	0.0333464	0.229177	0.229045	0.138703	0.000285352
ENSG00000145685	4198	1.05254	247.64	180.1	0.00196899	chr5_78520184_C_T_rs10474556	-28968	-28967	156	199	0.378327	0.0007615	-0.0845213	0.0247443	0.367863	0.361136	0.188332	0.000290036
ENSG00000113273	4239	1.04676	272.145	181.462	1.32876e-05	chr5_78907003_A_G_rs337853	-78308	-78307	172	222	0.422053	2.36318e-06	-0.113852	0.0234666	0.00239976	0.00271911	0.00356315	0.000259286
ENSG00000132837	4345	1.04907	268.729	181.106	0.00187527	chr5_78725015_C_T_rs10076434	-344660	-344659	171	204	0.387833	0.000744381	0.261619	0.0764447	0.377962	0.372617	0.192168	0.000264457
ENSG00000132840	4345	1.03355	272.914	182.796	0.00275423	chr5_79723752_T_A_rs111350270	653984	653985	28	29	0.0551331	0.00122741	-0.27964	0.0853496	0.514849	0.513041	0.236813	0.000248126
ENSG00000152409	4710	1.05574	317.478	181.838	0.00671806	chr5_78710331_G_C_rs7734313	-525801	-525800	64	66	0.125475	0.00334444	-0.0992358	0.0334397	0.872413	0.871123	0.3328	0.000228467
ENSG00000152413	4876	1.04655	329.762	180.876	0.00445942	chr5_79256425_C_T_rs76050291	-257710	-257709	50	51	0.0969582	0.00202502	-0.175843	0.0562678	0.756124	0.755731	0.303174	0.000213857
ENSG00000164329	4939	1.05486	330.415	179.435	0.00208023	chr5_79558230_CTTCTTTATTT_C_rs146708031;rs372270466	-54206	-54205	49	52	0.0988593	0.000794052	-0.138797	0.0407777	0.477952	0.471253	0.223707	0.000218937
ENSG00000164309	5159	1.02555	314.902	182.148	0.000529096	chr5_79788325_G_A_rs1017199	50182	50183	87	94	0.178707	0.000178007	-0.178507	0.0467832	0.142586	0.144887	0.0996982	0.000209655
ENSG00000177034	4984	1.05164	258.049	176.443	0.00611589	chr5_80272223_C_T_rs7701859	280960	280961	137	164	0.311787	0.00258785	-0.0781426	0.0256297	0.780222	0.778962	0.309565	0.000277575
ENSG00000113296	5028	1.03739	293.139	180.758	0.000434623	chr5_79949199_T_C_rs10805929	-86150	-86149	103	116	0.779468	0.000133553	-0.283895	0.0729645	0.109789	0.10887	0.0807845	0.000233809
ENSG00000164300	5220	1.04726	322.507	180.083	1.13781e-11	chr5_80184798_T_C_rs4704624	-71251	-71250	180	237	0.54943	1.53831e-13	-0.223694	0.0283417	9.999e-05	1.43535e-09	5.27731e-09	0.000219146
ENSG00000039319	5304	1.05599	326.2	178.302	1.03258e-07	chr5_80517558_C_T_rs10474628	109544	109545	33	33	0.0627376	5.99381e-09	0.222835	0.036751	9.999e-05	1.84631e-05	3.75115e-05	0.000222528
ENSG00000249042	5246	1.0401	325.257	179.727	0.00141003	chr5_80919426_T_C_rs76884439	431330	431331	47	50	0.095057	0.000508345	-0.214475	0.0607498	0.350465	0.348962	0.184162	0.000212517
ENSG00000152380	5246	1.03867	327.315	179.588	0.000352276	chr5_80560057_T_C_rs187262	71956	71957	86	100	0.809886	9.919e-05	0.169388	0.0426926	0.0941906	0.0984201	0.074921	0.000210246
ENSG00000113318	5164	1.02911	319.111	180.125	2.68756e-06	chr5_80646497_T_TCA_rs34359040	-8156	-8155	149	178	0.661597	3.31151e-07	0.199049	0.0377595	0.00049995	0.000689311	0.001042	0.000209245
ENSG00000228716	5163	1.04663	312.546	177.91	1.73899e-14	chr5_80654344_C_CTGGCGCGTCCCGCCCAGGT_rs70991108	-640	-639	180	230	0.562738	4.75023e-17	-0.340704	0.0372391	9.999e-05	1.58901e-12	8.32899e-12	0.000225686
ENSG00000113319	4946	1.05595	256.213	175.118	6.17872e-15	chr5_80973193_G_A_rs72769219	12453	12454	129	147	0.279468	7.64672e-18	-0.631961	0.0670703	9.999e-05	3.37727e-13	1.93575e-12	0.000283267
ENSG00000247572	4240	1.03856	220.41	176.983	5.90517e-15	chr5_81252510_G_A_rs4704715	-49048	-49047	98	107	0.203422	1.07639e-17	0.468477	0.0499898	9.999e-05	4.45555e-13	2.51544e-12	0.000312087
ENSG00000131732	4240	1.05598	196.613	171.867	0.00228312	chr5_81113910_T_C_rs10942942	-187715	-187714	180	228	0.43346	0.000680934	-0.0802458	0.0232744	0.339866	0.335642	0.179314	0.000369131
ENSG00000145687	4114	1.05654	260.928	178.124	0.000414996	chr5_81711652_GATA_G_rs149771598;rs370947183	-39396	-39395	45	47	0.0893536	0.000112729	-0.296787	0.0754273	0.0829917	0.0881748	0.0687742	0.000278642
ENSG00000152348	4132	1.06295	270.856	176.404	1.87846e-07	chr5_82079516_A_C_rs144580806	107464	107465	116	130	0.247148	1.01964e-08	0.271783	0.0455809	9.999e-05	2.65587e-05	5.24111e-05	0.00027368
ENSG00000186468	3937	1.04962	228.588	177.913	6.15673e-21	chr5_82275447_GA_G_rs11346477	-2505	-2504	136	158	0.69962	9.26992e-25	0.275006	0.0234954	9.999e-05	1.79112e-19	1.95774e-18	0.000311414
ENSG00000271862	4047	1.02243	282.557	183.605	0.00268644	chr5_82782040_A_T_rs36063904	-268925	-268924	120	144	0.273764	0.00122297	0.178564	0.054482	0.525047	0.521769	0.239523	0.000231324
ENSG00000174695	4093	1.03154	276.228	181.062	0.000994779	chr5_83419464_C_T_rs56115965	342069	342070	28	30	0.0570342	0.000355226	-0.162612	0.0447994	0.231977	0.227166	0.13797	0.000243596
ENSG00000152422	4093	1.06327	272.873	178.971	8.81934e-05	chr5_83516060_A_G_rs62362556	438532	438533	42	42	0.0798479	1.88188e-05	-0.250575	0.0572433	0.0147985	0.0182604	0.0188048	0.000271921
ENSG00000038427	4007	1.03607	301.764	184.032	0.000623847	chr5_82866226_G_C_rs4449509	-605449	-605448	104	121	0.230038	0.000232215	-0.182159	0.0486412	0.161784	0.158842	0.106791	0.000226193
ENSG00000145681	3759	1.03302	279.195	183.037	0.00759445	chr5_84072471_G_A_rs4590163	351615	351616	67	73	0.138783	0.00397213	-0.154349	0.0530023	0.872813	0.874319	0.333459	0.000242141
ENSG00000250320	5058	1.02749	277.853	182.524	0.00179148	chr5_84811552_C_T_rs10044597	427091	427092	47	51	0.0969582	0.000740605	0.172454	0.0503695	0.377662	0.379104	0.19431	0.000239076
ENSG00000164176	5058	1.02664	267.101	181.36	0.00506174	chr5_83885893_A_C_rs13190444	-498988	-498987	163	199	0.378327	0.00237847	0.10263	0.0333726	0.736426	0.732783	0.297438	0.000248031
ENSG00000127184	4093	1.06402	144.82	175.762	0.00288787	chr5_85650932_A_G_rs1366593	-967010	-967009	36	38	0.0722433	0.00103548	-0.149739	0.045013	0.317968	0.31256	0.170669	0.000513404
ENSG00000145715	2977	1.03141	130.939	179.23	0.000447611	chr5_87533581_A_G_rs71637276	265697	265698	33	33	0.0627376	0.000129412	-0.200612	0.0514514	0.0506949	0.0513634	0.0446569	0.000513578
ENSG00000285190	2714	1.00848	136.211	184.979	0.00108828	chr5_87533565_ATATAT_A_rs67873096;rs5869399	121222	121223	119	139	0.264259	0.000454942	0.168825	0.0474035	0.134987	0.135101	0.094997	0.000458533
ENSG00000134480	2713	1.02621	130.749	181.477	0.00941974	chr5_88243481_T_C_rs115734017	830550	830551	32	33	0.0627376	0.00490076	-0.204001	0.0717502	0.69923	0.699977	0.288646	0.000505894
ENSG00000164180	2232	1.02641	96.7554	177.961	0.00936591	chr5_87597711_A_T_rs2962344	-671135	-671134	45	45	0.0855513	0.00446386	-0.121393	0.0422383	0.593041	0.58586	0.257876	0.000684002
ENSG00000247828	2232	1.03274	92.5769	175.61	0.00089963	chr5_87595217_G_A_rs77796152	-673652	-673651	32	35	0.0665399	0.000254696	-0.215535	0.0579371	0.0709929	0.0726234	0.0591816	0.000729346
ENSG00000081189	2465	1.03695	120.147	179.923	7.68089e-05	chr5_89071920_GT_G_rs10708478;rs397998611	188735	188736	58	58	0.889734	1.68346e-05	-0.290815	0.0660373	0.00559944	0.00760356	0.00887318	0.000569524
ENSG00000248309	2439	1.02644	128.663	181.924	0.00328398	chr5_89214945_G_GT_.	249069	249070	42	42	0.0798479	0.00146436	-0.440314	0.136587	0.339966	0.332573	0.178081	0.000514481
ENSG00000153140	3171	1.0249	182.196	180.592	0.00104008	chr5_90394876_GAATAT_G_rs139464053;rs75197982	-12955	-12954	122	142	0.269962	0.000367589	0.117423	0.0324338	0.164684	0.163754	0.109363	0.000361566
ENSG00000176055	3178	1.04883	186.251	181.704	0.0200752	chr5_90432495_G_T_rs112544076	-42277	-42276	79	87	0.165399	0.0118119	-0.152486	0.0600437	0.971203	0.97467	0.35812	0.000381249
ENSG00000113356	3178	1.03698	186.437	182.13	0.0103152	chr5_91455564_A_C_rs1363838	980674	980675	69	73	0.861217	0.00552849	0.225688	0.0805137	0.845815	0.846632	0.326854	0.000367122
ENSG00000176018	3159	1.04252	165.839	176.473	0.000527637	chr5_90671341_A_G_rs11955565	141756	141757	93	99	0.188213	0.000139466	-0.140562	0.0362312	0.0686931	0.074112	0.0600908	0.000419894
ENSG00000164199	3401	1.03699	174.86	180.792	0.00306095	chr5_90227183_T_G_rs11952429	-864433	-864432	26	29	0.0551331	0.00130349	0.332858	0.10215	0.407259	0.397069	0.200208	0.000391424
ENSG00000248323	3516	1.04969	151.995	176.74	0.00163904	chr5_91266087_G_GA_rs555688648;rs149399869	-46289	-46288	31	31	0.0589354	0.000544919	-0.209111	0.0595597	0.19798	0.200932	0.126819	0.000468379
ENSG00000281357	3480	1.02054	147.936	178.631	0.00756228	chr5_90832142_A_G_rs10045071	-548256	-548255	57	58	0.110266	0.00353042	0.310386	0.105207	0.671333	0.666403	0.280402	0.000439092
ENSG00000113369	3478	1.0525	142.677	175.553	0.00596926	chr5_91099389_G_T_rs2367279	-283929	-283928	48	51	0.903042	0.00245119	0.142146	0.0463637	0.563944	0.550445	0.248202	0.000503259
ENSG00000237187	2226	1.03278	157.003	184.556	0.00027467	chr5_93210531_T_G_rs4242244	-212712	-212711	188	231	0.439163	9.26397e-05	0.300176	0.0753247	0.0354965	0.0375339	0.0345901	0.0004302
ENSG00000175745	2239	1.0567	153.583	181.276	0.0147175	chr5_93028722_G_A_rs6861722	-554501	-554500	33	33	0.0627376	0.00817775	0.334836	0.125422	0.889011	0.887196	0.336774	0.000473554
ENSG00000113391	2526	1.06285	135.698	173.849	0.00250702	chr5_94955577_A_G_rs115417347	843913	843914	39	40	0.0760456	0.000818547	0.191862	0.0565135	0.266173	0.26105	0.151598	0.000545968
ENSG00000185261	2865	1.05801	166.01	177.958	0.000238671	chr5_94746699_G_A_rs6877744	128094	128095	142	161	0.306084	5.80659e-05	0.222466	0.0542203	0.0291971	0.0313909	0.0297404	0.000439851
ENSG00000133302	2865	1.05584	162.307	177.62	0.00536038	chr5_95277570_C_G_rs78013065	658900	658901	36	36	0.0684411	0.0022885	0.219139	0.0709811	0.566543	0.556741	0.249862	0.000446945
ENSG00000198677	3581	1.0478	207.767	177.921	4.35475e-06	chr5_95464530_C_T_rs7534	-90448	-90447	51	55	0.104563	4.97364e-07	0.210359	0.0405581	0.00049995	0.000633586	0.000962668	0.000340702
ENSG00000164291	3582	1.04878	202.964	177.206	0.00917254	chr5_95638932_G_A_rs76861702	83830	83831	70	73	0.138783	0.00427279	-0.170088	0.058888	0.832017	0.833884	0.323705	0.000349807
ENSG00000175449	3682	1.04649	223.03	176.963	1.70261e-05	chr5_95624172_A_G_rs7731790	-22583	-22582	180	222	0.577947	2.36494e-06	0.241966	0.0498745	0.00219978	0.0028662	0.0037342	0.000316114
ENSG00000164292	3684	1.07274	240.435	176.925	0.00405967	chr5_95064313_C_T_rs10067664	-667024	-667023	44	46	0.912547	0.00161264	0.210769	0.0659767	0.59984	0.592423	0.259758	0.00031743
ENSG00000173221	3925	1.04165	273.256	183.742	2.62705e-10	chr5_95838864_A_G_rs67807434	16137	16138	63	67	0.127376	1.00961e-11	-0.353055	0.0490249	9.999e-05	3.55349e-08	1.08739e-07	0.000254177
ENSG00000272021	3981	1.0648	235.061	177.019	2.69229e-08	chr5_95838183_C_T_rs10040697	-11127	-11126	82	90	0.171103	1.05556e-09	-0.397067	0.0621846	9.999e-05	2.83162e-06	6.56928e-06	0.000317094
ENSG00000236882	4011	1.07846	241.822	177.842	1.14953e-13	chr5_95838183_C_T_rs10040697	-18687	-18686	82	90	0.171103	4.47597e-16	-0.45763	0.0519515	9.999e-05	3.98682e-12	1.99341e-11	0.000320962
ENSG00000118985	4178	1.07381	220.796	175.61	0.00127877	chr5_95846319_A_G_rs60575087	-115533	-115532	80	85	0.161597	0.000388285	-0.184634	0.0512115	0.215078	0.215866	0.133138	0.000346742
ENSG00000175426	4639	1.05016	211.123	179.366	1.53972e-05	chr5_96434628_G_T_rs59650561	1379	1380	75	80	0.152091	2.45467e-06	-0.35463	0.0732211	0.00179982	0.00238208	0.00317461	0.000337721
ENSG00000153113	4795	1.0572	212.99	179.625	0.000259302	chr5_96745179_A_G_rs3822683	3853	3854	105	119	0.226236	6.93025e-05	0.126721	0.0312224	0.0433957	0.0443718	0.0396918	0.000342025
ENSG00000272109	4920	1.05341	216.145	181.091	0.000251545	chr5_96785820_C_T_rs469783	-17869	-17868	179	234	0.555133	7.15901e-05	-0.145408	0.0358991	0.039996	0.0442245	0.0395726	0.000333175
ENSG00000164307	4922	1.04486	198.794	177.668	1.3307e-14	chr5_96787789_T_C_rs616819	-20157	-20156	185	251	0.522814	3.28482e-17	-0.207768	0.0225724	9.999e-05	7.84614e-13	4.29217e-12	0.000352854
ENSG00000164308	4973	1.03574	184.571	178.548	4.20714e-55	chr5_96916728_G_A_rs2927608	40227	40228	165	205	0.389734	2.07853e-65	0.835886	0.0333729	9.999e-05	1.04962e-54	2.81897e-52	0.000369389
ENSG00000247121	5150	1.03983	183.144	177.103	0.000897704	chr5_96545679_C_T_rs77976590	-390131	-390130	36	36	0.0684411	0.000269844	0.493592	0.133238	0.135986	0.13851	0.0966348	0.000377059
ENSG00000113441	5149	1.04266	191.351	178.809	2.25273e-05	chr5_96897759_C_G_rs4869316	-38322	-38321	154	193	0.36692	3.71419e-06	0.0959174	0.0201876	0.0029997	0.00334693	0.00428594	0.000364084
ENSG00000058729	5640	1.06252	223.096	179.201	0.00021585	chr5_97231893_A_G_rs35740280	48645	48646	32	32	0.0608365	5.47347e-05	-0.297298	0.0721994	0.0341966	0.0378125	0.0348013	0.000331826
ENSG00000174136	4815	1.04388	145.913	176.24	0.0223805	chr5_98429163_G_A_rs17165952	-344501	-344500	36	37	0.0703422	0.0120263	0.15647	0.0617706	0.959104	0.959898	0.354734	0.000479231
ENSG00000153922	4890	1.0594	132.879	172.07	0.000654688	chr5_98175544_AT_A_rs146498367	-695247	-695246	198	262	0.498099	0.00014905	0.0786238	0.020357	0.0682932	0.0701528	0.0575314	0.000551784
ENSG00000248489	4814	1.05232	145	175.46	0.00874725	chr5_98776243_A_T_rs1002859	-152929	-152928	150	170	0.323194	0.00385994	-0.106961	0.0366127	0.70263	0.700879	0.288875	0.000494933
ENSG00000174132	4041	1.03643	99.8554	174.05	0.0016255	chr5_100193654_C_T_rs6895260	-341721	-341720	35	36	0.0684411	0.000488421	-0.205002	0.0578834	0.137186	0.137952	0.0963291	0.000684083
ENSG00000145730	4119	1.04269	163.065	176.694	1.60603e-14	chr5_102819906_G_A_rs467897	-187654	-187653	163	198	0.623574	3.37416e-17	-0.322728	0.0350771	9.999e-05	8.23399e-13	4.47799e-12	0.000427263
ENSG00000145723	4018	1.04134	166.134	176.226	0.000288582	chr5_103975738_G_C_rs639709	855599	855600	138	157	0.298479	6.70104e-05	-0.122936	0.0302268	0.0371963	0.0405418	0.0367555	0.000417611
ENSG00000145725	4138	1.05376	158.698	173.763	0.000190116	chr5_103102587_A_G_rs34823	-65602	-65601	143	169	0.321293	3.58372e-05	0.095898	0.022713	0.0208979	0.0240433	0.0236946	0.000454215
ENSG00000181751	4117	1.07632	160.137	173.076	0.00327982	chr5_103747941_G_A_rs10038456	489177	489178	126	146	0.277567	0.00110382	-0.169964	0.0513829	0.378562	0.372803	0.192195	0.000481574
ENSG00000112874	3914	1.03388	187.56	178.523	7.5309e-07	chr5_103562198_T_C_rs72782538	-592	-591	42	44	0.0836502	6.48146e-08	0.347272	0.0619833	0.00039996	0.000103082	0.000183285	0.000361383
ENSG00000184349	4953	1.06428	243.774	175.782	0.000153281	chr5_107293076_C_T_rs253109	-377862	-377861	135	165	0.686312	3.06925e-05	0.169992	0.0399053	0.0261974	0.0288459	0.0276968	0.000305296
ENSG00000145743	5267	1.05236	237.343	175.102	2.17716e-05	chr5_108161484_T_TCAAA_rs35579770;rs397739285	-220615	-220614	142	169	0.678707	2.81236e-06	0.149949	0.0311536	0.00279972	0.00382329	0.0048154	0.000302455
ENSG00000289260	5427	1.04409	197.762	175.356	0.018939	chr5_109128715_A_C_rs1036213	400832	400833	48	50	0.095057	0.0096806	0.229148	0.0877763	0.971603	0.97502	0.358178	0.000353846
ENSG00000151422	5428	1.06112	185.162	172.843	1.34384e-05	chr5_109231297_G_A_rs115676817	483399	483400	38	39	0.0741445	1.34212e-06	0.196612	0.039519	0.00109989	0.00167696	0.00231872	0.000398096
ENSG00000249476	5284	1.05947	201.685	173.137	0.000208942	chr5_109054483_G_A_rs10061864	-271887	-271886	78	86	0.163498	3.89159e-05	-0.213032	0.0506977	0.0293971	0.0332832	0.0311875	0.000363684
ENSG00000198961	5225	1.06217	217.353	175.259	4.46993e-06	chr5_109612812_C_A_rs1826236	202837	202838	67	69	0.131179	4.20429e-07	0.171325	0.0328097	0.00029997	0.000613865	0.000935729	0.00034023
ENSG00000112893	4795	1.0711	202.46	176.669	1.23063e-10	chr5_109664981_G_A_rs78636045	-24947	-24946	26	27	0.0513308	1.57214e-12	-0.457388	0.060879	9.999e-05	6.9526e-09	2.31753e-08	0.000375121
ENSG00000164209	3985	1.05265	208.358	179.424	1.19171e-05	chr5_110603053_A_G_rs139640694	-135955	-135954	47	50	0.095057	1.82118e-06	-0.228299	0.0465083	0.00189981	0.00176722	0.00242805	0.000344817
ENSG00000145777	3935	1.08236	169.528	171.617	1.88524e-16	chr5_111071044_C_T_rs3806933	-2271	-2270	168	213	0.404943	4.71633e-20	-0.418439	0.0411507	9.999e-05	2.38353e-15	1.70814e-14	0.000463011
ENSG00000134987	3931	1.03342	183.688	178.894	0.000758375	chr5_111138463_A_G_rs1037684	46114	46115	123	137	0.260456	0.000237486	0.0961797	0.0257238	0.118888	0.119911	0.0867159	0.000368469
ENSG00000152495	4021	1.04124	181.643	177.366	0.00753117	chr5_111207156_C_T_rs252858	-17229	-17228	60	64	0.121673	0.00339774	0.36275	0.122446	0.736426	0.732328	0.29736	0.000381844
ENSG00000164211	4312	1.04414	172.223	173.262	0.000488012	chr5_111513800_TTCA_T_rs33995158	1264	1265	143	161	0.306084	0.00010993	0.118328	0.0300231	0.0684932	0.0708471	0.0580107	0.000406366
ENSG00000134986	4691	1.06339	192.358	172.873	0.00278636	chr5_112112537_C_T_rs9326848	355342	355343	87	97	0.815589	0.000899387	-0.133908	0.0397623	0.394661	0.384999	0.196382	0.000385832
ENSG00000224032	4938	1.07017	197.455	172.543	1.15135e-29	chr5_112161103_TG_T_rs151031117	238	239	100	114	0.21673	3.04473e-36	-0.531006	0.0346367	9.999e-05	2.97598e-29	8.10846e-28	0.000383561
ENSG00000129595	4822	1.03274	195.122	175.141	1.5932e-06	chr5_112225256_C_T_rs78340125	-194022	-194021	66	70	0.13308	1.1977e-07	-0.322532	0.0588603	9.999e-05	0.000235261	0.000390716	0.000346137
ENSG00000278921	4824	1.05602	200.833	174.339	0.00746982	chr5_112634360_T_A_rs9326859	214776	214777	57	60	0.114068	0.00309963	0.303644	0.101489	0.761924	0.760225	0.304431	0.000361422
ENSG00000134982	5074	1.04441	168.299	171.254	0.00254732	chr5_112852759_T_C_rs454968	114873	114874	153	180	0.657795	0.00076159	-0.0805096	0.02357	0.341266	0.328152	0.176533	0.000416189
ENSG00000153037	5356	1.04805	186.232	173.961	7.82328e-12	chr5_112856375_A_G_rs374613	-4931	-4930	188	237	0.54943	3.65931e-14	0.173242	0.0213284	9.999e-05	5.36733e-10	2.08915e-09	0.000380374
ENSG00000129625	5406	1.02746	193.81	174.957	6.75054e-08	chr5_112921117_A_G_rs149190	-1111	-1110	182	225	0.427757	2.56605e-09	0.19032	0.0305884	9.999e-05	9.49471e-06	2.01848e-05	0.0003427
ENSG00000172795	5515	1.04979	207.257	174.447	0.000282048	chr5_113671820_A_C_rs17419034	695021	695022	48	51	0.0969582	5.98178e-05	0.172878	0.0422109	0.0446955	0.0482084	0.0424174	0.000343629
ENSG00000171444	5587	1.04562	221.109	176.355	2.32565e-12	chr5_113119402_C_T_rs3922584	-175548	-175547	162	194	0.631179	1.26257e-14	-0.244362	0.0294735	9.999e-05	1.89997e-10	7.85041e-10	0.000318003
ENSG00000047188	5541	1.05853	215.007	172.312	6.45662e-08	chr5_113563604_G_A_rs6886338	49909	49910	181	240	0.543726	1.83549e-09	0.158833	0.0252762	0.00019998	7.03043e-06	1.52187e-05	0.000340185
ENSG00000152503	5369	1.06598	228.035	174.661	0.00774529	chr5_115194604_C_G_rs1422075	24695	24696	47	49	0.0931559	0.00326613	-0.141899	0.0476942	0.816318	0.812615	0.318009	0.000328025
ENSG00000164219	5475	1.07678	209.166	172.748	5.54154e-05	chr5_114795168_C_T_rs1382784	-467684	-467683	182	239	0.545627	7.53926e-06	0.130573	0.0284415	0.00759924	0.00790803	0.00918478	0.000369229
ENSG00000164221	5419	1.06127	195.885	171.224	0.0152339	chr5_114992898_C_T_rs115074437	-303796	-303795	33	40	0.0760456	0.00678022	-0.204865	0.0749276	0.939106	0.944511	0.350929	0.000376481
ENSG00000145780	5474	1.04445	240.716	176.369	3.01714e-06	chr5_115560898_G_A_rs256971	16122	16123	152	202	0.61597	2.85218e-07	-0.141163	0.0266224	0.00019998	0.000516457	0.000800665	0.000291045
ENSG00000249249	5410	1.04234	255.637	177.89	0.000671872	chr5_115117464_G_A_rs2974522	-484594	-484593	26	27	0.948669	0.000197516	-0.414244	0.109354	0.145185	0.143591	0.0991501	0.000272274
ENSG00000243414	5409	1.04706	249.976	176.725	2.76528e-08	chr5_115633729_G_A_rs13182564	31249	31250	135	168	0.319392	1.0559e-09	-0.336772	0.0527423	9.999e-05	3.87165e-06	8.74143e-06	0.000282537
ENSG00000251201	5404	1.0576	255.104	175.853	2.41584e-08	chr5_115653118_C_A_rs57028257	27103	27104	61	70	0.13308	8.15955e-10	0.184602	0.0287	9.999e-05	3.01075e-06	6.95073e-06	0.000285925
ENSG00000134970	5403	1.04216	259.609	177.103	0.00202655	chr5_116337416_CAAAG_C_rs139704540;rs376019665	711379	711380	26	27	0.0513308	0.000710559	-0.181079	0.052706	0.389461	0.389084	0.197519	0.00026796
ENSG00000129596	5394	1.03187	302.245	181.505	0.00801591	chr5_115771981_C_T_rs17398382	-44679	-44678	71	80	0.152091	0.00406819	-0.135049	0.046499	0.90471	0.907157	0.341698	0.000222862
ENSG00000145782	5357	1.05267	270.004	175.087	8.6471e-06	chr5_115840892_A_G_rs26536	3110	3111	169	229	0.435361	9.21095e-07	0.110947	0.0219432	0.00169983	0.00165609	0.00229323	0.000266131
ENSG00000177879	5363	1.05117	298.997	179.774	7.66204e-05	chr5_116007216_T_A_rs17138642	165280	165281	62	66	0.125475	1.66506e-05	-0.245579	0.0557324	0.0155984	0.0182516	0.0188048	0.000239227
ENSG00000172901	5527	1.04136	351.034	182.324	9.64889e-08	chr5_115988027_A_G_rs10519437	25551	25552	79	85	0.161597	8.13863e-09	-0.404748	0.0673962	9.999e-05	2.17325e-05	4.36508e-05	0.000197694
ENSG00000145781	5363	1.032	343.536	182.281	1.11856e-06	chr5_116120518_T_A_rs73271270	35491	35492	89	97	0.184411	1.40241e-07	0.185831	0.0341119	0.00039996	0.000294623	0.000478869	0.00019616
ENSG00000271918	5363	1.0786	331.525	178.497	0.000314792	chr5_116761924_G_A_rs2937052	676507	676508	89	94	0.178707	8.2668e-05	0.279145	0.0695414	0.0748925	0.0799678	0.0638745	0.000234232
ENSG00000092421	5873	1.04682	331.943	179.524	0.000960977	chr5_116366312_G_A_rs12514110	-208512	-208511	44	48	0.0912548	0.000321695	-0.408815	0.111793	0.256774	0.252825	0.148318	0.000212623
ENSG00000169570	4743	1.0737	204.989	170.923	1.42712e-09	chr5_118956584_A_C_rs72784039	-31964	-31963	79	86	0.163498	1.39579e-11	-0.416419	0.0582687	9.999e-05	9.34197e-08	2.70181e-07	0.000373352
ENSG00000172869	4835	1.04499	196.513	172.073	0.00647387	chr5_119661069_C_A_rs17145639	589578	589579	92	106	0.201521	0.00244431	0.0764749	0.0249367	0.709229	0.704289	0.289712	0.00035709
ENSG00000145779	4571	1.07294	190.144	170.268	6.92381e-19	chr5_119371618_GA_G_rs11312189;rs397999098	15582	15583	147	175	0.6673	3.06864e-23	0.306728	0.0273508	9.999e-05	8.85193e-18	8.18441e-17	0.000401587
ENSG00000133835	4598	1.04716	189.733	173.2	2.59978e-17	chr5_119431877_G_A_rs258050	-20621	-20620	137	159	0.697719	6.12244e-21	0.301123	0.0287809	9.999e-05	1.02206e-15	7.61557e-15	0.000372333
ENSG00000184838	5593	1.06322	170.928	169.693	3.02071e-09	chr5_120664776_A_AG_rs368666685	200475	200476	159	198	0.376426	3.00712e-11	-0.456206	0.0650319	9.999e-05	2.01078e-07	5.48925e-07	0.000433971
ENSG00000151304	5071	1.06171	203.814	174.507	0.000815954	chr5_121265871_T_C_rs621433	-696105	-696104	54	55	0.104563	0.000216383	-0.168336	0.0447246	0.130887	0.1332	0.0940015	0.000362316
ENSG00000113083	5055	1.0516	204.857	175.779	0.00293606	chr5_121247247_C_G_rs6883403	-831013	-831012	115	132	0.250951	0.00105674	0.134117	0.0403893	0.436556	0.427616	0.210518	0.000349582
ENSG00000164185	4995	1.05299	207.709	173.867	0.00599779	chr5_122503762_A_G_rs10519703	374215	374216	50	52	0.0988593	0.00234807	0.356074	0.115635	0.70193	0.693421	0.287038	0.000346256
ENSG00000064692	5023	1.05896	232.597	177.788	0.00615012	chr5_121668487_T_C_rs1112002	-643751	-643750	179	238	0.547528	0.00270494	0.127165	0.0418996	0.746525	0.742065	0.299918	0.000314873
ENSG00000205302	4264	1.03559	171.563	176.302	0.00360413	chr5_121801286_A_G_rs10041728	-994251	-994250	29	30	0.942966	0.00137282	0.166601	0.0513719	0.449855	0.444546	0.215591	0.0003972
ENSG00000064652	4453	1.03145	177.402	176.316	0.000454897	chr5_122723785_T_G_rs7723434	-121829	-121828	129	152	0.711027	0.000115995	0.1605	0.0408669	0.0709929	0.0706374	0.0578558	0.000379156
ENSG00000168938	4533	1.07536	172.37	170.704	3.33568e-08	chr5_122951314_C_A_rs193540	-85412	-85411	144	181	0.655894	6.7862e-10	0.199439	0.0308465	9.999e-05	2.23982e-06	5.27896e-06	0.00044615
ENSG00000061455	4568	1.03686	186.676	175.242	0.000288717	chr5_122860322_T_TA_rs542458248;rs34746965;rs397706080	-228920	-228919	180	235	0.446768	6.3951e-05	0.193401	0.0474156	0.0448955	0.046354	0.0411193	0.000366515
ENSG00000223652	4569	1.03396	187.338	174.899	0.00146235	chr5_122919571_G_GT_rs756323349;rs397999139	-169725	-169724	82	83	0.157795	0.000443937	-0.322419	0.0903577	0.228977	0.225615	0.137331	0.000361905
ENSG00000168944	4826	1.06119	203.383	174.741	6.53618e-09	chr5_123461540_C_T_rs6875307	38136	38137	166	215	0.408745	1.4759e-10	-0.156225	0.0231858	9.999e-05	5.65416e-07	1.45348e-06	0.000362522
ENSG00000288766	4887	1.05688	204.289	173.292	0.00350242	chr5_124463285_G_A_rs4574539	951300	951301	174	217	0.412548	0.00120386	-0.168645	0.0513825	0.493251	0.48469	0.228013	0.00035624
ENSG00000151292	4887	1.05109	205.205	173.326	3.15813e-07	chr5_123475052_CTCTTT_C_rs147008119;rs55996094	-37048	-37047	64	70	0.13308	1.42468e-08	-0.242503	0.0411117	9.999e-05	3.87197e-05	7.44559e-05	0.000348451
ENSG00000168916	5087	1.06088	358.715	180.16	0.000722322	chr5_124937827_T_C_rs10041724	191187	191188	93	101	0.192015	0.000235992	-0.1755	0.0469172	0.205679	0.20395	0.128208	0.00020538
ENSG00000155324	5126	1.04847	260.587	178.428	1.38216e-06	chr5_126359032_G_A_rs6872895	-64378	-64377	161	206	0.391635	1.32218e-07	-0.207337	0.0379763	0.00039996	0.00024007	0.000398117	0.000272216
ENSG00000164904	5092	1.03256	265.35	181.829	1.12655e-05	chr5_126576779_G_T_rs34496788	-18441	-18440	56	58	0.110266	1.99616e-06	0.309952	0.0634013	0.00149985	0.00243562	0.00323984	0.000254403
ENSG00000164902	5101	1.07675	240.94	176.1	0.00131052	chr5_126431424_T_C_rs4639225	-172138	-172137	154	184	0.34981	0.000407425	-0.0808546	0.0225094	0.237976	0.238236	0.142351	0.000320528
ENSG00000113368	4949	1.05271	231.142	177.163	7.84331e-05	chr5_126793322_A_AT_rs11397545;rs397816272	16185	16186	134	157	0.298479	1.48303e-05	0.227517	0.0513151	0.0110989	0.0142085	0.0151428	0.000310899
ENSG00000173926	4585	1.05698	224.597	177.854	0.000416726	chr5_127214453_G_A_rs35297676	336055	336056	134	160	0.695817	0.000111934	-0.135392	0.0343933	0.0727927	0.0760578	0.0613597	0.000324137
ENSG00000164241	4158	1.0466	222.16	180.143	0.00285957	chr5_126359032_G_A_rs6872895	-714475	-714474	161	206	0.391635	0.00117971	0.138495	0.0421193	0.453055	0.448253	0.216692	0.00031745
ENSG00000286615	3747	1.0443	236.314	183.316	1.75212e-06	chr5_127337018_G_A_rs77589749	46805	46806	28	31	0.0589354	2.55582e-07	0.55928	0.105028	9.999e-05	0.00028757	0.000468666	0.000296329
ENSG00000145794	3747	1.04827	233.704	182.974	8.84534e-13	chr5_127287611_T_A_rs6869632	-3186	-3185	187	242	0.460076	1.229e-14	0.294168	0.0354628	9.999e-05	6.89833e-11	3.01368e-10	0.000303335
ENSG00000164244	3627	1.06142	197.105	179.627	5.4728e-05	chr5_127565427_C_G_rs965996	47786	47787	120	136	0.258555	1.11162e-05	-0.138926	0.0308641	0.00619938	0.00790612	0.00918445	0.000374322
ENSG00000245937	4524	1.05078	139.213	174.206	5.94028e-06	chr5_128021834_C_T_rs17764730	-61281	-61280	112	125	0.237643	5.47989e-07	-0.204196	0.0395252	0.00019998	0.000563866	0.000866776	0.00051307
ENSG00000064651	4526	1.02055	149.548	178.522	0.000333333	chr5_128213495_G_A_rs36695	129728	129729	195	262	0.498099	8.85567e-05	-0.095582	0.0239159	0.0424958	0.0453179	0.0403525	0.000434382
ENSG00000138829	5009	1.06438	163.217	174.271	1.54894e-27	chr5_128528743_A_C_rs78401029	-9503	-9502	37	38	0.0722433	2.66857e-33	1.34008	0.0930221	9.999e-05	6.41147e-27	1.43495e-25	0.000456042
ENSG00000066583	5268	1.05319	138.471	172.706	3.56226e-06	chr5_129102131_G_A_rs6868228	7381	7382	171	199	0.621673	2.61557e-07	-0.230566	0.0433372	0.00029997	0.000321382	0.000519144	0.000519624
ENSG00000198108	4390	1.06514	120.371	171.158	1.93417e-05	chr5_129751709_T_C_rs10043229	-152757	-152756	38	39	0.925856	1.86616e-06	0.333089	0.0679293	0.0009999	0.00152257	0.00212979	0.000619678
ENSG00000169567	2439	0.990808	65.753	180.045	4.64346e-05	chr5_131110347_C_T_rs1035440	-54910	-54909	86	98	0.186312	9.38307e-06	0.12941	0.0285009	0.0029997	0.00322755	0.00415318	0.000895299
ENSG00000186687	2446	1.01938	63.7383	177.507	0.0406972	chr5_130344931_G_T_rs73239239	-826014	-826013	81	96	0.18251	0.0249343	0.0943998	0.0417995	0.927107	0.926705	0.346679	0.00101494
ENSG00000158985	2501	1.00618	65.5416	180.144	0.00206281	chr5_132202567_T_C_rs283753	938491	938492	62	68	0.129278	0.000805327	-0.103474	0.0304362	0.126987	0.124677	0.0894856	0.000945502
ENSG00000158987	2699	1.03307	65.3319	174.402	0.0125911	chr5_131792857_C_CA_rs11399617;rs397999269	157627	157628	103	115	0.781369	0.00581275	-0.0750915	0.0269503	0.551845	0.547786	0.247458	0.00103431
ENSG00000217128	2814	1.03535	75.5132	174.584	0.00532538	chr5_132066152_C_T_rs10900804	269230	269231	182	235	0.446768	0.00207827	-0.0886657	0.0284448	0.321268	0.315382	0.17181	0.000901408
ENSG00000164400	2979	1.05752	88.9596	173.758	0.000544703	chr5_131209750_G_A_rs77091539	-864040	-864039	26	28	0.0532319	0.000128481	-0.33953	0.0870384	0.0364964	0.0387436	0.0354213	0.000819346
ENSG00000072682	3061	1.03994	104.204	174.279	8.84699e-10	chr5_132230268_CT_C_rs35388762	2448	2449	189	258	0.490494	1.2235e-11	-0.307279	0.0428626	9.999e-05	4.74477e-08	1.42343e-07	0.000662784
ENSG00000131435	3102	1.05982	122.509	177.363	0.000261474	chr5_132254564_C_T_rs7727038	-3133	-3132	169	218	0.585551	6.2894e-05	-0.119944	0.0293763	0.0223978	0.0249889	0.0245066	0.000599234
ENSG00000197208	3119	1.02711	133.19	180.081	0.00172881	chr5_132448315_C_T_rs13176348	153920	153921	46	48	0.0912548	0.000653583	-0.276656	0.0799698	0.19958	0.195216	0.124311	0.000498058
ENSG00000233006	3216	1.04941	149.582	178.518	0.00619767	chr5_133203971_AAGAT_A_rs5871474;rs3087069	851420	851421	188	239	0.545627	0.00278527	-0.194178	0.0641747	0.589641	0.583534	0.257211	0.000475518
ENSG00000197375	3231	1.05182	150.989	178.839	6.73015e-23	chr5_132230268_CT_C_rs35388762	-139443	-139442	189	258	0.490494	5.67569e-27	-0.444376	0.0358047	9.999e-05	9.14484e-22	1.23095e-20	0.000474574
ENSG00000197536	3298	1.03767	162.719	179.392	1.39868e-14	chr5_132461855_A_G_rs6894249	51218	51219	144	175	0.3327	4.9332e-17	-0.294506	0.0322096	9.999e-05	8.15656e-13	4.44473e-12	0.000421521
ENSG00000283782	3297	1.04787	165.374	180.786	3.40419e-05	chr5_132482293_A_G_rs11958559	71381	71382	126	155	0.294677	6.80632e-06	0.233038	0.0505028	0.00339966	0.00429045	0.00534529	0.000428099
ENSG00000125347	3358	1.03382	182.706	179.739	4.3958e-08	chr5_132450759_G_GATA_rs146604341;rs3072825	-39504	-39503	188	243	0.461977	2.51546e-09	0.222399	0.0357229	9.999e-05	5.32251e-06	1.17814e-05	0.000370918
ENSG00000113522	3469	1.05701	179.987	176.744	0.000192849	chr5_133505653_T_A_rs59809585	948714	948715	86	99	0.188213	4.24459e-05	-0.128393	0.0307111	0.0243976	0.0274619	0.0265897	0.00040448
ENSG00000131437	3904	1.06892	201.11	174.589	1.78973e-06	chr5_132789134_T_C_rs256866	51495	51496	53	58	0.110266	1.31727e-07	-0.217649	0.0398595	0.00019998	0.000202093	0.000340443	0.000375201
ENSG00000164402	3994	1.05211	223.786	177.473	1.51431e-17	chr5_132790397_T_TC_rs77224251;rs398084485;rs397831028	12975	12976	54	59	0.112167	9.39465e-21	-0.446873	0.0429639	9.999e-05	5.83622e-16	4.43019e-15	0.000320525
ENSG00000164403	4094	1.06929	229.914	175.624	0.00523805	chr5_133316589_C_T_rs17683306	489910	489911	65	68	0.129278	0.00210107	-0.165661	0.053203	0.678032	0.674299	0.282439	0.000328566
ENSG00000164404	4196	1.0555	239.821	176.926	8.29652e-05	chr5_132949738_C_T_rs59702395	83268	83269	156	198	0.376426	1.56509e-05	-0.101166	0.0228829	0.0128987	0.0154664	0.0163414	0.000302208
ENSG00000164405	4197	1.07992	227.053	173.9	0.00363185	chr5_133737628_G_A_rs10068691	870997	870998	135	159	0.302281	0.00128304	0.0848687	0.0260076	0.531147	0.525583	0.240693	0.000343293
ENSG00000164406	4206	1.05732	251.893	179.091	0.000526903	chr5_133368008_A_G_rs4958121	494563	494564	149	184	0.34981	0.000155886	0.199487	0.051808	0.105989	0.107783	0.0802716	0.000289318
ENSG00000072364	4308	1.03394	277.413	180.897	0.000802239	chr5_132895053_A_T_rs10038027	-68582	-68581	155	196	0.372624	0.000274688	-0.0804104	0.0217338	0.185581	0.186565	0.120268	0.0002444
ENSG00000155329	4332	1.05351	275.33	179.398	0.00195641	chr5_133675571_T_C_rs10479055	648999	649000	102	114	0.21673	0.000737933	-0.129623	0.0378481	0.394061	0.391044	0.198193	0.000261653
ENSG00000170606	4338	1.02716	297.903	182.502	7.34866e-06	chr5_133061659_G_A_rs55747751	9645	9646	42	44	0.0836502	1.26988e-06	-0.209893	0.0420873	0.00189981	0.00183024	0.0025073	0.000222754
ENSG00000113583	3739	1.05037	293.007	179.783	0.00126029	chr5_132994049_A_C_rs6596095	-974577	-974576	122	147	0.279468	0.000446543	0.0920824	0.0258178	0.292871	0.286088	0.161044	0.000243516
ENSG00000213585	3684	1.02861	289.792	181.459	5.55096e-05	chr5_134011922_G_A_rs13187501	7179	7180	62	65	0.123574	1.25199e-05	-0.14713	0.0328895	0.0121988	0.0140046	0.0149708	0.00023005
ENSG00000081059	3693	1.0638	294.624	179.587	0.000547176	chr5_134054760_T_C_rs247469	-59922	-59921	127	146	0.722433	0.000166418	0.182469	0.0476005	0.127187	0.128554	0.0915919	0.00025225
ENSG00000113558	3649	1.0647	314.878	181.925	0.000120342	chr5_134244203_C_G_rs34630249	67252	67253	26	27	0.0513308	3.1584e-05	0.265471	0.0624205	0.0269973	0.0292245	0.0279888	0.000236667
ENSG00000113575	3639	1.0495	299.116	181.09	4.25007e-05	chr5_133727531_C_G_rs10900823	-498543	-498542	133	155	0.294677	8.97986e-06	0.0938455	0.0206222	0.00749925	0.00995821	0.0111993	0.000237913
ENSG00000006837	3668	1.06334	296.639	178.813	0.000740358	chr5_134436376_A_C_rs4958237	116986	116987	38	41	0.922053	0.000230093	0.260684	0.0695637	0.173683	0.173653	0.11415	0.000250193
ENSG00000273345	3611	1.04432	290.738	179.675	0.00193768	chr5_134239071_T_C_rs10463916	-131973	-131972	26	27	0.0513308	0.000736591	-0.408497	0.119257	0.412659	0.409596	0.204537	0.000240883
ENSG00000119048	3596	1.04243	294.949	180.815	0.00100654	chr5_134378684_CTT_C_rs35744774;rs398065230	-6920	-6919	115	140	0.73384	0.000356774	-0.119048	0.0328081	0.241376	0.238863	0.14262	0.000236061
ENSG00000237190	3568	1.05493	274.05	178.644	0.00350212	chr5_133835801_A_G_rs2431568	-576081	-576080	149	168	0.680608	0.00142775	-0.14225	0.0440225	0.59824	0.593631	0.260207	0.000264008
ENSG00000043143	3608	1.04653	261.15	177.277	1.01018e-10	chr5_134517330_G_A_rs614508	-8341	-8340	124	139	0.264259	1.3546e-12	0.309734	0.0410913	9.999e-05	1.14783e-08	3.72268e-08	0.000270007
ENSG00000152700	3455	1.03422	301.166	184.262	0.00369774	chr5_135239911_T_C_rs919233	607136	607137	109	123	0.76616	0.00179873	-0.0910882	0.0288124	0.663534	0.658422	0.278123	0.000225329
ENSG00000113615	3429	1.04665	281.409	180.53	0.00638173	chr5_133805950_C_T_rs6878617	-842836	-842835	123	133	0.252852	0.00304397	0.101332	0.033804	0.825817	0.822855	0.320963	0.000250671
ENSG00000164615	3395	1.0439	273.62	181.924	0.000359584	chr5_134743591_G_A_rs76945664	5042	5043	39	41	0.0779468	0.000112645	0.163603	0.0415771	0.0794921	0.0829611	0.065781	0.000255618
ENSG00000145833	3431	1.04828	256.851	179.439	0.000287626	chr5_134054317_G_A_rs247468	-704488	-704487	126	146	0.722433	7.76166e-05	0.0790974	0.0196269	0.0606939	0.0614437	0.0516723	0.00027601
ENSG00000181904	3609	1.03889	273.919	183.588	0.0019925	chr5_133992012_G_A_rs34286614	-853957	-853956	145	172	0.326996	0.000867201	0.0686393	0.0203178	0.40286	0.402111	0.201987	0.000251392
ENSG00000113621	3547	1.03493	262.044	182.505	1.52789e-05	chr5_134489934_G_A_rs80275264	-384438	-384437	27	28	0.0532319	2.9698e-06	-0.339586	0.0707305	0.00339966	0.00324555	0.00417348	0.000259539
ENSG00000132570	3548	1.07268	241.722	177.527	0.00961602	chr5_135280885_G_C_rs3853685	375753	375754	116	130	0.247148	0.00455499	-0.142023	0.0495311	0.889611	0.890642	0.337718	0.000315683
ENSG00000224186	3633	1.04396	250.163	180.425	4.19957e-05	chr5_135719767_A_C_rs4976324	686486	686487	47	48	0.908745	8.52323e-06	-0.507684	0.111267	0.00879912	0.00839147	0.00966468	0.000279632
ENSG00000069011	3628	1.03995	271.877	184.288	2.35943e-05	chr5_135884886_C_G_rs60829485	850657	850658	62	70	0.13308	5.4649e-06	0.184998	0.0396623	0.00469953	0.00513623	0.00626613	0.000254117
ENSG00000113648	3799	1.03887	265.45	182.968	0.000105799	chr5_135334810_A_AAAAAT_rs371275912	-64422	-64421	42	45	0.0855513	2.86695e-05	-0.207036	0.0484135	0.0210979	0.0236958	0.0234217	0.000259391
ENSG00000145824	3714	1.0549	252.471	182.608	7.36406e-07	chr5_135628740_T_TA_rs35039539;rs397818306	49748	49749	82	88	0.1673	8.85675e-08	0.463492	0.0836576	9.999e-05	0.000113248	0.00020035	0.000286545
ENSG00000120708	4244	1.03044	264.16	184.416	0.01155	chr5_136079204_C_T_rs34134607	50215	50216	106	118	0.775665	0.00663199	0.124251	0.0453189	0.948705	0.950717	0.352438	0.000253836
ENSG00000113658	4285	1.02467	261.575	184.349	8.28233e-05	chr5_135683006_G_A_rs13161445	-449842	-449841	42	43	0.0817491	2.31959e-05	0.158523	0.0366321	0.0172983	0.0192913	0.0197036	0.00025168
ENSG00000271824	4338	1.04258	259.427	183.954	4.12981e-05	chr5_136720965_AGG_A_rs35256372	527802	527803	98	109	0.207224	1.02067e-05	0.264558	0.058517	0.00889911	0.00862314	0.00989915	0.0002685
ENSG00000152377	3322	1.05554	126.81	173.701	0.000120205	chr5_137414449_T_C_rs1229715	-84878	-84877	40	42	0.0798479	2.04695e-05	-0.293967	0.0674647	0.009999	0.0117023	0.0128865	0.00057146
ENSG00000146021	3183	1.03035	145.334	179.558	0.0031834	chr5_137167857_G_C_rs10045528	-568233	-568232	162	198	0.376426	0.00131315	0.115878	0.0355856	0.368663	0.356337	0.186692	0.000461182
ENSG00000177733	3161	1.03634	133.251	174.611	0.0082883	chr5_136822633_TAA_T_rs57217815	-931731	-931730	126	144	0.273764	0.00353811	-0.0830634	0.0281615	0.662134	0.655346	0.277364	0.000512559
ENSG00000120729	3134	1.03839	151.368	179.547	0.00218079	chr5_138632511_A_G_rs13436934	751892	751893	77	86	0.163498	0.000842456	0.135164	0.0399107	0.267273	0.264422	0.15288	0.00045414
ENSG00000250159	3130	1.04642	142.754	177.965	0.00962944	chr5_137985713_C_T_rs78978159	96318	96319	26	27	0.0513308	0.00461284	-0.325711	0.113757	0.738726	0.73266	0.297434	0.000493697
ENSG00000031003	3015	1.02824	127.917	176.852	0.00577525	chr5_137527092_A_G_rs11748168	-505940	-505939	176	234	0.555133	0.00244559	0.0752411	0.0245357	0.517148	0.50992	0.235888	0.000520454
ENSG00000112981	2924	1.05481	120.713	176.48	0.0168534	chr5_137185592_T_C_rs10072007	-953837	-953836	60	61	0.88403	0.00863481	0.25132	0.0948114	0.862814	0.859713	0.330006	0.000598972
ENSG00000112983	2877	1.05369	117.741	175.393	0.00897156	chr5_139065189_G_A_rs75401863	886558	886559	31	31	0.0589354	0.00397155	-0.135963	0.0466881	0.636636	0.631555	0.270767	0.000612008
ENSG00000094880	2825	1.02017	119.561	179.1	0.00515457	chr5_137845558_G_GAGA_rs10680705;rs150787219	-367766	-367765	149	185	0.351711	0.00227967	-0.0688076	0.0222788	0.453555	0.451119	0.217463	0.000542614
ENSG00000158402	2639	1.02316	127.821	181.641	0.0104083	chr5_138979309_C_T_rs57552753	647504	647505	41	45	0.0855513	0.00552231	0.279427	0.0996716	0.730327	0.729237	0.296425	0.000512458
ENSG00000120709	2640	1.04158	120.531	179.033	0.00680438	chr5_138574284_G_T_rs41294564	236017	236018	29	29	0.0551331	0.00315209	-0.226661	0.0758944	0.545945	0.541668	0.24556	0.000575986
ENSG00000120733	2629	1.04968	117.119	177.198	0.0024991	chr5_138296360_C_T_rs34509336	-56326	-56325	121	139	0.264259	0.000914373	0.0816807	0.0242888	0.236376	0.233047	0.140439	0.000607752
ENSG00000132563	2555	1.01976	114.744	181.19	5.24423e-08	chr5_138462617_G_A_rs7735367	23559	23560	183	238	0.452472	3.58068e-09	0.209431	0.0339985	9.999e-05	4.70546e-06	1.04814e-05	0.000564645
ENSG00000120738	2525	1.04808	117.172	178.955	0.0269402	chr5_137980913_G_GT_.	-484567	-484566	66	66	0.125475	0.0157695	0.167331	0.0687555	0.952905	0.955255	0.35352	0.000604495
ENSG00000120705	2510	1.04106	120.477	179.688	0.0109452	chr5_139323892_G_GA_rs200270742	780655	780656	45	45	0.0855513	0.00559045	-0.154444	0.0551708	0.723428	0.719722	0.293682	0.000575305
ENSG00000289155	2510	1.02432	116.125	179.597	0.0190526	chr5_138399556_A_T_rs12188922	-143937	-143936	26	28	0.0532319	0.0106558	0.254243	0.0986769	0.887511	0.888404	0.337164	0.000566167
ENSG00000113013	2491	1.02766	112.177	178.54	0.00124437	chr5_139323892_G_GA_rs200270742	748470	748471	45	45	0.0855513	0.000420082	-0.151497	0.0422753	0.121988	0.121884	0.0878835	0.00059236
ENSG00000044115	2378	1.04174	120.867	182.311	0.00194499	chr5_138944528_A_G_rs1368425	191102	191103	131	156	0.296578	0.000808654	-0.103092	0.0303346	0.194181	0.193389	0.123454	0.00057466
ENSG00000120725	2481	1.04746	157.439	182.68	0.000972869	chr5_139113325_A_T_rs35922796	-85044	-85043	167	211	0.401141	0.000367818	0.0871418	0.0240708	0.124988	0.127094	0.0908274	0.000449094
ENSG00000280987	2526	1.03758	149.585	182.024	0.00399749	chr5_139491739_A_G_rs34743558	217634	217635	65	70	0.86692	0.001844	-0.168795	0.0535207	0.438256	0.432543	0.211913	0.000458395
ENSG00000281398	2526	1.035	170.109	186.901	0.00860812	chr5_139288286_CCTGTTATATTTCTTTTG_C_rs11267815	14154	14155	73	74	0.140684	0.00502951	-0.182034	0.0642182	0.760924	0.758793	0.304078	0.000399858
ENSG00000015479	2542	1.05642	144.913	178.602	0.00385744	chr5_139749832_CAAAACAAACAAACAAACA_C_rs139252966;rs11271292	456109	456110	55	57	0.108365	0.00159776	-0.109387	0.0342111	0.410159	0.401718	0.201872	0.000501441
ENSG00000120727	2520	1.03846	159.109	181.972	0.000294821	chr5_138991232_G_C_rs114381283	-350623	-350622	31	31	0.0589354	8.96378e-05	-0.23938	0.0599425	0.0366963	0.0400553	0.0363728	0.000432151
ENSG00000228672	2483	1.03427	163.53	183.709	6.76925e-17	chr5_139383969_T_C_rs6596475	-11136	-11135	116	141	0.731939	2.3894e-19	0.463194	0.0466331	9.999e-05	3.62667e-15	2.54408e-14	0.000414976
ENSG00000170469	2467	1.06002	152.911	179.574	0.000637643	chr5_139767567_G_A_rs823929	363499	363500	86	95	0.180608	0.000199087	-0.241637	0.0638239	0.0754925	0.0786007	0.0629788	0.000480426
ENSG00000170464	2436	1.03498	152.384	181.338	1.54276e-05	chr5_139439484_T_C_rs3923059	-42	-41	104	123	0.76616	2.791e-06	-0.197596	0.0410384	0.00129987	0.00187167	0.00255785	0.000446317
ENSG00000184584	2376	1.04792	148.782	181.454	1.15559e-22	chr5_139477755_T_C_rs75746446	-5004	-5003	65	70	0.13308	2.48534e-26	-0.496842	0.0407011	9.999e-05	1.90229e-21	2.50092e-20	0.000475883
ENSG00000131508	2338	1.05039	143.386	179.785	0.00203052	chr5_138982301_C_T_rs72788899	-579039	-579038	95	103	0.195817	0.000781041	-0.126572	0.0371342	0.230177	0.231584	0.139813	0.000497552
ENSG00000171604	2364	1.03164	132.007	180.549	0.0103319	chr5_139581448_C_CA_.	-66902	-66901	33	33	0.0627376	0.00533543	0.196733	0.0698877	0.738426	0.735125	0.298174	0.000509793
ENSG00000146005	2492	1.03568	129.902	179.999	0.00172167	chr5_139678869_T_C_rs585101	-116940	-116939	141	168	0.319392	0.000648558	0.191995	0.0554628	0.188081	0.186857	0.120415	0.000524687
ENSG00000158458	2487	1.04	132.022	180.233	0.000190995	chr5_139732697_T_A_rs186626839	-171782	-171781	35	35	0.0665399	4.98198e-05	-0.291833	0.0704722	0.019998	0.021121	0.0212985	0.000523279
ENSG00000185129	2587	1.00299	144.247	184.081	0.0107568	chr5_140949924_AT_A_rs144693243	842108	842109	35	35	0.0665399	0.0060688	0.130125	0.0469463	0.786221	0.788958	0.31202	0.000425217
ENSG00000245146	2586	1.04019	138.87	181.437	0.00687661	chr5_139949458_T_C_rs78228014	-159817	-159816	33	33	0.0627376	0.00340024	-0.328169	0.110782	0.607639	0.598838	0.261615	0.000497787
ENSG00000182700	2592	1.03185	124.199	176.398	0.00846951	chr5_140808768_G_A_rs561061447	682830	682831	28	28	0.0532319	0.00380683	0.1849	0.063194	0.646135	0.63898	0.272951	0.000542195
ENSG00000254363	2614	1.04633	136.556	178.638	0.000676089	chr5_139486655_CTGCCG_C_rs200177670	-675299	-675298	24	28	0.0532319	0.000205237	0.391786	0.103705	0.0782922	0.0773476	0.0621868	0.00051594
ENSG00000120306	2640	1.03836	141.42	180.579	2.21879e-13	chr5_140158186_C_T_rs7726349	-17003	-17002	110	124	0.235741	1.61486e-15	-0.268673	0.0311993	9.999e-05	1.22041e-11	5.78901e-11	0.000486032
ENSG00000113068	2813	1.03634	132.516	177.379	0.00500999	chr5_140204774_C_CGT_rs10693083;rs754363362;rs397764408	-98328	-98327	111	123	0.23384	0.00209783	-0.0911704	0.0292755	0.480952	0.468553	0.222897	0.000515397
ENSG00000113070	2850	1.0333	143.766	180.066	2.53607e-05	chr5_140287321_A_T_rs10477348	-59283	-59282	187	237	0.45057	4.61603e-06	-0.142471	0.0302968	0.00279972	0.00297594	0.00386112	0.000470562
ENSG00000249637	2864	1.02899	146.939	180.881	0.0128355	chr5_139751046_T_C_rs143166789	-650356	-650355	40	42	0.0798479	0.00691807	-0.280416	0.102818	0.840716	0.843209	0.326023	0.000454184
ENSG00000131503	2864	1.00956	145.163	181.072	0.00178783	chr5_140335362_C_T_rs4150231	-66493	-66492	42	44	0.0836502	0.00070333	-0.181915	0.0529041	0.230877	0.224784	0.13701	0.000431786
ENSG00000254996	2936	1.03386	145.672	180.64	0.00864299	chr5_141317851_C_CA_.	788936	788937	60	60	0.114068	0.0043448	0.190539	0.0660938	0.706529	0.705021	0.289881	0.000465234
ENSG00000243056	2927	1.06244	136.86	175.085	0.0342304	chr5_139992936_T_C_rs6891114	-554727	-554726	40	41	0.0779468	0.0194927	0.162935	0.0692221	0.987801	0.990209	0.361709	0.000540677
ENSG00000213523	2921	1.03657	140.331	178.285	6.1244e-19	chr5_140503630_C_T_rs28493133	-53844	-53843	194	255	0.484791	2.50442e-22	-0.268728	0.0246129	9.999e-05	2.18682e-17	1.94231e-16	0.000487068
ENSG00000113108	2924	1.03303	143.451	178.788	0.000952975	chr5_140775083_T_C_rs150994534	212175	212176	38	40	0.0760456	0.000309574	0.240765	0.0656507	0.116388	0.11788	0.0856867	0.000471199
ENSG00000176087	2920	1.02527	138.637	177.995	0.00148659	chr5_141267263_A_G_rs612006	702434	702435	145	173	0.328897	0.000508001	0.0734787	0.0208117	0.182982	0.176926	0.115681	0.000475704
ENSG00000170458	2928	1.05607	134.911	174.803	1.14402e-09	chr5_140627133_C_T_rs76148587	-6043	-6042	54	59	0.112167	1.79368e-11	0.32091	0.0451748	9.999e-05	6.25104e-08	1.85203e-07	0.000538022
ENSG00000113119	2931	1.06924	135.019	174.555	0.00414775	chr5_139716644_T_C_rs116728346	-922808	-922807	28	28	0.0532319	0.00153751	0.247622	0.0771645	0.40266	0.396351	0.19993	0.000559288
ENSG00000131495	2952	1.06318	133.781	174.196	0.000481164	chr5_141062624_G_A_rs702390	414993	414994	168	228	0.43346	0.000112772	-0.10442	0.0265386	0.0483952	0.05095	0.0443865	0.000554344
ENSG00000113141	2953	1.02597	146.564	180.157	1.6537e-09	chr5_140644457_T_C_rs753280	-3373	-3372	173	216	0.410646	5.50787e-11	0.130341	0.0188614	9.999e-05	1.61374e-07	4.4659e-07	0.00045099
ENSG00000120314	2982	1.04482	135.399	176.169	0.00278427	chr5_140012484_T_G_rs71581525	-652421	-652420	37	38	0.0722433	0.00100472	-0.193738	0.0580853	0.30147	0.293961	0.163925	0.000517936
ENSG00000256453	2999	1.06655	138.202	175.247	0.00344116	chr5_140655259_C_T_rs801399	-18318	-18317	182	227	0.431559	0.00125593	-0.23557	0.0720491	0.353465	0.347558	0.183717	0.00054206
ENSG00000170445	3006	1.05749	141.194	175.38	0.00173045	chr5_141048807_G_A_rs31740	357436	357437	56	58	0.110266	0.000553258	-0.180518	0.0514783	0.19628	0.194414	0.12394	0.000516325
ENSG00000112855	3007	1.03746	146.67	177.95	0.00481688	chr5_141006216_A_T_rs6897376	314760	314761	141	170	0.323194	0.0020362	-0.0807771	0.0258618	0.49715	0.489598	0.22948	0.000467328
ENSG00000146007	3030	1.05897	142.185	174.511	1.11954e-05	chr5_140718366_G_A_rs72800935	17918	17919	93	119	0.226236	1.20855e-06	0.110844	0.0221788	0.00049995	0.00106007	0.00153934	0.000515012
ENSG00000112852	3550	1.04069	192.469	177.69	1.14442e-06	chr5_140987316_G_A_rs13153056	-107300	-107299	40	41	0.0779468	9.94426e-08	-0.499485	0.090534	9.999e-05	0.000153617	0.000265605	0.000359761
ENSG00000113205	3561	1.03436	203.312	179.68	1.5099e-05	chr5_141089379_A_AAT_rs1160926;rs397883376	-11095	-11094	49	51	0.0969582	2.44787e-06	-0.426883	0.088128	0.00159984	0.00247552	0.00328285	0.000333893
ENSG00000081818	3636	1.02594	217.168	182.924	0.00764273	chr5_141141977_A_AT_rs150115541	20158	20159	105	117	0.222433	0.00398991	-0.188474	0.064753	0.80232	0.803631	0.315632	0.000304369
ENSG00000113209	3689	1.05497	202.984	178.745	0.000934429	chr5_140909767_G_A_rs114075983	-225440	-225439	51	54	0.102662	0.00030197	-0.283038	0.0770356	0.152285	0.153606	0.10414	0.000356459
ENSG00000113211	3710	1.06271	197.739	177.469	8.83262e-05	chr5_141178745_T_C_rs2910317	28687	28688	153	198	0.376426	1.73758e-05	-0.235631	0.0535975	0.0107989	0.0130643	0.0141181	0.00037457
ENSG00000113212	3740	1.0495	202.511	178.232	0.0224408	chr5_141925873_T_A_rs1863964	753228	753229	169	226	0.429658	0.0125553	0.124646	0.0495121	0.987301	0.98873	0.361564	0.000351365
ENSG00000272674	3738	1.03538	204.265	179.453	2.35533e-26	chr5_141260014_G_C_rs1638537	77626	77627	174	221	0.579848	5.53716e-31	-0.508203	0.0371551	9.999e-05	7.0884e-25	1.27727e-23	0.000333411
ENSG00000177839	3737	1.06022	198.879	177.428	1.23926e-10	chr5_141185471_T_C_rs2980409	-1691	-1690	147	177	0.663498	1.7683e-12	-0.454298	0.0606249	9.999e-05	8.3578e-09	2.75661e-08	0.000369645
ENSG00000120324	3749	1.03143	200.523	177.612	0.000222442	chr5_142187220_T_C_rs11738456	994866	994867	106	119	0.773764	5.25196e-05	0.183641	0.0444865	0.0368963	0.0390209	0.0355998	0.000335429
ENSG00000197479	3767	1.05567	199.881	175.599	2.83703e-05	chr5_141191400_C_T_rs12654953	-8228	-8227	160	206	0.391635	3.99557e-06	0.304032	0.0642102	0.00339966	0.00413747	0.00517069	0.000362762
ENSG00000120328	3799	1.06148	203.236	176.351	0.00319054	chr5_141329596_C_CATCTT_rs142171080	120876	120877	142	172	0.326996	0.00118903	-0.170712	0.051954	0.453255	0.448237	0.216692	0.0003631
ENSG00000187372	3810	1.05105	195.504	175.405	0.00473892	chr5_141887760_C_G_rs112073152	673840	673841	197	258	0.490494	0.00185178	0.129627	0.0411183	0.585741	0.582286	0.256911	0.000365687
ENSG00000120327	3826	1.05649	197.746	174.49	9.7554e-07	chr5_141171928_A_G_rs1528587	-51416	-51415	99	112	0.212928	6.25659e-08	0.274484	0.0489304	9.999e-05	0.000116074	0.000204965	0.000367587
ENSG00000113248	3808	1.0531	210.887	177.588	0.000213052	chr5_141191400_C_T_rs12654953	-53996	-53995	160	206	0.391635	4.98374e-05	0.280911	0.0678362	0.0333967	0.0363891	0.0336892	0.000341157
ENSG00000178913	3895	1.0327	226.901	180.398	0.00302464	chr5_142034379_T_C_rs164507	713594	713595	191	249	0.473384	0.00126978	-0.0873476	0.0267419	0.490551	0.481387	0.226914	0.000297634
ENSG00000204956	3905	1.06285	200.473	173.66	0.00576377	chr5_141487780_C_T_rs1423149	157208	157209	27	28	0.0532319	0.00222442	0.351204	0.113434	0.664434	0.66123	0.278892	0.000369625
ENSG00000081853	3908	1.05211	211.676	176.476	1.72723e-08	chr5_141329596_C_CATCTT_rs142171080	-9165	-9164	142	172	0.326996	5.83796e-10	-0.313913	0.0483484	9.999e-05	1.86131e-06	4.42945e-06	0.000338856
ENSG00000254245	3912	1.04734	218.974	178.463	0.00412342	chr5_141717726_T_A_rs77359689	373896	373897	35	36	0.0684411	0.00172107	-0.257049	0.0809638	0.580942	0.574159	0.254605	0.000322806
ENSG00000254221	3916	1.04996	239.548	181.355	0.000316275	chr5_142122062_A_G_rs115193209	771959	771960	26	27	0.0513308	9.46224e-05	-0.532699	0.133855	0.0614939	0.0627076	0.0524423	0.000297476
ENSG00000262576	3915	1.04181	217.141	178.855	0.0145935	chr5_142351153_GTTATATA_G_rs201027588	996131	996132	51	55	0.104563	0.00767905	-0.175272	0.0651217	0.953705	0.955435	0.353522	0.000320005
ENSG00000253910	3918	1.06281	207.696	175.302	0.00107526	chr5_141723917_G_C_rs166043	363922	363923	102	115	0.218631	0.000311603	0.193441	0.0527722	0.179682	0.176674	0.11557	0.000356724
ENSG00000253485	3918	1.02854	213.093	178.141	0.013831	chr5_141700366_C_T_rs180955	336203	336204	146	175	0.6673	0.00709538	0.111383	0.0409702	0.943106	0.945722	0.35119	0.000312763
ENSG00000262209	3916	1.06641	204.219	174.683	0.00197668	chr5_140737852_A_G_rs2531358	-632391	-632390	177	221	0.420152	0.000632949	-0.164412	0.0473998	0.305869	0.301934	0.166674	0.000366734
ENSG00000253731	3928	1.06052	217.245	177.513	0.00459274	chr5_140775083_T_C_rs150994534	-598809	-598808	38	40	0.0760456	0.00190008	0.258538	0.0822148	0.615038	0.60614	0.263548	0.000338711
ENSG00000253537	3936	1.03746	227.109	180.54	0.00240645	chr5_141312371_T_C_rs80313981	-70372	-70371	28	28	0.0532319	0.000976844	-0.359359	0.107475	0.408459	0.40329	0.202261	0.000301846
ENSG00000253953	3948	1.04895	226.028	178.63	0.0020546	chr5_140805640_T_C_rs17286787	-582059	-582058	46	49	0.0931559	0.000761375	-0.201767	0.0590679	0.353865	0.348544	0.184011	0.00031429
ENSG00000253767	3952	1.06024	216.409	176.023	0.00706287	chr5_141847477_T_C_rs2974704	454843	454844	43	43	0.918251	0.00303608	-0.349809	0.116662	0.768723	0.765355	0.305752	0.000339736
ENSG00000276547	3962	1.02715	237.647	181.558	0.0252089	chr5_142118542_C_A_rs72799908	720594	720595	41	43	0.0817491	0.015319	0.135549	0.055451	0.9975	0.997521	0.363696	0.000279215
ENSG00000261934	3969	1.03826	227.595	179.084	0.00520325	chr5_140894725_G_A_rs3776121	-508054	-508053	166	210	0.39924	0.00230389	0.111727	0.036214	0.683532	0.680043	0.283958	0.000301953
ENSG00000253305	3974	1.04665	216.127	176.867	0.00125157	chr5_141627103_G_A_rs114167449	219081	219082	28	28	0.0532319	0.000397086	-0.231764	0.0643944	0.219978	0.217936	0.134067	0.000326359
ENSG00000253846	3981	1.04659	223.77	177.439	3.15939e-05	chr5_142115465_C_G_rs11955862	702477	702478	36	38	0.927757	5.09777e-06	0.364216	0.0778227	0.00479952	0.00548069	0.00663755	0.000315162
ENSG00000254122	3989	1.05252	226.308	177.989	6.22262e-07	chr5_141498807_C_T_rs113587634	81129	81130	27	27	0.0513308	4.93513e-08	-0.393356	0.0695381	0.00019998	8.63756e-05	0.000155891	0.000317354
ENSG00000253873	3988	1.04916	226.553	178.41	0.000791316	chr5_141447631_A_G_rs59518107	26579	26580	36	39	0.0741445	0.000244878	0.232763	0.0623909	0.146585	0.147362	0.100973	0.000313759
ENSG00000253159	3993	1.05348	221.179	176.604	0.00604797	chr5_142094539_G_A_rs6860434	664031	664032	104	116	0.220532	0.00256536	0.185299	0.0607213	0.723128	0.719569	0.293659	0.000325665
ENSG00000240184	4103	1.05455	244.357	178.998	0.000280549	chr5_141610541_C_T_rs10063055	134560	134561	122	144	0.273764	7.38465e-05	-0.103117	0.0255073	0.050195	0.0558499	0.0478534	0.000295744
ENSG00000242419	4126	1.04833	241.988	177.997	0.00701694	chr5_142059793_A_G_rs153149	574795	574796	78	82	0.155894	0.00317861	0.224583	0.0752658	0.810919	0.80457	0.315786	0.00029301
ENSG00000240764	4134	1.03915	249.722	179.206	6.13058e-05	chr5_141851768_G_T_rs6889139	362686	362687	112	130	0.247148	1.24098e-05	-0.250238	0.0559125	0.0111989	0.0126811	0.0137647	0.000275973
ENSG00000131504	4312	1.05538	269.963	178.789	0.00468954	chr5_142198623_T_G_.	579622	579623	74	75	0.142586	0.00202183	-0.11605	0.0371288	0.70463	0.698261	0.288259	0.000268375
ENSG00000171720	4312	1.05882	291.305	179.709	0.00321866	chr5_142577197_G_GT_rs528593843;rs56931530;rs397964601	940347	940348	29	29	0.0551331	0.00133648	-0.205956	0.0633505	0.591641	0.583056	0.25707	0.000251328
ENSG00000164620	4312	1.03959	276.832	178.69	0.000203576	chr5_141515918_A_T_rs55798800	-121033	-121032	70	72	0.136882	4.9833e-05	-0.250681	0.0605357	0.0436956	0.0480473	0.042301	0.000249288
ENSG00000197948	4319	1.02941	297.47	180.39	0.00456989	chr5_142012178_CTAT_C_rs147294175	360790	360791	43	44	0.0836502	0.00205461	-0.158834	0.0508979	0.737626	0.733673	0.297713	0.00022468
ENSG00000120318	4348	1.05238	301.435	179.856	0.000622476	chr5_141676669_C_T_rs11744405	-5562	-5561	99	115	0.218631	0.000195801	-0.179849	0.0474484	0.148685	0.15285	0.10379	0.000238169
ENSG00000156453	4167	1.03158	338.921	184.348	2.11329e-06	chr5_141840441_T_C_rs3815355	-37970	-37969	115	129	0.245247	3.42481e-07	0.406261	0.07717	0.00039996	0.000561914	0.000864248	0.000198568
ENSG00000081791	4189	1.03912	321.508	181.091	4.89757e-18	chr5_141930259_G_A_rs351260	6403	6404	143	177	0.336502	6.04142e-21	-0.441492	0.0421895	9.999e-05	4.08017e-16	3.16101e-15	0.000214343
ENSG00000113555	4137	1.04705	336.077	182.746	0.00213699	chr5_142446689_A_G_rs2560868	488486	488487	174	217	0.412548	0.000914539	0.136496	0.0405894	0.49955	0.490369	0.229689	0.000210157
ENSG00000013561	4143	1.03905	318.596	181.424	5.94021e-14	chr5_141964288_A_C_rs252143	-4824	-4823	83	89	0.830798	4.00862e-16	-0.231331	0.0262113	9.999e-05	7.09546e-12	3.4618e-11	0.000216251
ENSG00000113552	4161	1.04038	314.623	180.613	4.67765e-05	chr5_142011096_G_A_rs252094	-1932	-1931	180	227	0.568441	9.77569e-06	-0.109182	0.0240964	0.010399	0.0121055	0.0132521	0.000219893
ENSG00000131507	4151	1.05701	317.825	180.488	2.96093e-06	chr5_142131189_A_G_rs6580229	22409	22410	144	176	0.665399	3.81248e-07	-0.154845	0.0295381	0.00019998	0.00061657	0.000938837	0.000229102
ENSG00000289306	4149	1.04049	348.812	183.623	0.000924391	chr5_142037370_T_C_rs2438594	-112066	-112065	87	90	0.171103	0.000359161	-0.251044	0.0692196	0.259274	0.257949	0.150417	0.000198411
ENSG00000187678	4084	1.02972	356.934	183.556	8.5016e-09	chr5_142283199_T_C_rs4912841	-41823	-41822	104	113	0.785171	5.50389e-10	-0.223306	0.0343371	9.999e-05	2.05357e-06	4.86849e-06	0.000187444
ENSG00000113578	4363	1.05908	367.353	181.224	3.24025e-05	chr5_142617364_C_CA_rs201853464	-26938	-26937	39	39	0.0741445	6.59218e-06	-0.311425	0.0673838	0.00789921	0.00887206	0.0101477	0.000199464
ENSG00000145819	4320	1.04111	341.176	182.422	0.000526364	chr5_142311198_CA_C_rs3839201;rs397882959	-459180	-459179	84	88	0.8327	0.000178948	-0.18743	0.0491399	0.149185	0.150229	0.102454	0.000203244
ENSG00000113580	3903	1.04554	268.036	182.549	0.000665493	chr5_143153164_T_C_rs121883	-250523	-250522	163	207	0.606464	0.000235945	0.0836714	0.0223679	0.150685	0.147822	0.101179	0.000262271
ENSG00000145817	4356	1.04836	150.247	175.327	0.00116572	chr5_144157883_T_C_rs5020191	-12777	-12776	161	191	0.363118	0.00034368	-0.0773425	0.0212547	0.144486	0.144389	0.0994887	0.000471892
ENSG00000186314	4092	1.04777	187.907	179.706	0.00584259	chr5_146433518_G_T_rs2195931	598181	598182	41	42	0.920152	0.00268528	0.256241	0.0843649	0.648135	0.647965	0.275302	0.00037666
ENSG00000156463	4061	1.0492	191.663	180.808	0.00257731	chr5_145836136_G_A_rs10045302	-100443	-100442	36	38	0.0722433	0.00106738	0.315989	0.0952445	0.368563	0.366664	0.190247	0.000370911
ENSG00000173261	3897	1.03252	197.904	181.572	0.00954503	chr5_145171770_T_C_rs2400171	-933808	-933807	141	158	0.30038	0.00498776	-0.123577	0.0435532	0.841816	0.84232	0.325781	0.00034104
ENSG00000133706	3789	1.04709	225.461	185.074	5.55955e-17	chr5_146184054_G_A_rs34405762	1403	1404	131	152	0.288973	2.57899e-19	0.161015	0.0162287	9.999e-05	2.72008e-15	1.93703e-14	0.000313279
ENSG00000275740	3777	1.04363	207.228	182.175	0.00833146	chr5_146323402_A_C_rs6871056	119851	119852	140	157	0.298479	0.00432555	0.150149	0.052057	0.814319	0.811491	0.317656	0.000337207
ENSG00000091009	3776	1.02816	217.825	185.092	0.00334958	chr5_145866186_A_T_rs2569007	-337420	-337419	191	240	0.543726	0.00164588	-0.0911344	0.0285829	0.506949	0.505095	0.234271	0.000305604
ENSG00000091010	4140	1.04668	246.68	185.548	7.34111e-05	chr5_146323402_A_C_rs6871056	-15438	-15437	140	157	0.298479	2.14838e-05	0.298394	0.0686625	0.0111989	0.0145793	0.0155029	0.00028598
ENSG00000113649	4123	1.03883	273.224	188.521	0.00129395	chr5_145870777_T_G_rs381084	-576557	-576556	133	152	0.288973	0.000625426	-0.0953549	0.0274639	0.290171	0.280437	0.158998	0.000251983
ENSG00000169302	4376	1.04957	241.731	179.478	2.68877e-12	chr5_147216735_T_C_rs31024	-18292	-18291	125	145	0.275665	2.53931e-14	-0.394972	0.0482815	9.999e-05	2.22892e-10	9.11611e-10	0.000294436
ENSG00000113657	4152	1.05342	226.382	179.12	6.35757e-05	chr5_147397625_A_G_rs2304045	-112444	-112443	177	233	0.442966	1.28922e-05	-0.164479	0.036824	0.009999	0.0111278	0.0123423	0.000318118
ENSG00000164266	4266	1.04789	222.83	180.639	9.62534e-12	chr5_147855314_A_G_rs1007300	23642	23643	174	222	0.422053	1.37655e-13	-0.413187	0.0522316	9.999e-05	8.07555e-10	3.07329e-09	0.000317762
ENSG00000247199	4107	1.05755	235.327	181.319	0.00462107	chr5_147843023_G_C_rs78894899	-540864	-540863	28	28	0.0532319	0.00213746	0.435219	0.140012	0.645735	0.640109	0.273168	0.000309902
ENSG00000145868	4107	1.05869	240.203	182.239	0.00253036	chr5_148430161_T_A_rs11393578	46202	46203	62	64	0.121673	0.00109365	0.111642	0.0337234	0.432157	0.427652	0.210518	0.000304658
ENSG00000169252	4585	1.04517	282.776	183.747	0.000885098	chr5_148989855_G_T_rs891920	163243	163244	99	106	0.201521	0.000343254	0.174821	0.0480385	0.20238	0.203451	0.127994	0.00024832
ENSG00000169247	4539	1.04721	275.27	182.934	2.32057e-07	chr5_149037389_T_C_rs17795259	-25656	-25655	79	84	0.159696	2.38417e-08	-0.26318	0.0453822	9.999e-05	3.96599e-05	7.60306e-05	0.000256704
ENSG00000173210	4346	1.03413	291.663	183.52	1.32995e-08	chr5_149154161_G_A_rs114464628	12677	12678	27	28	0.0532319	9.20005e-10	0.620482	0.0967942	9.999e-05	2.49806e-06	5.84365e-06	0.000232605
ENSG00000157510	4292	1.062	320.27	181.871	0.00588411	chr5_149269049_G_GA_.	-46592	-46591	55	55	0.104563	0.00287156	-0.326786	0.108346	0.834917	0.833789	0.32369	0.000230806
ENSG00000164284	4305	1.04345	334.188	184.091	2.30766e-05	chr5_149346583_A_G_rs6887230	1083	1084	141	170	0.323194	5.26605e-06	0.127824	0.0273553	0.00589941	0.00610164	0.00728785	0.000209008
ENSG00000145882	4300	1.03826	361.571	186.842	0.000763345	chr5_150269287_G_A_rs72805905	911240	911241	65	68	0.129278	0.000325345	0.209112	0.0572311	0.225977	0.225305	0.137212	0.000190082
ENSG00000127743	4306	1.04212	325.751	182.837	0.00722802	chr5_149417962_T_A_rs713147	38669	38670	141	170	0.323194	0.00373372	-0.224806	0.0766685	0.90181	0.898806	0.339591	0.000213535
ENSG00000230551	4413	1.0498	340.778	182.893	0.00273194	chr5_149310396_A_G_rs10058380	-194275	-194274	33	33	0.0627376	0.00121964	0.178051	0.0543122	0.592741	0.58426	0.25746	0.000209023
ENSG00000113712	4410	1.02672	353.423	183.901	0.0033866	chr5_149466131_G_C_rs550016	-85309	-85308	183	236	0.551331	0.00160946	-0.0903873	0.0282884	0.690931	0.688132	0.285709	0.000187503
ENSG00000183111	4375	1.06275	357.255	183.51	0.0011204	chr5_149267990_T_C_rs10515625	-313509	-313508	37	37	0.0703422	0.000446206	-0.40242	0.112823	0.308369	0.301202	0.166437	0.000207379
ENSG00000155846	4148	1.04499	356.342	184.005	7.39965e-11	chr5_149793719_G_A_rs4705379	63408	63409	176	230	0.437262	2.41865e-12	0.407702	0.0547871	9.999e-05	1.1792e-08	3.81786e-08	0.000196953
ENSG00000155850	4011	1.0366	302.799	181.167	2.73656e-16	chr5_149933781_C_T_rs17725010	-26978	-26977	91	103	0.195817	6.92211e-19	0.311893	0.0319002	9.999e-05	2.7085e-14	1.73393e-13	0.000225792
ENSG00000164296	4075	1.03773	335.892	185.794	0.000357483	chr5_150043636_C_T_rs1560681	42981	42982	168	219	0.58365	0.000131992	0.110109	0.0282772	0.10459	0.102659	0.0774268	0.000204274
ENSG00000113716	4075	1.0317	325.715	184.697	0.00552945	chr5_150082446_A_G_rs216124	81706	81707	105	117	0.777567	0.00288258	-0.0892386	0.029599	0.829417	0.827518	0.322098	0.000206697
ENSG00000182578	4138	1.05154	317.804	182.228	0.00024356	chr5_150011594_T_G_rs6579766	-74961	-74960	76	80	0.847909	7.26566e-05	-0.393536	0.0972476	0.060194	0.0637707	0.0531816	0.00022533
ENSG00000113721	4241	1.04303	344.664	182.134	0.00173079	chr5_149282359_T_TC_rs148544249	-873487	-873486	41	43	0.0817491	0.000702328	0.223505	0.0649917	0.436056	0.42876	0.21073	0.000202392
ENSG00000070808	4449	1.03142	388.319	185.526	9.20367e-41	chr5_150244043_T_C_rs11744389	-45750	-45749	164	205	0.389734	1.4884e-46	0.882487	0.0474093	9.999e-05	2.34759e-39	1.52188e-37	0.000173225
ENSG00000183876	4459	1.05581	360.214	181.725	0.000669167	chr5_150215400_G_GA_rs5872167	-87506	-87505	172	226	0.429658	0.000229812	0.162083	0.0432482	0.191581	0.192473	0.123036	0.000201408
ENSG00000070814	4516	1.04411	357.073	181.862	0.00731051	chr5_150230341_G_A_rs3776827	-127357	-127356	31	32	0.0608365	0.00369007	-0.141941	0.0483455	0.918708	0.921196	0.345363	0.000196016
ENSG00000019582	4601	1.03341	374.094	184.487	5.10355e-05	chr5_150601151_C_A_rs113431722	188400	188401	32	32	0.0608365	1.34034e-05	0.603598	0.135412	0.0157984	0.0163287	0.0171242	0.000180944
ENSG00000164587	4597	1.05193	337.923	181.649	1.35647e-11	chr5_150447931_C_T_rs2748241	-983	-982	134	166	0.315589	2.40157e-13	-0.162503	0.0207784	9.999e-05	1.65318e-09	6.01933e-09	0.000212168
ENSG00000070614	4667	1.06299	327.193	180.554	4.74639e-07	chr5_150558337_C_T_rs253294	50205	50206	169	220	0.418251	4.46835e-08	0.130277	0.022951	0.00019998	8.69288e-05	0.000156789	0.000226591
ENSG00000171992	4708	1.07325	337.53	178.574	0.00433784	chr5_150329701_T_C_rs77457270	-310960	-310959	32	33	0.0627376	0.00183301	-0.179261	0.0568063	0.752425	0.745307	0.300484	0.000226477
ENSG00000164591	4727	1.06119	351.934	180.149	0.00244071	chr5_151655267_A_G_rs2347113	982614	982615	194	249	0.526616	0.00098053	-0.136106	0.0407193	0.555744	0.548985	0.247814	0.000209529
ENSG00000086589	4676	1.04159	387.383	185.078	0.000212265	chr5_151459818_T_TCTC_rs77380169;rs71274347	758755	758756	155	188	0.357414	7.06024e-05	0.158377	0.039067	0.0682932	0.0698205	0.0573115	0.000179275
ENSG00000132912	4591	1.05299	399.96	185.338	0.00176974	chr5_149795814_T_C_rs60863197	-963204	-963203	84	85	0.161597	0.000801841	0.0943024	0.0277284	0.488351	0.482374	0.227246	0.000179843
ENSG00000256235	4574	1.0436	380.796	183.903	0.00135873	chr5_150789328_A_G_rs17111367	10570	10571	28	29	0.0551331	0.000564695	0.260605	0.0744393	0.386561	0.38314	0.195823	0.000183515
ENSG00000145908	4537	1.04558	336.464	182.406	0.000104548	chr5_150908094_T_G_rs2434688	3304	3305	196	262	0.498099	2.74844e-05	0.145711	0.0339921	0.0264974	0.0290801	0.0278695	0.000208971
ENSG00000211445	4614	1.04174	343.851	184.478	0.000601052	chr5_151005397_A_G_rs2054440	-15195	-15194	171	213	0.404943	0.00022645	0.159542	0.0425255	0.170883	0.171361	0.113065	0.000202058
ENSG00000145901	4637	1.03094	356.099	186.175	3.31258e-10	chr5_151085340_C_G_rs2161360	4305	4306	176	229	0.435361	1.79295e-11	-0.152823	0.0215129	9.999e-05	7.10529e-08	2.08176e-07	0.000188609
ENSG00000197043	4762	1.04233	327.279	184.102	0.000361806	chr5_151968586_C_T_rs4958507	810806	810807	93	106	0.201521	0.0001246	-0.142743	0.0365176	0.0976902	0.100059	0.0759518	0.00021268
ENSG00000198624	4698	1.05134	303.52	181.058	0.00249307	chr5_151290074_A_G_rs115928949	65981	65982	42	44	0.0836502	0.00103517	-0.293348	0.0881809	0.510449	0.507062	0.234893	0.000235788
ENSG00000196743	4700	1.05367	335.872	185.545	0.000327017	chr5_150637900_T_G_rs28491992	-615286	-615285	129	149	0.28327	0.000118013	0.169057	0.0430946	0.0884912	0.0901262	0.0699095	0.000214601
ENSG00000123643	4954	1.04116	281.276	182.699	3.32926e-15	chr5_151447740_G_A_rs56859579	136	137	157	196	0.627376	1.77351e-17	0.270099	0.0290526	9.999e-05	2.94155e-13	1.69289e-12	0.00024656
ENSG00000113140	5463	1.05106	268.793	181.621	0.00324328	chr5_151585421_C_T_rs7736460	-82234	-82233	70	76	0.855513	0.00143015	-0.139127	0.0430628	0.563044	0.559219	0.250513	0.000266016
ENSG00000177556	5609	1.06169	248.817	177.702	0.0019389	chr5_150777862_T_G_rs9324654	-980770	-980769	27	27	0.0513308	0.000688502	0.249598	0.0724593	0.356164	0.353738	0.185849	0.000296786
ENSG00000275765	5633	1.03636	256.177	179.923	5.1879e-14	chr5_151758650_A_G_rs1549921	-12859	-12858	184	231	0.439163	2.57903e-16	-0.440608	0.0495458	9.999e-05	5.26328e-12	2.5971e-11	0.000266676
ENSG00000145907	5634	1.05862	253.993	178.562	0.000586467	chr5_151256567_C_T_rs58078145	-515328	-515327	67	73	0.138783	0.00017296	0.133339	0.0348763	0.118688	0.120408	0.0870195	0.000288059
ENSG00000055147	4987	1.05701	219.952	175.084	0.000159407	chr5_153932562_A_C_rs17115409	-106360	-106359	95	101	0.192015	3.10224e-05	-0.145977	0.0342886	0.0255974	0.027749	0.0268033	0.000331014
ENSG00000037749	4987	1.04572	241.783	179.407	0.0012482	chr5_153103403_C_T_rs76091702	-935565	-935564	32	33	0.0627376	0.000435441	0.124548	0.0348521	0.239576	0.241071	0.143664	0.000290901
ENSG00000164574	4964	1.04593	240.338	176.895	1.76105e-24	chr5_154285690_C_T_rs13180925	94956	94957	178	230	0.437262	3.73325e-29	-0.428945	0.0327395	9.999e-05	4.32689e-23	6.6495e-22	0.000292846
ENSG00000245275	4831	1.05286	260.573	179.101	0.00239883	chr5_154108654_A_G_rs62384104	-337160	-337159	184	220	0.418251	0.000928261	-0.157583	0.0469205	0.444956	0.439736	0.214042	0.000275919
ENSG00000164576	4831	1.05977	249.725	176.724	0.000235993	chr5_153534999_A_G_rs76654752	-910999	-910998	59	64	0.121673	5.39667e-05	0.224578	0.0544927	0.0441956	0.0470316	0.0415896	0.000294008
ENSG00000113196	4910	1.07311	245.325	175.165	0.00322481	chr5_155295126_A_G_rs31696	816898	816899	146	167	0.682509	0.00115879	-0.201055	0.061047	0.524948	0.513312	0.236874	0.000311438
ENSG00000155506	4845	1.05014	228.483	175.989	0.000137381	chr5_154672568_G_A_rs12515696	-82810	-82809	147	187	0.355513	2.72062e-05	-0.111847	0.0260771	0.0226977	0.0254078	0.0248785	0.000312052
ENSG00000170271	4802	1.02575	244.505	179.387	3.69968e-08	chr5_155067196_C_T_rs351290	216592	216593	93	105	0.19962	1.97924e-09	-0.305678	0.0487526	9.999e-05	6.63386e-06	1.44348e-05	0.000270181
ENSG00000155508	4786	1.06247	217.341	174.017	0.000290294	chr5_154764550_A_T_rs60702205	-94078	-94077	55	60	0.885932	6.06517e-05	0.205652	0.0502557	0.0472953	0.050014	0.0437434	0.000340553
ENSG00000082516	4748	1.04248	244.516	177.458	0.0011731	chr5_155722237_T_TTTA_rs79036472;rs10627171	784025	784026	28	30	0.942966	0.000376048	-0.159792	0.0442129	0.234977	0.231581	0.139813	0.000284781
ENSG00000082515	4755	1.05491	227.257	174.611	0.000640411	chr5_155533509_G_T_rs114939910	592413	592414	37	37	0.0703422	0.000162257	-0.178135	0.0463893	0.120188	0.11875	0.0861351	0.000318337
ENSG00000170624	4423	1.07131	194.044	174.26	8.0056e-11	chr5_156564697_T_C_rs11740312	237532	237533	137	163	0.309886	6.54309e-13	0.272138	0.035539	9.999e-05	4.17558e-09	1.44039e-08	0.000391628
ENSG00000135077	4989	1.02944	202.376	178.028	0.0110105	chr5_157979745_T_C_rs3095980	870700	870701	77	84	0.840304	0.0054104	-0.180771	0.064324	0.885911	0.888192	0.337107	0.000330263
ENSG00000155868	5045	1.05905	179.567	170.902	0.021675	chr5_156512847_G_A_rs891907	-630019	-630018	146	178	0.338403	0.0103476	0.0672861	0.0260095	0.975302	0.977873	0.359028	0.000407944
ENSG00000055163	5051	1.04826	201.517	174.025	0.00764649	chr5_157375901_C_G_rs11957006	-7356	-7355	27	28	0.0532319	0.00316053	0.335228	0.112279	0.776022	0.772064	0.307452	0.000351757
ENSG00000172548	5052	1.05976	195.189	173.604	2.58921e-20	chr5_157460125_A_G_rs1105282	-89	-88	137	161	0.306084	1.43068e-24	-0.600434	0.0515653	9.999e-05	4.55542e-19	4.77557e-18	0.000376112
ENSG00000135074	5093	1.05544	201.539	174.477	3.73449e-05	chr5_157535044_ATGT_A_rs797001312	-40732	-40731	75	81	0.153992	5.18878e-06	0.271156	0.0579878	0.00469953	0.00558039	0.00674382	0.000359523
ENSG00000039600	5185	1.05784	196.875	171.726	0.000145636	chr5_157695657_T_A_rs6556182	24176	24177	67	74	0.140684	2.32145e-05	-0.359291	0.0830298	0.019598	0.0224318	0.0224326	0.000370733
ENSG00000113272	5146	1.05215	217.024	176.024	0.000208381	chr5_157240270_G_A_rs6860090	-491151	-491150	73	77	0.146388	4.49197e-05	0.222922	0.0535006	0.0353965	0.0367578	0.0339852	0.000330555
ENSG00000155858	5144	1.06799	196.374	171.576	0.000417449	chr5_157731385_G_A_rs35260937	-12328	-12327	72	79	0.15019	8.39345e-05	-0.227623	0.0567606	0.059594	0.064359	0.0535929	0.000383181
ENSG00000113282	5300	1.05232	225.81	177.352	0.00252142	chr5_158117018_T_G_rs1650553	257884	257885	96	110	0.209125	0.000928865	-0.0983702	0.0292914	0.412559	0.409306	0.20449	0.00031786
ENSG00000164330	4921	1.0487	257.345	179.966	0.0014478	chr5_158634132_G_A_rs2963464	-205992	-205991	50	53	0.89924	0.000528867	-0.261665	0.0743503	0.29587	0.289085	0.162152	0.000275837
ENSG00000145860	4448	1.03785	256.347	179.988	1.69394e-05	chr5_158872071_C_T_rs31195	-337528	-337527	51	53	0.10076	2.8586e-06	-0.330492	0.0687151	0.00339966	0.0034692	0.00441977	0.000267753
ENSG00000164332	4508	1.04811	270.706	179.798	0.0026846	chr5_158271326_C_CT_rs5872541;rs397782831	-991965	-991964	149	179	0.340304	0.00108373	0.0958739	0.028937	0.49835	0.494165	0.230719	0.000261754
ENSG00000170214	4672	1.02991	356.104	185.438	2.23291e-26	chr5_159902692_T_C_rs1009890	-13791	-13790	131	157	0.701521	4.62367e-30	-0.755755	0.0564511	9.999e-05	1.59926e-24	2.79252e-23	0.000187992
ENSG00000113312	4786	1.06101	315.872	179.261	0.000753867	chr5_159598188_GCT_G_rs35079774;rs550113053;rs397882544	-410952	-410951	168	193	0.36692	0.000239338	0.104361	0.0279275	0.189381	0.188376	0.121158	0.000233323
ENSG00000170234	4820	1.03731	319.172	180.808	0.00505359	chr5_159545524_CT_C_rs10708390;rs796310126	-573927	-573926	180	215	0.408745	0.00233766	-0.098492	0.0319709	0.790721	0.790476	0.312415	0.000214688
ENSG00000135083	5143	1.05306	346.677	182.634	0.000512946	chr5_160312563_C_A_rs151268241	-366	-365	154	182	0.346008	0.000175202	0.298444	0.0781308	0.139586	0.14493	0.0997005	0.000207526
ENSG00000145861	5128	1.02714	338.212	182.879	0.0011388	chr5_161271038_C_A_rs78839575	900396	900397	35	35	0.0665399	0.000444408	-0.379431	0.106344	0.308569	0.30721	0.168711	0.000196198
ENSG00000221886	5078	1.05064	316.439	180.598	0.000692291	chr5_161380631_G_GA_rs34717840	980576	980577	30	30	0.0570342	0.000228543	0.307839	0.0821076	0.182982	0.177751	0.115992	0.00022568
ENSG00000164609	5055	1.04617	323.532	181.685	2.52743e-07	chr5_160402051_A_T_rs1128026	-17031	-17030	147	170	0.323194	2.35825e-08	-0.162949	0.0280884	0.00019998	5.18948e-05	9.76274e-05	0.000217715
ENSG00000164611	5043	1.0487	296.087	177.686	1.97275e-05	chr5_160419403_A_C_rs1895321	-2453	-2452	169	206	0.391635	2.95465e-06	0.150316	0.031301	0.00409959	0.00443812	0.00550495	0.000239752
ENSG00000253522	5004	1.05924	302.731	179.794	0.00114536	chr5_160419067_A_G_rs17057781	-49202	-49201	79	83	0.157795	0.000399344	0.211658	0.0588336	0.264974	0.26688	0.153891	0.000242152
ENSG00000113328	4939	1.047	255.058	178.328	0.00150906	chr5_164105265_A_C_rs77803532	667669	667670	53	57	0.108365	0.000523398	-0.178919	0.0507965	0.30107	0.298111	0.165421	0.00027686
ENSG00000170584	4973	1.06784	253.447	178.85	0.0122617	chr5_164169460_A_G_rs17062926	709404	709405	33	33	0.0627376	0.00626077	0.142558	0.0516283	0.948705	0.950073	0.352249	0.000296785
ENSG00000072571	4975	1.04817	247.561	178.219	0.00241495	chr5_162666037_C_T_rs73797851	-794621	-794620	50	53	0.10076	0.000908567	-0.285661	0.0848981	0.437156	0.427153	0.21046	0.000286271
ENSG00000038274	5000	1.02493	257.61	181.022	0.000407858	chr5_163507190_A_G_rs299297	1570	1571	50	55	0.104563	0.000125425	-0.125011	0.0319954	0.090091	0.0932432	0.0717353	0.000255768
ENSG00000145934	4040	1.04665	362.916	183.329	0.000106013	chr5_167942517_C_T_rs32415	187580	187581	91	100	0.190114	2.92636e-05	-0.226064	0.0529244	0.0292971	0.0317558	0.0300105	0.000194383
ENSG00000253978	4345	1.03637	391.246	181.76	0.000636388	chr5_167285767_T_C_rs17068250	-946591	-946590	32	32	0.0608365	0.000217086	0.368792	0.0980058	0.207479	0.205858	0.128975	0.000174632
ENSG00000113645	4217	1.03357	411.372	183.477	8.86739e-08	chr5_168245100_T_C_rs1960425	-185060	-185059	186	227	0.568441	8.22075e-09	-0.252406	0.0420425	9.999e-05	2.5511e-05	5.04496e-05	0.000164633
ENSG00000113643	4306	1.0449	423.492	184.434	6.77442e-12	chr5_168484035_C_T_rs244899	-2437	-2436	180	237	0.54943	1.63172e-13	-0.198555	0.0251869	9.999e-05	1.16317e-09	4.3245e-09	0.000165683
ENSG00000188573	4382	1.05336	402.973	182.374	3.62351e-24	chr5_168481636_G_C_rs7721761	-47670	-47669	135	163	0.309886	5.83197e-28	0.632589	0.0497143	9.999e-05	1.10287e-22	1.63259e-21	0.000178701
ENSG00000120137	4411	1.04314	394.927	182.344	0.00535173	chr5_169198934_A_AAAAC_rs36159435;rs397737998	619565	619566	106	115	0.218631	0.00260664	0.0691641	0.0227018	0.868113	0.871078	0.3328	0.000176699
ENSG00000184347	5015	1.05157	411.244	180.271	5.80496e-05	chr5_169257832_G_T_rs12518449	-43308	-43307	114	125	0.237643	1.23516e-05	0.240726	0.0537739	0.0160984	0.0190171	0.0194651	0.000174155
ENSG00000040275	4979	1.05998	483.44	183.342	0.00078872	chr5_169579551_C_A_rs39799	-4223	-4222	173	213	0.404943	0.000296045	-0.157336	0.0427601	0.291771	0.289857	0.162424	0.000151985
ENSG00000043462	4816	1.05311	376.918	181.873	0.000442612	chr5_169968576_G_A_rs17670683	-298721	-298720	138	171	0.325095	0.00014306	-0.172128	0.0444437	0.137486	0.136231	0.0954346	0.000190908
ENSG00000145936	4912	1.03859	389.094	183.295	0.000460825	chr5_169904446_C_A_rs261049	-484922	-484921	91	104	0.197719	0.000159094	0.172082	0.0447527	0.151485	0.150837	0.102754	0.000176824
ENSG00000204764	4715	1.03743	517.237	188.846	0.000145284	chr5_171661623_T_C_rs56920429	799752	799753	43	43	0.0817491	5.45455e-05	0.391749	0.0951172	0.059694	0.0646095	0.0537777	0.000132537
ENSG00000181163	4532	1.04711	408.903	185.587	5.18326e-09	chr5_171396597_C_T_rs12189191	8747	8748	146	187	0.355513	3.8796e-10	-0.138935	0.0211591	9.999e-05	1.12195e-06	2.75962e-06	0.00017277
ENSG00000156427	4511	1.0429	408.322	187.986	1.55291e-09	chr5_171609807_T_A_rs29620	190159	190160	194	246	0.532319	1.28454e-10	-0.305605	0.0451915	9.999e-05	3.37429e-07	8.95575e-07	0.000170772
ENSG00000072803	4422	1.04996	421.983	183.946	0.000724862	chr5_172637438_G_C_rs2007930	630797	630798	57	61	0.11597	0.000274958	-0.136457	0.0368852	0.245775	0.242168	0.144075	0.000168889
ENSG00000072786	4561	1.03924	437.832	184.939	0.000550901	chr5_172379689_A_G_rs2569224	191464	191465	185	244	0.463878	0.000208742	0.102067	0.027049	0.20048	0.198845	0.125843	0.000157458
ENSG00000168246	4690	1.04356	484.595	186.649	5.15993e-08	chr5_172293152_A_G_rs76960095	9387	9388	50	51	0.0969582	5.94173e-09	-0.289916	0.0478014	9.999e-05	1.54638e-05	3.17958e-05	0.000144193
ENSG00000174705	4854	1.04208	514.035	186.503	1.49455e-08	chr5_172372804_T_C_rs11958871	-81722	-81721	168	215	0.408745	1.43014e-09	0.153775	0.0242939	9.999e-05	4.59537e-06	1.02483e-05	0.000135314
ENSG00000253295	5036	1.01596	497.933	188.255	0.00126136	chr5_172774161_T_G_rs11750171	15897	15898	157	195	0.370722	0.000602374	-0.13388	0.0384419	0.460554	0.45882	0.220044	0.000128563
ENSG00000120129	5030	1.05795	480.542	184.597	0.000132649	chr5_172888869_G_A_rs4868227	117673	117674	99	112	0.212928	4.03077e-05	-0.168454	0.0401714	0.0489951	0.05128	0.044605	0.000151966
ENSG00000113719	5103	1.04085	473.019	184.507	8.81291e-11	chr5_172827357_C_T_rs12519115	-6895	-6894	117	128	0.243346	3.1672e-12	-0.240807	0.0325564	9.999e-05	2.04555e-08	6.43083e-08	0.000146483
ENSG00000204758	5346	1.03925	511.51	186.527	2.23109e-05	chr5_172963237_G_A_rs6895694	3859	3860	40	43	0.0817491	5.84021e-06	0.432491	0.0930237	0.00769923	0.00935836	0.0106392	0.000134787
ENSG00000037241	5346	1.03367	501.789	186.38	0.00205241	chr5_172569819_C_G_rs12516718	-389606	-389605	180	232	0.441065	0.000981128	0.0941367	0.0281647	0.632837	0.629041	0.270081	0.000135011
ENSG00000113732	5437	1.03524	502.884	186.386	0.000822675	chr5_172908909_A_G_rs4365855	-74863	-74862	105	117	0.777567	0.000348224	-0.142772	0.0392743	0.320368	0.322384	0.174262	0.000135388
ENSG00000164463	5479	1.02397	507.458	188.013	0.00134801	chr5_173359577_T_A_rs75926836	303224	303225	36	37	0.0703422	0.000643813	-0.138907	0.0401028	0.490751	0.484123	0.227804	0.000129451
ENSG00000113734	5346	1.04218	485.829	184.876	3.90498e-13	chr5_173055900_CACTT_C_rs141796393;rs375292338	-88632	-88631	72	77	0.146388	6.55675e-15	-0.438395	0.0522292	9.999e-05	7.24548e-11	3.15556e-10	0.000143212
ENSG00000183072	5286	1.0582	458.728	181.557	3.98183e-09	chr5_173235021_T_C_rs2277923	-186	-185	144	173	0.328897	1.82402e-10	0.398054	0.059406	9.999e-05	8.25167e-07	2.0772e-06	0.000159312
ENSG00000113739	5347	1.0232	516.967	186.97	0.000616421	chr5_173331793_A_G_rs6881592	3378	3379	150	188	0.357414	0.000256701	0.171543	0.0461379	0.264774	0.262687	0.152251	0.000126758
ENSG00000253968	5381	1.03548	559.031	187.98	0.00114016	chr5_174305406_G_A_rs2936999	921442	921443	103	113	0.785171	0.000532729	0.22451	0.06383	0.455954	0.454359	0.218552	0.000121883
ENSG00000253141	5408	1.02317	543.975	186.677	0.00419819	chr5_173719999_G_A_rs17076335	256514	256515	114	137	0.260456	0.002224	-0.175941	0.0568257	0.89561	0.894483	0.338568	0.000120453
ENSG00000145919	5494	1.02605	517.205	185.55	0.000107219	chr5_173600062_A_C_rs13158684	-16589	-16588	65	70	0.13308	3.30996e-05	0.156957	0.0370045	0.0477952	0.0494575	0.0433272	0.000127859
ENSG00000113742	5613	1.05663	489.906	182.348	1.33985e-08	chr5_173842666_T_C_rs58403690	-45684	-45683	127	152	0.288973	8.19876e-10	-0.192064	0.0298641	9.999e-05	3.25731e-06	7.48014e-06	0.000148466
ENSG00000170091	5656	1.04373	521.425	184.8	2.96943e-08	chr5_174234611_C_T_rs9313674	188904	188905	167	213	0.404943	2.64533e-09	0.323388	0.0520223	9.999e-05	9.35909e-06	1.9919e-05	0.000134081
ENSG00000249306	5814	1.03335	580.832	186.5	3.44094e-05	chr5_174340346_G_A_rs2936970	3991	3992	99	112	0.212928	9.53863e-06	-0.295157	0.0650592	0.0165983	0.0171159	0.0178337	0.000116522
ENSG00000120149	5527	1.05418	549.265	184.034	6.58605e-11	chr5_174689188_C_G_rs34482826	-35395	-35394	106	128	0.243346	2.12285e-12	-0.483763	0.0648193	9.999e-05	1.39594e-08	4.49121e-08	0.000131442
ENSG00000164466	4296	1.06709	464.932	183.952	0.000126816	chr5_175454826_C_T_rs267421	-23735	-23734	162	207	0.606464	3.71001e-05	-0.0974991	0.0231386	0.0437956	0.0459242	0.0408215	0.000161445
ENSG00000051596	3649	1.04348	439.095	186.881	1.64999e-05	chr5_175937044_CGGCG_C_rs200153677	-31272	-31271	121	129	0.245247	4.23346e-06	-0.291528	0.0617387	0.00429957	0.0057169	0.00688077	0.000159096
ENSG00000170085	3217	1.03438	365.301	188.214	0.000395447	chr5_176517889_C_CA_rs556943537	279464	279465	28	28	0.0532319	0.000163402	-0.340075	0.0886037	0.122888	0.123867	0.0889722	0.000185863
ENSG00000122203	3104	1.0503	311.567	183.6	0.000203917	chr5_176370833_C_T_rs13181538	9068	9069	170	211	0.598859	6.30234e-05	-0.149836	0.0367018	0.0494951	0.0523874	0.0454282	0.000228967
ENSG00000175414	3097	1.06021	328.453	185.429	0.000426957	chr5_175423447_G_T_rs2607170	-942041	-942040	146	173	0.328897	0.000159163	-0.0918906	0.0238984	0.112489	0.112997	0.0830901	0.000223847
ENSG00000048162	3052	1.04462	297.217	182.701	0.00226455	chr5_176490291_A_C_rs61548870	101692	101693	95	100	0.190114	0.000976369	0.0929993	0.0278126	0.473953	0.468836	0.222992	0.000235855
ENSG00000146066	3049	1.03564	303.588	183.917	0.00138156	chr5_176382207_C_T_rs6882450	-6545	-6544	57	66	0.125475	0.000575895	-0.148726	0.0425494	0.329267	0.326009	0.175682	0.000224532
ENSG00000175416	3029	1.05701	307.881	183.801	0.000225416	chr5_176519237_A_G_rs56030800	102697	102698	158	189	0.359316	7.13847e-05	0.104425	0.0257764	0.0527947	0.0561161	0.0480411	0.000236496
ENSG00000113194	2978	1.05121	325.269	186.69	0.000290051	chr5_176416889_T_C_rs7442946	-31497	-31496	197	255	0.484791	0.000108116	0.0648257	0.0164303	0.0783922	0.0779305	0.0625747	0.000219933
ENSG00000146083	2783	1.02514	320.805	189.149	0.00336564	chr5_176731619_G_A_rs1466620	194216	194217	176	227	0.568441	0.00185792	-0.0809136	0.0256744	0.647635	0.650535	0.276074	0.000205524
ENSG00000074276	2764	1.04526	291.119	184.619	0.0103388	chr5_175775748_C_A_rs11744347	-789559	-789558	81	91	0.173004	0.00587208	0.187729	0.0674587	0.945905	0.947097	0.351498	0.000241273
ENSG00000169258	2776	1.03024	303.135	187.338	0.00040539	chr5_177576780_C_T_rs115528069	966623	966624	37	39	0.0741445	0.000162204	0.410763	0.106967	0.106389	0.107051	0.0799588	0.000221066
ENSG00000048140	2797	1.04851	266.666	183.083	0.00176865	chr5_176352154_T_TA_rs758207995	-295331	-295330	50	50	0.095057	0.000743572	-0.165152	0.0482528	0.357264	0.353194	0.185632	0.00026604
ENSG00000087206	2754	1.02225	252.06	184.762	1.48459e-05	chr5_176909754_T_C_rs6881002	-97026	-97025	162	216	0.410646	3.30351e-06	0.106853	0.022366	0.00379962	0.00326703	0.00419823	0.000259162
ENSG00000113761	2751	1.04316	252.843	183.802	0.00303714	chr5_176383711_C_A_rs2241578	-639022	-639021	106	118	0.224335	0.00141638	0.137204	0.0424294	0.521648	0.516285	0.237954	0.000275986
ENSG00000160867	2878	1.03857	252.765	183.138	4.68263e-10	chr5_177081967_AG_A_rs34018347;rs397881785	-4949	-4948	44	46	0.0874525	1.82521e-11	-0.523927	0.0737847	9.999e-05	6.29192e-08	1.86085e-07	0.000272154
ENSG00000165671	2941	1.03324	263.476	183.822	0.0067389	chr5_178099564_C_A_rs4554246	965963	965964	159	196	0.627376	0.00353252	-0.067933	0.0230278	0.822418	0.822893	0.320963	0.000256759
ENSG00000169228	3234	1.05701	317.309	183.896	0.000113584	chr5_176627658_CG_C_rs10706675;rs796410554	-676049	-676048	110	121	0.230038	3.25939e-05	0.16189	0.038134	0.0267973	0.0285529	0.0274481	0.000229471
ENSG00000169230	3234	1.05271	277.347	178.753	3.20302e-05	chr5_177301457_G_T_rs1128287	-2343	-2342	91	105	0.80038	5.61315e-06	0.166586	0.0357615	0.00469953	0.00673687	0.00796895	0.000259116
ENSG00000213347	3252	1.0563	301.578	182.431	0.000149447	chr5_177212104_T_C_rs28932181	-99795	-99794	30	30	0.0570342	4.16386e-05	-0.306831	0.0733098	0.0336966	0.0360891	0.0334664	0.000240921
ENSG00000169223	3358	1.04212	321.421	183.411	0.000286063	chr5_178347890_AAAAAAAAC_A_rs374941917	996221	996222	171	223	0.423954	9.22904e-05	-0.0852605	0.0213897	0.0775922	0.077941	0.0625747	0.000216412
ENSG00000169220	3383	1.04614	322.206	182.462	9.00227e-58	chr5_177372991_T_C_rs10051765	15066	15067	145	182	0.346008	3.70711e-67	-1.00548	0.0391479	9.999e-05	8.65264e-58	2.87064e-55	0.000218594
ENSG00000198055	3460	1.0454	351.572	184.342	0.00196178	chr5_178319448_G_C_rs72820922	892771	892772	69	73	0.138783	0.000873071	-0.136726	0.0404954	0.483852	0.476895	0.225486	0.000199876
ENSG00000131188	3461	1.04341	322.937	181.191	0.00150039	chr5_178076119_A_G_rs56335528	627784	627785	170	211	0.401141	0.000575918	-0.123665	0.0353797	0.367463	0.363459	0.189123	0.000216259
ENSG00000113758	3526	1.04609	352.273	183.816	0.000173847	chr5_177514426_A_G_rs2630757	40684	40685	88	97	0.184411	5.29797e-05	-0.203272	0.049268	0.0463954	0.051159	0.0445273	0.000199905
ENSG00000196923	3528	1.0443	357.672	184.869	1.25885e-17	chr5_177488415_G_A_rs96656	-9190	-9189	183	242	0.460076	4.46202e-20	0.235183	0.0231104	9.999e-05	1.02216e-15	7.61557e-15	0.000195803
ENSG00000146094	3529	1.05857	312.897	179.134	0.000341684	chr5_177838994_A_T_rs137972290	329167	329168	58	62	0.117871	9.37539e-05	-0.248093	0.062303	0.0843916	0.0865711	0.0678895	0.000233806
ENSG00000183258	3525	1.05126	322.012	181.207	0.0011664	chr5_177529225_C_T_rs77001462	12263	12264	27	28	0.0532319	0.000429874	0.206167	0.0576339	0.293471	0.289939	0.162437	0.000222192
ENSG00000146067	3519	1.06526	361.292	183.934	0.00110442	chr5_176691415_C_A_rs75648791	-841119	-841118	30	33	0.0627376	0.000445672	0.202972	0.0569001	0.306269	0.299269	0.165771	0.000206615
ENSG00000184840	3527	1.04488	371.579	184.429	7.00111e-26	chr5_177573410_A_G_rs365546	-19079	-19078	190	249	0.473384	1.20784e-29	0.410859	0.0309933	9.999e-05	2.47247e-24	4.27753e-23	0.000188814
ENSG00000027847	3535	1.04093	352.9	182.858	1.05857e-06	chr5_177573806_C_G_rs28649169	-26327	-26326	152	187	0.355513	1.37663e-07	-0.161933	0.0297044	0.00029997	0.000265628	0.000436141	0.000196384
ENSG00000247679	3539	1.04984	374.541	184.776	3.35991e-05	chr5_177573780_A_G_rs337360	-37474	-37473	169	212	0.403042	8.43241e-06	0.20704	0.0453517	0.00879912	0.00983708	0.0110851	0.000190207
ENSG00000204677	4999	1.05049	400.606	183.616	5.35524e-05	chr5_177790995_A_C_rs28767631	-258133	-258132	156	178	0.338403	1.35146e-05	0.215851	0.0484453	0.0158984	0.0170966	0.0178169	0.000178186
ENSG00000145911	5038	1.0722	358.211	179.61	0.00013772	chr5_178095030_A_G_rs34015040	-18503	-18502	95	111	0.211027	3.29025e-05	0.258133	0.0608373	0.0335966	0.0374838	0.0345608	0.000212738
ENSG00000145916	5072	1.06603	345.33	177.899	0.00124267	chr5_178785829_A_G_rs10041561	650615	650616	59	60	0.114068	0.000409438	-0.144604	0.040272	0.328667	0.318398	0.172902	0.00021666
ENSG00000145912	5131	1.03332	387.992	183.3	0.00315334	chr5_178543160_T_G_rs4976792	389274	389275	34	35	0.0665399	0.00145659	0.13956	0.0432705	0.69533	0.693641	0.287045	0.000174416
ENSG00000197451	5223	1.05549	395.99	181.269	8.19147e-05	chr5_178178257_C_G_rs7708022	-26277	-26276	60	62	0.117871	1.95083e-05	-0.175526	0.0401771	0.0242976	0.0257417	0.02514	0.000183039
ENSG00000175309	5363	1.03878	446.066	183.816	0.000645931	chr5_178699973_G_A_rs7722768	467170	467171	193	249	0.473384	0.000239634	-0.124886	0.0334231	0.233177	0.233976	0.14076	0.000154331
ENSG00000113240	6011	1.0332	548.541	184.688	0.00203074	chr5_178698703_G_A_rs6873150	71652	71653	117	129	0.245247	0.000918476	0.127871	0.0380386	0.664334	0.65862	0.278186	0.000123324
ENSG00000169131	6110	1.04866	583.107	185.226	0.000450041	chr5_179199759_A_G_rs10042679	469099	469100	29	30	0.0570342	0.000167619	0.306869	0.0800921	0.210579	0.211087	0.131246	0.000121737
ENSG00000178338	6308	1.0635	523.278	180.399	1.22181e-11	chr5_178858813_G_A_rs6875162	-1141	-1140	196	253	0.519011	1.75653e-13	-0.253995	0.0322683	9.999e-05	1.87576e-09	6.77724e-09	0.000141914
ENSG00000198939	6357	1.03717	576.785	184.584	0.00108195	chr5_178847686_A_C_rs75778429	-48228	-48227	52	53	0.10076	0.000445576	0.240734	0.067485	0.453855	0.446421	0.216196	0.000118759
ENSG00000178187	6397	1.0738	548.268	181.226	0.00013235	chr5_179221001_C_T_rs72818655	279802	279803	93	106	0.201521	3.40679e-05	-0.241012	0.056916	0.0513949	0.05574	0.0477953	0.000139665
ENSG00000234284	6296	1.05381	564.88	184.082	0.000526449	chr5_178324487_C_T_rs890813	-699318	-699317	164	202	0.38403	0.000191486	-0.12225	0.0322022	0.238176	0.234487	0.140947	0.000127663
ENSG00000177932	6341	1.02156	576.553	186.274	3.59887e-07	chr5_179051363_C_T_rs10058386	-9011	-9010	144	173	0.671103	5.2453e-08	-0.137752	0.0244039	0.00019998	0.000171218	0.000292361	0.00011306
ENSG00000087116	6374	1.02809	568.03	185.621	0.00438482	chr5_179306280_T_C_rs6892931	-39182	-39181	140	160	0.304183	0.00226954	-0.11754	0.0380406	0.911709	0.913396	0.343345	0.000117182
ENSG00000176783	6494	1.03016	601.259	188.158	0.000623968	chr5_179616464_G_A_rs78518762	65909	65910	34	36	0.0684411	0.000272251	-0.224999	0.0607745	0.30067	0.29901	0.165691	0.000111435
ENSG00000169045	6549	1.06084	514.037	180.397	0.00123901	chr5_178767562_G_A_rs11745541	-856160	-856159	197	259	0.507605	0.000447734	-0.0782091	0.0219326	0.446155	0.442072	0.214846	0.000143314
ENSG00000127022	6502	1.05434	515.081	180.734	0.000180648	chr5_179699089_C_T_rs1134924	121	122	197	248	0.528517	4.78197e-05	-0.0806635	0.0194311	0.0717928	0.0761653	0.0614193	0.000140232
ENSG00000161021	6422	1.05048	532.147	182.424	0.00186909	chr5_180184502_G_A_rs62406145	451679	451680	78	90	0.171103	0.000775201	0.113548	0.033292	0.610839	0.608715	0.26417	0.000134143
ENSG00000213316	6265	1.04002	525.693	182.206	0.000242446	chr5_180271890_T_C_rs34514192	477903	477904	83	91	0.173004	7.21984e-05	-0.202346	0.0499825	0.108689	0.108171	0.0804468	0.000131466
ENSG00000161013	6256	1.04793	480.887	179.394	0.000187013	chr5_178848544_G_A_rs7446925	-958323	-958322	153	184	0.34981	4.66619e-05	0.100395	0.024149	0.0693931	0.0749688	0.0606547	0.00014728
ENSG00000161011	6242	1.0858	500.176	179.2	2.77456e-07	chr5_179833494_G_A_rs155787	12588	12589	199	261	0.503802	2.10638e-08	-0.193668	0.0332578	0.00019998	6.23116e-05	0.000115604	0.000158559
ENSG00000161010	5892	1.03799	539.766	184.089	0.00352144	chr5_179793009_G_A_rs3776944	-65852	-65851	46	48	0.0912548	0.00169239	0.149388	0.0469779	0.842216	0.841917	0.325657	0.000127229
ENSG00000245317	5894	1.06329	515.613	181.794	0.000109026	chr5_179337886_T_TCACA_rs145155516;rs79660164	-521128	-521127	134	152	0.288973	2.7972e-05	0.23261	0.0543179	0.0445955	0.0442681	0.0396054	0.000143929
ENSG00000197226	5816	1.04273	526.728	183.425	1.75493e-20	chr5_179908060_A_G_rs152234	162	163	54	59	0.887833	1.55497e-23	0.44931	0.0397262	9.999e-05	1.69764e-18	1.70065e-17	0.000132321
ENSG00000113269	5638	1.05597	505.397	181.936	2.17182e-27	chr5_179999698_G_C_rs394588	-72062	-72061	150	171	0.325095	8.57679e-32	-0.493659	0.0354321	9.999e-05	4.88423e-26	9.9448e-25	0.000143627
ENSG00000050748	5479	1.04163	487.716	183.242	1.97907e-08	chr5_180234528_C_T_rs1127580	-57556	-57555	116	137	0.260456	1.41596e-09	-0.20879	0.032976	9.999e-05	5.86127e-06	1.28779e-05	0.000142413
ENSG00000131459	5306	1.06454	408.182	179.355	0.000161193	chr5_180370072_G_T_rs62406367	16735	16736	115	128	0.243346	3.90965e-05	0.184361	0.0438863	0.0506949	0.0518703	0.0450352	0.000182487
ENSG00000113300	4891	1.05874	360.63	178.192	0.00227871	chr5_179644835_C_T_rs4990391	-849545	-849544	87	91	0.173004	0.000847587	0.102827	0.0303782	0.541146	0.533664	0.243007	0.000202971
ENSG00000131446	4079	1.05015	312.192	178.62	0.000196855	chr5_180375420_T_C_rs7712252	-434718	-434717	43	44	0.0836502	4.77298e-05	0.230416	0.055499	0.050495	0.0506677	0.0441626	0.000228403
ENSG00000245060	4029	1.03055	312.562	180.926	0.000648161	chr5_180831933_T_C_rs6897484	995	996	88	92	0.825095	0.000214439	-0.189767	0.0503866	0.173683	0.172159	0.113406	0.000214609
ENSG00000278970	4027	1.04422	309.038	179.752	0.000413178	chr5_180820888_C_G_rs11249748	-10718	-10717	46	46	0.0874525	0.000120502	-0.172166	0.0439475	0.10359	0.107229	0.08006	0.000226555
ENSG00000196670	3962	1.02286	311.675	183.027	2.50235e-14	chr5_180859810_C_T_rs2619753	-1467	-1466	130	139	0.735741	1.97279e-16	-0.365181	0.0408767	9.999e-05	4.30403e-12	2.14252e-11	0.000210008
ENSG00000146054	3142	1.04749	232.782	178.848	7.97011e-06	chr5_181204121_G_C_rs371361	-1076	-1075	100	105	0.19962	1.0889e-06	0.303409	0.0604376	0.00089991	0.00134673	0.00190651	0.000303809
ENSG00000146063	3074	1.05067	238.875	181.704	0.00783643	chr5_181007721_A_T_rs150009475	-215561	-215560	25	27	0.0513308	0.00398288	0.165846	0.0569675	0.834517	0.834871	0.323909	0.000298966
ENSG00000204628	3015	1.05683	234.566	180.204	0.000113242	chr5_181246228_A_G_rs888709	2321	2322	99	115	0.218631	2.6952e-05	-0.0670938	0.0156347	0.020198	0.0207971	0.0210208	0.000310229
ENSG00000233937	3012	1.03401	231.553	180.68	0.00140752	chr5_180367131_G_A_rs57007319	-879363	-879362	33	34	0.0646388	0.000524984	-0.265322	0.075345	0.265573	0.263258	0.152472	0.000292861
ENSG00000183718	2971	1.06749	227.491	179.293	0.00503137	chr5_180451303_G_A_rs4342283	-809837	-809836	76	84	0.159696	0.00222808	0.144493	0.046677	0.664734	0.655639	0.277412	0.000330288
ENSG00000248275	2971	1.0464	236.679	181.85	3.4721e-42	chr5_181262508_G_C_rs3857302	1295	1296	110	130	0.247148	3.97008e-49	-0.718218	0.0369208	9.999e-05	1.23712e-41	9.55804e-40	0.000297802
ENSG00000238035	2725	1.04457	206.258	179.114	0.001176	chr5_181258899_T_G_rs13177248	-57470	-57469	195	262	0.498099	0.000401556	0.232538	0.0646648	0.20188	0.197903	0.125507	0.000339779
ENSG00000287265	3156	1.01826	335.329	186.092	0.00171202	chr6_426346_C_T_rs56306240	134332	134333	125	143	0.271863	0.000791454	-0.229804	0.0674963	0.434257	0.42815	0.210602	0.000192325
ENSG00000112679	3157	1.04888	302.738	180.204	0.00269568	chr6_160261_G_A_rs6915693	-132227	-132226	118	133	0.747148	0.00110324	-0.0937375	0.0283371	0.541046	0.535706	0.24362	0.00023462
ENSG00000137265	3522	1.01698	350.17	183.081	9.18091e-05	chr6_162703_A_G_rs6911269	-229050	-229049	112	126	0.760456	2.44753e-05	-0.209939	0.0486582	0.0281972	0.0296261	0.028287	0.000183409
ENSG00000286364	3770	1.02779	420.646	186.639	8.48388e-18	chr6_453197_C_T_rs9378837	-195	-194	106	124	0.764259	4.26698e-20	-0.606334	0.059544	9.999e-05	1.39917e-15	1.02618e-14	0.00015808
ENSG00000188996	4475	1.02538	581.629	190.575	2.42271e-05	chr6_680678_T_C_rs1890361	23577	23578	148	184	0.65019	8.04485e-06	0.226473	0.0494912	0.0117988	0.0124204	0.013539	0.000113456
ENSG00000112685	4634	1.01683	537.649	187.526	0.00490673	chr6_497210_C_T_rs74429850	-195930	-195929	27	28	0.0532319	0.00271258	-0.167653	0.0552563	0.926107	0.926751	0.346679	0.000119403
ENSG00000164379	5337	1.02782	591.031	188.288	0.00115613	chr6_1972373_G_A_rs2875724	660274	660275	192	243	0.461977	0.000546865	-0.19027	0.0542089	0.488851	0.481865	0.227095	0.000112524
ENSG00000137273	5487	1.05693	549.28	183.809	0.000130844	chr6_1445745_C_A_rs9328055	56168	56169	86	92	0.174905	3.8192e-05	0.25841	0.0614297	0.0545945	0.0581637	0.0494637	0.000132542
ENSG00000280916	5600	1.01271	622.993	193.031	0.000229569	chr6_1463319_C_T_rs6926308	-138336	-138335	184	231	0.439163	0.000108667	-0.147299	0.0373457	0.129887	0.129261	0.0919452	0.000101675
ENSG00000054598	5612	1.03001	571.122	188.226	0.000305429	chr6_2600013_T_C_rs2054638	990097	990098	142	166	0.315589	0.000122278	-0.136321	0.0348313	0.149885	0.149772	0.102216	0.000117257
ENSG00000112699	5441	1.04888	569.104	187.916	5.27488e-05	chr6_1983430_G_A_rs149000239	-262176	-262175	54	59	0.112167	1.66857e-05	0.23341	0.0529767	0.0216978	0.0243806	0.024006	0.000124818
ENSG00000250903	5441	1.06224	506.263	183.299	0.000958585	chr6_2139216_A_G_rs11970276	-106544	-106543	79	89	0.169202	0.000370015	-0.176428	0.048756	0.360264	0.355063	0.186306	0.000146129
ENSG00000164385	5175	1.0408	437.213	185.53	0.00112914	chr6_1854490_G_A_rs79856750	-779278	-779277	43	47	0.0893536	0.000483844	-0.292082	0.0824095	0.375062	0.370195	0.191322	0.000158452
ENSG00000145949	5229	1.06929	407.627	181.426	7.21877e-08	chr6_2680498_C_T_rs2038760	-63651	-63650	68	73	0.138783	5.32565e-09	0.54195	0.0890541	9.999e-05	1.38484e-05	2.87044e-05	0.000185348
ENSG00000124535	5262	1.05168	430.764	183.771	0.000581599	chr6_3416372_G_A_rs11755556	650939	650940	66	72	0.136882	0.000212038	-0.164691	0.0436936	0.20058	0.201105	0.12688	0.000166319
ENSG00000021355	5350	1.05158	407.36	182.121	0.00132854	chr6_2841905_C_T_rs386713	41	42	144	175	0.6673	0.000516815	-0.122291	0.0346844	0.394361	0.393317	0.198987	0.000175822
ENSG00000230438	5421	1.06128	424.997	182.766	1.32204e-20	chr6_2876301_G_A_rs318429	-217	-216	173	221	0.579848	9.31806e-24	-0.419206	0.0368304	9.999e-05	4.79422e-19	5.01659e-18	0.000173564
ENSG00000170542	5448	1.02041	487.076	188.937	6.65579e-09	chr6_2876301_G_A_rs318429	-27009	-27008	173	221	0.579848	7.34197e-10	-0.215746	0.0334424	9.999e-05	2.4829e-06	5.8106e-06	0.000133334
ENSG00000124570	5489	1.03299	466.923	186.189	0.00257417	chr6_2604795_A_G_rs35754593	-366773	-366772	119	133	0.747148	0.00126073	0.10511	0.032159	0.690031	0.687099	0.285501	0.000144781
ENSG00000244041	5483	1.04599	457.368	185.275	0.001259	chr6_3957956_T_G_rs6597018	969307	969308	150	181	0.344106	0.000542844	0.222727	0.0634185	0.421158	0.415731	0.206747	0.00015393
ENSG00000124588	5478	1.05116	442.644	183.033	3.00374e-08	chr6_3021933_T_C_rs4959754	22038	22039	134	162	0.307985	2.24824e-09	-0.221055	0.0353889	9.999e-05	7.32044e-06	1.58249e-05	0.000161596
ENSG00000288612	5484	1.03686	454.23	184.106	1.40472e-06	chr6_3022530_G_A_rs11752424	-943	-942	48	50	0.095057	2.10223e-07	-0.452077	0.0842612	0.00079992	0.000478665	0.00074721	0.000150648
ENSG00000137275	5541	1.05844	440.963	182.239	0.00222409	chr6_3001024_G_A_rs12200513	-67471	-67470	190	233	0.442966	0.000942072	-0.0854284	0.025469	0.608139	0.600034	0.261995	0.000165849
ENSG00000272277	5541	1.0452	439.453	182.304	1.24007e-06	chr6_3032680_A_G_rs6940984	-36215	-36214	173	211	0.598859	1.58398e-07	-0.315982	0.0582673	0.00029997	0.000380334	0.000606641	0.000159813
ENSG00000137274	5638	1.02808	459.552	184.484	0.00108238	chr6_3822660_G_A_rs112593043	703948	703949	33	33	0.0627376	0.000444191	-0.280275	0.0785503	0.376862	0.378488	0.194149	0.000144834
ENSG00000137267	5726	1.03891	451.542	183.03	1.70722e-13	chr6_3143794_A_G_rs9405611	-13751	-13750	145	167	0.682509	1.83604e-15	-0.2577	0.0299942	9.999e-05	3.06303e-11	1.39319e-10	0.000152523
ENSG00000137285	5880	1.06057	447.394	180.685	0.000518074	chr6_3721767_G_A_rs1980749	494113	494114	191	242	0.539924	0.000163463	-0.076754	0.0199981	0.184482	0.18377	0.118833	0.00016452
ENSG00000180822	5987	1.06454	471.829	183.373	3.41531e-06	chr6_3251709_A_T_rs11963805	-7239	-7238	29	29	0.0551331	5.55194e-07	-0.555627	0.107607	0.00079992	0.0010333	0.00150473	0.000157874
ENSG00000137266	6252	1.05707	516.22	185.951	2.74239e-10	chr6_3368722_G_T_rs13219577	-88329	-88328	163	208	0.395437	1.40529e-11	-0.276922	0.0387555	9.999e-05	5.61263e-08	1.67134e-07	0.000141089
ENSG00000228793	6225	1.03583	497.889	184.47	7.32395e-15	chr6_3712648_T_C_rs13219323	-7430	-7429	168	202	0.61597	6.26375e-17	0.562334	0.0617446	9.999e-05	1.39747e-12	7.37988e-12	0.000136997
ENSG00000270504	6243	1.05371	510.098	185.043	0.00150495	chr6_4713448_G_A_rs12202237	962336	962337	36	37	0.0703422	0.000660081	0.155724	0.0450501	0.519748	0.510964	0.236221	0.00014133
ENSG00000168994	6243	1.03123	533.356	187.752	1.13245e-06	chr6_3717537_C_A_rs4959863	-34177	-34176	171	207	0.606464	2.16196e-07	-0.16887	0.0315089	0.00069993	0.00047264	0.000738213	0.000126046
ENSG00000145945	6086	1.04566	479.127	184.432	0.00013326	chr6_3852231_T_C_rs5003438	2857	2858	176	226	0.570342	4.01996e-05	0.157347	0.0375169	0.0518948	0.0534405	0.0461781	0.00014679
ENSG00000112739	5956	1.03964	465.872	185.408	0.000566218	chr6_3581053_A_G_rs1205022	-440215	-440214	159	197	0.625475	0.000219407	-0.0782265	0.0208042	0.218478	0.215668	0.133097	0.000148172
ENSG00000198721	6075	1.03343	458.182	185.06	9.32964e-12	chr6_4107252_T_A_rs1359321	-28346	-28345	110	130	0.247148	2.58826e-13	-0.216306	0.027701	9.999e-05	2.21227e-09	7.93627e-09	0.00014775
ENSG00000234817	6078	1.04085	460.926	184.885	0.00642101	chr6_3414764_T_C_rs73720720	-721309	-721308	37	38	0.0722433	0.00343478	-0.356363	0.120431	0.945005	0.944521	0.350929	0.000150327
ENSG00000153046	5832	1.02831	477.564	187.744	0.00269616	chr6_4642509_A_T_rs234411	-133896	-133895	40	42	0.0798479	0.00139172	0.151321	0.046719	0.718728	0.714146	0.292419	0.000139473
ENSG00000272142	5741	1.04557	435.386	185.173	0.000273243	chr6_4451728_A_G_rs11755676	-552051	-552050	63	68	0.129278	9.46138e-05	-0.278604	0.0700063	0.0966903	0.0996686	0.0756976	0.000161491
ENSG00000124787	5742	1.04826	408.122	182.947	3.6953e-08	chr6_4984696_G_T_rs1246948	-19368	-19367	85	99	0.188213	2.83444e-09	0.233303	0.0376082	9.999e-05	8.64158e-06	1.84406e-05	0.000173712
ENSG00000271978	5824	1.04257	421.03	182.986	1.92026e-05	chr6_5261987_C_G_rs2773321	207563	207564	125	141	0.268061	3.98704e-06	-0.238129	0.0502868	0.00749925	0.00643834	0.00765112	0.00016545
ENSG00000219607	5859	1.04973	430.721	183.599	0.0030234	chr6_5304618_C_T_rs6924717	219276	219277	84	90	0.171103	0.00140043	0.194021	0.059937	0.713029	0.71048	0.291405	0.000165346
ENSG00000214113	5961	1.04875	450.031	182.837	2.05395e-24	chr6_5260579_C_G_rs7752203	-372	-371	124	140	0.26616	3.51294e-28	-0.422336	0.03301	9.999e-05	8.53554e-23	1.27694e-21	0.000157773
ENSG00000145982	5965	1.05226	465.311	183.84	0.00490745	chr6_4697259_A_G_rs12212664	-564255	-564254	147	182	0.346008	0.00245773	0.1195	0.0389877	0.891311	0.889296	0.337393	0.000154244
ENSG00000124785	6151	1.02447	588.312	187.373	0.00014167	chr6_6008394_CTG_C_rs72223421;rs3834846	1468	1469	133	157	0.298479	4.95456e-05	0.213797	0.051611	0.0728927	0.074431	0.0602801	0.00011184
ENSG00000124491	6125	1.05838	582.92	185.155	5.8115e-12	chr6_6319672_C_A_rs1267855	-991	-990	140	159	0.302281	1.52467e-13	0.345443	0.0437591	9.999e-05	1.05732e-09	3.94921e-09	0.000125445
ENSG00000124782	6362	1.07053	461.571	178.484	0.000674635	chr6_6598651_T_C_rs9378475	-509311	-509310	37	39	0.925856	0.000203422	0.182702	0.0483305	0.237376	0.237626	0.142191	0.000164291
ENSG00000124783	6145	1.08044	453.115	180.321	0.000142287	chr6_7268223_C_T_rs2281834	-44976	-44975	156	195	0.370722	3.54339e-05	-0.0941206	0.0222774	0.0458954	0.0482543	0.0424379	0.000172318
ENSG00000124784	6233	1.04725	457.298	182.071	6.9804e-13	chr6_7384349_C_T_rs9392153	-5460	-5459	173	207	0.393536	8.02119e-15	-0.240043	0.0287061	9.999e-05	1.11279e-10	4.72599e-10	0.000154554
ENSG00000096696	6515	1.03705	421.304	181.562	3.44169e-06	chr6_7542278_TC_T_rs66534451	606	607	98	113	0.214829	4.9192e-07	-0.174074	0.0335473	0.00089991	0.00111916	0.00162056	0.000162521
ENSG00000261189	6516	1.06236	445.783	182.195	1.28155e-14	chr6_7542890_A_C_rs2744389	-192	-191	82	91	0.173004	7.72191e-17	0.456855	0.0503375	9.999e-05	1.10602e-12	5.90156e-12	0.00016601
ENSG00000168566	6538	1.02734	407.411	180.239	0.00363069	chr6_6887140_G_A_rs9504956	-703059	-703058	49	49	0.0931559	0.00156386	-0.216885	0.0676943	0.766823	0.76392	0.305373	0.000162985
ENSG00000153162	6476	1.04696	370.075	180.192	0.000472696	chr6_7827231_C_G_rs78795220	101131	101132	43	43	0.0817491	0.00014381	-0.223177	0.0576447	0.144386	0.144613	0.0995853	0.0001908
ENSG00000239264	6250	1.04858	361.602	182.302	8.01032e-17	chr6_7862398_G_C_rs17557	-48391	-48390	157	198	0.376426	2.11801e-19	-0.338408	0.0340098	9.999e-05	6.23675e-15	4.24822e-14	0.000196251
ENSG00000188428	5906	1.05827	316.635	179.067	0.00212896	chr6_8186100_T_TC_rs201003637	121710	121711	33	33	0.0627376	0.000805837	0.165739	0.0487539	0.473253	0.462899	0.221194	0.000230837
ENSG00000124802	5964	1.05044	306.121	178.161	9.37369e-05	chr6_8107822_A_C_rs9406096	5273	5274	179	225	0.427757	1.93628e-05	0.141948	0.032478	0.0213979	0.0231253	0.0229801	0.00023314
ENSG00000124786	5891	1.02319	350.179	184.21	2.66838e-13	chr6_8435062_T_C_rs4960409	-210	-209	183	221	0.420152	3.77829e-15	-0.268709	0.0316886	9.999e-05	5.41497e-11	2.40098e-10	0.00018712
ENSG00000285219	5893	1.05254	339.03	182.203	3.44754e-09	chr6_8435650_C_T_rs3757100	11	12	93	106	0.201521	1.66036e-10	-0.352926	0.0525407	9.999e-05	5.57241e-07	1.43378e-06	0.000211872
ENSG00000137203	5075	1.04339	380.8	184.731	0.000525507	chr6_9521461_A_T_rs9463308	-890931	-890930	36	38	0.0722433	0.000196138	-0.509579	0.134455	0.166183	0.165653	0.110214	0.000183393
ENSG00000111845	5389	1.05406	358.325	181.844	0.00235754	chr6_10761134_C_T_rs808469	66161	66162	130	146	0.722433	0.000995006	0.104744	0.0313767	0.549345	0.546003	0.246888	0.000201398
ENSG00000111843	5411	1.02657	405.308	186.611	4.69855e-06	chr6_10723216_A_C_rs1045911	145	146	70	75	0.142586	1.00019e-06	0.195789	0.0388591	0.00179982	0.00159258	0.00221399	0.000163425
ENSG00000137210	5454	1.03936	398.121	184.98	0.00124236	chr6_10758724_C_T_rs2018035	10918	10919	36	38	0.0722433	0.000529197	0.214426	0.0609306	0.377662	0.371459	0.19173	0.000173231
ENSG00000111837	5499	1.06056	370.719	180.848	0.00843234	chr6_10295663_C_A_rs13217528	-542847	-542846	136	170	0.323194	0.00424398	-0.190024	0.06574	0.949905	0.951338	0.352509	0.000198538
ENSG00000224531	5399	1.0491	360.641	180.383	0.000732725	chr6_10815051_T_G_rs9467628	-278784	-278783	107	118	0.224335	0.000242132	-0.140842	0.0377213	0.211179	0.212298	0.131788	0.000197089
ENSG00000111859	5352	1.04088	381.786	183.991	0.00020114	chr6_10870789_G_A_rs146674032	-361880	-361879	57	60	0.114068	6.31673e-05	-0.217388	0.0532562	0.0638936	0.0653388	0.0542725	0.000181501
ENSG00000205269	5144	1.02668	371.196	183.765	1.86353e-05	chr6_11527937_A_G_rs618573	-9813	-9812	136	159	0.302281	4.03748e-06	-0.17561	0.0371064	0.00469953	0.00596786	0.00714774	0.000178504
ENSG00000287593	5236	1.04453	360.737	182.455	8.9056e-07	chr6_11754345_C_T_rs2235407	31797	31798	103	110	0.209125	1.09096e-07	-0.288277	0.0524287	9.999e-05	0.000220195	0.000368517	0.000194277
ENSG00000111863	5261	1.07113	356.001	180.018	2.16591e-54	chr6_11753973_C_T_rs2235409	-24831	-24830	104	111	0.211027	4.78518e-64	-0.745493	0.0303589	9.999e-05	1.72799e-55	5.41438e-53	0.000213385
ENSG00000229896	5205	1.02231	397.113	189.029	0.00268593	chr6_11277673_T_C_rs1018374	-729998	-729997	64	68	0.129278	0.00143918	-0.133765	0.0414273	0.645435	0.647033	0.275043	0.000164538
ENSG00000095951	5203	1.0566	356.304	183.212	0.00181581	chr6_11784302_G_A_rs200303855	-228011	-228010	46	48	0.0912548	0.000769755	-0.110444	0.0323626	0.454955	0.449516	0.21699	0.000204108
ENSG00000078401	5021	1.05094	320.442	182.797	0.000431751	chr6_12277054_T_C_rs77930781	-13308	-13307	28	29	0.0551331	0.00014453	-0.471244	0.121759	0.114389	0.114075	0.0836217	0.000223061
ENSG00000112137	4483	1.03405	311.837	184.83	3.29537e-10	chr6_12987042_A_AAT_rs71552730;rs374264762;rs66534138	29094	29095	116	134	0.254753	1.5062e-11	0.191611	0.0268605	9.999e-05	5.85437e-08	1.74149e-07	0.000217503
ENSG00000215022	4377	1.03293	302.299	184.716	0.000287483	chr6_13328697_G_GC_rs34879621	33110	33111	108	121	0.230038	9.82922e-05	0.261437	0.0658539	0.0734927	0.075676	0.0611217	0.000223571
ENSG00000145979	4386	1.03627	319.647	185.569	2.24818e-08	chr6_13334075_A_G_rs2439556	5543	5544	105	117	0.222433	2.07516e-09	0.303288	0.0484389	9.999e-05	4.604e-06	1.02635e-05	0.000213673
ENSG00000145990	4299	1.01067	289.196	184.822	0.000808308	chr6_12719160_C_T_rs553244	-768441	-768440	57	64	0.121673	0.000322049	0.185971	0.0508591	0.208179	0.204256	0.128314	0.00021756
ENSG00000124523	4344	1.05124	267.366	180.785	2.43106e-08	chr6_13566778_C_G_rs4712037	-7846	-7845	135	160	0.695817	1.39525e-09	0.204602	0.0323008	9.999e-05	3.44665e-06	7.87009e-06	0.000267577
ENSG00000261071	4450	1.0439	252.308	180.393	0.00117326	chr6_13700487_AGTAG_A_rs16724;rs397831764;rs5874432	85331	85332	161	198	0.376426	0.000420014	-0.115147	0.0321314	0.242776	0.237659	0.142191	0.000277204
ENSG00000225921	4451	1.02168	287.522	185.825	0.000847949	chr6_12707307_T_A_rs4711802	-908029	-908028	46	48	0.0912548	0.000353037	0.166814	0.0459355	0.208179	0.207706	0.129816	0.000226782
ENSG00000010017	4366	1.03337	285.08	184.635	4.1981e-05	chr6_13621900_T_TC_rs74780132;rs386406218	-89936	-89935	117	134	0.254753	1.08e-05	-0.117571	0.026081	0.0079992	0.0101159	0.011363	0.0002374
ENSG00000050393	4377	1.0547	272.106	179.633	1.35631e-06	chr6_13782841_A_AC_rs147227561	-31717	-31716	120	134	0.254753	1.42449e-07	-0.221191	0.0406263	0.00019998	0.000233792	0.000388874	0.00026571
ENSG00000112149	4574	1.06269	319.701	182.108	1.59187e-06	chr6_14109329_G_A_rs62386711	-8444	-8443	110	126	0.239544	2.08617e-07	0.172604	0.0321617	0.00039996	0.000307661	0.000498624	0.000231694
ENSG00000286281	4723	1.06047	322.554	182.104	0.00187938	chr6_13511577_C_T_rs9370172	-698717	-698716	109	121	0.230038	0.000771823	0.221558	0.0649364	0.434557	0.425823	0.210103	0.000228113
ENSG00000008083	4681	1.03383	290.618	180.845	0.000873577	chr6_14356644_G_T_rs143302410	-889426	-889425	36	40	0.0760456	0.000302775	-0.176455	0.0480358	0.213379	0.21058	0.131032	0.000233215
ENSG00000047579	4520	1.03949	328.193	181.984	2.05906e-05	chr6_15662660_G_A_rs9476887	-369	-368	78	86	0.163498	4.06734e-06	0.251052	0.0530659	0.00489951	0.0054346	0.00658858	0.000210219
ENSG00000007944	4548	1.05129	351.444	181.591	0.00363836	chr6_16675502_A_G_rs9464933	546415	546416	112	131	0.750951	0.0016326	-0.0920677	0.0288534	0.706629	0.703283	0.289448	0.000203604
ENSG00000137198	4349	1.04793	371.978	184.811	2.97081e-06	chr6_16218060_G_A_rs146579968	-20528	-20527	33	35	0.0665399	5.23637e-07	-0.294986	0.0569934	0.00049995	0.000780458	0.00116604	0.000190395
ENSG00000124788	4348	1.05155	391.88	185.175	2.08987e-07	chr6_16681826_T_C_rs2181542	-79635	-79634	78	88	0.8327	2.56936e-08	-0.265413	0.0458822	9.999e-05	4.92903e-05	9.31002e-05	0.000182749
ENSG00000229931	4347	1.04394	376.173	185.315	0.000996436	chr6_16088854_A_G_rs16877617	-672894	-672893	152	179	0.340304	0.000416414	0.125873	0.0351012	0.29557	0.29265	0.163469	0.000185964
ENSG00000272341	4345	1.04313	394.951	186.762	0.000942374	chr6_16089144_C_T_rs12154186	-675203	-675202	157	187	0.355513	0.000411734	0.15612	0.0434979	0.29637	0.291218	0.162915	0.00017668
ENSG00000112183	4352	1.06857	356.038	182.399	5.96371e-11	chr6_17311993_A_G_rs36040904	30631	30632	92	101	0.192015	1.50825e-12	0.39984	0.0531707	9.999e-05	6.1336e-09	2.05181e-08	0.000211742
ENSG00000112186	4539	1.0603	361.779	182.815	8.00416e-08	chr6_17511537_T_C_rs9477462	117941	117942	164	193	0.63308	6.86065e-09	0.338187	0.056011	9.999e-05	1.50168e-05	3.09556e-05	0.000203281
ENSG00000137414	4961	1.04	308.112	180.777	0.00622651	chr6_17341491_C_T_rs10456799	-258812	-258811	87	93	0.176806	0.00297756	0.10063	0.0334915	0.843616	0.844583	0.326308	0.000224274
ENSG00000272269	4967	1.01891	307.308	184.883	0.0133476	chr6_18209986_T_A_rs214588	503728	503729	31	32	0.939164	0.00789978	0.176061	0.0656537	0.981102	0.983233	0.360169	0.000210296
ENSG00000124789	4966	1.04405	285.091	180.935	0.00251283	chr6_17327254_A_G_rs9370979	-379672	-379671	182	228	0.43346	0.0010406	-0.0710733	0.0213746	0.493451	0.49096	0.229851	0.000245452
ENSG00000137177	5188	1.05543	232.139	176.682	2.56325e-06	chr6_17815238_C_A_rs113511351	-172226	-172225	34	36	0.0684411	2.4036e-07	0.286791	0.0537296	0.00029997	0.000384645	0.000612479	0.000312141
ENSG00000187566	5060	1.04381	233.374	178.064	0.00281203	chr6_18122711_G_C_rs12111366	33	34	26	27	0.0513308	0.00108203	-0.303533	0.0916007	0.463654	0.460622	0.220479	0.000299605
ENSG00000137364	5072	1.03345	237.161	179.977	1.72566e-07	chr6_18140663_G_GAC_rs199696756;rs373588207	-14415	-14414	27	28	0.0532319	1.29116e-08	-0.380109	0.0642345	9.999e-05	2.87689e-05	5.64372e-05	0.000285435
ENSG00000165097	5071	1.05094	242.017	179.751	0.00048076	chr6_18178249_AT_A_rs67711903	22826	22827	80	88	0.1673	0.000143954	-0.164103	0.0423892	0.0945905	0.0961545	0.0735438	0.000295326
ENSG00000124795	5262	1.04013	231.412	178.71	0.00077007	chr6_18230127_C_T_rs214498	-34404	-34403	179	226	0.429658	0.000240024	-0.0802411	0.0214773	0.147085	0.149474	0.10205	0.000298715
ENSG00000137393	5292	1.05814	213.377	175.638	0.000330336	chr6_18524143_T_C_rs1853655	136792	136793	146	177	0.336502	7.6627e-05	0.166219	0.0412116	0.0546945	0.0568165	0.0485449	0.000342378
ENSG00000172201	5367	1.04472	301.772	178.419	2.33885e-05	chr6_19971586_G_C_rs727165	134215	134216	156	193	0.36692	3.7892e-06	0.184707	0.0389117	0.00529947	0.00552661	0.00668682	0.000232368
ENSG00000172197	5261	1.05393	347.31	181.018	4.90736e-08	chr6_20115380_T_C_rs76188572	-97090	-97089	78	84	0.159696	3.25651e-09	-0.291353	0.0471622	9.999e-05	9.20751e-06	1.96186e-05	0.000207697
ENSG00000112242	5271	1.05593	386.332	182.44	0.00315882	chr6_20892569_G_A_rs56027426	488889	488890	94	102	0.193916	0.0014221	-0.119154	0.0368616	0.691031	0.684026	0.285053	0.000187866
ENSG00000145996	4978	1.04452	372.423	182.449	0.00552867	chr6_20341083_G_A_rs28508596	-193375	-193374	38	41	0.0779468	0.00271408	0.180542	0.0595075	0.866313	0.86367	0.331004	0.000188179
ENSG00000124766	5158	1.04444	347.427	181.476	0.00429422	chr6_20965258_G_A_rs7743030	-628494	-628493	182	254	0.48289	0.00197194	0.0881491	0.0281332	0.764124	0.76146	0.304723	0.000201663
ENSG00000272168	5252	1.07147	365.651	179.513	3.62087e-15	chr6_21887950_G_A_rs11757605	1841	1842	66	73	0.138783	1.02006e-17	0.497755	0.0530686	9.999e-05	1.81618e-13	1.07371e-12	0.000207963
ENSG00000124532	6266	1.04182	361.502	179.413	0.00061305	chr6_24420148_T_C_rs1056283	17193	17194	164	194	0.368821	0.000188832	0.124559	0.0327785	0.180782	0.182908	0.118398	0.000192242
ENSG00000112293	6299	1.07135	358.409	177.76	6.67072e-07	chr6_24433255_T_C_rs9461006	-56324	-56323	65	71	0.134981	5.25627e-08	0.42744	0.0757305	0.00029997	0.000127745	0.000223962	0.000212089
ENSG00000112294	6296	1.04834	344.232	177.666	0.0104722	chr6_24174727_G_C_rs9358755	-320243	-320242	90	102	0.806084	0.00505513	-0.15236	0.0537817	0.967403	0.970547	0.35707	0.000205998
ENSG00000137261	6334	1.04378	347.393	179.274	8.93827e-05	chr6_24630109_G_A_rs9358780	-15913	-15912	162	194	0.631179	1.94319e-05	-0.221572	0.0507059	0.0254975	0.0257595	0.025153	0.000201268
ENSG00000111802	6327	1.05902	281.042	171.979	4.08274e-06	chr6_24703312_G_C_rs10946720	36412	36413	121	153	0.290874	2.91843e-07	-0.101723	0.0192014	0.00029997	0.000749295	0.00112544	0.000260661
ENSG00000112304	6295	1.0399	308.405	177.068	0.00103662	chr6_24668807_A_AT_rs17243129;rs397696496	-18596	-18595	188	256	0.513308	0.000319783	0.088497	0.0241892	0.259574	0.256274	0.149703	0.000223988
ENSG00000272345	6271	1.04926	310.856	176.534	0.00264439	chr6_25691134_C_T_rs17492659	989340	989341	64	66	0.125475	0.000956412	-0.18747	0.0559643	0.540446	0.538185	0.244531	0.000228759
ENSG00000112308	6287	1.04101	308.694	175.908	5.2361e-06	chr6_24672512_G_A_rs12210663	-46643	-46642	92	109	0.207224	5.3417e-07	0.119434	0.0230942	0.00109989	0.00121888	0.00174657	0.000224558
ENSG00000288851	6284	1.05448	296.986	174.68	0.00196618	chr6_25145119_T_A_rs199977959	424796	424797	170	217	0.412548	0.000628829	0.140702	0.0405427	0.420058	0.416365	0.206935	0.000243296
ENSG00000112312	6096	1.04463	330.693	179.104	0.000444901	chr6_24612582_C_T_rs59600830	-162356	-162355	64	71	0.134981	0.00012779	0.227076	0.0581899	0.120488	0.123009	0.0885654	0.000211989
ENSG00000111913	6029	1.07295	277.409	172.331	0.0003252	chr6_25027060_A_C_rs6918101	91099	91100	183	227	0.568441	6.41147e-05	-0.28965	0.0710238	0.0693931	0.0699725	0.0574196	0.000275298
ENSG00000079691	5926	1.05477	261.4	176.14	0.00153812	chr6_25276038_A_G_rs2744267	-3337	-3336	126	140	0.73384	0.000494116	0.132077	0.0373267	0.313469	0.305997	0.168291	0.000276648
ENSG00000112343	5316	1.02801	163.883	173.23	1.2063e-08	chr6_26032619_G_C_rs6456708	69816	69817	192	262	0.498099	2.60025e-10	-0.176539	0.0265966	9.999e-05	1.35207e-06	3.2926e-06	0.00040597
ENSG00000272462	5244	1.06169	150.565	169.252	1.33175e-20	chr6_26007557_T_G_rs191995706	14896	14897	93	105	0.19962	1.58953e-25	-0.67057	0.0561147	9.999e-05	1.57952e-19	1.73655e-18	0.000490378
ENSG00000187837	5224	1.0492	144.4	169.687	0.00441094	chr6_25890903_C_G_rs574933	-165568	-165567	141	167	0.317491	0.00141846	0.106307	0.0328793	0.459854	0.448182	0.216692	0.000492254
ENSG00000010704	5181	1.04435	147.127	170.618	3.17287e-06	chr6_26125114_C_T_rs129128	37684	37685	70	73	0.861217	1.91469e-07	0.274669	0.0510128	0.00049995	0.000325812	0.000525473	0.00047597
ENSG00000180596	5035	1.05602	143.671	169.138	0.00487055	chr6_26160883_A_C_rs112309636	36972	36973	68	76	0.144487	0.00157512	0.214099	0.0668701	0.484352	0.477502	0.225621	0.000505168
ENSG00000180573	5034	1.09197	138.128	166.178	0.00318268	chr6_25180312_C_G_rs7754410	-943861	-943860	80	88	0.1673	0.000836596	-0.122353	0.0361064	0.318568	0.31381	0.171119	0.000584204
ENSG00000168298	4987	1.04313	137.464	170.197	0.00564267	chr6_25344096_C_T_rs2690092	-812234	-812233	195	255	0.515209	0.00195288	-0.128673	0.0410276	0.531147	0.520423	0.239197	0.000507487
ENSG00000158373	4984	1.05546	136.571	169.086	0.00635949	chr6_27075507_AT_A_rs35400238	917384	917385	145	170	0.323194	0.00218778	-0.0938589	0.0302649	0.565043	0.556466	0.249799	0.000530512
ENSG00000274290	4968	1.03894	139.658	171.535	0.00118859	chr6_25173920_G_A_rs1815094	-998140	-998139	82	91	0.826996	0.000302402	0.242072	0.0658927	0.138286	0.140097	0.0973929	0.000493055
ENSG00000158406	4954	1.04306	125.692	169.381	0.000216178	chr6_25526474_T_C_rs212941	-759061	-759060	99	109	0.792776	3.33011e-05	-0.172623	0.0407122	0.020398	0.0225237	0.0225136	0.000554883
ENSG00000186470	4729	1.02682	117.724	169.506	6.36486e-38	chr6_26361757_A_G_rs34550936	-3442	-3441	72	78	0.148289	3.13193e-47	-0.747024	0.0396639	9.999e-05	8.46817e-37	4.63694e-35	0.000562936
ENSG00000124508	4717	1.04333	121.862	171.17	5.38157e-07	chr6_26387579_AAAAAG_A_rs543241885	4370	4371	39	41	0.0779468	2.23499e-08	-0.313046	0.0538644	9.999e-05	4.24001e-05	8.08441e-05	0.000572792
ENSG00000026950	4723	1.04037	120.649	170.618	0.0140729	chr6_25622343_G_T_rs6918563	-779933	-779932	70	70	0.13308	0.00606482	0.127805	0.046106	0.812719	0.807964	0.316719	0.000573258
ENSG00000111801	4642	1.04774	101.135	167.505	1.54892e-09	chr6_26464244_C_T_rs9467759	23739	23740	52	53	0.10076	9.60856e-12	-0.427238	0.0592567	9.999e-05	7.26296e-08	2.12685e-07	0.000699565
ENSG00000112763	4649	1.03821	107.188	172.301	1.80563e-07	chr6_26458037_T_C_rs6929846	81	82	61	64	0.878327	6.49184e-09	-0.263274	0.0435285	9.999e-05	1.25759e-05	2.62501e-05	0.000640876
ENSG00000228223	4607	1.06123	92.8653	165.856	0.00414693	chr6_26830167_CTA_C_rs201539981	308457	308458	122	144	0.273764	0.00115477	0.0886012	0.0268939	0.29817	0.292332	0.163356	0.000793739
ENSG00000182952	4595	1.02548	102.733	172.838	0.0411367	chr6_26179884_G_GT_.	-358483	-358482	72	72	0.136882	0.0233505	-0.106736	0.0467298	0.985401	0.985873	0.360779	0.000642304
ENSG00000146109	4554	1.05115	99.958	169.307	4.85869e-06	chr6_26667988_G_A_rs62396201	71034	71035	190	261	0.496198	2.92341e-07	0.0992543	0.0187368	0.00019998	0.000321427	0.000519144	0.000715255
ENSG00000181315	4425	1.04066	91.0794	168.18	0.00390465	chr6_26739823_ATG_A_rs533792882;rs56110118	80076	80077	177	234	0.444867	0.00115966	-0.0693929	0.0210714	0.285171	0.281429	0.159267	0.00075993
ENSG00000224843	3922	1.03559	83.8096	169.275	0.00208254	chr6_27424083_T_C_rs11966173	404177	404178	100	112	0.787072	0.000552346	0.278834	0.0795048	0.148885	0.148147	0.101365	0.000812838
ENSG00000287966	3922	1.01964	89.4464	173.114	0.0105365	chr6_27465170_AAAAG_A_rs139622428;rs139546958	444889	444890	134	151	0.712928	0.00454167	0.159959	0.0557674	0.606539	0.603631	0.26293	0.000723985
ENSG00000272468	3888	1.03099	81.3267	171.248	0.0475726	chr6_26668050_A_G_rs77093797	-455172	-455171	46	48	0.0912548	0.0270949	0.217239	0.0976129	0.978902	0.979727	0.359364	0.000825583
ENSG00000124635	3867	1.0243	76.9269	168.725	0.00231782	chr6_27394705_T_C_rs72843165	261909	261910	57	61	0.11597	0.000617908	0.165205	0.0475349	0.152685	0.155004	0.104873	0.000854422
ENSG00000197903	3888	1.03191	76.0098	169.411	9.23485e-07	chr6_27055915_T_A_rs10946899	-90941	-90940	127	146	0.277567	3.70994e-08	0.265006	0.0463874	0.00019998	5.10329e-05	9.61341e-05	0.000885864
ENSG00000124613	3705	1.05073	64.7627	167.558	3.83404e-08	chr6_27346871_A_T_rs9348765	-41889	-41888	108	125	0.237643	5.60444e-10	-0.368031	0.0566194	9.999e-05	1.26232e-06	3.0807e-06	0.00110215
ENSG00000096654	3639	1.03452	62.5195	168.051	1.12861e-05	chr6_27513138_G_A_rs6918131	40032	40033	112	129	0.754753	7.61634e-07	-0.145344	0.0285178	0.00029997	0.000541064	0.000835827	0.00108574
ENSG00000278828	3959	1.03259	70.0661	167.577	0.000124018	chr6_27003116_C_A_rs34864993	-806936	-806935	72	77	0.146388	1.50178e-05	-0.230125	0.051938	0.00579942	0.00730972	0.0085782	0.000963043
ENSG00000275221	4050	1.0316	73.3184	170.68	0.000577709	chr6_28754299_C_T_rs62408379	915923	915924	36	39	0.0741445	0.00012002	0.397347	0.101401	0.0325967	0.0370262	0.0342004	0.000917466
ENSG00000233822	4054	1.0275	68.2921	168.225	4.11587e-05	chr6_28757222_A_AT_rs71548373;rs9280456	918652	918653	71	74	0.140684	3.91419e-06	-0.42676	0.0900423	0.00159984	0.00236051	0.00314958	0.000972241
ENSG00000197279	4275	1.04556	70.7367	167.01	0.00334026	chr6_28103220_C_T_rs13437444	22651	22652	108	120	0.228137	0.000916011	0.233179	0.0693494	0.193981	0.193006	0.123265	0.000993281
ENSG00000196812	4306	1.04321	70.422	168.486	0.00309953	chr6_28058148_T_C_rs35949109	-66462	-66461	79	87	0.165399	0.000879271	-0.185025	0.054834	0.180482	0.180074	0.117115	0.000990492
ENSG00000269293	4313	1.01813	70.5672	170.17	1.01e-08	chr6_28103220_C_T_rs13437444	-34094	-34093	108	120	0.228137	1.44141e-10	0.322313	0.0478057	9.999e-05	5.47206e-07	1.40924e-06	0.000913105
ENSG00000198315	4319	1.02521	66.6236	167.834	0.00534399	chr6_28179241_C_A_rs1778467	37357	37358	29	32	0.0608365	0.00169514	-0.113904	0.0358248	0.29827	0.288759	0.162034	0.000989329
ENSG00000226314	4348	1.00609	70.6252	171.849	2.99929e-10	chr6_27754285_T_C_rs4713121	-407497	-407496	121	135	0.256654	2.3083e-12	0.361609	0.0485424	9.999e-05	1.89725e-08	5.99467e-08	0.000877216
ENSG00000137185	4387	1.04442	63.9616	166.52	3.88688e-05	chr6_28071188_C_T_rs9348791	-154088	-154087	26	28	0.0532319	3.2477e-06	-0.306433	0.0640905	0.00139986	0.00186649	0.00255138	0.00109451
ENSG00000187626	4370	1.03723	59.9179	164.615	0.00548676	chr6_29099655_A_C_rs34690357	847385	847386	31	31	0.0589354	0.00157814	0.267267	0.0834912	0.271473	0.264401	0.15288	0.00114252
ENSG00000189134	4363	1.02218	65.222	170.129	0.00383164	chr6_28391923_C_T_rs2232428	132625	132626	71	74	0.140684	0.00120985	0.183908	0.0560578	0.212179	0.212497	0.131876	0.00100086
ENSG00000197062	4359	1.05654	64.0613	166.598	7.45883e-05	chr6_28047333_CA_C_rs35572414	-219811	-219810	131	157	0.298479	7.44988e-06	-0.133376	0.0290346	0.00219978	0.0034386	0.00438772	0.00113409
ENSG00000137338	4360	1.02323	63.6578	168.641	0.00265356	chr6_28100270_T_C_rs73396583	-181303	-181302	61	63	0.119772	0.000728834	0.241709	0.0705023	0.147885	0.147715	0.101146	0.00102887
ENSG00000189298	4361	1.02328	62.6216	170.072	0.000200883	chr6_28803611_G_A_rs35045623	453663	453664	41	42	0.0798479	3.15503e-05	0.349872	0.0822607	0.010299	0.01118	0.0123954	0.00104605
ENSG00000158691	4336	1.03855	62.0514	167.191	0.029479	chr6_28179241_C_A_rs1778467	-220491	-220490	29	32	0.0608365	0.0139705	-0.158132	0.0638014	0.832417	0.834299	0.323805	0.00110781
ENSG00000232040	4316	1.03147	69.1817	169.335	0.0162893	chr6_29262318_A_AT_rs572732112;rs9280575	675019	675020	71	75	0.142586	0.00703512	0.139828	0.0513778	0.672533	0.666396	0.280402	0.000971903
ENSG00000204713	7761	1.03942	83.2268	163.466	8.33276e-09	chr6_28910332_CT_C_rs9278121	-13654	-13653	138	157	0.298479	4.73155e-11	0.163813	0.0236149	9.999e-05	3.89862e-07	1.02509e-06	0.000828388
ENSG00000197935	10117	1.0469	86.3142	159.244	0.0077859	chr6_28533171_A_AGTAG_rs138719027;rs28382608	-472145	-472144	35	36	0.0684411	0.00207696	0.286173	0.0918014	0.478252	0.468252	0.222808	0.000817501
ENSG00000213886	11609	1.07398	88.7469	155.264	0.0126405	chr6_28900138_C_G_rs1536215	-659595	-659594	58	64	0.121673	0.00347684	-0.286593	0.0969809	0.658434	0.646916	0.275013	0.000862675
ENSG00000204681	11580	1.03596	92.0033	157.746	0.0195231	chr6_28743824_T_TA_rs756885798;rs367882491	-889308	-889307	27	29	0.0551331	0.0066303	-0.1666	0.0607633	0.822518	0.827804	0.322126	0.000741349
ENSG00000204642	11450	1.05934	84.4002	152.734	0.00419911	chr6_29635159_C_T_rs3130248	-88182	-88181	198	251	0.522814	0.000718786	-0.144447	0.0420839	0.276572	0.27251	0.155944	0.000868328
ENSG00000214922	11409	1.05593	90.1202	156.018	1.21183e-12	chr6_29716427_C_T_rs1632961	-22018	-22017	93	100	0.809886	1.00653e-16	0.567697	0.0628277	9.999e-05	2.95471e-11	1.34609e-10	0.00080491
ENSG00000285761	11371	1.04591	92.101	157.294	0.000185908	chr6_29730649_C_T_rs909717	-21925	-21924	90	97	0.815589	1.3553e-05	0.381237	0.0855772	0.0114989	0.0138072	0.0147963	0.000763823
ENSG00000204632	11611	1.05449	92.1743	154.816	1.03254e-26	chr6_29769297_C_T_rs2735043	-58529	-58528	150	173	0.328897	3.76677e-36	0.758672	0.049581	9.999e-05	4.56404e-26	9.36042e-25	0.00078354
ENSG00000206503	11660	1.05899	98.2956	156.031	2.56856e-39	chr6_29939919_A_G_rs387850	-2614	-2613	184	233	0.557034	4.5502e-53	-0.943333	0.045445	9.999e-05	1.70601e-39	1.14546e-37	0.000744879
ENSG00000066379	12163	1.07945	109.97	154.549	3.68901e-10	chr6_30086206_C_T_rs1245367	24940	24941	32	32	0.0608365	1.83847e-13	-0.533523	0.0678438	9.999e-05	1.01305e-08	3.30649e-08	0.000707561
ENSG00000204619	12191	1.06986	111.391	155.969	3.12559e-07	chr6_29980705_G_T_rs2735069	-86494	-86493	60	62	0.117871	2.22028e-09	0.214574	0.0343386	9.999e-05	1.64798e-05	3.37741e-05	0.000679099
ENSG00000204618	12232	1.04062	122.38	160.473	8.82462e-10	chr6_29989683_T_G_rs767878803	-86087	-86086	31	31	0.0589354	1.61496e-12	1.04006	0.138515	9.999e-05	5.53095e-08	1.65051e-07	0.00056559
ENSG00000234127	13413	1.05758	122.054	156.697	0.00169954	chr6_30170385_C_G_rs1029239	-43043	-43042	192	253	0.480989	0.000251804	0.0972583	0.0261221	0.168083	0.166504	0.110652	0.000597409
ENSG00000204599	15375	1.07735	129.15	153.617	0.015839	chr6_31223510_C_T_rs9263988	897040	897041	38	40	0.0760456	0.00448044	-0.179866	0.0626105	0.852415	0.856176	0.329164	0.000598857
ENSG00000231074	15401	1.06027	124.23	153.91	0.000220288	chr6_30264597_G_A_rs2516698	-62275	-62274	29	29	0.0551331	1.37251e-05	0.267022	0.0599789	0.0182982	0.0211598	0.0213261	0.000591738
ENSG00000241370	16348	1.07208	132.536	154.436	2.13181e-08	chr6_30264737_G_A_rs2516697	-80420	-80419	114	128	0.243346	4.68443e-11	0.24747	0.035666	9.999e-05	1.08964e-06	2.68483e-06	0.000574578
ENSG00000204592	18419	1.0478	150.829	155.851	0.000489152	chr6_30559068_T_G_rs2516647	69558	69559	147	187	0.644487	4.54622e-05	-0.156232	0.0375218	0.0576942	0.0614613	0.0516723	0.000469259
ENSG00000204590	18743	1.06991	152.227	154.733	0.00441705	chr6_31202300_GGCCAAA_G_rs144011265;rs368545491	649753	649754	36	36	0.0684411	0.000833403	-0.213054	0.0628517	0.469953	0.456995	0.219432	0.000497089
ENSG00000204576	18742	1.0561	153.784	155.789	0.00221705	chr6_31082093_A_G_rs12191286	524812	524813	48	49	0.0931559	0.000344942	-0.221534	0.0608972	0.270073	0.264391	0.15288	0.000472064
ENSG00000204574	18741	1.07286	141.52	152.266	0.00302256	chr6_29962842_G_A_rs7739434	-608583	-608582	88	94	0.821293	0.000449854	0.0814631	0.0228535	0.319768	0.314746	0.17153	0.000539359
ENSG00000204569	18717	1.07238	150.827	154.53	0.000539907	chr6_31362645_A_G_rs6901719	745401	745402	27	28	0.0532319	4.82113e-05	0.260546	0.0627938	0.0607939	0.0630948	0.0527192	0.000505379
ENSG00000204568	18716	1.07136	139.764	151.605	0.0166789	chr6_29852689_G_A_rs3862293	-765152	-765151	88	94	0.178707	0.00453065	-0.0899649	0.0313563	0.893411	0.892505	0.338175	0.000543713
ENSG00000137343	18710	1.0868	142.681	151.104	0.0109373	chr6_31010969_G_A_rs12203410	384112	384113	57	59	0.112167	0.00250526	-0.161269	0.0527183	0.767923	0.765031	0.305665	0.00055721
ENSG00000204564	18710	1.07529	143.997	152.558	0.000576529	chr6_29654443_C_G_rs1233367	-992631	-992630	155	181	0.344106	4.71204e-05	-0.163369	0.0393196	0.0592941	0.0638097	0.0532062	0.000533894
ENSG00000204560	18699	1.06666	140.833	151.687	0.00194233	chr6_29956382_C_G_rs41265804	-716625	-716624	97	106	0.201521	0.000238857	-0.119021	0.0318459	0.214779	0.212396	0.131827	0.000532102
ENSG00000146112	18618	1.08414	148.368	153.433	6.8482e-05	chr6_30686754_G_C_rs9262145	108	109	119	144	0.726236	2.68911e-06	0.146371	0.0303476	0.00529947	0.00661698	0.00784358	0.000531751
ENSG00000137404	18599	1.05761	147.678	154.03	6.11003e-05	chr6_31385862_C_T_rs2523484	694877	694878	154	185	0.351711	2.40651e-06	0.253208	0.0522332	0.00479952	0.00667747	0.00790561	0.000493841
ENSG00000137337	18306	1.07925	145.805	152.723	7.4445e-05	chr6_31128784_G_A_rs9263718	411502	411503	45	48	0.0912548	2.85927e-06	0.181949	0.0378308	0.00489951	0.00728126	0.0085473	0.000533451
ENSG00000196230	18307	1.0987	140.905	150.933	0.01019	chr6_29942921_G_A_rs1059449	-777432	-777431	26	28	0.0532319	0.00226054	0.156869	0.0507487	0.738026	0.730734	0.296834	0.000583794
ENSG00000272540	18276	1.07335	144.826	153.333	0.00129081	chr6_31075117_CTTTG_C_rs145304444;rs369234422	351239	351240	116	132	0.250951	0.00014793	0.196677	0.0508971	0.145485	0.145561	0.100032	0.000527827
ENSG00000137312	18132	1.07976	144.149	152.123	6.11793e-11	chr6_30821870_G_C_rs1264352	79182	79183	99	105	0.19962	9.68961e-15	-0.324691	0.0389668	9.999e-05	1.93917e-09	6.98846e-09	0.00054037
ENSG00000272273	18131	1.06453	137.639	151.535	0.00137583	chr6_31026257_GAGACCACTACAATCCTGATTA_G_rs768532557	283327	283328	30	30	0.0570342	0.000147472	0.337255	0.087258	0.147085	0.150268	0.102467	0.000540988
ENSG00000137331	18114	1.08959	136.395	150.353	0.0048859	chr6_30240568_A_G_rs9688547	-503980	-503979	95	107	0.203422	0.00080373	-0.131007	0.0385287	0.454055	0.444858	0.215698	0.000587585
ENSG00000228022	17760	1.06711	153.626	155.14	1.69949e-09	chr6_30792404_G_A_rs3131051	10536	10537	169	211	0.401141	1.64395e-12	-0.341708	0.0455266	9.999e-05	9.16576e-08	2.65511e-07	0.000488465
ENSG00000204580	16222	1.07083	142.083	153.238	0.00029306	chr6_29943448_A_G_rs1059536	-941072	-941071	57	70	0.13308	1.94209e-05	-0.23615	0.0540403	0.0275972	0.0315412	0.0298577	0.000534011
ENSG00000213780	15626	1.06826	143.024	154.079	1.95118e-09	chr6_30891526_A_ACT_rs199620879	-16682	-16681	64	69	0.131179	1.6676e-12	-0.476077	0.063449	9.999e-05	9.66651e-08	2.78485e-07	0.000526457
ENSG00000288473	15625	1.0671	150.665	155.571	0.000928953	chr6_31463980_A_G_rs11752262	555737	555738	28	29	0.0551331	0.000106129	-0.473795	0.11994	0.107489	0.110923	0.0818748	0.000498058
ENSG00000137411	15531	1.07755	140.827	152.21	1.48345e-08	chr6_30971460_T_C_rs34847854	57221	57222	31	31	0.0589354	2.04584e-11	0.497003	0.0701859	9.999e-05	7.32008e-07	1.85302e-06	0.000549553
ENSG00000204540	12578	1.0517	135.668	156.297	1.06286e-18	chr6_31115155_C_T_rs3095298	404	405	130	152	0.288973	6.33411e-25	-0.768372	0.0653503	9.999e-05	2.13871e-17	1.90558e-16	0.000527957
ENSG00000204536	12431	1.06671	135.089	155.339	2.98705e-13	chr6_31134014_T_A_rs4711257	-24225	-24224	58	63	0.119772	1.27557e-17	-0.646452	0.069168	9.999e-05	7.93899e-12	3.86332e-11	0.000554794
ENSG00000137310	12431	1.06414	131.581	154.369	1.12401e-05	chr6_31459813_C_T_rs7765011	301223	301224	39	41	0.0779468	2.45428e-07	0.492166	0.0922801	0.00029997	0.00094597	0.00138651	0.00056523
ENSG00000204531	12425	1.0615	125.448	153.285	2.98509e-14	chr6_31175862_G_A_rs3734869	5179	5180	66	73	0.138783	3.19931e-19	-0.52389	0.0529711	9.999e-05	7.22775e-13	3.98091e-12	0.000588161
ENSG00000272501	12416	1.07744	131.163	153.514	7.17904e-10	chr6_31209733_C_T_rs9501519	11695	11696	191	237	0.45057	3.82323e-13	-0.295557	0.0381599	9.999e-05	2.59925e-08	8.09039e-08	0.000589829
ENSG00000206344	12416	1.05845	136.845	156.123	1.77563e-05	chr6_31487382_A_G_rs9267230	289241	289242	179	244	0.536122	5.31379e-07	0.246635	0.0476802	0.00089991	0.00166389	0.0023029	0.000534266
ENSG00000204525	12607	1.09557	130.635	151.626	2.83173e-39	chr6_31268539_G_T_rs2524098	-3554	-3553	149	185	0.648289	1.67286e-54	-1.0608	0.0499446	9.999e-05	1.16868e-40	8.56017e-39	0.000624074
ENSG00000234745	12939	1.08813	135.725	152.765	2.99237e-13	chr6_31357382_G_A_rs9266222	202	203	141	175	0.3327	6.8411e-18	-0.511947	0.0542379	9.999e-05	4.74035e-12	2.35141e-11	0.000588006
ENSG00000272221	13119	1.06673	142.126	155.219	2.41027e-30	chr6_31385209_G_A_rs28623422	-10287	-10286	105	111	0.211027	4.8833e-41	-1.21281	0.0719958	9.999e-05	4.88951e-30	1.4142e-28	0.000527374
ENSG00000204520	13118	1.04731	142.807	157.535	2.16419e-29	chr6_31410610_T_C_rs1063631	7014	7015	117	131	0.249049	3.59325e-39	-0.650241	0.0400049	9.999e-05	1.68676e-28	4.27278e-27	0.000494854
ENSG00000206337	13304	1.07774	147.06	155.508	0.00379756	chr6_31433238_T_TCTTAGC_rs112081150;rs3033015;rs41284550	-29948	-29947	83	91	0.173004	0.000701392	0.342973	0.0997199	0.40166	0.391456	0.198332	0.000526555
ENSG00000204516	13757	1.05754	174.261	159.551	1.5165e-26	chr6_31494689_G_A_rs5027463	-193	-192	139	172	0.326996	6.6617e-35	-0.719107	0.0482316	9.999e-05	1.13355e-25	2.20456e-24	0.00041844
ENSG00000198563	14511	1.05157	206.556	159.204	0.000276872	chr6_31363260_G_A_rs2523558	-178744	-178743	159	199	0.621673	2.58356e-05	-0.101867	0.0236815	0.0428957	0.0468639	0.0414868	0.000346682
ENSG00000254870	14657	1.0366	215.767	161.447	2.88637e-07	chr6_31540675_GA_G_rs34788230;rs371037884	-5908	-5907	144	175	0.6673	3.73747e-09	-0.281774	0.0458019	9.999e-05	4.30043e-05	8.19406e-05	0.000316852
ENSG00000204498	14673	1.05255	206.037	158.954	0.00738474	chr6_31030417_T_A_rs28360988	-517192	-517191	61	63	0.119772	0.00191969	-0.138354	0.0440405	0.765523	0.766271	0.306052	0.000348598
ENSG00000226979	15222	1.03652	245.913	162.872	6.24094e-06	chr6_31587353_A_G_rs2256965	15298	15299	159	207	0.606464	2.35835e-07	0.169092	0.0316558	0.00059994	0.00119145	0.00171117	0.000277944
ENSG00000232810	15317	1.04907	254.574	163.168	0.0176046	chr6_32540792_T_A_.	965226	965227	77	77	0.146388	0.00666422	-0.158075	0.0576905	0.986201	0.987874	0.361371	0.00027916
ENSG00000227507	15551	1.03767	269.478	164.245	0.00794363	chr6_31033729_A_T_rs11969581	-548696	-548695	96	110	0.209125	0.00249526	-0.159497	0.0521178	0.872113	0.875939	0.333866	0.000254563
ENSG00000204475	16026	1.023	276.081	164.304	0.00110765	chr6_31597607_A_G_rs35266973	4794	4795	82	90	0.171103	0.000203241	0.224369	0.0593488	0.258574	0.253543	0.148616	0.000237188
ENSG00000204469	17453	1.04436	283.6	163.946	0.000260559	chr6_31311965_AT_A_rs528608178	-308756	-308755	28	35	0.0665399	3.13128e-05	0.203944	0.0479299	0.0591941	0.0622014	0.0521194	0.000246978
ENSG00000204463	18424	1.0493	273.026	162.19	0.000108327	chr6_32185629_C_A_rs169504	545089	545090	96	103	0.195817	9.08511e-06	-0.120357	0.0264637	0.019998	0.0239703	0.023635	0.00026048
ENSG00000204444	18756	1.06912	259.162	159.85	9.31352e-05	chr6_32582837_C_T_rs9269863	930419	930420	119	149	0.28327	6.40095e-06	-0.268498	0.0580112	0.0136986	0.0178739	0.0184834	0.000291351
ENSG00000204439	19092	1.07849	239.509	155.393	0.0011811	chr6_32660074_G_A_rs9273459	999295	999296	113	126	0.239544	0.000145315	-0.0986038	0.0254864	0.218478	0.214424	0.132563	0.000324093
ENSG00000204438	19328	1.02908	275.678	162.733	2.49849e-05	chr6_32052169_C_T_rs367364	386538	386539	90	93	0.176806	1.40777e-06	-0.192	0.0386723	0.00439956	0.00586493	0.00703194	0.000242189
ENSG00000204435	19358	1.02965	274.617	162.55	0.00184948	chr6_31700272_C_T_rs9267542	34191	34192	90	96	0.18251	0.000363526	0.13151	0.0362942	0.389661	0.384187	0.196102	0.00024356
ENSG00000263020	19358	1.03423	284.075	163.271	0.000701886	chr6_31339864_T_G_rs28753031	-326239	-326238	43	52	0.0988593	0.000107922	-0.28952	0.0733712	0.169783	0.168317	0.111539	0.000238892
ENSG00000240053	19679	1.03964	273.517	161.75	0.000170595	chr6_31916180_A_G_rs644045	245800	245801	158	193	0.63308	1.59462e-05	-0.154155	0.0349035	0.0363964	0.0396714	0.0360765	0.000252348
ENSG00000204428	19990	1.05562	266.093	159.977	4.65579e-05	chr6_31700272_C_T_rs9267542	18795	18796	90	96	0.18251	2.59239e-06	-0.359845	0.0744831	0.00689931	0.00941044	0.0106838	0.000272479
ENSG00000204427	20855	1.02917	286.448	163.701	0.00113999	chr6_31819186_G_A_rs2763977	115861	115862	60	65	0.123574	0.000205227	0.171775	0.0454682	0.276072	0.265775	0.153482	0.000233148
ENSG00000213722	21799	1.05962	279.274	160.864	0.000153972	chr6_31815730_G_C_rs1043618	86430	86431	159	192	0.365019	1.32133e-05	-0.111752	0.0250519	0.0286971	0.0339678	0.0317445	0.000262785
ENSG00000213719	22026	1.03056	304.033	165.519	0.000560492	chr6_32511891_G_A_rs73729754	775323	775324	82	96	0.817491	9.03891e-05	0.099781	0.0249992	0.148785	0.14634	0.100433	0.000220635
ENSG00000255152	22125	1.04463	280.312	161.947	5.91922e-05	chr6_31474954_T_A_rs2844503	-265067	-265066	180	231	0.439163	4.07698e-06	0.332336	0.0702552	0.0119988	0.0134386	0.0144638	0.000250087
ENSG00000204410	22142	1.05754	271.3	160.58	0.00194891	chr6_32542072_A_G_.	800825	800826	27	27	0.0513308	0.000357989	0.466842	0.128689	0.394661	0.383362	0.195833	0.000268809
ENSG00000204396	22564	1.04421	282.174	161.325	5.9255e-08	chr6_31849463_A_AT_rs200134706	72134	72135	39	42	0.0798479	4.6242e-10	-0.67623	0.103483	9.999e-05	1.00857e-05	2.13606e-05	0.000248111
ENSG00000204394	22777	1.06194	268.641	159.044	0.00139803	chr6_31414898_C_T_rs78470849	-380855	-380854	85	90	0.171103	0.000216469	-0.167051	0.0443845	0.29557	0.285267	0.160762	0.000275096
ENSG00000204392	22774	1.03973	273.279	160.836	0.000134239	chr6_31351445_C_T_rs9266059	-455522	-455521	190	254	0.51711	1.10246e-05	-0.0972589	0.021598	0.0277972	0.0310391	0.0294417	0.000252639
ENSG00000204390	22765	1.03756	286.473	162.639	0.000221011	chr6_32559536_C_T_.	744252	744253	30	30	0.0570342	2.35152e-05	-0.30694	0.0709825	0.0534947	0.0543916	0.0468349	0.000239382
ENSG00000204389	22756	1.04371	271.949	160.377	0.00134221	chr6_32581533_T_G_rs35464026	765989	765990	33	37	0.0706107	0.000218107	0.156587	0.0416266	0.291371	0.286147	0.161044	0.000257038
ENSG00000289637	22738	1.05872	256.16	158.245	0.00302381	chr6_31423814_G_A_rs56705452	-398151	-398150	81	86	0.163498	0.000578121	-0.272706	0.0780436	0.520748	0.512184	0.236567	0.000285712
ENSG00000204388	22715	1.0597	261.24	158.183	0.00097462	chr6_32453078_T_C_rs9268786	625339	625340	165	199	0.621673	0.00012904	-0.10171	0.0260807	0.207779	0.201118	0.12688	0.000280991
ENSG00000285565	22718	1.05546	273.786	159.952	1.54402e-09	chr6_31829810_C_G_rs539689	975	976	191	246	0.467681	3.11783e-12	0.264934	0.0358057	9.999e-05	1.82799e-07	5.01453e-07	0.000264696
ENSG00000204387	22734	1.04854	274.236	160.061	0.000232673	chr6_31512894_C_T_rs3132460	-321715	-321714	92	108	0.794677	2.16153e-05	-0.121305	0.0279225	0.050295	0.052917	0.0457889	0.000258728
ENSG00000204386	22754	1.04977	274.674	159.81	0.00259096	chr6_32634183_C_T_rs112393326	771360	771361	26	27	0.0513308	0.000502827	-0.305641	0.0864977	0.50085	0.485949	0.228354	0.000259294
ENSG00000204385	22800	1.04716	262.805	158.506	0.00786312	chr6_32356304_A_AT_rs112693711;rs9281747	477306	477307	32	33	0.0627376	0.00205388	-0.23494	0.0752831	0.863114	0.864437	0.331141	0.000268833
ENSG00000204371	22804	1.05326	275.894	159.71	0.0155704	chr6_32530538_G_T_rs79344487	645731	645732	175	226	0.570342	0.00519855	-0.0855412	0.0302947	0.982602	0.9852	0.36072	0.00026092
ENSG00000204366	22871	1.0529	300.436	162.678	0.000154296	chr6_32663085_G_A_rs17843721;rs281863562	760998	760999	121	137	0.260456	1.48097e-05	-0.163724	0.0369242	0.0343966	0.037603	0.0346425	0.000239347
ENSG00000244255	22842	1.0421	269.571	159.675	0.00461575	chr6_32518799_G_T_rs145140566	591100	591101	82	83	0.158397	0.00106427	-0.383841	0.115666	0.69823	0.696812	0.287829	0.000258015
ENSG00000166278	22842	1.02288	302.421	164.53	2.4401e-05	chr6_32218487_T_C_rs436388	290769	290770	147	180	0.657795	1.55934e-06	0.249105	0.0503996	0.00409959	0.00650675	0.00772916	0.000216448
ENSG00000243649	22827	1.04957	286.279	160.134	3.07423e-07	chr6_31873121_C_T_rs146535109	-72975	-72974	27	27	0.0513308	3.50758e-09	-0.567317	0.0920394	9.999e-05	5.42088e-05	0.00010165	0.00024863
ENSG00000204356	22840	1.04882	283.307	160.157	0.00519415	chr6_31872678_A_G_rs553108	-86294	-86293	174	220	0.581749	0.00126314	0.0646084	0.0197707	0.758824	0.755358	0.303076	0.000250659
ENSG00000204351	22840	1.04977	290.978	161.55	0.000351448	chr6_31302341_C_A_rs9468937	-656835	-656834	167	209	0.397338	4.03489e-05	0.102	0.0243255	0.0836916	0.084821	0.0668329	0.000244768
ENSG00000204348	22829	1.0516	283.34	160.636	0.000360278	chr6_32963018_T_C_rs9276933	990879	990880	65	69	0.131179	3.96201e-05	0.12486	0.0297457	0.0815918	0.0842453	0.0664629	0.000252774
ENSG00000204344	22827	1.05986	292.11	161.524	1.12029e-05	chr6_32112414_G_C_rs1269852	140050	140051	67	68	0.129278	4.51105e-07	0.264797	0.0508534	0.00119988	0.00225923	0.0030295	0.000251418
ENSG00000244731	22804	1.04807	308.989	164.104	2.97738e-25	chr6_31973120_A_G_rs389884	-8938	-8937	69	70	0.13308	2.65011e-32	-1.07956	0.0766036	9.999e-05	7.85887e-24	1.30749e-22	0.0002293
ENSG00000224389	22636	1.0447	306.7	162.688	2.07327e-11	chr6_31976259_G_T_rs1738434	-57477	-57476	184	229	0.435361	1.72098e-14	-0.494031	0.05994	9.999e-05	2.68236e-09	9.50283e-09	0.000228621
ENSG00000231852	22642	1.0487	315.304	163.255	1.70994e-08	chr6_31380300_G_A_rs9266669	-658116	-658115	85	87	0.165399	1.16822e-10	0.5091	0.0750982	9.999e-05	2.92362e-06	6.75511e-06	0.000225142
ENSG00000168477	22633	1.0501	329.428	165.013	0.000374398	chr6_31339823_G_A_rs28753029	-706785	-706784	69	78	0.148289	5.27321e-05	-0.221619	0.0536998	0.10159	0.102084	0.07708	0.000216422
ENSG00000213676	23138	1.05762	318.199	161.778	0.000656211	chr6_32519319_A_C_rs199855998	391072	391073	186	237	0.45229	9.18918e-05	-0.108879	0.0273074	0.169283	0.167433	0.111097	0.000229254
ENSG00000204315	23165	1.09276	327.614	161.676	6.09519e-05	chr6_32041507_G_A_rs451652	-88782	-88781	30	33	0.0627376	4.15751e-06	0.270139	0.0571599	0.010199	0.0131834	0.0142306	0.00024696
ENSG00000204314	23281	1.07189	303.462	159.981	2.8074e-05	chr6_31976598_G_A_rs2854435	-175342	-175341	154	184	0.34981	1.33216e-06	0.156827	0.0315119	0.00419958	0.00583273	0.00699779	0.000250879
ENSG00000221988	23277	1.03472	357.333	166.813	0.000425582	chr6_32997308_A_G_rs3128948	843784	843785	107	121	0.769962	6.80456e-05	-0.143325	0.0352735	0.135586	0.130031	0.0923414	0.000190216
ENSG00000285085	23274	1.07158	318.433	162.15	0.000235648	chr6_32985934_T_C_rs206776	831973	831974	145	178	0.661597	2.48377e-05	0.240302	0.0557413	0.0537946	0.0581131	0.049443	0.000238868
ENSG00000258388	23274	1.05846	336.449	163.972	0.0118728	chr6_32488698_C_G_rs80268126	334627	334628	78	80	0.152091	0.00412462	0.104541	0.0360504	0.977602	0.979646	0.359363	0.000217375
ENSG00000284954	23271	1.07871	310.532	160.626	0.000826599	chr6_31605960_C_CA_.	-548374	-548373	32	32	0.0608365	0.000117192	0.467394	0.119089	0.19948	0.195501	0.124451	0.000250143
ENSG00000241404	23249	1.0618	313.82	161.423	0.000505944	chr6_32231171_T_C_rs6457499	63627	63628	143	181	0.344106	6.43671e-05	0.0844603	0.0207152	0.127087	0.127233	0.0908924	0.000235405
ENSG00000204310	23200	1.04748	344.163	165.55	0.000491866	chr6_32295353_A_C_rs2038189	119268	119269	57	58	0.110266	7.66955e-05	-0.210551	0.052206	0.140186	0.139953	0.0973409	0.000205496
ENSG00000204308	23179	1.07052	309.581	160.894	1.62731e-06	chr6_32255332_A_G_rs3130319	76926	76927	92	96	0.18251	3.40797e-08	-0.236835	0.041336	0.00019998	0.000285745	0.00046605	0.00024493
ENSG00000204305	23146	1.07879	313.583	160.736	0.000509785	chr6_32679186_C_T_rs56347793	494939	494940	32	38	0.0722433	6.26961e-05	0.264463	0.0647589	0.124788	0.123103	0.0886156	0.000247768
ENSG00000204304	23093	1.03895	335.477	164.506	0.00116529	chr6_32077057_G_C_rs9267798	-113146	-113145	29	29	0.0551331	0.000218798	-0.275804	0.0733353	0.312869	0.305705	0.168213	0.000205307
ENSG00000213654	23062	1.0504	321.7	162.681	7.74398e-06	chr6_32244487_A_G_rs427037	51843	51844	109	134	0.254753	3.07009e-07	-0.385315	0.0728774	0.00129987	0.00179912	0.00246827	0.000221826
ENSG00000204301	23005	1.02704	331.328	164.799	0.000465319	chr6_32193547_T_C_rs12663103	-3431	-3430	25	27	0.0513308	6.88072e-05	-0.303279	0.0746908	0.131387	0.134153	0.0945307	0.000200211
ENSG00000204287	17967	1.05151	305.533	164.996	0.00399068	chr6_32546302_A_C_rs111845922	106414	106415	30	30	0.0570342	0.00106749	0.482332	0.145384	0.690931	0.68556	0.285256	0.000234353
ENSG00000196126	17493	1.05338	296.691	164.086	3.76653e-12	chr6_32627254_A_T_rs3104390	37405	37406	90	95	0.819392	2.44859e-15	-0.78671	0.0920444	9.999e-05	3.63266e-10	1.44385e-09	0.000242721
ENSG00000179344	17597	1.03165	330.2	168.54	1.19908e-42	chr6_32646098_TAG_T_rs9279948	-20560	-20559	167	205	0.610266	1.84909e-53	-1.08531	0.0519569	9.999e-05	2.21041e-41	1.66223e-39	0.00020386
ENSG00000204267	18028	1.05556	318.665	164.904	3.61835e-05	chr6_32817738_C_T_rs2857107	-21002	-21001	58	62	0.117871	2.65224e-06	0.278707	0.057749	0.00709929	0.00872994	0.0100075	0.000227491
ENSG00000250264	18028	1.05028	327.802	165.821	9.91573e-07	chr6_32820930_A_G_rs2621323	-17893	-17892	142	169	0.321293	2.89411e-08	0.346234	0.0600947	0.00019998	0.000212299	0.00035583	0.000217612
ENSG00000204264	18042	1.05487	328.069	165.736	0.000672152	chr6_32759360_G_C_rs200209775	-84688	-84687	43	43	0.0817491	0.000115022	0.295064	0.0750884	0.180482	0.177334	0.11581	0.000220506
ENSG00000204261	18041	1.05938	369.471	169.674	0.00417783	chr6_33590881_G_A_rs422907	746794	746795	158	188	0.642586	0.00132589	0.179938	0.0553071	0.773723	0.768544	0.306539	0.000198499
ENSG00000168394	18057	1.04631	355.9	168.587	0.00202735	chr6_32741442_A_G_rs147432782	-112263	-112262	81	81	0.153992	0.000520369	0.226192	0.064188	0.49805	0.492338	0.230166	0.000198005
ENSG00000240065	18057	1.06193	335.187	165.089	4.4008e-05	chr6_32854492_A_C_rs1351383	299	300	174	218	0.414449	3.45008e-06	0.17279	0.0362411	0.0089991	0.0109715	0.0121794	0.000220488
ENSG00000289047	18185	1.06039	357.428	167.896	9.99232e-06	chr6_32885013_A_G_rs12529604	-9748	-9747	36	38	0.0722433	6.45839e-07	-0.530946	0.103467	0.00179982	0.00247022	0.00327767	0.00020581
ENSG00000204257	18311	1.04883	389.571	169.195	2.29988e-19	chr6_32946949_G_C_rs73396800	-6149	-6148	43	43	0.0817491	5.5979e-24	1.16747	0.101932	9.999e-05	1.44329e-17	1.3066e-16	0.000182305
ENSG00000204256	18321	1.04559	415.59	171.334	0.00268599	chr6_32480814_T_G_.	-492537	-492536	34	34	0.0646388	0.000815043	0.187344	0.0551624	0.663734	0.654497	0.277142	0.000169193
ENSG00000231389	18453	1.07249	395.366	166.84	2.72629e-31	chr6_33079655_A_C_rs2856822	6005	6006	127	151	0.287072	1.68631e-39	-1.01589	0.0621038	9.999e-05	9.79902e-31	3.03662e-29	0.000192918
ENSG00000223865	18471	1.03328	413.145	169.81	1.74034e-15	chr6_33087546_C_T_rs9277545	7058	7059	110	127	0.241445	4.83548e-19	-0.572696	0.0582617	9.999e-05	2.79524e-13	1.61485e-12	0.000163774
ENSG00000204248	18527	1.0428	457.027	172.833	0.00186001	chr6_32474155_A_G_rs375305384	-718345	-718344	45	45	0.0855513	0.000549524	-0.181599	0.0517587	0.560244	0.553347	0.249052	0.000152532
ENSG00000204231	18523	1.06979	408.828	168.31	0.000528932	chr6_32492126_A_G_rs112095615	-708540	-708539	100	103	0.195817	9.62257e-05	0.132871	0.0334233	0.166383	0.168839	0.111766	0.000185078
ENSG00000112473	18524	1.06195	412.501	169.145	0.00120451	chr6_33648071_T_TC_rs200900575	447244	447245	110	116	0.220532	0.000278539	-0.1292	0.0349565	0.368963	0.36224	0.18868	0.000179179
ENSG00000204228	18517	1.04555	467.363	173.296	8.1623e-05	chr6_33098817_A_G_rs2894316	-105839	-105838	175	224	0.425856	1.24932e-05	-0.244705	0.0546954	0.0285971	0.0316081	0.029906	0.000150434
ENSG00000288751	18507	1.04552	466.422	173.164	0.0017199	chr6_34192503_AG_A_rs370926714	984029	984030	52	54	0.102662	0.000505866	-0.270816	0.0766789	0.545245	0.530787	0.242223	0.000150722
ENSG00000204227	18507	1.04574	444.147	171.179	0.00444467	chr6_32529185_A_G_rs114885799	-679316	-679315	92	92	0.174905	0.00150256	0.151549	0.0471243	0.851215	0.851312	0.328054	0.00015839
ENSG00000232940	18241	1.07764	432.057	170.329	0.00817136	chr6_32641816_A_G_rs9272728	-608464	-608463	114	142	0.269962	0.00309063	-0.162544	0.0543117	0.962604	0.966263	0.356152	0.000179238
ENSG00000223501	18106	1.04791	411.658	169.607	0.000935629	chr6_32524403_A_G_rs115205976	-747474	-747473	31	31	0.0589354	0.000207631	-0.219701	0.0582018	0.305769	0.297797	0.165343	0.000172034
ENSG00000231500	18106	1.0469	412.595	169.484	1.67713e-12	chr6_33272092_C_T_rs17215231	16	17	34	36	0.0684411	2.45614e-15	-0.268116	0.0313711	9.999e-05	2.52105e-10	1.02293e-09	0.000171112
ENSG00000235863	18100	1.03661	433.712	171.291	0.00367209	chr6_32559494_A_C_rs559286232	-717630	-717629	159	204	0.389313	0.00119365	0.107899	0.0328493	0.785221	0.7862	0.311344	0.000157656
ENSG00000227057	18072	1.03495	416.248	168.981	0.00200713	chr6_32664927_G_C_rs199697520	-624313	-624312	53	61	0.11597	0.000521756	-0.121871	0.0345913	0.558144	0.55058	0.248228	0.000163413
ENSG00000204220	18067	1.03432	452.019	172.324	0.00296702	chr6_33938104_A_C_rs80283305	648506	648507	47	48	0.908745	0.000952665	-0.189628	0.0565894	0.722128	0.726778	0.29568	0.000150185
ENSG00000237441	18047	1.0418	402.511	169.104	0.0010274	chr6_33344678_G_A_rs9277992	45735	45736	103	115	0.218631	0.000228194	0.103905	0.0277108	0.328667	0.319294	0.173189	0.000172647
ENSG00000289100	18047	1.0466	425.636	170.762	0.000685061	chr6_33282699_C_A_rs469064	-16781	-16780	203	261	0.496198	0.000148632	-0.177629	0.0459825	0.238776	0.233282	0.140507	0.000165715
ENSG00000231925	17996	1.05101	455.627	172.71	0.00350649	chr6_32530681_T_C_rs370936218	-783398	-783397	66	66	0.125475	0.00118268	0.103427	0.0314617	0.785721	0.782872	0.310507	0.00015692
ENSG00000236104	17978	1.05798	463.988	173.282	0.000704604	chr6_33473007_T_C_rs28361088	155262	155263	39	41	0.922053	0.000171944	0.237058	0.06198	0.258774	0.25366	0.148641	0.000157404
ENSG00000204209	17956	1.04034	406.959	169.198	0.00671874	chr6_32529099_G_A_.	-793861	-793860	35	35	0.0665399	0.0023496	-0.180705	0.0586878	0.929007	0.930714	0.347654	0.000169986
ENSG00000237649	17435	1.0696	427.054	169.854	0.000520737	chr6_32836604_A_T_rs112647257	-555220	-555219	27	28	0.0532319	0.000101577	0.537512	0.135683	0.175282	0.173505	0.114098	0.000177081
ENSG00000112511	17245	1.02568	466.409	174.383	0.00325744	chr6_33121327_G_T_rs3129287	-289688	-289687	104	119	0.226236	0.00114317	-0.0991916	0.0300813	0.772923	0.773572	0.307965	0.000141615
ENSG00000112514	17167	1.04395	473.509	174.557	4.54794e-07	chr6_33372733_T_C_rs9278027	-45199	-45198	65	69	0.131179	2.4931e-08	-0.195066	0.0336872	9.999e-05	0.000145753	0.000252994	0.000147748
ENSG00000197283	17089	1.05123	441.818	172.441	0.00340779	chr6_33866186_T_C_rs1324580	437955	437956	34	34	0.935361	0.00113217	-0.174119	0.0527584	0.765923	0.762301	0.304918	0.000161933
ENSG00000213588	16729	1.05831	419.854	169.836	0.00278751	chr6_33687396_T_C_rs2281916	232819	232820	148	177	0.336502	0.000808862	-0.107087	0.0315107	0.673533	0.667272	0.280597	0.000174121
ENSG00000030110	14385	1.03166	370.864	172.2	3.65699e-11	chr6_33572432_A_G_rs210134	-7845	-7844	140	160	0.695817	1.8163e-13	-0.255515	0.0324836	9.999e-05	7.53965e-09	2.49992e-08	0.000181511
ENSG00000096433	12370	1.04793	380.487	177.074	0.00165201	chr6_32934337_C_T_rs187764	-686986	-686985	33	34	0.0646388	0.000556754	0.193281	0.0551459	0.453355	0.443818	0.215434	0.000186135
ENSG00000137288	8789	1.07089	329.342	173.482	6.19582e-05	chr6_33015971_C_T_rs11964504	-695714	-695713	31	31	0.0589354	9.02929e-06	0.295578	0.0649704	0.0130987	0.0148491	0.0157482	0.000230488
ENSG00000161904	7192	1.07579	303.687	173.743	6.36748e-15	chr6_33772605_G_A_rs2296744	-16526	-16525	183	234	0.555133	5.89017e-18	-0.230091	0.0243196	9.999e-05	2.42053e-13	1.41031e-12	0.000253603
ENSG00000287089	7110	1.03436	303.856	174.918	0.00123627	chr6_33829017_T_C_rs9461916	28874	28875	177	233	0.557034	0.00036298	-0.173495	0.0478756	0.30167	0.297522	0.165325	0.000223435
ENSG00000137309	4761	1.05936	218.337	172.104	0.00271203	chr6_34849324_G_GT_.	612450	612451	38	38	0.0722433	0.000847338	0.200528	0.0592402	0.425057	0.41876	0.207759	0.000335836
ENSG00000225339	4757	1.02975	227.042	174.422	0.00440928	chr6_33924454_G_GGA_rs151077352;rs567681292	-324082	-324081	120	143	0.271863	0.00164806	-0.142134	0.0445838	0.624938	0.620554	0.267885	0.000294679
ENSG00000186577	4758	1.05494	226.105	173.998	0.00376783	chr6_34356707_GA_G_rs796823978	107717	107718	56	60	0.114068	0.0013455	0.155128	0.0477455	0.558344	0.549013	0.247814	0.00031999
ENSG00000272325	4666	1.04541	233.149	176.144	0.00107491	chr6_34221115_A_C_rs9689096	-171555	-171554	28	29	0.0551331	0.000322016	-0.248911	0.0680712	0.205079	0.203625	0.128089	0.00030139
ENSG00000270800	4651	1.05009	220.771	173.677	3.86726e-06	chr6_34432095_G_A_rs9394215	6048	6049	102	116	0.779468	3.12223e-07	-0.156663	0.0296502	0.00069993	0.000586075	0.000897248	0.000322898
ENSG00000124614	4651	1.02773	238.526	177.723	5.37097e-12	chr6_34367508_G_T_rs12662905	-58562	-58561	59	62	0.117871	4.33536e-14	0.222503	0.0274842	9.999e-05	7.17446e-10	2.75265e-09	0.000278707
ENSG00000124664	4527	1.04259	225.8	175.293	0.00163164	chr6_33556752_A_G_rs112113649	-999582	-999581	97	116	0.220532	0.000513923	-0.223599	0.0633893	0.293371	0.289002	0.162122	0.000308484
ENSG00000196821	4150	1.05345	225.652	177.428	0.000487425	chr6_34522232_C_T_rs6457781	-174536	-174535	70	79	0.84981	0.00013231	-0.122107	0.0313633	0.0848915	0.090315	0.0700366	0.000319182
ENSG00000272288	4150	1.05459	210.139	175.084	0.000631504	chr6_34455402_C_T_rs4079879	-241539	-241538	129	151	0.287072	0.000162847	-0.228321	0.0594734	0.105289	0.108516	0.0806044	0.000343922
ENSG00000124562	4036	1.04252	221.236	176.781	0.00295287	chr6_35738283_C_CG_rs201221548	980777	980778	48	48	0.0912548	0.0010996	-0.139639	0.0422009	0.466153	0.459705	0.220246	0.000314783
ENSG00000065060	4023	1.0489	226.247	176.116	4.66448e-59	chr6_34854399_T_G_rs6939600	62315	62316	164	204	0.387833	4.52919e-71	0.701943	0.0258634	9.999e-05	1.89271e-59	7.11659e-57	0.000313933
ENSG00000064995	3777	1.03915	194.766	176.914	0.00257369	chr6_34584135_C_T_rs205284	-303908	-303907	33	34	0.0646388	0.000937934	0.181632	0.0541296	0.379962	0.375802	0.193211	0.000353813
ENSG00000064999	3775	1.0377	191.293	176.817	0.0015084	chr6_35558217_G_A_rs1984116	668961	668962	181	241	0.458175	0.000494992	0.0800504	0.0226265	0.237976	0.234826	0.141106	0.000358613
ENSG00000124678	3617	1.04924	135.216	172.234	4.25908e-11	chr6_35142501_AC_A_rs111824181	1177	1178	84	88	0.1673	2.20394e-13	0.640425	0.0817424	9.999e-05	2.21484e-09	7.93627e-09	0.000525738
ENSG00000146197	3530	1.03604	129.589	172.626	0.0021457	chr6_35146765_C_T_rs2038740	-67192	-67191	150	174	0.669202	0.000648906	0.162345	0.0468996	0.229877	0.227882	0.138214	0.000526555
ENSG00000272374	3525	1.0453	145.789	176.636	2.22198e-05	chr6_35414360_TACC_T_rs200858190	189729	189730	133	146	0.722433	3.1836e-06	-0.221814	0.0463494	0.00229977	0.00244599	0.00325132	0.000481741
ENSG00000065029	3513	1.06035	128.627	170.344	0.00292032	chr6_35717937_G_T_rs2766534	458201	458202	106	125	0.762357	0.00087224	0.127505	0.0377612	0.289671	0.286223	0.161044	0.000571659
ENSG00000023892	3497	1.04327	137.974	172.725	2.94727e-07	chr6_35250729_CTTTT_C_rs60657945;rs796948841	-47090	-47089	115	123	0.76616	1.23548e-08	0.338019	0.0570404	9.999e-05	2.57676e-05	5.09034e-05	0.000505839
ENSG00000112033	3474	1.05587	152.706	172.398	0.0132651	chr6_36036544_A_AGC_rs140718	693985	693986	112	137	0.260456	0.00589513	-0.0972633	0.0349672	0.861514	0.857728	0.329566	0.000475062
ENSG00000112039	3596	1.03819	182.538	177.835	0.00656286	chr6_34490756_A_G_rs4713797	-961583	-961582	189	257	0.511407	0.00292439	0.0783247	0.0260184	0.687631	0.684622	0.285154	0.000376378
ENSG00000198755	3595	1.05083	167.25	173.762	7.02385e-06	chr6_35475796_T_G_rs2076170	7394	7395	192	243	0.538023	6.49923e-07	-0.0831681	0.0162114	0.00029997	0.000814914	0.00121046	0.000427163
ENSG00000007866	3603	1.02593	179.212	178.721	5.05437e-10	chr6_35509248_C_G_rs2064318	12168	12169	91	104	0.802281	1.129e-11	-0.336341	0.0468272	9.999e-05	5.88306e-08	1.7491e-07	0.000368797
ENSG00000096060	3741	1.0431	169.597	174.715	0.000464517	chr6_35602161_GA_G_rs146184357	-86755	-86754	52	54	0.102662	0.000110657	0.229018	0.0581334	0.0662934	0.0666012	0.0551185	0.000411333
ENSG00000157343	3802	1.06212	190.358	176.588	0.00472725	chr6_35971781_T_C_rs73729636	234698	234699	55	58	0.110266	0.00191294	0.18914	0.060186	0.578442	0.56643	0.252343	0.0003884
ENSG00000197753	3773	1.03226	207.308	177.575	0.00289668	chr6_36416174_C_CA_rs777709896	610334	610335	29	29	0.0551331	0.00110297	0.265148	0.0801531	0.440756	0.436296	0.212916	0.000325305
ENSG00000096063	3887	1.08082	210.707	173.549	0.0051161	chr6_35793308_C_T_rs6919836	-127791	-127790	136	146	0.277567	0.00191971	-0.0833417	0.0265292	0.643036	0.627292	0.269659	0.000370891
ENSG00000112062	4118	1.04515	238.981	175.989	0.000324073	chr6_36791372_T_C_rs67330617	763563	763564	27	28	0.0532319	7.6136e-05	0.276251	0.0684648	0.0627937	0.0650576	0.0540709	0.000293799
ENSG00000156711	4126	1.05911	255.344	177.074	3.35632e-08	chr6_36145821_G_A_rs10447396	15307	15308	136	157	0.298479	1.38283e-09	0.305168	0.0481647	9.999e-05	4.18971e-06	9.40309e-06	0.000286964
ENSG00000096070	4109	1.0519	276.858	179.201	0.00698362	chr6_36791991_C_A_rs9349011	595246	595247	162	201	0.382129	0.00326427	-0.0683794	0.0229818	0.849015	0.844161	0.326167	0.000258931
ENSG00000246982	4115	1.04173	301.792	183.308	1.1942e-06	chr6_36184734_G_A_rs6457884	-12472	-12471	80	84	0.840304	1.63956e-07	-0.431071	0.0795926	0.00019998	0.000254187	0.00041894	0.000230206
ENSG00000180316	4194	1.03081	293.978	181.935	5.26121e-06	chr6_36181471_T_C_rs9462162	-88590	-88589	93	100	0.190114	8.28394e-07	-0.250136	0.0492519	0.00079992	0.00124943	0.00178807	0.000228361
ENSG00000010030	4256	1.03578	323.9	184.86	8.31406e-07	chr6_36383037_G_A_rs881647	-4764	-4763	178	229	0.564639	1.21938e-07	0.278806	0.0509141	0.00019998	0.000197566	0.000333115	0.000210545
ENSG00000112078	4285	1.05643	294.099	179.015	3.51946e-14	chr6_36443287_G_T_rs56146544	286	287	106	116	0.220532	1.36831e-16	-0.258957	0.0288074	9.999e-05	2.42265e-12	1.23766e-11	0.000247145
ENSG00000112079	4293	1.04353	300.707	179.242	0.000251132	chr6_36387595_T_C_rs2234071	-159885	-159884	185	240	0.543726	6.55509e-05	-0.103059	0.0253051	0.0615938	0.0637371	0.0531771	0.000232332
ENSG00000112081	4352	1.06938	323.226	179.725	0.00335416	chr6_36036544_A_AGC_rs140718	-557848	-557847	112	137	0.260456	0.00140329	-0.0839454	0.0259373	0.639436	0.633827	0.27136	0.000233795
ENSG00000124762	4597	1.03565	353.131	181.447	0.000354406	chr6_36822807_A_G_rs236376	144092	144093	100	112	0.787072	0.000108474	0.137384	0.0348279	0.105989	0.107464	0.0801603	0.000193039
ENSG00000255587	4651	1.05646	372.054	181.959	2.91857e-11	chr6_36685820_C_T_rs1059234	-12007	-12006	36	37	0.0703422	6.1559e-13	0.825073	0.107607	9.999e-05	3.76108e-09	1.30298e-08	0.000195388
ENSG00000137168	4687	1.01111	372.751	182.211	3.99474e-06	chr6_36852907_G_A_rs73732013	-21897	-21896	84	90	0.171103	6.1303e-07	-0.18702	0.036367	0.00169983	0.00137763	0.00194831	0.000169036
ENSG00000198663	4699	1.03719	384.204	181.893	0.000100682	chr6_36855726_G_GA_rs3216837;rs397822691;rs397709399	-30227	-30226	184	237	0.45057	2.56273e-05	0.0906991	0.0210757	0.0329967	0.0330731	0.0310266	0.000178292
ENSG00000137409	4774	1.04989	342.493	178.876	2.1307e-05	chr6_36862584_G_A_rs76207768	-123613	-123612	51	54	0.102662	3.49202e-06	0.250188	0.0525045	0.00479952	0.00556511	0.00672679	0.000208034
ENSG00000137193	4792	1.03372	369.551	182.562	2.50788e-08	chr6_37055868_T_C_rs9296207	-114285	-114284	169	205	0.610266	1.73837e-09	-0.215992	0.0343176	9.999e-05	6.17932e-06	1.35345e-05	0.000183347
ENSG00000286105	4943	1.05141	360.52	181.543	0.00292782	chr6_36425815_T_A_rs542532662	-831808	-831807	114	124	0.235741	0.00126705	0.22762	0.0696734	0.638736	0.631018	0.270683	0.000198555
ENSG00000065491	4943	1.06901	342.508	177.885	1.88437e-13	chr6_37326002_G_C_rs4714056	68229	68230	63	69	0.868821	8.14449e-16	0.407877	0.046791	9.999e-05	1.23981e-11	5.87606e-11	0.000220394
ENSG00000172738	4945	1.05407	365.937	180.993	1.70054e-05	chr6_37306335_G_C_rs195742	48179	48180	65	71	0.865019	3.05997e-06	0.211863	0.0441889	0.00319968	0.00460288	0.00568182	0.000197213
ENSG00000112130	4856	1.04632	339.06	180.604	0.00145754	chr6_36467365_G_T_rs143610207	-886651	-886650	25	27	0.0515267	0.000545338	0.281999	0.0803248	0.372463	0.367965	0.190746	0.000207842
ENSG00000137200	4798	1.06836	294.568	175.373	0.00137314	chr6_37420496_G_A_rs55734509	-12726	-12725	50	53	0.10076	0.000419087	-0.141357	0.0394386	0.307669	0.301502	0.16655	0.000255763
ENSG00000198937	4770	1.04839	312.939	178.359	0.0037842	chr6_37518594_C_T_rs1757177	18700	18701	158	188	0.642586	0.00155053	0.138336	0.0431427	0.682632	0.675804	0.282923	0.000226632
ENSG00000112139	4681	1.05815	306.334	178.876	5.10835e-23	chr6_37695848_T_C_rs9349050	-2036	-2035	190	254	0.51711	4.13914e-27	-0.452234	0.0363105	9.999e-05	1.07571e-21	1.43768e-20	0.000238513
ENSG00000156639	4823	1.03169	316.038	182.121	1.37974e-05	chr6_38240683_C_G_rs1076704	420955	420956	183	243	0.461977	2.57501e-06	-0.137456	0.0284427	0.00309969	0.00361272	0.00458809	0.000213019
ENSG00000183826	4800	1.04949	249.461	176.878	4.67368e-08	chr6_38172162_G_A_rs9470806	-467768	-467767	112	129	0.754753	2.01393e-09	0.178697	0.0285149	9.999e-05	6.50285e-06	1.41826e-05	0.000285249
ENSG00000124767	4702	1.04684	239.351	176.107	1.05649e-12	chr6_38690751_C_T_rs1781719	-12395	-12394	194	250	0.475285	4.67103e-15	-0.205225	0.0242967	9.999e-05	8.79985e-11	3.77998e-10	0.000294881
ENSG00000112167	4602	1.04672	247.86	176.599	0.00420337	chr6_39104905_A_G_rs7696	-10282	-10281	176	226	0.429658	0.00166408	-0.0886818	0.0278428	0.635436	0.628301	0.269867	0.000284651
ENSG00000164626	4564	1.04394	237.533	176.232	3.71766e-11	chr6_39296054_C_G_rs2815064	66578	66579	188	242	0.460076	3.48889e-13	0.293347	0.0378019	9.999e-05	3.83554e-09	1.32714e-08	0.00029448
ENSG00000146122	4905	1.0504	287.542	179.904	0.00455188	chr6_40307893_A_G_rs1886756	515516	515517	139	162	0.307985	0.00201666	-0.115013	0.0367878	0.719528	0.712396	0.29194	0.000248165
ENSG00000235033	4771	1.05425	317.961	182.696	2.63036e-06	chr6_39937876_C_A_rs6904621	51307	51308	144	179	0.340304	3.90766e-07	-0.260892	0.0498165	0.00059994	0.000555802	0.000856153	0.000227086
ENSG00000124615	4743	1.04371	297.441	180.596	1.0403e-15	chr6_39933178_C_T_rs13220094	-1374	-1373	123	148	0.281369	2.93826e-18	-0.35983	0.0376226	9.999e-05	8.62018e-14	5.27881e-13	0.000235014
ENSG00000124602	4751	1.04232	346.682	182.064	0.000720078	chr6_40991925_A_C_rs9369248	-47297	-47296	92	103	0.195817	0.000253604	-0.226933	0.060982	0.20298	0.204051	0.128242	0.000200768
ENSG00000124596	4816	1.03844	360.224	182.286	0.000720956	chr6_42042859_A_AT_rs141929558	970369	970370	72	74	0.140684	0.000256182	0.198749	0.0534475	0.217478	0.213118	0.132143	0.000190904
ENSG00000001167	4819	1.0314	370.748	183.189	0.000212199	chr6_41186494_A_G_rs9357348	113519	113520	138	167	0.317491	6.47427e-05	-0.135836	0.0333277	0.0684932	0.0688774	0.0566446	0.00018142
ENSG00000124731	5003	1.03194	435.026	185.917	0.00609251	chr6_42029646_T_C_rs9381122	742963	742964	100	110	0.209125	0.00332216	-0.140771	0.0474017	0.925207	0.925764	0.346493	0.000154883
ENSG00000137166	4679	1.02327	419.75	186.118	0.000807183	chr6_41503285_C_G_rs2477837	-43289	-43288	169	203	0.614068	0.00033744	0.145279	0.0398696	0.282172	0.277	0.157711	0.000156147
ENSG00000112559	4525	1.02974	426.573	186.917	0.000768003	chr6_42078919_C_T_rs62415897	441900	441901	84	90	0.171103	0.000328504	-0.110809	0.0303488	0.271673	0.266232	0.153627	0.000156854
ENSG00000112561	4455	1.06388	364.359	180.449	0.000713295	chr6_41835707_T_TA_.	100098	100099	30	30	0.0570342	0.000235253	-0.279237	0.074633	0.20418	0.203386	0.127982	0.000204027
ENSG00000137218	4407	1.03042	419.81	187.084	0.00146713	chr6_41883623_A_AAAAT_rs113215092;rs760428492;rs200113376	103722	103723	88	97	0.184411	0.000686668	-0.173752	0.0504299	0.451455	0.445339	0.215873	0.000159725
ENSG00000124593	4406	1.04509	406.937	185.18	1.90791e-32	chr6_41780525_C_T_rs28360509	-422	-421	122	139	0.264259	4.46914e-37	0.784098	0.050285	9.999e-05	3.70702e-31	1.16802e-29	0.000172522
ENSG00000214736	4399	1.04424	397.973	184.548	8.01313e-06	chr6_41945515_CA_C_rs79628448	157820	157821	118	133	0.252852	1.60631e-06	0.138378	0.0280336	0.00239976	0.00242184	0.00322303	0.000175943
ENSG00000164663	4262	1.03696	370.206	183.307	1.0602e-27	chr6_41904235_T_C_rs9369315	8859	8860	123	135	0.256654	6.27317e-32	0.598227	0.0428062	9.999e-05	4.83998e-26	9.8904e-25	0.000184896
ENSG00000288721	4286	1.05114	374.568	183.676	0.0076894	chr6_41943447_A_G_rs9381100	22327	22328	126	140	0.26616	0.00409381	0.221706	0.0763899	0.937206	0.938943	0.349478	0.00019095
ENSG00000124641	4286	1.04473	384.244	183.855	0.00349585	chr6_42482058_A_C_rs60970309	560918	560919	27	27	0.0513308	0.00166686	-0.161713	0.05078	0.727527	0.72373	0.2947	0.000182509
ENSG00000112578	4285	1.05647	378.828	183.346	0.0046808	chr6_41462834_C_T_rs9471595	-458666	-458665	88	97	0.184411	0.0022965	0.0809623	0.0262337	0.823218	0.815946	0.318893	0.000191896
ENSG00000112576	4287	1.05605	378.621	182.632	2.82001e-13	chr6_42066947_C_T_rs2493833	125138	125139	164	198	0.623574	3.06979e-15	0.33067	0.0388476	9.999e-05	2.87666e-11	1.31371e-10	0.000191757
ENSG00000137413	4320	1.05225	387.502	184.512	0.000527336	chr6_42124671_C_T_rs57381825	74146	74147	92	99	0.188213	0.0001952	0.155352	0.0409769	0.165383	0.165856	0.11031	0.000185208
ENSG00000188112	4268	1.03907	441.601	188.636	5.37266e-10	chr6_42120081_C_T_rs9381146	-22540	-22539	96	102	0.193916	4.18059e-11	0.338462	0.0486418	9.999e-05	1.28545e-07	3.62498e-07	0.000156032
ENSG00000112599	4320	1.04716	388.388	183.975	8.94431e-33	chr6_42192332_T_C_rs13208764	-2625	-2624	161	192	0.634981	1.0897e-37	0.634123	0.0401695	9.999e-05	1.38904e-31	4.6356e-30	0.000181917
ENSG00000048544	4269	1.03263	426.299	188.063	1.88665e-05	chr6_42206820_A_G_rs4714580	-11042	-11041	81	83	0.842205	5.27847e-06	0.211733	0.0453177	0.00569943	0.00674799	0.00798043	0.000158396
ENSG00000124496	3894	1.0413	350.406	184.169	3.31025e-07	chr6_42226497_T_A_rs4424082	-225555	-225554	160	191	0.636882	3.99866e-08	0.208635	0.0366145	0.00019998	7.836e-05	0.000142749	0.000198006
ENSG00000024048	3734	1.03189	319.875	183.088	0.0085466	chr6_42454045_G_A_rs12661255	-109985	-109984	30	30	0.0570342	0.00455532	0.134838	0.0470257	0.932807	0.93191	0.347847	0.000210598
ENSG00000112619	3432	1.0494	278.335	182.651	6.40742e-05	chr6_42703701_G_A_rs12333241	-18897	-18896	129	147	0.279468	1.57845e-05	0.28932	0.0654714	0.0124988	0.0141755	0.015122	0.000255594
ENSG00000124659	3455	1.04394	274.042	182.811	0.00614473	chr6_42045311_T_C_rs6942118	-700793	-700792	158	187	0.644487	0.00309518	0.0910253	0.0304195	0.80442	0.802944	0.315494	0.000255255
ENSG00000112624	3473	1.03283	281.303	182.732	0.000889849	chr6_43759219_T_C_rs866236	977166	977167	113	124	0.764259	0.00033245	-0.0989646	0.027129	0.209679	0.208282	0.130047	0.00024018
ENSG00000146223	3582	1.03626	313.751	182.942	3.95789e-05	chr6_42940275_A_G_rs7740433	60658	60659	115	126	0.239544	9.18256e-06	-0.11417	0.0251168	0.009999	0.0103609	0.0116035	0.00021768
ENSG00000221821	3587	1.06558	338.611	184.579	0.00244765	chr6_43035162_T_TA_rs565915591	144340	144341	30	30	0.0570342	0.00113298	0.319117	0.0966993	0.543246	0.533724	0.243007	0.000220661
ENSG00000137161	3609	1.01899	369.426	188.465	0.00113198	chr6_43283380_C_T_rs45515398	353899	353900	31	32	0.0608365	0.000537308	-0.164441	0.046784	0.332767	0.332914	0.178218	0.000174986
ENSG00000124587	3633	1.05211	355.344	184.309	2.35233e-68	chr6_42960723_C_T_rs10948059	-18459	-18458	192	251	0.477186	9.93905e-79	0.959446	0.0318511	9.999e-05	3.31883e-69	3.74364e-66	0.000201879
ENSG00000112640	3664	1.02953	395.55	188.469	0.00319796	chr6_43045924_T_C_rs2273918	61353	61354	38	40	0.0760456	0.00172144	-0.149965	0.0472361	0.709229	0.707327	0.290598	0.00016904
ENSG00000124733	3658	1.05097	377.235	185.929	0.00145303	chr6_42738025_G_A_rs222220	-275959	-275958	157	193	0.63308	0.000653447	0.0732819	0.0211824	0.40326	0.397639	0.200401	0.000189505
ENSG00000124702	3656	1.05056	356.228	183.779	0.00147707	chr6_43291256_G_A_rs61729324	277006	277007	27	27	0.0513308	0.000618854	0.181783	0.0523114	0.390461	0.385056	0.196393	0.000200423
ENSG00000124541	3629	1.05392	374.698	186.669	3.8253e-09	chr6_43057757_T_G_rs9472001	36133	36134	68	77	0.146388	3.08541e-10	-0.187273	0.028344	9.999e-05	6.77643e-07	1.72236e-06	0.000192512
ENSG00000044090	3608	1.04205	362.974	186.086	0.00130073	chr6_43031705_G_A_rs148886793	-8861	-8860	31	32	0.0608365	0.000579348	-0.1916	0.0548418	0.362764	0.356439	0.186728	0.0001916
ENSG00000112651	3578	1.04754	379.945	187.463	0.000778817	chr6_43030944_G_GT_rs774041259;rs201670262	-28491	-28490	29	29	0.0551331	0.00034052	0.203528	0.0558933	0.239876	0.236029	0.141603	0.000186177
ENSG00000137171	3579	1.05841	349.133	183.082	0.0012924	chr6_42131633_C_T_rs4714572	-927999	-927998	62	68	0.129278	0.000517968	-0.173877	0.049324	0.340366	0.33583	0.179381	0.000209448
ENSG00000112655	3559	1.03174	369.395	186.533	0.00022909	chr6_43030793_G_A_rs34809717	-45522	-45521	46	48	0.0912548	8.21789e-05	0.193422	0.0481679	0.0718928	0.0739647	0.0600059	0.00018228
ENSG00000112658	3438	1.03653	355.072	189.163	0.00205602	chr6_42740890_T_C_rs6929834	-430380	-430379	71	80	0.847909	0.00107197	0.134721	0.0406226	0.509349	0.501104	0.23298	0.000192514
ENSG00000112659	3370	1.03023	373.296	189.007	0.00355663	chr6_42320181_G_A_rs860985	-903060	-903059	43	45	0.0855513	0.00196829	-0.121138	0.0386549	0.724428	0.724709	0.295031	0.000179515
ENSG00000112667	3366	1.02714	354.704	186.147	0.000941018	chr6_43228161_G_GA_rs144016180	-1321	-1320	49	50	0.095057	0.000402071	-0.211136	0.0587191	0.271873	0.271761	0.155734	0.000187076
ENSG00000171467	3504	1.04883	323.911	181.094	0.00199319	chr6_43239645_C_T_rs34996247	-130003	-130002	85	96	0.18251	0.000798803	0.0937322	0.0275518	0.457254	0.452504	0.217925	0.000219253
ENSG00000124574	3514	1.04679	350.915	184.861	0.00570489	chr6_43290726_C_T_rs2756176	-136816	-136815	168	207	0.393536	0.00299995	-0.104018	0.0346465	0.856014	0.855286	0.328981	0.000201112
ENSG00000137221	3524	1.02032	387.441	189.658	0.000779343	chr6_43134488_A_G_rs72867545	-343086	-343085	92	101	0.192015	0.000369013	0.146491	0.0404745	0.251275	0.251855	0.147934	0.000167568
ENSG00000204052	3546	1.0285	384.727	188.229	0.00223365	chr6_43649817_A_G_rs9784847	139130	139131	31	32	0.0608365	0.00114306	0.303281	0.0919734	0.565743	0.563936	0.251725	0.000173227
ENSG00000137207	3553	1.02316	371.76	186.295	0.000352133	chr6_43895476_A_G_rs76717583	378549	378550	27	27	0.0513308	0.000132491	-0.231329	0.0594226	0.118688	0.115832	0.0845685	0.000176242
ENSG00000171453	3553	1.04586	375.781	185.553	0.000302995	chr6_43845849_C_T_rs11758441	328759	328760	193	243	0.461977	0.00010822	0.105323	0.026696	0.0944906	0.0953743	0.0730858	0.000187267
ENSG00000124571	3576	1.04375	378.963	183.98	0.00194158	chr6_43715253_T_C_rs752073	139214	139215	79	86	0.836502	0.000852676	-0.0812849	0.0240262	0.50465	0.500475	0.232817	0.000184489
ENSG00000170734	3577	0.993833	408.332	189.362	0.00354758	chr6_42763377_C_T_rs6458307	-812809	-812808	127	149	0.28327	0.00198207	0.0987366	0.0315281	0.765423	0.767734	0.306425	0.000145698
ENSG00000172432	3652	1.05539	389.322	183.926	0.00751814	chr6_43937164_G_A_rs1886979	307899	307900	192	240	0.543726	0.00401438	-0.0799774	0.0274962	0.942006	0.941234	0.350062	0.000186115
ENSG00000124688	3669	1.04672	380.41	183.039	0.00021049	chr6_43966603_G_A_rs74556053	330762	330763	44	46	0.0874525	6.36973e-05	0.184193	0.0451471	0.0620938	0.0669546	0.055362	0.000185481
ENSG00000172426	3682	1.03417	403.1	185.326	0.00132789	chr6_44257254_C_T_rs520639	612217	612218	50	54	0.102662	0.000577836	-0.234729	0.0671724	0.40496	0.398141	0.2006	0.00016833
ENSG00000096080	3702	1.02037	436.004	188.38	0.000584669	chr6_43942427_G_A_rs10948112	254635	254636	61	63	0.119772	0.000255195	-0.145161	0.0390258	0.217578	0.216714	0.133523	0.000148932
ENSG00000112715	3714	1.03764	382.903	183.817	0.00499257	chr6_43887286_G_T_rs1003167	116503	116504	182	252	0.479087	0.00250509	-0.10688	0.0349387	0.842916	0.843919	0.326146	0.000179146
ENSG00000181577	3758	1.03005	393.84	185.732	0.00142219	chr6_43838578_C_CTAAG_rs5875852;rs397809423	-162040	-162039	132	157	0.701521	0.000633499	0.179016	0.0516138	0.418158	0.41448	0.206271	0.000170058
ENSG00000237686	3757	1.06501	330.598	177.547	0.00362759	chr6_43957870_G_A_rs6921438	-44825	-44824	186	248	0.471483	0.00143853	0.161494	0.0500132	0.678832	0.674051	0.282378	0.000225621
ENSG00000231881	3766	1.02296	371.652	184.374	0.000751695	chr6_44089749_GA_G_rs59475707;rs796831061	30956	30957	115	142	0.269962	0.000291398	-0.157051	0.0426328	0.237976	0.234087	0.140796	0.000176179
ENSG00000287562	3792	1.03911	381.334	184.894	6.26015e-14	chr6_44096433_C_T_rs4714740	847	848	106	124	0.235741	8.01412e-16	-0.319976	0.0366967	9.999e-05	9.01673e-12	4.34657e-11	0.000180716
ENSG00000137216	3818	1.0509	359.154	182.569	0.000885887	chr6_44180831_C_T_rs58040611	53916	53917	38	42	0.0798479	0.000328706	-0.157296	0.0430827	0.249475	0.250518	0.147441	0.000198997
ENSG00000180992	3819	1.03843	379.879	183.966	1.32155e-05	chr6_44090842_G_T_rs1138991	-36611	-36610	153	187	0.355513	2.7514e-06	-0.133946	0.0278008	0.00339966	0.0040182	0.00503083	0.000181018
ENSG00000112759	3863	1.05131	349.721	182.617	4.59682e-06	chr6_44244184_C_G_rs62403867	20588	20589	108	121	0.230038	7.42527e-07	0.165334	0.0324058	0.00039996	0.00112903	0.00163233	0.000204625
ENSG00000096384	3868	1.04466	367.267	184.521	0.000902942	chr6_43954866_A_G_rs73422214	-292236	-292235	57	60	0.114068	0.000361457	-0.122396	0.0337643	0.262574	0.26262	0.152229	0.000190902
ENSG00000157593	3865	1.03982	374.855	186.581	1.69775e-07	chr6_44254424_C_CTG_rs35131506	-3105	-3104	117	129	0.754753	2.28877e-08	-0.197292	0.0339742	9.999e-05	4.25727e-05	8.11457e-05	0.000184243
ENSG00000146232	3868	1.03306	368.364	185.827	0.000189215	chr6_44247132_T_A_rs35074133	-18420	-18419	31	36	0.0684411	6.4067e-05	0.222565	0.0545718	0.0577942	0.060748	0.0512596	0.000183556
ENSG00000124608	3894	1.04633	338.48	183.162	0.000419577	chr6_44608928_A_G_rs9395035	295580	295581	166	212	0.403042	0.000141996	0.103304	0.0266597	0.115788	0.118362	0.0859045	0.000208202
ENSG00000096401	3954	1.03232	365.242	187.27	0.00217276	chr6_44240113_G_A_rs115889733	-147594	-147593	28	31	0.0589354	0.00107589	-0.182309	0.0549897	0.536446	0.533058	0.242882	0.000184692
ENSG00000196284	4210	1.03942	260.34	184.302	2.06792e-05	chr6_44652025_AG_A_rs35682883	-725929	-725928	133	149	0.28327	4.70019e-06	-0.212744	0.0452799	0.00329967	0.00429554	0.00534926	0.000264943
ENSG00000124813	4212	1.04425	247.036	181.841	0.00439013	chr6_45783574_C_T_rs998045	361088	361089	122	137	0.260456	0.00204433	0.215998	0.0691816	0.647635	0.644513	0.274489	0.000283426
ENSG00000112782	3973	1.06232	223.671	182.287	0.00468552	chr6_46789539_G_A_rs753902	773678	773679	99	107	0.203422	0.00223222	-0.124881	0.0403491	0.631937	0.624091	0.268836	0.000330773
ENSG00000001561	4093	1.03799	270.763	187.895	1.23235e-11	chr6_46115200_C_T_rs995563	-14790	-14789	146	174	0.669202	5.35409e-13	-0.325955	0.0423853	9.999e-05	1.56355e-09	5.71512e-09	0.000253611
ENSG00000172348	4198	1.03325	278.363	181.978	0.00321876	chr6_46899980_C_T_rs220702	408530	408531	46	48	0.908745	0.0014331	-0.23784	0.0736307	0.583642	0.57741	0.255579	0.00024304
ENSG00000146233	4222	1.03877	259.933	181.601	0.00395803	chr6_46410532_C_A_rs72866407	-242287	-242286	45	50	0.095057	0.00180058	0.276271	0.0873969	0.631137	0.626866	0.269579	0.000264817
ENSG00000153291	4251	1.03612	289.485	185.36	2.30559e-13	chr6_46656919_A_T_rs7739815	-1745	-1744	125	147	0.279468	3.88389e-15	0.282963	0.0333865	9.999e-05	2.81902e-11	1.29053e-10	0.00023582
ENSG00000180113	4303	1.06138	265.282	180.871	3.88951e-05	chr6_46752887_C_G_rs1362933	65001	65002	163	204	0.387833	7.9945e-06	-0.143053	0.0312515	0.00669933	0.00754462	0.00881899	0.000278116
ENSG00000146072	4391	1.04298	209.604	179.143	2.26272e-05	chr6_47147463_GA_G_rs11365811;rs397741159	-162443	-162442	162	209	0.602662	3.81232e-06	-0.240706	0.0507234	0.00179982	0.00368972	0.00466907	0.00033272
ENSG00000198087	4590	1.08219	196.119	174.347	1.03843e-07	chr6_47545468_A_C_rs7767939	67678	67679	41	46	0.912547	4.06344e-09	-0.26531	0.0432357	9.999e-05	8.08039e-06	1.73217e-05	0.000400058
ENSG00000146085	4920	1.04541	108.788	171.899	2.85448e-06	chr6_49412408_A_G_rs9463473	-50846	-50845	161	198	0.376426	1.86689e-07	0.1111	0.0206143	0.00019998	0.000210963	0.000354011	0.000645738
ENSG00000031691	4920	1.02228	120.266	176.974	2.10508e-07	chr6_49453045_T_G_rs6909128	-10326	-10325	161	180	0.342205	1.23418e-08	-0.246168	0.0415391	0.00019998	1.98104e-05	3.99896e-05	0.000543104
ENSG00000112118	4952	1.04335	239.188	177.681	0.0125167	chr6_52194275_G_A_rs10948684	-90468	-90467	129	149	0.71673	0.00624136	-0.0837747	0.0303279	0.943406	0.946621	0.351362	0.000291915
ENSG00000170915	5031	1.0569	238.506	176.631	3.32881e-11	chr6_52352169_C_T_rs57317095	-9983	-9982	101	110	0.209125	3.2471e-13	0.308264	0.0396644	9.999e-05	2.6795e-09	9.49866e-09	0.000305167
ENSG00000096093	5037	1.03885	262.898	179.471	0.00191062	chr6_53186596_G_C_rs12204379	702978	702979	93	101	0.192015	0.000719487	-0.14121	0.0411441	0.382862	0.376453	0.193475	0.000261899
ENSG00000065308	5041	1.05271	307.056	181.881	8.06742e-14	chr6_52525576_A_G_rs7773425	-51485	-51484	63	67	0.872624	6.23943e-16	-0.301725	0.0344518	9.999e-05	6.68192e-12	3.26569e-11	0.000234048
ENSG00000225791	5041	1.04232	297.867	181.242	0.00734172	chr6_52310772_GAATA_G_rs150957562	-266433	-266432	36	37	0.0703422	0.00364988	0.20153	0.0685591	0.879212	0.880511	0.33505	0.000233668
ENSG00000096092	5193	1.05486	303.685	178.852	0.000826641	chr6_53583242_T_G_rs9349677	912128	912129	46	49	0.0931559	0.000262446	-0.231004	0.0622304	0.20208	0.200298	0.126518	0.000238203
ENSG00000170899	5001	1.05707	274.758	176.215	1.70546e-08	chr6_52995984_T_G_rs35566933	699	700	34	36	0.0684411	5.58397e-10	-0.411822	0.06335	9.999e-05	2.26869e-06	5.34032e-06	0.000265048
ENSG00000112144	5031	1.05459	291.525	177.224	0.00106564	chr6_52722853_A_G_rs9463826	-338972	-338971	111	128	0.243346	0.000332476	0.0944375	0.0258881	0.244876	0.243695	0.144814	0.00024793
ENSG00000112146	5026	1.02374	338.502	184.294	0.00358205	chr6_52612795_G_C_rs2397095	-452204	-452203	84	88	0.8327	0.00173609	0.100516	0.0316864	0.69723	0.694093	0.287169	0.00019391
ENSG00000137270	4955	1.05488	320.615	181.249	1.80251e-12	chr6_53205496_T_C_rs6934022	56654	56655	82	90	0.171103	2.12193e-14	-0.354369	0.0431683	9.999e-05	1.75542e-10	7.29056e-10	0.000225644
ENSG00000012660	4808	1.05843	268.45	176.936	0.00353752	chr6_53452324_C_T_rs9463925	103373	103374	194	249	0.526616	0.0013698	-0.0859169	0.0264873	0.59774	0.58811	0.25849	0.000272392
ENSG00000001084	4755	1.0265	293.177	183.679	0.000290092	chr6_53177155_T_C_rs9370186	-367947	-367946	39	44	0.0836502	9.49036e-05	0.185142	0.0465307	0.0747925	0.0754817	0.0610162	0.00022587
ENSG00000137269	4929	1.04252	237.386	179.446	0.00130921	chr6_53931575_C_G_rs2745460	136569	136570	124	143	0.728137	0.000461201	0.178062	0.0500506	0.251575	0.248854	0.146829	0.000293372
ENSG00000146147	5201	1.06881	208.148	175.451	0.00357637	chr6_54488423_G_A_rs76378690	404884	404885	68	73	0.138783	0.00132394	0.247644	0.0761074	0.50495	0.493275	0.230418	0.000362397
ENSG00000168143	5436	1.05169	165.205	174.146	1.79821e-12	chr6_54669579_C_A_rs9464116	-177193	-177192	183	243	0.538023	6.28364e-15	0.318732	0.0379428	9.999e-05	9.34527e-11	4.00512e-10	0.000433587
ENSG00000261116	5540	1.04585	166.859	173.094	1.21352e-05	chr6_54887715_ATAAC_A_rs71699306;rs55759646	-55453	-55452	48	49	0.0931559	1.20605e-06	-0.421612	0.0843526	0.00139986	0.00149209	0.0020913	0.000421655
ENSG00000146151	5940	1.06347	177.741	172.586	0.000557403	chr6_55680994_C_T_rs34899952	101801	101802	182	250	0.475285	0.000125327	-0.231458	0.0592362	0.0783922	0.0791072	0.0632768	0.000417656
ENSG00000112175	5310	1.0643	164.759	171.296	3.69501e-05	chr6_55441082_GGAGA_G_rs138373833;rs74271456	-434509	-434508	153	191	0.363118	4.18517e-06	-0.272415	0.0576597	0.00279972	0.00424968	0.00529566	0.000451674
ENSG00000124749	4897	1.0313	175.374	176.605	0.00534834	chr6_55622748_T_G_rs13206807	-624833	-624832	91	106	0.201521	0.00221657	0.16567	0.0534903	0.60134	0.595723	0.260759	0.000383361
ENSG00000151914	4594	1.06726	168.506	174.732	0.00393916	chr6_56424749_A_C_rs622292	-57341	-57340	188	251	0.477186	0.00145311	-0.100682	0.0312095	0.460754	0.453683	0.218344	0.000445558
ENSG00000151917	3698	1.04713	127.171	174.658	1.01437e-29	chr6_56955365_G_A_rs12154043	257	258	112	124	0.764259	6.85382e-36	0.550517	0.0361709	9.999e-05	6.82873e-29	1.78306e-27	0.000555373
ENSG00000168116	3785	1.05199	122.693	174.861	9.7328e-08	chr6_57069144_G_A_rs9349843	22450	22451	101	117	0.222433	3.95861e-09	-0.289392	0.0471225	9.999e-05	6.47603e-06	1.41295e-05	0.000584269
ENSG00000112200	3728	1.03545	127.49	175.734	0.00646287	chr6_56315420_G_C_rs72870239	-774769	-774768	40	41	0.0779468	0.00270916	-0.147023	0.0484506	0.554445	0.546117	0.246888	0.000534221
ENSG00000226803	3606	1.0406	119.278	174.642	0.021831	chr6_57043779_C_T_rs115438528	-127271	-127270	41	44	0.0836502	0.0112992	-0.201939	0.0790199	0.920008	0.922693	0.345688	0.000580251
ENSG00000112208	3602	1.05043	118.622	173.097	0.003088	chr6_57018077_ATCAG_A_rs78430451;rs398065835	-154250	-154249	27	27	0.0513308	0.00102674	0.292406	0.0878344	0.285571	0.284309	0.160431	0.000601441
ENSG00000112210	3570	1.07457	108.725	169.79	0.000123253	chr6_57722905_G_C_.	501497	501498	82	93	0.176806	1.6946e-05	-0.151489	0.0344117	0.00769923	0.00933644	0.0106207	0.000705495
ENSG00000146143	3418	1.04644	106.506	175.574	0.00993045	chr6_57457250_T_G_.	139619	139620	42	42	0.920152	0.00450458	-0.242541	0.0844792	0.644636	0.635238	0.271809	0.000661658
ENSG00000272316	2718	1.03363	58.3052	171.454	0.00205405	chr6_58430804_C_T_rs7765337	516892	516893	96	108	0.205323	0.000589314	0.167241	0.0479357	0.10229	0.103603	0.0779148	0.0011609
ENSG00000283352	2625	1.02098	58.8555	174.945	7.07489e-06	chr6_56990111_A_T_rs72865216	-971272	-971271	40	41	0.0779468	7.15331e-07	0.698022	0.136602	0.00029997	0.00035049	0.000562379	0.00110475
ENSG00000198225	3950	1.03075	76.8288	175.139	0.0150874	chr6_62463388_T_C_rs676473	-748059	-748058	29	30	0.942966	0.0073447	0.244901	0.0904765	0.683832	0.676935	0.283133	0.000873232
ENSG00000112245	3902	1.03486	81.0457	174.716	0.00615	chr6_62594023_G_A_rs55901740	-977686	-977685	63	66	0.125475	0.0024801	0.177101	0.0578342	0.388361	0.3767	0.193531	0.000838612
ENSG00000266680	3900	1.00773	82.0127	178.038	0.0232804	chr6_62821893_G_GA_rs796724185;rs561760736	-750516	-750515	48	48	0.0912548	0.0130588	0.292463	0.116836	0.851215	0.853332	0.328496	0.000759545
ENSG00000285976	3900	0.999625	85.069	179.701	0.0122297	chr6_63970161_T_C_rs72875016	397611	397612	44	45	0.0855513	0.00636599	0.382141	0.138678	0.650935	0.649093	0.27569	0.000712881
ENSG00000118482	3990	1.0383	81.4982	173.096	0.0106472	chr6_63714886_A_T_rs41271589	68359	68360	51	55	0.104563	0.00459734	-0.0880929	0.0307554	0.570143	0.564699	0.251856	0.000842996
ENSG00000236345	4159	1.05558	101.126	177.685	0.00265742	chr6_64029467_G_A_rs115977475	222630	222631	35	36	0.0684411	0.00099952	0.305161	0.0914495	0.212179	0.213287	0.132191	0.000716605
ENSG00000168216	5148	1.04522	178.061	174.612	5.85912e-05	chr6_69722499_A_G_rs9342769	-74087	-74086	177	224	0.425856	9.02344e-06	-0.141425	0.0310853	0.00689931	0.00827876	0.00955828	0.000394365
ENSG00000082293	4937	1.05522	170.723	175.05	0.00153207	chr6_70202245_ATTTTG_A_rs113068558;rs369748092	335688	335689	136	158	0.30038	0.000472197	0.242921	0.0684076	0.210679	0.208025	0.129958	0.000424111
ENSG00000112280	4831	1.0493	209.118	180.085	4.12988e-05	chr6_70302872_T_C_rs2242588	-213	-212	86	94	0.178707	8.19493e-06	0.305465	0.0668153	0.00609939	0.00665811	0.00788902	0.000340058
ENSG00000082269	4831	1.06306	206.193	175.463	0.000723056	chr6_70613049_A_G_rs9455193	56350	56351	101	117	0.222433	0.000194763	-0.109177	0.0287928	0.116988	0.119247	0.0863509	0.000359597
ENSG00000154079	4821	1.06927	211.543	176.508	1.07619e-06	chr6_70584922_G_C_rs12190556	17991	17992	145	174	0.330798	8.37039e-08	-0.186264	0.033551	9.999e-05	0.000123483	0.000217299	0.000357068
ENSG00000112305	4708	1.05146	202.864	175.9	0.0014308	chr6_70909152_T_A_rs1632312	241375	241376	130	159	0.302281	0.00044914	-0.111613	0.0313078	0.232077	0.230434	0.139298	0.000352868
ENSG00000112309	4817	1.04169	220.346	177.795	2.71424e-12	chr6_70953495_A_G_rs9455273	-2935	-2934	174	220	0.418251	1.94068e-14	0.301201	0.0366286	9.999e-05	2.42309e-10	9.87443e-10	0.000315238
ENSG00000119900	4695	1.04991	196.515	176.791	0.000492433	chr6_71078725_T_C_rs1739808	-210087	-210086	174	225	0.572243	0.000130238	0.0968125	0.0248403	0.0773923	0.0802438	0.0640316	0.000362545
ENSG00000233237	4441	1.05205	163.129	173.155	0.00685652	chr6_71348144_C_A_rs62406877	-72005	-72004	107	125	0.237643	0.00270394	-0.14366	0.0473327	0.658134	0.653459	0.276896	0.000439578
ENSG00000079841	4795	1.03594	187.57	175.588	0.00389626	chr6_71722181_T_C_rs75470097	-164844	-164843	35	35	0.0665399	0.00147325	0.273019	0.0847392	0.511249	0.50211	0.233289	0.000363708
ENSG00000285844	4558	1.05483	207.947	177.001	0.00153759	chr6_72826036_T_C_rs1935515	203962	203963	107	132	0.749049	0.000509851	0.153342	0.0434442	0.255074	0.250057	0.147246	0.00034781
ENSG00000185760	4557	1.05006	214.363	179.365	2.37083e-07	chr6_72707314_T_C_rs17796704	85141	85142	82	93	0.176806	1.77544e-08	0.252924	0.0431887	0.00019998	3.03123e-05	5.91562e-05	0.000332512
ENSG00000229852	5253	1.0333	211.726	180.623	0.00954386	chr6_73249811_G_A_rs9446876	-13549	-13548	60	63	0.119772	0.00487388	0.190775	0.0670555	0.859314	0.861474	0.33033	0.000319565
ENSG00000135314	5348	1.04641	200.568	178.513	0.0105457	chr6_72622393_C_T_rs34821312	-687823	-687822	115	134	0.254753	0.00520336	0.16322	0.0578112	0.870713	0.871326	0.332856	0.00035141
ENSG00000080007	5434	1.04326	206.21	178.931	0.000352928	chr6_73412432_G_A_rs1869558	17603	17604	94	107	0.203422	9.65112e-05	-0.35449	0.0891883	0.059894	0.0614662	0.0516723	0.000338492
ENSG00000203907	5435	1.03722	187.851	176.031	0.000207891	chr6_73394834_C_G_rs558198	-300	-299	174	223	0.576046	4.48093e-05	0.277343	0.0665519	0.0311969	0.033395	0.0312766	0.000364634
ENSG00000164430	5427	1.0338	183.761	176.55	5.36786e-05	chr6_73452039_G_T_rs35629782	-259	-258	30	31	0.0589354	9.10232e-06	0.386054	0.0848925	0.00679932	0.00827492	0.00955776	0.000368761
ENSG00000135297	5426	1.04905	173.954	173.528	0.00069773	chr6_73570055_G_GTATTAGGGTTAGAAGGAAACAAGACATGGTATTCAGACGTGACA_rs529402137;rs55662855	108289	108290	125	148	0.281369	0.000171728	-0.0872898	0.0228204	0.0969903	0.100773	0.0763105	0.000408464
ENSG00000156508	5322	1.0523	178.626	175.998	0.00342558	chr6_73563849_G_A_rs79493998	43634	43635	26	32	0.0608365	0.00127967	-0.142485	0.0436535	0.437256	0.433067	0.212008	0.000401769
ENSG00000119899	5356	1.0365	176.362	176.803	0.000712893	chr6_72827703_C_T_rs4707999	-826290	-826289	55	59	0.112167	0.000202564	-0.140656	0.0371968	0.109589	0.107735	0.0802621	0.000387503
ENSG00000156535	5379	1.05796	182.351	176.64	6.11363e-05	chr6_73703346_A_C_rs62438662	7142	7143	196	256	0.486692	1.06917e-05	0.138035	0.0306047	0.00719928	0.00832753	0.00959887	0.000400394
ENSG00000111799	3840	1.01779	147.945	181.701	0.00168186	chr6_74654513_T_C_rs2485091	-464961	-464960	83	88	0.1673	0.000669389	0.195843	0.0567217	0.218878	0.2132	0.132151	0.000435194
ENSG00000112695	3748	1.03934	135.209	176.059	3.17006e-05	chr6_75243989_T_G_rs9360898	187	188	98	111	0.211027	4.69982e-06	0.124032	0.0263986	0.00279972	0.00339315	0.00433575	0.000509906
ENSG00000112697	3646	1.04469	145.763	179.571	2.32818e-13	chr6_75231023_G_C_rs240410	-53770	-53769	33	34	0.935361	1.42597e-15	0.292226	0.0338588	9.999e-05	1.13347e-11	5.40384e-11	0.000480922
ENSG00000225793	3646	1.02965	134.534	177.412	7.16536e-15	chr6_75315887_C_T_rs4708179	30866	30867	168	211	0.598859	1.48507e-17	-0.527664	0.0565955	9.999e-05	4.19063e-13	2.37301e-12	0.000497082
ENSG00000118407	3765	1.04357	123.283	174.971	1.3125e-05	chr6_75505942_T_C_rs72877553	12312	12313	48	52	0.0988593	1.51264e-06	-0.369277	0.0746134	0.00059994	0.00119912	0.00172131	0.000566613
ENSG00000112701	3778	1.03403	150.831	181.76	0.00112474	chr6_75544281_T_TG_rs143730629	-57229	-57228	47	50	0.095057	0.000420535	-0.15431	0.043064	0.145785	0.144628	0.0995853	0.000449571
ENSG00000196586	3687	1.05023	150.197	177.033	0.00687489	chr6_76588186_C_G_rs9361086	838950	838951	50	51	0.0969582	0.00302264	0.110305	0.0367697	0.631237	0.623979	0.268809	0.000474768
ENSG00000146243	4799	1.0602	142.666	169.138	0.00419903	chr6_78773757_C_T_rs1507152	-93795	-93794	120	144	0.273764	0.00131079	-0.181762	0.055809	0.425657	0.422452	0.209114	0.000515196
ENSG00000286340	4861	1.04806	169.687	174.136	0.00980704	chr6_79425170_G_A_rs12211616	347328	347329	158	195	0.370722	0.00427678	0.210038	0.0727273	0.80132	0.798501	0.314406	0.000417466
ENSG00000146247	4862	1.03577	170.045	174.068	0.00210391	chr6_79404483_C_T_rs7744883	326228	326229	133	161	0.306084	0.000667466	0.0617812	0.0178894	0.292571	0.284806	0.160598	0.000400972
ENSG00000270362	4672	1.04981	168.187	172.83	0.00328266	chr6_79836706_T_A_rs972310	603006	603007	35	38	0.0722433	0.00109595	-0.342768	0.103559	0.408059	0.400787	0.201576	0.000423456
ENSG00000118418	4671	1.07615	165.995	171.788	0.00236439	chr6_78334850_T_C_rs72894208	-899840	-899839	54	56	0.106464	0.000708647	-0.172686	0.0502516	0.29697	0.29041	0.162572	0.000464351
ENSG00000135338	4978	1.04369	172.539	176.252	0.00492748	chr6_79431066_A_G_rs12197990	-106365	-106364	72	78	0.148289	0.00198984	0.119788	0.0382648	0.557044	0.553586	0.249115	0.000405065
ENSG00000198478	4903	1.0461	151.717	170.965	0.00347798	chr6_79559064_C_T_rs2812700	-72266	-72265	118	136	0.741445	0.00110465	0.143871	0.0434976	0.39716	0.388379	0.197377	0.000464074
ENSG00000118402	5191	1.05766	164.204	173.104	1.93412e-06	chr6_79949332_T_C_rs240308	1778	1779	35	36	0.931559	1.27962e-07	0.401713	0.0734895	9.999e-05	0.000194597	0.000328798	0.000444218
ENSG00000083123	5762	1.06476	157.713	170.858	0.00193992	chr6_79220508_G_A_rs9361501	-886140	-886139	169	211	0.401141	0.000537269	-0.106231	0.0302229	0.238376	0.236307	0.141678	0.000472492
ENSG00000233967	6161	1.06392	141.643	171.237	0.00212972	chr6_80362346_C_A_rs7754957	-80999	-80998	181	236	0.551331	0.000611102	-0.205682	0.059128	0.238576	0.233637	0.140676	0.000524742
ENSG00000112773	5067	1.03009	153.694	179.246	0.00433658	chr6_82050712_A_C_rs9353049	298030	298031	147	180	0.342205	0.00186916	0.121387	0.0385393	0.478452	0.472752	0.224211	0.000435743
ENSG00000226453	4906	1.05985	164.422	177.568	5.09337e-09	chr6_81849704_T_A_rs12212783	-46014	-46013	195	252	0.479087	1.53225e-10	-0.444996	0.0661078	9.999e-05	3.5308e-07	9.33164e-07	0.000446575
ENSG00000005700	3987	1.05551	160.438	176.693	0.00340319	chr6_82258745_A_G_rs568114	11000	11001	152	184	0.34981	0.00129818	-0.0638145	0.0195766	0.40016	0.394608	0.199355	0.000451687
ENSG00000146242	3797	1.06669	146.738	173.051	0.00140153	chr6_82656864_A_T_rs10498931	293046	293047	123	152	0.288973	0.000392799	0.119148	0.0330769	0.161984	0.162001	0.108449	0.000510746
ENSG00000118420	3426	1.03599	136.825	178.712	0.00238272	chr6_82258988_C_T_rs530562	-806854	-806853	122	138	0.737643	0.000909114	-0.201404	0.05986	0.268373	0.262596	0.152229	0.000498641
ENSG00000083097	3308	1.04496	132.915	178.417	8.21238e-12	chr6_83192170_G_A_rs74556255	54493	54494	62	67	0.127376	8.04733e-14	-0.343107	0.0429051	9.999e-05	4.23266e-10	1.6684e-09	0.000527841
ENSG00000013375	3256	1.04274	128.766	177.215	0.00498664	chr6_82697306_C_A_rs2492419	-495960	-495959	181	243	0.538023	0.0020763	0.0848067	0.0272043	0.463254	0.454095	0.218468	0.000541097
ENSG00000013392	3256	1.04059	128.552	177.416	0.0028406	chr6_82954107_C_T_rs75322508	-239251	-239250	39	40	0.0760456	0.00107214	-0.22043	0.0664676	0.288371	0.287839	0.161646	0.000538396
ENSG00000065833	3300	1.06401	150.21	177.474	4.36169e-06	chr6_83453154_T_C_rs1034260	22102	22103	126	148	0.281369	4.8208e-07	0.22664	0.0436422	0.00019998	0.000398278	0.000631867	0.000494973
ENSG00000146250	3421	1.05262	162.476	179.715	2.71604e-10	chr6_83512458_C_T_rs481687	-77	-76	183	235	0.553232	6.17554e-12	0.395983	0.0543588	9.999e-05	1.76907e-08	5.61648e-08	0.000442112
ENSG00000065609	3615	1.05866	161.846	178.795	3.41119e-28	chr6_83716727_C_G_rs2924667	7334	7335	86	99	0.188213	2.79335e-33	1.05383	0.0731838	9.999e-05	1.77456e-27	4.17022e-26	0.000452064
ENSG00000203877	3540	1.06763	148.527	176.967	0.00195197	chr6_83824090_C_G_rs6901929	-29503	-29502	37	37	0.0703422	0.000676337	0.446943	0.129558	0.232177	0.223777	0.136577	0.000506022
ENSG00000065615	3506	1.05321	137.067	175.379	0.0172799	chr6_84773313_A_G_rs78682448	847043	847044	34	34	0.0646388	0.00868264	-0.183158	0.0691473	0.89781	0.899544	0.339774	0.000524985
ENSG00000135324	3694	1.04941	137.061	173.221	0.00708275	chr6_83130749_C_CT_.	-903024	-903023	30	30	0.0570342	0.00281757	0.265331	0.0877961	0.607239	0.601046	0.262214	0.000518945
ENSG00000135315	3938	1.05361	148.046	173.44	0.0116345	chr6_84589186_A_G_rs13215124	433591	433592	105	118	0.224335	0.00516174	0.103906	0.0367677	0.812519	0.808526	0.316849	0.000486656
ENSG00000112837	4669	1.05075	153.69	172.869	0.00766159	chr6_84016437_C_T_rs555269	-748162	-748161	115	130	0.247148	0.00306821	-0.151053	0.0504329	0.679832	0.67351	0.282214	0.000464713
ENSG00000234155	5423	1.05972	135.026	171.763	4.97041e-05	chr6_86122527_T_TTC_rs34376939;rs77828002;rs398094368	732340	732341	115	133	0.252852	6.21001e-06	-0.255965	0.0552209	0.00269973	0.00483267	0.00593948	0.000543538
ENSG00000135318	5428	1.07392	123.41	167.283	0.00467008	chr6_85357829_C_T_rs505923	-92255	-92254	184	247	0.530418	0.00140697	-0.0846901	0.0261737	0.411759	0.403485	0.20228	0.00062041
ENSG00000135317	5692	1.03452	139.442	175.923	0.000413951	chr6_85465856_G_A_rs9444348	-127995	-127994	200	260	0.505703	0.000101785	-0.0720563	0.0181914	0.0476952	0.0500645	0.0437637	0.000487032
ENSG00000271793	5702	1.06022	131.076	170.716	0.000664579	chr6_85527398_T_TA_rs35426099	-115497	-115496	101	117	0.222433	0.00014288	0.228138	0.0589003	0.0683932	0.0700798	0.0574891	0.000560763
ENSG00000135316	5702	1.06757	133.539	172.325	0.00126616	chr6_85647949_T_C_rs74630219	4970	4971	27	28	0.0532319	0.0003373	-0.136146	0.0373619	0.133887	0.13362	0.0942494	0.000562679
ENSG00000203875	5631	1.0598	135.464	172.393	5.6052e-21	chr6_85678170_G_T_rs1059307	-563	-562	194	251	0.522814	1.49332e-25	0.284209	0.023766	9.999e-05	6.10133e-20	6.96797e-19	0.000541922
ENSG00000188994	5014	1.04447	196.114	181.066	0.00409276	chr6_88097146_G_A_rs806458	941580	941581	56	56	0.106464	0.00184282	-0.121991	0.0386778	0.539246	0.531933	0.242531	0.000357241
ENSG00000111850	4894	1.0776	213.558	179.01	0.000971936	chr6_87379442_T_C_rs1884320	56848	56849	103	113	0.785171	0.000319586	-0.188479	0.0515154	0.160384	0.159723	0.107268	0.000362517
ENSG00000272514	4764	1.01398	224.311	183.742	0.00244784	chr6_86428358_A_T_rs6920365	-979615	-979614	119	143	0.271863	0.00110381	0.213786	0.0646312	0.418958	0.416082	0.206849	0.000283524
ENSG00000164414	4754	1.06109	211.671	178.815	7.17759e-08	chr6_87567255_A_AAAAC_rs112647181;rs59804373	94280	94281	120	133	0.747148	4.09349e-09	0.222384	0.0362485	9.999e-05	7.50957e-06	1.62089e-05	0.000348225
ENSG00000146282	4633	1.05409	226.008	179.691	0.00202631	chr6_87585000_T_G_rs72922577	-4991	-4990	52	54	0.102662	0.000776666	0.115341	0.033823	0.348265	0.342155	0.181761	0.000319297
ENSG00000135336	4633	1.04995	227.569	180.827	0.000882228	chr6_87465648_T_C_rs6933209	-124488	-124487	109	125	0.237643	0.00030606	0.129854	0.0353782	0.166883	0.163919	0.109421	0.000313124
ENSG00000135334	4493	1.01999	235.182	181.751	1.15779e-06	chr6_87735353_T_TA_rs71021327	33119	33120	70	76	0.855513	1.40006e-07	0.19747	0.036246	9.999e-05	0.000229083	0.000382143	0.000275745
ENSG00000118432	4413	1.03538	227.613	180.394	0.00172771	chr6_87751410_T_C_rs4707396	-414938	-414937	29	32	0.939164	0.000660215	0.396723	0.114772	0.311269	0.30895	0.169309	0.000299219
ENSG00000111880	4437	1.05471	248.274	176.968	0.00309865	chr6_87976900_G_A_rs269442	-986719	-986718	76	85	0.161597	0.00117153	-0.109717	0.0333465	0.520748	0.511582	0.236328	0.000291222
ENSG00000146278	4358	1.03248	269.971	179.564	0.00285959	chr6_88748249_AG_A_rs140604494	-332503	-332502	60	63	0.119772	0.00115823	0.157492	0.0478178	0.528647	0.523151	0.240016	0.00024998
ENSG00000154548	4355	1.03204	272.323	181.084	3.92263e-05	chr6_89099396_CT_C_rs66569039	-18676	-18675	139	165	0.686312	8.17416e-06	0.233851	0.0511444	0.00759924	0.00906038	0.0103442	0.000247484
ENSG00000146281	4348	1.02382	267.781	180.708	5.24994e-06	chr6_89097083_T_C_rs35309794	-48973	-48972	48	53	0.10076	7.58328e-07	-0.287348	0.0563702	0.00109989	0.00118923	0.00170842	0.000245177
ENSG00000111886	4123	1.05592	253.871	179.822	1.26929e-05	chr6_89328249_T_G_rs6552	12949	12950	179	231	0.439163	2.01381e-06	0.11819	0.0241855	0.0019998	0.00227753	0.00305186	0.00028585
ENSG00000198833	4106	1.04332	244.059	178.016	0.00278944	chr6_89023466_G_GT_.	-329257	-329256	29	29	0.0551331	0.00107008	-0.182869	0.055132	0.479152	0.473503	0.224417	0.000286059
ENSG00000025039	4137	1.04492	252.096	177.063	0.00278878	chr6_88722842_G_C_rs12196721	-689432	-689431	167	196	0.372624	0.00103689	0.128917	0.0387584	0.49525	0.483977	0.227754	0.000278319
ENSG00000135299	4136	1.0549	257.7	177.981	0.000626926	chr6_89322719_C_T_rs9451201	-110434	-110433	89	101	0.192015	0.000182652	0.140456	0.0368767	0.130487	0.131519	0.0930583	0.000280735
ENSG00000083099	4180	1.0526	257.576	179.403	7.54333e-05	chr6_89692763_G_A_rs9294445	54013	54014	182	245	0.465779	1.60207e-05	-0.103639	0.0234715	0.0119988	0.0152805	0.0161572	0.000278907
ENSG00000112159	4193	1.08034	239.121	174.036	0.00367065	chr6_90427179_A_G_rs1627049	782985	782986	28	28	0.946768	0.00130537	-0.193724	0.0594594	0.561544	0.548732	0.247786	0.000326378
ENSG00000118412	4250	1.04976	275.791	179.886	0.00148748	chr6_89033736_C_T_rs12205662	-796204	-796203	84	91	0.173004	0.000544316	0.104587	0.0297862	0.315968	0.313587	0.171063	0.000258231
ENSG00000112182	4200	1.04451	305.247	181.722	0.000230274	chr6_90462309_C_T_rs791043	165400	165401	137	158	0.30038	6.65046e-05	-0.195951	0.0481567	0.0556944	0.0591146	0.0501438	0.000229576
ENSG00000135341	4252	1.06822	312.033	182.727	0.000727404	chr6_90840986_G_C_rs34609926	253940	253941	37	39	0.0741445	0.000263341	0.157432	0.0424211	0.179582	0.177447	0.115843	0.000241346
ENSG00000172469	3971	1.04228	150.387	178.491	2.96226e-06	chr6_95546269_T_C_rs4266500	-31267	-31266	173	226	0.570342	3.28371e-07	-0.164806	0.0312533	0.00019998	0.000315579	0.000510722	0.000462672
ENSG00000014123	4560	1.03389	170.582	179.342	5.41051e-05	chr6_96614241_ATAAT_A_rs68192876;rs3839358	92434	92435	98	105	0.19962	1.0792e-05	0.125242	0.0277816	0.00709929	0.00772416	0.00899345	0.000397354
ENSG00000112218	4380	1.05754	162.277	175.854	3.81933e-23	chr6_96882084_A_C_rs1359933	44606	44607	111	131	0.249049	1.06015e-27	0.755168	0.0597335	9.999e-05	4.15492e-22	5.80044e-21	0.000449329
ENSG00000123545	4313	1.03567	173.208	180.842	6.14029e-17	chr6_96882084_A_C_rs1359933	-14835	-14834	111	131	0.249049	1.11154e-19	0.377172	0.0375514	9.999e-05	3.3236e-15	2.34607e-14	0.000393533
ENSG00000146263	3871	1.06293	134.32	175.681	0.0101081	chr6_97860422_C_T_rs13203953	577205	577206	46	49	0.0931559	0.00461334	-0.226215	0.0790088	0.728727	0.722448	0.29442	0.000551699
ENSG00000112234	4337	1.06885	169.468	174.036	9.29965e-05	chr6_99023089_T_C_rs11154655	75082	75083	178	229	0.435361	1.52728e-05	-0.0988437	0.0223285	0.00929907	0.0113955	0.0125972	0.000445133
ENSG00000132423	4537	1.02838	210.264	179.84	5.07379e-05	chr6_99285786_C_A_rs13205196	-108410	-108409	82	93	0.176806	1.02921e-05	0.170151	0.0376514	0.00689931	0.00921527	0.0104956	0.000316809
ENSG00000228506	4561	1.03875	209.41	178.427	4.35194e-34	chr6_99429343_T_G_rs6923983	4429	4430	181	237	0.45057	2.23805e-40	0.738554	0.0443955	9.999e-05	5.61615e-33	2.2625e-31	0.000328674
ENSG00000132424	4558	1.03806	196.237	176.446	0.000565138	chr6_99286063_T_G_rs9373105	-139269	-139268	57	61	0.11597	0.000151207	-0.0974885	0.025266	0.0940906	0.0948948	0.0727777	0.000349974
ENSG00000123552	4537	1.04048	199.277	178.373	1.12602e-07	chr6_99446062_T_C_rs4504482	-69362	-69361	144	169	0.321293	6.68981e-09	-0.164228	0.0271782	9.999e-05	1.4295e-05	2.95541e-05	0.00034725
ENSG00000279170	4533	1.06479	193.825	176.568	0.00128613	chr6_99478293_T_C_rs4448102	-42684	-42683	130	142	0.730038	0.000405544	-0.202423	0.0563331	0.19958	0.195314	0.124359	0.000384522
ENSG00000112237	4516	1.05864	193.462	176.092	0.00108782	chr6_100196607_T_C_rs12528295	627946	627947	28	28	0.0532319	0.000325984	-0.207907	0.0569095	0.166783	0.16838	0.111568	0.000378184
ENSG00000112249	3748	1.02211	197.848	183.777	1.61974e-16	chr6_100880886_G_A_rs79492793	-444	-443	57	58	0.110266	6.65816e-19	0.368617	0.0376799	9.999e-05	1.59698e-14	1.05099e-13	0.000330009
ENSG00000260000	3748	1.04371	188.718	181.056	3.17153e-28	chr6_100880886_G_A_rs79492793	-586	-585	57	58	0.110266	6.37412e-33	1.25229	0.0876513	9.999e-05	4.63768e-27	1.04626e-25	0.000370369
ENSG00000164418	4123	1.03173	190.275	182.959	1.02101e-05	chr6_101221985_A_G_rs2068486	-828397	-828396	41	43	0.0817491	1.91598e-06	0.641079	0.130894	0.00119988	0.00157045	0.00218627	0.000353818
ENSG00000085382	4179	1.03994	225.234	179.598	5.0707e-15	chr6_104811277_C_T_rs2168394	-48643	-48642	179	237	0.452107	1.54643e-17	-0.260507	0.0279593	9.999e-05	3.74283e-13	2.13228e-12	0.000306722
ENSG00000112276	4172	1.04272	280.85	182.838	7.95311e-05	chr6_105218402_C_T_rs1190160	81244	81245	120	137	0.739544	2.04726e-05	-0.1417	0.03252	0.0188981	0.0184286	0.0189666	0.000248132
ENSG00000203808	4169	1.05585	282.145	181.77	0.0111704	chr6_105219566_T_G_rs4599687	81807	81808	42	44	0.0836502	0.00601052	0.229104	0.0825592	0.952305	0.953182	0.353007	0.00025716
ENSG00000132429	4087	1.03956	280.751	181.812	4.09754e-07	chr6_105179962_C_T_rs9500054	-34	-33	35	36	0.0684411	4.19022e-08	-0.439522	0.0772588	9.999e-05	7.89863e-05	0.000143797	0.000245786
ENSG00000085377	4108	1.0488	317.658	184.273	0.000145391	chr6_105874875_G_A_rs13437093	420812	420813	135	158	0.30038	4.40888e-05	0.126702	0.0303746	0.0338966	0.0380079	0.0349299	0.000223543
ENSG00000057657	4992	1.04705	396.408	183.169	3.4587e-07	chr6_106294824_C_T_rs2787543	208487	208488	43	44	0.0836502	3.86373e-08	-0.557705	0.0977589	0.00019998	8.83801e-05	0.00015905	0.00017818
ENSG00000057663	5053	1.03783	417.047	184.196	2.24754e-11	chr6_106180825_A_T_rs11961415	-144936	-144935	48	49	0.0931559	6.27961e-13	-0.306028	0.0399296	9.999e-05	4.58215e-09	1.57198e-08	0.00016458
ENSG00000112297	4998	1.04718	380.986	180.621	2.38165e-09	chr6_106534613_T_C_rs1462147	173895	173896	138	172	0.326996	8.94905e-11	0.287921	0.0421809	9.999e-05	4.61084e-07	1.19674e-06	0.000185464
ENSG00000130347	4942	1.04283	348.574	179.062	0.00532171	chr6_105879701_C_T_rs72933650	-749798	-749797	39	40	0.0760456	0.00236416	-0.278487	0.0905012	0.834517	0.833675	0.323668	0.000200001
ENSG00000130348	4943	1.02353	386.987	184.055	6.58889e-12	chr6_106629627_G_A_rs2054365	48	49	178	227	0.431559	1.49234e-13	-0.252377	0.031956	9.999e-05	1.58466e-09	5.78853e-09	0.000169506
ENSG00000272398	4858	1.03248	340.714	181.457	3.86575e-22	chr6_106913289_A_G_.	-61441	-61440	167	198	0.623574	1.02474e-25	-0.731829	0.0609304	9.999e-05	3.16489e-20	3.75789e-19	0.000198085
ENSG00000130349	4861	1.05869	325.855	178.512	0.00228461	chr6_106738309_A_G_rs1321069	-289891	-289890	78	83	0.157795	0.000859388	-0.166969	0.0493859	0.50215	0.49774	0.231966	0.000224595
ENSG00000178409	4903	1.05412	352.202	182.498	0.000465267	chr6_106499093_A_AT_rs149612077	-616423	-616422	101	116	0.220532	0.00015562	0.143817	0.0373458	0.133987	0.133574	0.0942289	0.000204935
ENSG00000164494	4305	1.0032	346.392	186.162	9.64795e-06	chr6_107492518_G_C_rs2127141	32953	32954	92	103	0.195817	2.20203e-06	-0.202023	0.0415071	0.00259974	0.00327173	0.00420332	0.000177215
ENSG00000112320	4137	1.04278	308.376	181.357	0.000333028	chr6_107576010_C_T_rs57800520	85892	85893	66	71	0.134981	0.000100493	0.19206	0.0484478	0.0870913	0.0868335	0.068029	0.00022603
ENSG00000272476	3391	1.03875	285.732	184.461	0.00107236	chr6_107255350_G_A_rs13218068	-702064	-702063	120	137	0.260456	0.000439115	-0.218363	0.061144	0.249575	0.247274	0.146177	0.000240896
ENSG00000025796	3387	1.03572	283.349	184.806	0.00311129	chr6_107099312_A_C_rs4946811	-858897	-858896	172	208	0.395437	0.00150039	0.0614618	0.019109	0.574043	0.570267	0.253445	0.000240626
ENSG00000081087	3310	1.02929	247.69	183.397	0.00965102	chr6_108769146_G_A_rs560084	694404	694405	98	109	0.207224	0.00527596	-0.0649711	0.0230499	0.90031	0.904739	0.341102	0.000269725
ENSG00000112335	3178	1.03588	241.869	185.639	0.0034083	chr6_109240443_C_T_rs9386774	979402	979403	187	236	0.448669	0.00170562	-0.0908673	0.0285962	0.546945	0.545517	0.246791	0.000282024
ENSG00000135537	3302	1.03659	237.757	184.513	0.0107399	chr6_108143176_C_T_rs72935075	-151816	-151815	86	96	0.18251	0.00611756	0.161571	0.0583484	0.919308	0.918082	0.34454	0.000287543
ENSG00000118689	3405	1.02768	221.884	183.947	0.00181219	chr6_108543161_T_G_rs12200544	-17757	-17756	67	69	0.131179	0.000786973	-0.166434	0.0488603	0.321768	0.318373	0.172902	0.00029955
ENSG00000203801	3452	1.03292	193.059	183.642	0.00490669	chr6_108000920_G_A_rs6937371	-750737	-750736	194	255	0.515209	0.002444	0.107517	0.0350582	0.60174	0.598615	0.261538	0.000350037
ENSG00000286511	3397	1.02681	200.375	186.15	0.00817054	chr6_108221270_G_GT_rs536275251;rs201899281	-577660	-577659	49	49	0.0931559	0.00465848	-0.145331	0.0508158	0.80022	0.799014	0.314468	0.000330782
ENSG00000118690	3340	1.0436	184.885	181.521	0.0173366	chr6_108224036_C_T_rs142294197	-624662	-624661	31	33	0.0627376	0.00993472	-0.322345	0.123911	0.955904	0.95707	0.354029	0.000377909
ENSG00000080546	3411	1.04047	201.883	185.631	0.00158525	chr6_108050355_C_T_rs117409388	-959201	-959200	31	32	0.0608365	0.000714289	-0.236496	0.068866	0.258774	0.256339	0.149726	0.000342751
ENSG00000183137	3286	1.0581	167.619	179.377	0.0146358	chr6_108158516_C_T_rs62427096	-997276	-997275	59	63	0.119772	0.00779488	0.139205	0.0518206	0.90491	0.906564	0.34162	0.000435761
ENSG00000135535	3471	1.03113	197.581	183.623	0.00490093	chr6_108757928_A_T_rs12197004	-624540	-624539	165	201	0.382129	0.00243948	0.0715429	0.0233238	0.614139	0.607612	0.263854	0.00034009
ENSG00000260273	3471	1.04324	196.197	182.874	7.29714e-06	chr6_109447510_G_A_rs41288560	64714	64715	32	33	0.0627376	1.29131e-06	0.651948	0.130822	0.00049995	0.00105779	0.00153761	0.000355735
ENSG00000185250	3619	1.03474	201.943	182.225	0.00484566	chr6_110353909_T_C_rs756487	913351	913352	102	111	0.211027	0.00231653	-0.17484	0.0567019	0.612839	0.60996	0.264575	0.00033656
ENSG00000135587	3619	1.03735	208.692	183.183	2.32208e-07	chr6_109435532_A_G_rs6907769	-5193	-5192	36	36	0.0684411	2.43869e-08	-0.351847	0.0607177	0.00019998	3.29014e-05	6.39214e-05	0.000328358
ENSG00000135596	3624	1.06125	196.514	179.624	1.78178e-09	chr6_109548647_C_T_rs11968891	92874	92875	124	153	0.290874	5.63486e-11	-0.329256	0.0476733	9.999e-05	1.37135e-07	3.84031e-07	0.000375254
ENSG00000112365	3704	1.03853	203.688	180.251	0.0072744	chr6_110220514_A_G_rs111399956	737294	737295	32	32	0.0608365	0.00351959	-0.169798	0.0575347	0.763924	0.761518	0.304723	0.000337669
ENSG00000155085	3964	1.0234	226.74	184.709	0.000137413	chr6_109382859_A_G_rs1322815	-308359	-308358	100	108	0.205323	4.21976e-05	0.155682	0.0372256	0.0292971	0.0280006	0.0270005	0.000289156
ENSG00000112367	3964	1.03928	215.757	181.945	0.000122406	chr6_109778879_G_A_rs6568608	87582	87583	140	163	0.309886	3.2247e-05	-0.153334	0.0360964	0.0207979	0.0222121	0.0222594	0.000319529
ENSG00000112290	4286	1.01702	213.017	185.093	1.35736e-14	chr6_110068666_G_C_rs9372247	-111037	-111036	68	71	0.134981	1.43425e-16	-0.479943	0.0534331	9.999e-05	1.82612e-12	9.51876e-12	0.000301523
ENSG00000168438	4287	1.03585	207.738	183.288	0.000655167	chr6_109287080_T_A_rs36017932	-893348	-893347	88	98	0.186312	0.000238579	0.117869	0.031535	0.113489	0.116544	0.0849455	0.000328315
ENSG00000203797	4043	1.03718	198.713	181.255	1.99611e-10	chr6_110416044_C_T_rs9374176	468	469	170	228	0.43346	5.28656e-12	0.423207	0.0578881	9.999e-05	2.07139e-08	6.50843e-08	0.000344658
ENSG00000155111	4052	1.02631	207.801	180.285	0.000623723	chr6_111528800_G_T_rs11757203	713162	713163	123	139	0.264259	0.000199742	-0.104641	0.0276453	0.116288	0.113845	0.0835346	0.000318458
ENSG00000123505	4025	1.03144	191.05	177.531	0.00543052	chr6_110334349_C_T_rs9320325	-540437	-540436	53	53	0.10076	0.00231807	0.158506	0.0514079	0.633937	0.633401	0.271272	0.000352063
ENSG00000155115	4015	1.04048	185.506	176.736	0.000498874	chr6_110575441_G_A_rs6912010	-383266	-383265	132	155	0.294677	0.000131952	-0.127981	0.0328661	0.079992	0.0788234	0.0631035	0.000373021
ENSG00000197498	3972	1.03987	182.846	178.117	2.08956e-05	chr6_111045921_T_G_rs35564989	63882	63883	101	119	0.226236	3.25219e-06	0.121353	0.0253826	0.0019998	0.00300201	0.00389137	0.000377721
ENSG00000112394	4153	1.06637	190.399	175.476	0.00020184	chr6_111250935_G_A_rs12208141	78239	78240	161	208	0.395437	4.20561e-05	0.18141	0.0433689	0.0261974	0.0294771	0.0281781	0.000393292
ENSG00000173214	4223	1.0646	197.959	176.43	8.62124e-12	chr6_111341164_A_G_rs465782	81824	81825	125	140	0.73384	6.19324e-14	-0.339991	0.0422938	9.999e-05	4.50177e-10	1.76565e-09	0.000376284
ENSG00000272356	4255	1.04707	205.093	177.961	9.69158e-07	chr6_111620953_T_C_rs7748820	311749	311750	154	183	0.652091	8.34303e-08	-0.277658	0.0500076	9.999e-05	0.00013037	0.000228421	0.000344359
ENSG00000009413	4068	1.04926	176.221	175.153	0.00734225	chr6_111755309_C_A_rs9400496	272090	272091	37	37	0.0703422	0.00310499	0.169496	0.0566625	0.717028	0.709102	0.291096	0.000403477
ENSG00000231889	4064	1.03658	194.122	180.561	1.77708e-06	chr6_111588005_T_A_rs6912446	104508	104509	190	251	0.477186	2.10582e-07	0.20907	0.0389703	0.00029997	0.000253633	0.000418274	0.000352144
ENSG00000286616	4000	1.04135	183.693	178.476	0.00178686	chr6_111606279_A_G_rs174403	95207	95208	35	36	0.931559	0.000642342	0.221242	0.0638608	0.267173	0.26178	0.151893	0.00037772
ENSG00000255389	3831	1.03491	176.592	178.188	2.21536e-09	chr6_111592059_C_T_rs33980500	-7817	-7816	34	34	0.0646388	6.11637e-11	-0.511813	0.0742591	9.999e-05	2.30255e-07	6.23447e-07	0.000385066
ENSG00000056972	3833	1.05346	174.768	175.731	5.96594e-05	chr6_111632934_A_G_rs75681130	31719	31720	59	62	0.117871	9.84931e-06	-0.252479	0.0557432	0.00639936	0.00793864	0.00921654	0.000412084
ENSG00000010810	3950	1.07511	188.827	175.355	0.00638454	chr6_110984841_A_AAAAC_rs147892015;rs202129710	-888612	-888611	104	121	0.230038	0.00264159	0.138312	0.0454607	0.681632	0.672681	0.282055	0.000406975
ENSG00000112761	3501	1.04141	178.448	176.233	2.24573e-05	chr6_112135580_T_C_rs12214148	81475	81476	127	145	0.275665	3.14174e-06	-0.176909	0.0369435	0.00279972	0.00312565	0.00403033	0.000388887
ENSG00000074935	3535	1.05972	174.691	176.011	1.67808e-06	chr6_112065610_G_GCA_rs782694395	-21873	-21872	132	150	0.285171	1.36972e-07	-0.164006	0.0300792	9.999e-05	0.000175657	0.000299306	0.00042017
ENSG00000203778	3537	1.05255	177.873	177.657	1.83416e-06	chr6_112065600_A_AC_rs782603587	-22039	-22038	133	152	0.288973	1.74027e-07	0.210994	0.0390454	9.999e-05	0.000209066	0.000351351	0.000403779
ENSG00000112769	3702	1.02907	185.848	178.491	0.000420063	chr6_112643007_TTAA_T_rs71832575	388439	388440	87	99	0.188213	0.000116238	0.222722	0.0567178	0.0659934	0.0688433	0.0566384	0.000359205
ENSG00000230943	4139	1.03027	167.396	176.963	0.00105697	chr6_113657770_C_T_rs12660550	7679	7680	123	147	0.279468	0.000325917	-0.168518	0.046127	0.149285	0.151767	0.103169	0.000400307
ENSG00000277443	4331	1.0561	179.118	177.573	0.00963178	chr6_113785472_C_T_rs59994011	-71874	-71873	90	100	0.190114	0.00456915	-0.131773	0.0459728	0.812119	0.808026	0.316719	0.000405319
ENSG00000196591	4484	1.04821	170.401	176.374	2.25401e-05	chr6_113964261_G_GA_rs536404738;rs11435750	-6897	-6896	50	52	0.0988593	3.18452e-06	-0.18035	0.0376859	0.00309969	0.00287089	0.00373859	0.000415903
ENSG00000287933	4407	1.03733	114.983	172.394	0.0139206	chr6_115227771_T_C_rs138824315	-806131	-806130	35	36	0.0684411	0.00624949	0.294166	0.10651	0.789021	0.789431	0.31212	0.000595814
ENSG00000111816	4396	1.05944	108.715	169.124	0.0042641	chr6_116096995_G_A_rs1547030	36103	36104	198	262	0.501901	0.00133537	0.127632	0.0392557	0.352565	0.343551	0.182194	0.000674428
ENSG00000178425	4363	1.05314	114.148	170.473	0.00187395	chr6_116771729_C_T_rs1567700	670877	670878	64	67	0.127376	0.000507423	0.175247	0.0496315	0.176782	0.173032	0.113848	0.0006302
ENSG00000123500	4340	1.05564	113.021	169.792	1.33347e-10	chr6_116147000_A_AAT_rs59165804;rs575745829;rs397780478	20867	20868	177	232	0.558935	6.18098e-13	-0.474852	0.0619364	9.999e-05	5.4003e-09	1.82382e-08	0.000641331
ENSG00000187189	4358	1.04934	112.763	168.199	0.000840702	chr6_116490701_C_T_rs59857461	236625	236626	119	136	0.258555	0.000170823	0.143337	0.0374593	0.0775922	0.0787559	0.0630763	0.000630565
ENSG00000189241	4375	1.06319	128.937	171.545	7.59912e-06	chr6_116369204_T_C_rs62425174	89273	89274	98	106	0.201521	6.06322e-07	0.150044	0.0291637	0.00039996	0.000614807	0.000936406	0.000575176
ENSG00000111817	4320	1.06386	148.736	172.505	1.6147e-11	chr6_116418840_T_C_rs3777995	47789	47790	102	116	0.779468	6.97553e-14	-0.368371	0.0459328	9.999e-05	6.57518e-10	2.53653e-09	0.00049964
ENSG00000285446	4326	1.05204	150.155	173.156	0.001596	chr6_116432134_G_A_rs9374601	32738	32739	181	224	0.425856	0.000461834	-0.210946	0.0593001	0.19568	0.192935	0.123247	0.000477538
ENSG00000188820	4461	1.04656	156.051	173.263	0.00109543	chr6_116490172_G_A_rs475168	28796	28797	84	90	0.828897	0.000293652	0.224552	0.0609912	0.144086	0.141621	0.0981615	0.000451839
ENSG00000111832	4465	1.05248	157.569	171.847	2.3377e-11	chr6_116560184_A_G_rs17260290	-11306	-11305	37	37	0.0703422	9.87354e-14	-0.492527	0.0618434	9.999e-05	1.29926e-09	4.80514e-09	0.000455687
ENSG00000111834	4438	1.04286	163.439	174.247	0.000529975	chr6_115809522_G_C_rs9387369	-806958	-806957	153	188	0.357414	0.000127044	-0.226633	0.0580539	0.069793	0.0732922	0.0596232	0.000426504
ENSG00000153975	4387	1.03765	162.329	175.5	5.96361e-05	chr6_117350931_C_T_rs11962122	682164	682165	69	70	0.13308	9.71287e-06	-0.259062	0.057156	0.0069993	0.00795954	0.0092389	0.00042251
ENSG00000196911	4391	1.0225	164.493	176.268	0.00965402	chr6_117253740_G_C_rs35346262	572528	572529	38	39	0.0741445	0.00443313	-0.144686	0.0503034	0.789821	0.790511	0.312415	0.000397409
ENSG00000170162	4260	1.02846	176.63	177.459	0.00243302	chr6_117470000_A_C_rs36045731	204441	204442	129	147	0.279468	0.00089356	-0.188449	0.0559264	0.341166	0.336186	0.179486	0.000377217
ENSG00000047936	4301	1.06763	151.368	170.588	0.000834727	chr6_116947074_T_C_rs984258	-478869	-478868	199	256	0.486692	0.000188171	-0.16383	0.0431026	0.0981902	0.0999977	0.0759169	0.000496532
ENSG00000164465	4265	1.06316	157.643	174.13	4.37055e-07	chr6_117469992_G_A_rs13202514	-12683	-12682	118	134	0.254753	2.28385e-08	-0.275508	0.0474397	9.999e-05	3.65841e-05	7.06624e-05	0.000470435
ENSG00000047932	4241	1.0246	162.521	177.38	9.79122e-05	chr6_117546888_T_C_rs389663	-55641	-55640	131	154	0.707224	1.95491e-05	-0.0986755	0.0225889	0.0106989	0.0141081	0.0150558	0.000404941
ENSG00000153989	4238	1.0413	164.666	177.58	2.01149e-47	chr6_117675468_T_C_rs80196932	-2	-1	84	94	0.178707	1.50846e-56	0.653264	0.0297839	9.999e-05	4.73564e-47	6.5144e-45	0.000421281
ENSG00000111860	4078	1.02324	160.432	181.157	0.000204425	chr6_118372339_G_A_rs4551203	-279253	-279252	30	31	0.0589354	5.63781e-05	-0.256955	0.062514	0.0256974	0.0295039	0.0281989	0.000408432
ENSG00000111875	4295	1.04942	130.083	172.034	0.00368801	chr6_119567033_T_C_rs10872181	672880	672881	119	138	0.737643	0.00122987	0.142698	0.0435612	0.364064	0.358073	0.187202	0.000546774
ENSG00000111877	4331	1.05905	132.403	172.699	1.51496e-19	chr6_118935167_A_C_rs114000233	4	5	135	155	0.294677	9.54243e-24	0.355673	0.0312578	9.999e-05	2.01891e-18	2.00823e-17	0.000553181
ENSG00000111879	4554	1.05562	135.488	172.839	0.000151904	chr6_119127959_T_G_rs667533	49294	49295	33	35	0.0665399	2.59709e-05	0.310807	0.0722759	0.0132987	0.0160163	0.0168499	0.000535013
ENSG00000111885	4647	1.0626	132.293	171.904	0.000229041	chr6_119888714_C_G_rs1854662	538952	538953	131	158	0.69962	4.08499e-05	0.0869578	0.0207532	0.0217978	0.0233209	0.0231363	0.000559599
ENSG00000287100	4648	1.0509	141.097	174.329	0.0136083	chr6_119182168_C_T_rs58744690	-167742	-167741	106	120	0.228137	0.0063696	-0.183722	0.066677	0.845615	0.843356	0.326057	0.000506414
ENSG00000146350	4736	1.04197	122.652	172.234	0.00105849	chr6_121965037_A_G_rs1521217	727974	727975	130	155	0.705323	0.000270046	-0.202056	0.0545452	0.109289	0.109655	0.0812044	0.000566706
ENSG00000152661	4777	1.06904	117.552	170.079	4.17547e-05	chr6_121463442_T_C_rs13208790	27795	27796	150	179	0.659696	4.49937e-06	0.177748	0.0377524	0.00179982	0.00329016	0.00422122	0.000641968
ENSG00000025156	4588	1.05024	196.498	178.434	0.000154061	chr6_122452773_CA_C_rs78019346	53221	53222	45	48	0.0912548	3.53872e-05	-0.194281	0.045981	0.0233977	0.0244649	0.0240806	0.000362936
ENSG00000111897	4624	1.05607	194.168	178.616	3.1629e-05	chr6_122077399_G_A_rs13204274	-394409	-394408	169	221	0.420152	5.48453e-06	0.102176	0.0219096	0.0039996	0.00448972	0.00556039	0.000373888
ENSG00000135549	4600	1.06269	195.793	175.728	0.00435062	chr6_122800327_A_G_rs13216278	82765	82766	56	59	0.112167	0.00168826	-0.27377	0.086072	0.554845	0.545577	0.246791	0.000378277
ENSG00000172594	4563	1.03591	214.03	180.353	9.09585e-05	chr6_122804266_T_C_rs9385271	15007	15008	135	156	0.296578	2.10077e-05	-0.198165	0.0455431	0.0153985	0.016477	0.0172604	0.000318729
ENSG00000146352	4594	1.02359	246.901	181.809	3.27399e-06	chr6_123587759_C_G_rs6902168	591523	591524	43	43	0.918251	4.72482e-07	0.456718	0.0878749	0.00059994	0.000676211	0.00102302	0.000265715
ENSG00000146373	3678	1.0263	297.565	185.127	5.92594e-05	chr6_125010882_C_T_rs7744271	48444	48445	65	68	0.870722	1.64579e-05	0.237748	0.0539215	0.0144986	0.0155398	0.0164036	0.000222402
ENSG00000236548	3679	1.03405	294.995	185.298	0.000721802	chr6_125358605_C_T_rs7740274	395476	395477	112	130	0.247148	0.000288141	0.234076	0.0634895	0.180482	0.179026	0.116675	0.000229916
ENSG00000111907	3513	1.02961	248.479	182.756	6.65404e-05	chr6_125153645_T_G_rs571665	-89	-88	178	225	0.427757	1.65822e-05	0.148412	0.0336735	0.0119988	0.0143375	0.0152746	0.000269141
ENSG00000111906	3290	1.02333	253.647	184.878	5.95406e-18	chr6_125302101_C_T_rs73581685	133	134	82	94	0.178707	1.8895e-20	-0.343082	0.0333071	9.999e-05	6.74397e-16	5.09184e-15	0.000258434
ENSG00000135547	2642	1.02741	182.249	183.189	0.00254939	chr6_125302143_C_CTCCTCT_rs145065587	-447490	-447489	81	94	0.178707	0.00113672	0.182091	0.0551936	0.364264	0.358862	0.18751	0.000364368
ENSG00000111912	2810	1.02675	156.176	181.053	2.48158e-05	chr6_125826928_T_G_rs639268	-92297	-92296	136	166	0.315589	4.77812e-06	0.169766	0.0361611	0.00279972	0.00329613	0.00422792	0.000424293
ENSG00000111911	2742	1.02646	161.095	182.986	0.000693693	chr6_126160262_T_G_rs1330674	203491	203492	127	146	0.277567	0.000251834	-0.0949257	0.0254958	0.0978902	0.0986114	0.0750474	0.000410963
ENSG00000066651	2736	1.03255	160.028	182.163	0.00135057	chr6_125702409_G_A_rs4492207	-284132	-284131	164	199	0.621673	0.000527534	0.126787	0.0360184	0.184182	0.182137	0.118061	0.000421768
ENSG00000203760	2447	1.0622	131.38	180.958	1.61596e-08	chr6_126383649_C_T_rs9388490	43533	43534	182	225	0.427757	8.801e-10	-0.427257	0.0665677	9.999e-05	9.16804e-07	2.28998e-06	0.000562799
ENSG00000146374	2812	1.02346	122.296	181.513	0.0115901	chr6_127162163_T_C_rs13202608	43491	43492	48	52	0.0988593	0.00623531	-0.179532	0.0649861	0.751525	0.75179	0.302152	0.000536118
ENSG00000118518	2739	1.03026	114.601	178.124	3.87843e-08	chr6_127271968_G_A_rs4502958	5084	5085	136	159	0.697719	1.83594e-09	0.211651	0.0336817	9.999e-05	3.02195e-06	6.97087e-06	0.000584626
ENSG00000093144	2774	1.03864	120.668	179.568	3.74825e-05	chr6_127393524_TG_T_rs5879849	49914	49915	162	193	0.63308	7.09442e-06	-0.123863	0.0268982	0.00339966	0.0036026	0.00457627	0.000570069
ENSG00000189367	2782	1.02489	130.475	182.066	0.002369	chr6_128016665_CT_C_rs11321458;rs398085298;rs397886830	557299	557300	210	262	0.501901	0.00100781	-0.27712	0.0831068	0.255074	0.25527	0.149318	0.000504837
ENSG00000255330	2788	1.03307	121.393	178.647	2.67754e-08	chr6_127463348_G_C_rs910536	-12717	-12716	164	195	0.629278	1.24855e-09	-0.458761	0.0721933	9.999e-05	2.10984e-06	4.9914e-06	0.000556866
ENSG00000214338	2823	1.03303	139.425	183.429	0.00218884	chr6_127976291_AT_A_rs5879869;rs397886089	457399	457400	148	173	0.328897	0.000961152	-0.279916	0.0835978	0.253975	0.248945	0.146852	0.000484799
ENSG00000152894	3470	1.03632	179.678	181.12	7.1886e-12	chr6_128601283_C_T_rs72986245	80683	80684	33	35	0.0665399	1.05277e-13	-0.693418	0.0871806	9.999e-05	6.04638e-10	2.33893e-09	0.000380137
ENSG00000289190	3471	1.04667	174.384	179.575	0.00408931	chr6_128404553_G_A_rs946424	-116195	-116194	94	105	0.80038	0.00176188	0.113511	0.0358335	0.49705	0.488401	0.229052	0.000404492
ENSG00000196569	4946	1.02513	258.83	180.43	7.68809e-05	chr6_129052927_C_G_rs11757516	-437810	-437809	124	139	0.735741	1.73204e-05	-0.168777	0.038384	0.0154985	0.0176627	0.018311	0.00025472
ENSG00000146376	4990	1.05647	278.377	180.063	0.000461542	chr6_129633124_T_C_rs17811265	-77054	-77053	73	75	0.142586	0.000139072	0.36357	0.0936957	0.10309	0.104588	0.0785038	0.000261127
ENSG00000198945	5120	1.03842	265.477	178.43	0.000338891	chr6_129588409_C_T_rs4636043	-430173	-430172	53	57	0.108365	8.99245e-05	-0.190622	0.0477428	0.0757924	0.0770879	0.0620222	0.000259005
ENSG00000164484	5255	1.07789	259.603	174.373	4.07446e-06	chr6_130318326_A_G_rs6928618	-47956	-47955	65	70	0.13308	3.51181e-07	0.367755	0.0699247	0.00079992	0.000598851	0.000914325	0.000298483
ENSG00000079819	4868	1.03729	215.027	176.54	2.45886e-07	chr6_131036671_C_G_rs17180867	-26652	-26651	172	221	0.420152	1.42726e-08	-0.170952	0.0289833	9.999e-05	3.60342e-05	6.96241e-05	0.000318632
ENSG00000118507	4883	1.04904	224.153	177.162	0.000431944	chr6_131402699_C_T_rs7757502	266961	266962	56	60	0.114068	0.000113252	-0.253452	0.0644334	0.0775922	0.0804806	0.064166	0.000317001
ENSG00000112282	4423	1.02577	251.526	181.118	0.00229476	chr6_132252137_C_T_rs62426694	623894	623895	94	110	0.209125	0.000941836	0.0675239	0.0201306	0.433257	0.426363	0.210241	0.000262655
ENSG00000197594	4477	1.04404	254.681	179.792	0.00114	chr6_131171608_T_C_rs72991525	-636413	-636412	68	77	0.146388	0.000397134	-0.177972	0.049449	0.236176	0.233481	0.140612	0.00027474
ENSG00000227220	4593	1.04332	271.711	182.438	0.00235846	chr6_132159805_A_AT_rs138270183;rs398110688	208858	208859	150	184	0.34981	0.00101469	0.100852	0.030263	0.460554	0.452661	0.217964	0.000256951
ENSG00000118523	4593	1.03804	262.578	181.485	1.70111e-07	chr6_132159160_G_A_rs2327199	207787	207788	176	219	0.41635	1.45867e-08	0.186682	0.0316727	9.999e-05	3.00155e-05	5.86785e-05	0.000261553
ENSG00000228495	4322	1.0378	249.782	181.676	0.00199858	chr6_132515630_A_G_rs7749931	381651	381652	142	171	0.325095	0.000817046	-0.167057	0.0491991	0.377662	0.375103	0.19301	0.00027474
ENSG00000079931	4461	1.02611	248.652	182.061	8.32356e-08	chr6_132438786_C_T_rs2282328	37310	37311	83	92	0.174905	6.68402e-09	0.241481	0.0399619	9.999e-05	1.54436e-05	3.17657e-05	0.000265976
ENSG00000079950	4242	1.032	257.144	182.659	0.000134509	chr6_132512815_G_C_rs12190479	-384	-383	97	106	0.201521	3.72706e-05	0.136447	0.0323904	0.0282972	0.030103	0.0286792	0.00026205
ENSG00000112299	4456	1.05166	238.063	178.126	0.000119947	chr6_132716167_T_G_rs12205095	2111	2112	143	177	0.336502	2.5891e-05	-0.14078	0.0327317	0.0219978	0.0228971	0.0228122	0.000300893
ENSG00000093134	4443	1.02765	258.31	182.856	7.78432e-05	chr6_132739056_T_A_rs12526754	4290	4291	158	201	0.382129	1.99892e-05	-0.176582	0.0404725	0.0163984	0.0176555	0.018308	0.000257299
ENSG00000112303	4439	1.05494	250.64	181.013	0.00238	chr6_132571114_G_A_rs8192624	-186791	-186790	39	41	0.0779468	0.000979323	0.323679	0.0968259	0.426957	0.423209	0.209341	0.000288671
ENSG00000146409	4378	1.04913	243.983	180.05	0.000961358	chr6_132716167_T_G_rs12205095	-82471	-82470	143	177	0.336502	0.000328418	-0.161763	0.0443034	0.190881	0.190113	0.121971	0.000291324
ENSG00000112306	4390	1.03931	249.451	181.222	0.000366034	chr6_133567532_T_TATTACTTTGTCC_rs147933968;rs76056283	752962	752963	61	67	0.127376	0.000111527	-0.120233	0.0305354	0.0753925	0.0780303	0.0626107	0.000276408
ENSG00000112319	4470	1.02809	258.759	180.552	0.00191216	chr6_133166301_C_G_rs799227	-75077	-75076	192	256	0.513308	0.000747293	-0.253499	0.0740964	0.382162	0.377026	0.193664	0.00025721
ENSG00000028839	4407	1.02621	307.735	185.253	0.000984934	chr6_134641016_A_C_rs7750016	687820	687821	41	42	0.0798479	0.00041002	0.19833	0.0552408	0.254175	0.250189	0.147293	0.000214991
ENSG00000146411	4490	1.05064	291.4	182.236	3.94814e-39	chr6_134018127_A_G_rs2627237	-34498	-34497	171	208	0.395437	1.85905e-45	0.877295	0.0480454	9.999e-05	1.70296e-38	1.05546e-36	0.000245066
ENSG00000118515	4514	1.03591	314.925	184.558	5.95462e-22	chr6_134632122_AT_A_rs11348145;rs397886188	457225	457226	147	169	0.321293	4.29136e-25	0.585211	0.049544	9.999e-05	3.92503e-20	4.58327e-19	0.000216632
ENSG00000236700	4064	1.04104	277.229	181.895	4.6094e-07	chr6_134487310_C_A_rs12662735	-8727	-8726	141	168	0.319392	4.84059e-08	0.335398	0.0592523	9.999e-05	8.68819e-05	0.000156754	0.000250062
ENSG00000118514	3841	1.02261	284.6	185.53	9.53502e-18	chr6_135055505_CA_C_rs34131923;rs397897671	105403	105404	195	258	0.490494	3.77767e-20	-0.45784	0.0448838	9.999e-05	1.25873e-15	9.26792e-15	0.000229803
ENSG00000112339	3816	1.03362	283.152	184.629	2.18119e-11	chr6_134898076_C_T_rs9494108	-156744	-156743	24	27	0.0513308	6.45451e-13	0.496275	0.0647906	9.999e-05	3.22395e-09	1.13079e-08	0.000239209
ENSG00000118513	3515	1.03123	259.116	185.072	0.00416105	chr6_134717448_G_A_rs13218247	-463881	-463880	85	91	0.173004	0.00210602	-0.175521	0.0563829	0.653335	0.647643	0.275219	0.000259427
ENSG00000135541	2798	1.0365	186.617	182.546	0.00221568	chr6_135302695_C_T_rs2207000	-195051	-195050	89	96	0.18251	0.000947339	-0.158982	0.0474205	0.328167	0.321862	0.17413	0.000366214
ENSG00000231028	2797	1.04796	184.157	181.9	0.00293072	chr6_135779109_G_GT_rs58850773;rs373481382	281240	281241	135	157	0.298479	0.00128261	-0.264666	0.0811029	0.39886	0.394444	0.19932	0.000384554
ENSG00000171408	2398	1.03252	154.724	181.806	0.001096	chr6_135087978_A_G_rs6913541	-763724	-763723	75	78	0.148289	0.000408778	-0.237403	0.0661084	0.147185	0.145063	0.0997753	0.000436184
ENSG00000286313	2363	1.03687	161.44	185.045	0.000119583	chr6_135906116_G_A_rs9376164	25275	25276	58	60	0.114068	3.65819e-05	0.335471	0.0795493	0.0159984	0.0162675	0.0170733	0.000423804
ENSG00000237596	2379	1.05293	186.173	185.037	1.87474e-05	chr6_136230593_T_A_rs72975549	4974	4975	65	71	0.134981	4.38828e-06	-0.176529	0.0374488	0.0019998	0.00252336	0.00333453	0.000386229
ENSG00000146410	2366	1.03894	175.823	182.912	0.000123933	chr6_136044923_CTT_C_rs10556977	-205402	-205401	73	78	0.148289	3.43279e-05	-0.158542	0.0374566	0.0175982	0.0182578	0.0188048	0.000391674
ENSG00000029363	2406	1.00712	197.605	187.758	0.00238366	chr6_136628412_G_GT_.	338582	338583	46	46	0.0874525	0.00121218	-0.159729	0.0486963	0.372063	0.372538	0.192159	0.000314682
ENSG00000135525	2987	1.06562	231.072	183.189	4.87228e-05	chr6_136496350_A_G_rs9399183	-54073	-54072	85	90	0.171103	1.18386e-05	-0.290347	0.0647152	0.0069993	0.00810087	0.00938363	0.000323363
ENSG00000197442	3243	1.04614	259.127	185.384	0.00157917	chr6_136298784_G_A_rs140823711	-493694	-493693	28	28	0.0532319	0.000705329	-0.246752	0.0717769	0.320968	0.314566	0.171466	0.000271794
ENSG00000112357	3267	1.02655	250.075	184.353	7.08209e-06	chr6_136839368_A_G_rs17710825	16775	16776	80	83	0.157795	1.37608e-06	-0.25191	0.0506889	0.00159984	0.00147857	0.00207442	0.000264834
ENSG00000027697	3861	1.06295	301.813	183.91	6.69139e-17	chr6_137219383_A_G_rs2234711	-3	-2	163	201	0.382129	2.46555e-19	-0.397116	0.039999	9.999e-05	2.69824e-15	1.92391e-14	0.000245617
ENSG00000118503	4529	1.05423	330.397	179.931	0.000777777	chr6_137965172_G_A_rs61656432	97727	97728	107	121	0.230038	0.000255016	-0.13575	0.0364937	0.206079	0.204934	0.128582	0.000218529
ENSG00000237499	4528	1.04729	344.781	182.128	0.00906451	chr6_138864944_T_C_rs9389630	996710	996711	103	110	0.209125	0.00476225	0.201528	0.0706449	0.947505	0.952553	0.35282	0.000205009
ENSG00000112378	4654	1.03752	365.076	184.666	0.000197104	chr6_138106052_A_G_rs72984652	-1368	-1367	62	63	0.119772	6.3659e-05	-0.276044	0.0676579	0.0588941	0.0618516	0.051888	0.000187825
ENSG00000112379	4667	1.03597	364.087	184.488	0.000468103	chr6_138294737_A_G_rs6570218	132797	132798	100	110	0.209125	0.000170133	-0.247152	0.0645722	0.140786	0.144576	0.0995739	0.000187419
ENSG00000051620	4708	1.05763	361.574	182.665	0.00104165	chr6_138386333_A_G_rs73570934	-17915	-17914	27	28	0.0532319	0.000397811	-0.320979	0.0891945	0.294971	0.287812	0.161646	0.000201765
ENSG00000135540	4679	1.04656	379.034	182.927	0.000566238	chr6_138039477_A_T_rs143435126	-460018	-460017	141	172	0.673004	0.000198754	-0.164815	0.0435279	0.180982	0.175796	0.115214	0.000186063
ENSG00000225177	4491	1.02795	408.987	186.165	0.001959	chr6_138674551_T_C_rs4895535	-19840	-19839	69	78	0.148289	0.000924354	-0.218621	0.0650706	0.535446	0.538518	0.244623	0.00016267
ENSG00000024862	4497	1.05132	391.555	183.689	1.2057e-08	chr6_138750837_CT_C_rs139233693	-22933	-22932	83	92	0.174905	8.36164e-10	-0.213402	0.0332005	9.999e-05	2.46012e-06	5.76446e-06	0.000182768
ENSG00000203734	4505	1.06405	391.158	183.946	3.72387e-07	chr6_138784500_A_G_rs7772915	-11612	-11611	94	105	0.19962	4.49412e-08	0.346961	0.0611367	9.999e-05	8.04079e-05	0.000146055	0.000190149
ENSG00000135597	4616	1.04307	354.632	181.508	0.0144192	chr6_138703814_T_C_rs12214521	-284448	-284447	105	118	0.224335	0.00802655	0.107774	0.040272	0.992801	0.99359	0.362662	0.000196731
ENSG00000146386	4512	1.0374	347.662	183.666	3.61934e-08	chr6_139023999_C_T_rs2498639	-4747	-4746	31	31	0.941065	2.97106e-09	-0.503147	0.0812214	9.999e-05	8.11887e-06	1.73976e-05	0.000197154
ENSG00000112406	4254	1.054	321.941	182.238	0.00206102	chr6_139485228_A_G_rs6926031	350147	350148	173	216	0.589354	0.000862609	-0.0826617	0.0244574	0.466653	0.459438	0.220174	0.000224112
ENSG00000164442	4202	1.06415	294.175	180.882	0.00383381	chr6_139787321_C_T_rs12524168	412672	412673	41	41	0.0779468	0.00169872	-0.163692	0.0514942	0.657634	0.651112	0.276235	0.000252902
ENSG00000009844	3459	1.0585	160.685	178.344	0.00701044	chr6_142844066_A_G_rs12203103	696808	696809	104	121	0.230038	0.00320486	0.0712681	0.0239055	0.659834	0.653575	0.276899	0.000455107
ENSG00000112414	3374	1.04398	183.274	181.094	2.10604e-05	chr6_142692858_C_CT_rs34931576;rs397691129	390850	390851	86	92	0.174905	3.95404e-06	0.193957	0.0409426	0.00289971	0.00296	0.00384309	0.000381681
ENSG00000010818	3720	1.04572	239.331	180.091	0.00221114	chr6_143408310_C_A_rs2496585	463133	463134	153	176	0.334601	0.000871896	-0.0820998	0.0243135	0.392961	0.389242	0.197581	0.00029388
ENSG00000232618	3719	1.03081	253.681	183.656	0.000754783	chr6_142971186_G_C_rs115517852	22295	22296	68	72	0.136882	0.000284847	-0.143268	0.0388264	0.161984	0.16324	0.109137	0.000264632
ENSG00000146416	3758	1.03413	246.659	179.963	0.000743623	chr6_143503835_A_G_rs9390096	442945	442946	112	136	0.258555	0.000242246	0.164626	0.0440929	0.159584	0.155657	0.105252	0.00027503
ENSG00000189007	3719	1.04005	267.368	181.019	0.00271734	chr6_143439444_C_T_rs161054	-11252	-11251	58	61	0.11597	0.00114286	-0.237309	0.0719655	0.50415	0.49786	0.232003	0.000258484
ENSG00000034693	3720	1.05431	271.507	180.346	0.00136456	chr6_142728318_C_T_rs117652929	-722488	-722487	25	27	0.0513308	0.000500262	0.285697	0.0808207	0.281672	0.285188	0.160734	0.000265983
ENSG00000001036	3710	1.02402	271.761	181.036	0.00222448	chr6_143504874_A_AT_rs71750437	-6847	-6846	112	131	0.249049	0.000905909	-0.113706	0.0337847	0.448355	0.442353	0.214931	0.000241744
ENSG00000112419	3725	1.05471	267.198	180.101	0.00345724	chr6_144301828_A_G_rs2473147	623862	623863	78	87	0.165399	0.00147075	0.125053	0.0388077	0.588641	0.579314	0.256041	0.000270596
ENSG00000257065	3648	1.05901	250.875	179.529	0.00103606	chr6_143400436_T_C_rs59305149	-406657	-406656	54	61	0.11597	0.000351473	0.16421	0.0452032	0.20228	0.205301	0.128741	0.000291985
ENSG00000135521	3666	1.04199	253.01	180.215	0.00120543	chr6_144777503_G_T_rs143001589	934164	934165	30	31	0.0589354	0.000430669	0.189192	0.0528959	0.246875	0.244908	0.145261	0.000274809
ENSG00000118495	3719	1.03375	243.58	180.979	0.00393913	chr6_143738219_G_T_rs12212893	-270041	-270040	190	253	0.480989	0.00175815	-0.0901702	0.0284594	0.607739	0.602853	0.262717	0.000278177
ENSG00000283122	3719	1.05212	230.003	177.939	0.00624031	chr6_143742172_A_AT_rs34221471	-266091	-266090	25	27	0.0513308	0.00276339	-0.248009	0.0818981	0.751825	0.74559	0.300503	0.000311875
ENSG00000169976	3820	1.03111	248.81	182.768	0.00400137	chr6_143319323_C_T_rs9390082	-776251	-776250	153	190	0.361217	0.00188626	0.0862633	0.0274121	0.622338	0.617824	0.267074	0.000270066
ENSG00000135604	3943	1.04885	233.238	178.255	0.000724989	chr6_144150438_A_G_rs12175856	-80	-79	152	178	0.338403	0.000219422	-0.143743	0.0382286	0.138286	0.13939	0.0970807	0.000304486
ENSG00000152818	4154	1.06347	233.641	178.804	0.000661711	chr6_143288305_GC_G_rs60595423;rs796585765	-997031	-997030	99	111	0.211027	0.00020147	-0.10823	0.0286109	0.121288	0.123472	0.0888017	0.000317752
ENSG00000112425	3606	1.04629	135.379	179.063	6.1742e-12	chr6_145597499_C_G_rs6570698	-138525	-138524	173	216	0.410646	6.358e-14	-0.339335	0.0422343	9.999e-05	3.11314e-10	1.25058e-09	0.000520364
ENSG00000288056	3661	1.05323	129.638	175.986	4.02795e-14	chr6_145697745_A_G_rs7756778	-88815	-88814	171	211	0.598859	8.85509e-17	0.355705	0.0392821	9.999e-05	1.27988e-12	6.78433e-12	0.000555091
ENSG00000118496	3685	1.02679	138.475	178.723	0.0173887	chr6_146350967_T_C_rs362871	536171	536172	176	218	0.585551	0.0094031	0.0809145	0.0308734	0.906509	0.907665	0.341769	0.000478562
ENSG00000235652	3685	1.03454	146.163	181.359	0.00257253	chr6_146358239_T_TG_rs3831829;rs397829821	543343	543344	59	61	0.11597	0.00108403	-0.223165	0.067358	0.30247	0.297873	0.165343	0.000464667
ENSG00000146414	3587	1.05178	135.632	176.701	0.00630894	chr6_144996796_A_G_rs949772	-967594	-967593	37	39	0.0741445	0.00270474	-0.122526	0.0403708	0.556044	0.552586	0.24875	0.000528221
ENSG00000118508	2700	1.03609	142.879	181.424	0.0050287	chr6_146588957_A_G_rs78174788	45123	45124	44	46	0.0874525	0.00236471	-0.183037	0.0594839	0.50225	0.496223	0.23145	0.000477664
ENSG00000233452	3503	1.03448	238.142	184.725	0.00167285	chr6_146175608_G_A_rs7762913	-825925	-825924	120	136	0.741445	0.000736889	-0.211576	0.0617698	0.320968	0.312762	0.170746	0.000285181
ENSG00000164506	3878	1.04987	245.582	179.765	1.62438e-06	chr6_147324336_G_A_rs9399597	119910	119911	184	255	0.515209	1.78053e-07	0.124056	0.0229769	0.00049995	0.000264125	0.000434305	0.000290092
ENSG00000203727	4520	1.053	310.609	179.162	0.000356256	chr6_148017769_C_G_rs7765323	509078	509079	96	102	0.806084	9.86064e-05	0.237792	0.0599104	0.089991	0.0909631	0.0704134	0.00023158
ENSG00000111961	5686	1.0381	450.527	182.566	0.00120577	chr6_148218957_T_C_rs72561696	-123882	-123881	35	36	0.0684411	0.000469386	-0.267917	0.0754112	0.405459	0.400878	0.201601	0.00015248
ENSG00000111962	5537	1.03996	426.748	184.636	1.24016e-11	chr6_148626931_A_C_rs142520195	-120100	-120099	71	79	0.15019	3.3733e-13	0.283543	0.0365127	9.999e-05	2.42896e-09	8.67594e-09	0.000161912
ENSG00000055208	5423	1.0469	440.99	185.714	4.8285e-05	chr6_149315830_T_C_rs576022	-26828	-26827	64	69	0.868821	1.34388e-05	-0.132469	0.0297225	0.0131987	0.0172277	0.0179386	0.000160096
ENSG00000177688	5448	1.04664	388.857	181.891	0.0049539	chr6_150115440_A_T_rs9322244	715177	715178	37	38	0.0722433	0.00235448	0.209768	0.0681409	0.844016	0.844015	0.326146	0.000181407
ENSG00000178199	5513	1.01945	424.665	186.029	0.000508673	chr6_149504128_C_T_rs4895792	19113	19114	72	77	0.853612	0.000199035	-0.299259	0.0790425	0.184982	0.186855	0.120415	0.000152456
ENSG00000131013	5549	1.03182	394.473	184.9	9.55966e-05	chr6_149216150_G_A_rs76218631	-329894	-329893	49	54	0.102662	2.81134e-05	0.195583	0.0456846	0.0283972	0.0328797	0.0308812	0.000170738
ENSG00000055211	5550	1.06282	349.859	179.097	9.97233e-06	chr6_149289440_A_G_rs35552421	-276936	-276935	133	163	0.309886	1.44379e-06	-0.129594	0.0261315	0.00179982	0.00237419	0.00316484	0.000211806
ENSG00000186625	5564	1.05057	348.648	180.791	0.000504704	chr6_149138082_A_T_rs62425896	-510633	-510632	161	191	0.363118	0.000159258	-0.178554	0.0464393	0.144286	0.144263	0.0994452	0.00020479
ENSG00000131023	5535	1.03974	363.731	181.66	0.00224869	chr6_148922637_C_CT_rs112318296	-795465	-795464	205	258	0.509506	0.000936331	-0.0815073	0.0242871	0.548945	0.540643	0.245312	0.000189834
ENSG00000120253	5611	1.04371	379.863	183.08	4.12042e-18	chr6_149672905_T_C_rs9767727	-73625	-73624	157	194	0.368821	8.03206e-21	-0.25907	0.0248541	9.999e-05	3.46085e-16	2.70349e-15	0.000184028
ENSG00000120265	5623	1.05238	346.779	180.01	0.000881552	chr6_149510766_C_T_rs9791197	-238976	-238975	174	220	0.418251	0.000296256	0.104744	0.0284684	0.246475	0.241065	0.143664	0.000207032
ENSG00000120256	5613	1.04373	372.531	182.457	8.73732e-17	chr6_149888068_A_G_rs9969044	23708	23709	167	212	0.403042	2.42733e-19	0.308336	0.0310496	9.999e-05	8.21185e-15	5.54668e-14	0.000187663
ENSG00000203722	5569	1.05056	348.787	180.763	1.29757e-07	chr6_149923125_C_A_rs9397451	114	115	68	74	0.140684	9.93616e-09	0.40129	0.0672452	9.999e-05	2.66939e-05	5.26227e-05	0.000204702
ENSG00000131015	5577	1.02805	399.374	185.725	7.37503e-05	chr6_150115440_A_T_rs9322244	173425	173426	37	38	0.0722433	2.17938e-05	-0.442562	0.101917	0.0247975	0.0259722	0.0253387	0.000166638
ENSG00000111981	5658	1.0311	366.883	182.936	9.56335e-09	chr6_149981212_T_A_rs4869780	17268	17269	82	88	0.1673	5.90064e-10	-0.310327	0.0478103	9.999e-05	2.34247e-06	5.5048e-06	0.000183157
ENSG00000155918	5721	1.04517	393.534	184.762	2.03415e-05	chr6_150020780_G_C_rs13218839	-4753	-4752	188	247	0.469582	4.73999e-06	0.15337	0.0326562	0.00469953	0.00628548	0.0074884	0.000178442
ENSG00000131019	5716	1.07004	359.232	179.651	0.000639058	chr6_150119154_C_G_rs912571	50032	50033	34	36	0.931559	0.000200241	0.253993	0.0671148	0.176982	0.178724	0.116505	0.000210783
ENSG00000198729	5670	1.03924	412.56	185.01	4.83913e-10	chr6_150303896_G_A_rs6911003	160851	160852	116	139	0.264259	2.39507e-11	0.285377	0.0404548	9.999e-05	1.07136e-07	3.05639e-07	0.000167107
ENSG00000120278	5991	1.03274	471.46	183.701	4.46888e-07	chr6_150624674_T_C_rs62434098	-96415	-96414	59	62	0.117871	5.43445e-08	0.399205	0.0708109	9.999e-05	0.000157432	0.000271285	0.000143276
ENSG00000120254	5951	1.04226	499.829	184.854	0.000410194	chr6_151822753_G_C_rs9340789	957050	957051	29	29	0.0551331	0.00014849	-0.29432	0.076185	0.170183	0.169875	0.112294	0.000139236
ENSG00000131016	5859	1.04319	477.395	183.314	1.98882e-05	chr6_151067762_C_T_rs10457869	-172206	-172205	152	187	0.355513	4.23528e-06	-0.191951	0.0406516	0.00689931	0.00758325	0.00885314	0.000146199
ENSG00000181472	5761	1.01943	519.694	187.595	0.007816	chr6_151499664_C_G_rs9383910	108104	108105	95	112	0.212928	0.00458609	-0.0902899	0.0315135	0.982502	0.982328	0.3599	0.000124573
ENSG00000155906	5629	1.0492	445.903	182.301	3.11804e-05	chr6_151438495_T_C_rs9322321	-13632	-13631	127	142	0.269962	6.71352e-06	-0.237863	0.0515134	0.010399	0.0109481	0.0121645	0.000159456
ENSG00000146476	5628	1.0425	491.65	186.69	0.00162343	chr6_152439944_T_C_rs17463277	987477	987478	39	40	0.0760456	0.000759969	0.180652	0.0528783	0.537546	0.53032	0.242125	0.000141659
ENSG00000120262	5604	1.0371	475.888	185.842	9.40925e-05	chr6_151382830_T_C_rs116776334	-111188	-111187	45	48	0.0912548	2.89368e-05	0.289546	0.0677433	0.0362964	0.0383873	0.0351868	0.000143902
ENSG00000091831	5453	1.0329	451.796	185.811	0.00047221	chr6_152414832_ACTAGGCAC_A_rs2308140;rs60667233	607149	607150	92	102	0.193916	0.000181305	0.233632	0.0613084	0.182382	0.179746	0.116982	0.000149588
ENSG00000131018	5574	1.05518	344.049	182.61	0.00322775	chr6_153239241_T_C_rs6913847	920896	920897	95	102	0.193916	0.0014655	-0.112511	0.0349039	0.655034	0.648753	0.275566	0.000210467
ENSG00000112029	6330	1.04072	351.469	183.835	0.000114719	chr6_152971577_T_G_rs1997960	-12003	-12002	150	177	0.663498	3.28694e-05	-0.117631	0.0277219	0.0331967	0.0340551	0.0318209	0.000197053
ENSG00000227627	6330	1.04048	338.44	182.504	0.0018665	chr6_153322042_G_C_rs9371691	338348	338349	194	256	0.486692	0.000776039	0.238285	0.0698709	0.458954	0.449075	0.216844	0.000204487
ENSG00000112031	6370	1.04238	338.024	182.673	9.18804e-24	chr6_152999944_A_G_rs7756899	-2766	-2765	100	120	0.228137	1.90402e-27	-0.309187	0.0246135	9.999e-05	4.12139e-22	5.7679e-21	0.000205951
ENSG00000091844	6237	1.01915	346.262	185.167	1.8878e-06	chr6_153106571_C_G_rs4083914	-24712	-24711	171	219	0.41635	3.19512e-07	-0.18143	0.034369	0.00029997	0.000563196	0.000865983	0.000186792
ENSG00000153721	5585	1.02899	381.019	182.656	0.000231647	chr6_154497248_A_G_rs4870297	63174	63175	169	211	0.401141	6.99119e-05	-0.170619	0.0420611	0.0747925	0.0777197	0.0624326	0.00017519
ENSG00000213079	4967	1.04255	412.134	184.031	0.00792394	chr6_154951826_T_C_rs17636683	218409	218410	50	53	0.10076	0.00427428	0.131128	0.0454012	0.956204	0.959028	0.354613	0.000169014
ENSG00000146426	4873	1.03894	419.004	183.302	5.65563e-07	chr6_155160184_T_C_rs988793	164868	164869	175	231	0.560836	6.90262e-08	0.12167	0.0217651	0.00029997	0.000168323	0.000288203	0.000164381
ENSG00000235381	4913	1.03645	460.442	185.371	0.000744295	chr6_155589892_A_G_rs11755068	333167	333168	87	96	0.18251	0.000299222	0.199028	0.0541337	0.278772	0.273902	0.156488	0.000148428
ENSG00000171217	4913	1.06005	446.499	183.705	0.000406859	chr6_154480719_G_A_rs9479877	-783295	-783294	177	226	0.570342	0.000140216	0.123779	0.0319166	0.147085	0.145668	0.100072	0.000164591
ENSG00000029639	4833	1.07591	420.463	180.678	9.26147e-13	chr6_155292598_T_C_rs170843	-21887	-21886	151	185	0.648289	8.82516e-15	-0.306354	0.0367016	9.999e-05	7.26801e-11	3.16293e-10	0.000183245
ENSG00000271551	4755	1.05048	367.783	182.74	0.000774076	chr6_157709760_G_A_rs4385340	931337	931338	195	245	0.53422	0.0002831	-0.233312	0.0632004	0.227377	0.226722	0.137806	0.000194078
ENSG00000049618	4755	1.03652	356.329	181.303	0.0013178	chr6_156809046_A_G_rs17087784	29612	29613	44	45	0.0855513	0.000497194	-0.145258	0.0410721	0.358464	0.357452	0.187121	0.000191829
ENSG00000215712	4908	1.05121	324.141	180.424	9.26088e-28	chr6_157304322_C_T_rs4415180	-19198	-19197	105	116	0.220532	1.75249e-32	-0.678113	0.0479257	9.999e-05	1.62848e-26	3.4659e-25	0.000220702
ENSG00000175048	5023	1.03789	325.641	181.527	6.08787e-09	chr6_157543931_G_A_rs17165422	162797	162798	181	226	0.429658	2.98608e-10	-0.261812	0.0395905	9.999e-05	1.1858e-06	2.90527e-06	0.000210807
ENSG00000130340	5610	1.07209	297.553	176.578	1.8122e-08	chr6_157817641_C_T_rs9355397	-5606	-5605	112	132	0.250951	6.25563e-10	-0.183562	0.0283264	9.999e-05	2.17813e-06	5.14217e-06	0.000256015
ENSG00000078269	5714	1.06116	309.196	177.52	0.000722988	chr6_157771749_G_A_rs189513	-210115	-210114	59	59	0.112167	0.000212196	-0.189114	0.0501759	0.179582	0.177387	0.115821	0.000238461
ENSG00000122335	5965	1.06207	295.672	176.73	5.44162e-08	chr6_158092724_C_T_rs73021932	-75539	-75538	100	109	0.207224	2.3801e-09	0.236376	0.0379056	9.999e-05	7.8905e-06	1.69598e-05	0.000250056
ENSG00000272047	5965	1.06132	293.57	176.593	9.863e-11	chr6_158166446_TTTC_T_rs35332867;rs397828099	-1915	-1914	198	239	0.454373	1.19164e-12	0.259041	0.0342698	9.999e-05	9.72243e-09	3.18435e-08	0.000251272
ENSG00000130338	6076	1.06166	310.389	177.967	1.46992e-13	chr6_158255098_G_A_rs9347169	22861	22862	156	193	0.36692	6.14738e-16	-0.327458	0.0373802	9.999e-05	1.02269e-11	4.90056e-11	0.000237909
ENSG00000146433	6334	1.05589	316.842	178.621	8.02549e-05	chr6_158851833_C_T_rs141913926	291741	291742	98	110	0.209125	1.65167e-05	-0.0993552	0.0225381	0.0162984	0.0199472	0.0202853	0.000229033
ENSG00000146425	6289	1.04513	320.099	181.095	0.00113586	chr6_158802657_G_A_rs3127191	157913	157914	175	218	0.585551	0.000415074	0.0744508	0.0207563	0.287371	0.28452	0.160469	0.000219345
ENSG00000164674	6291	1.08345	287.981	175.292	0.000416865	chr6_158198377_G_A_rs599345	-451638	-451637	131	145	0.724335	9.97225e-05	-0.367197	0.0925805	0.0839916	0.0911069	0.070486	0.000273484
ENSG00000092820	6146	1.06515	275.715	177.089	0.00290437	chr6_158753111_A_G_rs10085342	-66258	-66257	28	28	0.0532319	0.00108908	0.270903	0.0818007	0.527547	0.521337	0.239363	0.000270641
ENSG00000271913	6024	1.04048	294.677	180.251	0.00043735	chr6_159441229_A_G_rs4709323	441305	441306	129	157	0.701521	0.000131633	0.210733	0.0541085	0.108989	0.109237	0.0809802	0.00023485
ENSG00000130363	6025	1.05441	283.873	178.215	0.00299342	chr6_158806462_T_G_rs3123128	-193741	-193740	46	47	0.0893536	0.00117062	0.151909	0.0461668	0.551845	0.548152	0.24757	0.000254475
ENSG00000164691	6004	1.04343	299.359	180.15	2.51537e-05	chr6_158997261_C_T_rs62431872	-47731	-47730	77	86	0.163498	4.59513e-06	0.432602	0.0919741	0.00469953	0.00595282	0.00713125	0.000233304
ENSG00000233682	5867	1.05535	290.762	178.04	2.72696e-05	chr6_159440993_C_T_rs2066105	273639	273640	79	86	0.163498	4.4404e-06	-0.338737	0.0718999	0.00589941	0.00589709	0.00706899	0.000249157
ENSG00000164694	5863	1.04604	312.178	181.465	4.28663e-08	chr6_159577681_T_C_rs6455659	408280	408281	139	174	0.330798	2.90655e-09	-0.182494	0.0294401	9.999e-05	7.82432e-06	1.68304e-05	0.000225539
ENSG00000237927	5565	1.02413	294.833	181.416	0.00208602	chr6_159813035_AAAC_A_rs34936533;rs397886550	223865	223866	193	248	0.471483	0.0008513	-0.0718152	0.0212242	0.455054	0.447996	0.216642	0.000222905
ENSG00000112096	5443	1.04397	271.535	179.254	0.000272958	chr6_159694422_G_A_rs5746081	1187	1188	31	31	0.0589354	7.23553e-05	-0.232497	0.057438	0.060294	0.0624654	0.0523096	0.00025764
ENSG00000146457	5438	1.03301	282.431	180.45	3.3125e-21	chr6_159771150_T_C_rs6905133	43643	43644	116	126	0.760456	9.45833e-25	0.593973	0.0507588	9.999e-05	2.34292e-19	2.52177e-18	0.000239356
ENSG00000120437	5411	1.03807	282.694	181.501	0.00281627	chr6_159586925_A_AAAAAAAAAAAC_rs541859091	-175121	-175120	45	48	0.0912548	0.00120959	0.272944	0.0831957	0.540346	0.531681	0.242494	0.000242965
ENSG00000285427	5410	1.01726	283.957	183.144	0.000499864	chr6_159128357_G_A_rs7765276	-633976	-633975	123	134	0.254753	0.000173651	0.277799	0.0726813	0.126087	0.126954	0.0907505	0.000226382
ENSG00000120438	5464	1.04342	281.683	180.981	0.000102737	chr6_160010348_G_A_rs8191738	220745	220746	36	37	0.0703422	2.50338e-05	-0.276199	0.0640961	0.0229977	0.0239941	0.0236503	0.000247936
ENSG00000112110	5461	1.05276	272.155	179.329	1.04168e-28	chr6_159778655_T_C_rs15982	-11813	-11812	131	145	0.724335	8.49182e-34	-0.55018	0.0377814	9.999e-05	1.2434e-27	2.97152e-26	0.000264097
ENSG00000146453	5437	1.03416	282.595	182.12	0.00290527	chr6_159532394_A_G_rs389113	-267883	-267882	88	98	0.186312	0.00127842	0.222519	0.0681673	0.550345	0.544721	0.246547	0.00024009
ENSG00000197081	5641	1.03473	253.815	178.481	0.00094145	chr6_160011299_T_A_rs8191745	42216	42217	87	94	0.178707	0.000301526	0.146753	0.0399381	0.19858	0.198905	0.12585	0.000267781
ENSG00000175003	5601	1.07222	242.815	176.223	0.00167254	chr6_161081062_C_T_rs9347479	959246	959247	114	123	0.76616	0.000547808	-0.13803	0.0393309	0.307669	0.300911	0.166411	0.000313829
ENSG00000146477	5445	1.07278	286.774	178.515	2.59924e-05	chr6_160291662_T_G_rs150846471	-56717	-56716	92	103	0.195817	4.32e-06	-0.247712	0.0525102	0.00379962	0.00503301	0.00615389	0.00026618
ENSG00000085511	5516	1.04027	396.688	183.338	0.000484276	chr6_160264951_C_T_rs316028	-726864	-726863	155	178	0.338403	0.000168761	-0.108546	0.0283436	0.159984	0.160438	0.107607	0.000174352
ENSG00000272841	5515	1.04827	384.276	181.956	0.000314318	chr6_161011434_C_T_rs75803286	19091	19092	27	27	0.0513308	9.64868e-05	0.263843	0.0663806	0.10029	0.100466	0.0761396	0.000184497
ENSG00000026652	5741	1.02262	411.115	184.874	0.00022318	chr6_161443304_C_T_rs144725669	169242	169243	67	72	0.136882	7.40857e-05	0.232013	0.057403	0.0815918	0.0822238	0.0652331	0.000159092
ENSG00000112530	6087	1.05406	363.979	181.04	1.57721e-07	chr6_162664879_T_C_rs34520442	-62254	-62253	59	66	0.125475	1.28173e-08	0.506758	0.0856167	0.00019998	3.30649e-05	6.41569e-05	0.000198269
ENSG00000185345	6088	1.04441	376.342	181.066	0.00726435	chr6_163008729_C_T_rs1408706	280962	280963	74	83	0.157795	0.00358898	0.206125	0.0699929	0.926907	0.930232	0.34752	0.000186154
ENSG00000270419	6237	1.03331	424.677	184.489	4.0917e-05	chr6_162828961_G_A_rs9346934	-585000	-584999	97	113	0.214829	1.04025e-05	0.214308	0.0474486	0.0152985	0.0148341	0.0157383	0.000159344
ENSG00000112531	6238	1.04269	426.904	184.408	0.000803107	chr6_162651041_T_C_rs7752984	-762960	-762959	47	51	0.0969582	0.000314744	0.123591	0.0337417	0.274073	0.271287	0.155573	0.000163236
ENSG00000112541	6719	1.05195	438.902	180.706	1.71096e-06	chr6_165475543_A_T_rs221721	-187699	-187698	184	238	0.547528	2.03696e-07	0.185772	0.0345838	0.00039996	0.000504941	0.000784752	0.000163371
ENSG00000176381	6417	1.05901	481.421	183.062	1.06378e-22	chr6_166321165_A_T_rs9347123	12772	12773	185	244	0.463878	3.72412e-26	0.618597	0.0509086	9.999e-05	3.62899e-21	4.64116e-20	0.000152175
ENSG00000198818	6429	1.03298	478.954	184.184	0.000579931	chr6_166327803_T_A_rs4470829	-14743	-14742	142	167	0.682509	0.000214839	0.111107	0.0295046	0.225277	0.228734	0.138612	0.000141141
ENSG00000286760	6430	1.04312	488.425	184.142	5.43789e-20	chr6_166342691_C_G_rs2294334	64	65	98	117	0.222433	6.99366e-23	-0.67134	0.0604891	9.999e-05	5.02758e-18	4.76564e-17	0.000142867
ENSG00000060762	6452	1.04863	524.642	185.836	6.54278e-14	chr6_166382498_C_T_rs1546855	-443	-442	134	159	0.697719	9.96385e-16	0.299345	0.0344629	9.999e-05	1.04103e-11	4.9842e-11	0.000135292
ENSG00000071242	6558	1.01565	488.872	183.847	0.00317685	chr6_166805242_C_G_rs845664	177990	177991	152	186	0.646388	0.00149337	0.135728	0.0421805	0.787821	0.784107	0.31078	0.000130814
ENSG00000026297	6355	1.06242	485.754	182.463	5.19966e-06	chr6_167550386_C_T_.	593801	593802	113	125	0.237643	8.47607e-07	0.181876	0.035846	0.00129987	0.00168934	0.00233412	0.000152378
ENSG00000213066	6395	1.03253	470.777	181.602	0.00293529	chr6_167705509_A_C_rs7753392	706100	706101	57	60	0.114068	0.00127311	0.183543	0.056206	0.744926	0.738136	0.299029	0.00014339
ENSG00000198221	6896	1.04051	496.384	182.523	0.000814338	chr6_167663710_C_A_rs4263560	-163079	-163078	141	175	0.3327	0.000297685	-0.211159	0.0574114	0.320668	0.313748	0.171119	0.000139442
ENSG00000130396	7118	1.0376	538.777	184.707	0.00396431	chr6_167377561_C_T_rs9347213	-545394	-545393	68	76	0.144487	0.00197252	0.0860979	0.0274793	0.874213	0.87483	0.333573	0.000127306
ENSG00000229921	7184	1.05369	509.283	181.342	3.58879e-20	chr6_167984151_C_T_rs2516611	-12927	-12926	180	244	0.536122	2.0123e-23	-0.439966	0.039025	9.999e-05	2.25462e-18	2.23481e-17	0.000141545
ENSG00000125337	7225	1.04921	504.327	181.154	5.13728e-06	chr6_167982336_C_CA_rs533608033;rs150902037	-35566	-35565	101	120	0.228137	7.62886e-07	0.285955	0.0561109	0.00209979	0.00188904	0.00257763	0.00014099
ENSG00000237987	7505	1.04804	543.247	182.329	1.07786e-08	chr6_168167882_A_G_rs34418433	-58636	-58635	137	166	0.315589	6.35171e-10	0.294924	0.0455306	9.999e-05	3.21424e-06	7.38726e-06	0.00013042
ENSG00000234647	7522	1.06949	547.063	181.174	8.72766e-11	chr6_168226744_A_G_rs4708700	-16195	-16194	144	181	0.344106	1.98272e-12	-0.358576	0.0479726	9.999e-05	1.43491e-08	4.60086e-08	0.000138193
ENSG00000164488	7371	1.05136	578.669	183.66	1.03477e-10	chr6_168226390_T_C_rs2306290	-93388	-93387	154	199	0.378327	3.40075e-12	0.438451	0.0593727	9.999e-05	2.49211e-08	7.76977e-08	0.000123691
ENSG00000112562	7118	1.05892	567.663	183.912	0.00190793	chr6_168965771_T_G_rs17785902	524586	524587	115	134	0.254753	0.00083388	-0.134004	0.0395336	0.641536	0.637463	0.272474	0.000129023
ENSG00000226445	6644	1.07029	372.796	175.538	1.26895e-13	chr6_169163242_T_C_rs6925188	-51206	-51205	71	81	0.153992	3.24692e-16	-0.487909	0.0550823	9.999e-05	8.62155e-12	4.17029e-11	0.000203267
ENSG00000186340	6597	1.05122	398.083	178.535	6.94518e-17	chr6_169189482_G_T_rs9455899	-64365	-64364	158	191	0.636882	7.49939e-20	0.468361	0.0463665	9.999e-05	5.46301e-15	3.75748e-14	0.000179719
ENSG00000184465	6132	1.03267	349.273	178.152	0.000821937	chr6_170177225_G_T_rs4540249	512132	512133	158	193	0.63308	0.00025348	0.114352	0.0307279	0.239476	0.235756	0.141508	0.000193348
ENSG00000185127	5980	1.03916	351.987	178.689	3.00638e-06	chr6_169724317_A_G_rs188439312	22126	22127	59	65	0.123574	3.39236e-07	-0.214763	0.0407792	0.00049995	0.000795129	0.00118576	0.000195809
ENSG00000130024	5896	1.01391	369.167	181.825	0.000510878	chr6_170084092_A_G_rs9366259	360086	360087	43	47	0.0893536	0.000168651	-0.246181	0.0642797	0.163084	0.166875	0.110844	0.000172249
ENSG00000227704	5890	1.07845	336.27	175.634	0.00744299	chr6_169226942_A_G_rs9505920	-497834	-497833	140	166	0.315589	0.00319776	-0.150953	0.0506222	0.907609	0.907072	0.341698	0.000230826
ENSG00000184786	5770	1.03212	365.274	180.814	0.00463801	chr6_169863981_A_C_rs111210916	112393	112394	37	38	0.0722433	0.00211589	0.304254	0.0977814	0.813119	0.807999	0.316719	0.000184561
ENSG00000130023	5770	1.04538	365.716	180.504	5.73993e-06	chr6_169818784_C_T_rs7763422	67161	67162	129	150	0.285171	8.30007e-07	0.194386	0.0382778	0.00139986	0.00155408	0.00216742	0.000192137
ENSG00000231690	5635	1.06032	338.214	177.522	0.000377076	chr6_169828674_G_A_rs7773752	38616	38617	147	173	0.328897	9.79321e-05	0.193951	0.0488433	0.10149	0.102802	0.0774725	0.000217454
ENSG00000229214	5608	1.01879	381.856	183.394	0.00477254	chr6_170002587_G_C_.	203761	203762	104	116	0.220532	0.00235138	0.158213	0.0513869	0.835916	0.834314	0.323805	0.000169183
ENSG00000198719	3485	1.05003	199.565	175.537	0.0031134	chr6_170157255_G_C_rs937328	-133824	-133823	145	169	0.321293	0.00112457	-0.12201	0.0369469	0.446755	0.439191	0.213845	0.000357138
ENSG00000112584	3465	1.04043	209.434	178.194	2.80276e-05	chr6_170349749_C_T_rs9348313	42990	42991	78	90	0.171103	4.6311e-06	-0.133276	0.0283461	0.00469953	0.0046723	0.00575366	0.000330354
ENSG00000008018	3007	1.03579	188.051	178.527	1.91349e-22	chr6_170583395_A_AT_rs17860837;rs397695152	30087	30088	182	231	0.439163	1.78043e-26	-0.218727	0.0178506	9.999e-05	7.13814e-21	8.82875e-20	0.000362608
ENSG00000112592	3004	1.04404	173.225	175.152	0.00916346	chr6_170245772_A_G_rs60736965	-308598	-308597	109	121	0.230038	0.00404784	0.101237	0.0348376	0.788121	0.783783	0.310693	0.000403894
ENSG00000071994	2874	1.05724	167.908	173.496	0.00658003	chr6_170177061_T_C_rs74929267	-407521	-407520	59	65	0.123574	0.00259794	0.118411	0.0388527	0.650135	0.646649	0.274957	0.000433867
ENSG00000282572	3671	1.06491	311.216	176.182	9.84156e-05	chr7_37773_A_G_rs11770482	6578	6579	28	28	0.0532319	1.84275e-05	0.698705	0.159436	0.0217978	0.0233663	0.0231691	0.000239599
ENSG00000177706	4288	1.04591	353.15	179.719	0.00202851	chr7_290856_A_C_rs36180337	98284	98285	97	106	0.798479	0.000778408	0.116386	0.0341359	0.49535	0.489984	0.229566	0.0001993
ENSG00000197461	5151	1.06276	440.869	179.508	5.30663e-05	chr7_563365_G_T_rs35458329	43955	43956	154	194	0.368821	1.06478e-05	-0.201836	0.0447408	0.0158984	0.0177637	0.018383	0.000168059
ENSG00000223855	5155	1.04996	441.687	181.019	8.87572e-28	chr7_523889_G_A_rs62433359	3497	3498	78	86	0.163498	2.10649e-32	0.935609	0.0662417	9.999e-05	2.31456e-26	4.88919e-25	0.000161354
ENSG00000237181	5394	1.06498	432.427	177.57	0.000494747	chr7_243939_A_AT_rs201355920	-359247	-359246	31	32	0.0608365	0.000135514	-0.312177	0.0803115	0.165583	0.168769	0.111734	0.000172485
ENSG00000164818	5632	1.04056	499.682	181.954	7.72062e-12	chr7_788856_T_C_rs4397290	62156	62157	86	97	0.184411	1.30203e-13	-0.290694	0.0367056	9.999e-05	1.72764e-09	6.27022e-09	0.000138541
ENSG00000188191	5633	1.05169	458.527	178.632	3.82697e-05	chr7_711583_G_A_rs4074132	-15699	-15698	176	234	0.444867	6.87933e-06	0.210067	0.0455487	0.0117988	0.0137956	0.0147866	0.000156254
ENSG00000164828	6101	1.06887	523.025	181.049	0.000146834	chr7_786905_G_C_rs62432899	-61704	-61703	87	105	0.80038	3.81191e-05	-0.110622	0.0262944	0.0548945	0.0600085	0.0508032	0.00014428
ENSG00000239857	6186	1.03076	570.468	185.277	0.000315327	chr7_614051_G_A_rs149243470	-262504	-262503	43	45	0.0855513	0.000111927	0.170648	0.0433493	0.154385	0.15392	0.104277	0.000117674
ENSG00000273151	6209	1.05045	540.457	181.944	5.38422e-05	chr7_134402_A_G_rs11762762	-752146	-752145	92	101	0.192015	1.24116e-05	-0.19265	0.0430456	0.0218978	0.0234607	0.0232423	0.000132068
ENSG00000105963	6392	1.03972	580.774	185.004	0.000281597	chr7_482260_TATGG_T_rs113318045;rs752241721	-472421	-472420	180	219	0.41635	9.72053e-05	-0.267809	0.0674108	0.133387	0.137794	0.0962677	0.000118889
ENSG00000240230	6401	1.05672	524.312	180.704	0.000141559	chr7_347590_G_A_rs145926582	-627960	-627959	185	226	0.429658	3.59024e-05	-0.150532	0.0356566	0.0557944	0.0601436	0.0508866	0.000138765
ENSG00000146540	6482	1.04228	564.873	183.99	0.00311588	chr7_297970_T_G_rs141609741	-730370	-730369	52	56	0.893536	0.0014668	-0.155436	0.0482243	0.821018	0.817146	0.319273	0.000123211
ENSG00000164849	6497	1.06467	537.422	180.782	5.52702e-05	chr7_1067106_G_A_rs111705570	22559	22560	62	69	0.131179	1.1998e-05	-0.402053	0.0896755	0.0215978	0.0226465	0.0226024	0.000138662
ENSG00000164850	6455	1.05579	516.31	181.123	1.29418e-06	chr7_1141503_C_T_rs10278051	53389	53390	144	168	0.319392	1.5174e-07	0.281352	0.0517981	0.00049995	0.000433492	0.00068198	0.000140514
ENSG00000178381	6231	1.04981	475.25	179.702	0.000577724	chr7_1178902_C_T_rs35177659	18705	18706	196	261	0.496198	0.000178246	0.150444	0.0394323	0.219378	0.219584	0.134767	0.000149891
ENSG00000229043	6229	1.05419	460.012	178.505	2.66098e-05	chr7_1082213_A_G_rs12701969	-78162	-78161	151	180	0.657795	4.439e-06	-0.246049	0.0522252	0.00959904	0.00935717	0.0106392	0.000156943
ENSG00000164877	5592	1.04932	371.098	179.253	0.00268484	chr7_892993_G_C_rs10237578	-566478	-566477	105	121	0.769962	0.00106491	0.141803	0.0427331	0.617938	0.610024	0.264575	0.000191664
ENSG00000273230	5583	1.02969	407.624	183.615	1.72117e-06	chr7_1464657_G_C_rs62435329	-2866	-2865	53	55	0.104563	2.5605e-07	0.35911	0.0674428	0.00059994	0.000558129	0.000859364	0.000164119
ENSG00000164880	5617	1.07517	339.743	175.75	1.89435e-20	chr7_1482539_A_G_rs10224038	-21851	-21850	129	155	0.705323	1.87196e-24	-0.27592	0.0237727	9.999e-05	3.17511e-19	3.38518e-18	0.00022628
ENSG00000198517	5548	1.05283	357.742	180.303	0.000783627	chr7_1517129_C_T_rs6951678	-13574	-13573	201	261	0.496198	0.00026109	-0.0975158	0.02626	0.218278	0.222614	0.136073	0.000200969
ENSG00000164855	5484	1.04272	335.744	178.676	5.17124e-05	chr7_2535902_T_C_rs28561573	979696	979697	32	32	0.0608365	9.84927e-06	-0.439123	0.0969511	0.0118988	0.0142072	0.0151428	0.000207565
ENSG00000157778	5498	1.02644	347.729	180.778	7.46856e-09	chr7_1563037_G_A_rs2033572	-7009	-7008	139	164	0.688213	3.48899e-10	0.191391	0.0290638	9.999e-05	1.82761e-06	4.35844e-06	0.000190403
ENSG00000230487	5498	1.06648	324.623	175.828	0.000882906	chr7_1353302_C_T_rs185350601	-216772	-216771	28	29	0.0551331	0.000251248	-0.329187	0.0884004	0.221978	0.221735	0.135668	0.000230786
ENSG00000225968	5561	1.02927	359.605	180.933	0.000212	chr7_2283384_C_G_rs10278242	613132	613133	150	185	0.351711	5.82043e-05	0.23255	0.0566863	0.0626937	0.0671922	0.0554852	0.000185786
ENSG00000002822	5890	1.03425	491.861	184.4	5.96654e-08	chr7_2007506_A_ACCCCG_rs57193072	-225440	-225439	182	242	0.539924	5.67721e-09	0.224956	0.0370384	9.999e-05	2.0226e-05	4.07846e-05	0.000137988
ENSG00000122687	5915	1.05165	435.016	179.02	0.0035257	chr7_1464657_G_C_rs62435329	-777549	-777548	53	55	0.104563	0.00145585	-0.185207	0.0574207	0.770923	0.76864	0.306539	0.00016468
ENSG00000286192	5915	1.03243	467.39	182.191	1.39309e-05	chr7_2185210_TC_T_rs10714009;rs796523513	-57006	-57005	169	209	0.602662	2.61571e-06	-0.393011	0.0813814	0.00519948	0.00543558	0.00658858	0.00014438
ENSG00000106268	5915	1.03627	453.617	180.291	2.01805e-05	chr7_2283853_T_C_rs6943446	41626	41627	179	228	0.56654	3.57896e-06	0.211009	0.0443335	0.00629937	0.00756583	0.00883532	0.000150573
ENSG00000106266	6038	1.06115	445.53	180.689	4.11856e-05	chr7_2359526_C_G_rs12533699	45084	45085	192	261	0.496198	8.45868e-06	-0.141593	0.0310205	0.0124988	0.013856	0.0148401	0.0001655
ENSG00000106263	6135	1.05197	415.577	179.321	0.00127881	chr7_1554022_G_A_rs10952167	-800806	-800805	152	181	0.344106	0.00044658	0.0983584	0.0275776	0.392561	0.387448	0.197114	0.00017255
ENSG00000136213	6211	1.05937	389.21	176.9	9.85551e-32	chr7_2446369_C_T_rs2906175	42269	42270	152	188	0.357414	7.06177e-38	-0.466166	0.0294192	9.999e-05	7.68087e-31	2.39338e-29	0.000188429
ENSG00000106003	6282	1.05146	381.845	177.348	3.42061e-07	chr7_2513352_A_C_rs286560	-6423	-6422	150	183	0.347909	2.28372e-08	0.273941	0.0471697	9.999e-05	8.05951e-05	0.000146323	0.000187496
ENSG00000106009	6265	1.06248	416.006	179.783	6.4559e-16	chr7_2547979_A_G_rs4721776	-7546	-7545	143	166	0.315589	1.40399e-18	-0.349195	0.0360993	9.999e-05	4.28155e-14	2.68908e-13	0.000177956
ENSG00000106012	6269	1.0361	421.059	181.423	0.000458503	chr7_2699395_C_A_rs78721875	140415	140416	68	71	0.134981	0.00014624	0.178714	0.0462127	0.164684	0.16263	0.108767	0.000162131
ENSG00000136295	6274	1.03367	375.445	178.279	0.000856583	chr7_2454608_G_C_rs116842151	-177379	-177378	55	59	0.112167	0.000267526	0.218927	0.0590591	0.263574	0.260271	0.151302	0.000180441
ENSG00000174945	6420	1.06015	366.805	177.255	5.66058e-07	chr7_2688654_C_G_rs3996378	451	452	139	170	0.323194	4.13526e-08	0.329249	0.0578488	0.00019998	0.000121407	0.000213712	0.000200405
ENSG00000146535	6200	1.06326	352.15	175.799	9.78964e-16	chr7_2719665_T_TA_rs34802551	-124644	-124643	135	158	0.30038	9.53528e-19	0.286818	0.0294773	9.999e-05	5.45712e-14	3.38222e-13	0.000210711
ENSG00000146555	6684	1.07294	422.849	177.964	2.81751e-05	chr7_3284401_G_C_rs10267119	-16852	-16851	134	164	0.311787	4.59438e-06	-0.168399	0.0358026	0.00739926	0.00829775	0.00957433	0.000180621
ENSG00000164916	6161	1.06036	527.212	181.346	3.85231e-05	chr7_4679318_A_G_rs10271158	-2978	-2977	121	141	0.268061	8.12473e-06	-0.123124	0.0269197	0.0132987	0.0154695	0.0163416	0.000139529
ENSG00000287665	6097	1.07273	476.229	177.628	0.0009828	chr7_4891945_C_A_rs13222836	166504	166505	182	240	0.543726	0.000306819	0.244808	0.0667089	0.351665	0.339699	0.180881	0.000160281
ENSG00000242802	6115	1.04041	508.927	181.463	0.00216048	chr7_3988903_C_T_rs149448398	-786736	-786735	34	36	0.0684411	0.000888104	0.154675	0.0458789	0.655534	0.650823	0.276133	0.000135962
ENSG00000157927	6318	1.04016	562.963	183.394	7.1244e-09	chr7_4832392_G_C_rs7455996	-51325	-51324	162	198	0.376426	4.40814e-10	0.287744	0.0439754	9.999e-05	2.39283e-06	5.61847e-06	0.000122817
ENSG00000196204	6303	1.04814	532.541	180.939	7.97696e-34	chr7_4974388_C_T_rs34218981	350	351	120	140	0.26616	1.57534e-39	-0.551842	0.0337161	9.999e-05	1.43514e-32	5.50627e-31	0.000133084
ENSG00000146587	6271	1.02987	558.655	183.343	2.33363e-15	chr7_5002216_T_C_rs10951753	-43645	-43644	131	156	0.296578	1.33657e-17	0.290696	0.0311266	9.999e-05	5.68233e-13	3.16683e-12	0.000119824
ENSG00000157954	6069	1.04527	517.797	181.39	6.46317e-05	chr7_5166407_T_G_rs4263660	-23867	-23866	39	40	0.923954	1.4894e-05	-0.202461	0.0456742	0.0266973	0.0276596	0.0267398	0.000135665
ENSG00000182095	5613	1.06327	460.093	178.079	0.00547169	chr7_4825605_G_A_rs113965805	-598230	-598229	46	46	0.0874525	0.00237563	-0.130629	0.0424721	0.911109	0.910497	0.342552	0.000161287
ENSG00000234432	5614	1.04991	437.248	178.018	0.00187606	chr7_5314380_C_G_rs113224031	-114548	-114547	53	54	0.102662	0.000669541	0.416992	0.120775	0.542646	0.536969	0.244116	0.000162965
ENSG00000230733	5549	1.04994	450.291	179.647	0.00268361	chr7_4971883_A_G_rs2965033	-503922	-503921	59	65	0.876426	0.001078	0.233344	0.0703957	0.688331	0.682559	0.28467	0.00015826
ENSG00000155034	5532	1.04563	441.112	178.595	0.00048183	chr7_5441489_G_A_rs11760396	-72321	-72320	205	262	0.498099	0.000137324	-0.121673	0.0313297	0.176082	0.174516	0.114516	0.000159422
ENSG00000075624	5528	1.05174	424.882	178.013	0.000573439	chr7_5463718_T_A_rs56270095	-66884	-66883	168	235	0.446768	0.000164562	0.106571	0.0277796	0.19768	0.195936	0.124628	0.00016865
ENSG00000075618	5529	1.04299	439.23	178.921	0.00265237	chr7_6333933_A_G_rs113918424	741116	741117	33	37	0.0703422	0.00103854	-0.132661	0.0398896	0.675332	0.671575	0.281801	0.000158805
ENSG00000011275	5541	1.03813	420.152	179.066	0.000258194	chr7_5759227_G_A_rs76472186	-22470	-22469	29	31	0.0589354	6.71704e-05	0.223262	0.0549025	0.0906909	0.0928224	0.0714799	0.000163518
ENSG00000122674	5626	1.04002	410.243	177.715	2.34728e-26	chr7_6845133_A_C_rs4476910	946399	946400	196	249	0.473384	2.84492e-31	0.58608	0.0425657	9.999e-05	1.13502e-24	2.01305e-23	0.000168457
ENSG00000122512	5910	1.0504	466.074	179.727	2.22037e-18	chr7_6735822_C_A_rs10272921	726772	726773	99	105	0.19962	1.68786e-21	0.44004	0.0413303	9.999e-05	1.77819e-16	1.42255e-15	0.000153121
ENSG00000106305	5911	1.0355	473.384	180.194	0.0002192	chr7_5066251_T_G_rs9690559	-943022	-943021	63	65	0.123574	5.84427e-05	0.137822	0.0336038	0.0891911	0.089487	0.069538	0.00014394
ENSG00000086232	5914	1.01893	502.06	183.057	6.2071e-07	chr7_6071833_C_T_rs13225265	12657	12658	143	176	0.334601	7.53509e-08	-0.120857	0.0216875	0.00029997	0.000265261	0.000435919	0.000128739
ENSG00000106346	5994	1.04975	439.636	177.473	0.00337017	chr7_6670440_A_G_rs35054671	565490	565491	82	87	0.165399	0.00131534	0.140886	0.0432721	0.759424	0.757133	0.303564	0.000162003
ENSG00000008256	5876	1.04964	419.94	176.882	0.000456156	chr7_6222419_G_A_rs77600723	-50206	-50205	27	28	0.0532319	0.000119355	0.242918	0.0619689	0.158084	0.156813	0.105791	0.000169544
ENSG00000178397	5917	1.05355	428.893	178.096	0.000255733	chr7_6286824_T_A_rs12702496	-62144	-62143	138	166	0.684411	6.34362e-05	-0.147134	0.0360547	0.0880912	0.0900252	0.0698531	0.000168001
ENSG00000136238	5927	1.04911	423.308	178.238	0.000100965	chr7_6556214_C_T_rs117714269	181686	181687	29	31	0.0589354	2.12328e-05	-0.211447	0.048624	0.0314969	0.0350598	0.0326292	0.00016792
ENSG00000164535	5916	1.0543	380.761	176.181	0.000371899	chr7_5911709_C_T_rs7789034	-536246	-536245	127	141	0.268061	9.05905e-05	0.166549	0.0417332	0.113889	0.115747	0.0845173	0.000189667
ENSG00000136240	5882	1.06093	396.457	177.795	0.000639866	chr7_6493011_C_T_rs9801058	8858	8859	162	202	0.38403	0.000185676	-0.0840699	0.0220977	0.20488	0.19993	0.126385	0.000185856
ENSG00000215045	5807	1.08265	345.564	172.368	0.00106569	chr7_6455602_C_T_rs113328266	-95860	-95859	44	46	0.0874525	0.000273784	0.424055	0.114589	0.275572	0.271449	0.155618	0.000227394
ENSG00000136247	5779	1.06287	379.618	177.536	2.7061e-09	chr7_6577616_C_G_rs11559147	181	182	142	166	0.684411	7.16827e-11	0.213304	0.031073	9.999e-05	4.19915e-07	1.09746e-06	0.000195237
ENSG00000146576	5766	1.05119	384.306	179.356	0.00101189	chr7_7312312_T_C_rs12702605	722290	722291	140	166	0.315589	0.000339604	0.108437	0.0297731	0.305269	0.298815	0.165682	0.000186144
ENSG00000236609	5771	1.05212	370.857	178.712	0.00832903	chr7_5839151_T_C_rs308099	-776460	-776459	84	96	0.18251	0.00396307	-0.115064	0.0395021	0.949305	0.950301	0.35231	0.000193439
ENSG00000205903	5857	1.04785	405.499	180.58	0.000822681	chr7_6452530_G_T_rs10480200	-184789	-184788	144	162	0.692015	0.000279396	0.107637	0.029129	0.263974	0.262623	0.152229	0.000174617
ENSG00000164631	6017	1.06643	405.894	180.776	0.00146273	chr7_6860878_A_T_rs59414612	153930	153931	41	47	0.0893536	0.000550956	0.109598	0.0312436	0.421558	0.416077	0.206849	0.000184559
ENSG00000146574	6299	1.06294	439.083	180.003	5.62768e-36	chr7_6845133_A_C_rs4476910	18857	18858	196	249	0.473384	2.85813e-42	-0.52834	0.0306498	9.999e-05	2.131e-35	1.05429e-33	0.000168835
ENSG00000106392	6629	1.03946	540.742	184.014	0.00146925	chr7_8078014_A_C_rs144826332	843755	843756	33	33	0.0627376	0.000620093	0.196663	0.0566026	0.536846	0.53002	0.24201	0.000127586
ENSG00000230825	6633	1.04161	535.298	183.197	1.40078e-29	chr7_7276760_A_G_rs722037	21605	21606	173	208	0.395437	3.94688e-34	-0.674928	0.0460177	9.999e-05	6.02463e-28	1.46461e-26	0.00012975
ENSG00000164654	6676	1.0589	538.503	182.859	5.84355e-05	chr7_7592796_C_T_rs73340632	25920	25921	55	58	0.110266	1.43469e-05	0.192229	0.04328	0.0220978	0.0246109	0.0241948	0.000136001
ENSG00000219545	6717	1.04543	523.225	182.407	6.31085e-06	chr7_7885017_A_G_rs17563229	244264	244265	116	130	0.247148	1.05731e-06	-0.175968	0.035008	0.00159984	0.00249292	0.00330297	0.000134325
ENSG00000106399	6719	1.029	530.88	183.446	0.000345436	chr7_6644299_G_A_rs34751372	-996674	-996673	71	76	0.144487	0.000114866	-0.15993	0.0406955	0.158484	0.157344	0.1061	0.000125745
ENSG00000106415	6819	1.03388	523.01	183.4	0.00030384	chr7_8215355_A_C_rs10253859	246558	246559	144	170	0.323194	9.88829e-05	-0.180185	0.0454049	0.134287	0.135881	0.0953431	0.00012962
ENSG00000003147	6832	1.04691	575.126	183.224	1.73603e-08	chr7_8261429_G_A_rs3807801	-739	-738	170	211	0.598859	1.21436e-09	-0.291652	0.0458593	9.999e-05	5.69943e-06	1.25713e-05	0.000122764
ENSG00000189043	6547	1.04703	304.075	175.962	0.000864063	chr7_10972447_A_G_rs6945372	32293	32294	124	143	0.271863	0.000246182	-0.11477	0.0307751	0.214179	0.212009	0.131675	0.000232258
ENSG00000106443	6517	1.04425	298.472	175.737	1.16249e-05	chr7_11083701_C_T_rs6460784	109828	109829	69	74	0.140684	1.37768e-06	-0.152899	0.0307676	0.00239976	0.00264431	0.00347725	0.000234597
ENSG00000005108	7619	1.05718	372.497	177.591	0.00126008	chr7_12102651_A_G_rs6963473	270452	270453	162	202	0.38403	0.000411428	0.118303	0.0329595	0.355964	0.347694	0.183717	0.000195579
ENSG00000106460	7910	1.04564	342.409	176.151	1.52214e-05	chr7_12102651_A_G_rs6963473	-127708	-127707	162	202	0.38403	1.95937e-06	0.1054	0.0215418	0.00359964	0.00400881	0.00502176	0.000205377
ENSG00000146530	7825	1.04949	326.84	176.207	2.89634e-42	chr7_12316492_A_G_rs2110802	-87374	-87373	186	254	0.51711	9.62856e-51	-0.9526	0.0476669	9.999e-05	1.08479e-41	8.49753e-40	0.000217729
ENSG00000006747	7722	1.04728	305.055	175.111	1.32628e-05	chr7_12592460_T_C_rs11764374	3026	3027	156	198	0.376426	1.5467e-06	0.120707	0.024413	0.00249975	0.00304802	0.00394647	0.000231692
ENSG00000122644	7932	1.08913	294.876	171.023	1.80015e-05	chr7_12665706_G_A_rs10247152	-21203	-21202	117	136	0.258555	1.69181e-06	-0.274684	0.055775	0.00169983	0.00318854	0.00410673	0.000271519
ENSG00000006468	5966	1.02966	468.174	185.808	2.34055e-05	chr7_13975693_T_A_rs2282867	-13984	-13983	137	165	0.686312	5.91665e-06	-0.205701	0.0442721	0.00809919	0.00941087	0.0106838	0.00014288
ENSG00000106511	5489	1.02339	322.295	181.863	0.000321919	chr7_15614316_G_A_rs13227097	-72368	-72367	142	176	0.665399	9.87938e-05	-0.181976	0.0458533	0.0890911	0.0924903	0.0712825	0.000203437
ENSG00000214960	5321	1.05889	332.895	177.701	0.0101675	chr7_17364536_G_A_rs62446370	942997	942998	30	30	0.0570342	0.00488615	0.372039	0.130806	0.960104	0.96256	0.355325	0.00021998
ENSG00000106524	5459	1.04754	380.829	179.498	6.41215e-12	chr7_16619374_G_A_rs113750843	-26381	-26380	63	67	0.127376	7.12713e-14	0.397071	0.0495327	9.999e-05	9.31832e-10	3.50603e-09	0.000185745
ENSG00000136261	5458	1.04106	383.989	180.402	0.000512253	chr7_16655994_CA_C_rs537231905;rs74513234	9812	9813	29	31	0.0589354	0.000159413	0.252359	0.0656392	0.161384	0.163788	0.109365	0.000180557
ENSG00000106537	5762	1.06182	359.097	175.955	1.45242e-05	chr7_16789115_C_T_rs61687146	35359	35360	36	37	0.0703422	1.82775e-06	-0.405829	0.0826872	0.00329967	0.00365755	0.00463459	0.00020574
ENSG00000106541	5874	1.06684	385.929	177.897	1.53989e-18	chr7_16805039_T_C_rs706072	39	40	90	105	0.80038	6.7939e-22	0.752321	0.0698111	9.999e-05	5.53881e-17	4.68349e-16	0.000194343
ENSG00000106546	5611	1.06317	366.255	176.403	5.0397e-06	chr7_17478140_C_A_rs1448661	179487	179488	106	125	0.237643	5.29279e-07	0.210147	0.0406197	0.0009999	0.00120492	0.00172832	0.000202544
ENSG00000071189	4376	1.07081	320.275	176.429	4.39734e-08	chr7_17959127_A_T_rs11764965	18632	18633	194	262	0.498099	1.7857e-09	-0.102034	0.0162243	9.999e-05	6.18791e-06	1.35481e-05	0.000236956
ENSG00000048052	4339	1.04256	326.119	179.441	0.000960992	chr7_18049409_A_G_rs10950698	-446759	-446758	52	55	0.104563	0.000320664	-0.191642	0.0523932	0.249075	0.250653	0.147449	0.00021359
ENSG00000122691	4533	1.05781	326.505	180.878	0.00590551	chr7_20115193_A_G_rs10235691	997556	997557	136	155	0.705323	0.00280746	-0.13532	0.0447596	0.844816	0.841763	0.32562	0.000223553
ENSG00000229533	4548	1.03149	316.102	180.794	0.000352847	chr7_19407488_T_C_rs4721765	263194	263195	46	50	0.904943	0.000104857	-0.383667	0.0970481	0.0988901	0.097101	0.074157	0.000212838
ENSG00000105849	5537	1.05161	399.385	183.506	8.96802e-20	chr7_19710534_C_A_rs4721821	1496	1497	78	88	0.1673	1.05366e-22	0.59609	0.0539904	9.999e-05	4.96105e-18	4.71049e-17	0.000179344
ENSG00000173452	5617	1.0336	379.146	181.084	0.00112267	chr7_19532964_T_A_rs6965709	-240654	-240653	137	159	0.697719	0.000409303	0.241322	0.0672062	0.330367	0.330956	0.177604	0.00017864
ENSG00000183742	5825	1.05276	347.457	178.629	0.00522467	chr7_20043457_G_A_rs74892195	-173928	-173927	30	31	0.0589354	0.00228527	-0.328497	0.106388	0.826917	0.824448	0.321347	0.000206869
ENSG00000233834	5829	1.0277	355.689	181.12	0.000832077	chr7_20484306_A_C_rs6958595	264866	264867	146	182	0.653992	0.00028914	-0.171403	0.0465024	0.244176	0.24434	0.145054	0.000186893
ENSG00000105855	5966	1.0644	342.186	176.67	0.000445264	chr7_20484305_A_G_rs6958594	153404	153405	146	182	0.653992	0.000114872	-0.120961	0.0307798	0.117788	0.121419	0.0876159	0.000217588
ENSG00000271133	5964	1.06769	355.132	178.134	1.12221e-06	chr7_20331650_C_G_rs2240046	-132	-131	31	32	0.0608365	1.00775e-07	-0.677934	0.122938	0.00029997	0.00022763	0.000380057	0.000211731
ENSG00000105866	5934	1.0584	444.826	178.843	0.000809957	chr7_22242733_C_T_rs10243383	814649	814650	176	227	0.431559	0.000256122	0.108535	0.0291867	0.278472	0.276436	0.157469	0.00016439
ENSG00000105877	5906	1.05115	424.976	178.378	2.28969e-13	chr7_21543346_A_T_rs2285944	306	307	196	259	0.507605	1.12531e-15	-0.346432	0.0399703	9.999e-05	2.92601e-11	1.33517e-10	0.000168312
ENSG00000164649	5898	1.04548	463.34	182.032	0.000349349	chr7_21675136_C_G_rs73061785	-270764	-270763	46	49	0.0931559	0.000109447	-0.393869	0.0999069	0.131887	0.134645	0.0947941	0.000151704
ENSG00000136237	5722	1.03529	401.561	180.364	1.44531e-18	chr7_22207041_A_T_rs10248283	-13198	-13197	127	144	0.726236	1.19659e-21	0.523007	0.0488976	9.999e-05	1.65724e-16	1.33336e-15	0.00016957
ENSG00000105889	5258	1.04968	373.231	179.371	3.00684e-11	chr7_22488971_C_T_rs10234308	-11218	-11217	46	47	0.0893536	4.35375e-13	0.64468	0.083464	9.999e-05	4.42261e-09	1.52094e-08	0.000190782
ENSG00000136244	4959	1.05259	322.153	176.34	9.89573e-06	chr7_22739223_TA_T_rs61703815;rs796766557	12022	12023	184	223	0.576046	1.18387e-06	-0.15019	0.0300247	0.00269973	0.00229878	0.00307741	0.000223004
ENSG00000196683	4854	1.0591	311.61	176.439	1.75755e-13	chr7_22812893_C_T_rs2240727	-9957	-9956	145	167	0.317491	5.71499e-16	-0.285785	0.0325816	9.999e-05	1.32075e-11	6.23872e-11	0.000235148
ENSG00000228649	4910	1.03907	331.901	180.209	2.88441e-24	chr7_22854176_C_G_rs11983782	-81	-80	200	260	0.505703	2.14747e-28	0.589954	0.0458688	9.999e-05	1.42093e-22	2.06017e-21	0.000207596
ENSG00000122591	4973	1.05682	273.128	176.214	0.000104221	chr7_22843899_G_A_rs6973118	-170176	-170175	188	248	0.528517	1.97716e-05	0.11229	0.0257214	0.020498	0.0223534	0.0223751	0.000266432
ENSG00000122550	4853	1.0758	251.549	174.582	0.000699134	chr7_23151156_TG_T_rs769886222	45370	45371	135	159	0.302281	0.00018015	-0.115634	0.0303307	0.133287	0.136281	0.0954576	0.000306155
ENSG00000136243	4935	1.05877	239.926	174.795	0.00907235	chr7_22943981_T_C_rs10488277	-238068	-238067	142	175	0.3327	0.0039625	-0.108799	0.0373507	0.875912	0.876289	0.333915	0.000305083
ENSG00000136235	5058	1.04063	247.056	176.554	1.41163e-05	chr7_23200148_G_T_rs858236	-46628	-46627	27	27	0.0513308	1.83913e-06	-0.409767	0.0835125	0.00209979	0.00271801	0.00356253	0.000280236
ENSG00000156928	5098	1.05767	244.145	175.256	0.00240373	chr7_24005543_A_G_rs12531312	706203	706204	34	35	0.0665399	0.000817038	0.154673	0.0455521	0.425757	0.416569	0.207018	0.00029882
ENSG00000164548	5168	1.06731	248.127	173.335	0.000423752	chr7_23154781_C_T_rs76883725	-377200	-377199	38	40	0.0760456	9.29047e-05	-0.195471	0.0490595	0.0819918	0.0831248	0.0658738	0.000302668
ENSG00000169193	5189	1.06251	223.879	171.033	1.8946e-05	chr7_23754564_A_G_rs4722267	157181	157182	184	248	0.471483	1.80342e-06	0.160048	0.0325902	0.00319968	0.00292645	0.00380216	0.000330649
ENSG00000188732	5360	1.04754	232.139	172.363	2.57294e-13	chr7_23679703_G_A_rs13224149	-428	-427	197	256	0.513308	4.15497e-16	-0.481312	0.0545695	9.999e-05	1.91062e-11	8.89102e-11	0.000304689
ENSG00000105926	6142	1.07013	332.509	175.905	2.05166e-14	chr7_24583304_C_A_rs2711089	9888	9889	133	158	0.30038	3.85723e-17	-0.218364	0.0237858	9.999e-05	1.08987e-12	5.8209e-12	0.000227776
ENSG00000105928	6271	1.03942	321.459	176.848	7.94336e-06	chr7_24756922_C_G_rs1001821	-543	-542	69	73	0.138783	9.42854e-07	0.221359	0.0438241	0.00229977	0.0019812	0.00269448	0.000214575
ENSG00000070882	5907	1.04518	311.828	175.679	1.30524e-05	chr7_24882198_G_A_rs34422201	-97981	-97980	65	72	0.136882	1.57748e-06	0.280344	0.0567488	0.00329967	0.00310579	0.00401206	0.000225193
ENSG00000172115	5677	1.0442	326.736	177.656	0.00210133	chr7_25132473_T_A_rs2107121	7223	7224	117	138	0.737643	0.000756127	0.0981041	0.0287036	0.481252	0.475903	0.225213	0.000214274
ENSG00000153790	5545	1.04789	343.639	180.154	0.00388546	chr7_25432930_C_T_rs7803539	252573	252574	145	180	0.342205	0.00168846	-0.0927643	0.029165	0.724128	0.720481	0.293925	0.000206067
ENSG00000223561	5011	1.05945	339.166	179.107	2.11265e-07	chr7_25753487_A_G_rs17381459	2454	2455	127	149	0.28327	1.5128e-08	0.288952	0.0490822	9.999e-05	3.95798e-05	7.59028e-05	0.000216275
ENSG00000050344	4829	1.05685	251.925	173.667	0.000178481	chr7_26585908_T_C_rs2190190	433709	433710	183	234	0.444867	3.30258e-05	-0.182549	0.0430327	0.0327967	0.0359317	0.0333478	0.000288876
ENSG00000122566	4707	1.04406	268.813	177.477	0.0024655	chr7_26410599_T_G_rs2699818	209852	209853	61	65	0.123574	0.000908281	0.138217	0.0410767	0.467853	0.463822	0.22141	0.000260319
ENSG00000122565	4706	1.03501	263.228	177.147	0.00726077	chr7_25566717_T_A_rs80151297	-635029	-635028	30	32	0.0608365	0.00323477	0.192203	0.0645351	0.841816	0.844825	0.326335	0.000258438
ENSG00000086300	4481	1.06736	270.973	178.773	7.29912e-05	chr7_26478076_C_T_rs10271467	117621	117622	126	142	0.269962	1.4887e-05	0.28431	0.0641373	0.0122988	0.0145909	0.0155123	0.000277196
ENSG00000005020	4275	1.07326	211.276	175.298	0.000123475	chr7_26812434_C_T_rs3801835	-52157	-52156	159	194	0.368821	2.30662e-05	0.213037	0.049214	0.0168983	0.0190757	0.0195151	0.000361774
ENSG00000105991	4354	1.08208	202.148	171.066	0.0020798	chr7_26913945_C_G_rs2030137	-182056	-182055	182	228	0.56654	0.000589834	0.211255	0.0605555	0.308469	0.305841	0.168254	0.000388018
ENSG00000233429	4354	1.02316	222.051	178.055	8.47301e-20	chr7_27099135_T_G_rs706018	3040	3041	39	43	0.918251	2.21697e-23	-0.815652	0.0724358	9.999e-05	7.63497e-18	7.11756e-17	0.000295039
ENSG00000105996	4368	1.06676	232.579	177.884	3.17487e-05	chr7_27132952_G_A_rs4719884	30268	30269	131	151	0.287072	5.2693e-06	0.337257	0.0721777	0.00349965	0.00514679	0.00627495	0.000322362
ENSG00000253552	4370	1.0298	237.21	179.555	0.00828758	chr7_27031857_T_C_rs2465265	-76149	-76148	191	246	0.532319	0.00402574	0.215145	0.0739902	0.854315	0.854351	0.328731	0.000282095
ENSG00000197576	4363	1.03224	227.358	177.622	2.51877e-05	chr7_27152469_A_AGGCCT_rs145281130	22277	22278	144	170	0.323194	3.93626e-06	0.171485	0.0361913	0.00369963	0.00476778	0.00586355	0.000296605
ENSG00000106004	4367	1.05198	217.563	175.015	1.0761e-22	chr7_27152469_A_AGGCCT_rs145281130	8787	8788	144	170	0.323194	2.79866e-27	0.384662	0.0307518	9.999e-05	2.18348e-21	2.83751e-20	0.000329561
ENSG00000106006	4375	1.04756	219.094	175.817	1.38536e-15	chr7_27152469_A_AGGCCT_rs145281130	4694	4695	144	170	0.323194	1.45704e-18	0.306623	0.0317161	9.999e-05	7.5479e-14	4.6474e-13	0.000322851
ENSG00000254369	4381	1.04885	241.342	179.939	0.000750122	chr7_26150466_G_A_rs4722587	-999587	-999586	39	39	0.925856	0.000244501	0.327347	0.0877339	0.149985	0.148847	0.10172	0.000294259
ENSG00000105997	4384	1.04726	220.326	175.836	1.73175e-05	chr7_27152469_A_AGGCCT_rs145281130	-115	-114	144	170	0.323194	2.2404e-06	0.260227	0.0535073	0.00129987	0.00286735	0.00373484	0.000320745
ENSG00000272801	4384	1.07416	212.166	173.745	0.000646728	chr7_27152469_A_AGGCCT_rs145281130	-130	-129	144	170	0.323194	0.000158112	-0.301575	0.0783964	0.10389	0.106843	0.0798452	0.000361211
ENSG00000122592	4388	1.06731	222.641	175.865	0.00324036	chr7_26484119_CT_C_rs34856201	-672557	-672556	79	84	0.159696	0.00119232	-0.13288	0.0404505	0.493651	0.482696	0.22736	0.000337308
ENSG00000078399	4389	1.03939	229.599	177.866	0.00571805	chr7_27443296_C_T_rs10249864	277769	277770	102	119	0.773764	0.00248735	0.0961318	0.0314022	0.718028	0.717738	0.293166	0.000300373
ENSG00000253187	4395	1.07896	211.583	172.627	0.000520661	chr7_27166400_A_T_rs17501007	-2500	-2499	99	112	0.212928	0.000115536	-0.232523	0.0591903	0.0790921	0.084454	0.0665903	0.000367355
ENSG00000253293	4394	1.06321	223.653	175.206	0.0049185	chr7_26245413_G_T_rs79511581	-928908	-928907	61	67	0.127376	0.00192459	-0.111754	0.035582	0.652135	0.642224	0.273782	0.000331681
ENSG00000005073	4402	1.05081	226.594	177.186	0.000420983	chr7_27391264_A_C_rs12667046	206031	206032	97	104	0.197719	0.000109957	0.152142	0.0386035	0.0772923	0.0788946	0.063148	0.0003153
ENSG00000240990	4402	1.05884	223.439	176.701	4.5982e-05	chr7_27168399_C_T_rs2237336	-17010	-17009	156	200	0.380228	7.63157e-06	-0.240002	0.0523091	0.00549945	0.00760753	0.00887414	0.000327663
ENSG00000106031	4421	1.06187	213.445	173.897	0.00217879	chr7_27761494_C_A_rs73078770	561402	561403	31	32	0.0608365	0.000692035	0.235607	0.0684267	0.350465	0.343012	0.182014	0.000346143
ENSG00000106049	4514	1.03749	273.394	179.228	0.000222339	chr7_27843175_T_C_rs6971813	180291	180292	132	151	0.287072	5.67516e-05	0.130501	0.0317621	0.0530947	0.052219	0.0453035	0.000250776
ENSG00000106052	4600	1.04798	304.463	180.195	0.00494775	chr7_28333702_T_C_rs12671650	593606	593607	183	237	0.54943	0.00224166	0.0930112	0.0300647	0.763024	0.763809	0.30535	0.00023264
ENSG00000153814	4908	1.0331	432.801	184.805	7.24211e-06	chr7_28184371_T_C_rs849335	3575	3576	148	177	0.663498	1.45446e-06	0.189987	0.0383214	0.00169983	0.00254898	0.00336444	0.000156251
ENSG00000146592	5073	1.03944	438.893	184.444	0.000602756	chr7_28657617_G_C_rs11772649	248240	248241	137	156	0.296578	0.000226881	0.156523	0.0417265	0.223178	0.216321	0.133353	0.000157177
ENSG00000106066	5358	1.0411	431.801	182.286	6.12683e-14	chr7_29154813_C_T_rs245900	8275	8276	174	212	0.403042	4.87411e-16	0.625724	0.0711395	9.999e-05	9.55013e-12	4.58796e-11	0.000160589
ENSG00000288973	4645	1.05157	329.629	179.163	1.70189e-07	chr7_29693430_T_A_rs850042	44461	44462	135	154	0.292776	1.17739e-08	-0.202224	0.0340722	9.999e-05	3.31051e-05	6.42067e-05	0.000217269
ENSG00000122574	4630	1.04017	357.94	182.723	0.000993559	chr7_29816318_C_T_rs62459990	9809	9810	84	94	0.178707	0.000377478	0.22169	0.0613572	0.285771	0.281247	0.159214	0.000193161
ENSG00000227014	4575	1.06917	286.774	175.822	0.00314864	chr7_30751424_A_T_rs887444	762823	762824	30	31	0.941065	0.00115048	0.393224	0.119319	0.570343	0.564266	0.251742	0.00026334
ENSG00000136193	4575	1.07828	298.604	176.909	0.00250851	chr7_29910408_G_A_rs2190086	-79394	-79393	139	163	0.690114	0.000909599	-0.0764722	0.0227296	0.505249	0.490923	0.229851	0.000259809
ENSG00000106080	4532	1.04424	306.489	178.496	0.000526039	chr7_29789663_C_T_rs145126544	-237040	-237039	37	38	0.0722433	0.00015168	-0.171125	0.0443595	0.132987	0.134526	0.0947228	0.000228455
ENSG00000106086	4532	1.05814	317.936	180.103	9.65414e-06	chr7_29916289_G_A_rs10255756	-112397	-112396	119	147	0.279468	1.487e-06	0.123055	0.0248449	0.00189981	0.00213381	0.00287773	0.000229807
ENSG00000180354	4493	1.02739	328.763	181.9	3.97135e-14	chr7_30191254_C_T_rs76373479	56267	56268	62	63	0.119772	2.73467e-16	-0.410199	0.0461728	9.999e-05	6.49468e-12	3.17969e-11	0.000202
ENSG00000180233	4471	1.05182	326.158	181.775	0.000140676	chr7_30162983_G_C_rs7793366	-121615	-121614	70	72	0.136882	3.75876e-05	-0.268412	0.063748	0.0357964	0.0373506	0.0344605	0.000219745
ENSG00000281404	4450	1.01831	338.912	184.728	3.49227e-07	chr7_30404661_C_T_rs6961625	13775	13776	62	68	0.129278	4.45731e-08	-0.330596	0.0582365	9.999e-05	9.95135e-05	0.000177613	0.00019032
ENSG00000106100	4501	1.03725	293.274	179.77	0.00960191	chr7_29487206_G_GT_rs11397455;rs397956327	-991579	-991578	189	237	0.45057	0.00480719	-0.141041	0.0494952	0.937306	0.936731	0.348977	0.000233606
ENSG00000006625	4547	1.05627	279.691	176.847	0.0125212	chr7_31417607_T_C_rs218153	912777	912778	162	210	0.60076	0.00612262	-0.108389	0.0391469	0.965403	0.966982	0.356293	0.000259748
ENSG00000196295	4522	1.07736	308.533	180.842	1.32255e-45	chr7_30574892_A_G_rs38487	-19883	-19882	110	117	0.777567	2.0358e-53	-0.899133	0.0430729	9.999e-05	2.07269e-46	2.48723e-44	0.000250771
ENSG00000106105	4521	1.04157	277.19	178.762	0.000212243	chr7_30657741_T_A_rs975537	62862	62863	104	111	0.788973	5.25328e-05	0.149761	0.0362797	0.0457954	0.0498545	0.0436343	0.000250506
ENSG00000241644	4329	1.03796	290.579	180.107	0.00412502	chr7_30751362_T_C_rs741872	-774	-773	190	253	0.519011	0.00180817	-0.200985	0.0636063	0.686531	0.684448	0.285145	0.000236296
ENSG00000106125	4331	1.05236	302.972	180.899	0.00418995	chr7_30766304_G_C_rs73085896	-5114	-5113	68	76	0.144487	0.00188459	-0.186418	0.0592336	0.705829	0.700299	0.288725	0.000236949
ENSG00000240583	4190	1.04499	309.658	181.19	0.000395752	chr7_30952150_A_T_rs73305788	40296	40297	99	117	0.222433	0.000121978	0.17194	0.0439253	0.10259	0.102787	0.0774715	0.000226637
ENSG00000078549	4368	1.03481	332.233	182.21	0.00150352	chr7_31485675_G_GC_rs151075379	433366	433367	107	118	0.224335	0.00059828	-0.238541	0.068456	0.380462	0.376627	0.193529	0.000204642
ENSG00000180347	5444	1.0432	348.718	180.411	0.00100854	chr7_31485675_G_GC_rs151075379	-28416	-28415	107	118	0.224335	0.000352185	-0.33317	0.0917281	0.280772	0.27721	0.157798	0.000200145
ENSG00000154678	5877	1.04324	263.576	176.541	5.61927e-07	chr7_32326056_G_GA_rs142837148	255648	255649	46	48	0.0912548	3.84905e-08	-0.39145	0.0686075	9.999e-05	9.92656e-05	0.000177282	0.000264818
ENSG00000106355	5758	1.05908	207.774	173.714	0.0048974	chr7_32779744_A_G_rs73094281	289643	289644	45	50	0.095057	0.00183017	-0.151161	0.0478945	0.622038	0.614282	0.266054	0.000352608
ENSG00000105778	5744	1.06664	205.032	173.084	6.92995e-06	chr7_32582369_GAGAGAGA_G_rs55825232	86879	86880	163	192	0.365019	6.07861e-07	0.107084	0.0208157	0.00039996	0.000890655	0.00131431	0.000365529
ENSG00000273014	5642	1.05103	214.996	175.533	0.00114525	chr7_32788503_G_A_rs2392139	29620	29621	77	86	0.163498	0.000339182	0.265467	0.0728816	0.19658	0.1982	0.125601	0.000332523
ENSG00000281332	5641	1.02845	220.72	177.762	5.12751e-10	chr7_32758309_G_C_rs12669162	-1971	-1970	77	85	0.161597	1.0112e-11	0.355587	0.0493782	9.999e-05	7.09248e-08	2.07908e-07	0.000301876
ENSG00000170852	5539	1.02033	243.336	182.458	0.00280524	chr7_32885002_GTA_G_rs140922726	-6759	-6758	185	232	0.441065	0.00124059	0.0861528	0.0263204	0.491251	0.485396	0.228198	0.000266794
ENSG00000122642	5497	1.05252	217.089	176.415	1.78263e-07	chr7_32956991_A_G_rs73103724	-450	-449	104	111	0.211027	9.58494e-09	-0.17765	0.029735	9.999e-05	2.21807e-05	4.45305e-05	0.000330828
ENSG00000122643	5322	1.03838	201.619	175.814	0.0181479	chr7_32420736_A_G_rs10239812	-642041	-642040	90	96	0.18251	0.00929235	-0.103062	0.0392614	0.970303	0.973038	0.357612	0.000340971
ENSG00000164610	5202	1.05039	198.493	176.333	7.53812e-13	chr7_32913604_G_A_rs17468799	-195801	-195800	85	94	0.178707	3.23733e-15	0.349943	0.0411518	9.999e-05	4.68149e-11	2.09719e-10	0.000359459
ENSG00000122507	5223	1.03938	208.505	177.745	1.15318e-14	chr7_33151554_A_AT_rs555980678;rs35683893	21756	21757	119	140	0.26616	2.81168e-17	-0.309348	0.0335232	9.999e-05	8.24141e-13	4.47799e-12	0.000330751
ENSG00000164619	4417	1.02705	252.188	184.637	0.000848891	chr7_34481935_C_T_rs4723363	576037	576038	119	140	0.26616	0.000338262	-0.224541	0.061633	0.182982	0.182519	0.118217	0.000263035
ENSG00000173852	4501	1.04769	203.704	179.541	1.24198e-06	chr7_34441980_T_C_rs9986800	-595506	-595505	50	53	0.10076	1.27446e-07	-0.181992	0.0332887	9.999e-05	0.000166912	0.000286134	0.000347378
ENSG00000287032	5109	1.06569	247.885	176.745	1.87888e-05	chr7_35619684_A_G_rs12113848	-3256	-3255	113	128	0.243346	2.62303e-06	0.297925	0.0616996	0.00229977	0.00317195	0.0040863	0.000301503
ENSG00000122557	5044	1.04279	253.404	178.45	1.51038e-07	chr7_35713822_A_G_rs10239503	18686	18687	166	208	0.395437	9.55455e-09	0.162315	0.0271656	0.00019998	2.43114e-05	4.83144e-05	0.00027506
ENSG00000271122	5044	1.05412	273.314	179.672	0.000907074	chr7_34891855_C_T_rs55893703	-803360	-803359	42	43	0.0817491	0.000302331	-0.269498	0.0733569	0.20298	0.198264	0.125613	0.000264072
ENSG00000228878	5098	1.04775	289.514	179.147	0.000828677	chr7_36654163_G_T_rs13438734	853224	853225	109	122	0.231939	0.000266307	-0.231471	0.0624222	0.19938	0.194662	0.124041	0.000244483
ENSG00000122545	5099	1.04405	286.512	179.605	0.00142527	chr7_36789650_G_C_rs17170718	988430	988431	125	146	0.277567	0.000512518	0.0961861	0.0272624	0.318368	0.31494	0.171619	0.000244234
ENSG00000122547	4937	1.06681	295.837	178.434	0.00100802	chr7_36062669_G_A_rs73102573	-90586	-90585	118	141	0.268061	0.000326266	-0.152031	0.0416175	0.233477	0.229882	0.139039	0.000253486
ENSG00000164542	4850	1.03745	304.677	178.707	0.00546989	chr7_37019458_C_G_rs6964564	652544	652545	80	88	0.1673	0.00241732	0.127215	0.0414351	0.80282	0.801297	0.315133	0.000225
ENSG00000011426	4864	1.04791	311.857	179.585	0.00144761	chr7_36306888_A_G_rs17210219	-82975	-82974	79	84	0.159696	0.000521585	-0.289396	0.0821389	0.347265	0.34083	0.181279	0.00022708
ENSG00000155849	5059	1.05042	348.903	179.334	2.16418e-05	chr7_37354645_CA_C_rs34370233;rs796158345	369584	369585	100	111	0.211027	3.6606e-06	-0.212911	0.0447805	0.00589941	0.00575099	0.00691149	0.000204547
ENSG00000106483	5522	1.05987	297.528	176.899	0.00491181	chr7_37990183_G_T_rs881926	73365	73366	79	81	0.153992	0.00202059	0.242242	0.0774981	0.753625	0.749196	0.301603	0.000246849
ENSG00000086289	5531	1.03116	325.149	181.179	0.00107323	chr7_37923216_A_G_rs6964434	2575	2576	192	243	0.461977	0.000389766	-0.155046	0.0430172	0.285371	0.280628	0.159006	0.000206706
ENSG00000010270	5616	1.05045	282.237	175.651	3.86427e-13	chr7_38164181_G_T_rs60458730	-14065	-14064	118	134	0.254753	1.2761e-15	0.296553	0.0342921	9.999e-05	3.35344e-11	1.5155e-10	0.000252873
ENSG00000078053	5800	1.05597	277.794	177.506	6.9576e-05	chr7_38679865_A_C_rs6945492	48444	48445	156	191	0.636882	1.31061e-05	-0.197093	0.0441639	0.0126987	0.0149732	0.0158649	0.000261276
ENSG00000006715	5579	1.02954	266.068	179.134	0.000842355	chr7_38578651_C_T_rs12537926	-330541	-330540	84	97	0.184411	0.000271354	-0.131472	0.0355035	0.187981	0.18944	0.121663	0.000251298
ENSG00000241127	4204	1.04128	178.794	175.595	0.00225443	chr7_39013531_T_C_rs62443625	-552874	-552873	103	119	0.226236	0.000765526	0.133772	0.03918	0.315968	0.312857	0.170781	0.000387978
ENSG00000006451	4080	1.05622	166.849	174.023	0.00473132	chr7_39689541_G_A_rs6952363	65968	65969	154	189	0.640684	0.00177219	-0.102984	0.0325286	0.526147	0.520576	0.239228	0.000435274
ENSG00000188185	3918	1.03468	168.719	177.594	0.00136715	chr7_39740498_T_A_rs12701759	6865	6866	112	126	0.239544	0.000453265	-0.141644	0.0397601	0.19638	0.192609	0.123092	0.000402742
ENSG00000259826	3864	1.04632	177.69	176.234	0.0137218	chr7_38954669_G_A_rs1229045	-995087	-995086	93	102	0.193916	0.00672783	0.244582	0.0893677	0.90421	0.906937	0.341692	0.000396535
ENSG00000065883	3866	1.04336	190.304	179.365	0.00378357	chr7_38960244_T_C_rs1229054	-989878	-989877	104	116	0.220532	0.00159837	0.0936909	0.0293032	0.49735	0.493317	0.230419	0.000366883
ENSG00000168303	3861	1.04324	199.405	179.637	0.000819872	chr7_41036188_A_C_rs4724018	901565	901566	80	87	0.165399	0.000268139	-0.159072	0.0429194	0.136586	0.136683	0.0957032	0.000350016
ENSG00000175600	3860	1.04425	191.471	177.986	0.00330948	chr7_40874029_CACCA_C_rs10544956;rs796924135	739023	739024	180	216	0.410646	0.00130839	0.221569	0.0680202	0.453655	0.448593	0.216708	0.00036565
ENSG00000122641	4604	1.01101	289.76	185.001	0.00259852	chr7_42435479_C_CAT_rs143254429;rs543146416	732388	732389	44	48	0.0912548	0.00122898	-0.151053	0.0461087	0.528147	0.524257	0.240313	0.000217372
ENSG00000224116	4601	1.03338	287.405	184.092	0.00617848	chr7_42450112_T_G_rs4050289	744525	744526	68	74	0.140684	0.00322073	-0.19177	0.0643597	0.820518	0.8228	0.320963	0.00023549
ENSG00000106571	4429	1.05752	269.063	181.577	5.96803e-06	chr7_42458107_T_A_rs13244865	220551	220552	149	169	0.321293	9.36024e-07	0.179437	0.0355136	0.00129987	0.00108048	0.00156776	0.000271031
ENSG00000136197	5006	1.03854	260.668	180.318	2.27868e-08	chr7_42893881_A_G_rs627256	-18190	-18189	49	51	0.903042	1.23128e-09	-0.62362	0.098097	9.999e-05	3.67359e-06	8.32424e-06	0.000263882
ENSG00000256646	5023	1.03567	268.752	182.481	6.1607e-27	chr7_42893881_A_G_rs627256	-38294	-38293	49	51	0.903042	3.561e-31	-1.04096	0.0757716	9.999e-05	2.31273e-25	4.33349e-24	0.000253649
ENSG00000106588	5023	1.05834	262.229	180.873	8.31485e-20	chr7_42888362_A_G_rs595541	-43813	-43812	45	48	0.908745	4.74462e-23	0.480974	0.0431241	9.999e-05	2.26633e-18	2.24247e-17	0.000278783
ENSG00000106591	5019	1.01538	276.691	185.509	1.30386e-05	chr7_42914218_TTG_T_rs10534667;rs35887631;rs397731979	-18159	-18158	50	52	0.901141	2.98104e-06	-0.226093	0.0470998	0.00319968	0.00328105	0.00421242	0.000230913
ENSG00000002746	4943	1.06667	231.713	177.356	0.00024207	chr7_43184023_T_A_rs9770050	-64565	-64564	128	148	0.281369	5.73605e-05	0.241436	0.0588	0.0414959	0.043674	0.0391484	0.000323486
ENSG00000164543	4244	1.04669	224.545	179.028	1.20891e-05	chr7_43839675_C_T_rs1181531	256600	256601	196	256	0.486692	1.80428e-06	-0.171256	0.0348732	0.00139986	0.00201586	0.00273633	0.000314165
ENSG00000106603	4235	1.0622	204.091	175.936	0.0016559	chr7_43407918_G_A_rs17885498	-321606	-321605	65	67	0.127376	0.000535644	0.149414	0.0424982	0.260774	0.259661	0.151041	0.000362359
ENSG00000106605	4226	1.05851	220.542	178.601	0.0008684	chr7_43783526_T_C_rs849163	24845	24846	197	255	0.484791	0.000275392	-0.0931132	0.025172	0.155184	0.153855	0.104258	0.000331633
ENSG00000062582	4362	1.05073	222.794	178.539	1.04544e-06	chr7_43300882_T_C_rs917018	-568636	-568635	44	45	0.0855513	9.57885e-08	-0.245452	0.0444287	9.999e-05	0.000149012	0.000258117	0.000320601
ENSG00000270617	4349	1.04921	234.904	181.422	0.000138399	chr7_43866058_GCT_G_rs10558746;rs398066827	-40532	-40531	192	252	0.479087	3.62413e-05	-0.305515	0.0724066	0.0217978	0.0264419	0.0257126	0.00030266
ENSG00000106608	4349	1.04334	220.778	178.845	9.44768e-09	chr7_43872241_T_G_rs2730612	-34356	-34355	165	204	0.612167	3.70567e-10	-0.22626	0.0344152	9.999e-05	1.16115e-06	2.84981e-06	0.00031624
ENSG00000078967	4354	1.0606	223.119	177.727	0.00505845	chr7_43215107_A_G_rs12540272	-711330	-711329	76	79	0.15019	0.00214345	-0.124443	0.0400452	0.658434	0.653067	0.276794	0.000329878
ENSG00000228434	4351	1.05717	257.084	181.998	0.00211794	chr7_44023701_C_G_rs28374237	15834	15835	99	119	0.226236	0.000883245	0.156089	0.0462765	0.39926	0.392728	0.198725	0.000283355
ENSG00000273432	4341	1.07439	246.605	179.548	5.37734e-11	chr7_43984966_T_G_rs62458704	-34186	-34185	122	143	0.271863	8.8925e-13	-0.524868	0.0689972	9.999e-05	3.32841e-09	1.16381e-08	0.000310994
ENSG00000214783	4341	1.07973	229.896	176.826	4.98228e-12	chr7_43968479_A_G_rs2428868	-50697	-50696	192	248	0.471483	3.41824e-14	0.32868	0.0404108	9.999e-05	2.14137e-10	8.77075e-10	0.000338861
ENSG00000285596	4323	1.06788	208.616	173.627	0.0052669	chr7_43197984_A_G_rs17642283	-840995	-840994	94	104	0.197719	0.001993	-0.188683	0.0602818	0.647735	0.639941	0.27314	0.000360589
ENSG00000235314	4322	1.06262	231.504	177.908	0.00290601	chr7_44871427_C_T_rs112302988	831903	831904	68	77	0.853612	0.0011192	-0.318377	0.0963697	0.468653	0.460305	0.220403	0.000319872
ENSG00000136279	4321	1.06703	229.662	177.549	0.00347425	chr7_43586259_C_T_rs10248844	-458459	-458458	105	119	0.226236	0.00136687	-0.112919	0.0348048	0.533047	0.51927	0.238881	0.000326725
ENSG00000164708	4358	1.04742	230.943	178.618	1.11391e-10	chr7_44064005_G_A_rs62458754	-1563	-1562	73	79	0.15019	1.84504e-12	0.587285	0.0784453	9.999e-05	1.10021e-08	3.57648e-08	0.000306158
ENSG00000122678	4350	1.06427	229.442	176.653	1.00594e-05	chr7_44108954_A_G_rs2595701	26423	26424	133	155	0.705323	1.23395e-06	-0.167573	0.0335597	0.00149985	0.00151693	0.00212242	0.000324345
ENSG00000106624	4370	1.05603	236.438	178.401	4.99252e-07	chr7_44097731_T_G_rs10254547	-6615	-6614	179	233	0.557034	3.93637e-08	0.244132	0.0428208	9.999e-05	6.93863e-05	0.00012743	0.00030702
ENSG00000106628	4383	1.03306	227.374	179.588	2.64515e-05	chr7_44761063_G_A_rs117037236	637514	637515	36	39	0.0741445	4.71107e-06	0.187923	0.0400015	0.0039996	0.00499174	0.00611366	0.000297353
ENSG00000106633	4390	1.03147	249.916	182.932	0.0001677	chr7_44108954_A_G_rs2595701	-37191	-37190	133	155	0.705323	4.87432e-05	-0.129935	0.031336	0.0363964	0.0366362	0.0338846	0.000269178
ENSG00000106636	4510	1.06675	212.04	174.202	1.1236e-08	chr7_44200964_C_T_rs35832856	-15	-14	39	39	0.0741445	2.67416e-10	-0.343683	0.0518167	9.999e-05	9.74694e-07	2.42277e-06	0.000353575
ENSG00000058404	4673	1.03867	249.998	180.623	0.00391878	chr7_44148510_GT_G_rs11287012;rs398085765;rs397890960	-177122	-177121	151	173	0.328897	0.00172928	0.224865	0.070859	0.614939	0.608511	0.264156	0.000275254
ENSG00000015676	4420	1.05057	238.065	180.82	0.000437036	chr7_44339466_TTTTCTC_T_rs140532914;rs55701801	-141997	-141996	93	104	0.197719	0.000134782	0.100059	0.0257322	0.0839916	0.0861104	0.0676568	0.00029989
ENSG00000015520	4407	1.0529	218.894	177.568	1.3716e-05	chr7_44564418_T_G_rs217384	23087	23088	180	222	0.577947	1.90185e-06	-0.159128	0.0324796	0.00149985	0.00215425	0.00290252	0.000328483
ENSG00000136271	4388	1.04345	237.243	181.239	0.000108663	chr7_44547000_G_A_rs369719	-26909	-26908	178	225	0.572243	2.70843e-05	-0.0991646	0.0231144	0.0189981	0.0212989	0.0214472	0.000294398
ENSG00000158604	4382	1.05701	234.123	180.748	0.00208709	chr7_44802191_T_TTC_rs751464359	219959	219960	43	43	0.0817491	0.000833109	0.15358	0.0453052	0.367463	0.359703	0.187828	0.000310985
ENSG00000287574	4382	1.03218	231.592	180.361	0.00119052	chr7_45213474_G_C_rs77930313	630954	630955	69	72	0.136882	0.000426751	0.29576	0.0826328	0.230477	0.227619	0.138099	0.00029112
ENSG00000105953	4353	1.06653	229.338	178.323	0.000129758	chr7_44562588_G_T_rs217385	-44040	-44039	173	221	0.420152	2.87128e-05	0.091369	0.0213676	0.0193981	0.0225256	0.0225136	0.000326693
ENSG00000122515	4201	1.07187	223.625	175.14	4.35732e-05	chr7_44825465_A_G_rs10278679	76617	76618	183	223	0.423954	6.51298e-06	-0.11887	0.0257048	0.00589941	0.00673262	0.00796559	0.000340398
ENSG00000196262	4229	1.02996	252.717	181.883	7.11618e-07	chr7_44782891_C_T_rs4724322	-13791	-13790	63	68	0.129278	8.02242e-08	0.216618	0.0389591	0.00039996	0.000137102	0.000239323	0.000264925
ENSG00000105968	4254	1.06331	236.153	177.092	0.000410565	chr7_44105940_T_C_rs2595703	-742137	-742136	108	118	0.775665	0.000106275	-0.133801	0.0338743	0.0755924	0.0774202	0.0622363	0.000314225
ENSG00000272768	4279	1.02577	257.335	181.426	0.00419608	chr7_45083466_G_A_rs201818400	198512	198513	83	83	0.157795	0.00191695	0.284696	0.0906112	0.652135	0.650463	0.276074	0.000256722
ENSG00000146676	4279	1.04733	248.916	179.551	0.00270815	chr7_44473749_A_G_rs59340950	-411782	-411781	29	29	0.0551331	0.00108618	0.199684	0.0602815	0.475452	0.46817	0.222806	0.000283974
ENSG00000232956	4241	1.02914	277.995	184.476	0.000331657	chr7_45107965_G_A_rs3757573	121130	121131	117	136	0.258555	0.00011458	-0.0854863	0.0217492	0.080192	0.0811	0.0645595	0.000240218
ENSG00000136280	4246	1.03089	277.468	182.771	2.21372e-11	chr7_45080854_C_T_rs10264280	80652	80653	159	205	0.389734	5.02127e-13	0.224411	0.0291414	9.999e-05	3.37968e-09	1.17808e-08	0.000242012
ENSG00000136274	4339	1.03168	278.223	183.094	4.97932e-05	chr7_45086565_T_C_rs9639908	-2405	-2404	173	229	0.435361	1.20764e-05	-0.19564	0.0436512	0.00989901	0.0118498	0.0130151	0.00024196
ENSG00000136270	4369	1.04692	258.29	179.76	4.16876e-11	chr7_45098160_C_G_rs2083364	-13538	-13537	118	137	0.260456	6.78815e-13	0.170389	0.0222689	9.999e-05	4.46067e-09	1.5331e-08	0.000273326
ENSG00000122679	4511	1.0607	243.323	178.154	1.07826e-07	chr7_45183419_C_G_rs11982639	25627	25628	94	106	0.201521	6.21998e-09	-0.318121	0.0525265	9.999e-05	1.34665e-05	2.79601e-05	0.00030258
ENSG00000164742	4933	1.03399	245.919	178.736	0.00440428	chr7_46568455_C_T_rs17256477	994086	994087	38	41	0.0779468	0.00187503	-0.333993	0.106072	0.649935	0.648249	0.275394	0.000275734
ENSG00000146678	5232	1.0703	250.23	176.791	2.80015e-09	chr7_45885442_A_G_rs1995051	-3047	-3046	127	154	0.707224	6.81371e-11	0.33215	0.0483236	9.999e-05	2.50808e-07	6.75851e-07	0.000302805
ENSG00000146674	5280	1.03169	270.791	181.33	3.54792e-11	chr7_45988978_C_T_rs1723939	67705	67706	193	253	0.480989	7.06018e-13	-0.240266	0.031428	9.999e-05	5.27959e-09	1.7884e-08	0.000248606
ENSG00000136205	5847	1.06059	334.042	180.393	0.000349307	chr7_47701233_C_G_rs13233046	119121	119122	134	157	0.298479	0.000101804	-0.0985892	0.0248903	0.0926907	0.0939994	0.0722185	0.000220349
ENSG00000158683	5853	1.04831	326.986	179.452	0.000107336	chr7_47941370_T_C_rs2686827	-7097	-7096	182	242	0.460076	2.43371e-05	-0.16521	0.0382791	0.0245975	0.0287127	0.0275877	0.000216844
ENSG00000136273	5838	1.06945	315.409	177.565	6.8006e-14	chr7_47931751_T_C_rs17711348	-47865	-47864	55	57	0.108365	2.26645e-16	0.424247	0.0476008	9.999e-05	3.77699e-12	1.89185e-11	0.000239639
ENSG00000183696	5841	1.0511	290.309	177.828	2.12671e-05	chr7_48095122_A_C_rs11768083	5856	5857	179	235	0.553232	3.26065e-06	0.164952	0.0345061	0.00409959	0.0046408	0.00572277	0.000246332
ENSG00000179869	5962	1.03931	274.031	178.473	0.00100198	chr7_47710569_C_A_rs6967743	-744495	-744494	77	83	0.157795	0.000324452	-0.135602	0.0371047	0.223278	0.223852	0.136607	0.000251618
ENSG00000286995	5556	1.04855	222.418	177.244	0.000877525	chr7_49436497_AC_A_rs139770162	-87712	-87711	114	131	0.249049	0.000264127	0.205435	0.0553681	0.157684	0.16005	0.107411	0.000318998
ENSG00000188730	5555	1.03821	223.708	178.968	3.85792e-10	chr7_49781123_T_C_rs17632348	7484	7485	137	163	0.309886	8.46591e-12	-0.233544	0.0322959	9.999e-05	4.55953e-08	1.37151e-07	0.000307151
ENSG00000132436	4863	1.03451	228.661	179.995	0.000308614	chr7_50452961_G_A_rs55693922	-89575	-89574	50	51	0.0969582	8.64885e-05	-0.348656	0.0871073	0.0592941	0.0612324	0.0515372	0.000297026
ENSG00000106070	4689	1.02802	249.652	182.059	0.000274392	chr7_50839610_C_A_rs7781924	46147	46148	198	262	0.498099	8.27923e-05	0.218709	0.0544906	0.0587941	0.0606617	0.0512097	0.000266532
ENSG00000106078	5172	1.04705	258.153	180.412	3.88021e-08	chr7_51307447_A_G_rs11762519	-9372	-9371	190	249	0.473384	2.32555e-09	0.252568	0.0404744	9.999e-05	5.70988e-06	1.25845e-05	0.00027358
ENSG00000132432	5636	1.04327	237.885	177.617	9.00214e-12	chr7_54756876_T_C_rs2709286	-2336	-2335	38	40	0.0760456	7.90074e-14	-0.491077	0.0613859	9.999e-05	8.85935e-10	3.34449e-09	0.000293439
ENSG00000146648	5701	1.05973	236.701	177.711	2.2771e-07	chr7_55063977_A_T_rs12669701	44959	44960	115	140	0.26616	1.45276e-08	0.173432	0.0294207	9.999e-05	2.91897e-05	5.72028e-05	0.000310135
ENSG00000132434	5631	1.06165	234.483	178.026	0.00384995	chr7_55094053_T_C_rs6958497	-271285	-271284	27	28	0.0532319	0.00156636	-0.221821	0.0692455	0.576042	0.567662	0.252772	0.000314887
ENSG00000154978	5449	1.04766	220.162	177.083	4.74919e-07	chr7_55486462_G_C_rs13241056	-86041	-86040	169	207	0.393536	3.30157e-08	0.157478	0.0274556	9.999e-05	6.6159e-05	0.00012198	0.000321386
ENSG00000249773	5142	1.03014	204.119	179.889	2.82592e-09	chr7_55891517_TAAC_T_rs144443984;rs143006638;rs563760731	4239	4240	108	126	0.760456	1.003e-10	-0.588757	0.086507	9.999e-05	3.69305e-07	9.73309e-07	0.000328172
ENSG00000178665	5143	1.04486	198.165	177.172	1.25968e-20	chr7_55887212_T_C_rs13230292	-326	-325	109	127	0.758555	1.75093e-24	-0.72314	0.062254	9.999e-05	3.97314e-19	4.20244e-18	0.000353977
ENSG00000239789	5076	1.04677	193.046	176.941	0.000535612	chr7_55761709_C_T_rs62456613	-190169	-190168	28	28	0.0532319	0.000144914	-0.240709	0.0622051	0.0822918	0.0864823	0.0678576	0.000365502
ENSG00000146729	5065	1.03053	180.076	174.539	0.000575003	chr7_55965209_C_G_rs11767454	623	624	141	165	0.313688	0.000142031	0.13755	0.0354981	0.089991	0.0905431	0.0701557	0.000372433
ENSG00000146733	4987	1.05961	175.76	172.989	0.000215807	chr7_55738394_G_T_rs13227963	-313211	-313210	86	93	0.176806	4.01718e-05	0.227049	0.0541341	0.0276972	0.0298204	0.0284629	0.000417483
ENSG00000146731	4988	1.0629	180.944	173.909	0.00341321	chr7_55175089_T_C_rs712831	-876677	-876676	93	106	0.798479	0.00119073	0.0878208	0.0267306	0.436656	0.431157	0.211491	0.000409561
ENSG00000129103	4977	1.04735	181.324	174.948	9.17849e-06	chr7_55967450_G_C_rs58006921	-96837	-96836	97	108	0.205323	9.80098e-07	0.184954	0.0366769	0.00129987	0.00120323	0.00172633	0.000389822
ENSG00000164776	4922	1.03198	187.529	177.438	2.61272e-14	chr7_56050600_C_T_rs6593296	-42353	-42352	107	123	0.23384	7.03238e-17	-0.377739	0.0415556	9.999e-05	2.10145e-12	1.08536e-11	0.000359282
ENSG00000106153	4932	1.05778	177.291	174.867	9.07961e-29	chr7_56111968_AT_A_rs796219987	5491	5492	100	112	0.212928	1.08451e-34	0.495115	0.0333569	9.999e-05	5.07463e-28	1.24439e-26	0.000411592
ENSG00000185290	4942	1.04177	180.629	176.859	0.000499162	chr7_56109553_T_C_rs1894832	-6865	-6864	179	244	0.536122	0.000132761	-0.154567	0.0397099	0.0757924	0.0765233	0.0616383	0.000384625
ENSG00000214652	4424	1.02808	112.018	175.244	1.85821e-05	chr7_63842405_A_G_rs4591910	-203030	-203029	70	73	0.138783	2.34486e-06	-0.376331	0.0775402	0.00089991	0.00172745	0.00237862	0.000593994
ENSG00000234444	4320	1.02553	105.045	174.454	0.000134689	chr7_64310857_C_T_rs638873	-3105	-3104	167	208	0.604563	2.44794e-05	-0.174197	0.0403746	0.010299	0.0124648	0.0135849	0.00062828
ENSG00000173041	4744	1.04374	97.4916	169.14	5.72475e-07	chr7_64248436_A_C_rs10266003	-314636	-314635	196	253	0.480989	1.98903e-08	-0.164962	0.0282744	9.999e-05	3.5685e-05	6.89966e-05	0.000716796
ENSG00000196247	4749	1.04202	100.834	170.833	1.48432e-17	chr7_64737071_A_G_rs13230353	55937	55938	181	232	0.441065	1.64157e-21	-0.446251	0.041898	9.999e-05	3.50162e-16	2.73156e-15	0.000689375
ENSG00000197008	4682	1.05639	102.961	170.854	2.1192e-06	chr7_64764443_G_A_rs56009050	-30048	-30047	118	138	0.262357	1.18453e-07	0.302895	0.055254	0.00019998	0.000132334	0.000231646	0.000705566
ENSG00000198039	5160	1.03118	95.1783	173.172	7.48488e-10	chr7_64680429_C_T_rs34676383	-222825	-222824	161	203	0.385932	8.57748e-12	0.370408	0.0512381	9.999e-05	4.20798e-08	1.27118e-07	0.00070593
ENSG00000152926	5220	1.0283	91.4183	171.932	4.54263e-08	chr7_65572861_G_A_rs1574984	590741	590742	46	46	0.0874525	1.14206e-09	0.421255	0.0661215	9.999e-05	2.88941e-06	6.68429e-06	0.000728267
ENSG00000213462	5217	1.05186	86.5926	168.221	4.26003e-22	chr7_65081868_G_A_rs74710315	75180	75181	178	215	0.408745	1.4607e-27	0.56741	0.0450391	9.999e-05	3.54304e-21	4.54153e-20	0.000827351
ENSG00000146757	4651	1.05561	82.1319	168.956	0.00682173	chr7_65509097_C_T_rs4377838	135257	135258	186	262	0.498099	0.00237696	-0.121305	0.0394425	0.409359	0.403354	0.202262	0.000882283
ENSG00000196715	4238	1.04754	69.3733	173.548	0.000141865	chr7_66788965_A_T_rs77107403	915694	915695	27	29	0.0551331	2.48273e-05	0.335838	0.0779003	0.00649935	0.00770215	0.00897153	0.00101897
ENSG00000169919	4254	1.01689	70.72	175.593	4.58783e-11	chr7_65801394_C_A_rs7798271	-180820	-180819	182	211	0.401141	4.07809e-13	-0.243112	0.0314313	9.999e-05	2.31567e-09	8.27654e-09	0.000907487
ENSG00000126522	4335	1.03693	83.0008	176.398	6.1593e-05	chr7_66540947_C_T_rs61348003	465057	465058	162	195	0.370722	1.06376e-05	-0.130526	0.0289321	0.00419958	0.00413056	0.0051632	0.000824202
ENSG00000241258	4294	1.04013	83.3154	175.629	2.25906e-05	chr7_66324820_A_C_rs4429998	209972	209973	159	201	0.617871	3.04306e-06	0.145019	0.0302392	0.00139986	0.00143682	0.00202289	0.000829325
ENSG00000169902	4807	1.04353	81.9298	172.659	6.32515e-06	chr7_66100789_A_T_rs28815324	-104546	-104545	124	150	0.714829	5.26508e-07	0.172165	0.0332709	0.00049995	0.000365802	0.00058545	0.000852301
ENSG00000179406	5227	1.02151	92.2501	174.029	1.83465e-06	chr7_66540947_C_T_rs61348003	139608	139609	162	195	0.370722	1.29598e-07	-0.150847	0.027609	0.00029997	0.000139125	0.000242479	0.00070622
ENSG00000243335	5495	1.03549	115.259	175.048	0.0103204	chr7_67420501_T_C_rs78264869	791619	791620	41	42	0.0798479	0.00465423	0.134484	0.0470181	0.687031	0.683766	0.285008	0.000590959
ENSG00000284461	5496	1.01241	102.824	170.02	0.00892245	chr7_65735655_T_TA_.	-893304	-893303	44	44	0.0836502	0.00341368	0.314238	0.106124	0.59894	0.596572	0.260976	0.000615236
ENSG00000226824	5609	1.05355	113.971	171.209	3.7371e-32	chr7_66688114_A_G_rs2659915	33600	33601	184	239	0.545627	1.32021e-39	-0.573517	0.0349885	9.999e-05	1.11295e-31	3.85094e-30	0.000631962
ENSG00000289015	5754	1.0401	119.054	172.184	1.09231e-06	chr7_66144466_T_C_rs316326	-537577	-537576	58	62	0.117871	5.86928e-08	0.546317	0.0971683	9.999e-05	8.92745e-05	0.000160557	0.000580438
ENSG00000272831	5993	1.05261	127.359	172.751	2.19495e-05	chr7_66887030_C_G_rs35339274	146644	146645	32	35	0.0665399	2.43025e-06	-0.400279	0.0826087	0.00139986	0.00200238	0.00272065	0.000563944
ENSG00000154710	5998	1.04247	123.815	171.064	0.000323267	chr7_66285980_G_T_rs4149463	-454754	-454753	36	36	0.0684411	5.97789e-05	0.197252	0.0481602	0.0322968	0.0335914	0.0314397	0.000562262
ENSG00000289177	5605	1.02668	134.334	174.982	1.48932e-05	chr7_66983363_AAC_A_rs113789756;rs35580086	138325	138326	112	128	0.243346	1.76357e-06	-0.309948	0.0630513	0.00159984	0.00167409	0.00231588	0.000493145
ENSG00000273142	5691	1.06386	126.545	168.345	1.18467e-08	chr7_66982345_A_AC_rs36085669;rs397794334	79487	79488	110	126	0.239544	1.40191e-10	-0.179309	0.026576	9.999e-05	6.1904e-07	1.58555e-06	0.00058722
ENSG00000106609	5710	1.03611	138.907	173.896	0.013755	chr7_67549813_T_A_rs7803546	628587	628588	177	224	0.425856	0.00638593	-0.0789633	0.0286666	0.845715	0.845452	0.326512	0.000491354
ENSG00000126524	5936	1.04697	141.857	171.292	0.0011039	chr7_67218363_T_A_rs56760050	222776	222777	85	94	0.178707	0.000273448	0.128943	0.03484	0.130487	0.130011	0.0923389	0.000497656
ENSG00000198874	5936	1.0623	139.229	171.085	2.36241e-16	chr7_67178179_AC_A_rs5884604	181345	181346	112	128	0.243346	5.46616e-20	0.389698	0.0384048	9.999e-05	4.62652e-15	3.20954e-14	0.000531248
ENSG00000230358	6342	1.08465	198.305	172.345	0.00444022	chr7_67993911_T_TG_.	716969	716970	41	41	0.0779468	0.00155749	-0.378769	0.118176	0.561144	0.548166	0.24757	0.000398496
ENSG00000158321	4306	1.0745	250.067	177.246	0.00533396	chr7_70239883_G_T_rs17672640	-458685	-458684	72	76	0.144487	0.00225083	0.14332	0.0463455	0.719028	0.710821	0.291502	0.00030679
ENSG00000185274	4987	1.06208	305.822	177.327	5.60016e-05	chr7_71270884_A_G_rs78864265	138739	138740	38	38	0.0722433	1.00176e-05	0.416205	0.0919711	0.010099	0.0128329	0.0139108	0.00024176
ENSG00000277149	3168	1.07585	154.637	172.873	3.01095e-35	chr7_72768704_A_G_rs112566823	-59497	-59496	94	101	0.807985	4.75456e-43	-1.1091	0.0634254	9.999e-05	1.58852e-35	8.07142e-34	0.000498005
ENSG00000196313	3126	1.05563	173.011	179.604	0.00075623	chr7_73309698_G_A_rs150168634	430348	430349	50	55	0.104563	0.000243551	0.144709	0.0387732	0.107689	0.106734	0.0797748	0.00041903
ENSG00000289042	3047	1.06146	160.088	175.666	0.00345652	chr7_72867226_T_G_rs4717700	-51980	-51979	63	66	0.125475	0.00127979	0.341385	0.104591	0.405759	0.396051	0.199838	0.000460892
ENSG00000155428	2951	1.03542	183.267	183.08	0.000955718	chr7_72290029_G_A_rs74507924	-679438	-679437	33	33	0.0627376	0.000365748	-0.457965	0.126448	0.148785	0.148604	0.101603	0.000371641
ENSG00000285702	2877	1.07328	179.775	178.392	0.00180458	chr7_72673612_G_A_rs6460024	-366085	-366084	123	139	0.735741	0.000647945	-0.275929	0.0797029	0.252175	0.245723	0.14553	0.00042516
ENSG00000130305	2568	1.0497	195.837	181.415	0.00738636	chr7_72751857_C_A_rs62466871	-556950	-556949	60	63	0.119772	0.00369197	-0.107886	0.0367482	0.753625	0.749395	0.301646	0.000363561
ENSG00000188763	2579	1.03307	208.955	183.765	0.00181921	chr7_74385621_A_T_rs12154858	951842	951843	45	48	0.908745	0.000785734	0.208003	0.0610556	0.306069	0.301219	0.166437	0.000323568
ENSG00000009954	2527	1.05636	216.004	183.021	0.00108339	chr7_73860658_C_A_rs114445117	338364	338365	40	42	0.0798479	0.000421735	0.170823	0.0476828	0.185681	0.187047	0.12051	0.000336394
ENSG00000106635	2523	1.02558	220.866	185.932	0.000361179	chr7_73341632_TAAAC_T_rs780336934	-216059	-216058	166	217	0.587453	0.00013432	0.114089	0.0293335	0.0678932	0.071064	0.0581545	0.000298926
ENSG00000106638	2526	1.02932	239.692	187.288	6.2342e-08	chr7_73714097_A_G_rs73138850	135506	135507	52	52	0.0988593	7.81402e-09	0.234703	0.0390311	9.999e-05	1.06529e-05	2.24859e-05	0.000278753
ENSG00000176428	2509	1.04455	224.301	183.149	8.27746e-05	chr7_73316179_A_C_rs112290231	-351653	-351652	30	30	0.942966	2.17908e-05	-0.298396	0.0687167	0.0145985	0.0151038	0.0159909	0.000312443
ENSG00000176410	2508	1.03032	229.916	184.663	0.00169785	chr7_73651170_G_A_rs941294	-32284	-32283	61	65	0.123574	0.000747947	0.160994	0.0470611	0.317468	0.309326	0.169428	0.000291528
ENSG00000071462	2508	1.0556	213.088	180.522	0.0147799	chr7_73697174_A_C_rs4717804	13576	13577	41	42	0.920152	0.00808479	-0.140252	0.0524571	0.951005	0.953371	0.353054	0.000340217
ENSG00000106089	2523	1.04858	203.213	178.21	0.00282875	chr7_74172001_T_C_rs178555	452341	452342	131	157	0.701521	0.00109479	-0.098762	0.0298356	0.420658	0.414223	0.206197	0.000349161
ENSG00000106077	2495	1.04923	221.894	183.143	0.00479461	chr7_72811905_C_T_rs138902928	-926898	-926897	59	60	0.114068	0.00234757	0.183633	0.0596334	0.636536	0.635281	0.271809	0.000320422
ENSG00000189143	2316	1.03863	212.25	182.407	1.19942e-25	chr7_73822178_A_G_rs13223112	-8819	-8818	118	135	0.743346	1.10607e-29	-0.490028	0.0369319	9.999e-05	3.35565e-24	5.70057e-23	0.000324151
ENSG00000049540	2351	1.03222	223.174	184.981	0.000956131	chr7_74299776_G_T_rs149231394	271602	271603	80	96	0.18251	0.00039246	-0.161693	0.044885	0.184782	0.180075	0.117115	0.00030214
ENSG00000106683	2429	1.04717	203.81	180.126	0.0140015	chr7_74504583_CCTT_C_.	420778	420779	51	53	0.10076	0.00752592	0.125019	0.0463305	0.934007	0.938335	0.349342	0.000346639
ENSG00000106682	2439	1.04902	226.261	185.098	0.00498166	chr7_74131493_GA_G_rs80288126	-42864	-42863	129	144	0.726236	0.00258698	-0.116101	0.0380782	0.667333	0.657217	0.277779	0.000314036
ENSG00000086730	2438	1.03155	228.776	185.101	0.000307717	chr7_74116703_C_CT_rs201510427	-93304	-93303	54	54	0.102662	0.000108026	0.272213	0.0689896	0.0586941	0.0616506	0.0517938	0.000294118
ENSG00000049541	2434	1.04241	214.512	182.036	0.00226925	chr7_74527801_G_A_rs149166810	273401	273402	37	39	0.0741445	0.000957906	-0.213435	0.0637242	0.371063	0.365426	0.189797	0.000324535
ENSG00000106665	2425	1.04723	229.638	184.238	0.000146922	chr7_74306651_C_T_rs2529000	17175	17176	96	104	0.197719	4.45462e-05	-0.209573	0.0502721	0.0246975	0.027684	0.0267589	0.00030772
ENSG00000006704	2303	1.05431	202.384	180.942	0.0122916	chr7_74723486_A_G_rs151309325	269579	269580	30	30	0.0570342	0.00658813	-0.174417	0.0635642	0.911509	0.910006	0.342413	0.000356794
ENSG00000263001	2329	1.05557	226.692	181.916	5.8662e-06	chr7_75468222_G_A_rs6963105	810463	810464	169	220	0.418251	9.3912e-07	-0.126659	0.0250714	0.00019998	0.000897631	0.00132234	0.000319771
ENSG00000196275	2700	1.01684	268.951	187.139	5.35953e-27	chr7_74723788_C_A_rs2267812	-127818	-127817	98	111	0.788973	1.65534e-30	-0.819176	0.060553	9.999e-05	5.67728e-25	1.03624e-23	0.000238685
ENSG00000289346	2707	1.05557	234.021	180.765	0.00916763	chr7_75793000_T_C_rs12530862	902414	902415	135	163	0.309886	0.0046674	0.190194	0.0665171	0.876312	0.873082	0.333225	0.000309762
ENSG00000274070	2705	1.05301	239.207	181.575	5.57663e-11	chr7_75029639_T_C_rs368719727	64933	64934	142	175	0.3327	1.24162e-12	-0.217663	0.0288215	9.999e-05	4.98468e-09	1.69871e-08	0.000300692
ENSG00000274523	2764	1.03828	223.424	180.607	2.10609e-05	chr7_75062160_T_TA_.	-11643	-11642	114	128	0.756654	3.83715e-06	-0.136307	0.0287325	0.0019998	0.00376087	0.00474845	0.000307605
ENSG00000174428	2760	1.0477	212.113	178.519	2.11792e-13	chr7_74723788_C_A_rs2267812	-368803	-368802	98	111	0.788973	1.05228e-15	0.326772	0.0376571	9.999e-05	1.41225e-11	6.65977e-11	0.000333613
ENSG00000178809	2771	1.0386	189.205	177.916	0.00143673	chr7_75529266_T_G_rs144108627	134104	134105	48	50	0.904943	0.000486484	0.176497	0.0498192	0.222478	0.222164	0.135857	0.000363586
ENSG00000272391	2767	1.05525	172.46	175.809	2.34795e-06	chr7_75460754_C_T_rs2527964	-25546	-25545	111	123	0.76616	2.01894e-07	-0.157002	0.0292181	9.999e-05	0.000256665	0.000422777	0.000419878
ENSG00000127946	2729	1.06284	152.596	174.025	7.34598e-07	chr7_75614673_G_A_rs1179605	-124269	-124268	60	62	0.117871	4.25475e-08	0.299593	0.0526901	9.999e-05	6.15667e-05	0.000114411	0.000485521
ENSG00000005486	3001	1.03065	172.734	176.923	6.6206e-06	chr7_75904463_C_T_rs113384816	25428	25429	84	91	0.173004	7.6229e-07	-0.149011	0.0292385	0.00049995	0.000916534	0.00134721	0.000388408
ENSG00000127948	3075	1.06401	163.226	171.779	2.24698e-08	chr7_75905645_A_G_rs56152363	-9511	-9510	34	36	0.0684411	4.71146e-10	-0.498532	0.0763293	9.999e-05	1.60032e-06	3.85719e-06	0.000455518
ENSG00000189077	3128	1.06616	169.123	172.425	1.76157e-09	chr7_76049417_G_A_rs3757593	54760	54761	142	164	0.688213	2.2173e-11	-0.37679	0.0533134	9.999e-05	1.07069e-07	3.05601e-07	0.000442479
ENSG00000127952	3078	1.05162	182.028	176.813	0.000261456	chr7_76188260_A_G_rs13232595	140255	140256	126	148	0.281369	6.12513e-05	0.104593	0.025575	0.0378962	0.0388147	0.0354748	0.000393436
ENSG00000146701	3077	1.03103	186.341	178.738	7.97134e-21	chr7_76185823_C_A_rs2158867	137716	137717	139	159	0.302281	1.61297e-24	-0.286211	0.0246152	9.999e-05	4.09978e-19	4.32201e-18	0.000360495
ENSG00000177679	3472	1.05256	196.599	177.099	1.7162e-05	chr7_76547967_C_T_rs11767431	265352	265353	143	177	0.336502	2.409e-06	0.259094	0.0534498	0.00269973	0.00244065	0.00324576	0.000365339
ENSG00000106211	3630	1.02963	203.01	178.211	0.00275066	chr7_75927482_C_A_rs55682150	-375192	-375191	107	118	0.224335	0.00105926	0.106516	0.0320841	0.418458	0.413936	0.206091	0.000329428
ENSG00000170027	3846	1.04441	195.886	174.712	6.90907e-10	chr7_76595696_G_A_rs56282440	236704	236705	159	184	0.34981	9.60589e-12	0.286681	0.0397617	9.999e-05	6.57658e-08	1.93691e-07	0.000357596
ENSG00000188372	4006	1.0791	205.827	172.337	1.34316e-36	chr7_76621809_G_A_rs1754218	181910	181911	182	238	0.547528	7.59231e-45	0.778883	0.0431207	9.999e-05	5.9116e-37	3.26876e-35	0.000377785
ENSG00000091073	4039	1.03196	238.707	180.277	6.28502e-24	chr7_76432473_C_T_rs10257917	-29237	-29236	112	132	0.250951	5.51312e-28	0.385189	0.0302531	9.999e-05	3.19606e-22	4.50645e-21	0.000282255
ENSG00000185040	4125	1.04253	246.101	179.576	4.67811e-15	chr7_76610386_T_A_rs1799146	67088	67089	180	236	0.551331	1.39958e-17	-0.415302	0.0445016	9.999e-05	3.51052e-13	2.00805e-12	0.000282994
ENSG00000146707	4056	1.06559	207.332	174.837	3.20266e-39	chr7_76558969_A_G_rs11762806	-68311	-68310	143	176	0.334601	2.01858e-47	0.907222	0.0480117	9.999e-05	2.73325e-39	1.73208e-37	0.000360346
ENSG00000265479	3705	1.03949	161.049	175.875	0.000304958	chr7_76564550_G_A_rs544585883	-416553	-416552	71	81	0.153992	7.04041e-05	0.172419	0.0425235	0.040496	0.0418162	0.037735	0.000428315
ENSG00000205482	3905	1.05208	191.736	175.41	1.82818e-25	chr7_76513219_G_A_rs2286988	-549340	-549339	176	224	0.425856	1.39806e-30	-0.610105	0.0450218	9.999e-05	2.31939e-24	4.02503e-23	0.000374051
ENSG00000127951	4176	1.07794	216.405	174.857	7.00643e-05	chr7_77204749_A_G_rs10488499	4929	4930	74	88	0.1673	1.13629e-05	0.264435	0.0588142	0.00879912	0.0104836	0.0117247	0.000358101
ENSG00000135205	4313	1.05062	213.201	174.799	0.000360355	chr7_76440494_T_C_rs2906999	-819475	-819474	203	260	0.505703	8.17793e-05	0.126155	0.0314067	0.0633937	0.0634737	0.0529965	0.000334906
ENSG00000186088	4614	1.04771	240.676	176.784	1.68765e-07	chr7_77419889_G_A_rs7776968	3539	3540	166	196	0.627376	9.30018e-09	0.151806	0.025385	9.999e-05	2.45562e-05	4.87493e-05	0.000294043
ENSG00000127947	5036	1.05527	283.582	176.837	1.41231e-06	chr7_77671171_G_A_rs12531933	133875	133876	152	188	0.357414	1.19164e-07	-0.125279	0.0228585	0.00029997	0.000253634	0.000418274	0.000255406
ENSG00000214293	5390	1.04157	369.942	183.503	6.2766e-15	chr7_77701112_AC_A_rs140199755	4844	4845	181	236	0.448669	4.34393e-17	-0.3517	0.0383846	9.999e-05	7.48826e-13	4.11636e-12	0.000187712
ENSG00000187257	5393	1.042	320.291	177.986	0.00348804	chr7_78429909_T_G_rs62468802	732757	732758	50	51	0.0969582	0.00139222	0.164156	0.0506834	0.659234	0.656418	0.277561	0.000217097
ENSG00000135211	5603	1.04386	347.174	180.983	8.22285e-06	chr7_77918551_C_T_rs34236870	120116	120117	49	54	0.102662	1.30704e-06	-0.267036	0.0536124	0.00109989	0.00216293	0.00291213	0.000201449
ENSG00000006576	5603	1.04436	338.851	180.11	0.00975662	chr7_77797165_T_C_rs6970595	-1641	-1640	168	214	0.406844	0.00493857	-0.0985675	0.0346987	0.957804	0.960619	0.354853	0.000206717
ENSG00000187391	4688	1.04556	263.237	181.146	0.00332083	chr7_80084781_G_A_rs1012825	631113	631114	119	141	0.268061	0.00144883	0.135468	0.0419809	0.567743	0.562733	0.251371	0.000267072
ENSG00000234456	4690	1.06506	248.18	177.429	1.22048e-12	chr7_79459192_T_C_rs10226488	5241	5242	161	203	0.614068	7.00909e-15	0.219981	0.0262405	9.999e-05	7.07186e-11	3.08471e-10	0.000300575
ENSG00000127955	4142	1.03228	240.244	183.089	1.71784e-33	chr7_80134858_G_A_rs2465481	5	6	183	244	0.536122	1.0709e-38	-0.735667	0.0456819	9.999e-05	4.25415e-32	1.53804e-30	0.000280731
ENSG00000075223	3983	1.0503	283.559	183.487	0.00668228	chr7_80994616_C_T_rs7777015	75564	75565	158	196	0.372624	0.00346872	0.0680711	0.0230289	0.840616	0.838464	0.324901	0.000251575
ENSG00000153956	4672	1.04792	285.966	181.902	0.00314319	chr7_82098538_G_C_rs17832393	-345240	-345239	99	113	0.214829	0.001391	-0.196578	0.0606889	0.577742	0.572016	0.254029	0.000247642
ENSG00000186472	5402	1.06472	268.558	178.421	0.0019358	chr7_82674320_G_T_rs12707512	-488611	-488610	35	35	0.0665399	0.000704616	0.380541	0.110685	0.386961	0.374792	0.192903	0.000277495
ENSG00000170381	5097	1.05082	217.651	178.611	2.86753e-10	chr7_83600481_A_G_rs10250554	-48659	-48658	172	216	0.410646	5.67237e-12	0.244434	0.033489	9.999e-05	2.62711e-08	8.17258e-08	0.00032826
ENSG00000075213	4674	1.03962	181.037	178.435	4.56518e-06	chr7_84096857_TTAGA_T_rs144998953;rs376377338	-98589	-98588	82	89	0.169202	5.46294e-07	0.217602	0.0421148	0.00049995	0.000613023	0.000934699	0.000381193
ENSG00000153993	4259	1.04221	129.155	177.008	0.000219359	chr7_85178257_T_C_rs11977889	-8800	-8799	153	193	0.36692	5.01516e-05	0.180376	0.0435748	0.020498	0.0235934	0.0233369	0.00053859
ENSG00000164659	3889	1.04213	97.7895	170.159	0.00022078	chr7_87051846_G_A_rs34954010	106799	106800	52	54	0.102662	3.56316e-05	-0.244225	0.0578243	0.0153985	0.0178425	0.0184578	0.000711066
ENSG00000135164	3541	1.05876	101.271	169.251	0.00517315	chr7_86657098_C_T_rs802439	-495356	-495355	128	147	0.279468	0.00170326	-0.0887345	0.0279213	0.386661	0.380497	0.194826	0.000722496
ENSG00000135185	3481	1.02723	120.385	178.164	0.00207298	chr7_86732151_T_C_rs12671181	-487582	-487581	33	35	0.0665399	0.000757211	-0.219861	0.0643353	0.216478	0.210039	0.13084	0.000551226
ENSG00000182165	3378	1.06287	112.281	173.229	0.0027095	chr7_86471693_T_C_rs12537221	-873816	-873815	147	177	0.336502	0.000880128	-0.15627	0.0463159	0.235476	0.235953	0.141587	0.00065981
ENSG00000005469	3378	1.03963	112.797	174.12	0.00678159	chr7_87448680_A_G_rs4148822	103015	103016	32	33	0.0627376	0.00274251	-0.272354	0.0898666	0.528647	0.517246	0.2383	0.000611716
ENSG00000005471	3205	1.04843	123.633	175.92	3.96592e-09	chr7_87475843_A_G_rs2071646	377	378	112	123	0.23384	9.30587e-11	0.491419	0.072066	9.999e-05	2.37576e-07	6.42345e-07	0.000573538
ENSG00000085563	3191	1.06581	127.998	174.703	0.000158667	chr7_87475843_A_G_rs2071646	-125042	-125041	112	123	0.23384	3.02385e-05	0.201909	0.0473574	0.0139986	0.0151092	0.0159909	0.000583956
ENSG00000105784	3140	1.0652	130.381	174.526	0.00419003	chr7_87387520_C_T_rs7800359	-312897	-312896	87	95	0.819392	0.00155497	-0.220294	0.0687214	0.39596	0.390381	0.197999	0.000572232
ENSG00000075303	3418	1.02267	132.033	177.67	0.021034	chr7_87830715_C_T_rs10253106	-45646	-45645	31	31	0.0589354	0.0115048	0.225408	0.0884278	0.934207	0.937006	0.349033	0.000495337
ENSG00000006634	3419	1.02493	128.025	176.128	0.00333861	chr7_87823056_A_T_rs79726764	-53479	-53478	34	34	0.0646388	0.00124617	-0.244078	0.0745982	0.338666	0.336471	0.179604	0.000514552
ENSG00000008277	3471	1.03147	127.597	175.183	0.00229997	chr7_88118657_A_ATC_rs34930765	184513	184514	28	29	0.0551331	0.000772933	-0.426741	0.125088	0.244876	0.241107	0.143671	0.000527125
ENSG00000075142	3812	1.0532	152.377	175.379	0.0019653	chr7_87944332_G_A_rs12019361	-282662	-282661	27	27	0.0513308	0.000644496	-0.206488	0.0596186	0.237676	0.236411	0.141711	0.00047224
ENSG00000127954	3951	1.06581	138.396	170.317	7.74438e-10	chr7_88309326_G_T_rs79744502	2431	2432	91	113	0.214829	5.99921e-12	-0.295873	0.0405889	9.999e-05	3.62138e-08	1.10582e-07	0.000540092
ENSG00000164647	5447	1.0454	182.83	177.955	6.77382e-06	chr7_90296247_G_A_rs2040514	141777	141778	123	138	0.262357	8.43332e-07	0.139419	0.0274722	0.00079992	0.000895456	0.00131967	0.000384302
ENSG00000157214	5294	1.05518	188.225	177.246	8.72214e-19	chr7_90241818_G_A_rs194534	30131	30132	103	113	0.785171	2.89167e-22	0.310091	0.0284545	9.999e-05	2.15665e-17	1.91854e-16	0.000384648
ENSG00000105792	5217	1.04272	181.566	176.288	0.00284791	chr7_90560061_G_T_rs66512818	314886	314887	27	27	0.0513308	0.00103628	0.220448	0.0662732	0.391761	0.383618	0.195908	0.000383771
ENSG00000283267	5079	1.07454	173.546	171.8	0.00285857	chr7_90108503_TGTAA_T_rs141265642;rs71526675;rs59702587	-212802	-212801	52	53	0.10076	0.000894025	0.285258	0.0846603	0.363964	0.356256	0.186684	0.000442062
ENSG00000105793	5058	1.01613	188.087	179.437	2.29224e-08	chr7_90340517_A_G_rs42637	-6149	-6148	149	183	0.652091	1.12962e-09	0.162673	0.0255256	9.999e-05	3.50825e-06	7.99761e-06	0.000340493
ENSG00000157224	5055	1.06982	179.198	173.946	0.00259998	chr7_90528711_C_T_rs17863141	125324	125325	31	31	0.0589354	0.000858259	0.187242	0.0553761	0.349665	0.33998	0.180912	0.000422189
ENSG00000058091	4848	1.02694	191.087	178.969	1.07354e-05	chr7_90831690_GT_G_rs34325666;rs796502305	235368	235369	195	256	0.513308	1.56172e-06	-0.179047	0.0362276	0.00149985	0.00171457	0.00236492	0.000347009
ENSG00000223969	4848	1.05779	175.636	174.724	7.81362e-08	chr7_90596156_C_T_rs7786272	-1243	-1242	161	198	0.376426	2.99055e-09	-0.189753	0.0306372	9.999e-05	7.00591e-06	1.51747e-05	0.000415481
ENSG00000157240	3954	1.048	145.306	172.989	0.00585367	chr7_90920938_A_AT_rs55658591;rs397707300	-343496	-343495	85	93	0.176806	0.00222198	0.133722	0.0431857	0.561244	0.551983	0.248637	0.000487384
ENSG00000127989	2970	1.02879	164.378	181.646	0.013936	chr7_92139813_C_T_rs34046531	259120	259121	131	147	0.279468	0.00773962	-0.10369	0.0385645	0.892011	0.895412	0.338753	0.000405753
ENSG00000127914	3016	1.04757	183.497	182.426	7.38388e-18	chr7_92141177_G_A_rs36032528	43476	43477	176	227	0.431559	1.35228e-20	0.228098	0.0220411	9.999e-05	2.60448e-16	2.0602e-15	0.000385465
ENSG00000001630	3028	1.02634	173.008	181.9	0.000258685	chr7_92922134_A_G_rs10224235	787656	787657	110	120	0.228137	7.67603e-05	0.195115	0.0483811	0.0374963	0.039871	0.0362289	0.000382515
ENSG00000289027	2959	1.02772	166.306	184.07	0.00014367	chr7_91549309_C_T_rs17691277	-688864	-688863	133	153	0.290874	4.30674e-05	-0.268024	0.0641651	0.020198	0.0210349	0.0212231	0.000399686
ENSG00000285953	2946	1.03123	147.637	179.009	0.00151942	chr7_91548509_CTA_C_rs72127817;rs10601815	-697400	-697399	135	155	0.294677	0.000540787	0.30514	0.0868579	0.191481	0.189025	0.121466	0.000455248
ENSG00000001631	2946	1.04583	157.861	180.042	8.50021e-05	chr7_91975929_T_G_rs6972696	-269992	-269991	57	63	0.119772	1.90851e-05	0.136799	0.0312753	0.00929907	0.0107227	0.011949	0.000445647
ENSG00000001629	2946	1.0579	157.21	180.021	0.00774662	chr7_91364192_T_C_rs73220743	-881783	-881782	49	51	0.0969582	0.00376501	-0.0847454	0.0289285	0.688131	0.683407	0.284921	0.000464311
ENSG00000157259	2934	1.01356	164.351	183.615	1.5568e-05	chr7_92711931_G_A_rs73404497	264448	264449	31	34	0.0646388	3.25164e-06	-0.256527	0.0536557	0.00209979	0.00234324	0.00313172	0.000386406
ENSG00000244055	2935	1.05057	159.108	180.267	5.17075e-06	chr7_92429179_A_T_rs10238007	-31659	-31658	70	72	0.136882	7.22071e-07	0.296186	0.0579857	0.00029997	0.000561709	0.000864168	0.000448646
ENSG00000127980	2935	1.0421	166.607	182.401	0.00404122	chr7_91559981_T_C_rs2710950	-968540	-968539	184	235	0.553232	0.00188783	0.0883702	0.0280839	0.481252	0.47048	0.223506	0.00041741
ENSG00000127993	2937	1.05823	160.959	179.67	0.00644646	chr7_92821714_T_C_rs80354114	292918	292919	41	41	0.0779468	0.00300975	-0.146608	0.0488492	0.625337	0.622371	0.26837	0.000453953
ENSG00000234545	2936	1.02676	162.162	183.521	0.00483443	chr7_92963349_G_A_rs10257188	372958	372959	72	75	0.142586	0.0023948	0.119943	0.0390292	0.539646	0.531732	0.242498	0.000408648
ENSG00000105810	3050	1.04825	164.525	179.483	0.00550318	chr7_92614405_C_T_rs42038	-222169	-222168	144	170	0.323194	0.00248821	-0.0908685	0.0296839	0.576842	0.575055	0.254862	0.000430807
ENSG00000205413	2970	1.04118	211.469	184.04	0.002685	chr7_93989296_A_G_rs28460602	871316	871317	171	218	0.414449	0.00123872	0.122164	0.0373169	0.416458	0.413739	0.206031	0.000327941
ENSG00000177409	2935	1.0429	209.969	183.036	3.06354e-05	chr7_93144478_G_A_rs74298201	-3908	-3907	35	35	0.0665399	6.86487e-06	-0.261019	0.0565906	0.00439956	0.0050683	0.00619264	0.000332054
ENSG00000004766	2877	1.02909	211.326	184.148	0.0107976	chr7_93348102_A_G_rs17711548	115735	115736	84	95	0.180608	0.00610435	-0.121448	0.0438471	0.891811	0.894034	0.338481	0.000315934
ENSG00000105825	3466	1.04505	212.534	180.35	1.77012e-09	chr7_93922116_C_T_rs4262	31362	31363	170	220	0.581749	6.10929e-11	-0.212151	0.0307801	9.999e-05	1.89447e-07	5.18177e-07	0.000330245
ENSG00000127920	3462	1.05107	229.112	183.443	3.17456e-13	chr7_93922116_C_T_rs4262	380	381	170	220	0.581749	4.05099e-15	-0.317598	0.037502	9.999e-05	2.15913e-11	1.00144e-10	0.000312082
ENSG00000105829	3421	1.03063	211.248	183.033	0.00249633	chr7_93774189_T_C_rs17165733	-230167	-230166	49	50	0.095057	0.0011041	-0.130307	0.0393949	0.40126	0.39538	0.199643	0.000317597
ENSG00000236453	3378	1.03362	216.619	184.723	0.00111052	chr7_93026907_C_T_rs78138595	-995927	-995926	50	50	0.095057	0.000461354	-0.248996	0.0699908	0.205879	0.200572	0.126649	0.000312666
ENSG00000164692	3278	1.03294	182.91	181.343	0.00364785	chr7_94392163_T_C_rs3763469	-2733	-2732	118	138	0.262357	0.00162548	0.141192	0.0442304	0.474053	0.47164	0.223822	0.000369476
ENSG00000127995	3333	1.04225	196.254	182.438	0.000325408	chr7_94400855_A_G_rs62464619	-108955	-108954	166	208	0.395437	0.000102606	-0.102243	0.0258259	0.0513949	0.0540508	0.0466055	0.000354539
ENSG00000127990	3432	1.0394	196.11	179.849	0.000171329	chr7_94671192_C_T_rs73223851	15058	15059	66	70	0.13308	4.3044e-05	0.32235	0.0771683	0.0268973	0.0284114	0.0273214	0.000351662
ENSG00000242265	3434	1.05357	202.996	180.374	0.0017043	chr7_95447098_G_A_rs43049	790727	790728	155	188	0.642586	0.000649335	0.108499	0.0313458	0.273973	0.268861	0.154732	0.000354921
ENSG00000105852	3722	1.03521	174.455	176.321	1.00906e-14	chr7_95354042_C_T_rs10953142	-42334	-42333	182	242	0.539924	1.78521e-17	-0.436784	0.0469866	9.999e-05	6.68533e-13	3.69298e-12	0.000390155
ENSG00000105854	3717	1.06214	176.554	175.716	0.00662949	chr7_94438034_C_T_rs57686645	-996995	-996994	35	36	0.0684411	0.00279136	-0.183276	0.0605853	0.672733	0.666567	0.28043	0.000418788
ENSG00000005981	3727	1.05587	175.285	175.744	5.03601e-05	chr7_95397015_A_G_rs11770903	-88929	-88928	124	139	0.264259	8.04031e-06	0.274528	0.0599908	0.00579942	0.00658405	0.00781219	0.000413895
ENSG00000004799	3782	1.03586	183.713	176.92	0.00191149	chr7_95585925_A_G_rs2073977	-10592	-10591	137	163	0.309886	0.000658605	0.137931	0.0398954	0.288771	0.280193	0.158951	0.000371249
ENSG00000158560	3844	1.04482	177.482	174.24	0.00469449	chr7_95795700_C_T_rs35947864	23101	23102	113	126	0.239544	0.00176727	0.161649	0.0510447	0.556944	0.545578	0.246791	0.000395166
ENSG00000004864	4072	1.03821	228.014	180.301	0.000779144	chr7_96767495_C_CA_rs11368504	445396	445397	73	76	0.855513	0.000259324	0.118541	0.0319062	0.150485	0.149672	0.10216	0.000301355
ENSG00000127922	4051	1.05289	238.521	180.427	0.00293517	chr7_97592833_T_G_rs73149042	882986	882987	34	37	0.0703422	0.00122717	0.203552	0.0621255	0.488451	0.478781	0.226044	0.000301443
ENSG00000231764	4570	1.03419	237.029	181.946	0.00513947	chr7_97070233_A_C_rs2177865	66678	66679	174	206	0.391635	0.00246053	0.185989	0.0606877	0.692631	0.692095	0.286742	0.000286254
ENSG00000006377	4573	1.03599	230.042	180.879	0.0065481	chr7_96671224_C_G_rs73228330	-334330	-334329	43	46	0.0874525	0.00316576	-0.235098	0.0787557	0.771523	0.767927	0.306425	0.000296624
ENSG00000105880	4611	1.04852	251.204	183.582	0.00215586	chr7_96393413_G_A_rs1987584	-631419	-631418	125	152	0.711027	0.000949196	-0.0777658	0.0231997	0.40206	0.39512	0.199541	0.000282425
ENSG00000196636	4656	1.04738	251.391	182.422	0.00308025	chr7_97855166_A_T_rs4568556	737467	737468	99	110	0.209125	0.00138057	-0.140584	0.0433717	0.529747	0.51734	0.238324	0.000281228
ENSG00000006128	4972	1.02372	271.533	182.833	8.73851e-07	chr7_97865368_C_T_rs10278321	133281	133282	154	186	0.646388	1.09999e-07	0.260227	0.0473416	0.00029997	0.000192675	0.000325844	0.000241713
ENSG00000070669	4827	1.03241	275.715	182.44	0.000147058	chr7_96967363_G_A_rs11765816	-905032	-905031	60	63	0.119772	4.08861e-05	-0.187361	0.0447176	0.0341966	0.0353085	0.0328289	0.000244722
ENSG00000285725	4669	1.03155	272.6	183.406	0.00123879	chr7_97981884_C_T_rs10240723	11479	11480	158	196	0.372624	0.000499006	0.170868	0.0483272	0.274773	0.272615	0.155954	0.000246844
ENSG00000284707	4667	1.04092	265.32	182.552	3.75854e-11	chr7_97935961_C_A_rs7779883	-37025	-37024	171	212	0.596958	9.00426e-13	0.499624	0.0656965	9.999e-05	4.60993e-09	1.57959e-08	0.000261184
ENSG00000164715	4635	1.04973	238.399	179.54	0.0141207	chr7_98352960_G_A_rs75530627	246097	246098	33	33	0.0627376	0.00750228	0.114103	0.0422683	0.960904	0.962799	0.355356	0.0002987
ENSG00000180535	4704	1.0306	267.753	183.879	0.000151646	chr7_98081130_G_A_rs77433343	-130310	-130309	25	27	0.0513308	4.54106e-05	0.528198	0.126848	0.0365963	0.0355935	0.0330612	0.000250562
ENSG00000205356	4707	1.03675	249.025	179.631	0.000346835	chr7_99135527_T_TC_rs201784476	883294	883295	27	28	0.0532319	9.75772e-05	-0.282653	0.0711646	0.070493	0.0743856	0.060252	0.000274671
ENSG00000164713	4685	1.02958	269.123	183.694	8.87907e-13	chr7_98388985_C_A_rs7783127	107298	107299	200	255	0.484791	1.39006e-14	0.340621	0.0411589	9.999e-05	1.22499e-10	5.17136e-10	0.000248483
ENSG00000272950	4591	1.0622	243.164	178.334	4.07726e-08	chr7_98218210_G_A_rs6951913	-104644	-104643	121	136	0.258555	1.99144e-09	-0.334079	0.0532918	9.999e-05	4.7113e-06	1.04902e-05	0.000304151
ENSG00000006453	4376	1.05324	249.259	181.655	2.57464e-19	chr7_98334836_T_G_rs62478174	-66255	-66254	200	255	0.484791	2.20577e-22	0.405832	0.0371092	9.999e-05	8.61138e-18	7.97508e-17	0.000288776
ENSG00000106236	4089	1.01549	232.81	184.259	1.14844e-06	chr7_98653433_T_G_rs11760352	36147	36148	117	144	0.726236	1.68676e-07	0.373132	0.0689686	0.00019998	0.000233807	0.000388874	0.00027452
ENSG00000196367	3240	1.0295	206.154	184.32	0.00243397	chr7_99087601_G_A_rs11771319	117413	117414	45	46	0.0874525	0.00111669	0.132895	0.0402179	0.384862	0.380667	0.194895	0.000324276
ENSG00000286305	3161	1.04514	190.528	180.571	0.0104999	chr7_98748629_A_G_rs4605992	-245150	-245149	85	90	0.171103	0.00543936	0.19436	0.0692034	0.855814	0.856161	0.329164	0.000368475
ENSG00000198742	3045	1.02285	196.683	184.809	0.00591166	chr7_98306770_C_T_rs113607931	-837339	-837338	47	51	0.0969582	0.00311997	0.148466	0.0496574	0.680632	0.679434	0.283789	0.000332749
ENSG00000185467	3072	1.0253	204.939	186.475	1.91456e-05	chr7_99207223_C_T_rs12705040	-893	-892	40	41	0.0779468	4.89365e-06	-0.544873	0.116195	0.00249975	0.00336704	0.00430908	0.000321865
ENSG00000284292	2926	1.03923	182.358	181.145	0.00435673	chr7_98487168_A_G_rs2463759	-838712	-838711	188	240	0.456274	0.00198624	-0.222216	0.0709717	0.536046	0.53068	0.242194	0.00037798
ENSG00000241685	2926	1.03693	187.79	182.748	0.012148	chr7_99296312_G_C_rs11977673	-29587	-29586	28	30	0.0570342	0.00676972	0.168505	0.0616173	0.890311	0.892743	0.338219	0.000364422
ENSG00000130429	2886	1.03642	177.484	179.241	0.000326617	chr7_99709830_T_A_rs80045298	335099	335100	27	28	0.0532319	8.93339e-05	0.255006	0.0638417	0.0472953	0.0499629	0.0437089	0.000384954
ENSG00000106244	2848	1.0479	171.998	179.11	0.0113885	chr7_99236168_G_A_rs28674904	-172423	-172422	46	47	0.0893536	0.00577664	0.0917303	0.0328973	0.853615	0.849594	0.327616	0.000411657
ENSG00000106245	2848	1.03371	176.476	180.685	0.000464927	chr7_99795900_C_G_rs62471942	386930	386931	82	92	0.174905	0.000144048	0.113988	0.0294453	0.0707929	0.0713299	0.0583213	0.000383865
ENSG00000106246	2854	1.02607	182.688	183.983	0.0255932	chr7_98562879_T_C_rs705326	-875920	-875919	198	255	0.484791	0.0162895	0.112309	0.0463778	0.989601	0.990694	0.361861	0.000361942
ENSG00000160917	2854	1.04266	183.545	183.387	1.16689e-06	chr7_99427118_C_T_rs374986130	-11826	-11825	64	74	0.140684	1.60612e-07	0.169354	0.0312453	9.999e-05	0.000146609	0.000254266	0.000379566
ENSG00000241468	2834	1.04931	159.673	177.958	3.18204e-05	chr7_99419658_G_A_rs60577432	-46504	-46503	27	31	0.0589354	5.3072e-06	-0.230293	0.049303	0.00339966	0.00382266	0.0048154	0.000445345
ENSG00000248919	2834	1.04251	167.679	180.293	0.00121297	chr7_100019224_T_C_rs6972742	553059	553060	32	33	0.937262	0.00043508	-0.309059	0.086478	0.173883	0.168587	0.111652	0.000415274
ENSG00000198556	2824	1.02253	173.502	183.55	0.000674172	chr7_98532944_G_A_rs705324	-939947	-939946	77	81	0.153992	0.000249113	0.231279	0.0620697	0.10419	0.104136	0.0782056	0.000376816
ENSG00000160908	2815	1.04943	162.829	179.852	0.00101144	chr7_100172833_A_T_rs57966707	672551	672552	118	135	0.256654	0.000345927	0.149595	0.0411308	0.134087	0.135727	0.0952473	0.000436876
ENSG00000196652	2812	1.02806	163.534	181.062	0.00162932	chr7_99533211_G_T_rs34670419	27956	27957	26	27	0.0513308	0.000631051	-0.166267	0.0479228	0.226177	0.222433	0.135977	0.0004069
ENSG00000221909	2789	1.03156	151.093	180.454	0.00675092	chr7_99749883_T_C_rs2014764	197768	197769	62	67	0.127376	0.00324345	0.145709	0.048938	0.632837	0.627243	0.269659	0.000445299
ENSG00000197343	2773	1.03029	148.153	180.606	0.000247593	chr7_99543750_G_A_rs10278040	-27599	-27598	36	39	0.0741445	6.87185e-05	-0.145692	0.0358779	0.0282972	0.0321597	0.0303211	0.000452321
ENSG00000244219	2762	1.01535	146.639	181.501	0.00015551	chr7_98736294_G_A_rs6465718	-861986	-861985	50	53	0.89924	4.16738e-05	-0.346871	0.0828806	0.019798	0.0211363	0.0213101	0.000435603
ENSG00000197037	2773	1.03152	149.533	181.108	0.00304235	chr7_99544818_A_AT_rs569020705;rs199714303	-72129	-72128	25	27	0.0513308	0.00130702	0.159009	0.04881	0.356164	0.350915	0.18483	0.000449889
ENSG00000106258	2665	1.03271	148.245	180.719	1.66123e-05	chr7_99280737_CA_C_rs34302722	-399260	-399259	29	30	0.0570342	2.92636e-06	-0.318341	0.0662603	0.0019998	0.00199263	0.00270805	0.000455515
ENSG00000146833	2501	1.03079	117.947	177.23	8.24877e-19	chr7_99877106_T_C_rs2572022	-42425	-42424	178	227	0.568441	2.69247e-22	0.264653	0.0242624	9.999e-05	3.08505e-17	2.67688e-16	0.000569017
ENSG00000106261	2613	1.05592	128.399	172.431	0.0081129	chr7_100989509_C_T_rs4556017	973912	973913	55	58	0.889734	0.00324904	-0.0898677	0.0301887	0.631237	0.625163	0.269154	0.000565043
ENSG00000166529	2662	1.03395	140.215	177.735	9.20778e-17	chr7_100103241_A_G_rs999886	53466	53467	182	228	0.56654	8.69016e-20	-0.275464	0.0273281	9.999e-05	4.29632e-15	2.98782e-14	0.000483469
ENSG00000166526	2724	1.036	141.586	177.539	0.000657971	chr7_99773825_G_A_rs12670850	-307918	-307917	174	214	0.593156	0.000189877	-0.105348	0.0277339	0.0751925	0.0803708	0.0640966	0.00048188
ENSG00000168090	2729	1.02233	135.194	176.973	0.00182735	chr7_100771422_G_A_rs314295	682452	682453	62	67	0.872624	0.000625426	0.12449	0.0358553	0.209479	0.210038	0.13084	0.000483239
ENSG00000166508	2749	1.04313	138.962	177.109	0.00832415	chr7_99956849_C_A_rs73156683	-144549	-144548	46	49	0.0931559	0.00379948	0.128873	0.0440361	0.675132	0.669963	0.281332	0.000502026
ENSG00000221838	2750	1.04377	133.159	175.33	4.30866e-11	chr7_100103241_A_G_rs999886	1683	1684	182	228	0.56654	3.63006e-13	-0.257381	0.0331947	9.999e-05	2.45357e-09	8.7583e-09	0.000524925
ENSG00000106290	2808	1.06222	128.761	171.721	0.000723861	chr7_100787754_G_A_rs221804	668395	668396	162	192	0.365019	0.000165969	0.112829	0.0294282	0.070293	0.0746326	0.0604173	0.000574281
ENSG00000166997	2808	1.02932	131.974	174.471	0.00456669	chr7_100180246_A_C_rs7457787	60611	60612	68	70	0.13308	0.00172168	-0.182908	0.0576132	0.447355	0.439197	0.213845	0.00050619
ENSG00000214309	2811	1.04149	134.197	174.864	1.91065e-06	chr7_100125058_TG_T_rs150441722	-1910	-1909	28	29	0.0551331	1.45846e-07	0.605988	0.1114	0.00019998	0.000178681	0.000304001	0.000517204
ENSG00000188186	2853	1.06132	132.457	171.583	1.48277e-07	chr7_100149507_G_A_rs12878	588	589	174	212	0.596958	4.73399e-09	-0.186104	0.0304701	9.999e-05	9.83616e-06	2.08635e-05	0.000556763
ENSG00000146826	2871	1.05782	143.434	175.249	5.72803e-05	chr7_100928689_C_G_rs112553886	769965	769966	27	28	0.0532319	9.11702e-06	0.311663	0.0685395	0.00389961	0.00604325	0.00722577	0.000508768
ENSG00000197093	2877	1.04459	151.396	177.423	0.0138209	chr7_101138628_C_T_rs2227714	971343	971344	29	30	0.0570342	0.00697412	0.377349	0.1385	0.869013	0.869242	0.332465	0.000462893
ENSG00000213420	2895	1.02855	146.61	176.624	0.00202087	chr7_100035359_T_C_rs1133790	-142023	-142022	150	175	0.3327	0.000696394	-0.249141	0.072395	0.249475	0.244355	0.145054	0.000454562
ENSG00000066923	2825	1.05162	140.193	173.966	0.000950217	chr7_100203733_C_T_rs138129781	-1625	-1624	46	46	0.0874525	0.000254342	0.382125	0.102707	0.105789	0.109763	0.0812635	0.00051079
ENSG00000272752	3016	1.03424	149.269	174.431	0.00514317	chr7_100878186_C_G_rs2466166	542071	542072	32	32	0.0608365	0.00198396	-0.259417	0.0828435	0.526947	0.520748	0.239249	0.000454577
ENSG00000121716	3122	1.03238	161.224	176.991	1.01772e-24	chr7_100308677_C_T_rs111689538	-49441	-49440	87	95	0.180608	1.99839e-29	0.485603	0.0368232	9.999e-05	3.18919e-23	4.95511e-22	0.000418411
ENSG00000085514	3238	1.03655	179.452	181.701	1.5693e-07	chr7_100308677_C_T_rs111689538	-64811	-64810	87	95	0.180608	1.35393e-08	0.259528	0.0439251	9.999e-05	1.89019e-05	3.8318e-05	0.000380885
ENSG00000078487	3297	1.04379	156.077	173.125	0.000158835	chr7_100006100_A_T_rs56931787	-395944	-395943	143	178	0.661597	2.78472e-05	-0.153814	0.035909	0.0189981	0.02043	0.0207091	0.000447912
ENSG00000146834	3344	1.05124	167.829	176.247	0.00518076	chr7_100940447_G_A_rs79305290	510615	510616	60	66	0.125475	0.00211199	0.115937	0.0372529	0.559344	0.558545	0.250234	0.000426221
ENSG00000160813	3354	1.022	167.341	177.988	0.00762377	chr7_101228486_G_A_rs78128584	791988	791989	27	27	0.0513308	0.00350442	0.198659	0.0672826	0.716928	0.714041	0.292419	0.000390019
ENSG00000185955	3475	1.02291	176.578	178.608	0.000205188	chr7_100467096_A_G_rs7806537	2835	2836	164	200	0.380228	5.01001e-05	0.12108	0.0292484	0.0291971	0.0326542	0.0307205	0.0003707
ENSG00000166925	3525	1.04567	165.295	173.485	0.000417171	chr7_101171479_G_C_rs75082775	692264	692265	27	28	0.0532319	9.17961e-05	0.300794	0.0754357	0.0549945	0.0577802	0.0492117	0.00042541
ENSG00000166924	3543	1.02147	168.493	175.377	0.0014458	chr7_101075546_T_A_rs77152319	591618	591619	32	34	0.0646388	0.000445909	-0.310229	0.0869715	0.214079	0.207698	0.129816	0.000386686
ENSG00000106351	3780	1.05203	170.562	172.645	0.00326381	chr7_101414254_C_T_rs62465643	863827	863828	29	30	0.0570342	0.0010816	0.266874	0.0805348	0.412159	0.402362	0.202077	0.000420407
ENSG00000205307	3838	1.04041	180.613	175.038	6.54584e-07	chr7_100518255_G_A_rs12154919	-55646	-55645	39	40	0.0760456	4.04837e-08	0.369799	0.0649256	0.00019998	8.06072e-05	0.000146323	0.00038304
ENSG00000274272	3845	1.04327	183.162	175.22	6.36605e-05	chr7_100518255_G_A_rs12154919	-60446	-60445	39	40	0.0760456	1.03372e-05	0.247012	0.0546715	0.00829917	0.00938292	0.0106628	0.000381075
ENSG00000077454	3863	1.03335	197.189	177.795	0.00446678	chr7_101584046_A_G_rs6958924	997916	997917	33	34	0.935361	0.00185405	-0.239153	0.0758694	0.581442	0.571268	0.253817	0.000343171
ENSG00000106333	3901	1.02394	200.865	178.746	0.00439436	chr7_101551180_C_A_rs73715304	948816	948817	84	92	0.174905	0.00187064	0.132132	0.0419541	0.577642	0.576288	0.255203	0.000326962
ENSG00000224729	3909	1.04663	182.829	173.957	0.00179481	chr7_100007746_G_A_rs11770546	-596461	-596460	169	206	0.391635	0.000548652	-0.219722	0.0626162	0.264574	0.259459	0.15097	0.00038576
ENSG00000106330	3935	1.02997	197.208	177.623	0.00120752	chr7_101138430_T_TCGCGCCCCC_rs2227699;rs41423845	525889	525890	67	70	0.86692	0.000391632	0.189155	0.0525	0.19938	0.200136	0.126467	0.000339488
ENSG00000106327	3973	1.04377	193.881	174.67	0.000177047	chr7_100928185_A_G_rs13306969	294534	294535	92	100	0.190114	3.446e-05	0.234867	0.0555014	0.0262974	0.0285583	0.0274486	0.00036057
ENSG00000172354	4080	1.01975	209.335	178.344	0.00536874	chr7_101622847_C_T_rs34594091	949106	949107	27	27	0.0513308	0.00234059	-0.148369	0.0481674	0.672733	0.668002	0.280687	0.000309538
ENSG00000146830	4147	1.04511	196.439	174.57	7.00693e-11	chr7_100681034_A_G_rs221792	-12935	-12934	72	76	0.855513	5.83126e-13	-0.268453	0.0349716	9.999e-05	5.96537e-09	1.9979e-08	0.000357358
ENSG00000172336	4165	1.04506	199.734	173.949	0.00377785	chr7_100673898_T_C_rs221789	-32224	-32223	73	77	0.853612	0.00134773	-0.119677	0.0368401	0.516448	0.509223	0.235701	0.000351415
ENSG00000196411	4405	1.05734	227.283	176.339	0.000491883	chr7_100804203_T_G_rs314349	-23321	-23320	166	201	0.382129	0.000127493	-0.117858	0.0301973	0.0890911	0.0908467	0.0703619	0.000320662
ENSG00000146828	4394	1.04214	214.735	174.668	0.00347303	chr7_101722181_C_T_rs2462336	869467	869468	60	66	0.125475	0.00124639	-0.147788	0.0451696	0.514849	0.506335	0.234661	0.000323924
ENSG00000087077	4395	1.04827	224.634	175.955	1.1422e-10	chr7_100873973_A_G_rs7783457	6585	6586	185	242	0.460076	1.2955e-12	0.207267	0.0274705	9.999e-05	1.08066e-08	3.51699e-08	0.000315575
ENSG00000087087	4404	1.05158	247.876	179.175	0.00560892	chr7_100133983_CA_C_.	-741121	-741120	47	47	0.0893536	0.00252252	-0.155342	0.0508165	0.739526	0.73421	0.297845	0.00028891
ENSG00000176125	4398	1.05882	224.014	175.371	0.00144181	chr7_101027665_C_G_rs10242132	137949	137950	58	59	0.112167	0.000444323	0.319699	0.0896015	0.252475	0.250659	0.147449	0.000326793
ENSG00000087085	4404	1.0406	233.14	177.227	3.90215e-07	chr7_100873422_C_T_rs6706	-22467	-22466	78	85	0.161597	2.64415e-08	0.400988	0.0693863	9.999e-05	6.12607e-05	0.000113879	0.000296934
ENSG00000205277	4355	1.05296	228.283	174.591	0.00160718	chr7_101193098_T_A_rs12333363	175763	175764	45	46	0.912547	0.000491657	0.383014	0.108202	0.289371	0.283386	0.160054	0.000315034
ENSG00000169871	4462	1.05524	236.243	175.289	0.00637398	chr7_101214514_T_C_rs111945529	129032	129033	58	61	0.11597	0.00263143	0.0975161	0.0320391	0.763624	0.761591	0.304723	0.000306538
ENSG00000106366	4537	1.05039	253.571	178.564	0.00130109	chr7_101387894_C_G_rs9641273	260789	260790	151	186	0.646388	0.000443163	-0.174522	0.048903	0.261874	0.259036	0.150824	0.000281402
ENSG00000106367	4567	1.04693	238.317	176.399	1.64111e-07	chr7_101157354_G_A_rs2074686	2877	2878	165	210	0.60076	8.66522e-09	-0.191265	0.0319115	9.999e-05	2.37995e-05	4.74307e-05	0.000296236
ENSG00000128564	4594	1.04661	250.46	177.981	0.00695641	chr7_101147659_G_A_rs34659360	-17911	-17910	71	79	0.15019	0.0031449	0.177895	0.059551	0.815918	0.813365	0.318237	0.000281599
ENSG00000106397	4623	1.04665	233.313	175.291	9.63342e-05	chr7_101217120_C_T_rs28361887	-462	-461	119	134	0.254753	1.7099e-05	0.153649	0.0349194	0.0171983	0.0182406	0.0187972	0.000302331
ENSG00000106400	4623	1.04433	239.863	175.995	0.000663246	chr7_101217355_T_C_rs1056678	-811	-810	111	125	0.237643	0.000179611	0.119391	0.0313096	0.132287	0.132791	0.0937847	0.000291974
ENSG00000106404	4628	1.02025	249.546	179.381	8.91612e-13	chr7_101220664_C_G_rs10260707	-18157	-18156	27	29	0.0551331	6.7609e-15	0.456979	0.0544744	9.999e-05	1.40648e-10	5.90219e-10	0.000260089
ENSG00000214253	4640	1.05114	250.351	177.912	4.81358e-25	chr7_101220664_C_G_rs10260707	-24418	-24417	27	29	0.0551331	1.13746e-29	-0.663686	0.0500345	9.999e-05	8.92181e-24	1.46703e-22	0.00028567
ENSG00000232445	4743	1.06936	253.844	177.042	1.09639e-05	chr7_101342462_G_C_rs12112627	34165	34166	158	200	0.380228	1.40498e-06	-0.284466	0.0572916	0.00229977	0.00179196	0.00245963	0.000297664
ENSG00000128581	4774	1.03539	265.7	179.605	0.00194375	chr7_101418288_C_T_rs11765474	96523	96524	191	255	0.484791	0.00073752	0.107376	0.0313508	0.386561	0.386575	0.19683	0.000256336
ENSG00000257923	4688	1.05532	272.931	178.55	7.43482e-06	chr7_101559560_G_A_rs12539059	-256448	-256447	24	27	0.0513308	9.82271e-07	0.354626	0.0703301	0.00069993	0.00140406	0.0019817	0.000265407
ENSG00000160999	4265	1.06135	206.124	175.968	2.55571e-20	chr7_102286955_G_C_rs113764263	86	87	151	191	0.636882	2.86964e-24	-0.342414	0.0296541	9.999e-05	4.46558e-19	4.6901e-18	0.000357875
ENSG00000128563	3837	1.0428	190.366	175.423	0.000585876	chr7_102467188_G_A_rs745647605	70824	70825	30	30	0.0570342	0.000151014	0.238522	0.0618121	0.090491	0.0942293	0.0723361	0.000366123
ENSG00000160991	3801	1.05387	189.584	174.077	0.000374645	chr7_102473116_TG_T_rs61229695;rs398005638	39540	39541	137	154	0.707224	8.28475e-05	-0.124041	0.0309058	0.0549945	0.0580311	0.0493881	0.00038037
ENSG00000160993	3745	1.05107	180.09	174.439	0.0165001	chr7_101554636_T_C_rs143687743	-910228	-910227	47	50	0.095057	0.00804592	0.134339	0.0502141	0.941206	0.944967	0.351025	0.000396999
ENSG00000161036	3745	1.02469	196.674	179.276	5.81688e-14	chr7_102461717_T_C_rs11764413	-3268	-3267	130	146	0.722433	2.61153e-16	-0.327764	0.0368646	9.999e-05	6.07658e-12	2.98276e-11	0.000334738
ENSG00000005075	3714	1.0483	187.739	176.311	1.25483e-14	chr7_102473462_C_T_rs1131383	-5461	-5460	109	122	0.768061	2.31669e-17	0.315197	0.03405	9.999e-05	6.32978e-13	3.51377e-12	0.000377611
ENSG00000170667	3700	1.0541	186.277	175.964	1.6231e-06	chr7_102473116_TG_T_rs61229695;rs398005638	-20196	-20195	137	154	0.707224	1.31086e-07	-0.36164	0.0662178	0.00019998	0.000190449	0.000322368	0.000387384
ENSG00000284981	3671	1.04409	189.289	178.142	0.000387374	chr7_102862739_C_T_rs12530741	318889	318890	114	125	0.237643	0.000103984	-0.350535	0.0886191	0.0578942	0.061777	0.0518331	0.000369685
ENSG00000285437	3641	1.03163	198.563	179.243	8.06295e-06	chr7_102471489_G_A_rs60871950	-101095	-101094	188	242	0.460076	1.13444e-06	0.204977	0.0409021	0.00089991	0.00128738	0.00183262	0.000338948
ENSG00000168255	3641	1.04065	178.8	175.011	8.36241e-06	chr7_102678568_G_T_rs138714346	105918	105919	88	88	0.1673	8.79747e-07	0.53378	0.105368	0.00089991	0.00112691	0.0016301	0.000387204
ENSG00000105808	3605	1.05126	183.208	176.25	8.8259e-05	chr7_102678568_G_T_rs138714346	66976	66977	88	88	0.1673	1.62324e-05	0.363561	0.0823951	0.009999	0.0126942	0.0137762	0.000390471
ENSG00000267368	3586	1.04756	170.078	173.782	8.66232e-11	chr7_102678568_G_T_rs138714346	35776	35777	88	88	0.1673	6.69943e-13	0.706728	0.0923396	9.999e-05	6.12093e-09	2.04878e-08	0.000415861
ENSG00000205236	3585	1.03021	183.429	178.44	0.000497386	chr7_102834140_A_G_rs12671551	191270	191271	59	64	0.121673	0.000141626	-0.46198	0.119203	0.0779922	0.0800307	0.0639067	0.000365263
ENSG00000228049	3573	1.03929	173.798	174.403	2.45326e-05	chr7_102471489_G_A_rs60871950	-200141	-200140	188	242	0.460076	3.10412e-06	0.305535	0.0637686	0.00349965	0.00337567	0.0043187	0.000396657
ENSG00000267645	3573	1.06005	170.14	173.12	1.35309e-07	chr7_102711400_A_T_rs4729851	39758	39759	126	143	0.728137	4.95136e-09	-0.545641	0.0894593	9.999e-05	1.18077e-05	2.47751e-05	0.000431842
ENSG00000279168	3558	1.04238	186.46	177.099	9.64086e-05	chr7_102443273_C_T_rs56298567	-236023	-236022	63	68	0.129278	1.89013e-05	-0.429994	0.0982545	0.0125987	0.0147501	0.0156638	0.00037331
ENSG00000222011	3594	1.04453	159.643	173.194	0.00137158	chr7_102293290_CCTA_C_.	-455748	-455747	103	115	0.218631	0.000384771	-0.198378	0.0549854	0.179882	0.17995	0.117061	0.000438915
ENSG00000128606	3908	1.04678	194.814	177.142	0.000624446	chr7_103513396_T_C_rs17152313	600395	600396	34	34	0.0646388	0.000175476	0.452964	0.118596	0.0988901	0.10159	0.076812	0.000362203
ENSG00000161040	3969	1.07708	187.982	174.292	0.00135799	chr7_103097753_C_T_rs1861729	23027	23028	55	56	0.893536	0.000396727	-0.330228	0.0917456	0.192381	0.195147	0.124281	0.000411179
ENSG00000170632	3968	1.03197	200.442	177.878	0.000297634	chr7_103077265_C_T_rs6465890	2124	2125	34	40	0.923954	7.51664e-05	-0.132516	0.032816	0.049995	0.0521823	0.0452852	0.000336132
ENSG00000161048	3894	1.03959	197.199	177.248	0.000204761	chr7_103838140_C_T_rs39376	722799	722800	175	219	0.58365	4.67484e-05	-0.104219	0.0250715	0.0309969	0.0342507	0.0319772	0.000349928
ENSG00000105819	4089	1.03789	189.899	177.142	0.00337409	chr7_102467188_G_A_rs745647605	-830248	-830247	30	30	0.0570342	0.00130343	-0.292715	0.0898304	0.464654	0.455383	0.218956	0.000361461
ENSG00000105821	4147	1.06344	175.178	173.614	0.00897428	chr7_102774998_TG_T_.	-569770	-569769	53	53	0.10076	0.00379083	-0.132877	0.0453928	0.778522	0.774509	0.308229	0.000423725
ENSG00000161057	4160	1.04758	202.774	180.764	0.00491678	chr7_103809235_C_T_rs39759	461591	461592	161	194	0.368821	0.0022614	0.057945	0.0187465	0.617438	0.611464	0.265179	0.000348844
ENSG00000189056	4523	1.05245	202.546	176.626	0.000646306	chr7_103664934_G_A_rs62482607	125427	125428	34	38	0.0722433	0.000178867	0.469846	0.123179	0.105189	0.107641	0.0802105	0.000354498
ENSG00000164815	4818	1.04982	226.378	175.4	6.11536e-08	chr7_104032340_T_C_rs62485875	-175674	-175673	111	131	0.249049	2.38489e-09	0.20492	0.0328632	9.999e-05	7.75805e-06	1.67197e-05	0.000314641
ENSG00000225329	4575	1.04277	276.74	179.051	0.00170241	chr7_104267068_C_A_rs4729987	-659563	-659562	134	150	0.285171	0.000619132	0.184248	0.0530227	0.361664	0.355543	0.186397	0.000251856
ENSG00000228393	4592	1.03685	291.431	178.518	0.000548224	chr7_104941063_G_A_rs2470939	-71980	-71979	171	220	0.418251	0.000159418	-0.12501	0.0325154	0.135986	0.135663	0.0952171	0.000234785
ENSG00000239569	4590	1.02844	285.285	179.257	0.000100977	chr7_105349916_C_T_rs530831190	335822	335823	37	38	0.0722433	2.24165e-05	-0.236096	0.0544547	0.0232977	0.0253551	0.0248355	0.00023356
ENSG00000005483	4590	1.08056	281.275	175.688	0.000612215	chr7_104620111_A_T_rs2193209	-394095	-394094	194	254	0.48289	0.000161043	-0.104284	0.0271435	0.130987	0.132033	0.0933633	0.000277654
ENSG00000272918	4674	1.04976	345.798	183.138	0.000455836	chr7_105654283_T_C_rs115325598	548799	548800	32	33	0.0627376	0.000156089	-0.359016	0.0932468	0.127487	0.129938	0.0923129	0.000205962
ENSG00000135250	4391	1.02408	358.733	185.118	2.31463e-08	chr7_105394590_A_C_rs4727622	5668	5669	56	60	0.114068	2.05127e-09	0.228611	0.0364996	9.999e-05	6.20054e-06	1.35704e-05	0.000183177
ENSG00000091127	4413	1.07102	328.926	179.473	0.00674392	chr7_105782804_A_G_rs1023543	260532	260533	197	254	0.48289	0.0031562	0.100139	0.0335348	0.878912	0.878568	0.334491	0.000230867
ENSG00000135249	4412	1.05973	307.703	177.945	1.53993e-06	chr7_105558796_C_CATAAA_rs58024494;rs776982518;rs397976453	26594	26595	140	157	0.298479	1.44599e-07	-0.149944	0.0275556	0.00029997	0.000292108	0.000475054	0.000238591
ENSG00000272604	4463	1.04512	349.97	183.402	0.000879583	chr7_106038474_GGGAGGCA_G_rs111678172	467390	467391	69	71	0.134981	0.000336412	-0.235391	0.0645847	0.250875	0.245596	0.145485	0.000200617
ENSG00000146776	4562	1.02649	427.849	188.052	0.00523582	chr7_106419286_C_A_rs76185033	542686	542687	32	34	0.0646388	0.00295811	0.222981	0.0741607	0.888111	0.889325	0.337393	0.00015478
ENSG00000008282	4694	1.05808	401.697	182.997	0.00175303	chr7_106059752_C_T_rs34107034	-52561	-52560	63	67	0.127376	0.000733872	0.132489	0.038667	0.486951	0.478165	0.225829	0.000181859
ENSG00000105835	4725	1.03313	430.872	185.974	0.00101936	chr7_105965153_A_G_rs193804	-319534	-319533	75	86	0.836502	0.000437559	-0.120735	0.0337979	0.346765	0.339876	0.180907	0.000156965
ENSG00000273320	4724	1.0459	437.154	186.385	0.00360265	chr7_106782118_G_A_rs2029876	496637	496638	174	213	0.595057	0.00185553	-0.144114	0.0457224	0.784722	0.779567	0.309762	0.000161004
ENSG00000253276	4511	1.0208	384.517	188.888	0.00309557	chr7_106498760_T_C_rs1122788	-162399	-162398	198	255	0.515209	0.00167976	-0.123832	0.0389133	0.689331	0.688342	0.285775	0.000169104
ENSG00000005249	4390	1.05685	298.254	181.715	5.89964e-05	chr7_107121334_A_G_rs10281856	76628	76629	175	228	0.56654	1.36316e-05	-0.225009	0.0505237	0.00989901	0.0135181	0.014535	0.000244009
ENSG00000105856	4230	1.04456	296.394	182.302	0.00201029	chr7_106379483_C_A_rs179880	-789521	-789520	161	195	0.370722	0.000839864	-0.0781409	0.023067	0.435756	0.427692	0.210518	0.000236463
ENSG00000164597	4157	1.05456	284.956	183.55	9.98424e-05	chr7_107381552_T_G_rs12673142	-182369	-182368	90	98	0.186312	2.76148e-05	-0.131186	0.0306117	0.0213979	0.0225454	0.0225196	0.000253623
ENSG00000105865	4157	1.0452	276.299	182.457	0.00346822	chr7_107779909_C_T_rs10247487	215937	215938	120	140	0.26616	0.0015849	0.12464	0.0389519	0.605339	0.597281	0.261218	0.00025416
ENSG00000075790	4136	1.0465	288.255	184.766	0.00260364	chr7_106773860_CT_C_rs60226884;rs398086039;rs796460989	-806387	-806386	113	131	0.249049	0.0012229	-0.0970836	0.0296213	0.515348	0.506393	0.234661	0.000244606
ENSG00000288558	4135	1.05196	263.306	181.165	0.00265727	chr7_106582412_C_G_rs12705378	-998348	-998347	140	170	0.323194	0.00111871	0.116267	0.0351915	0.485151	0.478952	0.226068	0.000272302
ENSG00000091137	4096	1.05752	248.357	180.43	0.0013368	chr7_107826291_G_A_rs113809026	165462	165463	27	27	0.0513308	0.000489881	0.40372	0.114019	0.257874	0.257473	0.150217	0.000293619
ENSG00000105879	4062	1.05175	254.045	182.392	6.94444e-09	chr7_107729589_G_A_rs66560125	-14554	-14553	127	143	0.271863	3.8338e-10	-0.17245	0.0262548	9.999e-05	8.68954e-07	2.17915e-06	0.000282044
ENSG00000241764	4064	1.04265	232.793	179.132	0.00145117	chr7_108059947_A_C_rs79555763	315365	315366	35	36	0.0684411	0.000514599	0.300409	0.0851735	0.267173	0.267892	0.154395	0.000299282
ENSG00000091140	3830	1.03541	214.237	181.946	0.00455649	chr7_106939636_C_A_rs6466139	-951538	-951537	130	158	0.69962	0.00214064	0.0719265	0.0231425	0.611139	0.608698	0.26417	0.000317927
ENSG00000091136	3972	1.03309	209.57	182.576	0.004728	chr7_107153060_C_A_rs41276181	-850102	-850101	39	42	0.0798479	0.00227389	-0.256038	0.0828799	0.618138	0.615327	0.266261	0.000322638
ENSG00000091129	4241	1.02389	234.674	186.496	0.000515116	chr7_108015159_G_A_rs1636961	-441181	-441180	44	46	0.0874525	0.000205663	-0.301254	0.0797526	0.10129	0.107106	0.0799786	0.000279824
ENSG00000135241	4352	1.0272	243.835	185.939	6.31854e-15	chr7_108459345_A_G_rs10953572	-66974	-66973	61	63	0.119772	7.00501e-17	-0.388907	0.0427814	9.999e-05	7.26729e-13	3.99878e-12	0.000272174
ENSG00000177683	4330	1.04537	226.432	181.683	0.000360984	chr7_108650334_ACT_A_rs34119357;rs66996872	80627	80628	33	33	0.0627376	0.00011197	0.187307	0.0475823	0.0651935	0.0686388	0.056506	0.000310282
ENSG00000128590	4330	1.0272	221.489	181.952	0.000847949	chr7_108430511_G_C_rs7792321	-139364	-139363	162	200	0.619772	0.0003052	0.108873	0.0296558	0.159584	0.161573	0.108214	0.000299631
ENSG00000225647	4400	1.01329	238.811	185.316	0.000435035	chr7_108693073_T_C_rs35467981	94673	94674	181	230	0.437262	0.000161849	-0.107163	0.0279021	0.0960904	0.0951992	0.0729813	0.000265716
ENSG00000173114	3279	1.03525	190.058	179.142	0.00861172	chr7_111853485_T_C_rs56055589	762357	762358	138	165	0.313688	0.00416678	0.114794	0.0396315	0.79752	0.796535	0.313916	0.000358181
ENSG00000184903	3273	1.03766	194.666	178.975	0.000562773	chr7_111948295_G_C_rs35991153	385777	385778	53	57	0.108365	0.00016764	-0.233541	0.0609542	0.0912909	0.0938634	0.0721239	0.000352348
ENSG00000128512	3423	1.03277	197.802	181.048	0.000970859	chr7_112131199_G_A_rs40144	-75201	-75200	178	233	0.442966	0.000345111	0.139039	0.0382217	0.160884	0.163026	0.109019	0.000341477
ENSG00000198839	3423	1.03031	205.069	181.936	0.000107157	chr7_112424321_G_A_rs9640740	217625	217626	130	151	0.287072	2.76142e-05	-0.224873	0.0524731	0.0179982	0.0191066	0.0195432	0.000326835
ENSG00000006652	3620	1.03821	208.293	180.171	6.41652e-07	chr7_112456737_C_T_rs6967593	6276	6277	182	228	0.56654	6.16439e-08	0.148149	0.0263957	0.00019998	9.34808e-05	0.000167641	0.000329879
ENSG00000288640	3620	1.02943	211.769	181.363	1.10124e-06	chr7_112489954_A_C_rs11767398	39493	39494	176	215	0.591255	1.28048e-07	0.158448	0.0289872	0.00029997	0.000180013	0.000306174	0.000315609
ENSG00000181016	3644	1.02567	200.711	178.934	1.5354e-07	chr7_112473380_A_C_rs11514940	-13462	-13461	199	263	0.5	1.02002e-08	-0.207352	0.0347757	9.999e-05	2.33469e-05	4.66249e-05	0.000329027
ENSG00000146802	3629	1.03726	183.926	176.97	0.00860346	chr7_113384050_CAT_C_rs139707920	593656	593657	83	87	0.165399	0.00393667	0.0984995	0.0337902	0.783722	0.78469	0.310899	0.000372458
ENSG00000164603	3563	1.02499	181.989	180.422	0.00581049	chr7_112686516_T_C_rs56242440	-253360	-253359	53	54	0.102662	0.00272097	-0.127571	0.0420592	0.645635	0.643294	0.274135	0.000362087
ENSG00000214194	3507	1.04177	147.594	176.058	4.55517e-05	chr7_112441045_A_C_rs3128392	-677510	-677509	128	148	0.281369	7.26184e-06	-0.181047	0.0393619	0.00419958	0.00533963	0.00648901	0.000470677
ENSG00000128573	3010	1.03305	122.277	177.348	2.97667e-05	chr7_114087468_T_TC_rs35182478	-327530	-327529	157	197	0.374525	4.7219e-06	-0.238682	0.0508117	0.0019998	0.00297523	0.00386109	0.000552794
ENSG00000135272	2980	1.04155	142.737	179.515	0.00153	chr7_114760817_T_C_rs1839115	-161278	-161277	86	100	0.809886	0.000555197	0.154971	0.0442057	0.182182	0.180609	0.117355	0.000486355
ENSG00000225535	3064	1.05504	149.294	180.812	0.00511573	chr7_115681850_A_G_rs7781156	602830	602831	90	103	0.195817	0.00237142	0.186848	0.0607396	0.517748	0.509196	0.235701	0.0004847
ENSG00000135269	3436	1.04611	160.579	179.08	2.45832e-07	chr7_116210621_C_T_rs11549785	81	82	140	169	0.321293	1.80561e-08	0.200228	0.0342093	9.999e-05	2.42418e-05	4.821e-05	0.00043849
ENSG00000105971	3166	1.04629	167.094	181.499	4.26736e-05	chr7_116511284_T_C_rs10281637	11545	11546	122	136	0.258555	9.23533e-06	0.125766	0.027676	0.00449955	0.00553915	0.00669972	0.000421626
ENSG00000105974	3148	1.03938	163.234	181.409	0.00759284	chr7_115797160_C_G_rs7777617	-729134	-729133	37	39	0.0741445	0.00381124	-0.139315	0.0476204	0.70013	0.696963	0.287851	0.000422447
ENSG00000105976	3151	1.02391	166.93	184.724	7.06745e-09	chr7_116675151_T_C_rs10271561	2954	2955	53	58	0.110266	5.04376e-10	0.256213	0.0393021	9.999e-05	8.42619e-07	2.1197e-06	0.000393376
ENSG00000198898	3182	1.04145	151.659	179.198	0.00253775	chr7_116976145_A_G_rs12706130	113544	113545	74	84	0.159696	0.000994932	-0.0917167	0.0274743	0.308669	0.300727	0.166366	0.000457619
ENSG00000004866	3212	1.02733	152.557	180.174	0.00533392	chr7_116849884_G_A_rs438	-103444	-103443	169	204	0.612167	0.00244573	-0.140707	0.0458838	0.551545	0.54508	0.24665	0.000435158
ENSG00000227199	3210	1.05555	150.049	178.041	0.00268849	chr7_117253741_T_C_rs38905	299406	299407	197	257	0.488593	0.00102532	0.129713	0.0389591	0.312269	0.306696	0.168519	0.000483014
ENSG00000214188	3210	1.04124	153.075	178.933	0.00113373	chr7_117853456_C_T_rs2193264	898992	898993	37	38	0.0722433	0.000382017	0.471614	0.130648	0.145585	0.145417	0.0999456	0.000453096
ENSG00000077063	3310	1.04586	127.713	179.922	2.48353e-11	chr7_117862520_C_T_rs7807677	-10922	-10921	180	238	0.547528	3.77105e-13	-0.38083	0.0491554	9.999e-05	1.26735e-09	4.69634e-09	0.000550858
ENSG00000128534	3713	1.03492	120.545	179.238	0.00370236	chr7_118559688_G_A_rs9641598	375520	375521	199	249	0.473384	0.00155224	0.107896	0.0336529	0.346265	0.34396	0.18232	0.000564054
ENSG00000106025	3193	1.02271	145.669	180.693	0.0026088	chr7_120994329_T_C_rs41690	136184	136185	134	156	0.296578	0.00107861	-0.129944	0.0392035	0.312969	0.305967	0.168291	0.000449046
ENSG00000071243	3244	1.06174	149.675	178.916	4.85261e-05	chr7_120963444_C_CA_rs555119189;rs34775399;rs397936608	12658	12659	113	127	0.241445	9.26277e-06	-0.130252	0.0286675	0.00459954	0.00519623	0.00632701	0.000493361
ENSG00000106034	3295	1.0365	150.348	180.695	3.18566e-05	chr7_120989162_G_A_rs55666906	450	451	62	70	0.13308	6.26412e-06	0.168757	0.0364225	0.00289971	0.00387031	0.00486918	0.000454524
ENSG00000002745	3585	1.03266	175.945	182.831	3.47963e-11	chr7_121080384_T_C_rs6976513	-248617	-248616	49	50	0.904943	8.56684e-13	0.59606	0.0782927	9.999e-05	3.25483e-09	1.14091e-08	0.000383761
ENSG00000196937	3673	1.04429	173.72	180.287	0.00661215	chr7_121488393_C_G_rs7806442	92084	92085	119	138	0.262357	0.00315189	0.0795684	0.0266422	0.669933	0.66654	0.28043	0.000403063
ENSG00000106278	3856	1.0413	176.247	179.983	0.000666421	chr7_121884851_G_T_rs12672519	11489	11490	72	83	0.157795	0.000213211	0.33353	0.088522	0.0975902	0.0995537	0.075641	0.000393606
ENSG00000008311	4060	1.03585	167.398	178.198	0.00191115	chr7_122748607_T_C_rs13226441	604357	604358	41	43	0.0817491	0.000688681	0.146065	0.042404	0.264174	0.258275	0.150514	0.000407413
ENSG00000235631	3757	1.02961	148.106	177.609	0.0165864	chr7_122291693_A_G_rs580365	-411230	-411229	150	182	0.653992	0.00868482	-0.154022	0.0581495	0.908909	0.911529	0.342872	0.000451481
ENSG00000081803	3730	1.05499	142.318	176.273	0.00476631	chr7_122682207_A_G_rs76409460	-204252	-204251	64	65	0.123574	0.00191373	-0.129913	0.0413409	0.475752	0.467107	0.22247	0.000508369
ENSG00000164675	4610	1.03856	140.537	174.941	0.00722837	chr7_123619083_T_G_rs6956834	84487	84488	44	47	0.0893536	0.00302966	-0.252338	0.0841367	0.632037	0.622827	0.268517	0.00048939
ENSG00000128609	4624	1.05791	146.925	176.494	0.0115344	chr7_122736264_T_C_rs929569	-821641	-821640	151	188	0.642586	0.00550785	0.0718427	0.0256182	0.80262	0.801993	0.315233	0.000496816
ENSG00000106299	4738	1.05087	140.672	174.455	0.000886625	chr7_123433488_C_G_rs4617098	-315516	-315515	151	185	0.648289	0.000238689	0.123291	0.0329869	0.10249	0.10305	0.0776177	0.000507892
ENSG00000272686	4738	1.03261	149.572	177.986	1.68305e-07	chr7_123689783_G_GA_rs137977835;rs67543108	-59286	-59285	187	236	0.448669	1.03986e-08	0.24883	0.0417578	9.999e-05	1.75746e-05	3.58225e-05	0.000451325
ENSG00000128513	5388	1.05315	140.148	174.85	0.0163395	chr7_124650476_G_A_rs1404404	-279469	-279468	198	262	0.501901	0.00802621	-0.0728618	0.0272262	0.890311	0.891297	0.337853	0.000513346
ENSG00000048405	4101	1.05758	150.686	174.09	1.24372e-05	chr7_127397361_T_C_rs61232477	23795	23796	173	214	0.593156	1.33302e-06	0.131712	0.0264662	0.00119988	0.00127178	0.00181407	0.000483935
ENSG00000179562	4121	1.04373	186.453	180.953	0.00509682	chr7_126664619_A_T_rs4731320	-920978	-920977	133	153	0.290874	0.00237058	0.0983023	0.0319545	0.60244	0.595114	0.260637	0.000374892
ENSG00000004059	4119	1.04912	164.164	176.114	0.000867048	chr7_128190061_C_T_rs4728090	601649	601650	147	178	0.661597	0.000248742	-0.0751152	0.020157	0.119388	0.117851	0.0856765	0.000432915
ENSG00000106328	4119	1.0346	170.637	177.131	0.00141728	chr7_127322914_G_C_rs11563651	-270823	-270822	41	43	0.0817491	0.000464998	-0.401848	0.113026	0.20208	0.201207	0.126915	0.000398111
ENSG00000197157	4021	1.06652	168.79	176.912	0.00731441	chr7_128394575_C_T_rs2228075	742380	742381	115	137	0.260456	0.00324248	0.0931454	0.031283	0.693231	0.68517	0.285214	0.00044382
ENSG00000128594	4062	1.06281	174.201	174.409	0.000694262	chr7_129006126_C_A_rs11973360	974688	974689	37	38	0.0722433	0.000177318	0.289339	0.0758101	0.0929907	0.0968955	0.0740253	0.000425288
ENSG00000106344	4102	1.05124	211.391	178.865	0.00012372	chr7_128433102_A_AT_rs565883513;rs11400135;rs397718240;rs397950769	89231	89232	66	73	0.138783	2.79112e-05	-0.13974	0.0326274	0.020498	0.0209381	0.0211368	0.000338413
ENSG00000106348	4001	1.03886	218.079	180.561	0.00094171	chr7_128270672_T_G_rs4731434	-139311	-139310	178	232	0.441065	0.00032693	0.0996564	0.0272844	0.173183	0.171398	0.113075	0.000315719
ENSG00000135245	3890	1.04806	204.676	179.05	5.11088e-05	chr7_128381575_T_C_rs2402892	-74304	-74303	141	163	0.690114	9.92357e-06	-0.163098	0.0360233	0.00719928	0.00818408	0.00946641	0.000346122
ENSG00000165055	3855	1.04111	202.999	178.495	0.000323248	chr7_128375589_A_T_rs7805158	-101141	-101140	48	48	0.908745	8.52896e-05	0.227138	0.0566974	0.0538946	0.0557528	0.0477953	0.000341554
ENSG00000273270	3806	1.03823	217.65	179.755	0.0010026	chr7_129091741_A_G_rs4728150	560671	560672	125	146	0.277567	0.000341115	0.158682	0.0435832	0.179682	0.181635	0.117804	0.00031572
ENSG00000242588	3859	1.01554	242.807	182.179	2.79695e-07	chr7_128716494_T_C_rs339093	141742	141743	78	85	0.161597	2.7718e-08	-0.235346	0.0407886	0.00019998	5.81159e-05	0.000108427	0.000263263
ENSG00000288884	3935	1.05306	241.124	180.978	1.99743e-10	chr7_128712780_C_T_rs10488627	51684	51685	155	190	0.361217	5.09771e-12	-0.194418	0.0265712	9.999e-05	1.92475e-08	6.07476e-08	0.000298348
ENSG00000205085	3938	1.0715	238.422	179.107	4.83378e-05	chr7_128722290_A_G_rs339076	50033	50034	161	209	0.397338	9.32203e-06	-0.154617	0.0340412	0.00629937	0.00806686	0.00934999	0.000318929
ENSG00000271344	3948	1.03797	250.642	182.638	0.00232652	chr7_128893765_C_T_rs12706859	203313	203314	159	183	0.347909	0.00100526	-0.153527	0.0460317	0.428157	0.423833	0.209526	0.000273943
ENSG00000128595	3996	1.05493	229.997	176.63	4.48839e-11	chr7_128775141_T_G_rs1799922	35777	35778	173	222	0.422053	4.65019e-13	0.179208	0.0232337	9.999e-05	3.67042e-09	1.27313e-08	0.000314562
ENSG00000128596	4111	1.03946	266.03	181.815	0.000761242	chr7_128722372_A_G_rs339075	-78839	-78838	117	126	0.760456	0.00026787	-0.242601	0.0654518	0.169783	0.168934	0.111816	0.000259306
ENSG00000128591	4164	1.04739	249.672	177.597	1.14732e-07	chr7_128830259_CG_C_rs529718437	-148	-147	30	32	0.0608365	6.34205e-09	-0.456621	0.0754408	9.999e-05	1.70917e-05	3.49519e-05	0.00028317
ENSG00000128524	4205	1.06484	246.97	176.196	0.000439585	chr7_128722729_A_G_rs59157993	-140128	-140127	26	27	0.0513308	0.000110741	-0.304074	0.0771892	0.0816918	0.0864415	0.067835	0.000301848
ENSG00000272899	4212	1.04218	270.022	179.949	0.00564809	chr7_128688849_G_C_rs187071818	-177482	-177481	39	42	0.0798479	0.00259845	0.234381	0.0769062	0.773523	0.770069	0.306874	0.000257645
ENSG00000128604	4374	1.06407	262.747	178.792	4.0653e-28	chr7_128935743_TCTTAGCTATTGCTC_T_rs113478424;rs11269962	-2185	-2184	183	246	0.467681	3.43761e-33	0.582622	0.0405402	9.999e-05	2.60844e-27	6.07918e-26	0.000283076
ENSG00000064419	4550	1.05503	311.674	183.269	8.33993e-05	chr7_129921691_T_TCA_.	866579	866580	36	37	0.0703422	2.21185e-05	0.172514	0.0397603	0.0194981	0.0204823	0.0207494	0.000232221
ENSG00000158457	4535	1.03992	294.052	180.894	1.74763e-21	chr7_129144690_G_GGGGCGGGCCGGGTTTCCTGGGCGCC_.	-18	-17	147	170	0.323194	5.08234e-25	-0.749989	0.0636209	9.999e-05	9.40442e-20	1.0587e-18	0.000234934
ENSG00000128602	4543	1.04274	296.825	179.855	0.000776626	chr7_129088700_A_T_rs4473954	-99934	-99933	140	168	0.319392	0.000253804	0.122833	0.0330099	0.186781	0.18941	0.121657	0.000234794
ENSG00000158467	4546	1.05703	288.371	180.474	8.9035e-06	chr7_129389252_A_G_rs10954231	164201	164202	197	258	0.509506	1.38633e-06	0.109956	0.0221323	0.00149985	0.00177959	0.00244325	0.000252512
ENSG00000286722	4638	1.02808	272.599	180.319	4.86677e-05	chr7_129305243_C_T_rs60275163	-69244	-69243	114	129	0.245247	1.00714e-05	0.182528	0.0403452	0.00969903	0.0115318	0.0127253	0.000244147
ENSG00000128578	4616	1.04374	286.938	181.075	0.000157899	chr7_129383756_C_T_rs7787531	-50677	-50676	33	33	0.937262	4.15462e-05	0.244358	0.0583758	0.0332967	0.0379447	0.0348911	0.000243635
ENSG00000240204	4586	1.0276	298.892	183.212	0.000379189	chr7_130059836_A_G_rs28654321	557304	557305	41	41	0.0779468	0.000126619	0.473719	0.12132	0.0977902	0.0996515	0.0756967	0.00022233
ENSG00000273329	4369	1.04892	301.556	182.03	0.00259958	chr7_129202732_G_A_rs4731562	-408899	-408898	148	181	0.344106	0.00112092	-0.144394	0.0437125	0.529347	0.52099	0.239287	0.000235564
ENSG00000106459	4370	1.04998	282.67	179.651	0.0017949	chr7_129312832_G_A_rs1526900	-298889	-298888	155	199	0.621673	0.000672804	0.0879583	0.025486	0.380462	0.374226	0.192699	0.000252121
ENSG00000186591	4320	1.04306	283.236	179.959	0.000204126	chr7_130038785_C_T_rs34706862	85824	85825	158	193	0.63308	5.31552e-05	0.122221	0.0296292	0.0457954	0.0487403	0.0427825	0.000246305
ENSG00000091732	4327	1.06497	326.276	182.39	0.00330185	chr7_130713930_C_G_rs13246561	662555	662556	189	251	0.522814	0.00149445	-0.0989495	0.0307528	0.641936	0.63322	0.271215	0.000228583
ENSG00000128607	4408	1.07384	325.358	181.587	0.00112489	chr7_130343076_CTCTT_C_rs35984796;rs148218305	272541	272542	108	124	0.764259	0.000417939	-0.0761662	0.0212458	0.273073	0.273685	0.15643	0.000235356
ENSG00000146842	4331	1.06553	324.285	180.224	9.23041e-06	chr7_130220016_A_G_rs11983315	14609	14610	38	39	0.0741445	1.42216e-06	-0.253051	0.0509918	0.00159984	0.00198393	0.00269753	0.000230371
ENSG00000106477	4557	1.03407	378.873	184.618	0.00245045	chr7_131133830_T_G_.	722621	722622	87	110	0.209125	0.00113584	0.129338	0.0392011	0.59554	0.590123	0.259173	0.000179035
ENSG00000158623	4490	1.03874	410.455	185.483	0.00465099	chr7_130486939_G_A_rs10229325	-181810	-181809	75	79	0.84981	0.00241758	0.154711	0.0503912	0.844116	0.843191	0.326023	0.000167701
ENSG00000226380	4558	1.03801	405.12	185.824	0.00250921	chr7_130880454_G_A_rs2398686	-32857	-32856	60	62	0.117871	0.00121116	-0.249739	0.0761316	0.627337	0.62239	0.26837	0.000169518
ENSG00000271204	4523	1.00931	401.461	185.509	0.00345408	chr7_130863906_C_T_rs34124881	-68301	-68300	120	140	0.26616	0.00172515	0.162467	0.0511847	0.745325	0.747494	0.301047	0.000156025
ENSG00000273319	4516	1.04359	414.4	185.448	0.00131526	chr7_130880603_T_C_rs157908	-55862	-55861	95	106	0.798479	0.000573991	-0.211206	0.0604083	0.40486	0.399331	0.201092	0.000168631
ENSG00000231721	4506	1.03321	397.697	184.351	0.000354017	chr7_131223024_G_A_rs78706986	142010	142011	41	42	0.0798479	0.000122817	0.217006	0.0554632	0.118088	0.121177	0.0874874	0.000170101
ENSG00000285106	4522	1.03507	432.949	188.025	4.36361e-10	chr7_130883970_T_G_rs10264738	-226192	-226191	65	67	0.127376	3.07402e-11	-0.388327	0.0553857	9.999e-05	1.08117e-07	3.08127e-07	0.000157169
ENSG00000128585	4617	1.04776	427.018	185.903	0.00036903	chr7_131289442_A_G_rs10954314	-38456	-38455	149	176	0.665399	0.000137477	0.102168	0.0263095	0.129887	0.130504	0.0925604	0.000165771
ENSG00000236753	4619	1.05678	444.205	186.821	0.000116828	chr7_131326184_T_C_rs3823483	-2129	-2128	185	235	0.553232	3.88107e-05	0.207392	0.0493476	0.0408959	0.0416704	0.0376274	0.000163813
ENSG00000273489	4554	1.04565	403.753	183.644	0.00118193	chr7_131250543_C_T_rs10248655	-247152	-247151	29	29	0.0551331	0.000476783	-0.340931	0.0960809	0.358564	0.357868	0.187146	0.000174182
ENSG00000128567	4545	1.02597	444.609	187.008	9.22402e-05	chr7_131833291_G_A_rs55889307	276662	276663	149	181	0.344106	2.99673e-05	-0.221664	0.0519643	0.0360964	0.0365636	0.0338341	0.000148699
ENSG00000221866	3871	1.03479	292.056	184.55	0.00299646	chr7_132408038_TA_T_rs528421293	-168433	-168432	28	28	0.0532319	0.00142636	-0.344625	0.106643	0.572643	0.567949	0.25284	0.000232768
ENSG00000106554	3512	1.04749	187.919	177.929	0.00321984	chr7_132401050_T_C_rs1560769	-681041	-681040	39	39	0.0741445	0.00126431	0.195619	0.0598661	0.437956	0.431586	0.211634	0.00037631
ENSG00000131558	3379	1.04492	161.788	179.015	4.68742e-08	chr7_134043610_GGATA_G_rs139402430	790531	790532	65	71	0.134981	2.52067e-09	-0.241809	0.0388431	9.999e-05	4.37934e-06	9.80138e-06	0.000433619
ENSG00000155530	4324	1.05394	155.905	174.726	2.86364e-10	chr7_134058640_A_G_rs1986692	-68660	-68659	171	218	0.414449	3.30194e-12	-0.392873	0.0531653	9.999e-05	1.75021e-08	5.56124e-08	0.0004626
ENSG00000205060	4444	1.04174	173.439	177.748	2.26675e-07	chr7_134245131_C_T_rs2598260	-71800	-71799	186	236	0.448669	1.44993e-08	0.152361	0.0258446	9.999e-05	2.52827e-05	5.00506e-05	0.000400524
ENSG00000273297	4581	1.03877	186.273	178.444	0.000633839	chr7_134413561_T_C_rs11770738	-18856	-18855	139	165	0.313688	0.000188658	0.179257	0.0471698	0.0992901	0.100724	0.0762856	0.000369503
ENSG00000085662	4572	1.04458	180.395	177.336	0.00082716	chr7_134476591_G_A_rs73164816	17490	17491	35	36	0.0684411	0.000247124	-0.256277	0.0687388	0.124888	0.124748	0.089525	0.0003885
ENSG00000227471	4667	1.0239	191.633	179.328	0.000404374	chr7_134595384_C_T_rs10278968	30595	30596	152	179	0.340304	0.000115318	0.148507	0.0377987	0.0676932	0.0694126	0.0570099	0.000342667
ENSG00000172331	4636	1.0493	184.974	175.606	2.14019e-11	chr7_134657524_A_T_rs1364439	10670	10671	193	257	0.488593	1.62525e-13	0.334426	0.0424189	9.999e-05	1.49275e-09	5.47049e-09	0.000384435
ENSG00000122786	4758	1.04862	202.069	175.865	5.76625e-08	chr7_134816984_C_T_rs3823566	37305	37306	96	101	0.192015	2.33218e-09	0.275443	0.0441437	9.999e-05	6.56603e-06	1.43093e-05	0.000351188
ENSG00000146856	4839	1.03739	245.106	179.059	0.00172137	chr7_134530110_C_T_rs1708429	-456439	-456438	167	215	0.408745	0.000627446	0.127853	0.0368336	0.334767	0.326872	0.176033	0.000279622
ENSG00000146859	4962	1.06088	248.049	177.576	5.00037e-08	chr7_135122979_G_A_rs7809906	-25094	-25093	186	252	0.520913	2.348e-09	0.212618	0.034082	9.999e-05	6.06987e-06	1.33051e-05	0.000296985
ENSG00000272941	4925	1.02717	291.505	185.129	4.34364e-09	chr7_135020484_T_C_rs76620175	-147920	-147919	176	233	0.442966	3.01398e-10	0.285334	0.0431583	9.999e-05	8.65381e-07	2.17115e-06	0.000227651
ENSG00000122783	4930	1.01531	284.133	184.117	1.30774e-22	chr7_135170973_G_C_rs76510925	311	312	193	258	0.509506	6.53749e-26	0.299667	0.0248209	9.999e-05	1.86072e-20	2.25203e-19	0.000224814
ENSG00000287733	4929	1.04883	268.603	180.321	1.60857e-20	chr7_135158126_C_A_rs3778772	-12691	-12690	192	257	0.511407	5.87215e-24	-0.62266	0.0543962	9.999e-05	6.00398e-19	6.2133e-18	0.000264383
ENSG00000105875	4991	1.05212	278.682	179.951	8.77319e-07	chr7_135246937_C_T_rs149765005	35410	35411	53	55	0.104563	8.74711e-08	-0.279721	0.0504653	0.00049995	0.000154898	0.000267623	0.000257413
ENSG00000080802	4893	1.06393	273.952	179.524	0.000539996	chr7_134831763_C_T_rs76246253	-678318	-678317	55	57	0.108365	0.000163424	-0.131399	0.0342351	0.118488	0.11807	0.0858136	0.000271386
ENSG00000155561	4843	1.05658	259.003	178.675	0.000515125	chr7_136001672_T_C_rs1809626	443754	443755	171	217	0.412548	0.000149112	0.0752214	0.0194766	0.108989	0.10854	0.0806119	0.000280753
ENSG00000243317	4655	1.02831	270.295	180.454	1.70482e-18	chr7_135594043_C_T_rs12530805	-68472	-68471	83	88	0.1673	1.48784e-21	-0.396259	0.0371554	9.999e-05	1.67488e-16	1.34563e-15	0.000246409
ENSG00000164707	4659	1.0343	267.676	180.395	0.00411652	chr7_136670015_T_A_rs79179862	984329	984330	27	27	0.0513308	0.00181918	-0.284682	0.0901471	0.659634	0.654507	0.277142	0.000253577
ENSG00000189320	4552	1.04525	260.309	179.985	0.000806323	chr7_135728691_G_A_rs3823574	-20123	-20122	177	229	0.435361	0.000266589	0.147901	0.0398886	0.169083	0.172635	0.113633	0.000269811
ENSG00000105887	4610	1.04018	264.257	182.333	0.000289246	chr7_135174412_T_G_rs11769446	-802948	-802947	34	36	0.0684411	8.91007e-05	0.114928	0.0287677	0.0620938	0.0651772	0.0541564	0.000261635
ENSG00000105894	3879	1.03997	272.474	182.794	2.51092e-06	chr7_137352394_A_G_rs161094	8660	8661	181	223	0.423954	3.72939e-07	0.245931	0.0468726	0.00029997	0.000502332	0.000781391	0.000253575
ENSG00000157680	4178	1.044	394.2	187.716	6.53697e-09	chr7_137775119_T_A_rs3800662	469	470	57	59	0.112167	6.3378e-10	-0.402534	0.0621397	9.999e-05	1.43494e-06	3.48239e-06	0.000177498
ENSG00000182158	4181	1.03969	396.804	184.933	0.000750156	chr7_138612704_T_G_rs112008128	610617	610618	43	45	0.0855513	0.000296956	-0.221292	0.0601554	0.245475	0.240538	0.143392	0.000173986
ENSG00000122779	3993	1.05478	367.784	184.973	0.0023086	chr7_138436189_G_A_rs35879848	-24247	-24246	154	182	0.346008	0.00107295	0.131549	0.0396693	0.550245	0.547552	0.247372	0.000196646
ENSG00000105929	4225	1.02484	393.102	184.743	0.000668922	chr7_138757550_T_C_rs58140251	1648	1649	74	77	0.146388	0.000258603	0.289814	0.0779896	0.222078	0.221006	0.135337	0.000167573
ENSG00000122778	4251	1.05986	401.535	183.672	3.35864e-07	chr7_138981415_A_C_rs112014520	25	26	122	136	0.258555	3.89811e-08	-0.14934	0.0261855	0.00019998	7.7044e-05	0.000140442	0.000182916
ENSG00000146858	4291	1.03785	440.116	186.779	0.000158893	chr7_138726496_G_T_rs76151528	-309547	-309546	38	39	0.0741445	5.48828e-05	-0.387223	0.0940532	0.0588941	0.0600435	0.0508247	0.000155965
ENSG00000105939	4296	1.02908	436.192	186.204	0.00118925	chr7_139966420_A_C_rs62490101	856699	856700	74	80	0.152091	0.00052547	-0.159989	0.0454365	0.393761	0.390821	0.198113	0.000153075
ENSG00000105948	4299	1.04723	429.53	186.225	0.00108049	chr7_139137758_T_TGTTC_rs10674402;rs202111543	3979	3980	89	95	0.180608	0.000471643	-0.150532	0.0423867	0.352865	0.349007	0.184169	0.000164532
ENSG00000157741	4229	1.0477	391.932	184.475	0.000220202	chr7_139437833_C_A_rs7802779	206595	206596	93	103	0.195817	7.16494e-05	0.101286	0.0250073	0.069993	0.0719849	0.0587292	0.000180573
ENSG00000164898	4276	1.03595	394.024	184.776	7.55982e-12	chr7_139332924_T_C_rs4728464	-8414	-8413	111	125	0.237643	1.94859e-13	-0.355243	0.0452274	9.999e-05	1.44807e-09	5.31368e-09	0.00017317
ENSG00000269955	4276	1.02714	419.269	187.093	5.33067e-05	chr7_139324534_A_C_rs6964303	-16827	-16826	111	127	0.241445	1.61768e-05	-0.171513	0.0388634	0.0189981	0.0197015	0.0200727	0.000158274
ENSG00000273391	4276	1.0476	386.185	183.742	1.34119e-08	chr7_139399069_TTA_T_rs10585186;rs71970358;rs796175626	39502	39503	121	140	0.26616	9.50903e-10	0.231561	0.036157	9.999e-05	2.84226e-06	6.58872e-06	0.000183205
ENSG00000146963	4277	1.03577	404.946	186.292	0.000458144	chr7_139510242_G_C_rs6952089	150347	150348	38	39	0.0741445	0.000178603	-0.163714	0.0429163	0.154385	0.156755	0.10579	0.000168405
ENSG00000064393	4133	1.04862	379.462	186.514	0.000444155	chr7_139672752_G_T_rs9719149	-105247	-105246	178	219	0.58365	0.000173973	0.0838876	0.0219506	0.136286	0.139	0.0969166	0.000187035
ENSG00000059378	3848	1.03757	324.109	186.598	4.84806e-07	chr7_140018906_G_T_rs8192865	-44046	-44045	99	109	0.207224	7.55919e-08	-0.23288	0.0417945	0.00029997	0.000111238	0.000197042	0.000211593
ENSG00000006459	3748	1.04246	303.573	183.112	0.00155796	chr7_140297850_CTTTA_C_rs111962542	120866	120867	60	66	0.125475	0.000643111	0.0955843	0.0275929	0.363864	0.356796	0.186881	0.000229377
ENSG00000260231	3748	1.06086	281.439	179.826	2.128e-07	chr7_140213609_G_A_rs28551480	36424	36425	140	167	0.317491	1.63002e-08	-0.231402	0.0394028	9.999e-05	3.22624e-05	6.27881e-05	0.000261744
ENSG00000157800	3934	1.07038	299.914	180.346	1.71698e-05	chr7_140334494_C_G_rs1128589	-64037	-64036	173	218	0.585551	2.97087e-06	-0.158012	0.0329119	0.00219978	0.00343567	0.00438497	0.000252716
ENSG00000133606	3814	1.03793	322.779	183.518	7.3146e-06	chr7_140331489_C_T_rs55772608	-148017	-148016	94	101	0.192015	1.35156e-06	0.227883	0.0458183	0.00179982	0.00184415	0.00252329	0.000212705
ENSG00000146966	3724	1.03656	297.511	183.206	0.00466185	chr7_141147566_G_A_rs12703318	545023	545024	44	46	0.0874525	0.00227693	0.327401	0.105994	0.737926	0.738367	0.299101	0.000229778
ENSG00000133597	3618	1.05526	262.707	179.985	3.5417e-19	chr7_140668293_C_T_rs2908235	-4653	-4652	36	39	0.0741445	2.05999e-22	-0.597064	0.0545471	9.999e-05	1.18109e-17	1.07789e-16	0.000275684
ENSG00000090266	3598	1.05039	272.047	182.092	0.00110335	chr7_140665254_T_C_rs7789138	-31455	-31454	54	57	0.108365	0.00041632	-0.15134	0.0422023	0.240776	0.237951	0.142275	0.000262296
ENSG00000157764	3680	1.03533	260.726	182.538	0.000361319	chr7_141308577_C_A_rs2158680	383766	383767	173	217	0.412548	0.000116334	0.0658486	0.0167698	0.0784922	0.0814002	0.0647578	0.000261178
ENSG00000090263	3631	1.02418	247.122	183.28	0.000191098	chr7_141059967_T_C_rs548245	45000	45001	50	52	0.901141	5.76165e-05	0.20765	0.0505854	0.0436956	0.0423954	0.0381577	0.000265977
ENSG00000006530	3713	1.03478	215.632	182.12	0.00250415	chr7_141419628_T_C_rs1181728	-131937	-131936	177	212	0.596958	0.0010765	-0.114507	0.0345404	0.40206	0.400792	0.201576	0.000315235
ENSG00000257093	3911	1.02418	225.324	184.336	0.00284412	chr7_140978399_G_A_rs113513883	-723768	-723767	34	36	0.0684411	0.00133516	-0.159734	0.0491284	0.465253	0.461918	0.220882	0.000291708
ENSG00000228775	3938	1.05092	210.081	181.485	0.00023756	chr7_141712510_T_C_rs1476640	-25266	-25265	179	235	0.553232	6.82047e-05	-0.225957	0.0556178	0.0389961	0.0408513	0.0369826	0.000340188
ENSG00000106028	3938	1.03599	210.096	181.89	0.00189538	chr7_141543994_G_A_rs1527641	-194365	-194364	178	224	0.425856	0.000773858	0.0880659	0.0258169	0.319468	0.311999	0.170445	0.000324772
ENSG00000127364	3956	1.03935	219.597	182.466	0.00493613	chr7_142153313_A_G_rs76598867	376638	376639	25	27	0.0513308	0.00238247	-0.299003	0.0972442	0.655334	0.646441	0.274957	0.000314015
ENSG00000127366	3959	1.03925	220.293	182.131	0.000163914	chr7_141021140_GT_G_rs35937701	-769078	-769077	121	135	0.743346	4.568e-05	-0.263306	0.0632555	0.0278972	0.0305978	0.0290867	0.000312925
ENSG00000257335	4043	1.04931	230.993	181.755	0.00392767	chr7_141777796_G_GTATGTAGA_rs149790453;rs61582517	-218084	-218083	179	251	0.477186	0.00179262	-0.136414	0.0431354	0.583242	0.575036	0.254862	0.000307877
ENSG00000257743	4086	1.02002	233.673	184.168	0.00303445	chr7_141847770_T_C_rs2366747	-263949	-263948	178	245	0.465779	0.0014306	-0.135762	0.0420224	0.50145	0.498833	0.232284	0.000277551
ENSG00000106123	3812	1.02793	238.604	184.68	9.08577e-29	chr7_142854785_G_A_rs7789303	-7972	-7971	130	153	0.709125	6.21214e-33	0.824554	0.0576984	9.999e-05	4.1118e-27	9.35103e-26	0.00027879
ENSG00000197448	3811	1.05478	175.855	179.84	0.0010026	chr7_144071798_C_T_rs1919951	808356	808357	154	178	0.338403	0.000342236	0.125041	0.034352	0.141286	0.143232	0.0989986	0.000411194
ENSG00000106144	3694	1.056	179.861	180.203	0.00304229	chr7_142971283_T_C_rs11772867	-317069	-317068	86	94	0.821293	0.00127064	-0.107637	0.0329557	0.405859	0.395001	0.199517	0.000403525
ENSG00000232533	3395	1.02421	169.224	182.434	8.55081e-13	chr7_143379943_C_T_rs1135411	-1088	-1087	40	41	0.0779468	1.07996e-14	-0.520974	0.0626513	9.999e-05	8.27481e-11	3.57898e-10	0.000388421
ENSG00000159840	3394	1.03682	167.488	180.616	0.00073433	chr7_143197784_T_C_rs56140746	-183562	-183561	27	28	0.0532319	0.000245008	-0.323695	0.086768	0.10429	0.105364	0.0790024	0.000408439
ENSG00000229153	3320	1.04056	167.281	180.291	0.00311308	chr7_143503876_T_C_rs55664336	96071	96072	80	89	0.169202	0.00130887	-0.240122	0.0737183	0.391161	0.386866	0.196924	0.00041374
ENSG00000271079	3189	1.05498	161.283	180.284	9.52801e-11	chr7_144360868_C_A_rs3873682	789066	789067	163	194	0.368821	1.94052e-12	0.57389	0.076742	9.999e-05	5.57919e-09	1.87748e-08	0.000448602
ENSG00000170379	3015	1.04025	195.074	186.616	0.0049482	chr7_143733111_C_T_rs4726642	30129	30130	157	190	0.361217	0.00267344	-0.150725	0.0496023	0.609339	0.602462	0.262649	0.000354475
ENSG00000198420	2973	1.04053	170.987	182.14	0.00141245	chr7_144360868_C_A_rs3873682	458691	458692	163	194	0.368821	0.000555163	-0.0916107	0.0261319	0.19728	0.198677	0.125818	0.00040474
ENSG00000288784	3139	1.06008	173.445	176.825	1.57865e-09	chr7_143895935_T_C_rs10240272	-287532	-287531	155	194	0.368821	3.43957e-11	0.547457	0.0782981	9.999e-05	1.07584e-07	3.06762e-07	0.000423645
ENSG00000244198	3219	1.06236	185.965	178.586	3.4115e-11	chr7_144360868_C_A_rs3873682	165270	165271	163	194	0.368821	4.49712e-13	0.381467	0.0494207	9.999e-05	1.9022e-09	6.864e-09	0.000397861
ENSG00000213214	3220	1.03677	185.035	180.728	2.49702e-36	chr7_144171477_G_A_rs1635887	-24357	-24356	111	121	0.230038	1.59677e-42	-1.06053	0.0612366	9.999e-05	2.70497e-35	1.30393e-33	0.000369652
ENSG00000243896	3343	1.02929	204.037	182.358	3.70861e-09	chr7_144360868_C_A_rs3873682	96075	96076	163	194	0.368821	1.84022e-10	0.482247	0.0719879	9.999e-05	4.94503e-07	1.27936e-06	0.000327422
ENSG00000289604	3353	1.02217	206.015	184.421	3.85867e-06	chr7_144057308_C_T_rs12703565	-211981	-211980	109	118	0.224335	6.87901e-07	-0.491521	0.096034	0.00049995	0.000671936	0.00101737	0.00031699
ENSG00000050327	3452	1.0417	179.282	179.465	1.1837e-09	chr7_144377536_A_G_rs1635077	22133	22134	156	184	0.65019	3.40677e-11	-0.316642	0.0452759	9.999e-05	1.0982e-07	3.12662e-07	0.000387427
ENSG00000244479	3452	1.03566	189.861	181.068	0.000348838	chr7_144258861_G_T_rs201430433	-96843	-96842	43	43	0.0817491	0.000104731	0.454744	0.115018	0.0558944	0.0572611	0.0488581	0.000359007
ENSG00000284644	3452	1.04073	192.958	182.681	6.84561e-05	chr7_144260137_G_A_rs1635866	-95571	-95570	172	205	0.610266	1.70687e-05	-0.34011	0.0772883	0.00829917	0.0108087	0.0120286	0.000358893
ENSG00000196511	4456	1.04155	202.17	181.018	0.00146895	chr7_145758678_A_G_rs73158562	922624	922625	86	91	0.173004	0.000558469	0.230744	0.0658509	0.241776	0.239358	0.14284	0.000343417
ENSG00000273314	5304	1.04554	358.998	183.358	0.00442079	chr7_148332483_T_C_rs10435204	-366182	-366181	158	201	0.617871	0.00215127	0.144933	0.0466555	0.787421	0.782435	0.310468	0.000195829
ENSG00000055130	5304	1.05264	353.637	182.688	8.27848e-05	chr7_148855531_T_C_rs2888566	156627	156628	83	89	0.169202	2.1278e-05	-0.141278	0.032492	0.0216978	0.0234032	0.0231935	0.000203185
ENSG00000106462	5047	1.02508	390.018	185.594	1.80826e-05	chr7_148885443_C_T_rs55988390	1162	1163	132	159	0.697719	4.35273e-06	-0.119733	0.0253902	0.00529947	0.00614001	0.00732747	0.000169024
ENSG00000155660	4791	1.02177	408.932	187.568	1.82087e-08	chr7_149028622_G_T_rs2306169	116	117	103	111	0.788973	1.99043e-09	-0.261114	0.041652	9.999e-05	5.70494e-06	1.25785e-05	0.000159506
ENSG00000197362	4751	1.03052	422.743	187.425	0.0052025	chr7_149717034_G_A_rs28620634	626251	626252	50	54	0.102662	0.00288958	-0.179893	0.0596829	0.884912	0.883967	0.335989	0.000158669
ENSG00000204947	4752	1.04185	367.355	182.211	0.000169924	chr7_149401154_T_C_rs1723695	274829	274830	40	40	0.923954	4.78147e-05	0.304182	0.0732743	0.0518948	0.052881	0.0457647	0.000189197
ENSG00000197024	4767	1.03587	392.801	184.617	0.00174982	chr7_148491072_C_T_rs887823	-656382	-656381	29	30	0.942966	0.00077299	0.169917	0.0498073	0.484052	0.480173	0.226493	0.000173668
ENSG00000170265	4763	1.02686	373.227	183.549	0.00229397	chr7_148326663_G_A_rs111852471	-868884	-868883	97	107	0.203422	0.0010183	-0.117792	0.0353574	0.568843	0.563332	0.251599	0.000177636
ENSG00000170260	4674	1.03586	368.424	184.024	1.98201e-12	chr7_149236851_C_A_rs7779475	-2801	-2800	110	128	0.243346	3.70947e-14	-0.295769	0.0364227	9.999e-05	3.38114e-10	1.3515e-09	0.000185151
ENSG00000204946	4608	1.05569	354.746	182.451	6.28454e-05	chr7_149319009_C_G_rs10952807	56812	56813	60	66	0.125475	1.52687e-05	-0.164856	0.0372399	0.0154985	0.0174037	0.0181001	0.000204436
ENSG00000196453	4258	1.04786	330.498	181.962	0.0109418	chr7_148542334_AGGAAGGAAGGAAG_A_rs144747770	-918729	-918728	42	45	0.0855513	0.00589473	0.139777	0.0502509	0.966503	0.970933	0.357087	0.00021424
ENSG00000181220	4270	1.05725	327.733	181.635	0.00320905	chr7_150431359_G_A_rs56317095	933541	933542	28	28	0.0532319	0.00141324	-0.222883	0.0689109	0.628737	0.627254	0.269659	0.000222339
ENSG00000133619	4893	1.02278	310.765	182.281	0.00987477	chr7_150035780_T_C_rs79828970	320828	320829	31	32	0.0608365	0.00527596	0.18263	0.0647918	0.950205	0.952159	0.35271	0.000210568
ENSG00000181444	4973	1.04965	332.575	184.887	0.000358931	chr7_149023613_T_C_rs12534095	-749976	-749975	100	107	0.796578	0.000127639	0.277862	0.0711986	0.0964904	0.0989517	0.075285	0.000214078
ENSG00000106479	5136	1.03985	330.79	182.235	0.00156171	chr7_149839125_A_G_rs7782781	749	750	161	195	0.370722	0.000625705	-0.0959625	0.0276399	0.388061	0.384475	0.196203	0.000208802
ENSG00000273419	5197	1.06157	331.063	181.551	0.00419661	chr7_149938041_G_A_rs55781305	75548	75549	151	178	0.338403	0.00192417	-0.184307	0.0586816	0.731627	0.730218	0.296738	0.000222989
ENSG00000204934	5215	1.03929	329.716	181.676	1.82311e-07	chr7_149873604_A_C_rs4401760	-239	-238	154	180	0.657795	1.60927e-08	0.32384	0.0551197	9.999e-05	4.03347e-05	7.71668e-05	0.00020912
ENSG00000171130	5212	1.03218	353.935	184.964	2.66497e-07	chr7_149865538_CCG_C_rs3214231	-8432	-8431	155	182	0.653992	3.33407e-08	0.366174	0.0638622	0.00019998	6.90288e-05	0.000126856	0.000190507
ENSG00000188707	5122	1.07386	359.172	182.184	0.00478807	chr7_150370356_C_A_rs4725336	47139	47140	77	88	0.8327	0.00228217	0.201141	0.0651333	0.80122	0.801188	0.315111	0.000213212
ENSG00000127399	5122	1.04571	356.786	183.714	2.72044e-26	chr7_150319608_A_C_rs11983355	-3748	-3747	117	132	0.250951	3.14221e-30	0.703814	0.0523648	9.999e-05	8.44172e-25	1.50669e-23	0.000197147
ENSG00000106538	5049	1.03597	353.334	182.932	6.70405e-09	chr7_150312543_A_C_rs56923535	-29087	-29086	119	136	0.258555	3.90537e-10	0.362088	0.0551543	9.999e-05	1.46361e-06	3.54587e-06	0.000193122
ENSG00000214022	4963	1.03323	398.023	186.518	1.4158e-05	chr7_150370551_A_C_rs3757425	-614	-613	144	166	0.315589	3.48184e-06	-0.166266	0.0348878	0.00389961	0.00466325	0.00574628	0.000169972
ENSG00000196456	4952	1.07008	362.251	180.968	0.00183274	chr7_150389427_G_A_rs4725887	10096	10097	187	236	0.448669	0.000721373	0.140452	0.0409324	0.455954	0.452036	0.217737	0.000209051
ENSG00000284691	4957	1.01879	389.513	186.093	0.000213207	chr7_150410639_CT_C_rs3215330	5492	5493	104	117	0.222433	7.42752e-05	-0.269016	0.0665686	0.0723928	0.0754225	0.060978	0.000165856
ENSG00000106565	5126	1.03868	449.562	186.652	8.58621e-18	chr7_150801721_G_A_rs1127958	1356	1357	130	155	0.294677	4.33799e-20	-0.779638	0.076581	9.999e-05	1.05142e-15	7.80887e-15	0.000153085
ENSG00000002933	5127	1.04482	457.722	186.489	2.0329e-19	chr7_150811427_C_A_rs9691482	10657	10658	93	102	0.193916	5.84097e-22	0.976391	0.0904232	9.999e-05	1.74439e-17	1.55917e-16	0.000153257
ENSG00000055118	5387	1.02807	474.898	185.359	7.56107e-08	chr7_150953887_T_C_rs2968862	-1935	-1934	168	205	0.610266	8.15075e-09	-0.473482	0.0788449	9.999e-05	2.66174e-05	5.24902e-05	0.000140148
ENSG00000164867	5511	1.05861	464.765	181.934	1.03637e-10	chr7_151007755_G_A_rs891511	-2779	-2778	164	191	0.363118	2.69353e-12	0.44931	0.0605242	9.999e-05	1.74856e-08	5.55913e-08	0.000157438
ENSG00000181652	5512	1.03754	541.941	188.481	0.00130009	chr7_151027009_G_C_rs71539868	12704	12705	57	60	0.114068	0.000627908	-0.280663	0.080862	0.493351	0.487952	0.22888	0.000126542
ENSG00000197150	5498	1.04367	450.454	181.809	0.00255659	chr7_151737921_G_A_rs3857767	709470	709471	182	218	0.414449	0.00109178	-0.110281	0.0333073	0.676632	0.666961	0.280533	0.000155176
ENSG00000213199	5465	1.05112	490.058	185.6	0.000495392	chr7_150987742_C_A_rs10952296	-62337	-62336	106	121	0.230038	0.000189857	0.15665	0.0412392	0.194281	0.195503	0.124451	0.00014595
ENSG00000164885	5456	1.04524	509.5	187.714	0.00125528	chr7_150112346_G_A_rs6974385	-945552	-945551	181	234	0.444867	0.000588252	-0.172732	0.0495024	0.457154	0.450879	0.217402	0.000137863
ENSG00000164889	5454	1.05917	474.898	184.433	0.00210785	chr7_151375279_T_C_rs80246097	315689	315690	28	28	0.0532319	0.000950636	0.233783	0.0697532	0.610339	0.607454	0.263826	0.000154343
ENSG00000244151	5426	1.07354	422.277	179.027	0.00192629	chr7_150798758_C_A_rs10227304	-277773	-277772	93	106	0.201521	0.000715394	0.141411	0.0411831	0.531647	0.523074	0.240005	0.000181189
ENSG00000164896	5415	1.06541	431.495	180.939	0.00134607	chr7_151050850_C_A_rs11977275	-29960	-29959	79	85	0.161597	0.000503009	0.111676	0.0316056	0.408859	0.409374	0.204503	0.000173081
ENSG00000164897	5408	1.05949	432.087	180.734	0.00131785	chr7_151803293_C_T_rs4725434	719799	719800	137	164	0.311787	0.000487115	-0.0710971	0.0200704	0.405659	0.405745	0.203179	0.000169797
ENSG00000133612	5402	1.03563	478.824	185.504	1.92127e-11	chr7_151088974_C_T_rs11769922	2231	2232	91	98	0.186312	6.32131e-13	0.263409	0.0343737	9.999e-05	4.68497e-09	1.60335e-08	0.000142364
ENSG00000285292	5233	1.05717	424.608	182.301	2.21082e-05	chr7_151213276_T_C_rs35833042	-13891	-13890	54	57	0.108365	4.5036e-06	-0.266458	0.0565964	0.00589941	0.0069763	0.00822801	0.000171576
ENSG00000033050	5233	1.05505	439.348	183.552	6.5365e-05	chr7_151224627_G_A_rs7786030	-2579	-2578	191	238	0.452472	1.69477e-05	-0.101208	0.0229903	0.0206979	0.0227199	0.0226636	0.000164755
ENSG00000033100	5228	1.04541	446.598	185.116	2.36369e-07	chr7_151236197_G_A_rs921987	3713	3714	172	209	0.397338	2.94361e-08	-0.146406	0.0254258	9.999e-05	6.82815e-05	0.00012562	0.00015736
ENSG00000082014	5222	1.0357	449.864	184.928	1.27513e-07	chr7_151242273_C_T_rs219227	-6422	-6421	80	89	0.830798	1.42673e-08	-0.27851	0.0472182	9.999e-05	3.98578e-05	7.63839e-05	0.000151558
ENSG00000013374	5091	1.05669	431.885	182.769	3.81653e-05	chr7_151360310_AC_A_rs3217033	18537	18538	182	223	0.423954	8.7182e-06	-0.107153	0.0235112	0.0122988	0.0126319	0.0137246	0.00016844
ENSG00000187260	4958	1.01339	502.072	190.506	0.00152691	chr7_150503580_C_T_rs35550652	-892338	-892337	128	158	0.30038	0.000802636	0.150993	0.0444011	0.532847	0.529356	0.241766	0.000126439
ENSG00000106615	4748	1.0211	402.824	184.433	0.000558141	chr7_151754753_A_C_rs57892148	234857	234858	174	216	0.589354	0.000207657	-0.101149	0.0267959	0.193981	0.193172	0.123343	0.000161577
ENSG00000106617	4552	1.04023	494.507	186.814	6.31813e-08	chr7_151796658_T_A_rs4726095	164304	164305	137	162	0.692015	7.59541e-09	0.192506	0.0319851	0.00019998	2.02252e-05	4.07846e-05	0.00013985
ENSG00000239911	4155	1.0495	498.848	186.468	0.000294822	chr7_151489530_G_C_rs34110931	-387930	-387929	194	245	0.53422	0.000109098	0.167285	0.042424	0.118888	0.121521	0.0876778	0.000142667
ENSG00000178234	4310	1.02976	558.369	188.334	0.00762314	chr7_151780623_C_T_rs4726093	-245052	-245051	162	204	0.387833	0.00453808	-0.0750341	0.0261573	0.984402	0.985116	0.360712	0.000119843
ENSG00000055609	4626	1.04611	584.766	189.186	0.00450759	chr7_151848907_C_T_rs34784704	-297925	-297924	87	91	0.173004	0.00257678	0.0977047	0.0320317	0.924208	0.922602	0.345677	0.000120442
ENSG00000261455	4866	1.04374	518.409	186.669	8.21751e-14	chr7_152461364_T_C_rs13236976	-2423	-2422	157	189	0.359316	1.49534e-15	-0.3163	0.0366793	9.999e-05	1.47056e-11	6.92317e-11	0.000134866
ENSG00000133627	5051	1.01977	515.744	189.013	0.00122246	chr7_152552552_G_T_rs66519071	-207237	-207236	71	82	0.155894	0.000596607	-0.138386	0.0397048	0.461254	0.458256	0.219871	0.000125664
ENSG00000214106	6278	1.05626	755.002	187.62	0.000793897	chr7_154795371_C_T_rs3807269	-133115	-133114	121	137	0.739544	0.000349956	0.133113	0.036631	0.429757	0.423881	0.209526	9.62325e-05
ENSG00000272760	6251	1.06607	739.939	187.149	3.66857e-05	chr7_154991432_T_TA_rs35869687	40205	40206	119	137	0.260456	1.06287e-05	-0.244792	0.0542579	0.0178982	0.0204845	0.0207494	0.00010114
ENSG00000157212	6286	1.03581	760.676	188.332	0.000542061	chr7_155160163_A_G_rs73176634	157038	157039	36	40	0.0760456	0.000233975	-0.186438	0.0498106	0.328667	0.32118	0.173844	8.96685e-05
ENSG00000273344	6287	1.03669	770.135	188.905	0.000318055	chr7_154743539_A_G_rs6597415	-259910	-259909	85	93	0.176806	0.000131615	-0.18348	0.0471105	0.19938	0.202643	0.127585	8.88105e-05
ENSG00000287865	6399	1.04022	747.167	187.23	6.47516e-10	chr7_155210609_A_G_rs12719667	-3312	-3311	165	219	0.58365	4.3705e-11	0.397774	0.057229	9.999e-05	2.64905e-07	7.12138e-07	9.25568e-05
ENSG00000273117	6451	1.03759	797.403	189.561	0.0019438	chr7_155897013_G_A_rs7791008	599471	599472	170	207	0.393536	0.00101926	-0.137275	0.041209	0.774923	0.776413	0.308857	8.60174e-05
ENSG00000186480	6450	1.07163	711.796	184.695	2.96435e-06	chr7_155296033_T_G_rs2721	-1846	-1845	61	69	0.868821	5.18044e-07	-0.256485	0.0495332	0.00089991	0.00131315	0.00186412	0.000106892
ENSG00000164778	6417	1.02608	779.28	190.308	0.000265646	chr7_155476577_A_G_rs10277763	18447	18448	89	99	0.811787	0.000114077	0.202423	0.0514851	0.174483	0.177244	0.115794	8.48713e-05
ENSG00000184863	6292	1.05096	720.413	187.233	2.28951e-05	chr7_155593818_A_C_rs10244485	-50844	-50843	47	47	0.0893536	6.26267e-06	-0.194968	0.0420792	0.0107989	0.0129753	0.0140354	9.92359e-05
ENSG00000182648	5408	1.04848	457.678	182.871	2.74068e-11	chr7_156649341_T_C_rs4716437	8798	8799	118	134	0.254753	6.52906e-13	-0.572508	0.0747614	9.999e-05	5.08313e-09	1.72808e-08	0.000155012
ENSG00000105982	5408	1.04792	474.59	184.632	1.60619e-08	chr7_156638860_T_C_rs3735189	-1915	-1914	31	31	0.0589354	1.28364e-09	0.981779	0.154622	9.999e-05	4.24391e-06	9.51338e-06	0.00014923
ENSG00000224903	5423	1.05614	477.854	184.653	8.452e-08	chr7_156806908_A_G_rs12674275	147325	147326	152	187	0.355513	8.67693e-09	-0.251688	0.0419946	9.999e-05	2.23297e-05	4.48023e-05	0.000151982
ENSG00000105983	5558	1.03997	481.009	183.208	1.80487e-27	chr7_156892698_CG_C_rs376668159	96204	96205	142	167	0.317491	1.12073e-31	-0.313397	0.022553	9.999e-05	9.31644e-26	1.83083e-24	0.000143656
ENSG00000146909	5446	1.0349	469.966	183.857	9.23577e-12	chr7_156980462_G_A_rs11509859	30749	30750	170	208	0.604563	2.13967e-13	-0.237835	0.0303382	9.999e-05	2.18359e-09	7.84422e-09	0.000144711
ENSG00000009335	5599	1.04622	459.786	183.329	5.29409e-05	chr7_156864951_G_A_rs2041703	-273976	-273975	48	50	0.095057	1.31304e-05	-0.133814	0.0299876	0.0159984	0.0198434	0.0201959	0.00015323
ENSG00000105993	5750	1.05576	453.355	182.22	0.000776006	chr7_157303034_G_A_rs112501465	-33971	-33970	37	38	0.0722433	0.000278258	-0.159879	0.043254	0.274873	0.271796	0.155738	0.00016001
ENSG00000146918	4716	1.05453	323.005	181.078	0.000418942	chr7_158949085_T_C_rs2657391	244280	244281	128	149	0.71673	0.000129724	0.163895	0.0420415	0.109289	0.110627	0.0817209	0.000223731
ENSG00000117868	4373	1.03369	294.785	182.949	3.80982e-28	chr7_158807900_T_C_rs7784703	-21729	-21728	98	111	0.211027	1.66346e-32	0.507894	0.0358774	9.999e-05	1.59803e-26	3.41397e-25	0.000229818
ENSG00000126870	4312	1.04316	252.624	178.093	1.48296e-08	chr7_158872530_T_G_rs1203184	15971	15972	123	139	0.264259	5.82299e-10	-0.235557	0.0362776	9.999e-05	2.14405e-06	5.06808e-06	0.000276229
ENSG00000172748	3761	1.07724	205.11	166.329	0.000895926	chr8_692842_G_A_rs3735917	460255	460256	125	143	0.271863	0.000170083	-0.150324	0.0392737	0.139886	0.141876	0.0983123	0.000377035
ENSG00000272812	3765	1.0474	205.863	167.968	0.00362294	chr8_244947_T_C_rs3008291	11827	11828	133	158	0.30038	0.00104866	0.174146	0.0524084	0.512149	0.503926	0.233863	0.000343423
ENSG00000147364	4460	1.04626	284.019	172.454	0.00208964	chr8_428142_A_G_rs4495405	21333	21334	61	61	0.11597	0.000624399	-0.193215	0.0556419	0.431757	0.425603	0.210027	0.000248066
ENSG00000180190	4989	1.05839	333.575	173.233	0.000182127	chr8_537614_G_A_rs117717594	-7221	-7220	34	34	0.0646388	3.30876e-05	-0.264409	0.0623365	0.0428957	0.0487448	0.0427825	0.000219197
ENSG00000104714	5704	1.04247	367.471	173.831	8.39824e-10	chr8_591960_G_C_rs1669687	-139265	-139264	163	207	0.393536	1.08072e-11	-0.289752	0.0402993	9.999e-05	1.60273e-07	4.43759e-07	0.000189505
ENSG00000198010	7374	1.06685	569.711	177.063	0.000539725	chr8_1007260_G_A_rs12156162	-494107	-494106	82	86	0.163498	0.000147017	-0.28898	0.0747522	0.238876	0.236359	0.141695	0.000131661
ENSG00000253982	7451	1.03651	661.386	182.664	8.18113e-29	chr8_1757875_C_A_rs7842425	-5465	-5464	128	146	0.722433	2.47957e-33	0.499385	0.0346409	9.999e-05	6.36676e-27	1.43062e-25	0.000103355
ENSG00000182372	7449	1.05423	622.363	179.547	1.63263e-28	chr8_1761427_C_G_rs6558532	-2363	-2362	124	141	0.731939	1.58291e-33	0.533766	0.0368693	9.999e-05	4.37631e-27	9.9126e-26	0.000116023
ENSG00000283239	7461	1.03901	635.565	181.147	0.00275601	chr8_881155_C_T_rs4735950	-890101	-890100	43	44	0.91635	0.00116654	0.482168	0.14649	0.817718	0.816444	0.319043	0.0001084
ENSG00000104728	7514	1.03545	697.364	184.967	2.85973e-05	chr8_1820256_T_C_rs78396585	-62401	-62400	66	71	0.134981	7.08712e-06	0.214231	0.0465203	0.0136986	0.0169216	0.017654	9.7698e-05
ENSG00000176595	7740	1.02879	751.322	185.838	2.23199e-05	chr8_1936673_C_T_rs80218807	-37005	-37004	60	64	0.121673	5.61434e-06	-0.348173	0.0747439	0.0135986	0.0145993	0.0155183	8.87915e-05
ENSG00000036448	7965	1.05924	659.641	178.788	8.86957e-19	chr8_2129554_A_T_rs4483186	-11190	-11189	188	232	0.441065	4.45097e-22	0.741434	0.0684194	9.999e-05	7.13728e-17	5.99022e-16	0.000111142
ENSG00000183117	12048	1.04385	884.648	181.595	0.000973999	chr8_3347867_C_T_rs11136608	-61741	-61740	143	174	0.330798	0.00035364	0.269129	0.0741194	0.558344	0.557698	0.250094	7.90629e-05
ENSG00000246089	9122	1.05546	657.92	181.028	3.05897e-19	chr8_6405562_G_T_rs1057187	-981	-980	98	109	0.792776	2.28724e-22	-0.480581	0.0439648	9.999e-05	2.64655e-17	2.31061e-16	0.000110163
ENSG00000147316	9122	1.03872	650.513	180.396	0.000176917	chr8_6628512_A_G_rs2912063	221919	221920	129	152	0.288973	4.59078e-05	-0.171118	0.0411208	0.0946905	0.0982146	0.0747746	0.000105811
ENSG00000091879	8459	1.04186	631.698	181.883	5.52395e-05	chr8_6513782_A_G_rs17063434	-49464	-49463	33	37	0.0703422	1.27439e-05	-0.330473	0.0739427	0.0264974	0.0292513	0.028005	0.000110036
ENSG00000288076	8391	1.04603	619.412	181.259	0.0011595	chr8_6274131_G_T_rs7815722	-302089	-302088	130	155	0.294677	0.000427732	-0.175601	0.0490702	0.49665	0.490669	0.22981	0.00011368
ENSG00000271743	8180	1.08183	541.534	177.086	4.58461e-12	chr8_6615274_C_A_rs3020259	-1925	-1924	149	183	0.347909	3.22955e-14	-0.323602	0.0397425	9.999e-05	4.73047e-10	1.84892e-09	0.000144769
ENSG00000249898	7580	1.04216	571.328	182.834	4.21412e-06	chr8_6664769_T_C_rs7844367	-43456	-43455	35	36	0.0684411	6.81634e-07	0.344096	0.0672045	0.00109989	0.00183098	0.0025077	0.000121777
ENSG00000155189	7576	1.03012	564.081	182.14	1.1183e-07	chr8_6754698_C_T_rs3824307	46055	46056	75	83	0.157795	9.49836e-09	0.261355	0.043733	9.999e-05	4.65311e-05	8.8184e-05	0.000118763
ENSG00000287747	7038	1.03134	529.721	183.026	2.16281e-05	chr8_6783556_A_G_rs2978920	2681	2682	77	82	0.155894	4.58643e-06	-0.263038	0.0559186	0.00839916	0.00976859	0.0110212	0.000126958
ENSG00000275591	6706	1.04237	526.747	182.718	1.6894e-44	chr8_6817602_G_A_rs12546299	-17923	-17922	123	142	0.269962	1.34634e-51	0.995904	0.049138	9.999e-05	1.59169e-43	1.42494e-41	0.000132168
ENSG00000164825	6509	1.02586	571.019	187.811	2.8085e-40	chr8_6877877_C_T_rs11362	-60	-59	173	217	0.412548	1.8552e-45	-0.801979	0.04392	9.999e-05	1.77373e-38	1.08737e-36	0.00011574
ENSG00000215374	3727	1.05505	378.434	185.533	0.000572557	chr8_6648646_T_C_rs34212030	-706709	-706708	76	88	0.1673	0.000223302	-0.283868	0.0755888	0.174583	0.174336	0.114438	0.000191272
ENSG00000275342	4497	1.0494	228.937	175.328	0.00216455	chr8_8467176_C_T_rs55817265	80736	80737	79	83	0.157795	0.000722328	0.162319	0.0473101	0.373163	0.367452	0.190533	0.000310728
ENSG00000253958	5487	1.00951	247.726	176.582	1.32154e-05	chr8_8682679_T_C_rs17149208	-19259	-19258	91	103	0.195817	1.70269e-06	0.234294	0.0475872	0.00209979	0.00308295	0.0039853	0.000253004
ENSG00000147324	6189	1.0321	241.503	172.738	3.06904e-07	chr8_8801030_A_G_rs2048419	-92601	-92600	191	251	0.477186	1.30006e-08	0.137599	0.023258	0.00019998	5.38687e-05	0.000101138	0.000279107
ENSG00000104626	6437	1.04277	244.071	171.489	1.93445e-15	chr8_9025158_C_T_rs62495541	22260	22261	105	121	0.230038	8.18335e-19	0.367974	0.037731	9.999e-05	1.37666e-13	8.23369e-13	0.000285558
ENSG00000173281	6863	1.02859	254.588	172.072	3.63355e-11	chr8_9221787_A_C_rs10087768	71128	71129	46	51	0.0969582	1.76553e-13	0.471474	0.0599037	9.999e-05	5.38491e-09	1.82079e-08	0.000261835
ENSG00000173273	7330	1.04334	277.501	170.887	0.00116449	chr8_9757509_G_T_rs10095667	201596	201597	87	96	0.18251	0.000287162	-0.0990642	0.026863	0.252975	0.257265	0.150127	0.000251606
ENSG00000175806	6854	1.04011	297.696	173.344	7.11169e-05	chr8_10940321_G_A_rs11990550	886028	886029	128	153	0.290874	1.05925e-05	0.181815	0.0402921	0.0147985	0.0176347	0.0182965	0.0002322
ENSG00000171056	6525	1.03211	263.447	170.463	2.75181e-16	chr8_10738368_C_A_rs2409674	7856	7857	186	233	0.557034	5.66282e-20	0.574823	0.0566776	9.999e-05	2.70633e-14	1.73393e-13	0.000255873
ENSG00000254093	6627	1.06168	267.608	168.101	0.000407725	chr8_10813750_A_G_rs6995541	-26127	-26126	143	169	0.321293	6.87811e-05	0.142369	0.0350614	0.0857914	0.0876237	0.0684579	0.000275944
ENSG00000104643	6283	1.02654	262.491	172.509	1.12288e-06	chr8_11314614_A_T_rs4515509	29797	29798	172	220	0.581749	6.2477e-08	-0.110223	0.0196476	9.999e-05	0.000234811	0.000390314	0.000252308
ENSG00000280273	6283	1.03579	249.245	169.462	0.000317448	chr8_11685487_T_C_rs2409805	400418	400419	148	181	0.655894	5.39175e-05	0.208821	0.0506665	0.0664934	0.0683677	0.0563075	0.000273601
ENSG00000177710	6122	1.04884	272.012	173.295	0.000166154	chr8_10427080_C_A_rs62493489	-903933	-903932	69	78	0.148289	2.96865e-05	-0.304853	0.071428	0.0347965	0.0371695	0.0343193	0.000261078
ENSG00000154319	5802	1.02918	246.124	172.484	1.21147e-22	chr8_11452024_A_G_rs36043848	-14730	-14729	155	199	0.378327	1.35948e-27	-0.587178	0.0465717	9.999e-05	7.92813e-21	9.76303e-20	0.000271353
ENSG00000154328	5225	1.04312	235.563	173.834	9.70378e-09	chr8_11769705_C_A_rs804271	-6	-5	192	243	0.461977	2.14138e-10	0.192942	0.0289176	9.999e-05	1.28137e-06	3.12583e-06	0.000296191
ENSG00000079459	5225	1.03545	236.456	174.158	9.36015e-06	chr8_11803255_G_C_rs2280922	513	514	79	92	0.174905	9.48483e-07	0.182412	0.0361227	0.00089991	0.00175296	0.00241197	0.000288093
ENSG00000164733	5202	1.02619	260.967	175.801	2.66509e-28	chr8_11840927_C_T_rs1293331	-27787	-27786	129	147	0.279468	5.98534e-34	0.697824	0.0477638	9.999e-05	1.50843e-26	3.24715e-25	0.000253495
ENSG00000255052	5473	1.0709	280.378	174.274	0.000184622	chr8_12614079_C_G_rs62496653	497903	497904	129	146	0.277567	3.55155e-05	-0.302554	0.071621	0.0343966	0.0395971	0.0360322	0.000270736
ENSG00000186523	5577	1.06963	300.993	173.256	6.1096e-06	chr8_12327143_A_G_.	133060	133061	34	36	0.0684411	5.2796e-07	0.55901	0.108041	0.00069993	0.00114888	0.00165724	0.000251253
ENSG00000255495	5580	1.04405	325.012	178.026	3.69799e-09	chr8_11251760_T_C_rs10481445	-942708	-942707	191	261	0.503802	1.10428e-10	-0.474834	0.0699415	0.00019998	6.46808e-07	1.6477e-06	0.000215306
ENSG00000283674	6069	1.03985	323.565	174.853	0.000478575	chr8_12624730_T_C_rs13277280	19003	19004	136	163	0.309886	0.000115425	-0.302374	0.0769663	0.127487	0.130726	0.092648	0.000213467
ENSG00000154359	6676	1.0313	364.496	179.348	0.000664305	chr8_13632954_G_A_rs1383879	877427	877428	78	87	0.165399	0.000206984	-0.145833	0.0386247	0.20368	0.20263	0.127585	0.000184476
ENSG00000250305	7083	1.05097	339.575	176.106	1.08281e-05	chr8_12948832_C_T_rs2977094	-2804	-2803	132	144	0.273764	1.29765e-06	0.253205	0.0508198	0.00279972	0.00269719	0.00353853	0.000210513
ENSG00000287134	7704	1.05329	342.915	174.314	0.000214876	chr8_13227829_A_G_rs2898358	80439	80440	155	188	0.357414	4.27635e-05	-0.209847	0.0502165	0.0562944	0.0603386	0.0510209	0.000209953
ENSG00000164741	9089	1.07822	382.98	174.21	6.32443e-06	chr8_13448254_A_T_rs75415085	-66598	-66597	53	57	0.108365	5.91481e-07	-0.295577	0.0573921	0.00089991	0.00145842	0.00205176	0.000202546
ENSG00000164743	9323	1.05089	394.066	175.26	0.000820437	chr8_12700987_C_A_rs2904994	-865883	-865882	109	123	0.76616	0.00022476	-0.146685	0.0390776	0.259774	0.25413	0.148821	0.000181364
ENSG00000104723	7201	1.08474	274.193	167.866	1.74107e-07	chr8_15613220_A_G_rs17577614	72992	72993	182	239	0.545627	3.91974e-09	-0.227825	0.0370864	9.999e-05	1.97801e-05	3.99426e-05	0.00028831
ENSG00000155970	6329	1.03855	462.532	183.883	0.000201606	chr8_16081673_A_G_rs10094036	-945566	-945565	72	78	0.851711	6.30195e-05	-0.210867	0.0516512	0.0767923	0.07984	0.0638086	0.000148734
ENSG00000104219	6456	1.0488	451.254	182.172	5.67281e-05	chr8_17166940_A_G_rs34793944	10457	10458	138	160	0.304183	1.33535e-05	-0.141667	0.0317754	0.0185981	0.0206825	0.0209274	0.000157373
ENSG00000289145	6468	1.03566	420.979	179.467	1.14959e-05	chr8_17229247_A_C_rs1043093	3217	3218	45	45	0.0855513	1.75054e-06	0.277336	0.0563985	0.00329967	0.00393065	0.00493299	0.000161939
ENSG00000198791	6544	1.0339	417.253	178.479	0.000817476	chr8_17306565_T_C_rs11779713	59686	59687	96	111	0.211027	0.000255187	0.0940302	0.0252794	0.276172	0.273906	0.156488	0.000162483
ENSG00000155975	6544	1.05012	428.219	178.862	0.00133716	chr8_17379276_G_C_rs2188017	132152	132153	160	200	0.619772	0.000462764	0.0905578	0.0254612	0.418458	0.411966	0.205346	0.000166509
ENSG00000003987	6869	1.0424	461.495	181.396	1.06336e-07	chr8_17312018_C_CA_rs113528067	-101334	-101333	87	99	0.188213	8.35287e-09	-0.218687	0.0364443	0.00039996	3.16301e-05	6.16e-05	0.000150867
ENSG00000003989	7001	1.0333	493.931	182.968	9.58438e-05	chr8_17562030_G_A_rs62622371	64941	64942	75	80	0.152091	2.55744e-05	0.137027	0.0318372	0.0394961	0.0411606	0.0372447	0.000136998
ENSG00000279932	7040	1.04581	491.988	182.142	0.000744531	chr8_17254982_A_G_rs7001620	-255632	-255631	92	101	0.807985	0.000264421	0.200348	0.0540011	0.292871	0.28601	0.161036	0.00014302
ENSG00000104213	7149	1.03971	479.104	180.221	4.89216e-08	chr8_17574391_T_A_rs6999506	-2826	-2825	177	223	0.423954	2.99593e-09	-0.185449	0.0299438	0.00019998	1.50864e-05	3.10765e-05	0.000144108
ENSG00000129422	7341	1.05586	472.725	178.632	0.00202357	chr8_17724628_G_A_rs2979775	26957	26958	132	162	0.692015	0.000747899	0.0985335	0.0288028	0.60084	0.59168	0.259553	0.000153502
ENSG00000253671	7366	1.05254	500.8	180.47	2.28951e-15	chr8_17801495_T_C_rs7017928	-6867	-6866	85	93	0.823194	7.24484e-18	-0.583234	0.0618462	9.999e-05	2.64294e-13	1.53198e-12	0.000143438
ENSG00000078674	7300	1.03826	505.458	181.375	7.2567e-18	chr8_17923892_A_G_rs3913556	863	864	124	140	0.73384	1.0275e-20	-0.345302	0.0332397	9.999e-05	1.01152e-15	7.55622e-15	0.000135977
ENSG00000104763	7421	1.07915	439.506	175.417	5.34765e-10	chr8_18074027_A_AG_rs34737630;rs397955151	-10081	-10080	41	41	0.0779468	7.75133e-12	-0.430443	0.0594019	9.999e-05	6.77766e-08	1.99301e-07	0.000176983
ENSG00000245281	7421	1.03832	446.67	177.969	0.00161954	chr8_18859993_C_T_rs1116016	775606	775607	86	92	0.174905	0.000561662	-0.252817	0.0721833	0.50015	0.49694	0.23167	0.000153903
ENSG00000171428	7542	1.03718	509.996	181.465	0.000356049	chr8_18276407_GAAAACATGTA_G_rs140847347;rs55881330	66297	66298	42	43	0.918251	0.000109144	-0.303811	0.0770494	0.152585	0.153123	0.10395	0.000134312
ENSG00000156011	7230	1.04956	487.854	178.666	0.000955324	chr8_18566080_C_T_rs2634436	-447624	-447623	128	139	0.264259	0.000309001	0.105624	0.0287972	0.356364	0.349119	0.184211	0.000145906
ENSG00000104611	6998	1.0382	579.401	183.809	0.0005841	chr8_19395996_C_G_rs2947257	82302	82303	121	135	0.743346	0.000213407	-0.174829	0.0464044	0.269173	0.270135	0.155117	0.000118603
ENSG00000147408	6909	1.06251	441.147	176.663	5.40261e-07	chr8_19427825_T_G_rs4481612	-329502	-329501	177	229	0.435361	3.71163e-08	0.222788	0.0389981	9.999e-05	0.000137628	0.000240167	0.000167826
ENSG00000104613	6792	1.05558	436.904	177.335	5.6026e-05	chr8_19459116_T_A_rs58551730	-358301	-358300	153	186	0.353612	1.00271e-05	-0.128133	0.0283155	0.0179982	0.0191945	0.0196224	0.000165947
ENSG00000175445	6721	1.06513	456.707	178.613	0.000108081	chr8_19869536_C_T_rs1441778	-69718	-69717	63	66	0.874525	2.34793e-05	-0.322633	0.0746053	0.0340966	0.0384407	0.0352179	0.00016339
ENSG00000147416	6218	1.04147	470.113	181.807	0.00111523	chr8_20630105_C_T_rs4922225	432723	432724	99	115	0.218631	0.000417139	-0.117495	0.0327694	0.391361	0.388181	0.197354	0.000147674
ENSG00000061337	6177	1.06714	395.036	175.751	0.00119959	chr8_21018762_T_A_rs13282667	763469	763470	127	145	0.275665	0.000361615	-0.175488	0.0484119	0.350365	0.345878	0.183066	0.000190031
ENSG00000168546	4880	1.04852	406.551	182.348	1.209e-08	chr8_21432838_T_C_rs13252803	-355982	-355981	47	54	0.102662	7.27483e-10	-0.460769	0.0714046	9.999e-05	2.65929e-06	6.19767e-06	0.000174523
ENSG00000130227	4763	1.02567	477.972	188.24	0.0011616	chr8_22738698_A_G_rs35038944	819035	819036	150	185	0.351711	0.000548869	0.0775356	0.0220967	0.415758	0.413742	0.206031	0.000138185
ENSG00000158815	4754	1.04686	408.916	181.664	0.00297243	chr8_21341492_A_G_rs11204164	-701329	-701328	197	256	0.486692	0.00129432	0.1725	0.0529039	0.690331	0.68598	0.285256	0.00017263
ENSG00000158856	4777	1.05579	432.196	183.065	0.000173382	chr8_22208278_G_A_rs73551751	153334	153335	30	32	0.0608365	5.09766e-05	0.501337	0.12123	0.0611939	0.0609089	0.0513388	0.000167859
ENSG00000158863	4786	1.0528	465.66	185.87	0.000678446	chr8_22051733_C_T_rs56151314	-37418	-37417	193	249	0.526616	0.000274425	-0.0909202	0.0245728	0.249275	0.24811	0.146482	0.000154384
ENSG00000275074	4800	1.05573	431.193	182.551	9.35935e-15	chr8_22108928_C_G_rs7840124	-492	-491	198	252	0.520913	5.73764e-17	-0.396151	0.0434345	9.999e-05	9.12683e-13	4.92116e-12	0.000168217
ENSG00000168453	4805	1.04849	411.711	180.806	0.000110679	chr8_23080026_G_A_rs4562324	949015	949016	149	186	0.646388	2.70645e-05	-0.187736	0.0437578	0.0351965	0.0375272	0.0345901	0.00017232
ENSG00000168476	4804	1.01121	491.18	188.724	0.000213019	chr8_21471612_CTA_C_rs200709333;rs751762019	-670296	-670295	130	161	0.306084	8.3334e-05	-0.175937	0.0438523	0.0949905	0.0963805	0.0737066	0.000128328
ENSG00000168487	4802	1.06151	457.243	183.741	0.001145	chr8_23041447_G_A_rs10093948	876074	876075	46	47	0.0893536	0.000461314	0.188533	0.0529947	0.388361	0.378315	0.194119	0.000161437
ENSG00000168490	4727	1.03727	456.978	185.97	4.2413e-05	chr8_22231119_A_G_rs12541373	-981	-980	171	216	0.410646	1.17544e-05	0.152471	0.0339716	0.0139986	0.0163036	0.0171011	0.000149936
ENSG00000168495	4747	1.06564	442.835	182.719	0.000204923	chr8_22247178_G_T_rs34392777	-44	-43	135	156	0.296578	6.08452e-05	0.126056	0.0308107	0.0712929	0.071891	0.058695	0.000168764
ENSG00000197181	4737	1.0454	473.783	185.595	3.14607e-27	chr8_22275324_C_T_rs4871990	7	8	200	262	0.501901	5.1646e-31	-0.76958	0.0562254	9.999e-05	1.21077e-25	2.33929e-24	0.000148325
ENSG00000104635	4859	1.05503	458.222	183.658	3.6485e-05	chr8_22406796_G_C_rs7837811	39517	39518	168	208	0.395437	8.70355e-06	-0.0979619	0.0214927	0.009999	0.0129184	0.0139916	0.000157959
ENSG00000120910	4868	1.0381	502.993	188.085	1.21654e-15	chr8_22547715_G_C_rs2252471	106590	106591	166	215	0.408745	1.62869e-17	-0.257682	0.027679	9.999e-05	2.06157e-13	1.21334e-12	0.000136576
ENSG00000251034	4825	1.04318	449.853	183.789	0.00345951	chr8_21730403_CA_C_rs11327972;rs397690562	-815003	-815002	133	157	0.701521	0.00164382	0.168014	0.0526888	0.781422	0.776318	0.308841	0.000155146
ENSG00000287467	4827	1.05439	442.623	182.193	1.20346e-05	chr8_22521974_AC_A_rs34406817	-23587	-23586	163	194	0.368821	2.20688e-06	0.244768	0.0502944	0.00339966	0.00390175	0.00490218	0.000163208
ENSG00000120896	4893	1.02521	469.774	185.383	0.000383775	chr8_22390453_A_G_rs59160602	-175226	-175225	29	31	0.0589354	0.000140673	0.299907	0.0773485	0.160884	0.156146	0.105486	0.00014039
ENSG00000120913	4996	1.02246	479.283	185.928	0.00264223	chr8_23539486_TG_T_rs33957808	950203	950204	28	29	0.0551331	0.00128837	0.236102	0.0723797	0.715828	0.710267	0.291402	0.000136398
ENSG00000241852	4970	1.06181	446.098	182.2	0.00256528	chr8_21815578_G_C_rs10096540	-784024	-784023	175	223	0.423954	0.00110978	-0.131921	0.0399011	0.660034	0.657335	0.277789	0.00016562
ENSG00000158941	4989	1.06453	424.842	180.287	0.00800985	chr8_22571195_A_G_rs1047030	-33563	-33562	89	101	0.192015	0.00394138	-0.0912808	0.031318	0.961904	0.962686	0.355337	0.00017533
ENSG00000253200	5000	1.04546	462.594	184.794	4.94812e-15	chr8_22607914_T_C_rs6999893	-8744	-8743	160	194	0.368821	4.24531e-17	-0.309365	0.0337514	9.999e-05	6.63437e-13	3.67202e-12	0.000151944
ENSG00000147439	5085	1.05591	432.797	181.567	0.00138495	chr8_22848478_GT_G_rs61138314;rs398095668	179356	179357	133	159	0.302281	0.000531755	0.0859884	0.0244436	0.431757	0.424156	0.209582	0.000167688
ENSG00000261026	5089	1.05068	471.403	184.628	0.00374228	chr8_22505061_T_C_rs2443498	-178949	-178948	173	226	0.429658	0.00184279	0.103251	0.0327362	0.817818	0.815708	0.318821	0.000151517
ENSG00000179388	5114	1.04199	434.636	181.801	0.000961326	chr8_22755083_C_T_rs10503718	61602	61603	176	219	0.58365	0.000351025	0.128941	0.0354911	0.321768	0.321987	0.174181	0.000159984
ENSG00000289521	5131	1.04406	453.428	183.215	0.000286412	chr8_22770956_G_A_rs4872010	75384	75385	198	261	0.503802	9.16181e-05	0.132232	0.0331581	0.109289	0.109058	0.0809009	0.00015434
ENSG00000134020	5233	1.04251	430.633	181.723	2.84501e-07	chr8_22919283_T_C_rs10216634	-8632	-8631	89	96	0.18251	2.71676e-08	-0.370449	0.0641605	9.999e-05	8.20027e-05	0.00014876	0.000161733
ENSG00000008853	5168	1.05365	424.625	180.348	0.0016824	chr8_23041871_G_A_rs55939050	42322	42323	47	48	0.0912548	0.000639006	-0.16362	0.0472084	0.490151	0.485301	0.228198	0.000169742
ENSG00000245025	5141	1.03572	445.641	183.642	0.00074525	chr8_22770956_G_A_rs4872010	-248380	-248379	198	261	0.503802	0.000280564	0.106846	0.0289239	0.272273	0.266806	0.153864	0.000153007
ENSG00000246130	5068	1.04899	448.873	183.843	0.00485899	chr8_22477206_A_G_rs79123430	-591024	-591023	34	36	0.0684411	0.00243014	0.324118	0.105625	0.878112	0.878181	0.334387	0.0001583
ENSG00000120889	5068	1.05929	422.503	181.162	2.75635e-08	chr8_23016020_G_A_rs876435	-53012	-53011	175	214	0.593156	1.68118e-09	-0.220713	0.0350334	9.999e-05	5.78521e-06	1.27455e-05	0.000173538
ENSG00000173530	4891	1.03386	411.407	183.207	0.00369225	chr8_23163292_G_A_rs9721208	-736	-735	121	138	0.262357	0.00174155	-0.116316	0.036678	0.771223	0.770985	0.307087	0.000164769
ENSG00000104689	4812	1.05139	402.315	182.073	4.12986e-54	chr8_23225458_G_T_rs13278062	355	356	198	262	0.501901	5.14708e-63	-1.02945	0.0425615	9.999e-05	3.99141e-54	9.78763e-52	0.000177921
ENSG00000246582	4812	1.06572	380.907	179.297	2.29492e-22	chr8_23225458_G_T_rs13278062	236	237	198	262	0.501901	2.82531e-26	-0.721452	0.059187	9.999e-05	4.74652e-21	5.9889e-20	0.000196248
ENSG00000147457	4825	1.06079	376.489	179.921	6.34934e-06	chr8_23281216_G_C_rs62501156	34573	34574	131	151	0.287072	8.97169e-07	-0.148474	0.0293328	0.00169983	0.00161051	0.00223725	0.000195628
ENSG00000104679	4888	1.0257	404.561	184.243	0.00286878	chr8_22957127_A_G_rs2430790	-330982	-330981	125	149	0.28327	0.00134458	-0.0885123	0.0272408	0.678832	0.677052	0.283133	0.000163274
ENSG00000253837	4868	1.03154	414.244	184.796	4.65134e-05	chr8_23334547_G_A_rs12682296	-1625	-1624	175	225	0.572243	1.22546e-05	0.198388	0.0442981	0.0163984	0.0166182	0.0173761	0.000162448
ENSG00000134013	4817	1.07636	399.748	181.737	4.37995e-06	chr8_23292588_T_C_rs6982957	-111533	-111532	131	148	0.718631	6.59834e-07	0.202467	0.0394902	0.00109989	0.00104128	0.00151517	0.000192996
ENSG00000197217	4807	1.05039	370.136	179.224	8.12607e-05	chr8_23231916_G_A_rs62501136	-225732	-225731	113	122	0.231939	1.73202e-05	0.11583	0.0263426	0.0235976	0.0242842	0.0239195	0.000192796
ENSG00000147454	4884	1.07009	372.938	178.765	0.000220681	chr8_23041447_G_A_rs10093948	-487510	-487509	46	47	0.0893536	5.5016e-05	0.181548	0.0441029	0.0612939	0.0642041	0.0534955	0.000203069
ENSG00000167034	4828	1.05377	401.551	183.632	0.00247454	chr8_23491437_A_T_rs58600895	-191502	-191501	66	70	0.13308	0.0011138	-0.169285	0.0512189	0.610039	0.607049	0.263752	0.00017956
ENSG00000159167	4904	1.04693	346.91	181.078	0.000982302	chr8_23686070_A_G_rs1866343	-168737	-168736	187	230	0.562738	0.00035025	-0.20637	0.0567941	0.266873	0.268031	0.154444	0.000203524
ENSG00000104722	4132	1.06052	235.394	179.347	0.00156662	chr8_24464935_C_T_rs13277695	-448827	-448826	131	156	0.296578	0.000567416	0.120363	0.0343937	0.280472	0.281352	0.15924	0.000312606
ENSG00000147459	4743	1.05044	305.771	182.109	3.71432e-07	chr8_25194919_AT_A_rs796250190	10229	10230	86	95	0.819392	3.83317e-08	-0.209054	0.0366346	9.999e-05	7.02561e-05	0.000128818	0.000233409
ENSG00000147437	4937	1.03258	325.675	182.954	8.08765e-05	chr8_25423284_C_G_rs6185	-1371	-1370	110	127	0.241445	2.10007e-05	0.137026	0.0314913	0.019698	0.0227645	0.0226961	0.000207299
ENSG00000253476	4933	1.05817	317.828	180.567	0.00415081	chr8_26368096_G_A_rs17055172	941515	941516	78	92	0.174905	0.00184611	0.131098	0.0415725	0.717128	0.712407	0.29194	0.000229905
ENSG00000104756	4952	1.05109	315.619	180.013	0.00176432	chr8_26310238_A_G_rs77914275	851804	851805	82	91	0.173004	0.000667745	-0.143869	0.0416603	0.410359	0.402643	0.202131	0.000226576
ENSG00000184661	5042	1.03807	335.525	180.992	0.000912038	chr8_25670792_TAGAG_T_rs72392341;rs367783388	191099	191100	97	110	0.209125	0.000320181	0.221539	0.0605597	0.246275	0.247257	0.146177	0.000204715
ENSG00000221914	5949	1.05275	396.294	182.332	0.000293052	chr8_25662568_A_C_rs35014442	-641967	-641966	64	67	0.127376	9.04592e-05	0.148127	0.0371137	0.0953905	0.0955055	0.0731517	0.000181378
ENSG00000104765	5866	1.04952	355.728	179.606	0.00214223	chr8_25714824_TTCC_T_rs200009918	-668231	-668230	39	43	0.0817491	0.000826631	0.13706	0.0404051	0.524048	0.510385	0.236045	0.000200065
ENSG00000240694	6016	1.03761	384.536	181.117	0.000683373	chr8_26445152_C_CATGT_rs55983954;rs397936332	-68721	-68720	122	135	0.256654	0.000229845	0.286426	0.0764272	0.216178	0.215745	0.1331	0.000178368
ENSG00000092964	6030	1.06081	374.914	178.724	0.000602143	chr8_27047545_ATG_A_rs57959789;rs398067702	469701	469702	114	131	0.249049	0.000179654	0.134184	0.0351894	0.175882	0.179161	0.11675	0.000196463
ENSG00000104228	5960	1.03078	319.25	179.865	0.00112463	chr8_27914834_G_A_rs2727005	603561	603562	175	223	0.576046	0.000391931	0.100367	0.0278586	0.289071	0.287774	0.161646	0.000210271
ENSG00000120899	5971	1.0558	310.536	177.511	0.0034328	chr8_27725811_C_A_rs17469886	400258	400259	36	41	0.0779468	0.00134599	-0.19678	0.0605672	0.636136	0.633031	0.271186	0.000233616
ENSG00000120915	5851	1.06356	303.63	176.09	3.09276e-06	chr8_27544977_C_T_rs4149259	53810	53811	92	99	0.188213	2.8754e-07	0.270478	0.0510266	0.00049995	0.000585963	0.000897248	0.000244597
ENSG00000120885	5695	1.03935	327.281	180.413	6.93565e-05	chr8_27595330_G_A_rs17466684	-19352	-19351	82	93	0.176806	1.53368e-05	0.195213	0.0441079	0.0193981	0.0190066	0.0194586	0.000210712
ENSG00000168077	5659	1.0498	314.577	178.587	0.00658454	chr8_27665060_G_A_rs1899220	31157	31158	169	214	0.406844	0.00299653	0.0877837	0.0292356	0.865113	0.864341	0.331129	0.000226426
ENSG00000253875	5483	1.05496	297.206	177.573	0.0063632	chr8_28229540_A_G_rs75116243	496624	496625	26	28	0.0532319	0.0027993	0.274238	0.0906817	0.840716	0.836689	0.324436	0.000243466
ENSG00000147419	5373	1.04881	341.683	182.586	1.41885e-05	chr8_27728684_A_G_rs13282289	-43957	-43956	110	128	0.243346	2.73936e-06	0.139162	0.0288776	0.00339966	0.0036496	0.00462764	0.000207838
ENSG00000168079	4867	1.05772	304.832	180.87	9.05834e-12	chr8_27966953_A_G_rs2726939	-25721	-25720	96	104	0.802281	1.32846e-13	0.695005	0.0877932	9.999e-05	8.63049e-10	3.26541e-09	0.000239379
ENSG00000134014	4528	1.06367	269.765	177.607	0.00116623	chr8_28029951_G_T_rs73224740	-63189	-63188	49	50	0.095057	0.000375575	-0.156428	0.0432781	0.243676	0.242743	0.14431	0.000275382
ENSG00000186918	4441	1.06568	271.074	178.307	0.00477127	chr8_27663078_C_T_rs36046209	-723383	-723382	56	66	0.125475	0.0020346	0.110003	0.0352162	0.708029	0.702426	0.289279	0.000275707
ENSG00000104290	4395	1.04053	314.411	182.928	3.89065e-16	chr8_28584581_A_G_rs17440025	90366	90367	149	172	0.326996	1.53131e-18	0.507308	0.0525141	9.999e-05	3.60177e-14	2.27991e-13	0.000220146
ENSG00000012232	4364	1.03778	315.373	182.25	0.00409458	chr8_28764572_C_T_rs241179	63070	63071	90	103	0.195817	0.00190829	-0.0748151	0.0238011	0.716028	0.71198	0.291871	0.000217594
ENSG00000104299	3960	1.0331	347.22	185.161	0.0019782	chr8_29097013_C_T_rs11785934	207043	207044	140	157	0.701521	0.000905068	0.139025	0.0413042	0.489451	0.481298	0.226914	0.000194759
ENSG00000147421	3888	1.05092	336.999	185.309	0.00016083	chr8_29028144_T_C_rs1487969	-22875	-22874	142	165	0.313688	5.19724e-05	-0.128219	0.0310411	0.0416958	0.0444516	0.0397443	0.00021209
ENSG00000259366	3885	1.04184	346.186	187.009	0.00395035	chr8_29670268_A_C_rs4732988	614338	614339	145	177	0.663498	0.00209538	-0.110997	0.0356378	0.735626	0.731335	0.297042	0.000200759
ENSG00000259607	3883	1.04162	329.051	185.204	0.00218684	chr8_29342039_A_C_rs2056025	274759	274760	49	54	0.102662	0.00101602	-0.240924	0.0723031	0.493851	0.493617	0.230521	0.000211068
ENSG00000197892	3729	1.01528	311.325	186.667	0.000322497	chr8_29970255_T_C_rs60044861	707184	707185	43	43	0.0817491	0.000121801	0.187049	0.0477804	0.090091	0.0916088	0.0707482	0.00020516
ENSG00000120875	3648	1.04844	297.987	183.39	0.000139314	chr8_29369423_G_A_rs480951	18738	18739	150	188	0.642586	4.02257e-05	0.198176	0.0472537	0.0319968	0.0341117	0.0318685	0.000238037
ENSG00000272256	3907	1.03588	263.084	181.155	0.00478574	chr8_30772546_T_C_rs7829034	689787	689788	116	131	0.249049	0.0022158	-0.146561	0.047319	0.711729	0.703536	0.289504	0.00025929
ENSG00000133872	3908	1.0338	283.006	184.105	0.000992016	chr8_31052366_ACG_A_rs148297288	969301	969302	90	102	0.193916	0.000396484	-0.167834	0.0466262	0.230877	0.23065	0.139384	0.000239465
ENSG00000104660	3892	1.02718	290.064	184.973	6.06398e-10	chr8_30095740_C_T_rs56969689	331	332	65	71	0.865019	3.08923e-11	-0.289747	0.0413307	9.999e-05	1.13914e-07	3.23175e-07	0.000228792
ENSG00000271869	3902	1.03552	270.067	182.121	0.000249069	chr8_29342561_T_C_rs473004	-813672	-813671	145	181	0.344106	7.41998e-05	0.16186	0.0400501	0.0560944	0.0581777	0.0494681	0.000252301
ENSG00000104671	3902	1.04542	293.056	184.866	0.00069138	chr8_29531042_C_T_rs7012251	-625328	-625327	130	151	0.287072	0.000269835	-0.111669	0.0301434	0.170383	0.166911	0.110855	0.000239793
ENSG00000285669	3955	1.04837	282.691	183.375	0.00149402	chr8_29791989_C_G_rs4073564	-400441	-400440	186	247	0.530418	0.000618367	0.0999743	0.0287676	0.332067	0.322077	0.174196	0.000250859
ENSG00000157110	4018	1.03319	284.968	183.932	3.46611e-05	chr8_29538060_T_C_rs62499118	-846452	-846451	184	215	0.408745	8.33251e-06	0.245678	0.053783	0.00729927	0.00831157	0.00958831	0.000237363
ENSG00000254109	4017	1.03933	290.015	183.89	3.93129e-06	chr8_30382575_A_AAT_rs10658617;rs60686395	-2719	-2718	103	116	0.220532	6.77325e-07	-0.36104	0.0704951	0.00089991	0.00085812	0.00126862	0.000237769
ENSG00000197265	4096	1.03322	259.368	181.741	0.00159396	chr8_30275941_T_C_rs6989729	-382296	-382295	31	32	0.0608365	0.000629837	0.15152	0.0436653	0.324168	0.323244	0.174609	0.000260805
ENSG00000104687	4079	1.03277	256.322	183.362	0.00100334	chr8_30763710_G_C_rs2911685	35863	35864	177	226	0.429658	0.000390881	0.0933216	0.0258976	0.216178	0.213501	0.132271	0.000263533
ENSG00000104691	4091	1.03672	256.002	182.59	0.000465098	chr8_30767221_G_A_rs73228618	23056	23057	71	76	0.144487	0.000156154	0.230299	0.0598169	0.0991901	0.10209	0.07708	0.000267161
ENSG00000104695	4129	1.03908	241.695	183.404	0.000260718	chr8_30774030_G_T_rs76507762	-38789	-38788	31	32	0.0608365	8.29053e-05	-0.281504	0.0701419	0.0545945	0.0538705	0.0465055	0.00028507
ENSG00000165392	4099	1.05248	192.312	176.645	1.05808e-05	chr8_31186383_A_G_rs4733226	152572	152573	154	183	0.347909	1.3102e-06	0.121026	0.0243007	0.00059994	0.00143507	0.00202092	0.000373387
ENSG00000157168	4171	1.03848	173.337	176.856	0.000696876	chr8_32427578_G_A_rs28569837	-120690	-120689	113	136	0.258555	0.000197582	-0.241759	0.0638221	0.0984902	0.103081	0.0776308	0.000396718
ENSG00000172728	3708	1.06494	142.286	177.288	7.25763e-13	chr8_33473169_A_C_rs2732317	22	23	156	188	0.642586	3.66834e-15	-0.342139	0.0403263	9.999e-05	2.25463e-11	1.03958e-10	0.000523974
ENSG00000198042	3703	1.05137	139.954	177.533	0.0238085	chr8_32748362_G_C_rs78019072	-736821	-736820	82	89	0.169202	0.0132759	0.0931586	0.0373056	0.960404	0.962022	0.355207	0.000511282
ENSG00000129696	3638	1.04614	146.532	179.315	4.11135e-12	chr8_33513467_A_G_rs2581896	331	332	138	164	0.688213	4.08889e-14	0.248314	0.0306372	9.999e-05	2.21728e-10	9.07508e-10	0.000480548
ENSG00000133874	3579	1.04485	130.09	175.831	0.0047383	chr8_32573214_A_T_rs2466096	-993915	-993914	93	104	0.802281	0.00187538	0.172092	0.0546553	0.447255	0.439285	0.21386	0.000539114
ENSG00000253161	2542	1.03952	223.435	189.575	0.000629888	chr8_37054270_T_C_rs2970672	-439565	-439564	157	192	0.634981	0.000290105	-0.172587	0.046835	0.119088	0.119303	0.0863707	0.00030879
ENSG00000183779	2854	1.0628	244.308	184.524	1.2852e-05	chr8_37362960_G_A_rs3852353	-332823	-332822	159	196	0.627376	2.75887e-06	0.131777	0.0273541	0.00229977	0.00212327	0.00286695	0.000303273
ENSG00000147475	2980	1.04137	268.314	188.717	0.00454951	chr8_36956238_C_T_rs7388187	-780397	-780396	184	235	0.553232	0.00257157	-0.06535	0.02142	0.692631	0.689989	0.286269	0.000258633
ENSG00000147471	3026	1.03132	268.594	187.022	0.00518103	chr8_38480160_C_CT_rs755021540;rs35547519	717514	717515	81	83	0.157795	0.00284615	-0.0892638	0.0295679	0.742826	0.741465	0.299831	0.000250342
ENSG00000020181	3057	1.02758	266.247	187.918	0.00275256	chr8_38633589_C_T_rs11774612	836705	836706	162	195	0.370722	0.00143182	0.143656	0.0444696	0.513049	0.506831	0.234806	0.00024957
ENSG00000104221	3046	1.03478	268.603	186.929	0.000854199	chr8_37480432_G_A_rs11777137	-369430	-369429	64	67	0.127376	0.000370659	-0.147871	0.0408697	0.19638	0.191576	0.122586	0.000253086
ENSG00000156675	3083	1.06191	248.408	181.959	0.00238672	chr8_37510809_C_T_rs10100457	-388659	-388658	106	122	0.231939	0.00101306	0.191775	0.0575385	0.423458	0.417913	0.207485	0.00029747
ENSG00000187840	3146	1.05096	280.797	183.465	0.00334836	chr8_37151373_A_G_rs550133	-879162	-879161	103	120	0.771863	0.0015683	-0.0921398	0.0287664	0.59854	0.587579	0.258317	0.000254567
ENSG00000129691	3100	1.03611	290.37	185.477	0.00121105	chr8_37179819_C_A_rs10100394	-925711	-925710	118	141	0.268061	0.000523023	-0.102338	0.0290529	0.291371	0.280324	0.158993	0.000235096
ENSG00000175324	3115	1.04588	273.679	184.151	0.000472666	chr8_37986312_A_G_rs72643029	-190182	-190181	33	33	0.0627376	0.000169683	-0.205269	0.0536199	0.107089	0.108154	0.0804468	0.000257137
ENSG00000156735	3115	1.02583	289.105	187.7	0.00361679	chr8_37803430_G_A_rs4976893	-373426	-373425	168	209	0.397338	0.00193404	0.0799042	0.0254534	0.641736	0.638331	0.272741	0.000228564
ENSG00000085788	3107	1.05715	266.769	185.402	0.00367767	chr8_37596706_G_A_rs2507712	-634880	-634879	31	32	0.0608365	0.00184702	0.167199	0.0530229	0.616338	0.601017	0.262214	0.000273049
ENSG00000147535	3058	1.06716	256.895	183.103	0.00235275	chr8_37713874_G_A_rs7814863	-555351	-555350	121	142	0.269962	0.00103357	0.091913	0.0276254	0.431257	0.421783	0.20891	0.000292208
ENSG00000147548	2972	1.06249	230.475	179.929	0.00740242	chr8_37835784_T_C_rs10101560	-546489	-546488	36	37	0.929658	0.00356197	-0.121153	0.0411055	0.805019	0.802199	0.315289	0.000321171
ENSG00000272092	2972	1.03632	248.284	184.715	0.000163556	chr8_38156911_C_G_rs75168396	-225454	-225453	105	118	0.224335	5.15286e-05	-0.296404	0.071721	0.0315968	0.0348621	0.0324673	0.000275118
ENSG00000165046	2935	1.05917	227.323	179.754	0.0115858	chr8_37799258_C_T_rs111907957	-605083	-605082	55	57	0.108365	0.00598382	0.174091	0.0627009	0.917508	0.921384	0.345404	0.000322387
ENSG00000272159	2930	1.03853	258.55	185.82	0.00553698	chr8_38859056_C_A_rs10088007	450313	450314	196	255	0.515209	0.00297339	0.177313	0.0590042	0.751925	0.749117	0.301593	0.000266035
ENSG00000077782	2876	1.01955	245.437	184.35	0.000129716	chr8_37829231_A_G_rs6468442	-639386	-639385	82	91	0.826996	3.88216e-05	0.156899	0.0373338	0.0262974	0.0290469	0.027853	0.000263852
ENSG00000147526	3040	1.06038	203.452	178.064	3.50746e-08	chr8_38885338_T_C_rs28714282	98074	98075	175	219	0.41635	1.61848e-09	0.158235	0.0250885	9.999e-05	3.39765e-06	7.77078e-06	0.000361514
ENSG00000169499	3257	1.02689	201.61	180.954	0.00105814	chr8_38902614_C_A_rs2010445	1267	1268	140	164	0.688213	0.000380187	0.187264	0.0518575	0.188281	0.18201	0.118006	0.00032884
ENSG00000169490	3525	1.0438	203.896	178.176	0.00646319	chr8_39329059_T_C_rs73610535	332549	332550	61	63	0.119772	0.00289896	-0.110667	0.0367283	0.722528	0.717658	0.293155	0.000342899
ENSG00000168615	3525	1.06252	202.211	176.998	1.89988e-05	chr8_39237184_G_A_rs77888308	240210	240211	38	40	0.0760456	2.70223e-06	-0.192197	0.039858	0.00169983	0.00263455	0.00346684	0.000366084
ENSG00000197140	4033	1.0332	221.116	179.872	1.37279e-25	chr8_39048298_G_A_rs9650347	-59437	-59436	163	200	0.380228	5.21627e-30	0.773066	0.0578155	9.999e-05	5.35112e-24	8.98223e-23	0.000305897
ENSG00000131203	5118	1.06201	230.993	177.662	0.00176173	chr8_39268455_C_T_rs11996112	-645437	-645436	182	227	0.431559	0.000613738	0.162085	0.0466116	0.309469	0.305987	0.168291	0.000319987
ENSG00000165061	5917	1.02288	311.65	181.644	0.000958154	chr8_40424510_T_C_rs1529545	-473317	-473316	92	110	0.790875	0.000347613	-0.228267	0.0627845	0.249775	0.248336	0.146585	0.000210039
ENSG00000104332	5068	1.05978	259.205	177.797	0.0191345	chr8_41245044_C_T_rs35860112	-64430	-64429	103	113	0.214829	0.0103185	0.165535	0.0639631	0.990701	0.992328	0.362295	0.000283265
ENSG00000147533	4385	1.05298	246.967	178.731	0.000158265	chr8_41376948_A_G_rs35367084	-113615	-113614	43	44	0.0836502	3.70823e-05	0.188557	0.0447474	0.0289971	0.0315293	0.0298515	0.000291222
ENSG00000147536	4183	1.04066	265.367	182.655	4.31016e-06	chr8_41538686_C_CTTG_rs113495686	9424	9425	131	145	0.275665	6.90932e-07	0.307482	0.0600872	0.00079992	0.000852741	0.001261	0.000260929
ENSG00000287535	4187	1.05294	234.363	178.724	1.89835e-05	chr8_41869677_C_T_rs10101217	302818	302819	28	29	0.0551331	3.01688e-06	-0.587653	0.122488	0.00289971	0.00325624	0.00418532	0.000306843
ENSG00000158669	4185	1.03223	238.188	180.016	7.64852e-13	chr8_41611290_T_A_rs11990028	33089	33090	176	214	0.406844	6.29092e-15	-0.234132	0.0278724	9.999e-05	8.72166e-11	3.75497e-10	0.000283106
ENSG00000253133	4185	1.04989	238.641	179.019	0.000590393	chr8_41347983_G_GA_rs55900845;rs397775188	-230439	-230438	59	62	0.882129	0.000177705	0.426327	0.111719	0.115988	0.11644	0.0848871	0.000298541
ENSG00000264578	4129	1.04183	245.073	180.984	0.000187304	chr8_40994460_T_C_rs2124767	-627043	-627042	121	142	0.730038	5.04892e-05	0.18879	0.0456256	0.0367963	0.0387163	0.0354145	0.000283558
ENSG00000029534	3920	1.05227	217.963	177.403	0.000194871	chr8_41647442_C_CG_rs35659384;rs397892796	-150181	-150180	175	223	0.576046	4.44139e-05	0.174755	0.0419127	0.0310969	0.0344439	0.0321256	0.000329251
ENSG00000083168	3422	1.05566	202.552	178.054	0.00194011	chr8_42512332_T_TA_.	460344	460345	32	32	0.0608365	0.000697516	-0.150094	0.0436199	0.30277	0.299678	0.165932	0.000357965
ENSG00000070718	3203	1.02932	176.781	177.906	1.1585e-14	chr8_42141260_T_A_rs7823824	-11804	-11803	161	199	0.378327	2.92146e-17	-0.280253	0.0303891	9.999e-05	9.1868e-13	4.94876e-12	0.000377924
ENSG00000104368	3085	1.04566	169.767	178.683	3.24842e-07	chr8_42212037_C_G_rs7007329	4471	4472	113	129	0.754753	2.4232e-08	0.207234	0.0357544	0.00019998	3.45508e-05	6.68955e-05	0.000414189
ENSG00000104365	3125	1.04914	169.296	177.953	0.000210445	chr8_42214920_A_G_rs2020918	-56383	-56382	131	155	0.705323	5.00004e-05	0.0805496	0.0194554	0.0265973	0.0290718	0.0278695	0.000419818
ENSG00000070501	3083	1.04543	156.997	177.17	0.0003011	chr8_42300384_T_C_rs2272733	-38111	-38110	47	50	0.904943	7.37214e-05	0.225814	0.0558522	0.0375962	0.0393951	0.0358831	0.000447545
ENSG00000104371	3038	1.05188	148.752	175.787	0.00041138	chr8_42247429_T_C_rs7826094	-129801	-129800	27	27	0.0513308	0.000100403	-0.423231	0.106755	0.0484952	0.0501734	0.0438454	0.000481798
ENSG00000078668	3033	1.04734	150.15	176.807	0.00106409	chr8_41866175_T_A_rs77291185	-525706	-525705	27	28	0.0532319	0.000326539	-0.231378	0.0633423	0.129587	0.132449	0.0935871	0.000470707
ENSG00000168575	2560	1.05663	142.665	176.701	1.25554e-13	chr8_42494984_A_C_rs7464935	-46520	-46519	178	222	0.422053	4.00686e-16	0.276912	0.0313756	9.999e-05	4.30377e-12	2.14252e-11	0.000509659
ENSG00000176209	2560	1.02671	136.338	176.774	7.39284e-16	chr8_42534600_A_G_rs2923429	-7014	-7013	164	203	0.614068	8.4672e-19	-0.266468	0.0273368	9.999e-05	4.48066e-14	2.80788e-13	0.000485942
ENSG00000131931	2042	1.02946	114.43	178.816	0.00292722	chr8_41843800_C_T_rs1362888	-999526	-999525	65	70	0.86692	0.00116232	0.14513	0.0440784	0.273673	0.271823	0.155738	0.000584031
ENSG00000120925	1991	1.04211	107.268	177.775	0.000380796	chr8_42635373_G_GCA_rs59464362;rs749091100	-261233	-261232	39	39	0.0741445	0.00010022	-0.2419	0.0610092	0.0327967	0.0343435	0.0320531	0.000648227
ENSG00000168172	1989	1.02137	104.653	177.174	0.00562748	chr8_42512332_T_TA_.	-384647	-384646	32	32	0.0608365	0.00239337	0.130478	0.0424548	0.434757	0.435614	0.212734	0.000622277
ENSG00000168522	1869	1.01628	106.581	180.056	0.00146582	chr8_43151086_G_A_rs4623474	94762	94763	62	68	0.870722	0.000538307	0.133578	0.0380088	0.139786	0.139371	0.0970807	0.000601081
ENSG00000185900	1814	1.02606	91.4206	175.298	0.0181499	chr8_42336876_A_G_rs7462320	-756623	-756622	48	52	0.901141	0.00919021	-0.0948652	0.0360854	0.805119	0.805248	0.315981	0.000723078
ENSG00000165102	1713	1.02979	93.332	177.301	1.40182e-05	chr8_43187124_T_G_rs13278729	46659	46660	36	36	0.0684411	1.91741e-06	0.211854	0.0432573	0.00069993	0.00105927	0.00153858	0.000716737
ENSG00000255366	1644	1.02447	56.7771	182.591	0.00193173	chr8_46941530_G_T_rs140808700	-249243	-249242	28	28	0.0532319	0.000809784	0.430991	0.126833	0.0951905	0.0974228	0.0743022	0.00115805
ENSG00000164808	1725	1.02735	57.9791	180.71	0.0326965	chr8_46775314_G_T_rs72642674	-485625	-485624	43	44	0.0836502	0.0203811	-0.154837	0.0662617	0.851715	0.848099	0.327173	0.00114449
ENSG00000221869	1996	1.02332	86.2499	182.756	0.0337788	chr8_48133802_G_T_rs7000484	395637	395638	130	155	0.294677	0.0219018	0.0486001	0.021048	0.945705	0.946045	0.351217	0.000759733
ENSG00000253729	1970	1.01621	79.2074	178.989	0.00366151	chr8_48328036_T_C_rs117740067	549316	549317	32	33	0.0627376	0.00152053	-0.12332	0.0383891	0.250775	0.245172	0.145371	0.000808498
ENSG00000104738	1974	1.04357	86.228	177.949	0.022	chr8_47231107_T_C_rs36174268	-729835	-729834	153	187	0.355513	0.0121974	-0.0722299	0.0285722	0.840616	0.842815	0.325938	0.000809955
ENSG00000169139	1993	1.03441	92.3786	180.178	0.00518865	chr8_48627104_T_C_rs7003045	618688	618689	96	110	0.209125	0.00236837	0.0678854	0.022065	0.369363	0.365088	0.189673	0.000734747
ENSG00000034239	3063	1.03569	105.836	175.564	2.00021e-21	chr8_48735351_C_A_rs3750259	82	83	162	208	0.604563	1.16174e-25	-0.563655	0.0469967	9.999e-05	4.49427e-20	5.23712e-19	0.000643946
ENSG00000019549	3396	1.04336	110.25	176.393	0.00264876	chr8_48134757_G_A_rs7005646	-786673	-786672	51	53	0.10076	0.000953773	0.17631	0.0526202	0.237376	0.235166	0.141259	0.000633154
ENSG00000147485	4390	1.0374	160.051	180.224	1.91172e-05	chr8_51674515_A_G_rs13251959	-134931	-134930	131	156	0.703422	3.34442e-06	0.275443	0.0576879	0.0019998	0.00242078	0.00322238	0.00042819
ENSG00000168300	4471	1.04905	159.976	178.171	6.92474e-11	chr8_51766141_T_C_rs4285479	-132896	-132895	137	167	0.682509	9.82497e-13	0.152463	0.0200855	9.999e-05	4.41517e-09	1.51932e-08	0.000444144
ENSG00000228801	4472	1.05313	162.351	178.839	0.000813178	chr8_52504391_A_G_rs7832724	605075	605076	167	222	0.577947	0.00025728	0.154023	0.0414324	0.106889	0.108372	0.0805187	0.000443148
ENSG00000023287	5117	1.03487	195.287	182.69	0.00941364	chr8_52621828_T_A_rs4512392	-92608	-92607	63	68	0.129278	0.00504198	-0.0842079	0.0297155	0.831517	0.833583	0.323667	0.000348166
ENSG00000288818	5117	1.03396	189.361	182.26	0.00120584	chr8_53203143_T_TCAAG_.	488537	488538	110	133	0.747148	0.000464265	0.160346	0.0450942	0.192681	0.191074	0.122361	0.000358037
ENSG00000047249	4638	1.04482	204.513	182.012	0.000160762	chr8_53660483_T_C_rs10958388	-182763	-182762	83	92	0.825095	4.4407e-05	-0.14162	0.0339653	0.0244976	0.0272097	0.02637	0.000342953
ENSG00000187735	4399	1.04092	196.427	180.932	0.00165114	chr8_54296190_A_G_rs2594818	273741	273742	35	35	0.0665399	0.000638008	-0.18364	0.0529779	0.261674	0.259194	0.150862	0.000352766
ENSG00000120992	4300	1.03325	201.575	182.325	0.00105914	chr8_54356401_C_G_rs12550455	254453	254454	33	34	0.0646388	0.000400494	0.233981	0.0650528	0.175782	0.179795	0.11699	0.000335599
ENSG00000137547	4242	1.05731	197.624	180.764	0.0155311	chr8_54135159_C_G_rs2292589	-1350	-1349	68	72	0.136882	0.00860864	-0.121461	0.0458033	0.947605	0.949407	0.352048	0.000368736
ENSG00000164736	3728	1.02593	200.623	182.203	0.000598454	chr8_54325026_G_A_rs2656231	-132910	-132909	137	165	0.313688	0.000205791	-0.292494	0.077437	0.10329	0.105851	0.0792305	0.000329445
ENSG00000167904	4473	1.03567	214.149	181.347	5.94832e-08	chr8_55747998_C_T_rs765158	-25381	-25380	148	181	0.344106	4.21412e-09	0.193969	0.0316448	9.999e-05	8.39105e-06	1.79467e-05	0.000318312
ENSG00000137574	4473	1.05915	195.724	176.656	0.000879948	chr8_56468552_C_G_rs2043705	695105	695106	122	144	0.273764	0.000258796	-0.096868	0.0260688	0.139986	0.138634	0.0966974	0.000374397
ENSG00000254087	4647	1.04113	229.007	181.255	1.09397e-13	chr8_55878887_A_G_rs72651454	-949	-948	78	86	0.163498	7.9504e-16	0.271987	0.0311886	9.999e-05	9.01682e-12	4.34657e-11	0.000302792
ENSG00000008988	4655	1.0327	220.834	179.727	2.33415e-06	chr8_56298123_A_C_rs4077819	223616	223617	65	68	0.129278	2.72175e-07	0.163006	0.030686	0.00019998	0.000396701	0.000629543	0.000305802
ENSG00000181690	4976	1.06243	187.321	173.123	0.00395951	chr8_55345871_C_A_rs74542682	-865403	-865402	62	65	0.123574	0.00138916	-0.189325	0.0584426	0.50055	0.494996	0.231031	0.00039507
ENSG00000170791	4973	1.03957	216.347	180.115	0.00148084	chr8_55889248_T_G_rs333618	-322439	-322438	40	42	0.0798479	0.000545921	-0.194282	0.0553442	0.255274	0.256952	0.150022	0.000318946
ENSG00000170786	5273	1.03386	213.631	179.697	2.48237e-05	chr8_56357537_C_T_rs11543868	36760	36761	185	246	0.467681	4.40085e-06	0.242199	0.051387	0.00339966	0.00436488	0.00542723	0.000317275
ENSG00000181195	5510	1.06273	197.461	176.426	1.38761e-06	chr8_56668729_T_C_rs1425587	222087	222088	188	250	0.475285	1.12787e-07	0.346923	0.0631716	9.999e-05	0.000159315	0.000274278	0.000375118
ENSG00000104331	5440	1.06997	201.393	175.047	4.91039e-05	chr8_56697438_G_A_rs6981525	-296430	-296429	189	247	0.469582	7.48078e-06	-0.0826291	0.0179913	0.00589941	0.00690624	0.00815101	0.000375836
ENSG00000254139	5601	1.03466	244.917	181.655	0.000244403	chr8_57001483_G_A_rs6997875	-744647	-744646	126	149	0.28327	7.10536e-05	-0.272805	0.06732	0.0507949	0.0518976	0.0450519	0.000277445
ENSG00000205293	5560	1.05975	243.043	179.208	0.0038449	chr8_57356633_A_T_rs1317936	-498868	-498867	28	29	0.0551331	0.00162112	0.254304	0.0796438	0.582642	0.58151	0.256699	0.000302067
ENSG00000169122	5526	1.06156	244.081	179.439	0.00100489	chr8_57847835_G_A_rs2325882	-146689	-146688	181	231	0.560836	0.000337925	-0.0904355	0.0248213	0.192181	0.193519	0.123495	0.00030243
ENSG00000215114	4825	1.03676	281.99	184.018	3.2277e-06	chr8_58460093_T_C_rs7001030	48731	48732	141	167	0.317491	5.44531e-07	-0.155537	0.0300987	0.00079992	0.000692184	0.00104578	0.000242579
ENSG00000167910	4606	1.03502	269.634	182.157	0.00450764	chr8_57539670_G_A_rs72657107	-960494	-960493	35	36	0.0684411	0.00212679	-0.254688	0.0818935	0.69563	0.690808	0.286419	0.000252305
ENSG00000137575	4487	1.02784	268.943	184.379	0.00265543	chr8_57591680_G_A_rs1451136	-961582	-961581	86	95	0.180608	0.00123594	0.107793	0.0329204	0.50055	0.497555	0.231918	0.000247276
ENSG00000035681	4412	1.03215	268.332	183.252	0.00231071	chr8_58557406_T_TATA_rs200975005;rs112479122;rs60052013	-102448	-102447	132	156	0.296578	0.00101717	-0.109692	0.0329226	0.449655	0.446883	0.2163	0.000251248
ENSG00000198846	4392	1.07284	193.098	176.611	0.000576203	chr8_58476534_G_A_rs16923500	-642614	-642613	108	120	0.228137	0.000155858	0.304225	0.079008	0.0818918	0.0867369	0.0680035	0.000395326
ENSG00000178538	4038	1.04295	167.464	176.589	0.0130914	chr8_61092213_A_G_rs2979419	810827	810828	161	201	0.617871	0.00641546	-0.143563	0.0521482	0.880112	0.881796	0.335379	0.000416377
ENSG00000104388	4069	1.03494	187.723	180.755	0.00231882	chr8_60134842_C_T_rs2611369	-382146	-382145	146	176	0.334601	0.000942086	0.0886791	0.0264381	0.340266	0.336723	0.179671	0.000362273
ENSG00000171316	4233	1.06319	177.309	176.206	5.61219e-11	chr8_60649385_G_A_rs2680299	-29356	-29355	123	139	0.264259	5.70816e-13	-0.392877	0.0511571	9.999e-05	3.02086e-09	1.06154e-08	0.000418318
ENSG00000198363	4723	1.05375	197.842	175.534	0.000407882	chr8_61654029_C_A_rs17793991	-60564	-60563	190	261	0.503802	9.82305e-05	-0.11247	0.0283293	0.0627937	0.0660856	0.054788	0.000364367
ENSG00000137563	4449	1.04835	124.747	175.36	1.25351e-19	chr8_63038753_A_G_rs1800909	-54	-53	135	153	0.290874	1.64662e-23	0.571618	0.0505762	9.999e-05	2.35798e-18	2.32094e-17	0.000568281
ENSG00000270673	4127	1.04457	126.002	175.777	0.0168527	chr8_63773275_C_A_rs7001081	604832	604833	175	238	0.547528	0.00850186	0.104417	0.0393113	0.872513	0.873629	0.333329	0.000556106
ENSG00000185728	4126	1.05444	124.923	174.778	0.00065145	chr8_63953079_C_T_rs13249795	784457	784458	161	196	0.372624	0.000166842	-0.0727761	0.0189883	0.0625937	0.0665299	0.0550834	0.000578162
ENSG00000254102	3258	1.06267	162.247	179.891	0.00701198	chr8_63671478_A_AT_rs569936792;rs150514960	-905786	-905785	28	28	0.0532319	0.00334024	0.360763	0.12155	0.660634	0.655657	0.277412	0.000456427
ENSG00000180828	3265	1.03656	149.612	177.16	8.43813e-05	chr8_64550885_C_T_rs6996198	-29481	-29480	72	77	0.146388	1.61783e-05	0.300818	0.0681631	0.00879912	0.0105241	0.0117629	0.000456844
ENSG00000172817	3515	1.04716	169.423	181.482	0.00301319	chr8_64369548_G_C_rs112748912	-429190	-429189	41	43	0.0817491	0.00130752	-0.132128	0.0405598	0.384262	0.377634	0.193941	0.00041695
ENSG00000104442	3822	1.03808	163.128	178.662	3.71861e-06	chr8_65606227_G_A_rs34851482	-27951	-27950	141	169	0.321293	4.35574e-07	-0.125773	0.0241204	0.00049995	0.000449911	0.000705253	0.000421006
ENSG00000066855	3814	1.07386	159.477	176.542	3.26084e-06	chr8_65694984_G_A_rs11995337	50249	50250	105	118	0.224335	3.17297e-07	-0.164798	0.0312097	0.00029997	0.000287841	0.000468792	0.000480074
ENSG00000205268	3642	1.04778	171.397	179.588	0.00190833	chr8_66381566_G_A_rs7834904	592481	592482	43	46	0.0874525	0.000721368	-0.290105	0.0845459	0.259374	0.258238	0.150508	0.000412948
ENSG00000179041	2607	1.02535	120.541	179.415	0.00363437	chr8_65600532_T_C_rs17394294	-828483	-828482	27	28	0.0532319	0.00152703	0.204049	0.0635455	0.351365	0.343192	0.182089	0.000547228
ENSG00000285791	2606	1.03512	118.708	178.776	0.00289272	chr8_66442015_C_T_rs7005366	9528	9529	203	258	0.490494	0.00114477	-0.263707	0.079983	0.282972	0.275245	0.156949	0.000573139
ENSG00000147576	2612	1.02779	118	178.845	1.05262e-09	chr8_66457768_G_GTC_rs10524086	-1757	-1756	193	246	0.467681	2.74112e-11	0.383252	0.0545085	9.999e-05	7.88948e-08	2.29838e-07	0.000563376
ENSG00000169085	2623	1.02994	113.481	176.618	1.02162e-06	chr8_66473235_A_G_rs1426907	-20332	-20331	197	252	0.520913	7.93754e-08	-0.300576	0.0540384	9.999e-05	8.72529e-05	0.000157323	0.000589806
ENSG00000185697	2511	1.04387	120.94	178.075	0.000385775	chr8_65779776_C_T_rs11557049	-833443	-833442	41	42	0.0798479	0.000103163	-0.238755	0.0603288	0.0383962	0.0390878	0.0356543	0.000578122
ENSG00000175073	2415	1.04949	129.951	177.979	0.000721766	chr8_67392179_G_A_rs9298115	724947	724948	29	29	0.0551331	0.000215808	0.259029	0.0688077	0.0790921	0.0778792	0.0625429	0.00054745
ENSG00000288602	2414	1.03133	137.213	182.267	0.0116499	chr8_67526121_C_T_rs11997783	858524	858525	60	67	0.127376	0.00638151	-0.244939	0.0889143	0.789221	0.79039	0.312415	0.000489987
ENSG00000288596	2413	1.02703	132.261	179.562	0.0122938	chr8_66619364_G_C_rs75099243	-48289	-48288	37	37	0.0703422	0.0063844	0.267566	0.0971335	0.79782	0.797398	0.314191	0.000501436
ENSG00000104205	2485	1.06266	136.867	176.992	0.00485754	chr8_67171244_C_G_rs116931494	396062	396063	42	43	0.0817491	0.00199955	0.178913	0.0571788	0.465353	0.456566	0.219282	0.000541002
ENSG00000245910	2559	1.04926	151.57	178.132	0.00517144	chr8_66461043_C_T_rs12335128	-464555	-464554	91	99	0.188213	0.00222597	-0.0835177	0.026977	0.527347	0.521289	0.239361	0.000469069
ENSG00000121022	2672	1.03763	164.651	181.063	0.00400559	chr8_67965507_A_ATG_rs371245321	903373	903374	32	33	0.0627376	0.00179712	-0.141989	0.044909	0.467353	0.465482	0.221977	0.000416521
ENSG00000104218	2813	1.04144	176.155	180.5	0.000532077	chr8_67896389_T_C_rs35417348	764437	764438	107	128	0.243346	0.000167338	-0.100544	0.0262388	0.0757924	0.0796117	0.0636352	0.000393983
ENSG00000287214	2902	1.07193	204.075	179.73	0.00607938	chr8_67045453_C_CA_rs199646280	-269185	-269184	44	45	0.0855513	0.00281485	0.331665	0.109734	0.690831	0.68471	0.285154	0.00037307
ENSG00000066777	2870	1.04561	221.182	185.08	0.00501771	chr8_67942250_T_A_rs13271028	598468	598469	65	67	0.127376	0.00260701	0.0909112	0.0298403	0.654635	0.652768	0.276709	0.000317883
ENSG00000046889	3722	1.04215	261.664	183.659	1.26613e-05	chr8_68147536_C_T_rs4236958	195489	195490	138	163	0.690114	2.56895e-06	-0.24738	0.0511831	0.00179982	0.00255273	0.0033686	0.000265854
ENSG00000137573	4582	1.03569	316.909	183.234	3.63478e-05	chr8_68665091_A_G_rs974335	-827757	-827756	82	88	0.1673	8.46044e-06	-0.23276	0.0509941	0.00819918	0.00961576	0.0108705	0.000215128
ENSG00000137571	4571	1.06053	268.677	180.069	0.005157	chr8_69361508_C_G_rs1600730	-473471	-473470	168	213	0.595057	0.00234431	0.12268	0.039834	0.731827	0.729769	0.296598	0.000273901
ENSG00000140396	4473	1.05105	280.343	182.997	0.00018813	chr8_69855641_A_G_rs4738038	-548168	-548167	187	236	0.448669	5.58394e-05	-0.0808572	0.0196601	0.0387961	0.0432096	0.0387876	0.000255044
ENSG00000067167	4404	1.05112	233.147	178.582	0.00647795	chr8_70793467_T_G_rs78459230	185050	185051	38	38	0.0722433	0.00293914	-0.17034	0.0566146	0.767023	0.763981	0.305376	0.000306728
ENSG00000147592	4492	1.05526	236.739	178.199	0.000981191	chr8_70899651_C_A_rs13267098	230476	230477	166	203	0.385932	0.000313153	0.144157	0.0393418	0.188281	0.186134	0.120096	0.000305921
ENSG00000221947	4493	1.01818	248.844	181.513	1.6633e-50	chr8_70672934_T_C_rs13271442	3535	3536	190	253	0.519011	5.64281e-59	0.899122	0.0394902	9.999e-05	5.64847e-49	9.36981e-47	0.00025909
ENSG00000235531	5338	1.03394	341.837	183.98	0.0017417	chr8_71977832_G_A_rs13258140	133792	133793	43	45	0.0855513	0.000752788	-0.193437	0.0565753	0.436356	0.432467	0.211894	0.000198346
ENSG00000178860	5340	1.03994	329.571	182.416	0.000166257	chr8_71830758_T_C_rs10086032	-13655	-13654	149	187	0.355513	4.70798e-05	-0.123375	0.0296924	0.0431957	0.0466432	0.0413433	0.000209632
ENSG00000147601	5012	1.02928	280.135	179.512	0.000218141	chr8_72874245_C_G_rs16938458	-134620	-134619	69	73	0.138783	5.62523e-05	0.164213	0.0399456	0.0542946	0.0539184	0.0465307	0.000238488
ENSG00000253636	4937	1.02628	307.613	184.986	0.00390947	chr8_72994395_A_G_rs6994351	-57784	-57783	159	185	0.351711	0.00195683	-0.165565	0.052801	0.692931	0.690151	0.286273	0.000215123
ENSG00000164764	4767	1.03207	293.609	182.474	1.82712e-08	chr8_73087424_T_A_rs9650245	-5749	-5748	89	90	0.171103	1.19196e-09	0.389324	0.0611846	9.999e-05	3.5852e-06	8.15672e-06	0.000229562
ENSG00000121039	4595	1.03893	329.026	186.44	0.00200423	chr8_72367179_G_C_rs71525162	-927424	-927423	31	33	0.0627376	0.000956899	-0.285787	0.0853182	0.468153	0.464455	0.221599	0.000209322
ENSG00000147604	4593	1.04214	298.592	181.503	0.00210126	chr8_73268349_C_T_rs55841665	-27441	-27440	118	132	0.250951	0.000861023	0.0805424	0.0238266	0.451355	0.446037	0.216121	0.00023297
ENSG00000040341	4443	1.06636	253.824	177.58	0.000404961	chr8_74161959_C_T_rs62510981	415118	415119	59	62	0.117871	0.000106873	0.225052	0.0569971	0.0780922	0.0814488	0.0647743	0.000295036
ENSG00000258677	4261	1.03308	266.528	182.501	0.00069631	chr8_74627670_G_A_rs2059532	748815	748816	91	99	0.188213	0.000248159	-0.256674	0.0688661	0.161784	0.157743	0.106309	0.000253693
ENSG00000104343	4261	1.03974	262.741	180.786	8.30863e-05	chr8_74740790_C_T_rs72669203	861927	861928	26	27	0.0513308	1.93337e-05	0.227484	0.0520444	0.0179982	0.0182288	0.0187972	0.000262784
ENSG00000154582	4245	1.04613	237.45	178.129	0.000561445	chr8_73613624_C_G_rs73330848	-358483	-358482	101	114	0.21673	0.000161285	-0.10541	0.0274393	0.106489	0.111331	0.0820794	0.000296591
ENSG00000175606	4248	1.02746	248.984	180.732	1.02161e-17	chr8_73986906_C_T_rs11775193	10710	10711	137	172	0.326996	1.31314e-20	-0.313798	0.03031	9.999e-05	9.99157e-16	7.4738e-15	0.000266766
ENSG00000154589	4265	1.03648	231.775	176.976	0.0151115	chr8_73918720_C_T_rs142087749	-72673	-72672	39	41	0.0779468	0.00767208	0.233297	0.0866703	0.964604	0.968416	0.356576	0.000294859
ENSG00000104369	4085	1.04331	235.806	180.939	4.58212e-11	chr8_74275276_A_G_rs16938846	-46265	-46264	51	53	0.10076	9.00572e-13	0.3612	0.047495	9.999e-05	4.79104e-09	1.63766e-08	0.000296059
ENSG00000104381	4056	1.05605	211.511	176.938	0.00131009	chr8_74661096_T_C_rs72667583	310692	310693	32	33	0.0627376	0.00042042	0.293974	0.0820388	0.222778	0.219047	0.134504	0.000343215
ENSG00000121005	4339	1.0331	206.074	181.146	0.000337048	chr8_74763175_A_G_rs10104416	-221331	-221330	124	142	0.269962	0.00010096	-0.161622	0.0407817	0.0577942	0.0605351	0.0511411	0.000328121
ENSG00000091656	3927	1.05149	132.353	174.931	0.000142678	chr8_76633124_TG_T_rs113707207	-48124	-48123	92	101	0.192015	2.69228e-05	0.260064	0.0605982	0.0153985	0.0149085	0.0158053	0.000540818
ENSG00000164751	4239	1.03743	152.053	180.709	1.47554e-05	chr8_77000371_C_CT_.	103	104	152	181	0.344106	2.54537e-06	-0.146985	0.0303985	0.00069993	0.00175503	0.00241364	0.000450743
ENSG00000104427	4339	1.04272	153.387	178.704	0.000849756	chr8_78847839_G_A_rs61318787	181749	181750	123	145	0.275665	0.000269529	-0.169997	0.0458845	0.109489	0.109856	0.0812904	0.000454255
ENSG00000285744	4317	1.04464	165.359	175.628	0.00201182	chr8_78866357_T_C_rs114052219	61063	61064	38	40	0.0760456	0.000668715	0.176377	0.0510795	0.269273	0.263514	0.152543	0.000423885
ENSG00000104432	4317	1.03812	169.778	176.748	0.00827916	chr8_78286965_GGAAA_G_rs10551844;rs372599095	-518559	-518558	84	93	0.176806	0.00373958	0.144139	0.0491662	0.751025	0.743265	0.30018	0.000404568
ENSG00000261618	4306	1.02273	186.441	181.347	0.00306875	chr8_78845939_C_CT_rs11447945	10631	10632	166	217	0.587453	0.00133	-0.0973104	0.0299185	0.427957	0.425114	0.209878	0.000350896
ENSG00000164683	3802	1.03295	237.373	183.027	0.00282083	chr8_79754555_TGGAAGGAAGGAAA_T_rs145066626;rs768169303;rs572500320	-13213	-13212	57	58	0.110266	0.0012707	-0.23686	0.0725205	0.479352	0.472703	0.224207	0.000284729
ENSG00000147586	3510	1.03226	221.219	182.58	0.00170711	chr8_80420822_T_C_rs34880012	390562	390563	59	60	0.114068	0.000701774	-0.14896	0.0433124	0.310769	0.299892	0.166018	0.000304847
ENSG00000076554	3544	1.04231	212.086	178.176	2.71706e-07	chr8_80105154_A_G_rs4740104	24337	24338	193	250	0.475285	1.87185e-08	0.214745	0.0367334	9.999e-05	3.74344e-05	7.22306e-05	0.00032814
ENSG00000205189	3680	1.05739	241.966	180.912	0.00127677	chr8_80469636_C_T_rs7830160	-16591	-16590	130	155	0.294677	0.00047249	-0.090676	0.0255361	0.248475	0.241341	0.143749	0.000301255
ENSG00000251867	3682	1.03652	251.258	183.861	0.0071739	chr8_81398065_A_T_rs764123	911365	911366	35	37	0.0703422	0.00379857	-0.319596	0.109204	0.824918	0.826775	0.321891	0.000272037
ENSG00000254162	3699	1.018	243.316	181.66	0.00180618	chr8_80392352_A_G_rs4739740	-146784	-146783	152	180	0.342205	0.000726118	-0.0997924	0.0290987	0.349365	0.347275	0.183599	0.000264819
ENSG00000260317	3698	1.04787	236.768	179.765	0.000607056	chr8_79688637_C_T_rs2440637	-852664	-852663	186	246	0.532319	0.000189411	0.0957675	0.0252073	0.119788	0.11932	0.0863707	0.000299043
ENSG00000164684	3764	1.06702	216.239	180.624	3.81003e-05	chr8_80910284_T_C_rs7834840	35502	35503	192	254	0.51711	7.69272e-06	-0.163112	0.0355648	0.0039996	0.00577426	0.00693649	0.000346984
ENSG00000076641	4071	1.04579	242.377	184.939	0.0117489	chr8_80401582_T_C_rs12681796	-710487	-710486	38	39	0.0741445	0.00684111	0.224391	0.0821609	0.934607	0.937921	0.349259	0.000290258
ENSG00000164687	3954	1.02866	226.38	183.535	0.00323701	chr8_81739474_T_TA_rs144207721	458937	458938	43	47	0.0893536	0.00151169	-0.190915	0.0593989	0.513949	0.506376	0.234661	0.000294522
ENSG00000170323	4376	1.04717	203.814	179.767	0.000934209	chr8_81318249_T_TA_rs35461678	-164985	-164984	71	76	0.855513	0.000314131	-0.335774	0.0916568	0.159884	0.156791	0.10579	0.000346628
ENSG00000133731	4442	1.05335	191.441	177.103	1.06276e-18	chr8_81638876_A_G_rs2957017	-47450	-47449	162	204	0.387833	3.52736e-22	-0.30987	0.0285079	9.999e-05	2.89185e-17	2.51698e-16	0.000376085
ENSG00000104231	4526	1.02849	216.48	183.097	1.75345e-25	chr8_81726254_A_G_rs1844358	4964	4965	96	107	0.203422	2.1946e-29	-0.660959	0.0501693	9.999e-05	8.6143e-24	1.4206e-22	0.000307824
ENSG00000164695	4541	1.02975	205.2	179.997	6.43868e-11	chr8_81638876_A_G_rs2957017	-93573	-93572	162	204	0.387833	1.17365e-12	-0.396548	0.0524439	9.999e-05	7.60406e-09	2.51979e-08	0.000326039
ENSG00000104497	4840	1.05512	218.186	179.416	3.9045e-43	chr8_81851183_A_G_rs7835833	8997	8998	166	209	0.602662	6.73911e-51	-0.656203	0.0327516	9.999e-05	5.14261e-43	4.329e-41	0.000331783
ENSG00000133739	2689	1.03637	93.4865	178.101	9.18636e-07	chr8_85109759_G_A_rs62525422	2520	2521	61	62	0.117871	7.92045e-08	0.305551	0.0549285	0.00019998	6.01498e-05	0.000111888	0.000730519
ENSG00000133740	2915	1.02727	91.8819	177.257	0.00881267	chr8_84557178_A_G_rs1252201	-619977	-619976	60	65	0.876426	0.00408051	0.192811	0.0664096	0.553045	0.543973	0.246277	0.000722223
ENSG00000176731	2965	1.02904	78.3892	172.514	7.06931e-05	chr8_85195914_C_A_rs2403083	-24462	-24461	115	134	0.745247	1.00127e-05	-0.162185	0.0358379	0.00389961	0.00469405	0.00577792	0.000851229
ENSG00000185015	2944	1.01354	78.7503	173.746	0.00724075	chr8_84839183_G_A_rs13275855	-406276	-406275	188	252	0.479087	0.00293675	-0.116678	0.0387762	0.431357	0.429171	0.210866	0.000806174
ENSG00000164879	3066	1.03131	83.8022	175.276	0.000527825	chr8_86257396_G_C_rs2976200	818536	818537	88	107	0.203422	0.000132358	0.187608	0.0481885	0.0372963	0.0387204	0.0354145	0.000802025
ENSG00000253549	3074	1.03186	86.536	177.508	1.81417e-05	chr8_85468850_T_A_rs11304499	5048	5049	164	217	0.587453	2.64354e-06	0.255834	0.0530015	0.00169983	0.00125972	0.00179961	0.000778064
ENSG00000104267	3075	1.04959	86.4007	175.927	0.00166357	chr8_85504964_T_C_rs13274009	40956	40957	83	88	0.8327	0.000538432	0.175255	0.0498689	0.116788	0.118909	0.0862124	0.000823446
ENSG00000123124	3839	1.0666	126.031	170.633	0.000118961	chr8_86481909_C_T_rs13257414	107867	107868	91	102	0.193916	1.70189e-05	-0.105776	0.0240332	0.0089991	0.010923	0.0121414	0.000594462
ENSG00000176623	4054	1.03683	136.747	175.516	0.00366448	chr8_87058257_G_A_rs4626616	549570	549571	109	120	0.228137	0.0013659	-0.128193	0.0395101	0.381262	0.37698	0.193657	0.000500227
ENSG00000085719	4053	1.05947	130.193	172.498	0.000108263	chr8_86547923_T_C_rs10094332	33487	33488	79	90	0.171103	1.68495e-05	0.0991341	0.0225121	0.00829917	0.0105819	0.0118229	0.000563286
ENSG00000156103	4534	1.05831	130.871	172.099	1.47124e-15	chr8_88023436_T_A_rs16876790	-304048	-304047	172	207	0.393536	6.72101e-19	0.53118	0.0543048	9.999e-05	3.40441e-14	2.15983e-13	0.000558402
ENSG00000251136	3646	1.04238	131.047	177.407	4.56272e-12	chr8_89724618_C_T_rs218906	-33034	-33033	36	36	0.0684411	3.38638e-14	-0.461001	0.0566692	9.999e-05	2.38656e-10	9.73263e-10	0.0005311
ENSG00000104312	3646	1.03949	127.808	176.629	2.84838e-07	chr8_89698169_C_T_rs58918898	-59638	-59637	76	89	0.169202	1.71684e-08	0.208335	0.0355355	9.999e-05	2.39043e-05	4.7606e-05	0.000539666
ENSG00000164823	3597	1.02456	129.686	178.735	3.26399e-05	chr8_89981655_C_T_rs1805797	79084	79085	140	171	0.325095	5.73354e-06	0.142727	0.0306713	0.00279972	0.00365486	0.00463223	0.000507371
ENSG00000104320	3420	1.03622	126.07	178.388	2.76539e-11	chr8_89987058_G_C_rs6991811	2390	2391	140	171	0.325095	3.39996e-13	0.212477	0.0273658	9.999e-05	1.69551e-09	6.16153e-09	0.000541535
ENSG00000104325	3400	1.02977	131.672	180.386	0.00182519	chr8_89802585_A_G_rs73293110	-198892	-198891	48	50	0.095057	0.000703753	0.166987	0.0485654	0.20198	0.201961	0.127255	0.000508075
ENSG00000180694	3036	1.02332	106.691	177.201	0.00316539	chr8_90688091_T_C_rs4735313	42007	42008	59	64	0.878327	0.00121059	0.133472	0.0406864	0.278272	0.276504	0.157491	0.00061424
ENSG00000123119	2880	1.01109	113.358	180.892	0.0105002	chr8_90955004_CAT_C_rs35603988	163228	163229	155	179	0.340304	0.00548103	-0.140722	0.0501507	0.69813	0.693486	0.287038	0.000555679
ENSG00000289502	2848	1.05888	110.099	176.595	0.00143337	chr8_91935845_G_A_rs62520885	978123	978124	58	62	0.117871	0.000461975	-0.244966	0.0688655	0.124788	0.127424	0.0910053	0.000664838
ENSG00000253250	2835	1.02516	113.315	179.017	2.15297e-06	chr8_91206388_G_A_rs35257369	221149	221150	44	47	0.0893536	2.34247e-07	-0.317726	0.059466	9.999e-05	0.000195765	0.000330672	0.000581745
ENSG00000155099	2845	1.04975	116.46	178.618	0.00042219	chr8_91188850_T_C_rs35003817	147990	147991	44	47	0.0893536	0.000117594	-0.242188	0.0617222	0.0383962	0.0404031	0.0366474	0.000611323
ENSG00000253738	2855	1.01805	114.304	179.19	0.0141667	chr8_90985021_G_A_rs75129807	-85169	-85168	41	42	0.0798479	0.0074723	0.133774	0.0495301	0.80002	0.798994	0.314468	0.000563692
ENSG00000155100	2855	1.04402	113.444	176.843	0.00110602	chr8_91838646_A_T_rs34414594	768301	768302	49	53	0.10076	0.000342405	0.172654	0.0474342	0.10349	0.105505	0.0790868	0.000616592
ENSG00000079102	2903	1.03418	169.502	181.631	0.00102866	chr8_93044377_AT_A_rs202165807	941150	941151	41	43	0.0817491	0.000377314	0.368653	0.102029	0.147085	0.148383	0.101467	0.000400247
ENSG00000205133	3157	1.04273	180.455	178.73	0.000830832	chr8_93250380_C_T_rs278539	284235	284236	131	153	0.290874	0.000262734	-0.138019	0.0371839	0.126287	0.125879	0.0901533	0.000386151
ENSG00000246662	3798	1.05697	212.299	177.668	0.000644165	chr8_93827906_A_G_rs7839522	127472	127473	121	145	0.275665	0.000186162	-0.171257	0.045023	0.109289	0.111128	0.0819619	0.000342895
ENSG00000188343	3813	1.05986	219.017	179.008	0.000146486	chr8_94397027_A_T_rs72672692	690961	690962	33	34	0.0646388	3.43216e-05	-0.251013	0.059303	0.0220978	0.0250219	0.0245347	0.000335302
ENSG00000271971	3850	1.04092	223.135	180.649	0.000537199	chr8_93237009_T_A_rs200157250	-479105	-479104	47	51	0.0969582	0.000170277	0.220857	0.0577054	0.10029	0.101651	0.0768208	0.000310556
ENSG00000183808	3908	1.06046	212.991	177.152	0.00461866	chr8_94213080_A_C_rs62523279	472062	472063	190	248	0.471483	0.00189241	-0.0656278	0.0208614	0.610339	0.6008	0.26217	0.000345412
ENSG00000164953	3944	1.05655	205.744	175.422	0.000190587	chr8_93795937_A_G_rs3134031	41042	41043	146	190	0.638783	3.91458e-05	-0.108835	0.0259096	0.0282972	0.0312198	0.0295883	0.000353374
ENSG00000164951	4207	1.06251	215.969	177.333	0.00289126	chr8_93924304_G_C_rs911	7380	7381	168	214	0.406844	0.0010919	0.108361	0.0327277	0.441556	0.434923	0.21258	0.000342761
ENSG00000079112	4310	1.05019	229.716	178.609	0.00014498	chr8_94296565_T_C_rs2448917	88009	88010	97	104	0.802281	3.3226e-05	-0.336328	0.0793112	0.0228977	0.027007	0.0262032	0.000310421
ENSG00000164949	4377	1.04296	229.047	178.586	7.39989e-05	chr8_94234408_G_C_rs2613211	-27912	-27911	185	240	0.543726	1.49755e-05	0.121554	0.0274299	0.0120988	0.0138432	0.0148292	0.000304463
ENSG00000265817	4420	1.04145	248.34	178.797	0.000762437	chr8_94474585_CTAA_C_.	37640	37641	32	33	0.0627376	0.00023805	0.504254	0.134888	0.161984	0.15788	0.106351	0.000279499
ENSG00000164944	4698	1.03115	274.187	180.119	0.00243182	chr8_94173475_A_G_rs78887157	-379995	-379994	70	73	0.138783	0.000975385	0.0998099	0.0298468	0.476352	0.47204	0.223961	0.000245111
ENSG00000253704	4698	1.05448	270.013	179.191	5.35778e-05	chr8_94500171_G_A_rs4269508	-53498	-53497	118	134	0.254753	1.05768e-05	0.276394	0.0612469	0.00869913	0.0111321	0.0123447	0.000267588
ENSG00000156162	4974	1.0079	305.381	183.658	0.000142248	chr8_94733034_A_G_rs7824332	13133	13134	148	173	0.671103	4.1742e-05	-0.0867537	0.0207307	0.0394961	0.0413306	0.0373865	0.00020416
ENSG00000164941	5190	1.03279	316.996	181.283	0.00139185	chr8_94020522_T_G_rs74668413	-808471	-808470	50	52	0.0988593	0.000529452	0.165033	0.0468971	0.348565	0.341369	0.181497	0.000213111
ENSG00000175305	5236	1.03153	323.134	181.342	9.60066e-05	chr8_94635564_G_A_rs13262758	-259638	-259637	72	75	0.142586	2.35669e-05	0.259996	0.0601335	0.0253975	0.0270038	0.0262032	0.000208232
ENSG00000164938	5279	1.0456	319.014	179.82	0.000100158	chr8_94807269_AT_A_rs5893301	-142110	-142109	187	244	0.463878	2.28714e-05	0.106786	0.0246571	0.0238976	0.0263406	0.0256361	0.000220407
ENSG00000156170	5270	1.03659	311.852	179.793	0.000262956	chr8_94938845_G_A_rs1011795	-86224	-86223	136	163	0.690114	7.10055e-05	-0.176599	0.0435773	0.0694931	0.0706748	0.057878	0.000219231
ENSG00000175895	5212	1.05184	342.612	182.782	0.000883534	chr8_95161064_A_T_rs10097300	27278	27279	73	81	0.153992	0.000330355	0.155807	0.0426911	0.238276	0.239149	0.14273	0.000209209
ENSG00000156172	5040	1.04117	328.553	182.966	0.00206159	chr8_94748621_AATGATGATGATGATGACGATG_A_rs373395664	-520581	-520580	31	34	0.0646388	0.000883749	-0.260082	0.0771115	0.479852	0.472631	0.224192	0.000211089
ENSG00000156466	4383	1.03948	337.515	183.452	0.00573654	chr8_95423859_A_G_rs10956949	-736948	-736947	119	149	0.28327	0.00290894	0.177958	0.0590821	0.849315	0.847329	0.326978	0.000204407
ENSG00000156467	4277	1.0577	282.336	177.545	0.00380602	chr8_96222803_C_T_.	-12741	-12740	52	52	0.0988593	0.00152256	0.157054	0.0488965	0.638736	0.635356	0.27182	0.000258432
ENSG00000156469	4245	1.02911	327.364	184.004	0.00173108	chr8_96870862_G_A_rs77828947	609251	609252	49	52	0.0988593	0.000748124	0.149492	0.0436998	0.424158	0.418729	0.207759	0.000203977
ENSG00000156471	4248	1.02005	331.572	184.783	1.79555e-07	chr8_96293679_T_C_rs2319599	31765	31766	180	235	0.446768	2.08617e-08	0.185942	0.0319209	9.999e-05	4.8566e-05	9.17937e-05	0.000195629
ENSG00000169439	4164	1.05444	289.435	179.844	1.40023e-05	chr8_97261734_C_G_rs55950114	767920	767921	107	117	0.222433	2.26381e-06	-0.183632	0.0377758	0.00269973	0.0029258	0.00380216	0.000249611
ENSG00000104324	3809	1.037	270.463	181.577	0.000546432	chr8_95881525_A_G_rs16894074	-763718	-763717	94	102	0.193916	0.000180503	0.156585	0.0410776	0.124588	0.125832	0.0901428	0.000253105
ENSG00000180543	4093	1.02966	271.172	179.916	3.00762e-10	chr8_97354517_C_T_rs7845554	76588	76589	111	125	0.762357	7.1562e-12	0.191539	0.0263836	9.999e-05	4.9621e-08	1.48784e-07	0.000246666
ENSG00000147649	3664	1.06057	301.021	184.857	1.74521e-05	chr8_97722386_A_G_rs55642567	77839	77840	32	33	0.0627376	3.99949e-06	0.202012	0.042666	0.00349965	0.00371217	0.00469116	0.000244501
ENSG00000104341	3615	1.05422	257.92	178.903	5.1069e-07	chr8_97759706_T_C_rs2468036	-16083	-16082	134	163	0.309886	4.22456e-08	0.133872	0.0235386	9.999e-05	7.92313e-05	0.00014415	0.000279915
ENSG00000132561	3584	1.05409	258.824	179.045	0.00245401	chr8_98026078_T_C_rs2513810	157013	157014	158	203	0.385932	0.000951663	0.109475	0.0326669	0.450255	0.44456	0.215591	0.000278824
ENSG00000245970	3632	1.03646	275.091	183.287	0.00344555	chr8_97556801_G_A_rs113722168	-484926	-484925	33	35	0.0665399	0.00161221	0.216451	0.0677535	0.60304	0.597002	0.261116	0.000248421
ENSG00000156482	3639	1.03546	285.257	184.499	0.000832449	chr8_97447644_C_T_rs2448191	-597902	-597901	50	50	0.904943	0.000329075	0.112953	0.0309401	0.19908	0.197471	0.125294	0.000238821
ENSG00000288752	3638	1.04992	272.39	183.089	5.59616e-15	chr8_98045827_T_G_rs55698139	170	171	167	218	0.414449	3.50566e-17	0.466343	0.0507182	9.999e-05	3.83499e-13	2.18257e-12	0.000261582
ENSG00000132541	3634	1.02466	257.631	181.839	0.00220389	chr8_98003166_A_G_rs111755768	-114006	-114005	27	29	0.0551331	0.000920105	0.257444	0.0765954	0.429057	0.421576	0.208862	0.000255524
ENSG00000104356	3634	1.03549	262.16	182.145	0.000856419	chr8_97776258_C_T_rs1319915	-341036	-341035	44	48	0.0912548	0.000311027	-0.231448	0.0631321	0.189981	0.187516	0.120702	0.000259879
ENSG00000104361	3446	1.03218	234.343	182.398	0.00299384	chr8_98770798_A_T_rs7827435	476562	476563	176	230	0.562738	0.00133495	-0.102966	0.0316681	0.493451	0.489322	0.229446	0.000287704
ENSG00000104375	2913	1.04827	171.408	180.69	0.000778902	chr8_99084378_A_G_rs6468658	258689	258690	99	112	0.787072	0.000263242	0.117857	0.0317566	0.108289	0.110913	0.0818748	0.000413539
ENSG00000164920	2679	1.03052	147.98	180.519	0.0016185	chr8_98206718_G_T_rs2447493	-737741	-737740	166	195	0.629278	0.000614416	-0.113505	0.0326441	0.205479	0.201019	0.12686	0.000453182
ENSG00000253948	2581	1.0479	146.834	178.2	0.000127477	chr8_98086716_T_C_rs2513833	-926329	-926328	196	245	0.53422	2.79367e-05	0.31704	0.0740283	0.0135986	0.0150087	0.0158995	0.000482164
ENSG00000132549	3042	1.04344	166.79	178.747	0.00227951	chr8_99884533_A_T_rs62534633	16475	16476	86	96	0.18251	0.000863942	-0.107939	0.0319406	0.29937	0.296664	0.164999	0.000418699
ENSG00000164919	3041	1.02274	189.347	184.723	7.67017e-07	chr8_99877449_C_T_rs7157	-16258	-16257	86	97	0.184411	1.09966e-07	-0.191621	0.0348601	0.00019998	0.000117634	0.000207459	0.000345519
ENSG00000132554	3186	1.06959	191.16	178.177	0.0043573	chr8_101001369_A_G_rs2053931	959401	959402	191	253	0.480989	0.00182108	-0.17207	0.054493	0.542646	0.534135	0.243111	0.000395501
ENSG00000147669	3285	1.04184	225.207	182.27	0.00495843	chr8_100265412_T_C_rs1660322	114775	114776	137	162	0.307985	0.0023819	0.0818273	0.0266119	0.660134	0.656598	0.277561	0.000308581
ENSG00000104450	3294	1.04427	227.445	182.295	1.74476e-23	chr8_100129639_T_C_rs2514686	-28949	-28948	161	201	0.382129	3.55718e-27	-0.40867	0.0327577	9.999e-05	4.86542e-22	6.74226e-21	0.000307853
ENSG00000034677	3357	1.02926	266.235	186.975	0.00200823	chr8_101134730_C_T_rs78007901	824776	824777	29	29	0.0551331	0.000975402	-0.190483	0.0569613	0.405059	0.40025	0.201447	0.000250919
ENSG00000186106	3488	1.03564	290.052	184.252	0.000173261	chr8_100339835_A_T_rs75706781	-219925	-219924	51	53	0.10076	5.38669e-05	0.152547	0.0370105	0.0410959	0.0433684	0.0389115	0.000235006
ENSG00000174226	3546	1.0561	297.195	183.448	0.000322035	chr8_99909544_T_C_rs62534636	-740122	-740121	195	254	0.51711	0.000105956	0.134753	0.0341086	0.0769923	0.0779771	0.0625937	0.000244321
ENSG00000070756	3644	1.05296	313.216	184.556	0.00115015	chr8_101096915_T_C_rs2599528	374826	374827	116	127	0.758555	0.000477383	0.105478	0.0297287	0.281472	0.278816	0.158408	0.000229622
ENSG00000260368	3811	1.03915	307.561	185.398	0.00347262	chr8_101369973_A_G_rs34518447	455584	455585	65	74	0.140684	0.00173016	-0.16454	0.051852	0.647335	0.640681	0.273311	0.000224077
ENSG00000164924	3846	1.03739	298.334	183.759	2.6798e-14	chr8_100954911_A_G_rs3100052	1569	1570	154	195	0.629278	2.44875e-16	-0.208338	0.0234066	9.999e-05	3.02624e-12	1.52802e-11	0.000229738
ENSG00000261087	4108	1.04591	325.523	183.591	0.00178339	chr8_101959319_G_T_rs1371739	789689	789690	163	201	0.382129	0.000763562	-0.0735642	0.0215414	0.420658	0.418501	0.207704	0.000216213
ENSG00000120963	4140	1.0527	342.511	183.986	0.000432022	chr8_101194507_TGA_T_rs35217016;rs753897498;rs10553248;rs398068087	-10195	-10194	164	200	0.380228	0.000152002	0.134371	0.0348371	0.119188	0.121323	0.0875571	0.000209822
ENSG00000048392	4634	1.04576	380.823	184.858	2.22463e-08	chr8_102194272_T_C_rs35818724	-44690	-44689	83	86	0.163498	1.9096e-09	0.262602	0.0418383	9.999e-05	4.86662e-06	1.08147e-05	0.000184732
ENSG00000104517	4827	1.0324	349.23	182.058	0.00328456	chr8_101549101_T_C_rs62519110	-863600	-863599	89	95	0.180608	0.00147059	-0.108956	0.0338118	0.675332	0.670115	0.281356	0.000193207
ENSG00000155090	5197	1.04856	293.77	177.816	0.000780497	chr8_103599446_T_A_rs115062406	943720	943721	71	75	0.142586	0.000235206	-0.212102	0.0566885	0.182682	0.18631	0.120145	0.000241538
ENSG00000253669	5409	1.05383	315.246	181.338	0.000216609	chr8_103797865_A_G_rs3104250	990190	990191	83	88	0.8327	6.08317e-05	-0.267684	0.0654265	0.0543946	0.05575	0.0477953	0.000228749
ENSG00000155096	5471	1.05343	291.413	178.418	4.54495e-18	chr8_102863955_G_A_rs1802539	-239	-238	95	105	0.19962	2.82951e-21	-0.352905	0.0333776	9.999e-05	2.07501e-16	1.65406e-15	0.000247149
ENSG00000253320	5471	1.03633	305.421	181.307	0.000701415	chr8_103007779_C_G_rs1566158	143478	143479	184	240	0.456274	0.000238733	0.201647	0.0539517	0.179782	0.179206	0.116765	0.000223664
ENSG00000155097	5597	1.07318	276.977	177.438	0.00110171	chr8_102106372_C_T_rs113646974	-914712	-914711	69	80	0.152091	0.000348764	0.081263	0.0223568	0.238476	0.232234	0.140131	0.000275918
ENSG00000164929	5492	1.05997	259.879	177.557	9.49568e-28	chr8_103157612_G_A_rs10088491	16886	16887	164	205	0.389734	5.72935e-33	-0.490422	0.0342909	9.999e-05	8.03673e-27	1.79159e-25	0.000282691
ENSG00000247081	5669	1.06935	252.51	177.954	3.94112e-09	chr8_103450977_TA_T_rs35353443;rs796827959	152255	152256	177	229	0.435361	1.18124e-10	0.314525	0.0464094	9.999e-05	3.70078e-07	9.7489e-07	0.000299231
ENSG00000164930	5671	1.05904	245.533	177.011	3.09324e-08	chr8_103335140_C_T_rs827532	36241	36242	47	49	0.906844	1.2455e-09	-0.362234	0.0569991	9.999e-05	3.68995e-06	8.3546e-06	0.000298359
ENSG00000164932	5772	1.01962	273.443	182.707	4.88755e-05	chr8_103382284_G_C_rs28437723	10745	10746	88	102	0.193916	1.15701e-05	0.194382	0.0432741	0.0117988	0.012096	0.0132443	0.000236879
ENSG00000164933	5818	1.04587	265.427	179.372	5.11647e-05	chr8_103395443_G_T_rs3098255	-19665	-19664	176	229	0.435361	1.0121e-05	-0.103383	0.022857	0.00919908	0.010854	0.0120718	0.000265123
ENSG00000164934	5817	1.04818	257.664	177.418	1.96406e-19	chr8_103365444_C_T_rs2948452	-49943	-49942	111	132	0.749049	5.07058e-23	0.298656	0.0268	9.999e-05	8.12592e-18	7.55028e-17	0.000275061
ENSG00000176406	5172	1.05091	146.261	173.426	7.29571e-07	chr8_103734411_T_C_rs4333556	-488925	-488924	166	204	0.387833	3.9988e-08	0.344137	0.0603945	0.00019998	6.55177e-05	0.000120972	0.000488544
ENSG00000147647	5004	1.02524	149.791	176.523	0.0342419	chr8_104573071_T_C_rs4537272	106015	106016	26	27	0.0513308	0.0200044	-0.21259	0.0906992	0.994301	0.994256	0.362834	0.000440245
ENSG00000147650	4860	1.05931	155.388	172.467	6.68966e-05	chr8_104588504_G_C_rs13266321	-521	-520	48	50	0.095057	9.33243e-06	-0.262315	0.0577558	0.00779922	0.00768419	0.00895615	0.000471767
ENSG00000169946	4245	1.04891	208.681	179.146	8.60678e-07	chr8_105270802_G_A_rs2941627	-47637	-47636	61	64	0.878327	7.99989e-08	0.268355	0.0482592	9.999e-05	0.000115294	0.000203652	0.000340369
ENSG00000164830	4514	1.04312	186.62	179.479	4.54965e-12	chr8_106762591_C_T_rs7834014	104736	104737	150	182	0.346008	4.73409e-14	-0.235726	0.029168	9.999e-05	3.38614e-10	1.35254e-09	0.000373842
ENSG00000147655	4649	1.03435	180.514	179.614	4.7012e-06	chr8_108075435_A_G_rs7824565	-8186	-8185	91	103	0.195817	6.16107e-07	-0.248914	0.0484125	0.00039996	0.000655564	0.000993118	0.000376039
ENSG00000104408	4751	1.05536	176.562	179.339	1.98586e-08	chr8_108148774_A_G_rs610891	-99957	-99956	190	253	0.480989	9.43432e-10	-0.169686	0.0264896	9.999e-05	1.70736e-06	4.09591e-06	0.000410269
ENSG00000104412	4559	1.03806	151.9	176.926	0.00293491	chr8_107778080_A_AG_rs142589221	-665558	-665557	27	27	0.0513308	0.00109684	0.235091	0.0710318	0.344966	0.34207	0.181733	0.000452089
ENSG00000164841	4455	1.02502	132.579	178.671	0.00446285	chr8_109073637_C_T_rs4466373	286042	286043	90	100	0.190114	0.00190078	-0.234512	0.0745773	0.440856	0.43518	0.212649	0.000497027
ENSG00000120526	3923	1.05055	123.617	172.697	0.000712838	chr8_108577985_G_A_rs72671165	-751950	-751949	33	35	0.0665399	0.000170006	-0.161022	0.0420671	0.0720928	0.072927	0.0594033	0.000577354
ENSG00000120533	3919	1.05344	130.462	175.784	0.00981434	chr8_109100658_A_G_rs7821463	-233667	-233666	182	230	0.437262	0.0044656	0.0668898	0.0232752	0.707829	0.704178	0.289705	0.00055194
ENSG00000147654	3503	1.04174	123.614	174.14	3.90456e-09	chr8_109539610_CCTGAGG_C_rs141411589;rs67100761	-102	-101	64	71	0.134981	7.32808e-11	0.23998	0.0349786	9.999e-05	2.58313e-07	6.9508e-07	0.000561902
ENSG00000147642	3502	1.07649	117.719	171.639	0.00484541	chr8_109708559_G_C_rs6981815	63741	63742	120	137	0.260456	0.00169441	0.110614	0.0347887	0.411759	0.398982	0.20097	0.000655321
ENSG00000104447	3486	1.04266	168.839	180.806	0.010729	chr8_115969910_A_G_rs1467378	301897	301898	52	56	0.106464	0.0056086	-0.130178	0.0465207	0.827717	0.827284	0.322029	0.000412619
ENSG00000287826	3257	1.02105	195.904	184.093	0.00644427	chr8_115376832_A_G_rs112778331	-912791	-912790	51	57	0.108365	0.00337976	-0.272498	0.0919284	0.714729	0.710374	0.291404	0.000332144
ENSG00000249917	3307	1.04083	189.647	182.082	5.99334e-25	chr8_116451711_G_A_rs28695303	126648	126649	94	105	0.19962	6.4594e-29	0.831932	0.0638639	9.999e-05	1.41917e-23	2.2739e-22	0.000365267
ENSG00000147677	3431	1.05423	207.229	179.857	1.8843e-05	chr8_116637767_C_T_rs17663673	-128489	-128488	129	152	0.711027	3.21326e-06	0.0946106	0.019778	0.00229977	0.00281722	0.00367548	0.000348374
ENSG00000147679	3433	1.03366	238.895	186.472	0.00319441	chr8_116110240_C_T_rs62511269	-656285	-656284	34	36	0.0684411	0.00162346	-0.156325	0.0489651	0.525947	0.518502	0.238622	0.000283543
ENSG00000253327	3572	1.03718	211.023	179.859	0.00156515	chr8_117644768_TTA_T_rs145764521	770343	770344	43	43	0.0817491	0.000577216	-0.368368	0.105407	0.269173	0.264991	0.153114	0.00032456
ENSG00000164754	3573	1.0286	251.118	187.071	1.99337e-07	chr8_116885085_C_T_rs1026026	10308	10309	184	235	0.446768	2.8645e-08	-0.112371	0.0194971	9.999e-05	3.72498e-05	7.18989e-05	0.000265463
ENSG00000164756	3611	1.03195	236.3	183.656	0.000170694	chr8_117180961_G_T_rs2466290	45701	45702	70	73	0.861217	5.14865e-05	-0.297495	0.0719814	0.0328967	0.0351826	0.0327226	0.000285117
ENSG00000164758	3940	1.05203	235.541	179.297	2.96769e-07	chr8_117496265_G_T_rs62521183	-24449	-24448	99	110	0.209125	2.30088e-08	0.243542	0.0419459	9.999e-05	4.1531e-05	7.93209e-05	0.000304461
ENSG00000182197	4105	1.06029	252.313	179.208	0.00113921	chr8_117555455_A_G_rs11994257	-461781	-461780	145	174	0.669202	0.000388197	0.174818	0.0484879	0.229677	0.224814	0.13701	0.000291445
ENSG00000177570	4190	1.0447	224.673	178.324	5.9436e-19	chr8_118626538_T_C_rs2460972	4623	4624	47	49	0.906844	2.44184e-22	-0.956297	0.0875588	9.999e-05	2.55611e-17	2.24206e-16	0.000312067
ENSG00000164761	4484	1.06081	209.214	176.435	0.000832947	chr8_119004677_A_G_rs67819415	52791	52792	186	238	0.547528	0.000240219	-0.121093	0.0324135	0.138486	0.139703	0.0972264	0.00035202
ENSG00000184374	4649	1.0222	207.013	177.58	0.000106393	chr8_118952831_T_C_rs3102735	-114417	-114416	73	77	0.146388	2.18148e-05	-0.256798	0.0591408	0.0189981	0.0198243	0.0201821	0.000315493
ENSG00000147676	4683	1.02716	200.257	177.256	3.34104e-34	chr8_119088350_A_G_rs17179200	-120014	-120013	62	65	0.123574	9.04072e-41	1.40202	0.0836493	9.999e-05	9.41405e-33	3.68717e-31	0.000331347
ENSG00000136999	4539	1.04178	199.647	177.655	2.71521e-16	chr8_119077259_T_TC_rs202017646	-339188	-339187	56	61	0.11597	3.1109e-19	0.507417	0.0512842	9.999e-05	1.48564e-14	9.81151e-14	0.000348012
ENSG00000136960	4485	1.04586	175.449	176.223	6.8764e-11	chr8_119630265_T_C_rs6996637	-8575	-8574	120	131	0.249049	7.30914e-13	0.47761	0.0625201	9.999e-05	5.1255e-09	1.74039e-08	0.000401024
ENSG00000064313	4497	1.05004	172.966	175.857	2.72645e-05	chr8_119762903_G_A_rs62526566	-20540	-20539	76	84	0.159696	3.87165e-06	-0.136167	0.0287151	0.00309969	0.00352064	0.00448024	0.000412053
ENSG00000136982	4464	1.04623	173.063	175.689	3.04706e-26	chr8_119852600_A_C_rs62526622	-3295	-3294	77	88	0.1673	1.77501e-31	-0.878222	0.0634862	9.999e-05	4.33798e-25	7.96945e-24	0.000407016
ENSG00000187955	4383	1.05576	185.323	178.325	0.00213452	chr8_119523654_C_T_rs147936453	-601449	-601448	36	38	0.0722433	0.000788159	0.198508	0.0582837	0.30307	0.301379	0.166498	0.000391353
ENSG00000172172	4633	1.02053	214.925	181.909	0.00880561	chr8_120193749_A_C_rs13275053	-251402	-251401	94	99	0.188213	0.00458099	-0.112823	0.0393731	0.846115	0.845661	0.326568	0.000302248
ENSG00000172167	4633	1.03552	209.642	179.762	0.00277354	chr8_120708116_T_C_rs117512459	262696	262697	31	31	0.0589354	0.00112457	-0.337142	0.102093	0.429757	0.424149	0.209582	0.000324997
ENSG00000172164	4803	1.05187	236.869	181.199	0.000467734	chr8_120811823_C_A_rs190526297	-224	-223	26	27	0.0513308	0.000148262	-0.395594	0.102389	0.0888911	0.0913572	0.0706119	0.000302609
ENSG00000248690	4365	1.02945	246.909	181.219	1.04662e-05	chr8_121641153_C_A_rs200143324	-168	-167	40	41	0.0779468	1.76042e-06	-0.430044	0.0874748	0.00209979	0.00213814	0.0028822	0.000270722
ENSG00000170961	4364	1.04682	247.118	179.987	8.10292e-06	chr8_121405334_G_A_rs16895321	-236107	-236106	41	42	0.0798479	1.20081e-06	0.428157	0.085646	0.00209979	0.00146524	0.00205981	0.000285592
ENSG00000272384	4091	1.04122	340.032	182.921	3.28566e-05	chr8_122535822_T_TC_rs72537246	-245009	-245008	115	131	0.750951	7.39431e-06	0.271158	0.0590065	0.00779922	0.00906661	0.0103493	0.000203998
ENSG00000178764	4089	1.03997	360.902	185.527	0.00415182	chr8_121940855_T_G_rs6983258	-840801	-840800	46	49	0.0931559	0.00212754	0.159049	0.0511431	0.768523	0.76439	0.305496	0.000191456
ENSG00000156787	4066	1.02391	329.037	183.811	0.0010112	chr8_122047974_ATTTC_A_rs34018965;rs375982910	-993995	-993994	30	31	0.0589354	0.000400962	-0.272932	0.0758892	0.274173	0.272438	0.155932	0.000199601
ENSG00000136986	4067	1.05372	332.251	182.137	0.00765397	chr8_122937554_T_C_rs7839923	-104749	-104748	118	142	0.730038	0.00391839	0.104087	0.0356886	0.912109	0.914382	0.34366	0.000216972
ENSG00000189376	4243	1.04988	372.159	185.222	0.000590061	chr8_122664728_A_G_rs6984873	-576650	-576649	195	259	0.492395	0.000228295	-0.108967	0.0290615	0.180082	0.17842	0.116387	0.000191448
ENSG00000259305	4321	1.0377	368.095	184.505	0.00319296	chr8_122504747_A_G_rs4618700	-762641	-762640	77	80	0.152091	0.0015317	0.275023	0.0856727	0.681532	0.67706	0.283133	0.000186388
ENSG00000165156	4343	1.04883	350.814	182.574	0.012317	chr8_122930048_C_T_rs11785397	-344239	-344238	96	110	0.209125	0.00685142	0.0859691	0.0314836	0.983302	0.985602	0.360754	0.00020244
ENSG00000156802	4405	1.06467	392.722	185.391	6.39807e-11	chr8_123395606_C_T_rs3779983	-842	-841	139	165	0.313688	2.4701e-12	-0.207654	0.0279178	9.999e-05	7.8748e-09	2.60187e-08	0.000189746
ENSG00000156795	4465	1.05863	377.104	184.051	1.30938e-12	chr8_123423049_G_A_rs10091979	6274	6275	152	182	0.346008	2.30841e-14	0.231485	0.0282447	9.999e-05	1.36991e-10	5.75729e-10	0.000194041
ENSG00000156804	4356	1.03922	366.53	185.661	6.39899e-05	chr8_123607923_A_G_rs6983202	66716	66717	139	171	0.674905	1.84762e-05	-0.225795	0.051531	0.0190981	0.0196674	0.0200442	0.000188074
ENSG00000176853	4736	1.05796	388.716	182.235	0.000350493	chr8_123782609_G_A_rs13270541	14169	14170	101	113	0.214829	0.00011084	0.0741352	0.0188204	0.111889	0.110421	0.0816168	0.000187864
ENSG00000164983	4954	1.03287	383.299	185.903	2.31151e-51	chr8_124254766_C_A_rs60995425	-117936	-117935	194	246	0.467681	1.32639e-58	0.72976	0.0322336	9.999e-05	2.30066e-50	4.47438e-48	0.000176297
ENSG00000183665	4820	1.0456	400.377	184.568	0.00115083	chr8_124449880_A_G_rs4132855	-941	-940	174	211	0.401141	0.000477906	0.123625	0.0348462	0.352665	0.347694	0.183717	0.000175628
ENSG00000245149	4842	1.04692	388.333	184.147	0.00150842	chr8_123741849_G_A_rs1963875	-732681	-732680	71	77	0.146388	0.000641981	-0.191979	0.0554116	0.426457	0.420894	0.20858	0.000181812
ENSG00000170881	4843	1.0497	404.449	184.94	0.00013744	chr8_124529240_G_A_rs57941917	54359	54360	93	102	0.193916	4.2678e-05	0.169427	0.0405393	0.0448955	0.0458028	0.0407328	0.000176065
ENSG00000253106	4862	1.03861	392.574	184.043	0.00422873	chr8_123703857_G_A_rs73703640	-784654	-784653	39	42	0.0798479	0.00208418	-0.208989	0.0670645	0.80112	0.799479	0.314615	0.000175268
ENSG00000147687	4852	1.03892	398.599	185.26	0.00134382	chr8_124683620_C_T_rs71516754	144534	144535	26	27	0.0513308	0.000584409	-0.260076	0.0744942	0.392761	0.396098	0.199838	0.000172784
ENSG00000147684	4852	1.05645	389.14	183.109	0.00261733	chr8_123645974_C_T_rs11779866	-893150	-893149	61	62	0.117871	0.00116873	0.123769	0.0376094	0.625937	0.615294	0.266261	0.000186804
ENSG00000170873	4604	1.04635	342.675	182.62	0.000434767	chr8_124582675_G_A_rs7001375	-145799	-145798	137	159	0.697719	0.000144613	0.174424	0.0450692	0.123388	0.124003	0.0890472	0.000205672
ENSG00000180938	4563	1.05002	348.857	183.825	0.000733312	chr8_125484683_C_T_rs12681878	511387	511388	102	120	0.228137	0.000277348	-0.174078	0.047084	0.206879	0.205696	0.128889	0.000204319
ENSG00000104549	4602	1.03064	344.827	184.045	0.000155261	chr8_125425388_A_G_rs4871593	426882	426883	162	196	0.372624	4.70293e-05	0.166956	0.0401783	0.0459954	0.0470168	0.041583	0.00019459
ENSG00000164961	4651	1.0658	342.587	181.143	0.00464953	chr8_126020667_T_C_rs10113614	928874	928875	90	106	0.201521	0.002142	-0.0934509	0.0300699	0.786021	0.777543	0.309193	0.000218242
ENSG00000156831	4650	1.05804	352.513	182.728	4.48886e-05	chr8_124904645_A_T_rs59588340	-187216	-187215	111	123	0.23384	1.04962e-05	-0.138263	0.0306261	0.0106989	0.0120283	0.0131881	0.000207203
ENSG00000173334	4759	1.03497	370.98	187.132	0.00111427	chr8_125959984_A_G_rs10481158	529625	529626	89	95	0.180608	0.000504126	-0.170451	0.0482482	0.319968	0.32233	0.174249	0.000183362
ENSG00000253438	5068	1.03302	358.907	181.563	0.000533697	chr8_126086814_C_T_rs1872934	-469510	-469509	34	35	0.0665399	0.000175519	0.37078	0.0970798	0.163484	0.16251	0.108726	0.000188366
ENSG00000168672	5075	1.06066	371.061	181.497	0.00111765	chr8_127090308_A_G_rs7826322	531829	531830	63	65	0.876426	0.000413443	0.133288	0.0371484	0.318868	0.311531	0.170239	0.000198413
ENSG00000136997	5038	1.04122	375.701	181.183	0.00648611	chr8_127536433_A_G_rs13258742	-199652	-199651	74	77	0.146388	0.00315623	0.105964	0.0354854	0.907009	0.906785	0.341657	0.000184634
ENSG00000249859	5116	1.04012	408.666	184.409	4.58434e-05	chr8_127982395_A_G_rs7013628	187867	187868	80	91	0.173004	1.18004e-05	-0.182011	0.0405614	0.0115988	0.015547	0.0164081	0.00016916
ENSG00000153310	5034	1.05752	280.58	181.255	0.00195845	chr8_130011588_C_T_rs113366452	-4864	-4863	36	37	0.0703422	0.000786877	-0.205063	0.0602	0.39996	0.395429	0.199643	0.000259905
ENSG00000153317	4937	1.03951	282.006	181.072	2.28955e-07	chr8_130491669_A_G_rs28567536	310806	310807	159	203	0.385932	1.98892e-08	0.158109	0.0270997	9.999e-05	4.33498e-05	8.25431e-05	0.000244661
ENSG00000132294	4899	1.02898	298.419	184.917	0.000118623	chr8_131863073_C_T_rs7828631	-41021	-41020	60	63	0.119772	3.60206e-05	0.122734	0.0290775	0.0270973	0.031173	0.0295588	0.000223664
ENSG00000184156	5337	1.06573	273.994	177.773	1.35803e-06	chr8_132507817_C_T_rs2673582	320603	320604	179	232	0.558935	1.22769e-07	-0.293337	0.0535812	0.00019998	0.000215046	0.000360219	0.000272814
ENSG00000129295	5392	1.03114	412.229	184.018	0.000623232	chr8_132507817_C_T_rs2673582	-167776	-167775	179	232	0.558935	0.000231822	-0.19436	0.051893	0.219678	0.21391	0.132397	0.000163034
ENSG00000129292	5434	1.06764	415.095	181.767	0.000222179	chr8_132739702_T_C_rs77884915	-38091	-38090	43	49	0.0931559	6.39274e-05	0.132676	0.0325271	0.069793	0.0726678	0.0592092	0.000181119
ENSG00000042832	5776	1.03638	440.076	184.911	8.75505e-09	chr8_132788600_CT_C_rs34065960;rs397767090	-344788	-344787	169	216	0.410646	6.58065e-10	-0.295073	0.0455987	9.999e-05	2.40981e-06	5.65364e-06	0.00015526
ENSG00000104415	5748	1.03182	462.762	186.98	2.2276e-05	chr8_133136545_G_A_rs62513975	-54495	-54494	94	103	0.195817	5.98365e-06	0.274708	0.0591567	0.00739926	0.00874447	0.0100221	0.000145547
ENSG00000289316	5810	1.04546	431.491	183.631	0.00557155	chr8_133223573_T_C_rs2929965	-14355	-14354	181	240	0.543726	0.00282657	-0.13019	0.0430934	0.89931	0.902905	0.340673	0.000162895
ENSG00000104419	5877	1.04773	471.127	185.884	0.00142508	chr8_133235171_A_G_rs2977555	-62082	-62081	177	225	0.427757	0.00063822	-0.146425	0.0422428	0.474253	0.46635	0.222249	0.000150237
ENSG00000289050	5865	1.03784	444.436	184.524	0.0021794	chr8_133158243_T_C_rs11784589	-413377	-413376	96	106	0.201521	0.000990501	-0.11963	0.0358219	0.611139	0.604264	0.263109	0.000154446
ENSG00000008513	5866	1.03464	418.382	183.486	1.57732e-09	chr8_133583212_A_G_rs10098146	11324	11325	108	122	0.231939	7.77812e-11	0.237945	0.0347347	9.999e-05	3.97096e-07	1.04226e-06	0.00016242
ENSG00000261220	5864	1.07271	413.03	181.428	0.000135787	chr8_133835793_A_G_rs7465138	262609	262610	42	45	0.914449	3.54557e-05	-0.403258	0.0954505	0.039996	0.0427862	0.0384638	0.00018479
ENSG00000066827	5190	1.03221	310.907	182.302	0.00484556	chr8_135188249_G_T_rs7017802	475217	475218	139	165	0.686312	0.00232145	-0.112287	0.0364232	0.769223	0.768875	0.306569	0.000216892
ENSG00000259820	5303	1.02671	340.375	185.112	2.88939e-05	chr8_134785835_C_T_rs73359011	-12438	-12437	28	28	0.0532319	7.23107e-06	-0.39513	0.0858883	0.00669933	0.00855094	0.00982426	0.000194684
ENSG00000131773	5084	1.04262	267.261	182.979	7.37184e-12	chr8_135019212_C_T_rs62522591	-438245	-438244	154	192	0.365019	1.44355e-13	0.25275	0.0319815	9.999e-05	8.23023e-10	3.12793e-09	0.000260667
ENSG00000169436	5554	1.05451	429.028	182.896	0.00425597	chr8_137917665_A_G_rs1511835	-996377	-996376	57	60	0.885932	0.00203259	-0.253096	0.0810177	0.828217	0.825652	0.321604	0.000168443
ENSG00000169427	5389	1.05366	448.945	183.686	0.00298067	chr8_139923204_G_A_rs72683272	219094	219095	44	46	0.0874525	0.00138137	-0.268731	0.0829113	0.727327	0.719049	0.293574	0.000160553
ENSG00000167632	4705	1.02872	391.54	184.223	5.58201e-07	chr8_140456919_C_T_rs2977493	5988	5989	204	262	0.498099	7.3312e-08	0.178958	0.032082	0.00019998	0.000169448	0.000289866	0.000170332
ENSG00000259891	4730	1.03996	380.112	182.81	0.00011912	chr8_141060634_C_T_rs306963	552590	552591	155	189	0.640684	3.26253e-05	-0.206488	0.0486418	0.0355964	0.0384313	0.0352156	0.000181778
ENSG00000104472	4733	1.04505	413.545	185.439	8.5219e-10	chr8_140506894_A_G_rs11775712	-4429	-4428	119	126	0.760456	4.82854e-11	0.371391	0.0535662	9.999e-05	1.76947e-07	4.86819e-07	0.000169744
ENSG00000123908	4662	1.04437	365.373	180.754	2.56146e-06	chr8_140536577_G_A_rs10875455	-99057	-99056	50	56	0.106464	3.28116e-07	-0.267663	0.0507573	0.00069993	0.000673329	0.00101921	0.000191719
ENSG00000280303	4664	1.03856	388.876	183.039	0.000136158	chr8_140588587_G_GGAGT_rs144110239;rs201155886	-47695	-47694	86	93	0.823194	3.85101e-05	-0.274311	0.0652411	0.0428957	0.0452638	0.0403107	0.000176903
ENSG00000169398	4678	1.02586	420.579	185.062	0.000641051	chr8_141199958_G_A_rs6578154	198724	198725	180	230	0.437262	0.000249386	-0.0814783	0.0218686	0.226477	0.225591	0.137331	0.000157138
ENSG00000105339	4926	1.02568	454.22	187.677	3.69771e-05	chr8_141192785_T_C_rs7014062	64195	64196	167	206	0.608365	1.10355e-05	-0.15422	0.0342489	0.0138986	0.01483	0.0157369	0.000145417
ENSG00000253210	4927	1.05508	409.131	182.98	1.10755e-12	chr8_141122224_T_C_rs1001849	-7847	-7846	177	211	0.401141	1.5972e-14	-0.365273	0.0442547	9.999e-05	1.35237e-10	5.68782e-10	0.000176937
ENSG00000022567	4995	1.05307	410.452	182.44	0.000408463	chr8_141285280_C_G_rs4961354	-23009	-23008	171	214	0.593156	0.000133519	0.121152	0.031137	0.132787	0.136895	0.0958042	0.000175292
ENSG00000184489	5046	1.01532	439.847	186.84	0.00140732	chr8_142103210_A_G_rs7819659	711188	711189	125	142	0.730038	0.000649802	-0.267559	0.0773036	0.461154	0.454288	0.218542	0.000145237
ENSG00000171045	6133	1.02399	415.326	185.476	7.03115e-07	chr8_142407360_A_G_rs10109771	4191	4192	66	72	0.863118	1.05635e-07	-0.302232	0.0549019	0.00029997	0.000237737	0.000394712	0.000158173
ENSG00000181790	6072	1.04519	393.95	181.369	0.00186844	chr8_141548756_G_A_rs898639	-994746	-994745	189	254	0.48289	0.00074787	0.249403	0.0729038	0.50385	0.499923	0.232618	0.000178263
ENSG00000198576	6056	1.03489	386.044	182.297	0.000255776	chr8_142578558_GC_G_rs5895723	-35922	-35921	124	143	0.271863	7.71401e-05	-0.158874	0.039407	0.0830917	0.0853657	0.0671683	0.000176161
ENSG00000234616	6019	1.02847	409.186	185.152	0.000334302	chr8_142659969_A_G_rs4736362	-9999	-9998	148	171	0.674905	0.00011901	-0.116733	0.0297732	0.118988	0.11924	0.0863509	0.00016286
ENSG00000160886	6051	1.03337	402.359	184.693	3.72549e-13	chr8_142700626_A_G_rs2585174	511	512	188	247	0.469582	6.02297e-15	-0.557405	0.0663029	9.999e-05	6.94582e-11	3.03208e-10	0.000168212
ENSG00000130193	6002	1.02853	377.588	182.563	3.25984e-06	chr8_142670817_T_C_rs9297976	-56407	-56406	170	221	0.420152	4.96419e-07	-0.197189	0.038016	0.00089991	0.00100367	0.00146499	0.000176521
ENSG00000180155	5949	1.03198	392.647	184.922	4.42694e-27	chr8_142778078_C_A_rs60096034	267	268	170	209	0.397338	5.98037e-31	0.416006	0.0304379	9.999e-05	2.98058e-25	5.56638e-24	0.000171618
ENSG00000284505	5949	1.05565	367.147	181.559	1.47126e-11	chr8_142777665_G_A_rs4355750	-560	-559	146	177	0.336502	2.60569e-13	0.421325	0.0539639	9.999e-05	1.82739e-09	6.61097e-09	0.00019751
ENSG00000167656	5944	1.04052	351.185	181.281	1.05404e-08	chr8_142800254_G_A_rs2717560	13714	13715	173	212	0.596958	5.52379e-10	0.410567	0.0631379	9.999e-05	2.19104e-06	5.17049e-06	0.000197092
ENSG00000160932	5698	1.06088	354.42	181.325	0.000596267	chr8_143026560_A_G_rs10283236	8030	8031	48	50	0.904943	0.000197748	-0.247882	0.0654425	0.167583	0.16822	0.111527	0.000207866
ENSG00000177335	5589	1.02549	367.766	183.902	0.000952168	chr8_142640556_T_C_rs7017680	-398679	-398678	81	88	0.8327	0.000375444	-0.279664	0.0773709	0.287271	0.28398	0.160277	0.00017949
ENSG00000181638	5058	1.05268	291.777	178.471	0.000257599	chr8_143532226_C_G_rs60183493	285286	285287	172	217	0.412548	6.51347e-05	-0.143521	0.0352263	0.0592941	0.0616851	0.0517987	0.000246281
ENSG00000250571	5029	1.03466	309.263	181.454	0.000190712	chr8_143228733_C_T_rs7460853	-40626	-40625	151	185	0.351711	5.2736e-05	0.192933	0.0467492	0.0469953	0.0511296	0.0445155	0.000219732
ENSG00000253716	5020	1.07796	285.383	176.887	1.10819e-15	chr8_143281565_T_TG_rs11381366	-127	-126	80	86	0.836502	1.41279e-18	-0.674833	0.0697698	9.999e-05	3.23932e-14	2.05741e-13	0.000271587
ENSG00000185730	5019	1.06155	273.847	175.747	0.00266605	chr8_143920720_G_A_rs35858667	629302	629303	44	47	0.0893536	0.0009406	0.212762	0.0634227	0.49765	0.489516	0.22947	0.000269553
ENSG00000184428	4959	1.03699	304.51	181.863	1.17844e-10	chr8_143314424_C_T_rs58116767	-20457	-20456	137	161	0.306084	3.09907e-12	-0.220869	0.0298462	9.999e-05	1.87325e-08	5.92215e-08	0.000224798
ENSG00000158106	4919	1.04441	299.349	180.309	5.29941e-06	chr8_143273851_GGGTGGCACAGCACTGAGGGGGCAGGTGAGGCACCAA_G_rs140860797;rs56149859	-105487	-105486	120	133	0.747148	7.45448e-07	0.344066	0.0674486	0.0009999	0.00116773	0.00168096	0.00023402
ENSG00000182759	4807	1.058	326.57	182.975	3.83959e-05	chr8_143153595_A_G_rs11787339	-277138	-277137	136	153	0.290874	8.88243e-06	0.224345	0.0492718	0.00769923	0.00942104	0.0106889	0.000223635
ENSG00000014164	4739	1.03977	290.677	180.229	1.08979e-20	chr8_143541565_G_C_rs2242092	117	118	201	257	0.511407	3.61255e-24	-0.382511	0.0332192	9.999e-05	6.27023e-19	6.47694e-18	0.000237555
ENSG00000289161	4713	1.0422	301.249	182.442	2.07075e-05	chr8_143603101_T_C_rs3816477	44823	44824	73	78	0.851711	4.20978e-06	-0.454676	0.096264	0.00349965	0.00492793	0.0060447	0.000230959
ENSG00000104518	4711	1.05214	285.829	179.259	7.46575e-12	chr8_143564182_C_T_rs13276307	5835	5836	119	137	0.260456	8.21665e-14	0.317254	0.0396887	9.999e-05	7.36509e-10	2.82195e-09	0.000250989
ENSG00000204839	4697	1.06435	282.375	178.331	3.2624e-05	chr8_143578405_C_G_rs896949	10518	10519	133	151	0.712928	5.59199e-06	-0.193925	0.0416227	0.00619938	0.00659131	0.00781644	0.000263627
ENSG00000147813	4657	1.01394	293.976	181.702	4.53883e-21	chr8_143578341_C_CG_rs201754569	10	11	74	81	0.153992	1.97555e-24	-0.766376	0.066072	9.999e-05	7.47448e-19	7.65083e-18	0.000216316
ENSG00000104529	4599	1.03414	303.308	183.114	0.0024276	chr8_143451771_G_A_rs147732557	-145655	-145654	50	52	0.0988593	0.00107188	-0.0959591	0.0289345	0.512049	0.505341	0.234322	0.000223678
ENSG00000179886	4598	1.03364	286.129	180.171	0.00442035	chr8_143657997_C_T_rs118118629	60165	60166	31	32	0.0608365	0.00196389	0.154381	0.0492517	0.711429	0.705974	0.290126	0.000236734
ENSG00000104524	4546	1.02511	293.593	182.723	1.03274e-10	chr8_143603101_T_C_rs3816477	-6514	-6513	73	78	0.851711	2.98806e-12	0.339337	0.0458171	9.999e-05	1.94203e-08	6.12244e-08	0.000224554
ENSG00000104522	4530	1.03642	293.143	182.025	1.7943e-08	chr8_143610801_C_T_rs3812442	-6749	-6748	160	190	0.638783	1.11358e-09	0.162314	0.0254589	9.999e-05	3.32551e-06	7.62435e-06	0.0002331
ENSG00000183309	4520	1.03748	285.555	181.273	0.00584244	chr8_144461122_C_T_rs11774212	824959	824960	201	261	0.503802	0.00280246	0.0688187	0.0227588	0.80172	0.8017	0.315233	0.000240089
ENSG00000181135	4282	1.04882	262.235	177.947	0.000683413	chr8_143644511_T_C_rs9314411	-39946	-39945	79	82	0.844106	0.00020202	-0.159211	0.0420957	0.148885	0.147413	0.100985	0.000270798
ENSG00000180900	4128	1.04639	285.271	182.015	0.00252791	chr8_142885483_ATTGAG_A_rs140465798	-930291	-930290	71	80	0.152091	0.00108469	0.0999368	0.0301657	0.49915	0.492201	0.230166	0.000247076
ENSG00000179950	4088	1.03209	271.217	180.233	0.00121262	chr8_144533863_G_A_rs11774065	704510	704511	100	112	0.212928	0.000433966	-0.0909647	0.0254478	0.268173	0.266168	0.153621	0.000248525
ENSG00000287222	4088	1.06389	274.375	180.115	0.00342395	chr8_143793989_G_A_rs7460093	-35530	-35529	188	251	0.522814	0.00145486	-0.164747	0.0510742	0.584742	0.581611	0.256714	0.000270937
ENSG00000185189	4051	1.02283	290.144	183.907	0.000594202	chr8_143930776_T_C_rs10107388	89802	89803	147	189	0.359316	0.000218504	-0.133997	0.0356259	0.147785	0.150544	0.102581	0.00022557
ENSG00000261150	3993	1.04708	259.549	177.867	0.00194138	chr8_143910788_A_G_rs7840395	32320	32321	184	247	0.469582	0.000693516	0.139673	0.0405719	0.380262	0.373529	0.192428	0.000272136
ENSG00000178209	3858	1.03012	304.973	184.528	0.00151151	chr8_143436984_T_C_rs34232350	-539751	-539750	117	130	0.247148	0.000651892	0.147602	0.0426565	0.360664	0.355131	0.186306	0.000219653
ENSG00000178685	3815	1.07384	269.33	177.198	0.000315317	chr8_143954419_T_C_rs58579887	-32042	-32041	155	197	0.374525	7.79875e-05	-0.131783	0.0327097	0.0625937	0.065585	0.054437	0.000284301
ENSG00000178719	3824	1.03184	280.697	181.384	0.0035165	chr8_143181419_G_A_rs79424439	-808638	-808637	163	198	0.376426	0.00155961	0.0808692	0.0252345	0.615838	0.614205	0.266041	0.000239943
ENSG00000178814	3823	1.03691	295.498	183.578	0.001386	chr8_143387854_T_G_rs62524013	-672839	-672838	62	64	0.121673	0.000571239	-0.227811	0.0651325	0.325767	0.318983	0.173059	0.000231599
ENSG00000178896	3816	1.0273	259.28	178.698	0.00484405	chr8_143887044_G_C_rs4074834	-191629	-191628	192	245	0.465779	0.00209485	0.0922553	0.0296197	0.708929	0.705862	0.290101	0.000256051
ENSG00000255224	3813	1.03053	266.4	179.754	0.00365328	chr8_143218568_A_G_rs56960668	-860698	-860697	123	137	0.739544	0.00155227	-0.217711	0.0679045	0.612339	0.609515	0.264458	0.000251779
ENSG00000197858	3805	1.04456	293.669	183.226	0.000979409	chr8_143223497_G_A_rs79744701	-859138	-859137	63	67	0.127376	0.00037826	0.118221	0.0327252	0.233777	0.231275	0.139656	0.000238661
ENSG00000179091	3760	1.04789	264.461	178.561	0.00053641	chr8_144854330_T_TA_.	759253	759254	31	31	0.0589354	0.000155655	-0.195622	0.050799	0.113689	0.117791	0.0856552	0.000267753
ENSG00000179526	3735	1.03757	290.939	183.108	0.000998533	chr8_143882848_A_C_rs4977186	-220926	-220925	34	36	0.0684411	0.000385104	0.182182	0.0504996	0.240676	0.236255	0.141667	0.000235714
ENSG00000179632	3733	1.03687	249.016	176.715	0.00198881	chr8_143329942_T_TG_rs538230751;rs113536037	-774520	-774519	100	105	0.19962	0.000685454	-0.106386	0.030873	0.376662	0.373145	0.192336	0.000274782
ENSG00000179698	3727	1.05285	267.074	178.193	4.37665e-08	chr8_144107619_C_CCTGATGCGGTGTGGGGGTGGGGCCTG_.	-2109	-2108	44	46	0.0874525	2.13514e-09	-0.611432	0.0977353	9.999e-05	6.26704e-06	1.37e-05	0.000269193
ENSG00000235173	3676	1.02178	276.557	182.953	0.00121376	chr8_143638703_C_T_rs7836923	-499072	-499071	113	128	0.243346	0.000479594	-0.141631	0.0399328	0.278472	0.275495	0.157012	0.000235853
ENSG00000179832	3619	1.03852	282.961	184.536	0.00498937	chr8_143639444_G_C_rs59122866	-521582	-521581	35	36	0.0684411	0.00255254	0.14239	0.0466361	0.744026	0.744084	0.300298	0.000243079
ENSG00000260428	3261	1.04709	245.277	180.88	0.00752751	chr8_144282599_G_C_rs6599533	16145	16146	156	186	0.646388	0.00372261	-0.087824	0.029942	0.834017	0.831515	0.323163	0.000287973
ENSG00000261236	3184	1.05246	232.847	178.49	5.38513e-05	chr8_144263768_A_AGGC_.	-27671	-27670	60	61	0.11597	1.02234e-05	-0.187267	0.0414245	0.010299	0.0096776	0.0109338	0.000308383
ENSG00000185122	3181	1.04493	251.926	181.82	0.00111416	chr8_144445407_C_G_rs9644666	153802	153803	93	105	0.19962	0.000416878	0.0993639	0.0277112	0.228077	0.226086	0.137554	0.00027851
ENSG00000185000	3057	1.05146	245.767	181.479	0.000267366	chr8_144301594_C_T_rs13268508	-17131	-17130	169	212	0.403042	7.82445e-05	-0.148151	0.0367802	0.0522948	0.0540166	0.0465831	0.000291284
ENSG00000182325	2952	1.05662	222.871	178.529	0.00419362	chr8_144969029_C_T_rs10091576	610556	610557	56	59	0.112167	0.00175911	0.127305	0.0401821	0.590741	0.583021	0.25707	0.000326293
ENSG00000185803	2952	1.03912	229.039	179.963	0.000666089	chr8_144587723_C_T_rs11248208	229109	229110	125	138	0.262357	0.000212912	0.0893443	0.0237105	0.127487	0.1291	0.0918539	0.000300858
ENSG00000173137	2926	1.03877	236.689	181.533	1.74532e-05	chr8_144388759_T_C_rs34247131	14711	14712	189	241	0.541825	3.26279e-06	0.207082	0.0433206	0.00269973	0.00327666	0.00420798	0.000290815
ENSG00000071894	2814	1.02658	222.141	180.784	5.42469e-38	chr8_144377008_C_T_rs35817095	-32328	-32327	157	182	0.346008	1.80968e-44	-0.712138	0.039692	9.999e-05	1.40545e-36	7.47806e-35	0.000298163
ENSG00000147804	2803	1.04697	229.727	181.437	0.000322671	chr8_144363019_C_T_rs117558334	-50568	-50567	38	39	0.0741445	9.7207e-05	-0.375881	0.094614	0.0605939	0.0619033	0.0519159	0.00030735
ENSG00000160948	2727	1.03341	212.334	180.786	1.71149e-19	chr8_144428520_G_C_rs190185812	-29	-28	37	38	0.0722433	1.08318e-22	0.473111	0.0428668	9.999e-05	1.01128e-17	9.30447e-17	0.000318758
ENSG00000160949	2663	1.04058	202.639	179.515	0.00877443	chr8_144959366_G_A_rs143903148	514925	514926	27	28	0.0532319	0.00429938	-0.337106	0.116795	0.821618	0.821717	0.320637	0.00034159
ENSG00000187954	2605	1.04302	203.735	179.44	0.000246582	chr8_144484665_T_G_rs7003836	21793	21794	185	235	0.553232	6.47585e-05	0.113659	0.0278869	0.0383962	0.0422667	0.0380568	0.000342342
ENSG00000167702	2598	1.02117	216.313	183.238	0.00047918	chr8_144972745_T_TCC_rs762449046	506407	506408	171	213	0.404943	0.000166032	-0.1399	0.0364898	0.0879912	0.0929732	0.0715862	0.000300936
ENSG00000255182	2509	1.04001	201.753	181.587	0.00305776	chr8_144419884_T_TA_.	-80397	-80396	33	33	0.0627376	0.00133431	-0.299317	0.0920536	0.442656	0.441564	0.21471	0.000342488
ENSG00000160972	2507	1.04144	204.946	183.677	0.000821778	chr8_144969528_C_T_rs72699339	468438	468439	50	52	0.0988593	0.000314356	0.170981	0.0466755	0.141386	0.141218	0.0979905	0.000338659
ENSG00000167700	2497	1.02874	202.094	183.205	0.00215381	chr8_144805777_A_G_rs183206024	296706	296707	36	37	0.0703422	0.000936672	-0.267085	0.079587	0.340866	0.339572	0.180866	0.000329996
ENSG00000160957	2491	1.04055	189.171	179.636	0.00437241	chr8_144263177_G_A_rs12549653	-249537	-249536	186	239	0.454373	0.00190898	0.0959944	0.03054	0.548545	0.544792	0.24656	0.000365866
ENSG00000160959	2480	1.03044	206.297	183.297	0.000195518	chr8_144463099_C_T_rs73716209	-54894	-54893	187	238	0.452472	5.92022e-05	0.115239	0.0281198	0.0333967	0.0353785	0.0328839	0.000325014
ENSG00000254402	2457	1.03155	205.283	183.676	0.00351815	chr8_145036830_A_C_rs72699351	509796	509797	64	68	0.129278	0.00167028	0.212579	0.0667656	0.512049	0.499911	0.232618	0.000327776
ENSG00000213563	2451	1.05372	192.507	179.491	0.000171749	chr8_144835840_C_A_rs71520598	306728	306729	35	38	0.0722433	4.24125e-05	-0.2233	0.0534101	0.0261974	0.0264421	0.0257126	0.00037442
ENSG00000147799	1966	1.05828	160.522	178.667	0.003153	chr8_144255183_C_CG_.	-430664	-430663	71	75	0.142586	0.00126259	-0.194602	0.0595476	0.377362	0.369835	0.191259	0.000455258
ENSG00000198169	1847	1.01866	156.212	183.577	0.00274017	chr8_144935208_AT_A_rs11306065;rs397700397	179676	179677	198	254	0.48289	0.00125001	-0.107459	0.0328522	0.336066	0.33973	0.180881	0.000413322
ENSG00000196378	1812	1.04703	151.057	181.163	0.000143023	chr8_144935208_AT_A_rs11306065;rs397700397	147903	147904	198	254	0.48289	3.71758e-05	-0.161323	0.0382899	0.0153985	0.0174817	0.0181612	0.000467446
ENSG00000161016	1802	1.04828	152.259	181.527	2.46385e-25	chr8_144792397_C_T_rs2954658	-191	-190	187	241	0.541825	1.88006e-29	-0.193177	0.0146393	9.999e-05	3.03623e-24	5.18919e-23	0.000465543
ENSG00000197363	1791	1.03114	151.509	182.48	0.00763257	chr8_144809348_T_C_rs2954669	10434	10435	44	48	0.0912548	0.00393968	-0.13862	0.0475575	0.677632	0.674466	0.282468	0.000443492
ENSG00000147789	1748	1.02923	140.197	180.593	0.014955	chr8_143866611_G_A_rs11781942	-960908	-960907	76	81	0.153992	0.0082089	-0.098481	0.036907	0.875112	0.87312	0.333225	0.00047637
ENSG00000170619	1718	1.03671	141.111	180.961	0.00019743	chr8_144849901_T_C_rs1209890	-3148	-3147	155	186	0.353612	5.36329e-05	0.113604	0.0275552	0.0238976	0.0237094	0.0234311	0.000484583
ENSG00000286681	1709	1.05275	134.965	179.925	0.00204114	chr8_143870470_G_A_rs56118826	-999020	-999019	80	90	0.171103	0.000789579	0.23252	0.0682804	0.222378	0.219263	0.134594	0.000532403
ENSG00000196150	1627	1.04077	121.816	180.517	0.00209645	chr8_144950134_A_G_rs4925852	48710	48711	163	194	0.631179	0.000831033	0.130827	0.0385852	0.208079	0.209116	0.130466	0.000568469
ENSG00000170631	1510	1.03204	115.17	181.324	0.00422724	chr8_144782751_C_T_rs2953893	-168130	-168129	48	50	0.095057	0.00192776	-0.20068	0.063906	0.377062	0.370678	0.191517	0.000585029
ENSG00000182307	1390	1.03144	103.718	179.829	0.000564726	chr8_144830782_G_A_rs76796475	-221686	-221685	43	45	0.0855513	0.000174466	0.144025	0.0376939	0.0492951	0.0513302	0.0446418	0.000648364
ENSG00000181404	3747	1.05925	194.343	170.343	2.05094e-29	chr9_47242_C_T_rs9407063	17502	17503	165	208	0.395437	2.23696e-36	-0.485491	0.031581	9.999e-05	1.05955e-28	2.72871e-27	0.000377161
ENSG00000170122	4092	1.04968	262.343	177.276	1.69568e-11	chr9_119681_C_T_rs12238665	1263	1264	195	243	0.538023	1.59714e-13	0.423761	0.053731	9.999e-05	1.67445e-09	6.09284e-09	0.000271401
ENSG00000172785	4327	1.05734	274.038	176.517	1.03736e-09	chr9_193737_C_T_rs3008143	14715	14716	167	205	0.610266	1.99616e-11	-0.253916	0.0358364	9.999e-05	1.16794e-07	3.30682e-07	0.000265965
ENSG00000183784	4464	1.05406	272.213	175.437	0.000625083	chr9_399275_A_AC_rs3831174;rs397756848	183381	183382	102	109	0.207224	0.000163337	0.310256	0.0808324	0.136186	0.13858	0.0966719	0.00026509
ENSG00000107099	5047	1.04705	360.431	179.3	5.19135e-08	chr9_211725_A_G_rs13299832	-195295	-195294	25	28	0.0532319	2.9282e-09	-0.409713	0.0661098	9.999e-05	1.09837e-05	2.31579e-05	0.00019596
ENSG00000107104	6228	1.06055	426.082	178.849	3.08999e-14	chr9_701726_A_T_rs56369070	24807	24808	103	114	0.21673	1.13518e-16	0.437035	0.0484648	9.999e-05	2.81221e-12	1.42505e-11	0.000172739
ENSG00000173253	7435	1.04377	534.356	180.293	6.68431e-10	chr9_1050386_C_T_rs115043711	28	29	68	72	0.136882	1.92728e-11	0.809226	0.114113	9.999e-05	1.82988e-07	5.01726e-07	0.000130852
ENSG00000080503	7172	1.03401	623.41	183.933	0.000967379	chr9_2044721_A_G_rs1125205	29373	29374	163	207	0.393536	0.000382781	-0.0761866	0.0211087	0.443356	0.436532	0.212975	0.000108791
ENSG00000236404	6222	1.04978	526.994	183.096	0.00155125	chr9_2190331_GT_G_rs35317122;rs397829834	-431091	-431090	68	73	0.138783	0.000639573	0.275566	0.0795131	0.543946	0.535706	0.24362	0.000135164
ENSG00000147852	6222	1.04601	502.213	181.028	0.000258158	chr9_2580421_A_G_rs10757565	-41621	-41620	161	216	0.589354	7.35776e-05	0.105451	0.0260787	0.10479	0.108342	0.0805073	0.000140195
ENSG00000080608	5828	1.05576	570.739	184.217	0.000595094	chr9_2821498_A_C_rs10481516	-22598	-22597	189	255	0.484791	0.00022159	0.109804	0.0292228	0.263474	0.26341	0.15252	0.000127106
ENSG00000080298	5696	1.026	623.112	188.672	0.000991852	chr9_3208776_C_T_rs10970642	-317226	-317225	36	37	0.0703422	0.000466636	-0.170241	0.0478962	0.453155	0.448528	0.216708	0.000106114
ENSG00000232104	5594	1.03783	551.045	183.479	0.000335104	chr9_3986952_T_G_rs635884	318786	318787	116	131	0.249049	0.000111077	-0.300061	0.0761857	0.150585	0.155352	0.105064	0.000124563
ENSG00000107249	5590	1.02036	530.533	184.399	0.000100774	chr9_3967758_A_G_rs10974265	-332352	-332351	80	88	0.1673	2.91268e-05	0.194909	0.0456184	0.0455954	0.0486101	0.0426843	0.000122393
ENSG00000106688	5767	1.05227	546.524	182.884	6.2253e-06	chr9_4490013_G_C_rs10814990	-456	-455	121	139	0.264259	1.07495e-06	0.138983	0.0276695	0.00249975	0.00246623	0.00327438	0.000131333
ENSG00000205808	5892	1.00084	618.831	188.314	0.000118651	chr9_4662394_A_G_rs34250374	99	100	63	67	0.127376	4.23931e-05	-0.150434	0.0359806	0.0687931	0.0706171	0.0578475	9.84262e-05
ENSG00000106686	5898	1.06384	536.266	181.325	9.16639e-05	chr9_3859604_C_T_rs16919799	-806877	-806876	38	41	0.0779468	2.23089e-05	-0.280393	0.0646546	0.0365963	0.0384462	0.0352179	0.000138616
ENSG00000106993	5886	1.02264	614.342	187.622	1.54674e-07	chr9_4680407_T_C_rs10974727	847	848	162	200	0.380228	2.2526e-08	0.189542	0.0326222	9.999e-05	7.63033e-05	0.000139188	0.000106474
ENSG00000147853	5811	1.03906	541.403	183.358	3.55702e-07	chr9_4740251_A_C_rs12348423	-952	-951	108	127	0.241445	4.05597e-08	0.238782	0.0419256	0.00019998	0.000135548	0.000236684	0.000127268
ENSG00000120158	5716	1.05141	528.81	183.794	0.000315949	chr9_4776042_A_G_rs12376162	-16903	-16902	51	52	0.0988593	0.000105228	-0.254859	0.064481	0.137386	0.136947	0.095817	0.000135375
ENSG00000096968	5513	1.04484	434.593	179.38	0.00133305	chr9_4792339_C_T_rs423955	-192934	-192933	134	157	0.701521	0.000469949	0.1024	0.0288256	0.425357	0.41826	0.207621	0.00016142
ENSG00000107020	4715	1.04094	322.836	179.635	2.15674e-09	chr9_5438435_C_A_rs911760	509	510	97	112	0.212928	7.07052e-11	-0.234045	0.0340825	9.999e-05	3.82821e-07	1.00752e-06	0.000214673
ENSG00000120217	4678	1.03789	336.829	181.543	8.37216e-06	chr9_5453172_A_G_rs822339	2629	2630	121	140	0.73384	1.38597e-06	-0.143414	0.0288666	0.00209979	0.00221755	0.0029807	0.00020381
ENSG00000197646	4569	1.04888	325.995	181.775	0.000205929	chr9_5478522_T_C_rs6476978	-32010	-32009	32	35	0.0665399	5.85458e-05	-0.312816	0.0762791	0.0509949	0.0556564	0.047749	0.000217883
ENSG00000107036	4584	1.0195	295.415	180.631	0.00220295	chr9_4876202_C_T_rs10815099	-752906	-752905	184	241	0.458175	0.000883832	-0.099241	0.0294242	0.471153	0.469287	0.223076	0.000219181
ENSG00000099219	4774	1.02926	265.578	177.891	1.31796e-07	chr9_5786850_G_A_rs1028702	-46268	-46267	131	153	0.290874	7.70031e-09	-0.24532	0.0407779	9.999e-05	2.55992e-05	5.06062e-05	0.000251542
ENSG00000183354	5030	1.04772	273.381	177.374	0.00117193	chr9_5210671_C_G_rs7850228	-797117	-797116	133	159	0.302281	0.000374405	0.106887	0.0295648	0.253975	0.253455	0.14858	0.000258878
ENSG00000137040	5044	1.03241	284.525	179.115	0.00142025	chr9_5420266_T_C_rs11790878	-595359	-595358	156	189	0.359316	0.000501416	-0.0887349	0.0251068	0.320968	0.317459	0.172575	0.000237146
ENSG00000147854	5735	1.04324	336.285	178.257	1.07941e-06	chr9_6561487_A_G_rs7860596	148287	148288	163	198	0.376426	9.72073e-08	-0.170968	0.0309631	9.999e-05	0.000252865	0.000417371	0.000207571
ENSG00000107077	6162	1.04912	339.68	176.915	2.91726e-07	chr9_6757137_C_G_rs2996001	-837	-836	136	157	0.298479	1.8142e-08	0.191535	0.0327293	9.999e-05	6.16658e-05	0.000114557	0.000209257
ENSG00000137038	7010	1.04973	491.366	180.479	0.00174075	chr9_8268051_A_G_rs1027584	468272	468273	107	118	0.224335	0.000668025	-0.0972663	0.0281664	0.558244	0.552462	0.248733	0.000144941
ENSG00000153707	6918	1.03957	522.572	180.379	0.00106506	chr9_8886567_G_A_rs4740967	152617	152618	53	57	0.891635	0.000374906	-0.175842	0.0486425	0.414059	0.407834	0.203989	0.000132066
ENSG00000225706	7081	1.06164	503.279	179.446	3.17728e-27	chr9_8858303_C_G_rs77301379	175	176	72	78	0.148289	5.1328e-32	1.02012	0.072852	9.999e-05	5.31089e-26	1.0736e-24	0.000146729
ENSG00000153714	5529	1.04584	345.387	182.508	0.000393256	chr9_12928699_C_T_rs1332059	153678	153679	93	102	0.806084	0.000128154	-0.19267	0.0493825	0.117688	0.113453	0.0833408	0.000203733
ENSG00000107186	5612	1.0346	387.162	181.719	3.8121e-32	chr9_13279647_T_C_rs139926461	158996	158997	40	42	0.0798479	2.12414e-37	-0.655975	0.0417956	9.999e-05	1.46247e-30	4.38741e-29	0.000175493
ENSG00000270547	5152	1.04249	440.374	182.133	0.000682618	chr9_13425439_CTCTT_C_rs140257392;rs542957008	-7587	-7586	76	84	0.159696	0.000239024	0.33186	0.0887988	0.242776	0.24149	0.143777	0.000158144
ENSG00000147862	5884	1.05296	500.14	180.535	0.00120156	chr9_14594352_T_C_rs10756583	280366	280367	182	230	0.562738	0.000434159	-0.108538	0.0303649	0.433157	0.426371	0.210241	0.000143812
ENSG00000175893	5682	1.07276	472.048	178.613	1.02037e-06	chr9_14582793_T_C_rs62532698	-110640	-110639	81	92	0.174905	9.36346e-08	0.206802	0.0374018	9.999e-05	0.000267427	0.000438328	0.000161714
ENSG00000155158	5491	1.04088	461.423	183.144	8.11644e-19	chr9_15298668_T_C_rs675849	-8693	-8692	69	76	0.855513	1.23623e-21	-0.416433	0.0389506	9.999e-05	8.61126e-17	7.18454e-16	0.000150179
ENSG00000164975	5662	1.05913	406.995	178.294	0.00133011	chr9_16147029_T_C_rs10962296	724159	724160	57	60	0.114068	0.000450332	-0.168431	0.0472554	0.39796	0.389857	0.197804	0.000180064
ENSG00000164985	5579	1.04486	408.051	180.169	0.000338684	chr9_16105963_T_G_rs11795150	594967	594968	191	241	0.458175	9.72079e-05	-0.11616	0.0292388	0.113189	0.115664	0.0845025	0.000171931
ENSG00000164989	5484	1.05671	405.511	180.54	0.00011117	chr9_15337859_A_G_rs12554331	-215185	-215184	78	83	0.157795	2.68346e-05	0.34621	0.0806566	0.0323968	0.0360435	0.0334296	0.000179407
ENSG00000173068	6138	1.02282	348.016	181.772	6.81395e-09	chr9_16861510_A_G_rs62541879	-9161	-9160	67	71	0.134981	3.50093e-10	-0.349667	0.0531039	9.999e-05	1.74745e-06	4.18497e-06	0.000188055
ENSG00000044459	6054	1.07068	332.19	177.301	3.21158e-06	chr9_17135117_C_T_rs41306071	76	77	135	160	0.304183	3.30214e-07	0.199653	0.0378699	0.00049995	0.000637087	0.000967207	0.000228369
ENSG00000178031	5999	1.05438	384.043	177.406	7.49224e-05	chr9_18023950_A_G_rs10810887	-450204	-450203	180	236	0.551331	1.4234e-05	-0.265137	0.0596701	0.0188981	0.0228267	0.02275	0.000188095
ENSG00000155876	5728	1.05369	385.719	177.05	8.90892e-05	chr9_18960415_T_G_rs12346001	-89013	-89012	29	29	0.0551331	1.71565e-05	-0.201393	0.0457782	0.0276972	0.0275201	0.0266324	0.000186885
ENSG00000147874	5778	1.02516	409.307	180.242	1.24068e-07	chr9_19056756_G_A_rs7856768	-46149	-46148	173	217	0.412548	8.97538e-09	-0.149518	0.024974	9.999e-05	3.91726e-05	7.52241e-05	0.0001611
ENSG00000147872	5812	1.04126	416.142	180.672	1.33468e-05	chr9_19184486_A_C_rs13299148	56993	56994	110	122	0.231939	2.2577e-06	-0.298491	0.0613964	0.00279972	0.00439085	0.00545254	0.000166713
ENSG00000137145	5805	1.05881	418.774	179.147	9.86414e-05	chr9_18759436_T_C_rs934473	-471258	-471257	171	212	0.403042	2.16801e-05	0.081445	0.0187505	0.029897	0.0326765	0.0307364	0.00017483
ENSG00000137154	5707	1.06312	425.069	179.355	0.000119581	chr9_19355689_G_A_rs117781420	-24510	-24509	37	38	0.0722433	2.75008e-05	0.130147	0.0303622	0.0379962	0.039906	0.0362548	0.000174497
ENSG00000177076	5621	1.05953	399.395	178.064	0.000750805	chr9_19335439_T_G_rs10964098	-73571	-73570	147	175	0.3327	0.000226916	0.193421	0.0515634	0.237476	0.233964	0.14076	0.000183711
ENSG00000260912	5527	1.06408	400.143	178.562	0.00646812	chr9_18742992_C_T_rs10963743	-710218	-710217	72	79	0.15019	0.00293233	0.226613	0.0752993	0.915808	0.916502	0.344146	0.000185899
ENSG00000171843	4829	1.05768	256.439	175.564	1.55037e-11	chr9_20618517_G_A_rs2991262	-3357	-3356	109	131	0.249049	1.093e-13	0.415931	0.052333	9.999e-05	1.27022e-09	4.70081e-09	0.000284503
ENSG00000188352	5070	1.04312	252.814	175.744	0.00280805	chr9_20260162_A_G_rs4977404	-560133	-560132	166	200	0.380228	0.00100073	0.0850963	0.0255041	0.489651	0.488255	0.229003	0.00027598
ENSG00000188921	4852	1.06849	261.484	176.068	0.0022485	chr9_20249840_G_C_rs4977399	-781801	-781800	169	204	0.387833	0.000775774	0.138933	0.0407374	0.423258	0.412061	0.205375	0.000288224
ENSG00000198642	4417	1.04173	250.479	180.3	1.48166e-05	chr9_21335322_CTGGGCCTGGGCT_C_rs201092918	-83	-82	31	32	0.0608365	2.49164e-06	-0.187803	0.0388024	0.00229977	0.00288008	0.00374969	0.000277358
ENSG00000171889	4725	1.05631	228.279	175.063	0.00314406	chr9_21674950_C_T_rs1869203	115118	115119	156	188	0.357414	0.00112029	-0.181662	0.054992	0.491951	0.485981	0.228354	0.000318268
ENSG00000099810	4804	1.04488	211.75	174.823	1.37041e-17	chr9_21796792_G_A_rs10119693	-5845	-5844	174	222	0.422053	4.25433e-21	-0.279223	0.0265554	9.999e-05	6.33422e-16	4.79531e-15	0.000331296
ENSG00000147889	4830	1.07226	230.682	173.138	0.00218453	chr9_22552594_T_A_rs1499544	577736	577737	85	98	0.186312	0.000675598	-0.243988	0.07072	0.369163	0.361886	0.188548	0.000330372
ENSG00000240498	4846	1.049	238.923	175.592	0.00145464	chr9_21506357_G_T_rs1537276	-488194	-488193	127	154	0.707224	0.000452836	0.166809	0.0468205	0.278772	0.271887	0.155751	0.000297374
ENSG00000147883	4820	1.02247	258.455	179.487	0.000264967	chr9_22153715_A_T_rs7853621	144409	144410	191	241	0.541825	7.06314e-05	0.139717	0.0344651	0.0589941	0.0617084	0.0518064	0.000252925
ENSG00000176399	4410	1.03602	278.447	178.183	6.95918e-05	chr9_22381410_G_T_rs34254072	-65415	-65414	63	64	0.121673	1.36162e-05	0.294164	0.0660479	0.0159984	0.0163904	0.0171793	0.00024509
ENSG00000234840	4258	1.03287	288.403	179.761	1.22697e-05	chr9_22778493_T_C_rs10965453	132292	132293	141	161	0.306084	1.92731e-06	-0.330813	0.0675623	0.0029997	0.00289283	0.00376368	0.000234298
ENSG00000198680	4859	1.053	324.794	177.567	5.00932e-23	chr9_25676082_GA_G_rs113182964	-2363	-2362	167	212	0.403042	2.62105e-27	0.380977	0.0304352	9.999e-05	1.42055e-21	1.89407e-20	0.000221467
ENSG00000120159	4746	1.05935	325.193	177.237	0.000216999	chr9_26676300_T_C_rs10967473	-216503	-216502	165	207	0.606464	5.00682e-05	0.114203	0.0275862	0.0543946	0.056662	0.0484276	0.0002255
ENSG00000096872	4893	1.03307	318.183	178.03	0.000111626	chr9_26990828_A_T_rs17694499	43788	43789	40	42	0.0798479	2.36543e-05	-0.264957	0.0612937	0.030097	0.0307975	0.029242	0.000212506
ENSG00000137055	4894	1.08391	295.846	172.908	0.00161247	chr9_27414810_G_A_rs62540100	467576	467577	190	253	0.480989	0.000463227	0.0868239	0.0244133	0.345565	0.340254	0.181024	0.000266576
ENSG00000285103	5513	1.06459	388.504	179.069	0.00109466	chr9_27584532_C_T_rs7868845	55446	55447	140	161	0.306084	0.000368449	0.217402	0.0600597	0.327767	0.316559	0.172268	0.000191761
ENSG00000120162	5511	1.06123	363.885	177.113	0.00185911	chr9_26657169_A_G_rs12375499	-872646	-872645	83	88	0.1673	0.000641566	-0.159017	0.0458952	0.469753	0.462689	0.22115	0.000202672
ENSG00000147894	5472	1.04781	401.695	180.415	0.00408215	chr9_28176676_T_C_rs12235137	603194	603195	27	27	0.0513308	0.0018025	-0.212048	0.0670873	0.792021	0.792696	0.31284	0.000176249
ENSG00000122729	6022	1.05061	240.275	179.175	4.22481e-10	chr9_32426979_TA_T_rs35503711;rs397711614	42358	42359	121	138	0.737643	9.69168e-12	-0.167653	0.0232577	9.999e-05	4.39526e-08	1.32421e-07	0.000297166
ENSG00000107201	6041	1.03914	256.462	179.165	8.22246e-06	chr9_32472897_A_G_rs10813823	-53300	-53299	131	161	0.306084	1.1548e-06	0.159684	0.0318886	0.00129987	0.00162731	0.00225893	0.000268706
ENSG00000235453	6046	1.03941	254.775	177.202	0.00359476	chr9_32574339_G_A_rs621601	22011	22012	153	193	0.63308	0.00140788	-0.147368	0.0455474	0.592741	0.582899	0.257061	0.000270713
ENSG00000197579	6047	1.03411	266.61	179.882	0.00123012	chr9_32540289_A_AC_rs200050838	-12298	-12297	86	91	0.173004	0.000435629	0.113674	0.0318103	0.267573	0.264639	0.152974	0.000254442
ENSG00000288684	6047	1.04153	255.33	178.12	2.48458e-05	chr9_31640774_C_G_rs56194930	-911830	-911829	54	58	0.110266	3.99548e-06	-0.417449	0.0881634	0.00459954	0.00503331	0.00615389	0.00027192
ENSG00000165264	6081	1.03986	265.455	179.556	0.00990563	chr9_33427093_T_C_rs4878539	853933	853934	159	180	0.657795	0.0049594	0.0846753	0.0298228	0.925007	0.923521	0.34586	0.000260189
ENSG00000137074	5727	1.05988	245.426	175.059	0.00128701	chr9_32966142_T_C_rs77014507	-35478	-35477	109	127	0.241445	0.00038307	0.0849117	0.0235274	0.253075	0.245204	0.145371	0.000299255
ENSG00000086061	5639	1.05238	273.371	178.922	0.00417865	chr9_32081825_G_A_rs7048642	-943449	-943448	38	38	0.0722433	0.00177234	0.194796	0.061529	0.662434	0.660754	0.278753	0.000262615
ENSG00000122692	5526	1.05852	255.52	175.353	2.15431e-07	chr9_33103874_A_G_rs1556254	27199	27200	198	261	0.496198	1.08722e-08	0.128417	0.0215812	9.999e-05	3.02202e-05	5.90173e-05	0.000286254
ENSG00000086062	5235	1.05864	261.05	176.628	9.04235e-07	chr9_33117967_C_T_rs7865362	-49370	-49369	169	214	0.406844	6.86244e-08	-0.199419	0.035666	9.999e-05	0.000140947	0.000245201	0.000280297
ENSG00000233554	5233	1.08503	249.435	174.203	0.00201304	chr9_33090943_G_A_rs13300562	-76940	-76939	111	123	0.23384	0.000635917	0.277888	0.0801455	0.364964	0.354934	0.186303	0.000317185
ENSG00000107262	5204	1.04318	261.332	179.48	0.00308336	chr9_33401694_C_T_rs10971488	137122	137123	53	54	0.102662	0.00126182	-0.120648	0.0369158	0.542946	0.533753	0.243007	0.000267042
ENSG00000086065	5202	1.05681	241.163	175.695	0.000394901	chr9_32882498_GA_G_rs80037089	-382552	-382551	139	162	0.692015	9.51912e-05	0.0852233	0.0214228	0.0743926	0.0774381	0.0622418	0.000301723
ENSG00000086102	5142	1.05807	249.036	176.945	3.33634e-05	chr9_33344254_T_A_rs642157	53708	53709	74	81	0.846008	5.2778e-06	-0.14586	0.0312185	0.0049995	0.00610652	0.00729213	0.000293307
ENSG00000165269	5026	1.05057	227.387	176.107	0.000392615	chr9_33420469_G_T_rs17253315	25223	25224	104	121	0.230038	9.63386e-05	0.318973	0.080243	0.0737926	0.0738658	0.0599515	0.000313968
ENSG00000165272	5047	1.04621	229.974	178.092	3.81762e-29	chr9_33425149_T_G_rs60223038	-22445	-22444	144	174	0.330798	1.52943e-34	0.865406	0.058489	9.999e-05	5.37819e-28	1.31312e-26	0.000306302
ENSG00000165271	5023	1.05416	212.675	175.165	3.50717e-22	chr9_33467579_T_C_rs2275228	-6346	-6345	113	129	0.245247	1.23619e-26	0.39127	0.0318011	9.999e-05	6.70665e-21	8.33161e-20	0.000339379
ENSG00000107341	4973	1.04166	213.127	178.064	2.21958e-05	chr9_33832316_AAAAG_A_rs531009988	15155	15156	51	53	0.10076	3.48237e-06	-0.203643	0.0427311	0.00259974	0.00370804	0.00468804	0.000325886
ENSG00000137073	4505	1.04664	190.952	175.33	4.46768e-05	chr9_33824587_T_C_rs2994032	-224301	-224300	166	209	0.602662	6.79012e-06	0.141499	0.0306613	0.00449955	0.00666513	0.00789568	0.000369369
ENSG00000198876	4377	1.03589	182.166	175.352	3.4482e-05	chr9_34077937_C_T_rs10814068	-48762	-48761	175	219	0.58365	4.97607e-06	-0.113583	0.0242412	0.00439956	0.0051396	0.00626889	0.00037444
ENSG00000165006	4353	1.04391	181.778	175.148	0.00383916	chr9_34299804_ATG_A_rs759760016	120760	120761	92	103	0.195817	0.00142756	0.132455	0.0409909	0.492051	0.482063	0.227147	0.000384747
ENSG00000186638	4254	1.04578	179.525	176.629	9.58569e-06	chr9_34268704_C_T_rs10972031	-60565	-60564	70	79	0.15019	1.16271e-06	-0.359916	0.0718955	0.00049995	0.00125941	0.00179961	0.000391834
ENSG00000164978	4255	1.03851	174.736	175.009	1.03889e-22	chr9_34151465_C_T_rs10971957	-178042	-178041	168	211	0.598859	2.67664e-27	0.500268	0.0399742	9.999e-05	3.10027e-21	3.98303e-20	0.00039358
ENSG00000164976	4246	1.04661	169.003	174.961	0.00763459	chr9_34395474_T_C_rs3933344	18575	18576	191	257	0.488593	0.0032366	-0.118353	0.0397411	0.711829	0.709108	0.291096	0.000417287
ENSG00000164972	4227	1.07001	164.262	173.419	0.000210429	chr9_34426126_G_C_rs6476445	28315	28316	111	126	0.760456	3.98281e-05	0.255659	0.0609246	0.0221978	0.0260139	0.0253706	0.000460818
ENSG00000164970	4069	1.04168	148.207	174.487	0.0062374	chr9_34144876_G_GA_rs780140019	-313695	-313694	41	41	0.0779468	0.00250597	-0.191752	0.0626851	0.588041	0.585891	0.257876	0.000468601
ENSG00000168913	4038	1.04808	139.928	173.153	0.00599376	chr9_34062497_T_G_rs4471133	-460494	-460493	30	30	0.942966	0.00229763	-0.217799	0.0705754	0.554945	0.546775	0.24706	0.000506236
ENSG00000122756	3927	1.03727	120.137	170.69	0.0124698	chr9_34935739_G_T_rs55790736	346014	346015	36	37	0.0703422	0.00523968	0.176283	0.0624893	0.767823	0.766674	0.306192	0.000570148
ENSG00000164967	3906	1.05068	126.26	173.113	0.0018215	chr9_34061260_TC_T_rs201810811	-550838	-550837	45	45	0.0855513	0.000541352	-0.208948	0.0594818	0.190781	0.186168	0.120096	0.000565506
ENSG00000137100	3868	1.03657	128.076	175.244	0.00292138	chr9_34016306_G_GAGA_rs201069752	-604190	-604189	51	54	0.102662	0.00103196	-0.137993	0.0414696	0.30327	0.295758	0.164618	0.000533646
ENSG00000147955	3857	1.04726	131.29	175.879	0.00684635	chr9_34700719_T_C_rs7032259	62931	62932	28	29	0.0551331	0.00291381	-0.142662	0.0473721	0.579242	0.573047	0.254367	0.00053817
ENSG00000258728	3869	1.02815	133.99	176.713	0.000119107	chr9_34684615_G_T_rs17355619	37983	37984	26	27	0.0513308	2.38293e-05	0.609759	0.141116	0.010199	0.0139221	0.0149052	0.000496731
ENSG00000213930	3869	1.06759	118.69	169.608	0.000133061	chr9_34646575_CCAGT_C_rs142496102;rs765924562;rs111033640	-101	-100	31	33	0.0627376	1.84445e-05	-0.356437	0.0813385	0.0079992	0.0114891	0.0126856	0.000633067
ENSG00000137070	3865	1.04627	126.38	172.944	0.00400399	chr9_35114784_T_C_rs72722973	462598	462599	85	94	0.178707	0.00140005	-0.152042	0.0469675	0.385161	0.375535	0.193161	0.000557373
ENSG00000230074	3875	1.05077	124.296	172.5	1.20824e-10	chr9_34681462_T_A_rs2772556	15854	15855	109	118	0.775665	8.29306e-13	0.302457	0.0397	9.999e-05	5.88608e-09	1.97604e-08	0.000574595
ENSG00000187186	3875	1.03067	130.517	176.408	0.0149607	chr9_34370003_TTC_T_rs149223881;rs746057536	-296026	-296025	32	32	0.0608365	0.00748494	0.249284	0.0923177	0.850415	0.853194	0.328487	0.000514037
ENSG00000261215	3875	1.04398	119.953	171.496	0.00319766	chr9_34459506_C_T_rs7047453	-206524	-206523	78	88	0.1673	0.00101468	0.254567	0.0763887	0.29807	0.298814	0.165682	0.000583081
ENSG00000122733	3643	1.05832	152.033	173.841	0.00179409	chr9_34695472_G_A_rs10814133	-262853	-262852	166	210	0.39924	0.000546041	-0.109418	0.0311699	0.214779	0.215055	0.13282	0.000480726
ENSG00000137094	3683	1.03883	165.053	176.143	0.00498514	chr9_34972857_C_T_rs6476473	-16838	-16837	88	98	0.813688	0.00201113	0.148366	0.0474433	0.552645	0.543775	0.246241	0.000417072
ENSG00000165280	3663	1.06356	167.874	175.874	0.00257364	chr9_34871777_C_T_rs10814174	-200849	-200848	90	100	0.190114	0.000905599	-0.0855237	0.0254103	0.327867	0.321578	0.174006	0.000442307
ENSG00000221829	3641	1.03664	165.577	176.314	4.15523e-06	chr9_34972857_C_T_rs6476473	-107086	-107085	88	98	0.813688	4.17078e-07	-0.226643	0.0433895	0.00019998	0.000518453	0.000803097	0.000412914
ENSG00000165282	3619	1.06807	163.257	174.649	0.00572991	chr9_35035001_G_A_rs808187	-61601	-61600	130	153	0.709125	0.00227369	0.0784015	0.0253784	0.588041	0.578635	0.255916	0.000460987
ENSG00000165283	3610	1.05555	162.263	174.204	0.00119599	chr9_34430632_G_A_rs183126986	-672500	-672499	36	36	0.0684411	0.000339132	0.168088	0.0461465	0.156084	0.156848	0.105791	0.000446662
ENSG00000005238	3591	1.0677	157.57	172.855	1.22672e-06	chr9_35112409_A_G_rs10972320	16	17	122	145	0.724335	7.17678e-08	0.173791	0.0311321	9.999e-05	0.000105148	0.0001869	0.000477084
ENSG00000198722	3620	1.02826	174.669	178.253	0.000971437	chr9_36033849_C_T_rs1408470	871786	871787	185	247	0.530418	0.000310122	-0.126921	0.0346127	0.148885	0.146539	0.100508	0.000381204
ENSG00000198853	3552	1.06385	176.202	174.078	0.0199093	chr9_36296786_A_T_rs12555217	806674	806675	51	54	0.102662	0.00999866	-0.147851	0.0568841	0.963704	0.967125	0.356299	0.00042178
ENSG00000107140	3539	1.05465	191.547	178.061	3.76876e-05	chr9_35581461_A_G_rs7026779	-23802	-23801	133	150	0.285171	6.52955e-06	-0.199738	0.0431973	0.00489951	0.00536348	0.0065129	0.000377372
ENSG00000137101	3533	1.04543	175.941	174.76	0.00807999	chr9_34991621_C_CG_rs201896090	-626793	-626792	73	85	0.161597	0.00344548	0.256628	0.0867554	0.749425	0.744771	0.300424	0.000399373
ENSG00000159884	3537	1.04093	185.529	176.817	3.24053e-10	chr9_35658065_G_T_rs3829076	-250	-249	191	243	0.461977	5.13547e-12	-0.213896	0.0292382	9.999e-05	2.99075e-08	9.23777e-08	0.000373492
ENSG00000137135	3540	1.04379	183.271	177.474	0.000144372	chr9_36435008_C_T_rs6476556	769812	769813	158	190	0.638783	3.11933e-05	0.29489	0.0692886	0.0190981	0.0218485	0.0219302	0.000381469
ENSG00000107159	3530	1.04896	178.002	175.081	1.98646e-05	chr9_35673894_G_A_rs2071675	-35	-34	42	43	0.0817491	2.51412e-06	-0.389018	0.0804088	0.0019998	0.00262075	0.00345029	0.000399075
ENSG00000198467	3517	1.02222	184.681	178.72	0.0185003	chr9_35856437_G_A_rs10758328	166380	166381	192	245	0.465779	0.0101107	0.0614103	0.023663	0.965303	0.966751	0.356278	0.000353654
ENSG00000137076	3546	1.05297	184.786	175.266	0.0184244	chr9_35957358_G_A_rs2233568	225162	225163	128	158	0.30038	0.00934971	-0.0461312	0.0175882	0.962004	0.964229	0.355654	0.000389177
ENSG00000107175	3551	1.02792	196.131	179.045	0.0140304	chr9_36510402_T_C_rs10758377	777735	777736	145	174	0.330798	0.0073643	0.0740948	0.027383	0.933407	0.934106	0.348367	0.000339141
ENSG00000070610	3585	1.06715	191.666	174.261	2.30984e-05	chr9_35897871_C_T_rs7866269	148642	148643	107	121	0.230038	2.85889e-06	0.138775	0.028854	0.00139986	0.00297986	0.00386532	0.000391611
ENSG00000107185	3585	1.04563	200.915	177.36	0.000812037	chr9_36173937_T_C_rs12237915	424649	424650	90	96	0.18251	0.000241999	-0.102885	0.0275542	0.137286	0.135666	0.0952171	0.000349959
ENSG00000215183	3584	1.05527	204.881	177.329	0.000678105	chr9_35795524_A_G_rs7031237	41247	41248	171	207	0.606464	0.000195086	0.214166	0.0564878	0.109089	0.113349	0.0832951	0.000353478
ENSG00000227388	3582	1.05096	203.156	176.533	0.00347402	chr9_36702079_C_T_rs2094395	917312	917313	44	48	0.908745	0.00132365	0.29537	0.090773	0.491351	0.482625	0.227345	0.000351819
ENSG00000159899	3598	1.04197	205.891	177.345	0.000213612	chr9_36744661_A_G_rs752359	953069	953070	129	150	0.714829	4.93996e-05	-0.144754	0.0349376	0.0332967	0.0370464	0.0342135	0.000337659
ENSG00000137133	3602	1.05848	207.94	176.547	0.0123483	chr9_35528508_A_AC_rs199593361;rs766294970	-286535	-286534	32	32	0.0608365	0.00597983	-0.204048	0.0734844	0.914409	0.916268	0.344104	0.00035169
ENSG00000137103	3593	1.04675	231.566	179.459	5.17513e-09	chr9_35829393_C_T_rs2381409	-106	-105	173	207	0.606464	1.94878e-10	-0.222796	0.0333085	9.999e-05	6.20731e-07	1.58837e-06	0.000304708
ENSG00000122707	3824	1.05879	276.086	180.949	0.00768085	chr9_36809509_C_G_rs6476581	772595	772596	126	148	0.281369	0.00381753	-0.0832693	0.0284682	0.869413	0.86906	0.33244	0.000265154
ENSG00000122694	3858	1.04289	270.427	180.767	1.68672e-05	chr9_36134023_G_A_rs7020170	-2711	-2710	185	238	0.452472	2.98808e-06	0.20417	0.0425375	0.00219978	0.00354473	0.00450682	0.000257831
ENSG00000122705	3818	1.07693	258.185	177.112	0.00174677	chr9_36279783_AT_A_.	88861	88862	37	37	0.0703422	0.000595729	0.213867	0.0613538	0.332667	0.327363	0.17621	0.000299282
ENSG00000159921	3803	1.05524	270.623	180.691	0.0007987	chr9_36957654_G_A_rs11795002	699205	699206	85	91	0.173004	0.000271084	0.114565	0.0309354	0.178382	0.17389	0.114265	0.000267607
ENSG00000137075	3935	1.04801	280.375	180.606	0.000380156	chr9_36726231_C_G_rs12380409	325307	325308	167	208	0.395437	0.000113462	0.0917697	0.0233328	0.0883912	0.0888215	0.0691638	0.000252651
ENSG00000165304	4136	1.06541	268.459	177.305	0.00170582	chr9_35856437_G_A_rs10758328	-716459	-716458	192	245	0.465779	0.00058321	0.173038	0.0495556	0.346265	0.336904	0.17975	0.000278164
ENSG00000281649	4206	1.0385	278.237	182.383	0.0014502	chr9_36754332_T_G_rs10973053	-325526	-325525	91	100	0.190114	0.000577283	0.122467	0.0350439	0.318268	0.314283	0.171344	0.000247188
ENSG00000147905	4224	1.05549	259.628	178.712	0.00488073	chr9_36212695_TG_T_rs35229256;rs397782958	-907880	-907879	76	81	0.153992	0.00211439	0.114306	0.0367331	0.70193	0.698603	0.288332	0.000279146
ENSG00000137106	4385	1.07365	313.21	178.27	5.29948e-32	chr9_37422659_C_T_rs4878690	-38	-37	140	165	0.313688	6.39674e-38	0.461519	0.0291011	9.999e-05	1.21955e-31	4.16866e-30	0.000244344
ENSG00000168795	4495	1.04843	312.598	179.134	1.4727e-05	chr9_37460894_GA_G_rs58774719;rs796622595	-4557	-4556	137	159	0.697719	2.29426e-06	-0.162522	0.0334534	0.00189981	0.00346519	0.00441565	0.000226903
ENSG00000137054	4503	1.04295	310.092	180.007	8.49248e-10	chr9_37514870_G_A_rs10973388	28921	28922	86	96	0.18251	2.4644e-11	-0.271849	0.0385638	9.999e-05	1.34842e-07	3.79117e-07	0.000224897
ENSG00000147912	4504	1.06319	311.795	177.664	0.000266501	chr9_37188623_TC_T_.	-387758	-387757	95	114	0.21673	6.52633e-05	-0.198397	0.0487013	0.0635936	0.0661861	0.0548552	0.000237928
ENSG00000175768	4518	1.03096	349.8	183.251	0.000426812	chr9_37576451_T_G_rs6476643	-16147	-16146	111	129	0.754753	0.000145369	0.0916539	0.0236906	0.129587	0.128901	0.0917669	0.000192019
ENSG00000165275	4785	1.04554	402.943	185.358	2.4763e-08	chr9_37752333_T_C_rs10973522	-1473	-1472	155	189	0.359316	2.26986e-09	-0.194767	0.0311893	9.999e-05	5.78994e-06	1.2751e-05	0.000174475
ENSG00000289295	4807	1.04925	358.508	180.758	0.00241316	chr9_38330139_G_T_rs12343098	552914	552915	182	227	0.431559	0.000987003	0.157755	0.0472233	0.566243	0.557034	0.249959	0.000198354
ENSG00000107371	4794	1.04217	393.608	184.549	0.00477314	chr9_37663984_C_T_rs10973472	-121081	-121080	67	72	0.136882	0.00242752	0.0895466	0.0291786	0.839516	0.837603	0.324635	0.000176754
ENSG00000122741	4759	1.0358	383.672	185.241	0.00164366	chr9_38328637_C_G_rs4878785	527839	527840	52	57	0.891635	0.000734737	-0.111805	0.0326337	0.459154	0.450702	0.217354	0.000177757
ENSG00000122696	4580	1.06381	327.236	179.531	1.39995e-05	chr9_37749511_A_G_rs12345385	-154617	-154616	131	143	0.271863	2.21767e-06	0.234579	0.0482114	0.00219978	0.00315118	0.0040614	0.000227121
ENSG00000107338	4218	1.0437	315.063	181.845	1.82425e-08	chr9_38088247_A_G_rs7019055	19019	19020	175	221	0.579848	1.11402e-09	0.259832	0.0407551	9.999e-05	3.32815e-06	7.6273e-06	0.000221866
ENSG00000137124	3868	1.04063	324.351	184.119	0.00455954	chr9_38396005_C_T_rs2228093	3302	3303	52	52	0.0988593	0.00227666	-0.179644	0.0581579	0.761324	0.759681	0.304362	0.000213465
ENSG00000106714	1863	1.0533	254.754	186.607	5.77064e-05	chr9_40025677_T_A_rs112194555	737509	737510	49	49	0.0931559	1.72552e-05	-0.622832	0.141618	0.0110989	0.0113834	0.0125863	0.000282597
ENSG00000278175	415	1.02273	93.824	193.266	9.30254e-08	chr9_40025699_G_A_rs28432900	215575	215576	98	110	0.209125	2.06457e-08	0.314873	0.0540359	9.999e-05	6.63344e-06	1.44348e-05	0.000697102
ENSG00000283886	421	1.01764	89.5141	194.305	2.10865e-05	chr9_40815074_T_A_rs657144	940511	940512	162	191	0.363118	8.44944e-06	0.350345	0.0767501	0.00119988	0.00167564	0.00231746	0.000718791
ENSG00000284116	257	1.01063	71.8992	197.118	7.70992e-07	chr9_41055425_T_A_.	948813	948814	67	67	0.127376	2.77221e-07	0.60123	0.113263	9.999e-05	4.97281e-05	9.38958e-05	0.000874603
ENSG00000215126	270	1.01258	58.4764	190.455	0.00570296	chr9_41292186_G_A_rs117392740	149894	149895	39	42	0.0798479	0.00345752	0.278793	0.0942844	0.280172	0.278603	0.158304	0.0010821
ENSG00000288891	392	1.02739	64.6759	189.29	0.00321402	chr9_41496557_C_T_.	137676	137677	90	90	0.171103	0.00177179	-0.265631	0.0839006	0.179982	0.177716	0.115982	0.00102622
ENSG00000154529	1004	1.01778	65.9931	185.087	4.45991e-16	chr9_42275390_T_C_.	146032	146033	144	155	0.294677	2.83021e-18	-0.864886	0.0903771	9.999e-05	1.6788e-14	1.10226e-13	0.000975244
ENSG00000231527	203	0.985919	42.5313	204.083	0.00131339	chr9_60865371_TGTC_T_rs768550292	-988792	-988791	87	101	0.192015	0.00102836	-0.229233	0.0688677	0.0572943	0.0569534	0.0486388	0.00136106
ENSG00000204802	205	1.02369	41.9547	197.067	0.00792668	chr9_61714950_G_C_.	-661834	-661833	100	112	0.787072	0.00576793	0.182774	0.0655364	0.276872	0.273302	0.156267	0.00156282
ENSG00000170161	328	1.02266	52.5822	196.652	0.00314922	chr9_63843230_A_G_rs34797755	945780	945781	100	110	0.209125	0.00211657	0.232174	0.0746185	0.142486	0.145202	0.0998344	0.00124315
ENSG00000234665	328	1.01367	55.3554	200.868	0.0144252	chr9_62479193_G_A_rs62559084	-418903	-418902	86	103	0.195817	0.0117531	0.262038	0.103109	0.551445	0.546261	0.246888	0.00114713
ENSG00000147996	320	1.0139	48.8152	193.727	5.00105e-07	chr9_65298737_C_G_rs199631882	-377139	-377138	91	111	0.211027	1.35705e-07	0.323897	0.0593831	9.999e-05	2.09412e-05	4.21515e-05	0.00130167
ENSG00000274349	194	1.03667	66.1053	192.209	0.00981748	chr9_67848933_ATTTC_A_rs202040524;rs573708419	948207	948208	142	173	0.328897	0.00655576	0.12257	0.0446417	0.466653	0.461482	0.22076	0.00103386
ENSG00000274026	763	1.02831	99.1842	185.51	0.000106923	chr9_67851009_G_T_rs62546019	131830	131831	124	150	0.285171	3.2932e-05	0.235294	0.0554574	0.00819918	0.00916369	0.0104474	0.000671289
ENSG00000260691	1039	0.998466	109.636	187.556	5.26575e-08	chr9_67851009_G_T_rs62546019	-8139	-8138	124	150	0.285171	6.61505e-09	0.463734	0.0767168	9.999e-05	5.88475e-06	1.29174e-05	0.000551047
ENSG00000196873	2002	1.04676	131.057	176.734	0.00211904	chr9_69094861_TCA_T_rs55908032;rs746082216;rs398068616	853006	853007	106	115	0.781369	0.000739719	0.211131	0.0616597	0.231177	0.223294	0.136385	0.000538291
ENSG00000233178	2476	1.0265	159.859	177.749	0.00155332	chr9_69258846_A_C_rs2039785	859574	859575	193	252	0.479087	0.000530342	0.141753	0.0402872	0.215278	0.209325	0.130539	0.000414186
ENSG00000187866	3124	1.0202	194.022	181.284	0.00994278	chr9_68731514_C_T_rs10869253	-48552	-48551	203	259	0.492395	0.00519327	0.0959211	0.0339667	0.850415	0.851428	0.328054	0.000334449
ENSG00000165060	3803	1.05501	216.426	176.85	0.00257449	chr9_68918451_G_A_rs7859638	-117711	-117710	26	28	0.946768	0.000936261	-0.339093	0.10104	0.410259	0.401127	0.201662	0.000334361
ENSG00000119139	4137	1.05632	222.1	176.67	4.96338e-07	chr9_69159769_G_A_rs7863395	-14509	-14508	176	212	0.403042	3.35473e-08	-0.204177	0.0356168	9.999e-05	6.43702e-05	0.000118993	0.000327126
ENSG00000135063	4629	1.0469	222.828	176.371	0.00132431	chr9_69929567_C_A_rs11140930	604351	604352	86	93	0.176806	0.000416831	0.307993	0.0858943	0.238976	0.235772	0.141508	0.000316793
ENSG00000107282	4900	1.08436	197.11	170.272	0.0023849	chr9_70239237_A_C_rs7032450	566865	566866	43	43	0.0817491	0.000677853	0.224062	0.0649622	0.341566	0.335935	0.179389	0.000400578
ENSG00000188647	4900	1.04421	199.33	173.104	0.00496324	chr9_69476629_AT_A_rs141480676	-283383	-283382	33	35	0.0665399	0.00182562	-0.113937	0.0360916	0.619638	0.610007	0.264575	0.000351199
ENSG00000225626	4997	1.05489	222.703	175.107	0.00010256	chr9_69982983_G_A_rs3858106	162299	162300	197	261	0.496198	1.82526e-05	-0.164786	0.0375827	0.0160984	0.0179106	0.0185078	0.000324829
ENSG00000165072	5118	1.0641	208.443	173.491	0.00232682	chr9_70112911_T_A_rs3015223	69062	69063	44	44	0.0836502	0.000738574	0.20107	0.058714	0.359764	0.354263	0.186037	0.000356825
ENSG00000198887	4949	1.04669	197.507	175.423	8.48766e-17	chr9_70369905_GAA_G_rs72250870	110926	110927	41	41	0.0779468	4.52447e-20	-0.595175	0.0584969	9.999e-05	3.73546e-15	2.61389e-14	0.000357167
ENSG00000119138	4765	1.06158	178.158	171.899	0.00927028	chr9_70829124_C_T_rs6560155	414466	414467	124	146	0.722433	0.00376585	0.081451	0.0278046	0.794221	0.791962	0.312748	0.000414318
ENSG00000083067	4622	1.06261	242.778	178.779	5.72605e-05	chr9_71132453_T_C_rs4442206	10854	10855	180	231	0.560836	1.11765e-05	-0.253055	0.0562349	0.00769923	0.0102736	0.0115149	0.000305015
ENSG00000135048	4556	1.06392	257.285	179.844	0.000576359	chr9_71134023_G_A_rs11142695	-634491	-634490	69	82	0.155894	0.0001788	-0.139353	0.036533	0.114589	0.118357	0.0859045	0.000288952
ENSG00000107362	4370	1.02503	245.26	183.865	1.84015e-05	chr9_71759278_C_T_rs2310024	-151916	-151915	69	72	0.863118	4.00343e-06	0.239694	0.050627	0.00329967	0.00389158	0.00489049	0.000268727
ENSG00000155621	4370	1.04284	239.793	182.549	0.00581926	chr9_71290078_C_CA_rs5898195	-621562	-621561	187	238	0.547528	0.00288698	-0.151391	0.0502221	0.741626	0.73859	0.299149	0.000290711
ENSG00000225434	4032	1.02764	231.088	181.454	0.000850456	chr9_72315645_G_A_rs1109586	10180	10181	148	176	0.334601	0.000300445	0.17156	0.0466765	0.166583	0.168401	0.111568	0.000287594
ENSG00000107372	4035	1.0483	211.187	177.694	8.80607e-06	chr9_72532633_C_T_rs7047875	167397	167398	123	146	0.277567	1.13154e-06	-0.176876	0.0352909	0.00119988	0.00134282	0.00190193	0.000335696
ENSG00000135046	3808	1.04423	149.326	174.573	3.31386e-07	chr9_73110955_C_T_rs2027494	-40911	-40910	188	240	0.456274	1.70056e-08	0.193529	0.0329996	9.999e-05	3.1311e-05	6.09997e-05	0.000468789
ENSG00000198963	4215	1.04468	241.376	179.903	0.00239367	chr9_75108245_T_A_rs12376344	610909	610910	95	106	0.201521	0.00095077	-0.245737	0.0733207	0.426557	0.417648	0.207427	0.000290458
ENSG00000135045	5031	1.04822	325.37	181.006	1.54059e-05	chr9_74882004_C_T_rs10869455	-70909	-70908	199	252	0.479087	2.72835e-06	-0.184855	0.0383522	0.00309969	0.00379242	0.00478292	0.000217856
ENSG00000156017	5022	1.04493	331.854	179.602	0.000902504	chr9_75086992_G_T_rs3758189	58698	58699	152	188	0.357414	0.000299728	0.118077	0.0321197	0.243776	0.239706	0.142987	0.000211444
ENSG00000106733	5002	1.04706	368.805	182.067	5.6459e-09	chr9_75086992_G_T_rs3758189	-1226	-1225	152	188	0.357414	2.90553e-10	-0.246721	0.037281	9.999e-05	1.10215e-06	2.71447e-06	0.000191519
ENSG00000134996	5000	1.05041	351.601	180.345	2.63853e-17	chr9_75111689_C_A_rs10869503	23174	23175	149	188	0.357414	3.65901e-20	-0.341759	0.0334888	9.999e-05	1.78025e-15	1.28891e-14	0.000202967
ENSG00000099139	5786	1.04541	482.983	182.804	2.28164e-06	chr9_76169551_A_G_rs41288751	278845	278846	91	104	0.197719	3.33997e-07	0.279184	0.0529791	0.00059994	0.000792538	0.00118283	0.000145505
ENSG00000135002	5744	1.0334	516.977	185.54	3.45794e-08	chr9_76439897_C_T_rs7848550	45470	45471	173	216	0.410646	3.38646e-09	0.200159	0.0324386	9.999e-05	1.22298e-05	2.5594e-05	0.000130937
ENSG00000187210	5806	1.03942	482.458	183.302	8.40072e-19	chr9_76534069_T_C_rs11144943	74916	74917	103	119	0.226236	1.33896e-21	0.348245	0.0326074	9.999e-05	9.85437e-17	8.12554e-16	0.000142977
ENSG00000106772	5511	1.04841	491.097	184.064	0.00283825	chr9_76020733_C_T_rs74409646	-671461	-671460	27	30	0.0570342	0.00132103	0.229422	0.0704931	0.740026	0.735706	0.298366	0.000144433
ENSG00000197969	4859	1.03662	357.017	183.385	0.00128072	chr9_77387544_G_T_rs7034531	210009	210010	185	239	0.545627	0.000518111	-0.0715914	0.0203089	0.352865	0.349699	0.184396	0.000191522
ENSG00000156049	4432	1.06457	288.624	181.039	0.0108652	chr9_78349988_A_T_rs3010740	701665	701666	79	88	0.1673	0.00572252	-0.198784	0.0712095	0.949205	0.951638	0.352598	0.000258086
ENSG00000156052	4289	1.04246	262.609	179.939	0.00111819	chr9_77551865_C_T_rs62573412	-479947	-479946	35	37	0.0703422	0.000390382	0.216705	0.0601318	0.233577	0.236527	0.141746	0.000265149
ENSG00000148019	4049	1.05267	307.676	183.243	0.00213136	chr9_78891315_T_C_rs11137944	627264	627265	70	73	0.138783	0.000926578	-0.201618	0.0600224	0.461754	0.45604	0.219179	0.000233549
ENSG00000135069	4034	1.06262	289.754	179.574	1.07334e-12	chr9_78249596_T_C_rs7874282	-47530	-47529	117	130	0.752852	8.70482e-15	0.283665	0.0339747	9.999e-05	7.68173e-11	3.33013e-10	0.000255579
ENSG00000106829	4891	1.05193	283.127	174.846	0.00129097	chr9_79521167_C_T_rs11138279	-50799	-50798	85	93	0.176806	0.000381332	-0.161846	0.044829	0.287771	0.282856	0.159867	0.000253224
ENSG00000196781	4213	1.06122	235.447	176.775	0.00307479	chr9_82620200_A_G_rs7865256	930652	930653	46	47	0.0893536	0.00115358	0.24992	0.0758535	0.49535	0.486742	0.228559	0.000313191
ENSG00000172159	4838	1.05989	291.06	178.583	3.01592e-05	chr9_83556125_C_G_rs11140158	88382	88383	101	112	0.212928	5.17365e-06	-0.205543	0.04395	0.00529947	0.00640967	0.00762348	0.000252351
ENSG00000148057	4984	1.04807	294.995	179.322	5.16807e-05	chr9_84218360_C_T_rs75759098	595216	595217	28	29	0.0551331	1.02124e-05	0.465238	0.102908	0.0110989	0.0121148	0.0132598	0.000240178
ENSG00000135018	5049	1.04105	329.43	183.927	7.90919e-05	chr9_82900923_A_G_rs13296761	-807036	-807035	126	152	0.288973	2.15268e-05	-0.12958	0.0298206	0.0192981	0.0217463	0.0218353	0.00021045
ENSG00000254473	5049	1.07284	299.648	179.108	2.5622e-05	chr9_83605125_G_A_rs10868031	-103154	-103153	50	54	0.102662	4.40552e-06	0.380964	0.0808325	0.00369963	0.00519301	0.00632446	0.000254789
ENSG00000165113	4922	1.05034	296.087	181.152	0.00991234	chr9_83829665_C_A_rs72749122	11895	11896	48	50	0.095057	0.00515841	0.136704	0.0483701	0.939306	0.942438	0.350409	0.000240966
ENSG00000165115	4736	1.05196	261.547	176.647	0.0012442	chr9_83763852_T_C_rs1421144	-157581	-157580	114	128	0.243346	0.000391011	0.114627	0.0318109	0.259474	0.255213	0.1493	0.000274134
ENSG00000165118	4724	1.04696	269.234	177.99	0.00231058	chr9_83534822_C_T_rs79191314	-421921	-421920	33	33	0.0627376	0.000855756	0.169275	0.0500499	0.448255	0.440917	0.214506	0.000262248
ENSG00000165119	4761	1.04279	299.349	181.765	0.000384485	chr9_83911129_C_T_rs7861065	-69476	-69475	109	134	0.254753	0.000120916	-0.114814	0.0293143	0.0960904	0.0971869	0.0741935	0.000232847
ENSG00000178966	4762	1.06619	278.218	178.584	0.000222381	chr9_84079164_C_T_rs59355017	98358	98359	138	167	0.317491	5.50349e-05	0.180748	0.0439095	0.0443956	0.0484222	0.0425514	0.000269036
ENSG00000197506	4775	1.03225	283.841	181.999	4.59488e-10	chr9_84339551_C_T_rs7027983	-1208	-1207	174	208	0.604563	1.54503e-11	-0.209105	0.0293308	9.999e-05	7.71356e-08	2.25289e-07	0.0002376
ENSG00000148053	4413	1.03318	273.673	183.092	9.68519e-05	chr9_84324637_GA_G_rs11342897	-344987	-344986	197	249	0.473384	2.60496e-05	-0.214122	0.0498009	0.0219978	0.0228552	0.0227745	0.00024715
ENSG00000135049	3708	1.03457	255.992	183.575	0.00163504	chr9_85092828_A_T_rs7044588	-649127	-649126	182	228	0.56654	0.00069066	-0.134682	0.039109	0.332467	0.325976	0.175681	0.000265375
ENSG00000135040	3750	1.03845	283.726	186.819	0.0122173	chr9_85496372_G_T_rs10746762	-444775	-444774	169	205	0.610266	0.00744903	-0.0734649	0.0271897	0.965903	0.966959	0.356293	0.000242367
ENSG00000135052	3752	1.03893	255.836	183.192	1.55128e-06	chr9_86103936_G_T_rs10735574	3786	3787	141	171	0.674905	2.19927e-07	-0.152621	0.0284956	0.00019998	0.000287619	0.000468666	0.000269192
ENSG00000187753	3769	1.02112	249.438	182.988	2.1134e-06	chr9_86318757_A_G_rs700759	89126	89127	115	140	0.73384	3.09827e-07	0.394616	0.0746631	0.00059994	0.000445308	0.000699009	0.000260938
ENSG00000135070	3854	1.04645	237.911	180.454	1.00449e-06	chr9_86396700_T_C_rs187136	114161	114162	156	196	0.627376	1.0687e-07	0.157181	0.0285649	9.999e-05	0.000158963	0.000273756	0.000296306
ENSG00000083223	3838	1.05029	266.744	182.684	0.00148843	chr9_86271659_C_T_rs10512174	-82752	-82751	175	225	0.427757	0.000601173	0.0993204	0.0285139	0.307969	0.304686	0.167858	0.000267426
ENSG00000288575	4353	1.04386	290.742	181.472	0.00137073	chr9_86695074_G_A_rs10868470	-56224	-56223	174	227	0.431559	0.000523649	0.171796	0.048776	0.312469	0.308557	0.169171	0.000240537
ENSG00000180447	4627	1.05899	314.275	182.125	0.0031737	chr9_87768248_A_G_rs4878122	820741	820742	161	201	0.617871	0.00141621	0.0966302	0.029882	0.617138	0.60638	0.263612	0.000233081
ENSG00000226237	4628	1.0373	319.471	182.554	0.0136507	chr9_87675486_A_G_rs11141940	726856	726857	48	50	0.095057	0.00770842	-0.284874	0.105896	0.984202	0.986548	0.360932	0.000214481
ENSG00000204446	4679	1.0344	335.137	184.426	0.000355373	chr9_87388763_TTTTG_T_rs143854562	240118	240119	60	64	0.121673	0.000123755	0.328736	0.0840619	0.10239	0.102728	0.0774373	0.000202605
ENSG00000196730	4991	1.0498	308.333	180.282	3.24162e-08	chr9_87478970_A_G_rs7341798	-18712	-18711	182	230	0.437262	1.85722e-09	-0.231434	0.0368424	9.999e-05	5.51187e-06	1.21719e-05	0.000231015
ENSG00000135047	5115	1.04294	313.702	182.525	2.2915e-10	chr9_87725948_C_A_rs3118869	-172	-171	182	243	0.461977	7.35351e-12	-0.24107	0.0332272	9.999e-05	3.48152e-08	1.06716e-07	0.000222305
ENSG00000156345	5689	1.04849	323.428	184.118	5.44308e-27	chr9_87975172_CA_C_rs3834893;rs398011380	684	685	168	204	0.612167	5.65317e-31	0.510217	0.0373101	9.999e-05	1.21527e-25	2.33929e-24	0.000219345
ENSG00000106723	5314	1.05241	310.448	182.897	0.00363926	chr9_89254336_AGTGTGGTGT_A_rs201838777	865891	865892	68	74	0.140684	0.00169734	-0.108324	0.034074	0.663334	0.656473	0.277561	0.00023128
ENSG00000287769	5316	1.04572	285.819	180.929	0.00124526	chr9_89154844_G_A_rs2039307	765619	765620	113	132	0.250951	0.000459211	0.249407	0.070081	0.281672	0.279036	0.158502	0.000246097
ENSG00000130045	5165	1.0334	293.982	184.224	0.00266281	chr9_89229014_C_CT_rs35523592	694980	694981	80	87	0.834601	0.00123396	-0.179095	0.0546884	0.530247	0.5277	0.241283	0.000230239
ENSG00000213694	5588	1.04653	302.753	180.542	1.93276e-16	chr9_88788469_T_C_rs72741201	-203000	-202999	55	56	0.106464	4.00159e-19	0.490143	0.0497233	9.999e-05	1.38914e-14	9.19571e-14	0.000232914
ENSG00000148082	5618	1.05498	350.638	183.541	0.00470292	chr9_89873520_G_C_.	694701	694702	111	124	0.235741	0.00232147	0.188369	0.0611025	0.79732	0.792579	0.312817	0.000206384
ENSG00000123975	5444	1.07335	291.971	177.739	1.32931e-19	chr9_89335128_A_G_rs138023951	23932	23933	65	69	0.131179	3.47596e-23	-0.433872	0.0387487	9.999e-05	2.3499e-18	2.31703e-17	0.000261883
ENSG00000187742	5426	1.02459	345.045	185.805	0.000261569	chr9_90266860_T_C_rs2771076	948359	948360	125	139	0.264259	9.25391e-05	-0.105628	0.0265038	0.079692	0.0804561	0.0641556	0.000190755
ENSG00000187764	5588	1.05407	326.14	181.411	3.14453e-23	chr9_89412532_C_T_rs9410477	-85582	-85581	154	184	0.34981	5.32704e-27	0.446214	0.0359275	9.999e-05	8.31519e-22	1.12465e-20	0.000221272
ENSG00000130222	5656	1.04905	317.548	181.546	1.83793e-07	chr9_89619126_T_C_rs7851960	14113	14114	173	211	0.401141	1.60556e-08	0.153768	0.0261704	9.999e-05	3.54124e-05	6.84932e-05	0.000223793
ENSG00000165025	5240	1.05719	323.66	180.525	0.00232181	chr9_90791887_G_A_rs4002570	-9933	-9932	52	57	0.108365	0.000936416	0.3061	0.0912105	0.512349	0.501819	0.233237	0.000225092
ENSG00000289123	4791	1.03904	265.05	179.346	0.000549083	chr9_91167740_C_T_rs112679102	-26070	-26069	34	36	0.0684411	0.000165415	0.406204	0.105922	0.123688	0.123375	0.0887661	0.000259921
ENSG00000148090	4707	1.03687	261.532	181.079	9.70394e-05	chr9_91314545_C_A_rs10991880	-47374	-47373	86	96	0.18251	2.35388e-05	0.165067	0.0381751	0.0188981	0.0215348	0.0216543	0.000261637
ENSG00000165030	4610	1.04804	240.315	177.573	9.02929e-06	chr9_91192530_A_G_rs74660460	-231303	-231302	92	103	0.195817	1.15601e-06	0.152408	0.0304369	0.00139986	0.00158088	0.00219934	0.000294783
ENSG00000169071	4521	1.03267	176.278	175.938	0.002136	chr9_91564163_T_C_rs72742855	-386066	-386065	67	69	0.131179	0.000726306	0.221775	0.0646693	0.30037	0.299009	0.165691	0.000383041
ENSG00000090054	4665	1.04087	188.012	176.268	4.53549e-18	chr9_92076823_T_C_rs58129324	-38591	-38590	72	75	0.142586	1.62153e-21	0.341668	0.0320736	9.999e-05	2.0288e-16	1.62074e-15	0.000368495
ENSG00000196305	4652	1.07313	196.277	174.344	0.0124233	chr9_92837302_G_A_rs10821026	543604	543605	30	31	0.0589354	0.00571179	-0.163506	0.0585588	0.90061	0.902492	0.340631	0.000389263
ENSG00000198000	4638	1.06388	190.141	173.984	0.00595666	chr9_92589343_C_CA_.	263992	263993	58	59	0.112167	0.00233664	0.156326	0.0507418	0.656534	0.653263	0.276835	0.000390907
ENSG00000188312	4639	1.07192	201.567	175.424	1.37079e-12	chr9_92325922_A_G_rs7860297	-78	-77	87	98	0.186312	5.66836e-15	0.554496	0.0658825	9.999e-05	5.49638e-11	2.43325e-10	0.000377697
ENSG00000106809	4752	1.04508	193.711	176.194	0.000572891	chr9_92757706_C_CA_.	353127	353128	28	28	0.0532319	0.000152023	0.303104	0.0785837	0.0909909	0.0931952	0.0717277	0.000362354
ENSG00000127083	4749	1.07164	167.976	169.859	0.000254573	chr9_92170961_C_A_rs10820948	-253511	-253510	61	64	0.121673	4.18431e-05	0.222452	0.0531648	0.0285971	0.0323373	0.0304579	0.000452818
ENSG00000106819	4703	1.05597	179.959	173.279	0.0049872	chr9_93386934_T_A_rs10122846	904427	904428	97	106	0.201521	0.00184613	-0.119473	0.0378862	0.575442	0.568226	0.252904	0.000403274
ENSG00000106823	4676	1.07093	171.126	171.865	9.01006e-05	chr9_92587418_G_A_rs141960185	51427	51428	35	36	0.0684411	1.29751e-05	-0.262491	0.0587872	0.00779922	0.0110271	0.0122379	0.000443548
ENSG00000285650	4686	1.05649	163.132	170.848	1.47647e-06	chr9_92636473_C_CA_rs369390679	24104	24105	42	45	0.0855513	7.5684e-08	-0.450599	0.0808716	9.999e-05	0.000146756	0.000254443	0.000445552
ENSG00000127080	4668	1.06682	156.903	169.49	1.71178e-05	chr9_92621916_C_T_rs1117670	-48216	-48215	104	111	0.211027	1.42611e-06	0.211206	0.0425648	0.00089991	0.00175351	0.00241215	0.000477858
ENSG00000185963	4695	1.04903	163.78	172.922	0.0116178	chr9_92823499_TA_T_rs76626902;rs398096533	58686	58687	79	87	0.165399	0.00508622	-0.122215	0.0431718	0.842016	0.840794	0.325379	0.000433798
ENSG00000288062	4749	1.04286	147.632	170.257	2.20934e-05	chr9_92863263_T_C_rs10739932	54091	54092	159	193	0.36692	2.06703e-06	-0.24501	0.0501959	0.00269973	0.00250091	0.00330951	0.000472153
ENSG00000127081	4848	1.06098	158.969	171.458	0.00229019	chr9_93136541_C_T_rs11793839	258502	258503	176	221	0.420152	0.000673448	-0.105005	0.0304276	0.283072	0.278086	0.158089	0.000463474
ENSG00000165233	5024	1.04203	175.497	175.142	1.07216e-11	chr9_93097457_T_C_rs4077822	1239	1240	96	114	0.78327	6.53144e-14	0.232503	0.0289533	9.999e-05	7.94056e-10	3.02395e-09	0.000396195
ENSG00000131669	5026	1.04522	165.01	171.945	4.65769e-09	chr9_93120619_T_C_rs7032525	-13633	-13632	98	106	0.201521	6.89974e-11	-0.317265	0.0461727	9.999e-05	3.98703e-07	1.0459e-06	0.00042555
ENSG00000165238	5095	1.03897	186.9	175.28	0.000736933	chr9_93253116_A_T_rs4744203	-36072	-36071	145	172	0.673004	0.000197725	0.162432	0.0428828	0.115188	0.116997	0.0852094	0.0003685
ENSG00000188938	5004	1.05086	188.491	174.722	0.00249252	chr9_94394918_T_TG_rs527558072	943355	943356	148	171	0.325095	0.000837815	0.0880549	0.0259882	0.361064	0.351092	0.184863	0.000379068
ENSG00000048828	5003	1.07139	176.746	170.923	0.00289651	chr9_93869813_A_T_rs10115213	418127	418128	86	94	0.178707	0.000881203	-0.0905379	0.0268369	0.373963	0.367181	0.190428	0.000430035
ENSG00000197724	5212	1.03765	183.381	173.206	0.00214992	chr9_92702554_T_C_rs11788761	-874031	-874030	26	27	0.0513308	0.000664261	-0.169475	0.0490537	0.309469	0.308649	0.169205	0.00037402
ENSG00000131668	4948	1.04806	198.069	177.295	0.0116195	chr9_93012559_C_T_rs34988586	-942797	-942796	57	60	0.114068	0.0056645	-0.122085	0.0436802	0.894111	0.892838	0.338224	0.000357657
ENSG00000158079	4816	1.06584	176.26	173.506	0.00427645	chr9_93221328_T_C_rs7859604	-809467	-809466	27	27	0.948669	0.00154357	0.278134	0.0867048	0.506149	0.499284	0.232421	0.000424156
ENSG00000269929	4611	1.04848	145.899	171.888	1.34542e-08	chr9_94166240_A_C_rs11792471	-51	-50	48	53	0.89924	2.53476e-10	-0.430302	0.0647832	9.999e-05	1.01646e-06	2.51661e-06	0.000486121
ENSG00000175787	4480	1.0432	143.296	174.198	0.00354858	chr9_93288333_C_G_rs4744215	-970966	-970965	144	168	0.319392	0.00125978	0.140578	0.0430076	0.381962	0.378389	0.194134	0.000486948
ENSG00000148110	4253	1.04059	135.173	173.569	2.11101e-13	chr9_94419492_T_A_rs3121031	44922	44923	192	250	0.475285	4.1204e-16	-0.204591	0.0231925	9.999e-05	1.04653e-11	5.00628e-11	0.000512034
ENSG00000148120	3995	1.05556	167.163	175.723	0.00144464	chr9_95497421_T_G_rs10512248	492323	492324	137	161	0.306084	0.000451315	0.118641	0.0332919	0.194381	0.192987	0.123265	0.000433588
ENSG00000158169	4148	1.02401	207.84	179.782	0.00670632	chr9_95729581_G_A_rs35808165	411871	411872	54	55	0.104563	0.00316159	-0.155784	0.0521788	0.744826	0.744827	0.300424	0.000316066
ENSG00000185920	4105	1.05959	209.413	175.213	6.27755e-16	chr9_95494027_G_A_rs10512249	13541	13542	46	48	0.0912548	4.87133e-19	0.496128	0.0504778	9.999e-05	2.18708e-14	1.41946e-13	0.000350388
ENSG00000182150	3260	1.05278	209.269	179.865	1.07865e-05	chr9_95800805_C_T_rs16910257	-74887	-74886	81	91	0.173004	1.66749e-06	0.156049	0.0316657	0.00169983	0.00159734	0.00222005	0.000343454
ENSG00000175611	3259	1.05678	203.625	178.669	1.06495e-12	chr9_95887764_A_G_rs591486	11754	11755	177	239	0.454373	7.38315e-15	0.362853	0.0433253	9.999e-05	5.97884e-11	2.64268e-10	0.000357297
ENSG00000225194	3207	1.04919	194.953	176.388	0.00241805	chr9_96035629_A_G_rs689980	13817	13818	172	223	0.576046	0.00085545	0.209623	0.0619777	0.356364	0.352839	0.185514	0.000364634
ENSG00000285269	3639	1.03842	200.933	177.085	0.00106639	chr9_96319505_T_TA_rs71368243;rs398011560	-32554	-32553	185	246	0.467681	0.00033096	-0.258601	0.070866	0.180082	0.178513	0.116425	0.000342182
ENSG00000130958	3673	1.0512	203.446	178.143	0.00323179	chr9_95650863_G_A_rs72754389	-732849	-732848	72	78	0.148289	0.00127851	-0.15068	0.0461602	0.464854	0.457841	0.21973	0.000351582
ENSG00000165244	3694	1.03428	212.012	180.696	0.0108534	chr9_96468246_T_C_rs7866577	49875	49876	68	70	0.86692	0.00566946	-0.174622	0.0624838	0.894811	0.895139	0.338695	0.000320119
ENSG00000130956	3674	1.06667	196.387	176.277	1.40045e-20	chr9_96494823_TCTCCC_T_rs10570859;rs143230424;rs58505674	44653	44654	85	91	0.173004	1.52191e-24	-0.502781	0.0432108	9.999e-05	1.80265e-19	1.96653e-18	0.000381645
ENSG00000081377	3558	1.05335	194.766	177.067	3.16375e-12	chr9_96494823_TCTCCC_T_rs10570859;rs143230424;rs58505674	-124541	-124540	85	91	0.173004	2.06303e-14	-0.389403	0.0474103	9.999e-05	1.94179e-10	8.01736e-10	0.000369667
ENSG00000158122	3467	1.04942	208.818	180.568	0.000155592	chr9_96462680_C_G_rs76887969	-192638	-192637	44	48	0.0912548	3.98322e-05	-0.279939	0.0667111	0.0229977	0.0264038	0.0256887	0.000340679
ENSG00000224848	3391	1.05722	205.171	180.315	2.94551e-10	chr9_96721160_C_T_rs2278648	34136	34137	63	69	0.131179	7.36336e-12	-0.566532	0.078089	9.999e-05	2.27671e-08	7.1337e-08	0.000355081
ENSG00000081386	3351	1.04663	174.751	178.839	0.0046142	chr9_96319505_T_TA_rs71368243;rs398011560	-458583	-458582	185	246	0.467681	0.0019866	-0.0896241	0.0286247	0.539046	0.532712	0.242768	0.000403588
ENSG00000196597	3323	1.06803	177.265	177.136	0.00528531	chr9_97744877_T_G_rs2805838	890362	890363	164	202	0.38403	0.00221944	0.117364	0.0378985	0.588841	0.579149	0.256026	0.000424522
ENSG00000136943	3317	1.04711	172.324	175.832	0.00194937	chr9_97387544_A_G_rs10981890	348404	348405	188	242	0.460076	0.00064865	-0.188202	0.0543677	0.272973	0.264714	0.153001	0.000409874
ENSG00000255036	3353	1.08189	176.255	175.351	3.70182e-05	chr9_97244709_G_C_rs62559861	6211	6212	93	105	0.19962	5.42015e-06	0.419539	0.0899103	0.00339966	0.00415208	0.00518781	0.000444749
ENSG00000197816	3378	1.06867	169.96	175.557	3.9056e-06	chr9_97187628_T_G_rs7866267	-142771	-142770	164	201	0.382129	3.65471e-07	0.381943	0.0727372	9.999e-05	0.00038947	0.000618938	0.000443609
ENSG00000196116	3536	1.0392	186.953	178.671	0.00471206	chr9_98044195_G_A_rs62575571	632098	632099	108	119	0.226236	0.00202629	0.107954	0.0345462	0.573643	0.568735	0.25301	0.000368662
ENSG00000136842	3591	1.05345	196.618	176.252	0.000842223	chr9_97240255_C_T_rs13290555	-261412	-261411	148	177	0.663498	0.000241602	-0.232108	0.0621551	0.133687	0.135183	0.0950192	0.000366299
ENSG00000136925	3938	1.0406	242.298	181.091	0.0025077	chr9_97892167_C_T_rs78440419	258798	258799	28	28	0.0532319	0.00104337	0.160593	0.048308	0.440556	0.436128	0.212877	0.000285715
ENSG00000136937	3940	1.06508	233.073	177.862	0.00732966	chr9_98301512_T_A_rs34562398	667690	667691	28	30	0.0570342	0.00333433	-0.1572	0.0529546	0.80092	0.801896	0.315233	0.000320068
ENSG00000136936	4113	1.05472	228.003	175.874	0.00950643	chr9_97543985_G_T_rs10817737	-153356	-153355	145	189	0.359316	0.00430902	-0.108528	0.0376107	0.875812	0.876032	0.333866	0.00031711
ENSG00000136932	4548	1.056	278.173	180.375	1.49439e-06	chr9_97910056_C_T_rs2282192	-12445	-12444	121	138	0.262357	1.69336e-07	0.15482	0.0286205	9.999e-05	0.000262223	0.000431429	0.000260947
ENSG00000136938	4673	1.07377	274.502	176.951	9.59052e-09	chr9_98035935_G_A_rs10984862	52593	52594	144	164	0.311787	3.04057e-10	-0.191103	0.0289122	9.999e-05	9.87474e-07	2.45238e-06	0.000278892
ENSG00000095380	4789	1.04766	301.883	181.237	2.58858e-16	chr9_97986111_G_C_rs55699419	-70622	-70621	144	164	0.311787	6.58618e-19	-0.318734	0.0325756	9.999e-05	1.81634e-14	1.18842e-13	0.000234399
ENSG00000106785	4814	1.05754	301.695	180.216	0.00152406	chr9_98905899_TG_T_rs74537497	786676	786677	27	27	0.0513308	0.000566655	-0.314615	0.0898918	0.345965	0.341635	0.181553	0.00024173
ENSG00000095383	4706	1.05376	318.28	181.82	4.92136e-05	chr9_98048123_G_C_rs12349452	-207527	-207526	154	183	0.347909	1.11023e-05	-0.173491	0.0385406	0.0107989	0.0121378	0.0132772	0.000226523
ENSG00000165138	4284	1.05823	303.454	181.566	0.00214752	chr9_98817109_G_A_rs4743282	20553	20554	145	178	0.661597	0.00088491	-0.0861086	0.0255332	0.456254	0.451273	0.21747	0.000240837
ENSG00000119514	4277	1.0337	300.551	182.739	0.000323623	chr9_98105186_C_CGG_rs149832941	-702485	-702484	38	40	0.0760456	0.000103312	-0.383706	0.0969644	0.0818918	0.0843919	0.0665506	0.000225417
ENSG00000270412	4113	1.0446	310.264	183.584	0.00460119	chr9_99717514_G_A_rs80347791	773738	773739	87	93	0.176806	0.00226665	0.214761	0.0694962	0.745425	0.745907	0.300537	0.000225921
ENSG00000204291	4113	1.03533	271.884	179.671	0.00498753	chr9_98367157_T_C_rs10818824	-576751	-576750	136	163	0.309886	0.00222929	-0.117262	0.0378824	0.731327	0.73077	0.296834	0.000250464
ENSG00000106799	4081	1.0602	286.232	181.44	3.55083e-13	chr9_99096233_C_A_rs7034867	-8881	-8880	51	52	0.0988593	3.26548e-15	-0.507912	0.0597377	9.999e-05	2.47712e-11	1.13956e-10	0.000256849
ENSG00000119523	3941	1.05253	246.939	180.749	0.00573834	chr9_99634106_C_CA_.	412163	412164	61	61	0.11597	0.00270571	0.151133	0.0497981	0.741226	0.740766	0.299621	0.000290851
ENSG00000106803	3941	1.03627	264.318	183.906	0.00156277	chr9_99123789_T_C_rs10512263	-98494	-98493	41	43	0.0817491	0.000663122	-0.142758	0.0413148	0.329567	0.321603	0.174006	0.00025839
ENSG00000119508	3478	1.0317	179.664	180.946	0.0012594	chr9_98918098_G_T_rs11787951	-903788	-903787	52	56	0.106464	0.000465583	-0.224659	0.0631951	0.194181	0.190331	0.122026	0.000374677
ENSG00000255145	3332	1.05947	144.343	174.205	6.04499e-06	chr9_99892165_T_C_rs7024182	-14437	-14436	152	186	0.646388	5.59678e-07	0.289869	0.0561568	0.00039996	0.000558916	0.00086034	0.000508092
ENSG00000136874	3332	1.04997	153.061	177.577	1.58103e-05	chr9_99900349_T_C_rs4742776	-6306	-6305	155	195	0.629278	2.25408e-06	0.11943	0.0245637	0.00129987	0.0017502	0.00240876	0.000465514
ENSG00000023318	3334	1.05648	121.77	175.639	0.00181779	chr9_100392791_G_A_rs12378432	293738	293739	82	90	0.171103	0.00059246	-0.0976449	0.0279997	0.180082	0.177513	0.115863	0.000596811
ENSG00000119509	3338	1.05844	118.076	174.134	5.71499e-06	chr9_100106402_C_A_rs12552666	7158	7159	68	77	0.146388	5.20017e-07	0.205569	0.0397063	9.999e-05	0.000429165	0.000675926	0.000619131
ENSG00000136891	3460	1.05872	123.529	172.402	9.69237e-05	chr9_100247672_TAAA_T_rs10559514;rs397802999	-105271	-105270	185	237	0.54943	1.46361e-05	0.1314	0.0296158	0.00679932	0.00894436	0.0102221	0.000592313
ENSG00000066697	3533	1.06022	132.597	175.475	7.88953e-05	chr9_100412435_G_A_rs2151107	-14709	-14708	92	98	0.186312	1.35833e-05	-0.247085	0.0554704	0.00589941	0.00770101	0.00897153	0.000554331
ENSG00000251349	3547	1.01507	156.435	183.248	8.59845e-12	chr9_100413066_G_A_rs111362896	-29206	-29205	92	99	0.188213	1.79745e-13	-0.26779	0.0340369	9.999e-05	9.82442e-10	3.68416e-09	0.000407958
ENSG00000241697	3617	1.04243	159.933	180.793	0.00142967	chr9_99801111_T_G_rs72744684	-672039	-672038	31	31	0.0589354	0.000536787	0.515449	0.146635	0.184382	0.188164	0.12105	0.00043527
ENSG00000170681	3763	1.04172	154.536	176.801	1.00742e-08	chr9_100428433_A_G_rs58030694	-149647	-149646	91	98	0.186312	3.17029e-10	-0.261481	0.0396045	9.999e-05	8.75138e-07	2.19368e-06	0.000449482
ENSG00000136881	5624	1.04537	229.857	175.357	7.10207e-05	chr9_101354880_G_T_rs77345131	-30127	-30126	28	29	0.0551331	1.18877e-05	0.401586	0.0895283	0.0116988	0.0131701	0.0142189	0.000305661
ENSG00000136897	5641	1.06504	240.753	176.312	0.00433788	chr9_100609272_T_C_rs10819796	-789347	-789346	65	66	0.125475	0.00171259	0.106791	0.0336206	0.630537	0.621549	0.268192	0.00030983
ENSG00000136870	5640	1.06785	240.962	175.783	5.8608e-06	chr9_101403380_A_C_rs4535787	4506	4507	195	259	0.507605	6.06105e-07	0.151077	0.029364	0.00039996	0.000877377	0.00129607	0.000312165
ENSG00000165152	5730	1.0545	240.038	175.455	0.000422548	chr9_101387660_A_T_rs10819924	-99514	-99513	59	62	0.882129	0.000102123	-0.15445	0.0390011	0.079692	0.0830397	0.0658249	0.000301019
ENSG00000155827	5783	1.04996	235.568	175.252	0.00225959	chr9_100787311_A_G_rs7869700	-746543	-746542	131	151	0.712928	0.000758502	-0.0820376	0.0240092	0.39506	0.389059	0.197519	0.000302496
ENSG00000136824	6183	1.04991	257.473	178.432	0.00144049	chr9_104861961_A_G_rs2249891	767651	767652	58	60	0.114068	0.00049731	0.149666	0.0423191	0.293771	0.287405	0.161519	0.000276727
ENSG00000136783	5470	1.04388	254.262	179.235	5.47719e-11	chr9_104742719_T_C_rs4743756	-4965	-4964	132	144	0.726236	8.68323e-13	-0.300936	0.0395396	9.999e-05	6.17785e-09	2.06539e-08	0.000275059
ENSG00000165028	5444	1.0256	263.597	181.065	0.0139855	chr9_105041089_G_A_rs170621	276959	276960	183	245	0.53422	0.0076732	0.101735	0.0377956	0.973003	0.974249	0.358012	0.000250489
ENSG00000165029	5415	1.01526	262.359	181.597	0.0207442	chr9_105758107_C_A_rs7855362	829951	829952	153	192	0.365019	0.0122415	0.104333	0.0412925	0.9953	0.995758	0.363197	0.000243429
ENSG00000070214	4907	1.05168	266.85	180.559	5.8589e-05	chr9_105472013_A_G_rs34998811	227390	227391	33	33	0.0627376	1.26878e-05	-0.314059	0.0702539	0.0111989	0.0122315	0.0133615	0.000268456
ENSG00000106701	4846	1.05282	263.026	179.402	0.00464099	chr9_104926459_AAC_A_rs751400147	-574201	-574200	30	30	0.0570342	0.00203318	0.253022	0.0809962	0.691031	0.685618	0.285256	0.000273314
ENSG00000106692	4858	1.04873	287.833	181.5	0.00210903	chr9_105653445_T_A_rs10491807	95314	95315	44	48	0.0912548	0.000864622	0.162196	0.0479991	0.435456	0.431883	0.211703	0.000246646
ENSG00000095209	4578	1.0455	288.773	180.671	0.000654761	chr9_105685472_T_C_rs7862873	-9070	-9069	122	148	0.281369	0.000214765	0.100471	0.0266798	0.153585	0.156287	0.105551	0.000243409
ENSG00000148143	4257	1.02718	329.693	182.882	0.00364969	chr9_107455306_G_A_rs2004985	592139	592140	145	176	0.665399	0.00170219	0.0930899	0.02929	0.693431	0.68996	0.286269	0.000201293
ENSG00000119318	4810	1.01989	394.257	185.518	0.00165035	chr9_107148440_G_A_rs1714473	-134840	-134839	151	186	0.353612	0.000744945	0.103114	0.0301316	0.467053	0.468935	0.223	0.000164447
ENSG00000136826	5061	1.06266	375.902	181.298	0.00436498	chr9_106592049_C_A_rs41277809	-897721	-897720	43	45	0.0855513	0.00199941	-0.120166	0.0384036	0.791421	0.788575	0.311917	0.00019704
ENSG00000070061	5850	1.062	280.344	175.537	4.03516e-11	chr9_108908143_A_C_rs838825	27124	27125	98	107	0.203422	3.46172e-13	-0.214383	0.0276217	9.999e-05	3.54016e-09	1.23098e-08	0.000263664
ENSG00000119328	5796	1.05816	270.869	174.684	6.45646e-05	chr9_108894245_G_A_rs11793522	-40156	-40155	188	248	0.471483	1.01903e-05	-0.127295	0.0281538	0.0116988	0.0133529	0.014386	0.00026974
ENSG00000119326	5690	1.06263	296.136	178.469	3.69683e-09	chr9_109008374_C_T_rs7851989	-5126	-5125	58	61	0.11597	1.16399e-10	-0.391728	0.0577789	9.999e-05	4.50811e-07	1.17223e-06	0.000250084
ENSG00000106771	5695	1.06803	284.507	175.31	3.94281e-14	chr9_109119576_T_C_rs1051474	-372	-371	125	151	0.287072	7.53389e-17	0.234196	0.0257937	9.999e-05	1.95834e-12	1.0161e-11	0.000264542
ENSG00000095203	5626	1.07709	300.409	175.322	0.0010447	chr9_109844381_A_G_rs56286543	523416	523417	28	28	0.0532319	0.000301237	-0.483463	0.131562	0.235276	0.236728	0.141779	0.000257351
ENSG00000070159	5793	1.05731	329.099	176.987	0.00405586	chr9_109955225_A_C_rs10120878	456917	456918	49	51	0.0969582	0.00161388	-0.14829	0.0464224	0.720628	0.717015	0.29301	0.000221455
ENSG00000157654	5722	1.03393	375.051	181.355	0.00182128	chr9_109997818_C_T_rs72754938	-50879	-50878	55	56	0.106464	0.000725627	0.176474	0.0514554	0.487051	0.478951	0.226068	0.000180778
ENSG00000188959	5790	1.0758	373.542	180.148	4.46187e-47	chr9_110244008_T_C_rs2776	35848	35849	200	256	0.513308	2.34229e-55	-0.506088	0.0235081	9.999e-05	7.7414e-48	1.18004e-45	0.00020619
ENSG00000136810	5935	1.03669	352.954	180.339	3.21212e-07	chr9_110249269_G_A_rs7864667	-7239	-7238	150	180	0.657795	2.77196e-08	0.145429	0.0252048	9.999e-05	7.99546e-05	0.000145325	0.000193766
ENSG00000165124	5652	1.08073	297.081	172.819	1.74596e-14	chr9_110602520_A_G_rs4387045	22778	22779	146	177	0.336502	1.66271e-17	0.281364	0.0302329	9.999e-05	6.13999e-13	3.41178e-12	0.000263021
ENSG00000030304	5653	1.06467	327.928	178.278	1.40682e-14	chr9_110612585_T_G_rs4302915	-56207	-56206	168	215	0.408745	3.97216e-17	-0.281051	0.0306289	9.999e-05	8.28996e-13	4.50004e-12	0.000227226
ENSG00000198121	5814	1.06077	294.561	175.82	2.83581e-19	chr9_110649947_C_A_rs3001153	-388097	-388096	151	187	0.644487	5.04632e-23	-0.404134	0.0362629	9.999e-05	8.57285e-18	7.95245e-17	0.000250017
ENSG00000136813	5595	1.05892	257.472	174.737	2.86241e-06	chr9_110646945_C_A_rs3001143	-837413	-837412	152	187	0.644487	2.35502e-07	-0.168163	0.0314801	0.00029997	0.000469347	0.000733476	0.000284425
ENSG00000173258	5574	1.06197	237.915	173.578	7.06722e-07	chr9_111562668_A_G_rs7858562	37488	37489	181	235	0.553232	3.89919e-08	-0.161803	0.028371	9.999e-05	9.54714e-05	0.000170831	0.00031065
ENSG00000106853	5496	1.05517	220.33	172.456	2.64071e-14	chr9_111599137_A_G_rs10114096	-271	-270	154	182	0.346008	2.56196e-17	-0.422389	0.0457041	9.999e-05	1.36296e-12	7.20439e-12	0.0003286
ENSG00000059769	5352	1.06136	229.055	174.45	1.14311e-07	chr9_111631504_G_A_rs10980984	143	144	62	69	0.131179	4.61468e-09	-0.315194	0.0515652	9.999e-05	1.33402e-05	2.77326e-05	0.000322064
ENSG00000244115	5352	1.05849	233.044	175.688	1.4996e-07	chr9_111800009_T_G_rs446465	168622	168623	175	228	0.56654	7.25312e-09	-0.219285	0.0363818	0.00019998	1.8688e-05	3.79138e-05	0.00031383
ENSG00000242616	5273	1.06752	233.123	174.175	2.33007e-10	chr9_111671370_A_G_rs7872235	9764	9765	163	211	0.598859	2.37435e-12	-0.230276	0.0309318	9.999e-05	1.70391e-08	5.42635e-08	0.000322345
ENSG00000148154	5164	1.05111	213.094	175.302	0.000138497	chr9_112028350_A_ATC_rs373612531	131535	131536	93	104	0.197719	2.64916e-05	0.154837	0.0360462	0.0205979	0.023746	0.0234632	0.00033558
ENSG00000259953	5294	1.05259	247.333	177.434	2.72947e-13	chr9_112178670_A_T_rs7038385	139526	139527	108	125	0.762357	1.16713e-15	-0.453983	0.0524132	9.999e-05	1.92516e-11	8.9513e-11	0.000290446
ENSG00000106868	5111	1.05828	252.736	177.961	5.11358e-10	chr9_112180742_C_G_rs10733583	5444	5445	110	126	0.760456	1.0351e-11	-0.378974	0.0526549	9.999e-05	4.99779e-08	1.49775e-07	0.000289199
ENSG00000119314	5023	1.03269	296.105	184.634	1.46213e-19	chr9_112370796_C_T_rs34504530	37176	37177	78	88	0.1673	2.49179e-22	-0.423872	0.03882	9.999e-05	1.24575e-17	1.13323e-16	0.000228073
ENSG00000119471	5204	1.05808	260.063	176.344	0.000276215	chr9_112407993_A_C_rs10981396	27884	27885	185	236	0.448669	6.39481e-05	0.104584	0.0256406	0.0553945	0.0579334	0.0493199	0.000280883
ENSG00000165185	5271	1.0306	301.252	180.575	0.000136757	chr9_112676498_A_G_rs2418226	189482	189483	82	87	0.165399	3.42605e-05	-0.231723	0.0547401	0.0360964	0.0361196	0.0334837	0.000222703
ENSG00000148153	5306	1.03789	331.909	182.694	4.96617e-07	chr9_112683968_T_TCATA_rs5900011	-34150	-34149	181	223	0.423954	5.64577e-08	0.112103	0.0199115	9.999e-05	0.000116561	0.000205637	0.000206826
ENSG00000148158	5356	1.05072	355.175	184.537	1.43683e-08	chr9_112745835_G_A_rs1463797	-4926	-4925	143	172	0.326996	1.11825e-09	0.183699	0.0288166	9.999e-05	2.69034e-06	6.26747e-06	0.000201116
ENSG00000136866	4969	1.05568	336.186	182.978	0.000671185	chr9_113050482_A_G_rs72756128	-6278	-6277	146	174	0.330798	0.000242348	-0.0969183	0.0259591	0.183782	0.180933	0.117511	0.000215717
ENSG00000225684	4990	1.04147	327.841	183.164	0.00419969	chr9_113586929_G_C_rs10981834	475455	475456	73	78	0.148289	0.00201699	0.247588	0.0791944	0.741326	0.733946	0.297781	0.000211747
ENSG00000231528	4990	1.05175	338.27	183.917	0.000625213	chr9_113320968_C_T_rs1323466	207925	207926	199	262	0.498099	0.000231749	-0.198957	0.053119	0.168883	0.171543	0.113145	0.000211835
ENSG00000136867	5016	1.0429	351.852	184.093	5.77777e-05	chr9_113157819_T_C_rs4344146	6811	6812	178	232	0.558935	1.51327e-05	0.128512	0.0290163	0.0150985	0.0167092	0.0174551	0.000198175
ENSG00000119321	4978	1.02903	384.112	186.135	1.59711e-06	chr9_113278160_T_G_rs10817474	56884	56885	133	151	0.287072	2.83391e-07	0.150114	0.0283035	0.00039996	0.000488623	0.000761912	0.0001738
ENSG00000136868	4978	1.04005	360.09	184.199	0.000555804	chr9_113263754_A_G_rs10981707	42209	42210	103	120	0.228137	0.000204742	-0.0876507	0.0231969	0.169283	0.166844	0.110844	0.000191938
ENSG00000176386	5028	1.03666	369.569	182.358	5.31957e-06	chr9_113266279_C_A_rs10124895	-9294	-9293	129	150	0.285171	8.64069e-07	-0.135839	0.0267942	0.00149985	0.00153822	0.00214742	0.000185042
ENSG00000136875	5029	1.03522	420.669	187.482	6.13234e-05	chr9_113312179_CTCA_C_rs139456691;rs57131632	36520	36521	164	195	0.370722	1.93398e-05	0.0875914	0.0200398	0.020498	0.0220463	0.022109	0.000161831
ENSG00000148225	5037	1.04065	402.418	183.141	0.0114979	chr9_112458320_C_G_rs10981413	-881950	-881949	90	91	0.826996	0.00641171	-0.166685	0.0605428	0.987701	0.989559	0.361617	0.000172071
ENSG00000119431	4969	1.0719	412.311	182.266	8.01907e-05	chr9_113381235_TTCTCTC_T_rs71967533;rs60421804	4248	4249	39	41	0.0779468	2.00595e-05	-0.268119	0.0614644	0.0224978	0.0246386	0.0242178	0.00018467
ENSG00000148218	4929	1.04392	425.14	184.155	7.41361e-10	chr9_113401365_G_C_rs1771220	80	81	141	167	0.317491	3.52323e-11	0.263412	0.0376959	9.999e-05	1.60205e-07	4.43759e-07	0.000164542
ENSG00000148229	4942	1.05135	436.49	185.184	7.08828e-17	chr9_113410387_T_C_rs17525042	4	5	26	27	0.0513308	3.49268e-19	-0.437193	0.0442625	9.999e-05	6.12306e-15	4.18088e-14	0.000163975
ENSG00000157653	4940	1.02335	455.817	187.468	1.73199e-06	chr9_113422027_C_T_rs10116799	11279	11280	52	56	0.106464	3.42346e-07	-0.489861	0.0930484	0.00029997	0.000661235	0.00100144	0.000143831
ENSG00000138835	4925	1.02092	456.754	185.569	1.81337e-07	chr9_113623634_C_T_rs637175	29504	29505	140	179	0.659696	2.26006e-08	0.17229	0.0296562	9.999e-05	6.74312e-05	0.000124163	0.000142419
ENSG00000233817	4946	1.04798	425.461	182.034	0.00341599	chr9_112685915_A_C_rs786965	-933314	-933313	58	60	0.114068	0.00153781	-0.25851	0.0805587	0.752625	0.750915	0.302019	0.000166489
ENSG00000227482	5024	1.04401	445.89	184.186	3.87099e-06	chr9_113739567_C_T_rs10981906	88610	88611	60	65	0.123574	6.79237e-07	-0.309596	0.0604575	0.00149985	0.00127866	0.0018225	0.000156926
ENSG00000157657	4936	1.06199	457.178	183.703	4.87668e-08	chr9_113763171_C_CAT_rs35030846	-113112	-113111	129	153	0.709125	4.20822e-09	-0.25654	0.0418511	9.999e-05	1.11674e-05	2.35104e-05	0.000161692
ENSG00000196739	4928	1.05027	422.667	183.414	0.00206714	chr9_114937570_T_C_rs10817686	782032	782033	171	220	0.418251	0.00089953	-0.108093	0.0320973	0.566243	0.560175	0.250752	0.000168772
ENSG00000229314	4925	1.05308	435.266	183.743	1.02261e-05	chr9_114317224_T_A_rs76870658	-5875	-5874	69	72	0.136882	2.01887e-06	0.366755	0.0750586	0.00239976	0.0032549	0.00418455	0.000165307
ENSG00000106948	4900	1.0446	390.223	181.147	2.33117e-08	chr9_114434687_T_C_rs12339992	57051	57052	164	200	0.380228	1.37934e-09	-0.268778	0.0424182	9.999e-05	5.31635e-06	1.17725e-05	0.000179638
ENSG00000095397	5025	1.06007	381.142	180.763	1.70941e-12	chr9_114551935_G_A_rs10982287	46461	46462	148	181	0.344106	1.8404e-14	-0.24629	0.0299204	9.999e-05	1.78095e-10	7.39115e-10	0.000192823
ENSG00000136888	5206	1.04971	373.602	180.28	4.74077e-06	chr9_114582325_G_C_rs6478090	-5445	-5444	192	254	0.51711	6.52643e-07	-0.135819	0.0264789	0.00119988	0.00126366	0.00180295	0.000190609
ENSG00000157693	5219	1.03745	393.171	182.513	2.49198e-05	chr9_114649665_C_T_rs10817656	38373	38374	103	115	0.218631	5.24104e-06	-0.213758	0.0457353	0.00689931	0.00806639	0.00934999	0.000174367
ENSG00000181634	5077	1.04942	352.011	181.737	1.37226e-06	chr9_114898321_G_C_rs5003740	92281	92282	74	82	0.155894	1.7051e-07	-0.360525	0.0666655	0.00029997	0.000324072	0.000522967	0.000202114
ENSG00000106952	5350	1.03928	325.688	178.635	0.000507922	chr9_115211759_T_A_rs1335359	281167	281168	62	66	0.125475	0.000146402	-0.213018	0.0550871	0.137086	0.139472	0.0971136	0.000211696
ENSG00000041982	5036	1.02577	320.458	181.788	5.51745e-11	chr9_115049833_A_T_rs12344929	-68325	-68324	60	66	0.125475	1.26376e-12	0.328372	0.0434978	9.999e-05	1.10384e-08	3.5862e-08	0.000206166
ENSG00000182752	4947	1.06627	264.18	177.173	6.33211e-13	chr9_116552572_C_T_rs1407243	398780	398781	171	222	0.422053	3.05138e-15	0.221722	0.0260454	9.999e-05	3.65443e-11	1.64756e-10	0.000283401
ENSG00000256040	4690	1.05193	254.187	176.142	0.00573546	chr9_115505415_T_TTTA_rs140238155;rs771092108;rs36067022	-895192	-895191	62	63	0.119772	0.00237684	0.323734	0.105262	0.754725	0.751126	0.302035	0.000282045
ENSG00000119401	4386	1.05065	297.101	179.118	0.00409537	chr9_117487186_T_C_rs10983673	799855	799856	67	73	0.138783	0.00174109	0.139906	0.0441158	0.690531	0.68513	0.285214	0.000240369
ENSG00000136869	4928	1.05874	275.236	177.015	0.00156755	chr9_117670201_A_G_rs4837493	-33992	-33991	111	130	0.752852	0.000521951	-0.170918	0.0485143	0.328967	0.323214	0.174609	0.000265931
ENSG00000136861	3261	1.05353	197.344	180.198	0.00301817	chr9_120587421_G_A_rs17343890	150016	150017	195	241	0.458175	0.00125872	0.086942	0.0265965	0.431057	0.423489	0.209449	0.000365043
ENSG00000106780	3230	1.04113	200.799	182.476	4.10949e-11	chr9_120613311_C_T_rs7861679	-101160	-101159	136	158	0.69962	9.88267e-13	0.303945	0.0400469	9.999e-05	3.76973e-09	1.30517e-08	0.000345317
ENSG00000119402	3062	1.03065	190.955	182.311	0.00682059	chr9_120239349_C_G_rs11794141	-554048	-554047	112	123	0.23384	0.00344555	0.0756413	0.0255713	0.718328	0.718219	0.29332	0.000351354
ENSG00000214654	3062	1.00906	192.663	184.186	0.000130416	chr9_121679688_A_G_rs7859310	886184	886185	158	200	0.380228	3.87519e-05	0.166995	0.0397321	0.0220978	0.0239076	0.0235897	0.000324818
ENSG00000095261	3038	1.04641	169.372	178.304	0.000706642	chr9_120843823_G_A_rs10739575	900	901	83	96	0.817491	0.000213291	0.136992	0.03636	0.0958904	0.100073	0.0759518	0.00041612
ENSG00000119403	3091	1.04332	183.254	181.615	0.000259719	chr9_120852595_G_T_rs13291973	-24594	-24593	40	42	0.0798479	7.61174e-05	-0.258789	0.0641361	0.0372963	0.0399623	0.0363001	0.000380946
ENSG00000056558	3118	1.04358	174.962	178.675	0.000483706	chr9_120904499_G_C_rs2241003	-24675	-24674	147	181	0.655894	0.000138433	0.0892028	0.0229814	0.0682932	0.0714562	0.0583992	0.000399316
ENSG00000106804	3300	1.02908	160.04	176.9	7.00004e-05	chr9_121194219_G_C_rs111978522	143943	143944	61	64	0.121673	1.27576e-05	-0.342708	0.0766844	0.00959904	0.00965457	0.01091	0.000417132
ENSG00000119397	3435	1.02197	181.959	181.996	0.00418814	chr9_121833110_C_T_rs72764063	675599	675600	40	40	0.0760456	0.00194453	0.194067	0.0618526	0.525147	0.523672	0.240162	0.000358653
ENSG00000119396	3452	1.03978	191.643	181.29	0.00103915	chr9_120636855_T_TG_rs542716687;rs201913484	-565015	-565014	193	259	0.507605	0.000376951	0.0655394	0.0181375	0.163884	0.166206	0.110491	0.000360285
ENSG00000148180	3438	1.04167	193.754	180.518	8.30025e-06	chr9_121220409_T_TCTTCCCATACTTTCTGTCACTGTGTACCC_rs6151161;rs6151162	-79385	-79384	188	249	0.473384	1.2806e-06	-0.192771	0.0386681	0.00069993	0.0012071	0.00173101	0.000358463
ENSG00000148175	3466	1.03054	202.486	182.472	7.97425e-06	chr9_121350059_T_C_rs78340269	-20192	-20191	29	29	0.0551331	1.39339e-06	-0.373458	0.0751876	0.00119988	0.00130851	0.00185847	0.000331234
ENSG00000204136	3601	1.03115	210.431	182.57	0.000633748	chr9_121390661_C_T_rs306794	-109184	-109183	38	41	0.0779468	0.000223164	-0.231122	0.0615408	0.114489	0.11561	0.0845025	0.000319351
ENSG00000136848	4108	1.04111	221.833	180.021	1.14752e-08	chr9_121727765_G_A_rs77015986	76170	76171	28	30	0.0570342	5.31623e-10	-0.550224	0.0845251	9.999e-05	1.47256e-06	3.56447e-06	0.000312559
ENSG00000175764	3684	1.02742	235.567	181.906	8.76456e-06	chr9_122036977_T_C_rs10818619	-55790	-55789	113	129	0.245247	1.49776e-06	0.199895	0.0403718	0.00249975	0.00172048	0.00237133	0.000281926
ENSG00000119421	3609	1.03262	228.184	180.486	0.0029109	chr9_122218269_C_G_rs932922	58489	58490	115	133	0.252852	0.00121761	0.0946653	0.0288721	0.480952	0.470106	0.223351	0.000295886
ENSG00000119446	3509	1.02502	232.827	182.867	0.000111791	chr9_122264840_A_C_rs7035313	-1	0	32	32	0.939164	3.04013e-05	0.163693	0.0384056	0.0224978	0.0231985	0.0230351	0.000283061
ENSG00000148187	3508	1.04511	230.355	181.11	0.000987662	chr9_122504954_C_T_rs10513404	234105	234106	161	197	0.625475	0.000352903	0.112259	0.0309118	0.188581	0.186253	0.120122	0.000304759
ENSG00000095303	3571	1.03539	246.277	181.334	1.02466e-14	chr9_122380202_G_A_rs7026055	9177	9178	64	68	0.129278	5.02398e-17	0.573374	0.0627279	9.999e-05	9.65792e-13	5.18275e-12	0.000276554
ENSG00000136940	3431	1.07083	235.862	177.179	0.0116567	chr9_123103997_ATG_A_rs746184562	275408	275409	159	186	0.353612	0.00567016	0.0836378	0.029928	0.928007	0.928426	0.347076	0.000321756
ENSG00000056586	3293	1.03509	240.452	182.162	0.00164153	chr9_123356133_G_A_rs10985983	450773	450774	115	122	0.231939	0.000661207	0.0769582	0.0222667	0.323168	0.310043	0.169705	0.000282984
ENSG00000186130	3282	1.0591	240.913	181.023	0.001669	chr9_122387724_T_G_rs10306164	-525600	-525599	72	76	0.144487	0.000648106	0.112045	0.0323651	0.312569	0.304094	0.167616	0.000304139
ENSG00000171448	3241	1.04428	238.18	181.792	0.000488072	chr9_123236218_T_C_rs76988875	304705	304706	50	53	0.10076	0.000159721	-0.164687	0.0428411	0.0966903	0.0977683	0.0745467	0.000293992
ENSG00000261094	3210	1.06721	209.802	175.993	0.0122281	chr9_122481661_G_A_rs10760225	-457760	-457759	109	119	0.226236	0.00583286	-0.14127	0.050723	0.910009	0.914799	0.343679	0.000357831
ENSG00000011454	3210	1.03574	220.757	178.787	0.00166535	chr9_123213118_G_A_rs7026688	272097	272098	58	63	0.119772	0.000597687	-0.14462	0.0414994	0.293771	0.291522	0.163065	0.000308855
ENSG00000236901	3221	1.03758	253.17	181.946	0.00121878	chr9_122797581_G_T_rs2535742	-317897	-317896	50	55	0.895437	0.000464734	-0.205333	0.0577507	0.248075	0.249333	0.146988	0.000270876
ENSG00000165209	3407	1.04693	249.614	180.081	0.00782866	chr9_123519687_T_G_rs62579173	251110	251111	86	90	0.171103	0.00381745	-0.151886	0.0519268	0.846815	0.848591	0.327315	0.000282832
ENSG00000119522	2895	1.02009	226.632	183.791	0.00128094	chr9_124200762_T_C_rs10119985	270654	270655	43	44	0.0836502	0.000525679	0.172792	0.0490741	0.244076	0.243456	0.144704	0.000286239
ENSG00000119408	3146	1.0408	222.84	181.136	0.011294	chr9_124064928_TG_T_rs202151686	-193022	-193021	133	146	0.277567	0.00599877	0.128597	0.0463297	0.912409	0.914471	0.34366	0.000310848
ENSG00000136930	3001	1.05222	183.645	177.969	0.00395591	chr9_124135485_T_C_rs10986240	-279958	-279957	125	154	0.292776	0.00161458	0.0742923	0.0232582	0.50255	0.492355	0.230166	0.0003907
ENSG00000148200	2807	1.05051	166.792	177.599	4.83466e-05	chr9_124492578_C_T_rs7851142	-278734	-278733	195	257	0.488593	8.54255e-06	-0.243353	0.053341	0.00359964	0.00615832	0.00734777	0.000427909
ENSG00000136942	2786	1.03361	181.47	182.488	0.00146711	chr9_124003324_C_T_rs12378077	-858634	-858633	149	176	0.334601	0.000587224	0.0621128	0.0177981	0.219578	0.220013	0.134906	0.000373193
ENSG00000136950	2787	1.05403	168.051	178.776	0.000337638	chr9_124832432_G_A_rs4515656	-36774	-36773	166	200	0.380228	9.09541e-05	-0.131429	0.0329414	0.0433957	0.0461101	0.0409545	0.0004293
ENSG00000136935	2749	1.05622	159.701	176.906	0.00227606	chr9_124841779_G_C_rs12006475	-99305	-99304	110	121	0.230038	0.000810168	-0.10161	0.0299034	0.283272	0.27976	0.158801	0.000454747
ENSG00000173611	2745	1.05418	172.059	178.474	0.0106854	chr9_124881710_T_TG_rs3214725	-261819	-261818	68	72	0.136882	0.00527948	-0.140784	0.04995	0.832517	0.828911	0.322396	0.00041949
ENSG00000119414	2771	1.02418	178.345	181.061	0.0397723	chr9_124269511_T_C_rs113171806	-920293	-920292	58	61	0.11597	0.0257108	0.0711771	0.0316864	0.9995	0.999234	0.36418	0.000368524
ENSG00000136933	2737	1.05207	163.248	175.869	0.00039961	chr9_124281498_T_C_rs562036977	-919045	-919044	57	64	0.121673	9.73315e-05	-0.141151	0.0355322	0.0531947	0.0535214	0.0462278	0.000439288
ENSG00000044574	2716	1.048	151.173	173.513	0.00120363	chr9_126057114_A_AG_rs111674628	815731	815732	38	39	0.0741445	0.000332529	-0.19327	0.0529819	0.148985	0.149892	0.102286	0.000468484
ENSG00000165219	2732	1.02789	179.843	180.921	0.0104235	chr9_125466204_A_G_rs13291593	167317	167318	185	239	0.454373	0.00543836	0.0457574	0.0162919	0.841216	0.841318	0.325515	0.000369814
ENSG00000119487	3448	1.03425	232.772	180.444	0.0025195	chr9_125721085_G_A_rs10986855	13876	13877	33	34	0.0646388	0.00102741	0.150003	0.0450613	0.431457	0.427511	0.210518	0.000291549
ENSG00000167081	3585	1.04657	246.621	178.824	0.0039683	chr9_126283269_C_A_rs34698601	535895	535896	182	228	0.56654	0.00166305	-0.087387	0.0274347	0.607139	0.604714	0.263122	0.000285945
ENSG00000196814	3487	1.03389	274.461	182.832	0.00456149	chr9_126699793_T_C_rs4083645	372963	372964	111	125	0.237643	0.00219757	-0.169843	0.0547905	0.70493	0.702165	0.289235	0.00024699
ENSG00000136944	3764	1.04691	281.039	180.812	2.77502e-05	chr9_126630086_C_T_rs10987375	16157	16158	122	144	0.273764	5.36683e-06	0.332768	0.0712805	0.00469953	0.00606104	0.00724397	0.000251198
ENSG00000169155	3769	1.04935	289.579	181.553	0.000902145	chr9_127608774_C_T_rs2039203	803767	803768	34	34	0.0646388	0.000322995	0.206752	0.0565545	0.209679	0.209998	0.13084	0.000245628
ENSG00000177125	3792	1.05323	291.55	180.459	0.0135412	chr9_126887077_A_G_rs3120029	26411	26412	126	140	0.73384	0.00729258	-0.0926133	0.0341843	0.976202	0.97898	0.359272	0.000246889
ENSG00000136859	3740	1.036	279.25	182.562	0.00574613	chr9_127909320_T_C_rs10819319	786684	786685	105	114	0.21673	0.00284615	-0.110553	0.0366198	0.790421	0.78925	0.312092	0.000244372
ENSG00000136828	3579	1.04683	281.746	183.026	0.00242944	chr9_127562120_G_A_rs10987686	351374	351375	30	30	0.0570342	0.00106984	-0.34407	0.10373	0.479852	0.473656	0.22447	0.000250509
ENSG00000136895	3563	1.06996	246.668	176.891	0.000854405	chr9_127340660_T_G_rs10987598	75885	75886	102	115	0.218631	0.000252258	0.240851	0.0646971	0.161184	0.164688	0.109759	0.000306864
ENSG00000136856	3433	1.03315	250.522	181.74	3.33964e-24	chr9_127408741_A_G_rs11794990	11571	11572	93	102	0.193916	4.28843e-28	-0.564937	0.0442506	9.999e-05	1.65068e-22	2.37495e-21	0.000269955
ENSG00000196152	3391	1.05447	235.15	178.253	0.00045358	chr9_127466165_C_T_rs2254041	41790	41791	179	235	0.553232	0.000125958	-0.125226	0.0320593	0.0838916	0.0873416	0.0683227	0.000307241
ENSG00000197958	3408	1.04779	244.793	180.029	8.62867e-20	chr9_127467373_A_G_rs2253806	15966	15967	179	235	0.553232	3.93072e-23	0.162584	0.0145428	9.999e-05	3.30256e-18	3.217e-17	0.000289165
ENSG00000148356	3408	1.0627	239.603	178.678	0.00031491	chr9_126743489_T_C_rs4837107	-708022	-708021	120	134	0.745247	8.33966e-05	-0.116138	0.0289488	0.0556944	0.0600617	0.0508326	0.000309137
ENSG00000136830	3147	1.05296	229.09	182.272	3.45137e-10	chr9_127714881_G_A_rs550045	145807	145808	196	262	0.498099	1.14625e-11	-0.206111	0.0287062	9.999e-05	3.24934e-08	9.97621e-08	0.000313922
ENSG00000136854	3099	1.03589	228.4	182.577	0.00160253	chr9_127937040_C_G_rs41276216	324762	324763	61	66	0.125475	0.000652295	0.117252	0.0338873	0.291871	0.290344	0.162567	0.000298659
ENSG00000160401	2895	1.03368	210.036	183.919	0.00120611	chr9_126744627_T_C_rs10125011	-967711	-967710	120	131	0.249049	0.000492814	-0.207271	0.0585653	0.209079	0.210259	0.130933	0.000322517
ENSG00000187024	2873	1.03546	203.741	182.426	0.00421922	chr9_126852572_G_A_rs10819240	-863092	-863091	129	145	0.275665	0.00198555	-0.0928281	0.0296465	0.569743	0.56127	0.251003	0.000334347
ENSG00000160404	2814	1.03474	203.391	184.069	0.00413656	chr9_128371068_A_T_rs11999061	635773	635774	133	149	0.28327	0.00203375	-0.107593	0.0344431	0.557044	0.553662	0.249115	0.000334161
ENSG00000095370	2734	1.02441	182.343	182.099	0.00631241	chr9_128251607_A_T_rs2016235	480168	480169	84	90	0.171103	0.0031335	0.253428	0.0848032	0.676632	0.675151	0.282691	0.000360716
ENSG00000136807	2724	1.05961	179.986	179.726	0.000126491	chr9_127551064_G_C_rs2491102	-234971	-234970	178	233	0.442966	2.99471e-05	0.109309	0.0256243	0.0139986	0.0174974	0.0181741	0.000407678
ENSG00000136877	2733	1.04607	185.195	181.932	0.00510664	chr9_127741333_C_G_rs539472	-61550	-61549	186	241	0.541825	0.00244139	0.0785725	0.0256175	0.59654	0.592273	0.259712	0.000380174
ENSG00000225032	2759	1.04403	182.419	181.454	4.35456e-06	chr9_127774438_G_A_rs10760500	-41629	-41628	173	216	0.589354	6.42383e-07	-0.182554	0.0355669	0.00069993	0.000568919	0.00087383	0.000383532
ENSG00000106991	2768	1.03218	172.21	181.38	1.09237e-07	chr9_127838998_C_T_rs11794565	-15661	-15660	170	212	0.403042	8.60701e-09	0.137102	0.0228697	9.999e-05	1.30716e-05	2.72143e-05	0.000391486
ENSG00000106992	2760	1.03464	173.133	181.614	4.81714e-05	chr9_127874134_C_T_rs114313235	1079	1080	33	34	0.0646388	1.07051e-05	-0.336679	0.0746519	0.00529947	0.00693168	0.0081788	0.000392431
ENSG00000257524	2756	1.00563	175.361	182.938	0.000405427	chr9_127906678_A_G_rs10819317	21245	21246	82	87	0.165399	0.000135201	-0.189739	0.0488052	0.0685931	0.0674601	0.0556901	0.000352853
ENSG00000160408	2726	1.0212	173.081	182.261	0.01531	chr9_126952281_A_G_rs10987527	-947375	-947374	113	123	0.23384	0.00874131	-0.105796	0.0399766	0.926607	0.928046	0.347071	0.000376112
ENSG00000136840	2704	1.05333	168.456	179.032	9.89234e-06	chr9_127982206_A_AT_rs563085806;rs11453379;rs397763212;rs397808365	65164	65165	74	79	0.84981	1.42386e-06	-0.184437	0.0371675	0.00059994	0.00115651	0.00166608	0.000427349
ENSG00000167103	2703	1.0299	176.097	181.695	2.09633e-06	chr9_127996747_G_GA_rs11369499;rs398113909	65969	65970	78	82	0.844106	2.78604e-07	-0.355945	0.0670677	0.00029997	0.000287681	0.000468666	0.000380092
ENSG00000136908	2710	1.0442	182.437	182.472	4.86099e-07	chr9_127908833_A_T_rs10760512	-29022	-29021	62	66	0.874525	5.40614e-08	0.190201	0.0337315	9.999e-05	5.75919e-05	0.00010752	0.000383702
ENSG00000167106	2660	1.0333	167.544	178.478	0.00571081	chr9_127874951_AC_A_rs11288755;rs796950054	-106039	-106038	158	200	0.619772	0.00252676	-0.0828182	0.0270967	0.610339	0.602349	0.262633	0.000403803
ENSG00000171169	2635	1.03784	178.896	179.749	0.0024291	chr9_128083261_T_G_rs12115184	19518	19519	64	70	0.13308	0.000962393	0.154234	0.0460677	0.342766	0.334917	0.179014	0.000383624
ENSG00000148339	2634	1.02267	181.984	181.861	0.00148304	chr9_127897127_G_A_rs7027357	-171075	-171074	68	72	0.863118	0.000581719	0.172361	0.0493514	0.230077	0.227201	0.13797	0.000359418
ENSG00000234771	2661	1.05476	178.529	177.892	0.00242093	chr9_127520861_G_C_rs2265690	-597833	-597832	105	117	0.777567	0.000901322	0.148601	0.0441335	0.328167	0.32564	0.175579	0.000405015
ENSG00000148334	2678	1.02781	184.103	181.803	0.00166477	chr9_128011512_A_G_rs79790421	-116218	-116217	50	53	0.10076	0.000663832	-0.154803	0.0448047	0.250275	0.252048	0.148031	0.000361161
ENSG00000148346	2711	1.04231	185.941	180.537	0.00257809	chr9_128107744_C_T_rs7872702	-41710	-41709	84	99	0.811787	0.00105851	-0.110421	0.0332582	0.364364	0.360986	0.188288	0.00037427
ENSG00000171159	2717	1.04783	182.566	179.458	0.0188166	chr9_128007521_A_G_rs7873657	-152745	-152744	116	129	0.245247	0.010472	0.106799	0.0413513	0.963304	0.965681	0.356	0.000387741
ENSG00000148337	2718	1.0387	188.843	181.448	0.00289791	chr9_127204618_G_T_rs10760480	-986955	-986954	105	114	0.21673	0.00124834	0.102544	0.0313458	0.405459	0.403202	0.202253	0.000364401
ENSG00000106976	2727	1.04313	187.363	180.507	8.7621e-05	chr9_127536007_G_A_rs2247251	-667391	-667390	163	206	0.608365	2.0272e-05	0.119674	0.0274503	0.0123988	0.0133835	0.0144134	0.000372379
ENSG00000167110	2848	1.05534	180.922	177.279	0.000307481	chr9_128243389_C_CG_rs144072096	-14549	-14548	28	29	0.0551331	7.59735e-05	-0.143402	0.0355354	0.0424958	0.0449864	0.0401397	0.000400356
ENSG00000175854	2881	1.03994	191.314	180.74	0.000131695	chr9_128279473_A_G_rs2416981	3228	3229	91	97	0.184411	3.3054e-05	0.137313	0.0323707	0.0193981	0.0211068	0.021288	0.000361084
ENSG00000272696	2928	1.03324	223.337	185.344	0.000591845	chr9_127360008_G_GA_rs139476881;rs398113905	-956330	-956329	163	201	0.382129	0.00023018	0.215126	0.0574081	0.115688	0.114024	0.0835952	0.000302893
ENSG00000167112	2925	1.02897	203.291	181.449	0.00197826	chr9_127803598_C_T_rs10987742	-518816	-518815	103	113	0.214829	0.000801336	0.118924	0.0349662	0.321968	0.317841	0.172666	0.000328294
ENSG00000167113	2925	1.03188	213.638	183.371	0.00548471	chr9_128215241_C_G_rs3003597	-107599	-107598	141	161	0.693916	0.00275686	-0.110846	0.036595	0.680532	0.678657	0.283591	0.000315284
ENSG00000167114	2939	1.0373	210.823	181.038	0.0054233	chr9_127838998_C_T_rs11794565	-501530	-501529	170	212	0.403042	0.00255399	0.0760646	0.0249145	0.666433	0.667363	0.280597	0.000324988
ENSG00000167118	2899	1.02026	229.938	184.938	0.000323968	chr9_127908033_C_T_rs1062665	-463342	-463341	56	60	0.114068	0.000113772	0.1734	0.0440956	0.0678932	0.0675039	0.0557181	0.000282279
ENSG00000167123	2919	1.00673	245.645	187.288	0.00337306	chr9_127900508_C_T_rs2417060	-520350	-520349	161	199	0.621673	0.0017673	0.0810507	0.0255939	0.567143	0.560823	0.250876	0.000252822
ENSG00000136811	2913	1.04662	256.715	183.739	1.05226e-07	chr9_128509958_CA_C_rs11307913;rs398012345	53875	53876	111	124	0.764259	1.02651e-08	-0.228381	0.0383102	9.999e-05	1.62091e-05	3.32313e-05	0.000274751
ENSG00000119392	2886	1.02478	284.315	188.409	0.00246207	chr9_129323339_G_A_rs7850090	818619	818620	83	92	0.174905	0.00128189	-0.10824	0.0331668	0.491351	0.491956	0.230099	0.000231633
ENSG00000197694	3108	1.04975	297.423	185.066	0.0012976	chr9_129498808_GTA_G_rs34564163;rs71308300	866182	866183	74	84	0.159696	0.000557801	-0.120918	0.0345049	0.294571	0.297546	0.165325	0.000239448
ENSG00000119333	3142	1.03534	334.039	188.747	0.00109368	chr9_129428904_T_C_rs9657681	772056	772057	109	123	0.76616	0.000521977	-0.114288	0.0324403	0.293571	0.290051	0.162468	0.000203872
ENSG00000119335	3186	1.03227	345.493	189.632	0.00133315	chr9_127870731_A_G_rs2094332	-818492	-818491	164	208	0.604563	0.000670904	0.0927504	0.0268682	0.357864	0.353855	0.185893	0.000195219
ENSG00000160447	3231	1.02453	333.072	187.203	0.00116181	chr9_128344518_C_CA_rs538287042	-357986	-357985	48	48	0.0912548	0.000529785	0.221766	0.0630221	0.311069	0.309623	0.169522	0.000197575
ENSG00000160446	3262	1.04031	324.143	185.985	0.00272265	chr9_128246756_T_TTTCCTCCCTCCCTCCC_rs776133786	-477372	-477371	27	28	0.0532319	0.00133525	-0.354871	0.109146	0.567443	0.568523	0.252963	0.000213389
ENSG00000160445	3333	1.04511	324.083	184.625	0.0023027	chr9_127837679_C_T_rs2005129	-934249	-934248	44	47	0.0893536	0.00105819	-0.13385	0.0403137	0.506749	0.504956	0.234245	0.000216633
ENSG00000107021	3395	1.03353	344.222	186.491	0.000681695	chr9_128926253_G_A_rs10988155	138999	139000	158	193	0.36692	0.000282492	-0.0882614	0.0239048	0.19538	0.196045	0.124684	0.000196716
ENSG00000167136	3467	1.02669	343.234	187.258	7.05353e-07	chr9_128812174_GT_G_rs796384727	-6327	-6326	133	152	0.711027	1.2187e-07	0.24374	0.0445096	0.00029997	0.000191621	0.000324256	0.000193053
ENSG00000198917	3492	1.04953	349.325	186.692	2.03579e-13	chr9_128836488_A_G_rs2805102	6693	6694	135	154	0.707224	4.2189e-15	0.206265	0.024374	9.999e-05	2.18736e-11	1.01204e-10	0.00020374
ENSG00000286112	3699	1.05154	352.921	187.439	0.00514446	chr9_129229530_G_A_rs12554601	347598	347599	197	253	0.480989	0.0028544	-0.174371	0.0577766	0.828017	0.824792	0.321436	0.000202913
ENSG00000171097	3699	1.05374	357.824	188.285	0.00291551	chr9_129853161_C_T_rs3780700	971210	971211	49	49	0.0931559	0.00154379	0.257432	0.0802522	0.630137	0.625599	0.26926	0.00020148
ENSG00000136802	3699	1.03979	334.007	186.369	1.53289e-10	chr9_128871221_A_G_rs7857519	-10913	-10912	131	159	0.697719	7.62977e-12	-0.271248	0.0374189	9.999e-05	2.58047e-08	8.03636e-08	0.000206751
ENSG00000175287	3742	1.03578	363.995	189.89	6.63229e-13	chr9_128934919_G_A_rs17455218	12635	12636	159	191	0.363118	2.68544e-14	-0.389368	0.0476482	9.999e-05	1.07618e-10	4.57396e-10	0.000187358
ENSG00000175283	3748	1.02809	334.276	186.161	0.00122753	chr9_129579660_C_T_rs62584731	632056	632057	60	64	0.121673	0.000543891	-0.156711	0.0446282	0.326167	0.323535	0.174733	0.000199109
ENSG00000095319	3749	1.01975	347.849	188.562	0.00211205	chr9_128020146_G_A_rs12005637	-927554	-927553	136	164	0.311787	0.00108452	-0.0662166	0.019987	0.508149	0.511298	0.236254	0.000186298
ENSG00000148341	3686	1.03762	319.973	184.478	0.000206636	chr9_129009226_C_T_rs1129098	-19106	-19105	170	203	0.385932	6.66213e-05	-0.139144	0.0341996	0.0563944	0.0568009	0.0485389	0.000214365
ENSG00000148343	3687	1.04356	331.239	186.178	0.00254689	chr9_129435130_T_C_rs10819521	398503	398504	126	149	0.28327	0.00124519	0.0958206	0.0292838	0.556444	0.550327	0.248168	0.000210939
ENSG00000167130	3678	1.03334	355.045	189.512	0.00438599	chr9_129400881_G_C_rs4836657	319769	319770	105	124	0.764259	0.00252101	0.130086	0.0425521	0.783322	0.779744	0.309803	0.000190607
ENSG00000095321	3641	1.0374	331.012	185.786	1.89081e-22	chr9_129105086_T_C_rs6478862	-5708	-5707	136	162	0.692015	1.65002e-25	0.310238	0.0259727	9.999e-05	1.17818e-20	1.43519e-19	0.000207072
ENSG00000119383	3640	1.03674	341.402	187.329	2.36991e-23	chr9_129114629_G_A_rs2541164	3213	3214	133	158	0.30038	2.45501e-26	-0.427655	0.0350284	9.999e-05	1.45536e-21	1.93135e-20	0.000200353
ENSG00000204055	3804	1.05774	323.431	182.553	0.00169227	chr9_128668239_GTGAGCCACCACGCCCGGCCAGTCTCGATCTCTTGACCTTGTAATCTGCCCGCCTCCGCCTCCCAGAGTGCTGGGATTACAGGCA_G_.	-508088	-508087	33	34	0.0646388	0.00069411	0.300462	0.0872842	0.39896	0.394027	0.199167	0.000225631
ENSG00000188483	3807	1.03415	351.994	187.625	0.00010914	chr9_129431819_A_G_rs1147327	253557	253558	93	101	0.807985	3.73452e-05	0.145485	0.0345398	0.0324968	0.0332148	0.0311337	0.000192755
ENSG00000233901	4035	1.02358	394.439	187.181	0.00111661	chr9_130164399_G_A_rs12353463	827531	827532	27	29	0.0551331	0.000506191	-0.353857	0.100196	0.351165	0.345153	0.182803	0.000166333
ENSG00000204054	4232	1.04683	476.911	188.634	7.30749e-07	chr9_129498749_C_T_rs34036994	9648	9649	106	118	0.224335	1.40973e-07	-0.225673	0.0414335	0.00019998	0.000235135	0.000390622	0.000148006
ENSG00000227619	4435	1.01901	480.593	187.806	1.49627e-06	chr9_129576363_CCA_C_rs143506891	953	954	35	36	0.0684411	2.9735e-07	-0.503298	0.0950732	0.00069993	0.000621373	0.000945641	0.000134522
ENSG00000179058	4502	1.02964	494.571	188.011	0.000752032	chr9_129685740_A_G_rs10125991	64996	64997	167	203	0.614068	0.000334	-0.18871	0.0517488	0.29727	0.297067	0.165126	0.000135247
ENSG00000148335	4510	1.0438	491.769	187.221	0.00379921	chr9_130392062_C_T_rs79285457	765898	765899	43	44	0.0836502	0.00201705	-0.103205	0.0330115	0.839116	0.835368	0.32408	0.000142196
ENSG00000148331	4518	1.02922	467.801	185.995	0.000180327	chr9_130234856_C_A_rs114418161	592704	592705	32	36	0.0684411	6.11203e-05	0.276852	0.0676869	0.0753925	0.0742768	0.0601812	0.000142798
ENSG00000167157	4517	1.01609	510.731	188.993	0.000520691	chr9_129637574_G_A_rs1558871	-28074	-28073	87	95	0.819392	0.000229398	0.135035	0.0360263	0.223478	0.226828	0.137827	0.000125394
ENSG00000148344	4660	1.04592	484.177	186.181	0.0012342	chr9_129745631_T_C_rs10739757	-7412	-7411	61	65	0.123574	0.000547627	-0.129236	0.0368239	0.436656	0.427863	0.210518	0.000145375
ENSG00000136816	4757	1.04814	476.051	184.514	9.86621e-13	chr9_129811257_G_T_rs12634	8072	8073	112	123	0.23384	1.79481e-14	0.267852	0.0325242	9.999e-05	1.63521e-10	6.83154e-10	0.000148874
ENSG00000136827	4732	1.02705	504.345	187.038	0.000192363	chr9_129834783_A_C_rs41278736	10646	10647	26	27	0.0513308	6.8953e-05	0.196628	0.0484315	0.0825917	0.0857521	0.0674347	0.00013154
ENSG00000136819	4733	1.06151	476.505	183.69	0.00208017	chr9_130374888_C_T_rs7031579	539612	539613	31	33	0.937262	0.000914205	0.144723	0.0430345	0.611939	0.60271	0.262676	0.00015491
ENSG00000136878	4758	1.04082	494.719	185.958	0.000752391	chr9_129964911_C_T_rs76701800	85537	85538	34	37	0.0703422	0.000309693	0.183312	0.0499863	0.290271	0.292241	0.163356	0.000140045
ENSG00000288956	4766	1.03785	506.441	187.901	0.00161838	chr9_130392797_C_A_rs111737104	506991	506992	45	52	0.0988593	0.000787786	-0.286928	0.0842411	0.553245	0.542153	0.245701	0.00013554
ENSG00000288924	4782	1.03542	487.396	186.185	0.000783399	chr9_130724059_C_T_rs139774456	830420	830421	28	29	0.0551331	0.000326988	0.303065	0.0829758	0.307769	0.301155	0.166437	0.000139765
ENSG00000187239	5066	1.0368	601.561	190.198	0.0012133	chr9_130045626_G_A_rs13297243	2431	2432	166	207	0.393536	0.000615518	-0.139439	0.0401085	0.506249	0.500742	0.232865	0.000113734
ENSG00000148358	5109	1.02789	586.862	188.551	0.000819256	chr9_129614580_C_T_rs10988452	-439327	-439326	74	81	0.153992	0.000374994	0.0943835	0.0261095	0.372063	0.368392	0.19088	0.000113347
ENSG00000107130	5225	1.03325	580.093	187.113	1.56209e-28	chr9_130178414_A_G_rs10819609	6009	6010	74	85	0.161597	2.93859e-32	-0.598675	0.0425234	9.999e-05	1.31344e-26	2.87124e-25	0.000116633
ENSG00000148357	5164	1.02757	564.628	187.445	0.000292193	chr9_130998604_A_G_rs11244234	572887	572888	88	99	0.188213	0.000112575	0.247757	0.0629608	0.142186	0.142869	0.0988203	0.00011769
ENSG00000130707	5155	1.04236	570.466	187.991	0.000232977	chr9_130445222_GCGGGGGCGCGAGTCCC_G_rs72401707;rs149110962	260	261	73	85	0.838403	8.92673e-05	-0.169046	0.0423191	0.114289	0.112023	0.0825034	0.000122036
ENSG00000107164	4997	1.05188	550.792	186.55	3.25569e-05	chr9_130582392_A_G_rs11795006	2814	2815	70	76	0.144487	8.98266e-06	-0.113095	0.0248526	0.0133987	0.0140982	0.0150507	0.000130161
ENSG00000130713	5003	1.0332	498.586	186.474	0.00695574	chr9_130264317_C_CA_rs148864942;rs373913656	-429464	-429463	55	58	0.110266	0.00391394	-0.106707	0.0365822	0.966803	0.967054	0.356296	0.000135679
ENSG00000097007	5017	1.03296	513.547	186.655	0.00113499	chr9_130166913_G_A_rs150145935	-668342	-668341	53	55	0.104563	0.000506265	-0.20686	0.0585741	0.431057	0.425886	0.210109	0.000131626
ENSG00000130720	4794	1.02752	472.908	183.849	4.39569e-34	chr9_130928194_C_G_rs117462200	-10875	-10874	28	28	0.0532319	3.1444e-39	1.95831	0.120346	9.999e-05	2.93933e-32	1.06954e-30	0.000140493
ENSG00000050555	4732	1.04801	485.385	183.459	5.09409e-05	chr9_131065035_C_T_rs181121055	55860	55861	26	27	0.0513308	1.26489e-05	-0.631004	0.141131	0.020098	0.0200183	0.0203502	0.000145951
ENSG00000126883	4676	1.0393	501.79	185.573	0.00026301	chr9_131203456_A_T_rs35834418	77869	77870	117	129	0.245247	9.21784e-05	0.0895804	0.0224717	0.109789	0.112117	0.0825614	0.00013742
ENSG00000126882	4531	1.03016	539.228	190.472	0.0018334	chr9_130894835_C_T_rs7865017	-381676	-381675	35	36	0.0684411	0.000982287	-0.410978	0.122973	0.619938	0.615188	0.266261	0.000124254
ENSG00000160539	4519	1.03665	465.953	184.712	0.00129415	chr9_131334099_A_G_rs505950	44375	44376	59	65	0.123574	0.000549309	-0.223538	0.0637097	0.441156	0.43529	0.212649	0.000146763
ENSG00000288701	4471	1.04413	431.991	184.016	0.00220487	chr9_131847346_T_C_rs1547209	360053	360054	119	140	0.73384	0.000987645	-0.0855247	0.0256029	0.60204	0.595224	0.260642	0.000162037
ENSG00000176868	4491	1.05713	430.963	183.782	0.000441995	chr9_131359385_A_G_rs796468686	-140807	-140806	36	36	0.0684411	0.000154728	-0.286309	0.0743184	0.149585	0.153471	0.104136	0.000169026
ENSG00000130714	4500	1.02965	437.442	185.594	0.000773745	chr9_131385326_C_T_rs552583	-117593	-117592	134	170	0.676806	0.000315383	0.12866	0.0351309	0.279072	0.273932	0.156488	0.000152913
ENSG00000130717	4487	1.05106	421.891	183.679	0.00134908	chr9_131081465_T_C_rs118022685	-449799	-449798	160	191	0.363118	0.000555733	-0.0952978	0.0271858	0.413759	0.409586	0.204537	0.000169493
ENSG00000107263	4416	1.0385	411.963	183.677	2.80827e-05	chr9_131748013_TA_T_rs757895075;rs11331380	7938	7939	148	180	0.342205	6.44363e-06	-0.113426	0.0245147	0.0079992	0.00952621	0.0107844	0.000166963
ENSG00000160563	4256	1.06266	387.98	182.081	0.000127882	chr9_131586052_A_G_rs7036429	-493816	-493815	190	238	0.452472	3.41601e-05	0.13413	0.0316802	0.0381962	0.0389806	0.0355803	0.000190909
ENSG00000196358	4282	1.05701	375.246	180.841	0.000388006	chr9_132280975_C_T_rs3780823	118916	118917	82	88	0.1673	0.0001174	-0.200867	0.0511859	0.114189	0.118176	0.0858546	0.000194046
ENSG00000107290	4760	1.05188	394.475	181.288	0.00136902	chr9_132280975_C_T_rs3780823	-74012	-74011	82	88	0.1673	0.000519459	-0.116451	0.0330415	0.39906	0.392518	0.198684	0.000181727
ENSG00000125482	4757	1.03192	384.85	182.757	0.0139327	chr9_132187609_A_G_rs10901134	-219232	-219231	150	173	0.328897	0.00792659	-0.0606339	0.0226204	0.993901	0.995124	0.363033	0.000175064
ENSG00000125485	5200	1.05239	456.733	181.873	0.000167117	chr9_132053266_A_T_rs117435933	-616718	-616717	62	66	0.125475	4.61415e-05	-0.176266	0.0423708	0.060194	0.0627065	0.0524423	0.000157206
ENSG00000125484	5202	1.03177	484.356	184.665	0.00275741	chr9_132937181_C_G_rs11243937	266716	266717	39	41	0.0779468	0.00130168	0.120179	0.0368767	0.730727	0.726146	0.295573	0.000139034
ENSG00000165698	5255	1.04726	477.748	183.658	0.00192932	chr9_132410008_C_T_rs13295738	-468891	-468890	87	94	0.821293	0.000837611	0.20947	0.0618208	0.585941	0.581477	0.256699	0.000147943
ENSG00000165699	5336	1.05467	476.903	182.897	0.00587074	chr9_132416497_C_T_rs34434060	-489125	-489124	40	42	0.0798479	0.00294355	0.155756	0.0517757	0.930307	0.933289	0.348155	0.000151607
ENSG00000148308	5607	1.02353	536.442	186.107	2.47138e-07	chr9_133030670_C_T_rs650627	-328	-327	154	194	0.368821	3.37035e-08	-0.177411	0.0309526	9.999e-05	0.000106364	0.000188943	0.000122286
ENSG00000170835	5642	1.01545	546.901	187.277	0.00400554	chr9_132251109_T_C_rs11243689	-810873	-810872	37	38	0.0722433	0.00214423	-0.322949	0.103927	0.882812	0.885706	0.33639	0.000116859
ENSG00000160271	5864	1.04349	549.094	185.248	7.82547e-05	chr9_133150073_G_C_rs3888561	738	739	151	178	0.338403	2.27581e-05	-0.145473	0.033581	0.0343966	0.0359747	0.0333823	0.000127232
ENSG00000148288	5876	1.04236	537.52	185.166	5.30455e-14	chr9_133156521_A_G_rs4962096	-7394	-7393	191	254	0.48289	6.95514e-16	-0.427393	0.0488939	9.999e-05	1.0008e-11	4.79977e-11	0.000129514
ENSG00000148296	5959	1.04959	581.087	184.869	3.50265e-23	chr9_133329004_T_C_rs1141748	-7185	-7184	154	198	0.376426	1.80238e-26	-0.314413	0.0256632	9.999e-05	2.10252e-21	2.73861e-20	0.00012251
ENSG00000148297	5971	1.01154	625.754	189.142	0.000436089	chr9_133403182_A_G_rs62575995	55064	55065	193	260	0.494297	0.000189201	-0.082933	0.0218274	0.235776	0.233973	0.14076	0.000100838
ENSG00000148303	5971	1.04106	546.758	183.03	2.7782e-06	chr9_133376399_A_G_rs28493251	28180	28181	44	47	0.0893536	4.26586e-07	0.118631	0.0227316	0.00089991	0.00114221	0.00164927	0.000126812
ENSG00000148290	5951	1.04286	597.539	185.427	5.39343e-20	chr9_133345514_A_G_rs487820	-10974	-10973	190	246	0.532319	9.73871e-23	0.350497	0.031714	9.999e-05	6.21284e-18	5.84982e-17	0.000116687
ENSG00000148291	5950	1.0609	601.214	185.953	0.00030033	chr9_133513605_C_T_rs62576042	157054	157055	85	94	0.178707	0.00010899	-0.156396	0.0396599	0.146285	0.144531	0.0995548	0.000122554
ENSG00000148248	5936	1.03213	577.564	186.186	8.79046e-15	chr9_133348787_T_C_rs7019683	-27274	-27273	46	50	0.095057	1.07054e-16	-0.373536	0.0413824	9.999e-05	2.17116e-12	1.11932e-11	0.000116732
ENSG00000148300	5949	1.04809	594.959	186.124	3.03221e-06	chr9_133498236_GGAGGGGCTAGT_G_rs6151204;rs57814507	80225	80226	143	168	0.319392	5.87841e-07	-0.137382	0.0266688	0.00069993	0.00130243	0.0018517	0.000119105
ENSG00000160323	5931	1.05844	566.691	184.158	5.42393e-07	chr9_133466061_T_C_rs75340988	10412	10413	156	188	0.357414	7.05528e-08	0.197087	0.0352836	9.999e-05	0.000186711	0.000316611	0.000129056
ENSG00000160325	5932	1.03469	605.021	186.763	3.61642e-07	chr9_133473476_C_A_rs41309954	13497	13498	41	44	0.0836502	5.4904e-08	0.347364	0.0616374	9.999e-05	0.00016089	0.000276737	0.000112337
ENSG00000160326	5916	1.03862	601.768	187.445	0.000636057	chr9_132754557_A_G_rs7868546	-724543	-724542	69	79	0.15019	0.0002708	0.137588	0.0371495	0.30387	0.300314	0.166186	0.000114347
ENSG00000197859	5916	1.03029	605.728	187.384	0.00232186	chr9_133524994_T_G_rs2073872	-9860	-9859	157	196	0.627376	0.00116355	0.130191	0.0395449	0.745025	0.745056	0.300451	0.000110658
ENSG00000123453	6158	1.05611	664.121	186.813	8.06281e-08	chr9_133734024_C_T_rs573904	-4329	-4328	145	170	0.323194	1.00194e-08	-0.374756	0.0628155	9.999e-05	3.00833e-05	5.87907e-05	0.000109352
ENSG00000160293	6467	1.0383	677.624	186.181	0.0053227	chr9_134124562_T_G_rs12236569	132280	132281	105	118	0.224335	0.00287027	0.0969985	0.0321584	0.970403	0.970921	0.357087	0.000101444
ENSG00000235106	6406	1.04149	681.322	185.954	4.85587e-05	chr9_134042598_C_T_rs437182	17102	17103	148	185	0.351711	1.37008e-05	0.115927	0.0260373	0.0271973	0.0277366	0.0267959	0.000101905
ENSG00000169925	6524	1.02948	705.932	188.104	4.98506e-14	chr9_134060541_G_T_rs11789898	-7486	-7485	78	86	0.163498	1.08798e-15	-0.246582	0.0284328	9.999e-05	1.70882e-11	7.97826e-11	9.47096e-05
ENSG00000196363	6656	1.03625	693.894	185.704	0.000296658	chr9_134156681_C_T_rs28522840	20598	20599	193	256	0.486692	0.000106333	0.0979264	0.0247929	0.172483	0.172646	0.113633	9.84342e-05
ENSG00000186350	6482	1.03175	753.83	187.379	0.000167426	chr9_133445787_C_T_rs685523	-880669	-880668	45	47	0.0893536	5.9852e-05	-0.177119	0.043248	0.108089	0.109415	0.0810698	8.93319e-05
ENSG00000130635	6374	1.02595	864.145	190.817	0.000462229	chr9_135432833_C_T_rs2384792	791029	791030	183	228	0.43346	0.000215439	0.159775	0.042437	0.319768	0.317208	0.172482	7.65054e-05
ENSG00000130558	6014	1.04962	806.738	188.82	1.1373e-05	chr9_135127533_G_A_rs72760832	39864	39865	144	166	0.315589	3.12316e-06	0.233399	0.0487269	0.00689931	0.00708017	0.00832787	8.82532e-05
ENSG00000196422	5995	1.05681	766.153	187.352	0.0017737	chr9_134604570_C_T_rs111555391	-879823	-879822	39	40	0.0760456	0.00085809	-0.170799	0.0505122	0.730427	0.723338	0.2946	9.49919e-05
ENSG00000160345	5985	1.03255	797.499	189.784	0.000638425	chr9_135727697_A_G_rs34944212	227827	227828	170	219	0.41635	0.000296785	-0.157292	0.0427561	0.385961	0.383352	0.195833	8.46535e-05
ENSG00000122140	5986	1.04269	726.996	185.855	5.01645e-11	chr9_135501282_T_G_rs968569	599	600	200	255	0.484791	1.99116e-12	-0.2033	0.0272014	9.999e-05	1.72328e-08	5.48492e-08	9.58584e-05
ENSG00000130559	5593	1.0227	641.485	186.116	0.000755731	chr9_135148092_C_T_rs58905559	-759455	-759454	27	27	0.0513308	0.000313106	0.236935	0.0646609	0.373663	0.373318	0.19239	0.000101989
ENSG00000130560	5582	1.0672	613.091	182.966	0.000476881	chr9_135983601_A_G_rs4842063	22227	22228	152	183	0.347909	0.000163267	0.117556	0.0306265	0.227077	0.225509	0.137307	0.000122474
ENSG00000148411	5405	1.05072	646.87	186.954	0.000236774	chr9_136848939_AGCGAGGCCTTCGGGCGGTG_A_rs111718739	753649	753650	166	201	0.617871	8.69021e-05	0.0977094	0.0244189	0.124688	0.126054	0.0902212	0.000110435
ENSG00000260193	5411	1.02457	643.869	187.891	0.000188894	chr9_135327112_G_A_rs1106484	-781970	-781969	145	172	0.326996	7.01779e-05	-0.221843	0.0547017	0.105889	0.107529	0.0801774	0.000102223
ENSG00000238227	5363	1.06079	659.814	188.184	0.000262359	chr9_136152401_T_C_rs111734047	33525	33526	33	33	0.0627376	0.000102885	-0.253982	0.0641652	0.135086	0.138754	0.0967695	0.000111636
ENSG00000165661	5114	1.04858	533.769	182.167	5.30119e-18	chr9_136218808_C_T_rs12684650	-27005	-27004	143	172	0.326996	8.62943e-21	-0.3285	0.0315461	9.999e-05	5.44194e-16	4.15888e-15	0.000132956
ENSG00000160360	4980	1.01415	573.792	188.224	5.56712e-06	chr9_136326420_A_G_rs28661870	-1120	-1119	111	133	0.252852	1.34737e-06	0.151966	0.0305502	0.00179982	0.00292251	0.00379879	0.000110911
ENSG00000213221	4950	1.0358	614.128	189.695	1.87454e-11	chr9_136345354_G_A_rs28610213	-18391	-18390	31	33	0.0627376	1.10264e-12	0.665896	0.0879457	9.999e-05	5.89172e-09	1.97676e-08	0.000111058
ENSG00000187796	4955	1.02431	616.547	190.097	8.2272e-09	chr9_136345354_G_A_rs28610213	-28291	-28290	31	33	0.0627376	1.04803e-09	0.721049	0.1129	9.999e-05	3.73236e-06	8.44045e-06	0.000106664
ENSG00000165684	4975	1.01593	592.354	189.14	0.00010502	chr9_136409564_C_T_rs11145930	9393	9394	146	181	0.344106	3.84361e-05	-0.127849	0.0304038	0.0578942	0.0573015	0.0488852	0.00010806
ENSG00000165689	4988	1.02396	606.097	188.932	1.66542e-11	chr9_136385529_C_T_rs12379380	-25072	-25071	127	153	0.290874	8.6946e-13	-0.190634	0.0250479	9.999e-05	6.42656e-09	2.14726e-08	0.000108383
ENSG00000165688	4988	1.05069	556.62	185.274	8.94022e-05	chr9_136425617_T_G_rs10448340	14958	14959	151	184	0.34981	2.65333e-05	0.101727	0.0236843	0.0384962	0.0407565	0.0369145	0.000128329
ENSG00000148384	4902	1.03689	545.991	185.329	2.19117e-06	chr9_136425617_T_G_rs10448340	-14229	-14228	151	184	0.34981	3.83427e-07	-0.166366	0.0317432	0.00079992	0.000918001	0.00134902	0.000125347
ENSG00000148396	4895	1.03775	582.169	187.282	4.46294e-10	chr9_136490202_T_C_rs111381338	46119	46120	82	90	0.171103	2.88301e-11	-0.213254	0.0303679	9.999e-05	1.44208e-07	4.02043e-07	0.000117873
ENSG00000148400	4736	1.034	536.709	186.362	6.90032e-22	chr9_136494732_A_G_rs6563	-51317	-51316	194	258	0.490494	8.57919e-25	-0.340614	0.0290738	9.999e-05	8.62121e-20	9.76378e-19	0.00012636
ENSG00000172889	4441	1.04452	483.225	184.935	5.219e-07	chr9_136494732_A_G_rs6563	-171061	-171060	194	258	0.490494	7.19017e-08	-0.333798	0.0597989	0.00019998	0.000171018	0.000292108	0.000145035
ENSG00000169692	4426	1.03931	479.855	185.46	0.00500094	chr9_136617577_T_C_rs7038949	-69881	-69880	144	169	0.678707	0.00262368	-0.115265	0.0378589	0.90361	0.903435	0.340759	0.000143706
ENSG00000165716	4388	1.02511	537.327	189.999	0.00105927	chr9_136034705_A_G_rs769157710	-677868	-677867	122	144	0.273764	0.000525688	-0.208016	0.0590777	0.429057	0.421949	0.208954	0.000122705
ENSG00000233016	4352	1.0312	505.842	187.552	8.79094e-28	chr9_136719546_C_T_rs11145844	-8633	-8632	58	63	0.119772	2.46338e-31	-0.470206	0.0341013	9.999e-05	7.62893e-26	1.51504e-24	0.000132889
ENSG00000187922	4340	1.05241	476.274	184.61	0.000255972	chr9_137710750_A_G_rs11791658	967809	967810	124	141	0.268061	8.5657e-05	-0.213592	0.0533305	0.0982902	0.100309	0.0760612	0.000150765
ENSG00000244187	4263	1.04767	469.866	186.706	0.0027185	chr9_136791837_A_G_rs2811788	492	493	135	154	0.292776	0.00136208	-0.108374	0.0333933	0.709829	0.704056	0.289676	0.000150615
ENSG00000273066	4276	1.05191	513.737	188.402	4.75731e-07	chr9_136830668_C_T_rs2811750	24485	24486	103	118	0.775665	8.54054e-08	-0.393719	0.0709707	9.999e-05	0.000155123	0.000267715	0.000139558
ENSG00000196642	4273	1.04692	454.905	184.485	0.00140745	chr9_136785660_G_A_rs11789783	-22289	-22288	85	90	0.171103	0.000599921	-0.105865	0.0303878	0.453555	0.450476	0.21731	0.000155207
ENSG00000228544	4271	1.05549	427.902	182.413	0.000190531	chr9_136836278_C_A_rs2784083	27429	27430	102	115	0.781369	5.51282e-05	-0.253646	0.0616252	0.0668933	0.0664187	0.0550076	0.000169389
ENSG00000232434	4263	1.03798	489.683	187.171	0.00272302	chr9_137447994_C_T_rs1054864	605515	605516	106	121	0.230038	0.00138367	-0.104186	0.0321492	0.729527	0.723331	0.2946	0.000140236
ENSG00000054148	4306	1.03072	498.926	187.672	0.000104009	chr9_137226375_C_G_rs77703000	376965	376966	53	54	0.102662	3.54495e-05	0.171429	0.0405766	0.0450955	0.0455528	0.0405489	0.000134526
ENSG00000288873	4306	1.04011	497.889	187.129	9.49228e-18	chr9_136849184_TG_T_rs35601360	-457	-456	144	166	0.684411	5.42207e-20	-0.672112	0.0662292	9.999e-05	1.23689e-15	9.14293e-15	0.000138846
ENSG00000177943	4319	1.03714	458.046	184.442	0.00160402	chr9_136299011_G_T_.	-553357	-553356	133	157	0.298479	0.000695705	0.169155	0.0491489	0.509649	0.503003	0.23357	0.000149525
ENSG00000107223	4388	1.03186	508.93	187.176	0.0001689	chr9_137216103_G_A_rs62587579	349794	349795	30	31	0.0589354	5.989e-05	-0.211366	0.0516121	0.0737926	0.0750884	0.0607428	0.000132358
ENSG00000127191	4387	1.03605	519.371	187.403	0.000111918	chr9_136950501_G_A_rs4880078	63984	63985	166	219	0.41635	3.80144e-05	-0.0894246	0.0212524	0.049895	0.0501523	0.0438337	0.000131422
ENSG00000159069	4325	1.04342	524.212	188.972	2.14963e-06	chr9_136831787_A_G_rs2811748	-112952	-112951	63	65	0.876426	4.85835e-07	0.211919	0.0408202	0.00059994	0.000822984	0.00122116	0.00013324
ENSG00000107317	4298	1.05607	443.323	182.089	0.00248928	chr9_136624266_A_G_rs12376605	-353239	-353238	106	113	0.214829	0.00106805	-0.308035	0.0928521	0.652135	0.645863	0.274856	0.000163786
ENSG00000148362	4297	1.01466	478.74	187.258	3.24237e-05	chr9_136589502_C_T_rs944758	-402921	-402920	178	221	0.579848	9.29741e-06	-0.15177	0.0334099	0.0148985	0.014399	0.0153285	0.000133154
ENSG00000169583	4289	1.04833	472.912	184.376	0.00113522	chr9_137191539_G_T_rs13292648	194970	194971	135	170	0.676806	0.000467297	-0.191643	0.0539234	0.389061	0.392305	0.198618	0.000149947
ENSG00000107331	4234	1.05093	483.229	186.603	0.00318159	chr9_137312826_C_T_rs7389783	284588	284589	159	182	0.346008	0.00162223	-0.107675	0.0337243	0.774323	0.769645	0.306727	0.000147922
ENSG00000107281	4190	1.0197	479.835	188.45	4.59813e-09	chr9_137044154_T_C_rs10747042	-2024	-2023	47	51	0.903042	4.60136e-10	0.291431	0.0445915	9.999e-05	1.69271e-06	4.06769e-06	0.000135036
ENSG00000186193	4116	1.01055	442.099	187.245	0.000291407	chr9_136205289_A_G_rs11103377	-865269	-865268	195	255	0.515209	0.000111286	-0.221282	0.0561906	0.116288	0.117739	0.0856286	0.000142263
ENSG00000197355	4094	1.05569	442.405	184.227	0.000361475	chr9_137079177_A_C_rs7390710	1659	1660	129	153	0.709125	0.00012513	0.145795	0.037309	0.129687	0.129956	0.0923129	0.000163938
ENSG00000268996	4061	1.05073	441.216	185.226	0.00153764	chr9_137069995_G_C_rs71483301	-16823	-16822	118	142	0.269962	0.000680623	0.251314	0.0728878	0.475452	0.468559	0.222897	0.00016191
ENSG00000177239	4060	1.05544	428.145	183.365	2.50524e-10	chr9_137106889_G_GAAC_rs5901117;rs113628935;rs397814053	19903	19904	118	139	0.735741	9.10123e-12	-0.230667	0.0319521	9.999e-05	4.30027e-08	1.29767e-07	0.000169265
ENSG00000176978	4023	1.02024	467.801	189.147	6.95527e-15	chr9_137111973_C_G_rs10747048	-2761	-2760	118	140	0.73384	1.42283e-16	-0.250557	0.0278913	9.999e-05	1.88865e-12	9.82655e-12	0.000138749
ENSG00000176248	3936	1.02915	422.707	185.134	0.000229771	chr9_136504618_G_A_rs11574903	-683943	-683942	117	134	0.254753	7.74897e-05	-0.125997	0.0312611	0.0817918	0.0853465	0.0671626	0.000157992
ENSG00000176101	3936	1.04773	411.538	184.489	0.00252807	chr9_136715305_G_A_rs113204262	-473356	-473355	49	50	0.095057	0.00117236	0.119487	0.0363183	0.631537	0.627019	0.269624	0.000171989
ENSG00000176058	3926	1.04566	389.762	182.547	0.00308238	chr9_137844138_T_C_rs62590815	643396	643397	121	139	0.735741	0.00138696	-0.152066	0.0469342	0.687531	0.682116	0.284573	0.000180442
ENSG00000187713	3917	1.04502	428.359	186.057	0.00154626	chr9_137340823_G_A_rs7847470	135174	135175	50	50	0.904943	0.000704279	-0.124834	0.0363081	0.466253	0.462985	0.221198	0.000163862
ENSG00000188566	3917	1.02279	414.867	185.834	0.000372861	chr9_137169863_C_A_rs7019671	-35838	-35837	169	217	0.412548	0.000138703	-0.120455	0.0310368	0.132187	0.135918	0.0953453	0.000157741
ENSG00000284976	3895	1.05044	432.322	186.117	0.00604277	chr9_137354153_C_A_rs28482269	136700	136701	81	87	0.165399	0.00330828	0.17936	0.0603686	0.916808	0.920342	0.345105	0.000165091
ENSG00000212864	3891	1.0286	429.655	187.304	0.00235307	chr9_136674389_G_C_rs12551973	-547193	-547192	67	75	0.142586	0.0011783	0.228419	0.0694599	0.630237	0.624334	0.2689	0.000155165
ENSG00000188229	3874	1.03966	415.256	185.289	0.00498498	chr9_137509383_C_T_rs35605405	268095	268096	144	168	0.680608	0.00260227	0.0789245	0.025901	0.863914	0.866113	0.331628	0.000166236
ENSG00000188986	3840	1.02839	422.686	187.507	2.31475e-09	chr9_137254661_G_A_rs28418318	-667	-666	122	142	0.730038	1.9127e-10	0.16986	0.0253819	9.999e-05	6.52532e-07	1.66152e-06	0.000157619
ENSG00000198113	3763	1.04808	386.508	183.257	0.000891261	chr9_137282588_A_T_rs13301565	4861	4862	64	70	0.86692	0.000339716	0.205493	0.0564229	0.273973	0.270089	0.155117	0.000183326
ENSG00000260996	3675	1.03867	389.575	184.872	0.00138981	chr9_137314413_T_A_rs9414733	18691	18692	106	114	0.78327	0.000599247	0.19031	0.0546219	0.405559	0.399594	0.20117	0.000176648
ENSG00000198435	3641	1.04935	369.099	184.319	0.00319172	chr9_136698367_C_G_rs11145830	-603905	-603904	160	191	0.636882	0.00152259	-0.121364	0.0377851	0.681932	0.673354	0.282169	0.000192721
ENSG00000187609	3314	1.05342	340.669	182.946	2.49849e-05	chr9_137403592_CCTT_C_rs35481276;rs774176690;rs59881421	-19571	-19570	137	166	0.684411	5.39364e-06	-0.193982	0.0415619	0.00509949	0.00641757	0.00763127	0.000211418
ENSG00000188747	3313	1.04324	349.07	184.287	0.00115875	chr9_137425045_C_T_rs11537106	1651	1652	133	156	0.296578	0.000476882	0.128624	0.0362493	0.314969	0.312731	0.170746	0.000199966
ENSG00000165802	3235	1.01817	353.133	186.915	0.00131911	chr9_137402970_G_A_rs28524646	-56365	-56364	143	173	0.328897	0.000605498	0.122287	0.0351279	0.369463	0.363817	0.189222	0.000182575
ENSG00000130653	3027	1.05236	304.353	182.261	5.50742e-13	chr9_137549626_T_C_rs10746563	-777	-776	198	262	0.498099	6.28251e-15	0.33284	0.0396221	9.999e-05	5.04077e-11	2.24174e-10	0.000235876
ENSG00000182154	3023	1.04167	307.225	183.086	3.00166e-09	chr9_137548546_G_A_rs10867029	-3334	-3333	135	163	0.309886	1.56439e-10	-0.245653	0.0365137	9.999e-05	5.07561e-07	1.31134e-06	0.000226092
ENSG00000148399	2955	1.01702	319.329	186.238	0.00249784	chr9_137155084_G_A_rs75845722	-423805	-423804	36	37	0.0703422	0.00122027	-0.24644	0.075177	0.545845	0.54209	0.245692	0.000201149
ENSG00000165724	2939	1.05731	301.372	181.591	5.81746e-09	chr9_137590145_C_CGCCCCCGGCCCCG_rs564579895	-368	-367	66	73	0.138783	2.85227e-10	0.269606	0.0407187	9.999e-05	7.99882e-07	2.01849e-06	0.000241823
ENSG00000197070	2931	1.03296	297.109	184.102	0.00414526	chr9_137548604_C_T_rs1776756	-57083	-57082	87	96	0.18251	0.00204057	0.14388	0.0460746	0.69733	0.696406	0.287746	0.000227501
ENSG00000203993	2906	1.04499	292.041	183.374	0.00261042	chr9_137861463_CTTCT_C_rs72351098	242584	242585	80	91	0.173004	0.00117483	-0.111819	0.0339939	0.513549	0.512727	0.23674	0.000240306
ENSG00000181090	2905	1.00629	306.516	187.221	0.000194338	chr9_137785621_T_C_rs7390131	166615	166616	153	176	0.665399	7.03289e-05	0.0891794	0.0219927	0.0533947	0.0566606	0.0484276	0.000202329

### Sheet: perm_eQTL_high_grade
phenotype_id	num_var	beta_shape1	beta_shape2	true_df	pval_true_df	variant_id	start_distance	end_distance	ma_samples	ma_count	af	pval_nominal	slope	slope_se	pval_perm	pval_beta	qval	pval_nominal_threshold
ENSG00000241860	816	1.01915	96.92	158.51	0.00499179	chr1_969778_TGC_T_rs142329267	795915	795916	35	36	0.0833333	0.00269345	-0.304996	0.100238	0.377962	0.375066	0.259728	0.00037546
ENSG00000237491	1937	1.00669	210.95	160.15	0.000749774	chr1_1562444_C_T_rs2296716	776643	776644	36	37	0.0856482	0.000338309	-0.347784	0.0951847	0.144586	0.1441	0.143428	0.000164566
ENSG00000225880	1973	1.02642	214.858	159.681	0.0027527	chr1_1229060_CGCCTTCTCCAGACCACACGTGGCACT_C_rs531650436	401537	401538	30	33	0.0763889	0.0014312	-0.372476	0.115027	0.437356	0.43408	0.282514	0.00017404
ENSG00000228794	1973	1.04667	211.067	157.631	0.000147194	chr1_1677707_C_T_rs76994981	850108	850109	56	59	0.136574	4.7373e-05	-0.174275	0.0418027	0.0234977	0.0254842	0.0404437	0.000190723
ENSG00000223764	2099	1.05831	209.7	156.045	4.15537e-07	chr1_898261_T_C_rs28594623	-22756	-22755	97	110	0.25463	4.96345e-08	-0.386669	0.0679226	9.999e-05	4.92433e-05	0.000175647	0.000200048
ENSG00000187634	2119	1.00826	210.751	157.373	0.00225667	chr1_946247_G_A_rs2272757	15934	15935	126	155	0.641204	0.00105241	0.138286	0.0415272	0.378162	0.374814	0.25965	0.000165712
ENSG00000188976	2216	1.05977	205.575	153.891	0.00351942	chr1_1743712_G_A_rs115029489	784455	784456	38	41	0.0949074	0.00154715	-0.140689	0.0437662	0.49675	0.487285	0.302798	0.000205107
ENSG00000187961	2218	1.0536	218.881	156.253	0.000831337	chr1_962943_T_C_rs6605071	2358	2359	30	32	0.925926	0.000320839	0.197434	0.0538206	0.148485	0.148031	0.146048	0.000188504
ENSG00000187583	2238	1.01376	227.329	158.986	7.06673e-22	chr1_966179_G_A_rs13303160	-304	-303	40	41	0.905093	1.08368e-24	1.08866	0.0909661	9.999e-05	8.80409e-20	2.37961e-18	0.00015688
ENSG00000187642	2280	1.04761	223.795	156.576	0.00430732	chr1_1085966_A_G_rs10907177	109324	109325	64	67	0.155093	0.00214076	0.219529	0.0704799	0.60444	0.598623	0.338928	0.000180483
ENSG00000272512	2384	1.03383	243.8	157.717	0.00866774	chr1_1517993_A_G_rs7531221	519941	519942	75	80	0.185185	0.00491509	0.160693	0.0564318	0.871313	0.873406	0.417302	0.000157627
ENSG00000188290	2401	1.02162	254.158	159.469	0.00219964	chr1_1026830_A_G_rs3128126	26657	26658	133	172	0.398148	0.00110386	0.112662	0.0339765	0.426057	0.418072	0.276532	0.00014453
ENSG00000187608	2436	1.03408	259.275	159.884	0.00527385	chr1_1968893_A_G_rs55709963	955395	955396	93	104	0.240741	0.00298902	0.219906	0.0730677	0.736826	0.734255	0.379162	0.000148356
ENSG00000188157	2443	1.02766	246.265	157.768	2.8352e-05	chr1_1032846_C_A_rs3121560	12725	12726	120	151	0.349537	7.29629e-06	-0.151663	0.0328341	0.00539946	0.00599326	0.0122884	0.000152547
ENSG00000237330	2564	1.02505	262.289	158.595	1.02652e-06	chr1_1070689_G_A_rs55918415	-3618	-3617	53	55	0.127315	1.77709e-07	0.458506	0.0844061	0.00019998	0.000216763	0.000660646	0.000141853
ENSG00000131591	2707	1.03936	257.644	156.796	0.000276102	chr1_1087765_G_A_rs3737727	-28325	-28324	57	59	0.136574	9.29856e-05	-0.215211	0.053832	0.0610939	0.0607995	0.0789525	0.000152192
ENSG00000186891	2865	1.0534	249.816	154.571	0.00500849	chr1_1737789_T_C_rs11485870	531196	531197	30	32	0.925926	0.00238417	0.334354	0.108516	0.69773	0.694686	0.367464	0.000165049
ENSG00000186827	2883	1.04211	273.648	158.009	0.00289832	chr1_1462302_A_G_rs111356400	248148	248149	43	46	0.106481	0.00143119	0.278566	0.0860263	0.540446	0.528445	0.3171	0.000144719
ENSG00000078808	2916	1.04054	277.516	157.283	0.00105677	chr1_1235642_G_C_rs12089192	3640	3641	55	59	0.136574	0.000441517	-0.233942	0.0653503	0.240276	0.237039	0.196804	0.0001419
ENSG00000176022	2917	1.06593	253.81	153.442	0.00064456	chr1_1979045_T_C_rs74385691	746807	746808	22	24	0.0555556	0.000209881	-0.198684	0.0525108	0.127087	0.12979	0.133728	0.000169736
ENSG00000160087	2994	1.04133	278.337	157.164	0.00804463	chr1_632928_G_A_rs568242848	-640927	-640926	37	45	0.104167	0.00444588	-0.110418	0.0383287	0.886811	0.886809	0.421226	0.000141884
ENSG00000162572	3007	1.0415	283.489	157.776	0.00399783	chr1_1902068_C_T_rs72634863	620843	620844	30	31	0.0717593	0.00204562	0.321071	0.102615	0.664934	0.66211	0.357637	0.000139392
ENSG00000131584	3102	1.01857	287.716	156.66	0.000608992	chr1_1312114_T_C_rs12103	4183	4184	62	67	0.844907	0.000228677	0.141961	0.0377497	0.154885	0.1543	0.150067	0.000126223
ENSG00000169972	3103	1.05189	295.998	156.068	0.000473672	chr1_1321228_G_A_rs76947392	12630	12631	72	75	0.173611	0.000166627	0.237451	0.0617511	0.114189	0.115308	0.123401	0.000138561
ENSG00000127054	3141	1.03359	314.877	157.806	0.00259812	chr1_1408286_G_A_rs28418680	83625	83626	21	23	0.0532407	0.00125504	0.19659	0.0599793	0.545545	0.54362	0.322003	0.000121943
ENSG00000224051	3141	1.00302	342.767	162.213	0.00102128	chr1_2094168_G_A_rs61775405	769365	769366	62	66	0.152778	0.000520186	0.136093	0.0385131	0.29507	0.29409	0.224228	9.98635e-05
ENSG00000169962	3165	1.04035	320.568	158.428	0.00481699	chr1_1943403_C_G_rs143503247	612122	612123	26	27	0.0625	0.0025804	0.387732	0.126865	0.779422	0.774771	0.391361	0.000122757
ENSG00000107404	3245	1.04702	312.321	156.298	0.000351447	chr1_727242_G_A_rs61769339	-621871	-621870	43	45	0.104167	0.000119571	-0.197653	0.0502599	0.089691	0.0916941	0.105444	0.000129061
ENSG00000162576	3289	1.03749	307.882	155.564	0.00236786	chr1_1973867_C_A_rs56313717	615311	615312	34	38	0.087963	0.00103963	0.156411	0.0469194	0.508049	0.500214	0.307354	0.0001265
ENSG00000175756	3342	1.07169	300.642	153.302	0.00287964	chr1_2367644_G_A_rs6704200	992436	992437	129	156	0.638889	0.00119878	-0.0945901	0.0287391	0.553445	0.547276	0.322932	0.000146179
ENSG00000221978	3374	1.02022	340.026	158.909	0.00952312	chr1_2075002_G_A_rs13303230	682476	682477	58	62	0.143519	0.00564773	-0.108671	0.0387967	0.957204	0.959787	0.440239	0.000107472
ENSG00000224870	3392	1.04213	336.801	157.286	0.00221701	chr1_1254681_A_G_rs41307035	-144835	-144834	22	24	0.0555556	0.00102805	0.194251	0.0582124	0.510849	0.50654	0.309682	0.000117597
ENSG00000242485	3408	1.05779	346.077	157.103	0.000183729	chr1_2301093_G_A_rs72643476	893799	893800	70	75	0.173611	5.92817e-05	0.125982	0.0306327	0.0486951	0.0511781	0.0696626	0.000121004
ENSG00000272455	3417	1.02771	336.368	157.158	0.00321142	chr1_630211_C_T_rs7416152	-778886	-778885	89	95	0.219907	0.00156137	0.176006	0.0548001	0.651735	0.649615	0.35432	0.000111709
ENSG00000235098	3448	1.06656	342.107	156.289	5.394e-08	chr1_1421170_A_G_rs12089560	-107	-106	21	23	0.0532407	4.8227e-09	-0.615273	0.100035	9.999e-05	8.67381e-06	3.61322e-05	0.000126209
ENSG00000225285	3498	1.04625	350.617	157.071	0.00699469	chr1_2295983_C_T_rs2843163	864139	864140	108	121	0.280093	0.00378109	0.248772	0.0847933	0.90451	0.90748	0.426881	0.000114648
ENSG00000179403	3510	1.03228	342.374	156.818	0.00222278	chr1_1753033_C_T_rs7407	317509	317510	166	208	0.518518	0.00101331	0.138592	0.0414799	0.525647	0.517971	0.313775	0.000111612
ENSG00000215915	3552	1.03182	363.394	157.774	2.22244e-05	chr1_1440430_C_G_rs4590	-9260	-9259	66	70	0.162037	5.52835e-06	-0.37816	0.0807493	0.00659934	0.0068056	0.0136884	0.000104981
ENSG00000160072	3642	1.04394	370.034	156.593	0.0120035	chr1_598944_G_T_.	-880106	-880105	110	118	0.273148	0.00690686	0.125413	0.0458952	0.985101	0.987361	0.447076	0.000107736
ENSG00000197785	3697	1.03553	371.786	157.138	0.00106482	chr1_2075289_T_C_rs2678943	563126	563127	123	158	0.634259	0.000442643	0.104968	0.029328	0.310269	0.310545	0.23151	0.000104011
ENSG00000205090	3741	1.03449	409.15	160.497	0.00109907	chr1_1089921_T_C_rs9442400	-450533	-450532	42	43	0.900463	0.000526935	-0.37723	0.106863	0.353365	0.345908	0.247322	9.41581e-05
ENSG00000160075	3790	1.03528	374.56	156.585	0.00171456	chr1_1760401_G_A_rs76601697	185537	185538	45	47	0.108796	0.000746219	0.131893	0.0384469	0.465953	0.457111	0.29121	0.000103149
ENSG00000215014	3790	1.04149	357.988	155.365	0.0032284	chr1_1517958_C_T_rs2801370	-57018	-57017	23	24	0.0555556	0.00147513	0.422994	0.130998	0.672533	0.669293	0.359818	0.000110383
ENSG00000272106	3896	0.99665	417.589	161.38	0.00159767	chr1_2136269_G_A_rs12744596	520473	520474	23	23	0.0532407	0.000828029	-0.508837	0.149643	0.488251	0.488745	0.303408	7.99672e-05
ENSG00000197530	3923	1.04188	372.378	156.247	5.58972e-09	chr1_1617375_T_C_rs6604985	-12099	-12098	109	128	0.703704	3.50411e-10	-0.172988	0.0260451	9.999e-05	1.18172e-06	5.74655e-06	0.000106268
ENSG00000189409	3928	1.032	448.444	162.329	1.2803e-11	chr1_1631710_T_C_rs28451771	-464	-463	47	51	0.881944	8.63097e-13	-0.586727	0.0762112	9.999e-05	3.08532e-09	2.23649e-08	8.51276e-05
ENSG00000248333	3936	1.0601	405.738	158.201	6.77558e-15	chr1_1659114_A_G_rs7534581	109	110	115	127	0.293982	7.91218e-17	-0.432261	0.0469128	9.999e-05	5.40653e-13	6.51149e-12	0.000104053
ENSG00000189339	3941	1.04094	369.185	156.183	4.0742e-22	chr1_1665061_C_T_rs72634819	-27668	-27667	101	110	0.25463	2.20178e-25	-0.410655	0.0336478	9.999e-05	2.50588e-20	7.28098e-19	0.000106823
ENSG00000008128	3941	1.04942	371.897	155.303	4.77645e-07	chr1_1868925_C_T_rs56044478	144567	144568	35	37	0.0856482	5.42076e-08	-0.540569	0.0952539	9.999e-05	0.000113437	0.000370507	0.000109321
ENSG00000268575	3940	1.05212	374.312	156.076	4.97941e-08	chr1_1752461_G_A_rs1062090	14772	14773	169	215	0.502315	4.29207e-09	-0.355046	0.057517	9.999e-05	1.03277e-05	4.23886e-05	0.000109661
ENSG00000008130	3944	1.01494	416.624	161.043	0.000820433	chr1_1865290_C_CA_rs778654564;rs60963237	86819	86820	40	40	0.0925926	0.000388651	-0.26672	0.0737736	0.281672	0.282835	0.218318	8.59884e-05
ENSG00000078369	4038	1.0481	393.531	156.284	0.000207092	chr1_1842235_C_A_rs61025842	-48853	-48852	114	139	0.321759	6.50536e-05	0.151667	0.03709	0.0678932	0.0678723	0.0854017	0.000102826
ENSG00000067606	4146	1.03497	417.339	159.049	0.000374982	chr1_1237527_C_T_rs715643	-906925	-906924	21	24	0.0555556	0.000147441	-0.291698	0.0752254	0.136686	0.13357	0.136115	9.24712e-05
ENSG00000271806	4152	1.04254	387.218	156.356	0.00292979	chr1_2417420_T_TTCCCAGCC_rs370335666;rs67820423	272140	272141	79	83	0.19213	0.00136673	-0.244616	0.0752192	0.668933	0.661858	0.357621	0.000102437
ENSG00000182873	4144	1.05114	387.199	156.393	0.000336084	chr1_1585173_C_T_rs78721465	-598703	-598702	50	51	0.118056	0.000114134	-0.2907	0.073693	0.106489	0.107343	0.117389	0.000105647
ENSG00000162585	4114	1.04422	405.807	157.53	5.38741e-05	chr1_2189294_T_TG_rs34825103	-5479	-5478	70	77	0.178241	1.49511e-05	-0.217805	0.0489409	0.0149985	0.0179092	0.0305422	9.8341e-05
ENSG00000157933	4064	1.03128	403.256	157.902	0.00101392	chr1_3128307_T_C_rs35951269	899987	899988	34	35	0.0810185	0.000432325	-0.23141	0.064537	0.322468	0.321066	0.236196	9.44166e-05
ENSG00000287356	4240	1.04086	407.497	157.055	0.000472374	chr1_2909804_G_A_rs34114281	594763	594764	49	50	0.115741	0.000174182	0.353048	0.0920951	0.159984	0.16054	0.154079	9.67522e-05
ENSG00000116151	4311	1.05584	448.898	157.503	4.36101e-05	chr1_2403417_C_T_rs41315648	11862	11863	22	23	0.0532407	1.17234e-05	-0.426504	0.0946094	0.0132987	0.0151824	0.0267421	9.26539e-05
ENSG00000157916	4311	1.04113	436.914	157.032	4.48557e-05	chr1_2407635_C_T_rs2494428	15793	15794	37	39	0.909722	1.17472e-05	-0.206707	0.0458577	0.0158984	0.0162138	0.0282026	9.03269e-05
ENSG00000157911	4392	1.02231	490.608	160.597	0.00066592	chr1_2214805_CTG_C_rs71578370;rs34745034	-197760	-197759	94	104	0.240741	0.000301984	-0.137937	0.0374319	0.275672	0.268828	0.211512	7.50712e-05
ENSG00000149527	4488	1.0397	458.012	157.642	0.000627416	chr1_3143992_G_A_rs12563417	645344	645345	50	52	0.12037	0.000247524	0.457333	0.122308	0.232577	0.233037	0.19445	8.57218e-05
ENSG00000157881	4553	1.02485	490.339	159.461	6.7533e-06	chr1_2632573_G_A_rs11486042	105976	105977	64	73	0.168981	1.61389e-06	-0.284534	0.0573617	0.00309969	0.00283803	0.00645274	7.58262e-05
ENSG00000157873	4591	1.06336	471.292	156.112	0.000266684	chr1_3126557_C_G_rs6661861	570185	570186	21	22	0.0509259	8.62257e-05	0.346965	0.0863687	0.09999	0.100523	0.11229	9.06072e-05
ENSG00000157870	4615	1.05803	460.669	154.36	0.00196391	chr1_1811086_T_A_rs781770748	-775692	-775691	65	72	0.166667	0.000799599	0.197869	0.0580173	0.574243	0.569711	0.329609	9.0984e-05
ENSG00000177133	5368	1.04696	593.737	159.554	0.0003722	chr1_3672437_T_A_rs3765701	604667	604668	146	189	0.5625	0.000149805	0.228177	0.0589079	0.180382	0.18052	0.166103	6.78797e-05
ENSG00000142611	5371	1.04254	592.662	159.744	0.00179106	chr1_4060039_A_C_rs147963499	990835	990836	26	28	0.0648148	0.00088498	0.33581	0.0993241	0.643236	0.636621	0.350606	6.69322e-05
ENSG00000272235	5526	1.03285	593.552	159.186	0.000410605	chr1_3232010_A_G_rs2455116	-78087	-78086	67	71	0.164352	0.000164432	0.264408	0.0686988	0.20458	0.203207	0.178858	6.4518e-05
ENSG00000130762	5644	1.04334	561.513	158.236	1.35899e-10	chr1_3486733_AAAAAAT_A_rs141722954	32067	32068	35	37	0.0856482	6.50775e-12	0.936127	0.127328	9.999e-05	3.68021e-08	2.27916e-07	7.08488e-05
ENSG00000162591	6095	1.04091	604.741	159.088	1.79042e-06	chr1_3531796_G_A_rs28447582	-79713	-79712	151	201	0.465278	3.48766e-07	-0.286191	0.0540903	0.00089991	0.00080397	0.00212442	6.52095e-05
ENSG00000158109	6147	1.04399	569.029	156.507	3.39151e-06	chr1_3622271_G_C_rs6424087	-2745	-2744	156	199	0.460648	5.82504e-07	-0.137837	0.0265997	0.0009999	0.00143665	0.00356774	7.00766e-05
ENSG00000116213	6187	1.03372	594.889	157.85	2.02124e-29	chr1_3650061_AGCAGGCTG_A_rs145464993	-43	-42	156	199	0.460648	1.67914e-33	0.433305	0.0289386	9.999e-05	1.5838e-27	9.20362e-26	6.45784e-05
ENSG00000130764	6706	1.05096	638.919	156.198	5.40368e-05	chr1_3785016_G_C_rs57217928	-11483	-11482	46	50	0.115741	1.37931e-05	-0.146083	0.0326841	0.0245975	0.0279444	0.0434773	6.39847e-05
ENSG00000116198	6741	1.0443	653.026	157.113	0.000859692	chr1_4297948_G_A_rs58506471	440736	440737	56	60	0.138889	0.00034628	0.126839	0.0347755	0.413059	0.408305	0.272934	6.11303e-05
ENSG00000169598	6795	1.05548	649.325	156.782	0.000119512	chr1_4867175_G_A_rs114923359	983667	983668	28	28	0.0648148	3.55779e-05	-0.304148	0.071731	0.060494	0.0631716	0.0811264	6.39747e-05
ENSG00000198912	6819	1.04499	722.493	160.212	0.000317891	chr1_4542926_G_A_rs74773514	642653	642654	50	51	0.118056	0.000129505	-0.226057	0.0577892	0.189181	0.187876	0.170455	5.53913e-05
ENSG00000236423	6819	1.03688	663.846	157.967	0.000678417	chr1_3900688_T_C_rs12741752	284	285	36	36	0.0833333	0.000274549	0.280629	0.0756204	0.349765	0.345157	0.247013	5.85416e-05
ENSG00000196581	6990	1.04199	618.573	156.705	0.000560678	chr1_5030373_AC_A_rs140114236	375640	375641	76	80	0.185185	0.000208456	-0.33546	0.0886168	0.272973	0.274313	0.214252	6.40001e-05
ENSG00000131697	4899	1.04475	385.063	155.282	0.000922379	chr1_5687098_A_G_rs797468	-305328	-305327	102	117	0.270833	0.000346415	-0.211176	0.0579002	0.279272	0.278907	0.216438	0.000103836
ENSG00000069424	4900	1.02336	428.264	158.875	0.00121548	chr1_5854555_G_A_rs72644725	-138085	-138084	49	52	0.12037	0.000552718	-0.23324	0.0663272	0.394061	0.394642	0.267649	8.63372e-05
ENSG00000116254	4864	1.03314	429.676	159.289	0.00315104	chr1_6203732_A_G_rs11121483	23410	23411	131	164	0.37963	0.00164396	-0.236664	0.0740481	0.734227	0.730648	0.378053	8.92164e-05
ENSG00000285629	4836	1.0266	403.304	157.418	0.00139285	chr1_6737624_G_A_rs449250	539866	539867	162	207	0.520833	0.000608324	0.239294	0.068581	0.422758	0.417064	0.276142	9.27899e-05
ENSG00000116251	4833	1.01979	393.126	157.113	0.000663498	chr1_6500303_C_A_rs4908898	300707	300708	30	32	0.0740741	0.00025756	0.204076	0.0547357	0.221878	0.221461	0.188541	9.28066e-05
ENSG00000158286	4833	1.03556	388.301	155.946	0.00137896	chr1_6208312_TA_T_.	2192	2193	22	22	0.0509259	0.000566453	0.322611	0.0919242	0.40416	0.397593	0.268657	9.9601e-05
ENSG00000116237	4798	1.05058	379.773	155.34	1.92932e-05	chr1_5569532_T_C_rs2891080	-666433	-666432	47	49	0.113426	3.96152e-06	-0.16929	0.0355704	0.00549945	0.00556804	0.011549	0.000107496
ENSG00000158292	4729	1.02448	420.579	160.258	3.15041e-05	chr1_6242450_T_C_rs6694955	-18649	-18648	85	97	0.775463	9.67696e-06	0.29654	0.0651279	0.010499	0.0117162	0.0215094	8.82794e-05
ENSG00000097021	4476	1.06069	342.846	152.321	0.00446381	chr1_5503071_G_A_rs79654929	-890291	-890290	31	32	0.0740741	0.00193315	-0.248312	0.0789202	0.766223	0.765181	0.388394	0.000123392
ENSG00000215788	4562	1.06405	347.803	151.876	0.000905698	chr1_5493208_C_A_rs12029507	-970415	-970414	26	26	0.0601852	0.000290692	0.322537	0.0872801	0.245075	0.242831	0.1997	0.000123068
ENSG00000171680	4634	1.04631	383.648	155.612	0.000495129	chr1_6501240_G_A_rs2986746	3815	3816	22	23	0.0532407	0.000171524	-0.475607	0.123933	0.158384	0.156686	0.151709	0.000104803
ENSG00000162408	4660	1.05451	402.312	155.288	0.000394084	chr1_6072986_G_C_rs3765453	-481528	-481527	79	86	0.199074	0.000129684	0.201143	0.0514251	0.127387	0.129226	0.133265	0.000102897
ENSG00000204859	4599	1.0517	399.548	155.524	0.0011122	chr1_7307129_G_A_rs58957123	727134	727135	34	35	0.0810185	0.000434482	0.287572	0.0802308	0.339866	0.334571	0.242372	0.000102585
ENSG00000162413	4531	1.02733	406.799	158.172	0.00175969	chr1_7311601_GT_G_rs59546165;rs572315932;rs398073756;rs796907735	708731	708732	160	200	0.462963	0.0008174	0.111834	0.0328528	0.505749	0.498464	0.306782	9.22389e-05
ENSG00000116273	4532	1.01853	397.904	157.695	0.000376745	chr1_6730886_A_G_rs11122122	117154	117155	145	184	0.574074	0.000138779	0.104157	0.0267509	0.132887	0.133275	0.135983	9.12574e-05
ENSG00000041988	4499	1.06076	361.338	153.339	5.89451e-11	chr1_6635184_A_G_rs10523	10315	10316	100	116	0.731482	1.12635e-12	-0.2657	0.0347163	9.999e-05	7.08909e-09	4.90423e-08	0.000117109
ENSG00000007923	4475	1.0377	374.089	155.028	0.000465865	chr1_6201709_C_T_rs56287941	-500108	-500107	30	31	0.0717593	0.000155369	0.143107	0.0370377	0.148485	0.147106	0.145506	0.00010419
ENSG00000171735	4457	1.04703	352.587	153.113	8.78757e-05	chr1_7661227_ACC_A_rs59821591;rs796432001	875746	875747	69	74	0.171296	1.99794e-05	0.141705	0.0323462	0.0208979	0.0253755	0.0402804	0.000114327
ENSG00000049245	4238	1.04213	313.69	153.18	1.32504e-05	chr1_7771004_C_A_rs707457	-293	-292	78	82	0.189815	2.17794e-06	-0.194347	0.0397123	0.00289971	0.00323248	0.00722465	0.00012626
ENSG00000049246	4222	1.03047	320.095	154.591	0.00248923	chr1_7852969_A_G_rs34305100	68677	68678	88	96	0.222222	0.0010619	-0.191293	0.057491	0.541246	0.535442	0.319512	0.000118588
ENSG00000049249	4296	1.05087	292.545	150.181	0.000203961	chr1_7193826_T_C_rs11581497	-747014	-747013	56	59	0.136574	4.53243e-05	-0.269745	0.0645319	0.0459954	0.0490495	0.0673702	0.000139687
ENSG00000116288	4308	1.06085	339.39	153.125	8.47363e-07	chr1_7955500_A_G_rs161799	-6212	-6211	122	153	0.354167	8.55951e-08	0.150753	0.0270051	0.00029997	0.000170449	0.000533723	0.000124717
ENSG00000284747	4314	1.04226	339.584	153.779	2.32284e-05	chr1_8127733_C_T_rs2000044	136598	136599	106	133	0.30787	4.39587e-06	-0.181283	0.0382808	0.00429957	0.00628604	0.0127835	0.000116687
ENSG00000116285	4324	1.03958	382.948	156.892	0.00022658	chr1_8131530_G_T_rs34639761	105220	105221	133	177	0.409722	7.4515e-05	0.178662	0.0440638	0.0739926	0.0741071	0.0910935	0.000102478
ENSG00000238290	4323	1.04718	329.599	151.903	4.08916e-08	chr1_7982676_G_A_rs161801	-44063	-44062	137	185	0.428241	2.08521e-09	0.34729	0.0550371	0.00019998	7.77809e-06	3.27137e-05	0.000122367
ENSG00000162426	4508	1.0671	345.341	151.248	0.00185493	chr1_7509127_G_C_rs4908464	-808988	-808987	63	66	0.152778	0.000659594	0.329267	0.0949973	0.442556	0.441201	0.28504	0.000125263
ENSG00000142599	4428	1.01912	418.485	159.45	0.00180174	chr1_8262758_A_G_rs72635768	-263182	-263181	40	43	0.099537	0.000881168	-0.220806	0.0652845	0.526447	0.520771	0.314664	8.69633e-05
ENSG00000074800	3990	1.0255	384.125	158.132	0.000352357	chr1_8900094_G_A_rs12034719	21407	21408	92	103	0.238426	0.000131395	-0.129513	0.0331409	0.116088	0.118902	0.126047	9.70252e-05
ENSG00000142583	3831	1.05294	336.72	154.604	9.19327e-24	chr1_9067399_T_A_rs3765962	-2237	-2236	111	131	0.303241	1.49205e-27	-0.74862	0.0578346	9.999e-05	2.48207e-22	8.78593e-21	0.000122261
ENSG00000180758	3711	1.03889	325.123	154.186	3.10069e-06	chr1_9131513_G_T_rs9787242	2410	2411	144	182	0.578704	4.31443e-07	-0.188971	0.0360225	0.00049995	0.000757575	0.00201097	0.000120402
ENSG00000228526	3618	1.05145	327.323	154.182	0.00254971	chr1_9160037_TACACAC_T_rs33951624	-22356	-22355	133	172	0.398148	0.00107524	-0.176203	0.0530147	0.550845	0.542749	0.321904	0.000125105
ENSG00000049239	3522	1.05156	319.34	154.033	6.18052e-05	chr1_9273876_TA_T_rs147974670	39101	39102	59	69	0.159722	1.4031e-05	-0.124081	0.0277868	0.0137986	0.015603	0.0273655	0.000128283
ENSG00000171621	3485	1.05757	322.081	154.973	8.70087e-06	chr1_9354338_G_A_rs733892	61443	61444	24	27	0.0625	1.53042e-06	-0.419136	0.0842983	0.00139986	0.00194527	0.00465255	0.000129917
ENSG00000171612	3519	1.04136	308.65	155.423	0.0104951	chr1_8546853_C_CA_rs112798481	-992613	-992612	63	63	0.145833	0.00574041	-0.176115	0.0629982	0.955904	0.958213	0.439873	0.000127967
ENSG00000188807	3605	1.04886	312.507	155.147	0.00141284	chr1_9528793_G_A_rs76401127	-60130	-60129	23	23	0.0532407	0.000563678	-0.331935	0.0945436	0.334667	0.334113	0.242217	0.000129836
ENSG00000171608	3600	1.04496	318.826	155.095	0.000451379	chr1_9681575_C_T_rs4360527	29843	29844	38	38	0.087963	0.00015029	0.227843	0.0588347	0.122088	0.1203	0.127162	0.000125498
ENSG00000231789	3631	1.05874	293.382	151.483	0.00346561	chr1_8968915_G_A_rs12033389	-718659	-718658	62	68	0.157407	0.00139305	-0.315793	0.0972777	0.622238	0.613835	0.343344	0.000143213
ENSG00000171603	3702	1.04255	376.188	157.504	0.00143868	chr1_8961242_C_T_rs12735688	-862743	-862742	91	101	0.233796	0.000633363	0.180014	0.0517626	0.405559	0.39763	0.268657	0.000105444
ENSG00000178585	3772	1.04743	379.806	155.764	0.00329254	chr1_10640301_C_T_rs45606034	729964	729965	43	46	0.106481	0.00153033	-0.172027	0.0534597	0.70033	0.696405	0.368038	0.000106285
ENSG00000162441	3768	1.04213	389.93	157.21	0.00042038	chr1_9263851_G_A_rs6688832	-679557	-679556	80	93	0.215278	0.000153584	0.101916	0.0263561	0.140386	0.137347	0.138909	0.000101576
ENSG00000173614	3769	1.04783	396.022	157.213	0.00282607	chr1_10933670_C_A_rs12066915	990194	990195	84	94	0.217593	0.0013522	0.0847536	0.0260359	0.660534	0.654598	0.355758	0.000102082
ENSG00000130939	3735	1.04993	339.684	153.89	0.000357885	chr1_9479634_T_C_rs7367253	-553325	-553324	38	38	0.912037	0.00010798	-0.314147	0.079347	0.09979	0.100681	0.112387	0.000119902
ENSG00000054523	3441	1.04827	347.775	157.289	0.00177974	chr1_9682096_T_C_rs9430640	-528475	-528474	167	214	0.49537	0.000800341	0.118066	0.034621	0.441156	0.438503	0.284132	0.000116424
ENSG00000284642	3054	1.04709	316.298	160.074	0.00400228	chr1_10852494_C_T_rs637037	456875	456876	85	93	0.784722	0.00220694	0.245414	0.0790309	0.706829	0.7012	0.369748	0.00012747
ENSG00000142657	3053	1.04508	292.931	157.161	1.09401e-52	chr1_10387735_T_A_rs4846216	-11330	-11329	142	179	0.414352	1.99523e-60	0.933772	0.037459	9.999e-05	1.84535e-52	1.42981e-49	0.000136649
ENSG00000175279	3051	1.03969	285.81	157.289	0.000126981	chr1_10533239_G_T_rs2480782	102455	102456	33	35	0.0810185	3.92563e-05	0.244829	0.0580745	0.029997	0.0307045	0.0469649	0.000137356
ENSG00000160049	3025	1.03786	280.069	158.488	0.00496754	chr1_9564758_A_G_rs193035235	-907772	-907771	22	26	0.0601852	0.00267677	-0.120934	0.0397196	0.743126	0.739081	0.380613	0.000139245
ENSG00000142655	3027	1.05169	278.459	157.587	0.000946767	chr1_9528793_G_A_rs76401127	-946158	-946157	23	23	0.0532407	0.000394578	-0.262472	0.0726832	0.211879	0.210856	0.183223	0.000147182
ENSG00000272078	3288	1.06274	265.255	154.999	6.31441e-05	chr1_11591161_A_G_rs1989276	951919	951920	71	76	0.824074	1.53019e-05	-0.200806	0.0451774	0.0110989	0.0124975	0.0227425	0.000160628
ENSG00000130940	3328	1.04437	282.634	155.806	0.0017712	chr1_10524989_C_T_rs2480789	-169491	-169490	55	57	0.868056	0.000751236	0.146613	0.0427619	0.381862	0.372805	0.258856	0.000141264
ENSG00000120948	4165	1.05459	304.451	154.311	0.0131084	chr1_11756616_A_G_rs12563343	744191	744192	113	129	0.298611	0.00720023	-0.106322	0.0391136	0.978902	0.979784	0.445337	0.000136008
ENSG00000009724	4222	1.06094	335.663	156.812	0.00587135	chr1_10752802_A_G_rs205481	-294426	-294425	110	130	0.300926	0.00307284	-0.14374	0.047901	0.848615	0.847514	0.410246	0.000126142
ENSG00000116649	4255	1.03872	314.953	155.284	0.00401682	chr1_10193466_T_A_rs6541081	-866553	-866552	21	22	0.0509259	0.00189229	-0.240476	0.0762698	0.706929	0.704094	0.370502	0.000124213
ENSG00000226849	4263	1.07285	331.086	155.346	0.00402759	chr1_10693536_GA_G_rs147127872	-374936	-374935	119	142	0.328704	0.00190215	0.197905	0.0627999	0.714629	0.711053	0.372348	0.000133269
ENSG00000171824	4303	1.01244	341.314	158.047	0.000132003	chr1_10988916_T_G_rs1343704	-110954	-110953	81	93	0.215278	4.28263e-05	0.10131	0.024155	0.040496	0.0421616	0.0599647	0.000103968
ENSG00000171819	4428	1.01499	407.992	162.2	2.45741e-05	chr1_11189075_G_C_rs1034528	-281	-280	99	115	0.266204	8.30523e-06	0.305056	0.0664765	0.00819918	0.00925131	0.0178098	8.78232e-05
ENSG00000198793	4372	1.032	365.722	156.831	0.00341621	chr1_10942899_C_CT_rs113365915	-319653	-319652	68	74	0.171296	0.00165668	0.107451	0.0336444	0.70233	0.701907	0.369825	0.000104379
ENSG00000120942	4363	1.07086	363.33	154.891	0.00121402	chr1_11763270_T_C_rs111757225	490071	490072	29	30	0.0694445	0.000467947	-0.242865	0.0681535	0.333267	0.323797	0.237279	0.000120618
ENSG00000116661	4107	1.03809	422.453	159.297	1.24245e-05	chr1_11653506_G_A_rs909934	-924	-923	92	99	0.770833	3.17669e-06	-0.339989	0.0706946	0.00309969	0.0042159	0.00906645	9.23945e-05
ENSG00000132879	4106	1.03011	437.847	160.538	0.000741878	chr1_12008599_C_T_rs147222914	353688	353689	28	29	0.0671296	0.000339941	0.236464	0.0647413	0.272373	0.264093	0.209536	8.65841e-05
ENSG00000116663	4097	1.05128	438.445	159.969	3.04251e-16	chr1_11662962_T_C_rs398052639	-1239	-1238	69	73	0.168981	3.50737e-18	0.467128	0.0481514	9.999e-05	2.85187e-14	4.02572e-13	9.33459e-05
ENSG00000116670	4098	1.0276	412.802	159.594	0.0054328	chr1_12129432_C_T_rs603879	448283	448284	160	216	0.5	0.00306325	0.0776178	0.0258573	0.890011	0.889424	0.421815	9.09891e-05
ENSG00000162490	4099	1.04964	408.826	158.701	0.000576054	chr1_11196859_A_G_rs28990671	-494852	-494851	24	24	0.0555556	0.000235743	-0.394469	0.105125	0.190181	0.1906	0.171754	9.95242e-05
ENSG00000177674	4154	1.05573	402.001	157.3	0.000239049	chr1_11460970_C_A_rs12029524	-275167	-275166	105	120	0.277778	8.09485e-05	0.132739	0.0329094	0.0772923	0.0783743	0.0948015	0.000103421
ENSG00000177000	4198	1.0196	406.749	161.129	1.92331e-06	chr1_11776126_G_A_rs6659287	-29839	-29838	135	168	0.611111	4.48258e-07	-0.14498	0.0276795	0.00029997	0.000674012	0.00181401	8.96343e-05
ENSG00000011021	4196	1.03463	388.094	159.188	5.24809e-05	chr1_11799628_G_GTGT_rs200141246;rs760233656	-6564	-6563	31	31	0.0717593	1.60848e-05	0.276617	0.0624007	0.0164984	0.0173538	0.0297844	9.9315e-05
ENSG00000285646	4312	1.0368	361.186	157.085	6.71627e-09	chr1_11916489_C_T_rs12402593	8337	8338	49	56	0.12963	4.81983e-10	0.508126	0.0771843	9.999e-05	1.48362e-06	7.04272e-06	0.00010756
ENSG00000116685	4240	1.05101	362.865	157.383	0.00322414	chr1_12628979_C_T_rs143722283	702551	702552	24	24	0.0555556	0.00158068	-0.286679	0.0893626	0.677732	0.670106	0.360006	0.000112676
ENSG00000083444	4213	1.03295	358.796	157.933	0.00131977	chr1_12615695_G_A_rs4240903	680977	680978	114	133	0.30787	0.000584114	0.163264	0.0466363	0.367663	0.36159	0.254246	0.000106766
ENSG00000116688	4106	1.04453	380.452	160.481	0.00411385	chr1_12055413_G_C_rs4314891	74968	74969	105	120	0.277778	0.00230562	-0.0848178	0.0274346	0.776422	0.777954	0.392126	0.000105009
ENSG00000116691	4020	1.05069	356.484	158.489	1.22425e-05	chr1_12206555_A_G_rs5746062	187056	187057	134	166	0.384259	2.94811e-06	-0.148009	0.0306685	0.00269973	0.00323348	0.00722465	0.000114564
ENSG00000120949	4036	1.05519	341.946	157.91	0.00129521	chr1_12124489_A_G_rs58836335	-1411	-1410	135	171	0.395833	0.000571253	0.161819	0.04614	0.336766	0.332061	0.241205	0.000121351
ENSG00000028137	4017	1.05903	352.513	159.146	0.00234545	chr1_11765002_C_T_rs6662190	-401990	-401989	112	127	0.706018	0.00117285	-0.107382	0.0325612	0.541946	0.535794	0.319658	0.000119315
ENSG00000048707	3837	1.05664	323.667	156.895	0.00016695	chr1_11763099_A_G_rs10864535	-593253	-593252	128	153	0.354167	5.25254e-05	-0.107422	0.0259278	0.0419958	0.0434644	0.061365	0.00012886
ENSG00000162496	4166	1.03098	398.476	159.577	0.000814223	chr1_12043572_G_A_rs376356400	-574639	-574638	52	56	0.12963	0.000362158	-0.207407	0.0570588	0.262974	0.263453	0.209376	9.54437e-05
ENSG00000162494	4883	1.04576	442.541	158.438	1.71947e-19	chr1_13527106_A_G_rs12071196	13102	13103	110	132	0.305556	4.76539e-22	0.405153	0.0366374	9.999e-05	1.36503e-17	2.80791e-16	9.06763e-05
ENSG00000162493	4828	1.04616	406.894	155.529	2.89376e-05	chr1_13593698_A_G_rs1261025	9864	9865	90	102	0.236111	6.41811e-06	0.168455	0.0362366	0.00889911	0.00934415	0.0179504	9.87631e-05
ENSG00000116731	4838	1.06383	406.48	156.066	0.00502218	chr1_14553531_C_T_rs72645995	804127	804128	27	27	0.0625	0.00251039	0.210292	0.0686124	0.857814	0.856954	0.41254	0.000105225
ENSG00000189337	6068	1.02036	569.945	162.005	0.000161367	chr1_15213502_T_C_rs1316276	289371	289372	41	43	0.900463	6.64693e-05	-0.347734	0.0851518	0.0810919	0.0829407	0.0982625	6.41528e-05
ENSG00000175147	5848	1.04251	485.368	157.148	9.08422e-05	chr1_15129767_C_T_rs72640751	-22692	-22691	55	63	0.145833	2.65463e-05	-0.348293	0.0807735	0.0336966	0.0370665	0.0542658	8.17154e-05
ENSG00000171729	5837	1.06182	465.318	155.297	7.23805e-05	chr1_15139648_A_C_rs6683464	-14086	-14085	69	75	0.826389	1.82644e-05	-0.254012	0.0576976	0.0226977	0.0261213	0.0412951	9.12779e-05
ENSG00000142634	5788	1.02246	480.034	160.761	0.000601248	chr1_15456727_C_T_rs2303195	46838	46839	43	43	0.099537	0.000271314	-0.27124	0.0730269	0.246975	0.241136	0.198926	7.6767e-05
ENSG00000132906	5778	1.01958	429.499	158.48	6.33737e-11	chr1_15487691_C_T_rs6667862	-36657	-36656	141	186	0.569444	2.83192e-12	0.288466	0.0384837	9.999e-05	1.91907e-08	1.23681e-07	8.48804e-05
ENSG00000116138	5777	1.04734	402.842	155.036	0.00188267	chr1_14563963_G_A_rs12081101	-962886	-962885	66	68	0.157407	0.00078194	-0.130105	0.038076	0.521948	0.50963	0.310622	0.000100176
ENSG00000197312	5626	1.05129	388.812	155.139	9.09622e-05	chr1_15723975_A_C_rs12746673	106516	106517	79	89	0.206019	2.35677e-05	-0.139032	0.0320283	0.0264974	0.0286144	0.0443318	0.000105261
ENSG00000215695	5551	1.02035	395.715	157.562	0.000794246	chr1_15100551_T_A_rs78592190	-559163	-559162	46	49	0.113426	0.000322655	0.297747	0.0812002	0.266873	0.260805	0.208134	9.23908e-05
ENSG00000116786	5502	1.02963	401.975	156.987	1.18242e-22	chr1_15670363_A_G_rs7556473	-13958	-13957	93	108	0.25	7.01304e-26	-0.373806	0.0302086	9.999e-05	1.25567e-20	3.79057e-19	9.41434e-05
ENSG00000162461	5378	1.03195	391.466	156.985	2.23217e-19	chr1_15732203_CA_C_rs77293491	-4056	-4055	78	90	0.208333	4.15741e-22	-0.45569	0.0411311	9.999e-05	2.64472e-17	5.26929e-16	9.74983e-05
ENSG00000162458	5328	1.05026	383.558	155.9	0.00654604	chr1_15315728_T_C_rs7533373	-443068	-443067	126	149	0.344907	0.00338448	-0.24429	0.0822591	0.910109	0.912011	0.428023	0.000106314
ENSG00000233954	5159	1.05697	331.487	153.668	0.0159302	chr1_14879553_G_A_rs1533980	-929796	-929795	23	23	0.0532407	0.00887701	-0.264763	0.100084	0.992701	0.994422	0.449296	0.000125967
ENSG00000065526	5052	1.03437	363.324	157.723	0.00043464	chr1_15442005_G_A_rs7527601	-405703	-405702	41	42	0.0972222	0.000163545	0.21603	0.0561082	0.133187	0.134923	0.137112	0.000105984
ENSG00000179743	5050	1.04281	341.346	156.319	0.000806667	chr1_16687611_T_TGA_rs146384490	839463	839464	44	44	0.101852	0.000310846	0.359441	0.097752	0.224478	0.222989	0.189308	0.000116318
ENSG00000116809	4991	1.03925	327.033	155.82	0.00137341	chr1_15814310_C_CA_rs111354935	-161792	-161791	49	51	0.118056	0.000560912	-0.214009	0.0609309	0.346765	0.343391	0.246277	0.000119854
ENSG00000173641	4891	1.05027	307.463	155.074	8.41443e-05	chr1_16021359_C_A_rs3897352	3315	3316	37	38	0.087963	2.14479e-05	0.415619	0.0952437	0.0182982	0.0207853	0.034399	0.000132629
ENSG00000184908	4835	1.04545	289.39	155.725	1.82873e-16	chr1_16042397_C_G_rs2007480	-14128	-14127	157	202	0.532407	6.82305e-19	0.607756	0.0610553	9.999e-05	1.29328e-14	1.90263e-13	0.000138502
ENSG00000227959	4784	1.04839	252.95	153.257	0.000430789	chr1_16883467_T_C_rs12758504	728290	728291	37	37	0.0856482	0.000129814	0.361999	0.0925564	0.0873913	0.0907046	0.104617	0.000160129
ENSG00000142627	4781	1.06377	240.543	150.649	0.00216397	chr1_16521055_T_G_rs61769526	364985	364986	51	54	0.125	0.000772548	-0.163187	0.0477087	0.382562	0.37566	0.259987	0.000177761
ENSG00000142632	4719	1.03958	261.714	153.738	4.37206e-36	chr1_16195154_GA_G_rs142700915;rs767704368	-11858	-11857	108	121	0.280093	3.38906e-42	0.920072	0.0511055	9.999e-05	5.58838e-35	6.38847e-33	0.000149942
ENSG00000288398	4640	1.04656	268.025	153.247	0.000165193	chr1_16223037_T_C_rs12058596	-8299	-8298	116	131	0.696759	4.22214e-05	-0.24438	0.0582177	0.0361964	0.0366915	0.0539111	0.000150137
ENSG00000132881	4617	1.02544	301.522	158.087	0.000201338	chr1_16223037_T_C_rs12058596	-14147	-14146	116	131	0.696759	6.93777e-05	-0.222813	0.0547074	0.0535946	0.0542385	0.0725121	0.000123575
ENSG00000037637	4851	1.04317	271.817	154.106	0.000598419	chr1_16889749_C_T_rs71644016	537268	537269	23	25	0.0578704	0.000198683	0.294261	0.0774701	0.133987	0.136021	0.137946	0.000146257
ENSG00000055070	4855	1.03851	273.479	154.452	0.000755725	chr1_16159897_C_T_rs4661711	-207329	-207328	31	32	0.925926	0.000264901	-0.343119	0.0922174	0.172683	0.17253	0.161535	0.000142936
ENSG00000157191	4975	1.06708	246.266	151.147	0.00174637	chr1_16012924_G_C_rs12404144	-427801	-427800	100	111	0.256944	0.00061158	0.125723	0.0360476	0.324868	0.318603	0.234855	0.000175635
ENSG00000226029	4998	1.05201	262.955	153.426	1.24589e-18	chr1_16454951_A_G_rs61769456	-5998	-5997	95	108	0.25	1.05063e-21	0.708844	0.0647968	9.999e-05	5.01312e-17	9.5514e-16	0.000156035
ENSG00000219481	4753	1.04865	282.703	154.646	1.89849e-08	chr1_16960919_T_C_rs2273113	347384	347385	153	198	0.458333	1.18294e-09	-0.28347	0.0441773	9.999e-05	2.91133e-06	1.32258e-05	0.000143415
ENSG00000238142	4625	1.00054	349.348	160.97	9.31495e-10	chr1_16886528_A_G_rs6683642	-3122	-3121	68	68	0.157407	8.50013e-11	0.658507	0.0954531	9.999e-05	3.22739e-07	1.74327e-06	9.70441e-05
ENSG00000058453	4671	1.04256	318.439	156.042	4.21997e-14	chr1_16884279_T_C_rs11203328	-37653	-37652	150	169	0.391204	4.03573e-16	0.407782	0.0455316	9.999e-05	4.54558e-12	4.8992e-11	0.000124571
ENSG00000117122	4706	1.03542	327.295	156.074	5.85209e-07	chr1_16980428_C_T_rs56265117	-193	-192	100	115	0.266204	7.39131e-08	-0.342177	0.0609695	0.00039996	0.000139276	0.0004449	0.000118102
ENSG00000159363	4646	1.04901	335.932	156.367	0.000579887	chr1_16517327_G_A_rs11580675	-494602	-494601	30	31	0.0717593	0.000213257	0.185706	0.0491365	0.160284	0.159574	0.153455	0.000120845
ENSG00000117118	4514	1.04136	317.51	155.667	0.00355099	chr1_17196740_T_C_rs17456119	142707	142708	21	22	0.0509259	0.00166362	-0.136811	0.0428543	0.662334	0.660134	0.35718	0.000124393
ENSG00000179051	4646	1.04779	417.429	158.035	0.00251056	chr1_17590446_G_A_rs10888042	150768	150769	142	180	0.416667	0.00121711	-0.144184	0.0438676	0.637036	0.629734	0.348381	9.68329e-05
ENSG00000074964	4857	1.01937	433.538	158.035	5.20655e-07	chr1_17551875_A_G_rs72643592	-28679	-28678	75	83	0.19213	7.79219e-08	-0.262187	0.0468064	0.00019998	0.00019024	0.000589604	8.40225e-05
ENSG00000159423	5638	1.04651	468.713	155.627	1.50944e-05	chr1_18902055_G_T_rs78822272	-501	-500	86	103	0.238426	3.04467e-06	-0.274251	0.0569124	0.00509949	0.00548696	0.011408	8.58444e-05
ENSG00000169991	5620	1.00621	499.857	158.685	0.000778359	chr1_18953193_G_A_rs11484749	-3484	-3483	153	192	0.444444	0.000331219	0.120891	0.0330339	0.324968	0.31949	0.23531	6.93263e-05
ENSG00000272084	5604	1.04063	472.925	156.245	1.98319e-05	chr1_19261384_T_C_rs2006024	185872	185873	109	125	0.710648	4.36168e-06	0.277345	0.0585439	0.00619938	0.00758607	0.0150285	8.33001e-05
ENSG00000127481	5611	1.04244	496.729	157.889	0.0015837	chr1_19131240_A_T_rs67443992	26323	26324	59	64	0.148148	0.000717312	0.126967	0.0368884	0.529347	0.52507	0.316173	7.9828e-05
ENSG00000230424	5435	1.04123	430.648	154.576	0.00112323	chr1_18878151_G_A_rs7366122	-332205	-332204	157	193	0.553241	0.000421919	-0.193168	0.0537698	0.368363	0.363922	0.255358	9.16751e-05
ENSG00000127463	5430	1.04226	447.938	155.363	9.65695e-06	chr1_19245382_A_G_rs12094043	-6141	-6140	140	167	0.386574	1.77997e-06	-0.154217	0.0312263	0.0039996	0.00336678	0.00746746	8.84646e-05
ENSG00000053372	5428	1.03503	442.941	155.737	0.000315048	chr1_18871043_G_A_rs77566455	-380763	-380762	28	29	0.0671296	0.000102459	-0.174338	0.0438834	0.121088	0.119609	0.126624	8.71472e-05
ENSG00000053371	5567	1.0319	467.69	156.692	0.0003127	chr1_18454992_G_A_rs4920497	-857153	-857152	147	185	0.571759	0.000106676	0.143781	0.0362873	0.122388	0.126083	0.131031	8.15955e-05
ENSG00000040487	5567	1.02744	442.193	155.395	0.000240031	chr1_19983713_T_C_rs1774133	671386	671387	80	89	0.206019	7.35154e-05	0.131832	0.0324863	0.090091	0.0935216	0.106788	8.48923e-05
ENSG00000077549	5373	1.01779	467.084	158.584	2.50206e-07	chr1_19321204_T_C_rs56208002	-164336	-164335	113	135	0.3125	3.56638e-08	-0.177155	0.0307609	0.00019998	9.8725e-05	0.000327374	7.7526e-05
ENSG00000173436	5471	1.03349	444.692	156.649	0.000972105	chr1_19309937_G_T_rs3762393	-287134	-287133	64	70	0.837963	0.000390599	-0.182259	0.0504316	0.337466	0.335263	0.242647	8.63149e-05
ENSG00000158747	5609	1.04097	432.697	155.63	3.47323e-06	chr1_19366284_AT_A_rs747261686	-278028	-278027	105	126	0.291667	5.56523e-07	-0.24127	0.0464727	0.0009999	0.0011303	0.00288295	9.11542e-05
ENSG00000162542	5594	1.03791	406.178	155.278	8.51018e-05	chr1_19778811_T_A_rs1266446	-21106	-21105	79	91	0.210648	2.2004e-05	-0.211478	0.0485314	0.0263974	0.0294105	0.0453938	9.60364e-05
ENSG00000169914	5317	1.05039	352.143	153.519	0.000173001	chr1_19845391_T_C_rs7532822	-37005	-37004	89	96	0.777778	4.52707e-05	-0.212685	0.0508776	0.0509949	0.0501782	0.0686231	0.00011585
ENSG00000188257	5184	1.04824	356.729	155.016	0.00100664	chr1_19978572_C_T_rs10732279	-1036	-1035	95	108	0.75	0.000378792	0.216346	0.0597225	0.280672	0.280074	0.216909	0.000113491
ENSG00000162545	4937	1.02267	365.225	157.651	0.00110877	chr1_19491919_A_G_rs7536032	-994292	-994291	134	163	0.622685	0.000473622	-0.17708	0.04974	0.329267	0.322479	0.236936	0.000100977
ENSG00000090432	4930	1.045	313.491	151.551	3.0056e-12	chr1_20447415_G_A_rs12723377	-60737	-60736	66	72	0.166667	2.39731e-14	0.324704	0.0391385	9.999e-05	3.62644e-10	3.02094e-09	0.000127651
ENSG00000183114	4929	1.05133	359.16	154.952	4.51826e-06	chr1_20582987_TTGTG_T_rs138945791;rs56092562	30413	30414	166	213	0.493056	7.13594e-07	-0.229431	0.0446512	0.00079992	0.0011401	0.00290474	0.000113969
ENSG00000158825	4958	1.04179	383.786	156.352	7.45071e-18	chr1_20589096_TC_T_rs3215400;rs397721610	-2	-1	151	196	0.546296	1.98104e-20	0.596801	0.0568636	9.999e-05	6.92905e-16	1.17564e-14	0.000103074
ENSG00000158828	5002	1.05784	378.323	154.214	2.27957e-05	chr1_20619027_C_A_rs552722	-14432	-14431	153	196	0.546296	4.43654e-06	-0.203731	0.0430402	0.00509949	0.00635828	0.0129154	0.000110714
ENSG00000117242	5001	1.05731	390.59	155.294	0.00219789	chr1_20402023_G_A_rs875688	-250171	-250170	45	49	0.113426	0.000944391	-0.153267	0.0455891	0.558144	0.550477	0.323879	0.000107035
ENSG00000244038	5006	1.03674	412.138	157.325	3.37041e-05	chr1_20667724_T_C_rs647812	6354	6355	125	157	0.363426	8.63183e-06	-0.139549	0.0304696	0.010099	0.0116017	0.0213632	9.42434e-05
ENSG00000117245	5029	1.02546	426.425	158.547	0.000217283	chr1_20735508_T_C_rs710311	50320	50321	144	184	0.425926	7.75062e-05	0.156579	0.0387134	0.0807919	0.0823445	0.0978387	8.73891e-05
ENSG00000189410	4992	1.04273	407.28	156.941	7.45111e-07	chr1_20801310_G_C_rs3125160	68472	68473	156	204	0.527778	1.05977e-07	-0.21531	0.0388734	0.00019998	0.000210699	0.000644702	9.74589e-05
ENSG00000127483	5001	1.05967	376.485	154.57	0.000583359	chr1_20625064_A_G_rs6684954	-161589	-161588	68	71	0.835648	0.000197218	-0.1724	0.0453641	0.174383	0.17494	0.162938	0.00011197
ENSG00000075151	5108	1.03143	361.926	155.638	0.00174254	chr1_20213080_T_G_rs113396977	-837915	-837914	27	27	0.0625	0.000732373	-0.172839	0.0503033	0.457654	0.452834	0.289516	0.000105255
ENSG00000117298	5301	1.03978	356.459	154.725	0.000182813	chr1_22186791_C_T_rs7545266	841286	841287	110	132	0.694444	5.16913e-05	0.114577	0.0276279	0.0528947	0.0555947	0.0737877	0.000110171
ENSG00000142794	5363	1.06079	328.465	151.548	3.47313e-20	chr1_21440170_G_C_rs1566523	32	33	135	173	0.599537	8.2649e-24	-0.450066	0.0385815	9.999e-05	1.03655e-18	2.48393e-17	0.000128841
ENSG00000162551	5324	1.05505	317.251	150.933	0.00605859	chr1_21808975_C_T_rs55657703	299551	299552	22	22	0.0509259	0.00264378	0.492143	0.161432	0.844016	0.841507	0.408737	0.000130729
ENSG00000076864	5124	1.05837	335.578	152.454	0.000112266	chr1_21614299_G_T_rs2275362	-8270	-8269	147	182	0.421296	2.55814e-05	-0.166791	0.0386003	0.0274973	0.0297453	0.0457788	0.000125044
ENSG00000090686	4975	1.05945	335.144	152.814	1.98387e-05	chr1_21803754_C_T_rs148547689	20604	20605	38	38	0.087963	3.40548e-06	-0.229244	0.0478234	0.00489951	0.00479132	0.0101524	0.000125683
ENSG00000187942	5005	1.04048	337.771	153.249	0.00140893	chr1_21612404_A_G_rs947334	-199862	-199861	46	48	0.888889	0.000519033	0.36269	0.10262	0.361364	0.359519	0.253339	0.000116562
ENSG00000142798	5053	1.05901	358.083	154.899	0.000871034	chr1_21958864_T_G_rs4501814	128150	128151	36	37	0.0856482	0.000318733	-0.211101	0.0575178	0.245375	0.242721	0.1997	0.000117449
ENSG00000218510	5100	1.05788	361.417	153.324	6.75438e-25	chr1_22021611_C_T_rs2865198	-3901	-3900	106	116	0.268518	4.16547e-29	0.552932	0.0410391	9.999e-05	1.33509e-23	5.3815e-22	0.000115909
ENSG00000070831	5098	1.0551	350.87	152.404	0.000259538	chr1_22026998_C_T_rs2473303	-25671	-25670	157	200	0.537037	6.8441e-05	-0.1146	0.028114	0.0737926	0.0743706	0.0913369	0.000118229
ENSG00000285752	5098	1.05584	349.616	152.277	0.00327079	chr1_22806659_A_C_rs76603191	753731	753732	27	28	0.0648148	0.00133983	0.255415	0.0783956	0.661034	0.659586	0.357137	0.000118961
ENSG00000162552	5091	1.04692	386.124	154.678	0.00172522	chr1_22153819_A_G_rs4623666	10721	10722	135	172	0.398148	0.000696805	-0.221306	0.0641412	0.474653	0.464086	0.293668	0.000104356
ENSG00000184677	4868	1.06937	328.288	151.719	0.000285306	chr1_22446802_G_GA_rs112912518;rs77964656	-5050	-5049	72	84	0.194444	7.36958e-05	-0.123973	0.0305544	0.0718928	0.0734625	0.090499	0.000132806
ENSG00000133216	4462	1.0669	277.431	149.387	0.00085066	chr1_22175507_G_A_rs11799918	-535464	-535463	44	50	0.115741	0.000239851	0.193853	0.0517258	0.185681	0.184655	0.168313	0.000155812
ENSG00000004487	4300	1.04986	300.708	154.83	0.00175538	chr1_22852891_G_A_rs80207555	-166558	-166557	23	25	0.0578704	0.000715263	-0.234102	0.0679985	0.389561	0.386424	0.264105	0.000135407
ENSG00000169641	4271	1.02997	313.87	156.377	0.00170872	chr1_23619530_A_C_rs75569736	441721	441722	149	192	0.444444	0.000737251	-0.118259	0.0344374	0.40266	0.400829	0.269999	0.000120717
ENSG00000261326	4078	1.03818	315.211	157.381	0.00150636	chr1_22735156_C_T_rs68133110	-551597	-551596	91	101	0.233796	0.000664146	-0.165783	0.0478575	0.363564	0.359951	0.253541	0.000123867
ENSG00000125944	4067	1.0498	288.66	154.326	0.00148312	chr1_22898281_C_T_rs12746622	-446042	-446041	159	213	0.493056	0.000576405	-0.0718992	0.0205158	0.330567	0.325141	0.237914	0.000141027
ENSG00000249087	4044	1.04406	293.221	155.015	0.00206887	chr1_23619530_A_C_rs75569736	250293	250294	149	192	0.444444	0.000871294	-0.176881	0.0522466	0.438956	0.433868	0.282461	0.000136015
ENSG00000125945	4044	1.03077	315.538	158.121	3.79619e-05	chr1_23354137_C_T_rs12563200	-15700	-15699	31	32	0.0740741	1.04144e-05	0.281878	0.0621432	0.0105989	0.0102537	0.0192989	0.000120434
ENSG00000204219	3995	1.05915	282.846	154.35	0.000982664	chr1_23374318_C_T_rs9887921	-50431	-50430	32	33	0.0763889	0.00035772	-0.299854	0.0824143	0.223178	0.218394	0.186899	0.000148761
ENSG00000088280	4022	1.04126	304.724	158.046	1.65809e-09	chr1_23459710_C_T_rs1555024	23032	23033	109	128	0.703704	1.10107e-10	0.198156	0.0289185	9.999e-05	2.72879e-07	1.49245e-06	0.000129565
ENSG00000117318	4123	1.05071	300.197	156.441	0.00119217	chr1_23559582_T_C_rs2742946	80	81	153	196	0.453704	0.000489199	0.158189	0.0445475	0.284872	0.278196	0.216015	0.00013605
ENSG00000142676	4027	1.03083	274.865	154.784	0.00262841	chr1_23679956_G_A_rs77766201	-12654	-12653	64	69	0.159722	0.00113913	-0.109185	0.0330209	0.50415	0.500208	0.307354	0.000138282
ENSG00000011007	4042	1.05846	254.82	151.795	0.00647036	chr1_24361288_T_C_rs533808	617816	617817	38	38	0.912037	0.00293796	-0.128182	0.042513	0.80002	0.791815	0.395512	0.00016472
ENSG00000236810	4019	1.04143	266.445	154.608	0.00137698	chr1_23522544_A_G_rs2742972	-255770	-255769	121	150	0.652778	0.000535055	0.202258	0.0573666	0.289471	0.288438	0.221224	0.00014827
ENSG00000057757	4019	1.04657	260.646	153.795	0.00073672	chr1_22780708_C_A_rs67288087	-997711	-997710	52	54	0.125	0.000249447	-0.216737	0.0579963	0.160984	0.158245	0.152651	0.000154393
ENSG00000011009	4001	1.03671	261.275	154.303	0.00300482	chr1_23900038_A_G_rs61778212	108892	108893	80	87	0.201389	0.00130686	0.0894365	0.0273882	0.534447	0.527274	0.316785	0.000148636
ENSG00000117308	3985	1.03969	250.483	153.823	0.0114235	chr1_24481414_C_T_rs75714518	680659	680660	20	22	0.0509259	0.0060602	0.162253	0.058423	0.935106	0.939414	0.435272	0.00015673
ENSG00000117305	3922	1.04284	253.273	154.199	0.00149312	chr1_22887154_G_A_rs79073090	-938276	-938275	35	39	0.0902778	0.00057786	0.136709	0.0390168	0.29587	0.295457	0.224877	0.000156773
ENSG00000179163	3937	1.02441	252.287	155.318	4.22902e-07	chr1_23849273_A_G_rs12404321	-19018	-19017	44	45	0.104167	4.71346e-08	0.286234	0.0501885	9.999e-05	8.4455e-05	0.000284097	0.000147122
ENSG00000188822	3959	1.06212	262.369	154.762	0.00590732	chr1_23380160_C_T_rs6666439	-533203	-533202	41	41	0.0949074	0.00290326	0.178141	0.0590086	0.774023	0.76942	0.389787	0.00016204
ENSG00000189266	3943	1.03536	277.204	156.942	0.00673642	chr1_23251028_A_AAAAC_rs147771978;rs781048769	-708801	-708800	76	81	0.1875	0.00360857	-0.126869	0.0430206	0.836816	0.837766	0.407788	0.00013941
ENSG00000188529	3983	1.03206	279.867	157.191	0.0019214	chr1_24055545_G_A_rs4649165	75248	75249	107	129	0.701389	0.000870116	-0.104325	0.0308116	0.407259	0.400693	0.269975	0.000136425
ENSG00000185436	4254	1.02639	293.763	154.908	0.00195088	chr1_24198948_G_A_rs4649206	11658	11659	116	147	0.659722	0.000810712	-0.102902	0.0302074	0.428157	0.4237	0.278563	0.000127286
ENSG00000158055	4036	1.04103	307.662	156.021	0.000444089	chr1_24989486_A_G_rs367629	670128	670129	101	121	0.280093	0.00015435	0.187543	0.0485164	0.115788	0.115477	0.123525	0.000128225
ENSG00000001460	3948	1.04089	313.187	157.561	4.18878e-05	chr1_24411205_A_G_rs12027646	-2578	-2577	85	94	0.217593	1.12381e-05	0.234241	0.0518459	0.010199	0.0107231	0.0200579	0.000125899
ENSG00000001461	3948	1.01646	308.202	157.864	0.00061898	chr1_25034751_G_A_rs61776403	618948	618949	109	129	0.298611	0.00024622	-0.107746	0.0288044	0.168383	0.167738	0.158721	0.000116905
ENSG00000117602	3945	1.03302	302.621	156.892	0.0050804	chr1_24252945_T_C_rs6688902	-249892	-249891	94	108	0.25	0.00261152	0.107755	0.0353008	0.775022	0.775617	0.391646	0.000126617
ENSG00000184454	3925	1.05869	256.674	151.29	0.00114658	chr1_24612018_G_A_rs115958012	55930	55931	39	40	0.0925926	0.000373972	0.420362	0.115928	0.231477	0.230376	0.193318	0.000163663
ENSG00000133226	3857	1.0554	269.529	154.006	0.00387062	chr1_25016928_C_T_rs12070150	373625	373626	37	39	0.0902778	0.001735	-0.140068	0.0440519	0.636436	0.625093	0.347025	0.000154067
ENSG00000169504	3794	1.04579	274.54	155.677	0.00791867	chr1_24017890_T_TG_.	-727558	-727557	34	39	0.0902778	0.00418319	0.16772	0.0578175	0.880012	0.878374	0.418817	0.000146173
ENSG00000020633	3738	1.02857	286.993	157.156	0.00107652	chr1_25561034_G_A_rs61776823	630757	630758	147	202	0.532407	0.00044854	0.227596	0.0636563	0.252275	0.253431	0.204591	0.000131343
ENSG00000117614	3610	1.05338	235.219	152.908	0.00561855	chr1_26001260_A_G_rs3008241	768757	768758	64	68	0.842593	0.00258103	-0.128859	0.0421633	0.719628	0.715079	0.373495	0.000175278
ENSG00000284602	3609	1.03811	237.645	153.999	0.000561632	chr1_24255814_T_C_rs12144166	-976773	-976772	138	177	0.590278	0.000183588	0.208091	0.0544813	0.113989	0.11371	0.122424	0.000164247
ENSG00000117616	3601	1.05452	243.143	154.755	0.0125028	chr1_25454487_TA_T_rs370797093	207032	207033	122	137	0.31713	0.00689739	-0.100418	0.0367417	0.946205	0.947936	0.437397	0.00017025
ENSG00000183726	3675	1.03217	224.203	153.671	0.00179464	chr1_25579814_AT_A_rs34348875;rs397861962	241479	241480	81	97	0.775463	0.000700524	0.0905809	0.0262648	0.322768	0.316476	0.233831	0.000170364
ENSG00000188672	3714	1.04011	237.88	154.074	1.1114e-11	chr1_25253604_G_A_rs9438900	-176589	-176588	155	190	0.439815	1.80433e-13	-0.645537	0.0810754	9.999e-05	1.17663e-09	9.06637e-09	0.000165279
ENSG00000204178	3709	1.02056	239.536	155.121	0.000287528	chr1_25768803_G_C_rs12755181	337905	337906	56	61	0.141204	8.92864e-05	-0.241628	0.0602822	0.060194	0.0624288	0.0803649	0.000152745
ENSG00000157978	3653	1.04035	241.884	155.296	0.00230394	chr1_26375858_G_T_rs11247938	832251	832252	138	179	0.585648	0.000997214	0.0957855	0.0286276	0.418158	0.408085	0.27287	0.000162685
ENSG00000117643	3478	1.04975	240.677	156.713	0.0019544	chr1_26061134_A_C_rs41311276	444342	444343	73	83	0.19213	0.000871176	0.205661	0.0607469	0.357864	0.351867	0.25007	0.00016911
ENSG00000162430	3462	1.03925	232.182	155.356	0.000471845	chr1_25704702_A_C_rs1543338	-95492	-95491	41	44	0.101852	0.000160232	0.13721	0.0355866	0.0943906	0.0934573	0.106781	0.000168811
ENSG00000117640	3471	1.05074	224.77	154.038	0.00384366	chr1_25525486_A_G_rs35495923	-294469	-294468	157	199	0.460648	0.00172285	0.0698614	0.0219568	0.559844	0.556129	0.32545	0.000181714
ENSG00000182749	3442	1.03583	224.345	156.004	0.000334391	chr1_26478485_GTA_G_rs68153971;rs58699088	602776	602777	42	46	0.106481	0.000111252	-0.247555	0.06265	0.0654935	0.0648245	0.0826393	0.000172549
ENSG00000117632	3406	1.04156	207.583	153.528	0.00173512	chr1_25181700_C_T_rs6600267	-724720	-724719	103	126	0.291667	0.000669612	0.179104	0.0517381	0.289471	0.283855	0.218671	0.000190392
ENSG00000158006	3304	1.04143	191.06	153.559	4.287e-05	chr1_25956200_C_G_rs298455	-41864	-41863	68	76	0.175926	8.86826e-06	0.192392	0.0420656	0.00459954	0.00656542	0.0132897	0.000206762
ENSG00000158008	3244	1.02527	197.378	155.59	0.00314072	chr1_26028657_AG_A_rs11292799	6881	6882	36	37	0.0856482	0.00144054	0.315192	0.097396	0.450355	0.450268	0.288379	0.000188646
ENSG00000158014	3159	1.03488	188.111	153.796	0.00431078	chr1_26392740_A_AG_rs34626290;rs397812447;rs397788505	346621	346622	26	27	0.9375	0.00195221	0.439623	0.139858	0.546445	0.540135	0.320912	0.000205064
ENSG00000158022	3117	1.03657	191.251	155.267	0.00894438	chr1_26202630_G_C_rs6691747	134999	135000	127	151	0.650463	0.00475558	-0.112497	0.0393549	0.816318	0.810576	0.400171	0.000202944
ENSG00000175087	3019	1.03361	194.448	157.61	0.00657583	chr1_25980329_G_GT_rs566266219	-131496	-131495	57	57	0.131944	0.00358131	0.187412	0.0634974	0.717728	0.710382	0.372181	0.000197463
ENSG00000142684	2956	1.0539	172.025	153.031	3.65263e-15	chr1_26196027_G_A_rs12732022	26118	26119	118	141	0.326389	1.15736e-17	-0.370737	0.0389611	9.999e-05	1.34995e-13	1.74326e-12	0.000240087
ENSG00000236782	2958	1.05373	177.024	154.465	0.00204681	chr1_26282320_TCCAGGACAGGGACTGGGGCCGGGACCGGGACCGGGACTGGGGCCGGGACCGGGACCGGGACTGGGGCCGGGACCGGGA_T_.	111506	111507	54	54	0.125	0.000842357	0.287075	0.0845494	0.284172	0.280026	0.216896	0.000233171
ENSG00000142675	2969	1.03213	180.178	155.983	1.5041e-06	chr1_26200672_C_A_rs11247870	23180	23181	160	207	0.479167	2.18047e-07	0.319027	0.0591933	9.999e-05	0.00020527	0.000629746	0.000211946
ENSG00000130695	3023	1.04784	166.419	153.283	2.98087e-05	chr1_26237359_T_G_rs11808575	3158	3159	62	64	0.148148	5.68382e-06	0.207716	0.0444145	0.00309969	0.00375977	0.00821884	0.000242893
ENSG00000142669	3033	1.03193	188.129	157.735	0.00866044	chr1_25977524_G_A_rs78186327	-302563	-302562	108	128	0.296296	0.00491288	0.104765	0.0367891	0.79982	0.796015	0.39618	0.000202843
ENSG00000158062	3043	1.0286	168.315	154.345	0.000565314	chr1_26369683_A_T_rs12037810	63050	63051	63	70	0.162037	0.00018811	-0.237824	0.0623718	0.0840916	0.0837901	0.0990333	0.00022396
ENSG00000117682	3064	1.02666	170.485	152.755	0.00438555	chr1_26715840_T_TA_.	283518	283519	24	24	0.0555556	0.001922	-0.173739	0.0551876	0.522448	0.514682	0.312635	0.000219528
ENSG00000198830	3063	1.04299	174.46	153.823	0.000456777	chr1_26756991_T_C_rs111540178	284475	284476	24	25	0.0578704	0.00014304	-0.25275	0.0650472	0.0646935	0.0673946	0.0849539	0.000227701
ENSG00000117676	3078	1.05427	182.224	154.611	0.0294963	chr1_25557890_CT_C_rs35027742;rs398073843	-971872	-971871	153	196	0.546296	0.0184832	0.0862983	0.0363011	0.994301	0.995141	0.449463	0.00022695
ENSG00000117713	2945	1.06358	164.386	150.347	0.00557838	chr1_25946548_A_G_rs139607441	-783110	-783109	28	28	0.0648148	0.00235102	-0.20002	0.0648253	0.580842	0.573054	0.330885	0.000259917
ENSG00000060642	2859	1.05762	175.844	154.102	1.37586e-05	chr1_26676156_T_C_rs148268445	-111793	-111792	34	36	0.0833333	2.4411e-06	-0.29487	0.060568	0.0009999	0.00166514	0.00406282	0.000237975
ENSG00000204160	2771	1.0639	155.502	149.905	0.00106149	chr1_26352331_C_T_rs12124895	-474358	-474357	33	36	0.0833333	0.000320337	-0.316638	0.0863054	0.129187	0.131586	0.134861	0.000275062
ENSG00000175793	2699	1.02643	174.062	155.402	0.00141386	chr1_27830935_T_G_rs41284290	967785	967786	36	38	0.087963	0.000570106	-0.326095	0.0929655	0.213079	0.207648	0.181375	0.000214833
ENSG00000289554	2723	1.03879	168.402	152.988	0.00394279	chr1_27631734_A_G_rs12726763	749498	749499	31	33	0.0763889	0.00171085	-0.332038	0.104286	0.472553	0.467229	0.294908	0.000232338
ENSG00000142751	2732	1.02751	180.269	155.582	0.00613016	chr1_27496488_A_C_rs77784008	606204	606205	87	96	0.222222	0.00310829	0.0955526	0.0318816	0.658234	0.658741	0.356952	0.000208269
ENSG00000198746	2737	1.0396	177.313	154.081	0.00191287	chr1_27237722_G_A_rs7531474	337254	337255	99	112	0.259259	0.000767003	-0.10549	0.0308219	0.277972	0.270223	0.212314	0.000221315
ENSG00000090273	2785	1.03812	174.003	154.492	0.0109722	chr1_26026290_G_GA_rs200443931	-895454	-895453	43	43	0.099537	0.00589048	-0.198682	0.0712932	0.842616	0.844325	0.409601	0.000224322
ENSG00000253368	2801	1.01637	177.926	155.305	0.00152947	chr1_27644991_A_G_rs1292081	651298	651299	51	55	0.127315	0.000621764	0.191402	0.0549535	0.235376	0.231503	0.193758	0.000202418
ENSG00000158246	2790	1.04741	170.293	152.399	0.00222689	chr1_27933809_G_A_rs11587393	920958	920959	52	57	0.131944	0.000857074	-0.193769	0.0571538	0.294171	0.294235	0.224312	0.000236999
ENSG00000090020	2716	1.05208	179.434	152.984	0.00143458	chr1_26201292_G_A_rs6703730	-953834	-953833	120	142	0.328704	0.000524177	-0.170425	0.0482584	0.20468	0.206163	0.180563	0.000228698
ENSG00000142784	2575	1.0306	191.224	157.871	0.00471724	chr1_26576137_C_T_rs12077032	-658496	-658495	127	147	0.340278	0.00247596	0.106697	0.0347629	0.590841	0.58139	0.333654	0.000198591
ENSG00000186501	2460	1.00545	202.523	158.965	0.00154153	chr1_27858814_T_C_rs6672956	536565	536566	55	57	0.131944	0.000725513	0.166236	0.0483432	0.270273	0.265914	0.210339	0.000170596
ENSG00000142765	2431	1.04723	191.395	155.967	0.0124626	chr1_26667754_A_T_rs60659886	-679791	-679790	40	42	0.0972222	0.00709321	0.300077	0.110183	0.90271	0.901614	0.425274	0.000210741
ENSG00000142733	2411	1.06285	180.788	153.352	0.000117345	chr1_26359494_TTTC_T_rs141977466;rs377125693	-996978	-996977	35	37	0.0856482	2.84574e-05	-0.301646	0.0702322	0.0126987	0.0160231	0.0279686	0.000235739
ENSG00000181773	2425	1.04305	175.586	155.239	0.0010986	chr1_27076911_C_G_rs35327731	-315712	-315711	80	90	0.208333	0.000423152	0.184445	0.0513533	0.159584	0.160168	0.153803	0.00022629
ENSG00000158195	2418	1.07059	172.419	153.693	0.00303615	chr1_27655356_G_A_rs12749246	165188	165189	27	28	0.0648148	0.00129362	0.181646	0.0555736	0.382762	0.374389	0.259516	0.000253892
ENSG00000126705	2355	1.02023	160.024	154.856	0.000767612	chr1_26756991_T_C_rs111540178	-847154	-847153	24	25	0.0578704	0.000274794	-0.248591	0.0669917	0.108489	0.109812	0.119407	0.000228344
ENSG00000000938	2368	1.05518	151.613	152.591	0.000121624	chr1_27375143_G_A_rs41415450	-260043	-260042	54	57	0.131944	2.8346e-05	-0.231137	0.0538035	0.0124988	0.0143058	0.0254943	0.000273636
ENSG00000126709	2383	1.03416	151.132	154.142	0.00635024	chr1_27785581_T_A_rs116673229	113388	113389	22	23	0.0532407	0.00309587	-0.386172	0.128793	0.60444	0.603234	0.340391	0.000254556
ENSG00000009780	2372	1.05834	151.563	153.501	0.00137167	chr1_28113453_C_T_rs495223	387491	387492	160	213	0.493056	0.000508419	-0.111948	0.0316223	0.165683	0.166559	0.15783	0.000276789
ENSG00000117758	2373	1.02144	155.752	156.012	0.00680725	chr1_28706975_T_TG_.	933755	933756	35	36	0.0833333	0.00355183	0.18734	0.0634154	0.651835	0.645951	0.353261	0.000235669
ENSG00000117751	2400	1.04901	158.737	154.338	0.00280934	chr1_28542874_A_T_rs183771907	712091	712092	25	25	0.0578704	0.00121035	-0.126957	0.0386067	0.338766	0.337066	0.243354	0.000255709
ENSG00000130775	2449	1.03592	169.876	155.997	0.000576501	chr1_27877578_T_C_rs12140013	5033	5034	92	104	0.240741	0.000208177	-0.217387	0.0574207	0.0833917	0.084452	0.0996299	0.000227937
ENSG00000117748	2515	1.04243	167.14	154.731	0.00181706	chr1_27569006_A_G_rs12749647	-345570	-345569	40	44	0.101852	0.000741515	0.126467	0.0368455	0.243376	0.243882	0.200196	0.000237197
ENSG00000158156	2539	1.04683	173.039	155.692	0.000110627	chr1_28100715_A_C_rs1299726	140741	140742	140	181	0.418982	3.05485e-05	-0.178465	0.0417207	0.0144986	0.0154345	0.0271108	0.000232758
ENSG00000158161	2580	1.05846	151.917	151.988	0.00456477	chr1_28021729_C_G_rs4908388	-66909	-66908	158	211	0.511574	0.00196193	-0.0659361	0.0209867	0.479252	0.473132	0.297434	0.000276261
ENSG00000169403	2634	1.01871	156.896	155.704	2.84503e-09	chr1_28201711_C_G_rs12060587	25020	25021	110	121	0.280093	1.49304e-10	-0.270247	0.0397583	9.999e-05	3.36849e-07	1.81387e-06	0.000231572
ENSG00000126698	2645	1.04072	145.243	152.637	1.9251e-11	chr1_28224939_G_A_rs7518571	-8091	-8090	104	115	0.266204	2.66251e-13	-0.227136	0.0287621	9.999e-05	1.2319e-09	9.47132e-09	0.00027127
ENSG00000130770	2655	1.01821	158.147	157.285	3.80523e-05	chr1_28201711_C_G_rs12060587	-34414	-34413	110	121	0.280093	9.89126e-06	-0.176632	0.0388368	0.00459954	0.00542403	0.011294	0.000229314
ENSG00000130766	2695	1.04352	143.788	151.38	0.00227769	chr1_29205172_TTTTTG_T_rs150331072;rs369199911	945653	945654	100	110	0.25463	0.000845345	0.172804	0.0509097	0.267573	0.260401	0.207907	0.00027679
ENSG00000130772	2802	1.02874	171.657	155.987	0.00141115	chr1_27877569_T_C_rs12140012	-451472	-451471	64	68	0.157407	0.000582661	-0.105064	0.0300053	0.205579	0.203781	0.179173	0.000219713
ENSG00000204138	2827	1.0488	159.057	152.156	0.000983568	chr1_28623036_C_CA_rs530309386	253295	253296	49	49	0.113426	0.000324508	-0.181488	0.0495158	0.128287	0.129323	0.133305	0.000255004
ENSG00000242125	3017	1.04024	201.362	154.78	0.000463743	chr1_28224939_G_A_rs7518571	-281042	-281041	104	115	0.266204	0.000152676	0.163221	0.0421929	0.0781922	0.0795828	0.095831	0.000195345
ENSG00000180198	3017	1.04085	192.087	153.308	0.000154055	chr1_28522804_A_G_rs2840765	16760	16761	126	150	0.347222	3.90435e-05	-0.117306	0.0278167	0.0239976	0.0248044	0.0395359	0.000205224
ENSG00000180098	3102	1.03939	203.762	153.516	0.00415733	chr1_28105888_T_C_rs536132	-447212	-447211	142	179	0.585648	0.0018537	-0.144312	0.0456783	0.561344	0.554058	0.324866	0.000192446
ENSG00000197989	3192	1.05006	210.312	153.356	0.00125774	chr1_29575621_G_A_rs3924677	993747	993748	46	49	0.886574	0.000456621	0.152083	0.0425958	0.212179	0.21218	0.183938	0.000193737
ENSG00000188060	3209	1.04168	204.638	152.39	0.00280262	chr1_29088052_TC_T_rs200310882	495786	495787	46	46	0.106481	0.00112232	-0.353502	0.106767	0.418058	0.416756	0.276084	0.000193216
ENSG00000120656	3281	1.03672	232.486	157.431	0.00138311	chr1_27929043_G_A_rs28458790	-714025	-714024	155	209	0.483796	0.00060378	0.0916383	0.0262472	0.263574	0.258995	0.207236	0.000167046
ENSG00000162419	3341	1.06185	200.158	151.284	0.00506347	chr1_28033659_TA_T_rs201714751	-635126	-635125	81	86	0.199074	0.00216404	-0.110707	0.0355809	0.619538	0.611621	0.342628	0.000212189
ENSG00000198492	3546	1.05695	228.05	153.656	0.0081764	chr1_27873352_T_G_rs11247699	-863589	-863588	52	55	0.127315	0.00409059	-0.103873	0.0357175	0.834217	0.83216	0.406083	0.000183078
ENSG00000289291	3549	1.02459	229.637	154.978	0.000161859	chr1_28845884_A_C_rs509577	108213	108214	153	202	0.532407	4.55275e-05	0.20644	0.0494005	0.0316968	0.0332919	0.0500252	0.000161739
ENSG00000159023	3885	1.0484	239.75	152.841	0.00128893	chr1_29546940_A_G_rs66512967	659848	659849	120	143	0.668982	0.000459575	0.158769	0.0444908	0.242476	0.245131	0.200698	0.000168947
ENSG00000253304	4157	1.07176	259.067	152.838	0.00160506	chr1_28964630_A_T_rs61224318	-159274	-159273	78	84	0.194444	0.000594202	0.170986	0.0489102	0.314269	0.307368	0.2301	0.000169672
ENSG00000116350	4254	1.04552	266.13	153.143	0.00134529	chr1_29556862_G_A_rs28667493	374961	374962	137	170	0.393518	0.000489512	0.109494	0.0308361	0.281472	0.280579	0.217145	0.000150647
ENSG00000116353	4278	1.05159	275.765	154.119	0.000556421	chr1_28292390_TA_T_.	-908200	-908199	33	34	0.0787037	0.000182668	0.231964	0.0607101	0.126587	0.126046	0.131031	0.000148563
ENSG00000060656	4301	1.07537	259.709	150.472	0.00309479	chr1_30135956_A_G_rs1570098	899433	899434	131	149	0.655093	0.0011733	0.109142	0.0330959	0.524048	0.51806	0.313785	0.000171358
ENSG00000186056	5148	1.0418	319.984	155.057	0.000859504	chr1_31676731_T_G_rs4949458	957948	957949	159	203	0.530093	0.000316086	0.170815	0.0465123	0.227677	0.223165	0.189388	0.000123629
ENSG00000162510	5143	1.07195	325.366	154.651	2.28693e-05	chr1_29786097_A_G_rs6425840	-937489	-937488	152	197	0.543982	4.59445e-06	-0.225123	0.0476398	0.00439956	0.0050459	0.0105954	0.000135194
ENSG00000162511	5068	1.05713	334.956	156.564	0.000158509	chr1_30751689_G_A_rs4409706	-6086	-6085	83	90	0.208333	4.85912e-05	0.292124	0.0701775	0.040096	0.0426125	0.0604508	0.000124733
ENSG00000162512	4822	1.04268	306.188	156.149	3.08327e-06	chr1_30877719_T_C_rs2491133	-31040	-31039	105	123	0.715278	5.06555e-07	0.183644	0.0352366	0.00049995	0.000688063	0.001844	0.00012961
ENSG00000134644	4471	1.02764	287.825	156.109	0.00154474	chr1_31235010_C_T_rs12026718	169292	169293	86	98	0.226852	0.00064969	0.108839	0.0313621	0.351765	0.345976	0.247328	0.000130512
ENSG00000060688	4040	1.03942	260.604	156.845	3.95612e-05	chr1_31546959_G_C_rs12738765	250170	250171	21	22	0.0509259	1.0049e-05	0.265291	0.0583783	0.00839916	0.00841873	0.0164675	0.000150493
ENSG00000121766	4040	1.05701	248.392	154.508	0.00114683	chr1_30860176_G_A_rs41269501	-436857	-436856	116	141	0.326389	0.000430959	-0.118539	0.0330507	0.227777	0.224269	0.189979	0.000168123
ENSG00000121769	3852	1.0392	240.732	154.743	0.000594466	chr1_30817300_G_A_rs16865763	-552291	-552290	44	47	0.108796	0.000203256	0.318117	0.0838854	0.121488	0.121341	0.127971	0.000162784
ENSG00000168528	3681	1.05082	226.747	153.614	5.63129e-11	chr1_31422564_G_A_rs12039509	9350	9351	112	131	0.303241	1.11814e-12	-0.477691	0.0624048	9.999e-05	4.95874e-09	3.47747e-08	0.00018018
ENSG00000142910	3512	1.05853	218.24	155.191	0.000288617	chr1_31571326_T_C_rs9425884	-5190	-5189	141	190	0.439815	9.00047e-05	-0.208649	0.0520812	0.0477952	0.0505691	0.0690493	0.000192369
ENSG00000162517	3310	1.03459	211.639	155.748	0.0031261	chr1_32081190_A_ATTTG_rs113300673;rs756764323;rs201350501	436313	436314	24	25	0.0578704	0.00144089	0.152018	0.0469756	0.470353	0.467849	0.295112	0.000182082
ENSG00000084636	3162	1.04442	200.102	154.225	0.00625017	chr1_31256020_C_T_rs78117627	-447998	-447997	28	29	0.0671296	0.00304725	0.295102	0.0982542	0.69973	0.698151	0.368709	0.000199554
ENSG00000121753	3071	1.02889	204.38	156.573	0.0012983	chr1_31032876_C_T_rs137938394	-702472	-702471	55	59	0.136574	0.000542385	0.359922	0.102197	0.221078	0.221234	0.188391	0.000184641
ENSG00000134668	3020	1.02985	186.144	154.528	2.48179e-05	chr1_30844633_A_G_rs10914222	-954207	-954206	79	86	0.199074	5.00917e-06	0.403494	0.0857447	0.00239976	0.00387537	0.00843769	0.000203448
ENSG00000184007	2846	1.05016	162.25	156.347	0.0104684	chr1_31548894_G_A_rs1574539	-389475	-389474	108	129	0.298611	0.00586909	0.10274	0.0368501	0.810619	0.804735	0.398585	0.000251194
ENSG00000121774	2863	1.02859	171.079	156.81	0.00673231	chr1_31393478_T_TTGTAGTGAGCTGAGATGGTGCCAGTCAGCTCCA_.	-620391	-620390	37	39	0.0902778	0.00359191	-0.196323	0.0665382	0.678132	0.673808	0.36116	0.000220334
ENSG00000121775	2786	1.02647	169.215	156.773	0.00905244	chr1_33052851_G_A_rs61799482	979907	979908	107	112	0.259259	0.0050301	0.160239	0.0564252	0.777622	0.777117	0.391893	0.000221018
ENSG00000025800	2704	1.05899	161.205	155.087	0.00189816	chr1_31695317_A_G_rs6656079	-412740	-412739	116	135	0.6875	0.000790966	-0.0958514	0.0280788	0.243676	0.238683	0.197557	0.000260828
ENSG00000250135	2657	1.05185	154.994	154.147	0.00431209	chr1_31746913_T_C_rs12035217	-423821	-423820	22	23	0.0532407	0.00197635	-0.454286	0.144698	0.466253	0.463366	0.293479	0.000264541
ENSG00000084652	2664	1.04073	165.208	156.853	0.0160169	chr1_32986783_C_T_rs76060903	807107	807108	39	40	0.0925926	0.00965792	0.0985867	0.0376914	0.925107	0.925275	0.431329	0.000238504
ENSG00000160050	2661	1.02279	162.389	156.923	0.00505789	chr1_31393478_T_TTGTAGTGAGCTGAGATGGTGCCAGTCAGCTCCA_.	-807118	-807117	37	39	0.0902778	0.00260093	-0.213674	0.0699706	0.552345	0.550522	0.323879	0.000227178
ENSG00000160051	2642	1.02438	161.741	156.668	0.003223	chr1_32242263_A_G_rs690641	36591	36592	54	54	0.875	0.0015413	-0.168266	0.0523262	0.39796	0.39492	0.267708	0.000229445
ENSG00000160055	2586	1.0305	169.332	159.017	0.00378152	chr1_31970243_A_G_rs11589748	-252111	-252110	20	22	0.0509259	0.00200084	-0.210481	0.0671234	0.467853	0.458778	0.291811	0.000224178
ENSG00000084623	2586	1.06268	151.328	152.517	0.00336536	chr1_31497461_A_T_rs144642274	-724973	-724972	23	25	0.0578704	0.00139763	-0.159238	0.0490671	0.373563	0.369702	0.257599	0.000281453
ENSG00000183615	2544	1.0494	145.62	152.227	0.0011374	chr1_32264101_G_T_rs1004420	16878	16879	43	47	0.108796	0.00038627	0.331978	0.0917805	0.136686	0.136494	0.138306	0.00027912
ENSG00000116478	2486	1.02764	170.113	158.424	0.0137242	chr1_33157748_G_GT_.	865664	865665	57	57	0.131944	0.00842207	-0.139541	0.0523831	0.89631	0.900064	0.424831	0.000220805
ENSG00000175130	2491	1.02768	168.423	157.07	0.000327577	chr1_32762432_CT_C_rs34750122	426198	426199	138	161	0.372685	0.00011468	0.23379	0.0592849	0.0466953	0.048945	0.0672664	0.000223058
ENSG00000225828	2498	1.03618	169.638	157.205	0.00629408	chr1_32653803_T_C_rs2786171	289579	289580	31	33	0.923611	0.0033663	0.153011	0.0514928	0.644036	0.642348	0.352258	0.00022847
ENSG00000160058	2497	1.03106	157.511	154.417	0.00172681	chr1_32272814_G_A_rs79979643	-121628	-121627	58	64	0.148148	0.000690258	0.113588	0.0328954	0.224978	0.225368	0.190678	0.000241492
ENSG00000160062	2459	1.03365	171.759	156.029	0.00116538	chr1_31921891_T_G_rs626502	-617537	-617536	154	204	0.527778	0.000468426	-0.165858	0.0465471	0.169383	0.169181	0.159556	0.000223579
ENSG00000176261	2513	1.03729	189.821	157.357	0.014678	chr1_32532250_G_T_rs151201352	-118311	-118310	32	34	0.0787037	0.00885301	-0.144766	0.0547039	0.933707	0.935293	0.434138	0.000205007
ENSG00000162521	2513	1.04235	177.775	154.799	0.000737221	chr1_32986783_C_T_rs76060903	335565	335566	39	40	0.0925926	0.000261535	0.164669	0.0442156	0.110389	0.110542	0.11992	0.000222948
ENSG00000162520	2501	1.02793	175.427	155.746	0.00215753	chr1_31921891_T_G_rs626502	-780880	-780879	154	204	0.527778	0.000940477	-0.104645	0.0311153	0.310469	0.302488	0.227908	0.000214345
ENSG00000162522	2521	1.02773	181.249	155.967	0.00529669	chr1_33576804_G_GT_rs369948744	834973	834974	25	25	0.0578704	0.00265995	-0.308362	0.101213	0.610139	0.605952	0.341026	0.000207311
ENSG00000134684	2636	1.03297	187.409	154.672	0.00680887	chr1_32879377_C_T_rs11576800	62018	62019	101	119	0.275463	0.00341153	0.120631	0.0406549	0.713229	0.709915	0.372088	0.000204401
ENSG00000116497	2639	1.04394	197.485	156.538	0.000629273	chr1_32755681_G_A_rs360490	-61973	-61972	105	125	0.289352	0.000236102	-0.104814	0.0279359	0.10249	0.104505	0.115495	0.00020185
ENSG00000160097	2708	1.04404	195.429	156.44	0.00704887	chr1_33323283_G_A_rs7542777	458565	458566	71	79	0.18287	0.00374403	-0.142005	0.048349	0.737126	0.733769	0.378996	0.000204047
ENSG00000121905	2720	1.03007	200.551	156.843	0.00418975	chr1_32854035_T_A_rs35600053	-32457	-32456	27	28	0.0648148	0.00209242	-0.336005	0.10763	0.559044	0.555333	0.325282	0.000188988
ENSG00000121900	2750	1.04269	194.654	155.234	3.97612e-08	chr1_32893000_G_C_rs12061116	-8390	-8389	94	105	0.756944	3.00099e-09	0.334082	0.0535291	9.999e-05	4.5973e-06	2.02262e-05	0.000203863
ENSG00000116514	2805	1.00943	224.565	159.127	0.00148553	chr1_33335679_A_T_rs115864157	370869	370870	23	26	0.0601852	0.000700213	-0.224257	0.0650231	0.284072	0.279572	0.216689	0.000156214
ENSG00000004455	2971	1.05204	215.785	154.86	0.00530918	chr1_33690933_T_C_rs668310	654046	654047	42	47	0.891204	0.00257442	0.148969	0.0487305	0.663634	0.66221	0.357637	0.000190152
ENSG00000142920	3032	1.04563	224.812	155.708	0.00183969	chr1_34010171_T_C_rs7541778	929003	929004	39	42	0.0972222	0.000781747	0.149974	0.0438899	0.321168	0.317697	0.234365	0.000178397
ENSG00000116525	3159	1.01871	259.02	158.835	0.00969298	chr1_32986788_A_G_rs76355140	-195256	-195255	39	39	0.0902778	0.00574996	-0.194195	0.0694799	0.917108	0.917051	0.429075	0.000140282
ENSG00000160094	3302	1.0451	253.428	155.914	0.000485917	chr1_33452447_C_T_rs2336242	181871	181872	76	85	0.196759	0.000170321	-0.151028	0.0393357	0.10109	0.103256	0.114565	0.000157955
ENSG00000134686	3461	1.04602	265.254	156.533	0.00737126	chr1_33483265_TTC_T_.	133379	133380	70	70	0.162037	0.00395123	-0.126232	0.0432372	0.847015	0.8489	0.410473	0.000151416
ENSG00000121903	3763	1.03537	286.368	157.017	0.00344889	chr1_34439602_A_T_rs6678445	966956	966957	146	186	0.569444	0.00168551	-0.0907019	0.0284469	0.616438	0.612887	0.343117	0.000134954
ENSG00000121904	4255	1.02843	382.532	159.281	1.17564e-05	chr1_33860461_C_T_rs1407124	-304770	-304769	93	100	0.768518	2.98077e-06	0.307415	0.0637314	0.0029997	0.00380104	0.00829346	9.84924e-05
ENSG00000163866	2987	1.04875	299.526	156.916	7.85039e-05	chr1_34846642_C_T_rs12133839	-13114	-13113	130	158	0.365741	2.21484e-05	-0.0938089	0.0215357	0.0175982	0.0189442	0.0319093	0.000135408
ENSG00000284773	2823	1.04589	263.525	156.741	0.00389391	chr1_34524940_G_A_rs6657583	-460374	-460373	162	215	0.502315	0.00191805	0.145201	0.0461133	0.628737	0.622858	0.346169	0.000152334
ENSG00000243749	2823	1.03066	265.612	157.409	0.0027173	chr1_34859185_C_T_rs12738279	-126169	-126168	23	24	0.0555556	0.00130211	0.240606	0.0736563	0.505449	0.499956	0.307276	0.000143011
ENSG00000271741	2720	1.03772	267.005	158.125	0.000438352	chr1_34815220_A_G_rs1575176	-216522	-216521	23	24	0.0555556	0.00016835	0.400771	0.104298	0.0993901	0.10013	0.112023	0.000145982
ENSG00000163867	2720	1.05196	248.256	154.453	0.00194105	chr1_34118792_G_A_rs12031634	-913154	-913153	102	115	0.266204	0.000791718	-0.101931	0.0298621	0.360964	0.357912	0.252589	0.000165239
ENSG00000197056	2645	1.03669	250.882	157.075	0.00336876	chr1_34333033_G_C_rs6669315	-746353	-746352	98	112	0.740741	0.00164416	-0.106673	0.0333765	0.561344	0.55429	0.324947	0.000154782
ENSG00000116560	2511	1.03818	239.528	158.45	0.00199239	chr1_34199618_G_A_rs11584467	-993528	-993527	25	25	0.0578704	0.00095089	-0.157088	0.0467539	0.366863	0.361514	0.254246	0.000163003
ENSG00000146463	2412	1.04527	216.776	154.627	6.43589e-05	chr1_34763164_C_T_rs75361521	-505546	-505545	25	27	0.0625	1.52792e-05	0.2041	0.045915	0.00979902	0.0111946	0.0207396	0.000184768
ENSG00000142687	2295	1.04408	209.118	156.014	0.00118504	chr1_34760473_G_C_rs9425910	-796931	-796930	33	33	0.0763889	0.000477219	0.180839	0.0508261	0.20318	0.202051	0.178115	0.000190718
ENSG00000020129	2295	1.02442	213.525	158.147	0.0014777	chr1_34890229_T_A_rs12145134	-667564	-667563	74	82	0.189815	0.000669802	-0.102257	0.0295398	0.270873	0.260002	0.207729	0.000173837
ENSG00000116819	2296	1.02941	199.054	154.768	0.00179251	chr1_34609405_G_A_rs72654199	-963910	-963909	43	46	0.106481	0.000731014	-0.343542	0.0999695	0.291471	0.28694	0.220464	0.000189943
ENSG00000239636	2298	1.0579	211.873	156.26	0.00872682	chr1_34852157_GAAAGA_G_rs140804883;rs57007747	-725615	-725614	90	103	0.761574	0.00475506	0.26956	0.0942993	0.831217	0.829408	0.405279	0.000197708
ENSG00000126067	2240	1.05433	207.246	155.728	0.00183738	chr1_35529980_T_C_rs12567278	-101558	-101557	26	26	0.0601852	0.000781223	0.177049	0.0518104	0.294671	0.292159	0.223219	0.0001996
ENSG00000142686	2134	1.03636	211.802	157.943	0.000421792	chr1_34761406_TTGTC_T_rs146812843	-957479	-957478	21	22	0.0509259	0.000159735	0.21692	0.056248	0.0761924	0.0770109	0.0937213	0.000183118
ENSG00000092853	2121	1.04116	192.098	156.423	0.00370349	chr1_34902830_C_A_rs11264172	-867149	-867148	149	191	0.44213	0.00179179	0.180004	0.056788	0.49725	0.4901	0.303834	0.000205438
ENSG00000134698	2022	1.024	195.625	158.958	0.000158951	chr1_36553955_G_A_rs11263915	745938	745939	140	170	0.393518	5.55955e-05	-0.0971142	0.0235209	0.0283972	0.0278787	0.0433994	0.000189441
ENSG00000092847	1941	1.03291	178.793	158.259	0.00292919	chr1_36575712_A_G_rs12756353	692502	692503	26	26	0.0601852	0.00146121	0.157349	0.0486866	0.390461	0.392221	0.266628	0.000214205
ENSG00000126070	1926	1.02316	155.947	156.671	0.0219764	chr1_35049340_C_CT_rs112856135	-881919	-881918	44	44	0.101852	0.0137875	0.107754	0.0433269	0.965503	0.967238	0.442055	0.000236894
ENSG00000116863	2202	1.03	192.872	158.376	0.000217182	chr1_37084202_C_T_rs72653565	995309	995310	23	23	0.0532407	7.67782e-05	0.233919	0.0578007	0.0358964	0.036814	0.0540144	0.000196455
ENSG00000171812	2280	1.03806	200.211	158.548	0.00634808	chr1_36966862_T_C_rs56211738	841639	841640	67	74	0.171296	0.00353813	-0.145263	0.0491515	0.707729	0.706477	0.370999	0.00019492
ENSG00000054116	2321	1.05808	218.247	160.692	1.95364e-05	chr1_36556933_G_T_rs77678839	407446	407447	27	28	0.0648148	5.82339e-06	-0.220256	0.047152	0.00209979	0.0030208	0.006804	0.000192058
ENSG00000116871	2331	1.01812	203.866	159.022	0.00710499	chr1_37052042_C_T_rs640665	895881	895882	59	66	0.152778	0.00407325	-0.117874	0.0405125	0.763524	0.760307	0.386847	0.000177834
ENSG00000054118	2459	1.03512	201.219	158.402	0.00641152	chr1_36631685_A_G_rs12088630	407241	407242	55	56	0.12963	0.00356267	-0.141738	0.0479951	0.713529	0.713054	0.372853	0.000191877
ENSG00000214193	2619	1.02249	209.374	158.556	0.00673189	chr1_35557823_G_C_rs114784860	-749288	-749287	23	23	0.0532407	0.00378153	-0.231606	0.0789433	0.750525	0.749277	0.383708	0.000176011
ENSG00000142694	2678	1.03294	213.443	158.692	0.0045273	chr1_36520917_A_G_rs7530283	197271	197272	113	129	0.298611	0.00242585	0.138276	0.0449575	0.614039	0.605973	0.341026	0.000179454
ENSG00000286379	2688	1.02714	212.723	158.22	0.000491437	chr1_36855366_G_T_rs904896	525735	525736	92	109	0.252315	0.000192558	0.218887	0.0574996	0.0936906	0.0922358	0.105818	0.00017626
ENSG00000196182	2769	1.02172	221.743	159.012	0.000646302	chr1_36478694_C_CA_rs111737215	92769	92770	32	32	0.0740741	0.0002723	-0.32117	0.0864927	0.129287	0.126758	0.131335	0.000165716
ENSG00000181817	2794	1.05021	217.941	156.766	0.000805501	chr1_36409438_C_T_rs11587154	11529	11530	129	157	0.363426	0.000316549	0.0947665	0.0258073	0.140586	0.144083	0.143428	0.000187053
ENSG00000116885	2980	1.03764	229.268	156.123	0.00450598	chr1_37402798_A_G_rs56381569	952346	952347	48	49	0.113426	0.00222088	-0.24171	0.0778873	0.636636	0.629005	0.348143	0.000169957
ENSG00000116898	3014	1.04368	250.765	159.256	7.40882e-05	chr1_36474973_G_C_rs3917960	10588	10589	66	70	0.162037	2.38495e-05	-0.232655	0.0536314	0.0141986	0.0151728	0.0267319	0.000158821
ENSG00000163873	3956	1.05764	267.834	153.618	0.0123879	chr1_37638522_C_A_rs12120061	604006	604007	102	113	0.261574	0.00662118	0.165408	0.0602126	0.959804	0.960243	0.440301	0.000156269
ENSG00000233621	4245	1.0215	366.053	160.195	6.2932e-11	chr1_37474398_G_A_rs75785507	-35	-34	135	171	0.395833	3.67e-12	-0.252447	0.0338802	9.999e-05	1.56383e-08	1.02395e-07	0.00010031
ENSG00000163874	4245	1.02812	329.711	156.679	0.00244021	chr1_38219981_G_A_rs75026980	745400	745401	38	39	0.0902778	0.00112163	-0.174447	0.0526851	0.548245	0.540047	0.320912	0.000114138
ENSG00000163875	4236	1.01966	323.38	157.34	6.73554e-07	chr1_37643763_A_G_rs115163286	128999	129000	30	30	0.0694445	9.79724e-08	-0.256225	0.0461265	9.999e-05	0.000182974	0.000570124	0.000112766
ENSG00000163877	4161	1.02132	343.096	159.474	7.62259e-14	chr1_37584863_T_C_rs12021739	30569	30570	127	157	0.636574	1.6288e-15	-0.251533	0.028803	9.999e-05	1.54158e-11	1.54899e-10	0.000106947
ENSG00000163879	4159	1.04637	307.861	155.357	2.22612e-10	chr1_37592996_T_C_rs36068512	36055	36056	38	40	0.0925926	7.38243e-12	-0.544565	0.0742907	9.999e-05	3.12553e-08	1.96709e-07	0.000130625
ENSG00000134697	4139	1.02188	327.693	157.218	0.00679896	chr1_38182003_G_A_rs11590625	586065	586066	46	51	0.118056	0.00367681	-0.0941478	0.0319909	0.888211	0.889035	0.421792	0.000112211
ENSG00000116922	4228	1.03938	346.844	157.732	1.07435e-06	chr1_37726865_T_C_rs17464981	36335	36336	31	32	0.0740741	1.73265e-07	0.287696	0.0529105	0.00019998	0.000268386	0.00079674	0.000113062
ENSG00000134690	4222	1.07098	312.518	153.28	0.000130113	chr1_38324277_T_G_rs1755305	631795	631796	112	125	0.710648	3.19813e-05	0.299009	0.0700851	0.029897	0.0307412	0.0470003	0.000140282
ENSG00000185090	4207	1.04429	355.742	156.338	0.00325799	chr1_38264744_G_C_rs11801780	470896	470897	42	43	0.099537	0.00154261	0.254769	0.0792326	0.670733	0.669248	0.359818	0.000112206
ENSG00000197982	4215	1.02836	358.311	158.256	0.00381267	chr1_37967162_A_G_.	159414	159415	23	23	0.0532407	0.00196945	-0.250014	0.0796065	0.737826	0.735663	0.379633	0.000105121
ENSG00000196449	4215	1.04031	347.258	156.551	0.00170444	chr1_37715831_C_T_rs7512242	-92378	-92377	97	112	0.259259	0.000740182	0.10931	0.0318422	0.434457	0.427475	0.280294	0.00011331
ENSG00000188786	4219	1.03717	365.671	157.056	0.000120067	chr1_38775902_T_C_rs76770950	916309	916310	33	35	0.0810185	3.63344e-05	-0.1925	0.0454555	0.0346965	0.037619	0.0548528	0.000106387
ENSG00000204084	4331	1.06187	346.83	153.562	0.000100166	chr1_38763935_AC_A_rs200623430	832185	832186	28	28	0.0648148	2.39482e-05	0.232311	0.0535646	0.0253975	0.0269767	0.0423688	0.000122479
ENSG00000183431	4335	1.02049	373.347	158.041	4.75865e-05	chr1_37991085_G_GTAAAA_rs10623551;rs71057115	1062	1063	68	72	0.166667	1.34013e-05	0.117129	0.0261661	0.0139986	0.0160706	0.0280445	9.798e-05
[truncated: 12,085,434 more chars]
