## Supplemental Table 3 for "Transcriptome analysis in osteoarthritis primary tissues identifies high-confidence effector genes" (part 1 of 3)

### Sheet: info
Table S3: Significant eQTLs regulating genes expressed exclusively in a single tissue
Column name	Definition
Column name	Definition
phenotype_id	Ensembl ID of the gene tested
variant_id	Genetic variant identifier tested in cis
start_distance	Distance in base pairs from the start of the variant to the transcription start site (TSS) of the gene
end_distance	Distance in base pairs from the end of the variant to the transcription start site (TSS) of the gene
af	Allele frequency of the alternate (minor) allele
ma_samples	Number of samples that carry at least one minor allele (heterozygous or homozygous).
ma_count	Total count of minor alleles across all individuals (e.g., 2 for homozygote, 1 for heterozygote).
pval_nominal	Nominal P-value from linear regression
slope	Slope of the linear regression
slope_se	Standard error of the slope
pval_nominal_threshold	Nominal P-value threshold for calling a variant-gene pair significant for the gene
min_pval_nominal	Minimum nominal p-value observed for any variant tested for this gene
pval_beta	Empirical p-value from permutation test; adjusted for multiple testing across variants per phenotype.
tissue	Disease tissue
pval_perm	First permutation P-value directly obtained from the permutations with the direct method
pval_beta	Second permutation P-value obtained via beta approximation
qval	FDR-adjusted P-value
pval_nominal_threshold	Nominal P-value threshold for calling a variant-gene pair significant for the gene
tissue	Tissue of action

### Sheet: eQTLs_unique_cartilage_expr
phenotype_id	variant_id	start_distance	end_distance	af	ma_samples	ma_count	pval_nominal	slope	slope_se	pval_nominal_threshold	min_pval_nominal	pval_beta	tissue
ENSG00000237330	chr1_965125_G_C_rs28705211	-109182	-109181	0.273764	127	144	0.000174317	-0.24015	0.0628478	0.000254059	2.30507e-10	5.49017e-07	Low_grade_cartilage
ENSG00000237330	chr1_1067007_A_G_rs74048003	-7300	-7299	0.226236	105	119	1.83348e-05	-0.27217	0.0620886	0.000254059	2.30507e-10	5.49017e-07	Low_grade_cartilage
ENSG00000237330	chr1_1067159_G_A_rs60442576	-7148	-7147	0.226236	105	119	8.65615e-06	-0.282726	0.0620125	0.000254059	2.30507e-10	5.49017e-07	Low_grade_cartilage
ENSG00000237330	chr1_1070689_G_A_rs55918415	-3618	-3617	0.125475	64	66	2.30507e-10	0.515138	0.0773588	0.000254059	2.30507e-10	5.49017e-07	Low_grade_cartilage
ENSG00000225285	chr1_2370252_G_A_rs6665546	938408	938409	0.197719	98	104	1.95933e-05	-0.327136	0.0748975	0.000207403	1.95933e-05	0.0203645	Low_grade_cartilage
ENSG00000225285	chr1_2383999_G_A_rs2645060	952155	952156	0.148289	75	78	0.000132898	-0.331362	0.085136	0.000207403	1.95933e-05	0.0203645	Low_grade_cartilage
ENSG00000272235	chr1_3282557_A_G_rs61759190	-27540	-27539	0.0931559	45	49	1.66691e-05	-0.333752	0.0757471	0.000115954	7.86176e-07	0.00169161	Low_grade_cartilage
ENSG00000272235	chr1_3293359_A_G_rs1553291	-16738	-16737	0.65019	154	184	8.56217e-05	-0.198526	0.0495675	0.000115954	7.86176e-07	0.00169161	Low_grade_cartilage
ENSG00000272235	chr1_3295189_C_T_rs4648470	-14908	-14907	0.471483	190	248	3.97531e-05	-0.189545	0.0451644	0.000115954	7.86176e-07	0.00169161	Low_grade_cartilage
ENSG00000272235	chr1_3295750_C_T_rs2500291	-14347	-14346	0.509506	197	258	2.12705e-06	-0.222272	0.0455961	0.000115954	7.86176e-07	0.00169161	Low_grade_cartilage
ENSG00000272235	chr1_3296027_G_C_rs2500290	-14070	-14069	0.51711	193	254	1.07155e-05	-0.204604	0.0453692	0.000115954	7.86176e-07	0.00169161	Low_grade_cartilage
ENSG00000272235	chr1_3296382_A_G_rs2500289	-13715	-13714	0.513308	195	256	1.13587e-06	-0.226285	0.0451566	0.000115954	7.86176e-07	0.00169161	Low_grade_cartilage
ENSG00000272235	chr1_3297538_T_C_rs2500288	-12559	-12558	0.520913	192	252	7.4822e-06	-0.208009	0.0452913	0.000115954	7.86176e-07	0.00169161	Low_grade_cartilage
ENSG00000272235	chr1_3297956_A_G_rs10442593	-12141	-12140	0.530418	189	247	7.05055e-06	-0.206339	0.044795	0.000115954	7.86176e-07	0.00169161	Low_grade_cartilage
ENSG00000272235	chr1_3298168_A_G_rs2455144	-11929	-11928	0.530418	189	247	7.05055e-06	-0.206339	0.044795	0.000115954	7.86176e-07	0.00169161	Low_grade_cartilage
ENSG00000272235	chr1_3298428_G_T_rs2500287	-11669	-11668	0.530418	189	247	7.05055e-06	-0.206339	0.044795	0.000115954	7.86176e-07	0.00169161	Low_grade_cartilage
ENSG00000272235	chr1_3298756_A_T_rs2455143	-11341	-11340	0.530418	189	247	7.05055e-06	-0.206339	0.044795	0.000115954	7.86176e-07	0.00169161	Low_grade_cartilage
ENSG00000272235	chr1_3299068_T_G_rs2455142	-11029	-11028	0.522814	192	251	1.08345e-06	-0.224285	0.0446669	0.000115954	7.86176e-07	0.00169161	Low_grade_cartilage
ENSG00000272235	chr1_3300502_A_G_rs61759194	-9595	-9594	0.469582	187	247	1.30574e-05	-0.197641	0.0442782	0.000115954	7.86176e-07	0.00169161	Low_grade_cartilage
ENSG00000272235	chr1_3300587_C_T_rs2455137	-9510	-9509	0.515209	192	255	2.37696e-06	-0.214976	0.0443216	0.000115954	7.86176e-07	0.00169161	Low_grade_cartilage
ENSG00000272235	chr1_3300870_G_A_rs2500284	-9227	-9226	0.530418	189	247	7.05055e-06	-0.206339	0.044795	0.000115954	7.86176e-07	0.00169161	Low_grade_cartilage
ENSG00000272235	chr1_3305057_A_T_rs4648378	-5040	-5039	0.522814	192	251	1.08345e-06	-0.224285	0.0446669	0.000115954	7.86176e-07	0.00169161	Low_grade_cartilage
ENSG00000272235	chr1_3306142_A_G_rs3923081	-3955	-3954	0.520913	192	252	7.86176e-07	-0.226145	0.0444305	0.000115954	7.86176e-07	0.00169161	Low_grade_cartilage
ENSG00000272235	chr1_3306666_A_G_rs4648471	-3431	-3430	0.475285	190	250	5.13731e-06	-0.20724	0.0442979	0.000115954	7.86176e-07	0.00169161	Low_grade_cartilage
ENSG00000272235	chr1_3306969_G_A_rs4648472	-3128	-3127	0.560836	179	231	1.59806e-06	-0.217559	0.0440646	0.000115954	7.86176e-07	0.00169161	Low_grade_cartilage
ENSG00000272235	chr1_3307646_C_T_rs4145900	-2451	-2450	0.520913	192	252	7.86176e-07	-0.226145	0.0444305	0.000115954	7.86176e-07	0.00169161	Low_grade_cartilage
ENSG00000272235	chr1_3309376_C_T_rs2500278	-721	-720	0.560836	179	231	1.59806e-06	-0.217559	0.0440646	0.000115954	7.86176e-07	0.00169161	Low_grade_cartilage
ENSG00000272235	chr1_3310624_A_G_rs2483260	527	528	0.439163	179	231	1.59806e-06	0.217559	0.0440646	0.000115954	7.86176e-07	0.00169161	Low_grade_cartilage
ENSG00000272235	chr1_3313913_T_C_rs12741836	3816	3817	0.203422	93	107	9.99948e-05	0.216225	0.0545258	0.000115954	7.86176e-07	0.00169161	Low_grade_cartilage
ENSG00000272235	chr1_3631778_G_A_rs2181485	321681	321682	0.224335	105	118	8.50667e-05	0.217631	0.0543152	0.000115954	7.86176e-07	0.00169161	Low_grade_cartilage
ENSG00000272235	chr1_3637429_T_TC_rs141791653	327332	327333	0.271863	126	143	0.000101442	0.207462	0.0523647	0.000115954	7.86176e-07	0.00169161	Low_grade_cartilage
ENSG00000272235	chr1_3638424_C_T_rs1885864	328327	328328	0.224335	105	118	6.2326e-05	0.221793	0.0542904	0.000115954	7.86176e-07	0.00169161	Low_grade_cartilage
ENSG00000272235	chr1_3638864_G_T_rs3818330	328767	328768	0.224335	105	118	6.2326e-05	0.221793	0.0542904	0.000115954	7.86176e-07	0.00169161	Low_grade_cartilage
ENSG00000272235	chr1_3639108_C_T_rs12038064	329011	329012	0.224335	105	118	6.2326e-05	0.221793	0.0542904	0.000115954	7.86176e-07	0.00169161	Low_grade_cartilage
ENSG00000272235	chr1_3640291_C_T_rs77421722	330194	330195	0.224335	105	118	6.2326e-05	0.221793	0.0542904	0.000115954	7.86176e-07	0.00169161	Low_grade_cartilage
ENSG00000238290	chr1_7660864_G_C_rs11120997	-365875	-365874	0.138783	69	73	0.000123758	-0.360516	0.0921888	0.000209626	1.38861e-11	6.17988e-08	Low_grade_cartilage
ENSG00000238290	chr1_7889680_C_T_rs57892796	-137059	-137058	0.205323	97	108	4.03179e-05	0.33657	0.0802633	0.000209626	1.38861e-11	6.17988e-08	Low_grade_cartilage
ENSG00000238290	chr1_7913733_T_TG_rs200670730	-113006	-113005	0.663498	152	177	4.75601e-05	-0.283874	0.0683606	0.000209626	1.38861e-11	6.17988e-08	Low_grade_cartilage
ENSG00000238290	chr1_7921393_C_T_rs9434555	-105346	-105345	0.663498	150	177	1.45625e-05	-0.297351	0.0670008	0.000209626	1.38861e-11	6.17988e-08	Low_grade_cartilage
ENSG00000238290	chr1_7929506_C_T_rs2453021	-97233	-97232	0.357414	149	188	6.60404e-05	-0.248646	0.0610806	0.000209626	1.38861e-11	6.17988e-08	Low_grade_cartilage
ENSG00000238290	chr1_7948908_T_C_rs226473	-77831	-77830	0.665399	148	176	2.87635e-05	-0.282105	0.0659797	0.000209626	1.38861e-11	6.17988e-08	Low_grade_cartilage
ENSG00000238290	chr1_7955500_A_G_rs161799	-71239	-71238	0.344106	151	181	6.07215e-06	0.303003	0.0652968	0.000209626	1.38861e-11	6.17988e-08	Low_grade_cartilage
ENSG00000238290	chr1_7957591_G_A_rs225116	-69148	-69147	0.342205	151	180	6.91472e-06	0.302754	0.0656626	0.000209626	1.38861e-11	6.17988e-08	Low_grade_cartilage
ENSG00000238290	chr1_7961718_T_C_rs226249	-65021	-65020	0.60076	166	210	3.37621e-05	0.262146	0.0618747	0.000209626	1.38861e-11	6.17988e-08	Low_grade_cartilage
ENSG00000238290	chr1_7962111_C_T_rs226250	-64628	-64627	0.425856	176	224	5.45657e-10	0.386128	0.0593595	0.000209626	1.38861e-11	6.17988e-08	Low_grade_cartilage
ENSG00000238290	chr1_7963528_C_A_rs161814	-63211	-63210	0.425856	176	224	5.45657e-10	0.386128	0.0593595	0.000209626	1.38861e-11	6.17988e-08	Low_grade_cartilage
ENSG00000238290	chr1_7963574_C_G_rs161815	-63165	-63164	0.553232	182	235	0.000208317	0.236807	0.0627478	0.000209626	1.38861e-11	6.17988e-08	Low_grade_cartilage
ENSG00000238290	chr1_7963610_A_G_rs161816	-63129	-63128	0.425856	176	224	5.45657e-10	0.386128	0.0593595	0.000209626	1.38861e-11	6.17988e-08	Low_grade_cartilage
ENSG00000238290	chr1_7963666_T_C_rs161817	-63073	-63072	0.425856	176	224	5.45657e-10	0.386128	0.0593595	0.000209626	1.38861e-11	6.17988e-08	Low_grade_cartilage
ENSG00000238290	chr1_7964630_T_C_rs226251	-62109	-62108	0.60076	166	210	3.37621e-05	0.262146	0.0618747	0.000209626	1.38861e-11	6.17988e-08	Low_grade_cartilage
ENSG00000238290	chr1_7967646_T_C_rs226253	-59093	-59092	0.60076	166	210	3.37621e-05	0.262146	0.0618747	0.000209626	1.38861e-11	6.17988e-08	Low_grade_cartilage
ENSG00000238290	chr1_7968326_A_T_rs112916060	-58413	-58412	0.423954	175	223	9.68282e-10	0.379102	0.0592253	0.000209626	1.38861e-11	6.17988e-08	Low_grade_cartilage
ENSG00000238290	chr1_7968805_G_C_rs379920	-57934	-57933	0.604563	164	208	3.04426e-05	0.263215	0.0617603	0.000209626	1.38861e-11	6.17988e-08	Low_grade_cartilage
ENSG00000238290	chr1_7973408_G_A_rs226242	-53331	-53330	0.598859	167	211	8.11211e-05	0.24843	0.061816	0.000209626	1.38861e-11	6.17988e-08	Low_grade_cartilage
ENSG00000238290	chr1_7974334_A_G_rs226243	-52405	-52404	0.423954	174	223	1.29934e-10	0.395043	0.0584346	0.000209626	1.38861e-11	6.17988e-08	Low_grade_cartilage
ENSG00000238290	chr1_7975211_T_G_rs161809	-51528	-51527	0.423954	174	223	1.29934e-10	0.395043	0.0584346	0.000209626	1.38861e-11	6.17988e-08	Low_grade_cartilage
ENSG00000238290	chr1_7976015_G_C_rs225092	-50724	-50723	0.60076	167	210	5.19043e-05	0.256038	0.0619806	0.000209626	1.38861e-11	6.17988e-08	Low_grade_cartilage
ENSG00000238290	chr1_7977436_G_A_rs161807	-49303	-49302	0.423954	174	223	1.29935e-10	0.395043	0.0584346	0.000209626	1.38861e-11	6.17988e-08	Low_grade_cartilage
ENSG00000238290	chr1_7978633_C_CA_rs111292841	-48106	-48105	0.60076	167	210	5.19043e-05	0.256038	0.0619806	0.000209626	1.38861e-11	6.17988e-08	Low_grade_cartilage
ENSG00000238290	chr1_7978634_C_G_rs118108671	-48105	-48104	0.60076	167	210	5.19043e-05	0.256038	0.0619806	0.000209626	1.38861e-11	6.17988e-08	Low_grade_cartilage
ENSG00000238290	chr1_7979889_A_G_rs172811	-46850	-46849	0.60076	167	210	5.19043e-05	0.256038	0.0619806	0.000209626	1.38861e-11	6.17988e-08	Low_grade_cartilage
ENSG00000238290	chr1_7980117_T_C_rs225093	-46622	-46621	0.642586	153	188	2.59359e-05	0.271501	0.0631307	0.000209626	1.38861e-11	6.17988e-08	Low_grade_cartilage
ENSG00000238290	chr1_7980909_T_C_rs226256	-45830	-45829	0.423954	174	223	1.29934e-10	0.395043	0.0584346	0.000209626	1.38861e-11	6.17988e-08	Low_grade_cartilage
ENSG00000238290	chr1_7981292_T_G_rs226258	-45447	-45446	0.423954	174	223	1.29934e-10	0.395043	0.0584346	0.000209626	1.38861e-11	6.17988e-08	Low_grade_cartilage
ENSG00000238290	chr1_7982676_G_A_rs161801	-44063	-44062	0.425856	174	224	5.01715e-10	0.381268	0.0584765	0.000209626	1.38861e-11	6.17988e-08	Low_grade_cartilage
ENSG00000238290	chr1_7984301_T_C_rs225119	-42438	-42437	0.593156	168	214	0.0001812	0.235104	0.0616923	0.000209626	1.38861e-11	6.17988e-08	Low_grade_cartilage
ENSG00000238290	chr1_7985775_C_A_rs472593	-40964	-40963	0.423954	174	223	1.29934e-10	0.395043	0.0584346	0.000209626	1.38861e-11	6.17988e-08	Low_grade_cartilage
ENSG00000238290	chr1_7986287_C_T_rs498594	-40452	-40451	0.423954	174	223	1.29934e-10	0.395043	0.0584346	0.000209626	1.38861e-11	6.17988e-08	Low_grade_cartilage
ENSG00000238290	chr1_7986774_G_A_rs670522	-39965	-39964	0.423954	174	223	1.29934e-10	0.395043	0.0584346	0.000209626	1.38861e-11	6.17988e-08	Low_grade_cartilage
ENSG00000238290	chr1_7987446_TA_T_rs141467089	-39293	-39292	0.60076	167	210	5.19043e-05	0.256038	0.0619806	0.000209626	1.38861e-11	6.17988e-08	Low_grade_cartilage
ENSG00000238290	chr1_7987450_C_CGG_rs369420660	-39289	-39288	0.60076	167	210	5.19043e-05	0.256038	0.0619806	0.000209626	1.38861e-11	6.17988e-08	Low_grade_cartilage
ENSG00000238290	chr1_7987451_T_TCAG_rs371835031	-39288	-39287	0.60076	167	210	5.19043e-05	0.256038	0.0619806	0.000209626	1.38861e-11	6.17988e-08	Low_grade_cartilage
ENSG00000238290	chr1_7987608_G_A_rs225123	-39131	-39130	0.60076	167	210	5.19043e-05	0.256038	0.0619806	0.000209626	1.38861e-11	6.17988e-08	Low_grade_cartilage
ENSG00000238290	chr1_7987872_A_AT_rs34778213;rs397801456;rs397937826	-38867	-38866	0.60076	167	210	5.19043e-05	0.256038	0.0619806	0.000209626	1.38861e-11	6.17988e-08	Low_grade_cartilage
ENSG00000238290	chr1_7988297_T_C_rs72854902	-38442	-38441	0.60076	167	210	5.19043e-05	0.256038	0.0619806	0.000209626	1.38861e-11	6.17988e-08	Low_grade_cartilage
ENSG00000238290	chr1_7993593_C_CT_rs146519685	-33146	-33145	0.423954	174	223	1.29934e-10	0.395043	0.0584346	0.000209626	1.38861e-11	6.17988e-08	Low_grade_cartilage
ENSG00000238290	chr1_7993605_C_T_rs72634219	-33134	-33133	0.423954	174	223	1.29934e-10	0.395043	0.0584346	0.000209626	1.38861e-11	6.17988e-08	Low_grade_cartilage
ENSG00000238290	chr1_7994233_G_T_rs11585541	-32506	-32505	0.423954	174	223	1.29935e-10	0.395043	0.0584346	0.000209626	1.38861e-11	6.17988e-08	Low_grade_cartilage
ENSG00000238290	chr1_7994853_A_G_rs72634221	-31886	-31885	0.423954	174	223	1.29934e-10	0.395043	0.0584346	0.000209626	1.38861e-11	6.17988e-08	Low_grade_cartilage
ENSG00000238290	chr1_7995138_TCTTC_T_rs149119861;rs56137428	-31601	-31600	0.412548	168	217	1.00791e-09	0.371342	0.0580793	0.000209626	1.38861e-11	6.17988e-08	Low_grade_cartilage
ENSG00000238290	chr1_7996393_A_G_rs7532413	-30346	-30345	0.60076	167	210	5.19043e-05	0.256038	0.0619806	0.000209626	1.38861e-11	6.17988e-08	Low_grade_cartilage
ENSG00000238290	chr1_7996609_G_A_rs2745722	-30130	-30129	0.60076	167	210	5.19043e-05	0.256038	0.0619806	0.000209626	1.38861e-11	6.17988e-08	Low_grade_cartilage
ENSG00000238290	chr1_7997387_G_A_rs12087103	-29352	-29351	0.423954	174	223	1.29935e-10	0.395043	0.0584346	0.000209626	1.38861e-11	6.17988e-08	Low_grade_cartilage
ENSG00000238290	chr1_7998117_A_G_rs55662800	-28622	-28621	0.423954	174	223	1.29934e-10	0.395043	0.0584346	0.000209626	1.38861e-11	6.17988e-08	Low_grade_cartilage
ENSG00000238290	chr1_7999838_C_CA_rs140862185;rs56047252	-26901	-26900	0.425856	175	224	1.14828e-10	0.397446	0.0586018	0.000209626	1.38861e-11	6.17988e-08	Low_grade_cartilage
ENSG00000238290	chr1_8001603_C_T_rs72634225	-25136	-25135	0.422053	173	222	2.36957e-10	0.388021	0.0583125	0.000209626	1.38861e-11	6.17988e-08	Low_grade_cartilage
ENSG00000238290	chr1_8001713_G_A_rs113896984	-25026	-25025	0.423954	174	223	1.29935e-10	0.395043	0.0584346	0.000209626	1.38861e-11	6.17988e-08	Low_grade_cartilage
ENSG00000238290	chr1_8001856_C_G_rs12062541	-24883	-24882	0.423954	174	223	1.29934e-10	0.395043	0.0584346	0.000209626	1.38861e-11	6.17988e-08	Low_grade_cartilage
ENSG00000238290	chr1_8001982_C_T_rs112933824	-24757	-24756	0.423954	174	223	1.29934e-10	0.395043	0.0584346	0.000209626	1.38861e-11	6.17988e-08	Low_grade_cartilage
ENSG00000238290	chr1_8001999_C_G_rs113042763	-24740	-24739	0.423954	174	223	1.29934e-10	0.395043	0.0584346	0.000209626	1.38861e-11	6.17988e-08	Low_grade_cartilage
ENSG00000238290	chr1_8002328_C_A_rs11801326	-24411	-24410	0.423954	174	223	1.29935e-10	0.395043	0.0584346	0.000209626	1.38861e-11	6.17988e-08	Low_grade_cartilage
ENSG00000238290	chr1_8003468_G_A_rs12088110	-23271	-23270	0.423954	174	223	1.29934e-10	0.395043	0.0584346	0.000209626	1.38861e-11	6.17988e-08	Low_grade_cartilage
ENSG00000238290	chr1_8003881_GA_G_rs56195333;rs796995010	-22858	-22857	0.423954	174	223	1.29934e-10	0.395043	0.0584346	0.000209626	1.38861e-11	6.17988e-08	Low_grade_cartilage
ENSG00000238290	chr1_8004518_A_G_rs72634228	-22221	-22220	0.423954	174	223	1.29934e-10	0.395043	0.0584346	0.000209626	1.38861e-11	6.17988e-08	Low_grade_cartilage
ENSG00000238290	chr1_8006854_T_C_rs225100	-19885	-19884	0.60076	167	210	5.19043e-05	0.256038	0.0619806	0.000209626	1.38861e-11	6.17988e-08	Low_grade_cartilage
ENSG00000238290	chr1_8007774_G_A_rs11810770	-18965	-18964	0.423954	174	223	1.29934e-10	0.395043	0.0584346	0.000209626	1.38861e-11	6.17988e-08	Low_grade_cartilage
ENSG00000238290	chr1_8008484_C_T_rs28619064	-18255	-18254	0.423954	174	223	1.29935e-10	0.395043	0.0584346	0.000209626	1.38861e-11	6.17988e-08	Low_grade_cartilage
ENSG00000238290	chr1_8008962_A_G_rs7556398	-17777	-17776	0.60076	167	210	5.19043e-05	0.256038	0.0619806	0.000209626	1.38861e-11	6.17988e-08	Low_grade_cartilage
ENSG00000238290	chr1_8012406_C_T_rs9756	-14333	-14332	0.423954	174	223	1.29934e-10	0.395043	0.0584346	0.000209626	1.38861e-11	6.17988e-08	Low_grade_cartilage
ENSG00000238290	chr1_8015834_C_T_rs370812	-10905	-10904	0.60076	167	210	5.19043e-05	0.256038	0.0619806	0.000209626	1.38861e-11	6.17988e-08	Low_grade_cartilage
ENSG00000238290	chr1_8016025_G_T_rs6704330	-10714	-10713	0.423954	174	223	1.29934e-10	0.395043	0.0584346	0.000209626	1.38861e-11	6.17988e-08	Low_grade_cartilage
ENSG00000238290	chr1_8018249_T_C_rs400736	-8490	-8489	0.595057	170	213	0.000187213	0.238813	0.0628078	0.000209626	1.38861e-11	6.17988e-08	Low_grade_cartilage
ENSG00000238290	chr1_8019434_T_C_rs442862	-7305	-7304	0.60076	167	210	5.19043e-05	0.256038	0.0619806	0.000209626	1.38861e-11	6.17988e-08	Low_grade_cartilage
ENSG00000238290	chr1_8023991_C_T_rs371452	-2748	-2747	0.60076	167	210	5.19043e-05	0.256038	0.0619806	0.000209626	1.38861e-11	6.17988e-08	Low_grade_cartilage
ENSG00000238290	chr1_8024153_C_T_rs4274087	-2586	-2585	0.423954	174	223	1.29935e-10	0.395043	0.0584346	0.000209626	1.38861e-11	6.17988e-08	Low_grade_cartilage
ENSG00000238290	chr1_8025268_T_C_rs408320	-1471	-1470	0.60076	167	210	5.19043e-05	0.256038	0.0619806	0.000209626	1.38861e-11	6.17988e-08	Low_grade_cartilage
ENSG00000238290	chr1_8026467_T_G_rs2294890	-272	-271	0.606464	165	207	3.49759e-05	0.262285	0.0620335	0.000209626	1.38861e-11	6.17988e-08	Low_grade_cartilage
ENSG00000238290	chr1_8027409_C_G_rs6700772	670	671	0.425856	176	224	1.38861e-11	0.423473	0.0592485	0.000209626	1.38861e-11	6.17988e-08	Low_grade_cartilage
ENSG00000238290	chr1_8030555_A_G_rs225126	3816	3817	0.608365	165	206	3.26237e-05	0.266087	0.0626813	0.000209626	1.38861e-11	6.17988e-08	Low_grade_cartilage
ENSG00000238290	chr1_8032944_G_A_rs225127	6205	6206	0.608365	165	206	3.26237e-05	0.266087	0.0626813	0.000209626	1.38861e-11	6.17988e-08	Low_grade_cartilage
ENSG00000238290	chr1_8032946_T_TA_rs141157193	6207	6208	0.425856	176	224	1.38861e-11	0.423473	0.0592485	0.000209626	1.38861e-11	6.17988e-08	Low_grade_cartilage
ENSG00000238290	chr1_8033372_T_C_rs72634234	6633	6634	0.435361	179	229	7.04067e-11	0.410265	0.0597379	0.000209626	1.38861e-11	6.17988e-08	Low_grade_cartilage
ENSG00000238290	chr1_8034104_T_A_rs225129	7365	7366	0.617871	162	201	8.02769e-05	0.254237	0.0632192	0.000209626	1.38861e-11	6.17988e-08	Low_grade_cartilage
ENSG00000238290	chr1_8034208_C_A_rs7513370	7469	7470	0.435361	179	229	7.35668e-11	0.410138	0.059786	0.000209626	1.38861e-11	6.17988e-08	Low_grade_cartilage
ENSG00000238290	chr1_8034581_G_A_rs11577776	7842	7843	0.423954	175	223	5.56355e-11	0.412029	0.059639	0.000209626	1.38861e-11	6.17988e-08	Low_grade_cartilage
ENSG00000238290	chr1_8034794_C_T_rs11121070	8055	8056	0.435361	179	229	7.35668e-11	0.410138	0.059786	0.000209626	1.38861e-11	6.17988e-08	Low_grade_cartilage
ENSG00000238290	chr1_8038402_G_A_rs225133	11663	11664	0.441065	180	232	2.26579e-10	0.396349	0.0594928	0.000209626	1.38861e-11	6.17988e-08	Low_grade_cartilage
ENSG00000238290	chr1_8038670_A_G_rs225134	11931	11932	0.617871	162	201	8.02769e-05	0.254237	0.0632192	0.000209626	1.38861e-11	6.17988e-08	Low_grade_cartilage
ENSG00000238290	chr1_8039070_A_ACTAT_rs2307539;rs397687135	12331	12332	0.617871	162	201	8.02769e-05	0.254237	0.0632192	0.000209626	1.38861e-11	6.17988e-08	Low_grade_cartilage
ENSG00000238290	chr1_8042741_T_C_rs225095	16002	16003	0.617871	162	201	8.02769e-05	0.254237	0.0632192	0.000209626	1.38861e-11	6.17988e-08	Low_grade_cartilage
ENSG00000238290	chr1_8043108_C_A_rs145718901	16369	16370	0.328897	160	173	1.0425e-07	0.418227	0.0759363	0.000209626	1.38861e-11	6.17988e-08	Low_grade_cartilage
ENSG00000238290	chr1_8045039_C_T_rs55867739	18300	18301	0.435361	179	229	7.35668e-11	0.410138	0.059786	0.000209626	1.38861e-11	6.17988e-08	Low_grade_cartilage
ENSG00000238290	chr1_8045115_G_T_rs112079265	18376	18377	0.435361	179	229	7.3567e-11	0.410138	0.0597861	0.000209626	1.38861e-11	6.17988e-08	Low_grade_cartilage
ENSG00000238290	chr1_8045540_G_C_rs225096	18801	18802	0.617871	162	201	8.02769e-05	0.254237	0.0632192	0.000209626	1.38861e-11	6.17988e-08	Low_grade_cartilage
ENSG00000238290	chr1_8048694_G_A_rs225118	21955	21956	0.617871	162	201	8.02769e-05	0.254237	0.0632192	0.000209626	1.38861e-11	6.17988e-08	Low_grade_cartilage
ENSG00000238290	chr1_8050433_T_C_rs11121074	23694	23695	0.439163	179	231	4.59184e-10	0.388929	0.0595061	0.000209626	1.38861e-11	6.17988e-08	Low_grade_cartilage
ENSG00000238290	chr1_8050846_G_C_rs9730618	24107	24108	0.61597	162	202	0.000124986	0.245965	0.0629377	0.000209626	1.38861e-11	6.17988e-08	Low_grade_cartilage
ENSG00000238290	chr1_8051032_GCAAA_G_rs34547787;rs60439920	24293	24294	0.61597	162	202	0.000124986	0.245965	0.0629377	0.000209626	1.38861e-11	6.17988e-08	Low_grade_cartilage
ENSG00000238290	chr1_8051254_G_C_rs9434981	24515	24516	0.61597	162	202	0.000124986	0.245965	0.0629377	0.000209626	1.38861e-11	6.17988e-08	Low_grade_cartilage
ENSG00000238290	chr1_8052291_A_G_rs11121075	25552	25553	0.617871	162	201	8.02769e-05	0.254237	0.0632192	0.000209626	1.38861e-11	6.17988e-08	Low_grade_cartilage
ENSG00000238290	chr1_8056625_C_T_rs12139353	29886	29887	0.435361	179	229	7.35668e-11	0.410138	0.059786	0.000209626	1.38861e-11	6.17988e-08	Low_grade_cartilage
ENSG00000238290	chr1_8058122_A_G_rs113506854	31383	31384	0.435361	179	229	7.35668e-11	0.410138	0.059786	0.000209626	1.38861e-11	6.17988e-08	Low_grade_cartilage
ENSG00000238290	chr1_8059654_C_T_rs225103	32915	32916	0.441065	180	232	2.26579e-10	0.396349	0.0594928	0.000209626	1.38861e-11	6.17988e-08	Low_grade_cartilage
ENSG00000238290	chr1_8059843_A_G_rs225104	33104	33105	0.617871	162	201	8.02769e-05	0.254237	0.0632192	0.000209626	1.38861e-11	6.17988e-08	Low_grade_cartilage
ENSG00000238290	chr1_8059995_C_T_rs72634245	33256	33257	0.435361	179	229	7.3567e-11	0.410138	0.0597861	0.000209626	1.38861e-11	6.17988e-08	Low_grade_cartilage
ENSG00000238290	chr1_8061065_A_G_rs225105	34326	34327	0.617871	162	201	8.02769e-05	0.254237	0.0632192	0.000209626	1.38861e-11	6.17988e-08	Low_grade_cartilage
ENSG00000238290	chr1_8061762_T_C_rs225106	35023	35024	0.617871	162	201	8.02769e-05	0.254237	0.0632192	0.000209626	1.38861e-11	6.17988e-08	Low_grade_cartilage
ENSG00000238290	chr1_8063002_T_C_rs225109	36263	36264	0.617871	162	201	8.02769e-05	0.254237	0.0632192	0.000209626	1.38861e-11	6.17988e-08	Low_grade_cartilage
ENSG00000238290	chr1_8063624_A_G_rs225110	36885	36886	0.617871	162	201	8.02769e-05	0.254237	0.0632192	0.000209626	1.38861e-11	6.17988e-08	Low_grade_cartilage
ENSG00000238290	chr1_8064255_C_A_rs225111	37516	37517	0.441065	180	232	2.26579e-10	0.396349	0.0594928	0.000209626	1.38861e-11	6.17988e-08	Low_grade_cartilage
ENSG00000238290	chr1_8065027_A_G_rs225113	38288	38289	0.617871	162	201	8.02769e-05	0.254237	0.0632192	0.000209626	1.38861e-11	6.17988e-08	Low_grade_cartilage
ENSG00000238290	chr1_8065047_A_G_rs225114	38308	38309	0.617871	162	201	8.02769e-05	0.254237	0.0632192	0.000209626	1.38861e-11	6.17988e-08	Low_grade_cartilage
ENSG00000238290	chr1_8065924_G_A_rs18784	39185	39186	0.441065	180	232	2.26579e-10	0.396349	0.0594928	0.000209626	1.38861e-11	6.17988e-08	Low_grade_cartilage
ENSG00000238290	chr1_8067856_C_T_rs11590889	41117	41118	0.435361	179	229	7.35668e-11	0.410138	0.059786	0.000209626	1.38861e-11	6.17988e-08	Low_grade_cartilage
ENSG00000238290	chr1_8071697_C_T_rs6682378	44958	44959	0.435361	179	229	7.35668e-11	0.410138	0.059786	0.000209626	1.38861e-11	6.17988e-08	Low_grade_cartilage
ENSG00000238290	chr1_8081653_G_A_rs12117182	54914	54915	0.463878	187	244	2.47007e-10	0.407374	0.0612889	0.000209626	1.38861e-11	6.17988e-08	Low_grade_cartilage
ENSG00000238290	chr1_8081760_A_G_rs12094681	55021	55022	0.530418	188	247	7.37063e-10	-0.393278	0.060968	0.000209626	1.38861e-11	6.17988e-08	Low_grade_cartilage
ENSG00000238290	chr1_8085234_C_T_rs12758337	58495	58496	0.351711	153	185	0.000188171	-0.253136	0.0665984	0.000209626	1.38861e-11	6.17988e-08	Low_grade_cartilage
ENSG00000238290	chr1_8089489_G_A_rs55634431	62750	62751	0.353612	153	186	0.000137317	-0.256266	0.0659861	0.000209626	1.38861e-11	6.17988e-08	Low_grade_cartilage
ENSG00000238290	chr1_8092819_G_A_rs72634262	66080	66081	0.463878	188	244	4.57603e-11	0.426786	0.0614734	0.000209626	1.38861e-11	6.17988e-08	Low_grade_cartilage
ENSG00000238290	chr1_8093925_A_AG_rs138750600	67186	67187	0.463878	188	244	4.57603e-11	0.426786	0.0614734	0.000209626	1.38861e-11	6.17988e-08	Low_grade_cartilage
ENSG00000238290	chr1_8094229_G_A_rs10864326	67490	67491	0.463878	188	244	4.57603e-11	0.426786	0.0614734	0.000209626	1.38861e-11	6.17988e-08	Low_grade_cartilage
ENSG00000238290	chr1_8094487_G_A_rs10864327	67748	67749	0.463878	188	244	4.57603e-11	0.426786	0.0614734	0.000209626	1.38861e-11	6.17988e-08	Low_grade_cartilage
ENSG00000238290	chr1_8099286_TAA_T_rs139059051	72547	72548	0.463878	188	244	4.57603e-11	0.426786	0.0614734	0.000209626	1.38861e-11	6.17988e-08	Low_grade_cartilage
ENSG00000238290	chr1_8099311_A_T_rs77784203	72572	72573	0.463878	188	244	4.57603e-11	0.426786	0.0614734	0.000209626	1.38861e-11	6.17988e-08	Low_grade_cartilage
ENSG00000238290	chr1_8103460_G_A_rs6694154	76721	76722	0.340304	147	179	0.000109539	-0.259628	0.0658596	0.000209626	1.38861e-11	6.17988e-08	Low_grade_cartilage
ENSG00000238290	chr1_8103868_T_TG_rs377013750	77129	77130	0.463878	187	244	1.68198e-10	0.410567	0.0611427	0.000209626	1.38861e-11	6.17988e-08	Low_grade_cartilage
ENSG00000238290	chr1_8103874_T_G_rs112118370	77135	77136	0.463878	187	244	1.68198e-10	0.410567	0.0611427	0.000209626	1.38861e-11	6.17988e-08	Low_grade_cartilage
ENSG00000238290	chr1_8104308_T_C_rs6689067	77569	77570	0.465779	188	245	3.92168e-11	0.424577	0.0609209	0.000209626	1.38861e-11	6.17988e-08	Low_grade_cartilage
ENSG00000238290	chr1_8104343_G_A_rs6697457	77604	77605	0.465779	188	245	3.92168e-11	0.424577	0.0609209	0.000209626	1.38861e-11	6.17988e-08	Low_grade_cartilage
ENSG00000238290	chr1_8104396_G_C_rs10864328	77657	77658	0.340304	147	179	0.000109539	-0.259628	0.0658596	0.000209626	1.38861e-11	6.17988e-08	Low_grade_cartilage
ENSG00000238290	chr1_8104400_G_A_rs10864329	77661	77662	0.340304	147	179	0.000109539	-0.259628	0.0658596	0.000209626	1.38861e-11	6.17988e-08	Low_grade_cartilage
ENSG00000238290	chr1_8104593_TG_T_rs139980119	77854	77855	0.465779	188	245	3.92168e-11	0.424577	0.0609209	0.000209626	1.38861e-11	6.17988e-08	Low_grade_cartilage
ENSG00000238290	chr1_8105032_G_A_rs72634267	78293	78294	0.465779	188	245	3.92168e-11	0.424577	0.0609209	0.000209626	1.38861e-11	6.17988e-08	Low_grade_cartilage
ENSG00000238290	chr1_8105187_C_T_rs4573544	78448	78449	0.340304	147	179	0.000109539	-0.259628	0.0658596	0.000209626	1.38861e-11	6.17988e-08	Low_grade_cartilage
ENSG00000238290	chr1_8105340_T_C_rs13374405	78601	78602	0.465779	188	245	3.92168e-11	0.424577	0.0609209	0.000209626	1.38861e-11	6.17988e-08	Low_grade_cartilage
ENSG00000238290	chr1_8105514_A_G_rs13374333	78775	78776	0.465779	188	245	3.92168e-11	0.424577	0.0609209	0.000209626	1.38861e-11	6.17988e-08	Low_grade_cartilage
ENSG00000238290	chr1_8105659_G_A_rs7553544	78920	78921	0.340304	147	179	0.000109539	-0.259628	0.0658596	0.000209626	1.38861e-11	6.17988e-08	Low_grade_cartilage
ENSG00000238290	chr1_8107381_T_C_rs6699371	80642	80643	0.467681	188	246	7.15886e-11	0.414945	0.0604449	0.000209626	1.38861e-11	6.17988e-08	Low_grade_cartilage
ENSG00000238290	chr1_8108504_C_T_rs10864330	81765	81766	0.340304	147	179	0.000109539	-0.259628	0.0658596	0.000209626	1.38861e-11	6.17988e-08	Low_grade_cartilage
ENSG00000238290	chr1_8108574_C_T_rs11121090	81835	81836	0.340304	147	179	0.000109539	-0.259628	0.0658596	0.000209626	1.38861e-11	6.17988e-08	Low_grade_cartilage
ENSG00000238290	chr1_8108748_A_G_rs4601608	82009	82010	0.340304	147	179	0.000109539	-0.259628	0.0658596	0.000209626	1.38861e-11	6.17988e-08	Low_grade_cartilage
ENSG00000238290	chr1_8109735_C_T_rs4908730	82996	82997	0.340304	147	179	0.000109539	-0.259628	0.0658596	0.000209626	1.38861e-11	6.17988e-08	Low_grade_cartilage
ENSG00000238290	chr1_8110447_A_G_rs12127533	83708	83709	0.463878	187	244	9.44021e-11	0.412879	0.0605704	0.000209626	1.38861e-11	6.17988e-08	Low_grade_cartilage
ENSG00000238290	chr1_8110594_C_T_rs12138545	83855	83856	0.467681	188	246	7.15886e-11	0.414945	0.0604449	0.000209626	1.38861e-11	6.17988e-08	Low_grade_cartilage
ENSG00000238290	chr1_8111387_G_A_rs6672977	84648	84649	0.340304	147	179	0.000109539	-0.259628	0.0658596	0.000209626	1.38861e-11	6.17988e-08	Low_grade_cartilage
ENSG00000238290	chr1_8111526_T_C_rs6664728	84787	84788	0.340304	147	179	0.000109539	-0.259628	0.0658596	0.000209626	1.38861e-11	6.17988e-08	Low_grade_cartilage
ENSG00000238290	chr1_8111674_T_C_rs12129505	84935	84936	0.340304	147	179	0.000109539	-0.259628	0.0658596	0.000209626	1.38861e-11	6.17988e-08	Low_grade_cartilage
ENSG00000238290	chr1_8112118_A_G_rs10864331	85379	85380	0.338403	147	178	0.000135869	-0.258298	0.066462	0.000209626	1.38861e-11	6.17988e-08	Low_grade_cartilage
ENSG00000238290	chr1_8112244_G_A_rs11584609	85505	85506	0.338403	147	178	0.000135869	-0.258298	0.066462	0.000209626	1.38861e-11	6.17988e-08	Low_grade_cartilage
ENSG00000238290	chr1_8113485_C_G_rs72634274	86746	86747	0.473384	189	249	2.37297e-11	0.425677	0.06033	0.000209626	1.38861e-11	6.17988e-08	Low_grade_cartilage
ENSG00000238290	chr1_8114137_G_A_rs4418631	87398	87399	0.334601	145	176	5.38616e-05	-0.273218	0.0662873	0.000209626	1.38861e-11	6.17988e-08	Low_grade_cartilage
ENSG00000238290	chr1_8114613_A_C_rs7539495	87874	87875	0.473384	189	249	2.37297e-11	0.425677	0.06033	0.000209626	1.38861e-11	6.17988e-08	Low_grade_cartilage
ENSG00000238290	chr1_8115444_A_G_rs12121971	88705	88706	0.473384	189	249	2.37297e-11	0.425677	0.06033	0.000209626	1.38861e-11	6.17988e-08	Low_grade_cartilage
ENSG00000238290	chr1_8115887_C_T_rs11585109	89148	89149	0.473384	189	249	2.37297e-11	0.425677	0.06033	0.000209626	1.38861e-11	6.17988e-08	Low_grade_cartilage
ENSG00000238290	chr1_8115902_C_G_rs11585111	89163	89164	0.473384	189	249	2.37297e-11	0.425677	0.06033	0.000209626	1.38861e-11	6.17988e-08	Low_grade_cartilage
ENSG00000238290	chr1_8116134_G_A_rs11581227	89395	89396	0.473384	189	249	2.37297e-11	0.425677	0.06033	0.000209626	1.38861e-11	6.17988e-08	Low_grade_cartilage
ENSG00000238290	chr1_8116968_T_C_rs12124756	90229	90230	0.475285	190	250	3.87979e-11	0.424195	0.0608499	0.000209626	1.38861e-11	6.17988e-08	Low_grade_cartilage
ENSG00000238290	chr1_8117505_G_A_rs34617986	90766	90767	0.3327	145	175	7.50797e-05	-0.270181	0.0669018	0.000209626	1.38861e-11	6.17988e-08	Low_grade_cartilage
ENSG00000238290	chr1_8117960_T_G_rs12030419	91221	91222	0.524715	190	250	3.87979e-11	-0.424195	0.0608499	0.000209626	1.38861e-11	6.17988e-08	Low_grade_cartilage
ENSG00000238290	chr1_8118466_A_C_rs7551900	91727	91728	0.3327	145	175	7.50797e-05	-0.270181	0.0669018	0.000209626	1.38861e-11	6.17988e-08	Low_grade_cartilage
ENSG00000238290	chr1_8118564_C_T_rs7540528	91825	91826	0.3327	145	175	7.50797e-05	-0.270181	0.0669018	0.000209626	1.38861e-11	6.17988e-08	Low_grade_cartilage
ENSG00000238290	chr1_8120064_G_A_rs9651154	93325	93326	0.3327	145	175	6.84696e-05	-0.272392	0.0670635	0.000209626	1.38861e-11	6.17988e-08	Low_grade_cartilage
ENSG00000238290	chr1_8121000_T_C_rs2045248	94261	94262	0.519011	193	253	2.0934e-10	-0.411585	0.0616498	0.000209626	1.38861e-11	6.17988e-08	Low_grade_cartilage
ENSG00000238290	chr1_8121167_G_C_rs12711516	94428	94429	0.3327	145	175	6.84696e-05	-0.272392	0.0670635	0.000209626	1.38861e-11	6.17988e-08	Low_grade_cartilage
ENSG00000238290	chr1_8121539_T_C_rs4908731	94800	94801	0.519011	193	253	2.0934e-10	-0.411585	0.0616498	0.000209626	1.38861e-11	6.17988e-08	Low_grade_cartilage
ENSG00000238290	chr1_8121765_C_T_rs7550111	95026	95027	0.3327	145	175	6.84696e-05	-0.272392	0.0670635	0.000209626	1.38861e-11	6.17988e-08	Low_grade_cartilage
ENSG00000238290	chr1_8122345_C_G_rs6577465	95606	95607	0.519011	193	253	2.0934e-10	-0.411585	0.0616498	0.000209626	1.38861e-11	6.17988e-08	Low_grade_cartilage
ENSG00000238290	chr1_8122475_G_T_rs6577466	95736	95737	0.519011	193	253	2.0934e-10	-0.411585	0.0616498	0.000209626	1.38861e-11	6.17988e-08	Low_grade_cartilage
ENSG00000238290	chr1_8122528_T_A_rs6577467	95789	95790	0.519011	193	253	2.0934e-10	-0.411585	0.0616498	0.000209626	1.38861e-11	6.17988e-08	Low_grade_cartilage
ENSG00000238290	chr1_8122968_T_G_rs4908732	96229	96230	0.524715	192	250	2.1286e-10	-0.416308	0.062385	0.000209626	1.38861e-11	6.17988e-08	Low_grade_cartilage
ENSG00000238290	chr1_8123500_G_A_rs9434603	96761	96762	0.524715	192	250	2.1286e-10	-0.416308	0.062385	0.000209626	1.38861e-11	6.17988e-08	Low_grade_cartilage
ENSG00000238290	chr1_8123555_A_G_rs6698516	96816	96817	0.524715	192	250	2.1286e-10	-0.416308	0.062385	0.000209626	1.38861e-11	6.17988e-08	Low_grade_cartilage
ENSG00000238290	chr1_8123799_TG_T_rs35125430;rs796322455	97060	97061	0.524715	192	250	2.1286e-10	-0.416308	0.062385	0.000209626	1.38861e-11	6.17988e-08	Low_grade_cartilage
ENSG00000238290	chr1_8124171_C_A_rs6689114	97432	97433	0.336502	146	177	8.76296e-05	-0.268702	0.067188	0.000209626	1.38861e-11	6.17988e-08	Low_grade_cartilage
ENSG00000238290	chr1_8124247_G_C_rs6577469	97508	97509	0.53422	188	245	2.09909e-09	-0.388993	0.062148	0.000209626	1.38861e-11	6.17988e-08	Low_grade_cartilage
ENSG00000238290	chr1_8124435_G_C_rs713194	97696	97697	0.522814	193	251	2.44381e-10	-0.414558	0.0623518	0.000209626	1.38861e-11	6.17988e-08	Low_grade_cartilage
ENSG00000238290	chr1_8124992_G_A_rs61772247	98253	98254	0.336502	147	177	0.000100499	-0.266275	0.0671688	0.000209626	1.38861e-11	6.17988e-08	Low_grade_cartilage
ENSG00000238290	chr1_8125117_A_C_rs9434999	98378	98379	0.522814	193	251	2.44381e-10	-0.414558	0.0623518	0.000209626	1.38861e-11	6.17988e-08	Low_grade_cartilage
ENSG00000238290	chr1_8125134_T_C_rs10864332	98395	98396	0.522814	193	251	2.44381e-10	-0.414558	0.0623518	0.000209626	1.38861e-11	6.17988e-08	Low_grade_cartilage
ENSG00000238290	chr1_8125583_C_T_rs4908734	98844	98845	0.522814	193	251	2.44381e-10	-0.414558	0.0623518	0.000209626	1.38861e-11	6.17988e-08	Low_grade_cartilage
ENSG00000238290	chr1_8125596_G_A_rs4908735	98857	98858	0.520913	193	252	3.09028e-10	-0.409487	0.0619789	0.000209626	1.38861e-11	6.17988e-08	Low_grade_cartilage
ENSG00000238290	chr1_8125925_T_C_rs9434608	99186	99187	0.294677	127	155	2.24289e-05	-0.288428	0.066527	0.000209626	1.38861e-11	6.17988e-08	Low_grade_cartilage
ENSG00000238290	chr1_8126027_G_A_rs11121098	99288	99289	0.296578	128	156	2.95388e-05	-0.284063	0.0665381	0.000209626	1.38861e-11	6.17988e-08	Low_grade_cartilage
ENSG00000238290	chr1_8126030_G_A_rs11121099	99291	99292	0.296578	128	156	2.95388e-05	-0.284063	0.0665381	0.000209626	1.38861e-11	6.17988e-08	Low_grade_cartilage
ENSG00000238290	chr1_8126081_A_C_rs6659849	99342	99343	0.543726	182	240	1.63879e-08	-0.355313	0.0605126	0.000209626	1.38861e-11	6.17988e-08	Low_grade_cartilage
ENSG00000238290	chr1_8126214_T_C_rs7517626	99475	99476	0.555133	180	234	1.61524e-07	-0.332659	0.0613875	0.000209626	1.38861e-11	6.17988e-08	Low_grade_cartilage
ENSG00000238290	chr1_8126261_T_C_rs12128768	99522	99523	0.302281	130	159	3.56568e-05	-0.279375	0.0661494	0.000209626	1.38861e-11	6.17988e-08	Low_grade_cartilage
ENSG00000238290	chr1_8126269_T_C_rs12128769	99530	99531	0.30038	129	158	3.55075e-05	-0.278399	0.0659023	0.000209626	1.38861e-11	6.17988e-08	Low_grade_cartilage
ENSG00000238290	chr1_8127733_C_T_rs2000044	100994	100995	0.306084	130	161	0.000205521	-0.246311	0.065204	0.000209626	1.38861e-11	6.17988e-08	Low_grade_cartilage
ENSG00000162494	chr1_13514886_C_T_rs76716765	882	883	0.0912548	46	48	6.96319e-06	0.441721	0.0958356	0.000134066	2.04408e-36	1.60797e-30	Low_grade_cartilage
ENSG00000162494	chr1_13515339_T_C_rs4120256	1335	1336	0.0912548	46	48	6.96319e-06	0.441721	0.0958356	0.000134066	2.04408e-36	1.60797e-30	Low_grade_cartilage
ENSG00000162494	chr1_13515640_G_A_rs2282185	1636	1637	0.0779468	40	41	3.47425e-05	0.449886	0.106362	0.000134066	2.04408e-36	1.60797e-30	Low_grade_cartilage
ENSG00000162494	chr1_13515657_T_C_rs2282186	1653	1654	0.0779468	40	41	3.47425e-05	0.449886	0.106362	0.000134066	2.04408e-36	1.60797e-30	Low_grade_cartilage
ENSG00000162494	chr1_13516017_T_C_rs2282188	2013	2014	0.0912548	47	48	1.27357e-06	0.487448	0.0977543	0.000134066	2.04408e-36	1.60797e-30	Low_grade_cartilage
ENSG00000162494	chr1_13517158_G_A_rs11799590	3154	3155	0.157795	77	83	2.12917e-06	0.373785	0.0766803	0.000134066	2.04408e-36	1.60797e-30	Low_grade_cartilage
ENSG00000162494	chr1_13518067_A_G_rs45223	4063	4064	0.509506	195	258	1.56117e-09	-0.336465	0.0532914	0.000134066	2.04408e-36	1.60797e-30	Low_grade_cartilage
ENSG00000162494	chr1_13518270_G_A_rs16851109	4266	4267	0.178707	86	94	1.32884e-09	0.443944	0.0699871	0.000134066	2.04408e-36	1.60797e-30	Low_grade_cartilage
ENSG00000162494	chr1_13518502_C_T_rs193283	4498	4499	0.794677	102	108	2.3436e-06	0.362844	0.0747594	0.000134066	2.04408e-36	1.60797e-30	Low_grade_cartilage
ENSG00000162494	chr1_13518537_G_A_rs424296	4533	4534	0.473384	190	249	1.09021e-11	-0.37348	0.051955	0.000134066	2.04408e-36	1.60797e-30	Low_grade_cartilage
ENSG00000162494	chr1_13518756_C_T_rs35530871	4752	4753	0.0874525	43	46	9.6248e-15	0.705883	0.0847039	0.000134066	2.04408e-36	1.60797e-30	Low_grade_cartilage
ENSG00000162494	chr1_13518882_G_A_rs4089350	4878	4879	0.207224	99	109	6.76942e-12	0.474931	0.0653352	0.000134066	2.04408e-36	1.60797e-30	Low_grade_cartilage
ENSG00000162494	chr1_13519704_C_T_rs10927795	5700	5701	0.496198	195	261	6.9676e-11	-0.357811	0.0520863	0.000134066	2.04408e-36	1.60797e-30	Low_grade_cartilage
ENSG00000162494	chr1_13521170_C_T_rs410922	7166	7167	0.479087	191	252	2.13258e-12	-0.382091	0.0512015	0.000134066	2.04408e-36	1.60797e-30	Low_grade_cartilage
ENSG00000162494	chr1_13521300_C_T_rs396938	7296	7297	0.479087	191	252	2.13258e-12	-0.382091	0.0512015	0.000134066	2.04408e-36	1.60797e-30	Low_grade_cartilage
ENSG00000162494	chr1_13521609_A_G_rs4400601	7605	7606	0.479087	191	252	2.13258e-12	-0.382091	0.0512015	0.000134066	2.04408e-36	1.60797e-30	Low_grade_cartilage
ENSG00000162494	chr1_13522399_G_A_rs396368	8395	8396	0.790875	103	110	8.11515e-06	0.33667	0.0736047	0.000134066	2.04408e-36	1.60797e-30	Low_grade_cartilage
ENSG00000162494	chr1_13522933_A_G_rs2045164	8929	8930	0.306084	132	161	2.04409e-36	0.636427	0.0413662	0.000134066	2.04408e-36	1.60797e-30	Low_grade_cartilage
ENSG00000162494	chr1_13523741_G_A_rs10927801	9737	9738	0.311787	134	164	2.79457e-35	0.630435	0.0419506	0.000134066	2.04408e-36	1.60797e-30	Low_grade_cartilage
ENSG00000162494	chr1_13524013_A_C_rs2361276	10009	10010	0.306084	132	161	2.04409e-36	0.636427	0.0413662	0.000134066	2.04408e-36	1.60797e-30	Low_grade_cartilage
ENSG00000162494	chr1_13524541_T_G_rs4345799	10537	10538	0.306084	132	161	2.04409e-36	0.636427	0.0413662	0.000134066	2.04408e-36	1.60797e-30	Low_grade_cartilage
ENSG00000162494	chr1_13524620_T_C_rs4372244	10616	10617	0.306084	132	161	2.04409e-36	0.636427	0.0413662	0.000134066	2.04408e-36	1.60797e-30	Low_grade_cartilage
ENSG00000162494	chr1_13524817_C_T_rs4661642	10813	10814	0.486692	194	256	4.77459e-13	-0.393364	0.0510267	0.000134066	2.04408e-36	1.60797e-30	Low_grade_cartilage
ENSG00000162494	chr1_13525331_TAC_T_rs35378863;rs70981226	11327	11328	0.277567	123	146	2.3962e-27	0.598486	0.0477642	0.000134066	2.04408e-36	1.60797e-30	Low_grade_cartilage
ENSG00000162494	chr1_13525535_A_G_rs17389432	11531	11532	0.0874525	43	46	9.6248e-15	0.705883	0.0847039	0.000134066	2.04408e-36	1.60797e-30	Low_grade_cartilage
ENSG00000162494	chr1_13525796_T_G_rs77393064	11792	11793	0.21673	99	114	1.59496e-22	0.604645	0.0550576	0.000134066	2.04408e-36	1.60797e-30	Low_grade_cartilage
ENSG00000162494	chr1_13525960_G_A_rs12031108	11956	11957	0.277567	123	146	2.3962e-27	0.598486	0.0477642	0.000134066	2.04408e-36	1.60797e-30	Low_grade_cartilage
ENSG00000162494	chr1_13526146_G_A_rs12031170	12142	12143	0.277567	123	146	2.3962e-27	0.598486	0.0477642	0.000134066	2.04408e-36	1.60797e-30	Low_grade_cartilage
ENSG00000162494	chr1_13526188_A_G_rs2168201	12184	12185	0.792776	103	109	3.41863e-06	0.354162	0.0742506	0.000134066	2.04408e-36	1.60797e-30	Low_grade_cartilage
ENSG00000162494	chr1_13526460_G_A_rs12750399	12456	12457	0.288973	125	152	1.49059e-29	0.595679	0.0450332	0.000134066	2.04408e-36	1.60797e-30	Low_grade_cartilage
ENSG00000162494	chr1_13527106_A_G_rs12071196	13102	13103	0.311787	134	164	4.38682e-34	0.624603	0.0426284	0.000134066	2.04408e-36	1.60797e-30	Low_grade_cartilage
ENSG00000162494	chr1_13527362_A_G_rs12072332	13358	13359	0.794677	103	108	4.69664e-06	0.353973	0.0753361	0.000134066	2.04408e-36	1.60797e-30	Low_grade_cartilage
ENSG00000162494	chr1_13527486_G_A_rs12066270	13482	13483	0.304183	131	160	5.75007e-32	0.609343	0.0435645	0.000134066	2.04408e-36	1.60797e-30	Low_grade_cartilage
ENSG00000162494	chr1_13527494_A_C_rs12072384	13490	13491	0.304183	131	160	5.75007e-32	0.609343	0.0435645	0.000134066	2.04408e-36	1.60797e-30	Low_grade_cartilage
ENSG00000162494	chr1_13527509_G_A_rs35592600	13505	13506	0.311787	134	164	4.38682e-34	0.624603	0.0426284	0.000134066	2.04408e-36	1.60797e-30	Low_grade_cartilage
ENSG00000162494	chr1_13528187_C_G_rs10927814	14183	14184	0.311787	134	164	4.38682e-34	0.624603	0.0426284	0.000134066	2.04408e-36	1.60797e-30	Low_grade_cartilage
ENSG00000162494	chr1_13528233_AAG_A_rs141290409	14229	14230	0.174905	86	92	1.0094e-08	0.437571	0.0733619	0.000134066	2.04408e-36	1.60797e-30	Low_grade_cartilage
ENSG00000162494	chr1_13528463_CTG_C_rs143683985;rs70981228	14459	14460	0.110266	55	58	4.94933e-17	0.713705	0.078061	0.000134066	2.04408e-36	1.60797e-30	Low_grade_cartilage
ENSG00000162494	chr1_13528665_CTTG_C_rs71570143;rs368179200	14661	14662	0.112167	56	59	6.02693e-16	0.688101	0.0785215	0.000134066	2.04408e-36	1.60797e-30	Low_grade_cartilage
ENSG00000162494	chr1_13529113_C_T_rs12072110	15109	15110	0.0893536	44	47	7.26535e-14	0.678986	0.0847328	0.000134066	2.04408e-36	1.60797e-30	Low_grade_cartilage
ENSG00000162494	chr1_13529263_G_T_rs12124179	15259	15260	0.480989	192	253	2.95898e-12	-0.383191	0.0517269	0.000134066	2.04408e-36	1.60797e-30	Low_grade_cartilage
ENSG00000162494	chr1_13530067_CCT_C_rs3061949;rs796542031	16063	16064	0.0912548	45	48	5.53034e-14	0.677069	0.0840362	0.000134066	2.04408e-36	1.60797e-30	Low_grade_cartilage
ENSG00000162494	chr1_13530150_C_T_rs2885138	16146	16147	0.0893536	44	47	7.26535e-14	0.678986	0.0847328	0.000134066	2.04408e-36	1.60797e-30	Low_grade_cartilage
ENSG00000162494	chr1_13530925_T_C_rs382507	16921	16922	0.794677	102	108	7.79484e-06	0.338421	0.0738379	0.000134066	2.04408e-36	1.60797e-30	Low_grade_cartilage
ENSG00000162494	chr1_13531156_C_CA_rs537295487;rs34579852	17152	17153	0.146388	77	77	1.88341e-07	0.460284	0.0854327	0.000134066	2.04408e-36	1.60797e-30	Low_grade_cartilage
ENSG00000162494	chr1_13531493_CTGATT_C_rs142592771;rs373326741	17489	17490	0.146388	77	77	1.88341e-07	0.460284	0.0854327	0.000134066	2.04408e-36	1.60797e-30	Low_grade_cartilage
ENSG00000162494	chr1_13531543_C_CTT_rs201445916	17539	17540	0.110266	55	58	4.94933e-17	0.713705	0.078061	0.000134066	2.04408e-36	1.60797e-30	Low_grade_cartilage
ENSG00000162494	chr1_13531545_C_CG_rs201870086	17541	17542	0.110266	55	58	4.94933e-17	0.713705	0.078061	0.000134066	2.04408e-36	1.60797e-30	Low_grade_cartilage
ENSG00000162494	chr1_13531546_C_A_rs201569463	17542	17543	0.110266	55	58	4.94933e-17	0.713705	0.078061	0.000134066	2.04408e-36	1.60797e-30	Low_grade_cartilage
ENSG00000162494	chr1_13532073_A_T_rs6429770	18069	18070	0.794677	102	108	7.79484e-06	0.338421	0.0738379	0.000134066	2.04408e-36	1.60797e-30	Low_grade_cartilage
ENSG00000162494	chr1_13532175_C_A_rs6688922	18171	18172	0.480989	191	253	4.16272e-12	-0.377567	0.0513635	0.000134066	2.04408e-36	1.60797e-30	Low_grade_cartilage
ENSG00000162494	chr1_13532176_C_G_rs6688923	18172	18173	0.794677	102	108	7.79484e-06	0.338421	0.0738379	0.000134066	2.04408e-36	1.60797e-30	Low_grade_cartilage
ENSG00000162494	chr1_13532536_C_T_rs1979229	18532	18533	0.0893536	44	47	7.26535e-14	0.678986	0.0847328	0.000134066	2.04408e-36	1.60797e-30	Low_grade_cartilage
ENSG00000162494	chr1_13532676_A_G_rs3856276	18672	18673	0.0893536	44	47	7.26535e-14	0.678986	0.0847328	0.000134066	2.04408e-36	1.60797e-30	Low_grade_cartilage
ENSG00000162494	chr1_13532972_ATAAG_A_rs71570144;rs59603338	18968	18969	0.0893536	44	47	7.26535e-14	0.678986	0.0847328	0.000134066	2.04408e-36	1.60797e-30	Low_grade_cartilage
ENSG00000162494	chr1_13533009_G_A_rs3856277	19005	19006	0.794677	102	108	7.79484e-06	0.338421	0.0738379	0.000134066	2.04408e-36	1.60797e-30	Low_grade_cartilage
ENSG00000162494	chr1_13533075_A_G_rs3856278	19071	19072	0.110266	55	58	4.94933e-17	0.713705	0.078061	0.000134066	2.04408e-36	1.60797e-30	Low_grade_cartilage
ENSG00000162494	chr1_13533268_G_T_rs4661643	19264	19265	0.480989	191	253	4.16272e-12	-0.377567	0.0513635	0.000134066	2.04408e-36	1.60797e-30	Low_grade_cartilage
ENSG00000162494	chr1_13533486_T_C_rs12739225	19482	19483	0.0855513	44	45	9.02151e-14	0.725777	0.0909657	0.000134066	2.04408e-36	1.60797e-30	Low_grade_cartilage
ENSG00000162494	chr1_13535031_T_G_rs10927825	21027	21028	0.0893536	44	47	7.26535e-14	0.678986	0.0847328	0.000134066	2.04408e-36	1.60797e-30	Low_grade_cartilage
ENSG00000162494	chr1_13535068_T_G_rs10927826	21064	21065	0.0893536	44	47	7.26535e-14	0.678986	0.0847328	0.000134066	2.04408e-36	1.60797e-30	Low_grade_cartilage
ENSG00000162494	chr1_13535077_G_A_rs10927827	21073	21074	0.0893536	44	47	7.26535e-14	0.678986	0.0847328	0.000134066	2.04408e-36	1.60797e-30	Low_grade_cartilage
ENSG00000162494	chr1_13535495_G_C_rs11805703	21491	21492	0.110266	55	58	4.94933e-17	0.713705	0.078061	0.000134066	2.04408e-36	1.60797e-30	Low_grade_cartilage
ENSG00000162494	chr1_13535597_G_A_rs61778463	21593	21594	0.0893536	44	47	7.26535e-14	0.678986	0.0847328	0.000134066	2.04408e-36	1.60797e-30	Low_grade_cartilage
ENSG00000162494	chr1_13536180_C_G_rs12738858	22176	22177	0.10076	53	53	9.93809e-05	0.389777	0.0982516	0.000134066	2.04408e-36	1.60797e-30	Low_grade_cartilage
ENSG00000162494	chr1_13536255_T_C_rs6661954	22251	22252	0.794677	102	108	7.79484e-06	0.338421	0.0738379	0.000134066	2.04408e-36	1.60797e-30	Low_grade_cartilage
ENSG00000162494	chr1_13538546_C_T_rs12036209	24542	24543	0.0893536	44	47	7.26535e-14	0.678986	0.0847328	0.000134066	2.04408e-36	1.60797e-30	Low_grade_cartilage
ENSG00000162494	chr1_13539437_A_C_rs7554435	25433	25434	0.802281	100	104	3.59237e-05	0.323806	0.0767026	0.000134066	2.04408e-36	1.60797e-30	Low_grade_cartilage
ENSG00000162494	chr1_13539438_A_C_rs7554437	25434	25435	0.802281	100	104	3.59238e-05	0.323806	0.0767026	0.000134066	2.04408e-36	1.60797e-30	Low_grade_cartilage
ENSG00000162494	chr1_13539632_G_A_rs12034380	25628	25629	0.0893536	44	47	7.26535e-14	0.678986	0.0847328	0.000134066	2.04408e-36	1.60797e-30	Low_grade_cartilage
ENSG00000162494	chr1_13541126_C_A_rs10927845	27122	27123	0.484791	193	255	1.17394e-13	-0.403359	0.0508246	0.000134066	2.04408e-36	1.60797e-30	Low_grade_cartilage
ENSG00000162494	chr1_13541301_A_G_rs35474748	27297	27298	0.0893536	44	47	7.26535e-14	0.678986	0.0847328	0.000134066	2.04408e-36	1.60797e-30	Low_grade_cartilage
ENSG00000162494	chr1_13541396_G_A_rs4661648	27392	27393	0.176806	87	93	1.57935e-08	0.430075	0.0731567	0.000134066	2.04408e-36	1.60797e-30	Low_grade_cartilage
ENSG00000162494	chr1_13541653_G_A_rs355011	27649	27650	0.511407	195	257	7.78073e-11	-0.358895	0.0523911	0.000134066	2.04408e-36	1.60797e-30	Low_grade_cartilage
ENSG00000162494	chr1_13542277_A_G_rs374256	28273	28274	0.509506	195	258	5.96285e-11	-0.358629	0.0520003	0.000134066	2.04408e-36	1.60797e-30	Low_grade_cartilage
ENSG00000162494	chr1_13542433_C_G_rs10927850	28429	28430	0.509506	195	258	5.96285e-11	-0.358629	0.0520003	0.000134066	2.04408e-36	1.60797e-30	Low_grade_cartilage
ENSG00000162494	chr1_13543147_C_A_rs6429775	29143	29144	0.492395	195	259	7.02677e-14	-0.404872	0.0504916	0.000134066	2.04408e-36	1.60797e-30	Low_grade_cartilage
ENSG00000162494	chr1_13544301_G_C_rs404265	30297	30298	0.224335	105	118	7.76635e-12	0.460833	0.0635987	0.000134066	2.04408e-36	1.60797e-30	Low_grade_cartilage
ENSG00000162494	chr1_13544471_C_T_rs444516	30467	30468	0.222433	104	117	1.91632e-11	0.452325	0.0637758	0.000134066	2.04408e-36	1.60797e-30	Low_grade_cartilage
ENSG00000162494	chr1_13545429_T_G_rs3013060	31425	31426	0.220532	103	116	6.74923e-11	0.440053	0.0640066	0.000134066	2.04408e-36	1.60797e-30	Low_grade_cartilage
ENSG00000162494	chr1_13545447_T_C_rs3013061	31443	31444	0.220532	103	116	6.74923e-11	0.440053	0.0640066	0.000134066	2.04408e-36	1.60797e-30	Low_grade_cartilage
ENSG00000162494	chr1_13545656_C_T_rs4661336	31652	31653	0.492395	196	259	2.4179e-12	-0.383899	0.0515881	0.000134066	2.04408e-36	1.60797e-30	Low_grade_cartilage
ENSG00000162494	chr1_13545702_T_C_rs2990685	31698	31699	0.220532	103	116	6.74923e-11	0.440053	0.0640066	0.000134066	2.04408e-36	1.60797e-30	Low_grade_cartilage
ENSG00000162494	chr1_13545779_G_A_rs2492764	31775	31776	0.220532	103	116	6.74923e-11	0.440053	0.0640066	0.000134066	2.04408e-36	1.60797e-30	Low_grade_cartilage
ENSG00000162494	chr1_13545908_T_A_rs2483136	31904	31905	0.193916	94	102	6.45327e-09	0.422311	0.0698101	0.000134066	2.04408e-36	1.60797e-30	Low_grade_cartilage
ENSG00000162494	chr1_13545947_G_A_rs612824	31943	31944	0.220532	103	116	6.74923e-11	0.440053	0.0640066	0.000134066	2.04408e-36	1.60797e-30	Low_grade_cartilage
ENSG00000162494	chr1_13545964_C_T_rs612847	31960	31961	0.220532	103	116	6.74923e-11	0.440053	0.0640066	0.000134066	2.04408e-36	1.60797e-30	Low_grade_cartilage
ENSG00000162494	chr1_13545969_C_T_rs678477	31965	31966	0.220532	103	116	6.74923e-11	0.440053	0.0640066	0.000134066	2.04408e-36	1.60797e-30	Low_grade_cartilage
ENSG00000162494	chr1_13545981_A_G_rs678489	31977	31978	0.220532	103	116	6.74923e-11	0.440053	0.0640066	0.000134066	2.04408e-36	1.60797e-30	Low_grade_cartilage
ENSG00000162494	chr1_13546281_G_A_rs391127	32277	32278	0.220532	103	116	6.74923e-11	0.440053	0.0640066	0.000134066	2.04408e-36	1.60797e-30	Low_grade_cartilage
ENSG00000162494	chr1_13546459_G_C_rs2779783	32455	32456	0.220532	103	116	6.74923e-11	0.440053	0.0640066	0.000134066	2.04408e-36	1.60797e-30	Low_grade_cartilage
ENSG00000162494	chr1_13546460_AAAAGTTGT_A_rs149843446;rs58440744	32456	32457	0.220532	103	116	6.74923e-11	0.440053	0.0640066	0.000134066	2.04408e-36	1.60797e-30	Low_grade_cartilage
ENSG00000162494	chr1_13546493_C_T_rs10927854	32489	32490	0.494297	196	260	2.85743e-12	-0.38127	0.0514271	0.000134066	2.04408e-36	1.60797e-30	Low_grade_cartilage
ENSG00000162494	chr1_13546510_A_T_rs1671321	32506	32507	0.220532	103	116	6.74923e-11	0.440053	0.0640066	0.000134066	2.04408e-36	1.60797e-30	Low_grade_cartilage
ENSG00000162494	chr1_13546633_G_A_rs1767678	32629	32630	0.195817	95	103	6.06371e-09	0.423678	0.0699002	0.000134066	2.04408e-36	1.60797e-30	Low_grade_cartilage
ENSG00000162494	chr1_13546768_A_AT_rs373613087	32764	32765	0.222433	103	117	5.24684e-11	0.436465	0.0630831	0.000134066	2.04408e-36	1.60797e-30	Low_grade_cartilage
ENSG00000162494	chr1_13546772_A_AT_rs377593995	32768	32769	0.222433	103	117	5.24684e-11	0.436465	0.0630831	0.000134066	2.04408e-36	1.60797e-30	Low_grade_cartilage
ENSG00000162494	chr1_13546777_A_T_rs376555334	32773	32774	0.222433	103	117	5.24684e-11	0.436465	0.0630831	0.000134066	2.04408e-36	1.60797e-30	Low_grade_cartilage
ENSG00000162494	chr1_13546781_G_A_rs56017912	32777	32778	0.222433	103	117	5.24684e-11	0.436465	0.0630831	0.000134066	2.04408e-36	1.60797e-30	Low_grade_cartilage
ENSG00000162494	chr1_13546782_A_T_rs201367443	32778	32779	0.222433	103	117	5.24684e-11	0.436465	0.0630831	0.000134066	2.04408e-36	1.60797e-30	Low_grade_cartilage
ENSG00000162494	chr1_13546791_A_G_rs2788751	32787	32788	0.220532	103	116	6.74923e-11	0.440053	0.0640066	0.000134066	2.04408e-36	1.60797e-30	Low_grade_cartilage
ENSG00000162494	chr1_13546949_T_C_rs1454862	32945	32946	0.220532	103	116	6.74923e-11	0.440053	0.0640066	0.000134066	2.04408e-36	1.60797e-30	Low_grade_cartilage
ENSG00000162494	chr1_13547068_G_A_rs372488	33064	33065	0.220532	103	116	6.74923e-11	0.440053	0.0640066	0.000134066	2.04408e-36	1.60797e-30	Low_grade_cartilage
ENSG00000162494	chr1_13547113_A_G_rs367102	33109	33110	0.220532	103	116	6.74923e-11	0.440053	0.0640066	0.000134066	2.04408e-36	1.60797e-30	Low_grade_cartilage
ENSG00000162494	chr1_13547479_C_T_rs452477	33475	33476	0.193916	94	102	6.45327e-09	0.422311	0.0698101	0.000134066	2.04408e-36	1.60797e-30	Low_grade_cartilage
ENSG00000162494	chr1_13547731_T_C_rs1767679	33727	33728	0.0855513	42	45	7.07377e-13	0.660342	0.0863794	0.000134066	2.04408e-36	1.60797e-30	Low_grade_cartilage
ENSG00000162494	chr1_13547740_G_A_rs588643	33736	33737	0.220532	103	116	6.74923e-11	0.440053	0.0640066	0.000134066	2.04408e-36	1.60797e-30	Low_grade_cartilage
ENSG00000162494	chr1_13547749_A_G_rs599335	33745	33746	0.220532	103	116	6.74923e-11	0.440053	0.0640066	0.000134066	2.04408e-36	1.60797e-30	Low_grade_cartilage
ENSG00000162494	chr1_13547903_G_A_rs369001	33899	33900	0.192015	93	101	1.0775e-08	0.417933	0.070216	0.000134066	2.04408e-36	1.60797e-30	Low_grade_cartilage
ENSG00000162494	chr1_13548358_T_C_rs1610562	34354	34355	0.218631	102	115	4.4221e-11	0.444819	0.0640161	0.000134066	2.04408e-36	1.60797e-30	Low_grade_cartilage
ENSG00000162494	chr1_13548517_G_A_rs6429782	34513	34514	0.496198	197	261	1.62825e-12	-0.38696	0.0515448	0.000134066	2.04408e-36	1.60797e-30	Low_grade_cartilage
ENSG00000162494	chr1_13548732_T_TA_rs139359678;rs386366248	34728	34729	0.496198	197	261	1.62825e-12	-0.38696	0.0515448	0.000134066	2.04408e-36	1.60797e-30	Low_grade_cartilage
ENSG00000162494	chr1_13549401_G_C_rs13375580	35397	35398	0.475285	194	250	1.66259e-13	-0.411749	0.0522509	0.000134066	2.04408e-36	1.60797e-30	Low_grade_cartilage
ENSG00000162494	chr1_13549769_C_G_rs354581	35765	35766	0.277567	120	146	1.55727e-21	0.534638	0.0501612	0.000134066	2.04408e-36	1.60797e-30	Low_grade_cartilage
ENSG00000162494	chr1_13549878_C_T_rs2788750	35874	35875	0.0589354	30	31	3.4416e-10	0.718107	0.109008	0.000134066	2.04408e-36	1.60797e-30	Low_grade_cartilage
ENSG00000162494	chr1_13552907_A_G_rs35240023	38903	38904	0.203422	99	107	2.55389e-08	0.402491	0.0695649	0.000134066	2.04408e-36	1.60797e-30	Low_grade_cartilage
ENSG00000162494	chr1_13552919_T_C_rs2814391	38915	38916	0.0665399	34	35	5.98152e-09	0.647632	0.106804	0.000134066	2.04408e-36	1.60797e-30	Low_grade_cartilage
ENSG00000162494	chr1_13554027_A_G_rs6684199	40023	40024	0.492395	194	259	1.09752e-10	-0.350653	0.0516419	0.000134066	2.04408e-36	1.60797e-30	Low_grade_cartilage
ENSG00000162494	chr1_13554201_G_A_rs61347141	40197	40198	0.269962	122	142	2.01281e-17	0.506202	0.0545596	0.000134066	2.04408e-36	1.60797e-30	Low_grade_cartilage
ENSG00000162494	chr1_13554292_C_A_rs12142276	40288	40289	0.492395	194	259	1.09753e-10	-0.350653	0.0516419	0.000134066	2.04408e-36	1.60797e-30	Low_grade_cartilage
ENSG00000162494	chr1_13555851_A_G_rs35979056	41847	41848	0.317491	137	167	1.59944e-11	0.390646	0.0548406	0.000134066	2.04408e-36	1.60797e-30	Low_grade_cartilage
ENSG00000162494	chr1_13557388_T_C_rs6682123	43384	43385	0.492395	195	259	1.23069e-10	-0.35246	0.0520622	0.000134066	2.04408e-36	1.60797e-30	Low_grade_cartilage
ENSG00000162494	chr1_13558250_C_T_rs34897160	44246	44247	0.241445	112	127	4.86434e-09	0.390328	0.0639604	0.000134066	2.04408e-36	1.60797e-30	Low_grade_cartilage
ENSG00000162494	chr1_13558708_C_T_rs10927872	44704	44705	0.568441	183	227	7.985e-08	-0.324101	0.0582802	0.000134066	2.04408e-36	1.60797e-30	Low_grade_cartilage
ENSG00000162494	chr1_13559901_G_T_rs2361029	45897	45898	0.463878	186	244	1.66979e-12	-0.384579	0.0512561	0.000134066	2.04408e-36	1.60797e-30	Low_grade_cartilage
ENSG00000162494	chr1_13560338_T_A_rs2993694	46334	46335	0.363118	150	191	2.42132e-14	0.424689	0.0518664	0.000134066	2.04408e-36	1.60797e-30	Low_grade_cartilage
ENSG00000162494	chr1_13560985_G_A_rs7529845	46981	46982	0.258555	114	136	5.26468e-08	0.336745	0.0596652	0.000134066	2.04408e-36	1.60797e-30	Low_grade_cartilage
ENSG00000162494	chr1_13561256_G_T_rs7530115	47252	47253	0.256654	114	135	3.05017e-08	0.344254	0.0598576	0.000134066	2.04408e-36	1.60797e-30	Low_grade_cartilage
ENSG00000162494	chr1_13561506_C_T_rs12754253	47502	47503	0.152091	73	80	4.38873e-05	0.324239	0.0777096	0.000134066	2.04408e-36	1.60797e-30	Low_grade_cartilage
ENSG00000162494	chr1_13561816_T_G_rs35164922	47812	47813	0.152091	73	80	4.38874e-05	0.324239	0.0777096	0.000134066	2.04408e-36	1.60797e-30	Low_grade_cartilage
ENSG00000162494	chr1_13562221_A_G_rs34866970	48217	48218	0.155894	75	82	0.000112821	0.304381	0.0773613	0.000134066	2.04408e-36	1.60797e-30	Low_grade_cartilage
ENSG00000162494	chr1_13562259_C_T_rs394530	48255	48256	0.131179	65	69	1.41441e-06	0.40123	0.0808316	0.000134066	2.04408e-36	1.60797e-30	Low_grade_cartilage
ENSG00000162494	chr1_13562300_T_C_rs113324021	48296	48297	0.146388	69	77	3.4626e-05	0.322262	0.0761748	0.000134066	2.04408e-36	1.60797e-30	Low_grade_cartilage
ENSG00000162494	chr1_13562324_C_T_rs415766	48320	48321	0.254753	112	134	4.52641e-10	0.371925	0.056882	0.000134066	2.04408e-36	1.60797e-30	Low_grade_cartilage
ENSG00000162494	chr1_13562900_T_C_rs4661673	48896	48897	0.19962	97	105	8.22321e-07	0.361323	0.0711227	0.000134066	2.04408e-36	1.60797e-30	Low_grade_cartilage
ENSG00000162494	chr1_13563286_C_T_rs4661347	49282	49283	0.469582	190	247	4.94199e-11	-0.36813	0.0531267	0.000134066	2.04408e-36	1.60797e-30	Low_grade_cartilage
ENSG00000162494	chr1_13563452_G_A_rs61709679	49448	49449	0.193916	94	102	3.1e-06	0.341362	0.0712417	0.000134066	2.04408e-36	1.60797e-30	Low_grade_cartilage
ENSG00000162494	chr1_13563562_C_G_rs354579	49558	49559	0.342205	141	180	1.10748e-11	0.37067	0.0515833	0.000134066	2.04408e-36	1.60797e-30	Low_grade_cartilage
ENSG00000162494	chr1_13564270_C_T_rs61516987	50266	50267	0.193916	93	102	8.95145e-06	0.322728	0.0709068	0.000134066	2.04408e-36	1.60797e-30	Low_grade_cartilage
ENSG00000162494	chr1_13564281_G_A_rs58121320	50277	50278	0.193916	93	102	8.95141e-06	0.322728	0.0709068	0.000134066	2.04408e-36	1.60797e-30	Low_grade_cartilage
ENSG00000162494	chr1_13564557_A_G_rs11577780	50553	50554	0.454373	185	239	9.44125e-11	-0.369415	0.0541943	0.000134066	2.04408e-36	1.60797e-30	Low_grade_cartilage
ENSG00000162494	chr1_13564948_G_C_rs2999868	50944	50945	0.15019	71	79	2.03734e-05	0.33173	0.0761115	0.000134066	2.04408e-36	1.60797e-30	Low_grade_cartilage
ENSG00000162494	chr1_13565012_T_C_rs4661675	51008	51009	0.197719	95	104	3.62061e-06	0.339064	0.0712769	0.000134066	2.04408e-36	1.60797e-30	Low_grade_cartilage
ENSG00000162494	chr1_13565044_T_A_rs2604094	51040	51041	0.347909	142	183	7.18255e-12	0.374155	0.0515425	0.000134066	2.04408e-36	1.60797e-30	Low_grade_cartilage
ENSG00000162494	chr1_13566038_T_C_rs381990	52034	52035	0.346008	141	182	1.31612e-11	0.367766	0.051389	0.000134066	2.04408e-36	1.60797e-30	Low_grade_cartilage
ENSG00000162494	chr1_13566104_C_T_rs364391	52100	52101	0.342205	140	180	3.28795e-11	0.360691	0.0515292	0.000134066	2.04408e-36	1.60797e-30	Low_grade_cartilage
ENSG00000162494	chr1_13566763_G_C_rs447758	52759	52760	0.342205	140	180	3.28795e-11	0.360691	0.0515292	0.000134066	2.04408e-36	1.60797e-30	Low_grade_cartilage
ENSG00000162494	chr1_13567541_G_C_rs454865	53537	53538	0.342205	140	180	3.28795e-11	0.360691	0.0515292	0.000134066	2.04408e-36	1.60797e-30	Low_grade_cartilage
ENSG00000162494	chr1_13567882_A_G_rs2486185	53878	53879	0.224335	102	118	3.52222e-07	0.335535	0.063806	0.000134066	2.04408e-36	1.60797e-30	Low_grade_cartilage
ENSG00000162494	chr1_13568356_C_T_rs355002	54352	54353	0.342205	140	180	3.28795e-11	0.360691	0.0515292	0.000134066	2.04408e-36	1.60797e-30	Low_grade_cartilage
ENSG00000162494	chr1_13572059_G_A_rs164944	58055	58056	0.410646	171	216	2.71531e-05	0.241986	0.056413	0.000134066	2.04408e-36	1.60797e-30	Low_grade_cartilage
ENSG00000162494	chr1_13572068_T_C_rs354585	58064	58065	0.410646	171	216	2.71531e-05	0.241986	0.056413	0.000134066	2.04408e-36	1.60797e-30	Low_grade_cartilage
ENSG00000162494	chr1_13574722_G_C_rs2940302	60718	60719	0.410646	171	216	2.71531e-05	0.241986	0.056413	0.000134066	2.04408e-36	1.60797e-30	Low_grade_cartilage
ENSG00000162494	chr1_13575120_G_A_rs2924867	61116	61117	0.412548	172	217	1.688e-05	0.249411	0.0566435	0.000134066	2.04408e-36	1.60797e-30	Low_grade_cartilage
ENSG00000162494	chr1_13575934_G_A_rs680489	61930	61931	0.41635	173	219	1.67525e-05	0.249157	0.0565629	0.000134066	2.04408e-36	1.60797e-30	Low_grade_cartilage
ENSG00000162494	chr1_13576603_T_C_rs355013	62599	62600	0.41635	173	219	1.67525e-05	0.249157	0.0565629	0.000134066	2.04408e-36	1.60797e-30	Low_grade_cartilage
ENSG00000162494	chr1_13577106_T_C_rs355014	63102	63103	0.41635	173	219	1.67525e-05	0.249157	0.0565629	0.000134066	2.04408e-36	1.60797e-30	Low_grade_cartilage
ENSG00000162494	chr1_13577541_A_G_rs241908	63537	63538	0.41635	173	219	1.67525e-05	0.249157	0.0565629	0.000134066	2.04408e-36	1.60797e-30	Low_grade_cartilage
ENSG00000162494	chr1_13577780_A_G_rs355016	63776	63777	0.41635	173	219	1.67525e-05	0.249157	0.0565629	0.000134066	2.04408e-36	1.60797e-30	Low_grade_cartilage
ENSG00000162494	chr1_13580168_T_C_rs355019	66164	66165	0.382129	164	201	1.87411e-05	0.259246	0.0592108	0.000134066	2.04408e-36	1.60797e-30	Low_grade_cartilage
ENSG00000162494	chr1_13580918_A_G_rs99382	66914	66915	0.403042	173	212	6.44116e-05	0.244531	0.0599775	0.000134066	2.04408e-36	1.60797e-30	Low_grade_cartilage
ENSG00000162494	chr1_13587055_T_A_rs355030	73051	73052	0.336502	152	177	4.58323e-06	0.293622	0.0624183	0.000134066	2.04408e-36	1.60797e-30	Low_grade_cartilage
ENSG00000162494	chr1_13588414_C_T_rs10927904	74410	74411	0.252852	117	133	5.62961e-05	0.272178	0.0662116	0.000134066	2.04408e-36	1.60797e-30	Low_grade_cartilage
ENSG00000162494	chr1_13588798_C_CCT_rs138112118;rs70984263	74794	74795	0.241445	113	127	2.48193e-05	0.288834	0.0669961	0.000134066	2.04408e-36	1.60797e-30	Low_grade_cartilage
ENSG00000162494	chr1_13588929_G_T_rs34408904	74925	74926	0.252852	117	133	5.62961e-05	0.272178	0.0662116	0.000134066	2.04408e-36	1.60797e-30	Low_grade_cartilage
ENSG00000162494	chr1_13589535_T_A_rs4370764	75531	75532	0.252852	117	133	5.62961e-05	0.272178	0.0662116	0.000134066	2.04408e-36	1.60797e-30	Low_grade_cartilage
ENSG00000162494	chr1_13589689_A_G_rs12075203	75685	75686	0.252852	117	133	5.62961e-05	0.272178	0.0662116	0.000134066	2.04408e-36	1.60797e-30	Low_grade_cartilage
ENSG00000162494	chr1_13590314_T_C_rs434651	76310	76311	0.363118	162	191	7.06953e-06	0.285552	0.0619998	0.000134066	2.04408e-36	1.60797e-30	Low_grade_cartilage
ENSG00000162494	chr1_13591157_G_C_rs61777780	77153	77154	0.237643	113	125	7.86883e-06	0.313139	0.0683543	0.000134066	2.04408e-36	1.60797e-30	Low_grade_cartilage
ENSG00000162494	chr1_13595905_A_G_rs61777782	81901	81902	0.0893536	46	47	8.17082e-05	0.396906	0.0988056	0.000134066	2.04408e-36	1.60797e-30	Low_grade_cartilage
ENSG00000162494	chr1_13596304_A_G_rs7514217	82300	82301	0.359316	165	189	3.4166e-06	0.301905	0.0632931	0.000134066	2.04408e-36	1.60797e-30	Low_grade_cartilage
ENSG00000162494	chr1_13597079_T_C_rs10927907	83075	83076	0.0912548	46	48	1.63072e-05	0.423678	0.0960432	0.000134066	2.04408e-36	1.60797e-30	Low_grade_cartilage
ENSG00000162494	chr1_13597449_A_G_rs17390097	83445	83446	0.0931559	47	49	1.13263e-05	0.426495	0.094843	0.000134066	2.04408e-36	1.60797e-30	Low_grade_cartilage
ENSG00000162494	chr1_13597940_A_T_rs61777783	83936	83937	0.264259	126	139	6.83406e-07	0.346342	0.0676503	0.000134066	2.04408e-36	1.60797e-30	Low_grade_cartilage
ENSG00000162494	chr1_13598098_T_C_rs1269181	84094	84095	0.304183	140	160	2.27501e-07	0.339417	0.0634544	0.000134066	2.04408e-36	1.60797e-30	Low_grade_cartilage
ENSG00000162494	chr1_13870543_C_T_rs1883417	356539	356540	0.188213	90	99	0.00010046	-0.281557	0.071022	0.000134066	2.04408e-36	1.60797e-30	Low_grade_cartilage
ENSG00000162494	chr1_13871612_C_T_rs11806865	357608	357609	0.188213	90	99	0.00010046	-0.281557	0.071022	0.000134066	2.04408e-36	1.60797e-30	Low_grade_cartilage
ENSG00000184908	chr1_15800181_G_A_rs2013745	-256344	-256343	0.374525	156	197	1.4205e-05	-0.280349	0.0630868	0.000281067	6.20208e-22	4.80197e-17	Low_grade_cartilage
ENSG00000184908	chr1_15800437_C_T_rs904911	-256088	-256087	0.374525	156	197	1.4205e-05	-0.280349	0.0630868	0.000281067	6.20208e-22	4.80197e-17	Low_grade_cartilage
ENSG00000184908	chr1_15800985_G_C_rs1122068	-255540	-255539	0.376426	157	198	2.73629e-05	-0.271718	0.0633716	0.000281067	6.20208e-22	4.80197e-17	Low_grade_cartilage
ENSG00000184908	chr1_15801710_G_A_rs4481843	-254815	-254814	0.376426	157	198	2.73629e-05	-0.271718	0.0633716	0.000281067	6.20208e-22	4.80197e-17	Low_grade_cartilage
ENSG00000184908	chr1_15802024_T_C_rs10927855	-254501	-254500	0.376426	157	198	2.73629e-05	-0.271718	0.0633716	0.000281067	6.20208e-22	4.80197e-17	Low_grade_cartilage
ENSG00000184908	chr1_15802882_G_A_rs1806990	-253643	-253642	0.376426	157	198	2.73629e-05	-0.271718	0.0633716	0.000281067	6.20208e-22	4.80197e-17	Low_grade_cartilage
ENSG00000184908	chr1_15803103_C_T_rs7535248	-253422	-253421	0.376426	157	198	2.73629e-05	-0.271718	0.0633716	0.000281067	6.20208e-22	4.80197e-17	Low_grade_cartilage
ENSG00000184908	chr1_15804090_T_G_rs12119144	-252435	-252434	0.374525	157	197	3.05846e-05	-0.27238	0.0639276	0.000281067	6.20208e-22	4.80197e-17	Low_grade_cartilage
ENSG00000184908	chr1_15805677_G_A_rs12123704	-250848	-250847	0.378327	157	199	1.39291e-05	-0.281272	0.0632289	0.000281067	6.20208e-22	4.80197e-17	Low_grade_cartilage
ENSG00000184908	chr1_15813421_G_A_rs10927856	-243104	-243103	0.374525	156	197	1.34971e-05	-0.283814	0.0636945	0.000281067	6.20208e-22	4.80197e-17	Low_grade_cartilage
ENSG00000184908	chr1_15813777_G_A_rs2902166	-242748	-242747	0.376426	157	198	1.49197e-05	-0.282936	0.0638349	0.000281067	6.20208e-22	4.80197e-17	Low_grade_cartilage
ENSG00000184908	chr1_15814132_C_T_rs112291802	-242393	-242392	0.374525	156	197	8.86225e-06	-0.28744	0.0631217	0.000281067	6.20208e-22	4.80197e-17	Low_grade_cartilage
ENSG00000184908	chr1_15815119_C_T_rs10927857	-241406	-241405	0.376426	157	198	1.49198e-05	-0.282936	0.0638349	0.000281067	6.20208e-22	4.80197e-17	Low_grade_cartilage
ENSG00000184908	chr1_15815367_C_T_rs10927859	-241158	-241157	0.376426	157	198	1.49197e-05	-0.282936	0.0638349	0.000281067	6.20208e-22	4.80197e-17	Low_grade_cartilage
ENSG00000184908	chr1_15816465_G_T_rs2862162	-240060	-240059	0.376426	157	198	1.49197e-05	-0.282936	0.0638349	0.000281067	6.20208e-22	4.80197e-17	Low_grade_cartilage
ENSG00000184908	chr1_15817135_G_A_rs1976401	-239390	-239389	0.38403	160	202	3.71673e-06	-0.301291	0.0634143	0.000281067	6.20208e-22	4.80197e-17	Low_grade_cartilage
ENSG00000184908	chr1_15817284_G_A_rs1976402	-239241	-239240	0.309886	138	163	0.000196933	-0.260559	0.0687694	0.000281067	6.20208e-22	4.80197e-17	Low_grade_cartilage
ENSG00000184908	chr1_15818360_G_C_rs6674071	-238165	-238164	0.309886	138	163	0.000196933	-0.260559	0.0687694	0.000281067	6.20208e-22	4.80197e-17	Low_grade_cartilage
ENSG00000184908	chr1_15818648_C_A_rs6699394	-237877	-237876	0.38403	160	202	3.71673e-06	-0.301291	0.0634143	0.000281067	6.20208e-22	4.80197e-17	Low_grade_cartilage
ENSG00000184908	chr1_15820882_G_A_rs10803401	-235643	-235642	0.38403	160	202	3.71673e-06	-0.301291	0.0634143	0.000281067	6.20208e-22	4.80197e-17	Low_grade_cartilage
ENSG00000184908	chr1_15821130_C_T_rs7513676	-235395	-235394	0.38403	160	202	3.71673e-06	-0.301291	0.0634143	0.000281067	6.20208e-22	4.80197e-17	Low_grade_cartilage
ENSG00000184908	chr1_15821356_C_T_rs7516123	-235169	-235168	0.38403	160	202	3.71673e-06	-0.301291	0.0634143	0.000281067	6.20208e-22	4.80197e-17	Low_grade_cartilage
ENSG00000184908	chr1_15821359_G_A_rs7538103	-235166	-235165	0.38403	160	202	3.71673e-06	-0.301291	0.0634143	0.000281067	6.20208e-22	4.80197e-17	Low_grade_cartilage
ENSG00000184908	chr1_15822806_A_C_rs6677321	-233719	-233718	0.38403	160	202	3.71673e-06	-0.301291	0.0634143	0.000281067	6.20208e-22	4.80197e-17	Low_grade_cartilage
ENSG00000184908	chr1_15824481_G_A_rs61782184	-232044	-232043	0.38403	160	202	3.71673e-06	-0.301291	0.0634143	0.000281067	6.20208e-22	4.80197e-17	Low_grade_cartilage
ENSG00000184908	chr1_15824502_C_G_rs61782185	-232023	-232022	0.38403	160	202	3.71673e-06	-0.301291	0.0634143	0.000281067	6.20208e-22	4.80197e-17	Low_grade_cartilage
ENSG00000184908	chr1_15824505_A_G_rs61782186	-232020	-232019	0.38403	160	202	3.71673e-06	-0.301291	0.0634143	0.000281067	6.20208e-22	4.80197e-17	Low_grade_cartilage
ENSG00000184908	chr1_15834278_C_G_rs4661342	-222247	-222246	0.309886	138	163	0.000196933	-0.260559	0.0687694	0.000281067	6.20208e-22	4.80197e-17	Low_grade_cartilage
ENSG00000184908	chr1_15835917_A_AGC_rs35098215;rs71574140	-220608	-220607	0.38403	160	202	3.71673e-06	-0.301291	0.0634143	0.000281067	6.20208e-22	4.80197e-17	Low_grade_cartilage
ENSG00000184908	chr1_15835976_C_A_rs4661666	-220549	-220548	0.38403	160	202	3.71673e-06	-0.301291	0.0634143	0.000281067	6.20208e-22	4.80197e-17	Low_grade_cartilage
ENSG00000184908	chr1_15836236_C_T_rs4661667	-220289	-220288	0.38403	160	202	3.71673e-06	-0.301291	0.0634143	0.000281067	6.20208e-22	4.80197e-17	Low_grade_cartilage
ENSG00000184908	chr1_15838752_C_A_rs10927863	-217773	-217772	0.38403	160	202	3.71673e-06	-0.301291	0.0634143	0.000281067	6.20208e-22	4.80197e-17	Low_grade_cartilage
ENSG00000184908	chr1_15839166_C_G_rs10927864	-217359	-217358	0.38403	160	202	3.71673e-06	-0.301291	0.0634143	0.000281067	6.20208e-22	4.80197e-17	Low_grade_cartilage
ENSG00000184908	chr1_15840861_C_T_rs10927865	-215664	-215663	0.406844	168	214	0.000251415	0.236651	0.0635535	0.000281067	6.20208e-22	4.80197e-17	Low_grade_cartilage
ENSG00000184908	chr1_15841304_A_G_rs12135073	-215221	-215220	0.309886	138	163	0.000196933	-0.260559	0.0687694	0.000281067	6.20208e-22	4.80197e-17	Low_grade_cartilage
ENSG00000184908	chr1_15841360_T_C_rs10737911	-215165	-215164	0.406844	168	214	0.000251415	0.236651	0.0635535	0.000281067	6.20208e-22	4.80197e-17	Low_grade_cartilage
ENSG00000184908	chr1_15841997_A_AC_rs78645709	-214528	-214527	0.406844	168	214	0.000251415	0.236651	0.0635535	0.000281067	6.20208e-22	4.80197e-17	Low_grade_cartilage
ENSG00000184908	chr1_15843442_C_CAT_rs201955514;rs755329048	-213083	-213082	0.361217	151	190	8.2641e-06	-0.286972	0.0627968	0.000281067	6.20208e-22	4.80197e-17	Low_grade_cartilage
ENSG00000184908	chr1_15845281_CT_C_rs71002948;rs397979336	-211244	-211243	0.38403	160	202	3.71673e-06	-0.301291	0.0634143	0.000281067	6.20208e-22	4.80197e-17	Low_grade_cartilage
ENSG00000184908	chr1_15846615_A_T_rs12744578	-209910	-209909	0.309886	138	163	0.000196933	-0.260559	0.0687694	0.000281067	6.20208e-22	4.80197e-17	Low_grade_cartilage
ENSG00000184908	chr1_15847319_G_C_rs6668183	-209206	-209205	0.406844	168	214	0.000251415	0.236651	0.0635535	0.000281067	6.20208e-22	4.80197e-17	Low_grade_cartilage
ENSG00000184908	chr1_15848609_CT_C_rs34224670	-207916	-207915	0.38403	160	202	3.71673e-06	-0.301291	0.0634143	0.000281067	6.20208e-22	4.80197e-17	Low_grade_cartilage
ENSG00000184908	chr1_15848822_C_T_rs10927866	-207703	-207702	0.406844	168	214	0.000251415	0.236651	0.0635535	0.000281067	6.20208e-22	4.80197e-17	Low_grade_cartilage
ENSG00000184908	chr1_15852422_T_C_rs35340817	-204103	-204102	0.249049	113	131	6.91107e-05	-0.287734	0.0708818	0.000281067	6.20208e-22	4.80197e-17	Low_grade_cartilage
ENSG00000184908	chr1_15857061_C_A_rs12121918	-199464	-199463	0.249049	113	131	6.91107e-05	-0.287734	0.0708818	0.000281067	6.20208e-22	4.80197e-17	Low_grade_cartilage
ENSG00000184908	chr1_15857317_G_A_rs61782193	-199208	-199207	0.249049	113	131	6.91107e-05	-0.287734	0.0708818	0.000281067	6.20208e-22	4.80197e-17	Low_grade_cartilage
ENSG00000184908	chr1_15857637_G_A_rs7540449	-198888	-198887	0.406844	168	214	0.000251415	0.236651	0.0635535	0.000281067	6.20208e-22	4.80197e-17	Low_grade_cartilage
ENSG00000184908	chr1_15858628_T_C_rs35514973	-197897	-197896	0.323194	138	170	1.50942e-06	-0.317133	0.0640715	0.000281067	6.20208e-22	4.80197e-17	Low_grade_cartilage
ENSG00000184908	chr1_15860227_G_A_rs7547314	-196298	-196297	0.406844	168	214	0.000251415	0.236651	0.0635535	0.000281067	6.20208e-22	4.80197e-17	Low_grade_cartilage
ENSG00000184908	chr1_15865701_CAGGT_C_rs151061812	-190824	-190823	0.406844	168	214	0.000251415	0.236651	0.0635535	0.000281067	6.20208e-22	4.80197e-17	Low_grade_cartilage
ENSG00000184908	chr1_15870264_A_G_rs7552077	-186261	-186260	0.406844	168	214	0.000251415	0.236651	0.0635535	0.000281067	6.20208e-22	4.80197e-17	Low_grade_cartilage
ENSG00000184908	chr1_15873668_A_G_rs904910	-182857	-182856	0.321293	137	169	1.1665e-06	-0.319649	0.0638608	0.000281067	6.20208e-22	4.80197e-17	Low_grade_cartilage
ENSG00000184908	chr1_15882422_G_A_rs6413974	-174103	-174102	0.323194	138	170	1.50942e-06	-0.317133	0.0640715	0.000281067	6.20208e-22	4.80197e-17	Low_grade_cartilage
ENSG00000184908	chr1_15889113_G_C_rs1262788	-167412	-167411	0.593156	167	214	0.000243752	-0.234873	0.0629356	0.000281067	6.20208e-22	4.80197e-17	Low_grade_cartilage
ENSG00000184908	chr1_15893623_G_A_rs61782229	-162902	-162901	0.249049	113	131	6.91107e-05	-0.287734	0.0708818	0.000281067	6.20208e-22	4.80197e-17	Low_grade_cartilage
ENSG00000184908	chr1_15893825_G_A_rs12136351	-162700	-162699	0.323194	138	170	1.50942e-06	-0.317133	0.0640715	0.000281067	6.20208e-22	4.80197e-17	Low_grade_cartilage
ENSG00000184908	chr1_15897200_G_T_rs559197	-159325	-159324	0.593156	168	214	0.000251415	-0.236651	0.0635535	0.000281067	6.20208e-22	4.80197e-17	Low_grade_cartilage
ENSG00000184908	chr1_15897845_T_G_rs6678024	-158680	-158679	0.323194	138	170	1.50942e-06	-0.317133	0.0640715	0.000281067	6.20208e-22	4.80197e-17	Low_grade_cartilage
ENSG00000184908	chr1_15900139_A_C_rs10754897	-156386	-156385	0.593156	168	214	0.000251415	-0.236651	0.0635535	0.000281067	6.20208e-22	4.80197e-17	Low_grade_cartilage
ENSG00000184908	chr1_15901914_T_C_rs34582955	-154611	-154610	0.249049	113	131	6.91107e-05	-0.287734	0.0708818	0.000281067	6.20208e-22	4.80197e-17	Low_grade_cartilage
ENSG00000184908	chr1_15914454_C_T_rs9633365	-142071	-142070	0.323194	138	170	1.50942e-06	-0.317133	0.0640715	0.000281067	6.20208e-22	4.80197e-17	Low_grade_cartilage
ENSG00000184908	chr1_15926837_C_T_rs12121496	-129688	-129687	0.249049	113	131	6.91107e-05	-0.287734	0.0708818	0.000281067	6.20208e-22	4.80197e-17	Low_grade_cartilage
ENSG00000184908	chr1_15926922_A_G_rs848207	-129603	-129602	0.593156	168	214	0.000251415	-0.236651	0.0635535	0.000281067	6.20208e-22	4.80197e-17	Low_grade_cartilage
ENSG00000184908	chr1_15936957_A_G_rs848212	-119568	-119567	0.593156	168	214	0.000251415	-0.236651	0.0635535	0.000281067	6.20208e-22	4.80197e-17	Low_grade_cartilage
ENSG00000184908	chr1_15938927_A_G_rs848214	-117598	-117597	0.593156	168	214	0.000251415	-0.236651	0.0635535	0.000281067	6.20208e-22	4.80197e-17	Low_grade_cartilage
ENSG00000184908	chr1_15940876_C_G_rs698890	-115649	-115648	0.593156	168	214	0.000251415	-0.236651	0.0635535	0.000281067	6.20208e-22	4.80197e-17	Low_grade_cartilage
ENSG00000184908	chr1_15944765_G_A_rs9661939	-111760	-111759	0.321293	137	169	1.00907e-06	-0.319501	0.0634366	0.000281067	6.20208e-22	4.80197e-17	Low_grade_cartilage
ENSG00000184908	chr1_15945755_A_G_rs848217	-110770	-110769	0.530418	186	247	3.49179e-07	-0.313309	0.0595591	0.000281067	6.20208e-22	4.80197e-17	Low_grade_cartilage
ENSG00000184908	chr1_15952546_C_T_rs9660676	-103979	-103978	0.249049	113	131	6.91107e-05	-0.287734	0.0708818	0.000281067	6.20208e-22	4.80197e-17	Low_grade_cartilage
ENSG00000184908	chr1_15955931_G_A_rs2179615	-100594	-100593	0.249049	113	131	6.91107e-05	-0.287734	0.0708818	0.000281067	6.20208e-22	4.80197e-17	Low_grade_cartilage
ENSG00000184908	chr1_15956281_G_C_rs4661346	-100244	-100243	0.323194	138	170	1.50942e-06	-0.317133	0.0640715	0.000281067	6.20208e-22	4.80197e-17	Low_grade_cartilage
ENSG00000184908	chr1_15958847_G_A_rs848194	-97678	-97677	0.598859	166	211	9.73795e-05	-0.25016	0.0629756	0.000281067	6.20208e-22	4.80197e-17	Low_grade_cartilage
ENSG00000184908	chr1_15960027_A_G_rs848195	-96498	-96497	0.596958	167	212	6.27628e-05	-0.257606	0.0630839	0.000281067	6.20208e-22	4.80197e-17	Low_grade_cartilage
ENSG00000184908	chr1_15964975_G_A_rs3979178	-91550	-91549	0.325095	139	171	3.99483e-07	-0.332794	0.0636018	0.000281067	6.20208e-22	4.80197e-17	Low_grade_cartilage
ENSG00000184908	chr1_15966247_C_T_rs848199	-90278	-90277	0.596958	167	212	6.27626e-05	-0.257606	0.0630839	0.000281067	6.20208e-22	4.80197e-17	Low_grade_cartilage
ENSG00000184908	chr1_15969544_A_G_rs4661674	-86981	-86980	0.3327	146	175	7.90088e-05	-0.266612	0.0662299	0.000281067	6.20208e-22	4.80197e-17	Low_grade_cartilage
ENSG00000184908	chr1_15970487_G_GTTCAAGTGA_rs5772655;rs71003222	-86038	-86037	0.330798	145	174	5.31682e-05	-0.27098	0.0656928	0.000281067	6.20208e-22	4.80197e-17	Low_grade_cartilage
ENSG00000184908	chr1_15970694_G_A_rs6684328	-85831	-85830	0.330798	145	174	5.29775e-05	-0.272423	0.0660284	0.000281067	6.20208e-22	4.80197e-17	Low_grade_cartilage
ENSG00000184908	chr1_15971097_G_A_rs56352596	-85428	-85427	0.401141	166	211	9.73795e-05	0.25016	0.0629756	0.000281067	6.20208e-22	4.80197e-17	Low_grade_cartilage
ENSG00000184908	chr1_15971243_GA_G_rs34763423	-85282	-85281	0.334601	147	176	0.000131287	-0.259492	0.0666164	0.000281067	6.20208e-22	4.80197e-17	Low_grade_cartilage
ENSG00000184908	chr1_15971381_C_CTA_rs139943728;rs775338534	-85144	-85143	0.473384	174	249	9.95932e-05	0.22317	0.0562626	0.000281067	6.20208e-22	4.80197e-17	Low_grade_cartilage
ENSG00000184908	chr1_15972817_C_T_rs10927875	-83708	-83707	0.330798	145	174	5.31682e-05	-0.27098	0.0656928	0.000281067	6.20208e-22	4.80197e-17	Low_grade_cartilage
ENSG00000184908	chr1_15976487_G_A_rs698893	-80038	-80037	0.522814	193	251	0.000193307	0.23703	0.0624783	0.000281067	6.20208e-22	4.80197e-17	Low_grade_cartilage
ENSG00000184908	chr1_15977336_T_C_rs12566830	-79189	-79188	0.39924	165	210	9.7145e-05	0.249404	0.0627754	0.000281067	6.20208e-22	4.80197e-17	Low_grade_cartilage
ENSG00000184908	chr1_15977903_G_A_rs34178196	-78622	-78621	0.330798	145	174	5.31682e-05	-0.27098	0.0656928	0.000281067	6.20208e-22	4.80197e-17	Low_grade_cartilage
ENSG00000184908	chr1_15978784_T_C_rs12138117	-77741	-77740	0.330798	145	174	5.31682e-05	-0.27098	0.0656928	0.000281067	6.20208e-22	4.80197e-17	Low_grade_cartilage
ENSG00000184908	chr1_15980351_G_A_rs3979179	-76174	-76173	0.328897	144	173	5.32734e-05	-0.270901	0.0656816	0.000281067	6.20208e-22	4.80197e-17	Low_grade_cartilage
ENSG00000184908	chr1_15980876_T_C_rs6656953	-75649	-75648	0.328897	144	173	8.71529e-05	-0.263122	0.0657699	0.000281067	6.20208e-22	4.80197e-17	Low_grade_cartilage
ENSG00000184908	chr1_15981913_C_CT_rs34475848;rs397740726	-74612	-74611	0.553232	181	235	9.50928e-05	0.24323	0.0611373	0.000281067	6.20208e-22	4.80197e-17	Low_grade_cartilage
ENSG00000184908	chr1_15981917_A_G_rs2024758	-74608	-74607	0.553232	181	235	9.50928e-05	0.24323	0.0611373	0.000281067	6.20208e-22	4.80197e-17	Low_grade_cartilage
ENSG00000184908	chr1_15981952_T_C_rs848309	-74573	-74572	0.553232	181	235	9.50928e-05	0.24323	0.0611373	0.000281067	6.20208e-22	4.80197e-17	Low_grade_cartilage
ENSG00000184908	chr1_15982314_A_T_rs6702253	-74211	-74210	0.249049	113	131	6.91107e-05	-0.287734	0.0708818	0.000281067	6.20208e-22	4.80197e-17	Low_grade_cartilage
ENSG00000184908	chr1_15984478_TG_T_rs34639054	-72047	-72046	0.395437	164	208	6.29592e-05	0.256908	0.062925	0.000281067	6.20208e-22	4.80197e-17	Low_grade_cartilage
ENSG00000184908	chr1_15985068_G_A_rs1739813	-71457	-71456	0.547528	184	238	5.2765e-05	0.254274	0.0616146	0.000281067	6.20208e-22	4.80197e-17	Low_grade_cartilage
ENSG00000184908	chr1_15985588_C_CA_rs34764449;rs397776897	-70937	-70936	0.334601	147	176	3.07575e-05	-0.28052	0.0658593	0.000281067	6.20208e-22	4.80197e-17	Low_grade_cartilage
ENSG00000184908	chr1_15986677_C_T_rs3961710	-69848	-69847	0.3327	146	175	2.76348e-05	-0.28042	0.0654375	0.000281067	6.20208e-22	4.80197e-17	Low_grade_cartilage
ENSG00000184908	chr1_15987293_C_T_rs4307563	-69232	-69231	0.334601	147	176	3.07575e-05	-0.28052	0.0658593	0.000281067	6.20208e-22	4.80197e-17	Low_grade_cartilage
ENSG00000184908	chr1_15993462_C_T_rs10927878	-63063	-63062	0.355513	154	187	4.88163e-06	-0.298947	0.0637432	0.000281067	6.20208e-22	4.80197e-17	Low_grade_cartilage
ENSG00000184908	chr1_15993533_G_A_rs10927879	-62992	-62991	0.378327	162	199	9.96734e-05	-0.253338	0.0638715	0.000281067	6.20208e-22	4.80197e-17	Low_grade_cartilage
ENSG00000184908	chr1_15993909_C_T_rs10927880	-62616	-62615	0.36692	154	193	1.95981e-05	0.280843	0.0642998	0.000281067	6.20208e-22	4.80197e-17	Low_grade_cartilage
ENSG00000184908	chr1_15994004_G_C_rs34957618	-62521	-62520	0.355513	154	187	4.88163e-06	-0.298947	0.0637432	0.000281067	6.20208e-22	4.80197e-17	Low_grade_cartilage
ENSG00000184908	chr1_15994745_G_A_rs4661680	-61780	-61779	0.220532	106	116	4.28625e-06	-0.355587	0.0753493	0.000281067	6.20208e-22	4.80197e-17	Low_grade_cartilage
ENSG00000184908	chr1_15996903_G_T_rs7526491	-59622	-59621	0.36692	154	193	1.95981e-05	0.280843	0.0642998	0.000281067	6.20208e-22	4.80197e-17	Low_grade_cartilage
ENSG00000184908	chr1_15997599_C_T_rs3888951	-58926	-58925	0.36692	154	193	1.95981e-05	0.280843	0.0642998	0.000281067	6.20208e-22	4.80197e-17	Low_grade_cartilage
ENSG00000184908	chr1_15997843_T_C_rs10927881	-58682	-58681	0.36692	154	193	1.95981e-05	0.280843	0.0642998	0.000281067	6.20208e-22	4.80197e-17	Low_grade_cartilage
ENSG00000184908	chr1_15998955_G_T_rs72649673	-57570	-57569	0.36692	154	193	1.95981e-05	0.280843	0.0642998	0.000281067	6.20208e-22	4.80197e-17	Low_grade_cartilage
ENSG00000184908	chr1_15999023_A_G_rs7527403	-57502	-57501	0.36692	154	193	1.95981e-05	0.280843	0.0642998	0.000281067	6.20208e-22	4.80197e-17	Low_grade_cartilage
ENSG00000184908	chr1_16000440_A_G_rs1763619	-56085	-56084	0.63308	158	193	1.94702e-06	0.307592	0.0628486	0.000281067	6.20208e-22	4.80197e-17	Low_grade_cartilage
ENSG00000184908	chr1_16001621_C_T_rs1627145	-54904	-54903	0.63308	158	193	1.94702e-06	0.307592	0.0628486	0.000281067	6.20208e-22	4.80197e-17	Low_grade_cartilage
ENSG00000184908	chr1_16004613_T_C_rs1739833	-51912	-51911	0.63308	158	193	1.94702e-06	0.307592	0.0628486	0.000281067	6.20208e-22	4.80197e-17	Low_grade_cartilage
ENSG00000184908	chr1_16006647_GAATA_G_rs146554621;rs34643567	-49878	-49877	0.275665	125	145	4.73152e-06	-0.324026	0.0689868	0.000281067	6.20208e-22	4.80197e-17	Low_grade_cartilage
ENSG00000184908	chr1_16008649_T_C_rs1739835	-47876	-47875	0.63308	158	193	1.94702e-06	0.307592	0.0628486	0.000281067	6.20208e-22	4.80197e-17	Low_grade_cartilage
ENSG00000184908	chr1_16008807_CA_C_rs34033692;rs796892212	-47718	-47717	0.63308	158	193	1.94702e-06	0.307592	0.0628486	0.000281067	6.20208e-22	4.80197e-17	Low_grade_cartilage
ENSG00000184908	chr1_16009032_G_C_rs1763610	-47493	-47492	0.63308	158	193	1.94702e-06	0.307592	0.0628486	0.000281067	6.20208e-22	4.80197e-17	Low_grade_cartilage
ENSG00000184908	chr1_16009332_T_C_rs34840873	-47193	-47192	0.36692	154	193	1.95981e-05	0.280843	0.0642998	0.000281067	6.20208e-22	4.80197e-17	Low_grade_cartilage
ENSG00000184908	chr1_16010159_G_A_rs11578845	-46366	-46365	0.365019	154	192	1.94051e-05	0.283643	0.0649058	0.000281067	6.20208e-22	4.80197e-17	Low_grade_cartilage
ENSG00000184908	chr1_16011014_G_A_rs1763607	-45511	-45510	0.558935	181	232	2.66461e-05	0.274422	0.0639068	0.000281067	6.20208e-22	4.80197e-17	Low_grade_cartilage
ENSG00000184908	chr1_16011438_C_T_rs1739837	-45087	-45086	0.558935	181	232	2.66461e-05	0.274422	0.0639068	0.000281067	6.20208e-22	4.80197e-17	Low_grade_cartilage
ENSG00000184908	chr1_16011787_A_G_rs1763606	-44738	-44737	0.65019	155	184	8.25098e-07	0.334947	0.0659401	0.000281067	6.20208e-22	4.80197e-17	Low_grade_cartilage
ENSG00000184908	chr1_16011979_T_C_rs6696912	-44546	-44545	0.65019	155	184	8.25098e-07	0.334947	0.0659401	0.000281067	6.20208e-22	4.80197e-17	Low_grade_cartilage
ENSG00000184908	chr1_16012430_T_G_rs1763605	-44095	-44094	0.65019	155	184	8.25098e-07	0.334947	0.0659401	0.000281067	6.20208e-22	4.80197e-17	Low_grade_cartilage
ENSG00000184908	chr1_16012818_C_G_rs10927886	-43707	-43706	0.43346	178	228	0.000150811	-0.247173	0.064048	0.000281067	6.20208e-22	4.80197e-17	Low_grade_cartilage
ENSG00000184908	chr1_16012924_G_C_rs12404144	-43601	-43600	0.262357	121	138	4.74922e-06	-0.335448	0.0714315	0.000281067	6.20208e-22	4.80197e-17	Low_grade_cartilage
ENSG00000184908	chr1_16013277_C_G_rs1763604	-43248	-43247	0.560836	181	231	7.41148e-06	0.294125	0.0640117	0.000281067	6.20208e-22	4.80197e-17	Low_grade_cartilage
ENSG00000184908	chr1_16013314_T_C_rs1763603	-43211	-43210	0.652091	155	183	1.62293e-07	0.357441	0.0659725	0.000281067	6.20208e-22	4.80197e-17	Low_grade_cartilage
ENSG00000184908	chr1_16013553_A_AC_rs60147323;rs371133667	-42972	-42971	0.558935	181	232	2.66461e-05	0.274422	0.0639068	0.000281067	6.20208e-22	4.80197e-17	Low_grade_cartilage
ENSG00000184908	chr1_16013722_A_AACAGTGCTTGGC_rs113462795;rs57972221	-42803	-42802	0.558935	181	232	2.66461e-05	0.274422	0.0639068	0.000281067	6.20208e-22	4.80197e-17	Low_grade_cartilage
ENSG00000184908	chr1_16013965_G_T_rs1763601	-42560	-42559	0.558935	181	232	2.66461e-05	0.274422	0.0639068	0.000281067	6.20208e-22	4.80197e-17	Low_grade_cartilage
ENSG00000184908	chr1_16014266_T_C_rs1048334	-42259	-42258	0.558935	181	232	2.66461e-05	0.274422	0.0639068	0.000281067	6.20208e-22	4.80197e-17	Low_grade_cartilage
ENSG00000184908	chr1_16014348_TC_T_rs34035811;rs796416835	-42177	-42176	0.65019	155	184	8.25098e-07	0.334947	0.0659401	0.000281067	6.20208e-22	4.80197e-17	Low_grade_cartilage
ENSG00000184908	chr1_16014384_T_G_rs1048302	-42141	-42140	0.65019	155	184	8.25098e-07	0.334947	0.0659401	0.000281067	6.20208e-22	4.80197e-17	Low_grade_cartilage
ENSG00000184908	chr1_16014456_A_T_rs1048261	-42069	-42068	0.65019	155	184	8.25098e-07	0.334947	0.0659401	0.000281067	6.20208e-22	4.80197e-17	Low_grade_cartilage
ENSG00000184908	chr1_16014859_T_G_rs1048245	-41666	-41665	0.558935	181	232	2.66461e-05	0.274422	0.0639068	0.000281067	6.20208e-22	4.80197e-17	Low_grade_cartilage
ENSG00000184908	chr1_16015238_T_C_rs1048237	-41287	-41286	0.558935	181	232	2.66461e-05	0.274422	0.0639068	0.000281067	6.20208e-22	4.80197e-17	Low_grade_cartilage
ENSG00000184908	chr1_16015742_A_G_rs1739840	-40783	-40782	0.558935	181	232	2.66461e-05	0.274422	0.0639068	0.000281067	6.20208e-22	4.80197e-17	Low_grade_cartilage
ENSG00000184908	chr1_16015855_A_T_rs761759	-40670	-40669	0.558935	181	232	2.66461e-05	0.274422	0.0639068	0.000281067	6.20208e-22	4.80197e-17	Low_grade_cartilage
ENSG00000184908	chr1_16015924_A_G_rs761760	-40601	-40600	0.558935	181	232	2.66461e-05	0.274422	0.0639068	0.000281067	6.20208e-22	4.80197e-17	Low_grade_cartilage
ENSG00000184908	chr1_16016107_C_T_rs1763599	-40418	-40417	0.558935	181	232	2.66461e-05	0.274422	0.0639068	0.000281067	6.20208e-22	4.80197e-17	Low_grade_cartilage
ENSG00000184908	chr1_16016232_A_G_rs1739841	-40293	-40292	0.558935	181	232	2.66461e-05	0.274422	0.0639068	0.000281067	6.20208e-22	4.80197e-17	Low_grade_cartilage
ENSG00000184908	chr1_16016353_T_G_rs1739842	-40172	-40171	0.558935	181	232	2.66461e-05	0.274422	0.0639068	0.000281067	6.20208e-22	4.80197e-17	Low_grade_cartilage
ENSG00000184908	chr1_16016584_G_A_rs12758813	-39941	-39940	0.36692	154	193	1.95981e-05	0.280843	0.0642998	0.000281067	6.20208e-22	4.80197e-17	Low_grade_cartilage
ENSG00000184908	chr1_16016759_T_C_rs1739843	-39766	-39765	0.558935	181	232	2.66461e-05	0.274422	0.0639068	0.000281067	6.20208e-22	4.80197e-17	Low_grade_cartilage
ENSG00000184908	chr1_16016802_C_T_rs1763597	-39723	-39722	0.558935	181	232	2.66461e-05	0.274422	0.0639068	0.000281067	6.20208e-22	4.80197e-17	Low_grade_cartilage
ENSG00000184908	chr1_16016827_T_C_rs1739844	-39698	-39697	0.558935	181	232	2.66461e-05	0.274422	0.0639068	0.000281067	6.20208e-22	4.80197e-17	Low_grade_cartilage
ENSG00000184908	chr1_16017340_C_T_rs1763596	-39185	-39184	0.555133	182	234	5.70094e-05	0.263203	0.0640773	0.000281067	6.20208e-22	4.80197e-17	Low_grade_cartilage
ENSG00000184908	chr1_16017588_T_C_rs3883891	-38937	-38936	0.36692	154	193	1.95981e-05	0.280843	0.0642998	0.000281067	6.20208e-22	4.80197e-17	Low_grade_cartilage
ENSG00000184908	chr1_16017865_A_G_rs732286	-38660	-38659	0.558935	181	232	2.66461e-05	0.274422	0.0639068	0.000281067	6.20208e-22	4.80197e-17	Low_grade_cartilage
ENSG00000184908	chr1_16017907_G_A_rs945416	-38618	-38617	0.558935	181	232	2.66461e-05	0.274422	0.0639068	0.000281067	6.20208e-22	4.80197e-17	Low_grade_cartilage
ENSG00000184908	chr1_16017999_G_A_rs1572381	-38526	-38525	0.558935	181	232	2.66461e-05	0.274422	0.0639068	0.000281067	6.20208e-22	4.80197e-17	Low_grade_cartilage
ENSG00000184908	chr1_16018130_C_G_rs945417	-38395	-38394	0.536122	189	244	1.55001e-05	0.284899	0.0644085	0.000281067	6.20208e-22	4.80197e-17	Low_grade_cartilage
ENSG00000184908	chr1_16018169_G_A_rs872222	-38356	-38355	0.36692	154	193	1.95981e-05	0.280843	0.0642998	0.000281067	6.20208e-22	4.80197e-17	Low_grade_cartilage
ENSG00000184908	chr1_16018235_T_C_rs945418	-38290	-38289	0.648289	156	185	1.00519e-06	0.331927	0.065893	0.000281067	6.20208e-22	4.80197e-17	Low_grade_cartilage
ENSG00000184908	chr1_16018363_C_T_rs945419	-38162	-38161	0.536122	189	244	1.55001e-05	0.284899	0.0644085	0.000281067	6.20208e-22	4.80197e-17	Low_grade_cartilage
ENSG00000184908	chr1_16018713_G_A_rs945420	-37812	-37811	0.538023	188	243	1.61172e-05	0.283391	0.0642013	0.000281067	6.20208e-22	4.80197e-17	Low_grade_cartilage
ENSG00000184908	chr1_16018898_T_C_rs945421	-37627	-37626	0.538023	188	243	1.61172e-05	0.283391	0.0642013	0.000281067	6.20208e-22	4.80197e-17	Low_grade_cartilage
ENSG00000184908	chr1_16019124_T_C_rs945422	-37401	-37400	0.536122	188	244	2.68375e-05	0.2749	0.0640439	0.000281067	6.20208e-22	4.80197e-17	Low_grade_cartilage
ENSG00000184908	chr1_16019514_G_GC_rs570886659;rs3841842;rs397758991	-37011	-37010	0.368821	154	194	2.2381e-05	0.276695	0.0638132	0.000281067	6.20208e-22	4.80197e-17	Low_grade_cartilage
ENSG00000184908	chr1_16020429_G_A_rs2009594	-36096	-36095	0.368821	154	194	2.2381e-05	0.276695	0.0638132	0.000281067	6.20208e-22	4.80197e-17	Low_grade_cartilage
ENSG00000184908	chr1_16020493_A_G_rs6660685	-36032	-36031	0.65019	155	184	1.29558e-06	0.328825	0.0659925	0.000281067	6.20208e-22	4.80197e-17	Low_grade_cartilage
ENSG00000184908	chr1_16021039_A_G_rs28579893	-35486	-35485	0.652091	155	183	9.89416e-07	0.334567	0.0663723	0.000281067	6.20208e-22	4.80197e-17	Low_grade_cartilage
ENSG00000184908	chr1_16021588_A_T_rs2009371	-34937	-34936	0.648289	156	185	1.3835e-06	0.329546	0.0663263	0.000281067	6.20208e-22	4.80197e-17	Low_grade_cartilage
ENSG00000184908	chr1_16021917_T_C_rs945425	-34608	-34607	0.653992	154	182	4.31644e-06	0.317124	0.0672214	0.000281067	6.20208e-22	4.80197e-17	Low_grade_cartilage
ENSG00000184908	chr1_16023533_A_G_rs2017583	-32992	-32991	0.648289	156	185	1.3835e-06	0.329546	0.0663263	0.000281067	6.20208e-22	4.80197e-17	Low_grade_cartilage
ENSG00000184908	chr1_16023628_C_G_rs2017577	-32897	-32896	0.53422	189	245	2.95268e-05	0.274373	0.0642666	0.000281067	6.20208e-22	4.80197e-17	Low_grade_cartilage
ENSG00000184908	chr1_16024642_C_G_rs9442190	-31883	-31882	0.536122	189	244	2.93771e-05	0.276722	0.0647982	0.000281067	6.20208e-22	4.80197e-17	Low_grade_cartilage
ENSG00000184908	chr1_16024780_A_G_rs10927887	-31745	-31744	0.53422	189	245	2.95268e-05	0.274373	0.0642666	0.000281067	6.20208e-22	4.80197e-17	Low_grade_cartilage
ENSG00000184908	chr1_16025623_GT_G_rs139494308	-30902	-30901	0.260456	120	137	5.5389e-06	-0.335174	0.0719059	0.000281067	6.20208e-22	4.80197e-17	Low_grade_cartilage
ENSG00000184908	chr1_16026905_T_C_rs9442216	-29620	-29619	0.652091	155	183	6.13839e-07	0.342845	0.0666715	0.000281067	6.20208e-22	4.80197e-17	Low_grade_cartilage
ENSG00000184908	chr1_16030006_G_A_rs1805152	-26519	-26518	0.536122	189	244	2.12374e-05	0.280274	0.0644523	0.000281067	6.20208e-22	4.80197e-17	Low_grade_cartilage
ENSG00000184908	chr1_16030088_C_T_rs3737218	-26437	-26436	0.368821	155	194	1.76607e-05	0.282071	0.0642172	0.000281067	6.20208e-22	4.80197e-17	Low_grade_cartilage
ENSG00000184908	chr1_16031653_T_C_rs2015509	-24872	-24871	0.65019	156	184	8.06819e-07	0.339488	0.0667715	0.000281067	6.20208e-22	4.80197e-17	Low_grade_cartilage
ENSG00000184908	chr1_16032437_T_C_rs10803407	-24088	-24087	0.65019	156	184	8.06819e-07	0.339488	0.0667715	0.000281067	6.20208e-22	4.80197e-17	Low_grade_cartilage
ENSG00000184908	chr1_16032628_A_G_rs9442217	-23897	-23896	0.65019	156	184	8.06819e-07	0.339488	0.0667715	0.000281067	6.20208e-22	4.80197e-17	Low_grade_cartilage
ENSG00000184908	chr1_16037430_G_T_rs12038479	-19095	-19094	0.36692	154	193	5.75843e-06	0.296817	0.0637978	0.000281067	6.20208e-22	4.80197e-17	Low_grade_cartilage
ENSG00000184908	chr1_16037840_T_G_rs12725641	-18685	-18684	0.368821	155	194	7.49e-06	0.295127	0.0642636	0.000281067	6.20208e-22	4.80197e-17	Low_grade_cartilage
ENSG00000184908	chr1_16038663_G_C_rs12566633	-17862	-17861	0.372624	156	196	1.85783e-05	0.282691	0.0645351	0.000281067	6.20208e-22	4.80197e-17	Low_grade_cartilage
ENSG00000184908	chr1_16039672_G_A_rs2019654	-16853	-16852	0.596958	160	212	0.000173898	0.229578	0.0600712	0.000281067	6.20208e-22	4.80197e-17	Low_grade_cartilage
ENSG00000184908	chr1_16039870_C_G_rs2003943	-16655	-16654	0.353612	149	186	5.72346e-05	0.271224	0.0660458	0.000281067	6.20208e-22	4.80197e-17	Low_grade_cartilage
ENSG00000184908	chr1_16040773_G_T_rs34590307	-15752	-15751	0.138783	71	73	1.6333e-07	-0.509248	0.0940138	0.000281067	6.20208e-22	4.80197e-17	Low_grade_cartilage
ENSG00000184908	chr1_16040844_G_A_rs9442193	-15681	-15680	0.442966	187	233	2.19873e-19	-0.595113	0.0598413	0.000281067	6.20208e-22	4.80197e-17	Low_grade_cartilage
ENSG00000184908	chr1_16041061_C_T_rs9442223	-15464	-15463	0.441065	186	232	1.20455e-19	-0.598537	0.05966	0.000281067	6.20208e-22	4.80197e-17	Low_grade_cartilage
ENSG00000184908	chr1_16041094_A_G_rs9442194	-15431	-15430	0.441065	186	232	1.20455e-19	-0.598537	0.05966	0.000281067	6.20208e-22	4.80197e-17	Low_grade_cartilage
ENSG00000184908	chr1_16041201_C_T_rs10436955	-15324	-15323	0.526616	194	249	6.9609e-22	0.608647	0.0564971	0.000281067	6.20208e-22	4.80197e-17	Low_grade_cartilage
ENSG00000184908	chr1_16041215_G_GCATGAGC_rs113543279;rs60323603	-15310	-15309	0.526616	194	249	6.9609e-22	0.608647	0.0564971	0.000281067	6.20208e-22	4.80197e-17	Low_grade_cartilage
ENSG00000184908	chr1_16041282_G_A_rs12755944	-15243	-15242	0.363118	159	191	6.35141e-12	0.463515	0.0636706	0.000281067	6.20208e-22	4.80197e-17	Low_grade_cartilage
ENSG00000184908	chr1_16041357_G_A_rs10436958	-15168	-15167	0.526616	194	249	6.9609e-22	0.608647	0.0564971	0.000281067	6.20208e-22	4.80197e-17	Low_grade_cartilage
ENSG00000184908	chr1_16041442_C_T_rs10436959	-15083	-15082	0.526616	194	249	6.9609e-22	0.608647	0.0564971	0.000281067	6.20208e-22	4.80197e-17	Low_grade_cartilage
ENSG00000184908	chr1_16041829_A_G_rs10803410	-14696	-14695	0.524715	195	250	1.16471e-21	0.609729	0.0569851	0.000281067	6.20208e-22	4.80197e-17	Low_grade_cartilage
ENSG00000184908	chr1_16041908_C_A_rs6683445	-14617	-14616	0.526616	194	249	6.9609e-22	0.608647	0.0564971	0.000281067	6.20208e-22	4.80197e-17	Low_grade_cartilage
ENSG00000184908	chr1_16041986_C_CCT_rs35127884	-14539	-14538	0.526616	194	249	6.9609e-22	0.608647	0.0564971	0.000281067	6.20208e-22	4.80197e-17	Low_grade_cartilage
ENSG00000184908	chr1_16042283_C_A_rs6604905	-14242	-14241	0.505703	199	260	6.20206e-22	0.604642	0.0560399	0.000281067	6.20208e-22	4.80197e-17	Low_grade_cartilage
ENSG00000184908	chr1_16042302_G_T_rs1971587	-14223	-14222	0.526616	194	249	6.9609e-22	0.608647	0.0564971	0.000281067	6.20208e-22	4.80197e-17	Low_grade_cartilage
ENSG00000184908	chr1_16042397_C_G_rs2007480	-14128	-14127	0.528517	193	248	2.7249e-21	0.598708	0.0565967	0.000281067	6.20208e-22	4.80197e-17	Low_grade_cartilage
ENSG00000184908	chr1_16042482_C_T_rs2007471	-14043	-14042	0.363118	159	191	6.35141e-12	0.463515	0.0636706	0.000281067	6.20208e-22	4.80197e-17	Low_grade_cartilage
ENSG00000184908	chr1_16043381_C_T_rs2863435	-13144	-13143	0.526616	194	249	6.9609e-22	0.608647	0.0564971	0.000281067	6.20208e-22	4.80197e-17	Low_grade_cartilage
ENSG00000184908	chr1_16043396_G_A_rs2863436	-13129	-13128	0.526616	194	249	6.9609e-22	0.608647	0.0564971	0.000281067	6.20208e-22	4.80197e-17	Low_grade_cartilage
ENSG00000184908	chr1_16043683_A_AGCTCT_rs140307022;rs13306239;rs3085862	-12842	-12841	0.404943	173	213	7.97698e-10	0.407408	0.0632991	0.000281067	6.20208e-22	4.80197e-17	Low_grade_cartilage
ENSG00000184908	chr1_16043720_A_G_rs868950	-12805	-12804	0.526616	194	249	6.9609e-22	0.608647	0.0564971	0.000281067	6.20208e-22	4.80197e-17	Low_grade_cartilage
ENSG00000184908	chr1_16043819_G_T_rs868951	-12706	-12705	0.418251	177	220	4.23463e-16	-0.537873	0.0610023	0.000281067	6.20208e-22	4.80197e-17	Low_grade_cartilage
ENSG00000184908	chr1_16044296_C_G_rs9442225	-12229	-12228	0.192015	95	101	7.71259e-05	-0.359358	0.0891339	0.000281067	6.20208e-22	4.80197e-17	Low_grade_cartilage
ENSG00000184908	chr1_16046313_G_A_rs3884057	-10212	-10211	0.190114	94	100	6.91079e-05	-0.365655	0.090077	0.000281067	6.20208e-22	4.80197e-17	Low_grade_cartilage
ENSG00000184908	chr1_16047328_C_T_rs9442226	-9197	-9196	0.190114	94	100	6.91079e-05	-0.365655	0.090077	0.000281067	6.20208e-22	4.80197e-17	Low_grade_cartilage
ENSG00000184908	chr1_16048715_G_A_rs9633514	-7810	-7809	0.368821	162	194	7.5255e-12	0.463171	0.0638744	0.000281067	6.20208e-22	4.80197e-17	Low_grade_cartilage
ENSG00000184908	chr1_16049999_C_G_rs72651918	-6526	-6525	0.188213	93	99	0.000200899	-0.339127	0.0896311	0.000281067	6.20208e-22	4.80197e-17	Low_grade_cartilage
ENSG00000184908	chr1_16050321_C_G_rs10927894	-6204	-6203	0.249049	120	131	4.42456e-09	-0.448005	0.0731983	0.000281067	6.20208e-22	4.80197e-17	Low_grade_cartilage
ENSG00000184908	chr1_16050613_G_C_rs35480349	-5912	-5911	0.250951	121	132	7.98379e-09	-0.443348	0.0737787	0.000281067	6.20208e-22	4.80197e-17	Low_grade_cartilage
ENSG00000184908	chr1_16052154_C_G_rs2297726	-4371	-4370	0.188213	93	99	7.69405e-05	-0.364146	0.090308	0.000281067	6.20208e-22	4.80197e-17	Low_grade_cartilage
ENSG00000184908	chr1_16052520_G_GGGGGCTGGGA_rs199907733;rs370813706;rs372585550	-4005	-4004	0.209125	102	110	0.000127422	-0.334787	0.0857753	0.000281067	6.20208e-22	4.80197e-17	Low_grade_cartilage
ENSG00000184908	chr1_16053748_A_G_rs2275166	-2777	-2776	0.661597	146	178	8.79203e-07	0.325956	0.0643417	0.000281067	6.20208e-22	4.80197e-17	Low_grade_cartilage
ENSG00000184908	chr1_16053908_A_T_rs2275168	-2617	-2616	0.646388	148	186	2.05143e-06	0.303458	0.062149	0.000281067	6.20208e-22	4.80197e-17	Low_grade_cartilage
ENSG00000184908	chr1_16053993_G_A_rs7414959	-2532	-2531	0.655894	146	181	8.88999e-07	0.317308	0.0626638	0.000281067	6.20208e-22	4.80197e-17	Low_grade_cartilage
ENSG00000184908	chr1_16054139_G_A_rs61769867	-2386	-2385	0.292776	128	154	1.51054e-09	-0.405392	0.0641471	0.000281067	6.20208e-22	4.80197e-17	Low_grade_cartilage
ENSG00000184908	chr1_16054320_G_T_rs9442228	-2205	-2204	0.321293	138	169	1.28508e-08	-0.371553	0.0627791	0.000281067	6.20208e-22	4.80197e-17	Low_grade_cartilage
ENSG00000184908	chr1_16056385_T_A_rs7512547	-140	-139	0.296578	127	156	3.41919e-09	-0.389562	0.0631524	0.000281067	6.20208e-22	4.80197e-17	Low_grade_cartilage
ENSG00000184908	chr1_16056772_A_G_rs12728542	247	248	0.296578	127	156	3.41919e-09	-0.389562	0.0631524	0.000281067	6.20208e-22	4.80197e-17	Low_grade_cartilage
ENSG00000184908	chr1_16056853_C_T_rs61769892	328	329	0.290874	127	153	3.99044e-09	-0.394842	0.0643091	0.000281067	6.20208e-22	4.80197e-17	Low_grade_cartilage
ENSG00000184908	chr1_16057313_G_C_rs28690440	788	789	0.26616	127	140	3.28847e-09	-0.44816	0.0725662	0.000281067	6.20208e-22	4.80197e-17	Low_grade_cartilage
ENSG00000184908	chr1_16060351_G_A_rs9442232	3826	3827	0.30038	126	158	2.5046e-08	-0.362273	0.0625729	0.000281067	6.20208e-22	4.80197e-17	Low_grade_cartilage
ENSG00000184908	chr1_16061134_A_G_rs9442198	4609	4610	0.302281	130	159	1.23436e-08	-0.377685	0.0637321	0.000281067	6.20208e-22	4.80197e-17	Low_grade_cartilage
ENSG00000184908	chr1_16062409_A_T_rs2902491	5884	5885	0.277567	121	146	2.72541e-06	-0.318077	0.0659888	0.000281067	6.20208e-22	4.80197e-17	Low_grade_cartilage
ENSG00000184908	chr1_16062414_T_C_rs2863457	5889	5890	0.277567	121	146	2.72541e-06	-0.318077	0.0659888	0.000281067	6.20208e-22	4.80197e-17	Low_grade_cartilage
ENSG00000184908	chr1_16062531_T_C_rs2863458	6006	6007	0.294677	127	155	2.83252e-09	-0.396175	0.0638617	0.000281067	6.20208e-22	4.80197e-17	Low_grade_cartilage
ENSG00000184908	chr1_16069095_A_G_rs9442199	12570	12571	0.326996	138	172	1.49203e-07	-0.338893	0.0623522	0.000281067	6.20208e-22	4.80197e-17	Low_grade_cartilage
ENSG00000184908	chr1_16069823_G_A_rs9442236	13298	13299	0.288973	124	152	4.44004e-09	-0.386165	0.0631012	0.000281067	6.20208e-22	4.80197e-17	Low_grade_cartilage
ENSG00000184908	chr1_16071880_T_C_rs9442200	15355	15356	0.336502	142	177	3.72871e-08	-0.353609	0.0619076	0.000281067	6.20208e-22	4.80197e-17	Low_grade_cartilage
ENSG00000184908	chr1_16073889_C_A_rs7537484	17364	17365	0.326996	139	172	1.15757e-07	-0.344859	0.0628558	0.000281067	6.20208e-22	4.80197e-17	Low_grade_cartilage
ENSG00000184908	chr1_16076437_C_T_rs9442213	19912	19913	0.281369	123	148	1.419e-08	-0.386373	0.0654936	0.000281067	6.20208e-22	4.80197e-17	Low_grade_cartilage
ENSG00000184908	chr1_16078625_G_C_rs4075295	22100	22101	0.528517	193	248	5.54225e-05	0.267111	0.0649174	0.000281067	6.20208e-22	4.80197e-17	Low_grade_cartilage
ENSG00000184908	chr1_16079192_A_T_rs28601634	22667	22668	0.526616	194	249	4.15707e-05	0.272259	0.0650434	0.000281067	6.20208e-22	4.80197e-17	Low_grade_cartilage
ENSG00000184908	chr1_16079667_T_C_rs28695308	23142	23143	0.494297	200	260	6.12159e-05	0.2636	0.0644532	0.000281067	6.20208e-22	4.80197e-17	Low_grade_cartilage
ENSG00000184908	chr1_16080094_T_C_rs60579990	23569	23570	0.522814	195	251	1.36941e-05	0.286438	0.0643326	0.000281067	6.20208e-22	4.80197e-17	Low_grade_cartilage
ENSG00000184908	chr1_16080330_C_CAAACA_rs58828310;rs202195233	23805	23806	0.492395	200	259	0.000111411	0.255001	0.0647575	0.000281067	6.20208e-22	4.80197e-17	Low_grade_cartilage
ENSG00000184908	chr1_16080989_T_C_rs28755471	24464	24465	0.522814	195	251	1.3694e-05	0.286438	0.0643326	0.000281067	6.20208e-22	4.80197e-17	Low_grade_cartilage
ENSG00000184908	chr1_16081232_C_A_rs28371041	24707	24708	0.522814	195	251	1.36941e-05	0.286438	0.0643326	0.000281067	6.20208e-22	4.80197e-17	Low_grade_cartilage
ENSG00000184908	chr1_16081329_C_T_rs28505459	24804	24805	0.520913	196	252	1.21126e-05	0.288582	0.0643984	0.000281067	6.20208e-22	4.80197e-17	Low_grade_cartilage
ENSG00000184908	chr1_16081492_G_T_rs28553367	24967	24968	0.705323	127	155	5.89712e-10	0.404709	0.0623502	0.000281067	6.20208e-22	4.80197e-17	Low_grade_cartilage
ENSG00000184908	chr1_16081536_C_T_rs28420337	25011	25012	0.705323	127	155	5.89712e-10	0.404709	0.0623502	0.000281067	6.20208e-22	4.80197e-17	Low_grade_cartilage
ENSG00000184908	chr1_16082314_T_A_rs4077112	25789	25790	0.498099	202	262	0.000120946	0.255298	0.065184	0.000281067	6.20208e-22	4.80197e-17	Low_grade_cartilage
ENSG00000184908	chr1_16084284_A_G_rs28409287	27759	27760	0.496198	201	261	0.000236153	0.244533	0.0653753	0.000281067	6.20208e-22	4.80197e-17	Low_grade_cartilage
ENSG00000184908	chr1_16084521_GCCT_G_rs34568113;rs755872671	27996	27997	0.726236	122	144	8.51229e-06	0.306172	0.0670984	0.000281067	6.20208e-22	4.80197e-17	Low_grade_cartilage
ENSG00000184908	chr1_16087375_A_G_rs2862751	30850	30851	0.663498	149	177	8.94893e-07	0.333846	0.0659484	0.000281067	6.20208e-22	4.80197e-17	Low_grade_cartilage
ENSG00000184908	chr1_16087593_A_G_rs4661351	31068	31069	0.642586	157	188	9.86423e-07	0.330362	0.0655298	0.000281067	6.20208e-22	4.80197e-17	Low_grade_cartilage
ENSG00000184908	chr1_16087796_T_C_rs28533461	31271	31272	0.663498	149	177	8.94893e-07	0.333846	0.0659484	0.000281067	6.20208e-22	4.80197e-17	Low_grade_cartilage
ENSG00000184908	chr1_16088031_G_A_rs28625013	31506	31507	0.642586	157	188	9.8642e-07	0.330362	0.0655298	0.000281067	6.20208e-22	4.80197e-17	Low_grade_cartilage
ENSG00000184908	chr1_16088846_T_C_rs4661353	32321	32322	0.726236	125	144	7.13227e-06	0.32387	0.0703506	0.000281067	6.20208e-22	4.80197e-17	Low_grade_cartilage
ENSG00000184908	chr1_16091128_A_G_rs28441102	34603	34604	0.724335	126	145	2.00218e-05	0.307999	0.0705994	0.000281067	6.20208e-22	4.80197e-17	Low_grade_cartilage
ENSG00000184908	chr1_16092103_G_C_rs28453747	35578	35579	0.724335	126	145	2.00218e-05	0.307999	0.0705994	0.000281067	6.20208e-22	4.80197e-17	Low_grade_cartilage
ENSG00000184908	chr1_16095265_T_C_rs28726265	38740	38741	0.378327	162	199	4.54588e-05	-0.266618	0.064033	0.000281067	6.20208e-22	4.80197e-17	Low_grade_cartilage
ENSG00000184908	chr1_16097339_A_G_rs28452540	40814	40815	0.262357	123	138	9.67221e-05	-0.29353	0.0738613	0.000281067	6.20208e-22	4.80197e-17	Low_grade_cartilage
ENSG00000184908	chr1_16098848_A_G_rs28493375	42323	42324	0.262357	123	138	9.67221e-05	-0.29353	0.0738613	0.000281067	6.20208e-22	4.80197e-17	Low_grade_cartilage
ENSG00000184908	chr1_16099325_GAGCAGCT_G_rs111431645;rs76224508	42800	42801	0.262357	123	138	9.67223e-05	-0.29353	0.0738613	0.000281067	6.20208e-22	4.80197e-17	Low_grade_cartilage
ENSG00000184908	chr1_16099387_C_T_rs4661688	42862	42863	0.262357	123	138	9.67221e-05	-0.29353	0.0738613	0.000281067	6.20208e-22	4.80197e-17	Low_grade_cartilage
ENSG00000184908	chr1_16099847_A_G_rs4661689	43322	43323	0.262357	123	138	9.67223e-05	-0.29353	0.0738613	0.000281067	6.20208e-22	4.80197e-17	Low_grade_cartilage
ENSG00000184908	chr1_16099896_G_A_rs4661690	43371	43372	0.262357	123	138	9.67221e-05	-0.29353	0.0738613	0.000281067	6.20208e-22	4.80197e-17	Low_grade_cartilage
ENSG00000184908	chr1_16100019_C_T_rs4661691	43494	43495	0.262357	123	138	9.67221e-05	-0.29353	0.0738613	0.000281067	6.20208e-22	4.80197e-17	Low_grade_cartilage
ENSG00000184908	chr1_16100160_T_G_rs4661692	43635	43636	0.378327	166	199	7.24974e-05	-0.267672	0.0661361	0.000281067	6.20208e-22	4.80197e-17	Low_grade_cartilage
ENSG00000184908	chr1_16100409_A_G_rs28809179	43884	43885	0.262357	123	138	9.67221e-05	-0.29353	0.0738613	0.000281067	6.20208e-22	4.80197e-17	Low_grade_cartilage
ENSG00000184908	chr1_16100719_C_G_rs112515334	44194	44195	0.262357	123	138	9.67221e-05	-0.29353	0.0738613	0.000281067	6.20208e-22	4.80197e-17	Low_grade_cartilage
ENSG00000184908	chr1_16100745_T_G_rs28851477	44220	44221	0.378327	166	199	7.24974e-05	-0.267672	0.0661361	0.000281067	6.20208e-22	4.80197e-17	Low_grade_cartilage
ENSG00000184908	chr1_16100801_T_C_rs28784024	44276	44277	0.378327	166	199	7.24974e-05	-0.267672	0.0661361	0.000281067	6.20208e-22	4.80197e-17	Low_grade_cartilage
ENSG00000184908	chr1_16100873_G_A_rs61769917	44348	44349	0.262357	123	138	9.67221e-05	-0.29353	0.0738613	0.000281067	6.20208e-22	4.80197e-17	Low_grade_cartilage
ENSG00000184908	chr1_16100874_T_C_rs61769918	44349	44350	0.262357	123	138	9.67221e-05	-0.29353	0.0738613	0.000281067	6.20208e-22	4.80197e-17	Low_grade_cartilage
ENSG00000184908	chr1_16101005_A_AAAAC_rs61007155;rs397746289	44480	44481	0.378327	166	199	7.24974e-05	-0.267672	0.0661361	0.000281067	6.20208e-22	4.80197e-17	Low_grade_cartilage
ENSG00000184908	chr1_16101416_G_C_rs61769919	44891	44892	0.260456	122	137	0.000236847	-0.276608	0.0739661	0.000281067	6.20208e-22	4.80197e-17	Low_grade_cartilage
ENSG00000184908	chr1_16101811_T_C_rs79596669	45286	45287	0.262357	123	138	9.67221e-05	-0.29353	0.0738613	0.000281067	6.20208e-22	4.80197e-17	Low_grade_cartilage
ENSG00000184908	chr1_16102043_T_C_rs61769920	45518	45519	0.262357	123	138	9.67223e-05	-0.29353	0.0738613	0.000281067	6.20208e-22	4.80197e-17	Low_grade_cartilage
ENSG00000184908	chr1_16102131_G_C_rs61769921	45606	45607	0.262357	123	138	9.67221e-05	-0.29353	0.0738613	0.000281067	6.20208e-22	4.80197e-17	Low_grade_cartilage
ENSG00000184908	chr1_16102211_T_C_rs78157057	45686	45687	0.262357	123	138	9.67221e-05	-0.29353	0.0738613	0.000281067	6.20208e-22	4.80197e-17	Low_grade_cartilage
ENSG00000184908	chr1_16102233_C_T_rs61769922	45708	45709	0.262357	123	138	9.67221e-05	-0.29353	0.0738613	0.000281067	6.20208e-22	4.80197e-17	Low_grade_cartilage
ENSG00000184908	chr1_16102258_T_A_rs61769923	45733	45734	0.262357	123	138	9.67223e-05	-0.29353	0.0738613	0.000281067	6.20208e-22	4.80197e-17	Low_grade_cartilage
ENSG00000184908	chr1_16102263_A_G_rs61769924	45738	45739	0.262357	123	138	9.67221e-05	-0.29353	0.0738613	0.000281067	6.20208e-22	4.80197e-17	Low_grade_cartilage
ENSG00000184908	chr1_16102477_C_T_rs4434833	45952	45953	0.262357	123	138	9.67221e-05	-0.29353	0.0738613	0.000281067	6.20208e-22	4.80197e-17	Low_grade_cartilage
ENSG00000184908	chr1_16102547_A_G_rs4639756	46022	46023	0.262357	123	138	9.67223e-05	-0.29353	0.0738613	0.000281067	6.20208e-22	4.80197e-17	Low_grade_cartilage
ENSG00000184908	chr1_16102832_C_T_rs28798722	46307	46308	0.262357	123	138	9.67221e-05	-0.29353	0.0738613	0.000281067	6.20208e-22	4.80197e-17	Low_grade_cartilage
ENSG00000184908	chr1_16102833_A_G_rs28791627	46308	46309	0.378327	166	199	7.24974e-05	-0.267672	0.0661361	0.000281067	6.20208e-22	4.80197e-17	Low_grade_cartilage
ENSG00000184908	chr1_16102960_T_C_rs4661693	46435	46436	0.262357	123	138	9.67221e-05	-0.29353	0.0738613	0.000281067	6.20208e-22	4.80197e-17	Low_grade_cartilage
ENSG00000184908	chr1_16103254_G_C_rs4661694	46729	46730	0.262357	123	138	9.67221e-05	-0.29353	0.0738613	0.000281067	6.20208e-22	4.80197e-17	Low_grade_cartilage
ENSG00000184908	chr1_16103398_A_G_rs4661695	46873	46874	0.262357	123	138	9.67221e-05	-0.29353	0.0738613	0.000281067	6.20208e-22	4.80197e-17	Low_grade_cartilage
ENSG00000184908	chr1_16103405_A_G_rs4661696	46880	46881	0.262357	123	138	9.67223e-05	-0.29353	0.0738613	0.000281067	6.20208e-22	4.80197e-17	Low_grade_cartilage
ENSG00000184908	chr1_16103930_T_C_rs61769925	47405	47406	0.262357	123	138	9.67221e-05	-0.29353	0.0738613	0.000281067	6.20208e-22	4.80197e-17	Low_grade_cartilage
ENSG00000184908	chr1_16104212_T_C_rs28789197	47687	47688	0.378327	166	199	7.24974e-05	-0.267672	0.0661361	0.000281067	6.20208e-22	4.80197e-17	Low_grade_cartilage
ENSG00000184908	chr1_16104278_T_C_rs61769926	47753	47754	0.262357	123	138	9.67223e-05	-0.29353	0.0738613	0.000281067	6.20208e-22	4.80197e-17	Low_grade_cartilage
ENSG00000184908	chr1_16104280_A_G_rs61769927	47755	47756	0.262357	123	138	9.67221e-05	-0.29353	0.0738613	0.000281067	6.20208e-22	4.80197e-17	Low_grade_cartilage
ENSG00000184908	chr1_16104294_G_A_rs77264353	47769	47770	0.262357	123	138	9.67221e-05	-0.29353	0.0738613	0.000281067	6.20208e-22	4.80197e-17	Low_grade_cartilage
ENSG00000184908	chr1_16104592_A_G_rs28841991	48067	48068	0.378327	166	199	7.24974e-05	-0.267672	0.0661361	0.000281067	6.20208e-22	4.80197e-17	Low_grade_cartilage
ENSG00000184908	chr1_16104627_C_T_rs28828735	48102	48103	0.262357	123	138	9.67223e-05	-0.29353	0.0738613	0.000281067	6.20208e-22	4.80197e-17	Low_grade_cartilage
ENSG00000184908	chr1_16104810_T_C_rs28895962	48285	48286	0.262357	123	138	9.67221e-05	-0.29353	0.0738613	0.000281067	6.20208e-22	4.80197e-17	Low_grade_cartilage
ENSG00000184908	chr1_16104905_C_T_rs28786709	48380	48381	0.262357	123	138	9.67221e-05	-0.29353	0.0738613	0.000281067	6.20208e-22	4.80197e-17	Low_grade_cartilage
ENSG00000184908	chr1_16105249_T_G_rs28808339	48724	48725	0.262357	123	138	9.67221e-05	-0.29353	0.0738613	0.000281067	6.20208e-22	4.80197e-17	Low_grade_cartilage
ENSG00000184908	chr1_16105344_G_A_rs28880313	48819	48820	0.262357	123	138	9.67221e-05	-0.29353	0.0738613	0.000281067	6.20208e-22	4.80197e-17	Low_grade_cartilage
ENSG00000184908	chr1_16105465_T_C_rs28881895	48940	48941	0.262357	123	138	9.67221e-05	-0.29353	0.0738613	0.000281067	6.20208e-22	4.80197e-17	Low_grade_cartilage
ENSG00000184908	chr1_16106084_G_A_rs4661697	49559	49560	0.262357	123	138	9.67223e-05	-0.29353	0.0738613	0.000281067	6.20208e-22	4.80197e-17	Low_grade_cartilage
ENSG00000184908	chr1_16106400_A_G_rs4661698	49875	49876	0.378327	166	199	7.24974e-05	-0.267672	0.0661361	0.000281067	6.20208e-22	4.80197e-17	Low_grade_cartilage
ENSG00000184908	chr1_16106489_T_G_rs4661699	49964	49965	0.378327	166	199	7.24974e-05	-0.267672	0.0661361	0.000281067	6.20208e-22	4.80197e-17	Low_grade_cartilage
ENSG00000184908	chr1_16106682_T_C_rs4661354	50157	50158	0.378327	166	199	7.24974e-05	-0.267672	0.0661361	0.000281067	6.20208e-22	4.80197e-17	Low_grade_cartilage
ENSG00000184908	chr1_16106811_G_A_rs4661700	50286	50287	0.378327	166	199	7.24974e-05	-0.267672	0.0661361	0.000281067	6.20208e-22	4.80197e-17	Low_grade_cartilage
ENSG00000184908	chr1_16107724_G_A_rs142676885	51199	51200	0.262357	123	138	9.67223e-05	-0.29353	0.0738613	0.000281067	6.20208e-22	4.80197e-17	Low_grade_cartilage
ENSG00000184908	chr1_16108216_G_A_rs3907541	51691	51692	0.262357	123	138	9.67221e-05	-0.29353	0.0738613	0.000281067	6.20208e-22	4.80197e-17	Low_grade_cartilage
ENSG00000184908	chr1_16108882_C_T_rs28707573	52357	52358	0.378327	166	199	7.24974e-05	-0.267672	0.0661361	0.000281067	6.20208e-22	4.80197e-17	Low_grade_cartilage
ENSG00000184908	chr1_16110803_T_G_rs10158601	54278	54279	0.380228	167	200	0.00010713	-0.261189	0.0661596	0.000281067	6.20208e-22	4.80197e-17	Low_grade_cartilage
ENSG00000184908	chr1_16111251_C_A_rs10907221	54726	54727	0.380228	167	200	6.50676e-05	-0.270401	0.0663641	0.000281067	6.20208e-22	4.80197e-17	Low_grade_cartilage
ENSG00000184908	chr1_16114868_C_T_rs61769947	58343	58344	0.328897	147	173	1.22443e-06	-0.335271	0.0671219	0.000281067	6.20208e-22	4.80197e-17	Low_grade_cartilage
ENSG00000184908	chr1_16116352_A_G_rs924202	59827	59828	0.526616	191	249	5.28331e-05	0.253974	0.0615467	0.000281067	6.20208e-22	4.80197e-17	Low_grade_cartilage
ENSG00000184908	chr1_16117787_T_C_rs9943200	61262	61263	0.323194	143	170	1.90259e-06	-0.320333	0.0653843	0.000281067	6.20208e-22	4.80197e-17	Low_grade_cartilage
ENSG00000184908	chr1_16119854_G_A_rs924201	63329	63330	0.623574	164	198	7.69322e-05	0.2621	0.0650001	0.000281067	6.20208e-22	4.80197e-17	Low_grade_cartilage
ENSG00000184908	chr1_16121542_T_A_rs4661706	65017	65018	0.648289	156	185	0.000162896	0.25315	0.0659422	0.000281067	6.20208e-22	4.80197e-17	Low_grade_cartilage
ENSG00000184908	chr1_16121800_C_T_rs10796410	65275	65276	0.285171	131	150	6.05317e-05	-0.284953	0.0696262	0.000281067	6.20208e-22	4.80197e-17	Low_grade_cartilage
ENSG00000184908	chr1_16121947_T_C_rs7534979	65422	65423	0.30038	135	158	3.2883e-06	-0.318014	0.0665512	0.000281067	6.20208e-22	4.80197e-17	Low_grade_cartilage
ENSG00000184908	chr1_16122127_G_C_rs7548209	65602	65603	0.30038	135	158	3.2883e-06	-0.318014	0.0665512	0.000281067	6.20208e-22	4.80197e-17	Low_grade_cartilage
ENSG00000184908	chr1_16123251_C_T_rs11260711	66726	66727	0.279468	129	147	0.000152323	-0.271425	0.0703801	0.000281067	6.20208e-22	4.80197e-17	Low_grade_cartilage
ENSG00000184908	chr1_16125272_G_A_rs3754334	68747	68748	0.277567	128	146	0.000242513	-0.264275	0.0707881	0.000281067	6.20208e-22	4.80197e-17	Low_grade_cartilage
ENSG00000184908	chr1_16125706_A_G_rs11800805	69181	69182	0.296578	135	156	9.37758e-06	-0.30775	0.0677762	0.000281067	6.20208e-22	4.80197e-17	Low_grade_cartilage
ENSG00000184908	chr1_16126676_C_T_rs1566147	70151	70152	0.269962	125	142	2.46668e-05	-0.301293	0.0698622	0.000281067	6.20208e-22	4.80197e-17	Low_grade_cartilage
ENSG00000184908	chr1_16126721_T_A_rs1566146	70196	70197	0.269962	125	142	2.46668e-05	-0.301293	0.0698622	0.000281067	6.20208e-22	4.80197e-17	Low_grade_cartilage
ENSG00000184908	chr1_16135338_C_T_rs13375644	78813	78814	0.0513308	27	27	5.5674e-05	-0.59913	0.14565	0.000281067	6.20208e-22	4.80197e-17	Low_grade_cartilage
ENSG00000189410	chr1_20715062_A_G_rs666371	-17776	-17775	0.758555	116	127	0.000119929	0.194564	0.0496493	0.000179085	8.98015e-09	2.16243e-05	Low_grade_cartilage
ENSG00000189410	chr1_20715807_C_G_rs554111	-17031	-17030	0.758555	116	127	0.000119929	0.194564	0.0496493	0.000179085	8.98015e-09	2.16243e-05	Low_grade_cartilage
ENSG00000189410	chr1_20715969_A_G_rs710312	-16869	-16868	0.758555	116	127	0.000119929	0.194564	0.0496493	0.000179085	8.98015e-09	2.16243e-05	Low_grade_cartilage
ENSG00000189410	chr1_20717433_T_C_rs604645	-15405	-15404	0.758555	116	127	0.000119929	0.194564	0.0496493	0.000179085	8.98015e-09	2.16243e-05	Low_grade_cartilage
ENSG00000189410	chr1_20717668_A_G_rs601329	-15170	-15169	0.758555	116	127	0.000119929	0.194564	0.0496493	0.000179085	8.98015e-09	2.16243e-05	Low_grade_cartilage
ENSG00000189410	chr1_20718139_C_CGG_rs78001072	-14699	-14698	0.758555	116	127	0.000119929	0.194564	0.0496493	0.000179085	8.98015e-09	2.16243e-05	Low_grade_cartilage
ENSG00000189410	chr1_20719233_T_C_rs667071	-13605	-13604	0.442966	182	233	6.1092e-05	0.163983	0.0400906	0.000179085	8.98015e-09	2.16243e-05	Low_grade_cartilage
ENSG00000189410	chr1_20721123_G_A_rs637990	-11715	-11714	0.454373	186	239	1.6859e-05	0.177963	0.0404144	0.000179085	8.98015e-09	2.16243e-05	Low_grade_cartilage
ENSG00000189410	chr1_20733344_C_T_rs61778528	506	507	0.393536	166	207	9.41264e-05	0.16129	0.0405148	0.000179085	8.98015e-09	2.16243e-05	Low_grade_cartilage
ENSG00000189410	chr1_20733863_G_A_rs951805	1025	1026	0.410646	173	216	1.78439e-05	0.178216	0.0405959	0.000179085	8.98015e-09	2.16243e-05	Low_grade_cartilage
ENSG00000189410	chr1_20735508_T_C_rs710311	2670	2671	0.427757	180	225	3.16209e-05	0.175238	0.0412066	0.000179085	8.98015e-09	2.16243e-05	Low_grade_cartilage
ENSG00000189410	chr1_20736818_T_A_rs529162	3980	3981	0.652091	155	183	3.18656e-05	0.188341	0.0443072	0.000179085	8.98015e-09	2.16243e-05	Low_grade_cartilage
ENSG00000189410	chr1_20737330_G_GTT_rs35065123	4492	4493	0.484791	199	255	2.13419e-06	0.204727	0.0420033	0.000179085	8.98015e-09	2.16243e-05	Low_grade_cartilage
ENSG00000189410	chr1_20738674_G_A_rs1888759	5836	5837	0.479087	197	252	2.4105e-06	0.203071	0.0418938	0.000179085	8.98015e-09	2.16243e-05	Low_grade_cartilage
ENSG00000189410	chr1_20739883_T_C_rs6670897	7045	7046	0.427757	179	225	2.84025e-05	0.174032	0.0406741	0.000179085	8.98015e-09	2.16243e-05	Low_grade_cartilage
ENSG00000189410	chr1_20740064_A_G_rs6668591	7226	7227	0.435361	182	229	3.71825e-05	0.172286	0.0408922	0.000179085	8.98015e-09	2.16243e-05	Low_grade_cartilage
ENSG00000189410	chr1_20740141_G_C_rs6679753	7303	7304	0.429658	179	226	4.59663e-05	0.168699	0.0405428	0.000179085	8.98015e-09	2.16243e-05	Low_grade_cartilage
ENSG00000189410	chr1_20740508_G_A_rs12123092	7670	7671	0.479087	197	252	2.41049e-06	0.203071	0.0418938	0.000179085	8.98015e-09	2.16243e-05	Low_grade_cartilage
ENSG00000189410	chr1_20740558_C_T_rs12130841	7720	7721	0.427757	179	225	2.84025e-05	0.174032	0.0406741	0.000179085	8.98015e-09	2.16243e-05	Low_grade_cartilage
ENSG00000189410	chr1_20740602_C_T_rs541464	7764	7765	0.652091	155	183	3.18656e-05	0.188341	0.0443072	0.000179085	8.98015e-09	2.16243e-05	Low_grade_cartilage
ENSG00000189410	chr1_20742636_A_C_rs12121807	9798	9799	0.43346	182	228	2.29575e-05	0.177542	0.0410035	0.000179085	8.98015e-09	2.16243e-05	Low_grade_cartilage
ENSG00000189410	chr1_20746084_A_G_rs667687	13246	13247	0.652091	155	183	3.18656e-05	0.188341	0.0443072	0.000179085	8.98015e-09	2.16243e-05	Low_grade_cartilage
ENSG00000189410	chr1_20748234_A_G_rs12404954	15396	15397	0.41635	175	219	1.29068e-05	0.180422	0.0403959	0.000179085	8.98015e-09	2.16243e-05	Low_grade_cartilage
ENSG00000189410	chr1_20750261_C_G_rs12407704	17423	17424	0.427757	179	225	2.84025e-05	0.174032	0.0406741	0.000179085	8.98015e-09	2.16243e-05	Low_grade_cartilage
ENSG00000189410	chr1_20752199_T_C_rs12126786	19361	19362	0.41635	175	219	1.29069e-05	0.180422	0.0403959	0.000179085	8.98015e-09	2.16243e-05	Low_grade_cartilage
ENSG00000189410	chr1_20752932_T_C_rs658851	20094	20095	0.652091	155	183	3.18656e-05	0.188341	0.0443072	0.000179085	8.98015e-09	2.16243e-05	Low_grade_cartilage
ENSG00000189410	chr1_20753183_C_T_rs12137996	20345	20346	0.427757	179	225	2.84025e-05	0.174032	0.0406741	0.000179085	8.98015e-09	2.16243e-05	Low_grade_cartilage
ENSG00000189410	chr1_20755581_A_C_rs10916856	22743	22744	0.437262	183	230	2.12713e-05	0.179087	0.0411866	0.000179085	8.98015e-09	2.16243e-05	Low_grade_cartilage
ENSG00000189410	chr1_20756942_G_A_rs113919494	24104	24105	0.43346	182	228	2.29575e-05	0.177542	0.0410035	0.000179085	8.98015e-09	2.16243e-05	Low_grade_cartilage
ENSG00000189410	chr1_20757374_T_TA_rs58898561	24536	24537	0.576046	185	223	8.95239e-08	0.236415	0.0426882	0.000179085	8.98015e-09	2.16243e-05	Low_grade_cartilage
ENSG00000189410	chr1_20757377_T_A_rs530656313	24539	24540	0.389734	167	205	2.18486e-05	0.175728	0.0404737	0.000179085	8.98015e-09	2.16243e-05	Low_grade_cartilage
ENSG00000189410	chr1_20757874_G_A_rs12135548	25036	25037	0.427757	179	225	2.84025e-05	0.174032	0.0406741	0.000179085	8.98015e-09	2.16243e-05	Low_grade_cartilage
ENSG00000189410	chr1_20758078_G_A_rs10916857	25240	25241	0.427757	179	225	2.84025e-05	0.174032	0.0406741	0.000179085	8.98015e-09	2.16243e-05	Low_grade_cartilage
ENSG00000189410	chr1_20758711_C_T_rs34530426	25873	25874	0.479087	197	252	2.41049e-06	0.203071	0.0418938	0.000179085	8.98015e-09	2.16243e-05	Low_grade_cartilage
ENSG00000189410	chr1_20759160_G_C_rs7515308	26322	26323	0.43346	182	228	2.29575e-05	0.177542	0.0410035	0.000179085	8.98015e-09	2.16243e-05	Low_grade_cartilage
ENSG00000189410	chr1_20759198_T_C_rs7552496	26360	26361	0.484791	199	255	2.13419e-06	0.204727	0.0420033	0.000179085	8.98015e-09	2.16243e-05	Low_grade_cartilage
ENSG00000189410	chr1_20759553_C_A_rs12145181	26715	26716	0.484791	199	255	2.13419e-06	0.204727	0.0420033	0.000179085	8.98015e-09	2.16243e-05	Low_grade_cartilage
ENSG00000189410	chr1_20759634_C_T_rs12145203	26796	26797	0.41635	175	219	1.29068e-05	0.180422	0.0403959	0.000179085	8.98015e-09	2.16243e-05	Low_grade_cartilage
ENSG00000189410	chr1_20760109_C_G_rs10916858	27271	27272	0.43346	182	228	2.29575e-05	0.177542	0.0410035	0.000179085	8.98015e-09	2.16243e-05	Low_grade_cartilage
ENSG00000189410	chr1_20760870_G_C_rs61778530	28032	28033	0.41635	175	219	1.29068e-05	0.180422	0.0403959	0.000179085	8.98015e-09	2.16243e-05	Low_grade_cartilage
ENSG00000189410	chr1_20761463_A_G_rs10916859	28625	28626	0.43346	182	228	2.29575e-05	0.177542	0.0410035	0.000179085	8.98015e-09	2.16243e-05	Low_grade_cartilage
ENSG00000189410	chr1_20762640_T_G_rs611658	29802	29803	0.43346	182	228	2.29575e-05	0.177542	0.0410035	0.000179085	8.98015e-09	2.16243e-05	Low_grade_cartilage
ENSG00000189410	chr1_20762979_T_C_rs7548269	30141	30142	0.418251	175	220	1.86779e-05	0.176819	0.0403774	0.000179085	8.98015e-09	2.16243e-05	Low_grade_cartilage
ENSG00000189410	chr1_20763288_T_C_rs1408409	30450	30451	0.486692	199	256	3.22297e-06	0.200956	0.0420152	0.000179085	8.98015e-09	2.16243e-05	Low_grade_cartilage
ENSG00000189410	chr1_20763588_A_G_rs7548649	30750	30751	0.435361	182	229	3.2918e-05	0.173891	0.0409841	0.000179085	8.98015e-09	2.16243e-05	Low_grade_cartilage
ENSG00000189410	chr1_20764845_A_T_rs12133972	32007	32008	0.412548	172	217	2.35686e-05	0.173048	0.040024	0.000179085	8.98015e-09	2.16243e-05	Low_grade_cartilage
ENSG00000189410	chr1_20765050_G_T_rs1977296	32212	32213	0.480989	197	253	3.6963e-06	0.199004	0.0418747	0.000179085	8.98015e-09	2.16243e-05	Low_grade_cartilage
ENSG00000189410	chr1_20768028_G_GA_rs3215775;rs398089167	35190	35191	0.484791	199	255	2.13419e-06	0.204727	0.0420033	0.000179085	8.98015e-09	2.16243e-05	Low_grade_cartilage
ENSG00000189410	chr1_20771234_G_A_rs3736880	38396	38397	0.43346	182	228	2.29575e-05	0.177542	0.0410035	0.000179085	8.98015e-09	2.16243e-05	Low_grade_cartilage
ENSG00000189410	chr1_20771290_G_A_rs651085	38452	38453	0.479087	197	252	2.4105e-06	0.203071	0.0418938	0.000179085	8.98015e-09	2.16243e-05	Low_grade_cartilage
ENSG00000189410	chr1_20771373_A_G_rs651538	38535	38536	0.484791	199	255	2.13419e-06	0.204727	0.0420033	0.000179085	8.98015e-09	2.16243e-05	Low_grade_cartilage
ENSG00000189410	chr1_20773353_A_G_rs589755	40515	40516	0.484791	199	255	2.13419e-06	0.204727	0.0420033	0.000179085	8.98015e-09	2.16243e-05	Low_grade_cartilage
ENSG00000189410	chr1_20777611_G_A_rs10916861	44773	44774	0.427757	179	225	2.84025e-05	0.174032	0.0406741	0.000179085	8.98015e-09	2.16243e-05	Low_grade_cartilage
ENSG00000189410	chr1_20779501_C_T_rs495522	46663	46664	0.652091	155	183	3.18656e-05	0.188341	0.0443072	0.000179085	8.98015e-09	2.16243e-05	Low_grade_cartilage
ENSG00000189410	chr1_20779523_T_C_rs1021077	46685	46686	0.43346	182	228	2.29575e-05	0.177542	0.0410035	0.000179085	8.98015e-09	2.16243e-05	Low_grade_cartilage
ENSG00000189410	chr1_20782595_T_A_rs12137203	49757	49758	0.43346	182	228	2.29575e-05	0.177542	0.0410035	0.000179085	8.98015e-09	2.16243e-05	Low_grade_cartilage
ENSG00000189410	chr1_20783027_G_GC_rs79336793;rs386366422	50189	50190	0.43346	182	228	2.29575e-05	0.177542	0.0410035	0.000179085	8.98015e-09	2.16243e-05	Low_grade_cartilage
ENSG00000189410	chr1_20783111_CAAT_C_rs139292183	50273	50274	0.486692	200	256	2.91632e-06	0.203296	0.0423078	0.000179085	8.98015e-09	2.16243e-05	Low_grade_cartilage
ENSG00000189410	chr1_20784015_C_CTGG_rs151334648;rs74392847	51177	51178	0.43346	182	228	2.29575e-05	0.177542	0.0410035	0.000179085	8.98015e-09	2.16243e-05	Low_grade_cartilage
ENSG00000189410	chr1_20787923_C_T_rs12123093	55085	55086	0.410646	172	216	1.61919e-05	0.176826	0.0400692	0.000179085	8.98015e-09	2.16243e-05	Low_grade_cartilage
ENSG00000189410	chr1_20788340_G_A_rs3856173	55502	55503	0.427757	179	225	2.84025e-05	0.174032	0.0406741	0.000179085	8.98015e-09	2.16243e-05	Low_grade_cartilage
ENSG00000189410	chr1_20791996_A_T_rs61309203	59158	59159	0.43346	182	228	2.29575e-05	0.177542	0.0410035	0.000179085	8.98015e-09	2.16243e-05	Low_grade_cartilage
ENSG00000189410	chr1_20793534_T_C_rs13376428	60696	60697	0.475285	196	250	2.23443e-06	0.203357	0.0418088	0.000179085	8.98015e-09	2.16243e-05	Low_grade_cartilage
ENSG00000189410	chr1_20795185_C_T_rs4233274	62347	62348	0.479087	197	252	1.61806e-06	0.20547	0.0416389	0.000179085	8.98015e-09	2.16243e-05	Low_grade_cartilage
ENSG00000189410	chr1_20796024_A_G_rs3927683	63186	63187	0.507605	201	259	3.34393e-06	0.201684	0.0422397	0.000179085	8.98015e-09	2.16243e-05	Low_grade_cartilage
ENSG00000189410	chr1_20796530_T_C_rs1152999	63692	63693	0.627376	158	196	1.09757e-05	-0.180534	0.0400815	0.000179085	8.98015e-09	2.16243e-05	Low_grade_cartilage
ENSG00000189410	chr1_20797797_T_C_rs1152998	64959	64960	0.587453	176	217	9.96904e-06	-0.187551	0.0414339	0.000179085	8.98015e-09	2.16243e-05	Low_grade_cartilage
ENSG00000189410	chr1_20799853_A_G_rs3125161	67015	67016	0.587453	176	217	9.96906e-06	-0.187551	0.0414338	0.000179085	8.98015e-09	2.16243e-05	Low_grade_cartilage
ENSG00000189410	chr1_20801310_G_C_rs3125160	68472	68473	0.538023	192	243	1.96952e-06	-0.205484	0.0420069	0.000179085	8.98015e-09	2.16243e-05	Low_grade_cartilage
ENSG00000189410	chr1_20801927_C_T_rs3121071	69089	69090	0.423954	180	223	8.98015e-09	-0.24973	0.0417133	0.000179085	8.98015e-09	2.16243e-05	Low_grade_cartilage
ENSG00000189410	chr1_20804242_T_C_rs61781069	71404	71405	0.397338	169	209	3.92809e-06	0.194188	0.0409787	0.000179085	8.98015e-09	2.16243e-05	Low_grade_cartilage
ENSG00000189410	chr1_20808104_G_A_rs12030051	75266	75267	0.53422	193	245	5.62586e-06	-0.197819	0.042471	0.000179085	8.98015e-09	2.16243e-05	Low_grade_cartilage
ENSG00000189410	chr1_20808504_A_G_rs6663529	75666	75667	0.587453	176	217	9.96904e-06	-0.187551	0.0414339	0.000179085	8.98015e-09	2.16243e-05	Low_grade_cartilage
ENSG00000189410	chr1_20809920_CCTAAT_C_rs10599747;rs375502634	77082	77083	0.395437	169	208	4.53849e-06	0.193471	0.0411089	0.000179085	8.98015e-09	2.16243e-05	Low_grade_cartilage
ENSG00000189410	chr1_20810117_C_T_rs10916865	77279	77280	0.587453	176	217	9.96904e-06	-0.187551	0.0414339	0.000179085	8.98015e-09	2.16243e-05	Low_grade_cartilage
ENSG00000189410	chr1_20811849_AAAAAAAGCAACAT_A_rs61684661;rs371559130;rs397979496	79011	79012	0.538023	192	243	1.96952e-06	-0.205484	0.0420069	0.000179085	8.98015e-09	2.16243e-05	Low_grade_cartilage
ENSG00000189410	chr1_20813892_T_G_rs7520481	81054	81055	0.587453	176	217	9.96906e-06	-0.187551	0.0414338	0.000179085	8.98015e-09	2.16243e-05	Low_grade_cartilage
ENSG00000189410	chr1_20814529_A_G_rs10753506	81691	81692	0.587453	176	217	9.96906e-06	-0.187551	0.0414338	0.000179085	8.98015e-09	2.16243e-05	Low_grade_cartilage
ENSG00000189410	chr1_20819167_C_T_rs935918	86329	86330	0.395437	169	208	4.53849e-06	0.193471	0.0411089	0.000179085	8.98015e-09	2.16243e-05	Low_grade_cartilage
ENSG00000189410	chr1_20819929_G_A_rs2100382	87091	87092	0.423954	180	223	8.98015e-09	-0.24973	0.0417133	0.000179085	8.98015e-09	2.16243e-05	Low_grade_cartilage
ENSG00000189410	chr1_20828702_C_T_rs2320590	95864	95865	0.536122	193	244	5.58323e-06	-0.197886	0.0424696	0.000179085	8.98015e-09	2.16243e-05	Low_grade_cartilage
ENSG00000189410	chr1_20830174_A_G_rs4654874	97336	97337	0.538023	192	243	1.96952e-06	-0.205484	0.0420069	0.000179085	8.98015e-09	2.16243e-05	Low_grade_cartilage
ENSG00000189410	chr1_20830369_T_A_rs11805169	97531	97532	0.395437	169	208	4.53849e-06	0.193471	0.0411089	0.000179085	8.98015e-09	2.16243e-05	Low_grade_cartilage
ENSG00000189410	chr1_20837428_T_C_rs3767240	104590	104591	0.397338	170	209	1.20198e-05	0.186297	0.0415563	0.000179085	8.98015e-09	2.16243e-05	Low_grade_cartilage
ENSG00000189410	chr1_20838683_A_G_rs4654875	105845	105846	0.423954	180	223	8.98015e-09	-0.24973	0.0417133	0.000179085	8.98015e-09	2.16243e-05	Low_grade_cartilage
ENSG00000189410	chr1_20839651_C_T_rs3767241	106813	106814	0.585551	177	218	2.51477e-05	-0.180584	0.0419178	0.000179085	8.98015e-09	2.16243e-05	Low_grade_cartilage
ENSG00000189410	chr1_20840609_T_A_rs935917	107771	107772	0.587453	176	217	9.96906e-06	-0.187551	0.0414338	0.000179085	8.98015e-09	2.16243e-05	Low_grade_cartilage
ENSG00000189410	chr1_20842407_G_A_rs4654878	109569	109570	0.536122	193	244	5.58323e-06	-0.197886	0.0424696	0.000179085	8.98015e-09	2.16243e-05	Low_grade_cartilage
ENSG00000189410	chr1_20842892_T_C_rs10799668	110054	110055	0.585551	177	218	2.51477e-05	-0.180584	0.0419178	0.000179085	8.98015e-09	2.16243e-05	Low_grade_cartilage
ENSG00000189410	chr1_20843503_T_C_rs10916876	110665	110666	0.585551	177	218	2.51477e-05	-0.180584	0.0419178	0.000179085	8.98015e-09	2.16243e-05	Low_grade_cartilage
ENSG00000189410	chr1_20844318_T_C_rs12042978	111480	111481	0.422053	179	222	3.56489e-08	-0.240963	0.0421212	0.000179085	8.98015e-09	2.16243e-05	Low_grade_cartilage
ENSG00000189410	chr1_20845531_G_A_rs10916877	112693	112694	0.536122	193	244	1.27252e-06	-0.20723	0.041557	0.000179085	8.98015e-09	2.16243e-05	Low_grade_cartilage
ENSG00000189410	chr1_20845545_T_C_rs10753509	112707	112708	0.591255	175	215	1.19167e-05	-0.187095	0.0417157	0.000179085	8.98015e-09	2.16243e-05	Low_grade_cartilage
ENSG00000189410	chr1_20846008_T_C_rs10799669	113170	113171	0.585551	177	218	2.51477e-05	-0.180584	0.0419178	0.000179085	8.98015e-09	2.16243e-05	Low_grade_cartilage
ENSG00000189410	chr1_20846281_C_T_rs7515279	113443	113444	0.536122	193	244	5.58323e-06	-0.197886	0.0424696	0.000179085	8.98015e-09	2.16243e-05	Low_grade_cartilage
ENSG00000189410	chr1_20846909_C_T_rs10916878	114071	114072	0.313688	140	165	4.82673e-05	-0.181838	0.0438276	0.000179085	8.98015e-09	2.16243e-05	Low_grade_cartilage
ENSG00000189410	chr1_20848995_C_T_rs12724051	116157	116158	0.585551	177	218	2.51477e-05	-0.180584	0.0419178	0.000179085	8.98015e-09	2.16243e-05	Low_grade_cartilage
ENSG00000189410	chr1_20850717_C_T_rs4654724	117879	117880	0.395437	169	208	4.53849e-06	0.193471	0.0411089	0.000179085	8.98015e-09	2.16243e-05	Low_grade_cartilage
ENSG00000189410	chr1_20851887_G_A_rs10916879	119049	119050	0.538023	192	243	1.96952e-06	-0.205484	0.0420069	0.000179085	8.98015e-09	2.16243e-05	Low_grade_cartilage
ENSG00000189410	chr1_20851974_C_T_rs61781078	119136	119137	0.395437	169	208	4.53849e-06	0.193471	0.0411089	0.000179085	8.98015e-09	2.16243e-05	Low_grade_cartilage
ENSG00000189410	chr1_20852094_T_C_rs72652926	119256	119257	0.538023	192	243	1.96952e-06	-0.205484	0.0420069	0.000179085	8.98015e-09	2.16243e-05	Low_grade_cartilage
ENSG00000189410	chr1_20852952_T_C_rs10799670	120114	120115	0.536122	193	244	5.58323e-06	-0.197886	0.0424696	0.000179085	8.98015e-09	2.16243e-05	Low_grade_cartilage
ENSG00000189410	chr1_20853034_A_G_rs6426648	120196	120197	0.397338	170	209	1.20198e-05	0.186297	0.0415563	0.000179085	8.98015e-09	2.16243e-05	Low_grade_cartilage
ENSG00000189410	chr1_20853688_C_T_rs2305463	120850	120851	0.536122	193	244	5.58323e-06	-0.197886	0.0424696	0.000179085	8.98015e-09	2.16243e-05	Low_grade_cartilage
ENSG00000189410	chr1_20853757_G_A_rs7543140	120919	120920	0.58365	177	219	2.18335e-05	-0.180448	0.0415592	0.000179085	8.98015e-09	2.16243e-05	Low_grade_cartilage
ENSG00000189410	chr1_20856047_A_G_rs1530946	123209	123210	0.60076	170	210	1.02526e-05	-0.186384	0.0412354	0.000179085	8.98015e-09	2.16243e-05	Low_grade_cartilage
ENSG00000189410	chr1_20858918_T_C_rs10916882	126080	126081	0.587453	176	217	9.96906e-06	-0.187551	0.0414338	0.000179085	8.98015e-09	2.16243e-05	Low_grade_cartilage
ENSG00000189410	chr1_20859885_G_A_rs4654879	127047	127048	0.536122	192	244	1.57881e-06	-0.206292	0.0417602	0.000179085	8.98015e-09	2.16243e-05	Low_grade_cartilage
ENSG00000189410	chr1_20860115_C_A_rs4654880	127277	127278	0.58365	177	219	2.18334e-05	-0.180448	0.0415592	0.000179085	8.98015e-09	2.16243e-05	Low_grade_cartilage
ENSG00000189410	chr1_20861868_A_G_rs10916884	129030	129031	0.587453	176	217	9.96904e-06	-0.187551	0.0414339	0.000179085	8.98015e-09	2.16243e-05	Low_grade_cartilage
ENSG00000189410	chr1_20862210_A_T_rs10916885	129372	129373	0.536122	193	244	5.58323e-06	-0.197886	0.0424696	0.000179085	8.98015e-09	2.16243e-05	Low_grade_cartilage
ENSG00000189410	chr1_20862378_C_A_rs17409373	129540	129541	0.397338	170	209	1.20198e-05	0.186297	0.0415563	0.000179085	8.98015e-09	2.16243e-05	Low_grade_cartilage
ENSG00000189410	chr1_20863676_T_G_rs6697488	130838	130839	0.536122	192	244	1.5788e-06	-0.206292	0.0417602	0.000179085	8.98015e-09	2.16243e-05	Low_grade_cartilage
ENSG00000189410	chr1_20864019_A_C_rs6695218	131181	131182	0.423954	180	223	8.98015e-09	-0.24973	0.0417133	0.000179085	8.98015e-09	2.16243e-05	Low_grade_cartilage
ENSG00000189410	chr1_20864923_T_G_rs3816454	132085	132086	0.604563	169	208	4.53848e-06	-0.193471	0.0411089	0.000179085	8.98015e-09	2.16243e-05	Low_grade_cartilage
ENSG00000189410	chr1_20864937_A_G_rs3816455	132099	132100	0.423954	180	223	8.98015e-09	-0.24973	0.0417133	0.000179085	8.98015e-09	2.16243e-05	Low_grade_cartilage
ENSG00000189410	chr1_20865917_TC_T_rs5772920	133079	133080	0.536122	192	244	1.5788e-06	-0.206292	0.0417602	0.000179085	8.98015e-09	2.16243e-05	Low_grade_cartilage
ENSG00000189410	chr1_20866130_G_A_rs7519685	133292	133293	0.397338	169	209	3.88899e-06	0.193367	0.0407862	0.000179085	8.98015e-09	2.16243e-05	Low_grade_cartilage
ENSG00000189410	chr1_20868017_A_G_rs2167811	135179	135180	0.604563	169	208	4.53848e-06	-0.193471	0.0411089	0.000179085	8.98015e-09	2.16243e-05	Low_grade_cartilage
ENSG00000189410	chr1_20869723_C_T_rs61781080	136885	136886	0.395437	169	208	4.53849e-06	0.193471	0.0411089	0.000179085	8.98015e-09	2.16243e-05	Low_grade_cartilage
ENSG00000189410	chr1_20870092_T_TA_rs35236352;rs397976157	137254	137255	0.587453	176	217	9.96904e-06	-0.187551	0.0414339	0.000179085	8.98015e-09	2.16243e-05	Low_grade_cartilage
ENSG00000189410	chr1_20870271_C_T_rs10799671	137433	137434	0.587453	176	217	9.96906e-06	-0.187551	0.0414338	0.000179085	8.98015e-09	2.16243e-05	Low_grade_cartilage
ENSG00000189410	chr1_20871772_G_A_rs3890762	138934	138935	0.53422	193	245	4.47209e-06	-0.198879	0.0422283	0.000179085	8.98015e-09	2.16243e-05	Low_grade_cartilage
ENSG00000189410	chr1_20873271_C_T_rs10737452	140433	140434	0.60076	170	210	1.02526e-05	-0.186384	0.0412354	0.000179085	8.98015e-09	2.16243e-05	Low_grade_cartilage
ENSG00000189410	chr1_20873481_T_G_rs10916891	140643	140644	0.420152	178	221	2.74186e-08	-0.24175	0.0418833	0.000179085	8.98015e-09	2.16243e-05	Low_grade_cartilage
ENSG00000189410	chr1_20873613_A_AT_rs33949056;rs397758618	140775	140776	0.60076	170	210	1.02526e-05	-0.186384	0.0412354	0.000179085	8.98015e-09	2.16243e-05	Low_grade_cartilage
ENSG00000189410	chr1_20873918_C_T_rs115818417	141080	141081	0.39924	170	210	1.02526e-05	0.186384	0.0412354	0.000179085	8.98015e-09	2.16243e-05	Low_grade_cartilage
ENSG00000189410	chr1_20874832_T_C_rs10916892	141994	141995	0.39924	170	210	1.02526e-05	0.186384	0.0412354	0.000179085	8.98015e-09	2.16243e-05	Low_grade_cartilage
ENSG00000189410	chr1_20877405_A_C_rs4654726	144567	144568	0.587453	176	217	9.96904e-06	-0.187551	0.0414339	0.000179085	8.98015e-09	2.16243e-05	Low_grade_cartilage
ENSG00000189410	chr1_20877503_A_G_rs17449966	144665	144666	0.397338	169	209	3.88899e-06	0.193367	0.0407862	0.000179085	8.98015e-09	2.16243e-05	Low_grade_cartilage
ENSG00000189410	chr1_20879650_T_G_rs7545133	146812	146813	0.587453	176	217	9.96906e-06	-0.187551	0.0414338	0.000179085	8.98015e-09	2.16243e-05	Low_grade_cartilage
ENSG00000189410	chr1_20883276_T_C_rs4654881	150438	150439	0.538023	192	243	1.96952e-06	-0.205484	0.0420069	0.000179085	8.98015e-09	2.16243e-05	Low_grade_cartilage
ENSG00000189410	chr1_20883386_A_C_rs4654882	150548	150549	0.395437	169	208	4.53849e-06	0.193471	0.0411089	0.000179085	8.98015e-09	2.16243e-05	Low_grade_cartilage
ENSG00000189410	chr1_20886778_C_A_rs2290381	153940	153941	0.395437	169	208	4.53849e-06	0.193471	0.0411089	0.000179085	8.98015e-09	2.16243e-05	Low_grade_cartilage
ENSG00000189410	chr1_20887215_C_T_rs4654883	154377	154378	0.538023	192	243	1.96952e-06	-0.205484	0.0420069	0.000179085	8.98015e-09	2.16243e-05	Low_grade_cartilage
ENSG00000189410	chr1_20888242_C_T_rs4654727	155404	155405	0.585551	177	218	2.51477e-05	-0.180584	0.0419178	0.000179085	8.98015e-09	2.16243e-05	Low_grade_cartilage
ENSG00000189410	chr1_20890171_T_C_rs7515590	157333	157334	0.587453	176	217	9.96906e-06	-0.187551	0.0414338	0.000179085	8.98015e-09	2.16243e-05	Low_grade_cartilage
ENSG00000189410	chr1_20891602_C_T_rs2034665	158764	158765	0.538023	192	243	1.96952e-06	-0.205484	0.0420069	0.000179085	8.98015e-09	2.16243e-05	Low_grade_cartilage
ENSG00000189410	chr1_20892557_C_T_rs6685306	159719	159720	0.397338	170	209	1.20198e-05	0.186297	0.0415563	0.000179085	8.98015e-09	2.16243e-05	Low_grade_cartilage
ENSG00000189410	chr1_20893882_T_G_rs2275468	161044	161045	0.587453	176	217	9.96906e-06	-0.187551	0.0414338	0.000179085	8.98015e-09	2.16243e-05	Low_grade_cartilage
ENSG00000189410	chr1_20894181_T_G_rs6704421	161343	161344	0.536122	193	244	5.58323e-06	-0.197886	0.0424696	0.000179085	8.98015e-09	2.16243e-05	Low_grade_cartilage
ENSG00000189410	chr1_20894208_G_C_rs17410008	161370	161371	0.397338	170	209	1.20198e-05	0.186297	0.0415563	0.000179085	8.98015e-09	2.16243e-05	Low_grade_cartilage
ENSG00000189410	chr1_20894585_A_G_rs10737453	161747	161748	0.585551	177	218	2.51477e-05	-0.180584	0.0419178	0.000179085	8.98015e-09	2.16243e-05	Low_grade_cartilage
ENSG00000189410	chr1_20894586_G_C_rs10737454	161748	161749	0.585551	177	218	2.51477e-05	-0.180584	0.0419178	0.000179085	8.98015e-09	2.16243e-05	Low_grade_cartilage
ENSG00000189410	chr1_20895004_C_T_rs6692553	162166	162167	0.536122	193	244	5.58323e-06	-0.197886	0.0424696	0.000179085	8.98015e-09	2.16243e-05	Low_grade_cartilage
ENSG00000189410	chr1_20895959_T_TAGG_rs34582942;rs60392997	163121	163122	0.604563	169	208	4.53848e-06	-0.193471	0.0411089	0.000179085	8.98015e-09	2.16243e-05	Low_grade_cartilage
ENSG00000189410	chr1_20896277_A_C_rs9651021	163439	163440	0.397338	170	209	1.20198e-05	0.186297	0.0415563	0.000179085	8.98015e-09	2.16243e-05	Low_grade_cartilage
ENSG00000189410	chr1_20897520_T_TA_rs530917286;rs58882539;rs397968245	164682	164683	0.408745	174	215	8.22157e-06	0.190223	0.0416149	0.000179085	8.98015e-09	2.16243e-05	Low_grade_cartilage
ENSG00000189410	chr1_20897760_T_C_rs4654729	164922	164923	0.536122	193	244	5.58323e-06	-0.197886	0.0424696	0.000179085	8.98015e-09	2.16243e-05	Low_grade_cartilage
ENSG00000189410	chr1_20900590_G_A_rs2053981	167752	167753	0.463878	193	244	8.93422e-07	0.212715	0.042017	0.000179085	8.98015e-09	2.16243e-05	Low_grade_cartilage
ENSG00000189410	chr1_20900845_T_C_rs3767247	168007	168008	0.397338	170	209	2.20407e-06	0.200047	0.0411027	0.000179085	8.98015e-09	2.16243e-05	Low_grade_cartilage
ENSG00000189410	chr1_20902793_A_T_rs4654730	169955	169956	0.414449	177	218	5.00769e-06	0.19403	0.0414229	0.000179085	8.98015e-09	2.16243e-05	Low_grade_cartilage
ENSG00000189410	chr1_20903045_T_A_rs57351360	170207	170208	0.397338	170	209	2.20407e-06	0.200047	0.0411027	0.000179085	8.98015e-09	2.16243e-05	Low_grade_cartilage
ENSG00000189410	chr1_20906823_C_T_rs12123910	173985	173986	0.39924	171	210	6.03847e-06	0.192889	0.0415561	0.000179085	8.98015e-09	2.16243e-05	Low_grade_cartilage
ENSG00000189410	chr1_20907077_C_T_rs12723255	174239	174240	0.579848	179	221	1.39049e-05	-0.186898	0.0420101	0.000179085	8.98015e-09	2.16243e-05	Low_grade_cartilage
ENSG00000189410	chr1_20907503_T_C_rs113992684	174665	174666	0.397338	170	209	1.11153e-05	0.187257	0.0416012	0.000179085	8.98015e-09	2.16243e-05	Low_grade_cartilage
ENSG00000189410	chr1_20907759_T_C_rs61781099	174921	174922	0.41635	178	219	1.30364e-05	0.187097	0.0419124	0.000179085	8.98015e-09	2.16243e-05	Low_grade_cartilage
ENSG00000189410	chr1_20908430_C_T_rs4654887	175592	175593	0.41635	178	219	1.30364e-05	0.187097	0.0419124	0.000179085	8.98015e-09	2.16243e-05	Low_grade_cartilage
ENSG00000189410	chr1_20910010_T_C_rs12401413	177172	177173	0.39924	171	210	6.03847e-06	0.192889	0.0415561	0.000179085	8.98015e-09	2.16243e-05	Low_grade_cartilage
ENSG00000189410	chr1_20912425_C_CA_rs5772924;rs397741830;rs398102563	179587	179588	0.536122	193	244	8.93422e-07	-0.212715	0.042017	0.000179085	8.98015e-09	2.16243e-05	Low_grade_cartilage
ENSG00000189410	chr1_20912566_C_G_rs10916900	179728	179729	0.465779	194	245	2.6316e-06	0.205124	0.042487	0.000179085	8.98015e-09	2.16243e-05	Low_grade_cartilage
ENSG00000189410	chr1_20914939_G_C_rs6699704	182101	182102	0.422053	179	222	3.56489e-08	-0.240963	0.0421212	0.000179085	8.98015e-09	2.16243e-05	Low_grade_cartilage
ENSG00000189410	chr1_20916566_C_T_rs76122612	183728	183729	0.397338	170	209	2.20407e-06	0.200047	0.0411027	0.000179085	8.98015e-09	2.16243e-05	Low_grade_cartilage
ENSG00000189410	chr1_20917087_CCAAAATGTCTAT_C_rs149476742;rs57319759	184249	184250	0.41635	178	219	1.30364e-05	0.187097	0.0419124	0.000179085	8.98015e-09	2.16243e-05	Low_grade_cartilage
ENSG00000189410	chr1_20917927_TTATA_T_rs71669929;rs398052824	185089	185090	0.397338	170	209	2.20407e-06	0.200047	0.0411027	0.000179085	8.98015e-09	2.16243e-05	Low_grade_cartilage
ENSG00000189410	chr1_20920872_C_T_rs12127519	188034	188035	0.397338	170	209	2.20407e-06	0.200047	0.0411027	0.000179085	8.98015e-09	2.16243e-05	Low_grade_cartilage
ENSG00000189410	chr1_20921451_T_C_rs10916903	188613	188614	0.39924	171	210	6.03847e-06	0.192889	0.0415561	0.000179085	8.98015e-09	2.16243e-05	Low_grade_cartilage
ENSG00000189410	chr1_20923110_C_T_rs11805006	190272	190273	0.463878	193	244	8.93422e-07	0.212715	0.042017	0.000179085	8.98015e-09	2.16243e-05	Low_grade_cartilage
ENSG00000189410	chr1_20925224_C_T_rs6692677	192386	192387	0.463878	193	244	8.93422e-07	0.212715	0.042017	0.000179085	8.98015e-09	2.16243e-05	Low_grade_cartilage
ENSG00000189410	chr1_20926203_T_C_rs7517642	193365	193366	0.39924	171	210	6.03847e-06	0.192889	0.0415561	0.000179085	8.98015e-09	2.16243e-05	Low_grade_cartilage
ENSG00000189410	chr1_20928100_T_G_rs17450586	195262	195263	0.422053	179	222	1.78702e-08	-0.242696	0.041451	0.000179085	8.98015e-09	2.16243e-05	Low_grade_cartilage
ENSG00000189410	chr1_20928296_C_T_rs12407731	195458	195459	0.463878	193	244	8.93422e-07	0.212715	0.042017	0.000179085	8.98015e-09	2.16243e-05	Low_grade_cartilage
ENSG00000189410	chr1_20929182_C_A_rs10916906	196344	196345	0.39924	171	210	6.03847e-06	0.192889	0.0415561	0.000179085	8.98015e-09	2.16243e-05	Low_grade_cartilage
ENSG00000189410	chr1_20929875_T_C_rs17416732	197037	197038	0.39924	171	210	6.03847e-06	0.192889	0.0415561	0.000179085	8.98015e-09	2.16243e-05	Low_grade_cartilage
ENSG00000189410	chr1_20930742_T_A_rs61781104	197904	197905	0.39924	171	210	6.03847e-06	0.192889	0.0415561	0.000179085	8.98015e-09	2.16243e-05	Low_grade_cartilage
ENSG00000189410	chr1_20931338_G_A_rs58762579	198500	198501	0.414449	177	218	5.00769e-06	0.19403	0.0414229	0.000179085	8.98015e-09	2.16243e-05	Low_grade_cartilage
ENSG00000189410	chr1_20931711_G_A_rs61781106	198873	198874	0.397338	170	209	2.20407e-06	0.200047	0.0411027	0.000179085	8.98015e-09	2.16243e-05	Low_grade_cartilage
ENSG00000189410	chr1_20932219_C_T_rs6698440	199381	199382	0.473384	196	249	1.27101e-06	0.209091	0.041928	0.000179085	8.98015e-09	2.16243e-05	Low_grade_cartilage
ENSG00000189410	chr1_20934595_A_C_rs10916907	201757	201758	0.475285	197	250	3.72529e-06	0.201284	0.0423701	0.000179085	8.98015e-09	2.16243e-05	Low_grade_cartilage
ENSG00000189410	chr1_20937815_T_C_rs17450813	204977	204978	0.418251	177	220	6.15546e-08	-0.234209	0.0417267	0.000179085	8.98015e-09	2.16243e-05	Low_grade_cartilage
ENSG00000189410	chr1_20938604_C_T_rs10442633	205766	205767	0.475285	197	250	3.72529e-06	0.201284	0.0423701	0.000179085	8.98015e-09	2.16243e-05	Low_grade_cartilage
ENSG00000189410	chr1_20944315_G_A_rs12133780	211477	211478	0.423954	181	223	6.09074e-06	0.192665	0.0415254	0.000179085	8.98015e-09	2.16243e-05	Low_grade_cartilage
ENSG00000189410	chr1_20948178_T_G_rs10799673	215340	215341	0.420152	178	221	6.86619e-08	-0.233904	0.0418344	0.000179085	8.98015e-09	2.16243e-05	Low_grade_cartilage
ENSG00000189410	chr1_20950361_A_G_rs3767248	217523	217524	0.425856	182	224	1.59268e-05	0.185487	0.0419949	0.000179085	8.98015e-09	2.16243e-05	Low_grade_cartilage
ENSG00000189410	chr1_20950648_G_A_rs3820326	217810	217811	0.475285	197	250	3.72529e-06	0.201284	0.0423701	0.000179085	8.98015e-09	2.16243e-05	Low_grade_cartilage
ENSG00000189410	chr1_20951218_C_T_rs1453265	218380	218381	0.420152	178	221	6.86617e-08	-0.233904	0.0418344	0.000179085	8.98015e-09	2.16243e-05	Low_grade_cartilage
ENSG00000189410	chr1_20952903_T_C_rs6700459	220065	220066	0.408745	175	215	7.58526e-06	0.190935	0.041602	0.000179085	8.98015e-09	2.16243e-05	Low_grade_cartilage
ENSG00000189410	chr1_20956452_A_G_rs12137408	223614	223615	0.475285	197	250	3.72529e-06	0.201284	0.0423701	0.000179085	8.98015e-09	2.16243e-05	Low_grade_cartilage
ENSG00000189410	chr1_20956699_G_T_rs10916910	223861	223862	0.408745	175	215	7.58527e-06	0.190935	0.041602	0.000179085	8.98015e-09	2.16243e-05	Low_grade_cartilage
ENSG00000189410	chr1_20959898_T_C_rs4654891	227060	227061	0.408745	175	215	7.58526e-06	0.190935	0.041602	0.000179085	8.98015e-09	2.16243e-05	Low_grade_cartilage
ENSG00000189410	chr1_20961445_C_T_rs6697555	228607	228608	0.425856	182	224	1.59268e-05	0.185487	0.0419949	0.000179085	8.98015e-09	2.16243e-05	Low_grade_cartilage
ENSG00000189410	chr1_20963378_AT_A_rs80023367	230540	230541	0.408745	175	215	7.58527e-06	0.190935	0.041602	0.000179085	8.98015e-09	2.16243e-05	Low_grade_cartilage
ENSG00000189410	chr1_20963460_TTTAG_T_rs146656065;rs371690500	230622	230623	0.524715	197	250	3.72529e-06	-0.201284	0.0423701	0.000179085	8.98015e-09	2.16243e-05	Low_grade_cartilage
ENSG00000189410	chr1_20963568_C_T_rs10916911	230730	230731	0.473384	196	249	5.41693e-06	0.196627	0.0421374	0.000179085	8.98015e-09	2.16243e-05	Low_grade_cartilage
ENSG00000189410	chr1_20964027_A_C_rs6669077	231189	231190	0.475285	197	250	3.72529e-06	0.201284	0.0423701	0.000179085	8.98015e-09	2.16243e-05	Low_grade_cartilage
ENSG00000189410	chr1_20965634_C_CTGCCTCAATACCCCTTTCCCTTTCATTTTGTGAATACCCATGAAAGTTAGATCA_.	232796	232797	0.403042	172	212	1.57332e-05	0.183869	0.0416012	0.000179085	8.98015e-09	2.16243e-05	Low_grade_cartilage
ENSG00000189410	chr1_20969106_G_A_rs6697284	236268	236269	0.475285	197	250	3.72529e-06	0.201284	0.0423701	0.000179085	8.98015e-09	2.16243e-05	Low_grade_cartilage
ENSG00000189410	chr1_20969371_C_T_rs2271115	236533	236534	0.425856	182	224	1.59268e-05	0.185487	0.0419949	0.000179085	8.98015e-09	2.16243e-05	Low_grade_cartilage
ENSG00000189410	chr1_20969870_T_C_rs6692081	237032	237033	0.425856	182	224	1.59268e-05	0.185487	0.0419949	0.000179085	8.98015e-09	2.16243e-05	Low_grade_cartilage
ENSG00000189410	chr1_20970836_C_T_rs12117283	237998	237999	0.408745	175	215	7.58526e-06	0.190935	0.041602	0.000179085	8.98015e-09	2.16243e-05	Low_grade_cartilage
ENSG00000189410	chr1_20971813_C_T_rs6426652	238975	238976	0.425856	182	224	1.59268e-05	0.185487	0.0419949	0.000179085	8.98015e-09	2.16243e-05	Low_grade_cartilage
ENSG00000189410	chr1_20972412_T_C_rs4262515	239574	239575	0.524715	197	250	3.72529e-06	-0.201284	0.0423701	0.000179085	8.98015e-09	2.16243e-05	Low_grade_cartilage
ENSG00000189410	chr1_20972870_C_A_rs6700718	240032	240033	0.425856	182	224	1.59268e-05	0.185487	0.0419949	0.000179085	8.98015e-09	2.16243e-05	Low_grade_cartilage
ENSG00000189410	chr1_20976281_T_C_rs6680486	243443	243444	0.408745	175	215	7.58526e-06	0.190935	0.041602	0.000179085	8.98015e-09	2.16243e-05	Low_grade_cartilage
ENSG00000189410	chr1_20979103_G_C_rs4654893	246265	246266	0.422053	178	222	1.19644e-07	-0.227719	0.0415558	0.000179085	8.98015e-09	2.16243e-05	Low_grade_cartilage
ENSG00000189410	chr1_20979668_T_C_rs12021529	246830	246831	0.420152	178	221	6.86617e-08	-0.233904	0.0418344	0.000179085	8.98015e-09	2.16243e-05	Low_grade_cartilage
ENSG00000189410	chr1_20979813_T_C_rs6691200	246975	246976	0.473384	196	249	3.24732e-06	0.201894	0.042226	0.000179085	8.98015e-09	2.16243e-05	Low_grade_cartilage
ENSG00000189410	chr1_20983554_T_TA_rs11462489;rs398089169	250716	250717	0.425856	182	224	1.59268e-05	0.185487	0.0419949	0.000179085	8.98015e-09	2.16243e-05	Low_grade_cartilage
ENSG00000189410	chr1_20983599_T_C_rs7540023	250761	250762	0.423954	180	223	1.30817e-07	-0.231196	0.0423296	0.000179085	8.98015e-09	2.16243e-05	Low_grade_cartilage
ENSG00000189410	chr1_20987961_T_C_rs7552999	255123	255124	0.425856	182	224	1.59268e-05	0.185487	0.0419949	0.000179085	8.98015e-09	2.16243e-05	Low_grade_cartilage
ENSG00000189410	chr1_20987962_G_A_rs7515845	255124	255125	0.425856	182	224	1.59268e-05	0.185487	0.0419949	0.000179085	8.98015e-09	2.16243e-05	Low_grade_cartilage
ENSG00000189410	chr1_20990130_T_C_rs12026318	257292	257293	0.425856	181	224	3.94876e-07	-0.223137	0.0426251	0.000179085	8.98015e-09	2.16243e-05	Low_grade_cartilage
ENSG00000189410	chr1_20990289_C_T_rs34740989	257451	257452	0.425856	181	224	3.94876e-07	-0.223137	0.0426251	0.000179085	8.98015e-09	2.16243e-05	Low_grade_cartilage
ENSG00000189410	chr1_20991031_G_A_rs10916919	258193	258194	0.408745	175	215	7.58526e-06	0.190935	0.041602	0.000179085	8.98015e-09	2.16243e-05	Low_grade_cartilage
ENSG00000189410	chr1_20991963_A_C_rs10799677	259125	259126	0.469582	193	247	0.00012899	0.161344	0.0413715	0.000179085	8.98015e-09	2.16243e-05	Low_grade_cartilage
ENSG00000189410	chr1_20993433_GGAT_G_rs72407346;rs58369250	260595	260596	0.408745	175	215	7.58526e-06	0.190935	0.041602	0.000179085	8.98015e-09	2.16243e-05	Low_grade_cartilage
ENSG00000189410	chr1_20994670_C_G_rs12131353	261832	261833	0.408745	175	215	7.58526e-06	0.190935	0.041602	0.000179085	8.98015e-09	2.16243e-05	Low_grade_cartilage
ENSG00000189410	chr1_20996292_C_T_rs10799678	263454	263455	0.475285	197	250	3.72529e-06	0.201284	0.0423701	0.000179085	8.98015e-09	2.16243e-05	Low_grade_cartilage
ENSG00000189410	chr1_20996367_C_T_rs61781115	263529	263530	0.425856	182	224	1.59268e-05	0.185487	0.0419949	0.000179085	8.98015e-09	2.16243e-05	Low_grade_cartilage
ENSG00000189410	chr1_20997075_T_C_rs12123300	264237	264238	0.408745	175	215	7.58526e-06	0.190935	0.041602	0.000179085	8.98015e-09	2.16243e-05	Low_grade_cartilage
ENSG00000189410	chr1_20997998_A_C_rs2874367	265160	265161	0.524715	197	250	3.72529e-06	-0.201284	0.0423701	0.000179085	8.98015e-09	2.16243e-05	Low_grade_cartilage
ENSG00000189410	chr1_20998267_G_A_rs906254	265429	265430	0.420152	178	221	6.86619e-08	-0.233904	0.0418344	0.000179085	8.98015e-09	2.16243e-05	Low_grade_cartilage
ENSG00000189410	chr1_20998867_C_A_rs885363	266029	266030	0.425856	182	224	1.59268e-05	0.185487	0.0419949	0.000179085	8.98015e-09	2.16243e-05	Low_grade_cartilage
ENSG00000189410	chr1_21000809_AG_A_rs77717218	267971	267972	0.425856	182	224	1.59268e-05	0.185487	0.0419949	0.000179085	8.98015e-09	2.16243e-05	Low_grade_cartilage
ENSG00000189410	chr1_21006319_G_T_rs12130664	273481	273482	0.408745	175	215	7.58527e-06	0.190935	0.041602	0.000179085	8.98015e-09	2.16243e-05	Low_grade_cartilage
ENSG00000189410	chr1_21008049_C_T_rs10916921	275211	275212	0.425856	182	224	1.59268e-05	0.185487	0.0419949	0.000179085	8.98015e-09	2.16243e-05	Low_grade_cartilage
ENSG00000189410	chr1_21008336_CT_C_rs75927401	275498	275499	0.425856	182	224	1.59268e-05	0.185487	0.0419949	0.000179085	8.98015e-09	2.16243e-05	Low_grade_cartilage
ENSG00000189410	chr1_21009401_A_G_rs6688147	276563	276564	0.475285	197	250	3.72529e-06	0.201284	0.0423701	0.000179085	8.98015e-09	2.16243e-05	Low_grade_cartilage
ENSG00000189410	chr1_21010432_A_G_rs6426654	277594	277595	0.425856	182	224	1.59268e-05	0.185487	0.0419949	0.000179085	8.98015e-09	2.16243e-05	Low_grade_cartilage
ENSG00000189410	chr1_21010662_C_G_rs6661116	277824	277825	0.425856	182	224	1.59268e-05	0.185487	0.0419949	0.000179085	8.98015e-09	2.16243e-05	Low_grade_cartilage
ENSG00000189410	chr1_21010820_G_T_rs4654732	277982	277983	0.311787	139	164	6.7471e-05	-0.177504	0.0436623	0.000179085	8.98015e-09	2.16243e-05	Low_grade_cartilage
ENSG00000189410	chr1_21010829_A_G_rs12070677	277991	277992	0.475285	197	250	3.72529e-06	0.201284	0.0423701	0.000179085	8.98015e-09	2.16243e-05	Low_grade_cartilage
ENSG00000189410	chr1_21013151_A_G_rs6681064	280313	280314	0.425856	182	224	1.59268e-05	0.185487	0.0419949	0.000179085	8.98015e-09	2.16243e-05	Low_grade_cartilage
ENSG00000189410	chr1_21014026_T_A_rs6426655	281188	281189	0.408745	175	215	7.58526e-06	0.190935	0.041602	0.000179085	8.98015e-09	2.16243e-05	Low_grade_cartilage
ENSG00000189410	chr1_21014558_T_C_rs6689852	281720	281721	0.475285	197	250	3.72529e-06	0.201284	0.0423701	0.000179085	8.98015e-09	2.16243e-05	Low_grade_cartilage
ENSG00000189410	chr1_21014800_G_C_rs6698462	281962	281963	0.475285	197	250	3.72529e-06	0.201284	0.0423701	0.000179085	8.98015e-09	2.16243e-05	Low_grade_cartilage
ENSG00000189410	chr1_21015283_A_G_rs10799679	282445	282446	0.425856	182	224	1.59268e-05	0.185487	0.0419949	0.000179085	8.98015e-09	2.16243e-05	Low_grade_cartilage
ENSG00000189410	chr1_21016752_G_C_rs6426656	283914	283915	0.425856	182	224	1.59268e-05	0.185487	0.0419949	0.000179085	8.98015e-09	2.16243e-05	Low_grade_cartilage
ENSG00000189410	chr1_21017367_G_A_rs6659800	284529	284530	0.408745	175	215	7.58526e-06	0.190935	0.041602	0.000179085	8.98015e-09	2.16243e-05	Low_grade_cartilage
ENSG00000189410	chr1_21017441_A_T_rs2874366	284603	284604	0.420152	178	221	6.86619e-08	-0.233904	0.0418344	0.000179085	8.98015e-09	2.16243e-05	Low_grade_cartilage
ENSG00000189410	chr1_21017504_T_A_rs6700059	284666	284667	0.408745	175	215	7.58527e-06	0.190935	0.041602	0.000179085	8.98015e-09	2.16243e-05	Low_grade_cartilage
ENSG00000189410	chr1_21020735_A_C_rs12406144	287897	287898	0.408745	175	215	7.58526e-06	0.190935	0.041602	0.000179085	8.98015e-09	2.16243e-05	Low_grade_cartilage
ENSG00000189410	chr1_21020997_A_ATTTT_rs60618419;rs386366432;rs397720518	288159	288160	0.475285	197	250	3.72529e-06	0.201284	0.0423701	0.000179085	8.98015e-09	2.16243e-05	Low_grade_cartilage
ENSG00000189410	chr1_21024072_G_A_rs143370804	291234	291235	0.408745	175	215	7.58526e-06	0.190935	0.041602	0.000179085	8.98015e-09	2.16243e-05	Low_grade_cartilage
ENSG00000189410	chr1_21024198_G_A_rs34602121	291360	291361	0.420152	178	221	6.86617e-08	-0.233904	0.0418344	0.000179085	8.98015e-09	2.16243e-05	Low_grade_cartilage
ENSG00000189410	chr1_21024948_A_G_rs72988025	292110	292111	0.408745	175	215	7.58526e-06	0.190935	0.041602	0.000179085	8.98015e-09	2.16243e-05	Low_grade_cartilage
ENSG00000189410	chr1_21025692_C_T_rs6694455	292854	292855	0.475285	197	250	3.72529e-06	0.201284	0.0423701	0.000179085	8.98015e-09	2.16243e-05	Low_grade_cartilage
ENSG00000189410	chr1_21029050_A_G_rs6669102	296212	296213	0.425856	182	224	1.59268e-05	0.185487	0.0419949	0.000179085	8.98015e-09	2.16243e-05	Low_grade_cartilage
ENSG00000189410	chr1_21029348_C_G_rs6659152	296510	296511	0.425856	182	224	1.59268e-05	0.185487	0.0419949	0.000179085	8.98015e-09	2.16243e-05	Low_grade_cartilage
ENSG00000189410	chr1_21029562_G_A_rs12410467	296724	296725	0.408745	175	215	7.58526e-06	0.190935	0.041602	0.000179085	8.98015e-09	2.16243e-05	Low_grade_cartilage
ENSG00000189410	chr1_21029981_A_T_rs61779065	297143	297144	0.408745	175	215	7.58526e-06	0.190935	0.041602	0.000179085	8.98015e-09	2.16243e-05	Low_grade_cartilage
ENSG00000189410	chr1_21030437_T_C_rs4654896	297599	297600	0.425856	182	224	1.59268e-05	0.185487	0.0419949	0.000179085	8.98015e-09	2.16243e-05	Low_grade_cartilage
ENSG00000189410	chr1_21034555_T_C_rs6673455	301717	301718	0.412548	177	217	1.00214e-05	0.189048	0.0417759	0.000179085	8.98015e-09	2.16243e-05	Low_grade_cartilage
ENSG00000189410	chr1_21034683_G_A_rs6426658	301845	301846	0.412548	177	217	1.00214e-05	0.189048	0.0417759	0.000179085	8.98015e-09	2.16243e-05	Low_grade_cartilage
ENSG00000189410	chr1_21034688_C_T_rs10799680	301850	301851	0.41635	178	219	6.9573e-08	-0.236904	0.0423908	0.000179085	8.98015e-09	2.16243e-05	Low_grade_cartilage
ENSG00000189410	chr1_21034809_G_A_rs6426659	301971	301972	0.429658	184	226	2.11786e-05	0.183293	0.0421438	0.000179085	8.98015e-09	2.16243e-05	Low_grade_cartilage
ENSG00000189410	chr1_21035147_A_G_rs6426660	302309	302310	0.429658	184	226	2.11786e-05	0.183293	0.0421438	0.000179085	8.98015e-09	2.16243e-05	Low_grade_cartilage
ENSG00000189410	chr1_21035885_G_A_rs6685914	303047	303048	0.420152	178	221	6.86619e-08	-0.233904	0.0418344	0.000179085	8.98015e-09	2.16243e-05	Low_grade_cartilage
ENSG00000189410	chr1_21036622_G_A_rs12145514	303784	303785	0.408745	175	215	7.58527e-06	0.190935	0.041602	0.000179085	8.98015e-09	2.16243e-05	Low_grade_cartilage
ENSG00000189410	chr1_21038777_TAAGTTCTTTATTA_T_rs139519387;rs201425531	305939	305940	0.408745	175	215	7.58526e-06	0.190935	0.041602	0.000179085	8.98015e-09	2.16243e-05	Low_grade_cartilage
ENSG00000189410	chr1_21041008_G_A_rs6684976	308170	308171	0.425856	182	224	1.59268e-05	0.185487	0.0419949	0.000179085	8.98015e-09	2.16243e-05	Low_grade_cartilage
ENSG00000189410	chr1_21043075_C_T_rs6668370	310237	310238	0.475285	197	250	3.72529e-06	0.201284	0.0423701	0.000179085	8.98015e-09	2.16243e-05	Low_grade_cartilage
ENSG00000189410	chr1_21043117_T_C_rs6683542	310279	310280	0.425856	182	224	1.59268e-05	0.185487	0.0419949	0.000179085	8.98015e-09	2.16243e-05	Low_grade_cartilage
ENSG00000189410	chr1_21048317_T_C_rs6703227	315479	315480	0.425856	182	224	1.59268e-05	0.185487	0.0419949	0.000179085	8.98015e-09	2.16243e-05	Low_grade_cartilage
ENSG00000189410	chr1_21048670_T_G_rs964466	315832	315833	0.420152	178	221	6.86619e-08	-0.233904	0.0418344	0.000179085	8.98015e-09	2.16243e-05	Low_grade_cartilage
ENSG00000189410	chr1_21049411_G_A_rs10493006	316573	316574	0.408745	175	215	7.58527e-06	0.190935	0.041602	0.000179085	8.98015e-09	2.16243e-05	Low_grade_cartilage
ENSG00000189410	chr1_21049890_T_C_rs4654898	317052	317053	0.425856	182	224	1.59268e-05	0.185487	0.0419949	0.000179085	8.98015e-09	2.16243e-05	Low_grade_cartilage
ENSG00000189410	chr1_21049958_T_C_rs6658679	317120	317121	0.475285	197	250	3.72529e-06	0.201284	0.0423701	0.000179085	8.98015e-09	2.16243e-05	Low_grade_cartilage
ENSG00000189410	chr1_21051564_A_G_rs6693020	318726	318727	0.410646	175	216	3.14326e-06	0.197315	0.0412057	0.000179085	8.98015e-09	2.16243e-05	Low_grade_cartilage
ENSG00000189410	chr1_21053875_G_A_rs191597741	321037	321038	0.422053	180	222	1.58666e-05	0.184781	0.0418265	0.000179085	8.98015e-09	2.16243e-05	Low_grade_cartilage
ENSG00000189410	chr1_21055712_T_C_rs6426665	322874	322875	0.475285	197	250	3.72529e-06	0.201284	0.0423701	0.000179085	8.98015e-09	2.16243e-05	Low_grade_cartilage
ENSG00000189410	chr1_21058954_A_AAC_rs149102480;rs200430764	326116	326117	0.408745	175	215	7.58526e-06	0.190935	0.041602	0.000179085	8.98015e-09	2.16243e-05	Low_grade_cartilage
ENSG00000189410	chr1_21059302_T_C_rs10916927	326464	326465	0.408745	175	215	7.58526e-06	0.190935	0.041602	0.000179085	8.98015e-09	2.16243e-05	Low_grade_cartilage
ENSG00000189410	chr1_21064089_C_T_rs17418249	331251	331252	0.429658	183	226	1.97765e-05	0.182506	0.0418059	0.000179085	8.98015e-09	2.16243e-05	Low_grade_cartilage
ENSG00000189410	chr1_21064821_C_T_rs6658526	331983	331984	0.408745	175	215	7.58527e-06	0.190935	0.041602	0.000179085	8.98015e-09	2.16243e-05	Low_grade_cartilage
ENSG00000189410	chr1_21065382_T_C_rs1354792	332544	332545	0.475285	197	250	3.72529e-06	0.201284	0.0423701	0.000179085	8.98015e-09	2.16243e-05	Low_grade_cartilage
ENSG00000189410	chr1_21065603_A_C_rs2320826	332765	332766	0.475285	197	250	3.72529e-06	0.201284	0.0423701	0.000179085	8.98015e-09	2.16243e-05	Low_grade_cartilage
ENSG00000189410	chr1_21067881_A_C_rs61117207	335043	335044	0.425856	182	224	1.59268e-05	0.185487	0.0419949	0.000179085	8.98015e-09	2.16243e-05	Low_grade_cartilage
ENSG00000189410	chr1_21068640_C_T_rs12567861	335802	335803	0.420152	178	221	6.86617e-08	-0.233904	0.0418344	0.000179085	8.98015e-09	2.16243e-05	Low_grade_cartilage
ENSG00000189410	chr1_21068864_T_C_rs10916930	336026	336027	0.418251	178	220	8.26751e-08	-0.233846	0.0421031	0.000179085	8.98015e-09	2.16243e-05	Low_grade_cartilage
ENSG00000189410	chr1_21069723_C_A_rs6426667	336885	336886	0.475285	197	250	3.72529e-06	0.201284	0.0423701	0.000179085	8.98015e-09	2.16243e-05	Low_grade_cartilage
ENSG00000189410	chr1_21070103_T_C_rs6426668	337265	337266	0.425856	182	224	1.59268e-05	0.185487	0.0419949	0.000179085	8.98015e-09	2.16243e-05	Low_grade_cartilage
ENSG00000189410	chr1_21070393_C_A_rs6692244	337555	337556	0.425856	182	224	1.59268e-05	0.185487	0.0419949	0.000179085	8.98015e-09	2.16243e-05	Low_grade_cartilage
ENSG00000189410	chr1_21070578_C_T_rs12078457	337740	337741	0.475285	197	250	3.72529e-06	0.201284	0.0423701	0.000179085	8.98015e-09	2.16243e-05	Low_grade_cartilage
ENSG00000189410	chr1_21072247_C_A_rs61779073	339409	339410	0.408745	175	215	7.58526e-06	0.190935	0.041602	0.000179085	8.98015e-09	2.16243e-05	Low_grade_cartilage
ENSG00000189410	chr1_21073646_C_T_rs7554997	340808	340809	0.425856	182	224	1.59268e-05	0.185487	0.0419949	0.000179085	8.98015e-09	2.16243e-05	Low_grade_cartilage
ENSG00000189410	chr1_21073725_A_G_rs7521711	340887	340888	0.475285	197	250	3.72529e-06	0.201284	0.0423701	0.000179085	8.98015e-09	2.16243e-05	Low_grade_cartilage
ENSG00000189410	chr1_21076855_A_G_rs7531381	344017	344018	0.475285	197	250	3.72529e-06	0.201284	0.0423701	0.000179085	8.98015e-09	2.16243e-05	Low_grade_cartilage
ENSG00000189410	chr1_21077089_G_C_rs7541923	344251	344252	0.408745	175	215	7.58526e-06	0.190935	0.041602	0.000179085	8.98015e-09	2.16243e-05	Low_grade_cartilage
ENSG00000189410	chr1_21078160_G_A_rs1567128	345322	345323	0.420152	178	221	6.86617e-08	-0.233904	0.0418344	0.000179085	8.98015e-09	2.16243e-05	Low_grade_cartilage
ENSG00000189410	chr1_21079595_T_G_rs7543126	346757	346758	0.425856	182	224	1.59268e-05	0.185487	0.0419949	0.000179085	8.98015e-09	2.16243e-05	Low_grade_cartilage
ENSG00000189410	chr1_21080250_AG_A_rs79537206	347412	347413	0.425856	182	224	1.59268e-05	0.185487	0.0419949	0.000179085	8.98015e-09	2.16243e-05	Low_grade_cartilage
ENSG00000189410	chr1_21083738_C_A_rs4654899	350900	350901	0.425856	182	224	1.59268e-05	0.185487	0.0419949	0.000179085	8.98015e-09	2.16243e-05	Low_grade_cartilage
ENSG00000189410	chr1_21084298_A_G_rs7539512	351460	351461	0.475285	197	250	3.72529e-06	0.201284	0.0423701	0.000179085	8.98015e-09	2.16243e-05	Low_grade_cartilage
ENSG00000189410	chr1_21084979_AAAGCTT_A_rs80241932;rs376386138	352141	352142	0.425856	182	224	1.59268e-05	0.185487	0.0419949	0.000179085	8.98015e-09	2.16243e-05	Low_grade_cartilage
ENSG00000189410	chr1_21085755_G_A_rs10753510	352917	352918	0.420152	178	221	6.86619e-08	-0.233904	0.0418344	0.000179085	8.98015e-09	2.16243e-05	Low_grade_cartilage
ENSG00000189410	chr1_21088828_G_A_rs6662707	355990	355991	0.408745	175	215	7.58527e-06	0.190935	0.041602	0.000179085	8.98015e-09	2.16243e-05	Low_grade_cartilage
ENSG00000189410	chr1_21089688_G_T_rs957163	356850	356851	0.408745	175	215	7.58526e-06	0.190935	0.041602	0.000179085	8.98015e-09	2.16243e-05	Low_grade_cartilage
ENSG00000189410	chr1_21089942_G_T_rs960564	357104	357105	0.408745	175	215	7.58526e-06	0.190935	0.041602	0.000179085	8.98015e-09	2.16243e-05	Low_grade_cartilage
ENSG00000189410	chr1_21090534_T_C_rs61779075	357696	357697	0.408745	175	215	7.58526e-06	0.190935	0.041602	0.000179085	8.98015e-09	2.16243e-05	Low_grade_cartilage
ENSG00000189410	chr1_21091084_T_G_rs6691824	358246	358247	0.408745	175	215	7.58527e-06	0.190935	0.041602	0.000179085	8.98015e-09	2.16243e-05	Low_grade_cartilage
ENSG00000189410	chr1_21092110_A_G_rs6692687	359272	359273	0.425856	182	224	1.59268e-05	0.185487	0.0419949	0.000179085	8.98015e-09	2.16243e-05	Low_grade_cartilage
ENSG00000189410	chr1_21093497_TTGG_T_rs35293606	360659	360660	0.408745	175	215	7.58526e-06	0.190935	0.041602	0.000179085	8.98015e-09	2.16243e-05	Low_grade_cartilage
ENSG00000189410	chr1_21094124_T_A_rs11807193	361286	361287	0.41635	177	219	0.000178842	0.160983	0.0422042	0.000179085	8.98015e-09	2.16243e-05	Low_grade_cartilage
ENSG00000189410	chr1_21094223_A_T_rs7552048	361385	361386	0.408745	175	215	7.58527e-06	0.190935	0.041602	0.000179085	8.98015e-09	2.16243e-05	Low_grade_cartilage
ENSG00000189410	chr1_21095320_C_T_rs6693055	362482	362483	0.475285	197	250	3.72529e-06	0.201284	0.0423701	0.000179085	8.98015e-09	2.16243e-05	Low_grade_cartilage
ENSG00000189410	chr1_21095528_G_C_rs4654900	362690	362691	0.420152	178	221	6.86617e-08	-0.233904	0.0418344	0.000179085	8.98015e-09	2.16243e-05	Low_grade_cartilage
ENSG00000189410	chr1_21096532_G_T_rs35913932	363694	363695	0.475285	197	250	3.72529e-06	0.201284	0.0423701	0.000179085	8.98015e-09	2.16243e-05	Low_grade_cartilage
ENSG00000189410	chr1_21096661_T_C_rs6663452	363823	363824	0.425856	182	224	1.59268e-05	0.185487	0.0419949	0.000179085	8.98015e-09	2.16243e-05	Low_grade_cartilage
ENSG00000189410	chr1_21097537_G_C_rs10799682	364699	364700	0.420152	178	221	6.86617e-08	-0.233904	0.0418344	0.000179085	8.98015e-09	2.16243e-05	Low_grade_cartilage
ENSG00000189410	chr1_21097577_T_C_rs7521675	364739	364740	0.425856	182	224	1.59268e-05	0.185487	0.0419949	0.000179085	8.98015e-09	2.16243e-05	Low_grade_cartilage
ENSG00000189410	chr1_21104091_C_A_rs6426669	371253	371254	0.425856	182	224	1.59268e-05	0.185487	0.0419949	0.000179085	8.98015e-09	2.16243e-05	Low_grade_cartilage
ENSG00000189410	chr1_21105357_G_A_rs6684346	372519	372520	0.425856	182	224	1.59268e-05	0.185487	0.0419949	0.000179085	8.98015e-09	2.16243e-05	Low_grade_cartilage
ENSG00000189410	chr1_21105532_GT_G_rs11357971	372694	372695	0.425856	182	224	1.59268e-05	0.185487	0.0419949	0.000179085	8.98015e-09	2.16243e-05	Low_grade_cartilage
ENSG00000189410	chr1_21105619_T_C_rs10916935	372781	372782	0.420152	178	221	6.86617e-08	-0.233904	0.0418344	0.000179085	8.98015e-09	2.16243e-05	Low_grade_cartilage
ENSG00000189410	chr1_21108040_T_C_rs7537072	375202	375203	0.425856	182	224	1.59268e-05	0.185487	0.0419949	0.000179085	8.98015e-09	2.16243e-05	Low_grade_cartilage
ENSG00000189410	chr1_21108563_T_G_rs4654902	375725	375726	0.425856	182	224	1.59268e-05	0.185487	0.0419949	0.000179085	8.98015e-09	2.16243e-05	Low_grade_cartilage
ENSG00000189410	chr1_21109447_C_T_rs1472831	376609	376610	0.408745	175	215	7.58527e-06	0.190935	0.041602	0.000179085	8.98015e-09	2.16243e-05	Low_grade_cartilage
ENSG00000189410	chr1_21109888_G_A_rs11577267	377050	377051	0.418251	178	220	5.46406e-08	-0.237408	0.0421194	0.000179085	8.98015e-09	2.16243e-05	Low_grade_cartilage
ENSG00000189410	chr1_21110731_C_CT_rs540541133;rs34412948;rs386366435	377893	377894	0.420152	178	221	6.86617e-08	-0.233904	0.0418344	0.000179085	8.98015e-09	2.16243e-05	Low_grade_cartilage
ENSG00000189410	chr1_21111746_T_C_rs7532667	378908	378909	0.408745	175	215	7.58526e-06	0.190935	0.041602	0.000179085	8.98015e-09	2.16243e-05	Low_grade_cartilage
ENSG00000189410	chr1_21112746_T_A_rs7535895	379908	379909	0.425856	182	224	1.59268e-05	0.185487	0.0419949	0.000179085	8.98015e-09	2.16243e-05	Low_grade_cartilage
ENSG00000189410	chr1_21113292_A_G_rs10916937	380454	380455	0.425856	182	224	1.59268e-05	0.185487	0.0419949	0.000179085	8.98015e-09	2.16243e-05	Low_grade_cartilage
ENSG00000189410	chr1_21116243_T_C_rs10493004	383405	383406	0.408745	175	215	7.58527e-06	0.190935	0.041602	0.000179085	8.98015e-09	2.16243e-05	Low_grade_cartilage
ENSG00000189410	chr1_21119629_G_C_rs12028354	386791	386792	0.311787	139	164	6.7471e-05	-0.177504	0.0436623	0.000179085	8.98015e-09	2.16243e-05	Low_grade_cartilage
ENSG00000189410	chr1_21120390_A_G_rs10916938	387552	387553	0.425856	182	224	1.59268e-05	0.185487	0.0419949	0.000179085	8.98015e-09	2.16243e-05	Low_grade_cartilage
ENSG00000189410	chr1_21120987_C_A_rs7530739	388149	388150	0.475285	197	250	3.72529e-06	0.201284	0.0423701	0.000179085	8.98015e-09	2.16243e-05	Low_grade_cartilage
ENSG00000189410	chr1_21121442_G_A_rs12402486	388604	388605	0.475285	197	250	3.72529e-06	0.201284	0.0423701	0.000179085	8.98015e-09	2.16243e-05	Low_grade_cartilage
ENSG00000189410	chr1_21121514_C_T_rs12405090	388676	388677	0.425856	182	224	1.59268e-05	0.185487	0.0419949	0.000179085	8.98015e-09	2.16243e-05	Low_grade_cartilage
ENSG00000189410	chr1_21122299_T_C_rs7550267	389461	389462	0.425856	182	224	1.59268e-05	0.185487	0.0419949	0.000179085	8.98015e-09	2.16243e-05	Low_grade_cartilage
ENSG00000189410	chr1_21122309_GA_G_rs11308185	389471	389472	0.425856	182	224	1.59268e-05	0.185487	0.0419949	0.000179085	8.98015e-09	2.16243e-05	Low_grade_cartilage
ENSG00000189410	chr1_21129066_C_G_rs7556221	396228	396229	0.477186	198	251	5.59996e-06	0.199361	0.0427924	0.000179085	8.98015e-09	2.16243e-05	Low_grade_cartilage
ENSG00000189410	chr1_21130044_T_C_rs12126133	397206	397207	0.425856	182	224	1.59268e-05	0.185487	0.0419949	0.000179085	8.98015e-09	2.16243e-05	Low_grade_cartilage
ENSG00000189410	chr1_21131658_G_A_rs9426652	398820	398821	0.475285	197	250	3.72529e-06	0.201284	0.0423701	0.000179085	8.98015e-09	2.16243e-05	Low_grade_cartilage
ENSG00000189410	chr1_21131724_G_A_rs7525438	398886	398887	0.425856	182	224	1.59268e-05	0.185487	0.0419949	0.000179085	8.98015e-09	2.16243e-05	Low_grade_cartilage
ENSG00000189410	chr1_21131899_G_A_rs7525620	399061	399062	0.425856	182	224	1.59268e-05	0.185487	0.0419949	0.000179085	8.98015e-09	2.16243e-05	Low_grade_cartilage
ENSG00000189410	chr1_21132632_G_T_rs72973154	399794	399795	0.408745	175	215	7.58526e-06	0.190935	0.041602	0.000179085	8.98015e-09	2.16243e-05	Low_grade_cartilage
ENSG00000189410	chr1_21133411_A_G_rs1971351	400573	400574	0.475285	197	250	3.72529e-06	0.201284	0.0423701	0.000179085	8.98015e-09	2.16243e-05	Low_grade_cartilage
ENSG00000189410	chr1_21134877_T_C_rs4537519	402039	402040	0.420152	178	221	6.86617e-08	-0.233904	0.0418344	0.000179085	8.98015e-09	2.16243e-05	Low_grade_cartilage
ENSG00000189410	chr1_21135435_A_C_rs7527576	402597	402598	0.408745	175	215	7.58526e-06	0.190935	0.041602	0.000179085	8.98015e-09	2.16243e-05	Low_grade_cartilage
ENSG00000189410	chr1_21136285_C_G_rs9426732	403447	403448	0.475285	197	250	3.72529e-06	0.201284	0.0423701	0.000179085	8.98015e-09	2.16243e-05	Low_grade_cartilage
ENSG00000189410	chr1_21137894_C_T_rs6668094	405056	405057	0.524715	197	250	3.72529e-06	-0.201284	0.0423701	0.000179085	8.98015e-09	2.16243e-05	Low_grade_cartilage
ENSG00000189410	chr1_21139437_A_C_rs10799685	406599	406600	0.574144	182	224	1.59268e-05	-0.185487	0.0419949	0.000179085	8.98015e-09	2.16243e-05	Low_grade_cartilage
ENSG00000189410	chr1_21142398_T_G_rs12405319	409560	409561	0.427757	182	225	2.05397e-05	0.182894	0.0419816	0.000179085	8.98015e-09	2.16243e-05	Low_grade_cartilage
ENSG00000189410	chr1_21144755_CA_C_rs11307891	411917	411918	0.408745	174	215	2.09394e-05	0.180555	0.0414884	0.000179085	8.98015e-09	2.16243e-05	Low_grade_cartilage
ENSG00000189410	chr1_21145334_C_CA_rs56373332;rs755807141;rs398073820;rs397711315	412496	412497	0.524715	197	250	8.84342e-06	-0.194215	0.0426448	0.000179085	8.98015e-09	2.16243e-05	Low_grade_cartilage
ENSG00000189410	chr1_21145902_A_T_rs6689819	413064	413065	0.425856	181	224	4.17329e-05	0.175343	0.0418996	0.000179085	8.98015e-09	2.16243e-05	Low_grade_cartilage
ENSG00000189410	chr1_21145936_T_C_rs10916943	413098	413099	0.574144	181	224	4.17329e-05	-0.175343	0.0418996	0.000179085	8.98015e-09	2.16243e-05	Low_grade_cartilage
ENSG00000189410	chr1_21147589_C_T_rs10218778	414751	414752	0.524715	197	250	8.84342e-06	-0.194215	0.0426448	0.000179085	8.98015e-09	2.16243e-05	Low_grade_cartilage
ENSG00000189410	chr1_21147987_G_C_rs10218584	415149	415150	0.524715	197	250	8.84342e-06	-0.194215	0.0426448	0.000179085	8.98015e-09	2.16243e-05	Low_grade_cartilage
ENSG00000189410	chr1_21149391_G_C_rs6665549	416553	416554	0.408745	174	215	2.09394e-05	0.180555	0.0414884	0.000179085	8.98015e-09	2.16243e-05	Low_grade_cartilage
ENSG00000189410	chr1_21149703_A_G_rs72975078	416865	416866	0.410646	175	216	2.99376e-05	0.177122	0.04152	0.000179085	8.98015e-09	2.16243e-05	Low_grade_cartilage
ENSG00000189410	chr1_21150869_G_A_rs4504856	418031	418032	0.425856	181	224	4.17329e-05	0.175343	0.0418996	0.000179085	8.98015e-09	2.16243e-05	Low_grade_cartilage
ENSG00000189410	chr1_21151447_C_T_rs9729251	418609	418610	0.408745	174	215	2.09394e-05	0.180555	0.0414884	0.000179085	8.98015e-09	2.16243e-05	Low_grade_cartilage
ENSG00000189410	chr1_21154737_T_C_rs61779120	421899	421900	0.408745	174	215	2.09394e-05	0.180555	0.0414884	0.000179085	8.98015e-09	2.16243e-05	Low_grade_cartilage
ENSG00000189410	chr1_21154868_A_T_rs7554770	422030	422031	0.425856	181	224	4.17329e-05	0.175343	0.0418996	0.000179085	8.98015e-09	2.16243e-05	Low_grade_cartilage
ENSG00000189410	chr1_21155196_G_A_rs7520293	422358	422359	0.425856	181	224	4.17329e-05	0.175343	0.0418996	0.000179085	8.98015e-09	2.16243e-05	Low_grade_cartilage
ENSG00000189410	chr1_21155347_G_A_rs7522722	422509	422510	0.425856	181	224	4.17329e-05	0.175343	0.0418996	0.000179085	8.98015e-09	2.16243e-05	Low_grade_cartilage
ENSG00000189410	chr1_21157413_C_T_rs6426674	424575	424576	0.408745	174	215	2.09394e-05	0.180555	0.0414884	0.000179085	8.98015e-09	2.16243e-05	Low_grade_cartilage
ENSG00000189410	chr1_21158140_C_T_rs12119348	425302	425303	0.408745	174	215	2.09394e-05	0.180555	0.0414884	0.000179085	8.98015e-09	2.16243e-05	Low_grade_cartilage
ENSG00000189410	chr1_21158740_TAC_T_rs10541581;rs397696788	425902	425903	0.408745	174	215	2.09394e-05	0.180555	0.0414884	0.000179085	8.98015e-09	2.16243e-05	Low_grade_cartilage
ENSG00000189410	chr1_21159952_A_T_rs10799686	427114	427115	0.574144	181	224	4.17329e-05	-0.175343	0.0418996	0.000179085	8.98015e-09	2.16243e-05	Low_grade_cartilage
ENSG00000189410	chr1_21160738_A_G_rs4457549	427900	427901	0.524715	197	250	8.84342e-06	-0.194215	0.0426448	0.000179085	8.98015e-09	2.16243e-05	Low_grade_cartilage
ENSG00000189410	chr1_21162117_G_A_rs6671056	429279	429280	0.408745	174	215	2.09394e-05	0.180555	0.0414884	0.000179085	8.98015e-09	2.16243e-05	Low_grade_cartilage
ENSG00000189410	chr1_21163552_A_G_rs10127757	430714	430715	0.408745	174	215	2.09394e-05	0.180555	0.0414884	0.000179085	8.98015e-09	2.16243e-05	Low_grade_cartilage
ENSG00000189410	chr1_21165675_T_C_rs10753513	432837	432838	0.574144	181	224	4.17329e-05	-0.175343	0.0418996	0.000179085	8.98015e-09	2.16243e-05	Low_grade_cartilage
ENSG00000189410	chr1_21166038_T_C_rs10753514	433200	433201	0.423954	179	223	1.4538e-07	-0.228657	0.0420295	0.000179085	8.98015e-09	2.16243e-05	Low_grade_cartilage
ENSG00000189410	chr1_21167407_G_A_rs10916945	434569	434570	0.408745	174	215	2.09394e-05	0.180555	0.0414884	0.000179085	8.98015e-09	2.16243e-05	Low_grade_cartilage
ENSG00000189410	chr1_21168141_C_T_rs61779121	435303	435304	0.425856	181	224	4.17329e-05	0.175343	0.0418996	0.000179085	8.98015e-09	2.16243e-05	Low_grade_cartilage
ENSG00000189410	chr1_21168556_G_A_rs12401630	435718	435719	0.408745	174	215	2.09394e-05	0.180555	0.0414884	0.000179085	8.98015e-09	2.16243e-05	Low_grade_cartilage
ENSG00000189410	chr1_21171297_A_C_rs12136153	438459	438460	0.425856	181	224	4.17329e-05	0.175343	0.0418996	0.000179085	8.98015e-09	2.16243e-05	Low_grade_cartilage
ENSG00000189410	chr1_21171448_C_T_rs12117526	438610	438611	0.408745	174	215	2.09394e-05	0.180555	0.0414884	0.000179085	8.98015e-09	2.16243e-05	Low_grade_cartilage
ENSG00000189410	chr1_21172244_C_T_rs59537090	439406	439407	0.425856	181	224	4.17329e-05	0.175343	0.0418996	0.000179085	8.98015e-09	2.16243e-05	Low_grade_cartilage
ENSG00000189410	chr1_21173345_C_T_rs10916947	440507	440508	0.524715	197	250	8.84342e-06	-0.194215	0.0426448	0.000179085	8.98015e-09	2.16243e-05	Low_grade_cartilage
ENSG00000189410	chr1_21174208_C_A_rs2873424	441370	441371	0.425856	181	224	4.17329e-05	0.175343	0.0418996	0.000179085	8.98015e-09	2.16243e-05	Low_grade_cartilage
ENSG00000189410	chr1_21174602_C_A_rs7512116	441764	441765	0.425856	181	224	4.17329e-05	0.175343	0.0418996	0.000179085	8.98015e-09	2.16243e-05	Low_grade_cartilage
ENSG00000189410	chr1_21177786_G_A_rs6690574	444948	444949	0.477186	197	251	1.48295e-05	0.18742	0.0422714	0.000179085	8.98015e-09	2.16243e-05	Low_grade_cartilage
ENSG00000189410	chr1_21178974_TA_T_.	446136	446137	0.3327	148	175	4.95671e-05	0.176195	0.0425349	0.000179085	8.98015e-09	2.16243e-05	Low_grade_cartilage
ENSG00000189410	chr1_21179334_A_G_rs11590433	446496	446497	0.686312	140	165	0.000115539	0.172512	0.0439141	0.000179085	8.98015e-09	2.16243e-05	Low_grade_cartilage
ENSG00000189410	chr1_21179438_T_G_rs9426736	446600	446601	0.477186	197	251	1.48295e-05	0.18742	0.0422714	0.000179085	8.98015e-09	2.16243e-05	Low_grade_cartilage
ENSG00000189410	chr1_21179439_T_G_rs9426656	446601	446602	0.477186	197	251	1.48295e-05	0.18742	0.0422714	0.000179085	8.98015e-09	2.16243e-05	Low_grade_cartilage
ENSG00000189410	chr1_21180421_G_A_rs6682368	447583	447584	0.425856	181	224	4.17329e-05	0.175343	0.0418996	0.000179085	8.98015e-09	2.16243e-05	Low_grade_cartilage
ENSG00000189410	chr1_21180437_C_T_rs4060971	447599	447600	0.577947	179	222	1.41762e-07	0.22923	0.0420953	0.000179085	8.98015e-09	2.16243e-05	Low_grade_cartilage
ENSG00000189410	chr1_21181395_G_A_rs6685831	448557	448558	0.408745	174	215	2.09394e-05	0.180555	0.0414884	0.000179085	8.98015e-09	2.16243e-05	Low_grade_cartilage
ENSG00000189410	chr1_21183065_A_G_rs4654905	450227	450228	0.425856	181	224	4.17329e-05	0.175343	0.0418996	0.000179085	8.98015e-09	2.16243e-05	Low_grade_cartilage
ENSG00000189410	chr1_21183149_A_T_rs4654906	450311	450312	0.579848	178	221	7.76827e-08	0.232316	0.0417342	0.000179085	8.98015e-09	2.16243e-05	Low_grade_cartilage
ENSG00000189410	chr1_21186813_C_T_rs61779124	453975	453976	0.425856	181	224	4.17329e-05	0.175343	0.0418996	0.000179085	8.98015e-09	2.16243e-05	Low_grade_cartilage
ENSG00000189410	chr1_21187190_A_G_rs9426738	454352	454353	0.577947	179	222	1.41762e-07	0.22923	0.0420953	0.000179085	8.98015e-09	2.16243e-05	Low_grade_cartilage
ENSG00000189410	chr1_21189056_C_CA_rs11464231;rs397970498	456218	456219	0.408745	174	215	2.09394e-05	0.180555	0.0414884	0.000179085	8.98015e-09	2.16243e-05	Low_grade_cartilage
ENSG00000189410	chr1_21189174_G_A_rs6661993	456336	456337	0.577947	179	222	1.41761e-07	0.22923	0.0420953	0.000179085	8.98015e-09	2.16243e-05	Low_grade_cartilage
ENSG00000189410	chr1_21189215_A_AAAAAC_rs10648606;rs60866583	456377	456378	0.425856	181	224	4.17329e-05	0.175343	0.0418996	0.000179085	8.98015e-09	2.16243e-05	Low_grade_cartilage
ENSG00000189410	chr1_21189307_G_A_rs6664532	456469	456470	0.408745	174	215	2.09394e-05	0.180555	0.0414884	0.000179085	8.98015e-09	2.16243e-05	Low_grade_cartilage
ENSG00000189410	chr1_21189413_A_G_rs6702110	456575	456576	0.425856	181	224	4.17329e-05	0.175343	0.0418996	0.000179085	8.98015e-09	2.16243e-05	Low_grade_cartilage
ENSG00000189410	chr1_21189614_A_T_rs6702331	456776	456777	0.477186	197	251	1.48295e-05	0.18742	0.0422714	0.000179085	8.98015e-09	2.16243e-05	Low_grade_cartilage
ENSG00000189410	chr1_21190868_A_G_rs17453044	458030	458031	0.395437	159	208	0.000160631	0.152778	0.0397586	0.000179085	8.98015e-09	2.16243e-05	Low_grade_cartilage
ENSG00000189410	chr1_21191074_G_A_rs72865329	458236	458237	0.3327	134	175	0.000138623	0.151877	0.0391316	0.000179085	8.98015e-09	2.16243e-05	Low_grade_cartilage
ENSG00000189410	chr1_21193576_C_T_rs77366434	460738	460739	0.408745	174	215	2.09394e-05	0.180555	0.0414884	0.000179085	8.98015e-09	2.16243e-05	Low_grade_cartilage
ENSG00000189410	chr1_21193956_A_G_rs9426660	461118	461119	0.577947	179	222	1.41761e-07	0.22923	0.0420953	0.000179085	8.98015e-09	2.16243e-05	Low_grade_cartilage
ENSG00000189410	chr1_21194013_T_C_rs9426661	461175	461176	0.577947	179	222	1.41762e-07	0.22923	0.0420953	0.000179085	8.98015e-09	2.16243e-05	Low_grade_cartilage
ENSG00000189410	chr1_21194601_C_T_rs4654907	461763	461764	0.425856	181	224	4.17329e-05	0.175343	0.0418996	0.000179085	8.98015e-09	2.16243e-05	Low_grade_cartilage
ENSG00000189410	chr1_21197804_C_G_rs7551785	464966	464967	0.576046	179	223	1.46755e-07	0.227503	0.0418319	0.000179085	8.98015e-09	2.16243e-05	Low_grade_cartilage
ENSG00000189410	chr1_21198735_T_C_rs1609558	465897	465898	0.475285	196	250	1.41349e-05	0.187119	0.0420962	0.000179085	8.98015e-09	2.16243e-05	Low_grade_cartilage
ENSG00000189410	chr1_21202342_C_T_rs10916951	469504	469505	0.404943	172	213	1.5036e-05	0.18278	0.0412551	0.000179085	8.98015e-09	2.16243e-05	Low_grade_cartilage
ENSG00000189410	chr1_21203684_AG_A_rs111497043;rs34617068	470846	470847	0.403042	183	212	0.000149007	0.179311	0.0464258	0.000179085	8.98015e-09	2.16243e-05	Low_grade_cartilage
ENSG00000189410	chr1_21205492_AGGTT_A_rs72243908;rs557623778;rs369747530	472654	472655	0.475285	196	250	1.41349e-05	0.187119	0.0420962	0.000179085	8.98015e-09	2.16243e-05	Low_grade_cartilage
ENSG00000189410	chr1_21205961_G_A_rs12129146	473123	473124	0.423954	180	223	3.8853e-05	0.175557	0.0417754	0.000179085	8.98015e-09	2.16243e-05	Low_grade_cartilage
ENSG00000189410	chr1_21206132_G_A_rs61779135	473294	473295	0.404943	172	213	1.5036e-05	0.18278	0.0412551	0.000179085	8.98015e-09	2.16243e-05	Low_grade_cartilage
ENSG00000189410	chr1_21207047_C_T_rs7518728	474209	474210	0.404943	172	213	1.5036e-05	0.18278	0.0412551	0.000179085	8.98015e-09	2.16243e-05	Low_grade_cartilage
ENSG00000189410	chr1_21207562_T_C_rs12128470	474724	474725	0.456274	189	240	5.41322e-06	0.193564	0.0414796	0.000179085	8.98015e-09	2.16243e-05	Low_grade_cartilage
ENSG00000189410	chr1_21207744_G_T_rs12131134	474906	474907	0.456274	189	240	5.41322e-06	0.193564	0.0414796	0.000179085	8.98015e-09	2.16243e-05	Low_grade_cartilage
ENSG00000189410	chr1_21208351_C_A_rs59950774	475513	475514	0.404943	172	213	1.5036e-05	0.18278	0.0412551	0.000179085	8.98015e-09	2.16243e-05	Low_grade_cartilage
ENSG00000189410	chr1_21208837_T_C_rs12752290	475999	476000	0.456274	189	240	5.41322e-06	0.193564	0.0414796	0.000179085	8.98015e-09	2.16243e-05	Low_grade_cartilage
ENSG00000189410	chr1_21209347_AT_A_rs397979519	476509	476510	0.461977	192	243	1.5342e-06	0.20516	0.0414789	0.000179085	8.98015e-09	2.16243e-05	Low_grade_cartilage
ENSG00000189410	chr1_21211069_T_C_rs9426742	478231	478232	0.568441	181	227	1.46743e-08	0.243167	0.041264	0.000179085	8.98015e-09	2.16243e-05	Low_grade_cartilage
ENSG00000189410	chr1_21212215_G_A_rs72654872	479377	479378	0.408745	169	215	2.03157e-05	0.175027	0.0401516	0.000179085	8.98015e-09	2.16243e-05	Low_grade_cartilage
ENSG00000189410	chr1_21214726_A_G_rs9426664	481888	481889	0.452471	186	238	4.88848e-06	0.192572	0.0410641	0.000179085	8.98015e-09	2.16243e-05	Low_grade_cartilage
ENSG00000189410	chr1_21218298_T_C_rs6701077	485460	485461	0.452471	186	238	4.88848e-06	0.192572	0.0410641	0.000179085	8.98015e-09	2.16243e-05	Low_grade_cartilage
ENSG00000189410	chr1_21224964_A_G_rs2038089	492126	492127	0.45057	184	237	3.58151e-06	0.192867	0.0405232	0.000179085	8.98015e-09	2.16243e-05	Low_grade_cartilage
ENSG00000189410	chr1_21226687_C_T_rs11799887	493849	493850	0.404943	167	213	1.07122e-05	0.179772	0.0398623	0.000179085	8.98015e-09	2.16243e-05	Low_grade_cartilage
ENSG00000189410	chr1_21227440_T_C_rs6665399	494602	494603	0.448669	184	236	2.62128e-06	0.19621	0.0406334	0.000179085	8.98015e-09	2.16243e-05	Low_grade_cartilage
ENSG00000189410	chr1_21231997_C_A_rs9426748	499159	499160	0.446768	183	235	1.8501e-06	0.197953	0.0403546	0.000179085	8.98015e-09	2.16243e-05	Low_grade_cartilage
ENSG00000189410	chr1_21233209_C_A_rs7551107	500371	500372	0.446768	183	235	1.8501e-06	0.197953	0.0403546	0.000179085	8.98015e-09	2.16243e-05	Low_grade_cartilage
ENSG00000189410	chr1_21234286_C_T_rs28368024	501448	501449	0.288973	128	152	0.000163379	0.167939	0.0437547	0.000179085	8.98015e-09	2.16243e-05	Low_grade_cartilage
ENSG00000189410	chr1_21306718_T_C_rs74698898	573880	573881	0.0684411	35	36	0.000108698	0.306961	0.0778275	0.000179085	8.98015e-09	2.16243e-05	Low_grade_cartilage
ENSG00000076864	chr1_21616478_A_G_rs79714367	-6091	-6090	0.173004	87	91	0.000128075	0.215541	0.0552423	0.000178304	5.49762e-06	0.00745952	Low_grade_cartilage
ENSG00000076864	chr1_21619440_AAGAC_A_rs140276165;rs71782621	-3129	-3128	0.140684	71	74	0.000175003	0.224371	0.0587343	0.000178304	5.49762e-06	0.00745952	Low_grade_cartilage
ENSG00000076864	chr1_21655105_A_G_rs72660349	32536	32537	0.0779468	38	41	5.49762e-06	-0.313123	0.0671508	0.000178304	5.49762e-06	0.00745952	Low_grade_cartilage
ENSG00000076864	chr1_21655621_TTAC_T_rs112903081	33052	33053	0.0779468	38	41	5.49764e-06	-0.313123	0.0671508	0.000178304	5.49762e-06	0.00745952	Low_grade_cartilage
ENSG00000076864	chr1_21656442_A_C_rs113964686	33873	33874	0.0646388	30	34	1.20501e-05	-0.324176	0.0723219	0.000178304	5.49762e-06	0.00745952	Low_grade_cartilage
ENSG00000076864	chr1_21657720_C_T_rs72660352	35151	35152	0.0779468	38	41	5.49763e-06	-0.313123	0.0671508	0.000178304	5.49762e-06	0.00745952	Low_grade_cartilage
ENSG00000076864	chr1_21658476_G_A_rs59100653	35907	35908	0.0684411	33	36	3.32845e-05	-0.30316	0.0714968	0.000178304	5.49762e-06	0.00745952	Low_grade_cartilage
ENSG00000076864	chr1_21662846_G_A_rs59552763	40277	40278	0.0684411	33	36	3.32845e-05	-0.30316	0.0714968	0.000178304	5.49762e-06	0.00745952	Low_grade_cartilage
ENSG00000076864	chr1_21662952_A_G_rs72660358	40383	40384	0.0684411	33	36	3.32845e-05	-0.30316	0.0714968	0.000178304	5.49762e-06	0.00745952	Low_grade_cartilage
ENSG00000076864	chr1_21664981_G_A_rs76768405	42412	42413	0.0646388	31	34	1.25249e-05	-0.326651	0.0730211	0.000178304	5.49762e-06	0.00745952	Low_grade_cartilage
ENSG00000076864	chr1_21665267_C_T_rs75449578	42698	42699	0.0646388	31	34	1.25249e-05	-0.326651	0.0730211	0.000178304	5.49762e-06	0.00745952	Low_grade_cartilage
ENSG00000076864	chr1_21666142_T_C_rs77270700	43573	43574	0.0646388	31	34	1.25249e-05	-0.326651	0.0730211	0.000178304	5.49762e-06	0.00745952	Low_grade_cartilage
ENSG00000076864	chr1_21666891_T_C_rs3767130	44322	44323	0.0646388	31	34	1.25249e-05	-0.326651	0.0730211	0.000178304	5.49762e-06	0.00745952	Low_grade_cartilage
ENSG00000076864	chr1_21667123_GC_G_rs3841813	44554	44555	0.0646388	31	34	1.25249e-05	-0.326651	0.0730211	0.000178304	5.49762e-06	0.00745952	Low_grade_cartilage
ENSG00000076864	chr1_21669081_C_T_rs7521054	46512	46513	0.0551331	26	29	6.73634e-05	-0.318519	0.0783412	0.000178304	5.49762e-06	0.00745952	Low_grade_cartilage
ENSG00000076864	chr1_21669241_G_T_rs78143302	46672	46673	0.0551331	26	29	6.73634e-05	-0.318519	0.0783412	0.000178304	5.49762e-06	0.00745952	Low_grade_cartilage
ENSG00000076864	chr1_21675485_G_GT_rs142939013;rs770528140	52916	52917	0.0627376	30	33	4.91552e-05	-0.307488	0.074193	0.000178304	5.49762e-06	0.00745952	Low_grade_cartilage
ENSG00000162552	chr1_21489707_A_G_rs1809914	-653391	-653390	0.802281	95	104	0.000183493	0.224644	0.0589989	0.000195597	3.28176e-05	0.0417052	Low_grade_cartilage
ENSG00000162552	chr1_22158082_T_C_rs3971300	14984	14985	0.235741	111	124	4.79874e-05	-0.225972	0.054446	0.000195597	3.28176e-05	0.0417052	Low_grade_cartilage
ENSG00000162552	chr1_22158686_AAAC_A_rs144302562;rs377184773	15588	15589	0.212928	103	112	0.000102502	-0.22877	0.0577818	0.000195597	3.28176e-05	0.0417052	Low_grade_cartilage
ENSG00000162552	chr1_22265321_T_G_rs2505715	122223	122224	0.773764	108	119	6.87332e-05	-0.232982	0.0573744	0.000195597	3.28176e-05	0.0417052	Low_grade_cartilage
ENSG00000162552	chr1_22268182_T_C_rs2505716	125084	125085	0.760456	113	126	3.28177e-05	-0.237964	0.0560755	0.000195597	3.28176e-05	0.0417052	Low_grade_cartilage
ENSG00000162552	chr1_22273674_T_G_rs1018393	130576	130577	0.73384	121	140	0.000160935	-0.202843	0.0527942	0.000195597	3.28176e-05	0.0417052	Low_grade_cartilage
ENSG00000162552	chr1_22288346_T_C_rs1007243	145248	145249	0.730038	127	142	5.12244e-05	-0.228306	0.0552236	0.000195597	3.28176e-05	0.0417052	Low_grade_cartilage
ENSG00000188822	chr1_24336694_T_C_rs34637004	423331	423332	0.0627376	33	33	3.25403e-05	-0.374152	0.0881251	0.00028143	2.68534e-05	0.0224472	Low_grade_cartilage
ENSG00000188822	chr1_24446572_T_C_rs6424096	533209	533210	0.93346	35	35	4.34927e-05	0.348269	0.0834242	0.00028143	2.68534e-05	0.0224472	Low_grade_cartilage
ENSG00000188822	chr1_24577963_T_C_rs11585545	664600	664601	0.212928	102	112	2.68534e-05	-0.226689	0.0528137	0.00028143	2.68534e-05	0.0224472	Low_grade_cartilage
ENSG00000184454	chr1_24479656_C_T_rs195736	-76432	-76431	0.249049	105	131	5.22534e-05	-0.212555	0.0514753	0.000246558	7.91775e-10	2.14496e-06	Low_grade_cartilage
ENSG00000184454	chr1_24480070_T_C_rs195738	-76018	-76017	0.249049	105	131	5.22534e-05	-0.212555	0.0514753	0.000246558	7.91775e-10	2.14496e-06	Low_grade_cartilage
ENSG00000184454	chr1_24481089_T_G_rs2481929	-74999	-74998	0.224335	105	118	6.07403e-05	-0.241769	0.0590869	0.000246558	7.91775e-10	2.14496e-06	Low_grade_cartilage
ENSG00000184454	chr1_24518315_G_A_rs196407	-37773	-37772	0.165399	81	87	0.000226331	-0.253492	0.0675649	0.000246558	7.91775e-10	2.14496e-06	Low_grade_cartilage
ENSG00000184454	chr1_24548244_T_C_rs2776744	-7844	-7843	0.18251	88	96	2.70364e-05	-0.27444	0.0639631	0.000246558	7.91775e-10	2.14496e-06	Low_grade_cartilage
ENSG00000184454	chr1_24548518_C_G_rs2776745	-7570	-7569	0.18251	88	96	2.70364e-05	-0.27444	0.0639631	0.000246558	7.91775e-10	2.14496e-06	Low_grade_cartilage
ENSG00000184454	chr1_24549583_G_A_rs2776746	-6505	-6504	0.180608	87	95	3.07759e-05	-0.271756	0.0638039	0.000246558	7.91775e-10	2.14496e-06	Low_grade_cartilage
ENSG00000184454	chr1_24549892_T_C_rs2776747	-6196	-6195	0.18251	88	96	2.70364e-05	-0.27444	0.0639631	0.000246558	7.91775e-10	2.14496e-06	Low_grade_cartilage
ENSG00000184454	chr1_24552868_C_T_rs2776748	-3220	-3219	0.19962	94	105	1.66296e-05	-0.269048	0.0610544	0.000246558	7.91775e-10	2.14496e-06	Low_grade_cartilage
ENSG00000184454	chr1_24552944_C_T_rs2809966	-3144	-3143	0.173004	85	91	6.16948e-05	-0.272763	0.0667254	0.000246558	7.91775e-10	2.14496e-06	Low_grade_cartilage
ENSG00000184454	chr1_24554545_GC_G_rs75732380	-1543	-1542	0.243346	113	128	2.47569e-09	-0.333509	0.0535446	0.000246558	7.91775e-10	2.14496e-06	Low_grade_cartilage
ENSG00000184454	chr1_24554962_G_T_rs6424101	-1126	-1125	0.515209	194	255	7.91775e-10	0.304905	0.0473633	0.000246558	7.91775e-10	2.14496e-06	Low_grade_cartilage
ENSG00000184454	chr1_24555051_C_G_rs6424103	-1037	-1036	0.515209	194	255	7.91778e-10	0.304905	0.0473633	0.000246558	7.91775e-10	2.14496e-06	Low_grade_cartilage
ENSG00000184454	chr1_24555108_G_A_rs6424104	-980	-979	0.513308	195	256	9.30276e-10	0.306156	0.0477748	0.000246558	7.91775e-10	2.14496e-06	Low_grade_cartilage
ENSG00000184454	chr1_24555288_AAAT_A_rs139523965;rs57944551	-800	-799	0.515209	194	255	7.91775e-10	0.304905	0.0473633	0.000246558	7.91775e-10	2.14496e-06	Low_grade_cartilage
ENSG00000184454	chr1_24555515_G_A_rs6663911	-573	-572	0.515209	194	255	7.91775e-10	0.304905	0.0473633	0.000246558	7.91775e-10	2.14496e-06	Low_grade_cartilage
ENSG00000184454	chr1_24555524_T_G_rs6704018	-564	-563	0.515209	194	255	7.91778e-10	0.304905	0.0473633	0.000246558	7.91775e-10	2.14496e-06	Low_grade_cartilage
ENSG00000184454	chr1_24555537_A_G_rs6701380	-551	-550	0.515209	194	255	7.91778e-10	0.304905	0.0473633	0.000246558	7.91775e-10	2.14496e-06	Low_grade_cartilage
ENSG00000184454	chr1_24556314_A_G_rs6702180	226	227	0.207224	92	109	3.67556e-06	0.264702	0.0556841	0.000246558	7.91775e-10	2.14496e-06	Low_grade_cartilage
ENSG00000184454	chr1_24556399_A_G_rs6656087	311	312	0.207224	92	109	3.67556e-06	0.264702	0.0556841	0.000246558	7.91775e-10	2.14496e-06	Low_grade_cartilage
ENSG00000184454	chr1_24556406_C_T_rs6692221	318	319	0.207224	92	109	3.67556e-06	0.264702	0.0556841	0.000246558	7.91775e-10	2.14496e-06	Low_grade_cartilage
ENSG00000184454	chr1_24556436_C_T_rs72652598	348	349	0.0703422	37	37	1.02034e-06	-0.492074	0.097747	0.000246558	7.91775e-10	2.14496e-06	Low_grade_cartilage
ENSG00000184454	chr1_24556448_A_C_rs6656106	360	361	0.207224	92	109	3.67556e-06	0.264702	0.0556841	0.000246558	7.91775e-10	2.14496e-06	Low_grade_cartilage
ENSG00000184454	chr1_24557060_G_C_rs6667910	972	973	0.602662	168	209	0.00017864	0.192016	0.0503362	0.000246558	7.91775e-10	2.14496e-06	Low_grade_cartilage
ENSG00000184454	chr1_24557151_G_A_rs4072359	1063	1064	0.0703422	37	37	1.02034e-06	-0.492074	0.097747	0.000246558	7.91775e-10	2.14496e-06	Low_grade_cartilage
ENSG00000184454	chr1_24558981_T_C_rs11249133	2893	2894	0.0703422	37	37	1.02034e-06	-0.492074	0.097747	0.000246558	7.91775e-10	2.14496e-06	Low_grade_cartilage
ENSG00000184454	chr1_24559360_C_A_rs6700015	3272	3273	0.211027	94	111	6.39327e-06	0.256071	0.055323	0.000246558	7.91775e-10	2.14496e-06	Low_grade_cartilage
ENSG00000184454	chr1_24559361_C_A_rs6700016	3273	3274	0.211027	94	111	6.39327e-06	0.256071	0.055323	0.000246558	7.91775e-10	2.14496e-06	Low_grade_cartilage
ENSG00000184454	chr1_24559498_A_G_rs6666631	3410	3411	0.211027	94	111	6.39327e-06	0.256071	0.055323	0.000246558	7.91775e-10	2.14496e-06	Low_grade_cartilage
ENSG00000184454	chr1_24559637_C_T_rs72654603	3549	3550	0.0703422	37	37	1.02034e-06	-0.492074	0.097747	0.000246558	7.91775e-10	2.14496e-06	Low_grade_cartilage
ENSG00000184454	chr1_24559645_G_A_rs6677814	3557	3558	0.211027	94	111	6.39327e-06	0.256071	0.055323	0.000246558	7.91775e-10	2.14496e-06	Low_grade_cartilage
ENSG00000184454	chr1_24559669_T_C_rs6669347	3581	3582	0.211027	94	111	6.39327e-06	0.256071	0.055323	0.000246558	7.91775e-10	2.14496e-06	Low_grade_cartilage
ENSG00000184454	chr1_24559936_T_C_rs12738800	3848	3849	0.211027	94	111	6.39327e-06	0.256071	0.055323	0.000246558	7.91775e-10	2.14496e-06	Low_grade_cartilage
ENSG00000184454	chr1_24560002_A_G_rs12734144	3914	3915	0.211027	94	111	6.39327e-06	0.256071	0.055323	0.000246558	7.91775e-10	2.14496e-06	Low_grade_cartilage
ENSG00000184454	chr1_24560327_G_A_rs12122463	4239	4240	0.211027	94	111	6.39327e-06	0.256071	0.055323	0.000246558	7.91775e-10	2.14496e-06	Low_grade_cartilage
ENSG00000184454	chr1_24561056_G_A_rs6681683	4968	4969	0.211027	94	111	6.39327e-06	0.256071	0.055323	0.000246558	7.91775e-10	2.14496e-06	Low_grade_cartilage
ENSG00000184454	chr1_24561210_G_A_rs12066165	5122	5123	0.0703422	37	37	1.02034e-06	-0.492074	0.097747	0.000246558	7.91775e-10	2.14496e-06	Low_grade_cartilage
ENSG00000184454	chr1_24561475_A_C_rs9424385	5387	5388	0.747148	115	133	0.000170845	-0.213319	0.0557487	0.000246558	7.91775e-10	2.14496e-06	Low_grade_cartilage
ENSG00000184454	chr1_24562975_T_TG_rs566477400;rs76140602	6887	6888	0.0703422	37	37	1.02034e-06	-0.492074	0.097747	0.000246558	7.91775e-10	2.14496e-06	Low_grade_cartilage
ENSG00000184454	chr1_24563333_C_A_rs12074173	7245	7246	0.0703422	37	37	1.02034e-06	-0.492074	0.097747	0.000246558	7.91775e-10	2.14496e-06	Low_grade_cartilage
ENSG00000184454	chr1_24563381_C_T_rs12074185	7293	7294	0.0703422	37	37	1.02034e-06	-0.492074	0.097747	0.000246558	7.91775e-10	2.14496e-06	Low_grade_cartilage
ENSG00000184454	chr1_24563393_T_G_rs12077461	7305	7306	0.0703422	37	37	1.02034e-06	-0.492074	0.097747	0.000246558	7.91775e-10	2.14496e-06	Low_grade_cartilage
ENSG00000184454	chr1_24564068_T_C_rs55816255	7980	7981	0.0874525	46	46	3.40586e-05	-0.38604	0.0911634	0.000246558	7.91775e-10	2.14496e-06	Low_grade_cartilage
ENSG00000184454	chr1_24564367_C_G_rs12405728	8279	8280	0.0874525	46	46	3.40586e-05	-0.38604	0.0911634	0.000246558	7.91775e-10	2.14496e-06	Low_grade_cartilage
ENSG00000184454	chr1_24564494_A_G_rs12406232	8406	8407	0.0874525	46	46	3.40586e-05	-0.38604	0.0911634	0.000246558	7.91775e-10	2.14496e-06	Low_grade_cartilage
ENSG00000184454	chr1_24564623_C_A_rs12405754	8535	8536	0.0874525	46	46	3.40586e-05	-0.38604	0.0911634	0.000246558	7.91775e-10	2.14496e-06	Low_grade_cartilage
ENSG00000184454	chr1_24564717_G_C_rs59803285	8629	8630	0.0874525	46	46	3.40586e-05	-0.38604	0.0911634	0.000246558	7.91775e-10	2.14496e-06	Low_grade_cartilage
ENSG00000184454	chr1_24564730_A_G_rs58955784	8642	8643	0.0874525	46	46	3.40586e-05	-0.38604	0.0911634	0.000246558	7.91775e-10	2.14496e-06	Low_grade_cartilage
ENSG00000184454	chr1_24564849_C_T_rs6424105	8761	8762	0.201521	92	106	2.53626e-05	0.246537	0.0572543	0.000246558	7.91775e-10	2.14496e-06	Low_grade_cartilage
ENSG00000184454	chr1_24565224_T_A_rs12079237	9136	9137	0.0874525	46	46	3.40586e-05	-0.38604	0.0911634	0.000246558	7.91775e-10	2.14496e-06	Low_grade_cartilage
ENSG00000184454	chr1_24565284_TGACAGGGAACTGTTGAATTCAAG_T_rs112704151;rs56244236	9196	9197	0.0874525	46	46	3.40586e-05	-0.38604	0.0911634	0.000246558	7.91775e-10	2.14496e-06	Low_grade_cartilage
ENSG00000184454	chr1_24565772_AT_A_rs57804219;rs747048192	9684	9685	0.0874525	46	46	3.40586e-05	-0.38604	0.0911634	0.000246558	7.91775e-10	2.14496e-06	Low_grade_cartilage
ENSG00000184454	chr1_24565802_G_C_rs11249134	9714	9715	0.0874525	46	46	3.40586e-05	-0.38604	0.0911634	0.000246558	7.91775e-10	2.14496e-06	Low_grade_cartilage
ENSG00000184454	chr1_24566008_C_T_rs56109809	9920	9921	0.0874525	46	46	3.40586e-05	-0.38604	0.0911634	0.000246558	7.91775e-10	2.14496e-06	Low_grade_cartilage
ENSG00000184454	chr1_24566044_G_T_rs56077938	9956	9957	0.0874525	46	46	3.40586e-05	-0.38604	0.0911634	0.000246558	7.91775e-10	2.14496e-06	Low_grade_cartilage
ENSG00000184454	chr1_24566502_C_T_rs6659887	10414	10415	0.0874525	46	46	3.40586e-05	-0.38604	0.0911634	0.000246558	7.91775e-10	2.14496e-06	Low_grade_cartilage
ENSG00000184454	chr1_24567991_C_G_rs6663807	11903	11904	0.0874525	46	46	3.40586e-05	-0.38604	0.0911634	0.000246558	7.91775e-10	2.14496e-06	Low_grade_cartilage
ENSG00000184454	chr1_24568762_T_C_rs2776734	12674	12675	0.606464	171	207	6.59934e-07	0.254068	0.049555	0.000246558	7.91775e-10	2.14496e-06	Low_grade_cartilage
ENSG00000184454	chr1_24570377_T_C_rs72654606	14289	14290	0.095057	47	50	1.33376e-05	0.371189	0.0832514	0.000246558	7.91775e-10	2.14496e-06	Low_grade_cartilage
ENSG00000184454	chr1_24571580_C_T_rs66467890	15492	15493	0.598859	174	211	1.79938e-06	0.246237	0.0501355	0.000246558	7.91775e-10	2.14496e-06	Low_grade_cartilage
ENSG00000184454	chr1_24571760_G_A_rs7553170	15672	15673	0.598859	174	211	1.79938e-06	0.246237	0.0501355	0.000246558	7.91775e-10	2.14496e-06	Low_grade_cartilage
ENSG00000184454	chr1_24571884_A_C_rs7543160	15796	15797	0.095057	47	50	1.33376e-05	0.371189	0.0832514	0.000246558	7.91775e-10	2.14496e-06	Low_grade_cartilage
ENSG00000184454	chr1_24571962_C_T_rs6424106	15874	15875	0.095057	47	50	1.33376e-05	0.371189	0.0832514	0.000246558	7.91775e-10	2.14496e-06	Low_grade_cartilage
ENSG00000184454	chr1_24571998_C_A_rs6424107	15910	15911	0.095057	47	50	1.33376e-05	0.371189	0.0832514	0.000246558	7.91775e-10	2.14496e-06	Low_grade_cartilage
ENSG00000184454	chr1_24572166_A_AAACC_rs10635097;rs10650039	16078	16079	0.095057	47	50	1.33376e-05	0.371189	0.0832514	0.000246558	7.91775e-10	2.14496e-06	Low_grade_cartilage
ENSG00000184454	chr1_24572999_C_T_rs60438788	16911	16912	0.095057	47	50	1.33376e-05	0.371189	0.0832514	0.000246558	7.91775e-10	2.14496e-06	Low_grade_cartilage
ENSG00000184454	chr1_24573408_C_T_rs146107269	17320	17321	0.095057	47	50	1.33376e-05	0.371189	0.0832514	0.000246558	7.91775e-10	2.14496e-06	Low_grade_cartilage
ENSG00000184454	chr1_24573600_GAAACAA_G_rs149566222;rs372636552	17512	17513	0.095057	47	50	1.33376e-05	0.371189	0.0832514	0.000246558	7.91775e-10	2.14496e-06	Low_grade_cartilage
ENSG00000184454	chr1_24574024_TCTC_T_rs142442724	17936	17937	0.095057	47	50	1.33376e-05	0.371189	0.0832514	0.000246558	7.91775e-10	2.14496e-06	Low_grade_cartilage
ENSG00000184454	chr1_24574078_C_T_rs7538161	17990	17991	0.610266	170	205	5.30798e-07	0.25745	0.0497686	0.000246558	7.91775e-10	2.14496e-06	Low_grade_cartilage
ENSG00000184454	chr1_24574087_G_A_rs12077236	17999	18000	0.095057	47	50	1.33376e-05	0.371189	0.0832514	0.000246558	7.91775e-10	2.14496e-06	Low_grade_cartilage
ENSG00000184454	chr1_24574210_C_A_rs149421106	18122	18123	0.095057	47	50	1.33376e-05	0.371189	0.0832514	0.000246558	7.91775e-10	2.14496e-06	Low_grade_cartilage
ENSG00000184454	chr1_24574626_T_C_rs72654616	18538	18539	0.095057	47	50	1.33376e-05	0.371189	0.0832514	0.000246558	7.91775e-10	2.14496e-06	Low_grade_cartilage
ENSG00000184454	chr1_24574819_G_A_rs142057092	18731	18732	0.095057	47	50	1.33376e-05	0.371189	0.0832514	0.000246558	7.91775e-10	2.14496e-06	Low_grade_cartilage
ENSG00000184454	chr1_24574941_A_AC_rs113868019	18853	18854	0.095057	47	50	1.33376e-05	0.371189	0.0832514	0.000246558	7.91775e-10	2.14496e-06	Low_grade_cartilage
ENSG00000184454	chr1_24575005_G_C_rs145141994	18917	18918	0.095057	47	50	1.33376e-05	0.371189	0.0832514	0.000246558	7.91775e-10	2.14496e-06	Low_grade_cartilage
ENSG00000184454	chr1_24575353_A_G_rs6682641	19265	19266	0.610266	170	205	5.30798e-07	0.25745	0.0497686	0.000246558	7.91775e-10	2.14496e-06	Low_grade_cartilage
ENSG00000184454	chr1_24575359_A_G_rs6682647	19271	19272	0.095057	47	50	1.33376e-05	0.371189	0.0832514	0.000246558	7.91775e-10	2.14496e-06	Low_grade_cartilage
ENSG00000184454	chr1_24575480_G_A_rs55678627	19392	19393	0.095057	47	50	1.33376e-05	0.371189	0.0832514	0.000246558	7.91775e-10	2.14496e-06	Low_grade_cartilage
ENSG00000184454	chr1_24575507_T_G_rs6687818	19419	19420	0.095057	47	50	1.33376e-05	0.371189	0.0832514	0.000246558	7.91775e-10	2.14496e-06	Low_grade_cartilage
ENSG00000184454	chr1_24575552_C_T_rs6424108	19464	19465	0.610266	170	205	5.30798e-07	0.25745	0.0497686	0.000246558	7.91775e-10	2.14496e-06	Low_grade_cartilage
ENSG00000184454	chr1_24575903_C_T_rs7527475	19815	19816	0.0931559	46	49	1.46204e-05	0.373409	0.0841566	0.000246558	7.91775e-10	2.14496e-06	Low_grade_cartilage
ENSG00000184454	chr1_24576015_A_G_rs7539229	19927	19928	0.095057	47	50	1.33376e-05	0.371189	0.0832514	0.000246558	7.91775e-10	2.14496e-06	Low_grade_cartilage
ENSG00000184454	chr1_24576209_G_A_rs11249136	20121	20122	0.095057	47	50	1.33376e-05	0.371189	0.0832514	0.000246558	7.91775e-10	2.14496e-06	Low_grade_cartilage
ENSG00000184454	chr1_24576295_A_G_rs11808700	20207	20208	0.095057	47	50	1.33376e-05	0.371189	0.0832514	0.000246558	7.91775e-10	2.14496e-06	Low_grade_cartilage
ENSG00000184454	chr1_24576343_C_G_rs11808054	20255	20256	0.095057	47	50	1.33376e-05	0.371189	0.0832514	0.000246558	7.91775e-10	2.14496e-06	Low_grade_cartilage
ENSG00000184454	chr1_24576555_A_G_rs7541957	20467	20468	0.095057	47	50	1.33376e-05	0.371189	0.0832514	0.000246558	7.91775e-10	2.14496e-06	Low_grade_cartilage
ENSG00000184454	chr1_24576852_A_G_rs7542238	20764	20765	0.095057	47	50	1.33376e-05	0.371189	0.0832514	0.000246558	7.91775e-10	2.14496e-06	Low_grade_cartilage
ENSG00000184454	chr1_24576866_A_G_rs7542244	20778	20779	0.095057	47	50	1.33376e-05	0.371189	0.0832514	0.000246558	7.91775e-10	2.14496e-06	Low_grade_cartilage
ENSG00000184454	chr1_24577919_G_A_rs55805425	21831	21832	0.287072	129	151	5.33733e-05	0.225378	0.0546503	0.000246558	7.91775e-10	2.14496e-06	Low_grade_cartilage
ENSG00000184454	chr1_24577970_T_G_rs77532731	21882	21883	0.302281	140	159	6.13953e-05	-0.22146	0.0541591	0.000246558	7.91775e-10	2.14496e-06	Low_grade_cartilage
ENSG00000184454	chr1_24585978_C_T_rs72654625	29890	29891	0.102662	49	54	3.74722e-05	0.327499	0.0777674	0.000246558	7.91775e-10	2.14496e-06	Low_grade_cartilage
ENSG00000184454	chr1_24586538_G_A_rs9660948	30450	30451	0.102662	49	54	3.74722e-05	0.327499	0.0777674	0.000246558	7.91775e-10	2.14496e-06	Low_grade_cartilage
ENSG00000184454	chr1_24590965_G_T_rs9328948	34877	34878	0.104563	50	55	4.85437e-05	0.320057	0.077168	0.000246558	7.91775e-10	2.14496e-06	Low_grade_cartilage
ENSG00000188672	chr1_25187440_C_G_rs7535297	-242753	-242752	0.148289	71	78	0.000214941	-0.342397	0.0909274	0.000282832	2.301e-22	2.79375e-17	Low_grade_cartilage
ENSG00000188672	chr1_25201096_G_T_rs11581732	-229097	-229096	0.192015	91	101	8.7546e-06	-0.369527	0.0810978	0.000282832	2.301e-22	2.79375e-17	Low_grade_cartilage
ENSG00000188672	chr1_25235176_G_A_rs55794721	-195017	-195016	0.39924	176	210	8.54741e-15	0.55776	0.0667803	0.000282832	2.301e-22	2.79375e-17	Low_grade_cartilage
ENSG00000188672	chr1_25243590_T_C_rs1043879	-186603	-186602	0.281369	132	148	1.98154e-07	-0.424445	0.0789328	0.000282832	2.301e-22	2.79375e-17	Low_grade_cartilage
ENSG00000188672	chr1_25253604_G_A_rs9438900	-176589	-176588	0.439163	188	231	1.44103e-21	-0.675781	0.0633379	0.000282832	2.301e-22	2.79375e-17	Low_grade_cartilage
ENSG00000188672	chr1_25257119_C_G_rs72660908	-173074	-173073	0.401141	176	211	1.18017e-14	0.552409	0.0665432	0.000282832	2.301e-22	2.79375e-17	Low_grade_cartilage
ENSG00000188672	chr1_25287744_C_T_rs28496575	-142449	-142448	0.13308	70	70	5.15772e-05	-0.435516	0.105388	0.000282832	2.301e-22	2.79375e-17	Low_grade_cartilage
ENSG00000188672	chr1_25336580_C_G_rs596608	-93613	-93612	0.551331	190	236	4.04619e-20	0.6558	0.0643532	0.000282832	2.301e-22	2.79375e-17	Low_grade_cartilage
ENSG00000188672	chr1_25341420_G_A_rs3093578	-88773	-88772	0.555133	189	234	5.7327e-20	0.64797	0.063901	0.000282832	2.301e-22	2.79375e-17	Low_grade_cartilage
ENSG00000188672	chr1_25341835_C_T_rs9645452	-88358	-88357	0.439163	188	231	1.46818e-21	-0.674594	0.0632424	0.000282832	2.301e-22	2.79375e-17	Low_grade_cartilage
ENSG00000188672	chr1_25342223_T_C_rs3093584	-87970	-87969	0.439163	188	231	1.46818e-21	-0.674594	0.0632424	0.000282832	2.301e-22	2.79375e-17	Low_grade_cartilage
ENSG00000188672	chr1_25348294_C_T_rs3091242	-81899	-81898	0.555133	189	234	5.7327e-20	0.64797	0.063901	0.000282832	2.301e-22	2.79375e-17	Low_grade_cartilage
ENSG00000188672	chr1_25348422_C_T_rs3091241	-81771	-81770	0.555133	189	234	5.7327e-20	0.64797	0.063901	0.000282832	2.301e-22	2.79375e-17	Low_grade_cartilage
ENSG00000188672	chr1_25350444_G_T_rs3091240	-79749	-79748	0.555133	189	234	5.7327e-20	0.64797	0.063901	0.000282832	2.301e-22	2.79375e-17	Low_grade_cartilage
ENSG00000188672	chr1_25351114_G_A_rs72660919	-79079	-79078	0.11597	59	61	1.0233e-06	-0.523102	0.103923	0.000282832	2.301e-22	2.79375e-17	Low_grade_cartilage
ENSG00000188672	chr1_25351353_T_A_rs3093614	-78840	-78839	0.439163	188	231	1.46818e-21	-0.674594	0.0632424	0.000282832	2.301e-22	2.79375e-17	Low_grade_cartilage
ENSG00000188672	chr1_25357521_C_T_rs3093632	-72672	-72671	0.555133	189	234	5.7327e-20	0.64797	0.063901	0.000282832	2.301e-22	2.79375e-17	Low_grade_cartilage
ENSG00000188672	chr1_25358993_G_A_rs3093638	-71200	-71199	0.439163	188	231	1.46818e-21	-0.674594	0.0632424	0.000282832	2.301e-22	2.79375e-17	Low_grade_cartilage
ENSG00000188672	chr1_25361410_T_C_rs1053438	-68783	-68782	0.439163	188	231	1.46818e-21	-0.674594	0.0632424	0.000282832	2.301e-22	2.79375e-17	Low_grade_cartilage
ENSG00000188672	chr1_25361785_A_G_rs9689	-68408	-68407	0.558935	188	232	7.30904e-21	0.66102	0.0633333	0.000282832	2.301e-22	2.79375e-17	Low_grade_cartilage
ENSG00000188672	chr1_25371863_T_C_rs599691	-58330	-58329	0.560836	188	231	1.46818e-21	0.674594	0.0632424	0.000282832	2.301e-22	2.79375e-17	Low_grade_cartilage
ENSG00000188672	chr1_25377285_A_G_rs614997	-52908	-52907	0.558935	189	232	9.91299e-21	0.665213	0.0640034	0.000282832	2.301e-22	2.79375e-17	Low_grade_cartilage
ENSG00000188672	chr1_25382613_C_G_rs1293260	-47580	-47579	0.555133	189	234	5.7327e-20	0.64797	0.063901	0.000282832	2.301e-22	2.79375e-17	Low_grade_cartilage
ENSG00000188672	chr1_25382767_A_C_rs646867	-47426	-47425	0.560836	188	231	1.46818e-21	0.674594	0.0632424	0.000282832	2.301e-22	2.79375e-17	Low_grade_cartilage
ENSG00000188672	chr1_25386743_A_T_rs1293261	-43450	-43449	0.513308	200	256	1.24727e-17	0.614891	0.0657674	0.000282832	2.301e-22	2.79375e-17	Low_grade_cartilage
ENSG00000188672	chr1_25389394_C_A_rs760938	-40799	-40798	0.555133	189	234	5.7327e-20	0.64797	0.063901	0.000282832	2.301e-22	2.79375e-17	Low_grade_cartilage
ENSG00000188672	chr1_25390648_C_T_rs636889	-39545	-39544	0.557034	189	233	1.28219e-20	0.660958	0.0638212	0.000282832	2.301e-22	2.79375e-17	Low_grade_cartilage
ENSG00000188672	chr1_25391350_G_A_rs607116	-38843	-38842	0.558935	188	232	1.94839e-21	0.670159	0.0630654	0.000282832	2.301e-22	2.79375e-17	Low_grade_cartilage
ENSG00000188672	chr1_25392744_A_C_rs665372	-37449	-37448	0.557034	188	233	6.44329e-22	0.671853	0.0623006	0.000282832	2.301e-22	2.79375e-17	Low_grade_cartilage
ENSG00000188672	chr1_25393020_T_C_rs666686	-37173	-37172	0.555133	188	234	3.09335e-21	0.659071	0.0624098	0.000282832	2.301e-22	2.79375e-17	Low_grade_cartilage
ENSG00000188672	chr1_25393108_T_A_rs686631	-37085	-37084	0.557034	188	233	6.44329e-22	0.671853	0.0623006	0.000282832	2.301e-22	2.79375e-17	Low_grade_cartilage
ENSG00000188672	chr1_25393554_G_C_rs1293262	-36639	-36638	0.555133	188	234	3.09335e-21	0.659071	0.0624098	0.000282832	2.301e-22	2.79375e-17	Low_grade_cartilage
ENSG00000188672	chr1_25393597_G_A_rs679429	-36596	-36595	0.587453	177	217	1.76872e-17	0.598298	0.0643518	0.000282832	2.301e-22	2.79375e-17	Low_grade_cartilage
ENSG00000188672	chr1_25393610_G_C_rs684422	-36583	-36582	0.587453	177	217	1.76872e-17	0.598298	0.0643518	0.000282832	2.301e-22	2.79375e-17	Low_grade_cartilage
ENSG00000188672	chr1_25393879_A_G_rs680732	-36314	-36313	0.557034	188	233	6.44329e-22	0.671853	0.0623006	0.000282832	2.301e-22	2.79375e-17	Low_grade_cartilage
ENSG00000188672	chr1_25394663_A_G_rs669063	-35530	-35529	0.555133	189	234	7.52472e-21	0.66028	0.0632877	0.000282832	2.301e-22	2.79375e-17	Low_grade_cartilage
ENSG00000188672	chr1_25395599_A_G_rs654818	-34594	-34593	0.558935	188	232	2.301e-22	0.682192	0.0624136	0.000282832	2.301e-22	2.79375e-17	Low_grade_cartilage
ENSG00000188672	chr1_25395715_T_C_rs602052	-34478	-34477	0.558935	188	232	2.301e-22	0.682192	0.0624136	0.000282832	2.301e-22	2.79375e-17	Low_grade_cartilage
ENSG00000188672	chr1_25397514_C_T_rs630337	-32679	-32678	0.530418	203	247	2.39509e-19	0.659933	0.0664425	0.000282832	2.301e-22	2.79375e-17	Low_grade_cartilage
ENSG00000188672	chr1_25397655_T_C_rs631133	-32538	-32537	0.558935	188	232	2.301e-22	0.682192	0.0624136	0.000282832	2.301e-22	2.79375e-17	Low_grade_cartilage
ENSG00000188672	chr1_25400345_C_T_rs582717	-29848	-29847	0.553232	189	235	2.14114e-20	0.644739	0.0627023	0.000282832	2.301e-22	2.79375e-17	Low_grade_cartilage
ENSG00000188672	chr1_25400895_C_T_rs660518	-29298	-29297	0.555133	189	234	4.88699e-21	0.657053	0.0626069	0.000282832	2.301e-22	2.79375e-17	Low_grade_cartilage
ENSG00000188672	chr1_25400947_C_T_rs660129	-29246	-29245	0.555133	189	234	4.88699e-21	0.657053	0.0626069	0.000282832	2.301e-22	2.79375e-17	Low_grade_cartilage
ENSG00000188672	chr1_25400995_T_C_rs585488	-29198	-29197	0.555133	189	234	4.88699e-21	0.657053	0.0626069	0.000282832	2.301e-22	2.79375e-17	Low_grade_cartilage
ENSG00000188672	chr1_25404222_G_A_rs706845	-25971	-25970	0.555133	189	234	4.88699e-21	0.657053	0.0626069	0.000282832	2.301e-22	2.79375e-17	Low_grade_cartilage
ENSG00000188672	chr1_25405059_C_T_rs2986149	-25134	-25133	0.551331	189	236	1.69216e-20	0.644339	0.0624573	0.000282832	2.301e-22	2.79375e-17	Low_grade_cartilage
ENSG00000188672	chr1_25405596_G_A_rs61777615	-24597	-24596	0.205323	90	108	6.50525e-05	-0.337581	0.0828509	0.000282832	2.301e-22	2.79375e-17	Low_grade_cartilage
ENSG00000188672	chr1_25409878_C_T_rs111941366	-20315	-20314	0.448669	190	236	2.26018e-14	0.550195	0.0671049	0.000282832	2.301e-22	2.79375e-17	Low_grade_cartilage
ENSG00000188672	chr1_25412573_G_A_rs12048617	-17620	-17619	0.551331	190	236	1.14415e-19	0.637081	0.0634546	0.000282832	2.301e-22	2.79375e-17	Low_grade_cartilage
ENSG00000188672	chr1_25414356_A_C_rs28530483	-15837	-15836	0.555133	189	234	4.88699e-21	0.657053	0.0626069	0.000282832	2.301e-22	2.79375e-17	Low_grade_cartilage
ENSG00000188672	chr1_25415138_C_A_rs28633797	-15055	-15054	0.555133	189	234	4.88699e-21	0.657053	0.0626069	0.000282832	2.301e-22	2.79375e-17	Low_grade_cartilage
ENSG00000188672	chr1_25416125_G_A_rs112695995	-14068	-14067	0.555133	189	234	4.88699e-21	0.657053	0.0626069	0.000282832	2.301e-22	2.79375e-17	Low_grade_cartilage
ENSG00000188672	chr1_25416624_C_T_rs2982348	-13569	-13568	0.555133	189	234	4.88699e-21	0.657053	0.0626069	0.000282832	2.301e-22	2.79375e-17	Low_grade_cartilage
ENSG00000188672	chr1_25417674_C_T_rs636206	-12519	-12518	0.555133	189	234	4.88699e-21	0.657053	0.0626069	0.000282832	2.301e-22	2.79375e-17	Low_grade_cartilage
ENSG00000188672	chr1_25417977_C_T_rs1883427	-12216	-12215	0.553232	189	235	2.14114e-20	0.644739	0.0627023	0.000282832	2.301e-22	2.79375e-17	Low_grade_cartilage
ENSG00000188672	chr1_25418570_T_C_rs2092326	-11623	-11622	0.555133	189	234	4.88699e-21	0.657053	0.0626069	0.000282832	2.301e-22	2.79375e-17	Low_grade_cartilage
ENSG00000188672	chr1_25418713_G_T_rs2982358	-11480	-11479	0.555133	189	234	4.88699e-21	0.657053	0.0626069	0.000282832	2.301e-22	2.79375e-17	Low_grade_cartilage
ENSG00000188672	chr1_25419154_C_T_rs2982360	-11039	-11038	0.551331	190	236	1.14415e-19	0.637081	0.0634546	0.000282832	2.301e-22	2.79375e-17	Low_grade_cartilage
ENSG00000188672	chr1_25420072_C_T_rs2904813	-10121	-10120	0.553232	189	235	2.14114e-20	0.644739	0.0627023	0.000282832	2.301e-22	2.79375e-17	Low_grade_cartilage
ENSG00000188672	chr1_25420908_G_T_rs2072931	-9285	-9284	0.551331	190	236	1.14415e-19	0.637081	0.0634546	0.000282832	2.301e-22	2.79375e-17	Low_grade_cartilage
ENSG00000188672	chr1_25421155_G_A_rs2072933	-9038	-9037	0.553232	189	235	2.14114e-20	0.644739	0.0627023	0.000282832	2.301e-22	2.79375e-17	Low_grade_cartilage
ENSG00000188672	chr1_25421164_C_T_rs2281179	-9029	-9028	0.553232	189	235	2.14114e-20	0.644739	0.0627023	0.000282832	2.301e-22	2.79375e-17	Low_grade_cartilage
ENSG00000188672	chr1_25421744_G_A_rs2375313	-8449	-8448	0.551331	190	236	1.14415e-19	0.637081	0.0634546	0.000282832	2.301e-22	2.79375e-17	Low_grade_cartilage
ENSG00000188672	chr1_25421866_T_C_rs4649082	-8327	-8326	0.555133	189	234	4.88699e-21	0.657053	0.0626069	0.000282832	2.301e-22	2.79375e-17	Low_grade_cartilage
ENSG00000188672	chr1_25422304_G_A_rs4649083	-7889	-7888	0.553232	189	235	2.14114e-20	0.644739	0.0627023	0.000282832	2.301e-22	2.79375e-17	Low_grade_cartilage
ENSG00000188672	chr1_25422968_C_T_rs3866917	-7225	-7224	0.555133	189	234	4.88699e-21	0.657053	0.0626069	0.000282832	2.301e-22	2.79375e-17	Low_grade_cartilage
ENSG00000188672	chr1_25425141_C_T_rs12402120	-5052	-5051	0.553232	189	235	2.14114e-20	0.644739	0.0627023	0.000282832	2.301e-22	2.79375e-17	Low_grade_cartilage
ENSG00000188672	chr1_25426126_A_G_rs4649084	-4067	-4066	0.555133	189	234	4.88699e-21	0.657053	0.0626069	0.000282832	2.301e-22	2.79375e-17	Low_grade_cartilage
ENSG00000188672	chr1_25426560_T_C_rs11249248	-3633	-3632	0.555133	189	234	4.88699e-21	0.657053	0.0626069	0.000282832	2.301e-22	2.79375e-17	Low_grade_cartilage
ENSG00000188672	chr1_25427074_G_A_rs1811832	-3119	-3118	0.551331	190	236	1.14415e-19	0.637081	0.0634546	0.000282832	2.301e-22	2.79375e-17	Low_grade_cartilage
ENSG00000188672	chr1_25427147_C_T_rs926438	-3046	-3045	0.555133	189	234	4.88699e-21	0.657053	0.0626069	0.000282832	2.301e-22	2.79375e-17	Low_grade_cartilage
ENSG00000188672	chr1_25427534_C_G_rs909832	-2659	-2658	0.446768	189	235	2.77197e-14	0.548791	0.0671986	0.000282832	2.301e-22	2.79375e-17	Low_grade_cartilage
ENSG00000188672	chr1_25427649_C_G_rs909833	-2544	-2543	0.555133	189	234	4.88699e-21	0.657053	0.0626069	0.000282832	2.301e-22	2.79375e-17	Low_grade_cartilage
ENSG00000188672	chr1_25428338_G_A_rs75466085	-1855	-1854	0.110266	57	58	3.99851e-06	0.521846	0.110216	0.000282832	2.301e-22	2.79375e-17	Low_grade_cartilage
ENSG00000188672	chr1_25428523_G_A_rs932372	-1670	-1669	0.553232	189	235	2.14114e-20	0.644739	0.0627023	0.000282832	2.301e-22	2.79375e-17	Low_grade_cartilage
ENSG00000188672	chr1_25430369_T_C_rs9438904	176	177	0.555133	189	234	4.88699e-21	0.657053	0.0626069	0.000282832	2.301e-22	2.79375e-17	Low_grade_cartilage
ENSG00000188672	chr1_25431505_A_G_rs909834	1312	1313	0.557034	188	233	4.36674e-20	0.642914	0.063157	0.000282832	2.301e-22	2.79375e-17	Low_grade_cartilage
ENSG00000188672	chr1_25431643_A_G_rs11249249	1450	1451	0.560836	187	231	9.58262e-18	0.6124	0.0652269	0.000282832	2.301e-22	2.79375e-17	Low_grade_cartilage
ENSG00000188672	chr1_25431928_T_C_rs873309	1735	1736	0.555133	189	234	1.3916e-19	0.635857	0.0635128	0.000282832	2.301e-22	2.79375e-17	Low_grade_cartilage
ENSG00000188672	chr1_25432164_G_A_rs873308	1971	1972	0.555133	189	234	5.81086e-18	0.613875	0.0648699	0.000282832	2.301e-22	2.79375e-17	Low_grade_cartilage
ENSG00000188672	chr1_25434429_C_T_rs11802413	4236	4237	0.558935	188	232	2.98736e-19	0.634464	0.0640864	0.000282832	2.301e-22	2.79375e-17	Low_grade_cartilage
ENSG00000188672	chr1_25434800_T_C_rs7541095	4607	4608	0.558935	188	232	2.98736e-19	0.634464	0.0640864	0.000282832	2.301e-22	2.79375e-17	Low_grade_cartilage
ENSG00000188672	chr1_25435433_A_T_rs1534954	5240	5241	0.557034	188	233	1.12945e-18	0.622633	0.0641545	0.000282832	2.301e-22	2.79375e-17	Low_grade_cartilage
ENSG00000188672	chr1_25436314_A_AT_rs5773125	6121	6122	0.558935	188	232	2.98736e-19	0.634464	0.0640864	0.000282832	2.301e-22	2.79375e-17	Low_grade_cartilage
ENSG00000188672	chr1_25436411_A_T_rs6699896	6218	6219	0.555133	189	234	5.81086e-18	0.613875	0.0648699	0.000282832	2.301e-22	2.79375e-17	Low_grade_cartilage
ENSG00000188672	chr1_25437686_A_G_rs9438905	7493	7494	0.558935	188	232	2.98736e-19	0.634464	0.0640864	0.000282832	2.301e-22	2.79375e-17	Low_grade_cartilage
ENSG00000188672	chr1_25438992_A_G_rs4233043	8799	8800	0.558935	188	232	2.98736e-19	0.634464	0.0640864	0.000282832	2.301e-22	2.79375e-17	Low_grade_cartilage
ENSG00000188672	chr1_25439405_TAAAC_T_rs143442147;rs747737905;rs761423986	9212	9213	0.555133	189	234	5.81086e-18	0.613875	0.0648699	0.000282832	2.301e-22	2.79375e-17	Low_grade_cartilage
ENSG00000188672	chr1_25439974_T_C_rs9438909	9781	9782	0.558935	188	232	2.98736e-19	0.634464	0.0640864	0.000282832	2.301e-22	2.79375e-17	Low_grade_cartilage
ENSG00000188672	chr1_25439997_A_G_rs35345536	9804	9805	0.557034	188	233	1.12945e-18	0.622633	0.0641545	0.000282832	2.301e-22	2.79375e-17	Low_grade_cartilage
ENSG00000188672	chr1_25440010_C_CT_rs35568851;rs397786030	9817	9818	0.555133	189	234	5.81086e-18	0.613875	0.0648699	0.000282832	2.301e-22	2.79375e-17	Low_grade_cartilage
ENSG00000188672	chr1_25440132_A_G_rs35148262	9939	9940	0.555133	189	234	5.81086e-18	0.613875	0.0648699	0.000282832	2.301e-22	2.79375e-17	Low_grade_cartilage
ENSG00000188672	chr1_25441118_G_A_rs11249250	10925	10926	0.558935	188	232	2.98736e-19	0.634464	0.0640864	0.000282832	2.301e-22	2.79375e-17	Low_grade_cartilage
ENSG00000188672	chr1_25442446_A_G_rs10903129	12253	12254	0.558935	188	232	2.98736e-19	0.634464	0.0640864	0.000282832	2.301e-22	2.79375e-17	Low_grade_cartilage
ENSG00000188672	chr1_25442718_G_GA_rs139604259	12525	12526	0.558935	188	232	2.98736e-19	0.634464	0.0640864	0.000282832	2.301e-22	2.79375e-17	Low_grade_cartilage
ENSG00000188672	chr1_25442730_A_T_rs10903130	12537	12538	0.558935	188	232	2.98736e-19	0.634464	0.0640864	0.000282832	2.301e-22	2.79375e-17	Low_grade_cartilage
ENSG00000188672	chr1_25443697_C_G_rs11249251	13504	13505	0.558935	188	232	2.98736e-19	0.634464	0.0640864	0.000282832	2.301e-22	2.79375e-17	Low_grade_cartilage
ENSG00000188672	chr1_25445224_A_G_rs6661533	15031	15032	0.555133	189	234	5.81086e-18	0.613875	0.0648699	0.000282832	2.301e-22	2.79375e-17	Low_grade_cartilage
ENSG00000188672	chr1_25448152_CTT_C_rs35789222;rs397862761	17959	17960	0.555133	189	234	5.81086e-18	0.613875	0.0648699	0.000282832	2.301e-22	2.79375e-17	Low_grade_cartilage
ENSG00000188672	chr1_25449191_A_T_rs12027110	18998	18999	0.555133	189	234	5.81086e-18	0.613875	0.0648699	0.000282832	2.301e-22	2.79375e-17	Low_grade_cartilage
ENSG00000188672	chr1_25449242_A_T_rs12027135	19049	19050	0.557034	188	233	1.12945e-18	0.622633	0.0641545	0.000282832	2.301e-22	2.79375e-17	Low_grade_cartilage
ENSG00000188672	chr1_25449852_C_G_rs7548114	19659	19660	0.557034	188	233	1.12945e-18	0.622633	0.0641545	0.000282832	2.301e-22	2.79375e-17	Low_grade_cartilage
ENSG00000188672	chr1_25451252_C_T_rs6699113	21059	21060	0.555133	189	234	5.81086e-18	0.613875	0.0648699	0.000282832	2.301e-22	2.79375e-17	Low_grade_cartilage
ENSG00000188672	chr1_25451615_C_T_rs7554255	21422	21423	0.555133	189	234	5.81086e-18	0.613875	0.0648699	0.000282832	2.301e-22	2.79375e-17	Low_grade_cartilage
ENSG00000188672	chr1_25452341_G_A_rs4649085	22148	22149	0.555133	189	234	5.81086e-18	0.613875	0.0648699	0.000282832	2.301e-22	2.79375e-17	Low_grade_cartilage
ENSG00000188672	chr1_25452476_T_A_rs4649086	22283	22284	0.558935	188	232	2.98736e-19	0.634464	0.0640864	0.000282832	2.301e-22	2.79375e-17	Low_grade_cartilage
ENSG00000188672	chr1_25452745_T_G_rs7519530	22552	22553	0.558935	188	232	2.98736e-19	0.634464	0.0640864	0.000282832	2.301e-22	2.79375e-17	Low_grade_cartilage
ENSG00000188672	chr1_25452758_G_A_rs7532783	22565	22566	0.557034	188	233	1.12945e-18	0.622633	0.0641545	0.000282832	2.301e-22	2.79375e-17	Low_grade_cartilage
ENSG00000188672	chr1_25454177_C_T_rs34006994	23984	23985	0.441065	188	232	2.9874e-19	-0.634464	0.0640864	0.000282832	2.301e-22	2.79375e-17	Low_grade_cartilage
ENSG00000188672	chr1_25454398_A_ATG_rs141203814;rs746872933	24205	24206	0.431559	185	227	3.38292e-17	-0.60127	0.0653546	0.000282832	2.301e-22	2.79375e-17	Low_grade_cartilage
ENSG00000188672	chr1_25454487_TA_T_rs370797093	24294	24295	0.323194	149	170	7.85656e-05	0.32696	0.0811922	0.000282832	2.301e-22	2.79375e-17	Low_grade_cartilage
ENSG00000188672	chr1_25456575_A_G_rs35497030	26382	26383	0.441065	188	232	2.9874e-19	-0.634464	0.0640864	0.000282832	2.301e-22	2.79375e-17	Low_grade_cartilage
ENSG00000188672	chr1_25457332_A_G_rs34997029	27139	27140	0.442966	188	233	1.12945e-18	-0.622633	0.0641545	0.000282832	2.301e-22	2.79375e-17	Low_grade_cartilage
ENSG00000188672	chr1_25457827_A_G_rs36003018	27634	27635	0.441065	188	232	2.98736e-19	-0.634464	0.0640864	0.000282832	2.301e-22	2.79375e-17	Low_grade_cartilage
ENSG00000188672	chr1_25458060_G_A_rs35403885	27867	27868	0.441065	188	232	2.98736e-19	-0.634464	0.0640864	0.000282832	2.301e-22	2.79375e-17	Low_grade_cartilage
ENSG00000188672	chr1_25458960_A_G_rs35530120	28767	28768	0.441065	188	232	2.9874e-19	-0.634464	0.0640864	0.000282832	2.301e-22	2.79375e-17	Low_grade_cartilage
ENSG00000188672	chr1_25460822_G_A_rs61775174	30629	30630	0.441065	188	232	2.9874e-19	-0.634464	0.0640864	0.000282832	2.301e-22	2.79375e-17	Low_grade_cartilage
ENSG00000188672	chr1_25461707_T_C_rs34933589	31514	31515	0.441065	188	232	2.98736e-19	-0.634464	0.0640864	0.000282832	2.301e-22	2.79375e-17	Low_grade_cartilage
ENSG00000188672	chr1_25461931_A_G_rs35189848	31738	31739	0.444867	189	234	5.81086e-18	-0.613875	0.0648699	0.000282832	2.301e-22	2.79375e-17	Low_grade_cartilage
ENSG00000188672	chr1_25461934_C_A_rs35346083	31741	31742	0.444867	189	234	5.81086e-18	-0.613875	0.0648699	0.000282832	2.301e-22	2.79375e-17	Low_grade_cartilage
ENSG00000188672	chr1_25462796_G_GT_rs143792502	32603	32604	0.441065	188	232	2.9874e-19	-0.634464	0.0640864	0.000282832	2.301e-22	2.79375e-17	Low_grade_cartilage
ENSG00000188672	chr1_25462797_C_CTTTTACAAGCTGGCGGGTCTTTTACAAGGGCGGGTCTTTTACA_rs756385403	32604	32605	0.441065	188	232	2.98736e-19	-0.634464	0.0640864	0.000282832	2.301e-22	2.79375e-17	Low_grade_cartilage
ENSG00000188672	chr1_25463707_A_T_rs34355819	33514	33515	0.441065	188	232	2.98736e-19	-0.634464	0.0640864	0.000282832	2.301e-22	2.79375e-17	Low_grade_cartilage
ENSG00000188672	chr1_25464254_A_G_rs75263923	34061	34062	0.442966	188	233	1.12945e-18	-0.622633	0.0641545	0.000282832	2.301e-22	2.79375e-17	Low_grade_cartilage
ENSG00000188672	chr1_25464913_A_T_rs35328183	34720	34721	0.441065	188	232	2.9874e-19	-0.634464	0.0640864	0.000282832	2.301e-22	2.79375e-17	Low_grade_cartilage
ENSG00000188672	chr1_25465415_G_A_rs34226190	35222	35223	0.441065	188	232	2.98736e-19	-0.634464	0.0640864	0.000282832	2.301e-22	2.79375e-17	Low_grade_cartilage
ENSG00000188672	chr1_25465571_G_T_rs35743255	35378	35379	0.441065	188	232	2.98736e-19	-0.634464	0.0640864	0.000282832	2.301e-22	2.79375e-17	Low_grade_cartilage
ENSG00000188672	chr1_25466424_G_A_rs34054126	36231	36232	0.441065	188	232	2.9874e-19	-0.634464	0.0640864	0.000282832	2.301e-22	2.79375e-17	Low_grade_cartilage
ENSG00000188672	chr1_25466474_C_T_rs34397925	36281	36282	0.441065	188	232	2.9874e-19	-0.634464	0.0640864	0.000282832	2.301e-22	2.79375e-17	Low_grade_cartilage
ENSG00000188672	chr1_25468401_A_G_rs35850196	38208	38209	0.441065	188	232	2.98736e-19	-0.634464	0.0640864	0.000282832	2.301e-22	2.79375e-17	Low_grade_cartilage
ENSG00000188672	chr1_25469095_GGC_G_rs143095655	38902	38903	0.441065	188	232	2.98736e-19	-0.634464	0.0640864	0.000282832	2.301e-22	2.79375e-17	Low_grade_cartilage
ENSG00000188672	chr1_25471632_G_A_rs35614701	41439	41440	0.444867	189	234	5.81086e-18	-0.613875	0.0648699	0.000282832	2.301e-22	2.79375e-17	Low_grade_cartilage
ENSG00000188672	chr1_25473190_CTCTG_C_rs67595476;rs529944210	42997	42998	0.441065	188	232	2.9874e-19	-0.634464	0.0640864	0.000282832	2.301e-22	2.79375e-17	Low_grade_cartilage
ENSG00000188672	chr1_25474299_C_T_rs35431118	44106	44107	0.431559	185	227	4.39246e-20	-0.654219	0.0642729	0.000282832	2.301e-22	2.79375e-17	Low_grade_cartilage
ENSG00000188672	chr1_25474918_C_T_rs61775184	44725	44726	0.441065	188	232	2.9874e-19	-0.634464	0.0640864	0.000282832	2.301e-22	2.79375e-17	Low_grade_cartilage
ENSG00000188672	chr1_25476604_G_C_rs35821610	46411	46412	0.441065	188	232	2.9874e-19	-0.634464	0.0640864	0.000282832	2.301e-22	2.79375e-17	Low_grade_cartilage
ENSG00000188672	chr1_25478252_T_A_rs66566426	48059	48060	0.441065	188	232	2.98736e-19	-0.634464	0.0640864	0.000282832	2.301e-22	2.79375e-17	Low_grade_cartilage
ENSG00000188672	chr1_25478960_T_A_rs35109971	48767	48768	0.442966	188	233	1.12945e-18	-0.622633	0.0641545	0.000282832	2.301e-22	2.79375e-17	Low_grade_cartilage
ENSG00000188672	chr1_25479621_T_C_rs35065124	49428	49429	0.444867	189	234	5.81086e-18	-0.613875	0.0648699	0.000282832	2.301e-22	2.79375e-17	Low_grade_cartilage
ENSG00000188672	chr1_25480604_T_C_rs35589882	50411	50412	0.444867	189	234	5.81086e-18	-0.613875	0.0648699	0.000282832	2.301e-22	2.79375e-17	Low_grade_cartilage
ENSG00000188672	chr1_25482457_T_C_rs61775190	52264	52265	0.444867	189	234	5.81086e-18	-0.613875	0.0648699	0.000282832	2.301e-22	2.79375e-17	Low_grade_cartilage
ENSG00000188672	chr1_25482566_A_G_rs61775191	52373	52374	0.441065	188	232	2.9874e-19	-0.634464	0.0640864	0.000282832	2.301e-22	2.79375e-17	Low_grade_cartilage
ENSG00000188672	chr1_25483925_A_G_rs61775192	53732	53733	0.441065	188	232	2.9874e-19	-0.634464	0.0640864	0.000282832	2.301e-22	2.79375e-17	Low_grade_cartilage
ENSG00000188672	chr1_25484475_A_G_rs61775193	54282	54283	0.441065	188	232	2.98736e-19	-0.634464	0.0640864	0.000282832	2.301e-22	2.79375e-17	Low_grade_cartilage
ENSG00000188672	chr1_25485055_T_A_rs35633988	54862	54863	0.439163	185	231	1.88458e-18	-0.603929	0.0627146	0.000282832	2.301e-22	2.79375e-17	Low_grade_cartilage
ENSG00000188672	chr1_25486368_A_G_rs67886319	56175	56176	0.441065	188	232	2.9874e-19	-0.634464	0.0640864	0.000282832	2.301e-22	2.79375e-17	Low_grade_cartilage
ENSG00000188672	chr1_25487129_T_C_rs35225089	56936	56937	0.444867	189	234	5.81086e-18	-0.613875	0.0648699	0.000282832	2.301e-22	2.79375e-17	Low_grade_cartilage
ENSG00000188672	chr1_25487320_C_A_rs35945278	57127	57128	0.444867	189	234	5.81086e-18	-0.613875	0.0648699	0.000282832	2.301e-22	2.79375e-17	Low_grade_cartilage
ENSG00000188672	chr1_25490167_CATA_C_rs71808843;rs371958423	59974	59975	0.454373	191	239	4.00884e-13	0.522665	0.0675496	0.000282832	2.301e-22	2.79375e-17	Low_grade_cartilage
ENSG00000188672	chr1_25491214_C_T_rs35343405	61021	61022	0.442966	188	233	1.12945e-18	-0.622633	0.0641545	0.000282832	2.301e-22	2.79375e-17	Low_grade_cartilage
ENSG00000188672	chr1_25491907_G_A_rs34791230	61714	61715	0.441065	188	232	2.98736e-19	-0.634464	0.0640864	0.000282832	2.301e-22	2.79375e-17	Low_grade_cartilage
ENSG00000188672	chr1_25491961_C_T_rs72660961	61768	61769	0.452471	190	238	5.12743e-13	0.520296	0.0675942	0.000282832	2.301e-22	2.79375e-17	Low_grade_cartilage
ENSG00000188672	chr1_25495180_G_T_rs35243054	64987	64988	0.441065	188	232	2.9874e-19	-0.634464	0.0640864	0.000282832	2.301e-22	2.79375e-17	Low_grade_cartilage
ENSG00000188672	chr1_25495197_G_T_rs34720549	65004	65005	0.441065	188	232	2.9874e-19	-0.634464	0.0640864	0.000282832	2.301e-22	2.79375e-17	Low_grade_cartilage
ENSG00000188672	chr1_25495346_C_T_rs68020227	65153	65154	0.441065	188	232	2.98736e-19	-0.634464	0.0640864	0.000282832	2.301e-22	2.79375e-17	Low_grade_cartilage
ENSG00000188672	chr1_25495711_A_C_rs35932420	65518	65519	0.442966	188	233	1.12945e-18	-0.622633	0.0641545	0.000282832	2.301e-22	2.79375e-17	Low_grade_cartilage
ENSG00000188672	chr1_25495734_T_C_rs35199321	65541	65542	0.442966	188	233	1.12945e-18	-0.622633	0.0641545	0.000282832	2.301e-22	2.79375e-17	Low_grade_cartilage
ENSG00000188672	chr1_25495780_A_G_rs34605785	65587	65588	0.441065	188	232	7.9743e-19	-0.627891	0.064357	0.000282832	2.301e-22	2.79375e-17	Low_grade_cartilage
ENSG00000188672	chr1_25499290_G_A_rs61775206	69097	69098	0.441065	188	232	2.9874e-19	-0.634464	0.0640864	0.000282832	2.301e-22	2.79375e-17	Low_grade_cartilage
ENSG00000188672	chr1_25499459_G_T_rs67125653	69266	69267	0.442966	188	233	5.13666e-18	-0.612672	0.0646178	0.000282832	2.301e-22	2.79375e-17	Low_grade_cartilage
ENSG00000188672	chr1_25499837_G_A_rs11538134	69644	69645	0.441065	188	232	2.98736e-19	-0.634464	0.0640864	0.000282832	2.301e-22	2.79375e-17	Low_grade_cartilage
ENSG00000188672	chr1_25500011_A_G_rs34491689	69818	69819	0.441065	188	232	2.98736e-19	-0.634464	0.0640864	0.000282832	2.301e-22	2.79375e-17	Low_grade_cartilage
ENSG00000188672	chr1_25501831_CCT_C_rs67299897;rs398052860	71638	71639	0.441065	188	232	2.9874e-19	-0.634464	0.0640864	0.000282832	2.301e-22	2.79375e-17	Low_grade_cartilage
ENSG00000188672	chr1_25502191_G_GCGT_rs71577777	71998	71999	0.441065	188	232	2.9874e-19	-0.634464	0.0640864	0.000282832	2.301e-22	2.79375e-17	Low_grade_cartilage
ENSG00000188672	chr1_25502267_T_C_rs35886763	72074	72075	0.444867	189	234	5.81086e-18	-0.613875	0.0648699	0.000282832	2.301e-22	2.79375e-17	Low_grade_cartilage
ENSG00000188672	chr1_25503497_C_T_rs61775208	73304	73305	0.441065	188	232	2.98736e-19	-0.634464	0.0640864	0.000282832	2.301e-22	2.79375e-17	Low_grade_cartilage
ENSG00000188672	chr1_25504408_C_T_rs61775209	74215	74216	0.442966	188	233	1.12945e-18	-0.622633	0.0641545	0.000282832	2.301e-22	2.79375e-17	Low_grade_cartilage
ENSG00000188672	chr1_25506757_C_T_rs35936756	76564	76565	0.43346	187	228	1.65415e-17	-0.626069	0.0672663	0.000282832	2.301e-22	2.79375e-17	Low_grade_cartilage
ENSG00000188672	chr1_25508241_T_G_rs143461493	78048	78049	0.431559	187	227	1.52794e-17	-0.629738	0.0675745	0.000282832	2.301e-22	2.79375e-17	Low_grade_cartilage
ENSG00000188672	chr1_25513555_T_C_rs35941602	83362	83363	0.43346	187	228	1.65416e-17	-0.626068	0.0672663	0.000282832	2.301e-22	2.79375e-17	Low_grade_cartilage
ENSG00000188672	chr1_25513735_G_A_rs34490251	83542	83543	0.43346	187	228	1.65415e-17	-0.626069	0.0672663	0.000282832	2.301e-22	2.79375e-17	Low_grade_cartilage
ENSG00000188672	chr1_25514283_C_T_rs35734594	84090	84091	0.43346	187	228	1.65415e-17	-0.626069	0.0672663	0.000282832	2.301e-22	2.79375e-17	Low_grade_cartilage
ENSG00000188672	chr1_25514413_T_TTTTG_rs71577779;rs746038987;rs34380625	84220	84221	0.43346	187	228	1.65416e-17	-0.626068	0.0672663	0.000282832	2.301e-22	2.79375e-17	Low_grade_cartilage
ENSG00000188672	chr1_25514712_A_G_rs35848765	84519	84520	0.43346	187	228	1.65416e-17	-0.626068	0.0672663	0.000282832	2.301e-22	2.79375e-17	Low_grade_cartilage
ENSG00000188672	chr1_25515140_C_T_rs35189648	84947	84948	0.43346	187	228	1.65415e-17	-0.626069	0.0672663	0.000282832	2.301e-22	2.79375e-17	Low_grade_cartilage
ENSG00000188672	chr1_25516454_A_C_rs34758180	86261	86262	0.435361	187	229	5.57733e-17	-0.614246	0.0673152	0.000282832	2.301e-22	2.79375e-17	Low_grade_cartilage
ENSG00000188672	chr1_25518223_G_A_rs35106581	88030	88031	0.435361	187	229	5.57733e-17	-0.614246	0.0673152	0.000282832	2.301e-22	2.79375e-17	Low_grade_cartilage
ENSG00000188672	chr1_25523360_T_C_rs34131388	93167	93168	0.437262	188	230	9.65988e-18	-0.633357	0.0674676	0.000282832	2.301e-22	2.79375e-17	Low_grade_cartilage
ENSG00000188672	chr1_25523451_C_T_rs34779756	93258	93259	0.435361	187	229	1.78362e-17	-0.62304	0.067022	0.000282832	2.301e-22	2.79375e-17	Low_grade_cartilage
ENSG00000188672	chr1_25523715_T_C_rs35172831	93522	93523	0.437262	188	230	9.65988e-18	-0.633357	0.0674676	0.000282832	2.301e-22	2.79375e-17	Low_grade_cartilage
ENSG00000188672	chr1_25525486_A_G_rs35495923	95293	95294	0.45057	189	237	1.61599e-10	0.464092	0.0690411	0.000282832	2.301e-22	2.79375e-17	Low_grade_cartilage
ENSG00000188672	chr1_25526102_A_T_rs61775244	95909	95910	0.437262	188	230	9.65988e-18	-0.633357	0.0674676	0.000282832	2.301e-22	2.79375e-17	Low_grade_cartilage
ENSG00000188672	chr1_25526432_A_G_rs34567567	96239	96240	0.439163	188	231	3.38321e-17	-0.621142	0.0675146	0.000282832	2.301e-22	2.79375e-17	Low_grade_cartilage
ENSG00000188672	chr1_25526729_A_G_rs61775245	96536	96537	0.439163	188	231	3.38318e-17	-0.621142	0.0675146	0.000282832	2.301e-22	2.79375e-17	Low_grade_cartilage
ENSG00000188672	chr1_25528603_A_G_rs61775246	98410	98411	0.439163	188	231	3.38321e-17	-0.621142	0.0675146	0.000282832	2.301e-22	2.79375e-17	Low_grade_cartilage
ENSG00000188672	chr1_25528945_T_G_rs61775247	98752	98753	0.439163	188	231	3.38321e-17	-0.621142	0.0675146	0.000282832	2.301e-22	2.79375e-17	Low_grade_cartilage
ENSG00000188672	chr1_25530263_G_C_rs61775248	100070	100071	0.437262	188	230	9.65988e-18	-0.633357	0.0674676	0.000282832	2.301e-22	2.79375e-17	Low_grade_cartilage
ENSG00000188672	chr1_25531592_G_A_rs35471383	101399	101400	0.435361	188	229	1.04119e-17	-0.641127	0.0683767	0.000282832	2.301e-22	2.79375e-17	Low_grade_cartilage
ENSG00000188672	chr1_25531809_C_T_rs34865541	101616	101617	0.439163	188	231	3.38321e-17	-0.621142	0.0675146	0.000282832	2.301e-22	2.79375e-17	Low_grade_cartilage
ENSG00000188672	chr1_25531834_G_A_rs35793688	101641	101642	0.439163	188	231	3.38321e-17	-0.621142	0.0675146	0.000282832	2.301e-22	2.79375e-17	Low_grade_cartilage
ENSG00000188672	chr1_25532354_AT_A_rs62795562	102161	102162	0.437262	188	230	9.65988e-18	-0.633357	0.0674676	0.000282832	2.301e-22	2.79375e-17	Low_grade_cartilage
ENSG00000188672	chr1_25532533_G_T_rs35260034	102340	102341	0.437262	188	230	9.65998e-18	-0.633357	0.0674676	0.000282832	2.301e-22	2.79375e-17	Low_grade_cartilage
ENSG00000188672	chr1_25532809_G_A_rs61776810	102616	102617	0.439163	188	231	3.38321e-17	-0.621142	0.0675146	0.000282832	2.301e-22	2.79375e-17	Low_grade_cartilage
ENSG00000188672	chr1_25534025_G_A_rs35178332	103832	103833	0.437262	188	230	9.65998e-18	-0.633357	0.0674676	0.000282832	2.301e-22	2.79375e-17	Low_grade_cartilage
ENSG00000188672	chr1_25534424_A_G_rs34201264	104231	104232	0.439163	188	231	3.38318e-17	-0.621142	0.0675146	0.000282832	2.301e-22	2.79375e-17	Low_grade_cartilage
ENSG00000188672	chr1_25536688_A_G_rs35447638	106495	106496	0.441065	188	232	1.45476e-16	-0.604614	0.0673291	0.000282832	2.301e-22	2.79375e-17	Low_grade_cartilage
ENSG00000188672	chr1_25537203_A_G_rs34594460	107010	107011	0.441065	188	232	1.45476e-16	-0.604614	0.0673291	0.000282832	2.301e-22	2.79375e-17	Low_grade_cartilage
ENSG00000188672	chr1_25540347_T_C_rs61776818	110154	110155	0.585551	171	218	1.10147e-08	-0.394665	0.0663535	0.000282832	2.301e-22	2.79375e-17	Low_grade_cartilage
ENSG00000188672	chr1_26028657_AG_A_rs11292799	598464	598465	0.0836502	44	44	6.56866e-05	0.513059	0.125993	0.000282832	2.301e-22	2.79375e-17	Low_grade_cartilage
ENSG00000158008	chr1_25585369_A_G_rs4573504	-436407	-436406	0.249049	111	131	0.000287258	-0.198517	0.0538327	0.000372706	5.66739e-06	0.00432104	Low_grade_cartilage
ENSG00000158008	chr1_26011692_A_G_rs11581608	-10084	-10083	0.205323	97	108	0.000293869	-0.213683	0.0580422	0.000372706	5.66739e-06	0.00432104	Low_grade_cartilage
ENSG00000158008	chr1_26014806_C_G_rs61775365	-6970	-6969	0.214829	103	113	3.76537e-05	-0.243939	0.0579417	0.000372706	5.66739e-06	0.00432104	Low_grade_cartilage
ENSG00000158008	chr1_26014886_C_T_rs61775366	-6890	-6889	0.214829	103	113	3.76537e-05	-0.243939	0.0579417	0.000372706	5.66739e-06	0.00432104	Low_grade_cartilage
ENSG00000158008	chr1_26015519_TCAAA_T_rs66468273;rs397782386	-6257	-6256	0.214829	103	113	3.76537e-05	-0.243939	0.0579417	0.000372706	5.66739e-06	0.00432104	Low_grade_cartilage
ENSG00000158008	chr1_26016153_G_T_rs11578641	-5623	-5622	0.214829	103	113	3.76537e-05	-0.243939	0.0579417	0.000372706	5.66739e-06	0.00432104	Low_grade_cartilage
ENSG00000158008	chr1_26018536_A_G_rs12074420	-3240	-3239	0.21673	103	114	5.16876e-05	-0.236132	0.0571476	0.000372706	5.66739e-06	0.00432104	Low_grade_cartilage
ENSG00000158008	chr1_26019046_C_T_rs35899920	-2730	-2729	0.21673	103	114	5.16876e-05	-0.236132	0.0571476	0.000372706	5.66739e-06	0.00432104	Low_grade_cartilage
ENSG00000158008	chr1_26020058_A_G_rs12754401	-1718	-1717	0.21673	103	114	5.16876e-05	-0.236132	0.0571476	0.000372706	5.66739e-06	0.00432104	Low_grade_cartilage
ENSG00000158008	chr1_26020591_G_A_rs11247844	-1185	-1184	0.214829	103	113	3.76537e-05	-0.243939	0.0579417	0.000372706	5.66739e-06	0.00432104	Low_grade_cartilage
ENSG00000158008	chr1_26020949_C_G_rs11247845	-827	-826	0.21673	103	114	5.16876e-05	-0.236132	0.0571476	0.000372706	5.66739e-06	0.00432104	Low_grade_cartilage
ENSG00000158008	chr1_26021932_C_T_rs35823015	156	157	0.21673	103	114	5.16876e-05	-0.236132	0.0571476	0.000372706	5.66739e-06	0.00432104	Low_grade_cartilage
ENSG00000158008	chr1_26022618_C_CT_rs78022960	842	843	0.21673	103	114	5.16876e-05	-0.236132	0.0571476	0.000372706	5.66739e-06	0.00432104	Low_grade_cartilage
ENSG00000158008	chr1_26024981_C_T_rs11582191	3205	3206	0.214829	103	113	3.76537e-05	-0.243939	0.0579417	0.000372706	5.66739e-06	0.00432104	Low_grade_cartilage
ENSG00000158008	chr1_26027788_G_A_rs3008209	6012	6013	0.21673	104	114	4.23245e-05	-0.242468	0.0579876	0.000372706	5.66739e-06	0.00432104	Low_grade_cartilage
ENSG00000158008	chr1_26028657_AG_A_rs11292799	6881	6882	0.0836502	44	44	7.50456e-06	0.397482	0.0865596	0.000372706	5.66739e-06	0.00432104	Low_grade_cartilage
ENSG00000158008	chr1_26031176_G_A_rs11247848	9400	9401	0.197719	98	104	4.68427e-05	-0.25538	0.0614432	0.000372706	5.66739e-06	0.00432104	Low_grade_cartilage
ENSG00000158008	chr1_26035510_C_T_rs6665062	13734	13735	0.197719	98	104	6.45624e-05	-0.252874	0.0620328	0.000372706	5.66739e-06	0.00432104	Low_grade_cartilage
ENSG00000158008	chr1_26103387_C_T_rs11247856	81611	81612	0.0912548	48	48	5.66739e-06	0.389184	0.0835861	0.000372706	5.66739e-06	0.00432104	Low_grade_cartilage
ENSG00000158008	chr1_26113587_CAAAATT_C_rs147306894	91811	91812	0.0551331	29	29	0.000170886	0.395671	0.103406	0.000372706	5.66739e-06	0.00432104	Low_grade_cartilage
ENSG00000158022	chr1_26202630_G_C_rs6691747	134999	135000	0.644487	157	187	9.25269e-05	-0.156204	0.039194	0.0003349	2.49732e-05	0.0137861	Low_grade_cartilage
ENSG00000158022	chr1_26254299_C_T_rs4659415	186668	186669	0.19962	94	105	3.94018e-05	0.189955	0.0452386	0.0003349	2.49732e-05	0.0137861	Low_grade_cartilage
ENSG00000158022	chr1_26319980_C_T_rs4659427	252349	252350	0.197719	94	104	2.49732e-05	0.197322	0.0457854	0.0003349	2.49732e-05	0.0137861	Low_grade_cartilage
ENSG00000236782	chr1_25171301_T_A_rs10158481	-999513	-999512	0.298479	137	157	0.000302432	0.178198	0.0485063	0.000392284	1.97614e-05	0.0122204	Low_grade_cartilage
ENSG00000236782	chr1_25173273_G_A_rs6686564	-997541	-997540	0.298479	137	157	0.000302432	0.178198	0.0485063	0.000392284	1.97614e-05	0.0122204	Low_grade_cartilage
ENSG00000236782	chr1_25173296_G_C_rs6686568	-997518	-997517	0.279468	128	147	9.64068e-05	0.19126	0.048117	0.000392284	1.97614e-05	0.0122204	Low_grade_cartilage
ENSG00000236782	chr1_25173711_A_T_rs10158827	-997103	-997102	0.298479	137	157	0.000302432	0.178198	0.0485063	0.000392284	1.97614e-05	0.0122204	Low_grade_cartilage
ENSG00000236782	chr1_25176408_C_T_rs77642975	-994406	-994405	0.279468	125	147	2.17468e-05	0.198544	0.0457171	0.000392284	1.97614e-05	0.0122204	Low_grade_cartilage
ENSG00000236782	chr1_25177977_T_C_rs72659077	-992837	-992836	0.281369	125	148	1.97613e-05	0.196648	0.0450434	0.000392284	1.97614e-05	0.0122204	Low_grade_cartilage
ENSG00000236782	chr1_25177987_G_A_rs72659079	-992827	-992826	0.279468	125	147	2.17468e-05	0.198544	0.0457171	0.000392284	1.97614e-05	0.0122204	Low_grade_cartilage
ENSG00000236782	chr1_25178082_CCTCGT_C_rs138937982;rs760051996;rs371983925	-992732	-992731	0.279468	125	147	2.17468e-05	0.198544	0.0457171	0.000392284	1.97614e-05	0.0122204	Low_grade_cartilage
ENSG00000142675	chr1_25815126_A_G_rs11247751	-362366	-362365	0.948669	27	27	6.71545e-05	0.585787	0.144049	0.000411976	7.72464e-13	2.95479e-09	Low_grade_cartilage
ENSG00000142675	chr1_25872008_G_A_rs11576981	-305484	-305483	0.0513308	27	27	6.71547e-05	-0.585787	0.144049	0.000411976	7.72464e-13	2.95479e-09	Low_grade_cartilage
ENSG00000142675	chr1_25932517_C_T_rs75497484	-244975	-244974	0.0532319	28	28	0.000107641	-0.568385	0.144017	0.000411976	7.72464e-13	2.95479e-09	Low_grade_cartilage
ENSG00000142675	chr1_26036501_G_A_rs75649658	-140991	-140990	0.0532319	28	28	0.000107641	-0.568385	0.144017	0.000411976	7.72464e-13	2.95479e-09	Low_grade_cartilage
ENSG00000142675	chr1_26049677_G_GCAC_rs142493869	-127815	-127814	0.0532319	28	28	0.000107641	-0.568385	0.144017	0.000411976	7.72464e-13	2.95479e-09	Low_grade_cartilage
ENSG00000142675	chr1_26160081_GTTCTTTTTTTTT_G_rs377715909	-17411	-17410	0.15019	73	79	0.000407537	-0.300483	0.0836543	0.000411976	7.72464e-13	2.95479e-09	Low_grade_cartilage
ENSG00000142675	chr1_26163267_G_T_rs2490273	-14225	-14224	0.747148	115	133	4.36436e-08	0.362122	0.0637433	0.000411976	7.72464e-13	2.95479e-09	Low_grade_cartilage
ENSG00000142675	chr1_26164527_G_C_rs6682529	-12965	-12964	0.749049	115	132	2.11071e-08	0.376017	0.0645765	0.000411976	7.72464e-13	2.95479e-09	Low_grade_cartilage
ENSG00000142675	chr1_26166338_C_CGT_rs377118344;rs780347409;rs398102596	-11154	-11153	0.152091	73	80	0.000332644	0.293173	0.0803705	0.000411976	7.72464e-13	2.95479e-09	Low_grade_cartilage
ENSG00000142675	chr1_26169879_C_T_rs2232646	-7613	-7612	0.307985	139	162	1.49873e-05	-0.285174	0.0643553	0.000411976	7.72464e-13	2.95479e-09	Low_grade_cartilage
ENSG00000142675	chr1_26169964_C_T_rs2232648	-7528	-7527	0.304183	138	160	8.18343e-05	0.257469	0.0641005	0.000411976	7.72464e-13	2.95479e-09	Low_grade_cartilage
ENSG00000142675	chr1_26170849_A_C_rs8768	-6643	-6642	0.747148	118	133	1.10116e-10	0.439337	0.0647082	0.000411976	7.72464e-13	2.95479e-09	Low_grade_cartilage
ENSG00000142675	chr1_26172545_T_G_rs78113009	-4947	-4946	0.0646388	34	34	9.48659e-08	-0.694236	0.125618	0.000411976	7.72464e-13	2.95479e-09	Low_grade_cartilage
ENSG00000142675	chr1_26177970_G_GA_rs143042672	478	479	0.249049	117	131	2.64427e-10	-0.44024	0.0663547	0.000411976	7.72464e-13	2.95479e-09	Low_grade_cartilage
ENSG00000142675	chr1_26181546_T_C_rs77337131	4054	4055	0.0646388	34	34	9.48659e-08	-0.694236	0.125618	0.000411976	7.72464e-13	2.95479e-09	Low_grade_cartilage
ENSG00000142675	chr1_26185209_A_G_rs2783680	7717	7718	0.576046	178	223	6.61574e-09	0.34777	0.0575327	0.000411976	7.72464e-13	2.95479e-09	Low_grade_cartilage
ENSG00000142675	chr1_26195334_G_T_rs56292278	17842	17843	0.644487	151	187	1.27689e-10	0.376083	0.0556049	0.000411976	7.72464e-13	2.95479e-09	Low_grade_cartilage
ENSG00000142675	chr1_26195723_T_C_rs12759230	18231	18232	0.646388	150	186	2.871e-10	0.369104	0.0557558	0.000411976	7.72464e-13	2.95479e-09	Low_grade_cartilage
ENSG00000142675	chr1_26196027_G_A_rs12732022	18535	18536	0.309886	138	163	2.98817e-05	0.265395	0.062206	0.000411976	7.72464e-13	2.95479e-09	Low_grade_cartilage
ENSG00000142675	chr1_26196232_G_A_rs12732367	18740	18741	0.309886	138	163	2.98817e-05	0.265395	0.062206	0.000411976	7.72464e-13	2.95479e-09	Low_grade_cartilage
ENSG00000142675	chr1_26196448_G_T_rs6689145	18956	18957	0.309886	138	163	2.98817e-05	0.265395	0.062206	0.000411976	7.72464e-13	2.95479e-09	Low_grade_cartilage
ENSG00000142675	chr1_26197016_T_C_rs12117236	19524	19525	0.258555	121	136	5.6814e-11	-0.444214	0.0643315	0.000411976	7.72464e-13	2.95479e-09	Low_grade_cartilage
ENSG00000142675	chr1_26200063_G_A_rs6700024	22571	22572	0.214829	104	113	2.47614e-09	-0.45174	0.0725269	0.000411976	7.72464e-13	2.95479e-09	Low_grade_cartilage
ENSG00000142675	chr1_26200672_C_A_rs11247870	23180	23181	0.463878	189	244	5.08633e-12	0.404015	0.055214	0.000411976	7.72464e-13	2.95479e-09	Low_grade_cartilage
ENSG00000142675	chr1_26200716_GGGCCTTA_G_rs71697047;rs66472967	23224	23225	0.252852	120	133	3.28287e-12	-0.478353	0.0647244	0.000411976	7.72464e-13	2.95479e-09	Low_grade_cartilage
ENSG00000142675	chr1_26200764_G_A_rs12145714	23272	23273	0.252852	120	133	3.28287e-12	-0.478353	0.0647244	0.000411976	7.72464e-13	2.95479e-09	Low_grade_cartilage
ENSG00000142675	chr1_26200769_A_G_rs12120359	23277	23278	0.252852	120	133	3.28287e-12	-0.478353	0.0647244	0.000411976	7.72464e-13	2.95479e-09	Low_grade_cartilage
ENSG00000142675	chr1_26200813_T_C_rs12121284	23321	23322	0.252852	120	133	3.28287e-12	-0.478353	0.0647244	0.000411976	7.72464e-13	2.95479e-09	Low_grade_cartilage
ENSG00000142675	chr1_26200819_C_G_rs12118976	23327	23328	0.252852	120	133	3.28287e-12	-0.478353	0.0647244	0.000411976	7.72464e-13	2.95479e-09	Low_grade_cartilage
ENSG00000142675	chr1_26201208_T_C_rs869139	23716	23717	0.446768	185	235	5.74118e-11	-0.384559	0.0557068	0.000411976	7.72464e-13	2.95479e-09	Low_grade_cartilage
ENSG00000142675	chr1_26201292_G_A_rs6703730	23800	23801	0.309886	140	163	8.04484e-06	0.288777	0.0631064	0.000411976	7.72464e-13	2.95479e-09	Low_grade_cartilage
ENSG00000142675	chr1_26201318_A_C_rs1889755	23826	23827	0.26616	125	140	2.14824e-12	-0.471478	0.06319	0.000411976	7.72464e-13	2.95479e-09	Low_grade_cartilage
ENSG00000142675	chr1_26201319_G_A_rs1889756	23827	23828	0.26616	125	140	2.14825e-12	-0.471478	0.06319	0.000411976	7.72464e-13	2.95479e-09	Low_grade_cartilage
ENSG00000142675	chr1_26201460_G_A_rs6657616	23968	23969	0.275665	129	145	7.72464e-13	-0.476166	0.0624053	0.000411976	7.72464e-13	2.95479e-09	Low_grade_cartilage
ENSG00000142675	chr1_26201942_G_A_rs1815517	24450	24451	0.382129	165	201	5.92416e-05	-0.254755	0.0621657	0.000411976	7.72464e-13	2.95479e-09	Low_grade_cartilage
ENSG00000142675	chr1_26202431_C_G_rs10902720	24939	24940	0.38403	167	202	6.25639e-05	-0.258082	0.0631881	0.000411976	7.72464e-13	2.95479e-09	Low_grade_cartilage
ENSG00000142675	chr1_26255600_G_A_rs3795686	78108	78109	0.304183	140	160	0.00019231	0.244103	0.0643194	0.000411976	7.72464e-13	2.95479e-09	Low_grade_cartilage
ENSG00000142675	chr1_26258683_G_A_rs111951363	81191	81192	0.0684411	35	36	3.51573e-07	-0.628516	0.119511	0.000411976	7.72464e-13	2.95479e-09	Low_grade_cartilage
ENSG00000142675	chr1_26282158_G_A_rs12750420	104666	104667	0.306084	140	161	0.000230266	0.239556	0.0639292	0.000411976	7.72464e-13	2.95479e-09	Low_grade_cartilage
ENSG00000142675	chr1_26282291_C_T_rs34209692	104799	104800	0.298479	136	157	5.28054e-05	0.261185	0.0632921	0.000411976	7.72464e-13	2.95479e-09	Low_grade_cartilage
ENSG00000142675	chr1_26286760_T_C_rs10902733	109268	109269	0.157795	78	83	0.000299588	-0.304592	0.0828535	0.000411976	7.72464e-13	2.95479e-09	Low_grade_cartilage
ENSG00000142675	chr1_26286834_G_GA_rs138431171	109342	109343	0.306084	140	161	0.000230266	0.239556	0.0639292	0.000411976	7.72464e-13	2.95479e-09	Low_grade_cartilage
ENSG00000142675	chr1_26291139_C_T_rs75511481	113647	113648	0.0684411	35	36	3.51573e-07	-0.628516	0.119511	0.000411976	7.72464e-13	2.95479e-09	Low_grade_cartilage
ENSG00000142675	chr1_26297779_C_T_rs11583258	120287	120288	0.307985	141	162	0.000212133	0.241035	0.0639501	0.000411976	7.72464e-13	2.95479e-09	Low_grade_cartilage
ENSG00000142675	chr1_26307486_TTAA_T_rs28365910;rs35216850	129994	129995	0.307985	141	162	0.000212133	0.241035	0.0639501	0.000411976	7.72464e-13	2.95479e-09	Low_grade_cartilage
ENSG00000142675	chr1_26324059_C_A_rs11247915	146567	146568	0.494297	202	260	0.000124868	-0.24201	0.0619218	0.000411976	7.72464e-13	2.95479e-09	Low_grade_cartilage
ENSG00000142675	chr1_26325286_G_A_rs9645432	147794	147795	0.496198	202	261	0.000127402	-0.239726	0.0614193	0.000411976	7.72464e-13	2.95479e-09	Low_grade_cartilage
ENSG00000142675	chr1_26333303_C_T_rs34058882	155811	155812	0.306084	141	161	0.000404653	0.233448	0.0649562	0.000411976	7.72464e-13	2.95479e-09	Low_grade_cartilage
ENSG00000142675	chr1_26357057_G_A_rs55675162	179565	179566	0.159696	75	84	0.000244389	-0.286459	0.0767729	0.000411976	7.72464e-13	2.95479e-09	Low_grade_cartilage
ENSG00000142675	chr1_26357084_C_T_rs58034207	179592	179593	0.159696	75	84	0.000244389	-0.286459	0.0767729	0.000411976	7.72464e-13	2.95479e-09	Low_grade_cartilage
ENSG00000142675	chr1_26357279_G_A_rs11247930	179787	179788	0.374525	162	197	6.16218e-05	0.246689	0.0603425	0.000411976	7.72464e-13	2.95479e-09	Low_grade_cartilage
ENSG00000142675	chr1_26357597_T_C_rs11584453	180105	180106	0.372624	161	196	3.25948e-05	0.254131	0.059862	0.000411976	7.72464e-13	2.95479e-09	Low_grade_cartilage
ENSG00000142675	chr1_26357650_C_A_rs11583205	180158	180159	0.159696	75	84	0.000244389	-0.286459	0.0767729	0.000411976	7.72464e-13	2.95479e-09	Low_grade_cartilage
ENSG00000142675	chr1_26357912_G_A_rs12127416	180420	180421	0.159696	75	84	0.000244389	-0.286459	0.0767729	0.000411976	7.72464e-13	2.95479e-09	Low_grade_cartilage
ENSG00000142675	chr1_26358330_A_T_rs10902744	180838	180839	0.372624	161	196	3.25949e-05	0.254131	0.059862	0.000411976	7.72464e-13	2.95479e-09	Low_grade_cartilage
ENSG00000142675	chr1_26359664_A_G_rs11247931	182172	182173	0.163498	76	86	0.000204498	-0.284514	0.075291	0.000411976	7.72464e-13	2.95479e-09	Low_grade_cartilage
ENSG00000142675	chr1_26360346_C_A_rs11806568	182854	182855	0.161597	76	85	0.00023534	-0.286646	0.0766151	0.000411976	7.72464e-13	2.95479e-09	Low_grade_cartilage
ENSG00000142675	chr1_26360373_G_A_rs35456934	182881	182882	0.161597	76	85	0.00023534	-0.286646	0.0766151	0.000411976	7.72464e-13	2.95479e-09	Low_grade_cartilage
ENSG00000142675	chr1_26360390_C_T_rs77370022	182898	182899	0.0779468	39	41	6.85486e-05	-0.458082	0.112789	0.000411976	7.72464e-13	2.95479e-09	Low_grade_cartilage
ENSG00000142675	chr1_26360579_G_C_rs10902745	183087	183088	0.161597	76	85	0.00023534	-0.286646	0.0766151	0.000411976	7.72464e-13	2.95479e-09	Low_grade_cartilage
ENSG00000142675	chr1_26361070_C_A_rs4584380	183578	183579	0.372624	161	196	3.25949e-05	0.254131	0.059862	0.000411976	7.72464e-13	2.95479e-09	Low_grade_cartilage
ENSG00000142675	chr1_26361690_G_C_rs11583897	184198	184199	0.0779468	39	41	6.85486e-05	-0.458082	0.112789	0.000411976	7.72464e-13	2.95479e-09	Low_grade_cartilage
ENSG00000142675	chr1_26362694_A_G_rs11581153	185202	185203	0.0779468	39	41	6.85486e-05	-0.458082	0.112789	0.000411976	7.72464e-13	2.95479e-09	Low_grade_cartilage
ENSG00000142675	chr1_26362729_A_G_rs12030833	185237	185238	0.161597	76	85	0.00023534	-0.286646	0.0766151	0.000411976	7.72464e-13	2.95479e-09	Low_grade_cartilage
ENSG00000142675	chr1_26363168_G_A_rs11247932	185676	185677	0.372624	161	196	3.25948e-05	0.254131	0.059862	0.000411976	7.72464e-13	2.95479e-09	Low_grade_cartilage
ENSG00000142675	chr1_26363689_G_A_rs12122817	186197	186198	0.0779468	39	41	6.85486e-05	-0.458082	0.112789	0.000411976	7.72464e-13	2.95479e-09	Low_grade_cartilage
ENSG00000142675	chr1_26363892_C_G_rs7540204	186400	186401	0.376426	163	198	7.33283e-05	0.242929	0.0600652	0.000411976	7.72464e-13	2.95479e-09	Low_grade_cartilage
ENSG00000142675	chr1_26364683_C_A_rs11247933	187191	187192	0.374525	162	197	6.51843e-05	0.244911	0.0601148	0.000411976	7.72464e-13	2.95479e-09	Low_grade_cartilage
ENSG00000142675	chr1_26367754_T_C_rs10794531	190262	190263	0.250951	111	132	4.5513e-07	-0.321776	0.0618182	0.000411976	7.72464e-13	2.95479e-09	Low_grade_cartilage
ENSG00000142675	chr1_26367769_T_C_rs10794532	190277	190278	0.161597	76	85	0.00023534	-0.286646	0.0766151	0.000411976	7.72464e-13	2.95479e-09	Low_grade_cartilage
ENSG00000142675	chr1_26368804_G_A_rs6694289	191312	191313	0.250951	111	132	4.5513e-07	-0.321776	0.0618182	0.000411976	7.72464e-13	2.95479e-09	Low_grade_cartilage
ENSG00000142675	chr1_26369267_A_T_rs11247934	191775	191776	0.161597	76	85	0.00023534	-0.286646	0.0766151	0.000411976	7.72464e-13	2.95479e-09	Low_grade_cartilage
ENSG00000142675	chr1_26370135_C_T_rs7514477	192643	192644	0.250951	111	132	4.5513e-07	-0.321776	0.0618182	0.000411976	7.72464e-13	2.95479e-09	Low_grade_cartilage
ENSG00000142675	chr1_26370145_CA_C_rs74853601	192653	192654	0.161597	76	85	0.00023534	-0.286646	0.0766151	0.000411976	7.72464e-13	2.95479e-09	Low_grade_cartilage
ENSG00000142675	chr1_26370675_G_A_rs11548246	193183	193184	0.161597	76	85	0.00023534	-0.286646	0.0766151	0.000411976	7.72464e-13	2.95479e-09	Low_grade_cartilage
ENSG00000142675	chr1_26371556_T_C_rs10902746	194064	194065	0.250951	111	132	4.5513e-07	-0.321776	0.0618182	0.000411976	7.72464e-13	2.95479e-09	Low_grade_cartilage
ENSG00000142675	chr1_26371939_G_A_rs12131370	194447	194448	0.161597	76	85	0.00023534	-0.286646	0.0766151	0.000411976	7.72464e-13	2.95479e-09	Low_grade_cartilage
ENSG00000142675	chr1_26372131_G_C_rs11247935	194639	194640	0.161597	76	85	0.00023534	-0.286646	0.0766151	0.000411976	7.72464e-13	2.95479e-09	Low_grade_cartilage
ENSG00000142675	chr1_26372393_T_C_rs11247936	194901	194902	0.161597	76	85	0.00023534	-0.286646	0.0766151	0.000411976	7.72464e-13	2.95479e-09	Low_grade_cartilage
ENSG00000142675	chr1_26372447_A_G_rs6703878	194955	194956	0.250951	111	132	4.5513e-07	-0.321776	0.0618182	0.000411976	7.72464e-13	2.95479e-09	Low_grade_cartilage
ENSG00000142675	chr1_26372612_T_C_rs11584185	195120	195121	0.241445	110	127	1.117e-07	-0.351241	0.0639352	0.000411976	7.72464e-13	2.95479e-09	Low_grade_cartilage
ENSG00000142675	chr1_26372666_T_C_rs11247937	195174	195175	0.256654	113	135	2.09942e-06	-0.302639	0.0620458	0.000411976	7.72464e-13	2.95479e-09	Low_grade_cartilage
ENSG00000142675	chr1_26375723_G_A_rs12129981	198231	198232	0.159696	80	84	4.37763e-10	-0.501603	0.0766446	0.000411976	7.72464e-13	2.95479e-09	Low_grade_cartilage
ENSG00000142675	chr1_26378545_G_A_rs59448769	201053	201054	0.395437	163	208	1.17252e-05	0.255031	0.0568151	0.000411976	7.72464e-13	2.95479e-09	Low_grade_cartilage
ENSG00000142675	chr1_26380047_C_T_rs12137101	202555	202556	0.159696	80	84	3.03269e-09	-0.479536	0.0774577	0.000411976	7.72464e-13	2.95479e-09	Low_grade_cartilage
ENSG00000142675	chr1_26383013_T_C_rs7529342	205521	205522	0.397338	163	209	6.7581e-06	0.262395	0.0568448	0.000411976	7.72464e-13	2.95479e-09	Low_grade_cartilage
ENSG00000142675	chr1_26384852_C_T_rs11586511	207360	207361	0.397338	163	209	6.7581e-06	0.262395	0.0568448	0.000411976	7.72464e-13	2.95479e-09	Low_grade_cartilage
ENSG00000142675	chr1_26386106_C_T_rs12137896	208614	208615	0.163498	81	86	5.13578e-09	-0.466513	0.0765724	0.000411976	7.72464e-13	2.95479e-09	Low_grade_cartilage
ENSG00000289291	chr1_28561869_G_A_rs10157530	-175802	-175801	0.45057	181	237	5.24594e-05	-0.177621	0.0430253	0.000300027	5.24594e-05	0.037855	Low_grade_cartilage
ENSG00000121905	chr1_32765303_G_GCTCTTTCCCCAGGGAATTA_rs11271786;rs567853256	-121189	-121188	0.176806	84	93	0.000347426	-0.243657	0.0670147	0.000352106	1.1151e-06	0.000999516	Low_grade_cartilage
ENSG00000121905	chr1_32765350_G_A_rs3845497	-121142	-121141	0.678707	141	169	0.000284514	0.201082	0.0544897	0.000352106	1.1151e-06	0.000999516	Low_grade_cartilage
ENSG00000121905	chr1_32765779_T_G_rs6694085	-120713	-120712	0.176806	84	93	0.000347426	-0.243657	0.0670147	0.000352106	1.1151e-06	0.000999516	Low_grade_cartilage
ENSG00000121905	chr1_32765802_G_T_rs6702519	-120690	-120689	0.176806	84	93	0.000347426	-0.243657	0.0670147	0.000352106	1.1151e-06	0.000999516	Low_grade_cartilage
ENSG00000121905	chr1_32766093_T_G_rs60579048	-120399	-120398	0.176806	84	93	0.000347426	-0.243657	0.0670147	0.000352106	1.1151e-06	0.000999516	Low_grade_cartilage
ENSG00000121905	chr1_32767622_C_T_rs4951771	-118870	-118869	0.678707	141	169	0.000284514	0.201082	0.0544897	0.000352106	1.1151e-06	0.000999516	Low_grade_cartilage
ENSG00000121905	chr1_32767636_G_A_rs360524	-118856	-118855	0.678707	141	169	0.000284514	0.201082	0.0544897	0.000352106	1.1151e-06	0.000999516	Low_grade_cartilage
ENSG00000121905	chr1_32768527_G_A_rs3737992	-117965	-117964	0.176806	84	93	0.000347426	-0.243657	0.0670147	0.000352106	1.1151e-06	0.000999516	Low_grade_cartilage
ENSG00000121905	chr1_32774584_G_C_rs8717	-111908	-111907	0.176806	84	93	0.000347426	-0.243657	0.0670147	0.000352106	1.1151e-06	0.000999516	Low_grade_cartilage
ENSG00000121905	chr1_32774995_G_T_rs10914611	-111497	-111496	0.176806	84	93	0.000347426	-0.243657	0.0670147	0.000352106	1.1151e-06	0.000999516	Low_grade_cartilage
ENSG00000121905	chr1_32777187_G_A_rs12027991	-109305	-109304	0.176806	84	93	0.000347426	-0.243657	0.0670147	0.000352106	1.1151e-06	0.000999516	Low_grade_cartilage
ENSG00000121905	chr1_32785083_A_T_rs699002	-101409	-101408	0.319392	140	168	0.000266117	-0.20122	0.0542614	0.000352106	1.1151e-06	0.000999516	Low_grade_cartilage
ENSG00000121905	chr1_32785898_T_C_rs77573475	-100594	-100593	0.657795	152	180	0.000344767	0.203985	0.0560711	0.000352106	1.1151e-06	0.000999516	Low_grade_cartilage
ENSG00000121905	chr1_32788275_T_C_rs796772	-98217	-98216	0.321293	141	169	0.000291161	-0.200095	0.0543144	0.000352106	1.1151e-06	0.000999516	Low_grade_cartilage
ENSG00000121905	chr1_32791283_C_A_rs1765223	-95209	-95208	0.321293	141	169	0.000291161	-0.200095	0.0543144	0.000352106	1.1151e-06	0.000999516	Low_grade_cartilage
ENSG00000121905	chr1_32791717_A_G_rs7548570	-94775	-94774	0.321293	141	169	0.000291161	-0.200095	0.0543144	0.000352106	1.1151e-06	0.000999516	Low_grade_cartilage
ENSG00000121905	chr1_32802550_C_T_rs1085227	-83942	-83941	0.321293	141	169	0.000291161	-0.200095	0.0543144	0.000352106	1.1151e-06	0.000999516	Low_grade_cartilage
ENSG00000121905	chr1_32803289_T_C_rs12036018	-83203	-83202	0.169202	85	89	0.000218742	-0.270987	0.0720531	0.000352106	1.1151e-06	0.000999516	Low_grade_cartilage
ENSG00000121905	chr1_32803387_A_C_rs1085228	-83105	-83104	0.321293	141	169	0.000291161	-0.200095	0.0543144	0.000352106	1.1151e-06	0.000999516	Low_grade_cartilage
ENSG00000121905	chr1_32837010_G_A_rs61800873	-49482	-49481	0.176806	84	93	0.000347426	-0.243657	0.0670147	0.000352106	1.1151e-06	0.000999516	Low_grade_cartilage
ENSG00000121905	chr1_32853330_TG_T_rs3831935	-33162	-33161	0.176806	84	93	0.000347426	-0.243657	0.0670147	0.000352106	1.1151e-06	0.000999516	Low_grade_cartilage
ENSG00000121905	chr1_32873002_G_T_rs10753268	-13490	-13489	0.693916	133	161	0.000284797	0.19825	0.0537262	0.000352106	1.1151e-06	0.000999516	Low_grade_cartilage
ENSG00000121905	chr1_32879377_C_T_rs11576800	-7115	-7114	0.298479	131	157	0.000182097	-0.207612	0.0544967	0.000352106	1.1151e-06	0.000999516	Low_grade_cartilage
ENSG00000121905	chr1_32884582_G_A_rs11811702	-1910	-1909	0.735741	121	139	2.05872e-05	0.246615	0.0566153	0.000352106	1.1151e-06	0.000999516	Low_grade_cartilage
ENSG00000121905	chr1_32887170_T_A_rs1284371	678	679	0.209125	100	110	0.000332238	-0.231885	0.0635633	0.000352106	1.1151e-06	0.000999516	Low_grade_cartilage
ENSG00000121905	chr1_32887995_C_G_rs942244	1503	1504	0.209125	100	110	0.000332238	-0.231885	0.0635633	0.000352106	1.1151e-06	0.000999516	Low_grade_cartilage
ENSG00000121905	chr1_32890322_C_T_rs1284373	3830	3831	0.209125	100	110	0.000332238	-0.231885	0.0635633	0.000352106	1.1151e-06	0.000999516	Low_grade_cartilage
ENSG00000121905	chr1_32893000_G_C_rs12061116	6508	6509	0.737643	120	138	1.73012e-05	0.2494	0.0567163	0.000352106	1.1151e-06	0.000999516	Low_grade_cartilage
ENSG00000121905	chr1_32893156_G_C_rs1284375	6664	6665	0.243346	112	128	1.1151e-06	-0.284268	0.0566825	0.000352106	1.1151e-06	0.000999516	Low_grade_cartilage
ENSG00000121905	chr1_32898494_C_T_rs942242	12002	12003	0.749049	115	132	4.02478e-06	0.266194	0.0562384	0.000352106	1.1151e-06	0.000999516	Low_grade_cartilage
ENSG00000121905	chr1_32900473_GGCCTCCCAGAGTGCT_G_rs67835920;rs66758593	13981	13982	0.209125	100	110	0.000332238	-0.231885	0.0635633	0.000352106	1.1151e-06	0.000999516	Low_grade_cartilage
ENSG00000121905	chr1_32910746_C_A_rs556490	24254	24255	0.28327	129	149	1.02673e-05	-0.251771	0.0557056	0.000352106	1.1151e-06	0.000999516	Low_grade_cartilage
ENSG00000121905	chr1_32911081_T_A_rs531977	24589	24590	0.203422	97	107	0.000263011	-0.235608	0.0634804	0.000352106	1.1151e-06	0.000999516	Low_grade_cartilage
ENSG00000121905	chr1_32911497_G_A_rs528244	25005	25006	0.203422	97	107	0.000263011	-0.235608	0.0634804	0.000352106	1.1151e-06	0.000999516	Low_grade_cartilage
ENSG00000121905	chr1_32912078_T_C_rs512005	25586	25587	0.203422	97	107	0.000263011	-0.235608	0.0634804	0.000352106	1.1151e-06	0.000999516	Low_grade_cartilage
ENSG00000121905	chr1_32914241_C_T_rs560000	27749	27750	0.203422	97	107	0.000263011	-0.235608	0.0634804	0.000352106	1.1151e-06	0.000999516	Low_grade_cartilage
ENSG00000121905	chr1_32915960_T_C_rs523283	29468	29469	0.203422	97	107	0.000263011	-0.235608	0.0634804	0.000352106	1.1151e-06	0.000999516	Low_grade_cartilage
ENSG00000121905	chr1_32916685_G_T_rs495803	30193	30194	0.28327	129	149	1.02673e-05	-0.251771	0.0557056	0.000352106	1.1151e-06	0.000999516	Low_grade_cartilage
ENSG00000121905	chr1_32917060_C_T_rs9425965	30568	30569	0.203422	97	107	0.000263011	-0.235608	0.0634804	0.000352106	1.1151e-06	0.000999516	Low_grade_cartilage
ENSG00000121905	chr1_32918846_C_A_rs543811	32354	32355	0.201521	96	106	0.00021196	-0.239404	0.0635138	0.000352106	1.1151e-06	0.000999516	Low_grade_cartilage
ENSG00000121905	chr1_32919312_G_C_rs1293665	32820	32821	0.28327	129	149	1.02673e-05	-0.251771	0.0557056	0.000352106	1.1151e-06	0.000999516	Low_grade_cartilage
ENSG00000121905	chr1_32921578_T_C_rs1293664	35086	35087	0.28327	129	149	1.02673e-05	-0.251771	0.0557056	0.000352106	1.1151e-06	0.000999516	Low_grade_cartilage
ENSG00000121905	chr1_32922588_G_A_rs514249	36096	36097	0.203422	97	107	0.000263011	-0.235608	0.0634804	0.000352106	1.1151e-06	0.000999516	Low_grade_cartilage
ENSG00000121905	chr1_32922834_C_T_rs499556	36342	36343	0.203422	97	107	0.000263011	-0.235608	0.0634804	0.000352106	1.1151e-06	0.000999516	Low_grade_cartilage
ENSG00000121905	chr1_32923422_G_A_rs472701	36930	36931	0.203422	97	107	0.000263011	-0.235608	0.0634804	0.000352106	1.1151e-06	0.000999516	Low_grade_cartilage
ENSG00000121905	chr1_32924513_G_C_rs552107	38021	38022	0.203422	97	107	0.000263011	-0.235608	0.0634804	0.000352106	1.1151e-06	0.000999516	Low_grade_cartilage
ENSG00000121905	chr1_32925575_A_C_rs494656	39083	39084	0.203422	97	107	0.000263011	-0.235608	0.0634804	0.000352106	1.1151e-06	0.000999516	Low_grade_cartilage
ENSG00000121905	chr1_32925637_C_T_rs495475	39145	39146	0.203422	97	107	0.000263011	-0.235608	0.0634804	0.000352106	1.1151e-06	0.000999516	Low_grade_cartilage
ENSG00000121905	chr1_32926826_G_A_rs527504	40334	40335	0.203422	97	107	0.000263011	-0.235608	0.0634804	0.000352106	1.1151e-06	0.000999516	Low_grade_cartilage
ENSG00000121905	chr1_32928175_A_T_rs544855	41683	41684	0.203422	97	107	0.000263011	-0.235608	0.0634804	0.000352106	1.1151e-06	0.000999516	Low_grade_cartilage
ENSG00000121905	chr1_32930578_T_C_rs9425969	44086	44087	0.203422	97	107	0.000263011	-0.235608	0.0634804	0.000352106	1.1151e-06	0.000999516	Low_grade_cartilage
ENSG00000121905	chr1_32932448_C_T_rs518440	45956	45957	0.28327	129	149	1.02673e-05	-0.251771	0.0557056	0.000352106	1.1151e-06	0.000999516	Low_grade_cartilage
ENSG00000121905	chr1_32932655_T_C_rs520309	46163	46164	0.28327	129	149	1.02673e-05	-0.251771	0.0557056	0.000352106	1.1151e-06	0.000999516	Low_grade_cartilage
ENSG00000121905	chr1_32932912_A_ATG_rs77856708;rs35513457	46420	46421	0.203422	97	107	0.000263011	-0.235608	0.0634804	0.000352106	1.1151e-06	0.000999516	Low_grade_cartilage
ENSG00000121905	chr1_32933384_T_G_rs547860	46892	46893	0.201521	96	106	0.000228625	-0.238234	0.0635439	0.000352106	1.1151e-06	0.000999516	Low_grade_cartilage
ENSG00000121905	chr1_32941206_C_G_rs194642	54714	54715	0.317491	142	167	2.93285e-05	-0.232604	0.0544623	0.000352106	1.1151e-06	0.000999516	Low_grade_cartilage
ENSG00000121905	chr1_32943950_C_T_rs194644	57458	57459	0.317491	142	167	2.93285e-05	-0.232604	0.0544623	0.000352106	1.1151e-06	0.000999516	Low_grade_cartilage
ENSG00000121905	chr1_32950022_T_C_rs194646	63530	63531	0.317491	142	167	2.93285e-05	-0.232604	0.0544623	0.000352106	1.1151e-06	0.000999516	Low_grade_cartilage
ENSG00000121905	chr1_32951027_T_C_rs168953	64535	64536	0.317491	142	167	2.93285e-05	-0.232604	0.0544623	0.000352106	1.1151e-06	0.000999516	Low_grade_cartilage
ENSG00000121905	chr1_32953605_C_T_rs194652	67113	67114	0.319392	142	168	4.93553e-05	-0.223988	0.0540586	0.000352106	1.1151e-06	0.000999516	Low_grade_cartilage
ENSG00000121905	chr1_32955730_C_T_rs194654	69238	69239	0.317491	142	167	2.93285e-05	-0.232604	0.0544623	0.000352106	1.1151e-06	0.000999516	Low_grade_cartilage
ENSG00000121905	chr1_32956743_G_GAA_rs3064117;rs397820217	70251	70252	0.317491	142	167	2.93287e-05	-0.232604	0.0544623	0.000352106	1.1151e-06	0.000999516	Low_grade_cartilage
ENSG00000121905	chr1_32959845_A_G_rs194657	73353	73354	0.317491	142	167	2.93285e-05	-0.232604	0.0544623	0.000352106	1.1151e-06	0.000999516	Low_grade_cartilage
ENSG00000121905	chr1_32961005_G_A_rs194658	74513	74514	0.317491	142	167	2.93285e-05	-0.232604	0.0544623	0.000352106	1.1151e-06	0.000999516	Low_grade_cartilage
ENSG00000121905	chr1_32961015_CA_C_rs5773391	74523	74524	0.317491	142	167	2.93285e-05	-0.232604	0.0544623	0.000352106	1.1151e-06	0.000999516	Low_grade_cartilage
ENSG00000121905	chr1_32961557_A_G_rs194659	75065	75066	0.317491	142	167	2.93285e-05	-0.232604	0.0544623	0.000352106	1.1151e-06	0.000999516	Low_grade_cartilage
ENSG00000121905	chr1_32982746_T_G_rs4376697	96254	96255	0.93346	35	35	2.84086e-05	0.458451	0.107149	0.000352106	1.1151e-06	0.000999516	Low_grade_cartilage
ENSG00000121905	chr1_33343836_A_G_rs10798939	457344	457345	0.192015	87	101	0.000178663	-0.236822	0.0620824	0.000352106	1.1151e-06	0.000999516	Low_grade_cartilage
ENSG00000066185	chr1_42440989_A_G_rs915332	-15034	-15033	0.155894	75	82	7.97124e-05	-0.337851	0.0839733	0.000354535	9.57073e-06	0.00834741	Low_grade_cartilage
ENSG00000066185	chr1_42441038_A_G_rs869608	-14985	-14984	0.155894	75	82	7.97124e-05	-0.337851	0.0839733	0.000354535	9.57073e-06	0.00834741	Low_grade_cartilage
ENSG00000066185	chr1_42441370_C_T_rs1012183	-14653	-14652	0.155894	75	82	7.97126e-05	-0.337851	0.0839732	0.000354535	9.57073e-06	0.00834741	Low_grade_cartilage
ENSG00000066185	chr1_42442312_G_A_rs34724863	-13711	-13710	0.155894	75	82	7.97124e-05	-0.337851	0.0839733	0.000354535	9.57073e-06	0.00834741	Low_grade_cartilage
ENSG00000066185	chr1_42442318_G_A_rs79062204	-13705	-13704	0.155894	75	82	7.97126e-05	-0.337851	0.0839732	0.000354535	9.57073e-06	0.00834741	Low_grade_cartilage
ENSG00000066185	chr1_42442431_A_C_rs10493108	-13592	-13591	0.155894	75	82	7.97124e-05	-0.337851	0.0839733	0.000354535	9.57073e-06	0.00834741	Low_grade_cartilage
ENSG00000066185	chr1_42443177_T_C_rs4660226	-12846	-12845	0.155894	75	82	7.97124e-05	-0.337851	0.0839733	0.000354535	9.57073e-06	0.00834741	Low_grade_cartilage
ENSG00000066185	chr1_42444421_C_G_rs7417606	-11602	-11601	0.155894	75	82	7.97124e-05	-0.337851	0.0839733	0.000354535	9.57073e-06	0.00834741	Low_grade_cartilage
ENSG00000066185	chr1_42444481_T_C_rs72950549	-11542	-11541	0.155894	75	82	7.97126e-05	-0.337851	0.0839732	0.000354535	9.57073e-06	0.00834741	Low_grade_cartilage
ENSG00000066185	chr1_42444676_T_G_rs59024695	-11347	-11346	0.155894	75	82	7.97124e-05	-0.337851	0.0839733	0.000354535	9.57073e-06	0.00834741	Low_grade_cartilage
ENSG00000066185	chr1_42444859_CAGT_C_rs201510768;rs769224217	-11164	-11163	0.155894	75	82	7.97124e-05	-0.337851	0.0839733	0.000354535	9.57073e-06	0.00834741	Low_grade_cartilage
ENSG00000066185	chr1_42447144_G_A_rs4660638	-8879	-8878	0.155894	75	82	7.97124e-05	-0.337851	0.0839733	0.000354535	9.57073e-06	0.00834741	Low_grade_cartilage
ENSG00000066185	chr1_42448089_C_T_rs16829540	-7934	-7933	0.155894	75	82	7.97124e-05	-0.337851	0.0839733	0.000354535	9.57073e-06	0.00834741	Low_grade_cartilage
ENSG00000066185	chr1_42448123_CAGAT_C_rs111483409;rs368494642	-7900	-7899	0.155894	75	82	7.97124e-05	-0.337851	0.0839733	0.000354535	9.57073e-06	0.00834741	Low_grade_cartilage
ENSG00000066185	chr1_42448930_C_T_rs12409987	-7093	-7092	0.155894	75	82	7.97124e-05	-0.337851	0.0839733	0.000354535	9.57073e-06	0.00834741	Low_grade_cartilage
ENSG00000066185	chr1_42452404_T_C_rs16829546	-3619	-3618	0.152091	73	80	5.2097e-05	-0.34852	0.0843872	0.000354535	9.57073e-06	0.00834741	Low_grade_cartilage
ENSG00000066185	chr1_42461691_C_T_rs138986108	5668	5669	0.155894	75	82	7.97124e-05	-0.337851	0.0839733	0.000354535	9.57073e-06	0.00834741	Low_grade_cartilage
ENSG00000066185	chr1_42464495_C_A_rs16829565	8472	8473	0.155894	75	82	7.97124e-05	-0.337851	0.0839733	0.000354535	9.57073e-06	0.00834741	Low_grade_cartilage
ENSG00000066185	chr1_42467320_A_G_rs76023379	11297	11298	0.152091	73	80	5.2097e-05	-0.34852	0.0843872	0.000354535	9.57073e-06	0.00834741	Low_grade_cartilage
ENSG00000066185	chr1_42470004_A_G_rs16829572	13981	13982	0.155894	75	82	7.97124e-05	-0.337851	0.0839733	0.000354535	9.57073e-06	0.00834741	Low_grade_cartilage
ENSG00000066185	chr1_42470736_G_A_rs915329	14713	14714	0.155894	75	82	7.97124e-05	-0.337851	0.0839733	0.000354535	9.57073e-06	0.00834741	Low_grade_cartilage
ENSG00000066185	chr1_42472171_T_G_rs113261346	16148	16149	0.155894	75	82	7.97124e-05	-0.337851	0.0839733	0.000354535	9.57073e-06	0.00834741	Low_grade_cartilage
ENSG00000066185	chr1_42473350_C_G_rs3748846	17327	17328	0.155894	75	82	7.97124e-05	-0.337851	0.0839733	0.000354535	9.57073e-06	0.00834741	Low_grade_cartilage
ENSG00000066185	chr1_42476198_A_ATGGGAATTTCATCTCCTGCTTT_rs144982400;rs371279970	20175	20176	0.155894	75	82	7.97124e-05	-0.337851	0.0839733	0.000354535	9.57073e-06	0.00834741	Low_grade_cartilage
ENSG00000066185	chr1_42476425_T_C_rs72659914	20402	20403	0.155894	75	82	7.97124e-05	-0.337851	0.0839733	0.000354535	9.57073e-06	0.00834741	Low_grade_cartilage
ENSG00000066185	chr1_42477092_TC_T_rs199637321	21069	21070	0.157795	76	83	0.00013552	-0.328056	0.0843967	0.000354535	9.57073e-06	0.00834741	Low_grade_cartilage
ENSG00000066185	chr1_42479101_C_T_rs72659917	23078	23079	0.155894	75	82	7.97124e-05	-0.337851	0.0839733	0.000354535	9.57073e-06	0.00834741	Low_grade_cartilage
ENSG00000066185	chr1_42480019_G_A_rs12402795	23996	23997	0.155894	75	82	7.97124e-05	-0.337851	0.0839733	0.000354535	9.57073e-06	0.00834741	Low_grade_cartilage
ENSG00000066185	chr1_42482531_TCA_T_rs145059681	26508	26509	0.155894	75	82	7.97124e-05	-0.337851	0.0839733	0.000354535	9.57073e-06	0.00834741	Low_grade_cartilage
ENSG00000066185	chr1_42484078_G_GTTTATGA_rs780181863	28055	28056	0.155894	75	82	7.97124e-05	-0.337851	0.0839733	0.000354535	9.57073e-06	0.00834741	Low_grade_cartilage
ENSG00000066185	chr1_42484082_A_AAC_rs773907043	28059	28060	0.155894	75	82	7.97124e-05	-0.337851	0.0839733	0.000354535	9.57073e-06	0.00834741	Low_grade_cartilage
ENSG00000066185	chr1_42484084_TG_T_rs766993074	28061	28062	0.155894	75	82	7.97126e-05	-0.337851	0.0839732	0.000354535	9.57073e-06	0.00834741	Low_grade_cartilage
ENSG00000066185	chr1_42484087_A_AAACAACAT_rs376679389	28064	28065	0.155894	75	82	7.97124e-05	-0.337851	0.0839733	0.000354535	9.57073e-06	0.00834741	Low_grade_cartilage
ENSG00000066185	chr1_42490330_G_A_rs72659920	34307	34308	0.155894	75	82	7.97126e-05	-0.337851	0.0839732	0.000354535	9.57073e-06	0.00834741	Low_grade_cartilage
ENSG00000066185	chr1_42490363_A_G_rs72659921	34340	34341	0.155894	75	82	7.97124e-05	-0.337851	0.0839733	0.000354535	9.57073e-06	0.00834741	Low_grade_cartilage
ENSG00000066185	chr1_42490725_T_C_rs72659922	34702	34703	0.155894	75	82	7.97124e-05	-0.337851	0.0839733	0.000354535	9.57073e-06	0.00834741	Low_grade_cartilage
ENSG00000066185	chr1_42490989_AT_A_rs139598402	34966	34967	0.155894	75	82	7.97124e-05	-0.337851	0.0839733	0.000354535	9.57073e-06	0.00834741	Low_grade_cartilage
ENSG00000066185	chr1_42491149_T_C_rs72659925	35126	35127	0.155894	75	82	7.97126e-05	-0.337851	0.0839732	0.000354535	9.57073e-06	0.00834741	Low_grade_cartilage
ENSG00000066185	chr1_42492021_A_AACTG_rs150065484;rs199666326	35998	35999	0.155894	75	82	7.97124e-05	-0.337851	0.0839733	0.000354535	9.57073e-06	0.00834741	Low_grade_cartilage
ENSG00000066185	chr1_42492782_A_G_rs111938672	36759	36760	0.155894	75	82	7.97124e-05	-0.337851	0.0839733	0.000354535	9.57073e-06	0.00834741	Low_grade_cartilage
ENSG00000066185	chr1_42495700_TA_T_rs141351598	39677	39678	0.155894	75	82	7.97124e-05	-0.337851	0.0839733	0.000354535	9.57073e-06	0.00834741	Low_grade_cartilage
ENSG00000066185	chr1_42496465_A_AATAT_rs148092977;rs201491136	40442	40443	0.155894	75	82	7.97124e-05	-0.337851	0.0839733	0.000354535	9.57073e-06	0.00834741	Low_grade_cartilage
ENSG00000066185	chr1_42497129_A_T_rs3748841	41106	41107	0.155894	75	82	7.97124e-05	-0.337851	0.0839733	0.000354535	9.57073e-06	0.00834741	Low_grade_cartilage
ENSG00000066185	chr1_42498070_A_C_rs12564046	42047	42048	0.155894	75	82	7.97124e-05	-0.337851	0.0839733	0.000354535	9.57073e-06	0.00834741	Low_grade_cartilage
ENSG00000066185	chr1_42500318_C_G_rs61591226	44295	44296	0.155894	75	82	7.97124e-05	-0.337851	0.0839733	0.000354535	9.57073e-06	0.00834741	Low_grade_cartilage
ENSG00000066185	chr1_42500475_G_A_rs143816516	44452	44453	0.155894	75	82	7.97124e-05	-0.337851	0.0839733	0.000354535	9.57073e-06	0.00834741	Low_grade_cartilage
ENSG00000066185	chr1_42500763_GT_G_rs142893086	44740	44741	0.155894	75	82	7.97126e-05	-0.337851	0.0839732	0.000354535	9.57073e-06	0.00834741	Low_grade_cartilage
ENSG00000066185	chr1_42501477_T_G_rs111915502	45454	45455	0.155894	75	82	7.97124e-05	-0.337851	0.0839733	0.000354535	9.57073e-06	0.00834741	Low_grade_cartilage
ENSG00000066185	chr1_42502053_A_T_rs139684072	46030	46031	0.155894	75	82	7.97124e-05	-0.337851	0.0839733	0.000354535	9.57073e-06	0.00834741	Low_grade_cartilage
ENSG00000066185	chr1_42502459_G_A_rs72659928	46436	46437	0.155894	75	82	7.97124e-05	-0.337851	0.0839733	0.000354535	9.57073e-06	0.00834741	Low_grade_cartilage
ENSG00000066185	chr1_42502647_A_G_rs72659929	46624	46625	0.155894	75	82	7.97124e-05	-0.337851	0.0839733	0.000354535	9.57073e-06	0.00834741	Low_grade_cartilage
ENSG00000066185	chr1_42502648_G_A_rs72659930	46625	46626	0.155894	75	82	7.97126e-05	-0.337851	0.0839732	0.000354535	9.57073e-06	0.00834741	Low_grade_cartilage
ENSG00000066185	chr1_42503890_C_A_rs112669217	47867	47868	0.155894	75	82	7.97126e-05	-0.337851	0.0839732	0.000354535	9.57073e-06	0.00834741	Low_grade_cartilage
ENSG00000066185	chr1_42505214_G_GA_rs140202726	49191	49192	0.155894	75	82	7.97124e-05	-0.337851	0.0839733	0.000354535	9.57073e-06	0.00834741	Low_grade_cartilage
ENSG00000066185	chr1_42505402_C_T_rs72659931	49379	49380	0.155894	75	82	7.97126e-05	-0.337851	0.0839732	0.000354535	9.57073e-06	0.00834741	Low_grade_cartilage
ENSG00000066185	chr1_42505852_T_C_rs72659933	49829	49830	0.155894	75	82	7.97124e-05	-0.337851	0.0839733	0.000354535	9.57073e-06	0.00834741	Low_grade_cartilage
ENSG00000066185	chr1_42507254_A_G_rs60386030	51231	51232	0.155894	75	82	7.97126e-05	-0.337851	0.0839732	0.000354535	9.57073e-06	0.00834741	Low_grade_cartilage
ENSG00000066185	chr1_42507428_A_G_rs72659935	51405	51406	0.155894	75	82	7.97124e-05	-0.337851	0.0839733	0.000354535	9.57073e-06	0.00834741	Low_grade_cartilage
ENSG00000066185	chr1_42507736_A_ATAGT_rs150014253	51713	51714	0.155894	75	82	7.97126e-05	-0.337851	0.0839732	0.000354535	9.57073e-06	0.00834741	Low_grade_cartilage
ENSG00000066185	chr1_42507877_A_AT_rs145227159	51854	51855	0.155894	75	82	7.97124e-05	-0.337851	0.0839733	0.000354535	9.57073e-06	0.00834741	Low_grade_cartilage
ENSG00000066185	chr1_42507995_A_C_rs72659936	51972	51973	0.155894	75	82	7.97124e-05	-0.337851	0.0839733	0.000354535	9.57073e-06	0.00834741	Low_grade_cartilage
ENSG00000066185	chr1_42508664_C_T_rs2105061	52641	52642	0.155894	75	82	7.97126e-05	-0.337851	0.0839732	0.000354535	9.57073e-06	0.00834741	Low_grade_cartilage
ENSG00000066185	chr1_42510562_C_T_rs4603169	54539	54540	0.157795	76	83	0.000126405	-0.327654	0.083903	0.000354535	9.57073e-06	0.00834741	Low_grade_cartilage
ENSG00000066185	chr1_42510672_T_C_rs4348765	54649	54650	0.157795	76	83	0.000126405	-0.327654	0.083903	0.000354535	9.57073e-06	0.00834741	Low_grade_cartilage
ENSG00000066185	chr1_42511337_G_T_rs11210657	55314	55315	0.152091	73	80	5.2097e-05	-0.34852	0.0843872	0.000354535	9.57073e-06	0.00834741	Low_grade_cartilage
ENSG00000066185	chr1_42512208_C_T_rs4622103	56185	56186	0.155894	75	82	7.97124e-05	-0.337851	0.0839733	0.000354535	9.57073e-06	0.00834741	Low_grade_cartilage
ENSG00000066185	chr1_42512319_G_A_rs4405166	56296	56297	0.155894	75	82	7.97126e-05	-0.337851	0.0839732	0.000354535	9.57073e-06	0.00834741	Low_grade_cartilage
ENSG00000066185	chr1_42512571_C_T_rs4622104	56548	56549	0.155894	75	82	7.97124e-05	-0.337851	0.0839733	0.000354535	9.57073e-06	0.00834741	Low_grade_cartilage
ENSG00000066185	chr1_42513192_G_A_rs72659939	57169	57170	0.155894	75	82	7.97124e-05	-0.337851	0.0839733	0.000354535	9.57073e-06	0.00834741	Low_grade_cartilage
ENSG00000066185	chr1_42514389_T_C_rs4292992	58366	58367	0.155894	75	82	7.97124e-05	-0.337851	0.0839733	0.000354535	9.57073e-06	0.00834741	Low_grade_cartilage
ENSG00000066185	chr1_42514798_C_T_rs112957474	58775	58776	0.155894	75	82	7.97124e-05	-0.337851	0.0839733	0.000354535	9.57073e-06	0.00834741	Low_grade_cartilage
ENSG00000066185	chr1_42516667_AT_A_rs143585823	60644	60645	0.155894	75	82	7.97124e-05	-0.337851	0.0839733	0.000354535	9.57073e-06	0.00834741	Low_grade_cartilage
ENSG00000066185	chr1_42517534_G_T_rs4603170	61511	61512	0.155894	75	82	7.97126e-05	-0.337851	0.0839732	0.000354535	9.57073e-06	0.00834741	Low_grade_cartilage
ENSG00000066185	chr1_42517742_G_A_rs4607934	61719	61720	0.155894	75	82	7.97124e-05	-0.337851	0.0839733	0.000354535	9.57073e-06	0.00834741	Low_grade_cartilage
ENSG00000066185	chr1_42517787_G_A_rs4363459	61764	61765	0.155894	75	82	7.97124e-05	-0.337851	0.0839733	0.000354535	9.57073e-06	0.00834741	Low_grade_cartilage
ENSG00000066185	chr1_42519214_G_T_rs4660640	63191	63192	0.155894	75	82	7.97126e-05	-0.337851	0.0839732	0.000354535	9.57073e-06	0.00834741	Low_grade_cartilage
ENSG00000066185	chr1_42519832_C_T_rs12401746	63809	63810	0.155894	75	82	7.97124e-05	-0.337851	0.0839733	0.000354535	9.57073e-06	0.00834741	Low_grade_cartilage
ENSG00000066185	chr1_42520250_G_A_rs72659940	64227	64228	0.157795	76	83	7.91546e-05	-0.336956	0.083714	0.000354535	9.57073e-06	0.00834741	Low_grade_cartilage
ENSG00000066185	chr1_42521022_G_A_rs146520070	64999	65000	0.155894	75	82	7.97124e-05	-0.337851	0.0839733	0.000354535	9.57073e-06	0.00834741	Low_grade_cartilage
ENSG00000066185	chr1_42521285_T_C_rs72659942	65262	65263	0.155894	75	82	7.97124e-05	-0.337851	0.0839733	0.000354535	9.57073e-06	0.00834741	Low_grade_cartilage
ENSG00000066185	chr1_42522183_C_T_rs72659943	66160	66161	0.155894	75	82	7.97124e-05	-0.337851	0.0839733	0.000354535	9.57073e-06	0.00834741	Low_grade_cartilage
ENSG00000066185	chr1_42523360_T_C_rs12568124	67337	67338	0.155894	75	82	7.97124e-05	-0.337851	0.0839733	0.000354535	9.57073e-06	0.00834741	Low_grade_cartilage
ENSG00000066185	chr1_42523394_A_G_rs34492283	67371	67372	0.155894	75	82	7.97124e-05	-0.337851	0.0839733	0.000354535	9.57073e-06	0.00834741	Low_grade_cartilage
ENSG00000066185	chr1_42523820_A_G_rs72659945	67797	67798	0.155894	75	82	7.97124e-05	-0.337851	0.0839733	0.000354535	9.57073e-06	0.00834741	Low_grade_cartilage
ENSG00000066185	chr1_42523951_A_G_rs72659946	67928	67929	0.155894	75	82	7.97124e-05	-0.337851	0.0839733	0.000354535	9.57073e-06	0.00834741	Low_grade_cartilage
ENSG00000066185	chr1_42524105_C_CT_rs199539747	68082	68083	0.171103	83	90	4.66089e-05	-0.340288	0.0818474	0.000354535	9.57073e-06	0.00834741	Low_grade_cartilage
ENSG00000066185	chr1_42524365_C_T_rs12563425	68342	68343	0.155894	75	82	7.97126e-05	-0.337851	0.0839732	0.000354535	9.57073e-06	0.00834741	Low_grade_cartilage
ENSG00000066185	chr1_42524829_G_A_rs12569088	68806	68807	0.155894	75	82	7.97126e-05	-0.337851	0.0839732	0.000354535	9.57073e-06	0.00834741	Low_grade_cartilage
ENSG00000066185	chr1_42525328_T_A_rs72659948	69305	69306	0.155894	75	82	7.97124e-05	-0.337851	0.0839733	0.000354535	9.57073e-06	0.00834741	Low_grade_cartilage
ENSG00000066185	chr1_42526074_T_C_rs11210661	70051	70052	0.155894	75	82	7.97124e-05	-0.337851	0.0839733	0.000354535	9.57073e-06	0.00834741	Low_grade_cartilage
ENSG00000066185	chr1_42527634_A_G_rs60412816	71611	71612	0.155894	75	82	7.97124e-05	-0.337851	0.0839733	0.000354535	9.57073e-06	0.00834741	Low_grade_cartilage
ENSG00000066185	chr1_42528492_G_A_rs72659951	72469	72470	0.155894	75	82	7.97124e-05	-0.337851	0.0839733	0.000354535	9.57073e-06	0.00834741	Low_grade_cartilage
ENSG00000066185	chr1_42528914_T_C_rs12408085	72891	72892	0.155894	75	82	7.97124e-05	-0.337851	0.0839733	0.000354535	9.57073e-06	0.00834741	Low_grade_cartilage
ENSG00000066185	chr1_42529234_A_G_rs12407867	73211	73212	0.155894	75	82	7.97126e-05	-0.337851	0.0839732	0.000354535	9.57073e-06	0.00834741	Low_grade_cartilage
ENSG00000066185	chr1_42529839_T_A_rs78307732	73816	73817	0.155894	75	82	7.97126e-05	-0.337851	0.0839732	0.000354535	9.57073e-06	0.00834741	Low_grade_cartilage
ENSG00000066185	chr1_42530814_G_A_rs72659953	74791	74792	0.155894	75	82	7.97124e-05	-0.337851	0.0839733	0.000354535	9.57073e-06	0.00834741	Low_grade_cartilage
ENSG00000066185	chr1_42531633_A_G_rs75951450	75610	75611	0.155894	75	82	7.97124e-05	-0.337851	0.0839733	0.000354535	9.57073e-06	0.00834741	Low_grade_cartilage
ENSG00000066185	chr1_42533651_C_T_rs4660641	77628	77629	0.155894	75	82	7.97126e-05	-0.337851	0.0839732	0.000354535	9.57073e-06	0.00834741	Low_grade_cartilage
ENSG00000066185	chr1_42533654_T_C_rs4660229	77631	77632	0.155894	75	82	7.97124e-05	-0.337851	0.0839733	0.000354535	9.57073e-06	0.00834741	Low_grade_cartilage
ENSG00000066185	chr1_42533790_A_C_rs4660642	77767	77768	0.155894	75	82	7.97124e-05	-0.337851	0.0839733	0.000354535	9.57073e-06	0.00834741	Low_grade_cartilage
ENSG00000066185	chr1_42535944_T_C_rs12568842	79921	79922	0.155894	75	82	7.97124e-05	-0.337851	0.0839733	0.000354535	9.57073e-06	0.00834741	Low_grade_cartilage
ENSG00000066185	chr1_42536676_A_G_rs72659956	80653	80654	0.155894	75	82	7.97124e-05	-0.337851	0.0839733	0.000354535	9.57073e-06	0.00834741	Low_grade_cartilage
ENSG00000066185	chr1_42536687_A_G_rs72659958	80664	80665	0.155894	75	82	7.97124e-05	-0.337851	0.0839733	0.000354535	9.57073e-06	0.00834741	Low_grade_cartilage
ENSG00000066185	chr1_42537794_A_T_rs141722107	81771	81772	0.155894	75	82	7.97124e-05	-0.337851	0.0839733	0.000354535	9.57073e-06	0.00834741	Low_grade_cartilage
ENSG00000066185	chr1_42538038_T_A_rs72659959	82015	82016	0.155894	75	82	7.97124e-05	-0.337851	0.0839733	0.000354535	9.57073e-06	0.00834741	Low_grade_cartilage
ENSG00000066185	chr1_42540649_C_T_rs72659962	84626	84627	0.155894	75	82	7.97124e-05	-0.337851	0.0839733	0.000354535	9.57073e-06	0.00834741	Low_grade_cartilage
ENSG00000066185	chr1_42540839_C_T_rs72659965	84816	84817	0.155894	75	82	7.97124e-05	-0.337851	0.0839733	0.000354535	9.57073e-06	0.00834741	Low_grade_cartilage
ENSG00000066185	chr1_42541321_C_A_rs12563827	85298	85299	0.155894	75	82	7.97126e-05	-0.337851	0.0839732	0.000354535	9.57073e-06	0.00834741	Low_grade_cartilage
ENSG00000066185	chr1_42541541_G_C_rs12561879	85518	85519	0.155894	75	82	7.97124e-05	-0.337851	0.0839733	0.000354535	9.57073e-06	0.00834741	Low_grade_cartilage
ENSG00000066185	chr1_42541639_T_C_rs12410599	85616	85617	0.155894	75	82	7.97124e-05	-0.337851	0.0839733	0.000354535	9.57073e-06	0.00834741	Low_grade_cartilage
ENSG00000066185	chr1_42541656_C_A_rs12404048	85633	85634	0.155894	75	82	7.97124e-05	-0.337851	0.0839733	0.000354535	9.57073e-06	0.00834741	Low_grade_cartilage
ENSG00000066185	chr1_42541925_A_G_rs77268334	85902	85903	0.155894	75	82	7.97124e-05	-0.337851	0.0839733	0.000354535	9.57073e-06	0.00834741	Low_grade_cartilage
ENSG00000066185	chr1_42542347_G_A_rs7411957	86324	86325	0.155894	75	82	7.97124e-05	-0.337851	0.0839733	0.000354535	9.57073e-06	0.00834741	Low_grade_cartilage
ENSG00000066185	chr1_42542460_G_A_rs72659969	86437	86438	0.155894	75	82	7.97124e-05	-0.337851	0.0839733	0.000354535	9.57073e-06	0.00834741	Low_grade_cartilage
ENSG00000066185	chr1_42543098_T_C_rs12411236	87075	87076	0.155894	75	82	7.97126e-05	-0.337851	0.0839732	0.000354535	9.57073e-06	0.00834741	Low_grade_cartilage
ENSG00000066185	chr1_42543377_T_C_rs4604733	87354	87355	0.155894	75	82	7.97124e-05	-0.337851	0.0839733	0.000354535	9.57073e-06	0.00834741	Low_grade_cartilage
ENSG00000066185	chr1_42543648_T_C_rs16829623	87625	87626	0.155894	75	82	7.97124e-05	-0.337851	0.0839733	0.000354535	9.57073e-06	0.00834741	Low_grade_cartilage
ENSG00000066185	chr1_42545148_T_A_rs12562251	89125	89126	0.157795	75	83	7.60519e-05	-0.332766	0.0824656	0.000354535	9.57073e-06	0.00834741	Low_grade_cartilage
ENSG00000066185	chr1_42545725_TCG_T_rs142311566;rs112575083	89702	89703	0.153992	74	81	2.645e-05	-0.360811	0.08399	0.000354535	9.57073e-06	0.00834741	Low_grade_cartilage
ENSG00000066185	chr1_42545813_G_T_rs72659971	89790	89791	0.153992	74	81	2.645e-05	-0.360811	0.08399	0.000354535	9.57073e-06	0.00834741	Low_grade_cartilage
ENSG00000066185	chr1_42546924_A_G_rs16829643	90901	90902	0.153992	74	81	2.645e-05	-0.360811	0.08399	0.000354535	9.57073e-06	0.00834741	Low_grade_cartilage
ENSG00000066185	chr1_42547832_C_T_rs58716352	91809	91810	0.153992	74	81	2.645e-05	-0.360811	0.08399	0.000354535	9.57073e-06	0.00834741	Low_grade_cartilage
ENSG00000066185	chr1_42547839_G_A_rs58768286	91816	91817	0.153992	74	81	2.645e-05	-0.360811	0.08399	0.000354535	9.57073e-06	0.00834741	Low_grade_cartilage
ENSG00000066185	chr1_42548080_A_G_rs16829648	92057	92058	0.153992	74	81	2.645e-05	-0.360811	0.08399	0.000354535	9.57073e-06	0.00834741	Low_grade_cartilage
ENSG00000066185	chr1_42548299_A_T_rs16829651	92276	92277	0.153992	74	81	2.645e-05	-0.360811	0.08399	0.000354535	9.57073e-06	0.00834741	Low_grade_cartilage
ENSG00000066185	chr1_42548497_G_C_rs60477448	92474	92475	0.153992	74	81	2.645e-05	-0.360811	0.08399	0.000354535	9.57073e-06	0.00834741	Low_grade_cartilage
ENSG00000066185	chr1_42548873_A_T_rs74734474	92850	92851	0.153992	74	81	2.645e-05	-0.360811	0.08399	0.000354535	9.57073e-06	0.00834741	Low_grade_cartilage
ENSG00000066185	chr1_42548978_G_A_rs16829655	92955	92956	0.153992	74	81	2.645e-05	-0.360811	0.08399	0.000354535	9.57073e-06	0.00834741	Low_grade_cartilage
ENSG00000066185	chr1_42549476_CA_C_rs147892229	93453	93454	0.153992	74	81	2.645e-05	-0.360811	0.08399	0.000354535	9.57073e-06	0.00834741	Low_grade_cartilage
ENSG00000066185	chr1_42549685_C_G_rs72659977	93662	93663	0.153992	74	81	2.645e-05	-0.360811	0.08399	0.000354535	9.57073e-06	0.00834741	Low_grade_cartilage
ENSG00000066185	chr1_42550104_A_AG_rs147664963	94081	94082	0.153992	74	81	2.645e-05	-0.360811	0.08399	0.000354535	9.57073e-06	0.00834741	Low_grade_cartilage
ENSG00000066185	chr1_42550561_C_A_rs72659979	94538	94539	0.153992	74	81	2.645e-05	-0.360811	0.08399	0.000354535	9.57073e-06	0.00834741	Low_grade_cartilage
ENSG00000066185	chr1_42551243_A_ACTGTG_rs150161277;rs58312479	95220	95221	0.153992	74	81	2.645e-05	-0.360811	0.08399	0.000354535	9.57073e-06	0.00834741	Low_grade_cartilage
ENSG00000066185	chr1_42551732_G_A_rs57493036	95709	95710	0.153992	74	81	2.645e-05	-0.360811	0.08399	0.000354535	9.57073e-06	0.00834741	Low_grade_cartilage
ENSG00000066185	chr1_42552568_A_AT_rs148867855	96545	96546	0.153992	74	81	2.645e-05	-0.360811	0.08399	0.000354535	9.57073e-06	0.00834741	Low_grade_cartilage
ENSG00000066185	chr1_42552730_A_C_rs72659980	96707	96708	0.153992	74	81	2.645e-05	-0.360811	0.08399	0.000354535	9.57073e-06	0.00834741	Low_grade_cartilage
ENSG00000066185	chr1_42553405_A_G_rs72659983	97382	97383	0.153992	74	81	2.645e-05	-0.360811	0.08399	0.000354535	9.57073e-06	0.00834741	Low_grade_cartilage
ENSG00000066185	chr1_42553440_A_T_rs72659984	97417	97418	0.153992	74	81	2.645e-05	-0.360811	0.08399	0.000354535	9.57073e-06	0.00834741	Low_grade_cartilage
ENSG00000066185	chr1_42553490_TA_T_rs149390833	97467	97468	0.155894	75	82	9.57073e-06	-0.379307	0.0836222	0.000354535	9.57073e-06	0.00834741	Low_grade_cartilage
ENSG00000066185	chr1_42553500_A_G_rs79682057	97477	97478	0.153992	74	81	2.645e-05	-0.360811	0.08399	0.000354535	9.57073e-06	0.00834741	Low_grade_cartilage
ENSG00000066185	chr1_42554155_CAT_C_rs142229044	98132	98133	0.153992	74	81	2.645e-05	-0.360811	0.08399	0.000354535	9.57073e-06	0.00834741	Low_grade_cartilage
ENSG00000066185	chr1_42554497_C_T_rs140893767	98474	98475	0.153992	74	81	2.645e-05	-0.360811	0.08399	0.000354535	9.57073e-06	0.00834741	Low_grade_cartilage
ENSG00000066185	chr1_42554554_GAC_G_rs202240331	98531	98532	0.153992	74	81	2.645e-05	-0.360811	0.08399	0.000354535	9.57073e-06	0.00834741	Low_grade_cartilage
ENSG00000066185	chr1_42554559_GAGCCACC_G_rs200284842	98536	98537	0.153992	74	81	2.645e-05	-0.360811	0.08399	0.000354535	9.57073e-06	0.00834741	Low_grade_cartilage
ENSG00000066185	chr1_42554605_A_C_rs16829685	98582	98583	0.153992	74	81	2.645e-05	-0.360811	0.08399	0.000354535	9.57073e-06	0.00834741	Low_grade_cartilage
ENSG00000066185	chr1_42555896_G_T_rs12564455	99873	99874	0.153992	74	81	2.645e-05	-0.360811	0.08399	0.000354535	9.57073e-06	0.00834741	Low_grade_cartilage
ENSG00000066185	chr1_42557717_A_T_rs116836856	101694	101695	0.15019	72	79	4.56131e-05	-0.353733	0.0849721	0.000354535	9.57073e-06	0.00834741	Low_grade_cartilage
ENSG00000066185	chr1_42560663_C_A_rs72659989	104640	104641	0.153992	74	81	2.645e-05	-0.360811	0.08399	0.000354535	9.57073e-06	0.00834741	Low_grade_cartilage
ENSG00000066185	chr1_42560999_A_G_rs111778468	104976	104977	0.153992	74	81	2.645e-05	-0.360811	0.08399	0.000354535	9.57073e-06	0.00834741	Low_grade_cartilage
ENSG00000066185	chr1_42561391_G_A_rs59705104	105368	105369	0.153992	74	81	2.645e-05	-0.360811	0.08399	0.000354535	9.57073e-06	0.00834741	Low_grade_cartilage
ENSG00000066185	chr1_42563647_A_G_rs113712651	107624	107625	0.153992	74	81	2.645e-05	-0.360811	0.08399	0.000354535	9.57073e-06	0.00834741	Low_grade_cartilage
ENSG00000066185	chr1_42564117_A_G_rs4660646	108094	108095	0.153992	74	81	2.645e-05	-0.360811	0.08399	0.000354535	9.57073e-06	0.00834741	Low_grade_cartilage
ENSG00000066185	chr1_42564356_A_G_rs111458009	108333	108334	0.153992	74	81	2.645e-05	-0.360811	0.08399	0.000354535	9.57073e-06	0.00834741	Low_grade_cartilage
ENSG00000066185	chr1_42564464_C_T_rs114498677	108441	108442	0.153992	74	81	2.645e-05	-0.360811	0.08399	0.000354535	9.57073e-06	0.00834741	Low_grade_cartilage
ENSG00000066185	chr1_42567358_C_T_rs72659994	111335	111336	0.153992	74	81	2.645e-05	-0.360811	0.08399	0.000354535	9.57073e-06	0.00834741	Low_grade_cartilage
ENSG00000066185	chr1_42568471_G_A_rs16829714	112448	112449	0.153992	74	81	2.645e-05	-0.360811	0.08399	0.000354535	9.57073e-06	0.00834741	Low_grade_cartilage
ENSG00000066185	chr1_42568518_G_C_rs79586713	112495	112496	0.153992	74	81	2.645e-05	-0.360811	0.08399	0.000354535	9.57073e-06	0.00834741	Low_grade_cartilage
ENSG00000066185	chr1_42569676_T_C_rs12564499	113653	113654	0.153992	74	81	2.645e-05	-0.360811	0.08399	0.000354535	9.57073e-06	0.00834741	Low_grade_cartilage
ENSG00000066185	chr1_42569741_G_C_rs12565174	113718	113719	0.153992	74	81	2.645e-05	-0.360811	0.08399	0.000354535	9.57073e-06	0.00834741	Low_grade_cartilage
ENSG00000066185	chr1_42569939_A_T_rs12564507	113916	113917	0.153992	74	81	2.645e-05	-0.360811	0.08399	0.000354535	9.57073e-06	0.00834741	Low_grade_cartilage
ENSG00000066185	chr1_42570102_G_A_rs111633575	114079	114080	0.153992	74	81	2.645e-05	-0.360811	0.08399	0.000354535	9.57073e-06	0.00834741	Low_grade_cartilage
ENSG00000066185	chr1_42570581_C_T_rs16829727	114558	114559	0.153992	74	81	2.645e-05	-0.360811	0.08399	0.000354535	9.57073e-06	0.00834741	Low_grade_cartilage
ENSG00000066185	chr1_42571885_C_T_rs72659998	115862	115863	0.153992	74	81	2.645e-05	-0.360811	0.08399	0.000354535	9.57073e-06	0.00834741	Low_grade_cartilage
ENSG00000066185	chr1_42571886_A_G_rs72659999	115863	115864	0.153992	74	81	2.645e-05	-0.360811	0.08399	0.000354535	9.57073e-06	0.00834741	Low_grade_cartilage
ENSG00000066185	chr1_42571945_T_C_rs16829734	115922	115923	0.153992	74	81	2.645e-05	-0.360811	0.08399	0.000354535	9.57073e-06	0.00834741	Low_grade_cartilage
ENSG00000066185	chr1_42572957_A_G_rs60114523	116934	116935	0.153992	74	81	2.645e-05	-0.360811	0.08399	0.000354535	9.57073e-06	0.00834741	Low_grade_cartilage
ENSG00000066185	chr1_42576272_A_G_rs72660001	120249	120250	0.153992	74	81	2.645e-05	-0.360811	0.08399	0.000354535	9.57073e-06	0.00834741	Low_grade_cartilage
ENSG00000066185	chr1_42577566_G_C_rs72660002	121543	121544	0.153992	74	81	2.645e-05	-0.360811	0.08399	0.000354535	9.57073e-06	0.00834741	Low_grade_cartilage
ENSG00000066185	chr1_42579936_C_G_rs12410228	123913	123914	0.153992	74	81	2.645e-05	-0.360811	0.08399	0.000354535	9.57073e-06	0.00834741	Low_grade_cartilage
ENSG00000066185	chr1_42581045_G_T_rs1016545	125022	125023	0.153992	74	81	2.645e-05	-0.360811	0.08399	0.000354535	9.57073e-06	0.00834741	Low_grade_cartilage
ENSG00000066185	chr1_42584959_G_T_rs72661304	128936	128937	0.153992	74	81	2.645e-05	-0.360811	0.08399	0.000354535	9.57073e-06	0.00834741	Low_grade_cartilage
ENSG00000066185	chr1_42586800_T_G_rs12408987	130777	130778	0.153992	74	81	2.645e-05	-0.360811	0.08399	0.000354535	9.57073e-06	0.00834741	Low_grade_cartilage
ENSG00000066185	chr1_42590553_C_A_rs112521459	134530	134531	0.153992	74	81	2.645e-05	-0.360811	0.08399	0.000354535	9.57073e-06	0.00834741	Low_grade_cartilage
ENSG00000066185	chr1_42592247_G_A_rs12410069	136224	136225	0.153992	74	81	2.645e-05	-0.360811	0.08399	0.000354535	9.57073e-06	0.00834741	Low_grade_cartilage
ENSG00000066185	chr1_42610038_C_T_rs12564805	154015	154016	0.153992	74	81	2.645e-05	-0.360811	0.08399	0.000354535	9.57073e-06	0.00834741	Low_grade_cartilage
ENSG00000066185	chr1_42615459_C_T_rs12407041	159436	159437	0.1673	80	88	0.000223869	-0.310823	0.0827813	0.000354535	9.57073e-06	0.00834741	Low_grade_cartilage
ENSG00000230615	chr1_43544900_A_G_rs6695915	-485515	-485514	0.0798479	38	42	0.00016533	0.411816	0.107382	0.000325981	7.5806e-11	2.82095e-07	Low_grade_cartilage
ENSG00000230615	chr1_43801731_A_G_rs12116672	-228684	-228683	0.0608365	31	32	0.00018573	0.500522	0.131564	0.000325981	7.5806e-11	2.82095e-07	Low_grade_cartilage
ENSG00000230615	chr1_44022794_A_C_rs34282584	-7621	-7620	0.353612	156	186	0.000216648	-0.255018	0.0677608	0.000325981	7.5806e-11	2.82095e-07	Low_grade_cartilage
ENSG00000230615	chr1_44028123_A_G_rs7523468	-2292	-2291	0.625475	161	197	9.98139e-06	-0.293839	0.0649191	0.000325981	7.5806e-11	2.82095e-07	Low_grade_cartilage
ENSG00000230615	chr1_44031577_T_C_rs12037805	1162	1163	0.309886	139	163	5.18003e-07	-0.355657	0.0686853	0.000325981	7.5806e-11	2.82095e-07	Low_grade_cartilage
ENSG00000230615	chr1_44033140_A_G_rs12038878	2725	2726	0.387833	166	204	3.27459e-07	-0.343014	0.065041	0.000325981	7.5806e-11	2.82095e-07	Low_grade_cartilage
ENSG00000230615	chr1_44033570_A_G_rs1978195	3155	3156	0.387833	166	204	3.27459e-07	-0.343014	0.065041	0.000325981	7.5806e-11	2.82095e-07	Low_grade_cartilage
ENSG00000230615	chr1_44035395_A_G_rs9660458	4980	4981	0.621673	162	199	9.53233e-08	-0.343726	0.0622061	0.000325981	7.5806e-11	2.82095e-07	Low_grade_cartilage
ENSG00000230615	chr1_44037237_T_C_rs2428965	6822	6823	0.623574	162	198	8.93612e-11	-0.427383	0.06261	0.000325981	7.5806e-11	2.82095e-07	Low_grade_cartilage
ENSG00000230615	chr1_44037368_A_G_rs2485993	6953	6954	0.686312	138	165	7.3048e-10	-0.413297	0.0640553	0.000325981	7.5806e-11	2.82095e-07	Low_grade_cartilage
ENSG00000230615	chr1_44037904_T_C_rs4660763	7489	7490	0.682509	139	167	6.79607e-10	-0.411618	0.0636661	0.000325981	7.5806e-11	2.82095e-07	Low_grade_cartilage
ENSG00000230615	chr1_44038111_A_T_rs34189025	7696	7697	0.250951	116	132	3.093e-09	-0.43152	0.0697431	0.000325981	7.5806e-11	2.82095e-07	Low_grade_cartilage
ENSG00000230615	chr1_44038555_A_G_rs9429127	8140	8141	0.684411	138	166	6.65008e-10	-0.409785	0.0633441	0.000325981	7.5806e-11	2.82095e-07	Low_grade_cartilage
ENSG00000230615	chr1_44039137_G_A_rs2477616	8722	8723	0.684411	138	166	6.65008e-10	-0.409785	0.0633441	0.000325981	7.5806e-11	2.82095e-07	Low_grade_cartilage
ENSG00000230615	chr1_44039974_C_G_rs10157253	9559	9560	0.684411	138	166	6.65008e-10	-0.409785	0.0633441	0.000325981	7.5806e-11	2.82095e-07	Low_grade_cartilage
ENSG00000230615	chr1_44040117_G_A_rs6677372	9702	9703	0.684411	138	166	6.65008e-10	-0.409785	0.0633441	0.000325981	7.5806e-11	2.82095e-07	Low_grade_cartilage
ENSG00000230615	chr1_44040748_A_C_rs813642	10333	10334	0.686312	138	165	7.3048e-10	-0.413297	0.0640553	0.000325981	7.5806e-11	2.82095e-07	Low_grade_cartilage
ENSG00000230615	chr1_44041550_A_G_rs4469748	11135	11136	0.686312	138	165	7.3048e-10	-0.413297	0.0640553	0.000325981	7.5806e-11	2.82095e-07	Low_grade_cartilage
ENSG00000230615	chr1_44042101_T_G_rs17413167	11686	11687	0.285171	128	150	7.48796e-10	-0.422785	0.0655713	0.000325981	7.5806e-11	2.82095e-07	Low_grade_cartilage
ENSG00000230615	chr1_44042523_A_C_rs1476670	12108	12109	0.78327	100	114	5.45817e-07	-0.380236	0.0735884	0.000325981	7.5806e-11	2.82095e-07	Low_grade_cartilage
ENSG00000230615	chr1_44043255_A_G_rs753637	12840	12841	0.686312	137	165	3.80996e-10	-0.41542	0.0632352	0.000325981	7.5806e-11	2.82095e-07	Low_grade_cartilage
ENSG00000230615	chr1_44043879_A_C_rs751442	13464	13465	0.686312	138	165	7.3048e-10	-0.413297	0.0640553	0.000325981	7.5806e-11	2.82095e-07	Low_grade_cartilage
ENSG00000230615	chr1_44045107_T_C_rs17404823	14692	14693	0.285171	128	150	7.48792e-10	-0.422785	0.0655713	0.000325981	7.5806e-11	2.82095e-07	Low_grade_cartilage
ENSG00000230615	chr1_44045889_AATCACACAT_A_rs138747684;rs58401502	15474	15475	0.285171	128	150	7.48796e-10	-0.422785	0.0655713	0.000325981	7.5806e-11	2.82095e-07	Low_grade_cartilage
ENSG00000230615	chr1_44048283_T_A_rs41270409	17868	17869	0.281369	126	148	5.23323e-10	-0.427535	0.065649	0.000325981	7.5806e-11	2.82095e-07	Low_grade_cartilage
ENSG00000230615	chr1_44049211_G_C_rs2108201	18796	18797	0.621673	162	199	7.58061e-11	-0.425125	0.0620181	0.000325981	7.5806e-11	2.82095e-07	Low_grade_cartilage
ENSG00000230615	chr1_44049773_G_A_rs2057966	19358	19359	0.587453	172	217	5.62178e-09	-0.382792	0.0630064	0.000325981	7.5806e-11	2.82095e-07	Low_grade_cartilage
ENSG00000230615	chr1_44049774_T_C_rs2057967	19359	19360	0.684411	138	166	6.65008e-10	-0.409785	0.0633441	0.000325981	7.5806e-11	2.82095e-07	Low_grade_cartilage
ENSG00000230615	chr1_44050024_G_A_rs2057968	19609	19610	0.587453	172	217	5.62178e-09	-0.382792	0.0630064	0.000325981	7.5806e-11	2.82095e-07	Low_grade_cartilage
ENSG00000230615	chr1_44050732_T_C_rs4660766	20317	20318	0.684411	138	166	6.65008e-10	-0.409785	0.0633441	0.000325981	7.5806e-11	2.82095e-07	Low_grade_cartilage
ENSG00000230615	chr1_44051095_GC_G_rs5773819;rs397980036	20680	20681	0.684411	138	166	6.65008e-10	-0.409785	0.0633441	0.000325981	7.5806e-11	2.82095e-07	Low_grade_cartilage
ENSG00000230615	chr1_44051737_G_A_rs1007795	21322	21323	0.494297	200	260	3.0419e-09	-0.402327	0.0649923	0.000325981	7.5806e-11	2.82095e-07	Low_grade_cartilage
ENSG00000230615	chr1_44053775_G_C_rs2158822	23360	23361	0.646388	154	186	3.30927e-10	-0.41345	0.0626948	0.000325981	7.5806e-11	2.82095e-07	Low_grade_cartilage
ENSG00000230615	chr1_44054398_A_G_rs11210947	23983	23984	0.646388	154	186	3.30927e-10	-0.41345	0.0626948	0.000325981	7.5806e-11	2.82095e-07	Low_grade_cartilage
ENSG00000230615	chr1_44054441_A_G_rs11210948	24026	24027	0.644487	154	187	3.54753e-10	-0.410071	0.0622998	0.000325981	7.5806e-11	2.82095e-07	Low_grade_cartilage
ENSG00000230615	chr1_44055597_G_A_rs35096233	25182	25183	0.279468	126	147	2.59967e-10	-0.438937	0.066128	0.000325981	7.5806e-11	2.82095e-07	Low_grade_cartilage
ENSG00000230615	chr1_44056602_T_C_rs942756	26187	26188	0.646388	154	186	3.30927e-10	-0.41345	0.0626948	0.000325981	7.5806e-11	2.82095e-07	Low_grade_cartilage
ENSG00000230615	chr1_44058312_C_T_rs61768279	27897	27898	0.277567	125	146	1.97516e-10	-0.44039	0.0658628	0.000325981	7.5806e-11	2.82095e-07	Low_grade_cartilage
ENSG00000230615	chr1_44059004_C_T_rs12031261	28589	28590	0.18251	89	96	3.89876e-08	-0.468296	0.0821121	0.000325981	7.5806e-11	2.82095e-07	Low_grade_cartilage
ENSG00000230615	chr1_44080172_T_C_rs11804028	49757	49758	0.228137	110	120	3.19025e-06	-0.366667	0.0766249	0.000325981	7.5806e-11	2.82095e-07	Low_grade_cartilage
ENSG00000230615	chr1_44081509_G_A_rs1972524	51094	51095	0.288973	132	152	1.08054e-06	-0.339412	0.0675869	0.000325981	7.5806e-11	2.82095e-07	Low_grade_cartilage
ENSG00000230615	chr1_44088217_C_G_rs12044178	57802	57803	0.290874	133	153	1.33073e-06	-0.33677	0.0676656	0.000325981	7.5806e-11	2.82095e-07	Low_grade_cartilage
ENSG00000230615	chr1_44088785_C_T_rs6698333	58370	58371	0.43346	186	228	2.20397e-05	-0.285715	0.0658377	0.000325981	7.5806e-11	2.82095e-07	Low_grade_cartilage
ENSG00000230615	chr1_44090925_CAT_C_rs141285868	60510	60511	0.212928	106	112	6.45546e-07	-0.406141	0.0791442	0.000325981	7.5806e-11	2.82095e-07	Low_grade_cartilage
ENSG00000230615	chr1_44101791_C_T_rs12023899	71376	71377	0.201521	100	106	1.95201e-06	-0.391808	0.0800649	0.000325981	7.5806e-11	2.82095e-07	Low_grade_cartilage
ENSG00000230615	chr1_44101987_G_A_rs12045611	71572	71573	0.201521	100	106	1.95201e-06	-0.391808	0.0800649	0.000325981	7.5806e-11	2.82095e-07	Low_grade_cartilage
ENSG00000230615	chr1_44103188_G_C_rs10890289	72773	72774	0.201521	100	106	1.95201e-06	-0.391808	0.0800649	0.000325981	7.5806e-11	2.82095e-07	Low_grade_cartilage
ENSG00000230615	chr1_44104819_AACTACAGC_A_rs145358853;rs61243853	74404	74405	0.201521	100	106	1.95201e-06	-0.391808	0.0800649	0.000325981	7.5806e-11	2.82095e-07	Low_grade_cartilage
ENSG00000230615	chr1_44120144_A_T_rs9919122	89729	89730	0.292776	138	154	0.000275739	-0.268283	0.0725336	0.000325981	7.5806e-11	2.82095e-07	Low_grade_cartilage
ENSG00000230615	chr1_44121142_G_C_rs10890292	90727	90728	0.292776	138	154	0.000275739	-0.268283	0.0725336	0.000325981	7.5806e-11	2.82095e-07	Low_grade_cartilage
ENSG00000230615	chr1_44136750_G_A_rs11581177	106335	106336	0.212928	103	112	1.74119e-05	-0.341474	0.0776816	0.000325981	7.5806e-11	2.82095e-07	Low_grade_cartilage
ENSG00000230615	chr1_44171048_T_C_rs60488005	140633	140634	0.197719	98	104	3.19907e-06	-0.386651	0.0808115	0.000325981	7.5806e-11	2.82095e-07	Low_grade_cartilage
ENSG00000230615	chr1_44199154_T_A_rs72686053	168739	168740	0.201521	100	106	4.14618e-06	-0.378749	0.0801307	0.000325981	7.5806e-11	2.82095e-07	Low_grade_cartilage
ENSG00000230615	chr1_44203350_TCTTA_T_rs200123349	172935	172936	0.0513308	27	27	0.000125995	-0.579116	0.148263	0.000325981	7.5806e-11	2.82095e-07	Low_grade_cartilage
ENSG00000230615	chr1_44230610_C_T_rs11589181	200195	200196	0.207224	103	109	5.66683e-06	-0.371638	0.0798174	0.000325981	7.5806e-11	2.82095e-07	Low_grade_cartilage
ENSG00000230615	chr1_44235605_C_G_rs7525929	205190	205191	0.290874	136	153	0.000189723	-0.268401	0.0706548	0.000325981	7.5806e-11	2.82095e-07	Low_grade_cartilage
ENSG00000230615	chr1_44243546_G_A_rs11589379	213131	213132	0.201521	100	106	5.75987e-06	-0.372941	0.0801609	0.000325981	7.5806e-11	2.82095e-07	Low_grade_cartilage
ENSG00000230615	chr1_44249948_G_A_rs11590157	219533	219534	0.201521	100	106	5.75987e-06	-0.372941	0.0801609	0.000325981	7.5806e-11	2.82095e-07	Low_grade_cartilage
ENSG00000230615	chr1_44260998_GTT_G_rs74667521;rs398052953	230583	230584	0.201521	100	106	5.75987e-06	-0.372941	0.0801609	0.000325981	7.5806e-11	2.82095e-07	Low_grade_cartilage
ENSG00000230615	chr1_44285123_C_A_rs61771075	254708	254709	0.163498	82	86	1.45946e-06	-0.4282	0.0863832	0.000325981	7.5806e-11	2.82095e-07	Low_grade_cartilage
ENSG00000230615	chr1_44305813_T_C_rs3853364	275398	275399	0.201521	100	106	5.75985e-06	-0.372941	0.0801609	0.000325981	7.5806e-11	2.82095e-07	Low_grade_cartilage
ENSG00000230615	chr1_44313892_T_C_rs61771077	283477	283478	0.193916	96	102	6.50993e-06	-0.375975	0.0813001	0.000325981	7.5806e-11	2.82095e-07	Low_grade_cartilage
ENSG00000230615	chr1_44342535_T_TAC_rs143407283;rs746771306;rs398102684	312120	312121	0.195817	98	103	4.31618e-06	-0.384959	0.0816005	0.000325981	7.5806e-11	2.82095e-07	Low_grade_cartilage
ENSG00000230615	chr1_44344045_C_T_rs58287768	313630	313631	0.201521	100	106	5.75985e-06	-0.372941	0.0801609	0.000325981	7.5806e-11	2.82095e-07	Low_grade_cartilage
ENSG00000230615	chr1_44348953_A_G_rs11580230	318538	318539	0.201521	100	106	5.75985e-06	-0.372941	0.0801609	0.000325981	7.5806e-11	2.82095e-07	Low_grade_cartilage
ENSG00000230615	chr1_44360754_G_T_rs59224364	330339	330340	0.176806	88	93	2.7091e-05	-0.365125	0.0851087	0.000325981	7.5806e-11	2.82095e-07	Low_grade_cartilage
ENSG00000230615	chr1_44360756_A_G_rs57117592	330341	330342	0.176806	88	93	2.7091e-05	-0.365125	0.0851087	0.000325981	7.5806e-11	2.82095e-07	Low_grade_cartilage
ENSG00000230615	chr1_44379103_C_A_rs11578239	348688	348689	0.178707	89	94	1.7601e-05	-0.379232	0.0863213	0.000325981	7.5806e-11	2.82095e-07	Low_grade_cartilage
ENSG00000230615	chr1_44390380_C_A_rs3888585	359965	359966	0.319392	143	168	0.000203039	-0.24876	0.0657963	0.000325981	7.5806e-11	2.82095e-07	Low_grade_cartilage
ENSG00000171872	chr1_44022794_A_C_rs34282584	-96028	-96027	0.353612	156	186	1.75915e-05	-0.295021	0.0671511	0.000353495	8.32948e-10	2.20745e-06	Low_grade_cartilage
ENSG00000171872	chr1_44028123_A_G_rs7523468	-90699	-90698	0.625475	161	197	1.00038e-05	-0.294439	0.0650591	0.000353495	8.32948e-10	2.20745e-06	Low_grade_cartilage
ENSG00000171872	chr1_44031577_T_C_rs12037805	-87245	-87244	0.309886	139	163	4.82975e-07	-0.357318	0.0688109	0.000353495	8.32948e-10	2.20745e-06	Low_grade_cartilage
ENSG00000171872	chr1_44033140_A_G_rs12038878	-85682	-85681	0.387833	166	204	2.23477e-06	-0.319806	0.0657503	0.000353495	8.32948e-10	2.20745e-06	Low_grade_cartilage
ENSG00000171872	chr1_44033570_A_G_rs1978195	-85252	-85251	0.387833	166	204	2.23477e-06	-0.319806	0.0657503	0.000353495	8.32948e-10	2.20745e-06	Low_grade_cartilage
ENSG00000171872	chr1_44035395_A_G_rs9660458	-83427	-83426	0.621673	162	199	0.000124897	-0.25165	0.0643893	0.000353495	8.32948e-10	2.20745e-06	Low_grade_cartilage
ENSG00000171872	chr1_44037237_T_C_rs2428965	-81585	-81584	0.623574	162	198	1.18808e-06	-0.327731	0.0655273	0.000353495	8.32948e-10	2.20745e-06	Low_grade_cartilage
ENSG00000171872	chr1_44037368_A_G_rs2485993	-81454	-81453	0.686312	138	165	6.44983e-05	-0.27558	0.0675986	0.000353495	8.32948e-10	2.20745e-06	Low_grade_cartilage
ENSG00000171872	chr1_44037904_T_C_rs4660763	-80918	-80917	0.682509	139	167	6.861e-05	-0.273028	0.0672286	0.000353495	8.32948e-10	2.20745e-06	Low_grade_cartilage
ENSG00000171872	chr1_44038111_A_T_rs34189025	-80711	-80710	0.250951	116	132	3.89675e-08	-0.40326	0.0707072	0.000353495	8.32948e-10	2.20745e-06	Low_grade_cartilage
ENSG00000171872	chr1_44038555_A_G_rs9429127	-80267	-80266	0.684411	138	166	8.19905e-05	-0.268875	0.0669482	0.000353495	8.32948e-10	2.20745e-06	Low_grade_cartilage
ENSG00000171872	chr1_44039137_G_A_rs2477616	-79685	-79684	0.684411	138	166	8.19905e-05	-0.268875	0.0669482	0.000353495	8.32948e-10	2.20745e-06	Low_grade_cartilage
ENSG00000171872	chr1_44039974_C_G_rs10157253	-78848	-78847	0.684411	138	166	8.19905e-05	-0.268875	0.0669482	0.000353495	8.32948e-10	2.20745e-06	Low_grade_cartilage
ENSG00000171872	chr1_44040117_G_A_rs6677372	-78705	-78704	0.684411	138	166	8.19905e-05	-0.268875	0.0669482	0.000353495	8.32948e-10	2.20745e-06	Low_grade_cartilage
ENSG00000171872	chr1_44040748_A_C_rs813642	-78074	-78073	0.686312	138	165	6.44983e-05	-0.27558	0.0675986	0.000353495	8.32948e-10	2.20745e-06	Low_grade_cartilage
ENSG00000171872	chr1_44041550_A_G_rs4469748	-77272	-77271	0.686312	138	165	6.44983e-05	-0.27558	0.0675986	0.000353495	8.32948e-10	2.20745e-06	Low_grade_cartilage
ENSG00000171872	chr1_44042101_T_G_rs17413167	-76721	-76720	0.285171	128	150	8.32948e-10	-0.422629	0.0657442	0.000353495	8.32948e-10	2.20745e-06	Low_grade_cartilage
ENSG00000171872	chr1_44043255_A_G_rs753637	-75567	-75566	0.686312	137	165	4.1341e-05	-0.279703	0.0668003	0.000353495	8.32948e-10	2.20745e-06	Low_grade_cartilage
ENSG00000171872	chr1_44043879_A_C_rs751442	-74943	-74942	0.686312	138	165	6.44983e-05	-0.27558	0.0675986	0.000353495	8.32948e-10	2.20745e-06	Low_grade_cartilage
ENSG00000171872	chr1_44045107_T_C_rs17404823	-73715	-73714	0.285171	128	150	8.32948e-10	-0.422629	0.0657442	0.000353495	8.32948e-10	2.20745e-06	Low_grade_cartilage
ENSG00000171872	chr1_44045889_AATCACACAT_A_rs138747684;rs58401502	-72933	-72932	0.285171	128	150	8.32948e-10	-0.422629	0.0657442	0.000353495	8.32948e-10	2.20745e-06	Low_grade_cartilage
ENSG00000171872	chr1_44048283_T_A_rs41270409	-70539	-70538	0.281369	126	148	2.02688e-09	-0.414783	0.0661999	0.000353495	8.32948e-10	2.20745e-06	Low_grade_cartilage
ENSG00000171872	chr1_44049211_G_C_rs2108201	-69611	-69610	0.621673	162	199	1.58828e-06	-0.321219	0.0650423	0.000353495	8.32948e-10	2.20745e-06	Low_grade_cartilage
ENSG00000171872	chr1_44049773_G_A_rs2057966	-69049	-69048	0.587453	172	217	0.000146038	-0.255694	0.0661121	0.000353495	8.32948e-10	2.20745e-06	Low_grade_cartilage
ENSG00000171872	chr1_44049774_T_C_rs2057967	-69048	-69047	0.684411	138	166	8.19905e-05	-0.268875	0.0669482	0.000353495	8.32948e-10	2.20745e-06	Low_grade_cartilage
ENSG00000171872	chr1_44050024_G_A_rs2057968	-68798	-68797	0.587453	172	217	0.000146038	-0.255694	0.0661121	0.000353495	8.32948e-10	2.20745e-06	Low_grade_cartilage
ENSG00000171872	chr1_44050732_T_C_rs4660766	-68090	-68089	0.684411	138	166	8.19905e-05	-0.268875	0.0669482	0.000353495	8.32948e-10	2.20745e-06	Low_grade_cartilage
ENSG00000171872	chr1_44051095_GC_G_rs5773819;rs397980036	-67727	-67726	0.684411	138	166	8.19905e-05	-0.268875	0.0669482	0.000353495	8.32948e-10	2.20745e-06	Low_grade_cartilage
ENSG00000171872	chr1_44051737_G_A_rs1007795	-67085	-67084	0.494297	200	260	2.40797e-06	-0.325471	0.0671419	0.000353495	8.32948e-10	2.20745e-06	Low_grade_cartilage
ENSG00000171872	chr1_44053775_G_C_rs2158822	-65047	-65046	0.646388	154	186	7.58181e-06	-0.301862	0.0657702	0.000353495	8.32948e-10	2.20745e-06	Low_grade_cartilage
ENSG00000171872	chr1_44054398_A_G_rs11210947	-64424	-64423	0.646388	154	186	7.58181e-06	-0.301862	0.0657702	0.000353495	8.32948e-10	2.20745e-06	Low_grade_cartilage
ENSG00000171872	chr1_44054441_A_G_rs11210948	-64381	-64380	0.644487	154	187	9.21839e-06	-0.297185	0.0653924	0.000353495	8.32948e-10	2.20745e-06	Low_grade_cartilage
ENSG00000171872	chr1_44055597_G_A_rs35096233	-63225	-63224	0.279468	126	147	3.76331e-09	-0.412636	0.0670876	0.000353495	8.32948e-10	2.20745e-06	Low_grade_cartilage
ENSG00000171872	chr1_44056602_T_C_rs942756	-62220	-62219	0.646388	154	186	7.58181e-06	-0.301862	0.0657702	0.000353495	8.32948e-10	2.20745e-06	Low_grade_cartilage
ENSG00000171872	chr1_44058312_C_T_rs61768279	-60510	-60509	0.277567	125	146	2.00287e-09	-0.418125	0.0667099	0.000353495	8.32948e-10	2.20745e-06	Low_grade_cartilage
ENSG00000171872	chr1_44059004_C_T_rs12031261	-59818	-59817	0.18251	89	96	1.37592e-06	-0.415631	0.0836323	0.000353495	8.32948e-10	2.20745e-06	Low_grade_cartilage
ENSG00000171872	chr1_44080172_T_C_rs11804028	-38650	-38649	0.228137	110	120	0.000119728	-0.30588	0.0780465	0.000353495	8.32948e-10	2.20745e-06	Low_grade_cartilage
ENSG00000171872	chr1_44081509_G_A_rs1972524	-37313	-37312	0.288973	132	152	6.80178e-06	-0.315157	0.068297	0.000353495	8.32948e-10	2.20745e-06	Low_grade_cartilage
ENSG00000171872	chr1_44088217_C_G_rs12044178	-30605	-30604	0.290874	133	153	2.33851e-05	-0.297127	0.0686919	0.000353495	8.32948e-10	2.20745e-06	Low_grade_cartilage
ENSG00000171872	chr1_44088785_C_T_rs6698333	-30037	-30036	0.43346	186	228	6.97986e-05	-0.269049	0.0663195	0.000353495	8.32948e-10	2.20745e-06	Low_grade_cartilage
ENSG00000171872	chr1_44090925_CAT_C_rs141285868	-27897	-27896	0.212928	106	112	0.000145241	-0.314423	0.081267	0.000353495	8.32948e-10	2.20745e-06	Low_grade_cartilage
ENSG00000171872	chr1_44101791_C_T_rs12023899	-17031	-17030	0.201521	100	106	0.000262803	-0.304421	0.0820164	0.000353495	8.32948e-10	2.20745e-06	Low_grade_cartilage
ENSG00000171872	chr1_44101987_G_A_rs12045611	-16835	-16834	0.201521	100	106	0.000262803	-0.304421	0.0820164	0.000353495	8.32948e-10	2.20745e-06	Low_grade_cartilage
ENSG00000171872	chr1_44103188_G_C_rs10890289	-15634	-15633	0.201521	100	106	0.000262803	-0.304421	0.0820164	0.000353495	8.32948e-10	2.20745e-06	Low_grade_cartilage
ENSG00000171872	chr1_44104819_AACTACAGC_A_rs145358853;rs61243853	-14003	-14002	0.201521	100	106	0.000262803	-0.304421	0.0820164	0.000353495	8.32948e-10	2.20745e-06	Low_grade_cartilage
ENSG00000171872	chr1_44342535_T_TAC_rs143407283;rs746771306;rs398102684	223713	223714	0.195817	98	103	0.000232423	-0.31173	0.0832452	0.000353495	8.32948e-10	2.20745e-06	Low_grade_cartilage
ENSG00000085999	chr1_46204534_TC_T_rs144105764	-67933	-67932	0.321293	142	169	2.7813e-05	-0.192139	0.044853	0.000457688	3.1953e-06	0.00246462	Low_grade_cartilage
ENSG00000085999	chr1_46214495_A_C_rs55707872	-57972	-57971	0.336502	147	177	1.47179e-05	-0.194993	0.0439618	0.000457688	3.1953e-06	0.00246462	Low_grade_cartilage
ENSG00000085999	chr1_46263241_A_G_rs12137934	-9226	-9225	0.311787	138	164	1.56114e-05	-0.19921	0.0450536	0.000457688	3.1953e-06	0.00246462	Low_grade_cartilage
ENSG00000085999	chr1_46277280_G_C_rs12146051	4813	4814	0.328897	144	173	1.78907e-05	-0.19539	0.0445142	0.000457688	3.1953e-06	0.00246462	Low_grade_cartilage
ENSG00000085999	chr1_46281629_T_C_rs12142240	9162	9163	0.326996	143	172	2.81522e-05	-0.190807	0.0445725	0.000457688	3.1953e-06	0.00246462	Low_grade_cartilage
ENSG00000085999	chr1_46291870_G_A_rs6697623	19403	19404	0.325095	142	171	2.14602e-05	-0.192616	0.0443195	0.000457688	3.1953e-06	0.00246462	Low_grade_cartilage
ENSG00000085999	chr1_46311084_A_T_rs186115020	38617	38618	0.321293	141	169	3.1953e-06	-0.212379	0.0443856	0.000457688	3.1953e-06	0.00246462	Low_grade_cartilage
ENSG00000085999	chr1_46314613_C_T_rs112869704	42146	42147	0.326996	143	172	2.81522e-05	-0.190807	0.0445725	0.000457688	3.1953e-06	0.00246462	Low_grade_cartilage
ENSG00000085999	chr1_46326388_A_G_rs2019996	53921	53922	0.325095	142	171	2.14602e-05	-0.192616	0.0443195	0.000457688	3.1953e-06	0.00246462	Low_grade_cartilage
ENSG00000085999	chr1_46335799_T_C_rs12091789	63332	63333	0.325095	142	171	8.87923e-05	-0.178118	0.044575	0.000457688	3.1953e-06	0.00246462	Low_grade_cartilage
ENSG00000085999	chr1_46336232_T_C_rs4313342	63765	63766	0.325095	142	171	8.87923e-05	-0.178118	0.044575	0.000457688	3.1953e-06	0.00246462	Low_grade_cartilage
ENSG00000085999	chr1_46338816_AC_A_rs56083025	66349	66350	0.325095	142	171	8.87923e-05	-0.178118	0.044575	0.000457688	3.1953e-06	0.00246462	Low_grade_cartilage
ENSG00000085999	chr1_46339389_CTCCTGA_C_rs140994267	66922	66923	0.323194	141	170	0.000148376	-0.171419	0.0443696	0.000457688	3.1953e-06	0.00246462	Low_grade_cartilage
ENSG00000085999	chr1_46340570_G_T_rs67545510	68103	68104	0.315589	139	166	0.00022739	-0.168698	0.0449793	0.000457688	3.1953e-06	0.00246462	Low_grade_cartilage
ENSG00000085999	chr1_46340602_CAG_C_rs112712935	68135	68136	0.315589	139	166	0.00022739	-0.168698	0.0449793	0.000457688	3.1953e-06	0.00246462	Low_grade_cartilage
ENSG00000085999	chr1_46340721_T_C_rs41293273	68254	68255	0.315589	139	166	0.00022739	-0.168698	0.0449793	0.000457688	3.1953e-06	0.00246462	Low_grade_cartilage
ENSG00000085999	chr1_46340757_A_T_rs41293275	68290	68291	0.315589	139	166	0.000227391	-0.168698	0.0449793	0.000457688	3.1953e-06	0.00246462	Low_grade_cartilage
ENSG00000085999	chr1_46340808_C_T_rs17361749	68341	68342	0.315589	139	166	0.00022739	-0.168698	0.0449793	0.000457688	3.1953e-06	0.00246462	Low_grade_cartilage
ENSG00000085999	chr1_46340878_C_T_rs41293277	68411	68412	0.315589	139	166	0.00022739	-0.168698	0.0449793	0.000457688	3.1953e-06	0.00246462	Low_grade_cartilage
ENSG00000085999	chr1_46341031_A_G_rs10489769	68564	68565	0.315589	139	166	0.00022739	-0.168698	0.0449793	0.000457688	3.1953e-06	0.00246462	Low_grade_cartilage
ENSG00000085999	chr1_46341445_C_A_rs72885163	68978	68979	0.311787	138	164	0.000227503	-0.169173	0.0451075	0.000457688	3.1953e-06	0.00246462	Low_grade_cartilage
ENSG00000085999	chr1_46341744_T_G_rs68083747	69277	69278	0.311787	138	164	0.000227503	-0.169173	0.0451075	0.000457688	3.1953e-06	0.00246462	Low_grade_cartilage
ENSG00000085999	chr1_46341773_A_G_rs66972124	69306	69307	0.311787	138	164	0.000227503	-0.169173	0.0451075	0.000457688	3.1953e-06	0.00246462	Low_grade_cartilage
ENSG00000085999	chr1_46342025_C_T_rs17357621	69558	69559	0.309886	138	163	0.00034046	-0.166096	0.0456131	0.000457688	3.1953e-06	0.00246462	Low_grade_cartilage
ENSG00000085999	chr1_46342552_A_C_rs56909107	70085	70086	0.309886	138	163	0.00034046	-0.166096	0.0456131	0.000457688	3.1953e-06	0.00246462	Low_grade_cartilage
ENSG00000085999	chr1_46342754_C_T_rs41293285	70287	70288	0.309886	138	163	0.00034046	-0.166096	0.0456131	0.000457688	3.1953e-06	0.00246462	Low_grade_cartilage
ENSG00000085999	chr1_46342790_A_G_rs17357628	70323	70324	0.309886	138	163	0.00034046	-0.166096	0.0456131	0.000457688	3.1953e-06	0.00246462	Low_grade_cartilage
ENSG00000085999	chr1_46342996_G_A_rs17357635	70529	70530	0.309886	138	163	0.00034046	-0.166096	0.0456131	0.000457688	3.1953e-06	0.00246462	Low_grade_cartilage
ENSG00000085999	chr1_46343023_T_C_rs68191463	70556	70557	0.309886	138	163	0.00034046	-0.166096	0.0456131	0.000457688	3.1953e-06	0.00246462	Low_grade_cartilage
ENSG00000085999	chr1_46343180_C_T_rs41293287	70713	70714	0.309886	138	163	0.00034046	-0.166096	0.0456131	0.000457688	3.1953e-06	0.00246462	Low_grade_cartilage
ENSG00000085999	chr1_46343188_C_T_rs56126529	70721	70722	0.309886	138	163	0.00034046	-0.166096	0.0456131	0.000457688	3.1953e-06	0.00246462	Low_grade_cartilage
ENSG00000085999	chr1_46343353_G_T_rs7525309	70886	70887	0.309886	138	163	0.00034046	-0.166096	0.0456131	0.000457688	3.1953e-06	0.00246462	Low_grade_cartilage
ENSG00000085999	chr1_46343649_C_G_rs7548675	71182	71183	0.309886	138	163	0.00034046	-0.166096	0.0456131	0.000457688	3.1953e-06	0.00246462	Low_grade_cartilage
ENSG00000085999	chr1_46343747_A_G_rs7515284	71280	71281	0.309886	138	163	0.00034046	-0.166096	0.0456131	0.000457688	3.1953e-06	0.00246462	Low_grade_cartilage
ENSG00000085999	chr1_46344110_T_C_rs41294456	71643	71644	0.309886	138	163	0.00034046	-0.166096	0.0456131	0.000457688	3.1953e-06	0.00246462	Low_grade_cartilage
ENSG00000085999	chr1_46344440_G_T_rs66516678	71973	71974	0.309886	138	163	0.00034046	-0.166096	0.0456131	0.000457688	3.1953e-06	0.00246462	Low_grade_cartilage
ENSG00000085999	chr1_46344632_T_C_rs41294458	72165	72166	0.309886	138	163	0.00034046	-0.166096	0.0456131	0.000457688	3.1953e-06	0.00246462	Low_grade_cartilage
ENSG00000085999	chr1_46344733_TG_T_rs79697925	72266	72267	0.309886	138	163	0.00034046	-0.166096	0.0456131	0.000457688	3.1953e-06	0.00246462	Low_grade_cartilage
ENSG00000085999	chr1_46344998_T_C_rs17361763	72531	72532	0.309886	138	163	0.00034046	-0.166096	0.0456131	0.000457688	3.1953e-06	0.00246462	Low_grade_cartilage
ENSG00000085999	chr1_46345170_C_T_rs6684274	72703	72704	0.309886	138	163	0.00034046	-0.166096	0.0456131	0.000457688	3.1953e-06	0.00246462	Low_grade_cartilage
ENSG00000085999	chr1_46345278_AT_A_rs11304172;rs796143188	72811	72812	0.309886	138	163	0.00034046	-0.166096	0.0456131	0.000457688	3.1953e-06	0.00246462	Low_grade_cartilage
ENSG00000085999	chr1_46345298_A_G_rs6696777	72831	72832	0.309886	138	163	0.00034046	-0.166096	0.0456131	0.000457688	3.1953e-06	0.00246462	Low_grade_cartilage
ENSG00000085999	chr1_46345355_G_C_rs6659228	72888	72889	0.309886	138	163	0.00034046	-0.166096	0.0456131	0.000457688	3.1953e-06	0.00246462	Low_grade_cartilage
ENSG00000085999	chr1_46345543_A_ATG_rs10661193;rs72013978	73076	73077	0.309886	138	163	0.00034046	-0.166096	0.0456131	0.000457688	3.1953e-06	0.00246462	Low_grade_cartilage
ENSG00000085999	chr1_46345638_A_C_rs6697123	73171	73172	0.309886	138	163	0.00034046	-0.166096	0.0456131	0.000457688	3.1953e-06	0.00246462	Low_grade_cartilage
ENSG00000085999	chr1_46345661_T_C_rs67487250	73194	73195	0.309886	138	163	0.00034046	-0.166096	0.0456131	0.000457688	3.1953e-06	0.00246462	Low_grade_cartilage
ENSG00000085999	chr1_46346320_C_T_rs113610895	73853	73854	0.309886	138	163	0.00034046	-0.166096	0.0456131	0.000457688	3.1953e-06	0.00246462	Low_grade_cartilage
ENSG00000085999	chr1_46346370_T_C_rs112280595	73903	73904	0.309886	138	163	0.00034046	-0.166096	0.0456131	0.000457688	3.1953e-06	0.00246462	Low_grade_cartilage
ENSG00000085999	chr1_46346667_C_T_rs112491752	74200	74201	0.309886	138	163	0.00034046	-0.166096	0.0456131	0.000457688	3.1953e-06	0.00246462	Low_grade_cartilage
ENSG00000085999	chr1_46346688_C_T_rs112089006	74221	74222	0.309886	138	163	0.00034046	-0.166096	0.0456131	0.000457688	3.1953e-06	0.00246462	Low_grade_cartilage
ENSG00000085999	chr1_46346702_T_C_rs72677585	74235	74236	0.309886	138	163	0.00034046	-0.166096	0.0456131	0.000457688	3.1953e-06	0.00246462	Low_grade_cartilage
ENSG00000085999	chr1_46346772_A_G_rs17357676	74305	74306	0.309886	138	163	0.00034046	-0.166096	0.0456131	0.000457688	3.1953e-06	0.00246462	Low_grade_cartilage
ENSG00000085999	chr1_46346847_A_G_rs17361791	74380	74381	0.309886	138	163	0.00034046	-0.166096	0.0456131	0.000457688	3.1953e-06	0.00246462	Low_grade_cartilage
ENSG00000085999	chr1_46347180_G_A_rs41294460	74713	74714	0.309886	138	163	0.00034046	-0.166096	0.0456131	0.000457688	3.1953e-06	0.00246462	Low_grade_cartilage
ENSG00000085999	chr1_46347216_C_T_rs72885198	74749	74750	0.309886	138	163	0.00034046	-0.166096	0.0456131	0.000457688	3.1953e-06	0.00246462	Low_grade_cartilage
ENSG00000085999	chr1_46347896_G_A_rs79490411	75429	75430	0.307985	137	162	0.000411063	-0.164066	0.0457061	0.000457688	3.1953e-06	0.00246462	Low_grade_cartilage
ENSG00000085999	chr1_46347917_A_G_rs7556425	75450	75451	0.307985	137	162	0.000411063	-0.164066	0.0457061	0.000457688	3.1953e-06	0.00246462	Low_grade_cartilage
ENSG00000085999	chr1_46347947_G_T_rs61358317	75480	75481	0.309886	138	163	0.00034046	-0.166096	0.0456131	0.000457688	3.1953e-06	0.00246462	Low_grade_cartilage
ENSG00000085999	chr1_46347963_C_T_rs7544951	75496	75497	0.309886	138	163	0.00034046	-0.166096	0.0456131	0.000457688	3.1953e-06	0.00246462	Low_grade_cartilage
ENSG00000085999	chr1_46347991_C_T_rs60123014	75524	75525	0.309886	138	163	0.00034046	-0.166096	0.0456131	0.000457688	3.1953e-06	0.00246462	Low_grade_cartilage
ENSG00000085999	chr1_46348188_C_T_rs72886903	75721	75722	0.309886	138	163	0.00034046	-0.166096	0.0456131	0.000457688	3.1953e-06	0.00246462	Low_grade_cartilage
ENSG00000085999	chr1_46348216_T_C_rs68112720	75749	75750	0.309886	138	163	0.00034046	-0.166096	0.0456131	0.000457688	3.1953e-06	0.00246462	Low_grade_cartilage
ENSG00000085999	chr1_46348295_C_T_rs17361805	75828	75829	0.309886	138	163	0.00034046	-0.166096	0.0456131	0.000457688	3.1953e-06	0.00246462	Low_grade_cartilage
ENSG00000085999	chr1_46348310_G_A_rs72677587	75843	75844	0.309886	138	163	0.00034046	-0.166096	0.0456131	0.000457688	3.1953e-06	0.00246462	Low_grade_cartilage
ENSG00000085999	chr1_46348336_C_T_rs17361812	75869	75870	0.309886	138	163	0.00034046	-0.166096	0.0456131	0.000457688	3.1953e-06	0.00246462	Low_grade_cartilage
ENSG00000085999	chr1_46348420_T_G_rs66575205	75953	75954	0.309886	138	163	0.00034046	-0.166096	0.0456131	0.000457688	3.1953e-06	0.00246462	Low_grade_cartilage
ENSG00000085999	chr1_46348559_A_G_rs72886905	76092	76093	0.309886	138	163	0.00034046	-0.166096	0.0456131	0.000457688	3.1953e-06	0.00246462	Low_grade_cartilage
ENSG00000085999	chr1_46348593_C_T_rs72886907	76126	76127	0.309886	138	163	0.00034046	-0.166096	0.0456131	0.000457688	3.1953e-06	0.00246462	Low_grade_cartilage
ENSG00000085999	chr1_46348601_T_C_rs111226885	76134	76135	0.311787	138	164	0.000304841	-0.166278	0.0452882	0.000457688	3.1953e-06	0.00246462	Low_grade_cartilage
ENSG00000085999	chr1_46348657_T_C_rs111699884	76190	76191	0.309886	138	163	0.00034046	-0.166096	0.0456131	0.000457688	3.1953e-06	0.00246462	Low_grade_cartilage
ENSG00000085999	chr1_46348680_G_A_rs72886911	76213	76214	0.307985	137	162	0.000305417	-0.167209	0.0455481	0.000457688	3.1953e-06	0.00246462	Low_grade_cartilage
ENSG00000085999	chr1_46349089_A_T_rs56121132	76622	76623	0.309886	138	163	0.00034046	-0.166096	0.0456131	0.000457688	3.1953e-06	0.00246462	Low_grade_cartilage
ENSG00000085999	chr1_46349221_A_G_rs5013324	76754	76755	0.309886	138	163	0.00034046	-0.166096	0.0456131	0.000457688	3.1953e-06	0.00246462	Low_grade_cartilage
ENSG00000085999	chr1_46349266_G_A_rs5013325	76799	76800	0.309886	138	163	0.00034046	-0.166096	0.0456131	0.000457688	3.1953e-06	0.00246462	Low_grade_cartilage
ENSG00000085999	chr1_46349281_G_A_rs56076503	76814	76815	0.309886	138	163	0.00034046	-0.166096	0.0456131	0.000457688	3.1953e-06	0.00246462	Low_grade_cartilage
ENSG00000085999	chr1_46349285_A_T_rs5013326	76818	76819	0.309886	138	163	0.00034046	-0.166096	0.0456131	0.000457688	3.1953e-06	0.00246462	Low_grade_cartilage
ENSG00000085999	chr1_46349331_A_G_rs5013327	76864	76865	0.309886	138	163	0.00034046	-0.166096	0.0456131	0.000457688	3.1953e-06	0.00246462	Low_grade_cartilage
ENSG00000085999	chr1_46349341_C_T_rs5013328	76874	76875	0.315589	140	166	0.000196929	-0.171025	0.0451386	0.000457688	3.1953e-06	0.00246462	Low_grade_cartilage
ENSG00000085999	chr1_46349419_C_T_rs5013329	76952	76953	0.309886	138	163	0.00034046	-0.166096	0.0456131	0.000457688	3.1953e-06	0.00246462	Low_grade_cartilage
ENSG00000085999	chr1_46349482_G_A_rs5013330	77015	77016	0.309886	138	163	0.00034046	-0.166096	0.0456131	0.000457688	3.1953e-06	0.00246462	Low_grade_cartilage
ENSG00000085999	chr1_46349706_C_T_rs17357683	77239	77240	0.309886	138	163	0.00034046	-0.166096	0.0456131	0.000457688	3.1953e-06	0.00246462	Low_grade_cartilage
ENSG00000085999	chr1_46350077_T_C_rs6667861	77610	77611	0.309886	138	163	0.00034046	-0.166096	0.0456131	0.000457688	3.1953e-06	0.00246462	Low_grade_cartilage
ENSG00000085999	chr1_46350164_C_T_rs1057533	77697	77698	0.309886	138	163	0.00034046	-0.166096	0.0456131	0.000457688	3.1953e-06	0.00246462	Low_grade_cartilage
ENSG00000085999	chr1_46350208_A_C_rs1057534	77741	77742	0.309886	138	163	0.00034046	-0.166096	0.0456131	0.000457688	3.1953e-06	0.00246462	Low_grade_cartilage
ENSG00000085999	chr1_46350226_T_C_rs1057535	77759	77760	0.309886	138	163	0.00034046	-0.166096	0.0456131	0.000457688	3.1953e-06	0.00246462	Low_grade_cartilage
ENSG00000085999	chr1_46350258_C_T_rs1135459	77791	77792	0.309886	138	163	0.00034046	-0.166096	0.0456131	0.000457688	3.1953e-06	0.00246462	Low_grade_cartilage
ENSG00000085999	chr1_46350298_T_C_rs1135460	77831	77832	0.309886	138	163	0.00034046	-0.166096	0.0456131	0.000457688	3.1953e-06	0.00246462	Low_grade_cartilage
ENSG00000085999	chr1_46350668_A_G_rs1475390	78201	78202	0.309886	138	163	0.00034046	-0.166096	0.0456131	0.000457688	3.1953e-06	0.00246462	Low_grade_cartilage
ENSG00000085999	chr1_46350736_CAGGTATGG_C_rs5773907;rs373097630	78269	78270	0.309886	138	163	0.00034046	-0.166096	0.0456131	0.000457688	3.1953e-06	0.00246462	Low_grade_cartilage
ENSG00000085999	chr1_46350757_T_C_rs1475389	78290	78291	0.309886	138	163	0.00034046	-0.166096	0.0456131	0.000457688	3.1953e-06	0.00246462	Low_grade_cartilage
ENSG00000085999	chr1_46350793_G_A_rs1475388	78326	78327	0.309886	138	163	0.00034046	-0.166096	0.0456131	0.000457688	3.1953e-06	0.00246462	Low_grade_cartilage
ENSG00000085999	chr1_46350972_A_G_rs57267378	78505	78506	0.309886	138	163	0.00034046	-0.166096	0.0456131	0.000457688	3.1953e-06	0.00246462	Low_grade_cartilage
ENSG00000085999	chr1_46350987_T_A_rs58162700	78520	78521	0.309886	138	163	0.00034046	-0.166096	0.0456131	0.000457688	3.1953e-06	0.00246462	Low_grade_cartilage
ENSG00000085999	chr1_46351256_C_T_rs1812705	78789	78790	0.309886	138	163	0.00034046	-0.166096	0.0456131	0.000457688	3.1953e-06	0.00246462	Low_grade_cartilage
ENSG00000085999	chr1_46351453_C_G_rs966907	78986	78987	0.309886	138	163	0.00034046	-0.166096	0.0456131	0.000457688	3.1953e-06	0.00246462	Low_grade_cartilage
ENSG00000085999	chr1_46351809_T_C_rs112324418	79342	79343	0.309886	138	163	0.00034046	-0.166096	0.0456131	0.000457688	3.1953e-06	0.00246462	Low_grade_cartilage
ENSG00000085999	chr1_46352083_G_C_rs72677588	79616	79617	0.309886	138	163	0.00034046	-0.166096	0.0456131	0.000457688	3.1953e-06	0.00246462	Low_grade_cartilage
ENSG00000085999	chr1_46352098_T_C_rs72677589	79631	79632	0.309886	138	163	0.00034046	-0.166096	0.0456131	0.000457688	3.1953e-06	0.00246462	Low_grade_cartilage
ENSG00000085999	chr1_46352494_G_A_rs66828173	80027	80028	0.309886	138	163	0.00034046	-0.166096	0.0456131	0.000457688	3.1953e-06	0.00246462	Low_grade_cartilage
ENSG00000085999	chr1_46352616_A_G_rs72677592	80149	80150	0.309886	138	163	0.00034046	-0.166096	0.0456131	0.000457688	3.1953e-06	0.00246462	Low_grade_cartilage
ENSG00000085999	chr1_46352702_C_A_rs41294476	80235	80236	0.309886	138	163	0.00034046	-0.166096	0.0456131	0.000457688	3.1953e-06	0.00246462	Low_grade_cartilage
ENSG00000085999	chr1_46352744_A_C_rs17413694	80277	80278	0.309886	138	163	0.00034046	-0.166096	0.0456131	0.000457688	3.1953e-06	0.00246462	Low_grade_cartilage
ENSG00000085999	chr1_46352745_T_C_rs77185326	80278	80279	0.309886	138	163	0.00034046	-0.166096	0.0456131	0.000457688	3.1953e-06	0.00246462	Low_grade_cartilage
ENSG00000085999	chr1_46352770_G_A_rs41294478	80303	80304	0.309886	138	163	0.00034046	-0.166096	0.0456131	0.000457688	3.1953e-06	0.00246462	Low_grade_cartilage
ENSG00000085999	chr1_46352780_A_G_rs17413701	80313	80314	0.309886	138	163	0.00034046	-0.166096	0.0456131	0.000457688	3.1953e-06	0.00246462	Low_grade_cartilage
ENSG00000085999	chr1_46352807_C_T_rs7515598	80340	80341	0.309886	138	163	0.00034046	-0.166096	0.0456131	0.000457688	3.1953e-06	0.00246462	Low_grade_cartilage
ENSG00000085999	chr1_46352836_T_C_rs7529674	80369	80370	0.309886	138	163	0.00034046	-0.166096	0.0456131	0.000457688	3.1953e-06	0.00246462	Low_grade_cartilage
ENSG00000085999	chr1_46353164_T_C_rs12385696	80697	80698	0.309886	138	163	0.00034046	-0.166096	0.0456131	0.000457688	3.1953e-06	0.00246462	Low_grade_cartilage
ENSG00000085999	chr1_46353226_T_C_rs12385697	80759	80760	0.309886	138	163	0.00034046	-0.166096	0.0456131	0.000457688	3.1953e-06	0.00246462	Low_grade_cartilage
ENSG00000085999	chr1_46353249_A_C_rs12385693	80782	80783	0.309886	138	163	0.00034046	-0.166096	0.0456131	0.000457688	3.1953e-06	0.00246462	Low_grade_cartilage
ENSG00000085999	chr1_46353349_A_G_rs12385695	80882	80883	0.309886	138	163	0.00034046	-0.166096	0.0456131	0.000457688	3.1953e-06	0.00246462	Low_grade_cartilage
ENSG00000085999	chr1_46353769_G_T_rs56179746	81302	81303	0.309886	138	163	0.00034046	-0.166096	0.0456131	0.000457688	3.1953e-06	0.00246462	Low_grade_cartilage
ENSG00000085999	chr1_46353781_GTATAT_G_rs146398931;rs56398401	81314	81315	0.309886	138	163	0.00034046	-0.166096	0.0456131	0.000457688	3.1953e-06	0.00246462	Low_grade_cartilage
ENSG00000085999	chr1_46354107_A_T_rs6679080	81640	81641	0.309886	138	163	0.00034046	-0.166096	0.0456131	0.000457688	3.1953e-06	0.00246462	Low_grade_cartilage
ENSG00000085999	chr1_46354176_G_A_rs6690075	81709	81710	0.309886	138	163	0.00034046	-0.166096	0.0456131	0.000457688	3.1953e-06	0.00246462	Low_grade_cartilage
ENSG00000085999	chr1_46354194_C_T_rs6666601	81727	81728	0.309886	138	163	0.00034046	-0.166096	0.0456131	0.000457688	3.1953e-06	0.00246462	Low_grade_cartilage
ENSG00000085999	chr1_46354747_T_C_rs6682266	82280	82281	0.309886	138	163	0.00034046	-0.166096	0.0456131	0.000457688	3.1953e-06	0.00246462	Low_grade_cartilage
ENSG00000085999	chr1_46354917_A_C_rs6679898	82450	82451	0.309886	138	163	0.00034046	-0.166096	0.0456131	0.000457688	3.1953e-06	0.00246462	Low_grade_cartilage
ENSG00000085999	chr1_46355224_G_T_rs10158236	82757	82758	0.309886	138	163	0.00034046	-0.166096	0.0456131	0.000457688	3.1953e-06	0.00246462	Low_grade_cartilage
ENSG00000085999	chr1_46355303_C_T_rs10157084	82836	82837	0.309886	138	163	0.00034046	-0.166096	0.0456131	0.000457688	3.1953e-06	0.00246462	Low_grade_cartilage
ENSG00000085999	chr1_46355830_C_T_rs112980938	83363	83364	0.309886	138	163	0.00034046	-0.166096	0.0456131	0.000457688	3.1953e-06	0.00246462	Low_grade_cartilage
ENSG00000085999	chr1_46356022_A_G_rs112031822	83555	83556	0.309886	138	163	0.00034046	-0.166096	0.0456131	0.000457688	3.1953e-06	0.00246462	Low_grade_cartilage
ENSG00000085999	chr1_46356290_C_T_rs56363851	83823	83824	0.309886	138	163	0.00034046	-0.166096	0.0456131	0.000457688	3.1953e-06	0.00246462	Low_grade_cartilage
ENSG00000085999	chr1_46356401_G_A_rs66990604	83934	83935	0.309886	138	163	0.00034046	-0.166096	0.0456131	0.000457688	3.1953e-06	0.00246462	Low_grade_cartilage
ENSG00000085999	chr1_46356467_C_T_rs112036967	84000	84001	0.309886	138	163	0.00034046	-0.166096	0.0456131	0.000457688	3.1953e-06	0.00246462	Low_grade_cartilage
ENSG00000085999	chr1_46356475_G_A_rs112124254	84008	84009	0.309886	138	163	0.00034046	-0.166096	0.0456131	0.000457688	3.1953e-06	0.00246462	Low_grade_cartilage
ENSG00000085999	chr1_46356488_G_C_rs112326354	84021	84022	0.309886	138	163	0.00034046	-0.166096	0.0456131	0.000457688	3.1953e-06	0.00246462	Low_grade_cartilage
ENSG00000085999	chr1_46356508_C_T_rs111479887	84041	84042	0.309886	138	163	0.00034046	-0.166096	0.0456131	0.000457688	3.1953e-06	0.00246462	Low_grade_cartilage
ENSG00000085999	chr1_46356552_T_C_rs113745511	84085	84086	0.309886	138	163	0.00034046	-0.166096	0.0456131	0.000457688	3.1953e-06	0.00246462	Low_grade_cartilage
ENSG00000085999	chr1_46356619_T_C_rs112068407	84152	84153	0.309886	138	163	0.00034046	-0.166096	0.0456131	0.000457688	3.1953e-06	0.00246462	Low_grade_cartilage
ENSG00000085999	chr1_46356625_A_G_rs112560929	84158	84159	0.309886	138	163	0.00034046	-0.166096	0.0456131	0.000457688	3.1953e-06	0.00246462	Low_grade_cartilage
ENSG00000085999	chr1_46356700_A_AG_rs201127808	84233	84234	0.309886	138	163	0.00034046	-0.166096	0.0456131	0.000457688	3.1953e-06	0.00246462	Low_grade_cartilage
ENSG00000085999	chr1_46356768_G_T_rs10158572	84301	84302	0.309886	138	163	0.00034046	-0.166096	0.0456131	0.000457688	3.1953e-06	0.00246462	Low_grade_cartilage
ENSG00000085999	chr1_46356928_T_C_rs10158130	84461	84462	0.309886	138	163	0.00034046	-0.166096	0.0456131	0.000457688	3.1953e-06	0.00246462	Low_grade_cartilage
ENSG00000085999	chr1_46357289_C_T_rs10157464	84822	84823	0.309886	138	163	0.00034046	-0.166096	0.0456131	0.000457688	3.1953e-06	0.00246462	Low_grade_cartilage
ENSG00000085999	chr1_46357421_C_G_rs56030283	84954	84955	0.309886	138	163	0.00034046	-0.166096	0.0456131	0.000457688	3.1953e-06	0.00246462	Low_grade_cartilage
ENSG00000085999	chr1_46357534_G_T_rs55971480	85067	85068	0.309886	138	163	0.00034046	-0.166096	0.0456131	0.000457688	3.1953e-06	0.00246462	Low_grade_cartilage
ENSG00000085999	chr1_46357626_A_G_rs66911505	85159	85160	0.309886	138	163	0.00034046	-0.166096	0.0456131	0.000457688	3.1953e-06	0.00246462	Low_grade_cartilage
ENSG00000085999	chr1_46358029_C_T_rs6659448	85562	85563	0.309886	138	163	0.00034046	-0.166096	0.0456131	0.000457688	3.1953e-06	0.00246462	Low_grade_cartilage
ENSG00000085999	chr1_46358245_A_G_rs6674538	85778	85779	0.309886	138	163	0.00034046	-0.166096	0.0456131	0.000457688	3.1953e-06	0.00246462	Low_grade_cartilage
ENSG00000085999	chr1_46358257_G_A_rs6685767	85790	85791	0.309886	138	163	0.00034046	-0.166096	0.0456131	0.000457688	3.1953e-06	0.00246462	Low_grade_cartilage
ENSG00000085999	chr1_46358526_C_T_rs112911951	86059	86060	0.309886	138	163	0.00034046	-0.166096	0.0456131	0.000457688	3.1953e-06	0.00246462	Low_grade_cartilage
ENSG00000085999	chr1_46358652_G_A_rs113033705	86185	86186	0.309886	138	163	0.00034046	-0.166096	0.0456131	0.000457688	3.1953e-06	0.00246462	Low_grade_cartilage
ENSG00000085999	chr1_46358691_T_C_rs72677593	86224	86225	0.309886	138	163	0.00034046	-0.166096	0.0456131	0.000457688	3.1953e-06	0.00246462	Low_grade_cartilage
ENSG00000085999	chr1_46358699_A_C_rs72677594	86232	86233	0.309886	138	163	0.00034046	-0.166096	0.0456131	0.000457688	3.1953e-06	0.00246462	Low_grade_cartilage
ENSG00000085999	chr1_46359184_C_T_rs7520482	86717	86718	0.307985	137	162	0.000255045	-0.168882	0.0454011	0.000457688	3.1953e-06	0.00246462	Low_grade_cartilage
ENSG00000085999	chr1_46359247_C_A_rs7520497	86780	86781	0.309886	138	163	0.00034046	-0.166096	0.0456131	0.000457688	3.1953e-06	0.00246462	Low_grade_cartilage
ENSG00000085999	chr1_46359260_A_C_rs7532149	86793	86794	0.309886	138	163	0.00034046	-0.166096	0.0456131	0.000457688	3.1953e-06	0.00246462	Low_grade_cartilage
ENSG00000085999	chr1_46359504_T_C_rs28578741	87037	87038	0.309886	138	163	0.00034046	-0.166096	0.0456131	0.000457688	3.1953e-06	0.00246462	Low_grade_cartilage
ENSG00000085999	chr1_46359761_C_T_rs56063031	87294	87295	0.309886	138	163	0.00034046	-0.166096	0.0456131	0.000457688	3.1953e-06	0.00246462	Low_grade_cartilage
ENSG00000085999	chr1_46359812_T_G_rs67276232	87345	87346	0.309886	138	163	0.00034046	-0.166096	0.0456131	0.000457688	3.1953e-06	0.00246462	Low_grade_cartilage
ENSG00000085999	chr1_46360004_C_T_rs6666448	87537	87538	0.309886	138	163	0.00034046	-0.166096	0.0456131	0.000457688	3.1953e-06	0.00246462	Low_grade_cartilage
ENSG00000085999	chr1_46360005_A_G_rs6678997	87538	87539	0.309886	138	163	0.00034046	-0.166096	0.0456131	0.000457688	3.1953e-06	0.00246462	Low_grade_cartilage
ENSG00000085999	chr1_46360092_G_C_rs6692410	87625	87626	0.309886	138	163	0.00034046	-0.166096	0.0456131	0.000457688	3.1953e-06	0.00246462	Low_grade_cartilage
ENSG00000085999	chr1_46360102_G_A_rs6692413	87635	87636	0.309886	138	163	0.00034046	-0.166096	0.0456131	0.000457688	3.1953e-06	0.00246462	Low_grade_cartilage
ENSG00000085999	chr1_46360915_C_A_rs55887761	88448	88449	0.309886	138	163	0.00034046	-0.166096	0.0456131	0.000457688	3.1953e-06	0.00246462	Low_grade_cartilage
ENSG00000085999	chr1_46361378_G_A_rs9661240	88911	88912	0.309886	138	163	0.00034046	-0.166096	0.0456131	0.000457688	3.1953e-06	0.00246462	Low_grade_cartilage
ENSG00000085999	chr1_46361813_C_T_rs1053624	89346	89347	0.309886	138	163	0.00034046	-0.166096	0.0456131	0.000457688	3.1953e-06	0.00246462	Low_grade_cartilage
ENSG00000085999	chr1_46362056_A_C_rs1053627	89589	89590	0.309886	138	163	0.00034046	-0.166096	0.0456131	0.000457688	3.1953e-06	0.00246462	Low_grade_cartilage
ENSG00000085999	chr1_46362097_C_T_rs1053628	89630	89631	0.309886	138	163	0.00034046	-0.166096	0.0456131	0.000457688	3.1953e-06	0.00246462	Low_grade_cartilage
ENSG00000085999	chr1_46362199_G_A_rs6429599	89732	89733	0.309886	138	163	0.00034046	-0.166096	0.0456131	0.000457688	3.1953e-06	0.00246462	Low_grade_cartilage
ENSG00000085999	chr1_46362437_A_G_rs17361819	89970	89971	0.309886	138	163	0.00034046	-0.166096	0.0456131	0.000457688	3.1953e-06	0.00246462	Low_grade_cartilage
ENSG00000085999	chr1_46362788_C_T_rs67142569	90321	90322	0.309886	138	163	0.00034046	-0.166096	0.0456131	0.000457688	3.1953e-06	0.00246462	Low_grade_cartilage
ENSG00000085999	chr1_46363028_A_G_rs17361833	90561	90562	0.309886	138	163	0.00034046	-0.166096	0.0456131	0.000457688	3.1953e-06	0.00246462	Low_grade_cartilage
ENSG00000085999	chr1_46363062_T_C_rs41534051	90595	90596	0.309886	138	163	0.00034046	-0.166096	0.0456131	0.000457688	3.1953e-06	0.00246462	Low_grade_cartilage
ENSG00000085999	chr1_46363341_A_G_rs17357711	90874	90875	0.309886	138	163	0.00034046	-0.166096	0.0456131	0.000457688	3.1953e-06	0.00246462	Low_grade_cartilage
ENSG00000085999	chr1_46364585_C_T_rs6683192	92118	92119	0.309886	138	163	0.00034046	-0.166096	0.0456131	0.000457688	3.1953e-06	0.00246462	Low_grade_cartilage
ENSG00000085999	chr1_46364775_A_C_rs12062	92308	92309	0.309886	138	163	0.00034046	-0.166096	0.0456131	0.000457688	3.1953e-06	0.00246462	Low_grade_cartilage
ENSG00000085999	chr1_46366113_G_T_rs111725921	93646	93647	0.309886	138	163	0.00034046	-0.166096	0.0456131	0.000457688	3.1953e-06	0.00246462	Low_grade_cartilage
ENSG00000085999	chr1_46366341_G_A_rs66847432	93874	93875	0.309886	138	163	0.00034046	-0.166096	0.0456131	0.000457688	3.1953e-06	0.00246462	Low_grade_cartilage
ENSG00000085999	chr1_46366557_G_C_rs67547686	94090	94091	0.309886	138	163	0.00034046	-0.166096	0.0456131	0.000457688	3.1953e-06	0.00246462	Low_grade_cartilage
ENSG00000085999	chr1_46366731_T_C_rs113076306	94264	94265	0.309886	138	163	0.00034046	-0.166096	0.0456131	0.000457688	3.1953e-06	0.00246462	Low_grade_cartilage
ENSG00000085999	chr1_46366862_T_C_rs17357759	94395	94396	0.309886	138	163	0.00034046	-0.166096	0.0456131	0.000457688	3.1953e-06	0.00246462	Low_grade_cartilage
ENSG00000085999	chr1_46367014_A_G_rs17361873	94547	94548	0.309886	138	163	0.00034046	-0.166096	0.0456131	0.000457688	3.1953e-06	0.00246462	Low_grade_cartilage
ENSG00000085999	chr1_46368258_C_T_rs72677596	95791	95792	0.309886	138	163	0.00034046	-0.166096	0.0456131	0.000457688	3.1953e-06	0.00246462	Low_grade_cartilage
ENSG00000085999	chr1_46368579_G_A_rs72677599	96112	96113	0.309886	138	163	0.00034046	-0.166096	0.0456131	0.000457688	3.1953e-06	0.00246462	Low_grade_cartilage
ENSG00000085999	chr1_46368777_G_A_rs72677600	96310	96311	0.309886	138	163	0.00034046	-0.166096	0.0456131	0.000457688	3.1953e-06	0.00246462	Low_grade_cartilage
ENSG00000085999	chr1_46369103_T_C_rs17361887	96636	96637	0.309886	138	163	0.00034046	-0.166096	0.0456131	0.000457688	3.1953e-06	0.00246462	Low_grade_cartilage
ENSG00000085999	chr1_46369467_C_T_rs55670684	97000	97001	0.309886	138	163	0.00034046	-0.166096	0.0456131	0.000457688	3.1953e-06	0.00246462	Low_grade_cartilage
ENSG00000085999	chr1_46369796_A_G_rs56049453	97329	97330	0.309886	138	163	0.00034046	-0.166096	0.0456131	0.000457688	3.1953e-06	0.00246462	Low_grade_cartilage
ENSG00000085999	chr1_46370105_T_C_rs67200518	97638	97639	0.309886	138	163	0.00034046	-0.166096	0.0456131	0.000457688	3.1953e-06	0.00246462	Low_grade_cartilage
ENSG00000085999	chr1_46371815_G_A_rs72677602	99348	99349	0.307985	137	162	0.000404582	-0.163324	0.0454437	0.000457688	3.1953e-06	0.00246462	Low_grade_cartilage
ENSG00000085999	chr1_46372547_A_G_rs67941619	100080	100081	0.309886	138	163	0.00034046	-0.166096	0.0456131	0.000457688	3.1953e-06	0.00246462	Low_grade_cartilage
ENSG00000085999	chr1_46372717_T_C_rs66483119	100250	100251	0.309886	138	163	0.00034046	-0.166096	0.0456131	0.000457688	3.1953e-06	0.00246462	Low_grade_cartilage
ENSG00000085999	chr1_46372868_A_G_rs55668511	100401	100402	0.309886	138	163	0.00034046	-0.166096	0.0456131	0.000457688	3.1953e-06	0.00246462	Low_grade_cartilage
ENSG00000085999	chr1_46372999_G_C_rs55693298	100532	100533	0.309886	138	163	0.00034046	-0.166096	0.0456131	0.000457688	3.1953e-06	0.00246462	Low_grade_cartilage
ENSG00000085999	chr1_46373838_A_G_rs68012736	101371	101372	0.309886	138	163	0.00034046	-0.166096	0.0456131	0.000457688	3.1953e-06	0.00246462	Low_grade_cartilage
ENSG00000085999	chr1_46374142_T_C_rs143856001	101675	101676	0.309886	138	163	0.00034046	-0.166096	0.0456131	0.000457688	3.1953e-06	0.00246462	Low_grade_cartilage
ENSG00000085999	chr1_46374432_A_AC_rs144535648	101965	101966	0.309886	138	163	0.00034046	-0.166096	0.0456131	0.000457688	3.1953e-06	0.00246462	Low_grade_cartilage
ENSG00000085999	chr1_46375303_T_C_rs66473412	102836	102837	0.309886	138	163	0.00034046	-0.166096	0.0456131	0.000457688	3.1953e-06	0.00246462	Low_grade_cartilage
ENSG00000085999	chr1_46375839_G_A_rs6659681	103372	103373	0.309886	138	163	0.00034046	-0.166096	0.0456131	0.000457688	3.1953e-06	0.00246462	Low_grade_cartilage
ENSG00000085999	chr1_46375919_G_C_rs6659788	103452	103453	0.309886	138	163	0.00034046	-0.166096	0.0456131	0.000457688	3.1953e-06	0.00246462	Low_grade_cartilage
ENSG00000085999	chr1_46376553_ATAGAT_A_rs140244345;rs374684589	104086	104087	0.309886	138	163	0.00034046	-0.166096	0.0456131	0.000457688	3.1953e-06	0.00246462	Low_grade_cartilage
ENSG00000085999	chr1_46376785_T_A_rs55921163	104318	104319	0.309886	138	163	0.00034046	-0.166096	0.0456131	0.000457688	3.1953e-06	0.00246462	Low_grade_cartilage
ENSG00000085999	chr1_46376832_G_A_rs55926300	104365	104366	0.309886	138	163	0.00034046	-0.166096	0.0456131	0.000457688	3.1953e-06	0.00246462	Low_grade_cartilage
ENSG00000085999	chr1_46377241_G_A_rs111868160	104774	104775	0.309886	138	163	0.00034046	-0.166096	0.0456131	0.000457688	3.1953e-06	0.00246462	Low_grade_cartilage
ENSG00000085999	chr1_46378128_A_G_rs13374893	105661	105662	0.309886	138	163	0.00034046	-0.166096	0.0456131	0.000457688	3.1953e-06	0.00246462	Low_grade_cartilage
ENSG00000085999	chr1_46378236_T_G_rs13374968	105769	105770	0.309886	138	163	0.00034046	-0.166096	0.0456131	0.000457688	3.1953e-06	0.00246462	Low_grade_cartilage
ENSG00000085999	chr1_46378443_C_T_rs6694628	105976	105977	0.309886	138	163	0.00034046	-0.166096	0.0456131	0.000457688	3.1953e-06	0.00246462	Low_grade_cartilage
ENSG00000085999	chr1_46378508_A_C_rs6658556	106041	106042	0.309886	138	163	0.00034046	-0.166096	0.0456131	0.000457688	3.1953e-06	0.00246462	Low_grade_cartilage
ENSG00000085999	chr1_46378858_C_T_rs6695043	106391	106392	0.309886	138	163	0.00034046	-0.166096	0.0456131	0.000457688	3.1953e-06	0.00246462	Low_grade_cartilage
ENSG00000085999	chr1_46380818_G_A_rs72679807	108351	108352	0.309886	138	163	0.00034046	-0.166096	0.0456131	0.000457688	3.1953e-06	0.00246462	Low_grade_cartilage
ENSG00000085999	chr1_46381455_C_G_rs56284503	108988	108989	0.309886	138	163	0.00034046	-0.166096	0.0456131	0.000457688	3.1953e-06	0.00246462	Low_grade_cartilage
ENSG00000085999	chr1_46381649_C_T_rs17361915	109182	109183	0.309886	138	163	0.00034046	-0.166096	0.0456131	0.000457688	3.1953e-06	0.00246462	Low_grade_cartilage
ENSG00000085999	chr1_46382671_A_G_rs113623605	110204	110205	0.309886	138	163	0.00034046	-0.166096	0.0456131	0.000457688	3.1953e-06	0.00246462	Low_grade_cartilage
ENSG00000085999	chr1_46383325_TG_T_rs144250006	110858	110859	0.309886	138	163	0.00034046	-0.166096	0.0456131	0.000457688	3.1953e-06	0.00246462	Low_grade_cartilage
ENSG00000085999	chr1_46383487_G_T_rs113534835	111020	111021	0.309886	138	163	0.00034046	-0.166096	0.0456131	0.000457688	3.1953e-06	0.00246462	Low_grade_cartilage
ENSG00000085999	chr1_46383848_C_T_rs56358525	111381	111382	0.309886	138	163	0.00034046	-0.166096	0.0456131	0.000457688	3.1953e-06	0.00246462	Low_grade_cartilage
ENSG00000085999	chr1_46384452_T_C_rs6681857	111985	111986	0.309886	138	163	0.00034046	-0.166096	0.0456131	0.000457688	3.1953e-06	0.00246462	Low_grade_cartilage
ENSG00000085999	chr1_46386165_A_T_rs56349187	113698	113699	0.309886	138	163	0.00034046	-0.166096	0.0456131	0.000457688	3.1953e-06	0.00246462	Low_grade_cartilage
ENSG00000085999	chr1_46386328_C_A_rs79610407	113861	113862	0.309886	138	163	0.00034046	-0.166096	0.0456131	0.000457688	3.1953e-06	0.00246462	Low_grade_cartilage
ENSG00000085999	chr1_46386405_A_G_rs72890715	113938	113939	0.309886	138	163	0.00034046	-0.166096	0.0456131	0.000457688	3.1953e-06	0.00246462	Low_grade_cartilage
ENSG00000085999	chr1_46387561_G_T_rs4372193	115094	115095	0.309886	138	163	0.00034046	-0.166096	0.0456131	0.000457688	3.1953e-06	0.00246462	Low_grade_cartilage
ENSG00000085999	chr1_46387689_G_T_rs111723629	115222	115223	0.309886	138	163	0.00034046	-0.166096	0.0456131	0.000457688	3.1953e-06	0.00246462	Low_grade_cartilage
ENSG00000085999	chr1_46388077_C_A_rs3991877	115610	115611	0.309886	138	163	0.00034046	-0.166096	0.0456131	0.000457688	3.1953e-06	0.00246462	Low_grade_cartilage
ENSG00000085999	chr1_46389067_C_G_rs57240150	116600	116601	0.309886	138	163	0.00034046	-0.166096	0.0456131	0.000457688	3.1953e-06	0.00246462	Low_grade_cartilage
ENSG00000085999	chr1_46389072_G_A_rs113887859	116605	116606	0.309886	138	163	0.00034046	-0.166096	0.0456131	0.000457688	3.1953e-06	0.00246462	Low_grade_cartilage
ENSG00000085999	chr1_46389361_GT_G_rs201070992	116894	116895	0.309886	138	163	0.00034046	-0.166096	0.0456131	0.000457688	3.1953e-06	0.00246462	Low_grade_cartilage
ENSG00000085999	chr1_46389626_A_G_rs61519400	117159	117160	0.309886	138	163	0.00034046	-0.166096	0.0456131	0.000457688	3.1953e-06	0.00246462	Low_grade_cartilage
ENSG00000085999	chr1_46392275_G_A_rs56306849	119808	119809	0.309886	138	163	0.00034046	-0.166096	0.0456131	0.000457688	3.1953e-06	0.00246462	Low_grade_cartilage
ENSG00000085999	chr1_46392935_T_G_rs1984491	120468	120469	0.309886	138	163	0.00034046	-0.166096	0.0456131	0.000457688	3.1953e-06	0.00246462	Low_grade_cartilage
ENSG00000085999	chr1_46393062_A_G_rs1984490	120595	120596	0.309886	138	163	0.00034046	-0.166096	0.0456131	0.000457688	3.1953e-06	0.00246462	Low_grade_cartilage
ENSG00000085999	chr1_46393352_A_G_rs45449893	120885	120886	0.309886	138	163	0.00034046	-0.166096	0.0456131	0.000457688	3.1953e-06	0.00246462	Low_grade_cartilage
ENSG00000085999	chr1_46393553_A_G_rs45517837	121086	121087	0.309886	138	163	0.00034046	-0.166096	0.0456131	0.000457688	3.1953e-06	0.00246462	Low_grade_cartilage
ENSG00000085999	chr1_46394077_G_A_rs932816	121610	121611	0.309886	138	163	0.00034046	-0.166096	0.0456131	0.000457688	3.1953e-06	0.00246462	Low_grade_cartilage
ENSG00000085999	chr1_46394565_G_A_rs72890727	122098	122099	0.309886	138	163	0.00034046	-0.166096	0.0456131	0.000457688	3.1953e-06	0.00246462	Low_grade_cartilage
ENSG00000085999	chr1_46394938_GT_G_rs140391184	122471	122472	0.309886	138	163	0.00034046	-0.166096	0.0456131	0.000457688	3.1953e-06	0.00246462	Low_grade_cartilage
ENSG00000085999	chr1_46395155_G_C_rs6674305	122688	122689	0.309886	138	163	0.00034046	-0.166096	0.0456131	0.000457688	3.1953e-06	0.00246462	Low_grade_cartilage
ENSG00000085999	chr1_46395634_A_C_rs56130131	123167	123168	0.309886	138	163	0.00034046	-0.166096	0.0456131	0.000457688	3.1953e-06	0.00246462	Low_grade_cartilage
ENSG00000085999	chr1_46396608_TG_T_rs11288511	124141	124142	0.309886	138	163	0.00034046	-0.166096	0.0456131	0.000457688	3.1953e-06	0.00246462	Low_grade_cartilage
ENSG00000085999	chr1_46396660_C_G_rs6703374	124193	124194	0.309886	138	163	0.00034046	-0.166096	0.0456131	0.000457688	3.1953e-06	0.00246462	Low_grade_cartilage
ENSG00000085999	chr1_46396883_C_T_rs6703669	124416	124417	0.309886	138	163	0.00034046	-0.166096	0.0456131	0.000457688	3.1953e-06	0.00246462	Low_grade_cartilage
ENSG00000085999	chr1_46397108_C_T_rs45524035	124641	124642	0.309886	138	163	0.00034046	-0.166096	0.0456131	0.000457688	3.1953e-06	0.00246462	Low_grade_cartilage
ENSG00000085999	chr1_46397221_C_T_rs17361936	124754	124755	0.309886	138	163	0.00034046	-0.166096	0.0456131	0.000457688	3.1953e-06	0.00246462	Low_grade_cartilage
ENSG00000085999	chr1_46398478_C_T_rs17361950	126011	126012	0.309886	138	163	0.00034046	-0.166096	0.0456131	0.000457688	3.1953e-06	0.00246462	Low_grade_cartilage
ENSG00000085999	chr1_46411508_G_A_rs6662982	139041	139042	0.325095	145	171	0.000118143	-0.177916	0.0453562	0.000457688	3.1953e-06	0.00246462	Low_grade_cartilage
ENSG00000085999	chr1_46421281_A_G_rs55939860	148814	148815	0.325095	145	171	0.000118143	-0.177916	0.0453562	0.000457688	3.1953e-06	0.00246462	Low_grade_cartilage
ENSG00000162366	chr1_47193773_T_C_rs7545034	3736	3737	0.507605	191	259	0.000215873	0.220574	0.0585939	0.00028018	4.97151e-05	0.0390996	Low_grade_cartilage
ENSG00000162366	chr1_47195018_A_G_rs2821075	4981	4982	0.811787	87	99	0.000211237	0.273224	0.0724686	0.00028018	4.97151e-05	0.0390996	Low_grade_cartilage
ENSG00000162366	chr1_47201578_C_T_rs12750886	11541	11542	0.152091	75	80	4.97151e-05	-0.336962	0.0813598	0.00028018	4.97151e-05	0.0390996	Low_grade_cartilage
ENSG00000162366	chr1_47205239_T_C_rs4134058	15202	15203	0.545627	180	239	0.000235422	0.215236	0.0575299	0.00028018	4.97151e-05	0.0390996	Low_grade_cartilage
ENSG00000162366	chr1_47206617_A_T_rs12145836	16580	16581	0.545627	180	239	0.000235422	0.215236	0.0575299	0.00028018	4.97151e-05	0.0390996	Low_grade_cartilage
ENSG00000162366	chr1_47209096_C_T_rs72684347	19059	19060	0.157795	78	83	9.52071e-05	-0.322835	0.081153	0.00028018	4.97151e-05	0.0390996	Low_grade_cartilage
ENSG00000162366	chr1_47209097_G_A_rs4926521	19060	19061	0.545627	180	239	0.000235422	0.215236	0.0575299	0.00028018	4.97151e-05	0.0390996	Low_grade_cartilage
ENSG00000162366	chr1_47209864_G_C_rs743270	19827	19828	0.545627	180	239	0.000235422	0.215236	0.0575299	0.00028018	4.97151e-05	0.0390996	Low_grade_cartilage
ENSG00000162366	chr1_47210853_C_A_rs10890471	20816	20817	0.545627	180	239	0.000235422	0.215236	0.0575299	0.00028018	4.97151e-05	0.0390996	Low_grade_cartilage
ENSG00000162366	chr1_47211343_C_T_rs6658125	21306	21307	0.545627	180	239	0.000235422	0.215236	0.0575299	0.00028018	4.97151e-05	0.0390996	Low_grade_cartilage
ENSG00000162366	chr1_47213586_C_T_rs4926524	23549	23550	0.543726	180	240	0.000241651	0.214174	0.0573536	0.00028018	4.97151e-05	0.0390996	Low_grade_cartilage
ENSG00000162366	chr1_47213694_A_T_rs4926725	23657	23658	0.543726	180	240	0.000241652	0.214174	0.0573536	0.00028018	4.97151e-05	0.0390996	Low_grade_cartilage
ENSG00000162366	chr1_47213814_G_A_rs4926726	23777	23778	0.543726	180	240	0.000241651	0.214174	0.0573536	0.00028018	4.97151e-05	0.0390996	Low_grade_cartilage
ENSG00000162366	chr1_47214855_G_A_rs6692253	24818	24819	0.543726	180	240	0.000241651	0.214174	0.0573536	0.00028018	4.97151e-05	0.0390996	Low_grade_cartilage
ENSG00000162366	chr1_47215306_T_C_rs11211479	25269	25270	0.543726	180	240	0.000241652	0.214174	0.0573536	0.00028018	4.97151e-05	0.0390996	Low_grade_cartilage
ENSG00000162366	chr1_47216089_G_A_rs6695898	26052	26053	0.54943	178	237	0.000156351	0.22138	0.0575053	0.00028018	4.97151e-05	0.0390996	Low_grade_cartilage
ENSG00000162366	chr1_47227548_A_G_rs11211480	37511	37512	0.545627	180	239	0.000118496	0.226534	0.0577617	0.00028018	4.97151e-05	0.0390996	Low_grade_cartilage
ENSG00000186790	chr1_47244804_C_T_rs12144920	-171482	-171481	0.294677	134	155	1.66053e-07	0.192822	0.0356196	0.000344851	3.15974e-09	6.87003e-06	Low_grade_cartilage
ENSG00000186790	chr1_47244828_C_T_rs7554050	-171458	-171457	0.361217	156	190	9.42776e-08	0.185038	0.033474	0.000344851	3.15974e-09	6.87003e-06	Low_grade_cartilage
ENSG00000186790	chr1_47244877_AACC_A_rs386630964	-171409	-171408	0.361217	156	190	9.42776e-08	0.185038	0.033474	0.000344851	3.15974e-09	6.87003e-06	Low_grade_cartilage
ENSG00000186790	chr1_47245338_G_A_rs6692691	-170948	-170947	0.361217	156	190	9.42776e-08	0.185038	0.033474	0.000344851	3.15974e-09	6.87003e-06	Low_grade_cartilage
ENSG00000186790	chr1_47245461_A_G_rs6658496	-170825	-170824	0.361217	156	190	9.42776e-08	0.185038	0.033474	0.000344851	3.15974e-09	6.87003e-06	Low_grade_cartilage
ENSG00000186790	chr1_47245784_T_C_rs10890473	-170502	-170501	0.363118	157	191	7.87433e-08	0.186521	0.0335237	0.000344851	3.15974e-09	6.87003e-06	Low_grade_cartilage
ENSG00000186790	chr1_47245916_G_A_rs6695693	-170370	-170369	0.363118	157	191	7.87433e-08	0.186521	0.0335237	0.000344851	3.15974e-09	6.87003e-06	Low_grade_cartilage
ENSG00000186790	chr1_47245967_A_G_rs6661493	-170319	-170318	0.363118	157	191	7.87433e-08	0.186521	0.0335237	0.000344851	3.15974e-09	6.87003e-06	Low_grade_cartilage
ENSG00000186790	chr1_47246042_T_G_rs6664652	-170244	-170243	0.363118	157	191	7.87433e-08	0.186521	0.0335237	0.000344851	3.15974e-09	6.87003e-06	Low_grade_cartilage
ENSG00000186790	chr1_47246106_G_A_rs35856603	-170180	-170179	0.294677	134	155	1.66053e-07	0.192822	0.0356196	0.000344851	3.15974e-09	6.87003e-06	Low_grade_cartilage
ENSG00000186790	chr1_47246134_T_TTTC_rs148035819	-170152	-170151	0.277567	128	146	1.53128e-06	0.182098	0.0368132	0.000344851	3.15974e-09	6.87003e-06	Low_grade_cartilage
ENSG00000186790	chr1_47246385_C_T_rs2758737	-169901	-169900	0.53422	188	245	1.22662e-05	-0.148176	0.0330879	0.000344851	3.15974e-09	6.87003e-06	Low_grade_cartilage
ENSG00000186790	chr1_47246577_T_A_rs11211485	-169709	-169708	0.363118	157	191	7.87433e-08	0.186521	0.0335237	0.000344851	3.15974e-09	6.87003e-06	Low_grade_cartilage
ENSG00000186790	chr1_47247278_C_T_rs2758736	-169008	-169007	0.53422	188	245	1.22662e-05	-0.148176	0.0330879	0.000344851	3.15974e-09	6.87003e-06	Low_grade_cartilage
ENSG00000186790	chr1_47247326_G_A_rs7551955	-168960	-168959	0.363118	157	191	7.87433e-08	0.186521	0.0335237	0.000344851	3.15974e-09	6.87003e-06	Low_grade_cartilage
ENSG00000186790	chr1_47247503_G_A_rs7552123	-168783	-168782	0.363118	157	191	7.87433e-08	0.186521	0.0335237	0.000344851	3.15974e-09	6.87003e-06	Low_grade_cartilage
ENSG00000186790	chr1_47247647_G_A_rs12730819	-168639	-168638	0.513308	194	256	7.05579e-05	-0.133639	0.0329636	0.000344851	3.15974e-09	6.87003e-06	Low_grade_cartilage
ENSG00000186790	chr1_47247740_T_C_rs11211486	-168546	-168545	0.361217	157	190	6.84715e-08	0.188438	0.0336993	0.000344851	3.15974e-09	6.87003e-06	Low_grade_cartilage
ENSG00000186790	chr1_47247959_T_C_rs12756634	-168327	-168326	0.294677	134	155	1.66052e-07	0.192822	0.0356196	0.000344851	3.15974e-09	6.87003e-06	Low_grade_cartilage
ENSG00000186790	chr1_47248103_AC_A_rs35082051;rs796570931	-168183	-168182	0.361217	157	190	6.84715e-08	0.188438	0.0336993	0.000344851	3.15974e-09	6.87003e-06	Low_grade_cartilage
ENSG00000186790	chr1_47249861_GA_G_rs55711287;rs796770308	-166425	-166424	0.513308	194	256	7.05579e-05	-0.133639	0.0329636	0.000344851	3.15974e-09	6.87003e-06	Low_grade_cartilage
ENSG00000186790	chr1_47250368_TAA_T_rs75930208;rs398089260	-165918	-165917	0.53422	188	245	1.22662e-05	-0.148176	0.0330879	0.000344851	3.15974e-09	6.87003e-06	Low_grade_cartilage
ENSG00000186790	chr1_47251517_A_G_rs2758735	-164769	-164768	0.53422	188	245	1.22662e-05	-0.148176	0.0330879	0.000344851	3.15974e-09	6.87003e-06	Low_grade_cartilage
ENSG00000186790	chr1_47252646_A_G_rs1028647	-163640	-163639	0.53422	188	245	1.22662e-05	-0.148176	0.0330879	0.000344851	3.15974e-09	6.87003e-06	Low_grade_cartilage
ENSG00000186790	chr1_47252686_G_A_rs1028646	-163600	-163599	0.53422	188	245	1.22663e-05	-0.148176	0.0330879	0.000344851	3.15974e-09	6.87003e-06	Low_grade_cartilage
ENSG00000186790	chr1_47253339_C_A_rs11211489	-162947	-162946	0.294677	134	155	1.66053e-07	0.192822	0.0356196	0.000344851	3.15974e-09	6.87003e-06	Low_grade_cartilage
ENSG00000186790	chr1_47253436_C_T_rs11211490	-162850	-162849	0.294677	134	155	1.66052e-07	0.192822	0.0356196	0.000344851	3.15974e-09	6.87003e-06	Low_grade_cartilage
ENSG00000186790	chr1_47254050_G_A_rs11211492	-162236	-162235	0.294677	134	155	1.66053e-07	0.192822	0.0356196	0.000344851	3.15974e-09	6.87003e-06	Low_grade_cartilage
ENSG00000186790	chr1_47254962_G_C_rs35774681	-161324	-161323	0.513308	194	256	7.05579e-05	-0.133639	0.0329636	0.000344851	3.15974e-09	6.87003e-06	Low_grade_cartilage
ENSG00000186790	chr1_47255464_C_T_rs2494247	-160822	-160821	0.536122	187	244	1.15961e-05	-0.147681	0.0328812	0.000344851	3.15974e-09	6.87003e-06	Low_grade_cartilage
ENSG00000186790	chr1_47255506_G_A_rs11211495	-160780	-160779	0.294677	134	155	1.66052e-07	0.192822	0.0356196	0.000344851	3.15974e-09	6.87003e-06	Low_grade_cartilage
ENSG00000186790	chr1_47255652_T_C_rs12140580	-160634	-160633	0.294677	134	155	1.66053e-07	0.192822	0.0356196	0.000344851	3.15974e-09	6.87003e-06	Low_grade_cartilage
ENSG00000186790	chr1_47256184_T_C_rs2821087	-160102	-160101	0.53422	188	245	1.22663e-05	-0.148176	0.0330879	0.000344851	3.15974e-09	6.87003e-06	Low_grade_cartilage
ENSG00000186790	chr1_47258152_C_G_rs12123358	-158134	-158133	0.294677	134	155	1.66052e-07	0.192822	0.0356196	0.000344851	3.15974e-09	6.87003e-06	Low_grade_cartilage
ENSG00000186790	chr1_47258507_A_T_rs2821088	-157779	-157778	0.53422	188	245	1.22662e-05	-0.148176	0.0330879	0.000344851	3.15974e-09	6.87003e-06	Low_grade_cartilage
ENSG00000186790	chr1_47258861_C_T_rs2821090	-157425	-157424	0.53422	188	245	1.22662e-05	-0.148176	0.0330879	0.000344851	3.15974e-09	6.87003e-06	Low_grade_cartilage
ENSG00000186790	chr1_47259193_A_G_rs6688323	-157093	-157092	0.294677	134	155	1.66052e-07	0.192822	0.0356196	0.000344851	3.15974e-09	6.87003e-06	Low_grade_cartilage
ENSG00000186790	chr1_47260415_T_C_rs13376679	-155871	-155870	0.294677	134	155	1.66052e-07	0.192822	0.0356196	0.000344851	3.15974e-09	6.87003e-06	Low_grade_cartilage
ENSG00000186790	chr1_47261343_G_C_rs12143808	-154943	-154942	0.294677	134	155	1.66053e-07	0.192822	0.0356196	0.000344851	3.15974e-09	6.87003e-06	Low_grade_cartilage
ENSG00000186790	chr1_47262275_C_G_rs13374382	-154011	-154010	0.294677	134	155	1.66052e-07	0.192822	0.0356196	0.000344851	3.15974e-09	6.87003e-06	Low_grade_cartilage
ENSG00000186790	chr1_47263965_C_G_rs58891696	-152321	-152320	0.294677	134	155	1.66053e-07	0.192822	0.0356196	0.000344851	3.15974e-09	6.87003e-06	Low_grade_cartilage
ENSG00000186790	chr1_47264213_C_T_rs2821093	-152073	-152072	0.515209	194	255	9.49995e-05	-0.131764	0.0331176	0.000344851	3.15974e-09	6.87003e-06	Low_grade_cartilage
ENSG00000186790	chr1_47266004_G_A_rs2742081	-150282	-150281	0.515209	194	255	9.49995e-05	-0.131764	0.0331176	0.000344851	3.15974e-09	6.87003e-06	Low_grade_cartilage
ENSG00000186790	chr1_47266706_G_T_rs11211500	-149580	-149579	0.294677	134	155	1.66052e-07	0.192822	0.0356196	0.000344851	3.15974e-09	6.87003e-06	Low_grade_cartilage
ENSG00000186790	chr1_47267779_G_A_rs2821094	-148507	-148506	0.515209	194	255	9.49995e-05	-0.131764	0.0331176	0.000344851	3.15974e-09	6.87003e-06	Low_grade_cartilage
ENSG00000186790	chr1_47268476_T_C_rs9436749	-147810	-147809	0.53422	188	245	1.22662e-05	-0.148176	0.0330879	0.000344851	3.15974e-09	6.87003e-06	Low_grade_cartilage
ENSG00000186790	chr1_47268713_G_A_rs2897238	-147573	-147572	0.294677	134	155	1.66053e-07	0.192822	0.0356196	0.000344851	3.15974e-09	6.87003e-06	Low_grade_cartilage
ENSG00000186790	chr1_47268991_G_GGAGGCT_rs141668132;rs56132827	-147295	-147294	0.53422	188	245	1.22662e-05	-0.148176	0.0330879	0.000344851	3.15974e-09	6.87003e-06	Low_grade_cartilage
ENSG00000186790	chr1_47269608_T_C_rs2742104	-146678	-146677	0.53422	188	245	1.22662e-05	-0.148176	0.0330879	0.000344851	3.15974e-09	6.87003e-06	Low_grade_cartilage
ENSG00000186790	chr1_47271813_A_C_rs12409300	-144473	-144472	0.296578	135	156	3.68988e-07	0.188803	0.0359693	0.000344851	3.15974e-09	6.87003e-06	Low_grade_cartilage
ENSG00000186790	chr1_47272979_A_G_rs33980430	-143307	-143306	0.294677	134	155	1.66053e-07	0.192822	0.0356196	0.000344851	3.15974e-09	6.87003e-06	Low_grade_cartilage
ENSG00000186790	chr1_47273285_T_C_rs2405787	-143001	-143000	0.292776	133	154	3.06579e-07	0.18798	0.0355521	0.000344851	3.15974e-09	6.87003e-06	Low_grade_cartilage
ENSG00000186790	chr1_47274807_CT_C_rs139519885	-141479	-141478	0.294677	134	155	1.66053e-07	0.192822	0.0356196	0.000344851	3.15974e-09	6.87003e-06	Low_grade_cartilage
ENSG00000186790	chr1_47275201_G_A_rs61782706	-141085	-141084	0.513308	194	256	7.05579e-05	-0.133639	0.0329636	0.000344851	3.15974e-09	6.87003e-06	Low_grade_cartilage
ENSG00000186790	chr1_47275664_G_A_rs12118205	-140622	-140621	0.294677	134	155	1.66052e-07	0.192822	0.0356196	0.000344851	3.15974e-09	6.87003e-06	Low_grade_cartilage
ENSG00000186790	chr1_47275676_G_C_rs12118206	-140610	-140609	0.294677	134	155	1.66053e-07	0.192822	0.0356196	0.000344851	3.15974e-09	6.87003e-06	Low_grade_cartilage
ENSG00000186790	chr1_47275920_C_A_rs7354822	-140366	-140365	0.294677	134	155	1.66052e-07	0.192822	0.0356196	0.000344851	3.15974e-09	6.87003e-06	Low_grade_cartilage
ENSG00000186790	chr1_47276249_G_A_rs12732410	-140037	-140036	0.513308	194	256	7.05579e-05	-0.133639	0.0329636	0.000344851	3.15974e-09	6.87003e-06	Low_grade_cartilage
ENSG00000186790	chr1_47276307_T_G_rs2472725	-139979	-139978	0.515209	194	255	9.49995e-05	-0.131764	0.0331176	0.000344851	3.15974e-09	6.87003e-06	Low_grade_cartilage
ENSG00000186790	chr1_47276589_C_T_rs12738065	-139697	-139696	0.294677	134	155	1.66053e-07	0.192822	0.0356196	0.000344851	3.15974e-09	6.87003e-06	Low_grade_cartilage
ENSG00000186790	chr1_47277054_T_C_rs2821096	-139232	-139231	0.515209	194	255	9.49995e-05	-0.131764	0.0331176	0.000344851	3.15974e-09	6.87003e-06	Low_grade_cartilage
ENSG00000186790	chr1_47278541_G_A_rs10157883	-137745	-137744	0.465779	188	245	1.22662e-05	0.148176	0.0330879	0.000344851	3.15974e-09	6.87003e-06	Low_grade_cartilage
ENSG00000186790	chr1_47281321_G_A_rs11211505	-134965	-134964	0.294677	134	155	1.66052e-07	0.192822	0.0356196	0.000344851	3.15974e-09	6.87003e-06	Low_grade_cartilage
ENSG00000186790	chr1_47281418_T_C_rs12145974	-134868	-134867	0.294677	134	155	1.66053e-07	0.192822	0.0356196	0.000344851	3.15974e-09	6.87003e-06	Low_grade_cartilage
ENSG00000186790	chr1_47281773_G_A_rs3122619	-134513	-134512	0.465779	188	245	1.22662e-05	0.148176	0.0330879	0.000344851	3.15974e-09	6.87003e-06	Low_grade_cartilage
ENSG00000186790	chr1_47283180_G_C_rs11577960	-133106	-133105	0.294677	134	155	1.66053e-07	0.192822	0.0356196	0.000344851	3.15974e-09	6.87003e-06	Low_grade_cartilage
ENSG00000186790	chr1_47283279_T_C_rs6688804	-133007	-133006	0.294677	134	155	1.66052e-07	0.192822	0.0356196	0.000344851	3.15974e-09	6.87003e-06	Low_grade_cartilage
ENSG00000186790	chr1_47283729_C_T_rs3125633	-132557	-132556	0.484791	194	255	9.49995e-05	0.131764	0.0331176	0.000344851	3.15974e-09	6.87003e-06	Low_grade_cartilage
ENSG00000186790	chr1_47285340_T_A_rs11578112	-130946	-130945	0.201521	96	106	0.000276125	0.149041	0.0402992	0.000344851	3.15974e-09	6.87003e-06	Low_grade_cartilage
ENSG00000186790	chr1_47286143_A_G_rs3125638	-130143	-130142	0.465779	188	245	1.22662e-05	0.148176	0.0330879	0.000344851	3.15974e-09	6.87003e-06	Low_grade_cartilage
ENSG00000186790	chr1_47286428_G_A_rs7548099	-129858	-129857	0.292776	134	154	2.1678e-07	0.192877	0.035992	0.000344851	3.15974e-09	6.87003e-06	Low_grade_cartilage
ENSG00000186790	chr1_47286835_C_T_rs3125641	-129451	-129450	0.465779	188	245	1.22662e-05	0.148176	0.0330879	0.000344851	3.15974e-09	6.87003e-06	Low_grade_cartilage
ENSG00000186790	chr1_47286928_G_C_rs11580114	-129358	-129357	0.294677	134	155	1.66053e-07	0.192822	0.0356196	0.000344851	3.15974e-09	6.87003e-06	Low_grade_cartilage
ENSG00000186790	chr1_47287060_A_C_rs11578360	-129226	-129225	0.294677	134	155	1.66053e-07	0.192822	0.0356196	0.000344851	3.15974e-09	6.87003e-06	Low_grade_cartilage
ENSG00000186790	chr1_47287085_G_A_rs11580148	-129201	-129200	0.294677	134	155	1.66052e-07	0.192822	0.0356196	0.000344851	3.15974e-09	6.87003e-06	Low_grade_cartilage
ENSG00000186790	chr1_47287733_G_A_rs12125261	-128553	-128552	0.513308	194	256	7.05579e-05	-0.133639	0.0329636	0.000344851	3.15974e-09	6.87003e-06	Low_grade_cartilage
ENSG00000186790	chr1_47288913_A_T_rs3122613	-127373	-127372	0.465779	188	245	1.22662e-05	0.148176	0.0330879	0.000344851	3.15974e-09	6.87003e-06	Low_grade_cartilage
ENSG00000186790	chr1_47290380_T_G_rs3125624	-125906	-125905	0.469582	190	247	3.44949e-05	0.14145	0.0334279	0.000344851	3.15974e-09	6.87003e-06	Low_grade_cartilage
ENSG00000186790	chr1_47291222_A_G_rs3125625	-125064	-125063	0.475285	192	250	6.96216e-05	0.136439	0.0336265	0.000344851	3.15974e-09	6.87003e-06	Low_grade_cartilage
ENSG00000186790	chr1_47291246_A_G_rs12729251	-125040	-125039	0.306084	140	161	1.12739e-06	0.181359	0.0361796	0.000344851	3.15974e-09	6.87003e-06	Low_grade_cartilage
ENSG00000186790	chr1_47294387_C_T_rs12184297	-121899	-121898	0.30038	137	158	7.82031e-08	0.198036	0.0355844	0.000344851	3.15974e-09	6.87003e-06	Low_grade_cartilage
ENSG00000186790	chr1_47294591_G_A_rs12184269	-121695	-121694	0.30038	137	158	7.82031e-08	0.198036	0.0355844	0.000344851	3.15974e-09	6.87003e-06	Low_grade_cartilage
ENSG00000186790	chr1_47294699_T_A_rs12184262	-121587	-121586	0.30038	137	158	7.82031e-08	0.198036	0.0355844	0.000344851	3.15974e-09	6.87003e-06	Low_grade_cartilage
ENSG00000186790	chr1_47296219_A_G_rs3125628	-120067	-120066	0.488593	196	257	6.85431e-05	0.135788	0.0334337	0.000344851	3.15974e-09	6.87003e-06	Low_grade_cartilage
ENSG00000186790	chr1_47297304_C_G_rs67905093	-118982	-118981	0.30038	137	158	7.82031e-08	0.198036	0.0355844	0.000344851	3.15974e-09	6.87003e-06	Low_grade_cartilage
ENSG00000186790	chr1_47297535_C_T_rs11587014	-118751	-118750	0.30038	137	158	7.82031e-08	0.198036	0.0355844	0.000344851	3.15974e-09	6.87003e-06	Low_grade_cartilage
ENSG00000186790	chr1_47297602_G_C_rs11583162	-118684	-118683	0.30038	137	158	7.82031e-08	0.198036	0.0355844	0.000344851	3.15974e-09	6.87003e-06	Low_grade_cartilage
ENSG00000186790	chr1_47298041_C_T_rs11587107	-118245	-118244	0.30038	137	158	7.82031e-08	0.198036	0.0355844	0.000344851	3.15974e-09	6.87003e-06	Low_grade_cartilage
ENSG00000186790	chr1_47299134_A_G_rs12743877	-117152	-117151	0.488593	196	257	6.85431e-05	0.135788	0.0334337	0.000344851	3.15974e-09	6.87003e-06	Low_grade_cartilage
ENSG00000186790	chr1_47299818_T_C_rs9436838	-116468	-116467	0.488593	196	257	6.85429e-05	0.135788	0.0334337	0.000344851	3.15974e-09	6.87003e-06	Low_grade_cartilage
ENSG00000186790	chr1_47300562_G_A_rs12406951	-115724	-115723	0.30038	137	158	7.82031e-08	0.198036	0.0355844	0.000344851	3.15974e-09	6.87003e-06	Low_grade_cartilage
ENSG00000186790	chr1_47300975_C_T_rs12141060	-115311	-115310	0.509506	196	258	5.10096e-05	-0.137532	0.0332583	0.000344851	3.15974e-09	6.87003e-06	Low_grade_cartilage
ENSG00000186790	chr1_47301198_T_C_rs72686209	-115088	-115087	0.30038	137	158	7.82031e-08	0.198036	0.0355844	0.000344851	3.15974e-09	6.87003e-06	Low_grade_cartilage
ENSG00000186790	chr1_47301469_C_A_rs6689687	-114817	-114816	0.488593	196	257	6.85431e-05	0.135788	0.0334337	0.000344851	3.15974e-09	6.87003e-06	Low_grade_cartilage
ENSG00000186790	chr1_47302242_G_A_rs3125630	-114044	-114043	0.469582	190	247	8.76165e-06	0.1518	0.033316	0.000344851	3.15974e-09	6.87003e-06	Low_grade_cartilage
ENSG00000186790	chr1_47303071_T_C_rs6703956	-113215	-113214	0.509506	196	258	5.10096e-05	-0.137532	0.0332583	0.000344851	3.15974e-09	6.87003e-06	Low_grade_cartilage
ENSG00000186790	chr1_47304591_G_A_rs12131978	-111695	-111694	0.30038	137	158	7.82031e-08	0.198036	0.0355844	0.000344851	3.15974e-09	6.87003e-06	Low_grade_cartilage
ENSG00000186790	chr1_47304769_A_C_rs3122615	-111517	-111516	0.469582	190	247	8.76165e-06	0.1518	0.033316	0.000344851	3.15974e-09	6.87003e-06	Low_grade_cartilage
ENSG00000186790	chr1_47305114_T_A_rs6692734	-111172	-111171	0.509506	196	258	5.10096e-05	-0.137532	0.0332583	0.000344851	3.15974e-09	6.87003e-06	Low_grade_cartilage
ENSG00000186790	chr1_47305134_T_C_rs12129594	-111152	-111151	0.30038	137	158	7.82031e-08	0.198036	0.0355844	0.000344851	3.15974e-09	6.87003e-06	Low_grade_cartilage
ENSG00000186790	chr1_47305315_G_A_rs12132909	-110971	-110970	0.30038	137	158	7.82031e-08	0.198036	0.0355844	0.000344851	3.15974e-09	6.87003e-06	Low_grade_cartilage
ENSG00000186790	chr1_47306550_G_A_rs3122607	-109736	-109735	0.469582	190	247	8.76165e-06	0.1518	0.033316	0.000344851	3.15974e-09	6.87003e-06	Low_grade_cartilage
ENSG00000186790	chr1_47306981_A_G_rs11211510	-109305	-109304	0.488593	196	257	6.85431e-05	0.135788	0.0334337	0.000344851	3.15974e-09	6.87003e-06	Low_grade_cartilage
ENSG00000186790	chr1_47307044_C_G_rs11211511	-109242	-109241	0.488593	196	257	6.85431e-05	0.135788	0.0334337	0.000344851	3.15974e-09	6.87003e-06	Low_grade_cartilage
ENSG00000186790	chr1_47309241_T_A_rs4147192	-107045	-107044	0.488593	196	257	6.85429e-05	0.135788	0.0334337	0.000344851	3.15974e-09	6.87003e-06	Low_grade_cartilage
ENSG00000186790	chr1_47309505_C_T_rs12410850	-106781	-106780	0.30038	137	158	7.82031e-08	0.198036	0.0355844	0.000344851	3.15974e-09	6.87003e-06	Low_grade_cartilage
ENSG00000186790	chr1_47309975_G_T_rs17103095	-106311	-106310	0.30038	137	158	7.82031e-08	0.198036	0.0355844	0.000344851	3.15974e-09	6.87003e-06	Low_grade_cartilage
ENSG00000186790	chr1_47310673_A_C_rs12407463	-105613	-105612	0.30038	137	158	7.82031e-08	0.198036	0.0355844	0.000344851	3.15974e-09	6.87003e-06	Low_grade_cartilage
ENSG00000186790	chr1_47311275_CT_C_rs796082189	-105011	-105010	0.292776	137	154	1.03593e-07	0.201911	0.0366519	0.000344851	3.15974e-09	6.87003e-06	Low_grade_cartilage
ENSG00000186790	chr1_47311370_C_T_rs56804458	-104916	-104915	0.30038	137	158	7.82031e-08	0.198036	0.0355844	0.000344851	3.15974e-09	6.87003e-06	Low_grade_cartilage
ENSG00000186790	chr1_47311646_T_A_rs3122611	-104640	-104639	0.469582	190	247	8.76165e-06	0.1518	0.033316	0.000344851	3.15974e-09	6.87003e-06	Low_grade_cartilage
ENSG00000186790	chr1_47312212_C_T_rs11211512	-104074	-104073	0.30038	137	158	7.82031e-08	0.198036	0.0355844	0.000344851	3.15974e-09	6.87003e-06	Low_grade_cartilage
ENSG00000186790	chr1_47312561_G_A_rs56335169	-103725	-103724	0.509506	196	258	5.10096e-05	-0.137532	0.0332583	0.000344851	3.15974e-09	6.87003e-06	Low_grade_cartilage
ENSG00000186790	chr1_47312562_T_G_rs35370376	-103724	-103723	0.509506	196	258	5.10096e-05	-0.137532	0.0332583	0.000344851	3.15974e-09	6.87003e-06	Low_grade_cartilage
ENSG00000186790	chr1_47312848_T_C_rs6671254	-103438	-103437	0.469582	190	247	8.76165e-06	0.1518	0.033316	0.000344851	3.15974e-09	6.87003e-06	Low_grade_cartilage
ENSG00000186790	chr1_47313161_T_C_rs35711761	-103125	-103124	0.509506	196	258	5.10096e-05	-0.137532	0.0332583	0.000344851	3.15974e-09	6.87003e-06	Low_grade_cartilage
ENSG00000186790	chr1_47313430_A_AC_rs34836474;rs397815504	-102856	-102855	0.207224	99	109	0.000179352	0.15266	0.0400302	0.000344851	3.15974e-09	6.87003e-06	Low_grade_cartilage
ENSG00000186790	chr1_47313587_CCTT_C_rs34216828;rs72458916	-102699	-102698	0.30038	137	158	7.82031e-08	0.198036	0.0355844	0.000344851	3.15974e-09	6.87003e-06	Low_grade_cartilage
ENSG00000186790	chr1_47314279_G_A_rs3125632	-102007	-102006	0.469582	190	247	8.76165e-06	0.1518	0.033316	0.000344851	3.15974e-09	6.87003e-06	Low_grade_cartilage
ENSG00000186790	chr1_47315824_T_C_rs6588348	-100462	-100461	0.488593	196	257	6.85431e-05	0.135788	0.0334337	0.000344851	3.15974e-09	6.87003e-06	Low_grade_cartilage
ENSG00000186790	chr1_47316090_A_G_rs6660651	-100196	-100195	0.30038	137	158	7.82031e-08	0.198036	0.0355844	0.000344851	3.15974e-09	6.87003e-06	Low_grade_cartilage
ENSG00000186790	chr1_47319163_A_G_rs7525650	-97123	-97122	0.488593	196	257	6.85431e-05	0.135788	0.0334337	0.000344851	3.15974e-09	6.87003e-06	Low_grade_cartilage
ENSG00000186790	chr1_47319909_C_T_rs71645861	-96377	-96376	0.509506	196	258	5.10096e-05	-0.137532	0.0332583	0.000344851	3.15974e-09	6.87003e-06	Low_grade_cartilage
ENSG00000186790	chr1_47321194_A_T_rs35601384	-95092	-95091	0.30038	137	158	7.82031e-08	0.198036	0.0355844	0.000344851	3.15974e-09	6.87003e-06	Low_grade_cartilage
ENSG00000186790	chr1_47322706_G_C_rs12139700	-93580	-93579	0.30038	137	158	7.82031e-08	0.198036	0.0355844	0.000344851	3.15974e-09	6.87003e-06	Low_grade_cartilage
ENSG00000186790	chr1_47323116_C_A_rs11576796	-93170	-93169	0.30038	137	158	7.82031e-08	0.198036	0.0355844	0.000344851	3.15974e-09	6.87003e-06	Low_grade_cartilage
ENSG00000186790	chr1_47323307_T_C_rs12138072	-92979	-92978	0.509506	196	258	5.10096e-05	-0.137532	0.0332583	0.000344851	3.15974e-09	6.87003e-06	Low_grade_cartilage
ENSG00000186790	chr1_47323528_C_T_rs11577236	-92758	-92757	0.30038	137	158	7.82031e-08	0.198036	0.0355844	0.000344851	3.15974e-09	6.87003e-06	Low_grade_cartilage
ENSG00000186790	chr1_47323801_T_G_rs11587272	-92485	-92484	0.30038	137	158	7.82031e-08	0.198036	0.0355844	0.000344851	3.15974e-09	6.87003e-06	Low_grade_cartilage
ENSG00000186790	chr1_47324340_A_G_rs7541748	-91946	-91945	0.471483	191	248	8.66582e-06	0.152556	0.0334632	0.000344851	3.15974e-09	6.87003e-06	Low_grade_cartilage
ENSG00000186790	chr1_47326691_A_C_rs12732050	-89595	-89594	0.507605	197	259	5.09726e-05	-0.138132	0.0334022	0.000344851	3.15974e-09	6.87003e-06	Low_grade_cartilage
ENSG00000186790	chr1_47326928_C_G_rs17452995	-89358	-89357	0.507605	197	259	5.09726e-05	-0.138132	0.0334022	0.000344851	3.15974e-09	6.87003e-06	Low_grade_cartilage
ENSG00000186790	chr1_47327071_C_T_rs34400183	-89215	-89214	0.507605	197	259	5.09726e-05	-0.138132	0.0334022	0.000344851	3.15974e-09	6.87003e-06	Low_grade_cartilage
ENSG00000186790	chr1_47327173_C_T_rs12751618	-89113	-89112	0.302281	138	159	8.75721e-08	0.197341	0.0356044	0.000344851	3.15974e-09	6.87003e-06	Low_grade_cartilage
ENSG00000186790	chr1_47327919_G_A_rs12145103	-88367	-88366	0.302281	138	159	8.75721e-08	0.197341	0.0356044	0.000344851	3.15974e-09	6.87003e-06	Low_grade_cartilage
ENSG00000186790	chr1_47329642_G_T_rs4481897	-86644	-86643	0.30038	138	158	1.14367e-07	0.197179	0.035923	0.000344851	3.15974e-09	6.87003e-06	Low_grade_cartilage
ENSG00000186790	chr1_47329910_C_T_rs7415976	-86376	-86375	0.302281	138	159	8.75721e-08	0.197341	0.0356044	0.000344851	3.15974e-09	6.87003e-06	Low_grade_cartilage
ENSG00000186790	chr1_47330438_A_C_rs11211516	-85848	-85847	0.302281	138	159	8.75721e-08	0.197341	0.0356044	0.000344851	3.15974e-09	6.87003e-06	Low_grade_cartilage
ENSG00000186790	chr1_47330711_C_G_rs12126139	-85575	-85574	0.507605	197	259	5.09727e-05	-0.138132	0.0334022	0.000344851	3.15974e-09	6.87003e-06	Low_grade_cartilage
ENSG00000186790	chr1_47330867_G_C_rs12118514	-85419	-85418	0.507605	197	259	5.09726e-05	-0.138132	0.0334022	0.000344851	3.15974e-09	6.87003e-06	Low_grade_cartilage
ENSG00000186790	chr1_47331032_G_T_rs9725517	-85254	-85253	0.302281	138	159	8.75721e-08	0.197341	0.0356044	0.000344851	3.15974e-09	6.87003e-06	Low_grade_cartilage
ENSG00000186790	chr1_47331951_G_A_rs3925058	-84335	-84334	0.471483	191	248	8.66582e-06	0.152556	0.0334632	0.000344851	3.15974e-09	6.87003e-06	Low_grade_cartilage
ENSG00000186790	chr1_47332459_C_T_rs11211517	-83827	-83826	0.490494	197	258	6.86146e-05	0.136367	0.0335782	0.000344851	3.15974e-09	6.87003e-06	Low_grade_cartilage
ENSG00000186790	chr1_47333764_G_A_rs60352530	-82522	-82521	0.302281	138	159	8.75721e-08	0.197341	0.0356044	0.000344851	3.15974e-09	6.87003e-06	Low_grade_cartilage
ENSG00000186790	chr1_47333967_G_C_rs7543016	-82319	-82318	0.490494	197	258	6.86146e-05	0.136367	0.0335782	0.000344851	3.15974e-09	6.87003e-06	Low_grade_cartilage
ENSG00000186790	chr1_47335173_A_C_rs4492666	-81113	-81112	0.490494	196	258	8.63138e-05	0.135151	0.0337615	0.000344851	3.15974e-09	6.87003e-06	Low_grade_cartilage
ENSG00000186790	chr1_47335702_C_G_rs35880845	-80584	-80583	0.490494	196	258	8.63136e-05	0.135151	0.0337615	0.000344851	3.15974e-09	6.87003e-06	Low_grade_cartilage
ENSG00000186790	chr1_47336232_G_A_rs9436882	-80054	-80053	0.490494	196	258	8.63136e-05	0.135151	0.0337615	0.000344851	3.15974e-09	6.87003e-06	Low_grade_cartilage
ENSG00000186790	chr1_47337647_G_A_rs3122620	-78639	-78638	0.490494	196	258	8.63136e-05	0.135151	0.0337615	0.000344851	3.15974e-09	6.87003e-06	Low_grade_cartilage
ENSG00000186790	chr1_47338598_G_A_rs35234940	-77688	-77687	0.275665	124	145	2.37637e-06	0.17457	0.0359906	0.000344851	3.15974e-09	6.87003e-06	Low_grade_cartilage
ENSG00000186790	chr1_47339678_AT_A_rs140520117	-76608	-76607	0.211027	100	111	0.000222688	0.147802	0.0393494	0.000344851	3.15974e-09	6.87003e-06	Low_grade_cartilage
ENSG00000186790	chr1_47340415_G_A_rs12123269	-75871	-75870	0.302281	138	159	8.75721e-08	0.197341	0.0356044	0.000344851	3.15974e-09	6.87003e-06	Low_grade_cartilage
ENSG00000186790	chr1_47341315_A_T_rs67221389	-74971	-74970	0.302281	138	159	8.75721e-08	0.197341	0.0356044	0.000344851	3.15974e-09	6.87003e-06	Low_grade_cartilage
ENSG00000186790	chr1_47342093_T_C_rs3122623	-74193	-74192	0.509506	196	258	8.63138e-05	-0.135151	0.0337615	0.000344851	3.15974e-09	6.87003e-06	Low_grade_cartilage
ENSG00000186790	chr1_47344009_A_C_rs12117686	-72277	-72276	0.302281	138	159	8.75721e-08	0.197341	0.0356044	0.000344851	3.15974e-09	6.87003e-06	Low_grade_cartilage
ENSG00000186790	chr1_47344264_G_A_rs12121831	-72022	-72021	0.496198	199	261	0.000150716	-0.131094	0.0339679	0.000344851	3.15974e-09	6.87003e-06	Low_grade_cartilage
ENSG00000186790	chr1_47345494_T_G_rs10157734	-70792	-70791	0.277567	130	146	3.15974e-09	0.225859	0.0365272	0.000344851	3.15974e-09	6.87003e-06	Low_grade_cartilage
ENSG00000186790	chr1_47345568_A_G_rs12562561	-70718	-70717	0.496198	199	261	0.000150716	-0.131094	0.0339679	0.000344851	3.15974e-09	6.87003e-06	Low_grade_cartilage
ENSG00000186790	chr1_47346527_G_A_rs55737131	-69759	-69758	0.496198	199	261	0.000150716	-0.131094	0.0339679	0.000344851	3.15974e-09	6.87003e-06	Low_grade_cartilage
ENSG00000186790	chr1_47348078_TA_T_rs35072721;rs397710594	-68208	-68207	0.498099	200	262	0.000205352	-0.128806	0.0340958	0.000344851	3.15974e-09	6.87003e-06	Low_grade_cartilage
ENSG00000186790	chr1_47349383_C_T_rs12134888	-66903	-66902	0.294677	136	155	1.48687e-08	0.21088	0.0358004	0.000344851	3.15974e-09	6.87003e-06	Low_grade_cartilage
ENSG00000186790	chr1_47349891_C_G_rs12135037	-66395	-66394	0.294677	136	155	1.48688e-08	0.21088	0.0358004	0.000344851	3.15974e-09	6.87003e-06	Low_grade_cartilage
ENSG00000186790	chr1_47350322_T_G_rs67295054	-65964	-65963	0.294677	136	155	1.48688e-08	0.21088	0.0358004	0.000344851	3.15974e-09	6.87003e-06	Low_grade_cartilage
ENSG00000186790	chr1_47351820_C_T_rs2820994	-64466	-64465	0.51711	195	254	3.26446e-05	-0.14358	0.033824	0.000344851	3.15974e-09	6.87003e-06	Low_grade_cartilage
ENSG00000186790	chr1_47352558_G_C_rs2622925	-63728	-63727	0.498099	200	262	0.000205352	-0.128806	0.0340958	0.000344851	3.15974e-09	6.87003e-06	Low_grade_cartilage
ENSG00000186790	chr1_47352652_C_T_rs12132521	-63634	-63633	0.294677	136	155	1.48687e-08	0.21088	0.0358004	0.000344851	3.15974e-09	6.87003e-06	Low_grade_cartilage
ENSG00000186790	chr1_47353245_A_G_rs12749507	-63041	-63040	0.294677	136	155	1.48687e-08	0.21088	0.0358004	0.000344851	3.15974e-09	6.87003e-06	Low_grade_cartilage
ENSG00000186790	chr1_47354378_AT_A_rs59685566;rs796482313	-61908	-61907	0.294677	136	155	1.48688e-08	0.21088	0.0358004	0.000344851	3.15974e-09	6.87003e-06	Low_grade_cartilage
ENSG00000186790	chr1_47355246_A_G_rs11579854	-61040	-61039	0.294677	136	155	1.48688e-08	0.21088	0.0358004	0.000344851	3.15974e-09	6.87003e-06	Low_grade_cartilage
ENSG00000186790	chr1_47355477_G_A_rs12127982	-60809	-60808	0.496198	199	261	0.000150716	-0.131094	0.0339679	0.000344851	3.15974e-09	6.87003e-06	Low_grade_cartilage
ENSG00000186790	chr1_47355643_G_C_rs34979288	-60643	-60642	0.294677	136	155	1.48688e-08	0.21088	0.0358004	0.000344851	3.15974e-09	6.87003e-06	Low_grade_cartilage
ENSG00000186790	chr1_47355925_A_G_rs34192192	-60361	-60360	0.294677	136	155	1.48687e-08	0.21088	0.0358004	0.000344851	3.15974e-09	6.87003e-06	Low_grade_cartilage
ENSG00000186790	chr1_47356176_G_C_rs2622914	-60110	-60109	0.684411	144	166	5.3838e-07	-0.182532	0.0353063	0.000344851	3.15974e-09	6.87003e-06	Low_grade_cartilage
ENSG00000186790	chr1_47357241_A_G_rs7534328	-59045	-59044	0.294677	136	155	1.48687e-08	0.21088	0.0358004	0.000344851	3.15974e-09	6.87003e-06	Low_grade_cartilage
ENSG00000186790	chr1_47359085_G_A_rs4926544	-57201	-57200	0.684411	144	166	5.3838e-07	-0.182532	0.0353063	0.000344851	3.15974e-09	6.87003e-06	Low_grade_cartilage
ENSG00000186790	chr1_47359914_C_G_rs2820989	-56372	-56371	0.498099	200	262	0.000205352	-0.128806	0.0340958	0.000344851	3.15974e-09	6.87003e-06	Low_grade_cartilage
ENSG00000186790	chr1_47360309_C_T_rs2622908	-55977	-55976	0.498099	200	262	0.000205352	-0.128806	0.0340958	0.000344851	3.15974e-09	6.87003e-06	Low_grade_cartilage
ENSG00000186790	chr1_47361259_C_T_rs2820988	-55027	-55026	0.498099	200	262	0.000205352	-0.128806	0.0340958	0.000344851	3.15974e-09	6.87003e-06	Low_grade_cartilage
ENSG00000186790	chr1_47361345_C_T_rs2622907	-54941	-54940	0.498099	200	262	0.000205352	-0.128806	0.0340958	0.000344851	3.15974e-09	6.87003e-06	Low_grade_cartilage
ENSG00000186790	chr1_47362515_C_T_rs6588365	-53771	-53770	0.498099	200	262	0.000205352	-0.128806	0.0340958	0.000344851	3.15974e-09	6.87003e-06	Low_grade_cartilage
ENSG00000186790	chr1_47363633_G_A_rs2622905	-52653	-52652	0.498099	200	262	0.000205352	-0.128806	0.0340958	0.000344851	3.15974e-09	6.87003e-06	Low_grade_cartilage
ENSG00000186790	chr1_47363647_TAAAC_T_rs146652772;rs376935473	-52639	-52638	0.201521	98	106	4.80846e-05	0.169278	0.0407909	0.000344851	3.15974e-09	6.87003e-06	Low_grade_cartilage
ENSG00000186790	chr1_47363835_C_T_rs12718447	-52451	-52450	0.294677	136	155	1.48688e-08	0.21088	0.0358004	0.000344851	3.15974e-09	6.87003e-06	Low_grade_cartilage
ENSG00000186790	chr1_47364308_T_G_rs12129259	-51978	-51977	0.296578	136	156	3.41982e-08	0.204313	0.035664	0.000344851	3.15974e-09	6.87003e-06	Low_grade_cartilage
ENSG00000186790	chr1_47364967_C_T_rs2246707	-51319	-51318	0.498099	200	262	0.000205352	-0.128806	0.0340958	0.000344851	3.15974e-09	6.87003e-06	Low_grade_cartilage
ENSG00000186790	chr1_47366103_C_T_rs2820987	-50183	-50182	0.498099	200	262	0.000205352	-0.128806	0.0340958	0.000344851	3.15974e-09	6.87003e-06	Low_grade_cartilage
ENSG00000186790	chr1_47366832_C_G_rs3122610	-49454	-49453	0.498099	200	262	0.000205352	-0.128806	0.0340958	0.000344851	3.15974e-09	6.87003e-06	Low_grade_cartilage
ENSG00000186790	chr1_47366923_G_A_rs3125647	-49363	-49362	0.498099	200	262	0.000205352	-0.128806	0.0340958	0.000344851	3.15974e-09	6.87003e-06	Low_grade_cartilage
ENSG00000186790	chr1_47367193_G_T_rs2820986	-49093	-49092	0.684411	144	166	5.3838e-07	-0.182532	0.0353063	0.000344851	3.15974e-09	6.87003e-06	Low_grade_cartilage
ENSG00000186790	chr1_47367640_C_T_rs2622903	-48646	-48645	0.684411	144	166	5.3838e-07	-0.182532	0.0353063	0.000344851	3.15974e-09	6.87003e-06	Low_grade_cartilage
ENSG00000186790	chr1_47369254_C_T_rs6698471	-47032	-47031	0.294677	136	155	1.48688e-08	0.21088	0.0358004	0.000344851	3.15974e-09	6.87003e-06	Low_grade_cartilage
ENSG00000186790	chr1_47369288_G_A_rs2622901	-46998	-46997	0.498099	200	262	0.000205352	-0.128806	0.0340958	0.000344851	3.15974e-09	6.87003e-06	Low_grade_cartilage
ENSG00000186790	chr1_47369478_C_G_rs6698717	-46808	-46807	0.294677	136	155	1.48688e-08	0.21088	0.0358004	0.000344851	3.15974e-09	6.87003e-06	Low_grade_cartilage
ENSG00000186790	chr1_47369625_G_T_rs4926840	-46661	-46660	0.684411	144	166	5.3838e-07	-0.182532	0.0353063	0.000344851	3.15974e-09	6.87003e-06	Low_grade_cartilage
ENSG00000186790	chr1_47370027_GTC_G_rs66485259;rs778072571	-46259	-46258	0.496198	199	261	0.000150716	-0.131094	0.0339679	0.000344851	3.15974e-09	6.87003e-06	Low_grade_cartilage
ENSG00000186790	chr1_47370437_G_A_rs12757893	-45849	-45848	0.294677	136	155	1.48688e-08	0.21088	0.0358004	0.000344851	3.15974e-09	6.87003e-06	Low_grade_cartilage
ENSG00000186790	chr1_47375800_G_C_rs11584518	-40486	-40485	0.294677	136	155	1.48688e-08	0.21088	0.0358004	0.000344851	3.15974e-09	6.87003e-06	Low_grade_cartilage
ENSG00000186790	chr1_47377105_C_T_rs1044457	-39181	-39180	0.520913	195	252	0.000138176	-0.130502	0.033617	0.000344851	3.15974e-09	6.87003e-06	Low_grade_cartilage
ENSG00000186790	chr1_47378792_G_A_rs6795	-37494	-37493	0.520913	195	252	0.000138176	-0.130502	0.033617	0.000344851	3.15974e-09	6.87003e-06	Low_grade_cartilage
ENSG00000186790	chr1_47379923_C_T_rs7523987	-36363	-36362	0.520913	195	252	0.000138176	-0.130502	0.033617	0.000344851	3.15974e-09	6.87003e-06	Low_grade_cartilage
ENSG00000186790	chr1_47380039_T_A_rs72686249	-36247	-36246	0.520913	195	252	0.000138176	-0.130502	0.033617	0.000344851	3.15974e-09	6.87003e-06	Low_grade_cartilage
ENSG00000186790	chr1_47382705_G_A_rs17370337	-33581	-33580	0.520913	195	252	0.000138176	-0.130502	0.033617	0.000344851	3.15974e-09	6.87003e-06	Low_grade_cartilage
ENSG00000186790	chr1_47382849_A_G_rs17103168	-33437	-33436	0.294677	136	155	1.48687e-08	0.21088	0.0358004	0.000344851	3.15974e-09	6.87003e-06	Low_grade_cartilage
ENSG00000186790	chr1_47382939_C_T_rs7533562	-33347	-33346	0.520913	195	252	0.000138176	-0.130502	0.033617	0.000344851	3.15974e-09	6.87003e-06	Low_grade_cartilage
ENSG00000186790	chr1_47383368_A_G_rs17370386	-32918	-32917	0.294677	136	155	1.48687e-08	0.21088	0.0358004	0.000344851	3.15974e-09	6.87003e-06	Low_grade_cartilage
ENSG00000186790	chr1_47384084_T_C_rs12731806	-32202	-32201	0.520913	195	252	0.000138176	-0.130502	0.033617	0.000344851	3.15974e-09	6.87003e-06	Low_grade_cartilage
ENSG00000186790	chr1_47384262_T_TA_rs149781289	-32024	-32023	0.294677	136	155	1.48688e-08	0.21088	0.0358004	0.000344851	3.15974e-09	6.87003e-06	Low_grade_cartilage
ENSG00000186790	chr1_47384263_GCCT_G_rs549286578	-32023	-32022	0.294677	136	155	1.48687e-08	0.21088	0.0358004	0.000344851	3.15974e-09	6.87003e-06	Low_grade_cartilage
ENSG00000186790	chr1_47384936_A_G_rs11211526	-31350	-31349	0.294677	136	155	1.48688e-08	0.21088	0.0358004	0.000344851	3.15974e-09	6.87003e-06	Low_grade_cartilage
ENSG00000186790	chr1_47385772_G_A_rs11586975	-30514	-30513	0.315589	144	166	3.37584e-07	0.18602	0.0353147	0.000344851	3.15974e-09	6.87003e-06	Low_grade_cartilage
ENSG00000186790	chr1_47387119_C_T_rs2622926	-29167	-29166	0.519011	195	253	0.000121042	-0.130877	0.0334178	0.000344851	3.15974e-09	6.87003e-06	Low_grade_cartilage
ENSG00000186790	chr1_47389496_A_G_rs55918644	-26790	-26789	0.494297	200	260	9.04683e-05	-0.136648	0.034238	0.000344851	3.15974e-09	6.87003e-06	Low_grade_cartilage
ENSG00000186790	chr1_47389498_A_G_rs56328227	-26788	-26787	0.492395	200	259	0.000119924	-0.134516	0.0343261	0.000344851	3.15974e-09	6.87003e-06	Low_grade_cartilage
ENSG00000186790	chr1_47389707_C_A_rs12119783	-26579	-26578	0.494297	200	260	9.04683e-05	-0.136648	0.034238	0.000344851	3.15974e-09	6.87003e-06	Low_grade_cartilage
ENSG00000186790	chr1_47390808_G_C_rs56270164	-25478	-25477	0.496198	200	261	0.000102662	-0.135305	0.0341782	0.000344851	3.15974e-09	6.87003e-06	Low_grade_cartilage
ENSG00000186790	chr1_47391403_G_A_rs6662814	-24883	-24882	0.513308	197	256	7.2802e-05	-0.138895	0.0343269	0.000344851	3.15974e-09	6.87003e-06	Low_grade_cartilage
ENSG00000186790	chr1_47391589_G_A_rs2406104	-24697	-24696	0.304183	137	160	1.22383e-06	0.179843	0.0360042	0.000344851	3.15974e-09	6.87003e-06	Low_grade_cartilage
ENSG00000186790	chr1_47391590_A_T_rs2406103	-24696	-24695	0.304183	137	160	1.22383e-06	0.179843	0.0360042	0.000344851	3.15974e-09	6.87003e-06	Low_grade_cartilage
ENSG00000186790	chr1_47393149_G_T_rs10890479	-23137	-23136	0.304183	137	160	1.22383e-06	0.179843	0.0360042	0.000344851	3.15974e-09	6.87003e-06	Low_grade_cartilage
ENSG00000186790	chr1_47404189_C_A_rs12759377	-12097	-12096	0.290874	133	153	1.9417e-06	0.178576	0.0364829	0.000344851	3.15974e-09	6.87003e-06	Low_grade_cartilage
ENSG00000186790	chr1_47404599_G_A_rs7528075	-11687	-11686	0.290874	133	153	1.9417e-06	0.178576	0.0364829	0.000344851	3.15974e-09	6.87003e-06	Low_grade_cartilage
ENSG00000186790	chr1_47404989_C_T_rs4926854	-11297	-11296	0.636882	159	191	6.67669e-07	-0.173438	0.0338446	0.000344851	3.15974e-09	6.87003e-06	Low_grade_cartilage
ENSG00000186790	chr1_47405901_A_G_rs11211532	-10385	-10384	0.640684	158	189	6.33589e-07	-0.175495	0.0341722	0.000344851	3.15974e-09	6.87003e-06	Low_grade_cartilage
ENSG00000186790	chr1_47409812_T_C_rs11577621	-6474	-6473	0.342205	154	180	8.12624e-08	0.192332	0.0346071	0.000344851	3.15974e-09	6.87003e-06	Low_grade_cartilage
ENSG00000186790	chr1_47409864_G_C_rs12065137	-6422	-6421	0.288973	131	152	5.02664e-06	0.17017	0.0363359	0.000344851	3.15974e-09	6.87003e-06	Low_grade_cartilage
ENSG00000186790	chr1_47410322_G_C_rs6691595	-5964	-5963	0.342205	154	180	8.12624e-08	0.192332	0.0346071	0.000344851	3.15974e-09	6.87003e-06	Low_grade_cartilage
ENSG00000186790	chr1_47413556_G_C_rs6702055	-2730	-2729	0.342205	154	180	8.12624e-08	0.192332	0.0346071	0.000344851	3.15974e-09	6.87003e-06	Low_grade_cartilage
ENSG00000186790	chr1_47414606_G_C_rs11578776	-1680	-1679	0.342205	154	180	8.12624e-08	0.192332	0.0346071	0.000344851	3.15974e-09	6.87003e-06	Low_grade_cartilage
ENSG00000186790	chr1_47416825_C_T_rs34082359	539	540	0.325095	146	171	1.97917e-06	0.172194	0.0352091	0.000344851	3.15974e-09	6.87003e-06	Low_grade_cartilage
ENSG00000186790	chr1_47418557_G_A_rs11211533	2271	2272	0.290874	132	153	1.0643e-05	0.16457	0.0364792	0.000344851	3.15974e-09	6.87003e-06	Low_grade_cartilage
ENSG00000186790	chr1_47418910_A_G_rs12122537	2624	2625	0.326996	147	172	2.32149e-06	0.171278	0.0352744	0.000344851	3.15974e-09	6.87003e-06	Low_grade_cartilage
ENSG00000186790	chr1_47420560_TTCA_T_rs138845083;rs59937733	4274	4275	0.326996	147	172	2.32151e-06	0.171277	0.0352744	0.000344851	3.15974e-09	6.87003e-06	Low_grade_cartilage
ENSG00000186790	chr1_47421129_T_G_rs12125594	4843	4844	0.326996	147	172	2.32149e-06	0.171278	0.0352744	0.000344851	3.15974e-09	6.87003e-06	Low_grade_cartilage
ENSG00000186790	chr1_47421513_G_C_rs12758902	5227	5228	0.326996	147	172	2.32151e-06	0.171277	0.0352744	0.000344851	3.15974e-09	6.87003e-06	Low_grade_cartilage
ENSG00000186790	chr1_47422793_T_C_rs12751405	6507	6508	0.290874	132	153	1.0643e-05	0.16457	0.0364792	0.000344851	3.15974e-09	6.87003e-06	Low_grade_cartilage
ENSG00000186790	chr1_47425689_C_T_rs7525184	9403	9404	0.326996	147	172	2.32149e-06	0.171278	0.0352744	0.000344851	3.15974e-09	6.87003e-06	Low_grade_cartilage
ENSG00000186790	chr1_47426357_C_A_rs7525802	10071	10072	0.290874	132	153	1.06431e-05	0.16457	0.0364792	0.000344851	3.15974e-09	6.87003e-06	Low_grade_cartilage
ENSG00000186790	chr1_47428282_G_C_rs2405916	11996	11997	0.326996	147	172	2.32149e-06	0.171278	0.0352744	0.000344851	3.15974e-09	6.87003e-06	Low_grade_cartilage
ENSG00000186790	chr1_47428903_C_T_rs2405915	12617	12618	0.326996	147	172	2.32149e-06	0.171278	0.0352744	0.000344851	3.15974e-09	6.87003e-06	Low_grade_cartilage
ENSG00000186790	chr1_47430100_C_G_rs12727576	13814	13815	0.325095	146	171	2.26988e-06	0.170841	0.0351488	0.000344851	3.15974e-09	6.87003e-06	Low_grade_cartilage
ENSG00000186790	chr1_47430598_G_A_rs4480403	14312	14313	0.287072	131	151	1.31004e-05	0.163853	0.0367147	0.000344851	3.15974e-09	6.87003e-06	Low_grade_cartilage
ENSG00000186790	chr1_47430753_G_C_rs12080109	14467	14468	0.290874	132	153	1.0643e-05	0.16457	0.0364792	0.000344851	3.15974e-09	6.87003e-06	Low_grade_cartilage
ENSG00000186790	chr1_47433891_A_C_rs10890480	17605	17606	0.292776	132	154	8.70021e-06	0.164091	0.0360007	0.000344851	3.15974e-09	6.87003e-06	Low_grade_cartilage
ENSG00000186790	chr1_47435916_A_T_rs6691723	19630	19631	0.294677	131	155	1.93822e-05	0.155356	0.0355477	0.000344851	3.15974e-09	6.87003e-06	Low_grade_cartilage
ENSG00000186790	chr1_47437214_C_T_rs12141529	20928	20929	0.294677	131	155	1.93822e-05	0.155356	0.0355477	0.000344851	3.15974e-09	6.87003e-06	Low_grade_cartilage
ENSG00000186790	chr1_47442109_C_T_rs12735320	25823	25824	0.294677	131	155	1.93822e-05	0.155356	0.0355477	0.000344851	3.15974e-09	6.87003e-06	Low_grade_cartilage
ENSG00000186790	chr1_47447270_T_G_rs1572546	30984	30985	0.309886	136	163	2.7448e-05	0.149113	0.0347831	0.000344851	3.15974e-09	6.87003e-06	Low_grade_cartilage
ENSG00000186790	chr1_47449191_C_T_rs6665067	32905	32906	0.309886	136	163	2.7448e-05	0.149113	0.0347831	0.000344851	3.15974e-09	6.87003e-06	Low_grade_cartilage
ENSG00000006555	chr1_54807713_T_G_rs12404626	6389	6390	0.0513308	27	27	5.74458e-05	-0.493759	0.120262	0.00018846	5.74458e-05	0.057779	Low_grade_cartilage
ENSG00000006555	chr1_54808405_C_G_rs587643	7081	7082	0.948669	27	27	5.7446e-05	0.493759	0.120262	0.00018846	5.74458e-05	0.057779	Low_grade_cartilage
ENSG00000006555	chr1_54810371_C_T_rs57987697	9047	9048	0.0513308	27	27	5.74458e-05	-0.493759	0.120262	0.00018846	5.74458e-05	0.057779	Low_grade_cartilage
ENSG00000021852	chr1_56849359_C_A_rs2145403	-116657	-116656	0.36692	163	193	0.000115468	0.215933	0.054965	0.000208833	5.59321e-07	0.000732061	Low_grade_cartilage
ENSG00000021852	chr1_56857691_G_A_rs622300	-108325	-108324	0.365019	162	192	0.000125985	0.213046	0.0545432	0.000208833	5.59321e-07	0.000732061	Low_grade_cartilage
ENSG00000021852	chr1_56865409_G_T_rs668822	-100607	-100606	0.370722	163	195	0.000186131	0.20432	0.0537145	0.000208833	5.59321e-07	0.000732061	Low_grade_cartilage
ENSG00000021852	chr1_56869634_G_A_rs618707	-96382	-96381	0.370722	163	195	0.000186131	0.20432	0.0537145	0.000208833	5.59321e-07	0.000732061	Low_grade_cartilage
ENSG00000021852	chr1_56871462_G_A_rs1887977	-94554	-94553	0.188213	88	99	7.23628e-05	-0.254396	0.0628485	0.000208833	5.59321e-07	0.000732061	Low_grade_cartilage
ENSG00000021852	chr1_56873361_A_G_rs706473	-92655	-92654	0.207224	96	109	2.66029e-05	-0.257727	0.0600135	0.000208833	5.59321e-07	0.000732061	Low_grade_cartilage
ENSG00000021852	chr1_56875054_C_A_rs652785	-90962	-90961	0.370722	163	195	0.000186131	0.20432	0.0537145	0.000208833	5.59321e-07	0.000732061	Low_grade_cartilage
ENSG00000021852	chr1_56875187_G_A_rs2269118	-90829	-90828	0.197719	92	104	1.31147e-05	-0.273373	0.0612586	0.000208833	5.59321e-07	0.000732061	Low_grade_cartilage
ENSG00000021852	chr1_56876948_C_T_rs607221	-89068	-89067	0.370722	163	195	0.000186131	0.20432	0.0537145	0.000208833	5.59321e-07	0.000732061	Low_grade_cartilage
ENSG00000021852	chr1_56877583_T_G_rs594105	-88433	-88432	0.370722	163	195	0.000186131	0.20432	0.0537145	0.000208833	5.59321e-07	0.000732061	Low_grade_cartilage
ENSG00000021852	chr1_56877849_A_G_rs645846	-88167	-88166	0.370722	163	195	0.000186131	0.20432	0.0537145	0.000208833	5.59321e-07	0.000732061	Low_grade_cartilage
ENSG00000021852	chr1_56878097_T_C_rs706474	-87919	-87918	0.207224	96	109	2.66029e-05	-0.257727	0.0600135	0.000208833	5.59321e-07	0.000732061	Low_grade_cartilage
ENSG00000021852	chr1_56878489_G_A_rs2300955	-87527	-87526	0.19962	93	105	2.07661e-05	-0.266661	0.0612462	0.000208833	5.59321e-07	0.000732061	Low_grade_cartilage
ENSG00000021852	chr1_56878702_T_C_rs2300954	-87314	-87313	0.19962	93	105	2.07661e-05	-0.266661	0.0612462	0.000208833	5.59321e-07	0.000732061	Low_grade_cartilage
ENSG00000021852	chr1_56885555_G_GT_rs570673430;rs201414278	-80461	-80460	0.197719	92	104	5.22045e-05	-0.253473	0.0613811	0.000208833	5.59321e-07	0.000732061	Low_grade_cartilage
ENSG00000021852	chr1_56886681_A_C_rs35562962	-79335	-79334	0.19962	93	105	2.07661e-05	-0.266661	0.0612462	0.000208833	5.59321e-07	0.000732061	Low_grade_cartilage
ENSG00000021852	chr1_56888162_C_T_rs72670327	-77854	-77853	0.19962	93	105	2.07661e-05	-0.266661	0.0612462	0.000208833	5.59321e-07	0.000732061	Low_grade_cartilage
ENSG00000021852	chr1_56899139_G_A_rs679350	-66877	-66876	0.245247	113	129	5.9325e-05	0.23508	0.0573695	0.000208833	5.59321e-07	0.000732061	Low_grade_cartilage
ENSG00000021852	chr1_56904762_A_G_rs592451	-61254	-61253	0.245247	113	129	5.93248e-05	0.23508	0.0573695	0.000208833	5.59321e-07	0.000732061	Low_grade_cartilage
ENSG00000021852	chr1_56910045_C_A_rs682479	-55971	-55970	0.30038	132	158	2.2546e-05	0.22911	0.0528602	0.000208833	5.59321e-07	0.000732061	Low_grade_cartilage
ENSG00000021852	chr1_56911499_T_C_rs638919	-54517	-54516	0.30038	132	158	2.2546e-05	0.22911	0.0528602	0.000208833	5.59321e-07	0.000732061	Low_grade_cartilage
ENSG00000021852	chr1_56911906_G_A_rs687628	-54110	-54109	0.30038	132	158	2.2546e-05	0.22911	0.0528602	0.000208833	5.59321e-07	0.000732061	Low_grade_cartilage
ENSG00000021852	chr1_56920602_T_C_rs713452	-45414	-45413	0.30038	132	158	2.2546e-05	0.22911	0.0528602	0.000208833	5.59321e-07	0.000732061	Low_grade_cartilage
ENSG00000021852	chr1_56922702_C_G_rs12038561	-43314	-43313	0.568441	185	227	1.94199e-05	-0.234629	0.0536922	0.000208833	5.59321e-07	0.000732061	Low_grade_cartilage
ENSG00000021852	chr1_56922818_C_T_rs6678001	-43198	-43197	0.568441	185	227	1.94199e-05	-0.234629	0.0536922	0.000208833	5.59321e-07	0.000732061	Low_grade_cartilage
ENSG00000021852	chr1_56923017_G_A_rs12024515	-42999	-42998	0.568441	185	227	1.94199e-05	-0.234629	0.0536922	0.000208833	5.59321e-07	0.000732061	Low_grade_cartilage
ENSG00000021852	chr1_56923287_A_C_rs1342428	-42729	-42728	0.568441	185	227	1.94199e-05	-0.234629	0.0536922	0.000208833	5.59321e-07	0.000732061	Low_grade_cartilage
ENSG00000021852	chr1_56923305_G_A_rs1342429	-42711	-42710	0.568441	185	227	1.94199e-05	-0.234629	0.0536922	0.000208833	5.59321e-07	0.000732061	Low_grade_cartilage
ENSG00000021852	chr1_56923373_C_T_rs1342430	-42643	-42642	0.568441	185	227	1.94199e-05	-0.234629	0.0536922	0.000208833	5.59321e-07	0.000732061	Low_grade_cartilage
ENSG00000021852	chr1_56923460_G_A_rs1342431	-42556	-42555	0.568441	185	227	1.94199e-05	-0.234629	0.0536922	0.000208833	5.59321e-07	0.000732061	Low_grade_cartilage
ENSG00000021852	chr1_56923519_C_T_rs6681131	-42497	-42496	0.568441	185	227	1.94199e-05	-0.234629	0.0536922	0.000208833	5.59321e-07	0.000732061	Low_grade_cartilage
ENSG00000021852	chr1_56923565_T_C_rs6696108	-42451	-42450	0.568441	185	227	1.94199e-05	-0.234629	0.0536922	0.000208833	5.59321e-07	0.000732061	Low_grade_cartilage
ENSG00000021852	chr1_56923795_G_A_rs2405238	-42221	-42220	0.568441	185	227	1.94199e-05	-0.234629	0.0536922	0.000208833	5.59321e-07	0.000732061	Low_grade_cartilage
ENSG00000021852	chr1_56924199_T_G_rs2149735	-41817	-41816	0.551331	192	236	5.59321e-07	-0.272221	0.0527364	0.000208833	5.59321e-07	0.000732061	Low_grade_cartilage
ENSG00000021852	chr1_56924756_A_G_rs587255	-41260	-41259	0.325095	144	171	2.71899e-06	0.252766	0.0524337	0.000208833	5.59321e-07	0.000732061	Low_grade_cartilage
ENSG00000021852	chr1_56925241_G_A_rs58407933	-40775	-40774	0.547528	193	238	4.93051e-06	-0.250309	0.0533978	0.000208833	5.59321e-07	0.000732061	Low_grade_cartilage
ENSG00000021852	chr1_56925637_C_T_rs17373091	-40379	-40378	0.547528	193	238	4.93051e-06	-0.250309	0.0533978	0.000208833	5.59321e-07	0.000732061	Low_grade_cartilage
ENSG00000021852	chr1_56925756_G_C_rs17301090	-40260	-40259	0.547528	193	238	4.93051e-06	-0.250309	0.0533978	0.000208833	5.59321e-07	0.000732061	Low_grade_cartilage
ENSG00000021852	chr1_56925818_A_T_rs6682617	-40198	-40197	0.547528	193	238	4.93051e-06	-0.250309	0.0533978	0.000208833	5.59321e-07	0.000732061	Low_grade_cartilage
ENSG00000021852	chr1_56925907_T_G_rs6685216	-40109	-40108	0.545627	193	239	6.88957e-06	-0.244886	0.0531024	0.000208833	5.59321e-07	0.000732061	Low_grade_cartilage
ENSG00000021852	chr1_56926482_G_A_rs6588658	-39534	-39533	0.547528	193	238	4.93051e-06	-0.250309	0.0533978	0.000208833	5.59321e-07	0.000732061	Low_grade_cartilage
ENSG00000021852	chr1_56926610_T_TC_rs11400159	-39406	-39405	0.547528	193	238	4.93051e-06	-0.250309	0.0533978	0.000208833	5.59321e-07	0.000732061	Low_grade_cartilage
ENSG00000021852	chr1_56926836_G_T_rs911248	-39180	-39179	0.547528	193	238	4.93051e-06	-0.250309	0.0533978	0.000208833	5.59321e-07	0.000732061	Low_grade_cartilage
ENSG00000021852	chr1_56927351_T_C_rs3738561	-38665	-38664	0.547528	193	238	4.93052e-06	-0.250309	0.0533978	0.000208833	5.59321e-07	0.000732061	Low_grade_cartilage
ENSG00000021852	chr1_56927356_C_A_rs2405239	-38660	-38659	0.547528	193	238	4.93051e-06	-0.250309	0.0533978	0.000208833	5.59321e-07	0.000732061	Low_grade_cartilage
ENSG00000021852	chr1_56927532_C_T_rs911247	-38484	-38483	0.547528	193	238	4.93051e-06	-0.250309	0.0533978	0.000208833	5.59321e-07	0.000732061	Low_grade_cartilage
ENSG00000021852	chr1_56927881_A_G_rs633723	-38135	-38134	0.325095	144	171	2.71899e-06	0.252766	0.0524337	0.000208833	5.59321e-07	0.000732061	Low_grade_cartilage
ENSG00000021852	chr1_56928443_C_T_rs620993	-37573	-37572	0.325095	144	171	2.71899e-06	0.252766	0.0524337	0.000208833	5.59321e-07	0.000732061	Low_grade_cartilage
ENSG00000021852	chr1_56928490_A_C_rs620914	-37526	-37525	0.325095	144	171	2.71899e-06	0.252766	0.0524337	0.000208833	5.59321e-07	0.000732061	Low_grade_cartilage
ENSG00000021852	chr1_56928495_T_C_rs620910	-37521	-37520	0.325095	144	171	2.71899e-06	0.252766	0.0524337	0.000208833	5.59321e-07	0.000732061	Low_grade_cartilage
ENSG00000021852	chr1_56928505_T_C_rs620891	-37511	-37510	0.325095	144	171	2.71899e-06	0.252766	0.0524337	0.000208833	5.59321e-07	0.000732061	Low_grade_cartilage
ENSG00000021852	chr1_56928943_C_G_rs856928	-37073	-37072	0.325095	144	171	2.71899e-06	0.252766	0.0524337	0.000208833	5.59321e-07	0.000732061	Low_grade_cartilage
ENSG00000021852	chr1_56929058_A_G_rs618184	-36958	-36957	0.304183	133	160	5.97076e-07	0.267874	0.0520332	0.000208833	5.59321e-07	0.000732061	Low_grade_cartilage
ENSG00000021852	chr1_56929347_A_G_rs2795	-36669	-36668	0.325095	144	171	2.71899e-06	0.252766	0.0524337	0.000208833	5.59321e-07	0.000732061	Low_grade_cartilage
ENSG00000021852	chr1_56929748_C_G_rs653804	-36268	-36267	0.325095	144	171	2.71899e-06	0.252766	0.0524337	0.000208833	5.59321e-07	0.000732061	Low_grade_cartilage
ENSG00000021852	chr1_56929919_G_C_rs642535	-36097	-36096	0.325095	144	171	2.71899e-06	0.252766	0.0524337	0.000208833	5.59321e-07	0.000732061	Low_grade_cartilage
ENSG00000021852	chr1_56930012_T_G_rs642120	-36004	-36003	0.325095	144	171	2.71899e-06	0.252766	0.0524337	0.000208833	5.59321e-07	0.000732061	Low_grade_cartilage
ENSG00000021852	chr1_56930028_G_A_rs603804	-35988	-35987	0.325095	144	171	2.71899e-06	0.252766	0.0524337	0.000208833	5.59321e-07	0.000732061	Low_grade_cartilage
ENSG00000021852	chr1_56930077_G_C_rs641714	-35939	-35938	0.325095	144	171	2.71899e-06	0.252766	0.0524337	0.000208833	5.59321e-07	0.000732061	Low_grade_cartilage
ENSG00000021852	chr1_56930341_A_G_rs591730	-35675	-35674	0.325095	144	171	2.71899e-06	0.252766	0.0524337	0.000208833	5.59321e-07	0.000732061	Low_grade_cartilage
ENSG00000021852	chr1_56930603_C_T_rs2025006	-35413	-35412	0.522814	200	251	0.000148481	-0.207691	0.0537606	0.000208833	5.59321e-07	0.000732061	Low_grade_cartilage
ENSG00000021852	chr1_56930869_C_T_rs638423	-35147	-35146	0.325095	144	171	2.71899e-06	0.252766	0.0524337	0.000208833	5.59321e-07	0.000732061	Low_grade_cartilage
ENSG00000021852	chr1_56931366_A_G_rs684844	-34650	-34649	0.325095	144	171	2.71899e-06	0.252766	0.0524337	0.000208833	5.59321e-07	0.000732061	Low_grade_cartilage
ENSG00000021852	chr1_56931409_C_T_rs684782	-34607	-34606	0.325095	144	171	2.71899e-06	0.252766	0.0524337	0.000208833	5.59321e-07	0.000732061	Low_grade_cartilage
ENSG00000021852	chr1_56931510_T_C_rs684304	-34506	-34505	0.325095	144	171	2.71899e-06	0.252766	0.0524337	0.000208833	5.59321e-07	0.000732061	Low_grade_cartilage
ENSG00000021852	chr1_56931628_G_A_rs683824	-34388	-34387	0.325095	144	171	2.71899e-06	0.252766	0.0524337	0.000208833	5.59321e-07	0.000732061	Low_grade_cartilage
ENSG00000021852	chr1_56932065_G_C_rs612563	-33951	-33950	0.325095	144	171	2.71899e-06	0.252766	0.0524337	0.000208833	5.59321e-07	0.000732061	Low_grade_cartilage
ENSG00000021852	chr1_56932705_C_T_rs668451	-33311	-33310	0.325095	144	171	2.71899e-06	0.252766	0.0524337	0.000208833	5.59321e-07	0.000732061	Low_grade_cartilage
ENSG00000021852	chr1_56933863_G_T_rs652962	-32153	-32152	0.325095	144	171	2.71899e-06	0.252766	0.0524337	0.000208833	5.59321e-07	0.000732061	Low_grade_cartilage
ENSG00000021852	chr1_56934253_T_A_rs581992	-31763	-31762	0.325095	144	171	2.71899e-06	0.252766	0.0524337	0.000208833	5.59321e-07	0.000732061	Low_grade_cartilage
ENSG00000021852	chr1_56938130_C_G_rs684216	-27886	-27885	0.325095	144	171	2.71899e-06	0.252766	0.0524337	0.000208833	5.59321e-07	0.000732061	Low_grade_cartilage
ENSG00000021852	chr1_56939550_A_T_rs622904	-26466	-26465	0.325095	144	171	2.71899e-06	0.252766	0.0524337	0.000208833	5.59321e-07	0.000732061	Low_grade_cartilage
ENSG00000021852	chr1_56940048_C_T_rs725330	-25968	-25967	0.522814	200	251	0.000148481	-0.207691	0.0537606	0.000208833	5.59321e-07	0.000732061	Low_grade_cartilage
ENSG00000021852	chr1_56940719_T_C_rs6669836	-25297	-25296	0.522814	200	251	0.000148481	-0.207691	0.0537606	0.000208833	5.59321e-07	0.000732061	Low_grade_cartilage
ENSG00000021852	chr1_56941254_T_C_rs628745	-24762	-24761	0.325095	144	171	2.71899e-06	0.252766	0.0524337	0.000208833	5.59321e-07	0.000732061	Low_grade_cartilage
ENSG00000021852	chr1_56941811_C_T_rs626457	-24205	-24204	0.325095	144	171	2.71899e-06	0.252766	0.0524337	0.000208833	5.59321e-07	0.000732061	Low_grade_cartilage
ENSG00000021852	chr1_56942507_G_C_rs3768214	-23509	-23508	0.522814	200	251	0.000148481	-0.207691	0.0537606	0.000208833	5.59321e-07	0.000732061	Low_grade_cartilage
ENSG00000134709	chr1_59754760_T_C_rs665901	-60190	-60189	0.86692	64	70	8.27273e-05	0.375046	0.0934368	0.000276294	7.02941e-05	0.0479019	Low_grade_cartilage
ENSG00000134709	chr1_59756132_A_G_rs618922	-58818	-58817	0.872624	62	67	7.02941e-05	0.392405	0.0967689	0.000276294	7.02941e-05	0.0479019	Low_grade_cartilage
ENSG00000134709	chr1_59757660_T_C_rs591512	-57290	-57289	0.882129	55	62	0.00016474	0.360876	0.0940758	0.000276294	7.02941e-05	0.0479019	Low_grade_cartilage
ENSG00000134709	chr1_59764178_CA_C_rs5774481;rs796298486	-50772	-50771	0.870722	61	68	0.000184344	0.351571	0.0923637	0.000276294	7.02941e-05	0.0479019	Low_grade_cartilage
ENSG00000134709	chr1_59781534_T_G_rs969672	-33416	-33415	0.271863	124	143	0.00017548	0.278319	0.0728701	0.000276294	7.02941e-05	0.0479019	Low_grade_cartilage
ENSG00000134709	chr1_59788772_A_T_rs9436609	-26178	-26177	0.269962	124	142	0.000247931	0.272224	0.0730333	0.000276294	7.02941e-05	0.0479019	Low_grade_cartilage
ENSG00000134709	chr1_59791362_T_C_rs72668060	-23588	-23587	0.273764	125	144	0.000209087	0.275222	0.0729457	0.000276294	7.02941e-05	0.0479019	Low_grade_cartilage
ENSG00000134709	chr1_59799245_T_C_rs72668065	-15705	-15704	0.28327	129	149	0.000262054	0.26876	0.0723936	0.000276294	7.02941e-05	0.0479019	Low_grade_cartilage
ENSG00000134709	chr1_59806603_G_A_rs12088794	-8347	-8346	0.28327	129	149	0.000262054	0.26876	0.0723936	0.000276294	7.02941e-05	0.0479019	Low_grade_cartilage
ENSG00000134709	chr1_59807549_C_T_rs4384263	-7401	-7400	0.273764	125	144	0.000209087	0.275222	0.0729457	0.000276294	7.02941e-05	0.0479019	Low_grade_cartilage
ENSG00000134709	chr1_59810550_G_A_rs12143429	-4400	-4399	0.28327	129	149	0.000262054	0.26876	0.0723936	0.000276294	7.02941e-05	0.0479019	Low_grade_cartilage
ENSG00000134709	chr1_59811895_C_A_rs12124145	-3055	-3054	0.28327	129	149	0.000262054	0.26876	0.0723936	0.000276294	7.02941e-05	0.0479019	Low_grade_cartilage
ENSG00000134709	chr1_59813868_G_T_rs1933218	-1082	-1081	0.273764	125	144	0.000209087	0.275222	0.0729457	0.000276294	7.02941e-05	0.0479019	Low_grade_cartilage
ENSG00000134709	chr1_59814037_A_ATTTC_rs5774482;rs753580595;rs3834086	-913	-912	0.28327	129	149	0.000262054	0.26876	0.0723936	0.000276294	7.02941e-05	0.0479019	Low_grade_cartilage
ENSG00000134709	chr1_59814474_G_GC_rs35781448;rs397742680	-476	-475	0.28327	129	149	0.000262054	0.26876	0.0723936	0.000276294	7.02941e-05	0.0479019	Low_grade_cartilage
ENSG00000134709	chr1_59817468_A_G_rs1933219	2518	2519	0.269962	123	142	0.000206444	0.274074	0.0725764	0.000276294	7.02941e-05	0.0479019	Low_grade_cartilage
ENSG00000134709	chr1_59818582_G_T_rs12116569	3632	3633	0.269962	123	142	0.000206444	0.274074	0.0725764	0.000276294	7.02941e-05	0.0479019	Low_grade_cartilage
ENSG00000134709	chr1_59818620_C_T_rs12131427	3670	3671	0.269962	123	142	0.000206444	0.274074	0.0725764	0.000276294	7.02941e-05	0.0479019	Low_grade_cartilage
ENSG00000134709	chr1_59818787_T_C_rs12120463	3837	3838	0.269962	123	142	0.000206444	0.274074	0.0725764	0.000276294	7.02941e-05	0.0479019	Low_grade_cartilage
ENSG00000134709	chr1_59819715_G_C_rs10489421	4765	4766	0.269962	123	142	0.000206444	0.274074	0.0725764	0.000276294	7.02941e-05	0.0479019	Low_grade_cartilage
ENSG00000137968	chr1_74847515_G_A_rs12562135	-763600	-763599	0.401141	168	211	0.000213682	-0.258975	0.0687451	0.000382929	1.37065e-31	1.21503e-25	Low_grade_cartilage
ENSG00000137968	chr1_74847761_C_T_rs11162075	-763354	-763353	0.401141	168	211	0.000213682	-0.258975	0.0687451	0.000382929	1.37065e-31	1.21503e-25	Low_grade_cartilage
ENSG00000137968	chr1_74851261_A_G_rs61791269	-759854	-759853	0.401141	168	211	0.000213682	-0.258975	0.0687451	0.000382929	1.37065e-31	1.21503e-25	Low_grade_cartilage
ENSG00000137968	chr1_74853051_C_G_rs12030917	-758064	-758063	0.401141	168	211	0.000213682	-0.258975	0.0687451	0.000382929	1.37065e-31	1.21503e-25	Low_grade_cartilage
ENSG00000137968	chr1_74853928_G_A_rs11162081	-757187	-757186	0.397338	168	209	0.000194268	-0.26374	0.0695427	0.000382929	1.37065e-31	1.21503e-25	Low_grade_cartilage
ENSG00000137968	chr1_74855333_G_C_rs12120668	-755782	-755781	0.387833	167	204	0.000378667	-0.25672	0.0710697	0.000382929	1.37065e-31	1.21503e-25	Low_grade_cartilage
ENSG00000137968	chr1_74903745_C_T_rs1327093	-707370	-707369	0.479087	194	252	0.000145503	-0.267086	0.0690405	0.000382929	1.37065e-31	1.21503e-25	Low_grade_cartilage
ENSG00000137968	chr1_74921906_G_C_rs111587652	-689209	-689208	0.479087	195	252	0.000114783	-0.274533	0.0698541	0.000382929	1.37065e-31	1.21503e-25	Low_grade_cartilage
ENSG00000137968	chr1_74951462_G_C_rs111333124	-659653	-659652	0.0741445	39	39	3.19e-06	0.633751	0.132439	0.000382929	1.37065e-31	1.21503e-25	Low_grade_cartilage
ENSG00000137968	chr1_75015415_A_C_rs116051875	-595700	-595699	0.0570342	30	30	2.8931e-06	0.707777	0.147241	0.000382929	1.37065e-31	1.21503e-25	Low_grade_cartilage
ENSG00000137968	chr1_75046335_T_C_rs6663621	-564780	-564779	0.3327	147	175	5.85217e-05	0.290184	0.0707584	0.000382929	1.37065e-31	1.21503e-25	Low_grade_cartilage
ENSG00000137968	chr1_75052828_T_C_rs79168077	-558287	-558286	0.0627376	33	33	0.00018083	0.549597	0.144196	0.000382929	1.37065e-31	1.21503e-25	Low_grade_cartilage
ENSG00000137968	chr1_75058014_G_A_rs12065538	-553101	-553100	0.3327	147	175	5.85217e-05	0.290184	0.0707584	0.000382929	1.37065e-31	1.21503e-25	Low_grade_cartilage
ENSG00000137968	chr1_75075405_C_A_rs77584294	-535710	-535709	0.0513308	27	27	3.63836e-06	0.716184	0.150588	0.000382929	1.37065e-31	1.21503e-25	Low_grade_cartilage
ENSG00000137968	chr1_75085139_T_C_rs7528015	-525976	-525975	0.3327	147	175	5.85217e-05	0.290184	0.0707584	0.000382929	1.37065e-31	1.21503e-25	Low_grade_cartilage
ENSG00000137968	chr1_75096538_C_T_rs79994730	-514577	-514576	0.0513308	27	27	3.63834e-06	0.716185	0.150588	0.000382929	1.37065e-31	1.21503e-25	Low_grade_cartilage
ENSG00000137968	chr1_75097607_A_G_rs6593566	-513508	-513507	0.3327	147	175	5.85217e-05	0.290184	0.0707584	0.000382929	1.37065e-31	1.21503e-25	Low_grade_cartilage
ENSG00000137968	chr1_75114246_ATATG_A_rs772133737	-496869	-496868	0.0551331	29	29	0.000131198	0.58536	0.150266	0.000382929	1.37065e-31	1.21503e-25	Low_grade_cartilage
ENSG00000137968	chr1_75128151_G_A_rs17622606	-482964	-482963	0.0513308	27	27	3.63834e-06	0.716185	0.150588	0.000382929	1.37065e-31	1.21503e-25	Low_grade_cartilage
ENSG00000137968	chr1_75156931_C_T_rs941032	-454184	-454183	0.45057	181	237	3.30664e-06	0.32818	0.0686966	0.000382929	1.37065e-31	1.21503e-25	Low_grade_cartilage
ENSG00000137968	chr1_75164565_C_T_rs957599	-446550	-446549	0.45057	181	237	3.30664e-06	0.32818	0.0686966	0.000382929	1.37065e-31	1.21503e-25	Low_grade_cartilage
ENSG00000137968	chr1_75179992_G_T_rs12119174	-431123	-431122	0.454373	182	239	4.66373e-06	0.319899	0.068061	0.000382929	1.37065e-31	1.21503e-25	Low_grade_cartilage
ENSG00000137968	chr1_75181031_CA_C_rs35183399	-430084	-430083	0.454373	182	239	4.66373e-06	0.319899	0.068061	0.000382929	1.37065e-31	1.21503e-25	Low_grade_cartilage
ENSG00000137968	chr1_75198361_C_T_rs76306626	-412754	-412753	0.0646388	34	34	3.09286e-05	0.60012	0.140938	0.000382929	1.37065e-31	1.21503e-25	Low_grade_cartilage
ENSG00000137968	chr1_75200003_C_T_rs143043381	-411112	-411111	0.0589354	31	31	6.33376e-05	0.602823	0.147705	0.000382929	1.37065e-31	1.21503e-25	Low_grade_cartilage
ENSG00000137968	chr1_75200152_T_G_rs12039281	-410963	-410962	0.547528	182	238	5.19144e-06	-0.320558	0.0685544	0.000382929	1.37065e-31	1.21503e-25	Low_grade_cartilage
ENSG00000137968	chr1_75200385_C_A_rs1880822	-410730	-410729	0.579848	170	221	3.58891e-06	-0.314712	0.0661304	0.000382929	1.37065e-31	1.21503e-25	Low_grade_cartilage
ENSG00000137968	chr1_75213491_ATC_A_rs10530971;rs779042747;rs35506186;rs397721119	-397624	-397623	0.545627	182	239	4.66373e-06	-0.319899	0.068061	0.000382929	1.37065e-31	1.21503e-25	Low_grade_cartilage
ENSG00000137968	chr1_75214748_G_A_rs687715	-396367	-396366	0.454373	182	239	4.66373e-06	0.319899	0.068061	0.000382929	1.37065e-31	1.21503e-25	Low_grade_cartilage
ENSG00000137968	chr1_75216892_C_T_rs2202473	-394223	-394222	0.454373	182	239	4.66373e-06	0.319899	0.068061	0.000382929	1.37065e-31	1.21503e-25	Low_grade_cartilage
ENSG00000137968	chr1_75219718_T_C_rs600734	-391397	-391396	0.454373	182	239	4.66373e-06	0.319899	0.068061	0.000382929	1.37065e-31	1.21503e-25	Low_grade_cartilage
ENSG00000137968	chr1_75220422_T_C_rs116557093	-390693	-390692	0.0646388	34	34	3.09287e-05	0.60012	0.140938	0.000382929	1.37065e-31	1.21503e-25	Low_grade_cartilage
ENSG00000137968	chr1_75220671_C_T_rs615372	-390444	-390443	0.454373	182	239	4.66373e-06	0.319899	0.068061	0.000382929	1.37065e-31	1.21503e-25	Low_grade_cartilage
ENSG00000137968	chr1_75221061_T_G_rs627494	-390054	-390053	0.454373	182	239	4.66373e-06	0.319899	0.068061	0.000382929	1.37065e-31	1.21503e-25	Low_grade_cartilage
ENSG00000137968	chr1_75221929_G_A_rs609574	-389186	-389185	0.452471	182	238	5.19143e-06	0.320558	0.0685544	0.000382929	1.37065e-31	1.21503e-25	Low_grade_cartilage
ENSG00000137968	chr1_75222052_C_T_rs642145	-389063	-389062	0.452471	182	238	5.19143e-06	0.320558	0.0685544	0.000382929	1.37065e-31	1.21503e-25	Low_grade_cartilage
ENSG00000137968	chr1_75222810_A_G_rs645287	-388305	-388304	0.454373	182	239	4.66373e-06	0.319899	0.068061	0.000382929	1.37065e-31	1.21503e-25	Low_grade_cartilage
ENSG00000137968	chr1_75224170_G_C_rs686453	-386945	-386944	0.452471	182	238	5.19143e-06	0.320558	0.0685544	0.000382929	1.37065e-31	1.21503e-25	Low_grade_cartilage
ENSG00000137968	chr1_75225931_C_T_rs599291	-385184	-385183	0.452471	182	238	5.19143e-06	0.320558	0.0685544	0.000382929	1.37065e-31	1.21503e-25	Low_grade_cartilage
ENSG00000137968	chr1_75226507_G_T_rs611899	-384608	-384607	0.452471	182	238	5.19143e-06	0.320558	0.0685544	0.000382929	1.37065e-31	1.21503e-25	Low_grade_cartilage
ENSG00000137968	chr1_75228992_A_T_rs79424454	-382123	-382122	0.262357	120	138	2.75548e-06	0.366751	0.0761252	0.000382929	1.37065e-31	1.21503e-25	Low_grade_cartilage
ENSG00000137968	chr1_75229078_T_A_rs17096462	-382037	-382036	0.262357	120	138	2.75548e-06	0.366751	0.0761252	0.000382929	1.37065e-31	1.21503e-25	Low_grade_cartilage
ENSG00000137968	chr1_75229176_T_C_rs1505260	-381939	-381938	0.262357	120	138	2.75548e-06	0.366751	0.0761252	0.000382929	1.37065e-31	1.21503e-25	Low_grade_cartilage
ENSG00000137968	chr1_75229633_T_C_rs12095168	-381482	-381481	0.262357	120	138	2.75548e-06	0.366751	0.0761252	0.000382929	1.37065e-31	1.21503e-25	Low_grade_cartilage
ENSG00000137968	chr1_75229701_T_A_rs79276939	-381414	-381413	0.212928	99	112	1.95024e-10	0.512572	0.0766323	0.000382929	1.37065e-31	1.21503e-25	Low_grade_cartilage
ENSG00000137968	chr1_75230178_G_A_rs11162847	-380937	-380936	0.262357	120	138	2.75548e-06	0.366751	0.0761252	0.000382929	1.37065e-31	1.21503e-25	Low_grade_cartilage
ENSG00000137968	chr1_75230496_G_C_rs11162849	-380619	-380618	0.262357	120	138	2.75548e-06	0.366751	0.0761252	0.000382929	1.37065e-31	1.21503e-25	Low_grade_cartilage
ENSG00000137968	chr1_75231801_T_C_rs11162856	-379314	-379313	0.262357	120	138	2.75548e-06	0.366751	0.0761252	0.000382929	1.37065e-31	1.21503e-25	Low_grade_cartilage
ENSG00000137968	chr1_75232111_G_A_rs5006253	-379004	-379003	0.262357	120	138	2.75548e-06	0.366751	0.0761252	0.000382929	1.37065e-31	1.21503e-25	Low_grade_cartilage
ENSG00000137968	chr1_75232115_AT_A_rs5775279	-379000	-378999	0.262357	120	138	2.75548e-06	0.366751	0.0761252	0.000382929	1.37065e-31	1.21503e-25	Low_grade_cartilage
ENSG00000137968	chr1_75232135_C_T_rs1415463	-378980	-378979	0.262357	120	138	2.75548e-06	0.366751	0.0761252	0.000382929	1.37065e-31	1.21503e-25	Low_grade_cartilage
ENSG00000137968	chr1_75232136_T_C_rs1415462	-378979	-378978	0.262357	120	138	2.75548e-06	0.366751	0.0761252	0.000382929	1.37065e-31	1.21503e-25	Low_grade_cartilage
ENSG00000137968	chr1_75232228_G_C_rs1415461	-378887	-378886	0.262357	120	138	2.75548e-06	0.366751	0.0761252	0.000382929	1.37065e-31	1.21503e-25	Low_grade_cartilage
ENSG00000137968	chr1_75232398_T_A_rs2221459	-378717	-378716	0.262357	120	138	2.75548e-06	0.366751	0.0761252	0.000382929	1.37065e-31	1.21503e-25	Low_grade_cartilage
ENSG00000137968	chr1_75232472_G_A_rs4609385	-378643	-378642	0.262357	120	138	2.75548e-06	0.366751	0.0761252	0.000382929	1.37065e-31	1.21503e-25	Low_grade_cartilage
ENSG00000137968	chr1_75232474_C_A_rs34755141	-378641	-378640	0.262357	120	138	2.75548e-06	0.366751	0.0761252	0.000382929	1.37065e-31	1.21503e-25	Low_grade_cartilage
ENSG00000137968	chr1_75232478_A_G_rs4369182	-378637	-378636	0.262357	120	138	2.75548e-06	0.366751	0.0761252	0.000382929	1.37065e-31	1.21503e-25	Low_grade_cartilage
ENSG00000137968	chr1_75232783_C_T_rs12568990	-378332	-378331	0.262357	120	138	2.75548e-06	0.366751	0.0761252	0.000382929	1.37065e-31	1.21503e-25	Low_grade_cartilage
ENSG00000137968	chr1_75232933_A_C_rs11162861	-378182	-378181	0.212928	99	112	1.95024e-10	0.512572	0.0766323	0.000382929	1.37065e-31	1.21503e-25	Low_grade_cartilage
ENSG00000137968	chr1_75233409_TCATTATTTAGCTCCCACA_T_rs796119127	-377706	-377705	0.262357	120	138	2.75548e-06	0.366751	0.0761252	0.000382929	1.37065e-31	1.21503e-25	Low_grade_cartilage
ENSG00000137968	chr1_75233961_T_C_rs10493564	-377154	-377153	0.262357	120	138	2.75548e-06	0.366751	0.0761252	0.000382929	1.37065e-31	1.21503e-25	Low_grade_cartilage
ENSG00000137968	chr1_75234086_A_G_rs10493565	-377029	-377028	0.262357	120	138	2.75548e-06	0.366751	0.0761252	0.000382929	1.37065e-31	1.21503e-25	Low_grade_cartilage
ENSG00000137968	chr1_75234146_G_A_rs10493566	-376969	-376968	0.262357	120	138	2.75548e-06	0.366751	0.0761252	0.000382929	1.37065e-31	1.21503e-25	Low_grade_cartilage
ENSG00000137968	chr1_75234247_G_A_rs78968114	-376868	-376867	0.262357	120	138	2.75548e-06	0.366751	0.0761252	0.000382929	1.37065e-31	1.21503e-25	Low_grade_cartilage
ENSG00000137968	chr1_75234399_T_C_rs1335735	-376716	-376715	0.262357	120	138	2.75548e-06	0.366751	0.0761252	0.000382929	1.37065e-31	1.21503e-25	Low_grade_cartilage
ENSG00000137968	chr1_75234662_T_C_rs611309	-376453	-376452	0.262357	120	138	2.75548e-06	0.366751	0.0761252	0.000382929	1.37065e-31	1.21503e-25	Low_grade_cartilage
ENSG00000137968	chr1_75234995_T_C_rs976048	-376120	-376119	0.262357	120	138	2.75548e-06	0.366751	0.0761252	0.000382929	1.37065e-31	1.21503e-25	Low_grade_cartilage
ENSG00000137968	chr1_75235266_T_C_rs12568950	-375849	-375848	0.262357	120	138	2.75548e-06	0.366751	0.0761252	0.000382929	1.37065e-31	1.21503e-25	Low_grade_cartilage
ENSG00000137968	chr1_75235306_T_C_rs75576902	-375809	-375808	0.262357	120	138	2.75548e-06	0.366751	0.0761252	0.000382929	1.37065e-31	1.21503e-25	Low_grade_cartilage
ENSG00000137968	chr1_75235554_G_C_rs60198223	-375561	-375560	0.262357	120	138	2.75548e-06	0.366751	0.0761252	0.000382929	1.37065e-31	1.21503e-25	Low_grade_cartilage
ENSG00000137968	chr1_75235758_C_G_rs57612788	-375357	-375356	0.262357	120	138	2.75548e-06	0.366751	0.0761252	0.000382929	1.37065e-31	1.21503e-25	Low_grade_cartilage
ENSG00000137968	chr1_75235996_A_G_rs1505261	-375119	-375118	0.262357	120	138	2.75548e-06	0.366751	0.0761252	0.000382929	1.37065e-31	1.21503e-25	Low_grade_cartilage
ENSG00000137968	chr1_75236139_C_T_rs1505262	-374976	-374975	0.262357	120	138	2.75548e-06	0.366751	0.0761252	0.000382929	1.37065e-31	1.21503e-25	Low_grade_cartilage
ENSG00000137968	chr1_75236193_T_A_rs1505263	-374922	-374921	0.262357	120	138	2.75548e-06	0.366751	0.0761252	0.000382929	1.37065e-31	1.21503e-25	Low_grade_cartilage
ENSG00000137968	chr1_75236487_T_C_rs11162870	-374628	-374627	0.262357	120	138	2.75548e-06	0.366751	0.0761252	0.000382929	1.37065e-31	1.21503e-25	Low_grade_cartilage
ENSG00000137968	chr1_75236599_G_A_rs11162872	-374516	-374515	0.212928	99	112	1.95024e-10	0.512572	0.0766323	0.000382929	1.37065e-31	1.21503e-25	Low_grade_cartilage
ENSG00000137968	chr1_75236773_C_T_rs11162873	-374342	-374341	0.262357	120	138	2.75548e-06	0.366751	0.0761252	0.000382929	1.37065e-31	1.21503e-25	Low_grade_cartilage
ENSG00000137968	chr1_75236989_G_A_rs17096508	-374126	-374125	0.212928	99	112	1.95024e-10	0.512572	0.0766323	0.000382929	1.37065e-31	1.21503e-25	Low_grade_cartilage
ENSG00000137968	chr1_75238219_G_A_rs1415460	-372896	-372895	0.262357	120	138	2.75548e-06	0.366751	0.0761252	0.000382929	1.37065e-31	1.21503e-25	Low_grade_cartilage
ENSG00000137968	chr1_75239546_C_A_rs12057533	-371569	-371568	0.212928	99	112	1.95024e-10	0.512572	0.0766323	0.000382929	1.37065e-31	1.21503e-25	Low_grade_cartilage
ENSG00000137968	chr1_75239923_T_G_rs12061094	-371192	-371191	0.212928	99	112	1.95024e-10	0.512572	0.0766323	0.000382929	1.37065e-31	1.21503e-25	Low_grade_cartilage
ENSG00000137968	chr1_75240171_A_G_rs11162878	-370944	-370943	0.262357	120	138	2.75548e-06	0.366751	0.0761252	0.000382929	1.37065e-31	1.21503e-25	Low_grade_cartilage
ENSG00000137968	chr1_75240967_A_G_rs11162880	-370148	-370147	0.262357	120	138	2.75548e-06	0.366751	0.0761252	0.000382929	1.37065e-31	1.21503e-25	Low_grade_cartilage
ENSG00000137968	chr1_75241532_C_G_rs12562352	-369583	-369582	0.262357	120	138	2.75548e-06	0.366751	0.0761252	0.000382929	1.37065e-31	1.21503e-25	Low_grade_cartilage
ENSG00000137968	chr1_75241725_C_T_rs7555803	-369390	-369389	0.212928	99	112	1.95024e-10	0.512572	0.0766323	0.000382929	1.37065e-31	1.21503e-25	Low_grade_cartilage
ENSG00000137968	chr1_75241967_C_T_rs7556057	-369148	-369147	0.262357	120	138	2.75548e-06	0.366751	0.0761252	0.000382929	1.37065e-31	1.21503e-25	Low_grade_cartilage
ENSG00000137968	chr1_75242844_A_T_rs1856128	-368271	-368270	0.256654	117	135	4.9076e-07	0.392208	0.0755785	0.000382929	1.37065e-31	1.21503e-25	Low_grade_cartilage
ENSG00000137968	chr1_75244224_C_A_rs665545	-366891	-366890	0.78327	101	114	2.67814e-12	-0.563411	0.0758845	0.000382929	1.37065e-31	1.21503e-25	Low_grade_cartilage
ENSG00000137968	chr1_75244244_C_G_rs665575	-366871	-366870	0.737643	119	138	1.3417e-07	-0.409052	0.0749636	0.000382929	1.37065e-31	1.21503e-25	Low_grade_cartilage
ENSG00000137968	chr1_75244379_T_C_rs666397	-366736	-366735	0.737643	119	138	1.3417e-07	-0.409052	0.0749636	0.000382929	1.37065e-31	1.21503e-25	Low_grade_cartilage
ENSG00000137968	chr1_75246209_A_G_rs587346	-364906	-364905	0.737643	119	138	1.3417e-07	-0.409052	0.0749636	0.000382929	1.37065e-31	1.21503e-25	Low_grade_cartilage
ENSG00000137968	chr1_75247007_T_C_rs667887	-364108	-364107	0.737643	119	138	1.3417e-07	-0.409052	0.0749636	0.000382929	1.37065e-31	1.21503e-25	Low_grade_cartilage
ENSG00000137968	chr1_75247460_A_G_rs669806	-363655	-363654	0.737643	119	138	1.3417e-07	-0.409052	0.0749636	0.000382929	1.37065e-31	1.21503e-25	Low_grade_cartilage
ENSG00000137968	chr1_75248526_C_A_rs647924	-362589	-362588	0.737643	119	138	1.3417e-07	-0.409052	0.0749636	0.000382929	1.37065e-31	1.21503e-25	Low_grade_cartilage
ENSG00000137968	chr1_75248608_T_C_rs648363	-362507	-362506	0.737643	119	138	1.3417e-07	-0.409052	0.0749636	0.000382929	1.37065e-31	1.21503e-25	Low_grade_cartilage
ENSG00000137968	chr1_75248673_G_A_rs619193	-362442	-362441	0.737643	119	138	1.3417e-07	-0.409052	0.0749636	0.000382929	1.37065e-31	1.21503e-25	Low_grade_cartilage
ENSG00000137968	chr1_75248739_T_C_rs648869	-362376	-362375	0.78327	101	114	2.67814e-12	-0.563411	0.0758845	0.000382929	1.37065e-31	1.21503e-25	Low_grade_cartilage
ENSG00000137968	chr1_75248869_T_C_rs649352	-362246	-362245	0.737643	119	138	1.3417e-07	-0.409052	0.0749636	0.000382929	1.37065e-31	1.21503e-25	Low_grade_cartilage
ENSG00000137968	chr1_75249570_C_T_rs10782715	-361545	-361544	0.737643	119	138	1.3417e-07	-0.409052	0.0749636	0.000382929	1.37065e-31	1.21503e-25	Low_grade_cartilage
ENSG00000137968	chr1_75250321_G_T_rs587787	-360794	-360793	0.737643	119	138	1.3417e-07	-0.409052	0.0749636	0.000382929	1.37065e-31	1.21503e-25	Low_grade_cartilage
ENSG00000137968	chr1_75251240_C_T_rs588098	-359875	-359874	0.737643	119	138	1.3417e-07	-0.409052	0.0749636	0.000382929	1.37065e-31	1.21503e-25	Low_grade_cartilage
ENSG00000137968	chr1_75251747_T_C_rs679018	-359368	-359367	0.737643	119	138	1.3417e-07	-0.409052	0.0749636	0.000382929	1.37065e-31	1.21503e-25	Low_grade_cartilage
ENSG00000137968	chr1_75252598_T_C_rs638302	-358517	-358516	0.737643	119	138	1.3417e-07	-0.409052	0.0749636	0.000382929	1.37065e-31	1.21503e-25	Low_grade_cartilage
ENSG00000137968	chr1_75252625_A_G_rs664593	-358490	-358489	0.78327	101	114	2.67814e-12	-0.563411	0.0758845	0.000382929	1.37065e-31	1.21503e-25	Low_grade_cartilage
ENSG00000137968	chr1_75254060_C_T_rs637660	-357055	-357054	0.737643	119	138	1.3417e-07	-0.409052	0.0749636	0.000382929	1.37065e-31	1.21503e-25	Low_grade_cartilage
ENSG00000137968	chr1_75254195_T_C_rs636855	-356920	-356919	0.78327	101	114	2.67814e-12	-0.563411	0.0758845	0.000382929	1.37065e-31	1.21503e-25	Low_grade_cartilage
ENSG00000137968	chr1_75255445_C_CA_rs544091993;rs35118630;rs397708532	-355670	-355669	0.737643	119	138	1.3417e-07	-0.409052	0.0749636	0.000382929	1.37065e-31	1.21503e-25	Low_grade_cartilage
ENSG00000137968	chr1_75256842_C_A_rs604745	-354273	-354272	0.78327	101	114	2.67814e-12	-0.563411	0.0758845	0.000382929	1.37065e-31	1.21503e-25	Low_grade_cartilage
ENSG00000137968	chr1_75257085_A_G_rs596620	-354030	-354029	0.78327	101	114	2.67814e-12	-0.563411	0.0758845	0.000382929	1.37065e-31	1.21503e-25	Low_grade_cartilage
ENSG00000137968	chr1_75257207_G_A_rs596098	-353908	-353907	0.737643	119	138	1.3417e-07	-0.409052	0.0749636	0.000382929	1.37065e-31	1.21503e-25	Low_grade_cartilage
ENSG00000137968	chr1_75257232_A_G_rs635184	-353883	-353882	0.78327	101	114	2.67814e-12	-0.563411	0.0758845	0.000382929	1.37065e-31	1.21503e-25	Low_grade_cartilage
ENSG00000137968	chr1_75257743_C_T_rs590301	-353372	-353371	0.78327	101	114	2.67814e-12	-0.563411	0.0758845	0.000382929	1.37065e-31	1.21503e-25	Low_grade_cartilage
ENSG00000137968	chr1_75258396_T_TACAAAGTCGTTGGGA_rs144651844	-352719	-352718	0.78327	101	114	1.13734e-12	-0.577894	0.0763747	0.000382929	1.37065e-31	1.21503e-25	Low_grade_cartilage
ENSG00000137968	chr1_75258856_C_CA_rs71081320	-352259	-352258	0.785171	101	113	3.55711e-12	-0.571214	0.0774296	0.000382929	1.37065e-31	1.21503e-25	Low_grade_cartilage
ENSG00000137968	chr1_75260908_A_C_rs588628	-350207	-350206	0.785171	101	113	3.55713e-12	-0.571214	0.0774296	0.000382929	1.37065e-31	1.21503e-25	Low_grade_cartilage
ENSG00000137968	chr1_75260956_T_A_rs629226	-350159	-350158	0.785171	101	113	3.55711e-12	-0.571214	0.0774296	0.000382929	1.37065e-31	1.21503e-25	Low_grade_cartilage
ENSG00000137968	chr1_75262475_G_A_rs609094	-348640	-348639	0.785171	101	113	3.55711e-12	-0.571214	0.0774296	0.000382929	1.37065e-31	1.21503e-25	Low_grade_cartilage
ENSG00000137968	chr1_75263976_G_T_rs584816	-347139	-347138	0.739544	119	137	1.98518e-07	-0.410417	0.0763294	0.000382929	1.37065e-31	1.21503e-25	Low_grade_cartilage
ENSG00000137968	chr1_75264886_A_T_rs674825	-346229	-346228	0.739544	119	137	1.98518e-07	-0.410417	0.0763294	0.000382929	1.37065e-31	1.21503e-25	Low_grade_cartilage
ENSG00000137968	chr1_75265602_A_G_rs671533	-345513	-345512	0.785171	101	113	3.55711e-12	-0.571214	0.0774296	0.000382929	1.37065e-31	1.21503e-25	Low_grade_cartilage
ENSG00000137968	chr1_75267426_A_G_rs642923	-343689	-343688	0.785171	101	113	3.55711e-12	-0.571214	0.0774296	0.000382929	1.37065e-31	1.21503e-25	Low_grade_cartilage
ENSG00000137968	chr1_75268136_C_T_rs629615	-342979	-342978	0.785171	101	113	3.55711e-12	-0.571214	0.0774296	0.000382929	1.37065e-31	1.21503e-25	Low_grade_cartilage
ENSG00000137968	chr1_75268930_C_T_rs598609	-342185	-342184	0.739544	119	137	1.98518e-07	-0.410417	0.0763294	0.000382929	1.37065e-31	1.21503e-25	Low_grade_cartilage
ENSG00000137968	chr1_75269967_G_T_rs7540751	-341148	-341147	0.777567	106	117	4.45291e-12	-0.580705	0.0791196	0.000382929	1.37065e-31	1.21503e-25	Low_grade_cartilage
ENSG00000137968	chr1_75270682_G_A_rs681866	-340433	-340432	0.743346	119	135	1.44469e-08	-0.458718	0.0778022	0.000382929	1.37065e-31	1.21503e-25	Low_grade_cartilage
ENSG00000137968	chr1_75273150_G_A_rs646879	-337965	-337964	0.792776	99	109	6.18314e-13	-0.608601	0.0793822	0.000382929	1.37065e-31	1.21503e-25	Low_grade_cartilage
ENSG00000137968	chr1_75273426_G_A_rs645513	-337689	-337688	0.743346	119	135	1.44469e-08	-0.458718	0.0778022	0.000382929	1.37065e-31	1.21503e-25	Low_grade_cartilage
ENSG00000137968	chr1_75276876_G_A_rs588830	-334239	-334238	0.792776	99	109	6.18314e-13	-0.608601	0.0793822	0.000382929	1.37065e-31	1.21503e-25	Low_grade_cartilage
ENSG00000137968	chr1_75278238_A_ATAT_rs80259158	-332877	-332876	0.745247	118	134	1.82277e-08	-0.454565	0.0776877	0.000382929	1.37065e-31	1.21503e-25	Low_grade_cartilage
ENSG00000137968	chr1_75278276_C_T_rs663620	-332839	-332838	0.792776	99	109	6.18314e-13	-0.608601	0.0793822	0.000382929	1.37065e-31	1.21503e-25	Low_grade_cartilage
ENSG00000137968	chr1_75279512_A_G_rs664268	-331603	-331602	0.792776	99	109	6.18314e-13	-0.608601	0.0793822	0.000382929	1.37065e-31	1.21503e-25	Low_grade_cartilage
ENSG00000137968	chr1_75279778_G_GTA_rs71081321	-331337	-331336	0.792776	99	109	6.18314e-13	-0.608601	0.0793822	0.000382929	1.37065e-31	1.21503e-25	Low_grade_cartilage
ENSG00000137968	chr1_75280972_T_C_rs612118	-330143	-330142	0.792776	99	109	6.18314e-13	-0.608601	0.0793822	0.000382929	1.37065e-31	1.21503e-25	Low_grade_cartilage
ENSG00000137968	chr1_75281251_A_G_rs613111	-329864	-329863	0.792776	99	109	6.18314e-13	-0.608601	0.0793822	0.000382929	1.37065e-31	1.21503e-25	Low_grade_cartilage
ENSG00000137968	chr1_75282725_G_C_rs655303	-328390	-328389	0.743346	119	135	1.44469e-08	-0.458718	0.0778022	0.000382929	1.37065e-31	1.21503e-25	Low_grade_cartilage
ENSG00000137968	chr1_75284124_C_T_rs656991	-326991	-326990	0.792776	99	109	6.18314e-13	-0.608601	0.0793822	0.000382929	1.37065e-31	1.21503e-25	Low_grade_cartilage
ENSG00000137968	chr1_75285471_T_C_rs114394436	-325644	-325643	0.0627376	33	33	4.40444e-05	0.598612	0.143498	0.000382929	1.37065e-31	1.21503e-25	Low_grade_cartilage
ENSG00000137968	chr1_75285925_G_T_rs676258	-325190	-325189	0.792776	99	109	6.18314e-13	-0.608601	0.0793822	0.000382929	1.37065e-31	1.21503e-25	Low_grade_cartilage
ENSG00000137968	chr1_75288475_G_T_rs633813	-322640	-322639	0.792776	99	109	6.18314e-13	-0.608601	0.0793822	0.000382929	1.37065e-31	1.21503e-25	Low_grade_cartilage
ENSG00000137968	chr1_75288476_A_C_rs625357	-322639	-322638	0.792776	99	109	6.18314e-13	-0.608601	0.0793822	0.000382929	1.37065e-31	1.21503e-25	Low_grade_cartilage
ENSG00000137968	chr1_75288895_G_T_rs632017	-322220	-322219	0.745247	118	134	1.82277e-08	-0.454565	0.0776877	0.000382929	1.37065e-31	1.21503e-25	Low_grade_cartilage
ENSG00000137968	chr1_75289231_T_G_rs639028	-321884	-321883	0.792776	99	109	6.18314e-13	-0.608601	0.0793822	0.000382929	1.37065e-31	1.21503e-25	Low_grade_cartilage
ENSG00000137968	chr1_75289957_G_T_rs617196	-321158	-321157	0.792776	99	109	6.18314e-13	-0.608601	0.0793822	0.000382929	1.37065e-31	1.21503e-25	Low_grade_cartilage
ENSG00000137968	chr1_75290833_C_T_rs602981	-320282	-320281	0.743346	119	135	1.44469e-08	-0.458718	0.0778022	0.000382929	1.37065e-31	1.21503e-25	Low_grade_cartilage
ENSG00000137968	chr1_75291330_G_A_rs681689	-319785	-319784	0.792776	99	109	6.18314e-13	-0.608601	0.0793822	0.000382929	1.37065e-31	1.21503e-25	Low_grade_cartilage
ENSG00000137968	chr1_75292453_C_A_rs596515	-318662	-318661	0.792776	99	109	6.18314e-13	-0.608601	0.0793822	0.000382929	1.37065e-31	1.21503e-25	Low_grade_cartilage
ENSG00000137968	chr1_75292481_A_G_rs694025	-318634	-318633	0.792776	99	109	6.18314e-13	-0.608601	0.0793822	0.000382929	1.37065e-31	1.21503e-25	Low_grade_cartilage
ENSG00000137968	chr1_75292684_C_G_rs619696	-318431	-318430	0.745247	118	134	1.82277e-08	-0.454565	0.0776877	0.000382929	1.37065e-31	1.21503e-25	Low_grade_cartilage
ENSG00000137968	chr1_75293157_C_T_rs632068	-317958	-317957	0.792776	99	109	6.18314e-13	-0.608601	0.0793822	0.000382929	1.37065e-31	1.21503e-25	Low_grade_cartilage
ENSG00000137968	chr1_75295266_T_C_rs639866	-315849	-315848	0.745247	118	134	1.82277e-08	-0.454565	0.0776877	0.000382929	1.37065e-31	1.21503e-25	Low_grade_cartilage
ENSG00000137968	chr1_75296064_C_T_rs675962	-315051	-315050	0.792776	99	109	6.18314e-13	-0.608601	0.0793822	0.000382929	1.37065e-31	1.21503e-25	Low_grade_cartilage
ENSG00000137968	chr1_75297806_G_T_rs671919	-313309	-313308	0.750951	112	131	3.19616e-09	-0.458341	0.0741512	0.000382929	1.37065e-31	1.21503e-25	Low_grade_cartilage
ENSG00000137968	chr1_75297948_A_G_rs595895	-313167	-313166	0.703422	131	156	2.23954e-06	-0.355557	0.0731076	0.000382929	1.37065e-31	1.21503e-25	Low_grade_cartilage
ENSG00000137968	chr1_75298297_G_A_rs597364	-312818	-312817	0.750951	112	131	3.19616e-09	-0.458341	0.0741512	0.000382929	1.37065e-31	1.21503e-25	Low_grade_cartilage
ENSG00000137968	chr1_75298541_G_A_rs598649	-312574	-312573	0.750951	112	131	3.19616e-09	-0.458341	0.0741512	0.000382929	1.37065e-31	1.21503e-25	Low_grade_cartilage
ENSG00000137968	chr1_75300128_TGCTA_T_rs10582542	-310987	-310986	0.507605	192	259	5.4997e-06	-0.315529	0.0676682	0.000382929	1.37065e-31	1.21503e-25	Low_grade_cartilage
ENSG00000137968	chr1_75300501_G_A_rs623850	-310614	-310613	0.513308	190	256	6.93129e-06	-0.306785	0.0665447	0.000382929	1.37065e-31	1.21503e-25	Low_grade_cartilage
ENSG00000137968	chr1_75303060_C_T_rs1004053	-308055	-308054	0.509506	191	258	5.51225e-06	-0.310339	0.0665624	0.000382929	1.37065e-31	1.21503e-25	Low_grade_cartilage
ENSG00000137968	chr1_75304307_TG_T_rs374957356	-306808	-306807	0.511407	190	257	6.51919e-06	-0.307205	0.0664341	0.000382929	1.37065e-31	1.21503e-25	Low_grade_cartilage
ENSG00000137968	chr1_75304309_TGTGTG_T_rs369109956	-306806	-306805	0.511407	190	257	6.51919e-06	-0.307205	0.0664341	0.000382929	1.37065e-31	1.21503e-25	Low_grade_cartilage
ENSG00000137968	chr1_75304940_C_T_rs1249675	-306175	-306174	0.511407	190	257	6.51919e-06	-0.307205	0.0664341	0.000382929	1.37065e-31	1.21503e-25	Low_grade_cartilage
ENSG00000137968	chr1_75309542_G_A_rs11163074	-301573	-301572	0.515209	190	255	7.79417e-06	-0.306999	0.066982	0.000382929	1.37065e-31	1.21503e-25	Low_grade_cartilage
ENSG00000137968	chr1_75310638_C_T_rs6593571	-300477	-300476	0.513308	190	256	6.93129e-06	-0.306785	0.0665447	0.000382929	1.37065e-31	1.21503e-25	Low_grade_cartilage
ENSG00000137968	chr1_75312080_C_T_rs10874149	-299035	-299034	0.513308	190	256	6.93129e-06	-0.306785	0.0665447	0.000382929	1.37065e-31	1.21503e-25	Low_grade_cartilage
ENSG00000137968	chr1_75313173_C_T_rs1249670	-297942	-297941	0.515209	189	255	6.79773e-06	-0.304226	0.0659261	0.000382929	1.37065e-31	1.21503e-25	Low_grade_cartilage
ENSG00000137968	chr1_75324656_C_T_rs1249657	-286459	-286458	0.389734	164	205	0.000247262	-0.258825	0.0694251	0.000382929	1.37065e-31	1.21503e-25	Low_grade_cartilage
ENSG00000137968	chr1_75331446_C_G_rs78317694	-279669	-279668	0.146388	71	77	8.55908e-07	0.484357	0.0955011	0.000382929	1.37065e-31	1.21503e-25	Low_grade_cartilage
ENSG00000137968	chr1_75337103_T_C_rs1505258	-274012	-274011	0.397338	167	209	0.000373659	-0.251452	0.0695407	0.000382929	1.37065e-31	1.21503e-25	Low_grade_cartilage
ENSG00000137968	chr1_75342903_T_C_rs10518500	-268212	-268211	0.195817	94	103	4.30211e-15	0.664338	0.078532	0.000382929	1.37065e-31	1.21503e-25	Low_grade_cartilage
ENSG00000137968	chr1_75351086_G_A_rs76750878	-260029	-260028	0.226236	102	119	3.09213e-10	0.484921	0.0733976	0.000382929	1.37065e-31	1.21503e-25	Low_grade_cartilage
ENSG00000137968	chr1_75356180_T_C_rs77269484	-254935	-254934	0.231939	105	122	5.22165e-11	0.503404	0.072749	0.000382929	1.37065e-31	1.21503e-25	Low_grade_cartilage
ENSG00000137968	chr1_75356643_G_A_rs77494314	-254472	-254471	0.230038	104	121	5.35977e-11	0.50529	0.0730694	0.000382929	1.37065e-31	1.21503e-25	Low_grade_cartilage
ENSG00000137968	chr1_75359655_A_T_rs79705886	-251460	-251459	0.230038	104	121	5.35977e-11	0.50529	0.0730694	0.000382929	1.37065e-31	1.21503e-25	Low_grade_cartilage
ENSG00000137968	chr1_75360015_C_T_rs76075458	-251100	-251099	0.23384	105	123	2.54971e-10	0.483455	0.072797	0.000382929	1.37065e-31	1.21503e-25	Low_grade_cartilage
ENSG00000137968	chr1_75360581_A_G_rs11811008	-250534	-250533	0.230038	104	121	5.35977e-11	0.50529	0.0730694	0.000382929	1.37065e-31	1.21503e-25	Low_grade_cartilage
ENSG00000137968	chr1_75362013_T_G_rs77906767	-249102	-249101	0.230038	104	121	5.35977e-11	0.50529	0.0730694	0.000382929	1.37065e-31	1.21503e-25	Low_grade_cartilage
ENSG00000137968	chr1_75373635_C_T_rs1249807	-237480	-237479	0.228137	103	120	4.50829e-10	0.489528	0.0748599	0.000382929	1.37065e-31	1.21503e-25	Low_grade_cartilage
ENSG00000137968	chr1_75375718_T_C_rs2347215	-235397	-235396	0.224335	102	118	9.4766e-11	0.512211	0.0751501	0.000382929	1.37065e-31	1.21503e-25	Low_grade_cartilage
ENSG00000137968	chr1_75383942_T_A_rs11485321	-227173	-227172	0.228137	103	120	4.50829e-10	0.489528	0.0748599	0.000382929	1.37065e-31	1.21503e-25	Low_grade_cartilage
ENSG00000137968	chr1_75384283_C_G_rs142906442	-226832	-226831	0.224335	102	118	9.4766e-11	0.512211	0.0751501	0.000382929	1.37065e-31	1.21503e-25	Low_grade_cartilage
ENSG00000137968	chr1_75386499_C_T_rs6668827	-224616	-224615	0.228137	103	120	4.50825e-10	0.489528	0.0748599	0.000382929	1.37065e-31	1.21503e-25	Low_grade_cartilage
ENSG00000137968	chr1_75387238_C_T_rs12067908	-223877	-223876	0.228137	103	120	4.50829e-10	0.489528	0.0748599	0.000382929	1.37065e-31	1.21503e-25	Low_grade_cartilage
ENSG00000137968	chr1_75388905_T_A_rs2669075	-222210	-222209	0.228137	103	120	4.50829e-10	0.489528	0.0748599	0.000382929	1.37065e-31	1.21503e-25	Low_grade_cartilage
ENSG00000137968	chr1_75392024_A_C_rs58605304	-219091	-219090	0.224335	102	118	9.4766e-11	0.512211	0.0751501	0.000382929	1.37065e-31	1.21503e-25	Low_grade_cartilage
ENSG00000137968	chr1_75392031_C_T_rs1249823	-219084	-219083	0.228137	103	120	4.50829e-10	0.489528	0.0748599	0.000382929	1.37065e-31	1.21503e-25	Low_grade_cartilage
ENSG00000137968	chr1_75400130_C_A_rs1343519	-210985	-210984	0.256654	114	135	1.84819e-05	-0.325342	0.0742508	0.000382929	1.37065e-31	1.21503e-25	Low_grade_cartilage
ENSG00000137968	chr1_75400389_G_A_rs1343518	-210726	-210725	0.256654	114	135	1.84819e-05	-0.325342	0.0742508	0.000382929	1.37065e-31	1.21503e-25	Low_grade_cartilage
ENSG00000137968	chr1_75402551_G_T_rs1249777	-208564	-208563	0.228137	103	120	4.50829e-10	0.489528	0.0748599	0.000382929	1.37065e-31	1.21503e-25	Low_grade_cartilage
ENSG00000137968	chr1_75402958_G_C_rs2165950	-208157	-208156	0.228137	103	120	4.50829e-10	0.489528	0.0748599	0.000382929	1.37065e-31	1.21503e-25	Low_grade_cartilage
ENSG00000137968	chr1_75405811_G_GCAAA_rs149487707	-205304	-205303	0.228137	103	120	4.50825e-10	0.489528	0.0748599	0.000382929	1.37065e-31	1.21503e-25	Low_grade_cartilage
ENSG00000137968	chr1_75406271_T_A_rs2942343	-204844	-204843	0.228137	103	120	4.50829e-10	0.489528	0.0748599	0.000382929	1.37065e-31	1.21503e-25	Low_grade_cartilage
ENSG00000137968	chr1_75407922_A_G_rs1249787	-203193	-203192	0.298479	131	157	3.49209e-05	0.314336	0.0743375	0.000382929	1.37065e-31	1.21503e-25	Low_grade_cartilage
ENSG00000137968	chr1_75408120_T_C_rs1249788	-202995	-202994	0.298479	131	157	3.49209e-05	0.314336	0.0743375	0.000382929	1.37065e-31	1.21503e-25	Low_grade_cartilage
ENSG00000137968	chr1_75409224_C_T_rs1249790	-201891	-201890	0.228137	103	120	4.50829e-10	0.489528	0.0748599	0.000382929	1.37065e-31	1.21503e-25	Low_grade_cartilage
ENSG00000137968	chr1_75409414_T_G_rs1249791	-201701	-201700	0.228137	103	120	4.50825e-10	0.489528	0.0748599	0.000382929	1.37065e-31	1.21503e-25	Low_grade_cartilage
ENSG00000137968	chr1_75409863_A_G_rs1249792	-201252	-201251	0.298479	131	157	3.49207e-05	0.314336	0.0743375	0.000382929	1.37065e-31	1.21503e-25	Low_grade_cartilage
ENSG00000137968	chr1_75410092_T_C_rs1249793	-201023	-201022	0.228137	103	120	4.50829e-10	0.489528	0.0748599	0.000382929	1.37065e-31	1.21503e-25	Low_grade_cartilage
ENSG00000137968	chr1_75410507_A_G_rs1249794	-200608	-200607	0.298479	131	157	3.49209e-05	0.314336	0.0743375	0.000382929	1.37065e-31	1.21503e-25	Low_grade_cartilage
ENSG00000137968	chr1_75411417_C_T_rs1443846	-199698	-199697	0.228137	103	120	4.50829e-10	0.489528	0.0748599	0.000382929	1.37065e-31	1.21503e-25	Low_grade_cartilage
ENSG00000137968	chr1_75411823_C_A_rs1249796	-199292	-199291	0.228137	103	120	4.50829e-10	0.489528	0.0748599	0.000382929	1.37065e-31	1.21503e-25	Low_grade_cartilage
ENSG00000137968	chr1_75412028_C_T_rs1249797	-199087	-199086	0.228137	103	120	4.50829e-10	0.489528	0.0748599	0.000382929	1.37065e-31	1.21503e-25	Low_grade_cartilage
ENSG00000137968	chr1_75414259_C_T_rs1249799	-196856	-196855	0.228137	103	120	4.50829e-10	0.489528	0.0748599	0.000382929	1.37065e-31	1.21503e-25	Low_grade_cartilage
ENSG00000137968	chr1_75415197_G_A_rs983330	-195918	-195917	0.228137	103	120	4.50825e-10	0.489528	0.0748599	0.000382929	1.37065e-31	1.21503e-25	Low_grade_cartilage
ENSG00000137968	chr1_75416129_T_C_rs1249803	-194986	-194985	0.302281	133	159	3.66289e-05	0.314994	0.0746992	0.000382929	1.37065e-31	1.21503e-25	Low_grade_cartilage
ENSG00000137968	chr1_75416610_G_T_rs1268531	-194505	-194504	0.228137	103	120	4.50829e-10	0.489528	0.0748599	0.000382929	1.37065e-31	1.21503e-25	Low_grade_cartilage
ENSG00000137968	chr1_75417065_G_T_rs2799048	-194050	-194049	0.228137	103	120	4.50829e-10	0.489528	0.0748599	0.000382929	1.37065e-31	1.21503e-25	Low_grade_cartilage
ENSG00000137968	chr1_75417230_C_T_rs1778454	-193885	-193884	0.228137	103	120	4.50829e-10	0.489528	0.0748599	0.000382929	1.37065e-31	1.21503e-25	Low_grade_cartilage
ENSG00000137968	chr1_75418459_T_G_rs2972005	-192656	-192655	0.298479	131	157	3.49209e-05	0.314336	0.0743375	0.000382929	1.37065e-31	1.21503e-25	Low_grade_cartilage
ENSG00000137968	chr1_75418547_A_G_rs1778459	-192568	-192567	0.298479	131	157	3.49207e-05	0.314336	0.0743375	0.000382929	1.37065e-31	1.21503e-25	Low_grade_cartilage
ENSG00000137968	chr1_75419839_G_A_rs11806471	-191276	-191275	0.228137	103	120	4.50829e-10	0.489528	0.0748599	0.000382929	1.37065e-31	1.21503e-25	Low_grade_cartilage
ENSG00000137968	chr1_75420297_T_C_rs1343520	-190818	-190817	0.252852	113	133	1.58612e-05	-0.332599	0.0752847	0.000382929	1.37065e-31	1.21503e-25	Low_grade_cartilage
ENSG00000137968	chr1_75421158_A_G_rs1249783	-189957	-189956	0.228137	103	120	4.50829e-10	0.489528	0.0748599	0.000382929	1.37065e-31	1.21503e-25	Low_grade_cartilage
ENSG00000137968	chr1_75423236_C_T_rs76724047	-187879	-187878	0.0608365	32	32	1.68344e-05	0.63733	0.144723	0.000382929	1.37065e-31	1.21503e-25	Low_grade_cartilage
ENSG00000137968	chr1_75426048_T_TA_rs35067871;rs397751972	-185067	-185066	0.228137	103	120	4.50829e-10	0.489528	0.0748599	0.000382929	1.37065e-31	1.21503e-25	Low_grade_cartilage
ENSG00000137968	chr1_75427395_G_A_rs17096860	-183720	-183719	0.228137	103	120	4.50829e-10	0.489528	0.0748599	0.000382929	1.37065e-31	1.21503e-25	Low_grade_cartilage
ENSG00000137968	chr1_75427740_T_C_rs74089241	-183375	-183374	0.298479	131	157	3.49209e-05	0.314336	0.0743375	0.000382929	1.37065e-31	1.21503e-25	Low_grade_cartilage
ENSG00000137968	chr1_75427942_T_C_rs74580895	-183173	-183172	0.228137	103	120	4.50829e-10	0.489528	0.0748599	0.000382929	1.37065e-31	1.21503e-25	Low_grade_cartilage
ENSG00000137968	chr1_75428803_G_T_rs75456800	-182312	-182311	0.228137	103	120	4.50829e-10	0.489528	0.0748599	0.000382929	1.37065e-31	1.21503e-25	Low_grade_cartilage
ENSG00000137968	chr1_75431149_G_C_rs11809429	-179966	-179965	0.228137	103	120	4.50829e-10	0.489528	0.0748599	0.000382929	1.37065e-31	1.21503e-25	Low_grade_cartilage
ENSG00000137968	chr1_75431370_C_A_rs3845363	-179745	-179744	0.228137	103	120	4.50829e-10	0.489528	0.0748599	0.000382929	1.37065e-31	1.21503e-25	Low_grade_cartilage
ENSG00000137968	chr1_75433767_T_C_rs1891903	-177348	-177347	0.224335	102	118	9.4766e-11	0.512211	0.0751501	0.000382929	1.37065e-31	1.21503e-25	Low_grade_cartilage
ENSG00000137968	chr1_75434592_C_T_rs17584530	-176523	-176522	0.224335	102	118	9.4766e-11	0.512211	0.0751501	0.000382929	1.37065e-31	1.21503e-25	Low_grade_cartilage
ENSG00000137968	chr1_75434707_C_G_rs77120378	-176408	-176407	0.228137	103	120	4.50829e-10	0.489528	0.0748599	0.000382929	1.37065e-31	1.21503e-25	Low_grade_cartilage
ENSG00000137968	chr1_75435342_A_G_rs17096873	-175773	-175772	0.228137	103	120	4.50829e-10	0.489528	0.0748599	0.000382929	1.37065e-31	1.21503e-25	Low_grade_cartilage
ENSG00000137968	chr1_75435452_G_T_rs17096877	-175663	-175662	0.228137	103	120	4.50825e-10	0.489528	0.0748599	0.000382929	1.37065e-31	1.21503e-25	Low_grade_cartilage
ENSG00000137968	chr1_75437642_G_A_rs1891902	-173473	-173472	0.298479	131	157	3.49209e-05	0.314336	0.0743375	0.000382929	1.37065e-31	1.21503e-25	Low_grade_cartilage
ENSG00000137968	chr1_75439558_GA_G_rs11345705	-171557	-171556	0.298479	131	157	3.49209e-05	0.314336	0.0743375	0.000382929	1.37065e-31	1.21503e-25	Low_grade_cartilage
ENSG00000137968	chr1_75441770_GAAGA_G_rs142718742;rs75715723	-169345	-169344	0.228137	103	120	4.50829e-10	0.489528	0.0748599	0.000382929	1.37065e-31	1.21503e-25	Low_grade_cartilage
ENSG00000137968	chr1_75443427_C_T_rs77337865	-167688	-167687	0.228137	103	120	4.50829e-10	0.489528	0.0748599	0.000382929	1.37065e-31	1.21503e-25	Low_grade_cartilage
ENSG00000137968	chr1_75444103_G_A_rs79729407	-167012	-167011	0.228137	103	120	4.50825e-10	0.489528	0.0748599	0.000382929	1.37065e-31	1.21503e-25	Low_grade_cartilage
ENSG00000137968	chr1_75444354_AAGGG_A_rs141035503;rs367834400	-166761	-166760	0.288973	127	152	6.36216e-06	0.345187	0.0745582	0.000382929	1.37065e-31	1.21503e-25	Low_grade_cartilage
ENSG00000137968	chr1_75444649_T_G_rs77398230	-166466	-166465	0.228137	103	120	4.50825e-10	0.489528	0.0748599	0.000382929	1.37065e-31	1.21503e-25	Low_grade_cartilage
ENSG00000137968	chr1_75445516_A_AATATATGTATATATTACGTAATATATACAT_rs141666034	-165599	-165598	0.228137	103	120	4.05106e-10	0.496415	0.0756909	0.000382929	1.37065e-31	1.21503e-25	Low_grade_cartilage
ENSG00000137968	chr1_75445915_G_T_rs77242014	-165200	-165199	0.228137	103	120	4.50825e-10	0.489528	0.0748599	0.000382929	1.37065e-31	1.21503e-25	Low_grade_cartilage
ENSG00000137968	chr1_75446198_A_T_rs79233318	-164917	-164916	0.224335	102	118	9.4766e-11	0.512211	0.0751501	0.000382929	1.37065e-31	1.21503e-25	Low_grade_cartilage
ENSG00000137968	chr1_75447385_A_AT_rs111926020;rs76098710	-163730	-163729	0.228137	103	120	4.50829e-10	0.489528	0.0748599	0.000382929	1.37065e-31	1.21503e-25	Low_grade_cartilage
ENSG00000137968	chr1_75448754_T_A_rs77153999	-162361	-162360	0.228137	103	120	4.50829e-10	0.489528	0.0748599	0.000382929	1.37065e-31	1.21503e-25	Low_grade_cartilage
ENSG00000137968	chr1_75450141_G_A_rs12402118	-160974	-160973	0.298479	131	157	3.49209e-05	0.314336	0.0743375	0.000382929	1.37065e-31	1.21503e-25	Low_grade_cartilage
ENSG00000137968	chr1_75450277_C_A_rs75382564	-160838	-160837	0.228137	103	120	4.50825e-10	0.489528	0.0748599	0.000382929	1.37065e-31	1.21503e-25	Low_grade_cartilage
ENSG00000137968	chr1_75451619_T_C_rs6676696	-159496	-159495	0.228137	103	120	4.50829e-10	0.489528	0.0748599	0.000382929	1.37065e-31	1.21503e-25	Low_grade_cartilage
ENSG00000137968	chr1_75451807_A_T_rs6673819	-159308	-159307	0.228137	103	120	4.50829e-10	0.489528	0.0748599	0.000382929	1.37065e-31	1.21503e-25	Low_grade_cartilage
ENSG00000137968	chr1_75452419_C_A_rs1116877	-158696	-158695	0.298479	131	157	3.49209e-05	0.314336	0.0743375	0.000382929	1.37065e-31	1.21503e-25	Low_grade_cartilage
ENSG00000137968	chr1_75452979_T_C_rs60222754	-158136	-158135	0.228137	103	120	4.50829e-10	0.489528	0.0748599	0.000382929	1.37065e-31	1.21503e-25	Low_grade_cartilage
ENSG00000137968	chr1_75453174_C_A_rs60764104	-157941	-157940	0.228137	103	120	4.50825e-10	0.489528	0.0748599	0.000382929	1.37065e-31	1.21503e-25	Low_grade_cartilage
ENSG00000137968	chr1_75455112_C_T_rs76001546	-156003	-156002	0.228137	103	120	4.50829e-10	0.489528	0.0748599	0.000382929	1.37065e-31	1.21503e-25	Low_grade_cartilage
ENSG00000137968	chr1_75455676_C_A_rs75605553	-155439	-155438	0.228137	103	120	4.50829e-10	0.489528	0.0748599	0.000382929	1.37065e-31	1.21503e-25	Low_grade_cartilage
ENSG00000137968	chr1_75456060_C_G_rs2347217	-155055	-155054	0.298479	131	157	3.49209e-05	0.314336	0.0743375	0.000382929	1.37065e-31	1.21503e-25	Low_grade_cartilage
ENSG00000137968	chr1_75456144_G_T_rs6657734	-154971	-154970	0.228137	103	120	4.50829e-10	0.489528	0.0748599	0.000382929	1.37065e-31	1.21503e-25	Low_grade_cartilage
ENSG00000137968	chr1_75456566_T_C_rs2083868	-154549	-154548	0.228137	103	120	4.50829e-10	0.489528	0.0748599	0.000382929	1.37065e-31	1.21503e-25	Low_grade_cartilage
ENSG00000137968	chr1_75456880_C_T_rs17096926	-154235	-154234	0.228137	103	120	4.50829e-10	0.489528	0.0748599	0.000382929	1.37065e-31	1.21503e-25	Low_grade_cartilage
ENSG00000137968	chr1_75456964_A_T_rs17645622	-154151	-154150	0.228137	103	120	4.50825e-10	0.489528	0.0748599	0.000382929	1.37065e-31	1.21503e-25	Low_grade_cartilage
ENSG00000137968	chr1_75458988_T_C_rs74089257	-152127	-152126	0.298479	131	157	3.49209e-05	0.314336	0.0743375	0.000382929	1.37065e-31	1.21503e-25	Low_grade_cartilage
ENSG00000137968	chr1_75459078_G_A_rs79763733	-152037	-152036	0.228137	103	120	4.50829e-10	0.489528	0.0748599	0.000382929	1.37065e-31	1.21503e-25	Low_grade_cartilage
ENSG00000137968	chr1_75459431_C_T_rs76238182	-151684	-151683	0.228137	103	120	4.50829e-10	0.489528	0.0748599	0.000382929	1.37065e-31	1.21503e-25	Low_grade_cartilage
ENSG00000137968	chr1_75459671_C_T_rs74977145	-151444	-151443	0.228137	103	120	4.50829e-10	0.489528	0.0748599	0.000382929	1.37065e-31	1.21503e-25	Low_grade_cartilage
ENSG00000137968	chr1_75460271_T_C_rs77396916	-150844	-150843	0.228137	103	120	4.50829e-10	0.489528	0.0748599	0.000382929	1.37065e-31	1.21503e-25	Low_grade_cartilage
ENSG00000137968	chr1_75460697_C_T_rs57148190	-150418	-150417	0.298479	131	157	3.49209e-05	0.314336	0.0743375	0.000382929	1.37065e-31	1.21503e-25	Low_grade_cartilage
ENSG00000137968	chr1_75461214_C_G_rs76613167	-149901	-149900	0.195817	94	103	1.03306e-14	0.667508	0.0802059	0.000382929	1.37065e-31	1.21503e-25	Low_grade_cartilage
ENSG00000137968	chr1_75462300_A_G_rs74089260	-148815	-148814	0.298479	131	157	3.49207e-05	0.314336	0.0743375	0.000382929	1.37065e-31	1.21503e-25	Low_grade_cartilage
ENSG00000137968	chr1_75462606_G_A_rs77488164	-148509	-148508	0.228137	103	120	4.50829e-10	0.489528	0.0748599	0.000382929	1.37065e-31	1.21503e-25	Low_grade_cartilage
ENSG00000137968	chr1_75463010_T_C_rs77466710	-148105	-148104	0.228137	103	120	4.50829e-10	0.489528	0.0748599	0.000382929	1.37065e-31	1.21503e-25	Low_grade_cartilage
ENSG00000137968	chr1_75463455_A_G_rs78954751	-147660	-147659	0.224335	102	118	9.4766e-11	0.512211	0.0751501	0.000382929	1.37065e-31	1.21503e-25	Low_grade_cartilage
ENSG00000137968	chr1_75464424_C_CA_rs142614139	-146691	-146690	0.228137	103	120	4.50825e-10	0.489528	0.0748599	0.000382929	1.37065e-31	1.21503e-25	Low_grade_cartilage
ENSG00000137968	chr1_75470845_A_C_rs78712649	-140270	-140269	0.228137	103	120	4.50825e-10	0.489528	0.0748599	0.000382929	1.37065e-31	1.21503e-25	Low_grade_cartilage
ENSG00000137968	chr1_75472871_T_G_rs1889036	-138244	-138243	0.273764	120	144	0.000243643	-0.275595	0.0738449	0.000382929	1.37065e-31	1.21503e-25	Low_grade_cartilage
ENSG00000137968	chr1_75474240_G_A_rs11804097	-136875	-136874	0.18251	86	96	2.94612e-17	0.690212	0.0748531	0.000382929	1.37065e-31	1.21503e-25	Low_grade_cartilage
ENSG00000137968	chr1_75474668_G_A_rs58831329	-136447	-136446	0.152091	76	80	7.67884e-31	1.00205	0.0735009	0.000382929	1.37065e-31	1.21503e-25	Low_grade_cartilage
ENSG00000137968	chr1_75475314_A_C_rs11806459	-135801	-135800	0.152091	76	80	7.67884e-31	1.00205	0.0735009	0.000382929	1.37065e-31	1.21503e-25	Low_grade_cartilage
ENSG00000137968	chr1_75476281_A_C_rs11163461	-134834	-134833	0.18251	86	96	2.94612e-17	0.690212	0.0748531	0.000382929	1.37065e-31	1.21503e-25	Low_grade_cartilage
ENSG00000137968	chr1_75477065_A_G_rs12081991	-134050	-134049	0.18251	86	96	2.94612e-17	0.690212	0.0748531	0.000382929	1.37065e-31	1.21503e-25	Low_grade_cartilage
ENSG00000137968	chr1_75477237_G_A_rs10874308	-133878	-133877	0.30038	129	158	1.65207e-06	-0.331422	0.067225	0.000382929	1.37065e-31	1.21503e-25	Low_grade_cartilage
ENSG00000137968	chr1_75480329_T_C_rs12088704	-130786	-130785	0.152091	76	80	7.67884e-31	1.00205	0.0735009	0.000382929	1.37065e-31	1.21503e-25	Low_grade_cartilage
ENSG00000137968	chr1_75480554_A_G_rs11808783	-130561	-130560	0.152091	76	80	7.67884e-31	1.00205	0.0735009	0.000382929	1.37065e-31	1.21503e-25	Low_grade_cartilage
ENSG00000137968	chr1_75481638_A_G_rs201515637	-129477	-129476	0.30038	129	158	1.65207e-06	-0.331422	0.067225	0.000382929	1.37065e-31	1.21503e-25	Low_grade_cartilage
ENSG00000137968	chr1_75481639_C_A_rs199636424	-129476	-129475	0.30038	129	158	1.65207e-06	-0.331422	0.067225	0.000382929	1.37065e-31	1.21503e-25	Low_grade_cartilage
ENSG00000137968	chr1_75481641_G_A_rs71500679	-129474	-129473	0.30038	129	158	1.65207e-06	-0.331422	0.067225	0.000382929	1.37065e-31	1.21503e-25	Low_grade_cartilage
ENSG00000137968	chr1_75482610_C_T_rs12088462	-128505	-128504	0.152091	76	80	7.67884e-31	1.00205	0.0735009	0.000382929	1.37065e-31	1.21503e-25	Low_grade_cartilage
ENSG00000137968	chr1_75484367_A_G_rs60335495	-126748	-126747	0.152091	76	80	7.67884e-31	1.00205	0.0735009	0.000382929	1.37065e-31	1.21503e-25	Low_grade_cartilage
ENSG00000137968	chr1_75484607_C_A_rs1576920	-126508	-126507	0.273764	120	144	1.05532e-07	-0.377214	0.0685203	0.000382929	1.37065e-31	1.21503e-25	Low_grade_cartilage
ENSG00000137968	chr1_75485485_G_A_rs75345919	-125630	-125629	0.152091	76	80	7.67884e-31	1.00205	0.0735009	0.000382929	1.37065e-31	1.21503e-25	Low_grade_cartilage
ENSG00000137968	chr1_75486451_A_T_rs79489987	-124664	-124663	0.152091	76	80	7.67884e-31	1.00205	0.0735009	0.000382929	1.37065e-31	1.21503e-25	Low_grade_cartilage
ENSG00000137968	chr1_75486563_C_T_rs77371195	-124552	-124551	0.152091	76	80	7.67884e-31	1.00205	0.0735009	0.000382929	1.37065e-31	1.21503e-25	Low_grade_cartilage
ENSG00000137968	chr1_75486858_A_G_rs12725007	-124257	-124256	0.30038	129	158	1.65207e-06	-0.331422	0.067225	0.000382929	1.37065e-31	1.21503e-25	Low_grade_cartilage
ENSG00000137968	chr1_75487069_T_C_rs74089264	-124046	-124045	0.18251	86	96	2.94612e-17	0.690212	0.0748531	0.000382929	1.37065e-31	1.21503e-25	Low_grade_cartilage
ENSG00000137968	chr1_75489893_C_T_rs10874311	-121222	-121221	0.30038	129	158	1.65207e-06	-0.331422	0.067225	0.000382929	1.37065e-31	1.21503e-25	Low_grade_cartilage
ENSG00000137968	chr1_75490046_T_TA_rs150084072	-121069	-121068	0.18251	86	96	2.94612e-17	0.690212	0.0748531	0.000382929	1.37065e-31	1.21503e-25	Low_grade_cartilage
ENSG00000137968	chr1_75492739_A_T_rs11163490	-118376	-118375	0.18251	86	96	2.94612e-17	0.690212	0.0748531	0.000382929	1.37065e-31	1.21503e-25	Low_grade_cartilage
ENSG00000137968	chr1_75493291_C_T_rs11163493	-117824	-117823	0.18251	86	96	2.94612e-17	0.690212	0.0748531	0.000382929	1.37065e-31	1.21503e-25	Low_grade_cartilage
ENSG00000137968	chr1_75493668_G_T_rs11163494	-117447	-117446	0.152091	76	80	7.67884e-31	1.00205	0.0735009	0.000382929	1.37065e-31	1.21503e-25	Low_grade_cartilage
ENSG00000137968	chr1_75494480_C_T_rs11163496	-116635	-116634	0.18251	86	96	2.94612e-17	0.690212	0.0748531	0.000382929	1.37065e-31	1.21503e-25	Low_grade_cartilage
ENSG00000137968	chr1_75495649_T_A_rs11163500	-115466	-115465	0.152091	76	80	7.67884e-31	1.00205	0.0735009	0.000382929	1.37065e-31	1.21503e-25	Low_grade_cartilage
ENSG00000137968	chr1_75496739_A_G_rs11163502	-114376	-114375	0.152091	76	80	7.67884e-31	1.00205	0.0735009	0.000382929	1.37065e-31	1.21503e-25	Low_grade_cartilage
ENSG00000137968	chr1_75497415_T_C_rs11163503	-113700	-113699	0.30038	129	158	1.65207e-06	-0.331422	0.067225	0.000382929	1.37065e-31	1.21503e-25	Low_grade_cartilage
ENSG00000137968	chr1_75498249_G_A_rs4598448	-112866	-112865	0.152091	76	80	7.67884e-31	1.00205	0.0735009	0.000382929	1.37065e-31	1.21503e-25	Low_grade_cartilage
ENSG00000137968	chr1_75499517_T_G_rs10157357	-111598	-111597	0.152091	76	80	7.67884e-31	1.00205	0.0735009	0.000382929	1.37065e-31	1.21503e-25	Low_grade_cartilage
ENSG00000137968	chr1_75500190_C_A_rs13373792	-110925	-110924	0.152091	76	80	7.67884e-31	1.00205	0.0735009	0.000382929	1.37065e-31	1.21503e-25	Low_grade_cartilage
ENSG00000137968	chr1_75500288_T_C_rs1999493	-110827	-110826	0.152091	76	80	7.67884e-31	1.00205	0.0735009	0.000382929	1.37065e-31	1.21503e-25	Low_grade_cartilage
ENSG00000137968	chr1_75500660_T_C_rs12738260	-110455	-110454	0.30038	129	158	1.65207e-06	-0.331422	0.067225	0.000382929	1.37065e-31	1.21503e-25	Low_grade_cartilage
ENSG00000137968	chr1_75502555_TA_T_rs67204798	-108560	-108559	0.136882	70	72	7.46193e-22	0.926446	0.0860755	0.000382929	1.37065e-31	1.21503e-25	Low_grade_cartilage
ENSG00000137968	chr1_75504472_A_C_rs12022154	-106643	-106642	0.30038	129	158	1.65207e-06	-0.331422	0.067225	0.000382929	1.37065e-31	1.21503e-25	Low_grade_cartilage
ENSG00000137968	chr1_75505110_A_G_rs13373826	-106005	-106004	0.152091	76	80	7.67884e-31	1.00205	0.0735009	0.000382929	1.37065e-31	1.21503e-25	Low_grade_cartilage
ENSG00000137968	chr1_75505460_A_G_rs11163522	-105655	-105654	0.152091	76	80	7.67884e-31	1.00205	0.0735009	0.000382929	1.37065e-31	1.21503e-25	Low_grade_cartilage
ENSG00000137968	chr1_75505856_C_T_rs12057688	-105259	-105258	0.152091	76	80	7.67884e-31	1.00205	0.0735009	0.000382929	1.37065e-31	1.21503e-25	Low_grade_cartilage
ENSG00000137968	chr1_75506137_T_C_rs7514336	-104978	-104977	0.311787	135	164	2.63723e-11	0.444606	0.063175	0.000382929	1.37065e-31	1.21503e-25	Low_grade_cartilage
ENSG00000137968	chr1_75506250_G_A_rs12752305	-104865	-104864	0.30038	129	158	1.65207e-06	-0.331422	0.067225	0.000382929	1.37065e-31	1.21503e-25	Low_grade_cartilage
ENSG00000137968	chr1_75506491_A_T_rs7511812	-104624	-104623	0.311787	135	164	2.63723e-11	0.444606	0.063175	0.000382929	1.37065e-31	1.21503e-25	Low_grade_cartilage
ENSG00000137968	chr1_75508774_T_TA_rs57075429;rs397762097	-102341	-102340	0.311787	135	164	2.63723e-11	0.444606	0.063175	0.000382929	1.37065e-31	1.21503e-25	Low_grade_cartilage
ENSG00000137968	chr1_75511144_G_A_rs11163549	-99971	-99970	0.152091	76	80	7.67884e-31	1.00205	0.0735009	0.000382929	1.37065e-31	1.21503e-25	Low_grade_cartilage
ENSG00000137968	chr1_75511654_C_T_rs17645819	-99461	-99460	0.152091	76	80	7.67884e-31	1.00205	0.0735009	0.000382929	1.37065e-31	1.21503e-25	Low_grade_cartilage
ENSG00000137968	chr1_75513346_G_A_rs56285040	-97769	-97768	0.152091	76	80	7.67884e-31	1.00205	0.0735009	0.000382929	1.37065e-31	1.21503e-25	Low_grade_cartilage
ENSG00000137968	chr1_75513394_G_A_rs59981458	-97721	-97720	0.152091	76	80	7.67884e-31	1.00205	0.0735009	0.000382929	1.37065e-31	1.21503e-25	Low_grade_cartilage
ENSG00000137968	chr1_75514104_G_A_rs10465736	-97011	-97010	0.152091	76	80	7.67884e-31	1.00205	0.0735009	0.000382929	1.37065e-31	1.21503e-25	Low_grade_cartilage
ENSG00000137968	chr1_75516608_G_C_rs7542976	-94507	-94506	0.30038	129	158	1.65207e-06	-0.331422	0.067225	0.000382929	1.37065e-31	1.21503e-25	Low_grade_cartilage
ENSG00000137968	chr1_75516741_A_G_rs1571983	-94374	-94373	0.311787	135	164	2.63723e-11	0.444606	0.063175	0.000382929	1.37065e-31	1.21503e-25	Low_grade_cartilage
ENSG00000137968	chr1_75518310_G_A_rs12057382	-92805	-92804	0.152091	76	80	7.67884e-31	1.00205	0.0735009	0.000382929	1.37065e-31	1.21503e-25	Low_grade_cartilage
ENSG00000137968	chr1_75519232_G_C_rs10465738	-91883	-91882	0.152091	76	80	7.67884e-31	1.00205	0.0735009	0.000382929	1.37065e-31	1.21503e-25	Low_grade_cartilage
ENSG00000137968	chr1_75519537_A_G_rs10465739	-91578	-91577	0.152091	76	80	7.67884e-31	1.00205	0.0735009	0.000382929	1.37065e-31	1.21503e-25	Low_grade_cartilage
ENSG00000137968	chr1_75519982_T_C_rs1412715	-91133	-91132	0.152091	76	80	7.67884e-31	1.00205	0.0735009	0.000382929	1.37065e-31	1.21503e-25	Low_grade_cartilage
ENSG00000137968	chr1_75520952_GT_G_rs71871232	-90163	-90162	0.152091	76	80	7.67884e-31	1.00205	0.0735009	0.000382929	1.37065e-31	1.21503e-25	Low_grade_cartilage
ENSG00000137968	chr1_75521316_C_T_rs1778451	-89799	-89798	0.155894	78	82	1.37065e-31	1.02428	0.0738562	0.000382929	1.37065e-31	1.21503e-25	Low_grade_cartilage
ENSG00000137968	chr1_75522999_C_T_rs211784	-88116	-88115	0.152091	76	80	7.67884e-31	1.00205	0.0735009	0.000382929	1.37065e-31	1.21503e-25	Low_grade_cartilage
ENSG00000137968	chr1_75523602_G_A_rs106252	-87513	-87512	0.152091	76	80	7.67884e-31	1.00205	0.0735009	0.000382929	1.37065e-31	1.21503e-25	Low_grade_cartilage
ENSG00000137968	chr1_75525739_G_A_rs211785	-85376	-85375	0.152091	76	80	7.67884e-31	1.00205	0.0735009	0.000382929	1.37065e-31	1.21503e-25	Low_grade_cartilage
ENSG00000137968	chr1_75526334_A_G_rs211786	-84781	-84780	0.313688	135	165	2.10077e-11	0.443219	0.0626307	0.000382929	1.37065e-31	1.21503e-25	Low_grade_cartilage
ENSG00000137968	chr1_75526777_A_G_rs211787	-84338	-84337	0.153992	76	81	4.41257e-30	0.972358	0.0725956	0.000382929	1.37065e-31	1.21503e-25	Low_grade_cartilage
ENSG00000137968	chr1_75527418_AC_A_rs771674929	-83697	-83696	0.30038	129	158	1.65207e-06	-0.331422	0.067225	0.000382929	1.37065e-31	1.21503e-25	Low_grade_cartilage
ENSG00000137968	chr1_75527420_ACAG_A_rs760382492	-83695	-83694	0.30038	129	158	1.65207e-06	-0.331422	0.067225	0.000382929	1.37065e-31	1.21503e-25	Low_grade_cartilage
ENSG00000137968	chr1_75527543_T_C_rs77983810	-83572	-83571	0.0513308	27	27	1.83551e-08	0.853647	0.145927	0.000382929	1.37065e-31	1.21503e-25	Low_grade_cartilage
ENSG00000137968	chr1_75528846_C_A_rs4141468	-82269	-82268	0.910646	43	47	3.12228e-18	-0.895995	0.0937701	0.000382929	1.37065e-31	1.21503e-25	Low_grade_cartilage
ENSG00000137968	chr1_75543608_T_TAC_rs57859064	-67507	-67506	0.0627376	33	33	1.56874e-05	0.634481	0.143532	0.000382929	1.37065e-31	1.21503e-25	Low_grade_cartilage
ENSG00000137968	chr1_75616159_C_A_rs143714014	5044	5045	0.0627376	33	33	7.4875e-05	0.581027	0.143849	0.000382929	1.37065e-31	1.21503e-25	Low_grade_cartilage
ENSG00000137968	chr1_75662673_T_C_rs72686126	51558	51559	0.0627376	33	33	4.79119e-06	0.642892	0.136958	0.000382929	1.37065e-31	1.21503e-25	Low_grade_cartilage
ENSG00000137968	chr1_75771890_G_C_rs79518668	160775	160776	0.0646388	34	34	0.000215171	0.532546	0.141434	0.000382929	1.37065e-31	1.21503e-25	Low_grade_cartilage
ENSG00000137968	chr1_75792686_GTC_G_rs142225565;rs56906134	181571	181572	0.0513308	27	27	6.77094e-07	0.757594	0.147923	0.000382929	1.37065e-31	1.21503e-25	Low_grade_cartilage
ENSG00000137968	chr1_75833071_A_G_rs140735987	221956	221957	0.0551331	29	29	3.06713e-05	0.661313	0.155235	0.000382929	1.37065e-31	1.21503e-25	Low_grade_cartilage
ENSG00000137968	chr1_75867667_G_A_rs5745437	256552	256553	0.0608365	32	32	7.97334e-06	0.636515	0.139035	0.000382929	1.37065e-31	1.21503e-25	Low_grade_cartilage
ENSG00000137968	chr1_75884031_C_T_rs5745486	272916	272917	0.0608365	32	32	7.97334e-06	0.636515	0.139035	0.000382929	1.37065e-31	1.21503e-25	Low_grade_cartilage
ENSG00000137968	chr1_75949283_A_G_rs1251595	338168	338169	0.941065	29	31	3.09493e-05	0.566323	0.133006	0.000382929	1.37065e-31	1.21503e-25	Low_grade_cartilage
ENSG00000137968	chr1_75985284_A_G_rs72690235	374169	374170	0.0608365	32	32	7.97329e-06	0.636515	0.139035	0.000382929	1.37065e-31	1.21503e-25	Low_grade_cartilage
ENSG00000137968	chr1_76091145_C_A_rs115686378	480030	480031	0.0608365	31	32	6.06799e-07	0.698649	0.135799	0.000382929	1.37065e-31	1.21503e-25	Low_grade_cartilage
ENSG00000137968	chr1_76097553_G_C_rs291060	486438	486439	0.560836	187	231	0.000221909	-0.264952	0.0705204	0.000382929	1.37065e-31	1.21503e-25	Low_grade_cartilage
ENSG00000137968	chr1_76098476_G_T_rs172358	487361	487362	0.560836	187	231	0.000221909	-0.264952	0.0705204	0.000382929	1.37065e-31	1.21503e-25	Low_grade_cartilage
ENSG00000137968	chr1_76103466_C_A_rs289679	492351	492352	0.560836	187	231	0.000221909	-0.264952	0.0705204	0.000382929	1.37065e-31	1.21503e-25	Low_grade_cartilage
ENSG00000137968	chr1_76112143_A_G_rs55811644	501028	501029	0.536122	189	244	0.000215999	-0.250224	0.066473	0.000382929	1.37065e-31	1.21503e-25	Low_grade_cartilage
ENSG00000137968	chr1_76177865_T_C_rs148236312	566750	566751	0.0627376	30	33	4.51792e-05	0.531142	0.127516	0.000382929	1.37065e-31	1.21503e-25	Low_grade_cartilage
ENSG00000137968	chr1_76207440_A_T_rs80093412	596325	596326	0.0570342	28	30	1.68324e-05	0.595399	0.1352	0.000382929	1.37065e-31	1.21503e-25	Low_grade_cartilage
ENSG00000137968	chr1_76221802_A_C_rs76058167	610687	610688	0.0570342	30	30	0.000305331	0.544462	0.14831	0.000382929	1.37065e-31	1.21503e-25	Low_grade_cartilage
ENSG00000122432	chr1_83564125_CT_C_rs141922060	-942258	-942257	0.249049	115	131	0.000204896	0.295923	0.0783208	0.000290523	1.95467e-07	0.000316154	Low_grade_cartilage
ENSG00000122432	chr1_83567479_T_C_rs12124087	-938904	-938903	0.142586	71	75	9.73572e-05	0.392701	0.0988575	0.000290523	1.95467e-07	0.000316154	Low_grade_cartilage
ENSG00000122432	chr1_83573859_G_A_rs11163771	-932524	-932523	0.249049	115	131	0.000204896	0.295923	0.0783208	0.000290523	1.95467e-07	0.000316154	Low_grade_cartilage
ENSG00000122432	chr1_83574547_A_T_rs4515809	-931836	-931835	0.249049	115	131	0.000204896	0.295923	0.0783208	0.000290523	1.95467e-07	0.000316154	Low_grade_cartilage
ENSG00000122432	chr1_83577682_G_T_rs12131699	-928701	-928700	0.142586	71	75	9.73572e-05	0.392701	0.0988575	0.000290523	1.95467e-07	0.000316154	Low_grade_cartilage
ENSG00000122432	chr1_83581821_T_C_rs113428778	-924562	-924561	0.142586	71	75	9.73572e-05	0.392701	0.0988575	0.000290523	1.95467e-07	0.000316154	Low_grade_cartilage
ENSG00000122432	chr1_83581890_G_A_rs113868971	-924493	-924492	0.142586	71	75	9.73572e-05	0.392701	0.0988575	0.000290523	1.95467e-07	0.000316154	Low_grade_cartilage
ENSG00000122432	chr1_83583982_T_C_rs12135472	-922401	-922400	0.142586	71	75	9.73572e-05	0.392701	0.0988575	0.000290523	1.95467e-07	0.000316154	Low_grade_cartilage
ENSG00000122432	chr1_83584413_T_C_rs12130814	-921970	-921969	0.142586	71	75	9.73572e-05	0.392701	0.0988575	0.000290523	1.95467e-07	0.000316154	Low_grade_cartilage
ENSG00000122432	chr1_83584637_G_C_rs4445487	-921746	-921745	0.249049	115	131	0.000204896	0.295923	0.0783208	0.000290523	1.95467e-07	0.000316154	Low_grade_cartilage
ENSG00000122432	chr1_83585204_A_G_rs11163774	-921179	-921178	0.249049	115	131	0.000204896	0.295923	0.0783208	0.000290523	1.95467e-07	0.000316154	Low_grade_cartilage
ENSG00000122432	chr1_84463630_G_A_rs1506707	-42753	-42752	0.188213	89	99	6.03851e-07	-0.412556	0.080174	0.000290523	1.95467e-07	0.000316154	Low_grade_cartilage
ENSG00000122432	chr1_84464483_A_C_rs7514763	-41900	-41899	0.1673	79	88	8.52306e-05	-0.344159	0.0859039	0.000290523	1.95467e-07	0.000316154	Low_grade_cartilage
ENSG00000122432	chr1_84464766_T_C_rs7519606	-41617	-41616	0.1673	79	88	8.52306e-05	-0.344159	0.0859039	0.000290523	1.95467e-07	0.000316154	Low_grade_cartilage
ENSG00000122432	chr1_84466312_C_T_rs1857930	-40071	-40070	0.279468	126	147	2.77173e-05	-0.318215	0.0742697	0.000290523	1.95467e-07	0.000316154	Low_grade_cartilage
ENSG00000122432	chr1_84467712_C_T_rs4906995	-38671	-38670	0.279468	126	147	2.77173e-05	-0.318215	0.0742697	0.000290523	1.95467e-07	0.000316154	Low_grade_cartilage
ENSG00000122432	chr1_84468572_G_A_rs11163969	-37811	-37810	0.279468	126	147	2.77173e-05	-0.318215	0.0742697	0.000290523	1.95467e-07	0.000316154	Low_grade_cartilage
ENSG00000122432	chr1_84469150_T_C_rs17109982	-37233	-37232	0.188213	89	99	6.03851e-07	-0.412556	0.080174	0.000290523	1.95467e-07	0.000316154	Low_grade_cartilage
ENSG00000122432	chr1_84469163_A_G_rs11163970	-37220	-37219	0.279468	126	147	2.77173e-05	-0.318215	0.0742697	0.000290523	1.95467e-07	0.000316154	Low_grade_cartilage
ENSG00000122432	chr1_84471115_TTTTA_T_rs138926981	-35268	-35267	0.279468	126	147	2.77173e-05	-0.318215	0.0742697	0.000290523	1.95467e-07	0.000316154	Low_grade_cartilage
ENSG00000122432	chr1_84471377_G_A_rs17110007	-35006	-35005	0.188213	89	99	6.03851e-07	-0.412556	0.080174	0.000290523	1.95467e-07	0.000316154	Low_grade_cartilage
ENSG00000122432	chr1_84471493_A_G_rs74095414	-34890	-34889	0.1673	79	88	8.52306e-05	-0.344159	0.0859039	0.000290523	1.95467e-07	0.000316154	Low_grade_cartilage
ENSG00000122432	chr1_84472132_G_T_rs12120272	-34251	-34250	0.1673	79	88	8.52306e-05	-0.344159	0.0859039	0.000290523	1.95467e-07	0.000316154	Low_grade_cartilage
ENSG00000122432	chr1_84473073_T_A_rs11163971	-33310	-33309	0.1673	79	88	8.52306e-05	-0.344159	0.0859039	0.000290523	1.95467e-07	0.000316154	Low_grade_cartilage
ENSG00000122432	chr1_84473595_G_A_rs7536988	-32788	-32787	0.188213	89	99	6.03851e-07	-0.412556	0.080174	0.000290523	1.95467e-07	0.000316154	Low_grade_cartilage
ENSG00000122432	chr1_84474588_A_T_rs11163972	-31795	-31794	0.1673	79	88	8.52306e-05	-0.344159	0.0859039	0.000290523	1.95467e-07	0.000316154	Low_grade_cartilage
ENSG00000122432	chr1_84475717_C_T_rs17110030	-30666	-30665	0.1673	79	88	8.52306e-05	-0.344159	0.0859039	0.000290523	1.95467e-07	0.000316154	Low_grade_cartilage
ENSG00000122432	chr1_84477421_C_T_rs74095416	-28962	-28961	0.188213	89	99	6.03851e-07	-0.412556	0.080174	0.000290523	1.95467e-07	0.000316154	Low_grade_cartilage
ENSG00000122432	chr1_84477890_G_T_rs7535445	-28493	-28492	0.188213	89	99	6.03851e-07	-0.412556	0.080174	0.000290523	1.95467e-07	0.000316154	Low_grade_cartilage
ENSG00000122432	chr1_84478200_ACT_A_rs55969685	-28183	-28182	0.188213	89	99	6.03851e-07	-0.412556	0.080174	0.000290523	1.95467e-07	0.000316154	Low_grade_cartilage
ENSG00000122432	chr1_84481372_A_G_rs4907076	-25011	-25010	0.1673	79	88	8.52306e-05	-0.344159	0.0859039	0.000290523	1.95467e-07	0.000316154	Low_grade_cartilage
ENSG00000122432	chr1_84483363_T_C_rs12124568	-23020	-23019	0.1673	79	88	8.52306e-05	-0.344159	0.0859039	0.000290523	1.95467e-07	0.000316154	Low_grade_cartilage
ENSG00000122432	chr1_84483468_C_T_rs11163979	-22915	-22914	0.279468	126	147	2.77173e-05	-0.318215	0.0742697	0.000290523	1.95467e-07	0.000316154	Low_grade_cartilage
ENSG00000122432	chr1_84485508_T_C_rs11578494	-20875	-20874	0.188213	89	99	6.03851e-07	-0.412556	0.080174	0.000290523	1.95467e-07	0.000316154	Low_grade_cartilage
ENSG00000122432	chr1_84487732_G_A_rs11163981	-18651	-18650	0.279468	126	147	2.77173e-05	-0.318215	0.0742697	0.000290523	1.95467e-07	0.000316154	Low_grade_cartilage
ENSG00000122432	chr1_84488188_A_G_rs12123381	-18195	-18194	0.1673	79	88	8.52306e-05	-0.344159	0.0859039	0.000290523	1.95467e-07	0.000316154	Low_grade_cartilage
ENSG00000122432	chr1_84488483_G_A_rs12126924	-17900	-17899	0.1673	79	88	8.52306e-05	-0.344159	0.0859039	0.000290523	1.95467e-07	0.000316154	Low_grade_cartilage
ENSG00000122432	chr1_84490069_A_G_rs12124731	-16314	-16313	0.188213	89	99	6.03851e-07	-0.412556	0.080174	0.000290523	1.95467e-07	0.000316154	Low_grade_cartilage
ENSG00000122432	chr1_84491097_C_T_rs12136756	-15286	-15285	0.1673	79	88	8.52306e-05	-0.344159	0.0859039	0.000290523	1.95467e-07	0.000316154	Low_grade_cartilage
ENSG00000122432	chr1_84491175_A_G_rs12126584	-15208	-15207	0.1673	79	88	8.52306e-05	-0.344159	0.0859039	0.000290523	1.95467e-07	0.000316154	Low_grade_cartilage
ENSG00000122432	chr1_84492315_T_C_rs4907077	-14068	-14067	0.1673	79	88	8.52306e-05	-0.344159	0.0859039	0.000290523	1.95467e-07	0.000316154	Low_grade_cartilage
ENSG00000122432	chr1_84493318_G_T_rs3922538	-13065	-13064	0.188213	89	99	6.03851e-07	-0.412556	0.080174	0.000290523	1.95467e-07	0.000316154	Low_grade_cartilage
ENSG00000122432	chr1_84496652_G_A_rs74095424	-9731	-9730	0.1673	79	88	8.52306e-05	-0.344159	0.0859039	0.000290523	1.95467e-07	0.000316154	Low_grade_cartilage
ENSG00000122432	chr1_84499681_C_T_rs12140555	-6702	-6701	0.1673	79	88	8.52306e-05	-0.344159	0.0859039	0.000290523	1.95467e-07	0.000316154	Low_grade_cartilage
ENSG00000122432	chr1_84499940_C_T_rs56212819	-6443	-6442	0.163498	77	86	0.000164229	-0.331577	0.0864196	0.000290523	1.95467e-07	0.000316154	Low_grade_cartilage
ENSG00000122432	chr1_84501503_TGGG_T_rs147249335	-4880	-4879	0.1673	79	88	8.52306e-05	-0.344159	0.0859039	0.000290523	1.95467e-07	0.000316154	Low_grade_cartilage
ENSG00000122432	chr1_84503066_G_T_rs17110519	-3317	-3316	0.188213	89	99	6.03851e-07	-0.412556	0.080174	0.000290523	1.95467e-07	0.000316154	Low_grade_cartilage
ENSG00000122432	chr1_84504424_A_G_rs3813607	-1959	-1958	0.188213	89	99	6.03851e-07	-0.412556	0.080174	0.000290523	1.95467e-07	0.000316154	Low_grade_cartilage
ENSG00000122432	chr1_84504743_C_CT_rs56049713;rs397935182	-1640	-1639	0.1673	79	88	8.52306e-05	-0.344159	0.0859039	0.000290523	1.95467e-07	0.000316154	Low_grade_cartilage
ENSG00000122432	chr1_84505264_C_T_rs3813605	-1119	-1118	0.1673	79	88	8.52306e-05	-0.344159	0.0859039	0.000290523	1.95467e-07	0.000316154	Low_grade_cartilage
ENSG00000122432	chr1_84506416_G_T_rs2271620	33	34	0.188213	89	99	6.03851e-07	-0.412556	0.080174	0.000290523	1.95467e-07	0.000316154	Low_grade_cartilage
ENSG00000122432	chr1_84507522_G_A_rs11586006	1139	1140	0.165399	78	87	8.10156e-05	-0.345465	0.0859537	0.000290523	1.95467e-07	0.000316154	Low_grade_cartilage
ENSG00000122432	chr1_84508198_C_T_rs57245302	1815	1816	0.1673	79	88	8.52306e-05	-0.344159	0.0859039	0.000290523	1.95467e-07	0.000316154	Low_grade_cartilage
ENSG00000122432	chr1_84508203_G_A_rs57442052	1820	1821	0.1673	79	88	8.52306e-05	-0.344159	0.0859039	0.000290523	1.95467e-07	0.000316154	Low_grade_cartilage
ENSG00000122432	chr1_84509402_A_G_rs7512922	3019	3020	0.1673	79	88	8.52306e-05	-0.344159	0.0859039	0.000290523	1.95467e-07	0.000316154	Low_grade_cartilage
ENSG00000122432	chr1_84510328_G_A_rs4907078	3945	3946	0.279468	126	147	2.77173e-05	-0.318215	0.0742697	0.000290523	1.95467e-07	0.000316154	Low_grade_cartilage
ENSG00000122432	chr1_84511588_C_A_rs11163990	5205	5206	0.279468	126	147	2.77173e-05	-0.318215	0.0742697	0.000290523	1.95467e-07	0.000316154	Low_grade_cartilage
ENSG00000122432	chr1_84512806_C_G_rs7513490	6423	6424	0.1673	79	88	8.52306e-05	-0.344159	0.0859039	0.000290523	1.95467e-07	0.000316154	Low_grade_cartilage
ENSG00000122432	chr1_84514522_A_G_rs74095432	8139	8140	0.1673	79	88	8.52306e-05	-0.344159	0.0859039	0.000290523	1.95467e-07	0.000316154	Low_grade_cartilage
ENSG00000122432	chr1_84514537_T_C_rs77885019	8154	8155	0.1673	79	88	8.52306e-05	-0.344159	0.0859039	0.000290523	1.95467e-07	0.000316154	Low_grade_cartilage
ENSG00000122432	chr1_84515812_A_C_rs11163992	9429	9430	0.1673	79	88	8.52306e-05	-0.344159	0.0859039	0.000290523	1.95467e-07	0.000316154	Low_grade_cartilage
ENSG00000122432	chr1_84517799_C_T_rs1395416	11416	11417	0.1673	79	88	8.52306e-05	-0.344159	0.0859039	0.000290523	1.95467e-07	0.000316154	Low_grade_cartilage
ENSG00000122432	chr1_84519009_G_A_rs1123981	12626	12627	0.1673	79	88	8.52306e-05	-0.344159	0.0859039	0.000290523	1.95467e-07	0.000316154	Low_grade_cartilage
ENSG00000122432	chr1_84519490_C_T_rs11163994	13107	13108	0.279468	126	147	2.77173e-05	-0.318215	0.0742697	0.000290523	1.95467e-07	0.000316154	Low_grade_cartilage
ENSG00000122432	chr1_84519623_G_A_rs12137559	13240	13241	0.1673	79	88	8.52306e-05	-0.344159	0.0859039	0.000290523	1.95467e-07	0.000316154	Low_grade_cartilage
ENSG00000122432	chr1_84520062_C_T_rs12145405	13679	13680	0.1673	79	88	8.52306e-05	-0.344159	0.0859039	0.000290523	1.95467e-07	0.000316154	Low_grade_cartilage
ENSG00000122432	chr1_84520356_C_T_rs925740	13973	13974	0.1673	79	88	8.52306e-05	-0.344159	0.0859039	0.000290523	1.95467e-07	0.000316154	Low_grade_cartilage
ENSG00000122432	chr1_84521231_G_A_rs1395417	14848	14849	0.1673	79	88	8.52306e-05	-0.344159	0.0859039	0.000290523	1.95467e-07	0.000316154	Low_grade_cartilage
ENSG00000122432	chr1_84523329_G_T_rs74095436	16946	16947	0.1673	79	88	8.52306e-05	-0.344159	0.0859039	0.000290523	1.95467e-07	0.000316154	Low_grade_cartilage
ENSG00000122432	chr1_84525805_T_G_rs2292808	19422	19423	0.1673	79	88	8.52306e-05	-0.344159	0.0859039	0.000290523	1.95467e-07	0.000316154	Low_grade_cartilage
ENSG00000122432	chr1_84527951_G_A_rs12140532	21568	21569	0.230038	105	121	3.1693e-06	-0.361457	0.075513	0.000290523	1.95467e-07	0.000316154	Low_grade_cartilage
ENSG00000122432	chr1_84530189_A_C_rs4907079	23806	23807	0.281369	127	148	1.1052e-05	-0.332269	0.0737955	0.000290523	1.95467e-07	0.000316154	Low_grade_cartilage
ENSG00000122432	chr1_84530494_T_C_rs17374628	24111	24112	0.230038	105	121	3.1693e-06	-0.361457	0.075513	0.000290523	1.95467e-07	0.000316154	Low_grade_cartilage
ENSG00000122432	chr1_84530573_A_T_rs10493752	24190	24191	0.230038	105	121	3.1693e-06	-0.361457	0.075513	0.000290523	1.95467e-07	0.000316154	Low_grade_cartilage
ENSG00000122432	chr1_84530848_T_C_rs1246254	24465	24466	0.281369	127	148	1.1052e-05	-0.332269	0.0737955	0.000290523	1.95467e-07	0.000316154	Low_grade_cartilage
ENSG00000122432	chr1_84532762_C_G_rs6690204	26379	26380	0.281369	127	148	1.1052e-05	-0.332269	0.0737955	0.000290523	1.95467e-07	0.000316154	Low_grade_cartilage
ENSG00000122432	chr1_84533544_G_C_rs11164000	27161	27162	0.230038	105	121	3.1693e-06	-0.361457	0.075513	0.000290523	1.95467e-07	0.000316154	Low_grade_cartilage
ENSG00000122432	chr1_84533888_T_C_rs10874451	27505	27506	0.281369	127	148	1.1052e-05	-0.332269	0.0737955	0.000290523	1.95467e-07	0.000316154	Low_grade_cartilage
ENSG00000122432	chr1_84535662_T_C_rs4907080	29279	29280	0.230038	105	121	3.1693e-06	-0.361457	0.075513	0.000290523	1.95467e-07	0.000316154	Low_grade_cartilage
ENSG00000122432	chr1_84539505_C_G_rs12125418	33122	33123	0.262357	119	138	2.81732e-06	-0.349864	0.0726941	0.000290523	1.95467e-07	0.000316154	Low_grade_cartilage
ENSG00000122432	chr1_84540669_A_G_rs7516200	34286	34287	0.281369	127	148	1.1052e-05	-0.332269	0.0737955	0.000290523	1.95467e-07	0.000316154	Low_grade_cartilage
ENSG00000122432	chr1_84542056_A_G_rs11164004	35673	35674	0.230038	105	121	3.1693e-06	-0.361457	0.075513	0.000290523	1.95467e-07	0.000316154	Low_grade_cartilage
ENSG00000122432	chr1_84544211_A_G_rs12143652	37828	37829	0.230038	105	121	3.1693e-06	-0.361457	0.075513	0.000290523	1.95467e-07	0.000316154	Low_grade_cartilage
ENSG00000122432	chr1_84546179_C_T_rs11164005	39796	39797	0.230038	105	121	3.1693e-06	-0.361457	0.075513	0.000290523	1.95467e-07	0.000316154	Low_grade_cartilage
ENSG00000122432	chr1_84546981_G_GT_rs67837706	40598	40599	0.281369	127	148	1.1052e-05	-0.332269	0.0737955	0.000290523	1.95467e-07	0.000316154	Low_grade_cartilage
ENSG00000122432	chr1_84547296_T_C_rs4906997	40913	40914	0.262357	119	138	2.81732e-06	-0.349864	0.0726941	0.000290523	1.95467e-07	0.000316154	Low_grade_cartilage
ENSG00000122432	chr1_84547718_C_T_rs3021402	41335	41336	0.262357	119	138	2.81732e-06	-0.349864	0.0726941	0.000290523	1.95467e-07	0.000316154	Low_grade_cartilage
ENSG00000122432	chr1_84548434_TTA_T_rs146630063;rs34658102	42051	42052	0.277567	123	146	2.90427e-05	-0.300629	0.0703508	0.000290523	1.95467e-07	0.000316154	Low_grade_cartilage
ENSG00000122432	chr1_84555874_A_G_rs1517602	49491	49492	0.230038	105	121	3.1693e-06	-0.361457	0.075513	0.000290523	1.95467e-07	0.000316154	Low_grade_cartilage
ENSG00000122432	chr1_84556548_T_TA_rs11417376;rs397810480	50165	50166	0.281369	127	148	1.1052e-05	-0.332269	0.0737955	0.000290523	1.95467e-07	0.000316154	Low_grade_cartilage
ENSG00000122432	chr1_84556840_T_C_rs17374941	50457	50458	0.230038	105	121	3.1693e-06	-0.361457	0.075513	0.000290523	1.95467e-07	0.000316154	Low_grade_cartilage
ENSG00000122432	chr1_84558579_C_T_rs111231943	52196	52197	0.262357	119	138	2.81732e-06	-0.349864	0.0726941	0.000290523	1.95467e-07	0.000316154	Low_grade_cartilage
ENSG00000122432	chr1_84561160_T_G_rs2994955	54777	54778	0.262357	119	138	2.81732e-06	-0.349864	0.0726941	0.000290523	1.95467e-07	0.000316154	Low_grade_cartilage
ENSG00000122432	chr1_84562102_T_A_rs2994954	55719	55720	0.262357	119	138	2.81732e-06	-0.349864	0.0726941	0.000290523	1.95467e-07	0.000316154	Low_grade_cartilage
ENSG00000122432	chr1_84563394_C_T_rs15911	57011	57012	0.222433	102	117	2.46182e-07	-0.405106	0.0759655	0.000290523	1.95467e-07	0.000316154	Low_grade_cartilage
ENSG00000122432	chr1_84565947_G_A_rs2994953	59564	59565	0.262357	119	138	5.99979e-07	-0.369847	0.0718552	0.000290523	1.95467e-07	0.000316154	Low_grade_cartilage
ENSG00000122432	chr1_84568341_G_A_rs2911588	61958	61959	0.262357	119	138	5.99979e-07	-0.369847	0.0718552	0.000290523	1.95467e-07	0.000316154	Low_grade_cartilage
ENSG00000122432	chr1_84568379_G_A_rs2911589	61996	61997	0.281369	127	148	2.59467e-06	-0.352292	0.0729227	0.000290523	1.95467e-07	0.000316154	Low_grade_cartilage
ENSG00000122432	chr1_84570556_C_G_rs2303306	64173	64174	0.281369	127	148	2.59467e-06	-0.352292	0.0729227	0.000290523	1.95467e-07	0.000316154	Low_grade_cartilage
ENSG00000122432	chr1_84571101_C_T_rs12141472	64718	64719	0.207224	96	109	5.12947e-06	-0.362544	0.0774886	0.000290523	1.95467e-07	0.000316154	Low_grade_cartilage
ENSG00000122432	chr1_84571890_A_G_rs12131448	65507	65508	0.224335	105	118	1.2755e-06	-0.383392	0.0768917	0.000290523	1.95467e-07	0.000316154	Low_grade_cartilage
ENSG00000122432	chr1_84573076_A_G_rs2911591	66693	66694	0.252852	117	133	2.56604e-06	-0.358617	0.0741942	0.000290523	1.95467e-07	0.000316154	Low_grade_cartilage
ENSG00000122432	chr1_84574145_G_A_rs41299545	67762	67763	0.252852	117	133	2.56603e-06	-0.358617	0.0741942	0.000290523	1.95467e-07	0.000316154	Low_grade_cartilage
ENSG00000122432	chr1_84574272_G_A_rs2303307	67889	67890	0.252852	117	133	2.56603e-06	-0.358617	0.0741942	0.000290523	1.95467e-07	0.000316154	Low_grade_cartilage
ENSG00000122432	chr1_84574315_CGCAGCGCCA_C_rs142534762;rs3217269	67932	67933	0.273764	125	144	1.14898e-05	-0.335373	0.074635	0.000290523	1.95467e-07	0.000316154	Low_grade_cartilage
ENSG00000122432	chr1_84574386_G_A_rs2911592	68003	68004	0.250951	116	132	2.29744e-06	-0.360853	0.0742822	0.000290523	1.95467e-07	0.000316154	Low_grade_cartilage
ENSG00000122432	chr1_84574387_C_A_rs115347546	68004	68005	0.222433	104	117	1.14483e-06	-0.385494	0.0769537	0.000290523	1.95467e-07	0.000316154	Low_grade_cartilage
ENSG00000122432	chr1_84576317_C_T_rs4356070	69934	69935	0.222433	104	117	1.14483e-06	-0.385494	0.0769537	0.000290523	1.95467e-07	0.000316154	Low_grade_cartilage
ENSG00000122432	chr1_84577506_CTCCATGTCCCT_C_rs138079921;rs369090931	71123	71124	0.222433	104	117	1.14483e-06	-0.385494	0.0769537	0.000290523	1.95467e-07	0.000316154	Low_grade_cartilage
ENSG00000122432	chr1_84579551_T_C_rs2945153	73168	73169	0.271863	125	143	5.13171e-06	-0.348954	0.0745855	0.000290523	1.95467e-07	0.000316154	Low_grade_cartilage
ENSG00000122432	chr1_84580521_A_G_rs2911594	74138	74139	0.222433	104	117	1.14483e-06	-0.385494	0.0769537	0.000290523	1.95467e-07	0.000316154	Low_grade_cartilage
ENSG00000122432	chr1_84581053_C_T_rs75027443	74670	74671	0.218631	102	115	1.7642e-06	-0.379476	0.0771963	0.000290523	1.95467e-07	0.000316154	Low_grade_cartilage
ENSG00000122432	chr1_84584909_G_A_rs12137275	78526	78527	0.222433	104	117	1.14483e-06	-0.385494	0.0769537	0.000290523	1.95467e-07	0.000316154	Low_grade_cartilage
ENSG00000122432	chr1_84586159_C_T_rs2994948	79776	79777	0.222433	104	117	1.14483e-06	-0.385494	0.0769537	0.000290523	1.95467e-07	0.000316154	Low_grade_cartilage
ENSG00000122432	chr1_84589591_TTAAAAGA_T_rs71879586;rs56292891	83208	83209	0.250951	116	132	2.29744e-06	-0.360853	0.0742822	0.000290523	1.95467e-07	0.000316154	Low_grade_cartilage
ENSG00000122432	chr1_84590283_G_A_rs2203455	83900	83901	0.250951	116	132	2.29744e-06	-0.360853	0.0742822	0.000290523	1.95467e-07	0.000316154	Low_grade_cartilage
ENSG00000122432	chr1_84592313_C_T_rs12123470	85930	85931	0.222433	104	117	1.14483e-06	-0.385494	0.0769537	0.000290523	1.95467e-07	0.000316154	Low_grade_cartilage
ENSG00000122432	chr1_84592458_A_T_rs2943671	86075	86076	0.250951	116	132	2.29745e-06	-0.360853	0.0742822	0.000290523	1.95467e-07	0.000316154	Low_grade_cartilage
ENSG00000122432	chr1_84594650_C_A_rs2994942	88267	88268	0.250951	116	132	2.29744e-06	-0.360853	0.0742822	0.000290523	1.95467e-07	0.000316154	Low_grade_cartilage
ENSG00000122432	chr1_84594723_CAT_C_rs143946080	88340	88341	0.250951	116	132	2.29744e-06	-0.360853	0.0742822	0.000290523	1.95467e-07	0.000316154	Low_grade_cartilage
ENSG00000122432	chr1_84594828_G_A_rs12142260	88445	88446	0.222433	104	117	1.14483e-06	-0.385494	0.0769537	0.000290523	1.95467e-07	0.000316154	Low_grade_cartilage
ENSG00000122432	chr1_84596609_C_A_rs2945143	90226	90227	0.254753	118	134	1.12373e-06	-0.370274	0.0738564	0.000290523	1.95467e-07	0.000316154	Low_grade_cartilage
ENSG00000122432	chr1_84596932_A_C_rs2945145	90549	90550	0.254753	118	134	1.12373e-06	-0.370274	0.0738564	0.000290523	1.95467e-07	0.000316154	Low_grade_cartilage
ENSG00000122432	chr1_84597451_G_C_rs2945147	91068	91069	0.254753	118	134	1.12373e-06	-0.370274	0.0738564	0.000290523	1.95467e-07	0.000316154	Low_grade_cartilage
ENSG00000122432	chr1_84599262_G_A_rs2994938	92879	92880	0.254753	118	134	1.12373e-06	-0.370274	0.0738564	0.000290523	1.95467e-07	0.000316154	Low_grade_cartilage
ENSG00000122432	chr1_84600086_T_C_rs2911597	93703	93704	0.254753	118	134	1.12373e-06	-0.370274	0.0738564	0.000290523	1.95467e-07	0.000316154	Low_grade_cartilage
ENSG00000122432	chr1_84600336_T_C_rs12145771	93953	93954	0.222433	104	117	1.14483e-06	-0.385494	0.0769537	0.000290523	1.95467e-07	0.000316154	Low_grade_cartilage
ENSG00000122432	chr1_84601725_C_G_rs2994937	95342	95343	0.254753	118	134	1.12373e-06	-0.370274	0.0738564	0.000290523	1.95467e-07	0.000316154	Low_grade_cartilage
ENSG00000122432	chr1_84601877_G_A_rs12119873	95494	95495	0.226236	106	119	5.44206e-07	-0.394987	0.0764341	0.000290523	1.95467e-07	0.000316154	Low_grade_cartilage
ENSG00000122432	chr1_84602678_T_C_rs2911598	96295	96296	0.254753	118	134	1.12373e-06	-0.370274	0.0738564	0.000290523	1.95467e-07	0.000316154	Low_grade_cartilage
ENSG00000122432	chr1_84603417_G_A_rs2911599	97034	97035	0.254753	118	134	1.12373e-06	-0.370274	0.0738564	0.000290523	1.95467e-07	0.000316154	Low_grade_cartilage
ENSG00000122432	chr1_84604460_C_T_rs77620398	98077	98078	0.222433	104	117	1.14483e-06	-0.385494	0.0769537	0.000290523	1.95467e-07	0.000316154	Low_grade_cartilage
ENSG00000122432	chr1_84605826_G_C_rs2994935	99443	99444	0.254753	118	134	1.12373e-06	-0.370274	0.0738564	0.000290523	1.95467e-07	0.000316154	Low_grade_cartilage
ENSG00000122432	chr1_84606538_C_T_rs12127160	100155	100156	0.226236	106	119	5.44206e-07	-0.394987	0.0764341	0.000290523	1.95467e-07	0.000316154	Low_grade_cartilage
ENSG00000122432	chr1_84607526_T_C_rs1914477	101143	101144	0.226236	106	119	5.44206e-07	-0.394987	0.0764341	0.000290523	1.95467e-07	0.000316154	Low_grade_cartilage
ENSG00000122432	chr1_84609822_T_TA_rs148204565;rs56051243	103439	103440	0.222433	104	117	1.14483e-06	-0.385494	0.0769537	0.000290523	1.95467e-07	0.000316154	Low_grade_cartilage
ENSG00000122432	chr1_84610998_A_T_rs7517756	104615	104616	0.226236	106	119	5.44206e-07	-0.394987	0.0764341	0.000290523	1.95467e-07	0.000316154	Low_grade_cartilage
ENSG00000122432	chr1_84611554_G_A_rs1517601	105171	105172	0.226236	106	119	5.44206e-07	-0.394987	0.0764341	0.000290523	1.95467e-07	0.000316154	Low_grade_cartilage
ENSG00000122432	chr1_84614480_C_A_rs1417295	108097	108098	0.256654	118	135	1.95467e-07	-0.391027	0.0726805	0.000290523	1.95467e-07	0.000316154	Low_grade_cartilage
ENSG00000122432	chr1_84615706_GA_G_rs35306579;rs397861255	109323	109324	0.256654	118	135	1.95467e-07	-0.391027	0.0726805	0.000290523	1.95467e-07	0.000316154	Low_grade_cartilage
ENSG00000122432	chr1_84616363_A_G_rs2911607	109980	109981	0.254753	118	134	1.12373e-06	-0.370274	0.0738564	0.000290523	1.95467e-07	0.000316154	Low_grade_cartilage
ENSG00000122432	chr1_84616728_C_T_rs2994934	110345	110346	0.254753	118	134	1.12373e-06	-0.370274	0.0738564	0.000290523	1.95467e-07	0.000316154	Low_grade_cartilage
ENSG00000122432	chr1_84617262_A_C_rs2911609	110879	110880	0.271863	124	143	1.6103e-05	-0.324149	0.0734315	0.000290523	1.95467e-07	0.000316154	Low_grade_cartilage
ENSG00000122432	chr1_84617302_T_C_rs2994435	110919	110920	0.292776	133	154	0.000105002	-0.294557	0.0745146	0.000290523	1.95467e-07	0.000316154	Low_grade_cartilage
ENSG00000122432	chr1_84620567_T_C_rs880412	114184	114185	0.71673	128	149	1.07053e-05	0.329285	0.0730125	0.000290523	1.95467e-07	0.000316154	Low_grade_cartilage
ENSG00000122432	chr1_84620751_G_T_rs2994434	114368	114369	0.214829	101	113	2.80147e-05	-0.334748	0.0781756	0.000290523	1.95467e-07	0.000316154	Low_grade_cartilage
ENSG00000122432	chr1_84623719_T_C_rs11164023	117336	117337	0.220532	103	116	0.000129915	-0.306212	0.0785552	0.000290523	1.95467e-07	0.000316154	Low_grade_cartilage
ENSG00000122432	chr1_84624426_G_C_rs113369386	118043	118044	0.220532	103	116	0.000129915	-0.306212	0.0785552	0.000290523	1.95467e-07	0.000316154	Low_grade_cartilage
ENSG00000171517	chr1_84781985_G_A_rs9324135	-84175	-84174	0.484791	197	255	0.00015476	-0.18964	0.0492264	0.000297139	5.02349e-39	6.21603e-33	Low_grade_cartilage
ENSG00000171517	chr1_84881839_C_T_rs1998720	15679	15680	0.281369	128	148	7.9991e-05	0.222077	0.0552096	0.000297139	5.02349e-39	6.21603e-33	Low_grade_cartilage
ENSG00000171517	chr1_84882814_T_G_rs1536117	16654	16655	0.602662	171	209	0.000151111	0.205603	0.0532836	0.000297139	5.02349e-39	6.21603e-33	Low_grade_cartilage
ENSG00000171517	chr1_84882852_C_T_rs1536118	16692	16693	0.60076	172	210	7.60088e-05	0.215751	0.0534651	0.000297139	5.02349e-39	6.21603e-33	Low_grade_cartilage
ENSG00000171517	chr1_84883501_T_C_rs10493758	17341	17342	0.60076	172	210	7.60088e-05	0.215751	0.0534651	0.000297139	5.02349e-39	6.21603e-33	Low_grade_cartilage
ENSG00000171517	chr1_84884637_T_C_rs1536119	18477	18478	0.61597	170	202	6.04909e-05	0.225061	0.0549898	0.000297139	5.02349e-39	6.21603e-33	Low_grade_cartilage
ENSG00000171517	chr1_84885613_G_T_rs35950589	19453	19454	0.519011	195	253	2.30043e-05	0.216213	0.0499403	0.000297139	5.02349e-39	6.21603e-33	Low_grade_cartilage
ENSG00000171517	chr1_84886000_A_T_rs4907106	19840	19841	0.484791	194	255	1.43399e-06	0.238664	0.0481101	0.000297139	5.02349e-39	6.21603e-33	Low_grade_cartilage
ENSG00000171517	chr1_84887029_T_A_rs7552114	20869	20870	0.572243	185	225	1.49248e-05	0.230258	0.0519508	0.000297139	5.02349e-39	6.21603e-33	Low_grade_cartilage
ENSG00000171517	chr1_84888835_C_A_rs1886646	22675	22676	0.281369	131	148	9.72503e-06	0.248543	0.0548386	0.000297139	5.02349e-39	6.21603e-33	Low_grade_cartilage
ENSG00000171517	chr1_84888880_G_A_rs1886647	22720	22721	0.281369	132	148	1.74991e-05	0.243343	0.0553727	0.000297139	5.02349e-39	6.21603e-33	Low_grade_cartilage
ENSG00000171517	chr1_84889004_A_G_rs1886648	22844	22845	0.585551	180	218	9.34389e-06	0.237477	0.0522903	0.000297139	5.02349e-39	6.21603e-33	Low_grade_cartilage
ENSG00000171517	chr1_84889213_T_C_rs7416460	23053	23054	0.587453	179	217	1.18961e-05	0.232952	0.0519355	0.000297139	5.02349e-39	6.21603e-33	Low_grade_cartilage
ENSG00000171517	chr1_84889289_G_A_rs12032140	23129	23130	0.591255	177	215	1.4302e-05	0.228893	0.0515262	0.000297139	5.02349e-39	6.21603e-33	Low_grade_cartilage
ENSG00000171517	chr1_84889308_T_C_rs12035778	23148	23149	0.591255	177	215	1.4302e-05	0.228893	0.0515262	0.000297139	5.02349e-39	6.21603e-33	Low_grade_cartilage
ENSG00000171517	chr1_84889412_C_T_rs12046081	23252	23253	0.591255	177	215	1.4302e-05	0.228893	0.0515262	0.000297139	5.02349e-39	6.21603e-33	Low_grade_cartilage
ENSG00000171517	chr1_84889514_C_T_rs12046111	23354	23355	0.589354	178	216	1.16742e-05	0.231821	0.0516328	0.000297139	5.02349e-39	6.21603e-33	Low_grade_cartilage
ENSG00000171517	chr1_84889878_T_C_rs4304606	23718	23719	0.591255	177	215	1.4302e-05	0.228893	0.0515262	0.000297139	5.02349e-39	6.21603e-33	Low_grade_cartilage
ENSG00000171517	chr1_84890246_GC_G_rs11344934	24086	24087	0.558935	188	232	1.59956e-06	0.249849	0.0506067	0.000297139	5.02349e-39	6.21603e-33	Low_grade_cartilage
ENSG00000171517	chr1_84890250_G_A_rs56230629	24090	24091	0.558935	188	232	1.59956e-06	0.249849	0.0506067	0.000297139	5.02349e-39	6.21603e-33	Low_grade_cartilage
ENSG00000171517	chr1_84890745_G_T_rs2389789	24585	24586	0.587453	178	217	1.6535e-05	0.228416	0.0518179	0.000297139	5.02349e-39	6.21603e-33	Low_grade_cartilage
ENSG00000171517	chr1_84895693_T_C_rs12727699	29533	29534	0.281369	131	148	4.72013e-06	0.255974	0.0544918	0.000297139	5.02349e-39	6.21603e-33	Low_grade_cartilage
ENSG00000171517	chr1_84895832_A_G_rs12745762	29672	29673	0.281369	131	148	4.72013e-06	0.255974	0.0544918	0.000297139	5.02349e-39	6.21603e-33	Low_grade_cartilage
ENSG00000171517	chr1_84906941_G_A_rs10873666	40781	40782	0.281369	131	148	4.72012e-06	0.255974	0.0544918	0.000297139	5.02349e-39	6.21603e-33	Low_grade_cartilage
ENSG00000171517	chr1_84909708_C_A_rs12217024	43548	43549	0.279468	129	147	3.54574e-06	0.256266	0.0538185	0.000297139	5.02349e-39	6.21603e-33	Low_grade_cartilage
ENSG00000171517	chr1_84916424_G_A_rs1536120	50264	50265	0.602662	173	209	1.86397e-06	0.248032	0.0505804	0.000297139	5.02349e-39	6.21603e-33	Low_grade_cartilage
ENSG00000171517	chr1_84916479_A_T_rs1536121	50319	50320	0.564639	187	229	1.02622e-07	0.275846	0.0500558	0.000297139	5.02349e-39	6.21603e-33	Low_grade_cartilage
ENSG00000171517	chr1_84918014_T_G_rs6667981	51854	51855	0.292776	135	154	6.39201e-06	0.246688	0.0532954	0.000297139	5.02349e-39	6.21603e-33	Low_grade_cartilage
ENSG00000171517	chr1_84918067_A_C_rs6665357	51907	51908	0.292776	135	154	6.39202e-06	0.246688	0.0532954	0.000297139	5.02349e-39	6.21603e-33	Low_grade_cartilage
ENSG00000171517	chr1_84919615_T_C_rs12409566	53455	53456	0.330798	149	174	6.03493e-08	0.283671	0.0505035	0.000297139	5.02349e-39	6.21603e-33	Low_grade_cartilage
ENSG00000171517	chr1_84921507_A_G_rs72718767	55347	55348	0.0570342	30	30	5.97277e-06	0.494281	0.106431	0.000297139	5.02349e-39	6.21603e-33	Low_grade_cartilage
ENSG00000171517	chr1_84923659_G_A_rs17370490	57499	57500	0.323194	147	170	1.50492e-08	0.301621	0.0512255	0.000297139	5.02349e-39	6.21603e-33	Low_grade_cartilage
ENSG00000171517	chr1_84926641_C_T_rs6681025	60481	60482	0.271863	120	143	5.02347e-39	0.600334	0.0370393	0.000297139	5.02349e-39	6.21603e-33	Low_grade_cartilage
ENSG00000171517	chr1_84930372_C_A_rs55956202	64212	64213	0.0589354	31	31	3.4418e-05	0.439525	0.103857	0.000297139	5.02349e-39	6.21603e-33	Low_grade_cartilage
ENSG00000171517	chr1_84953592_T_A_rs72718785	87432	87433	0.0912548	46	48	0.000181726	0.329996	0.0866097	0.000297139	5.02349e-39	6.21603e-33	Low_grade_cartilage
ENSG00000171517	chr1_85023817_C_A_rs12735211	157657	157658	0.0893536	45	47	0.000129034	0.339517	0.08706	0.000297139	5.02349e-39	6.21603e-33	Low_grade_cartilage
ENSG00000171517	chr1_85079689_G_C_rs67165342	213529	213530	0.0779468	41	41	0.000286366	0.354122	0.0960067	0.000297139	5.02349e-39	6.21603e-33	Low_grade_cartilage
ENSG00000171517	chr1_85129231_A_AC_rs141803532	263071	263072	0.173004	81	91	0.000121501	0.245203	0.0626253	0.000297139	5.02349e-39	6.21603e-33	Low_grade_cartilage
ENSG00000171517	chr1_85175744_C_T_rs2054238	309584	309585	0.0551331	27	29	0.000177843	0.381208	0.0999011	0.000297139	5.02349e-39	6.21603e-33	Low_grade_cartilage
ENSG00000171517	chr1_85178795_G_A_rs10493762	312635	312636	0.0551331	27	29	0.000177844	0.381208	0.0999011	0.000297139	5.02349e-39	6.21603e-33	Low_grade_cartilage
ENSG00000171517	chr1_85231537_T_C_rs72722641	365377	365378	0.0722433	35	38	0.000158411	0.337439	0.087731	0.000297139	5.02349e-39	6.21603e-33	Low_grade_cartilage
ENSG00000162643	chr1_84952624_C_G_rs677476	-109704	-109703	0.498099	197	262	0.000162578	-0.176424	0.0459499	0.000257958	2.3342e-07	0.000341948	Low_grade_cartilage
ENSG00000162643	chr1_84956378_C_T_rs632545	-105950	-105949	0.494297	197	260	9.74846e-05	-0.183977	0.0463179	0.000257958	2.3342e-07	0.000341948	Low_grade_cartilage
ENSG00000162643	chr1_84960023_A_G_rs515303	-102305	-102304	0.494297	197	260	9.74846e-05	-0.183977	0.0463179	0.000257958	2.3342e-07	0.000341948	Low_grade_cartilage
ENSG00000162643	chr1_84968930_T_C_rs625045	-93398	-93397	0.494297	197	260	9.74846e-05	-0.183977	0.0463179	0.000257958	2.3342e-07	0.000341948	Low_grade_cartilage
ENSG00000162643	chr1_84970779_A_T_rs668860	-91549	-91548	0.494297	197	260	9.74846e-05	-0.183977	0.0463179	0.000257958	2.3342e-07	0.000341948	Low_grade_cartilage
ENSG00000162643	chr1_84973376_G_A_rs513430	-88952	-88951	0.494297	197	260	9.74846e-05	-0.183977	0.0463179	0.000257958	2.3342e-07	0.000341948	Low_grade_cartilage
ENSG00000162643	chr1_84973464_G_A_rs679167	-88864	-88863	0.494297	197	260	9.74846e-05	-0.183977	0.0463179	0.000257958	2.3342e-07	0.000341948	Low_grade_cartilage
ENSG00000162643	chr1_84973621_T_G_rs589653	-88707	-88706	0.494297	197	260	9.74846e-05	-0.183977	0.0463179	0.000257958	2.3342e-07	0.000341948	Low_grade_cartilage
ENSG00000162643	chr1_84973771_T_C_rs488710	-88557	-88556	0.494297	197	260	9.74846e-05	-0.183977	0.0463179	0.000257958	2.3342e-07	0.000341948	Low_grade_cartilage
ENSG00000162643	chr1_84973986_T_A_rs486751	-88342	-88341	0.494297	197	260	9.74846e-05	-0.183977	0.0463179	0.000257958	2.3342e-07	0.000341948	Low_grade_cartilage
ENSG00000162643	chr1_84975154_C_T_rs531423	-87174	-87173	0.494297	197	260	9.74846e-05	-0.183977	0.0463179	0.000257958	2.3342e-07	0.000341948	Low_grade_cartilage
ENSG00000162643	chr1_84975234_C_G_rs530486	-87094	-87093	0.494297	197	260	9.74846e-05	-0.183977	0.0463179	0.000257958	2.3342e-07	0.000341948	Low_grade_cartilage
ENSG00000162643	chr1_84975368_C_T_rs600536	-86960	-86959	0.494297	197	260	9.74846e-05	-0.183977	0.0463179	0.000257958	2.3342e-07	0.000341948	Low_grade_cartilage
ENSG00000162643	chr1_84976102_C_T_rs603746	-86226	-86225	0.494297	197	260	9.74846e-05	-0.183977	0.0463179	0.000257958	2.3342e-07	0.000341948	Low_grade_cartilage
ENSG00000162643	chr1_84976246_G_A_rs631267	-86082	-86081	0.494297	197	260	9.74846e-05	-0.183977	0.0463179	0.000257958	2.3342e-07	0.000341948	Low_grade_cartilage
ENSG00000162643	chr1_84976293_T_TA_rs35043276;rs377203617	-86035	-86034	0.496198	198	261	0.000105939	-0.183253	0.0463845	0.000257958	2.3342e-07	0.000341948	Low_grade_cartilage
ENSG00000162643	chr1_84976697_T_C_rs650529	-85631	-85630	0.494297	197	260	9.74846e-05	-0.183977	0.0463179	0.000257958	2.3342e-07	0.000341948	Low_grade_cartilage
ENSG00000162643	chr1_84976964_T_G_rs651916	-85364	-85363	0.494297	197	260	9.74846e-05	-0.183977	0.0463179	0.000257958	2.3342e-07	0.000341948	Low_grade_cartilage
ENSG00000162643	chr1_84977123_A_G_rs662948	-85205	-85204	0.494297	197	260	9.74846e-05	-0.183977	0.0463179	0.000257958	2.3342e-07	0.000341948	Low_grade_cartilage
ENSG00000162643	chr1_84977363_T_TAAC_rs142949573;rs3053883	-84965	-84964	0.494297	197	260	9.74846e-05	-0.183977	0.0463179	0.000257958	2.3342e-07	0.000341948	Low_grade_cartilage
ENSG00000162643	chr1_84977737_G_T_rs495786	-84591	-84590	0.494297	197	260	9.74846e-05	-0.183977	0.0463179	0.000257958	2.3342e-07	0.000341948	Low_grade_cartilage
ENSG00000162643	chr1_84977836_T_G_rs648660	-84492	-84491	0.494297	197	260	9.74846e-05	-0.183977	0.0463179	0.000257958	2.3342e-07	0.000341948	Low_grade_cartilage
ENSG00000162643	chr1_84978147_G_T_rs499539	-84181	-84180	0.494297	197	260	9.74846e-05	-0.183977	0.0463179	0.000257958	2.3342e-07	0.000341948	Low_grade_cartilage
ENSG00000162643	chr1_84978276_CA_C_rs35369217;rs796106196	-84052	-84051	0.494297	197	260	9.74846e-05	-0.183977	0.0463179	0.000257958	2.3342e-07	0.000341948	Low_grade_cartilage
ENSG00000162643	chr1_84978414_AAAAT_A_rs140646633;rs201617492;rs144793924	-83914	-83913	0.494297	197	260	9.74846e-05	-0.183977	0.0463179	0.000257958	2.3342e-07	0.000341948	Low_grade_cartilage
ENSG00000162643	chr1_84978562_A_C_rs2486755	-83766	-83765	0.494297	197	260	9.74846e-05	-0.183977	0.0463179	0.000257958	2.3342e-07	0.000341948	Low_grade_cartilage
ENSG00000162643	chr1_84978718_T_A_rs10873669	-83610	-83609	0.494297	197	260	9.74846e-05	-0.183977	0.0463179	0.000257958	2.3342e-07	0.000341948	Low_grade_cartilage
ENSG00000162643	chr1_84979030_C_T_rs11485283	-83298	-83297	0.505703	197	260	9.74844e-05	0.183977	0.0463179	0.000257958	2.3342e-07	0.000341948	Low_grade_cartilage
ENSG00000162643	chr1_84979063_C_A_rs11485284	-83265	-83264	0.505703	197	260	9.74846e-05	0.183977	0.0463179	0.000257958	2.3342e-07	0.000341948	Low_grade_cartilage
ENSG00000162643	chr1_84979246_T_C_rs12091131	-83082	-83081	0.505703	197	260	9.74846e-05	0.183977	0.0463179	0.000257958	2.3342e-07	0.000341948	Low_grade_cartilage
ENSG00000162643	chr1_84979348_T_C_rs11161495	-82980	-82979	0.505703	197	260	9.74846e-05	0.183977	0.0463179	0.000257958	2.3342e-07	0.000341948	Low_grade_cartilage
ENSG00000162643	chr1_84979701_T_C_rs10873670	-82627	-82626	0.505703	197	260	9.74844e-05	0.183977	0.0463179	0.000257958	2.3342e-07	0.000341948	Low_grade_cartilage
ENSG00000162643	chr1_84980063_C_T_rs11161496	-82265	-82264	0.505703	197	260	9.74846e-05	0.183977	0.0463179	0.000257958	2.3342e-07	0.000341948	Low_grade_cartilage
ENSG00000162643	chr1_84980439_C_T_rs10782534	-81889	-81888	0.501901	198	262	8.02288e-05	0.186594	0.046397	0.000257958	2.3342e-07	0.000341948	Low_grade_cartilage
ENSG00000162643	chr1_84981004_G_A_rs11161497	-81324	-81323	0.5	198	263	7.78896e-05	0.185854	0.0461271	0.000257958	2.3342e-07	0.000341948	Low_grade_cartilage
ENSG00000162643	chr1_84981951_CA_C_rs34458601;rs397863428	-80377	-80376	0.494297	197	260	9.74846e-05	-0.183977	0.0463179	0.000257958	2.3342e-07	0.000341948	Low_grade_cartilage
ENSG00000162643	chr1_84981976_A_T_rs4907017	-80352	-80351	0.494297	197	260	9.74846e-05	-0.183977	0.0463179	0.000257958	2.3342e-07	0.000341948	Low_grade_cartilage
ENSG00000162643	chr1_84981980_A_C_rs4907018	-80348	-80347	0.494297	197	260	9.74846e-05	-0.183977	0.0463179	0.000257958	2.3342e-07	0.000341948	Low_grade_cartilage
ENSG00000162643	chr1_84982666_T_C_rs12751315	-79662	-79661	0.494297	197	260	9.74846e-05	-0.183977	0.0463179	0.000257958	2.3342e-07	0.000341948	Low_grade_cartilage
ENSG00000162643	chr1_84982668_A_G_rs12730688	-79660	-79659	0.494297	197	260	9.74846e-05	-0.183977	0.0463179	0.000257958	2.3342e-07	0.000341948	Low_grade_cartilage
ENSG00000162643	chr1_84983264_TTTTTC_T_rs144860726;rs537638394	-79064	-79063	0.494297	197	260	9.74846e-05	-0.183977	0.0463179	0.000257958	2.3342e-07	0.000341948	Low_grade_cartilage
ENSG00000162643	chr1_84983397_T_C_rs6685363	-78931	-78930	0.494297	197	260	9.74846e-05	-0.183977	0.0463179	0.000257958	2.3342e-07	0.000341948	Low_grade_cartilage
ENSG00000162643	chr1_84983536_A_G_rs6576735	-78792	-78791	0.494297	197	260	9.74846e-05	-0.183977	0.0463179	0.000257958	2.3342e-07	0.000341948	Low_grade_cartilage
ENSG00000162643	chr1_84983568_T_C_rs6576736	-78760	-78759	0.494297	197	260	9.74846e-05	-0.183977	0.0463179	0.000257958	2.3342e-07	0.000341948	Low_grade_cartilage
ENSG00000162643	chr1_84983966_G_C_rs7549346	-78362	-78361	0.494297	197	260	9.74846e-05	-0.183977	0.0463179	0.000257958	2.3342e-07	0.000341948	Low_grade_cartilage
ENSG00000162643	chr1_84984014_T_C_rs7541684	-78314	-78313	0.494297	197	260	9.74846e-05	-0.183977	0.0463179	0.000257958	2.3342e-07	0.000341948	Low_grade_cartilage
ENSG00000162643	chr1_84984386_G_T_rs11161498	-77942	-77941	0.494297	197	260	9.74846e-05	-0.183977	0.0463179	0.000257958	2.3342e-07	0.000341948	Low_grade_cartilage
ENSG00000162643	chr1_84984396_C_CT_rs36043604;rs398102971	-77932	-77931	0.494297	197	260	9.74846e-05	-0.183977	0.0463179	0.000257958	2.3342e-07	0.000341948	Low_grade_cartilage
ENSG00000162643	chr1_84984637_G_A_rs11161499	-77691	-77690	0.494297	197	260	9.74846e-05	-0.183977	0.0463179	0.000257958	2.3342e-07	0.000341948	Low_grade_cartilage
ENSG00000162643	chr1_84984944_T_C_rs6691674	-77384	-77383	0.492395	197	259	0.000113945	-0.183632	0.0467021	0.000257958	2.3342e-07	0.000341948	Low_grade_cartilage
ENSG00000162643	chr1_84985043_C_T_rs10873672	-77285	-77284	0.505703	197	260	9.74846e-05	0.183977	0.0463179	0.000257958	2.3342e-07	0.000341948	Low_grade_cartilage
ENSG00000162643	chr1_84985237_T_C_rs6691970	-77091	-77090	0.494297	197	260	9.74846e-05	-0.183977	0.0463179	0.000257958	2.3342e-07	0.000341948	Low_grade_cartilage
ENSG00000162643	chr1_84985404_C_T_rs6677091	-76924	-76923	0.494297	197	260	9.74846e-05	-0.183977	0.0463179	0.000257958	2.3342e-07	0.000341948	Low_grade_cartilage
ENSG00000162643	chr1_84985460_G_A_rs6700622	-76868	-76867	0.494297	197	260	9.74846e-05	-0.183977	0.0463179	0.000257958	2.3342e-07	0.000341948	Low_grade_cartilage
ENSG00000162643	chr1_84989993_T_G_rs4907118	-72335	-72334	0.505703	197	260	9.74846e-05	0.183977	0.0463179	0.000257958	2.3342e-07	0.000341948	Low_grade_cartilage
ENSG00000162643	chr1_84992435_A_C_rs1439130	-69893	-69892	0.498099	197	262	7.34003e-05	0.185738	0.0459272	0.000257958	2.3342e-07	0.000341948	Low_grade_cartilage
ENSG00000162643	chr1_84993063_C_A_rs11161502	-69265	-69264	0.503802	197	261	9.11115e-05	0.184055	0.0461367	0.000257958	2.3342e-07	0.000341948	Low_grade_cartilage
ENSG00000162643	chr1_84995347_A_C_rs10873676	-66981	-66980	0.503802	197	261	9.11115e-05	0.184055	0.0461367	0.000257958	2.3342e-07	0.000341948	Low_grade_cartilage
ENSG00000162643	chr1_84995799_ATT_A_rs142983024	-66529	-66528	0.10076	52	53	0.000225233	-0.300125	0.0799666	0.000257958	2.3342e-07	0.000341948	Low_grade_cartilage
ENSG00000162643	chr1_84996263_A_G_rs10873677	-66065	-66064	0.503802	197	261	9.11115e-05	0.184055	0.0461367	0.000257958	2.3342e-07	0.000341948	Low_grade_cartilage
ENSG00000162643	chr1_84997226_G_C_rs1837328	-65102	-65101	0.503802	197	261	9.11115e-05	0.184055	0.0461367	0.000257958	2.3342e-07	0.000341948	Low_grade_cartilage
ENSG00000162643	chr1_84999492_A_T_rs3895846	-62836	-62835	0.503802	197	261	9.11115e-05	0.184055	0.0461367	0.000257958	2.3342e-07	0.000341948	Low_grade_cartilage
ENSG00000162643	chr1_84999739_T_C_rs3850430	-62589	-62588	0.503802	197	261	9.11115e-05	0.184055	0.0461367	0.000257958	2.3342e-07	0.000341948	Low_grade_cartilage
ENSG00000162643	chr1_85001312_A_C_rs10873678	-61016	-61015	0.503802	197	261	9.11115e-05	0.184055	0.0461367	0.000257958	2.3342e-07	0.000341948	Low_grade_cartilage
ENSG00000162643	chr1_85001362_T_C_rs10873679	-60966	-60965	0.503802	197	261	9.11115e-05	0.184055	0.0461367	0.000257958	2.3342e-07	0.000341948	Low_grade_cartilage
ENSG00000162643	chr1_85008717_T_C_rs4907121	-53611	-53610	0.498099	197	262	7.34003e-05	0.185738	0.0459272	0.000257958	2.3342e-07	0.000341948	Low_grade_cartilage
ENSG00000162643	chr1_85010953_T_G_rs11161508	-51375	-51374	0.498099	197	262	7.34003e-05	0.185738	0.0459272	0.000257958	2.3342e-07	0.000341948	Low_grade_cartilage
ENSG00000162643	chr1_85018593_C_T_rs10782536	-43735	-43734	0.503802	197	261	9.11115e-05	0.184055	0.0461367	0.000257958	2.3342e-07	0.000341948	Low_grade_cartilage
ENSG00000162643	chr1_85026913_C_T_rs12138711	-35415	-35414	0.503802	197	261	9.11115e-05	0.184055	0.0461367	0.000257958	2.3342e-07	0.000341948	Low_grade_cartilage
ENSG00000162643	chr1_85056976_T_C_rs6697585	-5352	-5351	0.910646	46	47	2.114e-05	0.367785	0.084555	0.000257958	2.3342e-07	0.000341948	Low_grade_cartilage
ENSG00000162643	chr1_85058006_T_C_rs4907127	-4322	-4321	0.910646	46	47	2.114e-05	0.367785	0.084555	0.000257958	2.3342e-07	0.000341948	Low_grade_cartilage
ENSG00000162643	chr1_85058192_A_G_rs10782538	-4136	-4135	0.910646	46	47	2.3342e-07	0.445025	0.0832803	0.000257958	2.3342e-07	0.000341948	Low_grade_cartilage
ENSG00000162643	chr1_85061252_A_ATTAT_rs10650803;rs35447388	-1076	-1075	0.906844	48	49	5.11182e-06	0.389622	0.0832623	0.000257958	2.3342e-07	0.000341948	Low_grade_cartilage
ENSG00000162643	chr1_85061823_C_T_rs6681402	-505	-504	0.906844	48	49	5.11182e-06	0.389622	0.0832623	0.000257958	2.3342e-07	0.000341948	Low_grade_cartilage
ENSG00000162643	chr1_85062018_C_A_rs6681619	-310	-309	0.906844	48	49	5.11182e-06	0.389622	0.0832623	0.000257958	2.3342e-07	0.000341948	Low_grade_cartilage
ENSG00000162643	chr1_85062800_C_G_rs6684766	472	473	0.906844	48	49	5.11182e-06	0.389622	0.0832623	0.000257958	2.3342e-07	0.000341948	Low_grade_cartilage
ENSG00000162643	chr1_85063569_G_A_rs11161516	1241	1242	0.906844	48	49	5.11182e-06	0.389622	0.0832623	0.000257958	2.3342e-07	0.000341948	Low_grade_cartilage
ENSG00000162643	chr1_85063945_T_C_rs6576745	1617	1618	0.906844	48	49	5.11182e-06	0.389622	0.0832623	0.000257958	2.3342e-07	0.000341948	Low_grade_cartilage
ENSG00000162643	chr1_85064531_G_A_rs6576747	2203	2204	0.906844	48	49	5.11182e-06	0.389622	0.0832623	0.000257958	2.3342e-07	0.000341948	Low_grade_cartilage
ENSG00000162643	chr1_85065181_A_C_rs4907020	2853	2854	0.906844	48	49	5.11182e-06	0.389622	0.0832623	0.000257958	2.3342e-07	0.000341948	Low_grade_cartilage
ENSG00000162643	chr1_85065184_C_T_rs4907129	2856	2857	0.906844	48	49	5.11182e-06	0.389622	0.0832623	0.000257958	2.3342e-07	0.000341948	Low_grade_cartilage
ENSG00000162643	chr1_85065665_T_C_rs898035	3337	3338	0.906844	48	49	5.11182e-06	0.389622	0.0832623	0.000257958	2.3342e-07	0.000341948	Low_grade_cartilage
ENSG00000162643	chr1_85066028_C_T_rs6695223	3700	3701	0.903042	50	51	5.02606e-06	0.384765	0.0821572	0.000257958	2.3342e-07	0.000341948	Low_grade_cartilage
ENSG00000162643	chr1_85069356_T_TCTCACCA_rs5775813;rs3056756	7028	7029	0.893536	53	56	1.98211e-06	0.363062	0.0742417	0.000257958	2.3342e-07	0.000341948	Low_grade_cartilage
ENSG00000162643	chr1_85069369_G_A_rs2165076	7041	7042	0.893536	53	56	1.98211e-06	0.363062	0.0742417	0.000257958	2.3342e-07	0.000341948	Low_grade_cartilage
ENSG00000162643	chr1_85069695_G_A_rs1809248	7367	7368	0.631179	156	194	3.77855e-05	0.191882	0.045586	0.000257958	2.3342e-07	0.000341948	Low_grade_cartilage
ENSG00000162643	chr1_85070085_G_A_rs1809249	7757	7758	0.893536	53	56	1.98211e-06	0.363062	0.0742417	0.000257958	2.3342e-07	0.000341948	Low_grade_cartilage
ENSG00000162643	chr1_85070217_C_T_rs2389862	7889	7890	0.893536	53	56	1.98211e-06	0.363062	0.0742417	0.000257958	2.3342e-07	0.000341948	Low_grade_cartilage
ENSG00000162643	chr1_85070871_TA_T_rs5775814;rs397758792	8543	8544	0.893536	53	56	1.98211e-06	0.363062	0.0742417	0.000257958	2.3342e-07	0.000341948	Low_grade_cartilage
ENSG00000162643	chr1_85071196_T_C_rs4907130	8868	8869	0.893536	53	56	1.98211e-06	0.363062	0.0742417	0.000257958	2.3342e-07	0.000341948	Low_grade_cartilage
ENSG00000162643	chr1_85071598_C_G_rs4243775	9270	9271	0.893536	53	56	1.98211e-06	0.363062	0.0742417	0.000257958	2.3342e-07	0.000341948	Low_grade_cartilage
ENSG00000162643	chr1_85071819_T_A_rs4907131	9491	9492	0.893536	53	56	1.98211e-06	0.363062	0.0742417	0.000257958	2.3342e-07	0.000341948	Low_grade_cartilage
ENSG00000162643	chr1_85071839_T_C_rs4907132	9511	9512	0.893536	53	56	1.98211e-06	0.363062	0.0742417	0.000257958	2.3342e-07	0.000341948	Low_grade_cartilage
ENSG00000162643	chr1_85072207_G_A_rs7527292	9879	9880	0.893536	53	56	1.98211e-06	0.363062	0.0742417	0.000257958	2.3342e-07	0.000341948	Low_grade_cartilage
ENSG00000162643	chr1_85072515_G_A_rs7527589	10187	10188	0.893536	53	56	1.98211e-06	0.363062	0.0742417	0.000257958	2.3342e-07	0.000341948	Low_grade_cartilage
ENSG00000162643	chr1_85072765_T_C_rs6576748	10437	10438	0.893536	53	56	1.98211e-06	0.363062	0.0742417	0.000257958	2.3342e-07	0.000341948	Low_grade_cartilage
ENSG00000162643	chr1_85074675_T_A_rs12063120	12347	12348	0.545627	182	239	2.08326e-05	0.192742	0.0442763	0.000257958	2.3342e-07	0.000341948	Low_grade_cartilage
ENSG00000162643	chr1_85077123_A_G_rs12030990	14795	14796	0.545627	182	239	2.08326e-05	0.192742	0.0442763	0.000257958	2.3342e-07	0.000341948	Low_grade_cartilage
ENSG00000162643	chr1_85078726_C_T_rs7555444	16398	16399	0.543726	182	240	1.87612e-05	0.192096	0.0438766	0.000257958	2.3342e-07	0.000341948	Low_grade_cartilage
ENSG00000162643	chr1_85082262_T_C_rs7534574	19934	19935	0.543726	183	240	1.53321e-05	0.196509	0.0443999	0.000257958	2.3342e-07	0.000341948	Low_grade_cartilage
ENSG00000162643	chr1_85083781_C_A_rs7526413	21453	21454	0.541825	183	241	1.37613e-05	0.19588	0.044005	0.000257958	2.3342e-07	0.000341948	Low_grade_cartilage
ENSG00000162643	chr1_85084163_G_GTA_rs150894781	21835	21836	0.0589354	29	31	9.0206e-07	-0.454213	0.0897559	0.000257958	2.3342e-07	0.000341948	Low_grade_cartilage
ENSG00000162643	chr1_85087920_C_A_rs11161525	25592	25593	0.541825	183	241	1.37613e-05	0.19588	0.044005	0.000257958	2.3342e-07	0.000341948	Low_grade_cartilage
ENSG00000162643	chr1_85088294_T_C_rs11161526	25966	25967	0.543726	183	240	1.53321e-05	0.196509	0.0443999	0.000257958	2.3342e-07	0.000341948	Low_grade_cartilage
ENSG00000162643	chr1_85091033_C_G_rs1674173	28705	28706	0.452471	183	238	3.17998e-05	-0.191011	0.0449302	0.000257958	2.3342e-07	0.000341948	Low_grade_cartilage
ENSG00000162643	chr1_85091108_G_A_rs1770691	28780	28781	0.43346	176	228	3.7255e-05	-0.188148	0.0446623	0.000257958	2.3342e-07	0.000341948	Low_grade_cartilage
ENSG00000162643	chr1_85091552_C_G_rs1674174	29224	29225	0.385932	167	203	0.000122885	-0.192426	0.0491827	0.000257958	2.3342e-07	0.000341948	Low_grade_cartilage
ENSG00000162643	chr1_85117640_T_A_rs817471	55312	55313	0.129278	62	68	2.88383e-06	-0.319108	0.0663751	0.000257958	2.3342e-07	0.000341948	Low_grade_cartilage
ENSG00000162643	chr1_85119204_C_T_rs709776	56876	56877	0.129278	61	68	2.73895e-06	-0.320401	0.066486	0.000257958	2.3342e-07	0.000341948	Low_grade_cartilage
ENSG00000162643	chr1_85120487_C_T_rs6576752	58159	58160	0.872624	61	67	2.08332e-06	0.326438	0.0669019	0.000257958	2.3342e-07	0.000341948	Low_grade_cartilage
ENSG00000162643	chr1_85120609_A_T_rs709777	58281	58282	0.127376	61	67	2.08333e-06	-0.326438	0.0669019	0.000257958	2.3342e-07	0.000341948	Low_grade_cartilage
ENSG00000162643	chr1_85127491_C_G_rs709780	65163	65164	0.129278	61	68	2.07036e-06	-0.318682	0.065294	0.000257958	2.3342e-07	0.000341948	Low_grade_cartilage
ENSG00000162643	chr1_85127982_G_A_rs817475	65654	65655	0.125475	60	66	9.68454e-07	-0.337274	0.0668486	0.000257958	2.3342e-07	0.000341948	Low_grade_cartilage
ENSG00000162643	chr1_85128783_G_A_rs709783	66455	66456	0.125475	60	66	9.68454e-07	-0.337274	0.0668486	0.000257958	2.3342e-07	0.000341948	Low_grade_cartilage
ENSG00000162643	chr1_85131066_T_C_rs817476	68738	68739	0.125475	60	66	9.68454e-07	-0.337274	0.0668486	0.000257958	2.3342e-07	0.000341948	Low_grade_cartilage
ENSG00000162643	chr1_85133880_A_C_rs817478	71552	71553	0.131179	62	69	5.7115e-06	-0.307194	0.0660019	0.000257958	2.3342e-07	0.000341948	Low_grade_cartilage
ENSG00000162643	chr1_85134813_A_G_rs817480	72485	72486	0.125475	60	66	9.68454e-07	-0.337274	0.0668486	0.000257958	2.3342e-07	0.000341948	Low_grade_cartilage
ENSG00000162643	chr1_85136013_G_T_rs817481	73685	73686	0.125475	60	66	9.68454e-07	-0.337274	0.0668486	0.000257958	2.3342e-07	0.000341948	Low_grade_cartilage
ENSG00000223653	chr1_84928465_T_C_rs12145036	-347924	-347923	0.298479	134	157	0.00013612	0.2737	0.0704339	0.000236525	1.69041e-28	6.15532e-23	Low_grade_cartilage
ENSG00000223653	chr1_84928683_A_C_rs12118848	-347706	-347705	0.249049	117	131	9.55513e-06	0.337936	0.0744953	0.000236525	1.69041e-28	6.15532e-23	Low_grade_cartilage
ENSG00000223653	chr1_84930372_C_A_rs55956202	-346017	-346016	0.0589354	31	31	8.71346e-05	0.535502	0.133852	0.000236525	1.69041e-28	6.15532e-23	Low_grade_cartilage
ENSG00000223653	chr1_84934431_C_A_rs1325277	-341958	-341957	0.250951	119	132	4.49665e-05	0.310646	0.0745589	0.000236525	1.69041e-28	6.15532e-23	Low_grade_cartilage
ENSG00000223653	chr1_84936035_G_T_rs55873701	-340354	-340353	0.237643	112	125	3.00461e-05	0.319349	0.0748757	0.000236525	1.69041e-28	6.15532e-23	Low_grade_cartilage
ENSG00000223653	chr1_84942303_G_C_rs12402639	-334086	-334085	0.235741	111	124	1.6379e-05	0.330916	0.0750327	0.000236525	1.69041e-28	6.15532e-23	Low_grade_cartilage
ENSG00000223653	chr1_84942583_TC_T_rs35405796;rs397860480	-333806	-333805	0.237643	112	125	3.00461e-05	0.319349	0.0748757	0.000236525	1.69041e-28	6.15532e-23	Low_grade_cartilage
ENSG00000223653	chr1_84942641_G_A_rs12402681	-333748	-333747	0.237643	112	125	3.00462e-05	0.319349	0.0748757	0.000236525	1.69041e-28	6.15532e-23	Low_grade_cartilage
ENSG00000223653	chr1_84942933_G_T_rs12120635	-333456	-333455	0.230038	109	121	1.26826e-05	0.336613	0.0752974	0.000236525	1.69041e-28	6.15532e-23	Low_grade_cartilage
ENSG00000223653	chr1_84943353_T_G_rs639500	-333036	-333035	0.252852	121	133	1.93543e-05	0.327181	0.0748579	0.000236525	1.69041e-28	6.15532e-23	Low_grade_cartilage
ENSG00000223653	chr1_84944861_C_T_rs666779	-331528	-331527	0.256654	122	135	1.66079e-05	0.326892	0.0741754	0.000236525	1.69041e-28	6.15532e-23	Low_grade_cartilage
ENSG00000223653	chr1_84946753_C_T_rs589332	-329636	-329635	0.256654	122	135	1.66079e-05	0.326892	0.0741754	0.000236525	1.69041e-28	6.15532e-23	Low_grade_cartilage
ENSG00000223653	chr1_84948082_T_C_rs570564	-328307	-328306	0.315589	143	166	5.62458e-05	0.292498	0.0711511	0.000236525	1.69041e-28	6.15532e-23	Low_grade_cartilage
ENSG00000223653	chr1_84949008_C_T_rs618735	-327381	-327380	0.315589	143	166	5.62458e-05	0.292498	0.0711511	0.000236525	1.69041e-28	6.15532e-23	Low_grade_cartilage
ENSG00000223653	chr1_84949455_G_A_rs621003	-326934	-326933	0.26616	126	140	8.24809e-06	0.337722	0.0738949	0.000236525	1.69041e-28	6.15532e-23	Low_grade_cartilage
ENSG00000223653	chr1_84950115_A_T_rs650357	-326274	-326273	0.26616	126	140	8.2481e-06	0.337722	0.0738949	0.000236525	1.69041e-28	6.15532e-23	Low_grade_cartilage
ENSG00000223653	chr1_84951113_C_T_rs12138367	-325276	-325275	0.285171	130	150	0.000127922	0.278533	0.0713812	0.000236525	1.69041e-28	6.15532e-23	Low_grade_cartilage
ENSG00000223653	chr1_84951158_G_A_rs12124346	-325231	-325230	0.290874	134	153	5.49764e-05	0.299109	0.0726587	0.000236525	1.69041e-28	6.15532e-23	Low_grade_cartilage
ENSG00000223653	chr1_85074108_A_G_rs1037741	-202281	-202280	0.802281	94	104	0.000200066	0.290376	0.0767239	0.000236525	1.69041e-28	6.15532e-23	Low_grade_cartilage
ENSG00000223653	chr1_85092625_C_T_rs72720582	-183764	-183763	0.209125	98	110	8.88009e-05	0.310269	0.0776473	0.000236525	1.69041e-28	6.15532e-23	Low_grade_cartilage
ENSG00000223653	chr1_85093255_G_A_rs6660050	-183134	-183133	0.454373	187	239	5.97382e-06	0.296469	0.0638377	0.000236525	1.69041e-28	6.15532e-23	Low_grade_cartilage
ENSG00000223653	chr1_85103674_G_A_rs4907134	-172715	-172714	0.456274	188	240	8.1553e-06	0.295006	0.0645117	0.000236525	1.69041e-28	6.15532e-23	Low_grade_cartilage
ENSG00000223653	chr1_85129231_A_AC_rs141803532	-147158	-147157	0.173004	81	91	5.82841e-05	0.328644	0.0801168	0.000236525	1.69041e-28	6.15532e-23	Low_grade_cartilage
ENSG00000223653	chr1_85139750_C_T_rs10873688	-136639	-136638	0.51711	194	254	1.46267e-07	0.32421	0.0596066	0.000236525	1.69041e-28	6.15532e-23	Low_grade_cartilage
ENSG00000223653	chr1_85141249_C_T_rs7546346	-135140	-135139	0.193916	93	102	1.23018e-05	-0.351233	0.0784428	0.000236525	1.69041e-28	6.15532e-23	Low_grade_cartilage
ENSG00000223653	chr1_85144245_G_A_rs7532792	-132144	-132143	0.602662	174	209	2.29416e-11	0.435488	0.0616697	0.000236525	1.69041e-28	6.15532e-23	Low_grade_cartilage
ENSG00000223653	chr1_85145594_A_C_rs10493761	-130795	-130794	0.663498	144	177	0.000201065	-0.252949	0.0668582	0.000236525	1.69041e-28	6.15532e-23	Low_grade_cartilage
ENSG00000223653	chr1_85151799_T_A_rs930912	-124590	-124589	0.197719	96	104	3.37556e-16	0.670711	0.0757703	0.000236525	1.69041e-28	6.15532e-23	Low_grade_cartilage
ENSG00000223653	chr1_85155491_A_T_rs11161535	-120898	-120897	0.557034	185	233	1.68659e-12	0.443845	0.0591681	0.000236525	1.69041e-28	6.15532e-23	Low_grade_cartilage
ENSG00000223653	chr1_85156380_C_G_rs12408571	-120009	-120008	0.60076	166	210	0.000121786	-0.254495	0.0650085	0.000236525	1.69041e-28	6.15532e-23	Low_grade_cartilage
ENSG00000223653	chr1_85156774_G_A_rs7511739	-119615	-119614	0.205323	100	108	5.87955e-18	0.700056	0.0739906	0.000236525	1.69041e-28	6.15532e-23	Low_grade_cartilage
ENSG00000223653	chr1_85161416_A_G_rs17122364	-114973	-114972	0.205323	100	108	5.87949e-18	0.700056	0.0739906	0.000236525	1.69041e-28	6.15532e-23	Low_grade_cartilage
ENSG00000223653	chr1_85163139_C_T_rs10873690	-113250	-113249	0.655894	147	181	5.03802e-05	-0.274949	0.0664395	0.000236525	1.69041e-28	6.15532e-23	Low_grade_cartilage
ENSG00000223653	chr1_85163270_C_T_rs4907138	-113119	-113118	0.205323	100	108	5.87949e-18	0.700056	0.0739906	0.000236525	1.69041e-28	6.15532e-23	Low_grade_cartilage
ENSG00000223653	chr1_85167834_C_T_rs2168870	-108555	-108554	0.655894	147	181	5.03802e-05	-0.274949	0.0664395	0.000236525	1.69041e-28	6.15532e-23	Low_grade_cartilage
ENSG00000223653	chr1_85175111_C_T_rs12116526	-101278	-101277	0.655894	147	181	5.03802e-05	-0.274949	0.0664395	0.000236525	1.69041e-28	6.15532e-23	Low_grade_cartilage
ENSG00000223653	chr1_85183222_T_C_rs11161539	-93167	-93166	0.655894	147	181	5.03802e-05	-0.274949	0.0664395	0.000236525	1.69041e-28	6.15532e-23	Low_grade_cartilage
ENSG00000223653	chr1_85184631_T_TA_rs35938521;rs397794790	-91758	-91757	0.655894	147	181	5.03802e-05	-0.274949	0.0664395	0.000236525	1.69041e-28	6.15532e-23	Low_grade_cartilage
ENSG00000223653	chr1_85187247_C_A_rs202100479	-89142	-89141	0.205323	100	108	5.87955e-18	0.700056	0.0739906	0.000236525	1.69041e-28	6.15532e-23	Low_grade_cartilage
ENSG00000223653	chr1_85188714_G_A_rs72722607	-87675	-87674	0.205323	100	108	5.87949e-18	0.700056	0.0739906	0.000236525	1.69041e-28	6.15532e-23	Low_grade_cartilage
ENSG00000223653	chr1_85191702_G_A_rs112356857	-84687	-84686	0.205323	100	108	5.87949e-18	0.700056	0.0739906	0.000236525	1.69041e-28	6.15532e-23	Low_grade_cartilage
ENSG00000223653	chr1_85192019_A_AC_rs111259666	-84370	-84369	0.207224	101	109	1.39835e-17	0.697951	0.0747879	0.000236525	1.69041e-28	6.15532e-23	Low_grade_cartilage
ENSG00000223653	chr1_85192020_A_C_rs200906086	-84369	-84368	0.207224	101	109	1.39835e-17	0.697951	0.0747879	0.000236525	1.69041e-28	6.15532e-23	Low_grade_cartilage
ENSG00000223653	chr1_85193629_AT_A_rs34535337;rs397830128	-82760	-82759	0.652091	151	183	1.16916e-05	-0.306542	0.0682805	0.000236525	1.69041e-28	6.15532e-23	Low_grade_cartilage
ENSG00000223653	chr1_85196130_G_C_rs4255398	-80259	-80258	0.201521	99	106	7.31611e-20	0.740891	0.0733202	0.000236525	1.69041e-28	6.15532e-23	Low_grade_cartilage
ENSG00000223653	chr1_85197168_A_G_rs4907139	-79221	-79220	0.203422	100	107	5.51573e-20	0.740555	0.0729913	0.000236525	1.69041e-28	6.15532e-23	Low_grade_cartilage
ENSG00000223653	chr1_85197777_C_T_rs4243776	-78612	-78611	0.203422	100	107	5.51573e-20	0.740555	0.0729913	0.000236525	1.69041e-28	6.15532e-23	Low_grade_cartilage
ENSG00000223653	chr1_85198016_T_C_rs4907140	-78373	-78372	0.231939	104	122	8.40476e-05	-0.279438	0.0696876	0.000236525	1.69041e-28	6.15532e-23	Low_grade_cartilage
ENSG00000223653	chr1_85198808_A_AG_rs34263855;rs397722226	-77581	-77580	0.657795	148	180	6.86865e-06	-0.311463	0.0675291	0.000236525	1.69041e-28	6.15532e-23	Low_grade_cartilage
ENSG00000223653	chr1_85199642_G_T_rs6668323	-76747	-76746	0.230038	103	121	8.72135e-05	-0.278445	0.0696031	0.000236525	1.69041e-28	6.15532e-23	Low_grade_cartilage
ENSG00000223653	chr1_85200473_T_G_rs12121540	-75916	-75915	0.254753	122	134	2.16843e-16	0.622342	0.0697744	0.000236525	1.69041e-28	6.15532e-23	Low_grade_cartilage
ENSG00000223653	chr1_85204890_A_G_rs72722613	-71499	-71498	0.201521	99	106	5.16063e-21	0.751449	0.0716547	0.000236525	1.69041e-28	6.15532e-23	Low_grade_cartilage
ENSG00000223653	chr1_85205501_A_G_rs7366220	-70888	-70887	0.201521	99	106	5.16063e-21	0.751449	0.0716547	0.000236525	1.69041e-28	6.15532e-23	Low_grade_cartilage
ENSG00000223653	chr1_85209349_G_A_rs7366766	-67040	-67039	0.661597	147	178	3.25293e-06	-0.320784	0.0670972	0.000236525	1.69041e-28	6.15532e-23	Low_grade_cartilage
ENSG00000223653	chr1_85209415_C_T_rs817462	-66974	-66973	0.285171	129	150	1.19401e-07	0.3733	0.0681173	0.000236525	1.69041e-28	6.15532e-23	Low_grade_cartilage
ENSG00000223653	chr1_85209944_T_C_rs72722616	-66445	-66444	0.197719	98	104	9.40651e-22	0.764132	0.071213	0.000236525	1.69041e-28	6.15532e-23	Low_grade_cartilage
ENSG00000223653	chr1_85211277_G_C_rs377152426	-65112	-65111	0.19962	99	105	5.72461e-21	0.750759	0.0716905	0.000236525	1.69041e-28	6.15532e-23	Low_grade_cartilage
ENSG00000223653	chr1_85211600_G_C_rs12028498	-64789	-64788	0.342205	148	180	1.99427e-05	-0.289758	0.066404	0.000236525	1.69041e-28	6.15532e-23	Low_grade_cartilage
ENSG00000223653	chr1_85213194_G_A_rs12732108	-63195	-63194	0.431559	176	227	1.1086e-09	-0.376792	0.0590921	0.000236525	1.69041e-28	6.15532e-23	Low_grade_cartilage
ENSG00000223653	chr1_85213417_A_G_rs7540356	-62972	-62971	0.425856	176	224	2.09188e-09	-0.376114	0.0600842	0.000236525	1.69041e-28	6.15532e-23	Low_grade_cartilage
ENSG00000223653	chr1_85213714_A_G_rs709790	-62675	-62674	0.328897	151	173	1.63466e-06	0.33951	0.0688333	0.000236525	1.69041e-28	6.15532e-23	Low_grade_cartilage
ENSG00000223653	chr1_85214725_G_A_rs11161548	-61664	-61663	0.395437	170	208	2.67787e-07	-0.338416	0.0636669	0.000236525	1.69041e-28	6.15532e-23	Low_grade_cartilage
ENSG00000223653	chr1_85216281_G_A_rs72722624	-60108	-60107	0.209125	102	110	2.30023e-25	0.792562	0.0666095	0.000236525	1.69041e-28	6.15532e-23	Low_grade_cartilage
ENSG00000223653	chr1_85216934_C_A_rs11161551	-59455	-59454	0.292776	135	154	3.20264e-13	0.518141	0.0666502	0.000236525	1.69041e-28	6.15532e-23	Low_grade_cartilage
ENSG00000223653	chr1_85216969_G_A_rs72722628	-59420	-59419	0.136882	69	72	4.9306e-14	0.705283	0.0873396	0.000236525	1.69041e-28	6.15532e-23	Low_grade_cartilage
ENSG00000223653	chr1_85217900_G_T_rs10782542	-58489	-58488	0.773764	106	119	3.30969e-06	0.346513	0.0725373	0.000236525	1.69041e-28	6.15532e-23	Low_grade_cartilage
ENSG00000223653	chr1_85218133_TG_T_rs34045134;rs397863387	-58256	-58255	0.771863	107	120	5.76334e-06	0.33769	0.0725861	0.000236525	1.69041e-28	6.15532e-23	Low_grade_cartilage
ENSG00000223653	chr1_85218419_T_A_rs10873693	-57970	-57969	0.773764	106	119	3.30969e-06	0.346513	0.0725373	0.000236525	1.69041e-28	6.15532e-23	Low_grade_cartilage
ENSG00000223653	chr1_85219124_C_A_rs113605356	-57265	-57264	0.0836502	42	44	2.77483e-06	0.536629	0.111422	0.000236525	1.69041e-28	6.15532e-23	Low_grade_cartilage
ENSG00000223653	chr1_85219284_C_T_rs1498378	-57105	-57104	0.764259	111	124	9.73317e-07	0.358665	0.0711034	0.000236525	1.69041e-28	6.15532e-23	Low_grade_cartilage
ENSG00000223653	chr1_85219728_G_T_rs36006436	-56661	-56660	0.209125	102	110	2.30023e-25	0.792562	0.0666095	0.000236525	1.69041e-28	6.15532e-23	Low_grade_cartilage
ENSG00000223653	chr1_85220391_ACT_A_rs138209104	-55998	-55997	0.209125	102	110	2.30023e-25	0.792562	0.0666095	0.000236525	1.69041e-28	6.15532e-23	Low_grade_cartilage
ENSG00000223653	chr1_85220634_G_A_rs12563295	-55755	-55754	0.209125	102	110	2.3002e-25	0.792562	0.0666095	0.000236525	1.69041e-28	6.15532e-23	Low_grade_cartilage
ENSG00000223653	chr1_85223262_A_T_rs72722631	-53127	-53126	0.209125	102	110	2.30023e-25	0.792562	0.0666095	0.000236525	1.69041e-28	6.15532e-23	Low_grade_cartilage
ENSG00000223653	chr1_85223451_G_A_rs10782543	-52938	-52937	0.762357	112	125	5.73168e-07	0.364352	0.0706552	0.000236525	1.69041e-28	6.15532e-23	Low_grade_cartilage
ENSG00000223653	chr1_85223808_G_A_rs72722632	-52581	-52580	0.136882	69	72	4.9306e-14	0.705283	0.0873396	0.000236525	1.69041e-28	6.15532e-23	Low_grade_cartilage
ENSG00000223653	chr1_85224223_A_AT_rs34882406	-52166	-52165	0.762357	112	125	5.73168e-07	0.364352	0.0706552	0.000236525	1.69041e-28	6.15532e-23	Low_grade_cartilage
ENSG00000223653	chr1_85224483_C_A_rs1498379	-51906	-51905	0.762357	112	125	5.73168e-07	0.364352	0.0706552	0.000236525	1.69041e-28	6.15532e-23	Low_grade_cartilage
ENSG00000223653	chr1_85224504_C_A_rs1498380	-51885	-51884	0.762357	112	125	5.73168e-07	0.364352	0.0706552	0.000236525	1.69041e-28	6.15532e-23	Low_grade_cartilage
ENSG00000223653	chr1_85224737_C_T_rs1909191	-51652	-51651	0.285171	133	150	6.05225e-15	0.549258	0.0653397	0.000236525	1.69041e-28	6.15532e-23	Low_grade_cartilage
ENSG00000223653	chr1_85226922_G_T_rs973167	-49467	-49466	0.764259	111	124	6.09903e-07	0.362649	0.0705041	0.000236525	1.69041e-28	6.15532e-23	Low_grade_cartilage
ENSG00000223653	chr1_85227141_A_G_rs116144222	-49248	-49247	0.0817491	41	43	5.00689e-06	0.526559	0.112413	0.000236525	1.69041e-28	6.15532e-23	Low_grade_cartilage
ENSG00000223653	chr1_85227444_G_A_rs72722638	-48945	-48944	0.209125	102	110	2.30023e-25	0.792562	0.0666095	0.000236525	1.69041e-28	6.15532e-23	Low_grade_cartilage
ENSG00000223653	chr1_85228988_C_T_rs17123650	-47401	-47400	0.211027	103	111	1.32145e-25	0.799793	0.0667851	0.000236525	1.69041e-28	6.15532e-23	Low_grade_cartilage
ENSG00000223653	chr1_85229971_T_C_rs2153528	-46418	-46417	0.361217	160	190	9.12027e-08	0.357259	0.0645517	0.000236525	1.69041e-28	6.15532e-23	Low_grade_cartilage
ENSG00000223653	chr1_85230321_A_G_rs6660237	-46068	-46067	0.361217	160	190	9.12027e-08	0.357259	0.0645517	0.000236525	1.69041e-28	6.15532e-23	Low_grade_cartilage
ENSG00000223653	chr1_85230851_T_A_rs11583836	-45538	-45537	0.211027	103	111	1.32145e-25	0.799793	0.0667851	0.000236525	1.69041e-28	6.15532e-23	Low_grade_cartilage
ENSG00000223653	chr1_85231537_T_C_rs72722641	-44852	-44851	0.0722433	35	38	1.4096e-05	0.495217	0.111393	0.000236525	1.69041e-28	6.15532e-23	Low_grade_cartilage
ENSG00000223653	chr1_85232664_T_C_rs11161552	-43725	-43724	0.287072	134	151	4.27634e-15	0.555412	0.0656485	0.000236525	1.69041e-28	6.15532e-23	Low_grade_cartilage
ENSG00000223653	chr1_85233848_T_C_rs11161553	-42541	-42540	0.287072	134	151	4.27634e-15	0.555412	0.0656485	0.000236525	1.69041e-28	6.15532e-23	Low_grade_cartilage
ENSG00000223653	chr1_85233850_T_C_rs11161554	-42539	-42538	0.287072	134	151	4.27634e-15	0.555412	0.0656485	0.000236525	1.69041e-28	6.15532e-23	Low_grade_cartilage
ENSG00000223653	chr1_85233983_T_C_rs10873695	-42406	-42405	0.287072	134	151	4.27634e-15	0.555412	0.0656485	0.000236525	1.69041e-28	6.15532e-23	Low_grade_cartilage
ENSG00000223653	chr1_85234913_G_A_rs9432848	-41476	-41475	0.76616	111	123	2.27003e-07	0.380692	0.0711649	0.000236525	1.69041e-28	6.15532e-23	Low_grade_cartilage
ENSG00000223653	chr1_85235331_A_T_rs11161556	-41058	-41057	0.211027	103	111	1.32145e-25	0.799793	0.0667851	0.000236525	1.69041e-28	6.15532e-23	Low_grade_cartilage
ENSG00000223653	chr1_85237185_C_T_rs6671589	-39204	-39203	0.211027	103	111	1.32145e-25	0.799793	0.0667851	0.000236525	1.69041e-28	6.15532e-23	Low_grade_cartilage
ENSG00000223653	chr1_85237451_C_T_rs72722643	-38938	-38937	0.211027	103	111	1.32145e-25	0.799793	0.0667851	0.000236525	1.69041e-28	6.15532e-23	Low_grade_cartilage
ENSG00000223653	chr1_85237609_G_A_rs6695629	-38780	-38779	0.363118	161	191	1.46351e-07	0.35367	0.0650243	0.000236525	1.69041e-28	6.15532e-23	Low_grade_cartilage
ENSG00000223653	chr1_85237861_A_C_rs72722644	-38528	-38527	0.138783	70	73	5.98276e-14	0.702598	0.087341	0.000236525	1.69041e-28	6.15532e-23	Low_grade_cartilage
ENSG00000223653	chr1_85238510_A_C_rs7524465	-37879	-37878	0.287072	134	151	4.27634e-15	0.555412	0.0656485	0.000236525	1.69041e-28	6.15532e-23	Low_grade_cartilage
ENSG00000223653	chr1_85238752_C_T_rs7515154	-37637	-37636	0.393536	171	207	8.04639e-08	0.354345	0.0637362	0.000236525	1.69041e-28	6.15532e-23	Low_grade_cartilage
ENSG00000223653	chr1_85238870_C_T_rs7515252	-37519	-37518	0.363118	161	191	1.46351e-07	0.35367	0.0650243	0.000236525	1.69041e-28	6.15532e-23	Low_grade_cartilage
ENSG00000223653	chr1_85239376_T_C_rs7529910	-37013	-37012	0.363118	161	191	1.46351e-07	0.35367	0.0650243	0.000236525	1.69041e-28	6.15532e-23	Low_grade_cartilage
ENSG00000223653	chr1_85239663_G_A_rs10747317	-36726	-36725	0.76616	111	123	2.27003e-07	0.380692	0.0711649	0.000236525	1.69041e-28	6.15532e-23	Low_grade_cartilage
ENSG00000223653	chr1_85240118_C_T_rs6663690	-36271	-36270	0.211027	103	111	1.32145e-25	0.799793	0.0667851	0.000236525	1.69041e-28	6.15532e-23	Low_grade_cartilage
ENSG00000223653	chr1_85240140_G_A_rs6687312	-36249	-36248	0.363118	161	191	1.46351e-07	0.35367	0.0650243	0.000236525	1.69041e-28	6.15532e-23	Low_grade_cartilage
ENSG00000223653	chr1_85241156_C_T_rs60156243	-35233	-35232	0.211027	103	111	1.32145e-25	0.799793	0.0667851	0.000236525	1.69041e-28	6.15532e-23	Low_grade_cartilage
ENSG00000223653	chr1_85242139_C_T_rs4949892	-34250	-34249	0.211027	103	111	1.32145e-25	0.799793	0.0667851	0.000236525	1.69041e-28	6.15532e-23	Low_grade_cartilage
ENSG00000223653	chr1_85242596_C_T_rs11577656	-33793	-33792	0.207224	101	109	1.58979e-24	0.784791	0.0674831	0.000236525	1.69041e-28	6.15532e-23	Low_grade_cartilage
ENSG00000223653	chr1_85244232_C_T_rs7531640	-32157	-32156	0.239544	113	126	1.60863e-22	0.712729	0.0649065	0.000236525	1.69041e-28	6.15532e-23	Low_grade_cartilage
ENSG00000223653	chr1_85246604_C_T_rs3942955	-29785	-29784	0.494297	197	260	0.000157275	-0.239185	0.0621552	0.000236525	1.69041e-28	6.15532e-23	Low_grade_cartilage
ENSG00000223653	chr1_85250295_C_G_rs12065422	-26094	-26093	0.771863	109	120	3.70331e-24	-0.745881	0.0647957	0.000236525	1.69041e-28	6.15532e-23	Low_grade_cartilage
ENSG00000223653	chr1_85253772_TA_T_rs10710331;rs397860824	-22617	-22616	0.357414	150	188	6.50493e-10	-0.383456	0.0592376	0.000236525	1.69041e-28	6.15532e-23	Low_grade_cartilage
ENSG00000223653	chr1_85254330_T_C_rs750517	-22059	-22058	0.467681	184	246	1.04904e-14	-0.455988	0.0548062	0.000236525	1.69041e-28	6.15532e-23	Low_grade_cartilage
ENSG00000223653	chr1_85254405_T_C_rs1077996	-21984	-21983	0.355513	149	187	5.48575e-10	-0.385289	0.0592393	0.000236525	1.69041e-28	6.15532e-23	Low_grade_cartilage
ENSG00000223653	chr1_85254643_G_T_rs12084253	-21746	-21745	0.275665	127	145	6.93028e-11	-0.453621	0.0660244	0.000236525	1.69041e-28	6.15532e-23	Low_grade_cartilage
ENSG00000223653	chr1_85255333_C_G_rs55808228	-21056	-21055	0.275665	127	145	6.93026e-11	-0.453621	0.0660244	0.000236525	1.69041e-28	6.15532e-23	Low_grade_cartilage
ENSG00000223653	chr1_85255511_C_T_rs10873696	-20878	-20877	0.484791	188	255	6.46214e-15	-0.458579	0.0546191	0.000236525	1.69041e-28	6.15532e-23	Low_grade_cartilage
ENSG00000223653	chr1_85255795_T_TTACAGTGGGTTTATGA_rs143170037;rs58745851	-20594	-20593	0.788973	103	111	2.46131e-27	-0.818075	0.0653085	0.000236525	1.69041e-28	6.15532e-23	Low_grade_cartilage
ENSG00000223653	chr1_85256228_T_C_rs11161570	-20161	-20160	0.484791	188	255	6.46214e-15	-0.458579	0.0546191	0.000236525	1.69041e-28	6.15532e-23	Low_grade_cartilage
ENSG00000223653	chr1_85256566_A_G_rs11161571	-19823	-19822	0.357414	150	188	1.27663e-09	-0.37785	0.0594987	0.000236525	1.69041e-28	6.15532e-23	Low_grade_cartilage
ENSG00000223653	chr1_85258050_T_C_rs12143140	-18339	-18338	0.355513	149	187	5.48575e-10	-0.385289	0.0592393	0.000236525	1.69041e-28	6.15532e-23	Low_grade_cartilage
ENSG00000223653	chr1_85258645_C_T_rs4949926	-17744	-17743	0.211027	103	111	2.46131e-27	0.818075	0.0653085	0.000236525	1.69041e-28	6.15532e-23	Low_grade_cartilage
ENSG00000223653	chr1_85258898_G_A_rs11161573	-17491	-17490	0.275665	127	145	6.93028e-11	-0.453621	0.0660244	0.000236525	1.69041e-28	6.15532e-23	Low_grade_cartilage
ENSG00000223653	chr1_85259670_GCCGGAAA_G_rs112918702;rs533388228	-16719	-16718	0.403042	165	212	2.3802e-11	-0.403286	0.0571608	0.000236525	1.69041e-28	6.15532e-23	Low_grade_cartilage
ENSG00000223653	chr1_85261361_T_C_rs11161574	-15028	-15027	0.787072	104	112	4.29499e-28	-0.82261	0.0644348	0.000236525	1.69041e-28	6.15532e-23	Low_grade_cartilage
ENSG00000223653	chr1_85262207_C_A_rs60325409	-14182	-14181	0.306084	138	161	4.36101e-12	-0.464124	0.0632056	0.000236525	1.69041e-28	6.15532e-23	Low_grade_cartilage
ENSG00000223653	chr1_85262981_C_G_rs2647395	-13408	-13407	0.403042	165	212	2.3802e-11	-0.403286	0.0571608	0.000236525	1.69041e-28	6.15532e-23	Low_grade_cartilage
ENSG00000223653	chr1_85264304_A_G_rs2647394	-12085	-12084	0.385932	159	203	3.46563e-11	-0.401	0.0573623	0.000236525	1.69041e-28	6.15532e-23	Low_grade_cartilage
ENSG00000223653	chr1_85264892_G_A_rs10873697	-11497	-11496	0.401141	165	211	2.22291e-11	-0.405665	0.0574026	0.000236525	1.69041e-28	6.15532e-23	Low_grade_cartilage
ENSG00000223653	chr1_85264944_T_C_rs113428154	-11445	-11444	0.138783	70	73	9.10812e-15	0.718534	0.0861325	0.000236525	1.69041e-28	6.15532e-23	Low_grade_cartilage
ENSG00000223653	chr1_85265627_T_C_rs2735590	-10762	-10761	0.465779	183	245	4.33225e-15	-0.460202	0.0544079	0.000236525	1.69041e-28	6.15532e-23	Low_grade_cartilage
ENSG00000223653	chr1_85265637_T_A_rs2735589	-10752	-10751	0.69962	136	158	3.05198e-12	-0.469451	0.0634154	0.000236525	1.69041e-28	6.15532e-23	Low_grade_cartilage
ENSG00000223653	chr1_85265638_G_C_rs2735588	-10751	-10750	0.69962	136	158	3.05197e-12	-0.469451	0.0634154	0.000236525	1.69041e-28	6.15532e-23	Low_grade_cartilage
ENSG00000223653	chr1_85266382_A_G_rs1060846	-10007	-10006	0.465779	183	245	4.33225e-15	-0.460202	0.0544079	0.000236525	1.69041e-28	6.15532e-23	Low_grade_cartilage
ENSG00000223653	chr1_85267258_A_C_rs962409	-9131	-9130	0.465779	183	245	4.33225e-15	-0.460202	0.0544079	0.000236525	1.69041e-28	6.15532e-23	Low_grade_cartilage
ENSG00000223653	chr1_85268246_C_T_rs2252408	-8143	-8142	0.785171	104	113	8.52818e-28	-0.804901	0.0635169	0.000236525	1.69041e-28	6.15532e-23	Low_grade_cartilage
ENSG00000223653	chr1_85272377_G_C_rs12061512	-4012	-4011	0.214829	102	113	1.06111e-09	-0.465297	0.0728811	0.000236525	1.69041e-28	6.15532e-23	Low_grade_cartilage
ENSG00000223653	chr1_85272747_C_T_rs2647396	-3642	-3641	0.697719	137	159	5.13371e-12	-0.465536	0.0636352	0.000236525	1.69041e-28	6.15532e-23	Low_grade_cartilage
ENSG00000223653	chr1_85274341_T_C_rs4949927	-2048	-2047	0.214829	102	113	1.06111e-09	-0.465297	0.0728811	0.000236525	1.69041e-28	6.15532e-23	Low_grade_cartilage
ENSG00000223653	chr1_85276001_T_C_rs4949928	-388	-387	0.306084	138	161	4.36101e-12	-0.464124	0.0632056	0.000236525	1.69041e-28	6.15532e-23	Low_grade_cartilage
ENSG00000223653	chr1_85276238_G_C_rs2735594	-151	-150	0.787072	103	112	1.69041e-28	-0.81397	0.0631247	0.000236525	1.69041e-28	6.15532e-23	Low_grade_cartilage
ENSG00000223653	chr1_85276329_G_C_rs11576939	-60	-59	0.306084	138	161	4.36101e-12	-0.464124	0.0632056	0.000236525	1.69041e-28	6.15532e-23	Low_grade_cartilage
ENSG00000223653	chr1_85276655_G_C_rs2735593	266	267	0.787072	103	112	1.69041e-28	-0.81397	0.0631247	0.000236525	1.69041e-28	6.15532e-23	Low_grade_cartilage
ENSG00000223653	chr1_85277769_G_A_rs11555520	1380	1381	0.231939	111	122	3.97566e-08	-0.42238	0.074111	0.000236525	1.69041e-28	6.15532e-23	Low_grade_cartilage
ENSG00000223653	chr1_85278058_G_T_rs2735592	1669	1670	0.697719	137	159	5.13371e-12	-0.465536	0.0636352	0.000236525	1.69041e-28	6.15532e-23	Low_grade_cartilage
ENSG00000223653	chr1_85278789_A_G_rs2735591	2400	2401	0.697719	137	159	5.13371e-12	-0.465536	0.0636352	0.000236525	1.69041e-28	6.15532e-23	Low_grade_cartilage
ENSG00000223653	chr1_85281071_T_C_rs2735587	4682	4683	0.69962	136	158	1.0463e-11	-0.457297	0.0635531	0.000236525	1.69041e-28	6.15532e-23	Low_grade_cartilage
ENSG00000223653	chr1_85283385_T_TG_rs5775830;rs397980683	6996	6997	0.697719	137	159	5.13371e-12	-0.465536	0.0636352	0.000236525	1.69041e-28	6.15532e-23	Low_grade_cartilage
ENSG00000223653	chr1_85284032_C_G_rs6693365	7643	7644	0.785171	104	113	8.52805e-28	-0.804901	0.0635169	0.000236525	1.69041e-28	6.15532e-23	Low_grade_cartilage
ENSG00000223653	chr1_85284915_C_T_rs2133183	8526	8527	0.140684	70	74	3.97718e-15	0.707761	0.0835443	0.000236525	1.69041e-28	6.15532e-23	Low_grade_cartilage
ENSG00000223653	chr1_85287642_G_A_rs11580090	11253	11254	0.306084	138	161	4.36101e-12	-0.464124	0.0632056	0.000236525	1.69041e-28	6.15532e-23	Low_grade_cartilage
ENSG00000223653	chr1_85289444_A_G_rs11161584	13055	13056	0.21673	104	114	3.71498e-24	0.741255	0.0643963	0.000236525	1.69041e-28	6.15532e-23	Low_grade_cartilage
ENSG00000223653	chr1_85290242_G_A_rs6670921	13853	13854	0.224335	107	118	4.44792e-10	-0.471242	0.0720369	0.000236525	1.69041e-28	6.15532e-23	Low_grade_cartilage
ENSG00000223653	chr1_85290567_A_G_rs10873698	14178	14179	0.342205	150	180	9.55097e-10	-0.398658	0.0622562	0.000236525	1.69041e-28	6.15532e-23	Low_grade_cartilage
ENSG00000223653	chr1_85291723_T_C_rs6668948	15334	15335	0.269962	124	142	5.52191e-12	-0.482393	0.0660501	0.000236525	1.69041e-28	6.15532e-23	Low_grade_cartilage
ENSG00000223653	chr1_85294670_A_G_rs34743622	18281	18282	0.271863	125	143	5.23219e-12	-0.482153	0.0659353	0.000236525	1.69041e-28	6.15532e-23	Low_grade_cartilage
ENSG00000223653	chr1_85294825_T_C_rs12754032	18436	18437	0.290874	132	153	1.36443e-12	-0.485385	0.0644045	0.000236525	1.69041e-28	6.15532e-23	Low_grade_cartilage
ENSG00000223653	chr1_85294860_T_C_rs57483398	18471	18472	0.273764	126	144	8.32095e-12	-0.479218	0.0662426	0.000236525	1.69041e-28	6.15532e-23	Low_grade_cartilage
ENSG00000223653	chr1_85295980_G_C_rs11161585	19591	19592	0.30038	135	158	1.44662e-12	-0.469321	0.062353	0.000236525	1.69041e-28	6.15532e-23	Low_grade_cartilage
ENSG00000223653	chr1_85296103_T_C_rs11161586	19714	19715	0.271863	125	143	5.23219e-12	-0.482153	0.0659353	0.000236525	1.69041e-28	6.15532e-23	Low_grade_cartilage
ENSG00000223653	chr1_85296627_C_CT_rs71075829;rs397712136	20238	20239	0.271863	125	143	5.23219e-12	-0.482153	0.0659353	0.000236525	1.69041e-28	6.15532e-23	Low_grade_cartilage
ENSG00000223653	chr1_85297471_C_T_rs11590047	21082	21083	0.271863	125	143	5.23219e-12	-0.482153	0.0659353	0.000236525	1.69041e-28	6.15532e-23	Low_grade_cartilage
ENSG00000223653	chr1_85297552_G_GACAA_rs59542477;rs397732679	21163	21164	0.271863	125	143	5.23219e-12	-0.482153	0.0659353	0.000236525	1.69041e-28	6.15532e-23	Low_grade_cartilage
ENSG00000223653	chr1_85298178_G_A_rs11161588	21789	21790	0.271863	125	143	5.23219e-12	-0.482153	0.0659353	0.000236525	1.69041e-28	6.15532e-23	Low_grade_cartilage
ENSG00000223653	chr1_85298216_C_T_rs2030075	21827	21828	0.368821	160	194	2.36476e-11	-0.42565	0.060321	0.000236525	1.69041e-28	6.15532e-23	Low_grade_cartilage
ENSG00000223653	chr1_85299203_A_G_rs11161589	22814	22815	0.368821	160	194	2.36476e-11	-0.42565	0.060321	0.000236525	1.69041e-28	6.15532e-23	Low_grade_cartilage
ENSG00000223653	chr1_85299315_A_G_rs11161590	22926	22927	0.368821	160	194	2.36474e-11	-0.42565	0.060321	0.000236525	1.69041e-28	6.15532e-23	Low_grade_cartilage
ENSG00000223653	chr1_85299610_C_G_rs10782547	23221	23222	0.368821	160	194	2.36476e-11	-0.42565	0.060321	0.000236525	1.69041e-28	6.15532e-23	Low_grade_cartilage
ENSG00000223653	chr1_85299999_G_C_rs11583827	23610	23611	0.271863	125	143	5.23219e-12	-0.482153	0.0659353	0.000236525	1.69041e-28	6.15532e-23	Low_grade_cartilage
ENSG00000223653	chr1_85300115_A_G_rs11587512	23726	23727	0.271863	125	143	5.23219e-12	-0.482153	0.0659353	0.000236525	1.69041e-28	6.15532e-23	Low_grade_cartilage
ENSG00000223653	chr1_85300307_C_T_rs11161591	23918	23919	0.437262	179	230	5.73947e-16	0.498724	0.0568624	0.000236525	1.69041e-28	6.15532e-23	Low_grade_cartilage
ENSG00000223653	chr1_85300547_C_A_rs11161592	24158	24159	0.271863	125	143	5.23219e-12	-0.482153	0.0659353	0.000236525	1.69041e-28	6.15532e-23	Low_grade_cartilage
ENSG00000223653	chr1_85302111_C_T_rs7554249	25722	25723	0.26616	122	140	1.24376e-11	-0.476631	0.0665115	0.000236525	1.69041e-28	6.15532e-23	Low_grade_cartilage
ENSG00000223653	chr1_85302228_C_T_rs12061305	25839	25840	0.129278	63	68	0.000119381	-0.360917	0.092072	0.000236525	1.69041e-28	6.15532e-23	Low_grade_cartilage
ENSG00000223653	chr1_85302961_G_A_rs61771982	26572	26573	0.226236	104	119	1.37769e-09	-0.438326	0.0691736	0.000236525	1.69041e-28	6.15532e-23	Low_grade_cartilage
ENSG00000223653	chr1_85302971_A_AGG_rs72182342	26582	26583	0.153992	70	81	4.21455e-06	-0.380498	0.0805634	0.000236525	1.69041e-28	6.15532e-23	Low_grade_cartilage
ENSG00000223653	chr1_85303177_A_G_rs12093484	26788	26789	0.228137	105	120	6.12538e-10	-0.449094	0.0692615	0.000236525	1.69041e-28	6.15532e-23	Low_grade_cartilage
ENSG00000223653	chr1_85303349_C_T_rs17125445	26960	26961	0.228137	105	120	6.12538e-10	-0.449094	0.0692615	0.000236525	1.69041e-28	6.15532e-23	Low_grade_cartilage
ENSG00000223653	chr1_85304937_T_C_rs11585614	28548	28549	0.256654	116	135	1.34035e-10	-0.442695	0.0655363	0.000236525	1.69041e-28	6.15532e-23	Low_grade_cartilage
ENSG00000223653	chr1_85305769_C_T_rs2012099	29380	29381	0.271863	121	143	5.79838e-10	-0.416282	0.064103	0.000236525	1.69041e-28	6.15532e-23	Low_grade_cartilage
ENSG00000223653	chr1_85309765_A_C_rs12047189	33376	33377	0.186312	85	98	1.10159e-14	0.587227	0.0706453	0.000236525	1.69041e-28	6.15532e-23	Low_grade_cartilage
ENSG00000223653	chr1_85310438_G_C_rs4949897	34049	34050	0.186312	85	98	1.10159e-14	0.587227	0.0706453	0.000236525	1.69041e-28	6.15532e-23	Low_grade_cartilage
ENSG00000223653	chr1_85311841_C_G_rs6669293	35452	35453	0.288973	128	152	9.13733e-09	-0.382534	0.0639312	0.000236525	1.69041e-28	6.15532e-23	Low_grade_cartilage
ENSG00000223653	chr1_85311851_T_G_rs72722663	35462	35463	0.186312	85	98	1.10159e-14	0.587227	0.0706453	0.000236525	1.69041e-28	6.15532e-23	Low_grade_cartilage
ENSG00000223653	chr1_85312661_G_A_rs4949889	36272	36273	0.186312	85	98	1.10159e-14	0.587227	0.0706453	0.000236525	1.69041e-28	6.15532e-23	Low_grade_cartilage
ENSG00000223653	chr1_85313710_G_A_rs1874807	37321	37322	0.532319	184	246	7.39808e-14	0.443585	0.0553763	0.000236525	1.69041e-28	6.15532e-23	Low_grade_cartilage
ENSG00000223653	chr1_85315180_AG_A_rs35079454	38791	38792	0.401141	165	211	3.04798e-18	0.521787	0.0545872	0.000236525	1.69041e-28	6.15532e-23	Low_grade_cartilage
ENSG00000223653	chr1_85315220_A_G_rs12042780	38831	38832	0.186312	85	98	1.10159e-14	0.587227	0.0706453	0.000236525	1.69041e-28	6.15532e-23	Low_grade_cartilage
ENSG00000223653	chr1_85316037_C_T_rs233108	39648	39649	0.401141	165	211	3.04798e-18	0.521787	0.0545872	0.000236525	1.69041e-28	6.15532e-23	Low_grade_cartilage
ENSG00000223653	chr1_85316888_C_G_rs10489510	40499	40500	0.186312	85	98	1.10159e-14	0.587227	0.0706453	0.000236525	1.69041e-28	6.15532e-23	Low_grade_cartilage
ENSG00000223653	chr1_85317418_T_C_rs233109	41029	41030	0.41635	169	219	1.26317e-17	0.503135	0.0538251	0.000236525	1.69041e-28	6.15532e-23	Low_grade_cartilage
ENSG00000223653	chr1_85320068_T_C_rs233112	43679	43680	0.41635	169	219	1.26317e-17	0.503135	0.0538251	0.000236525	1.69041e-28	6.15532e-23	Low_grade_cartilage
ENSG00000223653	chr1_85320616_T_A_rs233113	44227	44228	0.401141	165	211	3.04798e-18	0.521787	0.0545872	0.000236525	1.69041e-28	6.15532e-23	Low_grade_cartilage
ENSG00000223653	chr1_85321274_T_G_rs233114	44885	44886	0.401141	165	211	3.04798e-18	0.521787	0.0545872	0.000236525	1.69041e-28	6.15532e-23	Low_grade_cartilage
ENSG00000223653	chr1_85321294_G_A_rs233115	44905	44906	0.401141	165	211	3.04798e-18	0.521787	0.0545872	0.000236525	1.69041e-28	6.15532e-23	Low_grade_cartilage
ENSG00000223653	chr1_85321435_G_C_rs3087894	45046	45047	0.401141	165	211	3.04798e-18	0.521787	0.0545872	0.000236525	1.69041e-28	6.15532e-23	Low_grade_cartilage
ENSG00000223653	chr1_85321640_T_A_rs1498375	45251	45252	0.401141	165	211	3.04798e-18	0.521787	0.0545872	0.000236525	1.69041e-28	6.15532e-23	Low_grade_cartilage
ENSG00000223653	chr1_85322284_T_C_rs233118	45895	45896	0.41635	169	219	1.26317e-17	0.503135	0.0538251	0.000236525	1.69041e-28	6.15532e-23	Low_grade_cartilage
ENSG00000223653	chr1_85322369_T_C_rs233119	45980	45981	0.401141	165	211	3.04798e-18	0.521787	0.0545872	0.000236525	1.69041e-28	6.15532e-23	Low_grade_cartilage
ENSG00000223653	chr1_85322807_A_C_rs233120	46418	46419	0.401141	165	211	3.04798e-18	0.521787	0.0545872	0.000236525	1.69041e-28	6.15532e-23	Low_grade_cartilage
ENSG00000223653	chr1_85323143_A_G_rs2300633	46754	46755	0.186312	85	98	1.10159e-14	0.587227	0.0706453	0.000236525	1.69041e-28	6.15532e-23	Low_grade_cartilage
ENSG00000223653	chr1_85323587_A_G_rs17590006	47198	47199	0.239544	107	126	5.25908e-06	-0.320607	0.0686079	0.000236525	1.69041e-28	6.15532e-23	Low_grade_cartilage
ENSG00000223653	chr1_85324230_G_A_rs233121	47841	47842	0.401141	165	211	3.04798e-18	0.521787	0.0545872	0.000236525	1.69041e-28	6.15532e-23	Low_grade_cartilage
ENSG00000223653	chr1_85324950_G_A_rs1498373	48561	48562	0.401141	165	211	3.04798e-18	0.521787	0.0545872	0.000236525	1.69041e-28	6.15532e-23	Low_grade_cartilage
ENSG00000223653	chr1_85325119_CTCTTT_C_rs5775833;rs10579569	48730	48731	0.401141	165	211	3.04798e-18	0.521787	0.0545872	0.000236525	1.69041e-28	6.15532e-23	Low_grade_cartilage
ENSG00000223653	chr1_85325574_T_C_rs2300634	49185	49186	0.401141	165	211	3.04798e-18	0.521787	0.0545872	0.000236525	1.69041e-28	6.15532e-23	Low_grade_cartilage
ENSG00000223653	chr1_85325975_T_C_rs233124	49586	49587	0.41635	169	219	1.26317e-17	0.503135	0.0538251	0.000236525	1.69041e-28	6.15532e-23	Low_grade_cartilage
ENSG00000223653	chr1_85327421_AT_A_rs3216612	51032	51033	0.401141	165	211	3.04798e-18	0.521787	0.0545872	0.000236525	1.69041e-28	6.15532e-23	Low_grade_cartilage
ENSG00000223653	chr1_85328063_G_A_rs2268667	51674	51675	0.401141	165	211	3.04798e-18	0.521787	0.0545872	0.000236525	1.69041e-28	6.15532e-23	Low_grade_cartilage
ENSG00000223653	chr1_85328118_A_G_rs233127	51729	51730	0.401141	165	211	3.04798e-18	0.521787	0.0545872	0.000236525	1.69041e-28	6.15532e-23	Low_grade_cartilage
ENSG00000223653	chr1_85329136_A_G_rs18582	52747	52748	0.401141	165	211	3.04798e-18	0.521787	0.0545872	0.000236525	1.69041e-28	6.15532e-23	Low_grade_cartilage
ENSG00000223653	chr1_85329429_T_C_rs233130	53040	53041	0.401141	165	211	3.04798e-18	0.521787	0.0545872	0.000236525	1.69041e-28	6.15532e-23	Low_grade_cartilage
ENSG00000223653	chr1_85329576_G_A_rs233131	53187	53188	0.401141	165	211	3.04798e-18	0.521787	0.0545872	0.000236525	1.69041e-28	6.15532e-23	Low_grade_cartilage
ENSG00000223653	chr1_85330268_G_A_rs731194	53879	53880	0.186312	85	98	1.10159e-14	0.587227	0.0706453	0.000236525	1.69041e-28	6.15532e-23	Low_grade_cartilage
ENSG00000223653	chr1_85330744_A_G_rs423105	54355	54356	0.401141	165	211	3.04798e-18	0.521787	0.0545872	0.000236525	1.69041e-28	6.15532e-23	Low_grade_cartilage
ENSG00000223653	chr1_85330862_A_G_rs233132	54473	54474	0.401141	165	211	3.04798e-18	0.521787	0.0545872	0.000236525	1.69041e-28	6.15532e-23	Low_grade_cartilage
ENSG00000223653	chr1_85330874_G_T_rs233133	54485	54486	0.41635	169	219	1.26317e-17	0.503135	0.0538251	0.000236525	1.69041e-28	6.15532e-23	Low_grade_cartilage
ENSG00000223653	chr1_85331615_A_G_rs761601	55226	55227	0.401141	165	211	3.04798e-18	0.521787	0.0545872	0.000236525	1.69041e-28	6.15532e-23	Low_grade_cartilage
ENSG00000223653	chr1_85332801_A_G_rs12121675	56412	56413	0.401141	165	211	3.04798e-18	0.521787	0.0545872	0.000236525	1.69041e-28	6.15532e-23	Low_grade_cartilage
ENSG00000223653	chr1_85332803_A_C_rs233055	56414	56415	0.41635	169	219	1.26317e-17	0.503135	0.0538251	0.000236525	1.69041e-28	6.15532e-23	Low_grade_cartilage
ENSG00000223653	chr1_85333030_C_CG_rs35901619	56641	56642	0.401141	165	211	3.04798e-18	0.521787	0.0545872	0.000236525	1.69041e-28	6.15532e-23	Low_grade_cartilage
ENSG00000223653	chr1_85333172_T_C_rs233057	56783	56784	0.401141	165	211	3.04798e-18	0.521787	0.0545872	0.000236525	1.69041e-28	6.15532e-23	Low_grade_cartilage
ENSG00000223653	chr1_85333182_G_T_rs233058	56793	56794	0.401141	165	211	3.04798e-18	0.521787	0.0545872	0.000236525	1.69041e-28	6.15532e-23	Low_grade_cartilage
ENSG00000223653	chr1_85333253_G_A_rs233059	56864	56865	0.401141	165	211	3.04798e-18	0.521787	0.0545872	0.000236525	1.69041e-28	6.15532e-23	Low_grade_cartilage
ENSG00000223653	chr1_85333260_C_T_rs233060	56871	56872	0.401141	165	211	3.04798e-18	0.521787	0.0545872	0.000236525	1.69041e-28	6.15532e-23	Low_grade_cartilage
ENSG00000223653	chr1_85333599_G_A_rs233061	57210	57211	0.41635	169	219	1.26317e-17	0.503135	0.0538251	0.000236525	1.69041e-28	6.15532e-23	Low_grade_cartilage
ENSG00000223653	chr1_85334702_T_G_rs233062	58313	58314	0.401141	165	211	3.04798e-18	0.521787	0.0545872	0.000236525	1.69041e-28	6.15532e-23	Low_grade_cartilage
ENSG00000223653	chr1_85334770_CAA_C_rs35822306;rs796756881	58381	58382	0.401141	165	211	3.04798e-18	0.521787	0.0545872	0.000236525	1.69041e-28	6.15532e-23	Low_grade_cartilage
ENSG00000223653	chr1_85338404_A_G_rs3768227	62015	62016	0.401141	165	211	3.04798e-18	0.521787	0.0545872	0.000236525	1.69041e-28	6.15532e-23	Low_grade_cartilage
ENSG00000223653	chr1_85338566_G_A_rs173026	62177	62178	0.401141	165	211	3.04798e-18	0.521787	0.0545872	0.000236525	1.69041e-28	6.15532e-23	Low_grade_cartilage
ENSG00000223653	chr1_85339154_C_T_rs12035116	62765	62766	0.186312	85	98	1.10159e-14	0.587227	0.0706453	0.000236525	1.69041e-28	6.15532e-23	Low_grade_cartilage
ENSG00000223653	chr1_85339247_T_C_rs233066	62858	62859	0.401141	165	211	3.04798e-18	0.521787	0.0545872	0.000236525	1.69041e-28	6.15532e-23	Low_grade_cartilage
ENSG00000223653	chr1_85339295_C_G_rs233067	62906	62907	0.401141	165	211	3.04798e-18	0.521787	0.0545872	0.000236525	1.69041e-28	6.15532e-23	Low_grade_cartilage
ENSG00000223653	chr1_85339672_G_A_rs233068	63283	63284	0.41635	169	219	1.26317e-17	0.503135	0.0538251	0.000236525	1.69041e-28	6.15532e-23	Low_grade_cartilage
ENSG00000223653	chr1_85339783_C_T_rs233069	63394	63395	0.401141	165	211	3.04798e-18	0.521787	0.0545872	0.000236525	1.69041e-28	6.15532e-23	Low_grade_cartilage
ENSG00000223653	chr1_85340322_C_T_rs233071	63933	63934	0.401141	165	211	3.04798e-18	0.521787	0.0545872	0.000236525	1.69041e-28	6.15532e-23	Low_grade_cartilage
ENSG00000223653	chr1_85342012_A_G_rs233072	65623	65624	0.41635	169	219	1.26317e-17	0.503135	0.0538251	0.000236525	1.69041e-28	6.15532e-23	Low_grade_cartilage
ENSG00000223653	chr1_85342642_T_C_rs3768226	66253	66254	0.239544	107	126	5.25907e-06	-0.320607	0.0686079	0.000236525	1.69041e-28	6.15532e-23	Low_grade_cartilage
ENSG00000223653	chr1_85343382_T_C_rs233074	66993	66994	0.39924	164	210	1.15421e-17	0.515328	0.0550503	0.000236525	1.69041e-28	6.15532e-23	Low_grade_cartilage
ENSG00000223653	chr1_85345499_A_G_rs12124170	69110	69111	0.401141	165	211	3.04798e-18	0.521787	0.0545872	0.000236525	1.69041e-28	6.15532e-23	Low_grade_cartilage
ENSG00000223653	chr1_85345969_A_G_rs4949898	69580	69581	0.186312	85	98	1.10159e-14	0.587227	0.0706453	0.000236525	1.69041e-28	6.15532e-23	Low_grade_cartilage
ENSG00000223653	chr1_85346738_T_TTAG_rs148299380;rs3057840	70349	70350	0.401141	165	211	3.04798e-18	0.521787	0.0545872	0.000236525	1.69041e-28	6.15532e-23	Low_grade_cartilage
ENSG00000223653	chr1_85347516_G_A_rs233079	71127	71128	0.401141	165	211	3.04798e-18	0.521787	0.0545872	0.000236525	1.69041e-28	6.15532e-23	Low_grade_cartilage
ENSG00000223653	chr1_85347772_G_GA_rs5775836;rs397705376	71383	71384	0.41635	169	219	1.26317e-17	0.503135	0.0538251	0.000236525	1.69041e-28	6.15532e-23	Low_grade_cartilage
ENSG00000223653	chr1_85349458_AG_A_rs139853937	73069	73070	0.186312	85	98	1.10159e-14	0.587227	0.0706453	0.000236525	1.69041e-28	6.15532e-23	Low_grade_cartilage
ENSG00000223653	chr1_85349557_T_C_rs61769484	73168	73169	0.239544	107	126	5.25908e-06	-0.320607	0.0686079	0.000236525	1.69041e-28	6.15532e-23	Low_grade_cartilage
ENSG00000223653	chr1_85350172_CT_C_rs35046437;rs397863230	73783	73784	0.401141	165	211	3.04798e-18	0.521787	0.0545872	0.000236525	1.69041e-28	6.15532e-23	Low_grade_cartilage
ENSG00000223653	chr1_85354526_TC_T_rs3831832;rs397821268	78137	78138	0.401141	165	211	3.04798e-18	0.521787	0.0545872	0.000236525	1.69041e-28	6.15532e-23	Low_grade_cartilage
ENSG00000223653	chr1_85357089_T_C_rs2300637	80700	80701	0.401141	165	211	3.04798e-18	0.521787	0.0545872	0.000236525	1.69041e-28	6.15532e-23	Low_grade_cartilage
ENSG00000223653	chr1_85357361_G_C_rs233091	80972	80973	0.401141	165	211	3.04798e-18	0.521787	0.0545872	0.000236525	1.69041e-28	6.15532e-23	Low_grade_cartilage
ENSG00000223653	chr1_85357437_G_A_rs233093	81048	81049	0.401141	165	211	3.04798e-18	0.521787	0.0545872	0.000236525	1.69041e-28	6.15532e-23	Low_grade_cartilage
ENSG00000223653	chr1_85359133_T_C_rs233095	82744	82745	0.401141	165	211	3.04798e-18	0.521787	0.0545872	0.000236525	1.69041e-28	6.15532e-23	Low_grade_cartilage
ENSG00000223653	chr1_85359790_G_C_rs233097	83401	83402	0.41635	169	219	1.26317e-17	0.503135	0.0538251	0.000236525	1.69041e-28	6.15532e-23	Low_grade_cartilage
ENSG00000223653	chr1_85360511_T_C_rs233099	84122	84123	0.401141	165	211	3.04798e-18	0.521787	0.0545872	0.000236525	1.69041e-28	6.15532e-23	Low_grade_cartilage
ENSG00000223653	chr1_85361769_G_A_rs2474123	85380	85381	0.437262	174	230	1.92666e-16	0.481417	0.0538659	0.000236525	1.69041e-28	6.15532e-23	Low_grade_cartilage
ENSG00000223653	chr1_85362943_A_C_rs36062892	86554	86555	0.281369	124	148	2.24117e-08	-0.373862	0.0643348	0.000236525	1.69041e-28	6.15532e-23	Low_grade_cartilage
ENSG00000223653	chr1_85364746_G_A_rs111820059	88357	88358	0.144487	69	76	7.32148e-09	0.504045	0.0836511	0.000236525	1.69041e-28	6.15532e-23	Low_grade_cartilage
ENSG00000223653	chr1_85364887_G_A_rs233047	88498	88499	0.401141	165	211	3.04798e-18	0.521787	0.0545872	0.000236525	1.69041e-28	6.15532e-23	Low_grade_cartilage
ENSG00000223653	chr1_85364949_T_C_rs4949890	88560	88561	0.401141	165	211	3.04798e-18	0.521787	0.0545872	0.000236525	1.69041e-28	6.15532e-23	Low_grade_cartilage
ENSG00000223653	chr1_85365696_GAAGTA_G_rs57601796	89307	89308	0.281369	124	148	2.24117e-08	-0.373862	0.0643348	0.000236525	1.69041e-28	6.15532e-23	Low_grade_cartilage
ENSG00000223653	chr1_85365861_T_G_rs66811655	89472	89473	0.401141	165	211	3.04798e-18	0.521787	0.0545872	0.000236525	1.69041e-28	6.15532e-23	Low_grade_cartilage
ENSG00000223653	chr1_85366107_A_C_rs12038426	89718	89719	0.186312	85	98	1.10159e-14	0.587227	0.0706453	0.000236525	1.69041e-28	6.15532e-23	Low_grade_cartilage
ENSG00000223653	chr1_85369756_T_C_rs72722691	93367	93368	0.186312	85	98	1.10159e-14	0.587227	0.0706453	0.000236525	1.69041e-28	6.15532e-23	Low_grade_cartilage
ENSG00000223653	chr1_85370753_G_A_rs1498377	94364	94365	0.298479	132	157	3.50959e-07	-0.344115	0.0654282	0.000236525	1.69041e-28	6.15532e-23	Low_grade_cartilage
ENSG00000223653	chr1_85370783_G_T_rs4475804	94394	94395	0.26616	118	140	1.08094e-08	-0.38857	0.0652894	0.000236525	1.69041e-28	6.15532e-23	Low_grade_cartilage
ENSG00000223653	chr1_85371486_G_C_rs72722692	95097	95098	0.146388	70	77	2.11759e-08	0.491713	0.0844549	0.000236525	1.69041e-28	6.15532e-23	Low_grade_cartilage
ENSG00000223653	chr1_85372110_T_C_rs233050	95721	95722	0.406844	167	214	3.7751e-18	0.521043	0.0546905	0.000236525	1.69041e-28	6.15532e-23	Low_grade_cartilage
ENSG00000223653	chr1_85372554_G_T_rs4949899	96165	96166	0.188213	86	99	4.02853e-14	0.578843	0.0713973	0.000236525	1.69041e-28	6.15532e-23	Low_grade_cartilage
ENSG00000223653	chr1_85372981_CTA_C_rs34810153;rs375564621	96592	96593	0.406844	167	214	3.7751e-18	0.521043	0.0546905	0.000236525	1.69041e-28	6.15532e-23	Low_grade_cartilage
ENSG00000223653	chr1_85373824_G_A_rs233053	97435	97436	0.422053	171	222	1.3839e-17	0.503707	0.053965	0.000236525	1.69041e-28	6.15532e-23	Low_grade_cartilage
ENSG00000223653	chr1_85373965_TG_T_rs139423184	97576	97577	0.23384	105	123	5.30028e-06	-0.32253	0.0690455	0.000236525	1.69041e-28	6.15532e-23	Low_grade_cartilage
ENSG00000223653	chr1_85374508_T_G_rs233054	98119	98120	0.406844	167	214	3.7751e-18	0.521043	0.0546905	0.000236525	1.69041e-28	6.15532e-23	Low_grade_cartilage
ENSG00000223653	chr1_85375373_C_G_rs1391556	98984	98985	0.188213	86	99	4.02853e-14	0.578843	0.0713973	0.000236525	1.69041e-28	6.15532e-23	Low_grade_cartilage
ENSG00000223653	chr1_85375802_C_T_rs2012683	99413	99414	0.406844	167	214	3.7751e-18	0.521043	0.0546905	0.000236525	1.69041e-28	6.15532e-23	Low_grade_cartilage
ENSG00000223653	chr1_85376716_T_TTA_rs34596709	100327	100328	0.427757	173	225	4.55854e-17	0.502634	0.0549009	0.000236525	1.69041e-28	6.15532e-23	Low_grade_cartilage
ENSG00000223653	chr1_85378647_G_C_rs2064510	102258	102259	0.188213	86	99	4.02848e-14	0.578843	0.0713973	0.000236525	1.69041e-28	6.15532e-23	Low_grade_cartilage
ENSG00000223653	chr1_85378934_A_C_rs729655	102545	102546	0.427757	173	225	4.55854e-17	0.502634	0.0549009	0.000236525	1.69041e-28	6.15532e-23	Low_grade_cartilage
ENSG00000223653	chr1_85378988_T_C_rs2011825	102599	102600	0.406844	167	214	3.7751e-18	0.521043	0.0546905	0.000236525	1.69041e-28	6.15532e-23	Low_grade_cartilage
ENSG00000223653	chr1_85379152_G_A_rs4512701	102763	102764	0.188213	86	99	4.02853e-14	0.578843	0.0713973	0.000236525	1.69041e-28	6.15532e-23	Low_grade_cartilage
ENSG00000223653	chr1_85379169_T_C_rs4631749	102780	102781	0.188213	86	99	4.02848e-14	0.578843	0.0713973	0.000236525	1.69041e-28	6.15532e-23	Low_grade_cartilage
ENSG00000223653	chr1_85379684_T_C_rs997251	103295	103296	0.406844	167	214	3.7751e-18	0.521043	0.0546905	0.000236525	1.69041e-28	6.15532e-23	Low_grade_cartilage
ENSG00000223653	chr1_85380138_A_C_rs35092233	103749	103750	0.275665	122	145	2.19752e-08	-0.376267	0.064706	0.000236525	1.69041e-28	6.15532e-23	Low_grade_cartilage
ENSG00000223653	chr1_85380315_G_T_rs1884139	103926	103927	0.406844	167	214	3.7751e-18	0.521043	0.0546905	0.000236525	1.69041e-28	6.15532e-23	Low_grade_cartilage
ENSG00000223653	chr1_85380702_T_A_rs12044537	104313	104314	0.420152	171	221	4.69279e-17	0.501081	0.0547574	0.000236525	1.69041e-28	6.15532e-23	Low_grade_cartilage
ENSG00000223653	chr1_85380909_A_G_rs67611930	104520	104521	0.404943	167	213	1.24939e-17	0.519262	0.0555406	0.000236525	1.69041e-28	6.15532e-23	Low_grade_cartilage
ENSG00000223653	chr1_85382000_A_G_rs2207368	105611	105612	0.404943	167	213	1.24939e-17	0.519262	0.0555406	0.000236525	1.69041e-28	6.15532e-23	Low_grade_cartilage
ENSG00000223653	chr1_85383147_T_G_rs12047422	106758	106759	0.406844	167	214	3.7751e-18	0.521043	0.0546905	0.000236525	1.69041e-28	6.15532e-23	Low_grade_cartilage
ENSG00000223653	chr1_85383183_A_C_rs3920521	106794	106795	0.427757	173	225	4.55854e-17	0.502634	0.0549009	0.000236525	1.69041e-28	6.15532e-23	Low_grade_cartilage
ENSG00000223653	chr1_85383806_G_A_rs12140103	107417	107418	0.406844	167	214	3.7751e-18	0.521043	0.0546905	0.000236525	1.69041e-28	6.15532e-23	Low_grade_cartilage
ENSG00000223653	chr1_85384563_T_C_rs72724606	108174	108175	0.406844	167	214	3.7751e-18	0.521043	0.0546905	0.000236525	1.69041e-28	6.15532e-23	Low_grade_cartilage
ENSG00000223653	chr1_85385687_T_A_rs61769490	109298	109299	0.275665	122	145	2.19752e-08	-0.376267	0.064706	0.000236525	1.69041e-28	6.15532e-23	Low_grade_cartilage
ENSG00000223653	chr1_85387072_A_G_rs72724608	110683	110684	0.188213	86	99	4.02853e-14	0.578843	0.0713973	0.000236525	1.69041e-28	6.15532e-23	Low_grade_cartilage
ENSG00000223653	chr1_85388219_T_C_rs11161606	111830	111831	0.427757	173	225	4.55854e-17	0.502634	0.0549009	0.000236525	1.69041e-28	6.15532e-23	Low_grade_cartilage
ENSG00000223653	chr1_85389939_A_G_rs10489513	113550	113551	0.422053	171	222	1.3839e-17	0.503707	0.053965	0.000236525	1.69041e-28	6.15532e-23	Low_grade_cartilage
ENSG00000223653	chr1_85390172_T_C_rs11161607	113783	113784	0.406844	167	214	3.7751e-18	0.521043	0.0546905	0.000236525	1.69041e-28	6.15532e-23	Low_grade_cartilage
ENSG00000223653	chr1_85391891_A_T_rs1342323	115502	115503	0.811787	86	99	4.02853e-14	-0.578843	0.0713973	0.000236525	1.69041e-28	6.15532e-23	Low_grade_cartilage
ENSG00000223653	chr1_85391998_T_A_rs12022248	115609	115610	0.287072	126	151	6.5154e-05	0.282219	0.0692702	0.000236525	1.69041e-28	6.15532e-23	Low_grade_cartilage
ENSG00000223653	chr1_85392155_A_G_rs77529889	115766	115767	0.114068	57	60	0.00018855	0.385194	0.101356	0.000236525	1.69041e-28	6.15532e-23	Low_grade_cartilage
ENSG00000223653	chr1_85392440_C_T_rs12033483	116051	116052	0.188213	86	99	4.02853e-14	0.578843	0.0713973	0.000236525	1.69041e-28	6.15532e-23	Low_grade_cartilage
ENSG00000223653	chr1_85392591_G_A_rs6576761	116202	116203	0.572243	173	225	4.55858e-17	-0.502634	0.0549009	0.000236525	1.69041e-28	6.15532e-23	Low_grade_cartilage
ENSG00000223653	chr1_85393174_T_C_rs6671599	116785	116786	0.593156	167	214	3.77514e-18	-0.521043	0.0546905	0.000236525	1.69041e-28	6.15532e-23	Low_grade_cartilage
ENSG00000223653	chr1_85393689_C_T_rs6659486	117300	117301	0.275665	122	145	2.19752e-08	-0.376267	0.064706	0.000236525	1.69041e-28	6.15532e-23	Low_grade_cartilage
ENSG00000223653	chr1_85393693_T_C_rs6576763	117304	117305	0.577947	171	222	1.3839e-17	-0.503707	0.053965	0.000236525	1.69041e-28	6.15532e-23	Low_grade_cartilage
ENSG00000223653	chr1_85394121_C_T_rs7515261	117732	117733	0.811787	86	99	4.02853e-14	-0.578843	0.0713973	0.000236525	1.69041e-28	6.15532e-23	Low_grade_cartilage
ENSG00000223653	chr1_85394227_A_G_rs10747318	117838	117839	0.811787	86	99	4.02848e-14	-0.578843	0.0713973	0.000236525	1.69041e-28	6.15532e-23	Low_grade_cartilage
ENSG00000223653	chr1_85394691_C_T_rs10873701	118302	118303	0.811787	86	99	4.02853e-14	-0.578843	0.0713973	0.000236525	1.69041e-28	6.15532e-23	Low_grade_cartilage
ENSG00000223653	chr1_85394811_ATCT_A_rs142505475;rs372033191	118422	118423	0.188213	86	99	4.02853e-14	0.578843	0.0713973	0.000236525	1.69041e-28	6.15532e-23	Low_grade_cartilage
ENSG00000223653	chr1_85394941_C_T_rs35876501	118552	118553	0.275665	122	145	2.19752e-08	-0.376267	0.064706	0.000236525	1.69041e-28	6.15532e-23	Low_grade_cartilage
ENSG00000223653	chr1_85395060_A_C_rs35294786	118671	118672	0.275665	122	145	2.19752e-08	-0.376267	0.064706	0.000236525	1.69041e-28	6.15532e-23	Low_grade_cartilage
ENSG00000223653	chr1_85395351_T_G_rs4949900	118962	118963	0.593156	167	214	3.77514e-18	-0.521043	0.0546905	0.000236525	1.69041e-28	6.15532e-23	Low_grade_cartilage
ENSG00000223653	chr1_85395881_A_G_rs4428939	119492	119493	0.811787	86	99	4.02853e-14	-0.578843	0.0713973	0.000236525	1.69041e-28	6.15532e-23	Low_grade_cartilage
ENSG00000223653	chr1_85396293_C_G_rs2177461	119904	119905	0.593156	167	214	3.77514e-18	-0.521043	0.0546905	0.000236525	1.69041e-28	6.15532e-23	Low_grade_cartilage
ENSG00000223653	chr1_85397053_G_T_rs11161609	120664	120665	0.557034	176	233	1.95726e-16	-0.482807	0.0540359	0.000236525	1.69041e-28	6.15532e-23	Low_grade_cartilage
ENSG00000223653	chr1_85397700_G_A_rs3949301	121311	121312	0.593156	167	214	3.77514e-18	-0.521043	0.0546905	0.000236525	1.69041e-28	6.15532e-23	Low_grade_cartilage
ENSG00000223653	chr1_85398708_C_T_rs12034249	122319	122320	0.188213	86	99	4.02853e-14	0.578843	0.0713973	0.000236525	1.69041e-28	6.15532e-23	Low_grade_cartilage
ENSG00000223653	chr1_85399028_T_C_rs12402128	122639	122640	0.275665	122	145	2.19752e-08	-0.376267	0.064706	0.000236525	1.69041e-28	6.15532e-23	Low_grade_cartilage
ENSG00000223653	chr1_85400213_C_T_rs11161610	123824	123825	0.53422	173	245	9.08701e-17	-0.454629	0.0502283	0.000236525	1.69041e-28	6.15532e-23	Low_grade_cartilage
ENSG00000223653	chr1_85400244_T_TA_rs35810227	123855	123856	0.519011	177	253	1.45685e-16	-0.447362	0.0498189	0.000236525	1.69041e-28	6.15532e-23	Low_grade_cartilage
ENSG00000223653	chr1_85400464_A_G_rs2892888	124075	124076	0.593156	167	214	3.77514e-18	-0.521043	0.0546905	0.000236525	1.69041e-28	6.15532e-23	Low_grade_cartilage
ENSG00000223653	chr1_85400728_A_T_rs6576764	124339	124340	0.593156	167	214	3.77514e-18	-0.521043	0.0546905	0.000236525	1.69041e-28	6.15532e-23	Low_grade_cartilage
ENSG00000223653	chr1_85401723_A_G_rs12125557	125334	125335	0.593156	167	214	3.77514e-18	-0.521043	0.0546905	0.000236525	1.69041e-28	6.15532e-23	Low_grade_cartilage
ENSG00000223653	chr1_85402213_GC_G_rs11335286	125824	125825	0.811787	86	99	4.02853e-14	-0.578843	0.0713973	0.000236525	1.69041e-28	6.15532e-23	Low_grade_cartilage
ENSG00000223653	chr1_85402974_C_A_rs6704103	126585	126586	0.593156	167	214	3.77514e-18	-0.521043	0.0546905	0.000236525	1.69041e-28	6.15532e-23	Low_grade_cartilage
ENSG00000223653	chr1_85402996_C_A_rs11161611	126607	126608	0.593156	167	214	3.77514e-18	-0.521043	0.0546905	0.000236525	1.69041e-28	6.15532e-23	Low_grade_cartilage
ENSG00000223653	chr1_85403115_A_G_rs1357635	126726	126727	0.811787	86	99	4.02848e-14	-0.578843	0.0713973	0.000236525	1.69041e-28	6.15532e-23	Low_grade_cartilage
ENSG00000223653	chr1_85403200_AAT_A_rs71682030	126811	126812	0.188213	86	99	4.02853e-14	0.578843	0.0713973	0.000236525	1.69041e-28	6.15532e-23	Low_grade_cartilage
ENSG00000223653	chr1_85403359_A_C_rs1357636	126970	126971	0.811787	86	99	4.02853e-14	-0.578843	0.0713973	0.000236525	1.69041e-28	6.15532e-23	Low_grade_cartilage
ENSG00000223653	chr1_85405329_A_T_rs6576765	128940	128941	0.577947	171	222	1.3839e-17	-0.503707	0.053965	0.000236525	1.69041e-28	6.15532e-23	Low_grade_cartilage
ENSG00000223653	chr1_85405935_T_G_rs2037594	129546	129547	0.796578	90	107	1.65755e-12	-0.50972	0.0679236	0.000236525	1.69041e-28	6.15532e-23	Low_grade_cartilage
ENSG00000223653	chr1_85406018_A_G_rs17387935	129629	129630	0.23384	105	123	5.30028e-06	-0.32253	0.0690455	0.000236525	1.69041e-28	6.15532e-23	Low_grade_cartilage
ENSG00000223653	chr1_85408812_C_T_rs6657732	132423	132424	0.460076	183	242	5.30698e-13	-0.429797	0.0558779	0.000236525	1.69041e-28	6.15532e-23	Low_grade_cartilage
ENSG00000223653	chr1_85408931_C_T_rs6657817	132542	132543	0.593156	167	214	3.77514e-18	-0.521043	0.0546905	0.000236525	1.69041e-28	6.15532e-23	Low_grade_cartilage
ENSG00000223653	chr1_85409939_A_G_rs6673833	133550	133551	0.275665	122	145	2.19752e-08	-0.376267	0.064706	0.000236525	1.69041e-28	6.15532e-23	Low_grade_cartilage
ENSG00000223653	chr1_85410535_A_G_rs6576766	134146	134147	0.577947	171	222	1.3839e-17	-0.503707	0.053965	0.000236525	1.69041e-28	6.15532e-23	Low_grade_cartilage
ENSG00000223653	chr1_85410633_G_A_rs6576767	134244	134245	0.593156	167	214	3.77514e-18	-0.521043	0.0546905	0.000236525	1.69041e-28	6.15532e-23	Low_grade_cartilage
ENSG00000223653	chr1_85411415_C_T_rs1554597	135026	135027	0.593156	167	214	3.77514e-18	-0.521043	0.0546905	0.000236525	1.69041e-28	6.15532e-23	Low_grade_cartilage
ENSG00000223653	chr1_85413841_C_G_rs1001604	137452	137453	0.581749	170	220	1.664e-17	-0.504542	0.0542144	0.000236525	1.69041e-28	6.15532e-23	Low_grade_cartilage
ENSG00000223653	chr1_85414980_C_T_rs10493764	138591	138592	0.26616	117	140	5.37353e-08	-0.366755	0.065029	0.000236525	1.69041e-28	6.15532e-23	Low_grade_cartilage
ENSG00000223653	chr1_85415293_T_C_rs7546931	138904	138905	0.790875	94	110	7.13536e-12	-0.501274	0.0690435	0.000236525	1.69041e-28	6.15532e-23	Low_grade_cartilage
ENSG00000223653	chr1_85415595_T_G_rs10782549	139206	139207	0.811787	86	99	4.02853e-14	-0.578843	0.0713973	0.000236525	1.69041e-28	6.15532e-23	Low_grade_cartilage
ENSG00000223653	chr1_85417188_G_A_rs2016104	140799	140800	0.811787	86	99	4.02853e-14	-0.578843	0.0713973	0.000236525	1.69041e-28	6.15532e-23	Low_grade_cartilage
ENSG00000223653	chr1_85417222_A_G_rs1975755	140833	140834	0.790875	94	110	7.13541e-12	-0.501274	0.0690435	0.000236525	1.69041e-28	6.15532e-23	Low_grade_cartilage
ENSG00000223653	chr1_85417637_C_G_rs1006988	141248	141249	0.775665	97	118	1.28176e-10	-0.443483	0.0655766	0.000236525	1.69041e-28	6.15532e-23	Low_grade_cartilage
ENSG00000223653	chr1_85417773_T_C_rs1006989	141384	141385	0.796578	90	107	1.65755e-12	-0.50972	0.0679236	0.000236525	1.69041e-28	6.15532e-23	Low_grade_cartilage
ENSG00000223653	chr1_85418341_T_C_rs7539738	141952	141953	0.796578	90	107	1.65755e-12	-0.50972	0.0679236	0.000236525	1.69041e-28	6.15532e-23	Low_grade_cartilage
ENSG00000223653	chr1_85418393_C_T_rs7525786	142004	142005	0.557034	176	233	1.95726e-16	-0.482807	0.0540359	0.000236525	1.69041e-28	6.15532e-23	Low_grade_cartilage
ENSG00000223653	chr1_85418408_G_T_rs7547571	142019	142020	0.572243	173	225	4.55858e-17	-0.502634	0.0549009	0.000236525	1.69041e-28	6.15532e-23	Low_grade_cartilage
ENSG00000223653	chr1_85418418_T_C_rs10873702	142029	142030	0.790875	94	110	7.13536e-12	-0.501274	0.0690435	0.000236525	1.69041e-28	6.15532e-23	Low_grade_cartilage
ENSG00000223653	chr1_85418682_G_A_rs61783046	142293	142294	0.287072	127	151	1.9647e-10	-0.425032	0.063557	0.000236525	1.69041e-28	6.15532e-23	Low_grade_cartilage
ENSG00000223653	chr1_85418687_T_C_rs2124139	142298	142299	0.188213	86	99	4.02853e-14	0.578843	0.0713973	0.000236525	1.69041e-28	6.15532e-23	Low_grade_cartilage
ENSG00000223653	chr1_85418938_G_A_rs17384213	142549	142550	0.188213	86	99	4.02848e-14	0.578843	0.0713973	0.000236525	1.69041e-28	6.15532e-23	Low_grade_cartilage
ENSG00000223653	chr1_85419495_A_G_rs1965876	143106	143107	0.811787	86	99	4.02853e-14	-0.578843	0.0713973	0.000236525	1.69041e-28	6.15532e-23	Low_grade_cartilage
ENSG00000223653	chr1_85420048_C_G_rs1608537	143659	143660	0.811787	86	99	4.02853e-14	-0.578843	0.0713973	0.000236525	1.69041e-28	6.15532e-23	Low_grade_cartilage
ENSG00000223653	chr1_85420541_C_T_rs2840319	144152	144153	0.572243	173	225	4.55858e-17	-0.502634	0.0549009	0.000236525	1.69041e-28	6.15532e-23	Low_grade_cartilage
ENSG00000223653	chr1_85422092_A_T_rs6697083	145703	145704	0.572243	173	225	4.55858e-17	-0.502634	0.0549009	0.000236525	1.69041e-28	6.15532e-23	Low_grade_cartilage
ENSG00000223653	chr1_85422797_C_T_rs6420965	146408	146409	0.811787	86	99	4.02853e-14	-0.578843	0.0713973	0.000236525	1.69041e-28	6.15532e-23	Low_grade_cartilage
ENSG00000223653	chr1_85423303_A_C_rs1523995	146914	146915	0.811787	86	99	4.02853e-14	-0.578843	0.0713973	0.000236525	1.69041e-28	6.15532e-23	Low_grade_cartilage
ENSG00000223653	chr1_85423397_T_G_rs7555670	147008	147009	0.796578	90	107	1.65755e-12	-0.50972	0.0679236	0.000236525	1.69041e-28	6.15532e-23	Low_grade_cartilage
ENSG00000223653	chr1_85423913_G_A_rs7521189	147524	147525	0.439163	175	231	2.7574e-12	-0.415641	0.0560184	0.000236525	1.69041e-28	6.15532e-23	Low_grade_cartilage
ENSG00000223653	chr1_85425043_G_A_rs1523994	148654	148655	0.790875	94	110	7.13536e-12	-0.501274	0.0690435	0.000236525	1.69041e-28	6.15532e-23	Low_grade_cartilage
ENSG00000223653	chr1_85425774_G_T_rs6672870	149385	149386	0.811787	86	99	4.02853e-14	-0.578843	0.0713973	0.000236525	1.69041e-28	6.15532e-23	Low_grade_cartilage
ENSG00000223653	chr1_85426700_C_G_rs2389948	150311	150312	0.811787	86	99	4.02853e-14	-0.578843	0.0713973	0.000236525	1.69041e-28	6.15532e-23	Low_grade_cartilage
ENSG00000223653	chr1_85426929_A_AG_rs200000689	150540	150541	0.190114	86	100	6.45044e-14	0.564542	0.0702841	0.000236525	1.69041e-28	6.15532e-23	Low_grade_cartilage
ENSG00000223653	chr1_85428045_C_T_rs7540393	151656	151657	0.277567	123	146	1.17915e-08	-0.383121	0.064554	0.000236525	1.69041e-28	6.15532e-23	Low_grade_cartilage
ENSG00000223653	chr1_85428294_G_C_rs12029221	151905	151906	0.188213	86	99	4.02853e-14	0.578843	0.0713973	0.000236525	1.69041e-28	6.15532e-23	Low_grade_cartilage
ENSG00000223653	chr1_85428344_G_A_rs1146374	151955	151956	0.790875	94	110	7.13541e-12	-0.501274	0.0690435	0.000236525	1.69041e-28	6.15532e-23	Low_grade_cartilage
ENSG00000223653	chr1_85429181_G_A_rs561614	152792	152793	0.811787	86	99	4.02853e-14	-0.578843	0.0713973	0.000236525	1.69041e-28	6.15532e-23	Low_grade_cartilage
ENSG00000223653	chr1_85429249_T_A_rs561422	152860	152861	0.790875	94	110	7.13536e-12	-0.501274	0.0690435	0.000236525	1.69041e-28	6.15532e-23	Low_grade_cartilage
ENSG00000223653	chr1_85429926_C_T_rs1146377	153537	153538	0.811787	86	99	4.02853e-14	-0.578843	0.0713973	0.000236525	1.69041e-28	6.15532e-23	Low_grade_cartilage
ENSG00000223653	chr1_85430137_G_A_rs1146378	153748	153749	0.811787	86	99	4.02853e-14	-0.578843	0.0713973	0.000236525	1.69041e-28	6.15532e-23	Low_grade_cartilage
ENSG00000223653	chr1_85430868_T_C_rs1146379	154479	154480	0.577947	171	222	1.3839e-17	-0.503707	0.053965	0.000236525	1.69041e-28	6.15532e-23	Low_grade_cartilage
ENSG00000223653	chr1_85432778_G_A_rs35956189	156389	156390	0.277567	123	146	1.17915e-08	-0.383121	0.064554	0.000236525	1.69041e-28	6.15532e-23	Low_grade_cartilage
ENSG00000223653	chr1_85432825_A_G_rs990916	156436	156437	0.188213	86	99	4.02853e-14	0.578843	0.0713973	0.000236525	1.69041e-28	6.15532e-23	Low_grade_cartilage
ENSG00000223653	chr1_85433445_C_T_rs1523993	157056	157057	0.275665	122	145	2.19752e-08	-0.376267	0.064706	0.000236525	1.69041e-28	6.15532e-23	Low_grade_cartilage
ENSG00000223653	chr1_85433532_A_C_rs506082	157143	157144	0.577947	171	222	1.3839e-17	-0.503707	0.053965	0.000236525	1.69041e-28	6.15532e-23	Low_grade_cartilage
ENSG00000223653	chr1_85433745_T_C_rs669173	157356	157357	0.368821	154	194	1.15548e-10	-0.392629	0.0579009	0.000236525	1.69041e-28	6.15532e-23	Low_grade_cartilage
ENSG00000223653	chr1_85435915_C_T_rs570121	159526	159527	0.724335	125	145	0.000135529	-0.278149	0.0715578	0.000236525	1.69041e-28	6.15532e-23	Low_grade_cartilage
ENSG00000223653	chr1_85435968_G_T_rs2389950	159579	159580	0.48289	193	254	2.64136e-09	-0.374939	0.0603125	0.000236525	1.69041e-28	6.15532e-23	Low_grade_cartilage
ENSG00000223653	chr1_85436204_T_A_rs3851268	159815	159816	0.188213	86	99	4.02853e-14	0.578843	0.0713973	0.000236525	1.69041e-28	6.15532e-23	Low_grade_cartilage
ENSG00000223653	chr1_85436236_A_T_rs483530	159847	159848	0.519011	190	253	9.45526e-13	-0.433036	0.0570009	0.000236525	1.69041e-28	6.15532e-23	Low_grade_cartilage
ENSG00000223653	chr1_85438655_C_T_rs539714	162266	162267	0.813688	85	98	4.40665e-14	-0.57764	0.0713747	0.000236525	1.69041e-28	6.15532e-23	Low_grade_cartilage
ENSG00000223653	chr1_85439744_G_A_rs17388696	163355	163356	0.186312	85	98	4.40659e-14	0.577641	0.0713747	0.000236525	1.69041e-28	6.15532e-23	Low_grade_cartilage
ENSG00000223653	chr1_85440022_A_G_rs604974	163633	163634	0.813688	85	98	4.40665e-14	-0.57764	0.0713747	0.000236525	1.69041e-28	6.15532e-23	Low_grade_cartilage
ENSG00000223653	chr1_85441539_C_CAAAA_rs10677714;rs386367546;rs386367547;rs397773572	165150	165151	0.813688	85	98	4.40659e-14	-0.577641	0.0713747	0.000236525	1.69041e-28	6.15532e-23	Low_grade_cartilage
ENSG00000223653	chr1_85442168_A_T_rs499869	165779	165780	0.813688	85	98	4.40665e-14	-0.57764	0.0713747	0.000236525	1.69041e-28	6.15532e-23	Low_grade_cartilage
ENSG00000223653	chr1_85442599_A_G_rs1261681	166210	166211	0.813688	85	98	4.40665e-14	-0.57764	0.0713747	0.000236525	1.69041e-28	6.15532e-23	Low_grade_cartilage
ENSG00000223653	chr1_85442966_T_G_rs1240939	166577	166578	0.557034	176	233	7.06782e-16	-0.475783	0.0544451	0.000236525	1.69041e-28	6.15532e-23	Low_grade_cartilage
ENSG00000223653	chr1_85443410_T_C_rs200099269	167021	167022	0.186312	85	98	4.40665e-14	0.57764	0.0713747	0.000236525	1.69041e-28	6.15532e-23	Low_grade_cartilage
ENSG00000223653	chr1_85443527_T_C_rs661686	167138	167139	0.557034	176	233	7.06782e-16	-0.475783	0.0544451	0.000236525	1.69041e-28	6.15532e-23	Low_grade_cartilage
ENSG00000223653	chr1_85445607_A_G_rs1146381	169218	169219	0.461977	182	243	3.88085e-12	-0.414441	0.0562898	0.000236525	1.69041e-28	6.15532e-23	Low_grade_cartilage
ENSG00000223653	chr1_85446901_T_C_rs600098	170512	170513	0.813688	85	98	4.40665e-14	-0.57764	0.0713747	0.000236525	1.69041e-28	6.15532e-23	Low_grade_cartilage
ENSG00000223653	chr1_85447046_C_T_rs17388780	170657	170658	0.249049	112	131	1.41343e-05	-0.307229	0.0691175	0.000236525	1.69041e-28	6.15532e-23	Low_grade_cartilage
ENSG00000223653	chr1_85447825_G_T_rs530006	171436	171437	0.439163	173	231	1.36086e-11	-0.399863	0.0559184	0.000236525	1.69041e-28	6.15532e-23	Low_grade_cartilage
ENSG00000223653	chr1_85448057_T_C_rs631817	171668	171669	0.813688	85	98	4.40659e-14	-0.577641	0.0713747	0.000236525	1.69041e-28	6.15532e-23	Low_grade_cartilage
ENSG00000223653	chr1_85449451_T_C_rs648310	173062	173063	0.380228	158	200	3.2997e-09	-0.36709	0.0594455	0.000236525	1.69041e-28	6.15532e-23	Low_grade_cartilage
ENSG00000223653	chr1_85449466_A_G_rs659070	173077	173078	0.811787	86	99	1.12483e-13	-0.57036	0.0718051	0.000236525	1.69041e-28	6.15532e-23	Low_grade_cartilage
ENSG00000223653	chr1_85452418_C_T_rs1146382	176029	176030	0.557034	176	233	7.06782e-16	-0.475783	0.0544451	0.000236525	1.69041e-28	6.15532e-23	Low_grade_cartilage
ENSG00000223653	chr1_85452646_T_C_rs1146383	176257	176258	0.80038	89	105	2.38681e-12	-0.511375	0.0686984	0.000236525	1.69041e-28	6.15532e-23	Low_grade_cartilage
ENSG00000223653	chr1_85453287_T_A_rs7555486	176898	176899	0.292776	130	154	9.65406e-08	-0.36009	0.0651976	0.000236525	1.69041e-28	6.15532e-23	Low_grade_cartilage
ENSG00000223653	chr1_85454076_A_C_rs13373844	177687	177688	0.292776	130	154	9.65406e-08	-0.36009	0.0651976	0.000236525	1.69041e-28	6.15532e-23	Low_grade_cartilage
ENSG00000223653	chr1_85454536_G_C_rs12717764	178147	178148	0.317491	140	167	1.45669e-07	-0.349713	0.0642854	0.000236525	1.69041e-28	6.15532e-23	Low_grade_cartilage
ENSG00000223653	chr1_85457789_G_A_rs36104818	181400	181401	0.277567	124	146	3.21981e-07	-0.34973	0.0662704	0.000236525	1.69041e-28	6.15532e-23	Low_grade_cartilage
ENSG00000223653	chr1_85458013_AG_A_rs35104560;rs397863627	181624	181625	0.404943	168	213	1.17506e-07	-0.329561	0.0601006	0.000236525	1.69041e-28	6.15532e-23	Low_grade_cartilage
ENSG00000223653	chr1_85458237_G_A_rs877041	181848	181849	0.404943	168	213	1.17506e-07	-0.329561	0.0601006	0.000236525	1.69041e-28	6.15532e-23	Low_grade_cartilage
ENSG00000223653	chr1_85458316_T_C_rs582145	181927	181928	0.581749	173	220	5.86621e-08	0.341155	0.0606769	0.000236525	1.69041e-28	6.15532e-23	Low_grade_cartilage
ENSG00000223653	chr1_85459345_T_C_rs597168	182956	182957	0.705323	131	155	4.64237e-07	0.344401	0.0662175	0.000236525	1.69041e-28	6.15532e-23	Low_grade_cartilage
ENSG00000223653	chr1_85459425_T_G_rs974874	183036	183037	0.290874	130	153	3.43326e-05	0.282967	0.0668536	0.000236525	1.69041e-28	6.15532e-23	Low_grade_cartilage
ENSG00000223653	chr1_85459552_C_T_rs17389112	183163	183164	0.281369	125	148	7.1252e-07	-0.337401	0.066018	0.000236525	1.69041e-28	6.15532e-23	Low_grade_cartilage
ENSG00000223653	chr1_85460295_T_G_rs1523991	183906	183907	0.404943	168	213	1.17506e-07	-0.329561	0.0601006	0.000236525	1.69041e-28	6.15532e-23	Low_grade_cartilage
ENSG00000223653	chr1_85461043_G_A_rs61783057	184654	184655	0.281369	125	148	7.1252e-07	-0.337401	0.066018	0.000236525	1.69041e-28	6.15532e-23	Low_grade_cartilage
ENSG00000223653	chr1_85461222_T_TA_rs34243833	184833	184834	0.281369	125	148	7.1252e-07	-0.337401	0.066018	0.000236525	1.69041e-28	6.15532e-23	Low_grade_cartilage
ENSG00000223653	chr1_85461724_C_T_rs12032315	185335	185336	0.146388	71	77	1.56027e-06	0.433141	0.0876364	0.000236525	1.69041e-28	6.15532e-23	Low_grade_cartilage
ENSG00000223653	chr1_85461799_C_T_rs1146386	185410	185411	0.695817	136	160	4.30402e-05	-0.27969	0.0669555	0.000236525	1.69041e-28	6.15532e-23	Low_grade_cartilage
ENSG00000223653	chr1_85462554_A_C_rs1241320	186165	186166	0.705323	131	155	4.64237e-07	0.344401	0.0662175	0.000236525	1.69041e-28	6.15532e-23	Low_grade_cartilage
ENSG00000223653	chr1_85462881_T_C_rs4949905	186492	186493	0.138783	68	73	1.90991e-06	0.443714	0.0905836	0.000236525	1.69041e-28	6.15532e-23	Low_grade_cartilage
ENSG00000223653	chr1_85463325_T_C_rs529582	186936	186937	0.705323	131	155	4.64237e-07	0.344401	0.0662175	0.000236525	1.69041e-28	6.15532e-23	Low_grade_cartilage
ENSG00000223653	chr1_85463531_C_A_rs527762	187142	187143	0.705323	131	155	4.64237e-07	0.344401	0.0662175	0.000236525	1.69041e-28	6.15532e-23	Low_grade_cartilage
ENSG00000223653	chr1_85465331_G_T_rs12044882	188942	188943	0.146388	71	77	1.56027e-06	0.433141	0.0876364	0.000236525	1.69041e-28	6.15532e-23	Low_grade_cartilage
ENSG00000223653	chr1_85465439_T_TGCAC_rs150767365	189050	189051	0.146388	71	77	1.56027e-06	0.433141	0.0876364	0.000236525	1.69041e-28	6.15532e-23	Low_grade_cartilage
ENSG00000223653	chr1_85466160_T_C_rs61223539	189771	189772	0.281369	125	148	7.1252e-07	-0.337401	0.066018	0.000236525	1.69041e-28	6.15532e-23	Low_grade_cartilage
ENSG00000223653	chr1_85468593_C_T_rs149635670	192204	192205	0.23384	106	123	5.79624e-05	-0.290276	0.0707395	0.000236525	1.69041e-28	6.15532e-23	Low_grade_cartilage
ENSG00000223653	chr1_85473199_C_T_rs12134668	196810	196811	0.285171	127	150	4.00672e-05	0.278818	0.0664669	0.000236525	1.69041e-28	6.15532e-23	Low_grade_cartilage
ENSG00000223653	chr1_85473218_C_A_rs12134672	196829	196830	0.287072	127	151	5.25307e-05	0.272695	0.0660606	0.000236525	1.69041e-28	6.15532e-23	Low_grade_cartilage
ENSG00000223653	chr1_85473567_C_T_rs10157643	197178	197179	0.507605	192	259	3.71797e-10	0.378994	0.057652	0.000236525	1.69041e-28	6.15532e-23	Low_grade_cartilage
ENSG00000223653	chr1_85473667_A_G_rs7538364	197278	197279	0.511407	191	257	1.04207e-09	0.372418	0.0583029	0.000236525	1.69041e-28	6.15532e-23	Low_grade_cartilage
ENSG00000223653	chr1_85473793_T_C_rs10158333	197404	197405	0.285171	127	150	4.00672e-05	0.278818	0.0664669	0.000236525	1.69041e-28	6.15532e-23	Low_grade_cartilage
ENSG00000223653	chr1_85474171_T_G_rs10157511	197782	197783	0.287072	128	151	3.61888e-05	0.280612	0.0664991	0.000236525	1.69041e-28	6.15532e-23	Low_grade_cartilage
ENSG00000223653	chr1_85474422_T_G_rs1403955	198033	198034	0.425856	175	224	4.95466e-14	0.460079	0.0569799	0.000236525	1.69041e-28	6.15532e-23	Low_grade_cartilage
ENSG00000223653	chr1_85474474_C_T_rs1403954	198085	198086	0.425856	175	224	4.95466e-14	0.460079	0.0569799	0.000236525	1.69041e-28	6.15532e-23	Low_grade_cartilage
ENSG00000223653	chr1_85474566_C_A_rs1403951	198177	198178	0.507605	193	259	4.40962e-10	0.384658	0.0587871	0.000236525	1.69041e-28	6.15532e-23	Low_grade_cartilage
ENSG00000162641	chr1_108730834_A_G_rs4970809	-99901	-99900	0.570342	170	226	4.17605e-05	-0.199053	0.0475671	0.000279167	9.96763e-06	0.0106175	Low_grade_cartilage
ENSG00000162641	chr1_108730988_G_A_rs4970810	-99747	-99746	0.572243	169	225	3.63715e-05	-0.199579	0.0473099	0.000279167	9.96763e-06	0.0106175	Low_grade_cartilage
ENSG00000162641	chr1_108732228_G_A_rs7523408	-98507	-98506	0.572243	169	225	3.63715e-05	-0.199579	0.0473099	0.000279167	9.96763e-06	0.0106175	Low_grade_cartilage
ENSG00000162641	chr1_108732744_T_C_rs2151327	-97991	-97990	0.572243	169	225	3.63715e-05	-0.199579	0.0473099	0.000279167	9.96763e-06	0.0106175	Low_grade_cartilage
ENSG00000162641	chr1_108735360_G_C_rs11102324	-95375	-95374	0.496198	187	261	2.45272e-05	-0.200674	0.0465165	0.000279167	9.96763e-06	0.0106175	Low_grade_cartilage
ENSG00000162641	chr1_108737169_G_T_rs7522448	-93566	-93565	0.496198	187	261	2.45272e-05	-0.200674	0.0465165	0.000279167	9.96763e-06	0.0106175	Low_grade_cartilage
ENSG00000162641	chr1_108738188_G_A_rs928478	-92547	-92546	0.477186	183	251	2.76397e-05	-0.202926	0.0473543	0.000279167	9.96763e-06	0.0106175	Low_grade_cartilage
ENSG00000162641	chr1_108740020_C_T_rs6687345	-90715	-90714	0.54943	175	237	5.34471e-05	-0.194844	0.0472504	0.000279167	9.96763e-06	0.0106175	Low_grade_cartilage
ENSG00000162641	chr1_108747589_G_C_rs11102337	-83146	-83145	0.479087	183	252	1.34834e-05	-0.210063	0.0471405	0.000279167	9.96763e-06	0.0106175	Low_grade_cartilage
ENSG00000162641	chr1_108750030_T_C_rs872337	-80705	-80704	0.479087	183	252	1.34834e-05	-0.210063	0.0471405	0.000279167	9.96763e-06	0.0106175	Low_grade_cartilage
ENSG00000162641	chr1_108753404_C_CAT_rs3051072;rs746968563;rs398069547	-77331	-77330	0.475285	183	250	9.96763e-06	-0.214412	0.0473677	0.000279167	9.96763e-06	0.0106175	Low_grade_cartilage
ENSG00000162641	chr1_108758397_GC_G_rs3841723	-72338	-72337	0.479087	183	252	1.34834e-05	-0.210063	0.0471405	0.000279167	9.96763e-06	0.0106175	Low_grade_cartilage
ENSG00000162641	chr1_108764444_T_C_rs7545914	-66291	-66290	0.479087	183	252	1.34834e-05	-0.210063	0.0471405	0.000279167	9.96763e-06	0.0106175	Low_grade_cartilage
ENSG00000162641	chr1_108767834_A_C_rs58551431	-62901	-62900	0.479087	183	252	1.34834e-05	-0.210063	0.0471405	0.000279167	9.96763e-06	0.0106175	Low_grade_cartilage
ENSG00000162641	chr1_108769874_C_T_rs61797326	-60861	-60860	0.479087	183	252	1.34834e-05	-0.210063	0.0471405	0.000279167	9.96763e-06	0.0106175	Low_grade_cartilage
ENSG00000162641	chr1_108780879_A_G_rs12132545	-49856	-49855	0.553232	175	235	3.0209e-05	-0.202774	0.0475577	0.000279167	9.96763e-06	0.0106175	Low_grade_cartilage
ENSG00000162641	chr1_108780998_C_T_rs12131095	-49737	-49736	0.479087	183	252	1.34834e-05	-0.210063	0.0471405	0.000279167	9.96763e-06	0.0106175	Low_grade_cartilage
ENSG00000162641	chr1_108781598_A_T_rs6697576	-49137	-49136	0.479087	183	252	1.34834e-05	-0.210063	0.0471405	0.000279167	9.96763e-06	0.0106175	Low_grade_cartilage
ENSG00000162641	chr1_108784492_T_C_rs6659835	-46243	-46242	0.479087	183	252	1.34834e-05	-0.210063	0.0471405	0.000279167	9.96763e-06	0.0106175	Low_grade_cartilage
ENSG00000162641	chr1_108784720_TC_T_rs147976511	-46015	-46014	0.479087	183	252	1.34834e-05	-0.210063	0.0471405	0.000279167	9.96763e-06	0.0106175	Low_grade_cartilage
ENSG00000162641	chr1_108785563_T_TC_rs34117326;rs552848169	-45172	-45171	0.479087	183	252	1.34834e-05	-0.210063	0.0471405	0.000279167	9.96763e-06	0.0106175	Low_grade_cartilage
ENSG00000162641	chr1_108791924_T_C_rs12139371	-38811	-38810	0.479087	183	252	1.34834e-05	-0.210063	0.0471405	0.000279167	9.96763e-06	0.0106175	Low_grade_cartilage
ENSG00000162641	chr1_108794364_T_A_rs6675862	-36371	-36370	0.479087	183	252	1.34834e-05	-0.210063	0.0471405	0.000279167	9.96763e-06	0.0106175	Low_grade_cartilage
ENSG00000162641	chr1_108796239_G_C_rs1127635	-34496	-34495	0.479087	183	252	1.34834e-05	-0.210063	0.0471405	0.000279167	9.96763e-06	0.0106175	Low_grade_cartilage
ENSG00000162641	chr1_108798669_C_T_rs4970812	-32066	-32065	0.479087	183	252	1.34834e-05	-0.210063	0.0471405	0.000279167	9.96763e-06	0.0106175	Low_grade_cartilage
ENSG00000162641	chr1_108799673_G_A_rs11586564	-31062	-31061	0.553232	175	235	3.0209e-05	-0.202774	0.0475577	0.000279167	9.96763e-06	0.0106175	Low_grade_cartilage
ENSG00000162641	chr1_108802362_A_G_rs61797349	-28373	-28372	0.479087	183	252	1.34834e-05	-0.210063	0.0471405	0.000279167	9.96763e-06	0.0106175	Low_grade_cartilage
ENSG00000162641	chr1_108806685_A_G_rs6680575	-24050	-24049	0.480989	183	253	1.66329e-05	-0.207347	0.0470531	0.000279167	9.96763e-06	0.0106175	Low_grade_cartilage
ENSG00000162641	chr1_108808188_G_T_rs12409133	-22547	-22546	0.480989	183	253	1.02378e-05	-0.211229	0.0467285	0.000279167	9.96763e-06	0.0106175	Low_grade_cartilage
ENSG00000162641	chr1_108808209_G_C_rs11102473	-22526	-22525	0.555133	174	234	2.20004e-05	-0.205036	0.0472421	0.000279167	9.96763e-06	0.0106175	Low_grade_cartilage
ENSG00000162641	chr1_108813594_T_C_rs12140541	-17141	-17140	0.480989	183	253	1.02378e-05	-0.211229	0.0467285	0.000279167	9.96763e-06	0.0106175	Low_grade_cartilage
ENSG00000162641	chr1_108815347_T_A_rs1277218	-15388	-15387	0.446768	175	235	2.24402e-05	0.205107	0.0473099	0.000279167	9.96763e-06	0.0106175	Low_grade_cartilage
ENSG00000162641	chr1_108816133_A_AT_rs11453763	-14602	-14601	0.479087	182	252	1.19166e-05	-0.208691	0.0465309	0.000279167	9.96763e-06	0.0106175	Low_grade_cartilage
ENSG00000162641	chr1_108816609_A_C_rs1277216	-14126	-14125	0.448669	176	236	1.08535e-05	0.213975	0.0474784	0.000279167	9.96763e-06	0.0106175	Low_grade_cartilage
ENSG00000162641	chr1_108816868_A_G_rs1277214	-13867	-13866	0.446768	175	235	2.24402e-05	0.205107	0.0473099	0.000279167	9.96763e-06	0.0106175	Low_grade_cartilage
ENSG00000162641	chr1_108816880_A_G_rs1277213	-13855	-13854	0.446768	175	235	2.24402e-05	0.205107	0.0473099	0.000279167	9.96763e-06	0.0106175	Low_grade_cartilage
ENSG00000162641	chr1_108818187_T_A_rs1767036	-12548	-12547	0.446768	175	235	2.24402e-05	0.205107	0.0473099	0.000279167	9.96763e-06	0.0106175	Low_grade_cartilage
ENSG00000162641	chr1_108821065_C_T_rs11102491	-9670	-9669	0.587453	167	217	6.08348e-05	-0.199098	0.0486629	0.000279167	9.96763e-06	0.0106175	Low_grade_cartilage
ENSG00000162641	chr1_108821308_G_A_rs10776754	-9427	-9426	0.587453	167	217	6.08348e-05	-0.199098	0.0486629	0.000279167	9.96763e-06	0.0106175	Low_grade_cartilage
ENSG00000162641	chr1_108821365_C_A_rs10857962	-9370	-9369	0.522814	183	251	0.000107744	-0.187799	0.0475876	0.000279167	9.96763e-06	0.0106175	Low_grade_cartilage
ENSG00000162641	chr1_108821543_C_A_rs4970813	-9192	-9191	0.585551	168	218	0.000113755	-0.192892	0.0490518	0.000279167	9.96763e-06	0.0106175	Low_grade_cartilage
ENSG00000162641	chr1_108830106_A_T_rs1277223	-629	-628	0.587453	177	217	0.000124045	0.205238	0.05249	0.000279167	9.96763e-06	0.0106175	Low_grade_cartilage
ENSG00000162641	chr1_108847578_T_C_rs868940	16843	16844	0.887833	55	59	0.000136642	0.300564	0.0773668	0.000279167	9.96763e-06	0.0106175	Low_grade_cartilage
ENSG00000162641	chr1_108848230_C_A_rs1767040	17495	17496	0.887833	55	59	0.000136642	0.300564	0.0773668	0.000279167	9.96763e-06	0.0106175	Low_grade_cartilage
ENSG00000162641	chr1_108848231_A_T_rs1412888	17496	17497	0.887833	55	59	0.000136642	0.300564	0.0773668	0.000279167	9.96763e-06	0.0106175	Low_grade_cartilage
ENSG00000162641	chr1_108848405_T_C_rs1149144	17670	17671	0.887833	55	59	0.000136642	0.300564	0.0773668	0.000279167	9.96763e-06	0.0106175	Low_grade_cartilage
ENSG00000162641	chr1_108848452_T_C_rs1149143	17717	17718	0.887833	55	59	0.000136642	0.300564	0.0773668	0.000279167	9.96763e-06	0.0106175	Low_grade_cartilage
ENSG00000162641	chr1_108849339_T_G_rs1277201	18604	18605	0.887833	55	59	0.000136642	0.300564	0.0773668	0.000279167	9.96763e-06	0.0106175	Low_grade_cartilage
ENSG00000134184	chr1_109510351_C_T_rs115181845	-177467	-177466	0.0912548	47	48	7.8804e-06	0.608097	0.13275	0.000216786	4.60194e-10	1.65689e-06	Low_grade_cartilage
ENSG00000134184	chr1_109629614_T_C_rs2269340	-58204	-58203	0.0817491	41	43	6.69837e-07	0.665487	0.129881	0.000216786	4.60194e-10	1.65689e-06	Low_grade_cartilage
ENSG00000134184	chr1_109668158_C_G_rs530021	-19660	-19659	0.918251	41	43	5.68022e-08	-0.746887	0.132689	0.000216786	4.60194e-10	1.65689e-06	Low_grade_cartilage
ENSG00000134184	chr1_109669671_C_A_rs3819350	-18147	-18146	0.321293	146	169	9.86486e-05	-0.331321	0.0834768	0.000216786	4.60194e-10	1.65689e-06	Low_grade_cartilage
ENSG00000134184	chr1_109670892_A_T_rs574344	-16926	-16925	0.922053	41	41	4.60193e-10	-0.895481	0.137017	0.000216786	4.60194e-10	1.65689e-06	Low_grade_cartilage
ENSG00000134184	chr1_109676094_C_T_rs620077	-11724	-11723	0.920152	42	42	6.37256e-10	-0.875461	0.135167	0.000216786	4.60194e-10	1.65689e-06	Low_grade_cartilage
ENSG00000134184	chr1_109678556_TTG_T_rs58902583	-9262	-9261	0.920152	42	42	6.37256e-10	-0.875461	0.135167	0.000216786	4.60194e-10	1.65689e-06	Low_grade_cartilage
ENSG00000134184	chr1_109678559_T_A_rs2359773	-9259	-9258	0.920152	42	42	6.37256e-10	-0.875461	0.135167	0.000216786	4.60194e-10	1.65689e-06	Low_grade_cartilage
ENSG00000134184	chr1_109703431_G_A_rs115929572	15613	15614	0.0855513	44	45	2.54035e-08	0.77237	0.13347	0.000216786	4.60194e-10	1.65689e-06	Low_grade_cartilage
ENSG00000134184	chr1_109708936_A_G_rs77405905	21118	21119	0.0836502	43	44	6.19117e-08	0.766142	0.136524	0.000216786	4.60194e-10	1.65689e-06	Low_grade_cartilage
ENSG00000134184	chr1_109708937_A_C_rs78430119	21119	21120	0.0836502	43	44	6.19117e-08	0.766142	0.136524	0.000216786	4.60194e-10	1.65689e-06	Low_grade_cartilage
ENSG00000134184	chr1_109710593_G_T_rs145858840	22775	22776	0.0836502	43	44	6.19117e-08	0.766142	0.136524	0.000216786	4.60194e-10	1.65689e-06	Low_grade_cartilage
ENSG00000134184	chr1_109710758_A_G_rs1292096	22940	22941	0.790875	99	110	2.86385e-05	-0.398239	0.0931186	0.000216786	4.60194e-10	1.65689e-06	Low_grade_cartilage
ENSG00000134184	chr1_109711919_T_C_rs1633365	24101	24102	0.790875	99	110	2.20072e-05	-0.400458	0.0922705	0.000216786	4.60194e-10	1.65689e-06	Low_grade_cartilage
ENSG00000134184	chr1_109714968_T_C_rs2229059	27150	27151	0.0874525	45	46	3.26424e-08	0.770946	0.134359	0.000216786	4.60194e-10	1.65689e-06	Low_grade_cartilage
ENSG00000134184	chr1_109718120_T_C_rs11807	30302	30303	0.205323	98	108	9.6036e-06	0.426287	0.0939959	0.000216786	4.60194e-10	1.65689e-06	Low_grade_cartilage
ENSG00000134184	chr1_109720904_T_A_rs115636764	33086	33087	0.0817491	42	43	6.79048e-08	0.770219	0.137701	0.000216786	4.60194e-10	1.65689e-06	Low_grade_cartilage
ENSG00000134184	chr1_109720988_T_C_rs77489340	33170	33171	0.0817491	42	43	6.79048e-08	0.770219	0.137701	0.000216786	4.60194e-10	1.65689e-06	Low_grade_cartilage
ENSG00000134184	chr1_109724132_A_C_rs11101992	36314	36315	0.241445	114	127	3.01857e-05	0.384803	0.0902459	0.000216786	4.60194e-10	1.65689e-06	Low_grade_cartilage
ENSG00000134184	chr1_109728936_C_T_rs114723329	41118	41119	0.0798479	41	42	1.75781e-07	0.751981	0.13921	0.000216786	4.60194e-10	1.65689e-06	Low_grade_cartilage
ENSG00000134184	chr1_109731286_G_T_rs6673666	43468	43469	0.207224	98	109	3.62022e-05	0.38959	0.0923266	0.000216786	4.60194e-10	1.65689e-06	Low_grade_cartilage
ENSG00000134184	chr1_109736980_T_G_rs2234696	49162	49163	0.0817491	42	43	1.7254e-07	0.738856	0.136684	0.000216786	4.60194e-10	1.65689e-06	Low_grade_cartilage
ENSG00000134184	chr1_109753609_C_G_rs75953876	65791	65792	0.0836502	43	44	2.77757e-07	0.719025	0.135464	0.000216786	4.60194e-10	1.65689e-06	Low_grade_cartilage
ENSG00000184599	chr1_112516598_T_A_rs351372	-202308	-202307	0.524715	187	250	0.000133784	-0.1776	0.0456507	0.000252125	1.71294e-21	7.75921e-17	Low_grade_cartilage
ENSG00000184599	chr1_112534134_T_C_rs12728001	-184772	-184771	0.479087	188	252	0.000114215	0.180379	0.0458819	0.000252125	1.71294e-21	7.75921e-17	Low_grade_cartilage
ENSG00000184599	chr1_112538554_G_A_rs7512948	-180352	-180351	0.526616	185	249	0.000181906	0.174288	0.0457461	0.000252125	1.71294e-21	7.75921e-17	Low_grade_cartilage
ENSG00000184599	chr1_112540817_C_T_rs10745330	-178089	-178088	0.479087	188	252	0.000114215	0.180379	0.0458819	0.000252125	1.71294e-21	7.75921e-17	Low_grade_cartilage
ENSG00000184599	chr1_112561868_T_C_rs116460893	-157038	-157037	0.0988593	49	52	7.97231e-07	-0.37683	0.0740789	0.000252125	1.71294e-21	7.75921e-17	Low_grade_cartilage
ENSG00000184599	chr1_112568712_C_CA_rs5777128;rs397954962	-150194	-150193	0.467681	185	246	0.000165229	0.177567	0.046299	0.000252125	1.71294e-21	7.75921e-17	Low_grade_cartilage
ENSG00000184599	chr1_112638507_G_T_rs147194101	-80399	-80398	0.0988593	49	52	7.97231e-07	-0.37683	0.0740789	0.000252125	1.71294e-21	7.75921e-17	Low_grade_cartilage
ENSG00000184599	chr1_112679834_G_T_rs2999154	-39072	-39071	0.528517	185	248	0.000238205	-0.170654	0.0456522	0.000252125	1.71294e-21	7.75921e-17	Low_grade_cartilage
ENSG00000184599	chr1_112680472_C_T_rs75939512	-38434	-38433	0.526616	186	249	0.000186392	-0.174191	0.045798	0.000252125	1.71294e-21	7.75921e-17	Low_grade_cartilage
ENSG00000184599	chr1_112690571_G_A_rs2999157	-28335	-28334	0.528517	185	248	0.000238205	-0.170654	0.0456522	0.000252125	1.71294e-21	7.75921e-17	Low_grade_cartilage
ENSG00000184599	chr1_112691834_G_A_rs2932532	-27072	-27071	0.528517	185	248	0.000238205	-0.170654	0.0456522	0.000252125	1.71294e-21	7.75921e-17	Low_grade_cartilage
ENSG00000184599	chr1_112733534_A_G_rs11102525	14628	14629	0.501901	200	262	6.35856e-09	-0.268877	0.0444261	0.000252125	1.71294e-21	7.75921e-17	Low_grade_cartilage
ENSG00000184599	chr1_112734352_T_G_rs58969551	15446	15447	0.304183	137	160	1.97823e-21	-0.463929	0.043667	0.000252125	1.71294e-21	7.75921e-17	Low_grade_cartilage
ENSG00000184599	chr1_112735956_C_G_rs7527662	17050	17051	0.302281	136	159	3.97281e-21	-0.45993	0.0437007	0.000252125	1.71294e-21	7.75921e-17	Low_grade_cartilage
ENSG00000184599	chr1_112736029_T_C_rs6537754	17123	17124	0.454373	190	239	2.56984e-09	-0.283117	0.0455048	0.000252125	1.71294e-21	7.75921e-17	Low_grade_cartilage
ENSG00000184599	chr1_112737229_T_C_rs35492740	18323	18324	0.454373	190	239	2.56983e-09	-0.283117	0.0455048	0.000252125	1.71294e-21	7.75921e-17	Low_grade_cartilage
ENSG00000184599	chr1_112737646_G_A_rs12403694	18740	18741	0.304183	137	160	1.97823e-21	-0.463929	0.043667	0.000252125	1.71294e-21	7.75921e-17	Low_grade_cartilage
ENSG00000184599	chr1_112738113_A_G_rs4345805	19207	19208	0.304183	137	160	1.97823e-21	-0.463929	0.043667	0.000252125	1.71294e-21	7.75921e-17	Low_grade_cartilage
ENSG00000184599	chr1_112738316_T_C_rs4564139	19410	19411	0.304183	137	160	1.97823e-21	-0.463929	0.043667	0.000252125	1.71294e-21	7.75921e-17	Low_grade_cartilage
ENSG00000184599	chr1_112738589_C_T_rs11584214	19683	19684	0.203422	99	107	4.37152e-05	0.244097	0.0584886	0.000252125	1.71294e-21	7.75921e-17	Low_grade_cartilage
ENSG00000184599	chr1_112739176_A_C_rs61818829	20270	20271	0.140684	69	74	2.59852e-11	-0.453002	0.0643448	0.000252125	1.71294e-21	7.75921e-17	Low_grade_cartilage
ENSG00000184599	chr1_112739340_C_T_rs61818830	20434	20435	0.304183	137	160	1.97823e-21	-0.463929	0.043667	0.000252125	1.71294e-21	7.75921e-17	Low_grade_cartilage
ENSG00000184599	chr1_112739722_T_C_rs61818831	20816	20817	0.304183	137	160	1.97823e-21	-0.463929	0.043667	0.000252125	1.71294e-21	7.75921e-17	Low_grade_cartilage
ENSG00000184599	chr1_112739861_A_G_rs61818832	20955	20956	0.304183	137	160	1.97823e-21	-0.463929	0.043667	0.000252125	1.71294e-21	7.75921e-17	Low_grade_cartilage
ENSG00000184599	chr1_112739967_A_G_rs61818833	21061	21062	0.304183	137	160	1.97823e-21	-0.463929	0.043667	0.000252125	1.71294e-21	7.75921e-17	Low_grade_cartilage
ENSG00000184599	chr1_112740081_G_A_rs186725421	21175	21176	0.304183	137	160	1.97823e-21	-0.463929	0.043667	0.000252125	1.71294e-21	7.75921e-17	Low_grade_cartilage
ENSG00000184599	chr1_112740082_C_G_rs190991371	21176	21177	0.304183	137	160	1.97823e-21	-0.463929	0.043667	0.000252125	1.71294e-21	7.75921e-17	Low_grade_cartilage
ENSG00000184599	chr1_112740293_G_GGATCAGGAAAAATAACTA_rs145838695;rs77073261	21387	21388	0.30038	135	158	7.66032e-21	-0.456366	0.0437533	0.000252125	1.71294e-21	7.75921e-17	Low_grade_cartilage
ENSG00000184599	chr1_112740353_A_G_rs4417064	21447	21448	0.304183	137	160	1.97823e-21	-0.463929	0.043667	0.000252125	1.71294e-21	7.75921e-17	Low_grade_cartilage
ENSG00000184599	chr1_112740377_T_C_rs4562619	21471	21472	0.304183	137	160	1.97823e-21	-0.463929	0.043667	0.000252125	1.71294e-21	7.75921e-17	Low_grade_cartilage
ENSG00000184599	chr1_112740462_G_A_rs4546917	21556	21557	0.304183	137	160	1.97823e-21	-0.463929	0.043667	0.000252125	1.71294e-21	7.75921e-17	Low_grade_cartilage
ENSG00000184599	chr1_112740617_C_G_rs4839259	21711	21712	0.454373	190	239	2.56983e-09	-0.283117	0.0455048	0.000252125	1.71294e-21	7.75921e-17	Low_grade_cartilage
ENSG00000184599	chr1_112741457_T_C_rs12402272	22551	22552	0.304183	137	160	1.97823e-21	-0.463929	0.043667	0.000252125	1.71294e-21	7.75921e-17	Low_grade_cartilage
ENSG00000184599	chr1_112741785_G_A_rs12403230	22879	22880	0.304183	137	160	1.97823e-21	-0.463929	0.043667	0.000252125	1.71294e-21	7.75921e-17	Low_grade_cartilage
ENSG00000184599	chr1_112741792_A_G_rs12402046	22886	22887	0.304183	137	160	1.97823e-21	-0.463929	0.043667	0.000252125	1.71294e-21	7.75921e-17	Low_grade_cartilage
ENSG00000184599	chr1_112743827_G_A_rs4381183	24921	24922	0.614068	163	203	8.14238e-07	-0.229629	0.0451813	0.000252125	1.71294e-21	7.75921e-17	Low_grade_cartilage
ENSG00000184599	chr1_112744158_T_C_rs4534375	25252	25253	0.61597	162	202	8.54605e-07	-0.229307	0.0452098	0.000252125	1.71294e-21	7.75921e-17	Low_grade_cartilage
ENSG00000184599	chr1_112744218_C_G_rs4317803	25312	25313	0.61597	162	202	8.54602e-07	-0.229307	0.0452098	0.000252125	1.71294e-21	7.75921e-17	Low_grade_cartilage
ENSG00000184599	chr1_112744272_G_A_rs4534376	25366	25367	0.61597	162	202	8.54605e-07	-0.229307	0.0452098	0.000252125	1.71294e-21	7.75921e-17	Low_grade_cartilage
ENSG00000184599	chr1_112744638_C_T_rs6685749	25732	25733	0.61597	162	202	8.54602e-07	-0.229307	0.0452098	0.000252125	1.71294e-21	7.75921e-17	Low_grade_cartilage
ENSG00000184599	chr1_112745137_A_T_rs141794346	26231	26232	0.0855513	44	45	2.78439e-06	-0.398456	0.0827457	0.000252125	1.71294e-21	7.75921e-17	Low_grade_cartilage
ENSG00000184599	chr1_112745435_A_C_rs4307566	26529	26530	0.304183	136	160	4.01601e-21	-0.457914	0.0435155	0.000252125	1.71294e-21	7.75921e-17	Low_grade_cartilage
ENSG00000184599	chr1_112745702_AT_A_rs146784612	26796	26797	0.203422	99	107	4.37152e-05	0.244097	0.0584886	0.000252125	1.71294e-21	7.75921e-17	Low_grade_cartilage
ENSG00000184599	chr1_112746224_T_C_rs113657519	27318	27319	0.302281	136	159	1.71294e-21	-0.46453	0.0436392	0.000252125	1.71294e-21	7.75921e-17	Low_grade_cartilage
ENSG00000184599	chr1_112746635_G_A_rs72701137	27729	27730	0.203422	99	107	4.37152e-05	0.244097	0.0584886	0.000252125	1.71294e-21	7.75921e-17	Low_grade_cartilage
ENSG00000184599	chr1_112748096_T_C_rs68020961	29190	29191	0.38403	162	202	8.54605e-07	0.229307	0.0452098	0.000252125	1.71294e-21	7.75921e-17	Low_grade_cartilage
ENSG00000184599	chr1_112750036_A_G_rs4838964	31130	31131	0.422053	176	222	1.01063e-12	-0.33057	0.0435762	0.000252125	1.71294e-21	7.75921e-17	Low_grade_cartilage
ENSG00000184599	chr1_112750580_T_A_rs7555319	31674	31675	0.3327	145	175	2.6697e-05	0.203878	0.0474838	0.000252125	1.71294e-21	7.75921e-17	Low_grade_cartilage
ENSG00000184599	chr1_112750827_A_G_rs7553091	31921	31922	0.344106	150	181	2.73216e-06	0.227396	0.0471813	0.000252125	1.71294e-21	7.75921e-17	Low_grade_cartilage
ENSG00000184599	chr1_112752663_C_T_rs61220461	33757	33758	0.344106	150	181	2.73216e-06	0.227396	0.0471813	0.000252125	1.71294e-21	7.75921e-17	Low_grade_cartilage
ENSG00000184599	chr1_112753462_G_T_rs72701144	34556	34557	0.357414	151	188	5.44423e-13	-0.334977	0.043574	0.000252125	1.71294e-21	7.75921e-17	Low_grade_cartilage
ENSG00000184599	chr1_112756143_G_A_rs6683234	37237	37238	0.344106	150	181	2.73216e-06	0.227396	0.0471813	0.000252125	1.71294e-21	7.75921e-17	Low_grade_cartilage
ENSG00000184599	chr1_112756636_G_A_rs6683763	37730	37731	0.357414	151	188	5.44423e-13	-0.334977	0.043574	0.000252125	1.71294e-21	7.75921e-17	Low_grade_cartilage
ENSG00000184599	chr1_112757946_T_C_rs34532657	39040	39041	0.344106	150	181	2.73216e-06	0.227396	0.0471813	0.000252125	1.71294e-21	7.75921e-17	Low_grade_cartilage
ENSG00000184599	chr1_112759035_G_A_rs12407342	40129	40130	0.347909	147	183	1.20109e-10	-0.301547	0.0445137	0.000252125	1.71294e-21	7.75921e-17	Low_grade_cartilage
ENSG00000184599	chr1_112760495_G_A_rs61818213	41589	41590	0.347909	147	183	1.20109e-10	-0.301547	0.0445137	0.000252125	1.71294e-21	7.75921e-17	Low_grade_cartilage
ENSG00000184599	chr1_112761030_T_C_rs12134078	42124	42125	0.391635	163	206	9.6563e-06	0.204741	0.0451577	0.000252125	1.71294e-21	7.75921e-17	Low_grade_cartilage
ENSG00000184599	chr1_112761096_A_G_rs12133247	42190	42191	0.344106	150	181	2.73216e-06	0.227396	0.0471813	0.000252125	1.71294e-21	7.75921e-17	Low_grade_cartilage
ENSG00000184599	chr1_112761103_A_G_rs12133250	42197	42198	0.391635	163	206	9.65626e-06	0.204741	0.0451577	0.000252125	1.71294e-21	7.75921e-17	Low_grade_cartilage
ENSG00000184599	chr1_112766428_C_CA_rs34844266	47522	47523	0.340304	150	179	2.99589e-06	0.228695	0.0476527	0.000252125	1.71294e-21	7.75921e-17	Low_grade_cartilage
ENSG00000184599	chr1_112766976_T_G_rs4417061	48070	48071	0.351711	149	185	2.13616e-10	-0.297016	0.0445129	0.000252125	1.71294e-21	7.75921e-17	Low_grade_cartilage
ENSG00000184599	chr1_112767796_C_T_rs12733192	48890	48891	0.340304	150	179	2.99589e-06	0.228695	0.0476527	0.000252125	1.71294e-21	7.75921e-17	Low_grade_cartilage
ENSG00000184599	chr1_112768062_G_A_rs12732455	49156	49157	0.340304	150	179	2.99589e-06	0.228695	0.0476527	0.000252125	1.71294e-21	7.75921e-17	Low_grade_cartilage
ENSG00000184599	chr1_112769011_A_G_rs12758837	50105	50106	0.340304	150	179	2.99589e-06	0.228695	0.0476527	0.000252125	1.71294e-21	7.75921e-17	Low_grade_cartilage
ENSG00000184599	chr1_112770147_A_G_rs12406468	51241	51242	0.429658	175	226	9.92555e-12	-0.303377	0.0421097	0.000252125	1.71294e-21	7.75921e-17	Low_grade_cartilage
ENSG00000184599	chr1_112770941_C_A_rs11590090	52035	52036	0.342205	150	180	3.51909e-06	0.22607	0.0474603	0.000252125	1.71294e-21	7.75921e-17	Low_grade_cartilage
ENSG00000184599	chr1_112772341_G_A_rs9659014	53435	53436	0.340304	150	179	5.13005e-06	0.223253	0.0477174	0.000252125	1.71294e-21	7.75921e-17	Low_grade_cartilage
ENSG00000184599	chr1_112774963_G_A_rs201998412	56057	56058	0.378327	157	199	1.95825e-12	-0.321929	0.0430579	0.000252125	1.71294e-21	7.75921e-17	Low_grade_cartilage
ENSG00000184599	chr1_112774986_A_T_rs28522477	56080	56081	0.378327	157	199	1.95825e-12	-0.321929	0.0430579	0.000252125	1.71294e-21	7.75921e-17	Low_grade_cartilage
ENSG00000184599	chr1_112775029_C_T_rs11102535	56123	56124	0.340304	150	179	5.13005e-06	0.223253	0.0477174	0.000252125	1.71294e-21	7.75921e-17	Low_grade_cartilage
ENSG00000184599	chr1_112775274_C_G_rs7541945	56368	56369	0.378327	157	199	1.95825e-12	-0.321929	0.0430579	0.000252125	1.71294e-21	7.75921e-17	Low_grade_cartilage
ENSG00000184599	chr1_112775712_A_G_rs7553828	56806	56807	0.378327	157	199	1.95825e-12	-0.321929	0.0430579	0.000252125	1.71294e-21	7.75921e-17	Low_grade_cartilage
ENSG00000184599	chr1_112776074_C_G_rs7542710	57168	57169	0.378327	157	199	1.95825e-12	-0.321929	0.0430579	0.000252125	1.71294e-21	7.75921e-17	Low_grade_cartilage
ENSG00000184599	chr1_112776914_T_C_rs12739033	58008	58009	0.338403	149	178	5.48873e-06	0.222487	0.0477098	0.000252125	1.71294e-21	7.75921e-17	Low_grade_cartilage
ENSG00000184599	chr1_112776939_G_T_rs3923946	58033	58034	0.378327	157	199	1.95825e-12	-0.321929	0.0430579	0.000252125	1.71294e-21	7.75921e-17	Low_grade_cartilage
ENSG00000184599	chr1_112777450_G_A_rs61818216	58544	58545	0.378327	157	199	1.95825e-12	-0.321929	0.0430579	0.000252125	1.71294e-21	7.75921e-17	Low_grade_cartilage
ENSG00000184599	chr1_112778163_G_T_rs61818217	59257	59258	0.378327	157	199	1.95825e-12	-0.321929	0.0430579	0.000252125	1.71294e-21	7.75921e-17	Low_grade_cartilage
ENSG00000184599	chr1_112778972_C_T_rs10857975	60066	60067	0.338403	149	178	5.48873e-06	0.222487	0.0477098	0.000252125	1.71294e-21	7.75921e-17	Low_grade_cartilage
ENSG00000184599	chr1_112779261_T_A_rs11102537	60355	60356	0.338403	149	178	5.48873e-06	0.222487	0.0477098	0.000252125	1.71294e-21	7.75921e-17	Low_grade_cartilage
ENSG00000184599	chr1_112779414_G_A_rs61818218	60508	60509	0.378327	157	199	1.95825e-12	-0.321929	0.0430579	0.000252125	1.71294e-21	7.75921e-17	Low_grade_cartilage
ENSG00000184599	chr1_112779868_G_C_rs60630437	60962	60963	0.378327	157	199	1.95825e-12	-0.321929	0.0430579	0.000252125	1.71294e-21	7.75921e-17	Low_grade_cartilage
ENSG00000184599	chr1_112779914_G_T_rs61300305	61008	61009	0.378327	157	199	1.95825e-12	-0.321929	0.0430579	0.000252125	1.71294e-21	7.75921e-17	Low_grade_cartilage
ENSG00000184599	chr1_112780155_T_C_rs59355339	61249	61250	0.380228	158	200	6.35438e-12	-0.314828	0.0432468	0.000252125	1.71294e-21	7.75921e-17	Low_grade_cartilage
ENSG00000184599	chr1_112780273_TTCTA_T_rs72067299;rs765049286;rs57866046	61367	61368	0.378327	157	199	1.95825e-12	-0.321929	0.0430579	0.000252125	1.71294e-21	7.75921e-17	Low_grade_cartilage
ENSG00000184599	chr1_112780495_C_T_rs4839263	61589	61590	0.378327	157	199	1.95825e-12	-0.321929	0.0430579	0.000252125	1.71294e-21	7.75921e-17	Low_grade_cartilage
ENSG00000184599	chr1_112781806_C_T_rs4367783	62900	62901	0.378327	157	199	1.95825e-12	-0.321929	0.0430579	0.000252125	1.71294e-21	7.75921e-17	Low_grade_cartilage
ENSG00000184599	chr1_112782331_C_G_rs61818223	63425	63426	0.378327	157	199	1.95825e-12	-0.321929	0.0430579	0.000252125	1.71294e-21	7.75921e-17	Low_grade_cartilage
ENSG00000184599	chr1_112783756_G_C_rs12567487	64850	64851	0.378327	157	199	1.95825e-12	-0.321929	0.0430579	0.000252125	1.71294e-21	7.75921e-17	Low_grade_cartilage
ENSG00000184599	chr1_112784938_G_A_rs9661304	66032	66033	0.378327	157	199	1.95825e-12	-0.321929	0.0430579	0.000252125	1.71294e-21	7.75921e-17	Low_grade_cartilage
ENSG00000184599	chr1_112785537_G_A_rs113708800	66631	66632	0.338403	148	178	3.99181e-06	0.223355	0.0471695	0.000252125	1.71294e-21	7.75921e-17	Low_grade_cartilage
ENSG00000184599	chr1_112786244_C_T_rs112714135	67338	67339	0.336502	147	177	4.34392e-06	0.222695	0.0472195	0.000252125	1.71294e-21	7.75921e-17	Low_grade_cartilage
ENSG00000184599	chr1_112786245_G_A_rs61430800	67339	67340	0.38403	159	202	1.75744e-12	-0.319943	0.0426897	0.000252125	1.71294e-21	7.75921e-17	Low_grade_cartilage
ENSG00000184599	chr1_112786331_C_T_rs146106185	67425	67426	0.336502	147	177	4.34392e-06	0.222695	0.0472195	0.000252125	1.71294e-21	7.75921e-17	Low_grade_cartilage
ENSG00000184599	chr1_112787244_G_A_rs6686669	68338	68339	0.336502	147	177	4.3439e-06	0.222695	0.0472195	0.000252125	1.71294e-21	7.75921e-17	Low_grade_cartilage
ENSG00000184599	chr1_112788512_C_T_rs4378202	69606	69607	0.382129	158	201	3.67753e-12	-0.315586	0.0428108	0.000252125	1.71294e-21	7.75921e-17	Low_grade_cartilage
ENSG00000184599	chr1_112789878_A_AT_rs34881166	70972	70973	0.401141	166	211	1.44273e-11	-0.310695	0.0435093	0.000252125	1.71294e-21	7.75921e-17	Low_grade_cartilage
ENSG00000184599	chr1_112791264_G_T_rs6682219	72358	72359	0.423954	176	223	3.07633e-08	0.261613	0.0455015	0.000252125	1.71294e-21	7.75921e-17	Low_grade_cartilage
ENSG00000184599	chr1_112791569_G_A_rs10857976	72663	72664	0.385932	161	203	1.0142e-11	-0.313093	0.0434804	0.000252125	1.71294e-21	7.75921e-17	Low_grade_cartilage
ENSG00000184599	chr1_112791751_A_G_rs10857977	72845	72846	0.385932	161	203	1.0142e-11	-0.313093	0.0434804	0.000252125	1.71294e-21	7.75921e-17	Low_grade_cartilage
ENSG00000184599	chr1_112792536_C_A_rs4509575	73630	73631	0.423954	176	223	3.07631e-08	0.261613	0.0455015	0.000252125	1.71294e-21	7.75921e-17	Low_grade_cartilage
ENSG00000184599	chr1_112792673_G_A_rs4262541	73767	73768	0.382129	160	201	6.02588e-12	-0.315786	0.0433251	0.000252125	1.71294e-21	7.75921e-17	Low_grade_cartilage
ENSG00000184599	chr1_112793957_C_G_rs10218595	75051	75052	0.38403	161	202	2.88902e-12	-0.32022	0.0432031	0.000252125	1.71294e-21	7.75921e-17	Low_grade_cartilage
ENSG00000184599	chr1_112794283_A_C_rs6681499	75377	75378	0.41635	172	219	2.77698e-07	0.241864	0.0455665	0.000252125	1.71294e-21	7.75921e-17	Low_grade_cartilage
ENSG00000184599	chr1_112794315_G_A_rs11590056	75409	75410	0.41635	172	219	2.77698e-07	0.241864	0.0455665	0.000252125	1.71294e-21	7.75921e-17	Low_grade_cartilage
ENSG00000184599	chr1_112794644_A_G_rs55989415	75738	75739	0.41635	172	219	2.77698e-07	0.241864	0.0455665	0.000252125	1.71294e-21	7.75921e-17	Low_grade_cartilage
ENSG00000184599	chr1_112796388_C_T_rs11102539	77482	77483	0.393536	165	207	1.60164e-11	-0.311572	0.0437412	0.000252125	1.71294e-21	7.75921e-17	Low_grade_cartilage
ENSG00000184599	chr1_112798627_C_A_rs4839264	79721	79722	0.393536	165	207	1.60164e-11	-0.311572	0.0437412	0.000252125	1.71294e-21	7.75921e-17	Low_grade_cartilage
ENSG00000184599	chr1_112798703_G_A_rs11102540	79797	79798	0.460076	188	242	1.63916e-08	0.266305	0.0453542	0.000252125	1.71294e-21	7.75921e-17	Low_grade_cartilage
ENSG00000184599	chr1_112800196_A_C_rs61818259	81290	81291	0.391635	165	206	7.12515e-11	-0.305257	0.0444614	0.000252125	1.71294e-21	7.75921e-17	Low_grade_cartilage
ENSG00000184599	chr1_112800286_G_A_rs6694866	81380	81381	0.608365	165	206	7.12515e-11	0.305257	0.0444614	0.000252125	1.71294e-21	7.75921e-17	Low_grade_cartilage
ENSG00000184599	chr1_112801874_G_A_rs11799500	82968	82969	0.48289	195	254	8.09705e-06	0.212446	0.0464408	0.000252125	1.71294e-21	7.75921e-17	Low_grade_cartilage
ENSG00000184599	chr1_112802245_AG_A_rs34067773;rs796434440	83339	83340	0.513308	196	256	3.87726e-06	-0.219468	0.0462849	0.000252125	1.71294e-21	7.75921e-17	Low_grade_cartilage
ENSG00000184599	chr1_112802493_C_T_rs4838966	83587	83588	0.513308	196	256	3.87726e-06	-0.219468	0.0462849	0.000252125	1.71294e-21	7.75921e-17	Low_grade_cartilage
ENSG00000184599	chr1_112802657_G_T_rs4838967	83751	83752	0.513308	195	256	3.70553e-06	-0.217989	0.0458749	0.000252125	1.71294e-21	7.75921e-17	Low_grade_cartilage
ENSG00000184599	chr1_112802799_C_T_rs11102541	83893	83894	0.513308	196	256	3.87726e-06	-0.219468	0.0462849	0.000252125	1.71294e-21	7.75921e-17	Low_grade_cartilage
ENSG00000184599	chr1_112802865_A_G_rs11102542	83959	83960	0.513308	196	256	3.87726e-06	-0.219468	0.0462849	0.000252125	1.71294e-21	7.75921e-17	Low_grade_cartilage
ENSG00000184599	chr1_112802968_T_C_rs12145145	84062	84063	0.513308	196	256	3.87726e-06	-0.219468	0.0462849	0.000252125	1.71294e-21	7.75921e-17	Low_grade_cartilage
ENSG00000184599	chr1_112803486_C_A_rs7535706	84580	84581	0.48289	195	254	8.09705e-06	0.212446	0.0464408	0.000252125	1.71294e-21	7.75921e-17	Low_grade_cartilage
ENSG00000184599	chr1_112803734_T_C_rs6697200	84828	84829	0.513308	196	256	3.87726e-06	-0.219468	0.0462849	0.000252125	1.71294e-21	7.75921e-17	Low_grade_cartilage
ENSG00000184599	chr1_112804371_G_A_rs4364881	85465	85466	0.486692	196	256	3.87726e-06	0.219468	0.0462849	0.000252125	1.71294e-21	7.75921e-17	Low_grade_cartilage
ENSG00000184599	chr1_112804429_A_AG_rs142845088	85523	85524	0.0589354	30	31	0.000139922	-0.367367	0.094713	0.000252125	1.71294e-21	7.75921e-17	Low_grade_cartilage
ENSG00000184599	chr1_112804575_C_A_rs7538941	85669	85670	0.513308	196	256	3.87726e-06	-0.219468	0.0462849	0.000252125	1.71294e-21	7.75921e-17	Low_grade_cartilage
ENSG00000184599	chr1_112805551_A_G_rs6701263	86645	86646	0.513308	195	256	1.7956e-06	-0.224967	0.0458006	0.000252125	1.71294e-21	7.75921e-17	Low_grade_cartilage
ENSG00000184599	chr1_112819443_G_A_rs34898712	100537	100538	0.5	199	263	0.00015873	-0.178628	0.0464478	0.000252125	1.71294e-21	7.75921e-17	Low_grade_cartilage
ENSG00000173212	chr1_115999661_G_T_rs12135993	-111739	-111738	0.0779468	40	41	5.15798e-05	-0.285232	0.0690218	0.000258401	3.41775e-07	0.000523076	Low_grade_cartilage
ENSG00000173212	chr1_116026459_A_G_rs11801811	-84941	-84940	0.0798479	41	42	6.17592e-05	-0.280062	0.0685152	0.000258401	3.41775e-07	0.000523076	Low_grade_cartilage
ENSG00000173212	chr1_116027707_C_T_rs10923958	-83693	-83692	0.0798479	41	42	6.17592e-05	-0.280062	0.0685152	0.000258401	3.41775e-07	0.000523076	Low_grade_cartilage
ENSG00000173212	chr1_116028204_G_C_rs12562630	-83196	-83195	0.0798479	41	42	6.17592e-05	-0.280062	0.0685152	0.000258401	3.41775e-07	0.000523076	Low_grade_cartilage
ENSG00000173212	chr1_116029360_G_A_rs12562912	-82040	-82039	0.0798479	41	42	6.17592e-05	-0.280062	0.0685152	0.000258401	3.41775e-07	0.000523076	Low_grade_cartilage
ENSG00000173212	chr1_116034489_G_A_rs10923960	-76911	-76910	0.0779468	40	41	5.3245e-05	-0.286289	0.0694102	0.000258401	3.41775e-07	0.000523076	Low_grade_cartilage
ENSG00000173212	chr1_116034595_C_A_rs10802147	-76805	-76804	0.0779468	40	41	5.15798e-05	-0.285232	0.0690218	0.000258401	3.41775e-07	0.000523076	Low_grade_cartilage
ENSG00000173212	chr1_116037158_C_T_rs17035177	-74242	-74241	0.0798479	41	42	6.17592e-05	-0.280062	0.0685152	0.000258401	3.41775e-07	0.000523076	Low_grade_cartilage
ENSG00000173212	chr1_116042356_T_A_rs11802414	-69044	-69043	0.0798479	41	42	6.17592e-05	-0.280062	0.0685152	0.000258401	3.41775e-07	0.000523076	Low_grade_cartilage
ENSG00000173212	chr1_116046744_G_A_rs11801970	-64656	-64655	0.0893536	45	47	0.000100402	-0.252933	0.0637994	0.000258401	3.41775e-07	0.000523076	Low_grade_cartilage
ENSG00000173212	chr1_116060034_G_A_rs911225	-51366	-51365	0.0855513	43	45	9.7475e-05	-0.256987	0.0646983	0.000258401	3.41775e-07	0.000523076	Low_grade_cartilage
ENSG00000173212	chr1_116066564_G_A_rs3748742	-44836	-44835	0.0855513	43	45	9.7762e-05	-0.257373	0.0648076	0.000258401	3.41775e-07	0.000523076	Low_grade_cartilage
ENSG00000173212	chr1_116067212_G_A_rs3748741	-44188	-44187	0.0855513	43	45	9.77622e-05	-0.257373	0.0648076	0.000258401	3.41775e-07	0.000523076	Low_grade_cartilage
ENSG00000173212	chr1_116076544_A_G_rs17035298	-34856	-34855	0.0855513	43	45	9.7762e-05	-0.257373	0.0648076	0.000258401	3.41775e-07	0.000523076	Low_grade_cartilage
ENSG00000173212	chr1_116118253_G_A_rs1952314	6853	6854	0.121673	60	64	6.20006e-05	-0.235879	0.05772	0.000258401	3.41775e-07	0.000523076	Low_grade_cartilage
ENSG00000173212	chr1_116118962_C_T_rs1775700	7562	7563	0.237643	111	125	6.42316e-05	-0.182283	0.0447019	0.000258401	3.41775e-07	0.000523076	Low_grade_cartilage
ENSG00000173212	chr1_116119404_T_TGA_rs34409341;rs66727099	8004	8005	0.131179	66	69	2.49236e-05	-0.237364	0.0550705	0.000258401	3.41775e-07	0.000523076	Low_grade_cartilage
ENSG00000173212	chr1_116120035_T_C_rs2474925	8635	8636	0.237643	111	125	6.42316e-05	-0.182283	0.0447019	0.000258401	3.41775e-07	0.000523076	Low_grade_cartilage
ENSG00000173212	chr1_116120124_T_C_rs2474926	8724	8725	0.237643	111	125	6.42316e-05	-0.182283	0.0447019	0.000258401	3.41775e-07	0.000523076	Low_grade_cartilage
ENSG00000173212	chr1_116120394_TTACATTA_T_rs11277515;rs772345730	8994	8995	0.131179	66	69	2.49236e-05	-0.237364	0.0550705	0.000258401	3.41775e-07	0.000523076	Low_grade_cartilage
ENSG00000173212	chr1_116120569_G_T_rs11805914	9169	9170	0.13308	65	70	0.00018797	-0.204025	0.0536736	0.000258401	3.41775e-07	0.000523076	Low_grade_cartilage
ENSG00000173212	chr1_116121436_G_T_rs6697093	10036	10037	0.226236	107	119	2.22671e-05	-0.197064	0.0454353	0.000258401	3.41775e-07	0.000523076	Low_grade_cartilage
ENSG00000173212	chr1_116123948_T_A_rs960675	12548	12549	0.237643	111	125	6.42316e-05	-0.182283	0.0447019	0.000258401	3.41775e-07	0.000523076	Low_grade_cartilage
ENSG00000173212	chr1_116124985_A_G_rs55837467	13585	13586	0.131179	66	69	2.49236e-05	-0.237364	0.0550705	0.000258401	3.41775e-07	0.000523076	Low_grade_cartilage
ENSG00000173212	chr1_116125196_G_A_rs2479372	13796	13797	0.140684	70	74	3.65934e-05	-0.223377	0.0529698	0.000258401	3.41775e-07	0.000523076	Low_grade_cartilage
ENSG00000173212	chr1_116127256_T_C_rs6668233	15856	15857	0.237643	111	125	6.42316e-05	-0.182283	0.0447019	0.000258401	3.41775e-07	0.000523076	Low_grade_cartilage
ENSG00000173212	chr1_116128153_A_G_rs10754431	16753	16754	0.237643	111	125	6.42316e-05	-0.182283	0.0447019	0.000258401	3.41775e-07	0.000523076	Low_grade_cartilage
ENSG00000173212	chr1_116128440_A_G_rs10802157	17040	17041	0.235741	110	124	5.60195e-05	-0.183814	0.0447023	0.000258401	3.41775e-07	0.000523076	Low_grade_cartilage
ENSG00000173212	chr1_116129237_A_AG_rs5777261;rs33978337	17837	17838	0.247148	114	130	4.03746e-05	-0.182848	0.0436083	0.000258401	3.41775e-07	0.000523076	Low_grade_cartilage
ENSG00000173212	chr1_116131797_A_G_rs10923976	20397	20398	0.247148	114	130	4.03746e-05	-0.182848	0.0436083	0.000258401	3.41775e-07	0.000523076	Low_grade_cartilage
ENSG00000173212	chr1_116132119_A_G_rs6664057	20719	20720	0.247148	114	130	4.03747e-05	-0.182848	0.0436083	0.000258401	3.41775e-07	0.000523076	Low_grade_cartilage
ENSG00000173212	chr1_116133414_A_C_rs10802159	22014	22015	0.247148	114	130	4.03746e-05	-0.182848	0.0436083	0.000258401	3.41775e-07	0.000523076	Low_grade_cartilage
ENSG00000173212	chr1_116133927_A_G_rs6670668	22527	22528	0.142586	70	75	2.62883e-05	-0.224825	0.0523171	0.000258401	3.41775e-07	0.000523076	Low_grade_cartilage
ENSG00000173212	chr1_116134047_G_C_rs983760	22647	22648	0.247148	114	130	4.03747e-05	-0.182848	0.0436083	0.000258401	3.41775e-07	0.000523076	Low_grade_cartilage
ENSG00000173212	chr1_116137689_G_A_rs58456608	26289	26290	0.142586	70	75	2.62883e-05	-0.224825	0.0523171	0.000258401	3.41775e-07	0.000523076	Low_grade_cartilage
ENSG00000173212	chr1_116138121_G_A_rs12567623	26721	26722	0.247148	114	130	4.03747e-05	-0.182848	0.0436083	0.000258401	3.41775e-07	0.000523076	Low_grade_cartilage
ENSG00000173212	chr1_116138528_TA_T_rs34060212;rs796634633	27128	27129	0.212928	99	112	3.41775e-07	-0.226721	0.0430625	0.000258401	3.41775e-07	0.000523076	Low_grade_cartilage
ENSG00000173212	chr1_116138739_G_T_rs7525507	27339	27340	0.212928	99	112	3.41775e-07	-0.226721	0.0430625	0.000258401	3.41775e-07	0.000523076	Low_grade_cartilage
ENSG00000173212	chr1_116140333_A_G_rs10802160	28933	28934	0.247148	114	130	4.03746e-05	-0.182848	0.0436083	0.000258401	3.41775e-07	0.000523076	Low_grade_cartilage
ENSG00000173212	chr1_116140819_C_T_rs6689811	29419	29420	0.212928	99	112	3.41775e-07	-0.226721	0.0430625	0.000258401	3.41775e-07	0.000523076	Low_grade_cartilage
ENSG00000173212	chr1_116142325_A_G_rs10923977	30925	30926	0.247148	114	130	4.03747e-05	-0.182848	0.0436083	0.000258401	3.41775e-07	0.000523076	Low_grade_cartilage
ENSG00000173212	chr1_116144126_C_CT_rs34933787	32726	32727	0.247148	114	130	4.03747e-05	-0.182848	0.0436083	0.000258401	3.41775e-07	0.000523076	Low_grade_cartilage
ENSG00000173212	chr1_116151509_T_C_rs17459496	40109	40110	0.231939	110	122	9.35354e-06	-0.202543	0.0446006	0.000258401	3.41775e-07	0.000523076	Low_grade_cartilage
ENSG00000173212	chr1_116152535_C_T_rs66500471	41135	41136	0.23384	111	123	9.05638e-06	-0.203388	0.044713	0.000258401	3.41775e-07	0.000523076	Low_grade_cartilage
ENSG00000233029	chr1_120332473_A_G_.	-765183	-765182	0.264259	118	139	1.30405e-06	0.271512	0.0545057	0.00137571	1.18095e-07	2.86923e-05	Low_grade_cartilage
ENSG00000233029	chr1_120342042_A_G_rs12405473	-755614	-755613	0.304183	124	160	1.01036e-06	0.242904	0.0482308	0.00137571	1.18095e-07	2.86923e-05	Low_grade_cartilage
ENSG00000233029	chr1_120346129_T_G_rs28868607	-751527	-751526	0.610266	165	205	0.00120704	-0.174293	0.0531158	0.00137571	1.18095e-07	2.86923e-05	Low_grade_cartilage
ENSG00000233029	chr1_120354974_G_A_rs12407184	-742682	-742681	0.258555	120	136	1.18095e-07	0.308632	0.0562944	0.00137571	1.18095e-07	2.86923e-05	Low_grade_cartilage
ENSG00000233029	chr1_120368155_G_T_rs7544626	-729501	-729500	0.258555	117	136	9.98614e-07	0.278023	0.0551766	0.00137571	1.18095e-07	2.86923e-05	Low_grade_cartilage
ENSG00000233029	chr1_120376148_A_G_rs80161676	-721508	-721507	0.258555	117	136	9.98612e-07	0.278023	0.0551766	0.00137571	1.18095e-07	2.86923e-05	Low_grade_cartilage
ENSG00000233029	chr1_120380700_G_A_rs74336754	-716956	-716955	0.197719	94	104	4.27481e-06	0.27978	0.0592782	0.00137571	1.18095e-07	2.86923e-05	Low_grade_cartilage
ENSG00000233029	chr1_120486793_C_T_rs78638735	-610863	-610862	0.239544	113	126	7.99217e-06	0.26977	0.0589333	0.00137571	1.18095e-07	2.86923e-05	Low_grade_cartilage
ENSG00000233029	chr1_120492092_C_T_rs79179886	-605564	-605563	0.184411	89	97	5.53645e-05	0.258381	0.0627919	0.00137571	1.18095e-07	2.86923e-05	Low_grade_cartilage
ENSG00000233029	chr1_120498061_T_C_rs6662429	-599595	-599594	0.382129	153	201	0.000639312	-0.166899	0.0481563	0.00137571	1.18095e-07	2.86923e-05	Low_grade_cartilage
ENSG00000233029	chr1_120556674_G_GA_.	-540982	-540981	0.231939	110	122	7.59931e-06	0.275224	0.0599731	0.00137571	1.18095e-07	2.86923e-05	Low_grade_cartilage
ENSG00000233029	chr1_120556790_A_G_.	-540866	-540865	0.368821	164	194	0.00046426	-0.189786	0.0533736	0.00137571	1.18095e-07	2.86923e-05	Low_grade_cartilage
ENSG00000233029	chr1_120926663_ACTGT_A_.	-170993	-170992	0.239544	109	126	5.01079e-07	0.289927	0.0559161	0.00137571	1.18095e-07	2.86923e-05	Low_grade_cartilage
ENSG00000233029	chr1_120934136_G_GT_.	-163520	-163519	0.249049	111	131	2.55619e-06	0.27171	0.0562042	0.00137571	1.18095e-07	2.86923e-05	Low_grade_cartilage
ENSG00000233029	chr1_120935913_A_T_rs371656794	-161743	-161742	0.262357	118	138	9.008e-07	0.278448	0.0550202	0.00137571	1.18095e-07	2.86923e-05	Low_grade_cartilage
ENSG00000233029	chr1_120938825_T_A_.	-158831	-158830	0.577947	175	222	0.00116337	-0.16884	0.0512838	0.00137571	1.18095e-07	2.86923e-05	Low_grade_cartilage
ENSG00000233029	chr1_120940801_T_G_rs2935847	-156855	-156854	0.26616	119	140	8.0974e-07	0.277102	0.0545095	0.00137571	1.18095e-07	2.86923e-05	Low_grade_cartilage
ENSG00000233029	chr1_120940806_T_G_rs1668213	-156850	-156849	0.26616	119	140	8.0974e-07	0.277102	0.0545095	0.00137571	1.18095e-07	2.86923e-05	Low_grade_cartilage
ENSG00000233029	chr1_120941400_G_A_rs2994177	-156256	-156255	0.579848	174	221	0.000913506	-0.171436	0.0509743	0.00137571	1.18095e-07	2.86923e-05	Low_grade_cartilage
ENSG00000233029	chr1_120942451_T_C_.	-155205	-155204	0.264259	119	139	1.15239e-06	0.275241	0.0549601	0.00137571	1.18095e-07	2.86923e-05	Low_grade_cartilage
ENSG00000233029	chr1_120942758_T_C_.	-154898	-154897	0.264259	119	139	1.15239e-06	0.275241	0.0549601	0.00137571	1.18095e-07	2.86923e-05	Low_grade_cartilage
ENSG00000233029	chr1_120945791_G_A_.	-151865	-151864	0.579848	174	221	0.000913506	-0.171436	0.0509743	0.00137571	1.18095e-07	2.86923e-05	Low_grade_cartilage
ENSG00000233029	chr1_120946420_G_A_.	-151236	-151235	0.577947	175	222	0.000974927	-0.170492	0.0509812	0.00137571	1.18095e-07	2.86923e-05	Low_grade_cartilage
ENSG00000233029	chr1_120946498_G_A_rs140518529	-151158	-151157	0.264259	119	139	1.15239e-06	0.275241	0.0549601	0.00137571	1.18095e-07	2.86923e-05	Low_grade_cartilage
ENSG00000233029	chr1_120946981_C_A_rs186280890	-150675	-150674	0.264259	119	139	1.15239e-06	0.275241	0.0549601	0.00137571	1.18095e-07	2.86923e-05	Low_grade_cartilage
ENSG00000233029	chr1_120946983_C_T_rs189814142	-150673	-150672	0.264259	119	139	1.15239e-06	0.275241	0.0549601	0.00137571	1.18095e-07	2.86923e-05	Low_grade_cartilage
ENSG00000233029	chr1_120947342_T_C_rs181384941	-150314	-150313	0.579848	174	221	0.000913506	-0.171436	0.0509743	0.00137571	1.18095e-07	2.86923e-05	Low_grade_cartilage
ENSG00000233029	chr1_120947348_C_T_.	-150308	-150307	0.264259	119	139	1.15239e-06	0.275241	0.0549601	0.00137571	1.18095e-07	2.86923e-05	Low_grade_cartilage
ENSG00000233029	chr1_120947862_G_A_.	-149794	-149793	0.264259	119	139	1.15239e-06	0.275241	0.0549601	0.00137571	1.18095e-07	2.86923e-05	Low_grade_cartilage
ENSG00000233029	chr1_120949639_C_T_.	-148017	-148016	0.579848	174	221	0.000913507	-0.171436	0.0509743	0.00137571	1.18095e-07	2.86923e-05	Low_grade_cartilage
ENSG00000233029	chr1_120949930_T_C_rs76112343	-147726	-147725	0.262357	118	138	9.008e-07	0.278448	0.0550202	0.00137571	1.18095e-07	2.86923e-05	Low_grade_cartilage
ENSG00000233029	chr1_120950040_T_C_.	-147616	-147615	0.264259	119	139	1.15239e-06	0.275241	0.0549601	0.00137571	1.18095e-07	2.86923e-05	Low_grade_cartilage
ENSG00000233029	chr1_120950187_C_G_.	-147469	-147468	0.577947	174	222	0.000996896	-0.169624	0.0508207	0.00137571	1.18095e-07	2.86923e-05	Low_grade_cartilage
ENSG00000233029	chr1_120950344_C_T_.	-147312	-147311	0.264259	119	139	1.15239e-06	0.275241	0.0549601	0.00137571	1.18095e-07	2.86923e-05	Low_grade_cartilage
ENSG00000233029	chr1_120950634_G_T_.	-147022	-147021	0.572243	178	225	0.000511673	-0.182199	0.0516344	0.00137571	1.18095e-07	2.86923e-05	Low_grade_cartilage
ENSG00000233029	chr1_120950781_A_T_.	-146875	-146874	0.579848	174	221	0.000913506	-0.171436	0.0509743	0.00137571	1.18095e-07	2.86923e-05	Low_grade_cartilage
ENSG00000233029	chr1_120951319_C_T_.	-146337	-146336	0.579848	174	221	0.000913507	-0.171436	0.0509743	0.00137571	1.18095e-07	2.86923e-05	Low_grade_cartilage
ENSG00000233029	chr1_120953855_T_C_.	-143801	-143800	0.579848	174	221	0.000913506	-0.171436	0.0509743	0.00137571	1.18095e-07	2.86923e-05	Low_grade_cartilage
ENSG00000233029	chr1_120954134_C_T_.	-143522	-143521	0.579848	174	221	0.000913506	-0.171436	0.0509743	0.00137571	1.18095e-07	2.86923e-05	Low_grade_cartilage
ENSG00000233029	chr1_120954602_A_G_.	-143054	-143053	0.579848	174	221	0.000913506	-0.171436	0.0509743	0.00137571	1.18095e-07	2.86923e-05	Low_grade_cartilage
ENSG00000233029	chr1_120954605_G_T_.	-143051	-143050	0.579848	174	221	0.000913507	-0.171436	0.0509743	0.00137571	1.18095e-07	2.86923e-05	Low_grade_cartilage
ENSG00000233029	chr1_120954647_C_A_.	-143009	-143008	0.262357	118	138	9.008e-07	0.278448	0.0550202	0.00137571	1.18095e-07	2.86923e-05	Low_grade_cartilage
ENSG00000233029	chr1_120954872_G_A_.	-142784	-142783	0.579848	174	221	0.000913506	-0.171436	0.0509743	0.00137571	1.18095e-07	2.86923e-05	Low_grade_cartilage
ENSG00000233029	chr1_120955417_A_G_rs3009775	-142239	-142238	0.579848	174	221	0.000913507	-0.171436	0.0509743	0.00137571	1.18095e-07	2.86923e-05	Low_grade_cartilage
ENSG00000233029	chr1_120955560_G_A_rs184094113	-142096	-142095	0.579848	174	221	0.000913506	-0.171436	0.0509743	0.00137571	1.18095e-07	2.86923e-05	Low_grade_cartilage
ENSG00000233029	chr1_120955673_C_T_.	-141983	-141982	0.579848	174	221	0.000913506	-0.171436	0.0509743	0.00137571	1.18095e-07	2.86923e-05	Low_grade_cartilage
ENSG00000233029	chr1_120955911_A_G_.	-141745	-141744	0.579848	174	221	0.000913507	-0.171436	0.0509743	0.00137571	1.18095e-07	2.86923e-05	Low_grade_cartilage
ENSG00000233029	chr1_120955977_C_T_.	-141679	-141678	0.579848	174	221	0.000913506	-0.171436	0.0509743	0.00137571	1.18095e-07	2.86923e-05	Low_grade_cartilage
ENSG00000233029	chr1_120956139_C_T_.	-141517	-141516	0.579848	174	221	0.000913506	-0.171436	0.0509743	0.00137571	1.18095e-07	2.86923e-05	Low_grade_cartilage
ENSG00000233029	chr1_120956401_G_T_.	-141255	-141254	0.579848	174	221	0.000913506	-0.171436	0.0509743	0.00137571	1.18095e-07	2.86923e-05	Low_grade_cartilage
ENSG00000233029	chr1_120956418_A_G_.	-141238	-141237	0.579848	174	221	0.000913507	-0.171436	0.0509743	0.00137571	1.18095e-07	2.86923e-05	Low_grade_cartilage
ENSG00000233029	chr1_120956438_A_G_.	-141218	-141217	0.579848	174	221	0.000913506	-0.171436	0.0509743	0.00137571	1.18095e-07	2.86923e-05	Low_grade_cartilage
ENSG00000233029	chr1_120956597_C_T_.	-141059	-141058	0.579848	174	221	0.000913506	-0.171436	0.0509743	0.00137571	1.18095e-07	2.86923e-05	Low_grade_cartilage
ENSG00000233029	chr1_120956743_T_G_.	-140913	-140912	0.579848	174	221	0.000913507	-0.171436	0.0509743	0.00137571	1.18095e-07	2.86923e-05	Low_grade_cartilage
ENSG00000233029	chr1_120956829_G_A_.	-140827	-140826	0.579848	174	221	0.000913506	-0.171436	0.0509743	0.00137571	1.18095e-07	2.86923e-05	Low_grade_cartilage
ENSG00000233029	chr1_120956939_T_A_rs782692410	-140717	-140716	0.262357	118	138	9.008e-07	0.278448	0.0550202	0.00137571	1.18095e-07	2.86923e-05	Low_grade_cartilage
ENSG00000233029	chr1_120957096_G_A_.	-140560	-140559	0.579848	174	221	0.000913506	-0.171436	0.0509743	0.00137571	1.18095e-07	2.86923e-05	Low_grade_cartilage
ENSG00000233029	chr1_120957582_C_T_.	-140074	-140073	0.579848	174	221	0.000913507	-0.171436	0.0509743	0.00137571	1.18095e-07	2.86923e-05	Low_grade_cartilage
ENSG00000233029	chr1_120958008_AAG_A_.	-139648	-139647	0.579848	174	221	0.000913506	-0.171436	0.0509743	0.00137571	1.18095e-07	2.86923e-05	Low_grade_cartilage
ENSG00000233029	chr1_120958765_T_C_.	-138891	-138890	0.579848	174	221	0.000913506	-0.171436	0.0509743	0.00137571	1.18095e-07	2.86923e-05	Low_grade_cartilage
ENSG00000233029	chr1_120959917_C_T_.	-137739	-137738	0.579848	174	221	0.000913506	-0.171436	0.0509743	0.00137571	1.18095e-07	2.86923e-05	Low_grade_cartilage
ENSG00000233029	chr1_120961187_C_T_.	-136469	-136468	0.579848	174	221	0.000913506	-0.171436	0.0509743	0.00137571	1.18095e-07	2.86923e-05	Low_grade_cartilage
ENSG00000233029	chr1_120961938_C_A_.	-135718	-135717	0.579848	174	221	0.000913507	-0.171436	0.0509743	0.00137571	1.18095e-07	2.86923e-05	Low_grade_cartilage
ENSG00000233029	chr1_120962872_C_T_.	-134784	-134783	0.579848	174	221	0.000913506	-0.171436	0.0509743	0.00137571	1.18095e-07	2.86923e-05	Low_grade_cartilage
ENSG00000233029	chr1_120963390_T_C_.	-134266	-134265	0.579848	174	221	0.000913506	-0.171436	0.0509743	0.00137571	1.18095e-07	2.86923e-05	Low_grade_cartilage
ENSG00000233029	chr1_120965304_A_C_.	-132352	-132351	0.581749	174	220	0.000714787	-0.176027	0.0512606	0.00137571	1.18095e-07	2.86923e-05	Low_grade_cartilage
ENSG00000233029	chr1_120965440_C_T_.	-132216	-132215	0.260456	118	137	1.24947e-06	0.276693	0.055443	0.00137571	1.18095e-07	2.86923e-05	Low_grade_cartilage
ENSG00000233029	chr1_120966154_A_G_.	-131502	-131501	0.262357	118	138	9.008e-07	0.278448	0.0550202	0.00137571	1.18095e-07	2.86923e-05	Low_grade_cartilage
ENSG00000233029	chr1_120968361_C_T_rs201641841	-129295	-129294	0.577947	174	222	0.000904402	-0.170603	0.0506829	0.00137571	1.18095e-07	2.86923e-05	Low_grade_cartilage
ENSG00000233029	chr1_120968908_G_A_.	-128748	-128747	0.579848	174	221	0.000913506	-0.171436	0.0509743	0.00137571	1.18095e-07	2.86923e-05	Low_grade_cartilage
ENSG00000233029	chr1_120970343_C_A_.	-127313	-127312	0.262357	118	138	9.008e-07	0.278448	0.0550202	0.00137571	1.18095e-07	2.86923e-05	Low_grade_cartilage
ENSG00000233029	chr1_120971304_AT_A_.	-126352	-126351	0.576046	174	223	0.000474415	-0.179593	0.0505928	0.00137571	1.18095e-07	2.86923e-05	Low_grade_cartilage
ENSG00000233029	chr1_120975384_G_A_.	-122272	-122271	0.258555	121	136	3.28887e-05	0.247211	0.0582618	0.00137571	1.18095e-07	2.86923e-05	Low_grade_cartilage
ENSG00000233029	chr1_120976869_C_T_.	-120787	-120786	0.579848	174	221	0.000913506	-0.171436	0.0509743	0.00137571	1.18095e-07	2.86923e-05	Low_grade_cartilage
ENSG00000233029	chr1_120978022_A_G_.	-119634	-119633	0.581749	173	220	0.000808793	-0.173243	0.050977	0.00137571	1.18095e-07	2.86923e-05	Low_grade_cartilage
ENSG00000233029	chr1_120978293_T_G_.	-119363	-119362	0.581749	173	220	0.000808793	-0.173243	0.050977	0.00137571	1.18095e-07	2.86923e-05	Low_grade_cartilage
ENSG00000233029	chr1_120978386_G_A_rs12131237	-119270	-119269	0.579848	174	221	0.000913506	-0.171436	0.0509743	0.00137571	1.18095e-07	2.86923e-05	Low_grade_cartilage
ENSG00000233029	chr1_120994614_C_CA_.	-103042	-103041	0.264259	119	139	1.19522e-06	0.274319	0.054862	0.00137571	1.18095e-07	2.86923e-05	Low_grade_cartilage
ENSG00000233029	chr1_121007889_G_T_.	-89767	-89766	0.245247	120	129	8.27659e-06	0.286422	0.0626811	0.00137571	1.18095e-07	2.86923e-05	Low_grade_cartilage
ENSG00000233029	chr1_121009419_C_T_.	-88237	-88236	0.264259	120	139	1.63213e-06	0.276847	0.0561251	0.00137571	1.18095e-07	2.86923e-05	Low_grade_cartilage
ENSG00000233029	chr1_121011355_G_A_.	-86301	-86300	0.268061	120	141	2.29791e-06	0.265674	0.0546899	0.00137571	1.18095e-07	2.86923e-05	Low_grade_cartilage
ENSG00000233029	chr1_121011431_C_T_.	-86225	-86224	0.271863	121	143	3.94441e-06	0.257554	0.0543612	0.00137571	1.18095e-07	2.86923e-05	Low_grade_cartilage
ENSG00000233029	chr1_121013579_C_T_.	-84077	-84076	0.264259	120	139	1.81663e-06	0.275626	0.0561431	0.00137571	1.18095e-07	2.86923e-05	Low_grade_cartilage
ENSG00000233029	chr1_121016897_A_G_.	-80759	-80758	0.243346	120	128	1.12303e-05	0.284912	0.0633301	0.00137571	1.18095e-07	2.86923e-05	Low_grade_cartilage
ENSG00000233029	chr1_121034895_C_T_.	-62761	-62760	0.271863	122	143	4.57463e-06	0.259031	0.05506	0.00137571	1.18095e-07	2.86923e-05	Low_grade_cartilage
ENSG00000233029	chr1_121034990_C_T_.	-62666	-62665	0.268061	120	141	2.29791e-06	0.265674	0.0546899	0.00137571	1.18095e-07	2.86923e-05	Low_grade_cartilage
ENSG00000233029	chr1_121035378_A_T_.	-62278	-62277	0.268061	120	141	2.29791e-06	0.265674	0.0546899	0.00137571	1.18095e-07	2.86923e-05	Low_grade_cartilage
ENSG00000233029	chr1_121036092_A_G_.	-61564	-61563	0.581749	174	220	0.000562874	-0.178963	0.0511057	0.00137571	1.18095e-07	2.86923e-05	Low_grade_cartilage
ENSG00000233029	chr1_121051982_T_A_.	-45674	-45673	0.254753	120	134	1.91211e-05	0.260779	0.0596259	0.00137571	1.18095e-07	2.86923e-05	Low_grade_cartilage
ENSG00000233029	chr1_121057082_G_A_.	-40574	-40573	0.258555	119	136	1.05657e-06	0.283698	0.0564385	0.00137571	1.18095e-07	2.86923e-05	Low_grade_cartilage
ENSG00000233029	chr1_121059738_A_C_.	-37918	-37917	0.273764	121	144	2.77916e-06	0.257109	0.0533881	0.00137571	1.18095e-07	2.86923e-05	Low_grade_cartilage
ENSG00000233029	chr1_121087628_G_A_rs827371	-10028	-10027	0.268061	119	141	6.75871e-06	0.249193	0.0539849	0.00137571	1.18095e-07	2.86923e-05	Low_grade_cartilage
ENSG00000233029	chr1_121089226_G_A_rs17838147	-8430	-8429	0.26616	119	140	3.51082e-06	0.259618	0.0544973	0.00137571	1.18095e-07	2.86923e-05	Low_grade_cartilage
ENSG00000233029	chr1_121090082_T_C_rs2788755	-7574	-7573	0.26616	119	140	3.51082e-06	0.259618	0.0544973	0.00137571	1.18095e-07	2.86923e-05	Low_grade_cartilage
ENSG00000233029	chr1_121104422_A_G_rs827361	6766	6767	0.26616	119	140	3.51083e-06	0.259618	0.0544973	0.00137571	1.18095e-07	2.86923e-05	Low_grade_cartilage
ENSG00000233029	chr1_121104487_G_A_rs860404	6831	6832	0.26616	119	140	3.51082e-06	0.259618	0.0544973	0.00137571	1.18095e-07	2.86923e-05	Low_grade_cartilage
ENSG00000233029	chr1_121118904_AT_A_.	21248	21249	0.262357	117	138	6.8229e-06	0.253023	0.0548403	0.00137571	1.18095e-07	2.86923e-05	Low_grade_cartilage
ENSG00000233029	chr1_121309270_ATTTATTTATTTATTT_A_.	211614	211615	0.26616	119	140	0.0013417	0.178446	0.0549083	0.00137571	1.18095e-07	2.86923e-05	Low_grade_cartilage
ENSG00000233029	chr1_121314500_C_T_.	216844	216845	0.268061	120	141	0.000761979	0.187375	0.0548582	0.00137571	1.18095e-07	2.86923e-05	Low_grade_cartilage
ENSG00000233029	chr1_121478297_G_A_rs6700084	380641	380642	0.288973	127	152	0.000480884	0.188354	0.0531176	0.00137571	1.18095e-07	2.86923e-05	Low_grade_cartilage
ENSG00000233029	chr1_121509288_G_T_rs12719823	411632	411633	0.279468	127	147	0.000103135	0.220161	0.0556296	0.00137571	1.18095e-07	2.86923e-05	Low_grade_cartilage
ENSG00000233029	chr1_121572756_G_T_rs28704102	475100	475101	0.277567	126	146	8.34993e-05	0.221854	0.055304	0.00137571	1.18095e-07	2.86923e-05	Low_grade_cartilage
ENSG00000289321	chr1_146328649_C_G_.	-158002	-158001	0.178707	80	94	5.68179e-06	-0.400013	0.0859227	0.000568707	5.50022e-10	5.19028e-07	Low_grade_cartilage
ENSG00000289321	chr1_146370100_T_C_.	-116551	-116550	0.184411	88	97	3.64776e-05	-0.386657	0.0916717	0.000568707	5.50022e-10	5.19028e-07	Low_grade_cartilage
ENSG00000289321	chr1_146375048_A_G_.	-111603	-111602	0.180608	86	95	3.47835e-05	-0.386204	0.0913129	0.000568707	5.50022e-10	5.19028e-07	Low_grade_cartilage
ENSG00000289321	chr1_146376971_A_ATT_.	-109680	-109679	0.169202	81	89	1.43805e-05	-0.413988	0.0932203	0.000568707	5.50022e-10	5.19028e-07	Low_grade_cartilage
ENSG00000289321	chr1_146376990_C_T_.	-109661	-109660	0.161597	78	85	6.2655e-06	-0.44379	0.0957835	0.000568707	5.50022e-10	5.19028e-07	Low_grade_cartilage
ENSG00000289321	chr1_146377051_T_G_.	-109600	-109599	0.169202	81	89	1.43805e-05	-0.413989	0.0932203	0.000568707	5.50022e-10	5.19028e-07	Low_grade_cartilage
ENSG00000289321	chr1_146377068_T_C_.	-109583	-109582	0.169202	81	89	1.43805e-05	-0.413988	0.0932203	0.000568707	5.50022e-10	5.19028e-07	Low_grade_cartilage
ENSG00000289321	chr1_146377100_C_T_.	-109551	-109550	0.140684	68	74	8.70555e-06	-0.455043	0.099837	0.000568707	5.50022e-10	5.19028e-07	Low_grade_cartilage
ENSG00000289321	chr1_146377150_C_T_.	-109501	-109500	0.140684	68	74	8.70555e-06	-0.455043	0.099837	0.000568707	5.50022e-10	5.19028e-07	Low_grade_cartilage
ENSG00000289321	chr1_146377157_C_T_.	-109494	-109493	0.140684	68	74	8.70555e-06	-0.455043	0.099837	0.000568707	5.50022e-10	5.19028e-07	Low_grade_cartilage
ENSG00000289321	chr1_146377344_T_G_.	-109307	-109306	0.169202	81	89	1.43805e-05	-0.413988	0.0932203	0.000568707	5.50022e-10	5.19028e-07	Low_grade_cartilage
ENSG00000289321	chr1_146378664_T_C_.	-107987	-107986	0.163498	79	86	1.16748e-05	-0.430317	0.0958435	0.000568707	5.50022e-10	5.19028e-07	Low_grade_cartilage
ENSG00000289321	chr1_146378707_A_C_.	-107944	-107943	0.142586	69	75	1.62914e-05	-0.440879	0.0999372	0.000568707	5.50022e-10	5.19028e-07	Low_grade_cartilage
ENSG00000289321	chr1_146379308_C_G_.	-107343	-107342	0.142586	69	75	1.62914e-05	-0.440879	0.0999372	0.000568707	5.50022e-10	5.19028e-07	Low_grade_cartilage
ENSG00000289321	chr1_146381370_T_C_.	-105281	-105280	0.163498	79	86	1.16749e-05	-0.430317	0.0958435	0.000568707	5.50022e-10	5.19028e-07	Low_grade_cartilage
ENSG00000289321	chr1_146384412_G_A_.	-102239	-102238	0.146388	71	77	4.9953e-06	-0.461751	0.0985664	0.000568707	5.50022e-10	5.19028e-07	Low_grade_cartilage
ENSG00000289321	chr1_146384519_C_T_.	-102132	-102131	0.146388	71	77	4.9953e-06	-0.461751	0.0985664	0.000568707	5.50022e-10	5.19028e-07	Low_grade_cartilage
ENSG00000289321	chr1_146385148_C_A_.	-101503	-101502	0.152091	75	80	1.99676e-06	-0.491368	0.100512	0.000568707	5.50022e-10	5.19028e-07	Low_grade_cartilage
ENSG00000289321	chr1_146385150_C_T_.	-101501	-101500	0.15019	74	79	2.87028e-06	-0.487084	0.101292	0.000568707	5.50022e-10	5.19028e-07	Low_grade_cartilage
ENSG00000289321	chr1_146385152_C_T_.	-101499	-101498	0.152091	75	80	1.99676e-06	-0.491368	0.100512	0.000568707	5.50022e-10	5.19028e-07	Low_grade_cartilage
ENSG00000289321	chr1_146385301_G_T_.	-101350	-101349	0.1673	81	88	3.34276e-06	-0.453267	0.0949285	0.000568707	5.50022e-10	5.19028e-07	Low_grade_cartilage
ENSG00000289321	chr1_146385937_T_C_.	-100714	-100713	0.146388	71	77	4.9953e-06	-0.461751	0.0985664	0.000568707	5.50022e-10	5.19028e-07	Low_grade_cartilage
ENSG00000289321	chr1_146386089_C_G_.	-100562	-100561	0.127376	59	67	6.82925e-06	-0.459789	0.0996596	0.000568707	5.50022e-10	5.19028e-07	Low_grade_cartilage
ENSG00000289321	chr1_146387502_C_G_.	-99149	-99148	0.119772	59	63	1.60107e-06	-0.531329	0.107625	0.000568707	5.50022e-10	5.19028e-07	Low_grade_cartilage
ENSG00000289321	chr1_146387553_G_A_.	-99098	-99097	0.119772	59	63	1.60107e-06	-0.531329	0.107625	0.000568707	5.50022e-10	5.19028e-07	Low_grade_cartilage
ENSG00000289321	chr1_146388219_T_C_.	-98432	-98431	0.123574	61	65	2.72876e-07	-0.565999	0.10656	0.000568707	5.50022e-10	5.19028e-07	Low_grade_cartilage
ENSG00000289321	chr1_146388651_T_TTTG_.	-98000	-97999	0.123574	61	65	6.15053e-07	-0.545596	0.106108	0.000568707	5.50022e-10	5.19028e-07	Low_grade_cartilage
ENSG00000289321	chr1_146389298_G_A_.	-97353	-97352	0.148289	72	78	1.08893e-06	-0.492527	0.0981092	0.000568707	5.50022e-10	5.19028e-07	Low_grade_cartilage
ENSG00000289321	chr1_146391870_GTA_G_.	-94781	-94780	0.171103	82	90	2.86683e-05	-0.403105	0.0942621	0.000568707	5.50022e-10	5.19028e-07	Low_grade_cartilage
ENSG00000289321	chr1_146397957_T_A_.	-88694	-88693	0.15019	73	79	1.04907e-06	-0.492223	0.0978925	0.000568707	5.50022e-10	5.19028e-07	Low_grade_cartilage
ENSG00000289321	chr1_146399618_C_T_.	-87033	-87032	0.15019	73	79	1.04907e-06	-0.492223	0.0978925	0.000568707	5.50022e-10	5.19028e-07	Low_grade_cartilage
ENSG00000289321	chr1_146399640_C_T_.	-87011	-87010	0.15019	73	79	1.04907e-06	-0.492223	0.0978925	0.000568707	5.50022e-10	5.19028e-07	Low_grade_cartilage
ENSG00000289321	chr1_146402322_G_A_.	-84329	-84328	0.125475	62	66	3.03858e-07	-0.559799	0.105836	0.000568707	5.50022e-10	5.19028e-07	Low_grade_cartilage
ENSG00000289321	chr1_146402449_C_T_.	-84202	-84201	0.15019	73	79	1.04907e-06	-0.492223	0.0978925	0.000568707	5.50022e-10	5.19028e-07	Low_grade_cartilage
ENSG00000289321	chr1_146410151_G_A_.	-76500	-76499	0.15019	73	79	1.04907e-06	-0.492223	0.0978925	0.000568707	5.50022e-10	5.19028e-07	Low_grade_cartilage
ENSG00000289321	chr1_146425237_A_AAAC_.	-61414	-61413	0.138783	67	73	6.91523e-07	-0.510933	0.0998484	0.000568707	5.50022e-10	5.19028e-07	Low_grade_cartilage
ENSG00000289321	chr1_146425242_AAC_A_.	-61409	-61408	0.140684	68	74	1.45847e-06	-0.496221	0.100103	0.000568707	5.50022e-10	5.19028e-07	Low_grade_cartilage
ENSG00000289321	chr1_146428285_A_C_rs78594418	-58366	-58365	0.157795	76	83	2.40817e-06	-0.464381	0.0957981	0.000568707	5.50022e-10	5.19028e-07	Low_grade_cartilage
ENSG00000289321	chr1_146431002_A_G_.	-55649	-55648	0.152091	73	80	7.05117e-06	-0.448596	0.0973879	0.000568707	5.50022e-10	5.19028e-07	Low_grade_cartilage
ENSG00000289321	chr1_146431004_A_G_.	-55647	-55646	0.152091	73	80	7.05115e-06	-0.448596	0.0973879	0.000568707	5.50022e-10	5.19028e-07	Low_grade_cartilage
ENSG00000289321	chr1_146431022_A_G_.	-55629	-55628	0.152091	73	80	7.05115e-06	-0.448596	0.0973879	0.000568707	5.50022e-10	5.19028e-07	Low_grade_cartilage
ENSG00000289321	chr1_146469900_T_C_.	-16751	-16750	0.245247	110	129	5.50022e-10	-0.499038	0.0767341	0.000568707	5.50022e-10	5.19028e-07	Low_grade_cartilage
ENSG00000289321	chr1_146473510_A_AT_rs34322460	-13141	-13140	0.136882	66	72	2.08695e-08	-0.58547	0.100509	0.000568707	5.50022e-10	5.19028e-07	Low_grade_cartilage
ENSG00000289321	chr1_146483910_A_C_.	-2741	-2740	0.152091	74	80	7.91993e-10	-0.611414	0.0949763	0.000568707	5.50022e-10	5.19028e-07	Low_grade_cartilage
ENSG00000289321	chr1_146558949_C_T_.	72298	72299	0.159696	75	84	2.29557e-05	-0.415743	0.0960158	0.000568707	5.50022e-10	5.19028e-07	Low_grade_cartilage
ENSG00000289321	chr1_146559063_G_T_.	72412	72413	0.153992	73	81	1.04228e-05	-0.439745	0.0973707	0.000568707	5.50022e-10	5.19028e-07	Low_grade_cartilage
ENSG00000289321	chr1_146559085_A_G_.	72434	72435	0.159696	75	84	2.29557e-05	-0.415743	0.0960158	0.000568707	5.50022e-10	5.19028e-07	Low_grade_cartilage
ENSG00000289321	chr1_146560894_C_T_rs36154673	74243	74244	0.159696	75	84	2.29557e-05	-0.415743	0.0960158	0.000568707	5.50022e-10	5.19028e-07	Low_grade_cartilage
ENSG00000232265	chr1_148089586_C_T_.	-66611	-66610	0.0665399	35	35	0.000117171	0.473934	0.120754	0.000500021	0.000114475	0.0475119	Low_grade_cartilage
ENSG00000232265	chr1_148094358_G_A_rs782783343	-61839	-61838	0.0646388	34	34	0.000114475	0.48399	0.123128	0.000500021	0.000114475	0.0475119	Low_grade_cartilage
ENSG00000232265	chr1_148103798_G_C_.	-52399	-52398	0.0646388	34	34	0.000114475	0.48399	0.123128	0.000500021	0.000114475	0.0475119	Low_grade_cartilage
ENSG00000232265	chr1_148111692_G_T_rs370566619	-44505	-44504	0.0646388	34	34	0.000114475	0.48399	0.123128	0.000500021	0.000114475	0.0475119	Low_grade_cartilage
ENSG00000232265	chr1_148113065_C_T_rs57197694	-43132	-43131	0.0646388	34	34	0.000114475	0.48399	0.123128	0.000500021	0.000114475	0.0475119	Low_grade_cartilage
ENSG00000232265	chr1_148113186_A_C_.	-43011	-43010	0.0646388	34	34	0.000114475	0.48399	0.123128	0.000500021	0.000114475	0.0475119	Low_grade_cartilage
ENSG00000232265	chr1_148122793_C_T_rs200675471	-33404	-33403	0.0646388	34	34	0.000114475	0.48399	0.123128	0.000500021	0.000114475	0.0475119	Low_grade_cartilage
ENSG00000232265	chr1_148126235_G_A_.	-29962	-29961	0.0646388	34	34	0.000114475	0.48399	0.123128	0.000500021	0.000114475	0.0475119	Low_grade_cartilage
ENSG00000232265	chr1_148127803_CG_C_.	-28394	-28393	0.0646388	34	34	0.000114475	0.48399	0.123128	0.000500021	0.000114475	0.0475119	Low_grade_cartilage
ENSG00000232265	chr1_148136686_T_A_.	-19511	-19510	0.0646388	34	34	0.000114475	0.48399	0.123128	0.000500021	0.000114475	0.0475119	Low_grade_cartilage
ENSG00000232265	chr1_148141379_A_G_rs60433633	-14818	-14817	0.0646388	34	34	0.000114475	0.48399	0.123128	0.000500021	0.000114475	0.0475119	Low_grade_cartilage
ENSG00000232671	chr1_151025366_T_A_rs3738479	-256564	-256563	0.231939	106	122	0.000110261	0.269395	0.0683667	0.000445763	0.000110261	0.0465216	Low_grade_cartilage
ENSG00000143365	chr1_151374835_A_T_rs1752381	-456968	-456967	0.159696	78	84	0.000249872	-0.267023	0.0716784	0.000452761	9.19078e-07	0.000818647	Low_grade_cartilage
ENSG00000143365	chr1_151811260_G_A_rs2280471	-20543	-20542	0.0893536	46	47	0.00040232	-0.3261	0.0906961	0.000452761	9.19078e-07	0.000818647	Low_grade_cartilage
ENSG00000143365	chr1_151812753_T_C_rs12145375	-19050	-19049	0.0893536	46	47	0.00040232	-0.3261	0.0906961	0.000452761	9.19078e-07	0.000818647	Low_grade_cartilage
ENSG00000143365	chr1_151817135_C_T_rs55841824	-14668	-14667	0.872624	66	67	1.18757e-06	0.396261	0.0792278	0.000452761	9.19078e-07	0.000818647	Low_grade_cartilage
ENSG00000143365	chr1_151820698_G_T_rs11204894	-11105	-11104	0.220532	103	116	6.89084e-05	-0.247413	0.0609378	0.000452761	9.19078e-07	0.000818647	Low_grade_cartilage
ENSG00000143365	chr1_151821095_C_G_rs11582525	-10708	-10707	0.117871	61	62	4.57088e-06	-0.380084	0.080788	0.000452761	9.19078e-07	0.000818647	Low_grade_cartilage
ENSG00000143365	chr1_151825051_TC_T_rs11367213;rs398074308;rs397863292	-6752	-6751	0.11597	60	61	2.68783e-06	-0.39115	0.0810969	0.000452761	9.19078e-07	0.000818647	Low_grade_cartilage
ENSG00000143365	chr1_151825217_C_T_rs7540799	-6586	-6585	0.11597	60	61	2.68783e-06	-0.39115	0.0810969	0.000452761	9.19078e-07	0.000818647	Low_grade_cartilage
ENSG00000143365	chr1_151827314_T_A_rs4845602	-4489	-4488	0.117871	61	62	2.32879e-06	-0.390223	0.0803774	0.000452761	9.19078e-07	0.000818647	Low_grade_cartilage
ENSG00000143365	chr1_151829475_G_A_rs4845606	-2328	-2327	0.11597	59	61	2.82962e-06	-0.384632	0.0799343	0.000452761	9.19078e-07	0.000818647	Low_grade_cartilage
ENSG00000143365	chr1_151830163_C_T_rs72692781	-1640	-1639	0.11597	59	61	2.82962e-06	-0.384632	0.0799343	0.000452761	9.19078e-07	0.000818647	Low_grade_cartilage
ENSG00000143365	chr1_151831188_C_T_rs72692783	-615	-614	0.114068	58	60	1.3396e-06	-0.399191	0.0802307	0.000452761	9.19078e-07	0.000818647	Low_grade_cartilage
ENSG00000143365	chr1_151831288_G_C_rs12126984	-515	-514	0.885932	58	60	1.3396e-06	0.399191	0.0802307	0.000452761	9.19078e-07	0.000818647	Low_grade_cartilage
ENSG00000143365	chr1_151832431_T_C_rs3811417	628	629	0.114068	58	60	1.3396e-06	-0.399191	0.0802307	0.000452761	9.19078e-07	0.000818647	Low_grade_cartilage
ENSG00000143365	chr1_151832573_A_G_rs3811418	770	771	0.114068	58	60	1.3396e-06	-0.399191	0.0802307	0.000452761	9.19078e-07	0.000818647	Low_grade_cartilage
ENSG00000143365	chr1_151833343_C_T_rs3811419	1540	1541	0.112167	57	59	9.19078e-07	-0.408716	0.0808293	0.000452761	9.19078e-07	0.000818647	Low_grade_cartilage
ENSG00000143365	chr1_151834775_T_G_rs57646934	2972	2973	0.161597	81	85	0.000317505	-0.259345	0.0708501	0.000452761	9.19078e-07	0.000818647	Low_grade_cartilage
ENSG00000143365	chr1_151962065_C_A_rs11582739	130262	130263	0.302281	137	159	0.000190796	-0.215827	0.0568375	0.000452761	9.19078e-07	0.000818647	Low_grade_cartilage
ENSG00000143365	chr1_151965462_C_T_rs7554859	133659	133660	0.302281	137	159	0.000190796	-0.215827	0.0568375	0.000452761	9.19078e-07	0.000818647	Low_grade_cartilage
ENSG00000143365	chr1_151982533_C_T_rs6678672	150730	150731	0.302281	137	159	0.000190796	-0.215827	0.0568375	0.000452761	9.19078e-07	0.000818647	Low_grade_cartilage
ENSG00000143365	chr1_151982803_G_GAGAAAAGCTCTGCTGTGTA_rs113674295;rs11273342	151000	151001	0.302281	137	159	0.000190796	-0.215827	0.0568375	0.000452761	9.19078e-07	0.000818647	Low_grade_cartilage
ENSG00000143365	chr1_151985668_A_G_rs3791153	153865	153866	0.302281	137	159	0.000190796	-0.215827	0.0568375	0.000452761	9.19078e-07	0.000818647	Low_grade_cartilage
ENSG00000143365	chr1_151990213_G_C_rs12083193	158410	158411	0.302281	137	159	0.000190796	-0.215827	0.0568375	0.000452761	9.19078e-07	0.000818647	Low_grade_cartilage
ENSG00000143365	chr1_151992403_T_C_rs16833743	160600	160601	0.302281	137	159	0.000190796	-0.215827	0.0568375	0.000452761	9.19078e-07	0.000818647	Low_grade_cartilage
ENSG00000143365	chr1_151993591_G_A_rs112770825	161788	161789	0.302281	137	159	0.000190796	-0.215827	0.0568375	0.000452761	9.19078e-07	0.000818647	Low_grade_cartilage
ENSG00000143365	chr1_151998153_G_A_rs61814883	166350	166351	0.302281	137	159	0.000190796	-0.215827	0.0568375	0.000452761	9.19078e-07	0.000818647	Low_grade_cartilage
ENSG00000143631	chr1_152050513_A_G_rs6680866	-274727	-274726	0.235741	111	124	5.74956e-05	-0.268215	0.0653312	0.000405471	3.0481e-06	0.00208494	Low_grade_cartilage
ENSG00000143631	chr1_152057286_G_A_rs4525041	-267954	-267953	0.235741	111	124	5.74956e-05	-0.268215	0.0653312	0.000405471	3.0481e-06	0.00208494	Low_grade_cartilage
ENSG00000143631	chr1_152094872_C_T_rs1845792	-230368	-230367	0.231939	110	122	2.19788e-05	-0.287867	0.0663234	0.000405471	3.0481e-06	0.00208494	Low_grade_cartilage
ENSG00000143631	chr1_152145230_T_C_rs6683107	-180010	-180009	0.231939	110	122	2.19788e-05	-0.287867	0.0663234	0.000405471	3.0481e-06	0.00208494	Low_grade_cartilage
ENSG00000143631	chr1_152145231_G_A_rs183195160	-180009	-180008	0.231939	110	122	2.19788e-05	-0.287867	0.0663234	0.000405471	3.0481e-06	0.00208494	Low_grade_cartilage
ENSG00000143631	chr1_152160394_G_C_rs10494274	-164846	-164845	0.230038	110	121	3.6196e-05	-0.285024	0.0675455	0.000405471	3.0481e-06	0.00208494	Low_grade_cartilage
ENSG00000143631	chr1_152161660_C_T_rs11582331	-163580	-163579	0.231939	110	122	2.19788e-05	-0.287867	0.0663234	0.000405471	3.0481e-06	0.00208494	Low_grade_cartilage
ENSG00000143631	chr1_152170161_C_T_rs17648141	-155079	-155078	0.148289	73	78	5.94647e-05	-0.324873	0.0792943	0.000405471	3.0481e-06	0.00208494	Low_grade_cartilage
ENSG00000143631	chr1_152187297_C_T_rs1496042	-137943	-137942	0.393536	175	207	3.04811e-06	0.286536	0.059753	0.000405471	3.0481e-06	0.00208494	Low_grade_cartilage
ENSG00000143631	chr1_152189172_T_G_rs10788823	-136068	-136067	0.828897	85	90	7.8143e-06	0.350138	0.076404	0.000405471	3.0481e-06	0.00208494	Low_grade_cartilage
ENSG00000143631	chr1_152189630_A_G_rs12130219	-135610	-135609	0.241445	115	127	0.000187427	0.25444	0.0669229	0.000405471	3.0481e-06	0.00208494	Low_grade_cartilage
ENSG00000143631	chr1_152189657_TAAGTA_T_rs146355184;rs66527911	-135583	-135582	0.241445	115	127	0.000187427	0.25444	0.0669229	0.000405471	3.0481e-06	0.00208494	Low_grade_cartilage
ENSG00000143631	chr1_152193402_C_T_rs1552991	-131838	-131837	0.610266	173	205	0.000241223	-0.224295	0.060056	0.000405471	3.0481e-06	0.00208494	Low_grade_cartilage
ENSG00000143631	chr1_152194931_A_G_rs34372395	-130309	-130308	0.243346	116	128	0.000160374	0.258754	0.0673302	0.000405471	3.0481e-06	0.00208494	Low_grade_cartilage
ENSG00000143631	chr1_152196625_G_A_rs140771909	-128615	-128614	0.173004	86	91	8.6051e-06	-0.347611	0.0762214	0.000405471	3.0481e-06	0.00208494	Low_grade_cartilage
ENSG00000143631	chr1_152197185_C_T_rs12047495	-128055	-128054	0.610266	173	205	0.000241223	-0.224295	0.060056	0.000405471	3.0481e-06	0.00208494	Low_grade_cartilage
ENSG00000143631	chr1_152197379_CTCTT_C_rs138883689	-127861	-127860	0.610266	173	205	0.000241223	-0.224295	0.060056	0.000405471	3.0481e-06	0.00208494	Low_grade_cartilage
ENSG00000143631	chr1_152197776_CCT_C_rs397862314	-127464	-127463	0.241445	115	127	0.000187427	0.25444	0.0669229	0.000405471	3.0481e-06	0.00208494	Low_grade_cartilage
ENSG00000143631	chr1_152198985_A_G_rs1552994	-126255	-126254	0.241445	115	127	0.000187427	0.25444	0.0669229	0.000405471	3.0481e-06	0.00208494	Low_grade_cartilage
ENSG00000143631	chr1_152201496_C_T_rs12733173	-123744	-123743	0.241445	115	127	0.000187427	0.25444	0.0669229	0.000405471	3.0481e-06	0.00208494	Low_grade_cartilage
ENSG00000143631	chr1_152202679_G_A_rs11588970	-122561	-122560	0.171103	85	90	7.8143e-06	-0.350138	0.076404	0.000405471	3.0481e-06	0.00208494	Low_grade_cartilage
ENSG00000143631	chr1_152205063_G_A_rs4845737	-120177	-120176	0.610266	173	205	0.000241223	-0.224295	0.060056	0.000405471	3.0481e-06	0.00208494	Low_grade_cartilage
ENSG00000143631	chr1_152210284_A_C_rs10443207	-114956	-114955	0.241445	115	127	0.000187427	0.25444	0.0669229	0.000405471	3.0481e-06	0.00208494	Low_grade_cartilage
ENSG00000143631	chr1_152211673_T_C_rs4845743	-113567	-113566	0.610266	173	205	0.000241223	-0.224295	0.060056	0.000405471	3.0481e-06	0.00208494	Low_grade_cartilage
ENSG00000143631	chr1_152211840_G_C_rs34428306	-113400	-113399	0.241445	115	127	0.000187427	0.25444	0.0669229	0.000405471	3.0481e-06	0.00208494	Low_grade_cartilage
ENSG00000143631	chr1_152219919_G_A_rs61814946	-105321	-105320	0.171103	85	90	7.8143e-06	-0.350138	0.076404	0.000405471	3.0481e-06	0.00208494	Low_grade_cartilage
ENSG00000143631	chr1_152220349_C_T_rs6666097	-104891	-104890	0.610266	173	205	0.000241223	-0.224295	0.060056	0.000405471	3.0481e-06	0.00208494	Low_grade_cartilage
ENSG00000143631	chr1_152220810_G_T_rs7545406	-104430	-104429	0.610266	173	205	0.000241223	-0.224295	0.060056	0.000405471	3.0481e-06	0.00208494	Low_grade_cartilage
ENSG00000143631	chr1_152222952_C_A_rs4845427	-102288	-102287	0.169202	84	89	2.48936e-05	-0.330525	0.0766793	0.000405471	3.0481e-06	0.00208494	Low_grade_cartilage
ENSG00000143631	chr1_152256244_G_A_rs61815524	-68996	-68995	0.169202	84	89	2.48936e-05	-0.330525	0.0766793	0.000405471	3.0481e-06	0.00208494	Low_grade_cartilage
ENSG00000143631	chr1_152264205_C_T_rs61815525	-61035	-61034	0.169202	84	89	2.48936e-05	-0.330525	0.0766793	0.000405471	3.0481e-06	0.00208494	Low_grade_cartilage
ENSG00000143631	chr1_152266212_G_A_rs61815526	-59028	-59027	0.169202	84	89	2.48936e-05	-0.330525	0.0766793	0.000405471	3.0481e-06	0.00208494	Low_grade_cartilage
ENSG00000143631	chr1_152459455_C_T_rs12089980	134215	134216	0.0988593	51	52	0.000342585	-0.348365	0.0957122	0.000405471	3.0481e-06	0.00208494	Low_grade_cartilage
ENSG00000143631	chr1_152462692_C_A_rs61815564	137452	137453	0.0988593	51	52	0.000342585	-0.348365	0.0957122	0.000405471	3.0481e-06	0.00208494	Low_grade_cartilage
ENSG00000143631	chr1_152464972_T_A_rs11205005	139732	139733	0.0988593	51	52	0.000342585	-0.348365	0.0957122	0.000405471	3.0481e-06	0.00208494	Low_grade_cartilage
ENSG00000143631	chr1_152468890_T_C_rs12081541	143650	143651	0.0988593	51	52	0.000342585	-0.348365	0.0957122	0.000405471	3.0481e-06	0.00208494	Low_grade_cartilage
ENSG00000143631	chr1_152472235_G_A_rs12044241	146995	146996	0.0969582	50	51	0.0001703	-0.366349	0.0957205	0.000405471	3.0481e-06	0.00208494	Low_grade_cartilage
ENSG00000143631	chr1_152472812_AG_A_rs151144742	147572	147573	0.0969582	50	51	0.0001703	-0.366349	0.0957205	0.000405471	3.0481e-06	0.00208494	Low_grade_cartilage
ENSG00000143631	chr1_152473617_T_C_rs10888490	148377	148378	0.0969582	50	51	0.0001703	-0.366349	0.0957205	0.000405471	3.0481e-06	0.00208494	Low_grade_cartilage
ENSG00000143631	chr1_152480862_T_C_rs11205009	155622	155623	0.0969582	50	51	0.00023977	-0.357165	0.0955912	0.000405471	3.0481e-06	0.00208494	Low_grade_cartilage
ENSG00000143631	chr1_152481779_T_G_rs471144	156539	156540	0.0836502	44	44	0.000173313	-0.389853	0.101985	0.000405471	3.0481e-06	0.00208494	Low_grade_cartilage
ENSG00000203782	chr1_153228363_A_G_rs737302	-31325	-31324	0.393536	170	207	1.07864e-06	0.285533	0.0568539	0.000368042	1.18355e-07	0.000116241	Low_grade_cartilage
ENSG00000203782	chr1_153245104_G_A_rs12565904	-14584	-14583	0.452471	183	238	0.000112971	0.209826	0.0533338	0.000368042	1.18355e-07	0.000116241	Low_grade_cartilage
ENSG00000203782	chr1_153245501_A_G_rs1926234	-14187	-14186	0.461977	187	243	2.91349e-05	0.228881	0.0535706	0.000368042	1.18355e-07	0.000116241	Low_grade_cartilage
ENSG00000203782	chr1_153247508_G_A_rs10888542	-12180	-12179	0.460076	187	242	2.99235e-05	0.228323	0.0535209	0.000368042	1.18355e-07	0.000116241	Low_grade_cartilage
ENSG00000203782	chr1_153249128_C_A_rs10494298	-10560	-10559	0.460076	187	242	2.99235e-05	0.228323	0.0535209	0.000368042	1.18355e-07	0.000116241	Low_grade_cartilage
ENSG00000203782	chr1_153252118_G_C_rs1329096	-7570	-7569	0.460076	187	242	2.99235e-05	0.228323	0.0535209	0.000368042	1.18355e-07	0.000116241	Low_grade_cartilage
ENSG00000203782	chr1_153252132_A_G_rs1329095	-7556	-7555	0.460076	187	242	2.99235e-05	0.228323	0.0535209	0.000368042	1.18355e-07	0.000116241	Low_grade_cartilage
ENSG00000203782	chr1_153253212_C_T_rs11205250	-6476	-6475	0.460076	187	242	2.99235e-05	0.228323	0.0535209	0.000368042	1.18355e-07	0.000116241	Low_grade_cartilage
ENSG00000203782	chr1_153253557_G_A_rs11586275	-6131	-6130	0.460076	187	242	2.99235e-05	0.228323	0.0535209	0.000368042	1.18355e-07	0.000116241	Low_grade_cartilage
ENSG00000203782	chr1_153254111_T_A_rs11585095	-5577	-5576	0.460076	187	242	2.99235e-05	0.228323	0.0535209	0.000368042	1.18355e-07	0.000116241	Low_grade_cartilage
ENSG00000203782	chr1_153254507_A_G_rs873233	-5181	-5180	0.460076	187	242	2.99235e-05	0.228323	0.0535209	0.000368042	1.18355e-07	0.000116241	Low_grade_cartilage
ENSG00000203782	chr1_153254701_G_A_rs873234	-4987	-4986	0.380228	166	200	7.7366e-07	0.289371	0.0568145	0.000368042	1.18355e-07	0.000116241	Low_grade_cartilage
ENSG00000203782	chr1_153254798_T_C_rs11205251	-4890	-4889	0.380228	166	200	7.7366e-07	0.289371	0.0568145	0.000368042	1.18355e-07	0.000116241	Low_grade_cartilage
ENSG00000203782	chr1_153255132_A_G_rs2094638	-4556	-4555	0.391635	168	206	1.62396e-07	0.296346	0.0546975	0.000368042	1.18355e-07	0.000116241	Low_grade_cartilage
ENSG00000203782	chr1_153255883_C_T_rs75887175	-3805	-3804	0.391635	168	206	1.62396e-07	0.296346	0.0546975	0.000368042	1.18355e-07	0.000116241	Low_grade_cartilage
ENSG00000203782	chr1_153256299_T_A_rs11205252	-3389	-3388	0.391635	168	206	1.62396e-07	0.296346	0.0546975	0.000368042	1.18355e-07	0.000116241	Low_grade_cartilage
ENSG00000203782	chr1_153261225_A_C_rs1143390	1537	1538	0.397338	171	209	1.18355e-07	0.302159	0.055118	0.000368042	1.18355e-07	0.000116241	Low_grade_cartilage
ENSG00000203782	chr1_153262572_A_G_rs12136773	2884	2885	0.391635	168	206	1.62396e-07	0.296346	0.0546975	0.000368042	1.18355e-07	0.000116241	Low_grade_cartilage
ENSG00000203782	chr1_153263748_C_T_rs4559442	4060	4061	0.391635	168	206	1.62396e-07	0.296346	0.0546975	0.000368042	1.18355e-07	0.000116241	Low_grade_cartilage
ENSG00000203782	chr1_153264259_G_C_rs11205256	4571	4572	0.391635	168	206	1.62396e-07	0.296346	0.0546975	0.000368042	1.18355e-07	0.000116241	Low_grade_cartilage
ENSG00000203782	chr1_153265445_T_C_rs34196325	5757	5758	0.391635	168	206	1.62396e-07	0.296346	0.0546975	0.000368042	1.18355e-07	0.000116241	Low_grade_cartilage
ENSG00000203782	chr1_153266762_G_C_rs10047240	7074	7075	0.391635	168	206	1.62396e-07	0.296346	0.0546975	0.000368042	1.18355e-07	0.000116241	Low_grade_cartilage
ENSG00000203782	chr1_153267827_T_C_rs1928342	8139	8140	0.391635	168	206	1.62396e-07	0.296346	0.0546975	0.000368042	1.18355e-07	0.000116241	Low_grade_cartilage
ENSG00000203782	chr1_153268146_T_A_rs4422954	8458	8459	0.389734	167	205	1.61727e-07	0.295439	0.0545217	0.000368042	1.18355e-07	0.000116241	Low_grade_cartilage
ENSG00000203782	chr1_153270022_G_A_rs12740234	10334	10335	0.391635	168	206	1.62396e-07	0.296346	0.0546975	0.000368042	1.18355e-07	0.000116241	Low_grade_cartilage
ENSG00000143556	chr1_153435446_T_A_rs12034788	-25206	-25205	0.0893536	42	47	0.000150258	0.330722	0.0856761	0.000326494	2.72129e-05	0.0160811	Low_grade_cartilage
ENSG00000143556	chr1_153435923_C_T_rs12044491	-24729	-24728	0.0893536	42	47	0.000150258	0.330722	0.0856761	0.000326494	2.72129e-05	0.0160811	Low_grade_cartilage
ENSG00000143556	chr1_153439244_T_C_rs41265152	-21408	-21407	0.0893536	42	47	0.000150258	0.330722	0.0856761	0.000326494	2.72129e-05	0.0160811	Low_grade_cartilage
ENSG00000143556	chr1_153439276_C_T_rs72708746	-21376	-21375	0.0893536	42	47	0.000150258	0.330722	0.0856761	0.000326494	2.72129e-05	0.0160811	Low_grade_cartilage
ENSG00000143556	chr1_153441900_C_A_rs201170351	-18752	-18751	0.0874525	41	46	0.00018506	0.329647	0.0866274	0.000326494	2.72129e-05	0.0160811	Low_grade_cartilage
ENSG00000143556	chr1_153444992_C_T_rs12043280	-15660	-15659	0.0893536	42	47	0.000150258	0.330722	0.0856761	0.000326494	2.72129e-05	0.0160811	Low_grade_cartilage
ENSG00000143556	chr1_153445054_C_T_rs12043285	-15598	-15597	0.0893536	42	47	0.000150258	0.330722	0.0856761	0.000326494	2.72129e-05	0.0160811	Low_grade_cartilage
ENSG00000143556	chr1_153446686_C_T_rs12045252	-13966	-13965	0.0893536	42	47	0.000150258	0.330722	0.0856761	0.000326494	2.72129e-05	0.0160811	Low_grade_cartilage
ENSG00000143556	chr1_153452947_G_T_rs12038855	-7705	-7704	0.0893536	42	47	0.000150258	0.330722	0.0856761	0.000326494	2.72129e-05	0.0160811	Low_grade_cartilage
ENSG00000143556	chr1_153453684_G_A_rs12039751	-6968	-6967	0.0893536	42	47	0.000150258	0.330722	0.0856761	0.000326494	2.72129e-05	0.0160811	Low_grade_cartilage
ENSG00000143556	chr1_153460515_T_A_rs55668683	-137	-136	0.0893536	42	47	0.000150258	0.330722	0.0856761	0.000326494	2.72129e-05	0.0160811	Low_grade_cartilage
ENSG00000143556	chr1_153460592_G_A_rs12217109	-60	-59	0.0893536	42	47	0.000150258	0.330722	0.0856761	0.000326494	2.72129e-05	0.0160811	Low_grade_cartilage
ENSG00000143556	chr1_153461220_T_C_rs11205297	568	569	0.0779468	37	41	5.96656e-05	0.368635	0.089994	0.000326494	2.72129e-05	0.0160811	Low_grade_cartilage
ENSG00000143556	chr1_153462902_A_C_rs148225313	2250	2251	0.0779468	38	41	5.50126e-05	0.379563	0.092206	0.000326494	2.72129e-05	0.0160811	Low_grade_cartilage
ENSG00000143556	chr1_153464249_A_G_rs55703007	3597	3598	0.0779468	38	41	5.50126e-05	0.379563	0.092206	0.000326494	2.72129e-05	0.0160811	Low_grade_cartilage
ENSG00000143556	chr1_153464317_T_A_rs56009204	3665	3666	0.0627376	31	33	2.72129e-05	0.441991	0.103052	0.000326494	2.72129e-05	0.0160811	Low_grade_cartilage
ENSG00000143556	chr1_153467308_A_G_rs116537754	6656	6657	0.0779468	38	41	5.50126e-05	0.379563	0.092206	0.000326494	2.72129e-05	0.0160811	Low_grade_cartilage
ENSG00000143556	chr1_153467622_G_A_rs116007271	6970	6971	0.0779468	38	41	5.50126e-05	0.379563	0.092206	0.000326494	2.72129e-05	0.0160811	Low_grade_cartilage
ENSG00000143556	chr1_153468712_G_A_rs12044034	8060	8061	0.0779468	38	41	5.50126e-05	0.379563	0.092206	0.000326494	2.72129e-05	0.0160811	Low_grade_cartilage
ENSG00000143556	chr1_153472167_G_T_rs12047203	11515	11516	0.0855513	42	45	2.82703e-05	0.381134	0.0890538	0.000326494	2.72129e-05	0.0160811	Low_grade_cartilage
ENSG00000143556	chr1_153472841_T_G_rs72708789	12189	12190	0.0855513	42	45	2.82703e-05	0.381134	0.0890538	0.000326494	2.72129e-05	0.0160811	Low_grade_cartilage
ENSG00000143556	chr1_153474321_T_C_rs12047494	13669	13670	0.0855513	42	45	2.82703e-05	0.381134	0.0890538	0.000326494	2.72129e-05	0.0160811	Low_grade_cartilage
ENSG00000143556	chr1_153477098_T_C_rs12021612	16446	16447	0.0874525	43	46	4.70024e-05	0.36481	0.0877893	0.000326494	2.72129e-05	0.0160811	Low_grade_cartilage
ENSG00000143556	chr1_153480455_G_A_rs12022550	19803	19804	0.0874525	43	46	4.70023e-05	0.36481	0.0877893	0.000326494	2.72129e-05	0.0160811	Low_grade_cartilage
ENSG00000143556	chr1_153483370_G_A_rs2339695	22718	22719	0.0874525	43	46	4.70023e-05	0.36481	0.0877893	0.000326494	2.72129e-05	0.0160811	Low_grade_cartilage
ENSG00000143556	chr1_153483873_G_A_rs12025638	23221	23222	0.0874525	43	46	4.70023e-05	0.36481	0.0877893	0.000326494	2.72129e-05	0.0160811	Low_grade_cartilage
ENSG00000143556	chr1_153484450_G_C_rs16835332	23798	23799	0.0874525	43	46	4.70024e-05	0.36481	0.0877893	0.000326494	2.72129e-05	0.0160811	Low_grade_cartilage
ENSG00000143556	chr1_153484777_T_TC_rs562483020;rs11449363	24125	24126	0.0874525	43	46	4.70023e-05	0.36481	0.0877893	0.000326494	2.72129e-05	0.0160811	Low_grade_cartilage
ENSG00000143556	chr1_153484909_G_A_rs3014848	24257	24258	0.0874525	43	46	4.70024e-05	0.36481	0.0877893	0.000326494	2.72129e-05	0.0160811	Low_grade_cartilage
ENSG00000143556	chr1_153486920_G_A_rs16835339	26268	26269	0.0874525	43	46	4.70024e-05	0.36481	0.0877893	0.000326494	2.72129e-05	0.0160811	Low_grade_cartilage
ENSG00000143556	chr1_153486981_T_G_rs2986209	26329	26330	0.0874525	43	46	4.70023e-05	0.36481	0.0877893	0.000326494	2.72129e-05	0.0160811	Low_grade_cartilage
ENSG00000143556	chr1_153487043_A_AC_rs142061608	26391	26392	0.0874525	43	46	4.70024e-05	0.36481	0.0877893	0.000326494	2.72129e-05	0.0160811	Low_grade_cartilage
ENSG00000143556	chr1_153487263_G_A_rs12024114	26611	26612	0.0893536	43	47	3.53432e-05	0.359205	0.0850078	0.000326494	2.72129e-05	0.0160811	Low_grade_cartilage
ENSG00000143556	chr1_153489848_T_TGGAGTGGCTGTGGTAGTGGCAGC_rs767401324	29196	29197	0.0855513	42	45	3.86075e-05	0.373027	0.0887325	0.000326494	2.72129e-05	0.0160811	Low_grade_cartilage
ENSG00000143556	chr1_153493087_A_G_rs28696717	32435	32436	0.0855513	42	45	5.44794e-05	0.362826	0.0880881	0.000326494	2.72129e-05	0.0160811	Low_grade_cartilage
ENSG00000272030	chr1_153605743_T_C_rs35890901	-26455	-26454	0.461977	186	243	5.8858e-10	-0.40597	0.0625411	0.000385289	2.07748e-17	2.2519e-13	Low_grade_cartilage
ENSG00000272030	chr1_153609782_T_C_rs9660679	-22416	-22415	0.536122	188	244	1.40341e-11	-0.459892	0.0643602	0.000385289	2.07748e-17	2.2519e-13	Low_grade_cartilage
ENSG00000272030	chr1_153609927_G_A_rs9792913	-22271	-22270	0.515209	195	255	1.75457e-09	-0.41248	0.0655542	0.000385289	2.07748e-17	2.2519e-13	Low_grade_cartilage
ENSG00000272030	chr1_153609931_T_C_rs9793310	-22267	-22266	0.536122	188	244	1.40341e-11	-0.459892	0.0643602	0.000385289	2.07748e-17	2.2519e-13	Low_grade_cartilage
ENSG00000272030	chr1_153610590_G_A_rs11497739	-21608	-21607	0.530418	191	247	9.62548e-12	-0.468238	0.0649461	0.000385289	2.07748e-17	2.2519e-13	Low_grade_cartilage
ENSG00000272030	chr1_153611510_G_C_rs9699949	-20688	-20687	0.444867	184	234	8.13071e-09	-0.386216	0.0643084	0.000385289	2.07748e-17	2.2519e-13	Low_grade_cartilage
ENSG00000272030	chr1_153611856_G_GGTTGTGAGGTAACCC_rs56366330	-20342	-20341	0.513308	195	256	1.01411e-09	-0.416487	0.0651514	0.000385289	2.07748e-17	2.2519e-13	Low_grade_cartilage
ENSG00000272030	chr1_153612510_A_C_rs9700928	-19688	-19687	0.511407	195	257	8.78005e-10	-0.41491	0.0646396	0.000385289	2.07748e-17	2.2519e-13	Low_grade_cartilage
ENSG00000272030	chr1_153613108_G_A_rs9700179	-19090	-19089	0.444867	184	234	8.13071e-09	-0.386216	0.0643084	0.000385289	2.07748e-17	2.2519e-13	Low_grade_cartilage
ENSG00000272030	chr1_153614780_A_T_rs11548102	-17418	-17417	0.511407	196	257	2.25554e-10	-0.434069	0.0651469	0.000385289	2.07748e-17	2.2519e-13	Low_grade_cartilage
ENSG00000272030	chr1_153614832_C_T_rs11548104	-17366	-17365	0.536122	187	244	2.58118e-12	-0.470807	0.0633595	0.000385289	2.07748e-17	2.2519e-13	Low_grade_cartilage
ENSG00000272030	chr1_153615732_G_A_rs9792963	-16466	-16465	0.511407	196	257	2.25554e-10	-0.434069	0.0651469	0.000385289	2.07748e-17	2.2519e-13	Low_grade_cartilage
ENSG00000272030	chr1_153615803_G_A_rs9792967	-16395	-16394	0.511407	196	257	2.25554e-10	-0.434069	0.0651469	0.000385289	2.07748e-17	2.2519e-13	Low_grade_cartilage
ENSG00000272030	chr1_153615864_C_T_rs11548103	-16334	-16333	0.463878	187	244	2.58118e-12	0.470807	0.0633595	0.000385289	2.07748e-17	2.2519e-13	Low_grade_cartilage
ENSG00000272030	chr1_153616367_G_A_rs4072425	-15831	-15830	0.511407	196	257	2.25554e-10	-0.434069	0.0651469	0.000385289	2.07748e-17	2.2519e-13	Low_grade_cartilage
ENSG00000272030	chr1_153617113_G_C_rs12737861	-15085	-15084	0.53422	187	245	2.85623e-12	-0.464792	0.0626924	0.000385289	2.07748e-17	2.2519e-13	Low_grade_cartilage
ENSG00000272030	chr1_153617778_C_A_rs9330298	-14420	-14419	0.511407	196	257	2.25554e-10	-0.434069	0.0651469	0.000385289	2.07748e-17	2.2519e-13	Low_grade_cartilage
ENSG00000272030	chr1_153619176_G_A_rs9726753	-13022	-13021	0.511407	196	257	2.25554e-10	-0.434069	0.0651469	0.000385289	2.07748e-17	2.2519e-13	Low_grade_cartilage
ENSG00000272030	chr1_153619294_T_C_rs9330299	-12904	-12903	0.536122	187	244	2.58118e-12	-0.470807	0.0633595	0.000385289	2.07748e-17	2.2519e-13	Low_grade_cartilage
ENSG00000272030	chr1_153620057_T_C_rs9330300	-12141	-12140	0.536122	187	244	2.58118e-12	-0.470807	0.0633595	0.000385289	2.07748e-17	2.2519e-13	Low_grade_cartilage
ENSG00000272030	chr1_153621888_G_T_rs9330301	-10310	-10309	0.536122	187	244	2.58118e-12	-0.470807	0.0633595	0.000385289	2.07748e-17	2.2519e-13	Low_grade_cartilage
ENSG00000272030	chr1_153622147_A_G_rs9729773	-10051	-10050	0.532319	189	246	1.35839e-12	-0.480936	0.063808	0.000385289	2.07748e-17	2.2519e-13	Low_grade_cartilage
ENSG00000272030	chr1_153622905_G_A_rs28416529	-9293	-9292	0.532319	189	246	1.35838e-12	-0.480936	0.063808	0.000385289	2.07748e-17	2.2519e-13	Low_grade_cartilage
ENSG00000272030	chr1_153624127_G_A_rs35760493	-8071	-8070	0.492395	195	259	3.6627e-09	-0.391494	0.0635979	0.000385289	2.07748e-17	2.2519e-13	Low_grade_cartilage
ENSG00000272030	chr1_153624641_GAA_G_rs35890519;rs796313011	-7557	-7556	0.526616	190	249	3.4735e-12	-0.467609	0.0633515	0.000385289	2.07748e-17	2.2519e-13	Low_grade_cartilage
ENSG00000272030	chr1_153625618_T_C_rs28754733	-6580	-6579	0.505703	197	260	4.60724e-10	-0.422714	0.0646811	0.000385289	2.07748e-17	2.2519e-13	Low_grade_cartilage
ENSG00000272030	chr1_153627648_T_C_rs999418	-4550	-4549	0.532319	187	246	4.17558e-12	-0.459333	0.0624912	0.000385289	2.07748e-17	2.2519e-13	Low_grade_cartilage
ENSG00000272030	chr1_153628302_G_A_rs3806233	-3896	-3895	0.488593	194	257	2.32652e-08	-0.380914	0.0656301	0.000385289	2.07748e-17	2.2519e-13	Low_grade_cartilage
ENSG00000272030	chr1_153629959_G_T_rs1411273	-2239	-2238	0.538023	185	243	1.41087e-11	-0.450776	0.0630924	0.000385289	2.07748e-17	2.2519e-13	Low_grade_cartilage
ENSG00000272030	chr1_153630385_G_C_rs3790411	-1813	-1812	0.553232	182	235	9.41431e-13	-0.487565	0.0641726	0.000385289	2.07748e-17	2.2519e-13	Low_grade_cartilage
ENSG00000272030	chr1_153631553_C_T_rs1046379	-645	-644	0.711027	129	152	1.01523e-10	-0.483664	0.0710877	0.000385289	2.07748e-17	2.2519e-13	Low_grade_cartilage
ENSG00000272030	chr1_153631636_G_A_rs1046381	-562	-561	0.555133	184	234	5.22761e-17	-0.58265	0.0637844	0.000385289	2.07748e-17	2.2519e-13	Low_grade_cartilage
ENSG00000272030	chr1_153632043_G_A_rs3818632	-155	-154	0.551331	186	236	2.07748e-17	-0.594663	0.0641268	0.000385289	2.07748e-17	2.2519e-13	Low_grade_cartilage
ENSG00000272030	chr1_153632380_A_T_rs6694006	182	183	0.551331	186	236	2.07748e-17	-0.594663	0.0641268	0.000385289	2.07748e-17	2.2519e-13	Low_grade_cartilage
ENSG00000272030	chr1_153632784_G_A_rs28700217	586	587	0.551331	186	236	2.07748e-17	-0.594663	0.0641268	0.000385289	2.07748e-17	2.2519e-13	Low_grade_cartilage
ENSG00000272030	chr1_153633433_G_A_rs28380060	1235	1236	0.551331	186	236	2.07748e-17	-0.594663	0.0641268	0.000385289	2.07748e-17	2.2519e-13	Low_grade_cartilage
ENSG00000272030	chr1_153633479_CAAG_C_rs35848200;rs397817291	1281	1282	0.551331	186	236	2.07748e-17	-0.594663	0.0641268	0.000385289	2.07748e-17	2.2519e-13	Low_grade_cartilage
ENSG00000272030	chr1_153633818_AC_A_rs11355590;rs796625400	1620	1621	0.551331	186	236	2.07748e-17	-0.594663	0.0641268	0.000385289	2.07748e-17	2.2519e-13	Low_grade_cartilage
ENSG00000272030	chr1_153633911_G_A_rs1888115	1713	1714	0.551331	186	236	2.07748e-17	-0.594663	0.0641268	0.000385289	2.07748e-17	2.2519e-13	Low_grade_cartilage
ENSG00000272030	chr1_153634375_A_G_rs28580554	2177	2178	0.551331	186	236	2.07748e-17	-0.594663	0.0641268	0.000385289	2.07748e-17	2.2519e-13	Low_grade_cartilage
ENSG00000272030	chr1_153634599_G_GACAGGGCTTTGAGGATGGTAGGGAGATTAAGAAGT_rs6143429;rs56011347	2401	2402	0.551331	186	236	2.07748e-17	-0.594663	0.0641268	0.000385289	2.07748e-17	2.2519e-13	Low_grade_cartilage
ENSG00000272030	chr1_153635155_T_G_rs28379831	2957	2958	0.551331	186	236	2.07748e-17	-0.594663	0.0641268	0.000385289	2.07748e-17	2.2519e-13	Low_grade_cartilage
ENSG00000272030	chr1_153635640_G_C_rs28518786	3442	3443	0.492395	197	259	3.05759e-12	-0.473856	0.064013	0.000385289	2.07748e-17	2.2519e-13	Low_grade_cartilage
ENSG00000272030	chr1_153635969_A_G_rs9427347	3771	3772	0.711027	129	152	1.01523e-10	-0.483664	0.0710877	0.000385289	2.07748e-17	2.2519e-13	Low_grade_cartilage
ENSG00000272030	chr1_153636563_T_C_rs4845557	4365	4366	0.551331	186	236	2.07748e-17	-0.594663	0.0641268	0.000385289	2.07748e-17	2.2519e-13	Low_grade_cartilage
ENSG00000272030	chr1_153637410_C_G_rs28510471	5212	5213	0.551331	186	236	2.07748e-17	-0.594663	0.0641268	0.000385289	2.07748e-17	2.2519e-13	Low_grade_cartilage
ENSG00000272030	chr1_153637541_A_G_rs28613361	5343	5344	0.551331	186	236	2.07748e-17	-0.594663	0.0641268	0.000385289	2.07748e-17	2.2519e-13	Low_grade_cartilage
ENSG00000272030	chr1_153639087_T_C_rs4845558	6889	6890	0.551331	186	236	2.07748e-17	-0.594663	0.0641268	0.000385289	2.07748e-17	2.2519e-13	Low_grade_cartilage
ENSG00000272030	chr1_153639577_A_G_rs2274740	7379	7380	0.551331	186	236	2.07748e-17	-0.594663	0.0641268	0.000385289	2.07748e-17	2.2519e-13	Low_grade_cartilage
ENSG00000272030	chr1_153639657_G_A_rs2274739	7459	7460	0.551331	186	236	2.07748e-17	-0.594663	0.0641268	0.000385289	2.07748e-17	2.2519e-13	Low_grade_cartilage
ENSG00000272030	chr1_153639949_T_G_rs10908746	7751	7752	0.551331	186	236	2.07748e-17	-0.594663	0.0641268	0.000385289	2.07748e-17	2.2519e-13	Low_grade_cartilage
ENSG00000272030	chr1_153640739_T_C_rs11580122	8541	8542	0.551331	186	236	2.07748e-17	-0.594663	0.0641268	0.000385289	2.07748e-17	2.2519e-13	Low_grade_cartilage
ENSG00000272030	chr1_153641069_G_A_rs12564925	8871	8872	0.551331	186	236	2.07748e-17	-0.594663	0.0641268	0.000385289	2.07748e-17	2.2519e-13	Low_grade_cartilage
ENSG00000272030	chr1_153641307_A_G_rs10797056	9109	9110	0.551331	186	236	2.07748e-17	-0.594663	0.0641268	0.000385289	2.07748e-17	2.2519e-13	Low_grade_cartilage
ENSG00000272030	chr1_153644381_T_C_rs3790412	12183	12184	0.551331	186	236	2.07748e-17	-0.594663	0.0641268	0.000385289	2.07748e-17	2.2519e-13	Low_grade_cartilage
ENSG00000272030	chr1_153644656_C_A_rs3828031	12458	12459	0.551331	186	236	2.07748e-17	-0.594663	0.0641268	0.000385289	2.07748e-17	2.2519e-13	Low_grade_cartilage
ENSG00000272030	chr1_153646290_C_T_rs7934	14092	14093	0.551331	186	236	2.07748e-17	-0.594663	0.0641268	0.000385289	2.07748e-17	2.2519e-13	Low_grade_cartilage
ENSG00000272030	chr1_153647651_T_A_rs913860	15453	15454	0.551331	186	236	2.07748e-17	-0.594663	0.0641268	0.000385289	2.07748e-17	2.2519e-13	Low_grade_cartilage
ENSG00000272030	chr1_153647747_T_C_rs1810836	15549	15550	0.551331	186	236	2.07748e-17	-0.594663	0.0641268	0.000385289	2.07748e-17	2.2519e-13	Low_grade_cartilage
ENSG00000272030	chr1_153648011_C_CAA_rs35264564	15813	15814	0.551331	186	236	2.07748e-17	-0.594663	0.0641268	0.000385289	2.07748e-17	2.2519e-13	Low_grade_cartilage
ENSG00000272030	chr1_153649744_G_A_rs913861	17546	17547	0.543726	188	240	7.9947e-17	-0.57511	0.0634037	0.000385289	2.07748e-17	2.2519e-13	Low_grade_cartilage
ENSG00000272030	chr1_153650660_G_C_rs12730186	18462	18463	0.488593	195	257	8.93579e-12	-0.460905	0.0638175	0.000385289	2.07748e-17	2.2519e-13	Low_grade_cartilage
ENSG00000272030	chr1_153651002_A_G_rs4845560	18804	18805	0.539924	189	242	1.7104e-16	-0.57048	0.0637023	0.000385289	2.07748e-17	2.2519e-13	Low_grade_cartilage
ENSG00000272030	chr1_153652315_G_A_rs10797090	20117	20118	0.539924	189	242	1.7104e-16	-0.57048	0.0637023	0.000385289	2.07748e-17	2.2519e-13	Low_grade_cartilage
ENSG00000272030	chr1_153653763_TTG_T_rs78049133;rs398089585	21565	21566	0.488593	195	257	8.93579e-12	-0.460905	0.0638175	0.000385289	2.07748e-17	2.2519e-13	Low_grade_cartilage
ENSG00000272030	chr1_153655761_G_GGT_rs112630603;rs143974848;rs398103256	23563	23564	0.488593	195	257	8.93586e-12	-0.460905	0.0638175	0.000385289	2.07748e-17	2.2519e-13	Low_grade_cartilage
ENSG00000272030	chr1_153656169_C_T_rs75348188	23971	23972	0.488593	195	257	8.93579e-12	-0.460905	0.0638175	0.000385289	2.07748e-17	2.2519e-13	Low_grade_cartilage
ENSG00000272030	chr1_153656550_G_A_rs4845563	24352	24353	0.488593	195	257	8.93579e-12	-0.460905	0.0638175	0.000385289	2.07748e-17	2.2519e-13	Low_grade_cartilage
ENSG00000272030	chr1_153657279_G_A_rs12139953	25081	25082	0.488593	195	257	8.93579e-12	-0.460905	0.0638175	0.000385289	2.07748e-17	2.2519e-13	Low_grade_cartilage
ENSG00000272030	chr1_153657644_C_T_rs66721814	25446	25447	0.488593	195	257	8.93586e-12	-0.460905	0.0638175	0.000385289	2.07748e-17	2.2519e-13	Low_grade_cartilage
ENSG00000272030	chr1_153658595_G_A_rs3806234	26397	26398	0.425856	175	224	7.7848e-08	-0.365454	0.0656564	0.000385289	2.07748e-17	2.2519e-13	Low_grade_cartilage
ENSG00000272030	chr1_153660376_C_A_rs6427640	28178	28179	0.539924	189	242	1.7104e-16	-0.57048	0.0637023	0.000385289	2.07748e-17	2.2519e-13	Low_grade_cartilage
ENSG00000272030	chr1_153661582_G_T_rs7345	29384	29385	0.539924	189	242	1.7104e-16	-0.57048	0.0637023	0.000385289	2.07748e-17	2.2519e-13	Low_grade_cartilage
ENSG00000272030	chr1_153662949_G_A_rs3795396	30751	30752	0.539924	189	242	1.7104e-16	-0.57048	0.0637023	0.000385289	2.07748e-17	2.2519e-13	Low_grade_cartilage
ENSG00000272030	chr1_153664384_A_G_rs4351684	32186	32187	0.539924	189	242	1.7104e-16	-0.57048	0.0637023	0.000385289	2.07748e-17	2.2519e-13	Low_grade_cartilage
ENSG00000272030	chr1_153664928_A_G_rs6427671	32730	32731	0.69962	133	158	4.48447e-10	-0.458243	0.0700656	0.000385289	2.07748e-17	2.2519e-13	Low_grade_cartilage
ENSG00000272030	chr1_153665141_G_A_rs3862047	32943	32944	0.488593	195	257	8.93579e-12	-0.460905	0.0638175	0.000385289	2.07748e-17	2.2519e-13	Low_grade_cartilage
ENSG00000272030	chr1_153666834_T_C_rs55772653	34636	34637	0.488593	195	257	8.93579e-12	-0.460905	0.0638175	0.000385289	2.07748e-17	2.2519e-13	Low_grade_cartilage
ENSG00000272030	chr1_153668189_G_A_rs10797096	35991	35992	0.488593	195	257	8.93586e-12	-0.460905	0.0638175	0.000385289	2.07748e-17	2.2519e-13	Low_grade_cartilage
ENSG00000272030	chr1_153669536_C_T_rs4845564	37338	37339	0.488593	195	257	8.93579e-12	-0.460905	0.0638175	0.000385289	2.07748e-17	2.2519e-13	Low_grade_cartilage
ENSG00000272030	chr1_153670433_A_G_rs11265625	38235	38236	0.488593	195	257	8.93586e-12	-0.460905	0.0638175	0.000385289	2.07748e-17	2.2519e-13	Low_grade_cartilage
ENSG00000272030	chr1_153671327_G_GT_rs544039589;rs67038215	39129	39130	0.488593	195	257	8.93579e-12	-0.460905	0.0638175	0.000385289	2.07748e-17	2.2519e-13	Low_grade_cartilage
ENSG00000272030	chr1_153672590_T_C_rs11588347	40392	40393	0.488593	195	257	8.93579e-12	-0.460905	0.0638175	0.000385289	2.07748e-17	2.2519e-13	Low_grade_cartilage
ENSG00000272030	chr1_153673404_T_A_rs10908848	41206	41207	0.488593	195	257	8.93586e-12	-0.460905	0.0638175	0.000385289	2.07748e-17	2.2519e-13	Low_grade_cartilage
ENSG00000272030	chr1_153674224_A_G_rs11265633	42026	42027	0.539924	189	242	1.7104e-16	-0.57048	0.0637023	0.000385289	2.07748e-17	2.2519e-13	Low_grade_cartilage
ENSG00000272030	chr1_153676185_A_G_rs6674929	43987	43988	0.488593	195	257	8.93579e-12	-0.460905	0.0638175	0.000385289	2.07748e-17	2.2519e-13	Low_grade_cartilage
ENSG00000272030	chr1_153683876_T_G_rs9662664	51678	51679	0.492395	198	259	1.41765e-12	-0.482436	0.064067	0.000385289	2.07748e-17	2.2519e-13	Low_grade_cartilage
ENSG00000272030	chr1_153683929_C_G_rs9661993	51731	51732	0.541825	189	241	4.27419e-17	-0.579232	0.0632005	0.000385289	2.07748e-17	2.2519e-13	Low_grade_cartilage
ENSG00000272030	chr1_153686004_G_A_rs11264236	53806	53807	0.30038	136	158	2.31646e-10	0.477024	0.0716446	0.000385289	2.07748e-17	2.2519e-13	Low_grade_cartilage
ENSG00000272030	chr1_153686248_C_T_rs10908420	54050	54051	0.0969582	47	51	2.08173e-06	-0.52703	0.108008	0.000385289	2.07748e-17	2.2519e-13	Low_grade_cartilage
ENSG00000272030	chr1_153688038_AC_A_rs11295572;rs397801974	55840	55841	0.488593	196	257	4.18914e-12	-0.469636	0.0638975	0.000385289	2.07748e-17	2.2519e-13	Low_grade_cartilage
ENSG00000272030	chr1_153688898_CG_C_rs34402066;rs397815088	56700	56701	0.484791	195	255	1.13252e-11	-0.461699	0.064285	0.000385289	2.07748e-17	2.2519e-13	Low_grade_cartilage
ENSG00000272030	chr1_153690971_A_G_rs4310476	58773	58774	0.442966	173	233	3.1234e-11	-0.424077	0.0605083	0.000385289	2.07748e-17	2.2519e-13	Low_grade_cartilage
ENSG00000272030	chr1_153693443_T_TC_rs5777879;rs397745541	61245	61246	0.532319	192	246	2.72711e-15	-0.552812	0.0648052	0.000385289	2.07748e-17	2.2519e-13	Low_grade_cartilage
ENSG00000272030	chr1_153696194_G_A_rs7545705	63996	63997	0.490494	195	258	9.55838e-11	-0.437297	0.0641732	0.000385289	2.07748e-17	2.2519e-13	Low_grade_cartilage
ENSG00000272030	chr1_153696202_C_G_rs7554581	64004	64005	0.532319	192	246	2.72711e-15	-0.552812	0.0648052	0.000385289	2.07748e-17	2.2519e-13	Low_grade_cartilage
ENSG00000272030	chr1_153699771_G_T_rs7541193	67573	67574	0.564639	180	229	5.89964e-06	-0.324545	0.0698405	0.000385289	2.07748e-17	2.2519e-13	Low_grade_cartilage
ENSG00000272030	chr1_153700558_A_G_rs34822599	68360	68361	0.564639	180	229	5.89964e-06	-0.324545	0.0698405	0.000385289	2.07748e-17	2.2519e-13	Low_grade_cartilage
ENSG00000272030	chr1_153700822_A_T_rs116601425	68624	68625	0.0988593	49	52	0.000238413	-0.422028	0.112905	0.000385289	2.07748e-17	2.2519e-13	Low_grade_cartilage
ENSG00000272030	chr1_153701735_C_T_rs9660002	69537	69538	0.513308	193	256	5.72824e-06	-0.310741	0.0667736	0.000385289	2.07748e-17	2.2519e-13	Low_grade_cartilage
ENSG00000272030	chr1_153702146_A_C_rs4845565	69948	69949	0.511407	194	257	6.75371e-06	-0.309045	0.0669488	0.000385289	2.07748e-17	2.2519e-13	Low_grade_cartilage
ENSG00000272030	chr1_153702957_T_A_rs4845566	70759	70760	0.555133	182	234	1.41765e-05	-0.306346	0.0689295	0.000385289	2.07748e-17	2.2519e-13	Low_grade_cartilage
ENSG00000272030	chr1_153703080_G_A_rs72711048	70882	70883	0.511407	194	257	6.75371e-06	-0.309045	0.0669488	0.000385289	2.07748e-17	2.2519e-13	Low_grade_cartilage
ENSG00000272030	chr1_153703507_G_T_rs12402054	71309	71310	0.545627	183	239	2.21795e-05	-0.295832	0.0681926	0.000385289	2.07748e-17	2.2519e-13	Low_grade_cartilage
ENSG00000272030	chr1_153704237_C_A_rs6426989	72039	72040	0.555133	182	234	4.81178e-06	-0.32213	0.0686386	0.000385289	2.07748e-17	2.2519e-13	Low_grade_cartilage
ENSG00000272030	chr1_153705621_T_G_rs6427005	73423	73424	0.558935	181	232	3.77789e-06	-0.324322	0.0683144	0.000385289	2.07748e-17	2.2519e-13	Low_grade_cartilage
ENSG00000272030	chr1_153706419_A_AAAAAT_rs139132275;rs57638533	74221	74222	0.555133	182	234	4.81176e-06	-0.32213	0.0686386	0.000385289	2.07748e-17	2.2519e-13	Low_grade_cartilage
ENSG00000272030	chr1_153706510_G_A_rs11264277	74312	74313	0.511407	194	257	6.75371e-06	-0.309045	0.0669488	0.000385289	2.07748e-17	2.2519e-13	Low_grade_cartilage
ENSG00000272030	chr1_153710152_A_G_rs7524905	77954	77955	0.562738	180	230	6.16377e-06	-0.317013	0.0683661	0.000385289	2.07748e-17	2.2519e-13	Low_grade_cartilage
ENSG00000272030	chr1_153711264_T_C_rs4845353	79066	79067	0.519011	192	253	8.51807e-06	-0.304333	0.0666976	0.000385289	2.07748e-17	2.2519e-13	Low_grade_cartilage
ENSG00000272030	chr1_153713122_A_G_rs6680591	80924	80925	0.562738	180	230	6.16377e-06	-0.317013	0.0683661	0.000385289	2.07748e-17	2.2519e-13	Low_grade_cartilage
ENSG00000272030	chr1_153715774_G_T_rs4518941	83576	83577	0.568441	185	227	2.22315e-06	-0.350719	0.0720888	0.000385289	2.07748e-17	2.2519e-13	Low_grade_cartilage
ENSG00000272030	chr1_153717169_T_C_rs116605935	84971	84972	0.0988593	49	52	0.000238413	-0.422028	0.112905	0.000385289	2.07748e-17	2.2519e-13	Low_grade_cartilage
ENSG00000272030	chr1_153717537_T_G_rs7550138	85339	85340	0.441065	188	232	4.03887e-08	0.402167	0.0706029	0.000385289	2.07748e-17	2.2519e-13	Low_grade_cartilage
ENSG00000272030	chr1_153718462_A_ACTTTTACATG_rs111236354;rs11283593	86264	86265	0.488593	199	257	8.2217e-08	0.382016	0.0687668	0.000385289	2.07748e-17	2.2519e-13	Low_grade_cartilage
ENSG00000272030	chr1_153718463_C_CTT_rs11283598;rs71093281	86265	86266	0.461977	189	243	6.12768e-07	-0.346661	0.0674088	0.000385289	2.07748e-17	2.2519e-13	Low_grade_cartilage
ENSG00000272030	chr1_153719278_G_A_rs9426875	87080	87081	0.441065	188	232	4.03887e-08	0.402167	0.0706029	0.000385289	2.07748e-17	2.2519e-13	Low_grade_cartilage
ENSG00000272030	chr1_153723092_C_T_rs11583874	90894	90895	0.439163	188	231	6.66767e-08	0.396399	0.070823	0.000385289	2.07748e-17	2.2519e-13	Low_grade_cartilage
ENSG00000272030	chr1_153723505_C_T_rs7545253	91307	91308	0.488593	199	257	8.22176e-08	0.382016	0.0687668	0.000385289	2.07748e-17	2.2519e-13	Low_grade_cartilage
ENSG00000272030	chr1_153724189_A_G_rs7552428	91991	91992	0.441065	188	232	4.03887e-08	0.402167	0.0706029	0.000385289	2.07748e-17	2.2519e-13	Low_grade_cartilage
ENSG00000272030	chr1_153730537_C_T_rs6698058	98339	98340	0.441065	188	232	4.03887e-08	0.402167	0.0706029	0.000385289	2.07748e-17	2.2519e-13	Low_grade_cartilage
ENSG00000272030	chr1_153734223_T_G_rs6427183	102025	102026	0.488593	199	257	8.2217e-08	0.382016	0.0687668	0.000385289	2.07748e-17	2.2519e-13	Low_grade_cartilage
ENSG00000272030	chr1_153738792_T_C_rs11264342	106594	106595	0.441065	188	232	4.03887e-08	0.402167	0.0706029	0.000385289	2.07748e-17	2.2519e-13	Low_grade_cartilage
ENSG00000272030	chr1_153741776_G_A_rs12041194	109578	109579	0.391635	171	206	2.45701e-06	0.350686	0.0724098	0.000385289	2.07748e-17	2.2519e-13	Low_grade_cartilage
ENSG00000272030	chr1_153741942_C_T_rs9426891	109744	109745	0.488593	199	257	8.2217e-08	0.382016	0.0687668	0.000385289	2.07748e-17	2.2519e-13	Low_grade_cartilage
ENSG00000272030	chr1_153743605_CCTT_C_rs34936163;rs372681499	111407	111408	0.441065	188	232	4.03887e-08	0.402167	0.0706029	0.000385289	2.07748e-17	2.2519e-13	Low_grade_cartilage
ENSG00000272030	chr1_153745996_G_T_rs9426901	113798	113799	0.475285	194	250	2.8148e-07	0.363556	0.0685291	0.000385289	2.07748e-17	2.2519e-13	Low_grade_cartilage
ENSG00000272030	chr1_153746270_G_A_rs9426902	114072	114073	0.404943	175	213	6.36017e-06	0.334691	0.07229	0.000385289	2.07748e-17	2.2519e-13	Low_grade_cartilage
ENSG00000272030	chr1_153746425_C_T_rs7539710	114227	114228	0.423954	180	223	5.34217e-07	0.35769	0.0691646	0.000385289	2.07748e-17	2.2519e-13	Low_grade_cartilage
ENSG00000272030	chr1_153748214_G_A_rs6427268	116016	116017	0.484791	197	255	2.87838e-07	0.362292	0.0683503	0.000385289	2.07748e-17	2.2519e-13	Low_grade_cartilage
ENSG00000272030	chr1_153755763_A_G_rs9427216	123565	123566	0.484791	197	255	2.87838e-07	0.362292	0.0683503	0.000385289	2.07748e-17	2.2519e-13	Low_grade_cartilage
ENSG00000272030	chr1_153755982_A_G_rs9427217	123784	123785	0.484791	197	255	2.87838e-07	0.362292	0.0683503	0.000385289	2.07748e-17	2.2519e-13	Low_grade_cartilage
ENSG00000272030	chr1_153760164_A_G_rs7554642	127966	127967	0.484791	197	255	2.87838e-07	0.362292	0.0683503	0.000385289	2.07748e-17	2.2519e-13	Low_grade_cartilage
ENSG00000272030	chr1_153766793_A_G_rs6677628	134595	134596	0.484791	197	255	2.87838e-07	0.362292	0.0683503	0.000385289	2.07748e-17	2.2519e-13	Low_grade_cartilage
ENSG00000272030	chr1_153770758_T_C_rs6675978	138560	138561	0.423954	178	223	4.79095e-09	0.418173	0.0684912	0.000385289	2.07748e-17	2.2519e-13	Low_grade_cartilage
ENSG00000272030	chr1_153804377_T_A_rs12139537	172179	172180	0.275665	123	145	5.37628e-06	0.334635	0.0716865	0.000385289	2.07748e-17	2.2519e-13	Low_grade_cartilage
ENSG00000272030	chr1_153811553_G_C_rs12136094	179355	179356	0.275665	123	145	5.37628e-06	0.334635	0.0716865	0.000385289	2.07748e-17	2.2519e-13	Low_grade_cartilage
ENSG00000272030	chr1_153835132_A_G_rs12727275	202934	202935	0.275665	123	145	5.37628e-06	0.334635	0.0716865	0.000385289	2.07748e-17	2.2519e-13	Low_grade_cartilage
ENSG00000272030	chr1_153855237_TG_T_rs71093295	223039	223040	0.241445	116	127	1.26201e-05	0.36297	0.0811722	0.000385289	2.07748e-17	2.2519e-13	Low_grade_cartilage
ENSG00000272030	chr1_153860292_T_A_rs11807461	228094	228095	0.0798479	39	42	0.000184748	0.435156	0.11434	0.000385289	2.07748e-17	2.2519e-13	Low_grade_cartilage
ENSG00000272030	chr1_153876693_G_A_rs12142130	244495	244496	0.275665	123	145	5.37628e-06	0.334635	0.0716865	0.000385289	2.07748e-17	2.2519e-13	Low_grade_cartilage
ENSG00000272030	chr1_153918958_T_TATAAA_rs71584156;rs71096503	286760	286761	0.288973	128	152	2.77199e-05	0.307522	0.0717745	0.000385289	2.07748e-17	2.2519e-13	Low_grade_cartilage
ENSG00000272030	chr1_154067378_C_T_rs12139571	435180	435181	0.279468	127	147	1.17262e-06	0.365543	0.0730463	0.000385289	2.07748e-17	2.2519e-13	Low_grade_cartilage
ENSG00000272030	chr1_154232217_G_A_rs72696241	600019	600020	0.313688	142	165	3.52637e-05	0.307722	0.0728144	0.000385289	2.07748e-17	2.2519e-13	Low_grade_cartilage
ENSG00000272030	chr1_154319242_A_G_rs1685633	687044	687045	0.13308	62	70	0.00020637	0.362382	0.0959587	0.000385289	2.07748e-17	2.2519e-13	Low_grade_cartilage
ENSG00000272030	chr1_154325898_T_G_rs1205591	693700	693701	0.86692	62	70	0.00020637	-0.362382	0.0959587	0.000385289	2.07748e-17	2.2519e-13	Low_grade_cartilage
ENSG00000272030	chr1_154332534_A_G_rs1209264	700336	700337	0.86692	62	70	0.00020637	-0.362382	0.0959587	0.000385289	2.07748e-17	2.2519e-13	Low_grade_cartilage
ENSG00000272030	chr1_154339435_G_A_rs2481065	707237	707238	0.86692	62	70	0.00020637	-0.362382	0.0959587	0.000385289	2.07748e-17	2.2519e-13	Low_grade_cartilage
ENSG00000272030	chr1_154347715_C_T_rs148299382	715517	715518	0.13308	62	70	0.00020637	0.362382	0.0959587	0.000385289	2.07748e-17	2.2519e-13	Low_grade_cartilage
ENSG00000272030	chr1_154375308_G_A_rs58548028	743110	743111	0.125475	59	66	0.000370178	0.35359	0.097718	0.000385289	2.07748e-17	2.2519e-13	Low_grade_cartilage
ENSG00000272030	chr1_154393518_C_CT_rs199981854	761320	761321	0.125475	60	66	0.000346176	0.362622	0.0997073	0.000385289	2.07748e-17	2.2519e-13	Low_grade_cartilage
ENSG00000272030	chr1_154406893_A_C_rs72698115	774695	774696	0.123574	59	65	0.000314696	0.362383	0.0989336	0.000385289	2.07748e-17	2.2519e-13	Low_grade_cartilage
ENSG00000272030	chr1_154420198_T_TA_rs35402075	788000	788001	0.127376	61	67	0.000135967	0.384991	0.099066	0.000385289	2.07748e-17	2.2519e-13	Low_grade_cartilage
ENSG00000272030	chr1_154423727_A_G_rs77302258	791529	791530	0.0817491	42	43	0.000131009	0.46822	0.120184	0.000385289	2.07748e-17	2.2519e-13	Low_grade_cartilage
ENSG00000272030	chr1_154450257_C_T_rs45478197	818059	818060	0.0855513	44	45	0.000115852	0.464616	0.118292	0.000385289	2.07748e-17	2.2519e-13	Low_grade_cartilage
ENSG00000287064	chr1_154696591_C_T_rs11264244	24997	24998	0.102662	50	54	1.36642e-05	-0.34928	0.0784374	0.000367733	1.26959e-05	0.00970798	Low_grade_cartilage
ENSG00000287064	chr1_154697660_A_G_rs34569656	26066	26067	0.0684411	35	36	0.000197155	-0.368055	0.0971487	0.000367733	1.26959e-05	0.00970798	Low_grade_cartilage
ENSG00000287064	chr1_154714531_T_G_rs199694493	42937	42938	0.0931559	45	49	1.26959e-05	-0.358711	0.0802449	0.000367733	1.26959e-05	0.00970798	Low_grade_cartilage
ENSG00000125462	chr1_156779461_G_T_rs34318284	322829	322830	0.254753	109	134	2.8534e-05	0.192879	0.0450909	0.000301855	2.8534e-05	0.0202599	Low_grade_cartilage
ENSG00000125462	chr1_156782914_T_A_rs6686426	326282	326283	0.0855513	41	45	6.55456e-05	0.289204	0.0710108	0.000301855	2.8534e-05	0.0202599	Low_grade_cartilage
ENSG00000125462	chr1_156803152_A_G_rs2644587	346520	346521	0.309886	142	163	0.000246489	-0.175569	0.0470826	0.000301855	2.8534e-05	0.0202599	Low_grade_cartilage
ENSG00000125462	chr1_156803833_C_T_rs12129173	347201	347202	0.309886	142	163	0.000246489	-0.175569	0.0470826	0.000301855	2.8534e-05	0.0202599	Low_grade_cartilage
ENSG00000125462	chr1_156826455_T_C_rs4661059	369823	369824	0.762357	113	125	0.000239195	0.187274	0.0501131	0.000301855	2.8534e-05	0.0202599	Low_grade_cartilage
ENSG00000125462	chr1_156826510_T_C_rs4661060	369878	369879	0.762357	113	125	0.000239195	0.187274	0.0501131	0.000301855	2.8534e-05	0.0202599	Low_grade_cartilage
ENSG00000125462	chr1_156826905_T_C_rs7522395	370273	370274	0.762357	113	125	0.000239195	0.187274	0.0501131	0.000301855	2.8534e-05	0.0202599	Low_grade_cartilage
ENSG00000125462	chr1_156827052_A_G_rs6427332	370420	370421	0.762357	113	125	0.000239195	0.187274	0.0501131	0.000301855	2.8534e-05	0.0202599	Low_grade_cartilage
ENSG00000125462	chr1_156827190_C_CT_rs35631562;rs397829427	370558	370559	0.762357	113	125	0.000239195	0.187274	0.0501131	0.000301855	2.8534e-05	0.0202599	Low_grade_cartilage
ENSG00000125462	chr1_156827463_T_C_rs2148905	370831	370832	0.762357	113	125	0.000239195	0.187274	0.0501131	0.000301855	2.8534e-05	0.0202599	Low_grade_cartilage
ENSG00000125462	chr1_156827509_A_G_rs2148906	370877	370878	0.762357	113	125	0.000239195	0.187274	0.0501131	0.000301855	2.8534e-05	0.0202599	Low_grade_cartilage
ENSG00000125462	chr1_156828933_C_T_rs6689750	372301	372302	0.764259	113	124	0.000219869	0.190362	0.0506341	0.000301855	2.8534e-05	0.0202599	Low_grade_cartilage
ENSG00000125462	chr1_156839503_G_A_rs34275985	382871	382872	0.0760456	37	40	4.2426e-05	0.315761	0.0755267	0.000301855	2.8534e-05	0.0202599	Low_grade_cartilage
ENSG00000260460	chr1_156511909_G_A_rs942964	2054	2055	0.515209	199	255	0.000247536	0.236939	0.0635595	0.000260671	4.32026e-05	0.0300622	Low_grade_cartilage
ENSG00000260460	chr1_156520797_GC_G_rs60711781;rs796484681	10942	10943	0.484791	199	255	0.000247536	-0.236938	0.0635595	0.000260671	4.32026e-05	0.0300622	Low_grade_cartilage
ENSG00000260460	chr1_156520991_TG_T_rs35361354	11136	11137	0.484791	199	255	0.000247536	-0.236939	0.0635595	0.000260671	4.32026e-05	0.0300622	Low_grade_cartilage
ENSG00000260460	chr1_156521187_A_G_rs10908506	11332	11333	0.484791	199	255	0.000247536	-0.236939	0.0635595	0.000260671	4.32026e-05	0.0300622	Low_grade_cartilage
ENSG00000260460	chr1_156522375_T_A_rs11264492	12520	12521	0.484791	199	255	0.000247536	-0.236939	0.0635595	0.000260671	4.32026e-05	0.0300622	Low_grade_cartilage
ENSG00000260460	chr1_156529299_G_C_rs1171565	19444	19445	0.21673	103	114	0.000156205	0.285697	0.0742074	0.000260671	4.32026e-05	0.0300622	Low_grade_cartilage
ENSG00000260460	chr1_156530336_T_C_rs746505	20481	20482	0.212928	101	112	9.91877e-05	0.293097	0.0738721	0.000260671	4.32026e-05	0.0300622	Low_grade_cartilage
ENSG00000260460	chr1_156530566_G_C_rs732362	20711	20712	0.212928	101	112	9.91877e-05	0.293097	0.0738721	0.000260671	4.32026e-05	0.0300622	Low_grade_cartilage
ENSG00000260460	chr1_156534936_G_A_rs728918	25081	25082	0.214829	102	113	4.32026e-05	0.306787	0.0734587	0.000260671	4.32026e-05	0.0300622	Low_grade_cartilage
ENSG00000260460	chr1_156535269_C_T_rs942965	25414	25415	0.214829	102	113	4.32028e-05	0.306787	0.0734587	0.000260671	4.32026e-05	0.0300622	Low_grade_cartilage
ENSG00000260460	chr1_156535923_C_T_rs11264495	26068	26069	0.212928	101	112	6.19098e-05	0.303049	0.0741499	0.000260671	4.32026e-05	0.0300622	Low_grade_cartilage
ENSG00000260460	chr1_156536789_C_T_rs12126128	26934	26935	0.212928	101	112	6.19098e-05	0.303049	0.0741499	0.000260671	4.32026e-05	0.0300622	Low_grade_cartilage
ENSG00000260460	chr1_156541954_G_A_rs1171571	32099	32100	0.212928	101	112	6.19098e-05	0.303049	0.0741499	0.000260671	4.32026e-05	0.0300622	Low_grade_cartilage
ENSG00000260460	chr1_156542286_C_T_rs1171572	32431	32432	0.212928	101	112	6.19098e-05	0.303049	0.0741499	0.000260671	4.32026e-05	0.0300622	Low_grade_cartilage
ENSG00000260460	chr1_156542700_G_A_rs1171573	32845	32846	0.212928	101	112	6.19098e-05	0.303049	0.0741499	0.000260671	4.32026e-05	0.0300622	Low_grade_cartilage
ENSG00000260460	chr1_156542928_G_A_rs1171574	33073	33074	0.212928	101	112	6.19098e-05	0.303049	0.0741499	0.000260671	4.32026e-05	0.0300622	Low_grade_cartilage
ENSG00000260460	chr1_156543764_G_T_rs1171576	33909	33910	0.212928	101	112	6.19098e-05	0.303049	0.0741499	0.000260671	4.32026e-05	0.0300622	Low_grade_cartilage
ENSG00000143195	chr1_166533950_C_T_rs2584524	-441591	-441590	0.269962	125	142	0.000161161	0.338185	0.0880283	0.000220956	3.22554e-11	1.35761e-07	Low_grade_cartilage
ENSG00000143195	chr1_166598984_C_G_rs12085044	-376557	-376556	0.190114	86	100	0.000175143	-0.360588	0.0943974	0.000220956	3.22554e-11	1.35761e-07	Low_grade_cartilage
ENSG00000143195	chr1_166685152_C_T_rs72701370	-290389	-290388	0.0817491	43	43	0.000213912	-0.537568	0.142709	0.000220956	3.22554e-11	1.35761e-07	Low_grade_cartilage
ENSG00000143195	chr1_166833767_A_G_rs7554414	-141774	-141773	0.325095	143	171	9.39824e-05	0.336275	0.0844612	0.000220956	3.22554e-11	1.35761e-07	Low_grade_cartilage
ENSG00000143195	chr1_166833791_T_A_rs7543998	-141750	-141749	0.325095	143	171	9.39826e-05	0.336275	0.0844612	0.000220956	3.22554e-11	1.35761e-07	Low_grade_cartilage
ENSG00000143195	chr1_166834472_T_TC_rs34425224	-141069	-141068	0.325095	143	171	9.39824e-05	0.336275	0.0844612	0.000220956	3.22554e-11	1.35761e-07	Low_grade_cartilage
ENSG00000143195	chr1_166835575_C_CT_rs35012713	-139966	-139965	0.325095	143	171	9.39826e-05	0.336275	0.0844612	0.000220956	3.22554e-11	1.35761e-07	Low_grade_cartilage
ENSG00000143195	chr1_166837807_AATTTC_A_rs141758345	-137734	-137733	0.325095	143	171	9.39824e-05	0.336275	0.0844612	0.000220956	3.22554e-11	1.35761e-07	Low_grade_cartilage
ENSG00000143195	chr1_166839016_C_T_rs7548191	-136525	-136524	0.325095	143	171	0.000190093	0.319929	0.0842307	0.000220956	3.22554e-11	1.35761e-07	Low_grade_cartilage
ENSG00000143195	chr1_166850867_G_A_rs10800268	-124674	-124673	0.334601	149	176	6.90551e-05	0.341509	0.0841247	0.000220956	3.22554e-11	1.35761e-07	Low_grade_cartilage
ENSG00000143195	chr1_166851494_G_T_rs3738209	-124047	-124046	0.317491	142	167	8.1449e-05	0.341817	0.0850746	0.000220956	3.22554e-11	1.35761e-07	Low_grade_cartilage
ENSG00000143195	chr1_166852396_C_T_rs2232521	-123145	-123144	0.315589	141	166	0.000124857	0.333701	0.0853818	0.000220956	3.22554e-11	1.35761e-07	Low_grade_cartilage
ENSG00000143195	chr1_166853692_G_GA_rs3830715;rs397765361	-121849	-121848	0.315589	141	166	0.000124857	0.333701	0.0853818	0.000220956	3.22554e-11	1.35761e-07	Low_grade_cartilage
ENSG00000143195	chr1_166854489_ATTTC_A_rs137928242;rs3076026	-121052	-121051	0.315589	141	166	0.000124857	0.333701	0.0853818	0.000220956	3.22554e-11	1.35761e-07	Low_grade_cartilage
ENSG00000143195	chr1_166854939_C_G_rs742006	-120602	-120601	0.315589	141	166	0.000124857	0.333701	0.0853818	0.000220956	3.22554e-11	1.35761e-07	Low_grade_cartilage
ENSG00000143195	chr1_166855343_T_C_rs12117020	-120198	-120197	0.315589	141	166	0.000124857	0.333701	0.0853818	0.000220956	3.22554e-11	1.35761e-07	Low_grade_cartilage
ENSG00000143195	chr1_166855609_T_C_rs10800269	-119932	-119931	0.315589	141	166	0.000124857	0.333701	0.0853818	0.000220956	3.22554e-11	1.35761e-07	Low_grade_cartilage
ENSG00000143195	chr1_166856600_A_G_rs6718	-118941	-118940	0.3327	148	175	0.000107519	0.332929	0.0843513	0.000220956	3.22554e-11	1.35761e-07	Low_grade_cartilage
ENSG00000143195	chr1_166857418_C_T_rs6675033	-118123	-118122	0.315589	141	166	0.000124857	0.333701	0.0853818	0.000220956	3.22554e-11	1.35761e-07	Low_grade_cartilage
ENSG00000143195	chr1_166857536_C_T_rs6675153	-118005	-118004	0.3327	148	175	0.000107519	0.332929	0.0843513	0.000220956	3.22554e-11	1.35761e-07	Low_grade_cartilage
ENSG00000143195	chr1_166857987_G_A_rs6675750	-117554	-117553	0.315589	141	166	0.000124857	0.333701	0.0853818	0.000220956	3.22554e-11	1.35761e-07	Low_grade_cartilage
ENSG00000143195	chr1_166858437_T_C_rs6691431	-117104	-117103	0.315589	141	166	0.000124857	0.333701	0.0853818	0.000220956	3.22554e-11	1.35761e-07	Low_grade_cartilage
ENSG00000143195	chr1_166859070_C_A_rs4657607	-116471	-116470	0.315589	141	166	0.000124857	0.333701	0.0853818	0.000220956	3.22554e-11	1.35761e-07	Low_grade_cartilage
ENSG00000143195	chr1_166859632_C_G_rs10918586	-115909	-115908	0.317491	142	167	0.000176018	0.327541	0.0857756	0.000220956	3.22554e-11	1.35761e-07	Low_grade_cartilage
ENSG00000143195	chr1_166859772_ACTC_A_rs71810076;rs770168359;rs376688421	-115769	-115768	0.315589	141	166	0.000124857	0.333701	0.0853818	0.000220956	3.22554e-11	1.35761e-07	Low_grade_cartilage
ENSG00000143195	chr1_166860083_C_CT_rs3215444;rs397840093	-115458	-115457	0.315589	141	166	0.000124857	0.333701	0.0853818	0.000220956	3.22554e-11	1.35761e-07	Low_grade_cartilage
ENSG00000143195	chr1_166860796_A_G_rs10918587	-114745	-114744	0.315589	141	166	0.000124857	0.333701	0.0853818	0.000220956	3.22554e-11	1.35761e-07	Low_grade_cartilage
ENSG00000143195	chr1_166861636_A_G_rs12122547	-113905	-113904	0.315589	141	166	0.000124857	0.333701	0.0853818	0.000220956	3.22554e-11	1.35761e-07	Low_grade_cartilage
ENSG00000143195	chr1_166861739_A_G_rs17331024	-113802	-113801	0.315589	141	166	0.000124857	0.333701	0.0853818	0.000220956	3.22554e-11	1.35761e-07	Low_grade_cartilage
ENSG00000143195	chr1_166861896_T_A_rs12028246	-113645	-113644	0.315589	141	166	0.000124857	0.333701	0.0853818	0.000220956	3.22554e-11	1.35761e-07	Low_grade_cartilage
ENSG00000143195	chr1_166862167_A_C_rs2075947	-113374	-113373	0.315589	141	166	0.000124857	0.333701	0.0853818	0.000220956	3.22554e-11	1.35761e-07	Low_grade_cartilage
ENSG00000143195	chr1_166862466_C_CA_rs35181816;rs397816530	-113075	-113074	0.315589	141	166	0.000124857	0.333701	0.0853818	0.000220956	3.22554e-11	1.35761e-07	Low_grade_cartilage
ENSG00000143195	chr1_166862635_G_A_rs760537	-112906	-112905	0.315589	141	166	0.000124857	0.333701	0.0853818	0.000220956	3.22554e-11	1.35761e-07	Low_grade_cartilage
ENSG00000143195	chr1_166863131_C_T_rs1476348	-112410	-112409	0.315589	141	166	0.000124857	0.333701	0.0853818	0.000220956	3.22554e-11	1.35761e-07	Low_grade_cartilage
ENSG00000143195	chr1_166863158_T_C_rs3753910	-112383	-112382	0.315589	141	166	0.000124857	0.333701	0.0853818	0.000220956	3.22554e-11	1.35761e-07	Low_grade_cartilage
ENSG00000143195	chr1_166863217_A_G_rs1476349	-112324	-112323	0.315589	141	166	0.000124857	0.333701	0.0853818	0.000220956	3.22554e-11	1.35761e-07	Low_grade_cartilage
ENSG00000143195	chr1_166863308_C_T_rs1476350	-112233	-112232	0.315589	141	166	0.000124857	0.333701	0.0853818	0.000220956	3.22554e-11	1.35761e-07	Low_grade_cartilage
ENSG00000143195	chr1_166863461_A_G_rs12029327	-112080	-112079	0.315589	141	166	0.000124857	0.333701	0.0853818	0.000220956	3.22554e-11	1.35761e-07	Low_grade_cartilage
ENSG00000143195	chr1_166863488_C_T_rs12039764	-112053	-112052	0.315589	141	166	0.000124857	0.333701	0.0853818	0.000220956	3.22554e-11	1.35761e-07	Low_grade_cartilage
ENSG00000143195	chr1_166863572_A_G_rs12029367	-111969	-111968	0.315589	141	166	0.000124857	0.333701	0.0853818	0.000220956	3.22554e-11	1.35761e-07	Low_grade_cartilage
ENSG00000143195	chr1_166863604_G_C_rs12032642	-111937	-111936	0.315589	141	166	0.000124857	0.333701	0.0853818	0.000220956	3.22554e-11	1.35761e-07	Low_grade_cartilage
ENSG00000143195	chr1_166863962_C_A_rs2272793	-111579	-111578	0.315589	141	166	0.000124857	0.333701	0.0853818	0.000220956	3.22554e-11	1.35761e-07	Low_grade_cartilage
ENSG00000143195	chr1_166864602_T_C_rs7531189	-110939	-110938	0.315589	141	166	0.000124857	0.333701	0.0853818	0.000220956	3.22554e-11	1.35761e-07	Low_grade_cartilage
ENSG00000143195	chr1_166864884_T_G_rs6677387	-110657	-110656	0.315589	141	166	0.000124857	0.333701	0.0853818	0.000220956	3.22554e-11	1.35761e-07	Low_grade_cartilage
ENSG00000143195	chr1_166864986_C_T_rs61408535	-110555	-110554	0.315589	141	166	0.000124857	0.333701	0.0853818	0.000220956	3.22554e-11	1.35761e-07	Low_grade_cartilage
ENSG00000143195	chr1_166865096_T_TA_rs561494779;rs11454141	-110445	-110444	0.315589	141	166	0.000124857	0.333701	0.0853818	0.000220956	3.22554e-11	1.35761e-07	Low_grade_cartilage
ENSG00000143195	chr1_166865111_C_T_rs35622400	-110430	-110429	0.315589	141	166	0.000124857	0.333701	0.0853818	0.000220956	3.22554e-11	1.35761e-07	Low_grade_cartilage
ENSG00000143195	chr1_166865932_G_GA_rs558477205;rs5778526	-109609	-109608	0.410646	170	216	1.87912e-07	0.408997	0.0759068	0.000220956	3.22554e-11	1.35761e-07	Low_grade_cartilage
ENSG00000143195	chr1_166866878_A_G_rs10800271	-108663	-108662	0.408745	168	215	1.42563e-07	0.406765	0.0747129	0.000220956	3.22554e-11	1.35761e-07	Low_grade_cartilage
ENSG00000143195	chr1_166867190_T_A_rs10800272	-108351	-108350	0.412548	170	217	4.70946e-08	0.421276	0.0743524	0.000220956	3.22554e-11	1.35761e-07	Low_grade_cartilage
ENSG00000143195	chr1_166867191_T_A_rs10800273	-108350	-108349	0.412548	170	217	4.70946e-08	0.421276	0.0743524	0.000220956	3.22554e-11	1.35761e-07	Low_grade_cartilage
ENSG00000143195	chr1_166868838_C_G_rs7532247	-106703	-106702	0.410646	172	216	1.21934e-07	0.419668	0.0766375	0.000220956	3.22554e-11	1.35761e-07	Low_grade_cartilage
ENSG00000143195	chr1_166870646_G_A_rs61815108	-104895	-104894	0.239544	115	126	6.36502e-06	0.438057	0.0946197	0.000220956	3.22554e-11	1.35761e-07	Low_grade_cartilage
ENSG00000143195	chr1_166874787_C_A_rs1543314	-100754	-100753	0.754753	112	129	0.00010817	0.335884	0.0851335	0.000220956	3.22554e-11	1.35761e-07	Low_grade_cartilage
ENSG00000143195	chr1_166875885_C_G_rs6427038	-99656	-99655	0.403042	169	212	4.2691e-08	0.432083	0.0760002	0.000220956	3.22554e-11	1.35761e-07	Low_grade_cartilage
ENSG00000143195	chr1_166877241_C_A_rs10918589	-98300	-98299	0.754753	112	129	0.00010817	0.335884	0.0851335	0.000220956	3.22554e-11	1.35761e-07	Low_grade_cartilage
ENSG00000143195	chr1_166883197_C_T_rs6690192	-92344	-92343	0.393536	166	207	3.7913e-09	0.461325	0.0750205	0.000220956	3.22554e-11	1.35761e-07	Low_grade_cartilage
ENSG00000143195	chr1_166886822_G_A_rs4656517	-88719	-88718	0.752852	113	130	0.000113048	0.334759	0.0850933	0.000220956	3.22554e-11	1.35761e-07	Low_grade_cartilage
ENSG00000143195	chr1_166887906_C_T_rs10800275	-87635	-87634	0.382129	161	201	3.92674e-09	0.456255	0.0742751	0.000220956	3.22554e-11	1.35761e-07	Low_grade_cartilage
ENSG00000143195	chr1_166891279_C_T_rs12117902	-84262	-84261	0.193916	94	102	1.1223e-05	0.449994	0.100021	0.000220956	3.22554e-11	1.35761e-07	Low_grade_cartilage
ENSG00000143195	chr1_166894530_A_G_rs6688277	-81011	-81010	0.391635	164	206	4.4563e-08	0.426722	0.0751691	0.000220956	3.22554e-11	1.35761e-07	Low_grade_cartilage
ENSG00000143195	chr1_166902135_G_C_rs2205714	-73406	-73405	0.781369	102	115	9.1383e-05	0.358308	0.0898335	0.000220956	3.22554e-11	1.35761e-07	Low_grade_cartilage
ENSG00000143195	chr1_166905259_G_A_rs12184250	-70282	-70281	0.190114	92	100	8.67803e-06	0.46021	0.100954	0.000220956	3.22554e-11	1.35761e-07	Low_grade_cartilage
ENSG00000143195	chr1_166906842_T_C_rs7552562	-68699	-68698	0.389734	163	205	4.27606e-08	0.431142	0.0758391	0.000220956	3.22554e-11	1.35761e-07	Low_grade_cartilage
ENSG00000143195	chr1_166908272_G_A_rs2837	-67269	-67268	0.380228	160	200	3.72e-09	0.460882	0.0749051	0.000220956	3.22554e-11	1.35761e-07	Low_grade_cartilage
ENSG00000143195	chr1_166911293_G_A_rs2223222	-64248	-64247	0.752852	113	130	0.000113048	0.334759	0.0850933	0.000220956	3.22554e-11	1.35761e-07	Low_grade_cartilage
ENSG00000143195	chr1_166913500_C_T_rs1053407	-62041	-62040	0.389734	163	205	4.27606e-08	0.431142	0.0758391	0.000220956	3.22554e-11	1.35761e-07	Low_grade_cartilage
ENSG00000143195	chr1_166924036_C_CAG_rs10622745	-51505	-51504	0.752852	113	130	0.000113048	0.334759	0.0850933	0.000220956	3.22554e-11	1.35761e-07	Low_grade_cartilage
ENSG00000143195	chr1_166924949_G_A_rs6427046	-50592	-50591	0.380228	160	200	3.72e-09	0.460882	0.0749051	0.000220956	3.22554e-11	1.35761e-07	Low_grade_cartilage
ENSG00000143195	chr1_166930024_A_G_rs4657614	-45517	-45516	0.387833	164	204	5.40355e-09	0.462856	0.0760914	0.000220956	3.22554e-11	1.35761e-07	Low_grade_cartilage
ENSG00000143195	chr1_166930570_T_C_rs2013526	-44971	-44970	0.380228	160	200	3.72e-09	0.460882	0.0749051	0.000220956	3.22554e-11	1.35761e-07	Low_grade_cartilage
ENSG00000143195	chr1_166931958_T_C_rs2014854	-43583	-43582	0.380228	160	200	3.72e-09	0.460882	0.0749051	0.000220956	3.22554e-11	1.35761e-07	Low_grade_cartilage
ENSG00000143195	chr1_166932869_G_A_rs56407270	-42672	-42671	0.745247	116	134	6.27715e-05	0.345682	0.0846531	0.000220956	3.22554e-11	1.35761e-07	Low_grade_cartilage
ENSG00000143195	chr1_166933803_A_C_rs926265	-41738	-41737	0.752852	113	130	0.000113048	0.334759	0.0850933	0.000220956	3.22554e-11	1.35761e-07	Low_grade_cartilage
ENSG00000143195	chr1_166934908_G_A_rs11582566	-40633	-40632	0.380228	160	200	3.72e-09	0.460882	0.0749051	0.000220956	3.22554e-11	1.35761e-07	Low_grade_cartilage
ENSG00000143195	chr1_166941912_T_A_rs2312238	-33629	-33628	0.380228	160	200	3.72e-09	0.460882	0.0749051	0.000220956	3.22554e-11	1.35761e-07	Low_grade_cartilage
ENSG00000143195	chr1_166956569_A_C_rs2075981	-18972	-18971	0.353612	151	186	2.58206e-07	0.404523	0.0759962	0.000220956	3.22554e-11	1.35761e-07	Low_grade_cartilage
ENSG00000143195	chr1_166958979_G_T_rs6678256	-16562	-16561	0.750951	114	131	7.19398e-05	0.343653	0.0848683	0.000220956	3.22554e-11	1.35761e-07	Low_grade_cartilage
ENSG00000143195	chr1_166960290_T_G_rs2075982	-15251	-15250	0.376426	160	198	6.385e-11	0.507428	0.073703	0.000220956	3.22554e-11	1.35761e-07	Low_grade_cartilage
ENSG00000143195	chr1_166960427_C_T_rs2072741	-15114	-15113	0.376426	160	198	6.385e-11	0.507428	0.073703	0.000220956	3.22554e-11	1.35761e-07	Low_grade_cartilage
ENSG00000143195	chr1_166967887_T_C_rs7539995	-7654	-7653	0.754753	112	129	1.64658e-05	0.372084	0.084391	0.000220956	3.22554e-11	1.35761e-07	Low_grade_cartilage
ENSG00000143195	chr1_166971662_G_A_rs10737531	-3879	-3878	0.754753	112	129	1.64658e-05	0.372084	0.084391	0.000220956	3.22554e-11	1.35761e-07	Low_grade_cartilage
ENSG00000143195	chr1_166972349_G_A_rs926266	-3192	-3191	0.380228	160	200	3.27749e-11	0.507969	0.072564	0.000220956	3.22554e-11	1.35761e-07	Low_grade_cartilage
ENSG00000143195	chr1_166975691_C_A_rs393025	150	151	0.359316	155	189	3.22555e-11	0.522834	0.0746582	0.000220956	3.22554e-11	1.35761e-07	Low_grade_cartilage
ENSG00000143195	chr1_166975891_A_G_rs453395	350	351	0.359316	155	189	3.22555e-11	0.522834	0.0746582	0.000220956	3.22554e-11	1.35761e-07	Low_grade_cartilage
ENSG00000143195	chr1_166981221_A_G_rs402031	5680	5681	0.359316	155	189	3.74974e-11	0.52398	0.0751004	0.000220956	3.22554e-11	1.35761e-07	Low_grade_cartilage
ENSG00000143195	chr1_166986075_G_T_rs7551881	10534	10535	0.423954	176	223	2.73177e-08	-0.427015	0.0739712	0.000220956	3.22554e-11	1.35761e-07	Low_grade_cartilage
ENSG00000143195	chr1_166993499_A_G_rs72689325	17958	17959	0.138783	67	73	0.00017765	0.41716	0.109314	0.000220956	3.22554e-11	1.35761e-07	Low_grade_cartilage
ENSG00000143195	chr1_166997375_G_A_rs7527606	21834	21835	0.287072	130	151	3.15009e-05	-0.352078	0.0827721	0.000220956	3.22554e-11	1.35761e-07	Low_grade_cartilage
ENSG00000143195	chr1_166999735_G_A_rs4656518	24194	24195	0.471483	194	248	4.92345e-09	-0.465577	0.0763193	0.000220956	3.22554e-11	1.35761e-07	Low_grade_cartilage
ENSG00000143195	chr1_167006596_T_C_rs71523118	31055	31056	0.441065	178	232	1.32696e-06	-0.367668	0.0738647	0.000220956	3.22554e-11	1.35761e-07	Low_grade_cartilage
ENSG00000143195	chr1_167007646_A_G_rs7520099	32105	32106	0.230038	104	121	0.000155635	-0.334389	0.0868333	0.000220956	3.22554e-11	1.35761e-07	Low_grade_cartilage
ENSG00000143195	chr1_167011346_G_A_rs1952313	35805	35806	0.287072	130	151	3.15009e-05	-0.352078	0.0827721	0.000220956	3.22554e-11	1.35761e-07	Low_grade_cartilage
ENSG00000143195	chr1_167014877_G_A_rs56115713	39336	39337	0.138783	67	73	0.00017765	0.41716	0.109314	0.000220956	3.22554e-11	1.35761e-07	Low_grade_cartilage
ENSG00000143195	chr1_167020671_A_G_rs4657619	45130	45131	0.471483	194	248	4.92345e-09	-0.465577	0.0763193	0.000220956	3.22554e-11	1.35761e-07	Low_grade_cartilage
ENSG00000143195	chr1_167022825_C_T_rs12562535	47284	47285	0.287072	130	151	3.15009e-05	-0.352078	0.0827721	0.000220956	3.22554e-11	1.35761e-07	Low_grade_cartilage
ENSG00000143195	chr1_167027953_A_C_rs11806343	52412	52413	0.138783	67	73	0.000144137	0.421722	0.108944	0.000220956	3.22554e-11	1.35761e-07	Low_grade_cartilage
ENSG00000143195	chr1_167029264_G_C_rs10800280	53723	53724	0.644487	153	187	1.50459e-05	-0.339069	0.0765336	0.000220956	3.22554e-11	1.35761e-07	Low_grade_cartilage
ENSG00000143195	chr1_167031436_G_GA_rs141895883;rs60223108	55895	55896	0.138783	67	73	0.000144137	0.421722	0.108944	0.000220956	3.22554e-11	1.35761e-07	Low_grade_cartilage
ENSG00000143195	chr1_167031631_G_A_rs72689345	56090	56091	0.138783	67	73	0.000144137	0.421722	0.108944	0.000220956	3.22554e-11	1.35761e-07	Low_grade_cartilage
ENSG00000143195	chr1_167031636_G_T_rs72689346	56095	56096	0.138783	67	73	0.000144137	0.421722	0.108944	0.000220956	3.22554e-11	1.35761e-07	Low_grade_cartilage
ENSG00000143195	chr1_167034624_A_G_rs4657620	59083	59084	0.140684	68	74	0.000140448	0.422522	0.10896	0.000220956	3.22554e-11	1.35761e-07	Low_grade_cartilage
ENSG00000143195	chr1_167035689_C_T_rs6682610	60148	60149	0.140684	68	74	0.000140448	0.422522	0.10896	0.000220956	3.22554e-11	1.35761e-07	Low_grade_cartilage
ENSG00000143195	chr1_167039570_C_A_rs72689360	64029	64030	0.106464	53	56	0.000191619	0.468417	0.123393	0.000220956	3.22554e-11	1.35761e-07	Low_grade_cartilage
ENSG00000143195	chr1_167040947_T_C_rs6694694	65406	65407	0.138783	67	73	0.000144137	0.421722	0.108944	0.000220956	3.22554e-11	1.35761e-07	Low_grade_cartilage
ENSG00000143195	chr1_167042267_A_C_rs12240082	66726	66727	0.138783	67	73	0.000144137	0.421722	0.108944	0.000220956	3.22554e-11	1.35761e-07	Low_grade_cartilage
ENSG00000143195	chr1_167049679_T_C_rs1571284	74138	74139	0.486692	191	256	2.08891e-06	-0.380468	0.0779844	0.000220956	3.22554e-11	1.35761e-07	Low_grade_cartilage
ENSG00000143195	chr1_167051085_A_T_rs4657622	75544	75545	0.496198	194	261	5.59289e-08	-0.434222	0.0770998	0.000220956	3.22554e-11	1.35761e-07	Low_grade_cartilage
ENSG00000143195	chr1_167051114_T_C_rs4657623	75573	75574	0.496198	194	261	5.59289e-08	-0.434222	0.0770998	0.000220956	3.22554e-11	1.35761e-07	Low_grade_cartilage
ENSG00000143195	chr1_167052493_GC_G_rs60547385;rs398074392;rs796074592	76952	76953	0.484791	193	255	5.65856e-08	-0.444195	0.0789031	0.000220956	3.22554e-11	1.35761e-07	Low_grade_cartilage
ENSG00000143195	chr1_167053464_A_G_rs3753914	77923	77924	0.484791	193	255	5.65856e-08	-0.444195	0.0789031	0.000220956	3.22554e-11	1.35761e-07	Low_grade_cartilage
ENSG00000143195	chr1_167053683_C_G_rs12076250	78142	78143	0.496198	194	261	5.59289e-08	-0.434222	0.0770998	0.000220956	3.22554e-11	1.35761e-07	Low_grade_cartilage
ENSG00000143195	chr1_167053845_G_GC_rs35471899	78304	78305	0.484791	193	255	5.65856e-08	-0.444195	0.0789031	0.000220956	3.22554e-11	1.35761e-07	Low_grade_cartilage
ENSG00000143195	chr1_167054189_C_T_rs3820388	78648	78649	0.484791	193	255	5.65856e-08	-0.444195	0.0789031	0.000220956	3.22554e-11	1.35761e-07	Low_grade_cartilage
ENSG00000143195	chr1_167055371_T_A_rs6678949	79830	79831	0.509506	198	258	3.76742e-07	-0.422156	0.0804923	0.000220956	3.22554e-11	1.35761e-07	Low_grade_cartilage
ENSG00000143195	chr1_167055394_C_T_rs6666045	79853	79854	0.498099	202	262	3.99123e-07	-0.431448	0.0824531	0.000220956	3.22554e-11	1.35761e-07	Low_grade_cartilage
ENSG00000143195	chr1_167057595_C_T_rs4657625	82054	82055	0.51711	195	254	4.06697e-07	-0.424711	0.0812266	0.000220956	3.22554e-11	1.35761e-07	Low_grade_cartilage
ENSG00000143195	chr1_167057954_C_T_rs2025889	82413	82414	0.51711	195	254	4.06696e-07	-0.424711	0.0812266	0.000220956	3.22554e-11	1.35761e-07	Low_grade_cartilage
ENSG00000143195	chr1_167058177_T_C_rs2025888	82636	82637	0.692015	140	162	0.000209936	-0.335367	0.0889124	0.000220956	3.22554e-11	1.35761e-07	Low_grade_cartilage
ENSG00000143195	chr1_167058185_C_T_rs2025887	82644	82645	0.51711	195	254	4.06696e-07	-0.424711	0.0812266	0.000220956	3.22554e-11	1.35761e-07	Low_grade_cartilage
ENSG00000143195	chr1_167058210_G_A_rs2025886	82669	82670	0.692015	140	162	0.000209936	-0.335367	0.0889124	0.000220956	3.22554e-11	1.35761e-07	Low_grade_cartilage
ENSG00000143195	chr1_167058726_G_A_rs61817726	83185	83186	0.51711	195	254	4.06696e-07	-0.424711	0.0812266	0.000220956	3.22554e-11	1.35761e-07	Low_grade_cartilage
ENSG00000143195	chr1_167059022_A_G_rs12023790	83481	83482	0.692015	140	162	0.000209936	-0.335367	0.0889124	0.000220956	3.22554e-11	1.35761e-07	Low_grade_cartilage
ENSG00000143195	chr1_167059477_C_T_rs913377	83936	83937	0.505703	199	260	5.30975e-07	-0.427728	0.082687	0.000220956	3.22554e-11	1.35761e-07	Low_grade_cartilage
ENSG00000143195	chr1_167064080_T_C_rs4657627	88539	88540	0.519011	196	253	1.34722e-06	-0.412101	0.0828459	0.000220956	3.22554e-11	1.35761e-07	Low_grade_cartilage
ENSG00000143195	chr1_167064311_AAAAG_A_rs144959447;rs35530433;rs541430378;rs149676134;rs66570361	88770	88771	0.532319	191	246	3.02122e-06	-0.393991	0.0821272	0.000220956	3.22554e-11	1.35761e-07	Low_grade_cartilage
ENSG00000143195	chr1_167067128_C_T_rs12132855	91587	91588	0.524715	196	250	0.000112415	-0.318344	0.0808911	0.000220956	3.22554e-11	1.35761e-07	Low_grade_cartilage
ENSG00000143195	chr1_167072150_GC_G_rs35324045;rs397802085	96609	96610	0.458175	191	241	0.000187337	0.308158	0.0810491	0.000220956	3.22554e-11	1.35761e-07	Low_grade_cartilage
ENSG00000143195	chr1_167087946_T_C_rs12133491	112405	112406	0.374525	165	197	1.02502e-06	0.411146	0.081687	0.000220956	3.22554e-11	1.35761e-07	Low_grade_cartilage
ENSG00000143195	chr1_167088316_G_A_rs12040885	112775	112776	0.389734	171	205	3.46604e-06	0.389345	0.0816795	0.000220956	3.22554e-11	1.35761e-07	Low_grade_cartilage
ENSG00000143195	chr1_167088383_T_C_rs12038499	112842	112843	0.376426	165	198	9.63342e-07	0.408556	0.0809586	0.000220956	3.22554e-11	1.35761e-07	Low_grade_cartilage
ENSG00000143195	chr1_167088389_A_G_rs12037795	112848	112849	0.376426	165	198	9.63342e-07	0.408556	0.0809586	0.000220956	3.22554e-11	1.35761e-07	Low_grade_cartilage
ENSG00000143195	chr1_167088399_G_A_rs12040913	112858	112859	0.376426	165	198	9.63342e-07	0.408556	0.0809586	0.000220956	3.22554e-11	1.35761e-07	Low_grade_cartilage
ENSG00000143195	chr1_167088488_G_A_rs12040921	112947	112948	0.374525	165	197	9.41773e-07	0.412583	0.0816782	0.000220956	3.22554e-11	1.35761e-07	Low_grade_cartilage
ENSG00000143195	chr1_167088529_G_A_rs3820389	112988	112989	0.374525	165	197	9.41773e-07	0.412583	0.0816782	0.000220956	3.22554e-11	1.35761e-07	Low_grade_cartilage
ENSG00000143195	chr1_167090099_C_T_rs2281964	114558	114559	0.370722	163	195	7.5231e-07	0.410201	0.080444	0.000220956	3.22554e-11	1.35761e-07	Low_grade_cartilage
ENSG00000143195	chr1_167090225_G_C_rs2281963	114684	114685	0.43346	179	228	0.000103635	0.315976	0.0798648	0.000220956	3.22554e-11	1.35761e-07	Low_grade_cartilage
ENSG00000143195	chr1_167090338_G_T_rs28384507	114797	114798	0.372624	164	196	1.06378e-06	0.407055	0.0810024	0.000220956	3.22554e-11	1.35761e-07	Low_grade_cartilage
ENSG00000143195	chr1_167090523_A_G_rs2281962	114982	114983	0.372624	164	196	1.06378e-06	0.407055	0.0810024	0.000220956	3.22554e-11	1.35761e-07	Low_grade_cartilage
ENSG00000143195	chr1_167090593_A_G_rs2281961	115052	115053	0.372624	164	196	1.06378e-06	0.407055	0.0810024	0.000220956	3.22554e-11	1.35761e-07	Low_grade_cartilage
ENSG00000143195	chr1_167090596_A_G_rs2281960	115055	115056	0.43346	179	228	0.000103635	0.315976	0.0798648	0.000220956	3.22554e-11	1.35761e-07	Low_grade_cartilage
ENSG00000143195	chr1_167090843_T_C_rs35777372	115302	115303	0.435361	179	229	6.52141e-05	0.323287	0.079355	0.000220956	3.22554e-11	1.35761e-07	Low_grade_cartilage
ENSG00000143195	chr1_167143467_G_C_rs150815322	167926	167927	0.0741445	39	39	0.00020915	0.582878	0.154492	0.000220956	3.22554e-11	1.35761e-07	Low_grade_cartilage
ENSG00000232194	chr1_167742225_G_A_rs148571003	-78182	-78181	0.110266	57	58	7.91214e-05	-0.390588	0.0970358	0.000175148	5.25247e-07	0.000903165	Low_grade_cartilage
ENSG00000232194	chr1_167743398_G_A_rs149086432	-77009	-77008	0.110266	57	58	7.91214e-05	-0.390588	0.0970358	0.000175148	5.25247e-07	0.000903165	Low_grade_cartilage
ENSG00000232194	chr1_167754748_A_C_rs10918759	-65659	-65658	0.110266	57	58	7.91214e-05	-0.390588	0.0970358	0.000175148	5.25247e-07	0.000903165	Low_grade_cartilage
ENSG00000232194	chr1_167755613_A_G_rs12039424	-64794	-64793	0.110266	57	58	7.91215e-05	-0.390588	0.0970358	0.000175148	5.25247e-07	0.000903165	Low_grade_cartilage
ENSG00000232194	chr1_167757113_C_G_rs12022812	-63294	-63293	0.110266	57	58	7.91214e-05	-0.390588	0.0970358	0.000175148	5.25247e-07	0.000903165	Low_grade_cartilage
ENSG00000232194	chr1_167758145_T_C_rs6702242	-62262	-62261	0.112167	58	59	9.99075e-05	-0.383498	0.0967018	0.000175148	5.25247e-07	0.000903165	Low_grade_cartilage
ENSG00000232194	chr1_167759087_A_G_rs12042411	-61320	-61319	0.110266	57	58	7.91215e-05	-0.390588	0.0970358	0.000175148	5.25247e-07	0.000903165	Low_grade_cartilage
ENSG00000232194	chr1_167759542_A_T_rs12043242	-60865	-60864	0.110266	57	58	7.91214e-05	-0.390588	0.0970358	0.000175148	5.25247e-07	0.000903165	Low_grade_cartilage
ENSG00000232194	chr1_167759690_CAG_C_rs80146838;rs398089643	-60717	-60716	0.110266	57	58	7.91214e-05	-0.390588	0.0970358	0.000175148	5.25247e-07	0.000903165	Low_grade_cartilage
ENSG00000232194	chr1_167762273_G_A_rs55968444	-58134	-58133	0.110266	57	58	7.91215e-05	-0.390588	0.0970358	0.000175148	5.25247e-07	0.000903165	Low_grade_cartilage
ENSG00000232194	chr1_167763139_T_TG_rs145745116	-57268	-57267	0.110266	57	58	7.91214e-05	-0.390588	0.0970358	0.000175148	5.25247e-07	0.000903165	Low_grade_cartilage
ENSG00000232194	chr1_167763275_G_T_rs74319551	-57132	-57131	0.110266	57	58	7.91214e-05	-0.390588	0.0970358	0.000175148	5.25247e-07	0.000903165	Low_grade_cartilage
ENSG00000232194	chr1_167763408_C_T_rs77645967	-56999	-56998	0.110266	57	58	7.91215e-05	-0.390588	0.0970358	0.000175148	5.25247e-07	0.000903165	Low_grade_cartilage
ENSG00000232194	chr1_167763495_G_A_rs72697769	-56912	-56911	0.110266	57	58	7.91215e-05	-0.390588	0.0970358	0.000175148	5.25247e-07	0.000903165	Low_grade_cartilage
ENSG00000232194	chr1_167763747_A_G_rs16859595	-56660	-56659	0.110266	57	58	7.91214e-05	-0.390588	0.0970358	0.000175148	5.25247e-07	0.000903165	Low_grade_cartilage
ENSG00000232194	chr1_167764316_T_G_rs12411071	-56091	-56090	0.110266	57	58	7.91214e-05	-0.390588	0.0970358	0.000175148	5.25247e-07	0.000903165	Low_grade_cartilage
ENSG00000232194	chr1_167764820_ATAT_A_rs59157587;rs796711974	-55587	-55586	0.110266	57	58	7.91215e-05	-0.390588	0.0970358	0.000175148	5.25247e-07	0.000903165	Low_grade_cartilage
ENSG00000232194	chr1_167765321_TA_T_rs34061385	-55086	-55085	0.112167	58	59	7.90949e-05	-0.38829	0.0964629	0.000175148	5.25247e-07	0.000903165	Low_grade_cartilage
ENSG00000232194	chr1_167766987_G_GC_rs139891955;rs56819989	-53420	-53419	0.110266	57	58	7.91214e-05	-0.390588	0.0970358	0.000175148	5.25247e-07	0.000903165	Low_grade_cartilage
ENSG00000232194	chr1_167767605_A_G_rs3767448	-52802	-52801	0.110266	57	58	7.91215e-05	-0.390588	0.0970358	0.000175148	5.25247e-07	0.000903165	Low_grade_cartilage
ENSG00000232194	chr1_167769719_T_G_rs60208695	-50688	-50687	0.110266	57	58	7.91214e-05	-0.390588	0.0970358	0.000175148	5.25247e-07	0.000903165	Low_grade_cartilage
ENSG00000232194	chr1_167776722_A_G_rs2051656	-43685	-43684	0.110266	57	58	7.91215e-05	-0.390588	0.0970358	0.000175148	5.25247e-07	0.000903165	Low_grade_cartilage
ENSG00000232194	chr1_167777574_TAGAG_T_rs796394154	-42833	-42832	0.110266	57	58	7.91214e-05	-0.390588	0.0970358	0.000175148	5.25247e-07	0.000903165	Low_grade_cartilage
ENSG00000232194	chr1_167778187_G_T_rs60364883	-42220	-42219	0.110266	57	58	7.91215e-05	-0.390588	0.0970358	0.000175148	5.25247e-07	0.000903165	Low_grade_cartilage
ENSG00000232194	chr1_167778574_A_T_rs60934963	-41833	-41832	0.110266	57	58	7.91214e-05	-0.390588	0.0970358	0.000175148	5.25247e-07	0.000903165	Low_grade_cartilage
ENSG00000232194	chr1_167780792_C_T_rs10918764	-39615	-39614	0.110266	57	58	7.91215e-05	-0.390588	0.0970358	0.000175148	5.25247e-07	0.000903165	Low_grade_cartilage
ENSG00000232194	chr1_167781220_A_G_rs2187967	-39187	-39186	0.110266	57	58	7.91214e-05	-0.390588	0.0970358	0.000175148	5.25247e-07	0.000903165	Low_grade_cartilage
ENSG00000232194	chr1_167781629_T_TA_rs34163020;rs397772896	-38778	-38777	0.110266	57	58	7.91215e-05	-0.390588	0.0970358	0.000175148	5.25247e-07	0.000903165	Low_grade_cartilage
ENSG00000232194	chr1_167789025_C_T_rs720612	-31382	-31381	0.110266	57	58	7.91214e-05	-0.390588	0.0970358	0.000175148	5.25247e-07	0.000903165	Low_grade_cartilage
ENSG00000232194	chr1_167789414_C_T_rs10125	-30993	-30992	0.110266	57	58	7.91214e-05	-0.390588	0.0970358	0.000175148	5.25247e-07	0.000903165	Low_grade_cartilage
ENSG00000232194	chr1_167790336_T_C_rs14212	-30071	-30070	0.114068	58	60	9.69664e-06	-0.423697	0.0934707	0.000175148	5.25247e-07	0.000903165	Low_grade_cartilage
ENSG00000232194	chr1_167793914_A_G_rs16859676	-26493	-26492	0.110266	56	58	1.3031e-05	-0.422908	0.0947352	0.000175148	5.25247e-07	0.000903165	Low_grade_cartilage
ENSG00000232194	chr1_167794567_T_G_rs10918767	-25840	-25839	0.110266	56	58	1.3031e-05	-0.422908	0.0947352	0.000175148	5.25247e-07	0.000903165	Low_grade_cartilage
ENSG00000232194	chr1_167804232_C_CA_rs35464922;rs397936842	-16175	-16174	0.0760456	39	40	5.25248e-07	-0.572598	0.110644	0.000175148	5.25247e-07	0.000903165	Low_grade_cartilage
ENSG00000232194	chr1_167806783_C_A_rs2157602	-13624	-13623	0.0760456	39	40	5.25248e-07	-0.572598	0.110644	0.000175148	5.25247e-07	0.000903165	Low_grade_cartilage
ENSG00000232194	chr1_167808907_C_G_rs10918775	-11500	-11499	0.0760456	39	40	5.25248e-07	-0.572598	0.110644	0.000175148	5.25247e-07	0.000903165	Low_grade_cartilage
ENSG00000232194	chr1_167815822_C_T_rs12021710	-4585	-4584	0.0760456	39	40	5.25248e-07	-0.572598	0.110644	0.000175148	5.25247e-07	0.000903165	Low_grade_cartilage
ENSG00000232194	chr1_167816892_T_C_rs72697792	-3515	-3514	0.0760456	39	40	5.25248e-07	-0.572598	0.110644	0.000175148	5.25247e-07	0.000903165	Low_grade_cartilage
ENSG00000232194	chr1_167819958_G_C_rs72697795	-449	-448	0.0760456	39	40	5.25248e-07	-0.572598	0.110644	0.000175148	5.25247e-07	0.000903165	Low_grade_cartilage
ENSG00000232194	chr1_167830282_T_C_rs10800328	9875	9876	0.0760456	39	40	5.25248e-07	-0.572598	0.110644	0.000175148	5.25247e-07	0.000903165	Low_grade_cartilage
ENSG00000232194	chr1_167830868_A_G_rs10918778	10461	10462	0.0760456	39	40	5.25248e-07	-0.572598	0.110644	0.000175148	5.25247e-07	0.000903165	Low_grade_cartilage
ENSG00000232194	chr1_167831197_C_CT_rs78645539;rs398103342	10790	10791	0.0798479	41	42	5.50172e-07	-0.557233	0.107878	0.000175148	5.25247e-07	0.000903165	Low_grade_cartilage
ENSG00000117601	chr1_173401196_G_A_rs12140932	-516132	-516131	0.269962	128	142	1.74204e-06	0.265918	0.054065	0.000671682	3.34058e-26	4.48802e-21	Low_grade_cartilage
ENSG00000117601	chr1_173407340_A_G_rs113008480	-509988	-509987	0.178707	90	94	0.000157548	-0.245156	0.0637144	0.000671682	3.34058e-26	4.48802e-21	Low_grade_cartilage
ENSG00000117601	chr1_173407740_T_C_rs7526628	-509588	-509587	0.648289	152	185	0.000607605	0.169378	0.0486689	0.000671682	3.34058e-26	4.48802e-21	Low_grade_cartilage
ENSG00000117601	chr1_173408493_T_A_rs6425229	-508835	-508834	0.722433	130	146	0.000330244	0.195868	0.0536661	0.000671682	3.34058e-26	4.48802e-21	Low_grade_cartilage
ENSG00000117601	chr1_173409238_T_A_rs12141211	-508090	-508089	0.648289	152	185	0.000607605	0.169378	0.0486689	0.000671682	3.34058e-26	4.48802e-21	Low_grade_cartilage
ENSG00000117601	chr1_173410591_C_T_rs4328106	-506737	-506736	0.722433	130	146	0.000358248	0.194639	0.053657	0.000671682	3.34058e-26	4.48802e-21	Low_grade_cartilage
ENSG00000117601	chr1_173411184_C_T_rs10798279	-506144	-506143	0.18251	92	96	0.000656215	-0.221895	0.0641621	0.000671682	3.34058e-26	4.48802e-21	Low_grade_cartilage
ENSG00000117601	chr1_173411791_ACT_A_rs34922073;rs10569513	-505537	-505536	0.648289	152	185	0.000607605	0.169378	0.0486689	0.000671682	3.34058e-26	4.48802e-21	Low_grade_cartilage
ENSG00000117601	chr1_173411819_T_A_rs4528150	-505509	-505508	0.648289	152	185	0.000607605	0.169378	0.0486689	0.000671682	3.34058e-26	4.48802e-21	Low_grade_cartilage
ENSG00000117601	chr1_173412048_G_A_rs6694664	-505280	-505279	0.648289	152	185	0.000607605	0.169378	0.0486689	0.000671682	3.34058e-26	4.48802e-21	Low_grade_cartilage
ENSG00000117601	chr1_173412396_G_A_rs10753077	-504932	-504931	0.18251	92	96	0.000656215	-0.221895	0.0641621	0.000671682	3.34058e-26	4.48802e-21	Low_grade_cartilage
ENSG00000117601	chr1_173412501_G_A_rs10798280	-504827	-504826	0.722433	130	146	0.000358249	0.194639	0.053657	0.000671682	3.34058e-26	4.48802e-21	Low_grade_cartilage
ENSG00000117601	chr1_173412634_G_A_rs6697627	-504694	-504693	0.722433	130	146	0.000358249	0.194639	0.053657	0.000671682	3.34058e-26	4.48802e-21	Low_grade_cartilage
ENSG00000117601	chr1_173412965_C_T_rs6674366	-504363	-504362	0.722433	130	146	0.000358248	0.194639	0.053657	0.000671682	3.34058e-26	4.48802e-21	Low_grade_cartilage
ENSG00000117601	chr1_173413597_A_G_rs12139853	-503731	-503730	0.722433	130	146	0.000358248	0.194639	0.053657	0.000671682	3.34058e-26	4.48802e-21	Low_grade_cartilage
ENSG00000117601	chr1_173413642_G_A_rs10798281	-503686	-503685	0.18251	92	96	0.000656214	-0.221895	0.0641621	0.000671682	3.34058e-26	4.48802e-21	Low_grade_cartilage
ENSG00000117601	chr1_173419963_A_G_rs72637251	-497365	-497364	0.11597	59	61	6.31912e-13	0.530875	0.0692763	0.000671682	3.34058e-26	4.48802e-21	Low_grade_cartilage
ENSG00000117601	chr1_173420045_T_A_rs6425231	-497283	-497282	0.712928	132	151	0.000132249	-0.204258	0.0524624	0.000671682	3.34058e-26	4.48802e-21	Low_grade_cartilage
ENSG00000117601	chr1_173420501_C_T_rs4294450	-496827	-496826	0.80038	98	105	2.14545e-05	-0.256666	0.0590563	0.000671682	3.34058e-26	4.48802e-21	Low_grade_cartilage
ENSG00000117601	chr1_173421006_T_C_rs4244195	-496322	-496321	0.798479	99	106	1.43089e-05	-0.262825	0.0591662	0.000671682	3.34058e-26	4.48802e-21	Low_grade_cartilage
ENSG00000117601	chr1_173421057_T_C_rs4244196	-496271	-496270	0.798479	99	106	1.43089e-05	-0.262825	0.0591662	0.000671682	3.34058e-26	4.48802e-21	Low_grade_cartilage
ENSG00000117601	chr1_173421495_A_C_rs6699094	-495833	-495832	0.80038	98	105	2.14545e-05	-0.256666	0.0590563	0.000671682	3.34058e-26	4.48802e-21	Low_grade_cartilage
ENSG00000117601	chr1_173422643_C_T_rs4916355	-494685	-494684	0.712928	132	151	0.000132249	-0.204258	0.0524624	0.000671682	3.34058e-26	4.48802e-21	Low_grade_cartilage
ENSG00000117601	chr1_173423007_T_C_rs6425232	-494321	-494320	0.80038	98	105	2.14545e-05	-0.256666	0.0590563	0.000671682	3.34058e-26	4.48802e-21	Low_grade_cartilage
ENSG00000117601	chr1_173423027_G_A_rs7520641	-494301	-494300	0.798479	99	106	1.43089e-05	-0.262825	0.0591662	0.000671682	3.34058e-26	4.48802e-21	Low_grade_cartilage
ENSG00000117601	chr1_173423964_C_A_rs10753078	-493364	-493363	0.80038	98	105	2.14545e-05	-0.256666	0.0590563	0.000671682	3.34058e-26	4.48802e-21	Low_grade_cartilage
ENSG00000117601	chr1_173424915_C_T_rs6425233	-492413	-492412	0.712928	132	151	0.000132249	-0.204258	0.0524624	0.000671682	3.34058e-26	4.48802e-21	Low_grade_cartilage
ENSG00000117601	chr1_173425107_T_C_rs4462186	-492221	-492220	0.80038	98	105	2.14545e-05	-0.256666	0.0590563	0.000671682	3.34058e-26	4.48802e-21	Low_grade_cartilage
ENSG00000117601	chr1_173425139_TG_T_rs5778765	-492189	-492188	0.712928	132	151	0.000132249	-0.204258	0.0524624	0.000671682	3.34058e-26	4.48802e-21	Low_grade_cartilage
ENSG00000117601	chr1_173426544_G_A_rs10753079	-490784	-490783	0.798479	99	106	1.43089e-05	-0.262825	0.0591662	0.000671682	3.34058e-26	4.48802e-21	Low_grade_cartilage
ENSG00000117601	chr1_173426671_G_T_rs10753080	-490657	-490656	0.798479	99	106	1.43089e-05	-0.262825	0.0591662	0.000671682	3.34058e-26	4.48802e-21	Low_grade_cartilage
ENSG00000117601	chr1_173427543_G_A_rs10737301	-489785	-489784	0.798479	99	106	1.43089e-05	-0.262825	0.0591662	0.000671682	3.34058e-26	4.48802e-21	Low_grade_cartilage
ENSG00000117601	chr1_173427607_C_G_rs10912617	-489721	-489720	0.712928	132	151	0.000132249	-0.204258	0.0524624	0.000671682	3.34058e-26	4.48802e-21	Low_grade_cartilage
ENSG00000117601	chr1_173429041_A_G_rs4276950	-488287	-488286	0.712928	132	151	0.000132249	-0.204258	0.0524624	0.000671682	3.34058e-26	4.48802e-21	Low_grade_cartilage
ENSG00000117601	chr1_173429297_T_C_rs3934576	-488031	-488030	0.80038	98	105	2.14545e-05	-0.256666	0.0590563	0.000671682	3.34058e-26	4.48802e-21	Low_grade_cartilage
ENSG00000117601	chr1_173429394_T_C_rs3934575	-487934	-487933	0.80038	98	105	2.14545e-05	-0.256666	0.0590563	0.000671682	3.34058e-26	4.48802e-21	Low_grade_cartilage
ENSG00000117601	chr1_173430595_C_T_rs10912618	-486733	-486732	0.718631	132	148	0.000105721	-0.212853	0.0538695	0.000671682	3.34058e-26	4.48802e-21	Low_grade_cartilage
ENSG00000117601	chr1_173432228_C_T_rs35845062	-485100	-485099	0.195817	97	103	1.36812e-05	0.267641	0.0601077	0.000671682	3.34058e-26	4.48802e-21	Low_grade_cartilage
ENSG00000117601	chr1_173432808_G_C_rs34331061	-484520	-484519	0.195817	97	103	1.36811e-05	0.267641	0.0601077	0.000671682	3.34058e-26	4.48802e-21	Low_grade_cartilage
ENSG00000117601	chr1_173435325_G_A_rs4310474	-482003	-482002	0.193916	96	102	2.07342e-05	0.261196	0.059986	0.000671682	3.34058e-26	4.48802e-21	Low_grade_cartilage
ENSG00000117601	chr1_173437721_T_C_rs57504311	-479607	-479606	0.195817	97	103	1.36812e-05	0.267641	0.0601077	0.000671682	3.34058e-26	4.48802e-21	Low_grade_cartilage
ENSG00000117601	chr1_173437756_C_T_rs35632090	-479572	-479571	0.195817	97	103	1.36812e-05	0.267641	0.0601077	0.000671682	3.34058e-26	4.48802e-21	Low_grade_cartilage
ENSG00000117601	chr1_173437918_A_AAT_rs10647716	-479410	-479409	0.718631	132	148	0.000105721	-0.212853	0.0538695	0.000671682	3.34058e-26	4.48802e-21	Low_grade_cartilage
ENSG00000117601	chr1_173437970_A_G_rs36058163	-479358	-479357	0.195817	97	103	1.36812e-05	0.267641	0.0601077	0.000671682	3.34058e-26	4.48802e-21	Low_grade_cartilage
ENSG00000117601	chr1_173439073_G_A_rs7537938	-478255	-478254	0.281369	132	148	0.000105721	0.212852	0.0538695	0.000671682	3.34058e-26	4.48802e-21	Low_grade_cartilage
ENSG00000117601	chr1_173439602_T_C_rs68193118	-477726	-477725	0.193916	96	102	2.07342e-05	0.261196	0.059986	0.000671682	3.34058e-26	4.48802e-21	Low_grade_cartilage
ENSG00000117601	chr1_173439664_A_G_rs7530469	-477664	-477663	0.195817	97	103	1.36812e-05	0.267641	0.0601077	0.000671682	3.34058e-26	4.48802e-21	Low_grade_cartilage
ENSG00000117601	chr1_173439915_G_A_rs12753631	-477413	-477412	0.195817	97	103	1.36812e-05	0.267641	0.0601077	0.000671682	3.34058e-26	4.48802e-21	Low_grade_cartilage
ENSG00000117601	chr1_173440060_T_C_rs34919111	-477268	-477267	0.195817	97	103	1.36812e-05	0.267641	0.0601077	0.000671682	3.34058e-26	4.48802e-21	Low_grade_cartilage
ENSG00000117601	chr1_173441138_C_T_rs12760501	-476190	-476189	0.195817	97	103	1.36812e-05	0.267641	0.0601077	0.000671682	3.34058e-26	4.48802e-21	Low_grade_cartilage
ENSG00000117601	chr1_173441305_C_A_rs4539167	-476023	-476022	0.195817	97	103	1.36812e-05	0.267641	0.0601077	0.000671682	3.34058e-26	4.48802e-21	Low_grade_cartilage
ENSG00000117601	chr1_173441909_G_A_rs61826747	-475419	-475418	0.195817	97	103	1.36812e-05	0.267641	0.0601077	0.000671682	3.34058e-26	4.48802e-21	Low_grade_cartilage
ENSG00000117601	chr1_173442499_G_A_rs66683313	-474829	-474828	0.193916	96	102	2.07342e-05	0.261196	0.059986	0.000671682	3.34058e-26	4.48802e-21	Low_grade_cartilage
ENSG00000117601	chr1_173442576_G_C_rs112613675	-474752	-474751	0.192015	95	101	1.32837e-05	0.265878	0.0596192	0.000671682	3.34058e-26	4.48802e-21	Low_grade_cartilage
ENSG00000117601	chr1_173444246_C_T_rs4255417	-473082	-473081	0.718631	132	148	0.000105721	-0.212853	0.0538695	0.000671682	3.34058e-26	4.48802e-21	Low_grade_cartilage
ENSG00000117601	chr1_173444513_GT_G_rs35081963	-472815	-472814	0.193916	96	102	2.07342e-05	0.261196	0.059986	0.000671682	3.34058e-26	4.48802e-21	Low_grade_cartilage
ENSG00000117601	chr1_173445045_T_C_rs7549074	-472283	-472282	0.195817	97	103	1.36812e-05	0.267641	0.0601077	0.000671682	3.34058e-26	4.48802e-21	Low_grade_cartilage
ENSG00000117601	chr1_173446126_C_A_rs61826748	-471202	-471201	0.193916	96	102	2.07342e-05	0.261196	0.059986	0.000671682	3.34058e-26	4.48802e-21	Low_grade_cartilage
ENSG00000117601	chr1_173446408_A_T_rs12744504	-470920	-470919	0.193916	96	102	2.07342e-05	0.261196	0.059986	0.000671682	3.34058e-26	4.48802e-21	Low_grade_cartilage
ENSG00000117601	chr1_173446857_G_A_rs12724371	-470471	-470470	0.195817	97	103	1.36812e-05	0.267641	0.0601077	0.000671682	3.34058e-26	4.48802e-21	Low_grade_cartilage
ENSG00000117601	chr1_173447572_A_T_rs55654074	-469756	-469755	0.281369	132	148	0.000105721	0.212852	0.0538695	0.000671682	3.34058e-26	4.48802e-21	Low_grade_cartilage
ENSG00000117601	chr1_173448503_C_A_rs4325171	-468825	-468824	0.718631	132	148	0.000105721	-0.212853	0.0538695	0.000671682	3.34058e-26	4.48802e-21	Low_grade_cartilage
ENSG00000117601	chr1_173448809_G_A_rs113486199	-468519	-468518	0.110266	56	58	6.04519e-13	0.53751	0.0700757	0.000671682	3.34058e-26	4.48802e-21	Low_grade_cartilage
ENSG00000117601	chr1_173449128_C_T_rs61826749	-468200	-468199	0.193916	96	102	2.07342e-05	0.261196	0.059986	0.000671682	3.34058e-26	4.48802e-21	Low_grade_cartilage
ENSG00000117601	chr1_173450458_G_A_rs35065145	-466870	-466869	0.195817	97	103	1.36811e-05	0.267641	0.0601077	0.000671682	3.34058e-26	4.48802e-21	Low_grade_cartilage
ENSG00000117601	chr1_173451039_T_C_rs34296122	-466289	-466288	0.195817	97	103	1.36812e-05	0.267641	0.0601077	0.000671682	3.34058e-26	4.48802e-21	Low_grade_cartilage
ENSG00000117601	chr1_173453521_G_A_rs111474580	-463807	-463806	0.110266	56	58	6.04519e-13	0.53751	0.0700757	0.000671682	3.34058e-26	4.48802e-21	Low_grade_cartilage
ENSG00000117601	chr1_173454587_A_G_rs35831548	-462741	-462740	0.195817	97	103	1.36812e-05	0.267641	0.0601077	0.000671682	3.34058e-26	4.48802e-21	Low_grade_cartilage
ENSG00000117601	chr1_173454660_G_A_rs4916358	-462668	-462667	0.718631	132	148	0.000105721	-0.212853	0.0538695	0.000671682	3.34058e-26	4.48802e-21	Low_grade_cartilage
ENSG00000117601	chr1_173456090_T_A_rs9425718	-461238	-461237	0.718631	132	148	0.000105721	-0.212853	0.0538695	0.000671682	3.34058e-26	4.48802e-21	Low_grade_cartilage
ENSG00000117601	chr1_173456883_G_C_rs9425719	-460445	-460444	0.718631	132	148	0.000105721	-0.212853	0.0538695	0.000671682	3.34058e-26	4.48802e-21	Low_grade_cartilage
ENSG00000117601	chr1_173457317_C_T_rs144204574	-460011	-460010	0.195817	97	103	1.36811e-05	0.267641	0.0601077	0.000671682	3.34058e-26	4.48802e-21	Low_grade_cartilage
ENSG00000117601	chr1_173457670_T_C_rs4916220	-459658	-459657	0.718631	132	148	0.000105721	-0.212852	0.0538695	0.000671682	3.34058e-26	4.48802e-21	Low_grade_cartilage
ENSG00000117601	chr1_173459610_C_G_rs6696012	-457718	-457717	0.718631	132	148	0.000105721	-0.212853	0.0538695	0.000671682	3.34058e-26	4.48802e-21	Low_grade_cartilage
ENSG00000117601	chr1_173460596_G_A_rs61826753	-456732	-456731	0.148289	75	78	1.42978e-08	0.381189	0.0646307	0.000671682	3.34058e-26	4.48802e-21	Low_grade_cartilage
ENSG00000117601	chr1_173461979_G_A_rs4916359	-455349	-455348	0.722433	131	146	0.000187672	-0.20776	0.0546502	0.000671682	3.34058e-26	4.48802e-21	Low_grade_cartilage
ENSG00000117601	chr1_173462206_T_C_rs6670071	-455122	-455121	0.188213	93	99	3.03654e-05	0.258139	0.0605605	0.000671682	3.34058e-26	4.48802e-21	Low_grade_cartilage
ENSG00000117601	chr1_173462595_A_AT_rs34147455;rs398049754	-454733	-454732	0.188213	93	99	3.03654e-05	0.258139	0.0605605	0.000671682	3.34058e-26	4.48802e-21	Low_grade_cartilage
ENSG00000117601	chr1_173465035_C_T_rs12058528	-452293	-452292	0.188213	93	99	3.03654e-05	0.258139	0.0605605	0.000671682	3.34058e-26	4.48802e-21	Low_grade_cartilage
ENSG00000117601	chr1_173466118_T_C_rs113692654	-451210	-451209	0.188213	93	99	3.03654e-05	0.258139	0.0605605	0.000671682	3.34058e-26	4.48802e-21	Low_grade_cartilage
ENSG00000117601	chr1_173467885_C_T_rs10798282	-449443	-449442	0.722433	131	146	0.000187672	-0.20776	0.0546502	0.000671682	3.34058e-26	4.48802e-21	Low_grade_cartilage
ENSG00000117601	chr1_173468074_TA_T_rs142289742	-449254	-449253	0.188213	93	99	3.03654e-05	0.258139	0.0605605	0.000671682	3.34058e-26	4.48802e-21	Low_grade_cartilage
ENSG00000117601	chr1_173469260_C_A_rs6660804	-448068	-448067	0.188213	93	99	3.03654e-05	0.258139	0.0605605	0.000671682	3.34058e-26	4.48802e-21	Low_grade_cartilage
ENSG00000117601	chr1_173469534_T_G_rs4916361	-447794	-447793	0.722433	131	146	0.000187672	-0.20776	0.0546502	0.000671682	3.34058e-26	4.48802e-21	Low_grade_cartilage
ENSG00000117601	chr1_173472327_T_C_rs34259759	-445001	-445000	0.188213	93	99	3.03654e-05	0.258139	0.0605605	0.000671682	3.34058e-26	4.48802e-21	Low_grade_cartilage
ENSG00000117601	chr1_173472494_G_A_rs4916362	-444834	-444833	0.722433	131	146	0.000187672	-0.20776	0.0546502	0.000671682	3.34058e-26	4.48802e-21	Low_grade_cartilage
ENSG00000117601	chr1_173472929_G_A_rs4916363	-444399	-444398	0.722433	131	146	0.000187672	-0.20776	0.0546502	0.000671682	3.34058e-26	4.48802e-21	Low_grade_cartilage
ENSG00000117601	chr1_173474392_T_C_rs10753081	-442936	-442935	0.722433	131	146	0.000187672	-0.20776	0.0546502	0.000671682	3.34058e-26	4.48802e-21	Low_grade_cartilage
ENSG00000117601	chr1_173475937_C_T_rs4382766	-441391	-441390	0.722433	131	146	0.000187672	-0.20776	0.0546502	0.000671682	3.34058e-26	4.48802e-21	Low_grade_cartilage
ENSG00000117601	chr1_173477795_T_G_rs6671141	-439533	-439532	0.188213	93	99	3.03654e-05	0.258139	0.0605605	0.000671682	3.34058e-26	4.48802e-21	Low_grade_cartilage
ENSG00000117601	chr1_173479122_G_A_rs33942654	-438206	-438205	0.188213	93	99	3.03654e-05	0.258139	0.0605605	0.000671682	3.34058e-26	4.48802e-21	Low_grade_cartilage
ENSG00000117601	chr1_173479356_A_G_rs9425723	-437972	-437971	0.239544	117	126	0.00021342	0.220821	0.058612	0.000671682	3.34058e-26	4.48802e-21	Low_grade_cartilage
ENSG00000117601	chr1_173479361_A_G_rs9425724	-437967	-437966	0.239544	117	126	0.00021342	0.220821	0.058612	0.000671682	3.34058e-26	4.48802e-21	Low_grade_cartilage
ENSG00000117601	chr1_173479897_G_A_rs7540065	-437431	-437430	0.239544	117	126	0.00021342	0.220821	0.058612	0.000671682	3.34058e-26	4.48802e-21	Low_grade_cartilage
ENSG00000117601	chr1_173487306_A_G_rs912767	-430022	-430021	0.188213	93	99	3.03654e-05	0.258139	0.0605605	0.000671682	3.34058e-26	4.48802e-21	Low_grade_cartilage
ENSG00000117601	chr1_173487878_C_T_rs4611	-429450	-429449	0.239544	117	126	0.00021342	0.220821	0.058612	0.000671682	3.34058e-26	4.48802e-21	Low_grade_cartilage
ENSG00000117601	chr1_173488460_A_G_rs7314	-428868	-428867	0.237643	116	125	0.000189037	0.221527	0.0583009	0.000671682	3.34058e-26	4.48802e-21	Low_grade_cartilage
ENSG00000117601	chr1_173489187_C_T_rs33951697	-428141	-428140	0.188213	93	99	3.03654e-05	0.258139	0.0605605	0.000671682	3.34058e-26	4.48802e-21	Low_grade_cartilage
ENSG00000117601	chr1_173489961_G_A_rs6702835	-427367	-427366	0.235741	115	124	0.000263592	0.215857	0.0581683	0.000671682	3.34058e-26	4.48802e-21	Low_grade_cartilage
ENSG00000117601	chr1_173491074_C_G_rs57032935	-426254	-426253	0.188213	93	99	3.03654e-05	0.258139	0.0605605	0.000671682	3.34058e-26	4.48802e-21	Low_grade_cartilage
ENSG00000117601	chr1_173493575_T_C_rs34025182	-423753	-423752	0.186312	92	98	3.33942e-05	0.256842	0.0605847	0.000671682	3.34058e-26	4.48802e-21	Low_grade_cartilage
ENSG00000117601	chr1_173494044_T_C_rs35379498	-423284	-423283	0.186312	92	98	3.33942e-05	0.256842	0.0605847	0.000671682	3.34058e-26	4.48802e-21	Low_grade_cartilage
ENSG00000117601	chr1_173495869_G_A_rs7529089	-421459	-421458	0.186312	92	98	3.33942e-05	0.256842	0.0605847	0.000671682	3.34058e-26	4.48802e-21	Low_grade_cartilage
ENSG00000117601	chr1_173496126_T_C_rs7521536	-421202	-421201	0.186312	92	98	3.33942e-05	0.256842	0.0605847	0.000671682	3.34058e-26	4.48802e-21	Low_grade_cartilage
ENSG00000117601	chr1_173496185_G_A_rs7529377	-421143	-421142	0.186312	92	98	3.33942e-05	0.256842	0.0605847	0.000671682	3.34058e-26	4.48802e-21	Low_grade_cartilage
ENSG00000117601	chr1_173496747_A_G_rs34332254	-420581	-420580	0.186312	92	98	3.33942e-05	0.256842	0.0605847	0.000671682	3.34058e-26	4.48802e-21	Low_grade_cartilage
ENSG00000117601	chr1_173496918_T_G_rs7524592	-420410	-420409	0.186312	92	98	3.33942e-05	0.256842	0.0605847	0.000671682	3.34058e-26	4.48802e-21	Low_grade_cartilage
ENSG00000117601	chr1_173500966_A_G_rs12065426	-416362	-416361	0.186312	92	98	3.33942e-05	0.256842	0.0605847	0.000671682	3.34058e-26	4.48802e-21	Low_grade_cartilage
ENSG00000117601	chr1_173501319_C_A_rs12080769	-416009	-416008	0.186312	92	98	3.33942e-05	0.256842	0.0605847	0.000671682	3.34058e-26	4.48802e-21	Low_grade_cartilage
ENSG00000117601	chr1_173502906_A_C_rs7524403	-414422	-414421	0.186312	92	98	3.33942e-05	0.256842	0.0605847	0.000671682	3.34058e-26	4.48802e-21	Low_grade_cartilage
ENSG00000117601	chr1_173505928_A_AAAAC_rs10641434	-411400	-411399	0.188213	93	99	2.2165e-05	0.263435	0.0607225	0.000671682	3.34058e-26	4.48802e-21	Low_grade_cartilage
ENSG00000117601	chr1_173506473_C_T_rs7525100	-410855	-410854	0.186312	92	98	3.33942e-05	0.256842	0.0605847	0.000671682	3.34058e-26	4.48802e-21	Low_grade_cartilage
ENSG00000117601	chr1_173507507_T_TGC_rs35607253	-409821	-409820	0.148289	75	78	1.64106e-07	0.358797	0.0662504	0.000671682	3.34058e-26	4.48802e-21	Low_grade_cartilage
ENSG00000117601	chr1_173509884_A_C_rs34931189	-407444	-407443	0.114068	58	60	6.6844e-12	0.522423	0.0718475	0.000671682	3.34058e-26	4.48802e-21	Low_grade_cartilage
ENSG00000117601	chr1_173513570_C_T_rs4272656	-403758	-403757	0.188213	93	99	2.2165e-05	0.263435	0.0607225	0.000671682	3.34058e-26	4.48802e-21	Low_grade_cartilage
ENSG00000117601	chr1_173514164_G_A_rs6700517	-403164	-403163	0.188213	93	99	2.2165e-05	0.263435	0.0607225	0.000671682	3.34058e-26	4.48802e-21	Low_grade_cartilage
ENSG00000117601	chr1_173514910_G_A_rs12075021	-402418	-402417	0.188213	93	99	2.2165e-05	0.263435	0.0607225	0.000671682	3.34058e-26	4.48802e-21	Low_grade_cartilage
ENSG00000117601	chr1_173515246_A_T_rs12733402	-402082	-402081	0.186312	92	98	3.33942e-05	0.256842	0.0605847	0.000671682	3.34058e-26	4.48802e-21	Low_grade_cartilage
ENSG00000117601	chr1_173515304_T_C_rs7550581	-402024	-402023	0.188213	93	99	2.2165e-05	0.263435	0.0607225	0.000671682	3.34058e-26	4.48802e-21	Low_grade_cartilage
ENSG00000117601	chr1_173515442_G_C_rs35567631	-401886	-401885	0.186312	92	98	3.33942e-05	0.256842	0.0605847	0.000671682	3.34058e-26	4.48802e-21	Low_grade_cartilage
ENSG00000117601	chr1_173515517_C_G_rs7536935	-401811	-401810	0.188213	93	99	2.2165e-05	0.263435	0.0607225	0.000671682	3.34058e-26	4.48802e-21	Low_grade_cartilage
ENSG00000117601	chr1_173516073_A_C_rs12071988	-401255	-401254	0.188213	93	99	2.2165e-05	0.263435	0.0607225	0.000671682	3.34058e-26	4.48802e-21	Low_grade_cartilage
ENSG00000117601	chr1_173516197_C_T_rs35088930	-401131	-401130	0.188213	93	99	2.2165e-05	0.263435	0.0607225	0.000671682	3.34058e-26	4.48802e-21	Low_grade_cartilage
ENSG00000117601	chr1_173517203_A_G_rs12744267	-400125	-400124	0.186312	92	98	3.33942e-05	0.256842	0.0605847	0.000671682	3.34058e-26	4.48802e-21	Low_grade_cartilage
ENSG00000117601	chr1_173518217_C_T_rs7413754	-399111	-399110	0.188213	93	99	2.2165e-05	0.263435	0.0607225	0.000671682	3.34058e-26	4.48802e-21	Low_grade_cartilage
ENSG00000117601	chr1_173519058_T_G_rs12077271	-398270	-398269	0.190114	94	100	2.54736e-05	0.262016	0.0608639	0.000671682	3.34058e-26	4.48802e-21	Low_grade_cartilage
ENSG00000117601	chr1_173520535_C_T_rs12745058	-396793	-396792	0.188213	93	99	2.2165e-05	0.263435	0.0607225	0.000671682	3.34058e-26	4.48802e-21	Low_grade_cartilage
ENSG00000117601	chr1_173522292_G_A_rs7516544	-395036	-395035	0.188213	93	99	2.2165e-05	0.263435	0.0607225	0.000671682	3.34058e-26	4.48802e-21	Low_grade_cartilage
ENSG00000117601	chr1_173522466_G_A_rs12565753	-394862	-394861	0.188213	93	99	2.2165e-05	0.263435	0.0607225	0.000671682	3.34058e-26	4.48802e-21	Low_grade_cartilage
ENSG00000117601	chr1_173525071_C_A_rs6696443	-392257	-392256	0.188213	93	99	2.2165e-05	0.263435	0.0607225	0.000671682	3.34058e-26	4.48802e-21	Low_grade_cartilage
ENSG00000117601	chr1_173528313_C_T_rs35607505	-389015	-389014	0.186312	92	98	3.33942e-05	0.256842	0.0605847	0.000671682	3.34058e-26	4.48802e-21	Low_grade_cartilage
ENSG00000117601	chr1_173539055_A_T_rs61828883	-378273	-378272	0.184411	91	97	2.19951e-05	0.263408	0.0606907	0.000671682	3.34058e-26	4.48802e-21	Low_grade_cartilage
ENSG00000117601	chr1_173541314_C_A_rs34464492	-376014	-376013	0.184411	91	97	2.19951e-05	0.263408	0.0606907	0.000671682	3.34058e-26	4.48802e-21	Low_grade_cartilage
ENSG00000117601	chr1_173549900_A_G_rs61828886	-367428	-367427	0.184411	91	97	2.1995e-05	0.263408	0.0606907	0.000671682	3.34058e-26	4.48802e-21	Low_grade_cartilage
ENSG00000117601	chr1_173552639_G_C_rs61828887	-364689	-364688	0.184411	91	97	2.1995e-05	0.263408	0.0606907	0.000671682	3.34058e-26	4.48802e-21	Low_grade_cartilage
ENSG00000117601	chr1_173553014_C_T_rs61828888	-364314	-364313	0.184411	91	97	2.19951e-05	0.263408	0.0606907	0.000671682	3.34058e-26	4.48802e-21	Low_grade_cartilage
ENSG00000117601	chr1_173560344_A_C_rs67180872	-356984	-356983	0.114068	58	60	6.68435e-12	0.522423	0.0718475	0.000671682	3.34058e-26	4.48802e-21	Low_grade_cartilage
ENSG00000117601	chr1_173563666_G_A_rs12027862	-353662	-353661	0.247148	115	130	0.000568821	-0.191947	0.0548601	0.000671682	3.34058e-26	4.48802e-21	Low_grade_cartilage
ENSG00000117601	chr1_173565983_T_C_rs12027531	-351345	-351344	0.173004	87	91	2.56957e-07	0.32711	0.0614413	0.000671682	3.34058e-26	4.48802e-21	Low_grade_cartilage
ENSG00000117601	chr1_173566253_G_A_rs12030037	-351075	-351074	0.173004	87	91	2.56957e-07	0.32711	0.0614413	0.000671682	3.34058e-26	4.48802e-21	Low_grade_cartilage
ENSG00000117601	chr1_173569082_T_C_rs12030536	-348246	-348245	0.173004	87	91	2.56957e-07	0.32711	0.0614413	0.000671682	3.34058e-26	4.48802e-21	Low_grade_cartilage
ENSG00000117601	chr1_173569364_C_T_rs12040255	-347964	-347963	0.173004	87	91	2.56957e-07	0.32711	0.0614413	0.000671682	3.34058e-26	4.48802e-21	Low_grade_cartilage
ENSG00000117601	chr1_173569387_G_A_rs12033786	-347941	-347940	0.173004	87	91	2.56957e-07	0.32711	0.0614413	0.000671682	3.34058e-26	4.48802e-21	Low_grade_cartilage
ENSG00000117601	chr1_173569614_T_C_rs61828910	-347714	-347713	0.173004	87	91	2.56957e-07	0.32711	0.0614413	0.000671682	3.34058e-26	4.48802e-21	Low_grade_cartilage
ENSG00000117601	chr1_173570865_C_T_rs12042027	-346463	-346462	0.173004	87	91	2.56957e-07	0.32711	0.0614413	0.000671682	3.34058e-26	4.48802e-21	Low_grade_cartilage
ENSG00000117601	chr1_173572045_A_G_rs12032790	-345283	-345282	0.173004	87	91	2.56957e-07	0.32711	0.0614413	0.000671682	3.34058e-26	4.48802e-21	Low_grade_cartilage
ENSG00000117601	chr1_173574121_TG_T_rs75609184;rs398074425	-343207	-343206	0.173004	87	91	2.56957e-07	0.32711	0.0614413	0.000671682	3.34058e-26	4.48802e-21	Low_grade_cartilage
ENSG00000117601	chr1_173574660_G_A_rs61828911	-342668	-342667	0.188213	94	99	1.25623e-06	0.301609	0.0604496	0.000671682	3.34058e-26	4.48802e-21	Low_grade_cartilage
ENSG00000117601	chr1_173575806_C_A_rs12041743	-341522	-341521	0.173004	87	91	2.56957e-07	0.32711	0.0614413	0.000671682	3.34058e-26	4.48802e-21	Low_grade_cartilage
ENSG00000117601	chr1_173576307_C_A_rs61828913	-341021	-341020	0.173004	87	91	2.56957e-07	0.32711	0.0614413	0.000671682	3.34058e-26	4.48802e-21	Low_grade_cartilage
ENSG00000117601	chr1_173579963_T_C_rs72709357	-337365	-337364	0.197719	96	104	4.68091e-10	0.368619	0.0564285	0.000671682	3.34058e-26	4.48802e-21	Low_grade_cartilage
ENSG00000117601	chr1_173580688_G_A_rs12039524	-336640	-336639	0.173004	87	91	2.56957e-07	0.32711	0.0614413	0.000671682	3.34058e-26	4.48802e-21	Low_grade_cartilage
ENSG00000117601	chr1_173580988_A_T_rs61828914	-336340	-336339	0.173004	87	91	2.56957e-07	0.32711	0.0614413	0.000671682	3.34058e-26	4.48802e-21	Low_grade_cartilage
ENSG00000117601	chr1_173589180_A_G_rs75573656	-328148	-328147	0.106464	55	56	4.65019e-13	0.561975	0.072858	0.000671682	3.34058e-26	4.48802e-21	Low_grade_cartilage
ENSG00000117601	chr1_173594279_C_T_rs12090597	-323049	-323048	0.241445	116	127	2.69825e-06	0.267985	0.0555711	0.000671682	3.34058e-26	4.48802e-21	Low_grade_cartilage
ENSG00000117601	chr1_173595739_A_C_rs61828916	-321589	-321588	0.173004	87	91	2.56957e-07	0.32711	0.0614413	0.000671682	3.34058e-26	4.48802e-21	Low_grade_cartilage
ENSG00000117601	chr1_173596148_A_T_rs12078293	-321180	-321179	0.241445	116	127	2.69825e-06	0.267985	0.0555711	0.000671682	3.34058e-26	4.48802e-21	Low_grade_cartilage
ENSG00000117601	chr1_173596806_C_T_rs1475306	-320522	-320521	0.173004	87	91	2.56957e-07	0.32711	0.0614413	0.000671682	3.34058e-26	4.48802e-21	Low_grade_cartilage
ENSG00000117601	chr1_173600736_G_A_rs12089930	-316592	-316591	0.241445	116	127	2.69825e-06	0.267985	0.0555711	0.000671682	3.34058e-26	4.48802e-21	Low_grade_cartilage
ENSG00000117601	chr1_173604513_C_T_rs12561820	-312815	-312814	0.197719	96	104	4.68094e-10	0.368619	0.0564285	0.000671682	3.34058e-26	4.48802e-21	Low_grade_cartilage
ENSG00000117601	chr1_173607581_G_A_rs12092383	-309747	-309746	0.26616	125	140	5.5757e-09	0.320479	0.0527364	0.000671682	3.34058e-26	4.48802e-21	Low_grade_cartilage
ENSG00000117601	chr1_173611164_C_T_rs61828917	-306164	-306163	0.131179	66	69	4.26752e-17	0.586462	0.0639878	0.000671682	3.34058e-26	4.48802e-21	Low_grade_cartilage
ENSG00000117601	chr1_173614275_A_T_rs6688567	-303053	-303052	0.249049	118	131	2.71033e-10	0.355918	0.0536808	0.000671682	3.34058e-26	4.48802e-21	Low_grade_cartilage
ENSG00000117601	chr1_173616188_C_G_rs61828922	-301140	-301139	0.197719	96	104	4.68094e-10	0.368619	0.0564285	0.000671682	3.34058e-26	4.48802e-21	Low_grade_cartilage
ENSG00000117601	chr1_173616472_G_A_rs61828923	-300856	-300855	0.197719	96	104	4.68091e-10	0.368619	0.0564285	0.000671682	3.34058e-26	4.48802e-21	Low_grade_cartilage
ENSG00000117601	chr1_173618942_C_A_rs6674589	-298386	-298385	0.19962	97	105	2.52029e-10	0.374724	0.0564071	0.000671682	3.34058e-26	4.48802e-21	Low_grade_cartilage
ENSG00000117601	chr1_173620973_T_G_rs12059094	-296355	-296354	0.26616	125	140	5.5757e-09	0.320479	0.0527364	0.000671682	3.34058e-26	4.48802e-21	Low_grade_cartilage
ENSG00000117601	chr1_173623023_C_CA_rs558683167;rs148317738	-294305	-294304	0.138783	70	73	5.13139e-16	0.558787	0.0635862	0.000671682	3.34058e-26	4.48802e-21	Low_grade_cartilage
ENSG00000117601	chr1_173625212_A_G_rs7514876	-292116	-292115	0.26616	125	140	5.57572e-09	0.320479	0.0527364	0.000671682	3.34058e-26	4.48802e-21	Low_grade_cartilage
ENSG00000117601	chr1_173631032_T_C_rs61826760	-286296	-286295	0.197719	96	104	4.68094e-10	0.368619	0.0564285	0.000671682	3.34058e-26	4.48802e-21	Low_grade_cartilage
ENSG00000117601	chr1_173637040_A_T_rs12065988	-280288	-280287	0.19962	97	105	2.52029e-10	0.374724	0.0564071	0.000671682	3.34058e-26	4.48802e-21	Low_grade_cartilage
ENSG00000117601	chr1_173637068_T_A_rs12067170	-280260	-280259	0.26616	125	140	5.5757e-09	0.320479	0.0527364	0.000671682	3.34058e-26	4.48802e-21	Low_grade_cartilage
ENSG00000117601	chr1_173645232_G_T_rs969029	-272096	-272095	0.26616	125	140	5.5757e-09	0.320479	0.0527364	0.000671682	3.34058e-26	4.48802e-21	Low_grade_cartilage
ENSG00000117601	chr1_173647386_T_C_rs12075071	-269942	-269941	0.26616	125	140	5.5757e-09	0.320479	0.0527364	0.000671682	3.34058e-26	4.48802e-21	Low_grade_cartilage
ENSG00000117601	chr1_173650484_C_A_rs61826764	-266844	-266843	0.197719	96	104	4.68091e-10	0.368619	0.0564285	0.000671682	3.34058e-26	4.48802e-21	Low_grade_cartilage
ENSG00000117601	chr1_173650874_T_G_rs77905378	-266454	-266453	0.26616	125	140	5.5757e-09	0.320479	0.0527364	0.000671682	3.34058e-26	4.48802e-21	Low_grade_cartilage
ENSG00000117601	chr1_173651504_T_A_rs12080884	-265824	-265823	0.19962	97	105	2.52029e-10	0.374724	0.0564071	0.000671682	3.34058e-26	4.48802e-21	Low_grade_cartilage
ENSG00000117601	chr1_173654163_T_C_rs7513933	-263165	-263164	0.19962	97	105	2.52028e-10	0.374724	0.0564071	0.000671682	3.34058e-26	4.48802e-21	Low_grade_cartilage
ENSG00000117601	chr1_173656042_C_G_rs2422467	-261286	-261285	0.197719	96	104	4.68091e-10	0.368619	0.0564285	0.000671682	3.34058e-26	4.48802e-21	Low_grade_cartilage
ENSG00000117601	chr1_173656793_T_C_rs61826765	-260535	-260534	0.197719	96	104	4.68091e-10	0.368619	0.0564285	0.000671682	3.34058e-26	4.48802e-21	Low_grade_cartilage
ENSG00000117601	chr1_173662042_G_C_rs61826766	-255286	-255285	0.197719	96	104	4.68091e-10	0.368619	0.0564285	0.000671682	3.34058e-26	4.48802e-21	Low_grade_cartilage
ENSG00000117601	chr1_173664389_C_T_rs12561796	-252939	-252938	0.131179	66	69	4.26752e-17	0.586462	0.0639878	0.000671682	3.34058e-26	4.48802e-21	Low_grade_cartilage
ENSG00000117601	chr1_173665316_T_C_rs57592568	-252012	-252011	0.26616	125	140	5.5757e-09	0.320479	0.0527364	0.000671682	3.34058e-26	4.48802e-21	Low_grade_cartilage
ENSG00000117601	chr1_173665828_G_C_rs7542910	-251500	-251499	0.26616	125	140	5.5757e-09	0.320479	0.0527364	0.000671682	3.34058e-26	4.48802e-21	Low_grade_cartilage
ENSG00000117601	chr1_173666603_G_A_rs727924	-250725	-250724	0.19962	97	105	2.52028e-10	0.374724	0.0564071	0.000671682	3.34058e-26	4.48802e-21	Low_grade_cartilage
ENSG00000117601	chr1_173668379_A_T_rs10912660	-248949	-248948	0.26616	125	140	5.57572e-09	0.320479	0.0527364	0.000671682	3.34058e-26	4.48802e-21	Low_grade_cartilage
ENSG00000117601	chr1_173672688_C_T_rs61826768	-244640	-244639	0.205323	99	108	1.30671e-09	0.351579	0.055399	0.000671682	3.34058e-26	4.48802e-21	Low_grade_cartilage
ENSG00000117601	chr1_173674277_G_A_rs61826769	-243051	-243050	0.205323	99	108	1.30671e-09	0.351579	0.055399	0.000671682	3.34058e-26	4.48802e-21	Low_grade_cartilage
ENSG00000117601	chr1_173677634_G_A_rs61826793	-239694	-239693	0.13308	67	70	1.43275e-17	0.590708	0.063321	0.000671682	3.34058e-26	4.48802e-21	Low_grade_cartilage
ENSG00000117601	chr1_173682941_C_CTTT_rs112902631;rs60075024	-234387	-234386	0.205323	99	108	4.37615e-10	0.360127	0.0550267	0.000671682	3.34058e-26	4.48802e-21	Low_grade_cartilage
ENSG00000117601	chr1_173683136_CAGTT_C_rs151107356;rs76413599	-234192	-234191	0.205323	99	108	1.30671e-09	0.351579	0.055399	0.000671682	3.34058e-26	4.48802e-21	Low_grade_cartilage
ENSG00000117601	chr1_173687912_G_A_rs12057778	-229416	-229415	0.273764	127	144	7.50406e-09	0.309317	0.0513739	0.000671682	3.34058e-26	4.48802e-21	Low_grade_cartilage
ENSG00000117601	chr1_173689068_T_G_rs28825469	-228260	-228259	0.174905	87	92	3.84703e-14	0.472273	0.0581998	0.000671682	3.34058e-26	4.48802e-21	Low_grade_cartilage
ENSG00000117601	chr1_173694166_T_C_rs59858609	-223162	-223161	0.197719	95	104	6.60756e-10	0.355225	0.0549004	0.000671682	3.34058e-26	4.48802e-21	Low_grade_cartilage
ENSG00000117601	chr1_173696712_T_G_rs61826797	-220616	-220615	0.19962	96	105	1.05458e-09	0.348369	0.0545566	0.000671682	3.34058e-26	4.48802e-21	Low_grade_cartilage
ENSG00000117601	chr1_173697023_T_C_rs12059716	-220305	-220304	0.19962	96	105	3.84345e-10	0.36012	0.0548305	0.000671682	3.34058e-26	4.48802e-21	Low_grade_cartilage
ENSG00000117601	chr1_173697038_A_G_rs61826798	-220290	-220289	0.19962	96	105	3.84346e-10	0.36012	0.0548305	0.000671682	3.34058e-26	4.48802e-21	Low_grade_cartilage
ENSG00000117601	chr1_173697307_T_A_rs59448693	-220021	-220020	0.19962	96	105	3.84345e-10	0.36012	0.0548305	0.000671682	3.34058e-26	4.48802e-21	Low_grade_cartilage
ENSG00000117601	chr1_173697310_G_C_rs59789885	-220018	-220017	0.19962	96	105	3.84345e-10	0.36012	0.0548305	0.000671682	3.34058e-26	4.48802e-21	Low_grade_cartilage
ENSG00000117601	chr1_173697782_G_A_rs56365513	-219546	-219545	0.19962	96	105	3.84345e-10	0.36012	0.0548305	0.000671682	3.34058e-26	4.48802e-21	Low_grade_cartilage
ENSG00000117601	chr1_173698049_T_C_rs61826802	-219279	-219278	0.19962	96	105	3.84346e-10	0.36012	0.0548305	0.000671682	3.34058e-26	4.48802e-21	Low_grade_cartilage
ENSG00000117601	chr1_173698347_C_T_rs61826803	-218981	-218980	0.197719	95	104	6.60756e-10	0.355225	0.0549004	0.000671682	3.34058e-26	4.48802e-21	Low_grade_cartilage
ENSG00000117601	chr1_173698616_AC_A_rs145028532	-218712	-218711	0.197719	95	104	6.60756e-10	0.355225	0.0549004	0.000671682	3.34058e-26	4.48802e-21	Low_grade_cartilage
ENSG00000117601	chr1_173700322_T_G_rs61826804	-217006	-217005	0.197719	95	104	6.60756e-10	0.355225	0.0549004	0.000671682	3.34058e-26	4.48802e-21	Low_grade_cartilage
ENSG00000117601	chr1_173700519_A_C_rs61826805	-216809	-216808	0.19962	96	105	3.84346e-10	0.36012	0.0548305	0.000671682	3.34058e-26	4.48802e-21	Low_grade_cartilage
ENSG00000117601	chr1_173700569_G_A_rs61826806	-216759	-216758	0.197719	95	104	6.60756e-10	0.355225	0.0549004	0.000671682	3.34058e-26	4.48802e-21	Low_grade_cartilage
ENSG00000117601	chr1_173701204_C_G_rs58287165	-216124	-216123	0.197719	95	104	6.60756e-10	0.355225	0.0549004	0.000671682	3.34058e-26	4.48802e-21	Low_grade_cartilage
ENSG00000117601	chr1_173701226_A_G_rs56138893	-216102	-216101	0.19962	96	105	3.84345e-10	0.36012	0.0548305	0.000671682	3.34058e-26	4.48802e-21	Low_grade_cartilage
ENSG00000117601	chr1_173703045_C_T_rs61826809	-214283	-214282	0.197719	95	104	6.60756e-10	0.355225	0.0549004	0.000671682	3.34058e-26	4.48802e-21	Low_grade_cartilage
ENSG00000117601	chr1_173703441_G_T_rs61826810	-213887	-213886	0.197719	95	104	6.60756e-10	0.355225	0.0549004	0.000671682	3.34058e-26	4.48802e-21	Low_grade_cartilage
ENSG00000117601	chr1_173703660_G_A_rs6681766	-213668	-213667	0.197719	95	104	6.60756e-10	0.355225	0.0549004	0.000671682	3.34058e-26	4.48802e-21	Low_grade_cartilage
ENSG00000117601	chr1_173705381_C_G_rs10912670	-211947	-211946	0.281369	131	148	4.98569e-07	0.26475	0.0510501	0.000671682	3.34058e-26	4.48802e-21	Low_grade_cartilage
ENSG00000117601	chr1_173705618_GT_G_rs113923249	-211710	-211709	0.281369	131	148	1.19869e-06	0.255105	0.0510257	0.000671682	3.34058e-26	4.48802e-21	Low_grade_cartilage
ENSG00000117601	chr1_173707423_T_C_rs6668702	-209905	-209904	0.279468	130	147	7.50432e-07	0.260175	0.0510173	0.000671682	3.34058e-26	4.48802e-21	Low_grade_cartilage
ENSG00000117601	chr1_173708900_G_A_rs12564699	-208428	-208427	0.281369	131	148	3.68609e-07	0.268369	0.0511256	0.000671682	3.34058e-26	4.48802e-21	Low_grade_cartilage
ENSG00000117601	chr1_173709777_A_G_rs6673175	-207551	-207550	0.279468	130	147	7.50432e-07	0.260175	0.0510173	0.000671682	3.34058e-26	4.48802e-21	Low_grade_cartilage
ENSG00000117601	chr1_173710243_C_T_rs12566945	-207085	-207084	0.279468	130	147	7.50432e-07	0.260175	0.0510173	0.000671682	3.34058e-26	4.48802e-21	Low_grade_cartilage
ENSG00000117601	chr1_173714815_C_T_rs10798295	-202513	-202512	0.355513	163	187	7.79767e-08	0.280302	0.0503613	0.000671682	3.34058e-26	4.48802e-21	Low_grade_cartilage
ENSG00000117601	chr1_173717214_A_G_rs6413827	-200114	-200113	0.279468	130	147	7.50432e-07	0.260175	0.0510173	0.000671682	3.34058e-26	4.48802e-21	Low_grade_cartilage
ENSG00000117601	chr1_173720304_C_T_rs61826812	-197024	-197023	0.279468	130	147	7.50432e-07	0.260175	0.0510173	0.000671682	3.34058e-26	4.48802e-21	Low_grade_cartilage
ENSG00000117601	chr1_173720752_A_G_rs10912671	-196576	-196575	0.281369	131	148	4.9857e-07	0.26475	0.0510501	0.000671682	3.34058e-26	4.48802e-21	Low_grade_cartilage
ENSG00000117601	chr1_173722132_G_A_rs7514556	-195196	-195195	0.279468	130	147	7.50432e-07	0.260175	0.0510173	0.000671682	3.34058e-26	4.48802e-21	Low_grade_cartilage
ENSG00000117601	chr1_173723267_C_T_rs61826813	-194061	-194060	0.279468	130	147	7.50432e-07	0.260175	0.0510173	0.000671682	3.34058e-26	4.48802e-21	Low_grade_cartilage
ENSG00000117601	chr1_173725120_T_G_rs61826814	-192208	-192207	0.127376	63	67	1.55986e-19	0.60503	0.0605341	0.000671682	3.34058e-26	4.48802e-21	Low_grade_cartilage
ENSG00000117601	chr1_173725269_T_A_rs61826815	-192059	-192058	0.127376	63	67	1.5599e-19	0.60503	0.0605341	0.000671682	3.34058e-26	4.48802e-21	Low_grade_cartilage
ENSG00000117601	chr1_173725403_G_A_rs12082131	-191925	-191924	0.279468	130	147	7.50432e-07	0.260175	0.0510173	0.000671682	3.34058e-26	4.48802e-21	Low_grade_cartilage
ENSG00000117601	chr1_173728975_C_T_rs6425253	-188353	-188352	0.279468	130	147	7.50432e-07	0.260175	0.0510173	0.000671682	3.34058e-26	4.48802e-21	Low_grade_cartilage
ENSG00000117601	chr1_173729371_C_T_rs6425254	-187957	-187956	0.355513	163	187	7.79767e-08	0.280302	0.0503613	0.000671682	3.34058e-26	4.48802e-21	Low_grade_cartilage
ENSG00000117601	chr1_173729868_A_G_rs4606360	-187460	-187459	0.355513	163	187	7.79767e-08	0.280302	0.0503613	0.000671682	3.34058e-26	4.48802e-21	Low_grade_cartilage
ENSG00000117601	chr1_173731491_A_G_rs12086229	-185837	-185836	0.281369	131	148	4.9857e-07	0.26475	0.0510501	0.000671682	3.34058e-26	4.48802e-21	Low_grade_cartilage
ENSG00000117601	chr1_173733625_C_T_rs45467799	-183703	-183702	0.279468	130	147	7.50432e-07	0.260175	0.0510173	0.000671682	3.34058e-26	4.48802e-21	Low_grade_cartilage
ENSG00000117601	chr1_173734534_A_T_rs6673883	-182794	-182793	0.279468	130	147	7.50432e-07	0.260175	0.0510173	0.000671682	3.34058e-26	4.48802e-21	Low_grade_cartilage
ENSG00000117601	chr1_173736219_G_T_rs4558043	-181109	-181108	0.279468	130	147	7.50432e-07	0.260175	0.0510173	0.000671682	3.34058e-26	4.48802e-21	Low_grade_cartilage
ENSG00000117601	chr1_173740477_T_G_rs10912676	-176851	-176850	0.355513	163	187	7.79767e-08	0.280302	0.0503613	0.000671682	3.34058e-26	4.48802e-21	Low_grade_cartilage
ENSG00000117601	chr1_173740560_G_T_rs61826817	-176768	-176767	0.127376	63	67	1.5599e-19	0.60503	0.0605341	0.000671682	3.34058e-26	4.48802e-21	Low_grade_cartilage
ENSG00000117601	chr1_173743105_T_C_rs76265477	-174223	-174222	0.127376	63	67	1.55986e-19	0.60503	0.0605341	0.000671682	3.34058e-26	4.48802e-21	Low_grade_cartilage
ENSG00000117601	chr1_173743540_A_T_rs6686760	-173788	-173787	0.279468	130	147	7.50432e-07	0.260175	0.0510173	0.000671682	3.34058e-26	4.48802e-21	Low_grade_cartilage
ENSG00000117601	chr1_173743541_A_T_rs76314354	-173787	-173786	0.275665	129	145	1.1895e-06	0.258313	0.0516503	0.000671682	3.34058e-26	4.48802e-21	Low_grade_cartilage
ENSG00000117601	chr1_173743683_G_T_rs61826818	-173645	-173644	0.123574	61	65	6.42555e-20	0.616583	0.0609051	0.000671682	3.34058e-26	4.48802e-21	Low_grade_cartilage
ENSG00000117601	chr1_173744541_CAG_C_rs10555539;rs398053538	-172787	-172786	0.279468	130	147	7.50432e-07	0.260175	0.0510173	0.000671682	3.34058e-26	4.48802e-21	Low_grade_cartilage
ENSG00000117601	chr1_173746170_G_A_rs56928371	-171158	-171157	0.279468	130	147	7.50432e-07	0.260175	0.0510173	0.000671682	3.34058e-26	4.48802e-21	Low_grade_cartilage
ENSG00000117601	chr1_173746929_ATT_A_rs10600613	-170399	-170398	0.279468	130	147	7.50432e-07	0.260175	0.0510173	0.000671682	3.34058e-26	4.48802e-21	Low_grade_cartilage
ENSG00000117601	chr1_173748061_A_ACT_rs61147971	-169267	-169266	0.355513	163	187	7.79767e-08	0.280302	0.0503613	0.000671682	3.34058e-26	4.48802e-21	Low_grade_cartilage
ENSG00000117601	chr1_173748536_G_C_rs6696680	-168792	-168791	0.281369	131	148	4.9857e-07	0.26475	0.0510501	0.000671682	3.34058e-26	4.48802e-21	Low_grade_cartilage
ENSG00000117601	chr1_173755213_C_G_rs61826821	-162115	-162114	0.279468	130	147	7.50432e-07	0.260175	0.0510173	0.000671682	3.34058e-26	4.48802e-21	Low_grade_cartilage
ENSG00000117601	chr1_173755279_A_G_rs6660825	-162049	-162048	0.479087	198	252	9.1001e-05	0.195617	0.0490313	0.000671682	3.34058e-26	4.48802e-21	Low_grade_cartilage
ENSG00000117601	chr1_173755803_A_G_rs2273366	-161525	-161524	0.279468	130	147	7.50432e-07	0.260175	0.0510173	0.000671682	3.34058e-26	4.48802e-21	Low_grade_cartilage
ENSG00000117601	chr1_173760292_TACTC_T_rs74514971	-157036	-157035	0.250951	118	132	3.83912e-08	0.29773	0.0521769	0.000671682	3.34058e-26	4.48802e-21	Low_grade_cartilage
ENSG00000117601	chr1_173761171_C_T_rs57799150	-156157	-156156	0.290874	133	153	4.3056e-07	0.258741	0.0495975	0.000671682	3.34058e-26	4.48802e-21	Low_grade_cartilage
ENSG00000117601	chr1_173761660_A_G_rs61826856	-155668	-155667	0.279468	130	147	7.50432e-07	0.260175	0.0510173	0.000671682	3.34058e-26	4.48802e-21	Low_grade_cartilage
ENSG00000117601	chr1_173762582_A_G_rs7521884	-154746	-154745	0.279468	130	147	7.50432e-07	0.260175	0.0510173	0.000671682	3.34058e-26	4.48802e-21	Low_grade_cartilage
ENSG00000117601	chr1_173763402_G_A_rs61826857	-153926	-153925	0.279468	130	147	7.50432e-07	0.260175	0.0510173	0.000671682	3.34058e-26	4.48802e-21	Low_grade_cartilage
ENSG00000117601	chr1_173764880_TAAAG_T_rs143090266;rs370215138	-152448	-152447	0.279468	130	147	7.50432e-07	0.260175	0.0510173	0.000671682	3.34058e-26	4.48802e-21	Low_grade_cartilage
ENSG00000117601	chr1_173765131_C_CAACA_rs112893421;rs59397312	-152197	-152196	0.355513	163	187	7.79767e-08	0.280302	0.0503613	0.000671682	3.34058e-26	4.48802e-21	Low_grade_cartilage
ENSG00000117601	chr1_173766431_A_G_rs56048122	-150897	-150896	0.279468	130	147	7.50432e-07	0.260175	0.0510173	0.000671682	3.34058e-26	4.48802e-21	Low_grade_cartilage
ENSG00000117601	chr1_173767207_C_T_rs56019876	-150121	-150120	0.279468	130	147	7.50432e-07	0.260175	0.0510173	0.000671682	3.34058e-26	4.48802e-21	Low_grade_cartilage
ENSG00000117601	chr1_173767397_T_C_rs61827860	-149931	-149930	0.279468	130	147	7.50432e-07	0.260175	0.0510173	0.000671682	3.34058e-26	4.48802e-21	Low_grade_cartilage
ENSG00000117601	chr1_173769560_G_C_rs61827861	-147768	-147767	0.279468	130	147	7.50432e-07	0.260175	0.0510173	0.000671682	3.34058e-26	4.48802e-21	Low_grade_cartilage
ENSG00000117601	chr1_173770809_G_A_rs61827862	-146519	-146518	0.127376	63	67	1.5599e-19	0.60503	0.0605341	0.000671682	3.34058e-26	4.48802e-21	Low_grade_cartilage
ENSG00000117601	chr1_173774740_C_CAAAA_rs10631783;rs386368775;rs397722028	-142588	-142587	0.355513	163	187	7.79767e-08	0.280302	0.0503613	0.000671682	3.34058e-26	4.48802e-21	Low_grade_cartilage
ENSG00000117601	chr1_173775090_T_C_rs7546048	-142238	-142237	0.279468	130	147	7.50432e-07	0.260175	0.0510173	0.000671682	3.34058e-26	4.48802e-21	Low_grade_cartilage
ENSG00000117601	chr1_173775163_A_G_rs61827863	-142165	-142164	0.279468	130	147	7.50432e-07	0.260175	0.0510173	0.000671682	3.34058e-26	4.48802e-21	Low_grade_cartilage
ENSG00000117601	chr1_173778137_A_G_rs6425258	-139191	-139190	0.279468	130	147	7.50432e-07	0.260175	0.0510173	0.000671682	3.34058e-26	4.48802e-21	Low_grade_cartilage
ENSG00000117601	chr1_173779411_T_C_rs6674381	-137917	-137916	0.279468	130	147	7.50432e-07	0.260175	0.0510173	0.000671682	3.34058e-26	4.48802e-21	Low_grade_cartilage
ENSG00000117601	chr1_173779498_G_A_rs60264384	-137830	-137829	0.279468	130	147	7.50432e-07	0.260175	0.0510173	0.000671682	3.34058e-26	4.48802e-21	Low_grade_cartilage
ENSG00000117601	chr1_173780806_T_C_rs61827865	-136522	-136521	0.279468	130	147	7.50432e-07	0.260175	0.0510173	0.000671682	3.34058e-26	4.48802e-21	Low_grade_cartilage
ENSG00000117601	chr1_173781054_GGGGGA_G_rs143911722;rs768584470;rs776498401;rs368892817	-136274	-136273	0.277567	129	146	9.50777e-07	0.257935	0.0510835	0.000671682	3.34058e-26	4.48802e-21	Low_grade_cartilage
ENSG00000117601	chr1_173786798_T_TGAAG_rs10689241;rs10685040	-130530	-130529	0.353612	162	186	1.32316e-07	0.274165	0.050218	0.000671682	3.34058e-26	4.48802e-21	Low_grade_cartilage
ENSG00000117601	chr1_173788886_T_C_rs58825445	-128442	-128441	0.256654	120	135	0.000240478	0.200984	0.0538026	0.000671682	3.34058e-26	4.48802e-21	Low_grade_cartilage
ENSG00000117601	chr1_173792170_C_T_rs61827867	-125158	-125157	0.279468	130	147	7.50432e-07	0.260175	0.0510173	0.000671682	3.34058e-26	4.48802e-21	Low_grade_cartilage
ENSG00000117601	chr1_173796530_C_T_rs9425416	-120798	-120797	0.281369	131	148	4.9857e-07	0.26475	0.0510501	0.000671682	3.34058e-26	4.48802e-21	Low_grade_cartilage
ENSG00000117601	chr1_173796548_T_C_rs12565915	-120780	-120779	0.279468	130	147	7.50432e-07	0.260175	0.0510173	0.000671682	3.34058e-26	4.48802e-21	Low_grade_cartilage
ENSG00000117601	chr1_173797401_T_G_rs56369162	-119927	-119926	0.279468	130	147	7.50432e-07	0.260175	0.0510173	0.000671682	3.34058e-26	4.48802e-21	Low_grade_cartilage
ENSG00000117601	chr1_173797886_T_A_rs7552741	-119442	-119441	0.279468	130	147	7.50432e-07	0.260175	0.0510173	0.000671682	3.34058e-26	4.48802e-21	Low_grade_cartilage
ENSG00000117601	chr1_173798305_A_T_rs7552939	-119023	-119022	0.355513	163	187	7.79767e-08	0.280302	0.0503613	0.000671682	3.34058e-26	4.48802e-21	Low_grade_cartilage
ENSG00000117601	chr1_173804518_C_G_rs7515721	-112810	-112809	0.281369	131	148	4.9857e-07	0.26475	0.0510501	0.000671682	3.34058e-26	4.48802e-21	Low_grade_cartilage
ENSG00000117601	chr1_173804790_C_CTT_rs25571;rs397750802	-112538	-112537	0.490494	201	258	0.000350895	0.178873	0.0492334	0.000671682	3.34058e-26	4.48802e-21	Low_grade_cartilage
ENSG00000117601	chr1_173805138_C_A_rs61827870	-112190	-112189	0.279468	130	147	7.50432e-07	0.260175	0.0510173	0.000671682	3.34058e-26	4.48802e-21	Low_grade_cartilage
ENSG00000117601	chr1_173805814_C_T_rs12561931	-111514	-111513	0.279468	130	147	7.50432e-07	0.260175	0.0510173	0.000671682	3.34058e-26	4.48802e-21	Low_grade_cartilage
ENSG00000117601	chr1_173805842_C_CT_rs35772612	-111486	-111485	0.279468	130	147	7.50432e-07	0.260175	0.0510173	0.000671682	3.34058e-26	4.48802e-21	Low_grade_cartilage
ENSG00000117601	chr1_173810981_A_G_rs2144708	-106347	-106346	0.281369	131	148	4.98569e-07	0.26475	0.0510501	0.000671682	3.34058e-26	4.48802e-21	Low_grade_cartilage
ENSG00000117601	chr1_173811688_T_G_rs9425745	-105640	-105639	0.279468	130	147	7.50432e-07	0.260175	0.0510173	0.000671682	3.34058e-26	4.48802e-21	Low_grade_cartilage
ENSG00000117601	chr1_173812869_A_C_rs55973243	-104459	-104458	0.279468	130	147	7.50432e-07	0.260175	0.0510173	0.000671682	3.34058e-26	4.48802e-21	Low_grade_cartilage
ENSG00000117601	chr1_173813143_C_T_rs56232083	-104185	-104184	0.279468	130	147	7.50432e-07	0.260175	0.0510173	0.000671682	3.34058e-26	4.48802e-21	Low_grade_cartilage
ENSG00000117601	chr1_173814279_C_T_rs7530546	-103049	-103048	0.279468	130	147	7.50432e-07	0.260175	0.0510173	0.000671682	3.34058e-26	4.48802e-21	Low_grade_cartilage
ENSG00000117601	chr1_173814355_T_C_rs7544605	-102973	-102972	0.355513	163	187	7.79767e-08	0.280302	0.0503613	0.000671682	3.34058e-26	4.48802e-21	Low_grade_cartilage
ENSG00000117601	chr1_173815386_A_T_rs55633896	-101942	-101941	0.279468	130	147	7.50432e-07	0.260175	0.0510173	0.000671682	3.34058e-26	4.48802e-21	Low_grade_cartilage
ENSG00000117601	chr1_173819865_GTTT_G_rs79246292	-97463	-97462	0.279468	130	147	7.50432e-07	0.260175	0.0510173	0.000671682	3.34058e-26	4.48802e-21	Low_grade_cartilage
ENSG00000117601	chr1_173820226_C_T_rs61827876	-97102	-97101	0.279468	130	147	7.50432e-07	0.260175	0.0510173	0.000671682	3.34058e-26	4.48802e-21	Low_grade_cartilage
ENSG00000117601	chr1_173821939_A_G_rs7548171	-95389	-95388	0.279468	130	147	7.50432e-07	0.260175	0.0510173	0.000671682	3.34058e-26	4.48802e-21	Low_grade_cartilage
ENSG00000117601	chr1_173823772_C_G_rs61827877	-93556	-93555	0.279468	130	147	7.50432e-07	0.260175	0.0510173	0.000671682	3.34058e-26	4.48802e-21	Low_grade_cartilage
ENSG00000117601	chr1_173825659_C_T_rs74415834	-91669	-91668	0.279468	130	147	7.50432e-07	0.260175	0.0510173	0.000671682	3.34058e-26	4.48802e-21	Low_grade_cartilage
ENSG00000117601	chr1_173829600_C_T_rs114672592	-87728	-87727	0.127376	63	67	1.5599e-19	0.60503	0.0605341	0.000671682	3.34058e-26	4.48802e-21	Low_grade_cartilage
ENSG00000117601	chr1_173833295_GA_G_rs3835254;rs398074426;rs397841032	-84033	-84032	0.279468	130	147	7.50432e-07	0.260175	0.0510173	0.000671682	3.34058e-26	4.48802e-21	Low_grade_cartilage
ENSG00000117601	chr1_173835332_C_T_rs61827881	-81996	-81995	0.279468	130	147	7.50432e-07	0.260175	0.0510173	0.000671682	3.34058e-26	4.48802e-21	Low_grade_cartilage
ENSG00000117601	chr1_173835419_A_C_rs28804123	-81909	-81908	0.279468	130	147	7.50432e-07	0.260175	0.0510173	0.000671682	3.34058e-26	4.48802e-21	Low_grade_cartilage
ENSG00000117601	chr1_173843501_C_A_rs9425755	-73827	-73826	0.319392	149	168	8.44896e-10	0.324445	0.0504909	0.000671682	3.34058e-26	4.48802e-21	Low_grade_cartilage
ENSG00000117601	chr1_173844059_G_A_rs3791020	-73269	-73268	0.243346	116	128	2.85485e-09	0.328454	0.0529579	0.000671682	3.34058e-26	4.48802e-21	Low_grade_cartilage
ENSG00000117601	chr1_173845973_T_C_rs12071594	-71355	-71354	0.319392	149	168	8.44896e-10	0.324445	0.0504909	0.000671682	3.34058e-26	4.48802e-21	Low_grade_cartilage
ENSG00000117601	chr1_173846152_T_C_rs12071663	-71176	-71175	0.319392	149	168	8.44896e-10	0.324445	0.0504909	0.000671682	3.34058e-26	4.48802e-21	Low_grade_cartilage
ENSG00000117601	chr1_173847448_C_T_rs9425756	-69880	-69879	0.243346	116	128	2.85485e-09	0.328454	0.0529579	0.000671682	3.34058e-26	4.48802e-21	Low_grade_cartilage
ENSG00000117601	chr1_173849938_T_G_rs6691001	-67390	-67389	0.243346	116	128	2.85485e-09	0.328454	0.0529579	0.000671682	3.34058e-26	4.48802e-21	Low_grade_cartilage
ENSG00000117601	chr1_173851227_T_C_rs12078824	-66101	-66100	0.319392	149	168	2.89185e-09	0.313258	0.0505272	0.000671682	3.34058e-26	4.48802e-21	Low_grade_cartilage
ENSG00000117601	chr1_173852564_T_C_rs6425261	-64764	-64763	0.245247	117	129	5.66212e-09	0.322015	0.0530146	0.000671682	3.34058e-26	4.48802e-21	Low_grade_cartilage
ENSG00000117601	chr1_173853083_A_G_rs2281486	-64245	-64244	0.245247	117	129	5.66212e-09	0.322015	0.0530146	0.000671682	3.34058e-26	4.48802e-21	Low_grade_cartilage
ENSG00000117601	chr1_173854900_T_G_rs16846439	-62428	-62427	0.245247	117	129	5.66212e-09	0.322015	0.0530146	0.000671682	3.34058e-26	4.48802e-21	Low_grade_cartilage
ENSG00000117601	chr1_173855675_C_T_rs9425757	-61653	-61652	0.321293	150	169	1.4595e-09	0.320667	0.0506901	0.000671682	3.34058e-26	4.48802e-21	Low_grade_cartilage
ENSG00000117601	chr1_173856554_T_G_rs2295366	-60774	-60773	0.245247	117	129	5.66212e-09	0.322015	0.0530146	0.000671682	3.34058e-26	4.48802e-21	Low_grade_cartilage
ENSG00000117601	chr1_173859986_TAGA_T_rs149038343	-57342	-57341	0.230038	110	121	8.97224e-09	0.323971	0.0541125	0.000671682	3.34058e-26	4.48802e-21	Low_grade_cartilage
ENSG00000117601	chr1_173862569_A_C_rs2208850	-54759	-54758	0.230038	110	121	8.97224e-09	0.323971	0.0541125	0.000671682	3.34058e-26	4.48802e-21	Low_grade_cartilage
ENSG00000117601	chr1_173862619_A_T_rs61827925	-54709	-54708	0.230038	110	121	8.97224e-09	0.323971	0.0541125	0.000671682	3.34058e-26	4.48802e-21	Low_grade_cartilage
ENSG00000117601	chr1_173862744_A_G_rs2208849	-54584	-54583	0.456274	192	240	4.30924e-05	0.206578	0.0494567	0.000671682	3.34058e-26	4.48802e-21	Low_grade_cartilage
ENSG00000117601	chr1_173863198_C_T_rs1322770	-54130	-54129	0.321293	150	169	1.45949e-09	0.320667	0.0506901	0.000671682	3.34058e-26	4.48802e-21	Low_grade_cartilage
ENSG00000117601	chr1_173863634_C_CA_rs11438260;rs397944051	-53694	-53693	0.319392	149	168	2.89185e-09	0.313258	0.0505272	0.000671682	3.34058e-26	4.48802e-21	Low_grade_cartilage
ENSG00000117601	chr1_173866073_C_T_rs2067079	-51255	-51254	0.230038	110	121	8.97224e-09	0.323971	0.0541125	0.000671682	3.34058e-26	4.48802e-21	Low_grade_cartilage
ENSG00000117601	chr1_173867109_T_TA_rs144869587	-50219	-50218	0.230038	110	121	8.97227e-09	0.323971	0.0541125	0.000671682	3.34058e-26	4.48802e-21	Low_grade_cartilage
ENSG00000117601	chr1_173867378_T_C_rs9660881	-49950	-49949	0.230038	110	121	8.97224e-09	0.323971	0.0541125	0.000671682	3.34058e-26	4.48802e-21	Low_grade_cartilage
ENSG00000117601	chr1_173867464_G_A_rs1951625	-49864	-49863	0.230038	110	121	8.97224e-09	0.323971	0.0541125	0.000671682	3.34058e-26	4.48802e-21	Low_grade_cartilage
ENSG00000117601	chr1_173868168_T_C_rs55829688	-49160	-49159	0.230038	110	121	8.97227e-09	0.323971	0.0541125	0.000671682	3.34058e-26	4.48802e-21	Low_grade_cartilage
ENSG00000117601	chr1_173870102_C_T_rs1322774	-47226	-47225	0.230038	110	121	8.97224e-09	0.323971	0.0541125	0.000671682	3.34058e-26	4.48802e-21	Low_grade_cartilage
ENSG00000117601	chr1_173872214_C_G_rs9425762	-45114	-45113	0.119772	59	63	1.32685e-21	0.652392	0.0610784	0.000671682	3.34058e-26	4.48802e-21	Low_grade_cartilage
ENSG00000117601	chr1_173873329_A_G_rs9286895	-43999	-43998	0.326996	152	172	8.03784e-10	0.323224	0.0502302	0.000671682	3.34058e-26	4.48802e-21	Low_grade_cartilage
ENSG00000117601	chr1_173874913_A_T_rs9661233	-42415	-42414	0.326996	152	172	8.03784e-10	0.323224	0.0502302	0.000671682	3.34058e-26	4.48802e-21	Low_grade_cartilage
ENSG00000117601	chr1_173875333_T_A_rs202058205	-41995	-41994	0.273764	131	144	9.2129e-05	0.221604	0.0555886	0.000671682	3.34058e-26	4.48802e-21	Low_grade_cartilage
ENSG00000117601	chr1_173876972_G_A_rs2065171	-40356	-40355	0.326996	152	172	8.03784e-10	0.323224	0.0502302	0.000671682	3.34058e-26	4.48802e-21	Low_grade_cartilage
ENSG00000117601	chr1_173877392_T_C_rs4652226	-39936	-39935	0.119772	59	63	1.32685e-21	0.652392	0.0610784	0.000671682	3.34058e-26	4.48802e-21	Low_grade_cartilage
ENSG00000117601	chr1_173877452_T_G_rs4652229	-39876	-39875	0.326996	152	172	8.03784e-10	0.323224	0.0502302	0.000671682	3.34058e-26	4.48802e-21	Low_grade_cartilage
ENSG00000117601	chr1_173878631_C_T_rs9425428	-38697	-38696	0.119772	59	63	1.32685e-21	0.652392	0.0610784	0.000671682	3.34058e-26	4.48802e-21	Low_grade_cartilage
ENSG00000117601	chr1_173878871_A_G_rs9425765	-38457	-38456	0.326996	152	172	8.03784e-10	0.323224	0.0502302	0.000671682	3.34058e-26	4.48802e-21	Low_grade_cartilage
ENSG00000117601	chr1_173879968_G_C_rs12060191	-37360	-37359	0.119772	59	63	1.32685e-21	0.652392	0.0610784	0.000671682	3.34058e-26	4.48802e-21	Low_grade_cartilage
ENSG00000117601	chr1_173880858_T_C_rs61827928	-36470	-36469	0.119772	59	63	1.32685e-21	0.652392	0.0610784	0.000671682	3.34058e-26	4.48802e-21	Low_grade_cartilage
ENSG00000117601	chr1_173881640_C_T_rs57995528	-35688	-35687	0.121673	60	64	1.61404e-20	0.635703	0.0615797	0.000671682	3.34058e-26	4.48802e-21	Low_grade_cartilage
ENSG00000117601	chr1_173882040_G_C_rs11489771	-35288	-35287	0.119772	59	63	1.32685e-21	0.652392	0.0610784	0.000671682	3.34058e-26	4.48802e-21	Low_grade_cartilage
ENSG00000117601	chr1_173882172_G_A_rs79986263	-35156	-35155	0.326996	152	172	8.03784e-10	0.323224	0.0502302	0.000671682	3.34058e-26	4.48802e-21	Low_grade_cartilage
ENSG00000117601	chr1_173882300_G_A_rs113522345	-35028	-35027	0.119772	59	63	1.32685e-21	0.652392	0.0610784	0.000671682	3.34058e-26	4.48802e-21	Low_grade_cartilage
ENSG00000117601	chr1_173882589_C_A_rs61827930	-34739	-34738	0.121673	60	64	2.36746e-21	0.64509	0.0608656	0.000671682	3.34058e-26	4.48802e-21	Low_grade_cartilage
ENSG00000117601	chr1_173883867_CTA_C_rs78435573;rs398053540	-33461	-33460	0.119772	59	63	1.32685e-21	0.652392	0.0610784	0.000671682	3.34058e-26	4.48802e-21	Low_grade_cartilage
ENSG00000117601	chr1_173883989_T_C_rs9425766	-33339	-33338	0.326996	152	172	8.03784e-10	0.323224	0.0502302	0.000671682	3.34058e-26	4.48802e-21	Low_grade_cartilage
ENSG00000117601	chr1_173884136_C_T_rs60265316	-33192	-33191	0.119772	59	63	1.32685e-21	0.652392	0.0610784	0.000671682	3.34058e-26	4.48802e-21	Low_grade_cartilage
ENSG00000117601	chr1_173885521_C_T_rs4652283	-31807	-31806	0.119772	59	63	1.32685e-21	0.652392	0.0610784	0.000671682	3.34058e-26	4.48802e-21	Low_grade_cartilage
ENSG00000117601	chr1_173886160_A_T_rs1322775	-31168	-31167	0.326996	152	172	8.03784e-10	0.323224	0.0502302	0.000671682	3.34058e-26	4.48802e-21	Low_grade_cartilage
ENSG00000117601	chr1_173887899_C_T_rs7349095	-29429	-29428	0.326996	152	172	8.03784e-10	0.323224	0.0502302	0.000671682	3.34058e-26	4.48802e-21	Low_grade_cartilage
ENSG00000117601	chr1_173888145_A_G_rs9425430	-29183	-29182	0.326996	152	172	8.03784e-10	0.323224	0.0502302	0.000671682	3.34058e-26	4.48802e-21	Low_grade_cartilage
ENSG00000117601	chr1_173888478_A_AGTGCAGT_rs113940216;rs5778782	-28850	-28849	0.119772	59	63	1.32685e-21	0.652392	0.0610784	0.000671682	3.34058e-26	4.48802e-21	Low_grade_cartilage
ENSG00000117601	chr1_173888854_G_C_rs61827932	-28474	-28473	0.119772	59	63	1.32685e-21	0.652392	0.0610784	0.000671682	3.34058e-26	4.48802e-21	Low_grade_cartilage
ENSG00000117601	chr1_173889386_C_T_rs4652298	-27942	-27941	0.119772	59	63	1.32685e-21	0.652392	0.0610784	0.000671682	3.34058e-26	4.48802e-21	Low_grade_cartilage
ENSG00000117601	chr1_173889940_T_C_rs1322776	-27388	-27387	0.119772	59	63	1.32685e-21	0.652392	0.0610784	0.000671682	3.34058e-26	4.48802e-21	Low_grade_cartilage
ENSG00000117601	chr1_173889962_A_G_rs1322777	-27366	-27365	0.326996	152	172	8.03784e-10	0.323224	0.0502302	0.000671682	3.34058e-26	4.48802e-21	Low_grade_cartilage
ENSG00000117601	chr1_173890049_A_G_rs1322778	-27279	-27278	0.119772	59	63	1.32685e-21	0.652392	0.0610784	0.000671682	3.34058e-26	4.48802e-21	Low_grade_cartilage
ENSG00000117601	chr1_173893488_C_T_rs9425431	-23840	-23839	0.119772	59	63	1.32685e-21	0.652392	0.0610784	0.000671682	3.34058e-26	4.48802e-21	Low_grade_cartilage
ENSG00000117601	chr1_173893527_T_C_rs61827933	-23801	-23800	0.119772	59	63	1.32685e-21	0.652392	0.0610784	0.000671682	3.34058e-26	4.48802e-21	Low_grade_cartilage
ENSG00000117601	chr1_173894071_G_A_rs6663875	-23257	-23256	0.326996	152	172	8.03784e-10	0.323224	0.0502302	0.000671682	3.34058e-26	4.48802e-21	Low_grade_cartilage
ENSG00000117601	chr1_173894361_C_T_rs4652328	-22967	-22966	0.119772	59	63	1.32685e-21	0.652392	0.0610784	0.000671682	3.34058e-26	4.48802e-21	Low_grade_cartilage
ENSG00000117601	chr1_173894428_CGA_C_.	-22900	-22899	0.326996	152	172	8.03784e-10	0.323224	0.0502302	0.000671682	3.34058e-26	4.48802e-21	Low_grade_cartilage
ENSG00000117601	chr1_173894431_T_TTA_.	-22897	-22896	0.326996	152	172	8.03784e-10	0.323224	0.0502302	0.000671682	3.34058e-26	4.48802e-21	Low_grade_cartilage
ENSG00000117601	chr1_173894831_C_G_rs61827934	-22497	-22496	0.119772	59	63	1.32685e-21	0.652392	0.0610784	0.000671682	3.34058e-26	4.48802e-21	Low_grade_cartilage
ENSG00000117601	chr1_173895742_C_T_rs9425433	-21586	-21585	0.119772	59	63	1.32685e-21	0.652392	0.0610784	0.000671682	3.34058e-26	4.48802e-21	Low_grade_cartilage
ENSG00000117601	chr1_173896268_A_G_rs1322779	-21060	-21059	0.119772	59	63	1.32685e-21	0.652392	0.0610784	0.000671682	3.34058e-26	4.48802e-21	Low_grade_cartilage
ENSG00000117601	chr1_173896448_C_T_rs1322780	-20880	-20879	0.326996	152	172	8.03784e-10	0.323224	0.0502302	0.000671682	3.34058e-26	4.48802e-21	Low_grade_cartilage
ENSG00000117601	chr1_173896523_T_C_rs9425434	-20805	-20804	0.119772	59	63	1.32685e-21	0.652392	0.0610784	0.000671682	3.34058e-26	4.48802e-21	Low_grade_cartilage
ENSG00000117601	chr1_173896936_T_A_rs9425435	-20392	-20391	0.326996	152	172	8.03784e-10	0.323224	0.0502302	0.000671682	3.34058e-26	4.48802e-21	Low_grade_cartilage
ENSG00000117601	chr1_173897958_G_C_rs12063818	-19370	-19369	0.119772	59	63	1.32685e-21	0.652392	0.0610784	0.000671682	3.34058e-26	4.48802e-21	Low_grade_cartilage
ENSG00000117601	chr1_173898114_T_G_rs56753505	-19214	-19213	0.230038	109	121	9.35243e-16	0.430923	0.0495557	0.000671682	3.34058e-26	4.48802e-21	Low_grade_cartilage
ENSG00000117601	chr1_173898583_T_C_rs61827935	-18745	-18744	0.119772	59	63	1.32685e-21	0.652392	0.0610784	0.000671682	3.34058e-26	4.48802e-21	Low_grade_cartilage
ENSG00000117601	chr1_173900220_T_C_rs73039035	-17108	-17107	0.121673	60	64	1.36612e-22	0.658863	0.0598751	0.000671682	3.34058e-26	4.48802e-21	Low_grade_cartilage
ENSG00000117601	chr1_173900492_A_G_rs2295958	-16836	-16835	0.121673	60	64	1.3661e-22	0.658863	0.0598751	0.000671682	3.34058e-26	4.48802e-21	Low_grade_cartilage
ENSG00000117601	chr1_173901183_GTAC_G_rs3831012;rs375276914	-16145	-16144	0.326996	152	172	8.03784e-10	0.323224	0.0502302	0.000671682	3.34058e-26	4.48802e-21	Low_grade_cartilage
ENSG00000117601	chr1_173901226_G_A_rs9425436	-16102	-16101	0.121673	60	64	1.36612e-22	0.658863	0.0598751	0.000671682	3.34058e-26	4.48802e-21	Low_grade_cartilage
ENSG00000117601	chr1_173901763_A_G_rs12563156	-15565	-15564	0.121673	60	64	1.3661e-22	0.658863	0.0598751	0.000671682	3.34058e-26	4.48802e-21	Low_grade_cartilage
ENSG00000117601	chr1_173906263_T_G_rs2227612	-11065	-11064	0.121673	60	64	1.36612e-22	0.658863	0.0598751	0.000671682	3.34058e-26	4.48802e-21	Low_grade_cartilage
ENSG00000117601	chr1_173907423_C_G_rs677	-9905	-9904	0.121673	60	64	1.36612e-22	0.658863	0.0598751	0.000671682	3.34058e-26	4.48802e-21	Low_grade_cartilage
ENSG00000117601	chr1_173908748_G_C_rs61827936	-8580	-8579	0.121673	60	64	1.36612e-22	0.658863	0.0598751	0.000671682	3.34058e-26	4.48802e-21	Low_grade_cartilage
ENSG00000117601	chr1_173909333_A_G_rs1799876	-7995	-7994	0.311787	146	164	1.85948e-09	0.319176	0.050812	0.000671682	3.34058e-26	4.48802e-21	Low_grade_cartilage
ENSG00000117601	chr1_173909694_T_C_rs5878	-7634	-7633	0.326996	151	172	3.81289e-10	0.325949	0.049617	0.000671682	3.34058e-26	4.48802e-21	Low_grade_cartilage
ENSG00000117601	chr1_173909724_T_C_rs5877	-7604	-7603	0.326996	152	172	1.2536e-10	0.338863	0.0500777	0.000671682	3.34058e-26	4.48802e-21	Low_grade_cartilage
ENSG00000117601	chr1_173912733_C_T_rs941989	-4595	-4594	0.325095	151	171	1.3227e-10	0.335528	0.0496542	0.000671682	3.34058e-26	4.48802e-21	Low_grade_cartilage
ENSG00000117601	chr1_173913592_T_C_rs2227601	-3736	-3735	0.125475	61	66	1.18425e-25	0.674687	0.056267	0.000671682	3.34058e-26	4.48802e-21	Low_grade_cartilage
ENSG00000117601	chr1_173913842_G_A_rs6695940	-3486	-3485	0.123574	60	65	3.8943e-25	0.669397	0.0566065	0.000671682	3.34058e-26	4.48802e-21	Low_grade_cartilage
ENSG00000117601	chr1_173915601_C_G_rs2227597	-1727	-1726	0.123574	60	65	3.8943e-25	0.669397	0.0566065	0.000671682	3.34058e-26	4.48802e-21	Low_grade_cartilage
ENSG00000117601	chr1_173915655_T_C_rs2227596	-1673	-1672	0.155894	76	82	1.62496e-19	0.552763	0.0553376	0.000671682	3.34058e-26	4.48802e-21	Low_grade_cartilage
ENSG00000117601	chr1_173916137_A_T_rs2227595	-1191	-1190	0.123574	60	65	3.8943e-25	0.669397	0.0566065	0.000671682	3.34058e-26	4.48802e-21	Low_grade_cartilage
ENSG00000117601	chr1_173916343_C_T_rs2227594	-985	-984	0.123574	60	65	3.8943e-25	0.669397	0.0566065	0.000671682	3.34058e-26	4.48802e-21	Low_grade_cartilage
ENSG00000117601	chr1_173916398_G_T_rs2227593	-930	-929	0.123574	60	65	3.8943e-25	0.669397	0.0566065	0.000671682	3.34058e-26	4.48802e-21	Low_grade_cartilage
ENSG00000117601	chr1_173916899_G_A_rs2227590	-429	-428	0.123574	60	65	3.8943e-25	0.669397	0.0566065	0.000671682	3.34058e-26	4.48802e-21	Low_grade_cartilage
ENSG00000117601	chr1_173917604_A_ATAC_rs146438698	276	277	0.245247	117	129	6.13082e-15	0.420144	0.0499923	0.000671682	3.34058e-26	4.48802e-21	Low_grade_cartilage
ENSG00000117601	chr1_173917607_A_G_.	279	280	0.245247	117	129	6.13084e-15	0.420144	0.0499923	0.000671682	3.34058e-26	4.48802e-21	Low_grade_cartilage
ENSG00000117601	chr1_173917610_C_T_.	282	283	0.245247	117	129	6.13087e-15	0.420144	0.0499923	0.000671682	3.34058e-26	4.48802e-21	Low_grade_cartilage
ENSG00000117601	chr1_173917611_A_G_.	283	284	0.245247	117	129	6.13084e-15	0.420144	0.0499923	0.000671682	3.34058e-26	4.48802e-21	Low_grade_cartilage
ENSG00000117601	chr1_173917614_GAA_G_rs753213340	286	287	0.245247	117	129	6.13082e-15	0.420144	0.0499923	0.000671682	3.34058e-26	4.48802e-21	Low_grade_cartilage
ENSG00000117601	chr1_173917618_C_G_.	290	291	0.245247	117	129	6.13084e-15	0.420144	0.0499923	0.000671682	3.34058e-26	4.48802e-21	Low_grade_cartilage
ENSG00000117601	chr1_173917625_G_GTCT_.	297	298	0.245247	117	129	6.13087e-15	0.420144	0.0499923	0.000671682	3.34058e-26	4.48802e-21	Low_grade_cartilage
ENSG00000117601	chr1_173917626_G_GCAGGATTTTTTGT_.	298	299	0.245247	117	129	6.13084e-15	0.420144	0.0499923	0.000671682	3.34058e-26	4.48802e-21	Low_grade_cartilage
ENSG00000117601	chr1_173917629_C_CTCGTTAACTAAATCAGAAG_.	301	302	0.245247	117	129	6.13082e-15	0.420144	0.0499923	0.000671682	3.34058e-26	4.48802e-21	Low_grade_cartilage
ENSG00000117601	chr1_173917632_A_AGAAATAGTTAATGTCCAAAAACTTCTAG_.	304	305	0.245247	117	129	6.13084e-15	0.420144	0.0499923	0.000671682	3.34058e-26	4.48802e-21	Low_grade_cartilage
ENSG00000117601	chr1_173917635_C_CTCT_.	307	308	0.245247	117	129	6.13087e-15	0.420144	0.0499923	0.000671682	3.34058e-26	4.48802e-21	Low_grade_cartilage
ENSG00000117601	chr1_173917636_A_ACCTGTAATT_.	308	309	0.245247	117	129	6.13084e-15	0.420144	0.0499923	0.000671682	3.34058e-26	4.48802e-21	Low_grade_cartilage
ENSG00000117601	chr1_173918305_T_C_rs2227588	977	978	0.123574	60	65	3.8943e-25	0.669397	0.0566065	0.000671682	3.34058e-26	4.48802e-21	Low_grade_cartilage
ENSG00000117601	chr1_173918759_G_A_rs61827938	1431	1432	0.123574	60	65	3.8943e-25	0.669397	0.0566065	0.000671682	3.34058e-26	4.48802e-21	Low_grade_cartilage
ENSG00000117601	chr1_173921547_C_A_rs9425772	4219	4220	0.155894	76	82	1.62496e-19	0.552763	0.0553376	0.000671682	3.34058e-26	4.48802e-21	Low_grade_cartilage
ENSG00000117601	chr1_173922557_T_C_rs61827956	5229	5230	0.123574	60	65	3.8943e-25	0.669397	0.0566065	0.000671682	3.34058e-26	4.48802e-21	Low_grade_cartilage
ENSG00000117601	chr1_173922679_G_A_rs1951627	5351	5352	0.245247	117	129	6.13087e-15	0.420144	0.0499923	0.000671682	3.34058e-26	4.48802e-21	Low_grade_cartilage
ENSG00000117601	chr1_173922936_T_C_rs9286896	5608	5609	0.125475	61	66	1.18425e-25	0.674687	0.056267	0.000671682	3.34058e-26	4.48802e-21	Low_grade_cartilage
ENSG00000117601	chr1_173923522_A_C_rs9425773	6194	6195	0.155894	76	82	1.62496e-19	0.552763	0.0553376	0.000671682	3.34058e-26	4.48802e-21	Low_grade_cartilage
ENSG00000117601	chr1_173923880_G_A_rs9425775	6552	6553	0.155894	76	82	1.62496e-19	0.552763	0.0553376	0.000671682	3.34058e-26	4.48802e-21	Low_grade_cartilage
ENSG00000117601	chr1_173924667_T_G_rs78640438	7339	7340	0.114068	55	60	5.69771e-22	0.652421	0.0604008	0.000671682	3.34058e-26	4.48802e-21	Low_grade_cartilage
ENSG00000117601	chr1_173925012_C_T_rs61827957	7684	7685	0.123574	60	65	3.8943e-25	0.669397	0.0566065	0.000671682	3.34058e-26	4.48802e-21	Low_grade_cartilage
ENSG00000117601	chr1_173925292_C_CATAGTTG_rs145330870;rs77161976	7964	7965	0.123574	60	65	3.8943e-25	0.669397	0.0566065	0.000671682	3.34058e-26	4.48802e-21	Low_grade_cartilage
ENSG00000117601	chr1_173927015_G_A_rs7528380	9687	9688	0.123574	60	65	1.29403e-25	0.67535	0.0563801	0.000671682	3.34058e-26	4.48802e-21	Low_grade_cartilage
ENSG00000117601	chr1_173927503_C_T_rs61827959	10175	10176	0.121673	59	64	4.33574e-25	0.669866	0.0567178	0.000671682	3.34058e-26	4.48802e-21	Low_grade_cartilage
ENSG00000117601	chr1_173928384_A_G_rs9283385	11056	11057	0.127376	62	67	2.10374e-23	0.647384	0.0574548	0.000671682	3.34058e-26	4.48802e-21	Low_grade_cartilage
ENSG00000117601	chr1_173929745_T_C_rs12083593	12417	12418	0.119772	58	63	3.34059e-26	0.688879	0.0566224	0.000671682	3.34058e-26	4.48802e-21	Low_grade_cartilage
ENSG00000117601	chr1_173929799_G_A_rs12087212	12471	12472	0.102662	49	54	9.00237e-18	0.611843	0.065103	0.000671682	3.34058e-26	4.48802e-21	Low_grade_cartilage
ENSG00000117601	chr1_173930063_A_C_rs9425779	12735	12736	0.117871	57	62	1.07193e-25	0.684057	0.0569826	0.000671682	3.34058e-26	4.48802e-21	Low_grade_cartilage
ENSG00000117601	chr1_173931568_CCTA_C_rs3831013;rs540907950	14240	14241	0.119772	58	63	3.34059e-26	0.688879	0.0566224	0.000671682	3.34058e-26	4.48802e-21	Low_grade_cartilage
ENSG00000117601	chr1_173934162_G_A_rs9425780	16834	16835	0.119772	58	63	3.34059e-26	0.688879	0.0566224	0.000671682	3.34058e-26	4.48802e-21	Low_grade_cartilage
ENSG00000117601	chr1_173934599_G_A_rs767053	17271	17272	0.119772	58	63	3.34059e-26	0.688879	0.0566224	0.000671682	3.34058e-26	4.48802e-21	Low_grade_cartilage
ENSG00000117601	chr1_173935671_T_C_rs724416	18343	18344	0.119772	58	63	3.34059e-26	0.688879	0.0566224	0.000671682	3.34058e-26	4.48802e-21	Low_grade_cartilage
ENSG00000117601	chr1_173935821_A_G_rs1407596	18493	18494	0.119772	58	63	3.34059e-26	0.688879	0.0566224	0.000671682	3.34058e-26	4.48802e-21	Low_grade_cartilage
ENSG00000117601	chr1_173936099_A_G_rs12566651	18771	18772	0.119772	58	63	3.34059e-26	0.688879	0.0566224	0.000671682	3.34058e-26	4.48802e-21	Low_grade_cartilage
ENSG00000117601	chr1_173937392_GA_G_rs11299816;rs796387076	20064	20065	0.119772	58	63	3.34059e-26	0.688879	0.0566224	0.000671682	3.34058e-26	4.48802e-21	Low_grade_cartilage
ENSG00000117601	chr1_173938674_C_T_rs6703547	21346	21347	0.119772	58	63	3.34059e-26	0.688879	0.0566224	0.000671682	3.34058e-26	4.48802e-21	Low_grade_cartilage
ENSG00000117601	chr1_173939400_G_C_rs61828895	22072	22073	0.117871	57	62	1.07193e-25	0.684057	0.0569826	0.000671682	3.34058e-26	4.48802e-21	Low_grade_cartilage
ENSG00000117601	chr1_173940542_A_ACAATATT_rs148437633;rs200774171	23214	23215	0.117871	57	62	1.07192e-25	0.684057	0.0569826	0.000671682	3.34058e-26	4.48802e-21	Low_grade_cartilage
ENSG00000117601	chr1_173940646_C_CT_rs11447877	23318	23319	0.119772	58	63	3.34059e-26	0.688879	0.0566224	0.000671682	3.34058e-26	4.48802e-21	Low_grade_cartilage
ENSG00000117601	chr1_173941826_A_G_rs56247945	24498	24499	0.195817	95	103	2.271e-16	0.474227	0.0532104	0.000671682	3.34058e-26	4.48802e-21	Low_grade_cartilage
ENSG00000117601	chr1_173942571_A_G_rs12085939	25243	25244	0.119772	58	63	3.34059e-26	0.688879	0.0566224	0.000671682	3.34058e-26	4.48802e-21	Low_grade_cartilage
ENSG00000117601	chr1_173942771_A_C_rs12086019	25443	25444	0.119772	58	63	3.34059e-26	0.688879	0.0566224	0.000671682	3.34058e-26	4.48802e-21	Low_grade_cartilage
ENSG00000117601	chr1_173944707_A_G_rs61828898	27379	27380	0.117871	57	62	1.07193e-25	0.684057	0.0569826	0.000671682	3.34058e-26	4.48802e-21	Low_grade_cartilage
ENSG00000117601	chr1_173945279_C_T_rs12063266	27951	27952	0.119772	58	63	3.34059e-26	0.688879	0.0566224	0.000671682	3.34058e-26	4.48802e-21	Low_grade_cartilage
ENSG00000117601	chr1_173945495_G_A_rs61828899	28167	28168	0.117871	57	62	1.07192e-25	0.684057	0.0569826	0.000671682	3.34058e-26	4.48802e-21	Low_grade_cartilage
ENSG00000117601	chr1_173945714_G_GT_rs199936325	28386	28387	0.209125	104	110	1.90548e-17	0.498564	0.0536889	0.000671682	3.34058e-26	4.48802e-21	Low_grade_cartilage
ENSG00000117601	chr1_173947778_C_T_rs12067580	30450	30451	0.119772	58	63	3.34059e-26	0.688879	0.0566224	0.000671682	3.34058e-26	4.48802e-21	Low_grade_cartilage
ENSG00000117601	chr1_173947978_T_TA_rs375496893	30650	30651	0.214829	104	113	9.72984e-14	0.429693	0.0539377	0.000671682	3.34058e-26	4.48802e-21	Low_grade_cartilage
ENSG00000117601	chr1_173947980_G_GCAATCCT_rs140479226;rs75690082	30652	30653	0.214829	104	113	9.72984e-14	0.429693	0.0539377	0.000671682	3.34058e-26	4.48802e-21	Low_grade_cartilage
ENSG00000117601	chr1_173948512_G_A_rs7547280	31184	31185	0.195817	95	103	2.271e-16	0.474227	0.0532104	0.000671682	3.34058e-26	4.48802e-21	Low_grade_cartilage
ENSG00000117601	chr1_173949021_C_T_rs10912702	31693	31694	0.119772	58	63	3.34059e-26	0.688879	0.0566224	0.000671682	3.34058e-26	4.48802e-21	Low_grade_cartilage
ENSG00000117601	chr1_173949759_G_C_rs6698123	32431	32432	0.119772	58	63	3.34059e-26	0.688879	0.0566224	0.000671682	3.34058e-26	4.48802e-21	Low_grade_cartilage
ENSG00000117601	chr1_173951256_T_C_rs61828900	33928	33929	0.119772	58	63	3.34059e-26	0.688879	0.0566224	0.000671682	3.34058e-26	4.48802e-21	Low_grade_cartilage
ENSG00000117601	chr1_173951322_T_TC_rs149177436;rs553567731	33994	33995	0.119772	58	63	1.71076e-25	0.679395	0.0569019	0.000671682	3.34058e-26	4.48802e-21	Low_grade_cartilage
ENSG00000117601	chr1_173952966_T_TAC_rs35110373	35638	35639	0.117871	57	62	1.07193e-25	0.684057	0.0569826	0.000671682	3.34058e-26	4.48802e-21	Low_grade_cartilage
ENSG00000117601	chr1_173955215_A_C_rs7514069	37887	37888	0.174905	82	92	2.49879e-12	0.412199	0.0554318	0.000671682	3.34058e-26	4.48802e-21	Low_grade_cartilage
ENSG00000117601	chr1_173956761_A_G_rs61828901	39433	39434	0.117871	57	62	1.07192e-25	0.684057	0.0569826	0.000671682	3.34058e-26	4.48802e-21	Low_grade_cartilage
ENSG00000117601	chr1_173956812_T_C_rs12058585	39484	39485	0.119772	58	63	3.34059e-26	0.688879	0.0566224	0.000671682	3.34058e-26	4.48802e-21	Low_grade_cartilage
ENSG00000117601	chr1_173956834_C_G_rs12072905	39506	39507	0.119772	58	63	3.34059e-26	0.688879	0.0566224	0.000671682	3.34058e-26	4.48802e-21	Low_grade_cartilage
ENSG00000117601	chr1_173957281_A_G_rs6695887	39953	39954	0.119772	58	63	3.34059e-26	0.688879	0.0566224	0.000671682	3.34058e-26	4.48802e-21	Low_grade_cartilage
ENSG00000117601	chr1_173959159_G_GA_rs11396952	41831	41832	0.119772	58	63	3.34059e-26	0.688879	0.0566224	0.000671682	3.34058e-26	4.48802e-21	Low_grade_cartilage
ENSG00000117601	chr1_173959367_G_A_rs6425262	42039	42040	0.119772	58	63	3.34059e-26	0.688879	0.0566224	0.000671682	3.34058e-26	4.48802e-21	Low_grade_cartilage
ENSG00000117601	chr1_173959703_G_A_rs6665720	42375	42376	0.119772	58	63	3.34059e-26	0.688879	0.0566224	0.000671682	3.34058e-26	4.48802e-21	Low_grade_cartilage
ENSG00000117601	chr1_173960597_G_A_rs7413166	43269	43270	0.214829	104	113	9.72984e-14	0.429693	0.0539377	0.000671682	3.34058e-26	4.48802e-21	Low_grade_cartilage
ENSG00000117601	chr1_173960850_C_T_rs1407597	43522	43523	0.119772	58	63	3.34059e-26	0.688879	0.0566224	0.000671682	3.34058e-26	4.48802e-21	Low_grade_cartilage
ENSG00000117601	chr1_173964350_GTTTCT_G_rs10606279;rs573959156	47022	47023	0.119772	58	63	3.34059e-26	0.688879	0.0566224	0.000671682	3.34058e-26	4.48802e-21	Low_grade_cartilage
ENSG00000117601	chr1_173965408_T_C_rs12562959	48080	48081	0.117871	57	62	1.07192e-25	0.684057	0.0569826	0.000671682	3.34058e-26	4.48802e-21	Low_grade_cartilage
ENSG00000117601	chr1_173966641_G_A_rs12069129	49313	49314	0.119772	58	63	3.34059e-26	0.688879	0.0566224	0.000671682	3.34058e-26	4.48802e-21	Low_grade_cartilage
ENSG00000117601	chr1_173967349_T_C_rs61826771	50021	50022	0.117871	57	62	1.07193e-25	0.684057	0.0569826	0.000671682	3.34058e-26	4.48802e-21	Low_grade_cartilage
ENSG00000117601	chr1_173968277_A_G_rs12066153	50949	50950	0.214829	104	113	9.72984e-14	0.429693	0.0539377	0.000671682	3.34058e-26	4.48802e-21	Low_grade_cartilage
ENSG00000117601	chr1_173974659_TG_T_rs60132488;rs796149896	57331	57332	0.195817	95	103	2.271e-16	0.474227	0.0532104	0.000671682	3.34058e-26	4.48802e-21	Low_grade_cartilage
ENSG00000117601	chr1_173976713_G_C_rs57849055	59385	59386	0.119772	58	63	3.34059e-26	0.688879	0.0566224	0.000671682	3.34058e-26	4.48802e-21	Low_grade_cartilage
ENSG00000117601	chr1_173976995_T_C_rs59520434	59667	59668	0.119772	58	63	3.34059e-26	0.688879	0.0566224	0.000671682	3.34058e-26	4.48802e-21	Low_grade_cartilage
ENSG00000117601	chr1_173977057_G_A_rs10912710	59729	59730	0.119772	58	63	3.34059e-26	0.688879	0.0566224	0.000671682	3.34058e-26	4.48802e-21	Low_grade_cartilage
ENSG00000117601	chr1_173978053_G_A_rs13375205	60725	60726	0.117871	57	62	1.07193e-25	0.684057	0.0569826	0.000671682	3.34058e-26	4.48802e-21	Low_grade_cartilage
ENSG00000117601	chr1_173979524_T_C_rs12565352	62196	62197	0.119772	58	63	3.34059e-26	0.688879	0.0566224	0.000671682	3.34058e-26	4.48802e-21	Low_grade_cartilage
ENSG00000117601	chr1_173979747_G_A_rs12566022	62419	62420	0.117871	57	62	1.07193e-25	0.684057	0.0569826	0.000671682	3.34058e-26	4.48802e-21	Low_grade_cartilage
ENSG00000117601	chr1_173980095_A_C_rs13375086	62767	62768	0.214829	104	113	9.72984e-14	0.429693	0.0539377	0.000671682	3.34058e-26	4.48802e-21	Low_grade_cartilage
ENSG00000117601	chr1_173980478_T_C_rs2025241	63150	63151	0.117871	57	62	1.07193e-25	0.684057	0.0569826	0.000671682	3.34058e-26	4.48802e-21	Low_grade_cartilage
ENSG00000117601	chr1_173981067_T_C_rs7530661	63739	63740	0.119772	58	63	3.34059e-26	0.688879	0.0566224	0.000671682	3.34058e-26	4.48802e-21	Low_grade_cartilage
ENSG00000117601	chr1_173981144_T_C_rs1884994	63816	63817	0.195817	95	103	2.271e-16	0.474227	0.0532104	0.000671682	3.34058e-26	4.48802e-21	Low_grade_cartilage
ENSG00000117601	chr1_173982334_A_G_rs6425264	65006	65007	0.119772	58	63	3.34059e-26	0.688879	0.0566224	0.000671682	3.34058e-26	4.48802e-21	Low_grade_cartilage
ENSG00000117601	chr1_173983401_T_A_rs6686083	66073	66074	0.214829	104	113	9.72984e-14	0.429693	0.0539377	0.000671682	3.34058e-26	4.48802e-21	Low_grade_cartilage
ENSG00000117601	chr1_173983698_A_G_rs61826774	66370	66371	0.117871	57	62	1.07192e-25	0.684057	0.0569826	0.000671682	3.34058e-26	4.48802e-21	Low_grade_cartilage
ENSG00000117601	chr1_173984006_G_C_rs7547880	66678	66679	0.119772	58	63	3.34059e-26	0.688879	0.0566224	0.000671682	3.34058e-26	4.48802e-21	Low_grade_cartilage
ENSG00000117601	chr1_173984722_G_C_rs60551050	67394	67395	0.117871	57	62	1.07193e-25	0.684057	0.0569826	0.000671682	3.34058e-26	4.48802e-21	Low_grade_cartilage
ENSG00000117601	chr1_173986780_T_C_rs56926540	69452	69453	0.117871	57	62	1.07192e-25	0.684057	0.0569826	0.000671682	3.34058e-26	4.48802e-21	Low_grade_cartilage
ENSG00000117601	chr1_173987475_G_C_rs12086826	70147	70148	0.119772	58	63	3.34059e-26	0.688879	0.0566224	0.000671682	3.34058e-26	4.48802e-21	Low_grade_cartilage
ENSG00000117601	chr1_173988491_T_G_rs12566842	71163	71164	0.117871	57	62	1.07192e-25	0.684057	0.0569826	0.000671682	3.34058e-26	4.48802e-21	Low_grade_cartilage
ENSG00000117601	chr1_173988639_A_G_rs12566642	71311	71312	0.117871	57	62	1.07193e-25	0.684057	0.0569826	0.000671682	3.34058e-26	4.48802e-21	Low_grade_cartilage
ENSG00000117601	chr1_173989977_C_T_rs6425266	72649	72650	0.119772	58	63	3.34059e-26	0.688879	0.0566224	0.000671682	3.34058e-26	4.48802e-21	Low_grade_cartilage
ENSG00000117601	chr1_173990521_C_CCTA_rs146782652	73193	73194	0.117871	57	62	1.32862e-24	0.674317	0.057859	0.000671682	3.34058e-26	4.48802e-21	Low_grade_cartilage
ENSG00000117601	chr1_173990671_C_G_rs61826777	73343	73344	0.117871	57	62	1.07193e-25	0.684057	0.0569826	0.000671682	3.34058e-26	4.48802e-21	Low_grade_cartilage
ENSG00000117601	chr1_173991609_C_T_rs6425267	74281	74282	0.119772	58	63	3.34059e-26	0.688879	0.0566224	0.000671682	3.34058e-26	4.48802e-21	Low_grade_cartilage
ENSG00000117601	chr1_173992462_C_T_rs16846641	75134	75135	0.119772	58	63	3.34059e-26	0.688879	0.0566224	0.000671682	3.34058e-26	4.48802e-21	Low_grade_cartilage
ENSG00000117601	chr1_173993926_G_A_rs111260529	76598	76599	0.119772	58	63	3.34059e-26	0.688879	0.0566224	0.000671682	3.34058e-26	4.48802e-21	Low_grade_cartilage
ENSG00000117601	chr1_173995068_G_A_rs12089405	77740	77741	0.119772	58	63	3.34059e-26	0.688879	0.0566224	0.000671682	3.34058e-26	4.48802e-21	Low_grade_cartilage
ENSG00000117601	chr1_173996095_A_T_rs2901784	78767	78768	0.119772	58	63	3.34059e-26	0.688879	0.0566224	0.000671682	3.34058e-26	4.48802e-21	Low_grade_cartilage
ENSG00000117601	chr1_173996210_C_T_rs2860841	78882	78883	0.119772	58	63	3.34059e-26	0.688879	0.0566224	0.000671682	3.34058e-26	4.48802e-21	Low_grade_cartilage
ENSG00000117601	chr1_173996912_T_C_rs61826779	79584	79585	0.117871	57	62	1.07192e-25	0.684057	0.0569826	0.000671682	3.34058e-26	4.48802e-21	Low_grade_cartilage
ENSG00000117601	chr1_173998234_A_G_rs61826780	80906	80907	0.117871	57	62	1.07192e-25	0.684057	0.0569826	0.000671682	3.34058e-26	4.48802e-21	Low_grade_cartilage
ENSG00000117601	chr1_173998264_G_A_rs12093885	80936	80937	0.119772	58	63	3.34059e-26	0.688879	0.0566224	0.000671682	3.34058e-26	4.48802e-21	Low_grade_cartilage
ENSG00000117601	chr1_173999392_AG_A_rs112562637	82064	82065	0.190114	95	100	4.18125e-14	0.462459	0.0570836	0.000671682	3.34058e-26	4.48802e-21	Low_grade_cartilage
ENSG00000117601	chr1_173999844_A_G_rs6702454	82516	82517	0.119772	58	63	3.34059e-26	0.688879	0.0566224	0.000671682	3.34058e-26	4.48802e-21	Low_grade_cartilage
ENSG00000117601	chr1_174001121_G_C_rs7523504	83793	83794	0.119772	58	63	3.34059e-26	0.688879	0.0566224	0.000671682	3.34058e-26	4.48802e-21	Low_grade_cartilage
ENSG00000117601	chr1_174001638_C_T_rs7549291	84310	84311	0.119772	58	63	3.34059e-26	0.688879	0.0566224	0.000671682	3.34058e-26	4.48802e-21	Low_grade_cartilage
ENSG00000117601	chr1_174003196_G_C_rs961148	85868	85869	0.119772	58	63	3.34059e-26	0.688879	0.0566224	0.000671682	3.34058e-26	4.48802e-21	Low_grade_cartilage
ENSG00000117601	chr1_174003348_C_T_rs10912716	86020	86021	0.119772	58	63	3.34059e-26	0.688879	0.0566224	0.000671682	3.34058e-26	4.48802e-21	Low_grade_cartilage
ENSG00000117601	chr1_174003771_C_T_rs112766158	86443	86444	0.117871	57	62	1.07193e-25	0.684057	0.0569826	0.000671682	3.34058e-26	4.48802e-21	Low_grade_cartilage
ENSG00000117601	chr1_174004543_T_C_rs12141964	87215	87216	0.880228	58	63	3.34064e-26	-0.688879	0.0566224	0.000671682	3.34058e-26	4.48802e-21	Low_grade_cartilage
ENSG00000117601	chr1_174005487_A_G_rs3980286	88159	88160	0.119772	58	63	3.34059e-26	0.688879	0.0566224	0.000671682	3.34058e-26	4.48802e-21	Low_grade_cartilage
ENSG00000117601	chr1_174006801_T_C_rs61826784	89473	89474	0.117871	57	62	1.07192e-25	0.684057	0.0569826	0.000671682	3.34058e-26	4.48802e-21	Low_grade_cartilage
ENSG00000117601	chr1_174007172_G_A_rs4536054	89844	89845	0.119772	58	63	3.34059e-26	0.688879	0.0566224	0.000671682	3.34058e-26	4.48802e-21	Low_grade_cartilage
ENSG00000117601	chr1_174007876_T_G_rs6665880	90548	90549	0.119772	58	63	3.34059e-26	0.688879	0.0566224	0.000671682	3.34058e-26	4.48802e-21	Low_grade_cartilage
ENSG00000117601	chr1_174008668_A_G_rs2009083	91340	91341	0.119772	58	63	3.34059e-26	0.688879	0.0566224	0.000671682	3.34058e-26	4.48802e-21	Low_grade_cartilage
ENSG00000117601	chr1_174008671_T_A_rs2860844	91343	91344	0.119772	58	63	3.34059e-26	0.688879	0.0566224	0.000671682	3.34058e-26	4.48802e-21	Low_grade_cartilage
ENSG00000117601	chr1_174008709_A_G_rs1987871	91381	91382	0.119772	58	63	3.34059e-26	0.688879	0.0566224	0.000671682	3.34058e-26	4.48802e-21	Low_grade_cartilage
ENSG00000117601	chr1_174008853_G_T_rs1987872	91525	91526	0.15019	74	79	2.13354e-20	0.576973	0.056109	0.000671682	3.34058e-26	4.48802e-21	Low_grade_cartilage
ENSG00000117601	chr1_174008856_A_G_rs2860845	91528	91529	0.117871	57	62	1.07192e-25	0.684057	0.0569826	0.000671682	3.34058e-26	4.48802e-21	Low_grade_cartilage
ENSG00000117601	chr1_174010674_A_AAAGTGCTGGTATT_rs75092751	93346	93347	0.119772	58	63	3.34059e-26	0.688879	0.0566224	0.000671682	3.34058e-26	4.48802e-21	Low_grade_cartilage
ENSG00000117601	chr1_174011060_C_T_rs6661182	93732	93733	0.119772	58	63	3.34059e-26	0.688879	0.0566224	0.000671682	3.34058e-26	4.48802e-21	Low_grade_cartilage
ENSG00000117601	chr1_174011272_A_T_rs6676307	93944	93945	0.119772	58	63	3.34059e-26	0.688879	0.0566224	0.000671682	3.34058e-26	4.48802e-21	Low_grade_cartilage
ENSG00000117601	chr1_174012000_G_C_rs6688176	94672	94673	0.119772	58	63	3.34059e-26	0.688879	0.0566224	0.000671682	3.34058e-26	4.48802e-21	Low_grade_cartilage
ENSG00000117601	chr1_174012140_TG_T_rs11309534;rs796348785	94812	94813	0.119772	58	63	3.34059e-26	0.688879	0.0566224	0.000671682	3.34058e-26	4.48802e-21	Low_grade_cartilage
ENSG00000117601	chr1_174013029_T_A_rs6683276	95701	95702	0.119772	58	63	3.34059e-26	0.688879	0.0566224	0.000671682	3.34058e-26	4.48802e-21	Low_grade_cartilage
ENSG00000117601	chr1_174013468_G_A_rs12060331	96140	96141	0.119772	58	63	3.34059e-26	0.688879	0.0566224	0.000671682	3.34058e-26	4.48802e-21	Low_grade_cartilage
ENSG00000117601	chr1_174013534_T_C_rs12097809	96206	96207	0.197719	96	104	7.53247e-16	0.468582	0.053681	0.000671682	3.34058e-26	4.48802e-21	Low_grade_cartilage
ENSG00000117601	chr1_174014667_C_T_rs12072602	97339	97340	0.119772	58	63	3.34059e-26	0.688879	0.0566224	0.000671682	3.34058e-26	4.48802e-21	Low_grade_cartilage
ENSG00000117601	chr1_174015219_A_C_rs61826785	97891	97892	0.117871	57	62	1.07192e-25	0.684057	0.0569826	0.000671682	3.34058e-26	4.48802e-21	Low_grade_cartilage
ENSG00000117601	chr1_174015625_G_A_rs12063313	98297	98298	0.1673	82	88	2.39067e-19	0.543475	0.054716	0.000671682	3.34058e-26	4.48802e-21	Low_grade_cartilage
ENSG00000117601	chr1_174017334_A_T_rs12060401	100006	100007	0.119772	58	63	3.34059e-26	0.688879	0.0566224	0.000671682	3.34058e-26	4.48802e-21	Low_grade_cartilage
ENSG00000117601	chr1_174017898_G_GTAATA_rs113452743	100570	100571	0.119772	58	63	3.34059e-26	0.688879	0.0566224	0.000671682	3.34058e-26	4.48802e-21	Low_grade_cartilage
ENSG00000117601	chr1_174018025_C_T_rs61826823	100697	100698	0.119772	58	63	3.34059e-26	0.688879	0.0566224	0.000671682	3.34058e-26	4.48802e-21	Low_grade_cartilage
ENSG00000117601	chr1_174018322_A_T_rs12562588	100994	100995	0.119772	58	63	3.34059e-26	0.688879	0.0566224	0.000671682	3.34058e-26	4.48802e-21	Low_grade_cartilage
ENSG00000117601	chr1_174018660_A_G_rs10798302	101332	101333	0.1673	82	88	2.39067e-19	0.543475	0.054716	0.000671682	3.34058e-26	4.48802e-21	Low_grade_cartilage
ENSG00000117601	chr1_174018890_C_G_rs10912717	101562	101563	0.119772	58	63	3.34059e-26	0.688879	0.0566224	0.000671682	3.34058e-26	4.48802e-21	Low_grade_cartilage
ENSG00000117601	chr1_174020081_C_T_rs12565973	102753	102754	0.117871	57	62	1.07192e-25	0.684057	0.0569826	0.000671682	3.34058e-26	4.48802e-21	Low_grade_cartilage
ENSG00000117601	chr1_174020533_T_C_rs1321637	103205	103206	0.117871	57	62	1.07193e-25	0.684057	0.0569826	0.000671682	3.34058e-26	4.48802e-21	Low_grade_cartilage
ENSG00000117601	chr1_174023397_G_T_rs61826824	106069	106070	0.117871	57	62	1.07192e-25	0.684057	0.0569826	0.000671682	3.34058e-26	4.48802e-21	Low_grade_cartilage
ENSG00000117601	chr1_174026662_G_A_rs12071784	109334	109335	0.119772	58	63	3.34059e-26	0.688879	0.0566224	0.000671682	3.34058e-26	4.48802e-21	Low_grade_cartilage
ENSG00000117601	chr1_174026841_T_C_rs12029025	109513	109514	0.119772	58	63	3.34059e-26	0.688879	0.0566224	0.000671682	3.34058e-26	4.48802e-21	Low_grade_cartilage
ENSG00000117601	chr1_174029638_T_A_rs59960208	112310	112311	0.119772	58	63	3.34059e-26	0.688879	0.0566224	0.000671682	3.34058e-26	4.48802e-21	Low_grade_cartilage
ENSG00000117601	chr1_174029968_AG_A_rs201420810	112640	112641	0.117871	57	62	6.40601e-23	0.65105	0.0585955	0.000671682	3.34058e-26	4.48802e-21	Low_grade_cartilage
ENSG00000117601	chr1_174030582_C_T_rs115459174	113254	113255	0.117871	57	62	1.07193e-25	0.684057	0.0569826	0.000671682	3.34058e-26	4.48802e-21	Low_grade_cartilage
ENSG00000117601	chr1_174030604_T_C_rs113315999	113276	113277	0.117871	57	62	1.07192e-25	0.684057	0.0569826	0.000671682	3.34058e-26	4.48802e-21	Low_grade_cartilage
ENSG00000117601	chr1_174031042_G_C_rs6668543	113714	113715	0.119772	58	63	3.34059e-26	0.688879	0.0566224	0.000671682	3.34058e-26	4.48802e-21	Low_grade_cartilage
ENSG00000117601	chr1_174033662_C_G_rs61826826	116334	116335	0.117871	57	62	1.07192e-25	0.684057	0.0569826	0.000671682	3.34058e-26	4.48802e-21	Low_grade_cartilage
ENSG00000117601	chr1_174034013_G_C_rs10494491	116685	116686	0.117871	57	62	1.07193e-25	0.684057	0.0569826	0.000671682	3.34058e-26	4.48802e-21	Low_grade_cartilage
ENSG00000117601	chr1_174034235_G_T_rs10912719	116907	116908	0.165399	81	87	4.54832e-20	0.55152	0.0542102	0.000671682	3.34058e-26	4.48802e-21	Low_grade_cartilage
ENSG00000117601	chr1_174035012_T_C_rs6673632	117684	117685	0.165399	81	87	4.54832e-20	0.55152	0.0542102	0.000671682	3.34058e-26	4.48802e-21	Low_grade_cartilage
ENSG00000117601	chr1_174035869_C_T_rs36013663	118541	118542	0.117871	57	62	1.07192e-25	0.684057	0.0569826	0.000671682	3.34058e-26	4.48802e-21	Low_grade_cartilage
ENSG00000117601	chr1_174036861_T_TAATAAC_rs10650150;rs398069597	119533	119534	0.119772	58	63	3.34059e-26	0.688879	0.0566224	0.000671682	3.34058e-26	4.48802e-21	Low_grade_cartilage
ENSG00000117601	chr1_174036993_C_G_rs6665484	119665	119666	0.165399	81	87	4.54832e-20	0.55152	0.0542102	0.000671682	3.34058e-26	4.48802e-21	Low_grade_cartilage
ENSG00000117601	chr1_174037133_A_T_rs6425271	119805	119806	0.119772	58	63	3.34059e-26	0.688879	0.0566224	0.000671682	3.34058e-26	4.48802e-21	Low_grade_cartilage
ENSG00000117601	chr1_174038564_T_G_rs12077782	121236	121237	0.119772	58	63	3.34059e-26	0.688879	0.0566224	0.000671682	3.34058e-26	4.48802e-21	Low_grade_cartilage
ENSG00000117601	chr1_174038616_T_C_rs12077812	121288	121289	0.119772	58	63	3.34059e-26	0.688879	0.0566224	0.000671682	3.34058e-26	4.48802e-21	Low_grade_cartilage
ENSG00000117601	chr1_174038770_A_G_rs12076799	121442	121443	0.165399	81	87	4.54832e-20	0.55152	0.0542102	0.000671682	3.34058e-26	4.48802e-21	Low_grade_cartilage
ENSG00000117601	chr1_174039044_A_AC_rs113098812	121716	121717	0.119772	58	63	3.34059e-26	0.688879	0.0566224	0.000671682	3.34058e-26	4.48802e-21	Low_grade_cartilage
ENSG00000117601	chr1_174039886_C_T_rs6657380	122558	122559	0.119772	58	63	3.34059e-26	0.688879	0.0566224	0.000671682	3.34058e-26	4.48802e-21	Low_grade_cartilage
ENSG00000117601	chr1_174040914_G_A_rs6684527	123586	123587	0.117871	57	62	1.07192e-25	0.684057	0.0569826	0.000671682	3.34058e-26	4.48802e-21	Low_grade_cartilage
ENSG00000117601	chr1_174043213_C_T_rs9728376	125885	125886	0.119772	58	63	3.34059e-26	0.688879	0.0566224	0.000671682	3.34058e-26	4.48802e-21	Low_grade_cartilage
ENSG00000117601	chr1_174044182_G_A_rs6425272	126854	126855	0.119772	58	63	3.34059e-26	0.688879	0.0566224	0.000671682	3.34058e-26	4.48802e-21	Low_grade_cartilage
ENSG00000117601	chr1_174045369_C_T_rs6677660	128041	128042	0.165399	81	87	4.54832e-20	0.55152	0.0542102	0.000671682	3.34058e-26	4.48802e-21	Low_grade_cartilage
ENSG00000117601	chr1_174046121_G_T_rs6701877	128793	128794	0.165399	81	87	4.54832e-20	0.55152	0.0542102	0.000671682	3.34058e-26	4.48802e-21	Low_grade_cartilage
ENSG00000117601	chr1_174046123_A_G_rs61826828	128795	128796	0.165399	81	87	4.54832e-20	0.55152	0.0542102	0.000671682	3.34058e-26	4.48802e-21	Low_grade_cartilage
ENSG00000117601	chr1_174046127_C_T_rs6678487	128799	128800	0.165399	81	87	4.54832e-20	0.55152	0.0542102	0.000671682	3.34058e-26	4.48802e-21	Low_grade_cartilage
ENSG00000117601	chr1_174046493_T_C_rs6696163	129165	129166	0.165399	81	87	4.54832e-20	0.55152	0.0542102	0.000671682	3.34058e-26	4.48802e-21	Low_grade_cartilage
ENSG00000117601	chr1_174046626_A_G_rs61826829	129298	129299	0.117871	57	62	1.07192e-25	0.684057	0.0569826	0.000671682	3.34058e-26	4.48802e-21	Low_grade_cartilage
ENSG00000117601	chr1_174046843_G_A_rs10912721	129515	129516	0.119772	58	63	3.34059e-26	0.688879	0.0566224	0.000671682	3.34058e-26	4.48802e-21	Low_grade_cartilage
ENSG00000117601	chr1_174046926_G_GT_rs76148110	129598	129599	0.165399	81	87	4.54832e-20	0.55152	0.0542102	0.000671682	3.34058e-26	4.48802e-21	Low_grade_cartilage
ENSG00000117601	chr1_174047636_A_G_rs10912722	130308	130309	0.165399	81	87	4.54832e-20	0.55152	0.0542102	0.000671682	3.34058e-26	4.48802e-21	Low_grade_cartilage
ENSG00000117601	chr1_174048256_T_C_rs7538312	130928	130929	0.165399	81	87	4.54832e-20	0.55152	0.0542102	0.000671682	3.34058e-26	4.48802e-21	Low_grade_cartilage
ENSG00000117601	chr1_174050063_C_G_rs28595073	132735	132736	0.117871	57	62	1.07192e-25	0.684057	0.0569826	0.000671682	3.34058e-26	4.48802e-21	Low_grade_cartilage
ENSG00000117601	chr1_174050255_C_T_rs965498	132927	132928	0.117871	57	62	1.07193e-25	0.684057	0.0569826	0.000671682	3.34058e-26	4.48802e-21	Low_grade_cartilage
ENSG00000117601	chr1_174050595_A_G_rs6689285	133267	133268	0.165399	81	87	4.54832e-20	0.55152	0.0542102	0.000671682	3.34058e-26	4.48802e-21	Low_grade_cartilage
ENSG00000117601	chr1_174050609_T_C_rs61826831	133281	133282	0.117871	57	62	1.07192e-25	0.684057	0.0569826	0.000671682	3.34058e-26	4.48802e-21	Low_grade_cartilage
ENSG00000117601	chr1_174051750_T_C_rs12089005	134422	134423	0.119772	58	63	3.34059e-26	0.688879	0.0566224	0.000671682	3.34058e-26	4.48802e-21	Low_grade_cartilage
ENSG00000117601	chr1_174052172_G_C_rs12092774	134844	134845	0.165399	81	87	4.54832e-20	0.55152	0.0542102	0.000671682	3.34058e-26	4.48802e-21	Low_grade_cartilage
ENSG00000117601	chr1_174052556_C_T_rs12096785	135228	135229	0.165399	81	87	4.54832e-20	0.55152	0.0542102	0.000671682	3.34058e-26	4.48802e-21	Low_grade_cartilage
ENSG00000117601	chr1_174054273_A_G_rs7554915	136945	136946	0.165399	81	87	4.54832e-20	0.55152	0.0542102	0.000671682	3.34058e-26	4.48802e-21	Low_grade_cartilage
ENSG00000117601	chr1_174055043_C_T_rs61826832	137715	137716	0.117871	57	62	1.07192e-25	0.684057	0.0569826	0.000671682	3.34058e-26	4.48802e-21	Low_grade_cartilage
ENSG00000117601	chr1_174055924_G_C_rs74709975	138596	138597	0.165399	81	87	4.54832e-20	0.55152	0.0542102	0.000671682	3.34058e-26	4.48802e-21	Low_grade_cartilage
ENSG00000117601	chr1_174055925_G_T_rs77574979	138597	138598	0.165399	81	87	4.54832e-20	0.55152	0.0542102	0.000671682	3.34058e-26	4.48802e-21	Low_grade_cartilage
ENSG00000117601	chr1_174056734_G_C_rs61547493	139406	139407	0.165399	81	87	4.54832e-20	0.55152	0.0542102	0.000671682	3.34058e-26	4.48802e-21	Low_grade_cartilage
ENSG00000117601	chr1_174058884_G_A_rs714624	141556	141557	0.165399	81	87	4.54832e-20	0.55152	0.0542102	0.000671682	3.34058e-26	4.48802e-21	Low_grade_cartilage
ENSG00000117601	chr1_174060569_T_C_rs2145379	143241	143242	0.119772	58	63	3.34059e-26	0.688879	0.0566224	0.000671682	3.34058e-26	4.48802e-21	Low_grade_cartilage
ENSG00000117601	chr1_174060804_A_G_rs9943230	143476	143477	0.165399	81	87	4.54832e-20	0.55152	0.0542102	0.000671682	3.34058e-26	4.48802e-21	Low_grade_cartilage
ENSG00000117601	chr1_174061643_T_A_rs61228022	144315	144316	0.165399	81	87	4.54832e-20	0.55152	0.0542102	0.000671682	3.34058e-26	4.48802e-21	Low_grade_cartilage
ENSG00000117601	chr1_174061670_C_T_rs60453807	144342	144343	0.165399	81	87	4.54832e-20	0.55152	0.0542102	0.000671682	3.34058e-26	4.48802e-21	Low_grade_cartilage
ENSG00000117601	chr1_174062253_A_C_rs57558522	144925	144926	0.165399	81	87	4.54832e-20	0.55152	0.0542102	0.000671682	3.34058e-26	4.48802e-21	Low_grade_cartilage
ENSG00000117601	chr1_174062396_A_C_rs55698506	145068	145069	0.117871	57	62	1.07192e-25	0.684057	0.0569826	0.000671682	3.34058e-26	4.48802e-21	Low_grade_cartilage
ENSG00000117601	chr1_174062848_G_T_rs55988379	145520	145521	0.165399	81	87	4.54832e-20	0.55152	0.0542102	0.000671682	3.34058e-26	4.48802e-21	Low_grade_cartilage
ENSG00000117601	chr1_174063084_C_A_rs61826842	145756	145757	0.165399	81	87	4.54832e-20	0.55152	0.0542102	0.000671682	3.34058e-26	4.48802e-21	Low_grade_cartilage
ENSG00000117601	chr1_174069830_A_G_rs61826843	152502	152503	0.165399	81	87	4.54832e-20	0.55152	0.0542102	0.000671682	3.34058e-26	4.48802e-21	Low_grade_cartilage
ENSG00000117601	chr1_174071456_C_T_rs16846667	154128	154129	0.117871	57	62	1.07193e-25	0.684057	0.0569826	0.000671682	3.34058e-26	4.48802e-21	Low_grade_cartilage
ENSG00000117601	chr1_174072429_C_G_rs10127823	155101	155102	0.117871	57	62	1.07192e-25	0.684057	0.0569826	0.000671682	3.34058e-26	4.48802e-21	Low_grade_cartilage
ENSG00000117601	chr1_174079508_C_T_rs7511780	162180	162181	0.163498	80	86	3.45747e-19	0.544088	0.0550764	0.000671682	3.34058e-26	4.48802e-21	Low_grade_cartilage
ENSG00000117601	chr1_174080447_C_G_rs61826844	163119	163120	0.163498	80	86	3.45747e-19	0.544088	0.0550764	0.000671682	3.34058e-26	4.48802e-21	Low_grade_cartilage
ENSG00000117601	chr1_174081285_A_G_rs12563395	163957	163958	0.163498	80	86	3.45747e-19	0.544088	0.0550764	0.000671682	3.34058e-26	4.48802e-21	Low_grade_cartilage
ENSG00000117601	chr1_174081529_A_G_rs10158289	164201	164202	0.437262	186	230	1.21139e-05	0.22322	0.0498128	0.000671682	3.34058e-26	4.48802e-21	Low_grade_cartilage
ENSG00000117601	chr1_174082434_C_T_rs115198009	165106	165107	0.11597	56	61	1.15911e-24	0.679151	0.0581788	0.000671682	3.34058e-26	4.48802e-21	Low_grade_cartilage
ENSG00000117601	chr1_174083146_G_A_rs61826845	165818	165819	0.163498	80	86	3.45747e-19	0.544088	0.0550764	0.000671682	3.34058e-26	4.48802e-21	Low_grade_cartilage
ENSG00000117601	chr1_174083956_G_GTTGT_rs113263796;rs58753732	166628	166629	0.163498	80	86	3.45747e-19	0.544088	0.0550764	0.000671682	3.34058e-26	4.48802e-21	Low_grade_cartilage
ENSG00000117601	chr1_174085103_C_T_rs61826846	167775	167776	0.163498	80	86	3.45743e-19	0.544088	0.0550764	0.000671682	3.34058e-26	4.48802e-21	Low_grade_cartilage
ENSG00000117601	chr1_174088238_G_A_rs61826847	170910	170911	0.11597	56	61	1.15911e-24	0.679151	0.0581788	0.000671682	3.34058e-26	4.48802e-21	Low_grade_cartilage
ENSG00000117601	chr1_174088488_C_T_rs6668959	171160	171161	0.437262	186	230	1.21139e-05	0.22322	0.0498128	0.000671682	3.34058e-26	4.48802e-21	Low_grade_cartilage
ENSG00000117601	chr1_174089905_A_G_rs6685314	172577	172578	0.437262	186	230	1.21139e-05	0.22322	0.0498128	0.000671682	3.34058e-26	4.48802e-21	Low_grade_cartilage
ENSG00000117601	chr1_174090384_G_C_rs6699146	173056	173057	0.437262	186	230	1.21139e-05	0.22322	0.0498128	0.000671682	3.34058e-26	4.48802e-21	Low_grade_cartilage
ENSG00000117601	chr1_174090924_A_G_rs12563301	173596	173597	0.437262	186	230	1.21139e-05	0.22322	0.0498128	0.000671682	3.34058e-26	4.48802e-21	Low_grade_cartilage
ENSG00000117601	chr1_174092706_A_C_rs6695327	175378	175379	0.165399	81	87	5.80105e-19	0.539276	0.0550111	0.000671682	3.34058e-26	4.48802e-21	Low_grade_cartilage
ENSG00000117601	chr1_174093773_T_C_rs7553788	176445	176446	0.437262	186	230	1.21139e-05	0.22322	0.0498128	0.000671682	3.34058e-26	4.48802e-21	Low_grade_cartilage
ENSG00000117601	chr1_174094508_A_G_rs61827885	177180	177181	0.11597	56	61	1.15911e-24	0.679151	0.0581788	0.000671682	3.34058e-26	4.48802e-21	Low_grade_cartilage
ENSG00000117601	chr1_174095343_T_A_rs4652169	178015	178016	0.437262	186	230	1.21139e-05	0.22322	0.0498128	0.000671682	3.34058e-26	4.48802e-21	Low_grade_cartilage
ENSG00000117601	chr1_174097622_T_A_rs6696864	180294	180295	0.397338	166	209	1.66694e-07	0.241697	0.0446546	0.000671682	3.34058e-26	4.48802e-21	Low_grade_cartilage
ENSG00000117601	chr1_174097809_C_T_rs6682017	180481	180482	0.437262	186	230	1.21139e-05	0.22322	0.0498128	0.000671682	3.34058e-26	4.48802e-21	Low_grade_cartilage
ENSG00000117601	chr1_174098509_GT_G_rs57029805;rs398074427;rs796439865	181181	181182	0.163498	80	86	3.45747e-19	0.544088	0.0550764	0.000671682	3.34058e-26	4.48802e-21	Low_grade_cartilage
ENSG00000117601	chr1_174098911_G_A_rs2145376	181583	181584	0.437262	186	230	1.21139e-05	0.22322	0.0498128	0.000671682	3.34058e-26	4.48802e-21	Low_grade_cartilage
ENSG00000117601	chr1_174099791_G_A_rs6663794	182463	182464	0.437262	186	230	1.21139e-05	0.22322	0.0498128	0.000671682	3.34058e-26	4.48802e-21	Low_grade_cartilage
ENSG00000117601	chr1_174100283_C_T_rs6691711	182955	182956	0.437262	186	230	1.21139e-05	0.22322	0.0498128	0.000671682	3.34058e-26	4.48802e-21	Low_grade_cartilage
ENSG00000117601	chr1_174100331_C_CT_rs57191342;rs397763509	183003	183004	0.437262	186	230	1.21139e-05	0.22322	0.0498128	0.000671682	3.34058e-26	4.48802e-21	Low_grade_cartilage
ENSG00000117601	chr1_174100843_T_C_rs6658769	183515	183516	0.437262	186	230	1.21139e-05	0.22322	0.0498128	0.000671682	3.34058e-26	4.48802e-21	Low_grade_cartilage
ENSG00000117601	chr1_174103065_A_G_rs10912730	185737	185738	0.437262	186	230	1.21139e-05	0.22322	0.0498128	0.000671682	3.34058e-26	4.48802e-21	Low_grade_cartilage
ENSG00000117601	chr1_174106164_C_T_rs60124939	188836	188837	0.163498	80	86	3.45747e-19	0.544088	0.0550764	0.000671682	3.34058e-26	4.48802e-21	Low_grade_cartilage
ENSG00000117601	chr1_174106636_C_T_rs13376011	189308	189309	0.163498	80	86	3.45747e-19	0.544088	0.0550764	0.000671682	3.34058e-26	4.48802e-21	Low_grade_cartilage
ENSG00000117601	chr1_174106786_T_G_rs2860846	189458	189459	0.437262	186	230	1.21139e-05	0.22322	0.0498128	0.000671682	3.34058e-26	4.48802e-21	Low_grade_cartilage
ENSG00000117601	chr1_174106787_T_C_rs2860847	189459	189460	0.437262	186	230	1.21139e-05	0.22322	0.0498128	0.000671682	3.34058e-26	4.48802e-21	Low_grade_cartilage
ENSG00000117601	chr1_174107337_G_A_rs61827889	190009	190010	0.11597	56	61	1.15911e-24	0.679151	0.0581788	0.000671682	3.34058e-26	4.48802e-21	Low_grade_cartilage
ENSG00000117601	chr1_174107629_A_G_rs6661868	190301	190302	0.190114	93	100	1.66678e-16	0.487813	0.0544474	0.000671682	3.34058e-26	4.48802e-21	Low_grade_cartilage
ENSG00000117601	chr1_174107726_G_C_rs6672986	190398	190399	0.437262	186	230	1.21139e-05	0.22322	0.0498128	0.000671682	3.34058e-26	4.48802e-21	Low_grade_cartilage
ENSG00000117601	chr1_174109279_G_A_rs7533430	191951	191952	0.437262	186	230	1.21139e-05	0.22322	0.0498128	0.000671682	3.34058e-26	4.48802e-21	Low_grade_cartilage
ENSG00000117601	chr1_174109722_T_C_rs7526024	192394	192395	0.437262	186	230	1.21139e-05	0.22322	0.0498128	0.000671682	3.34058e-26	4.48802e-21	Low_grade_cartilage
ENSG00000117601	chr1_174110158_C_T_rs12568409	192830	192831	0.161597	79	85	9.45564e-19	0.537805	0.0552652	0.000671682	3.34058e-26	4.48802e-21	Low_grade_cartilage
ENSG00000117601	chr1_174110446_A_T_rs12079062	193118	193119	0.437262	186	230	1.21139e-05	0.22322	0.0498128	0.000671682	3.34058e-26	4.48802e-21	Low_grade_cartilage
ENSG00000117601	chr1_174110447_A_G_rs12079063	193119	193120	0.437262	186	230	1.21139e-05	0.22322	0.0498128	0.000671682	3.34058e-26	4.48802e-21	Low_grade_cartilage
ENSG00000117601	chr1_174110562_C_G_rs12094341	193234	193235	0.437262	186	230	1.21139e-05	0.22322	0.0498128	0.000671682	3.34058e-26	4.48802e-21	Low_grade_cartilage
ENSG00000117601	chr1_174111025_T_A_rs16828467	193697	193698	0.11597	56	61	1.15911e-24	0.679151	0.0581788	0.000671682	3.34058e-26	4.48802e-21	Low_grade_cartilage
ENSG00000117601	chr1_174111910_C_T_rs61827891	194582	194583	0.163498	80	86	3.45747e-19	0.544088	0.0550764	0.000671682	3.34058e-26	4.48802e-21	Low_grade_cartilage
ENSG00000117601	chr1_174114201_T_C_rs16846683	196873	196874	0.161597	79	85	9.45564e-19	0.537805	0.0552652	0.000671682	3.34058e-26	4.48802e-21	Low_grade_cartilage
ENSG00000117601	chr1_174114966_G_A_rs4650945	197638	197639	0.437262	186	230	1.21139e-05	0.22322	0.0498128	0.000671682	3.34058e-26	4.48802e-21	Low_grade_cartilage
ENSG00000117601	chr1_174115905_T_TACA_rs35095037;rs3055742	198577	198578	0.437262	186	230	1.21139e-05	0.22322	0.0498128	0.000671682	3.34058e-26	4.48802e-21	Low_grade_cartilage
ENSG00000117601	chr1_174117154_C_T_rs60354115	199826	199827	0.437262	186	230	1.21139e-05	0.22322	0.0498128	0.000671682	3.34058e-26	4.48802e-21	Low_grade_cartilage
ENSG00000117601	chr1_174118444_A_G_rs60039606	201116	201117	0.11597	56	61	1.15911e-24	0.679151	0.0581788	0.000671682	3.34058e-26	4.48802e-21	Low_grade_cartilage
ENSG00000117601	chr1_174119016_C_A_rs16846688	201688	201689	0.11597	56	61	1.15911e-24	0.679151	0.0581788	0.000671682	3.34058e-26	4.48802e-21	Low_grade_cartilage
ENSG00000117601	chr1_174119419_A_G_rs1407126	202091	202092	0.11597	56	61	1.15911e-24	0.679151	0.0581788	0.000671682	3.34058e-26	4.48802e-21	Low_grade_cartilage
ENSG00000117601	chr1_174124699_T_G_rs12085290	207371	207372	0.437262	186	230	1.21139e-05	0.22322	0.0498128	0.000671682	3.34058e-26	4.48802e-21	Low_grade_cartilage
ENSG00000117601	chr1_174127372_G_A_rs112521517	210044	210045	0.11597	56	61	1.15911e-24	0.679151	0.0581788	0.000671682	3.34058e-26	4.48802e-21	Low_grade_cartilage
ENSG00000117601	chr1_174127600_G_A_rs61827894	210272	210273	0.161597	79	85	9.45564e-19	0.537805	0.0552652	0.000671682	3.34058e-26	4.48802e-21	Low_grade_cartilage
ENSG00000117601	chr1_174133461_G_A_rs6425273	216133	216134	0.161597	79	85	9.45564e-19	0.537805	0.0552652	0.000671682	3.34058e-26	4.48802e-21	Low_grade_cartilage
ENSG00000117601	chr1_174135605_G_A_rs2901785	218277	218278	0.435361	185	229	1.82784e-05	0.217412	0.0495887	0.000671682	3.34058e-26	4.48802e-21	Low_grade_cartilage
ENSG00000117601	chr1_174136617_A_G_rs76882767	219289	219290	0.11597	56	61	1.15911e-24	0.679151	0.0581788	0.000671682	3.34058e-26	4.48802e-21	Low_grade_cartilage
ENSG00000117601	chr1_174141729_G_A_rs4592301	224401	224402	0.161597	79	85	9.45564e-19	0.537805	0.0552652	0.000671682	3.34058e-26	4.48802e-21	Low_grade_cartilage
ENSG00000117601	chr1_174141977_C_T_rs10912734	224649	224650	0.439163	186	231	5.36894e-06	0.229932	0.0492535	0.000671682	3.34058e-26	4.48802e-21	Low_grade_cartilage
ENSG00000117601	chr1_174144270_A_G_rs6425274	226942	226943	0.437262	186	230	1.21139e-05	0.22322	0.0498128	0.000671682	3.34058e-26	4.48802e-21	Low_grade_cartilage
ENSG00000117601	chr1_174144961_C_T_rs61827896	227633	227634	0.11597	56	61	1.15911e-24	0.679151	0.0581788	0.000671682	3.34058e-26	4.48802e-21	Low_grade_cartilage
ENSG00000117601	chr1_174148027_T_C_rs144006142	230699	230700	0.11597	56	61	1.15911e-24	0.679151	0.0581788	0.000671682	3.34058e-26	4.48802e-21	Low_grade_cartilage
ENSG00000117601	chr1_174149133_G_C_rs9700722	231805	231806	0.437262	186	230	1.21139e-05	0.22322	0.0498128	0.000671682	3.34058e-26	4.48802e-21	Low_grade_cartilage
ENSG00000117601	chr1_174149316_A_G_rs61827899	231988	231989	0.11597	56	61	1.15911e-24	0.679151	0.0581788	0.000671682	3.34058e-26	4.48802e-21	Low_grade_cartilage
ENSG00000117601	chr1_174149900_G_A_rs6696076	232572	232573	0.437262	186	230	1.21139e-05	0.22322	0.0498128	0.000671682	3.34058e-26	4.48802e-21	Low_grade_cartilage
ENSG00000117601	chr1_174152950_G_C_rs6425275	235622	235623	0.161597	79	85	9.45564e-19	0.537805	0.0552652	0.000671682	3.34058e-26	4.48802e-21	Low_grade_cartilage
ENSG00000117601	chr1_174156495_C_CA_rs74989289	239167	239168	0.161597	79	85	9.45564e-19	0.537805	0.0552652	0.000671682	3.34058e-26	4.48802e-21	Low_grade_cartilage
ENSG00000117601	chr1_174157884_T_A_rs2294492	240556	240557	0.437262	186	230	1.21139e-05	0.22322	0.0498128	0.000671682	3.34058e-26	4.48802e-21	Low_grade_cartilage
ENSG00000117601	chr1_174159319_G_T_rs61827900	241991	241992	0.11597	56	61	1.15911e-24	0.679151	0.0581788	0.000671682	3.34058e-26	4.48802e-21	Low_grade_cartilage
ENSG00000117601	chr1_174159856_A_G_rs57919173	242528	242529	0.437262	186	230	1.21139e-05	0.22322	0.0498128	0.000671682	3.34058e-26	4.48802e-21	Low_grade_cartilage
ENSG00000117601	chr1_174161048_A_G_rs61827901	243720	243721	0.11597	56	61	1.15911e-24	0.679151	0.0581788	0.000671682	3.34058e-26	4.48802e-21	Low_grade_cartilage
ENSG00000117601	chr1_174161296_G_C_rs61827902	243968	243969	0.11597	56	61	1.15911e-24	0.679151	0.0581788	0.000671682	3.34058e-26	4.48802e-21	Low_grade_cartilage
ENSG00000117601	chr1_174161478_G_A_rs61827903	244150	244151	0.11597	56	61	1.15911e-24	0.679151	0.0581788	0.000671682	3.34058e-26	4.48802e-21	Low_grade_cartilage
ENSG00000117601	chr1_174164189_A_G_rs61827904	246861	246862	0.11597	56	61	1.15911e-24	0.679151	0.0581788	0.000671682	3.34058e-26	4.48802e-21	Low_grade_cartilage
ENSG00000117601	chr1_174167216_CCT_C_rs72439068	249888	249889	0.11597	56	61	1.15911e-24	0.679151	0.0581788	0.000671682	3.34058e-26	4.48802e-21	Low_grade_cartilage
ENSG00000117601	chr1_174175155_C_CACAT_rs78964356;rs3056993	257827	257828	0.437262	186	230	1.21139e-05	0.22322	0.0498128	0.000671682	3.34058e-26	4.48802e-21	Low_grade_cartilage
ENSG00000117601	chr1_174177518_A_C_rs10912739	260190	260191	0.437262	186	230	1.21139e-05	0.22322	0.0498128	0.000671682	3.34058e-26	4.48802e-21	Low_grade_cartilage
ENSG00000117601	chr1_174177802_G_C_rs61827905	260474	260475	0.11597	56	61	1.15911e-24	0.679151	0.0581788	0.000671682	3.34058e-26	4.48802e-21	Low_grade_cartilage
ENSG00000117601	chr1_174178336_C_G_rs75718117	261008	261009	0.11597	56	61	1.15911e-24	0.679151	0.0581788	0.000671682	3.34058e-26	4.48802e-21	Low_grade_cartilage
ENSG00000117601	chr1_174178337_G_T_rs79936019	261009	261010	0.11597	56	61	1.15911e-24	0.679151	0.0581788	0.000671682	3.34058e-26	4.48802e-21	Low_grade_cartilage
ENSG00000117601	chr1_174181712_T_C_rs4652234	264384	264385	0.437262	186	230	1.21139e-05	0.22322	0.0498128	0.000671682	3.34058e-26	4.48802e-21	Low_grade_cartilage
ENSG00000117601	chr1_174183338_T_C_rs6658543	266010	266011	0.437262	186	230	1.21139e-05	0.22322	0.0498128	0.000671682	3.34058e-26	4.48802e-21	Low_grade_cartilage
ENSG00000117601	chr1_174183550_A_G_rs6656188	266222	266223	0.437262	186	230	1.21139e-05	0.22322	0.0498128	0.000671682	3.34058e-26	4.48802e-21	Low_grade_cartilage
ENSG00000117601	chr1_174188696_G_A_rs12087441	271368	271369	0.437262	186	230	1.21139e-05	0.22322	0.0498128	0.000671682	3.34058e-26	4.48802e-21	Low_grade_cartilage
ENSG00000117601	chr1_174189693_A_T_rs61828571	272365	272366	0.11597	56	61	1.15911e-24	0.679151	0.0581788	0.000671682	3.34058e-26	4.48802e-21	Low_grade_cartilage
ENSG00000117601	chr1_174189718_T_C_rs4652237	272390	272391	0.437262	186	230	1.21139e-05	0.22322	0.0498128	0.000671682	3.34058e-26	4.48802e-21	Low_grade_cartilage
ENSG00000117601	chr1_174190152_A_C_rs112350697	272824	272825	0.11597	56	61	1.15911e-24	0.679151	0.0581788	0.000671682	3.34058e-26	4.48802e-21	Low_grade_cartilage
ENSG00000117601	chr1_174192292_G_A_rs2143114	274964	274965	0.437262	186	230	1.21139e-05	0.22322	0.0498128	0.000671682	3.34058e-26	4.48802e-21	Low_grade_cartilage
ENSG00000117601	chr1_174196530_C_G_rs61828574	279202	279203	0.11597	56	61	1.15911e-24	0.679151	0.0581788	0.000671682	3.34058e-26	4.48802e-21	Low_grade_cartilage
ENSG00000117601	chr1_174199667_G_T_rs4442420	282339	282340	0.391635	170	206	1.17017e-05	0.222676	0.0496021	0.000671682	3.34058e-26	4.48802e-21	Low_grade_cartilage
ENSG00000117601	chr1_174200867_T_C_rs12691474	283539	283540	0.393536	171	207	1.06708e-05	0.224076	0.0496763	0.000671682	3.34058e-26	4.48802e-21	Low_grade_cartilage
ENSG00000117601	chr1_174201203_T_C_rs6681618	283875	283876	0.437262	186	230	1.21139e-05	0.22322	0.0498128	0.000671682	3.34058e-26	4.48802e-21	Low_grade_cartilage
ENSG00000117601	chr1_174201602_C_CT_rs144476158	284274	284275	0.117871	57	62	7.95961e-25	0.680114	0.0580009	0.000671682	3.34058e-26	4.48802e-21	Low_grade_cartilage
ENSG00000117601	chr1_174201833_A_G_rs12093930	284505	284506	0.435361	185	229	2.06767e-05	0.216558	0.0497269	0.000671682	3.34058e-26	4.48802e-21	Low_grade_cartilage
ENSG00000117601	chr1_174203321_C_G_rs61828575	285993	285994	0.11597	56	61	1.15911e-24	0.679151	0.0581788	0.000671682	3.34058e-26	4.48802e-21	Low_grade_cartilage
ENSG00000117601	chr1_174203582_C_T_rs61828576	286254	286255	0.11597	56	61	1.15911e-24	0.679151	0.0581788	0.000671682	3.34058e-26	4.48802e-21	Low_grade_cartilage
ENSG00000117601	chr1_174204093_G_A_rs61828577	286765	286766	0.11597	56	61	1.15911e-24	0.679151	0.0581788	0.000671682	3.34058e-26	4.48802e-21	Low_grade_cartilage
ENSG00000117601	chr1_174206702_G_C_rs61828578	289374	289375	0.11597	56	61	1.15911e-24	0.679151	0.0581788	0.000671682	3.34058e-26	4.48802e-21	Low_grade_cartilage
ENSG00000117601	chr1_174207225_A_G_rs7537517	289897	289898	0.437262	186	230	1.21139e-05	0.22322	0.0498128	0.000671682	3.34058e-26	4.48802e-21	Low_grade_cartilage
ENSG00000117601	chr1_174207785_T_C_rs1890881	290457	290458	0.11597	56	61	1.15911e-24	0.679151	0.0581788	0.000671682	3.34058e-26	4.48802e-21	Low_grade_cartilage
ENSG00000117601	chr1_174211193_A_G_rs61828580	293865	293866	0.11597	56	61	1.15911e-24	0.679151	0.0581788	0.000671682	3.34058e-26	4.48802e-21	Low_grade_cartilage
ENSG00000117601	chr1_174212747_C_T_rs4447042	295419	295420	0.391635	170	206	1.17018e-05	0.222676	0.0496021	0.000671682	3.34058e-26	4.48802e-21	Low_grade_cartilage
ENSG00000117601	chr1_174214560_G_A_rs7525325	297232	297233	0.11597	56	61	1.15911e-24	0.679151	0.0581788	0.000671682	3.34058e-26	4.48802e-21	Low_grade_cartilage
ENSG00000117601	chr1_174220131_T_C_rs56188862	302803	302804	0.391635	170	206	1.17018e-05	0.222676	0.0496021	0.000671682	3.34058e-26	4.48802e-21	Low_grade_cartilage
ENSG00000117601	chr1_174222556_T_C_rs9787001	305228	305229	0.437262	186	230	1.21139e-05	0.22322	0.0498128	0.000671682	3.34058e-26	4.48802e-21	Low_grade_cartilage
ENSG00000117601	chr1_174223982_G_A_rs61828583	306654	306655	0.11597	56	61	1.15911e-24	0.679151	0.0581788	0.000671682	3.34058e-26	4.48802e-21	Low_grade_cartilage
ENSG00000117601	chr1_174228270_A_G_rs972361	310942	310943	0.437262	186	230	1.21139e-05	0.22322	0.0498128	0.000671682	3.34058e-26	4.48802e-21	Low_grade_cartilage
ENSG00000117601	chr1_174229201_G_A_rs12564858	311873	311874	0.11597	56	61	1.15911e-24	0.679151	0.0581788	0.000671682	3.34058e-26	4.48802e-21	Low_grade_cartilage
ENSG00000117601	chr1_174232199_C_T_rs61828584	314871	314872	0.11597	56	61	1.15911e-24	0.679151	0.0581788	0.000671682	3.34058e-26	4.48802e-21	Low_grade_cartilage
ENSG00000117601	chr1_174239038_T_C_rs6690570	321710	321711	0.45057	190	237	1.23656e-05	0.223802	0.0499964	0.000671682	3.34058e-26	4.48802e-21	Low_grade_cartilage
ENSG00000117601	chr1_174240771_T_C_rs12079820	323443	323444	0.391635	170	206	1.17017e-05	0.222676	0.0496021	0.000671682	3.34058e-26	4.48802e-21	Low_grade_cartilage
ENSG00000117601	chr1_174243435_C_T_rs74765094	326107	326108	0.11597	56	61	1.15911e-24	0.679151	0.0581788	0.000671682	3.34058e-26	4.48802e-21	Low_grade_cartilage
ENSG00000117601	chr1_174243623_G_A_rs6667267	326295	326296	0.437262	186	230	1.21139e-05	0.22322	0.0498128	0.000671682	3.34058e-26	4.48802e-21	Low_grade_cartilage
ENSG00000117601	chr1_174245036_T_C_rs61828587	327708	327709	0.11597	56	61	1.15911e-24	0.679151	0.0581788	0.000671682	3.34058e-26	4.48802e-21	Low_grade_cartilage
ENSG00000117601	chr1_174245713_A_G_rs12565675	328385	328386	0.11597	56	61	1.15911e-24	0.679151	0.0581788	0.000671682	3.34058e-26	4.48802e-21	Low_grade_cartilage
ENSG00000117601	chr1_174247638_C_T_rs2015075	330310	330311	0.11597	56	61	1.15911e-24	0.679151	0.0581788	0.000671682	3.34058e-26	4.48802e-21	Low_grade_cartilage
ENSG00000117601	chr1_174248420_T_A_rs12566643	331092	331093	0.117871	57	62	3.79236e-25	0.68392	0.0578165	0.000671682	3.34058e-26	4.48802e-21	Low_grade_cartilage
ENSG00000117601	chr1_174249434_T_C_rs4652274	332106	332107	0.391635	170	206	1.17018e-05	0.222676	0.0496021	0.000671682	3.34058e-26	4.48802e-21	Low_grade_cartilage
ENSG00000117601	chr1_174250661_G_T_rs41265242	333333	333334	0.11597	56	61	1.15911e-24	0.679151	0.0581788	0.000671682	3.34058e-26	4.48802e-21	Low_grade_cartilage
ENSG00000117601	chr1_174250993_G_C_rs12567854	333665	333666	0.11597	56	61	1.15911e-24	0.679151	0.0581788	0.000671682	3.34058e-26	4.48802e-21	Low_grade_cartilage
ENSG00000117601	chr1_174251081_G_A_rs12567864	333753	333754	0.11597	56	61	1.15911e-24	0.679151	0.0581788	0.000671682	3.34058e-26	4.48802e-21	Low_grade_cartilage
ENSG00000117601	chr1_174252322_T_C_rs41266044	334994	334995	0.117871	57	62	3.79226e-25	0.68392	0.0578165	0.000671682	3.34058e-26	4.48802e-21	Low_grade_cartilage
ENSG00000117601	chr1_174252749_GT_G_rs11351373	335421	335422	0.437262	186	230	1.21139e-05	0.22322	0.0498128	0.000671682	3.34058e-26	4.48802e-21	Low_grade_cartilage
ENSG00000117601	chr1_174255856_G_C_rs2064149	338528	338529	0.437262	186	230	1.21139e-05	0.22322	0.0498128	0.000671682	3.34058e-26	4.48802e-21	Low_grade_cartilage
ENSG00000117601	chr1_174257228_A_C_rs61828589	339900	339901	0.11597	56	61	1.15911e-24	0.679151	0.0581788	0.000671682	3.34058e-26	4.48802e-21	Low_grade_cartilage
ENSG00000117601	chr1_174257245_G_A_rs61828590	339917	339918	0.11597	56	61	1.15911e-24	0.679151	0.0581788	0.000671682	3.34058e-26	4.48802e-21	Low_grade_cartilage
ENSG00000117601	chr1_174259595_T_C_rs61828591	342267	342268	0.11597	56	61	1.15911e-24	0.679151	0.0581788	0.000671682	3.34058e-26	4.48802e-21	Low_grade_cartilage
ENSG00000117601	chr1_174261331_A_G_rs6681390	344003	344004	0.437262	186	230	1.21139e-05	0.22322	0.0498128	0.000671682	3.34058e-26	4.48802e-21	Low_grade_cartilage
ENSG00000117601	chr1_174261756_C_T_rs4140468	344428	344429	0.11597	56	61	1.15911e-24	0.679151	0.0581788	0.000671682	3.34058e-26	4.48802e-21	Low_grade_cartilage
ENSG00000117601	chr1_174267579_G_A_rs61828592	350251	350252	0.11597	56	61	1.15911e-24	0.679151	0.0581788	0.000671682	3.34058e-26	4.48802e-21	Low_grade_cartilage
ENSG00000117601	chr1_174270459_G_A_rs61828595	353131	353132	0.11597	56	61	1.15911e-24	0.679151	0.0581788	0.000671682	3.34058e-26	4.48802e-21	Low_grade_cartilage
ENSG00000117601	chr1_174272027_G_C_rs4652294	354699	354700	0.435361	185	229	9.363e-06	0.225111	0.0495725	0.000671682	3.34058e-26	4.48802e-21	Low_grade_cartilage
ENSG00000117601	chr1_174275285_G_C_rs12737218	357957	357958	0.11597	56	61	1.15911e-24	0.679151	0.0581788	0.000671682	3.34058e-26	4.48802e-21	Low_grade_cartilage
ENSG00000117601	chr1_174276999_AT_A_rs61246604;rs398089671	359671	359672	0.435361	185	229	9.363e-06	0.225111	0.0495725	0.000671682	3.34058e-26	4.48802e-21	Low_grade_cartilage
ENSG00000117601	chr1_174277574_C_A_rs6670617	360246	360247	0.435361	185	229	9.363e-06	0.225111	0.0495725	0.000671682	3.34058e-26	4.48802e-21	Low_grade_cartilage
ENSG00000117601	chr1_174283496_G_GT_rs200433618	366168	366169	0.0532319	28	28	5.10011e-07	0.547239	0.105618	0.000671682	3.34058e-26	4.48802e-21	Low_grade_cartilage
ENSG00000117601	chr1_174287503_G_A_rs60005461	370175	370176	0.11597	56	61	1.15911e-24	0.679151	0.0581788	0.000671682	3.34058e-26	4.48802e-21	Low_grade_cartilage
ENSG00000117601	chr1_174287580_T_C_rs58866024	370252	370253	0.11597	56	61	1.15911e-24	0.679151	0.0581788	0.000671682	3.34058e-26	4.48802e-21	Low_grade_cartilage
ENSG00000117601	chr1_174288258_A_G_rs12562344	370930	370931	0.11597	56	61	1.15911e-24	0.679151	0.0581788	0.000671682	3.34058e-26	4.48802e-21	Low_grade_cartilage
ENSG00000117601	chr1_174289739_G_A_rs4650989	372411	372412	0.435361	185	229	9.363e-06	0.225111	0.0495725	0.000671682	3.34058e-26	4.48802e-21	Low_grade_cartilage
ENSG00000117601	chr1_174289943_G_A_rs4650990	372615	372616	0.435361	185	229	9.363e-06	0.225111	0.0495725	0.000671682	3.34058e-26	4.48802e-21	Low_grade_cartilage
ENSG00000117601	chr1_174297504_C_T_rs7555067	380176	380177	0.435361	185	229	9.363e-06	0.225111	0.0495725	0.000671682	3.34058e-26	4.48802e-21	Low_grade_cartilage
ENSG00000117601	chr1_174303087_G_C_rs6695636	385759	385760	0.435361	185	229	9.363e-06	0.225111	0.0495725	0.000671682	3.34058e-26	4.48802e-21	Low_grade_cartilage
ENSG00000117601	chr1_174306124_G_A_rs6657341	388796	388797	0.431559	184	227	6.82025e-06	0.229517	0.0497447	0.000671682	3.34058e-26	4.48802e-21	Low_grade_cartilage
ENSG00000117601	chr1_174307083_TC_T_rs35981199	389755	389756	0.11597	56	61	1.15911e-24	0.679151	0.0581788	0.000671682	3.34058e-26	4.48802e-21	Low_grade_cartilage
ENSG00000117601	chr1_174307231_T_C_rs12564848	389903	389904	0.11597	56	61	1.15911e-24	0.679151	0.0581788	0.000671682	3.34058e-26	4.48802e-21	Low_grade_cartilage
ENSG00000117601	chr1_174308216_G_A_rs57651489	390888	390889	0.11597	56	61	1.15911e-24	0.679151	0.0581788	0.000671682	3.34058e-26	4.48802e-21	Low_grade_cartilage
ENSG00000117601	chr1_174311135_T_C_rs61828622	393807	393808	0.11597	56	61	1.15911e-24	0.679151	0.0581788	0.000671682	3.34058e-26	4.48802e-21	Low_grade_cartilage
ENSG00000117601	chr1_174312466_A_T_rs10912761	395138	395139	0.435361	185	229	9.363e-06	0.225111	0.0495725	0.000671682	3.34058e-26	4.48802e-21	Low_grade_cartilage
ENSG00000117601	chr1_174317242_T_A_rs61828624	399914	399915	0.11597	56	61	1.15911e-24	0.679151	0.0581788	0.000671682	3.34058e-26	4.48802e-21	Low_grade_cartilage
ENSG00000117601	chr1_174319464_A_G_rs7512930	402136	402137	0.435361	185	229	9.363e-06	0.225111	0.0495725	0.000671682	3.34058e-26	4.48802e-21	Low_grade_cartilage
ENSG00000117601	chr1_174319664_G_T_rs7523460	402336	402337	0.435361	185	229	9.363e-06	0.225111	0.0495725	0.000671682	3.34058e-26	4.48802e-21	Low_grade_cartilage
ENSG00000117601	chr1_174321136_T_C_rs10158115	403808	403809	0.435361	185	229	9.363e-06	0.225111	0.0495725	0.000671682	3.34058e-26	4.48802e-21	Low_grade_cartilage
ENSG00000117601	chr1_174321643_C_T_rs7552830	404315	404316	0.435361	185	229	9.363e-06	0.225111	0.0495725	0.000671682	3.34058e-26	4.48802e-21	Low_grade_cartilage
ENSG00000117601	chr1_174325184_C_G_rs61828625	407856	407857	0.11597	56	61	1.15911e-24	0.679151	0.0581788	0.000671682	3.34058e-26	4.48802e-21	Low_grade_cartilage
ENSG00000117601	chr1_174327373_T_C_rs7523938	410045	410046	0.435361	185	229	9.363e-06	0.225111	0.0495725	0.000671682	3.34058e-26	4.48802e-21	Low_grade_cartilage
ENSG00000117601	chr1_174328980_G_A_rs6681780	411652	411653	0.435361	185	229	9.363e-06	0.225111	0.0495725	0.000671682	3.34058e-26	4.48802e-21	Low_grade_cartilage
ENSG00000117601	chr1_174330263_C_CG_rs142014977	412935	412936	0.11597	56	61	1.15911e-24	0.679151	0.0581788	0.000671682	3.34058e-26	4.48802e-21	Low_grade_cartilage
ENSG00000117601	chr1_174334929_C_A_rs57366619	417601	417602	0.435361	185	229	9.363e-06	0.225111	0.0495725	0.000671682	3.34058e-26	4.48802e-21	Low_grade_cartilage
ENSG00000117601	chr1_174335857_A_G_rs61828627	418529	418530	0.11597	56	61	1.15911e-24	0.679151	0.0581788	0.000671682	3.34058e-26	4.48802e-21	Low_grade_cartilage
ENSG00000117601	chr1_174338265_T_C_rs12568869	420937	420938	0.11597	56	61	1.15911e-24	0.679151	0.0581788	0.000671682	3.34058e-26	4.48802e-21	Low_grade_cartilage
ENSG00000117601	chr1_174339909_G_A_rs61828630	422581	422582	0.11597	56	61	1.15911e-24	0.679151	0.0581788	0.000671682	3.34058e-26	4.48802e-21	Low_grade_cartilage
ENSG00000117601	chr1_174342861_C_A_rs61828631	425533	425534	0.11597	56	61	1.15911e-24	0.679151	0.0581788	0.000671682	3.34058e-26	4.48802e-21	Low_grade_cartilage
ENSG00000117601	chr1_174342871_T_TG_rs145811647	425543	425544	0.11597	56	61	1.15911e-24	0.679151	0.0581788	0.000671682	3.34058e-26	4.48802e-21	Low_grade_cartilage
ENSG00000117601	chr1_174343675_C_T_rs17301013	426347	426348	0.435361	185	229	9.363e-06	0.225111	0.0495725	0.000671682	3.34058e-26	4.48802e-21	Low_grade_cartilage
ENSG00000117601	chr1_174348019_A_T_rs61828635	430691	430692	0.11597	56	61	1.15911e-24	0.679151	0.0581788	0.000671682	3.34058e-26	4.48802e-21	Low_grade_cartilage
ENSG00000117601	chr1_174349361_AC_A_rs368251420	432033	432034	0.0551331	23	29	1.07889e-05	0.396517	0.0879552	0.000671682	3.34058e-26	4.48802e-21	Low_grade_cartilage
ENSG00000117601	chr1_174352859_G_A_rs61828641	435531	435532	0.11597	56	61	1.15911e-24	0.679151	0.0581788	0.000671682	3.34058e-26	4.48802e-21	Low_grade_cartilage
ENSG00000117601	chr1_174356428_A_G_rs2049991	439100	439101	0.389734	169	205	9.27289e-06	0.224046	0.0493137	0.000671682	3.34058e-26	4.48802e-21	Low_grade_cartilage
ENSG00000117601	chr1_174356554_A_G_rs2049992	439226	439227	0.435361	185	229	9.363e-06	0.225111	0.0495725	0.000671682	3.34058e-26	4.48802e-21	Low_grade_cartilage
ENSG00000117601	chr1_174357564_A_G_rs6666767	440236	440237	0.435361	185	229	9.363e-06	0.225111	0.0495725	0.000671682	3.34058e-26	4.48802e-21	Low_grade_cartilage
ENSG00000117601	chr1_174362383_C_A_rs9970174	445055	445056	0.11597	56	61	1.15911e-24	0.679151	0.0581788	0.000671682	3.34058e-26	4.48802e-21	Low_grade_cartilage
ENSG00000117601	chr1_174364680_T_G_rs6693423	447352	447353	0.435361	185	229	9.363e-06	0.225111	0.0495725	0.000671682	3.34058e-26	4.48802e-21	Low_grade_cartilage
ENSG00000117601	chr1_174366015_A_AT_rs147612579	448687	448688	0.117871	57	62	1.8301e-23	0.664794	0.0588976	0.000671682	3.34058e-26	4.48802e-21	Low_grade_cartilage
ENSG00000117601	chr1_174367894_A_G_rs12564876	450566	450567	0.11597	56	61	1.15911e-24	0.679151	0.0581788	0.000671682	3.34058e-26	4.48802e-21	Low_grade_cartilage
ENSG00000117601	chr1_174374567_G_A_rs10912773	457239	457240	0.389734	169	205	9.27289e-06	0.224046	0.0493137	0.000671682	3.34058e-26	4.48802e-21	Low_grade_cartilage
ENSG00000117601	chr1_174375959_C_T_rs60363188	458631	458632	0.435361	185	229	9.363e-06	0.225111	0.0495725	0.000671682	3.34058e-26	4.48802e-21	Low_grade_cartilage
ENSG00000117601	chr1_174376055_G_A_rs61828645	458727	458728	0.11597	56	61	1.15911e-24	0.679151	0.0581788	0.000671682	3.34058e-26	4.48802e-21	Low_grade_cartilage
ENSG00000117601	chr1_174377138_G_T_rs12084119	459810	459811	0.435361	185	229	9.363e-06	0.225111	0.0495725	0.000671682	3.34058e-26	4.48802e-21	Low_grade_cartilage
ENSG00000117601	chr1_174377220_GATAT_G_rs147194283	459892	459893	0.11597	56	61	1.15911e-24	0.679151	0.0581788	0.000671682	3.34058e-26	4.48802e-21	Low_grade_cartilage
ENSG00000117601	chr1_174383464_T_C_rs61828652	466136	466137	0.11597	56	61	1.15911e-24	0.679151	0.0581788	0.000671682	3.34058e-26	4.48802e-21	Low_grade_cartilage
ENSG00000117601	chr1_174383726_G_A_rs61828653	466398	466399	0.11597	56	61	1.15911e-24	0.679151	0.0581788	0.000671682	3.34058e-26	4.48802e-21	Low_grade_cartilage
ENSG00000117601	chr1_174388507_G_A_rs61828654	471179	471180	0.117871	56	62	8.36917e-24	0.656468	0.0575996	0.000671682	3.34058e-26	4.48802e-21	Low_grade_cartilage
ENSG00000117601	chr1_174392249_A_G_rs61826863	474921	474922	0.11597	56	61	1.15911e-24	0.679151	0.0581788	0.000671682	3.34058e-26	4.48802e-21	Low_grade_cartilage
ENSG00000117601	chr1_174394969_C_CT_rs199887242	477641	477642	0.11597	56	61	1.15911e-24	0.679151	0.0581788	0.000671682	3.34058e-26	4.48802e-21	Low_grade_cartilage
ENSG00000117601	chr1_174401966_T_A_rs61826865	484638	484639	0.11597	56	61	1.15911e-24	0.679151	0.0581788	0.000671682	3.34058e-26	4.48802e-21	Low_grade_cartilage
ENSG00000117601	chr1_174406677_T_TG_rs5778804	489349	489350	0.435361	185	229	9.363e-06	0.225111	0.0495725	0.000671682	3.34058e-26	4.48802e-21	Low_grade_cartilage
ENSG00000117601	chr1_174408297_A_G_rs61826867	490969	490970	0.11597	56	61	1.15911e-24	0.679151	0.0581788	0.000671682	3.34058e-26	4.48802e-21	Low_grade_cartilage
ENSG00000117601	chr1_174408532_C_CAT_rs34740237	491204	491205	0.435361	185	229	9.363e-06	0.225111	0.0495725	0.000671682	3.34058e-26	4.48802e-21	Low_grade_cartilage
ENSG00000117601	chr1_174411672_A_G_rs7548540	494344	494345	0.435361	185	229	9.363e-06	0.225111	0.0495725	0.000671682	3.34058e-26	4.48802e-21	Low_grade_cartilage
ENSG00000117601	chr1_174413946_A_AG_rs35525858;rs397757815	496618	496619	0.389734	169	205	9.27289e-06	0.224046	0.0493137	0.000671682	3.34058e-26	4.48802e-21	Low_grade_cartilage
ENSG00000117601	chr1_174413954_A_T_rs2179214	496626	496627	0.435361	185	229	9.363e-06	0.225111	0.0495725	0.000671682	3.34058e-26	4.48802e-21	Low_grade_cartilage
ENSG00000117601	chr1_174414542_G_A_rs7523263	497214	497215	0.435361	185	229	9.363e-06	0.225111	0.0495725	0.000671682	3.34058e-26	4.48802e-21	Low_grade_cartilage
ENSG00000117601	chr1_174415429_C_CT_rs113856511	498101	498102	0.11597	56	61	1.15911e-24	0.679151	0.0581788	0.000671682	3.34058e-26	4.48802e-21	Low_grade_cartilage
ENSG00000117601	chr1_174418717_A_G_rs6425279	501389	501390	0.435361	185	229	9.363e-06	0.225111	0.0495725	0.000671682	3.34058e-26	4.48802e-21	Low_grade_cartilage
ENSG00000117601	chr1_174419845_T_C_rs61826868	502517	502518	0.11597	56	61	1.15911e-24	0.679151	0.0581788	0.000671682	3.34058e-26	4.48802e-21	Low_grade_cartilage
ENSG00000117601	chr1_174421859_A_C_rs6663591	504531	504532	0.389734	169	205	9.27289e-06	0.224046	0.0493137	0.000671682	3.34058e-26	4.48802e-21	Low_grade_cartilage
ENSG00000117601	chr1_174422186_A_G_rs6425280	504858	504859	0.448669	188	236	7.74688e-05	0.198922	0.0493535	0.000671682	3.34058e-26	4.48802e-21	Low_grade_cartilage
ENSG00000117601	chr1_174422735_G_A_rs61826869	505407	505408	0.11597	56	61	1.15911e-24	0.679151	0.0581788	0.000671682	3.34058e-26	4.48802e-21	Low_grade_cartilage
ENSG00000117601	chr1_174431399_G_A_rs12565430	514071	514072	0.114068	55	60	6.86828e-25	0.682656	0.0581159	0.000671682	3.34058e-26	4.48802e-21	Low_grade_cartilage
ENSG00000117601	chr1_174432825_T_C_rs2006197	515497	515498	0.389734	169	205	9.27289e-06	0.224046	0.0493137	0.000671682	3.34058e-26	4.48802e-21	Low_grade_cartilage
ENSG00000117601	chr1_174436287_C_T_rs141514268	518959	518960	0.11597	56	61	1.15911e-24	0.679151	0.0581788	0.000671682	3.34058e-26	4.48802e-21	Low_grade_cartilage
ENSG00000117601	chr1_174442251_A_ATATTG_rs139823785;rs59942569	524923	524924	0.448669	188	236	7.74688e-05	0.198922	0.0493535	0.000671682	3.34058e-26	4.48802e-21	Low_grade_cartilage
ENSG00000117601	chr1_174442507_G_A_rs12077622	525179	525180	0.448669	188	236	7.74688e-05	0.198922	0.0493535	0.000671682	3.34058e-26	4.48802e-21	Low_grade_cartilage
ENSG00000117601	chr1_174443402_G_A_rs6664764	526074	526075	0.448669	188	236	7.74688e-05	0.198922	0.0493535	0.000671682	3.34058e-26	4.48802e-21	Low_grade_cartilage
ENSG00000117601	chr1_174444187_G_GT_rs146180628	526859	526860	0.153992	75	81	5.9742e-18	0.529385	0.055966	0.000671682	3.34058e-26	4.48802e-21	Low_grade_cartilage
ENSG00000117601	chr1_174444200_A_G_rs61826873	526872	526873	0.11597	56	61	1.15911e-24	0.679151	0.0581788	0.000671682	3.34058e-26	4.48802e-21	Low_grade_cartilage
ENSG00000117601	chr1_174449784_G_C_rs6425281	532456	532457	0.446768	187	235	9.44856e-05	0.195383	0.0490907	0.000671682	3.34058e-26	4.48802e-21	Low_grade_cartilage
ENSG00000117601	chr1_174453993_G_A_rs112280632	536665	536666	0.110266	54	58	4.61436e-24	0.693673	0.0604218	0.000671682	3.34058e-26	4.48802e-21	Low_grade_cartilage
ENSG00000117601	chr1_174465194_G_A_rs12568655	547866	547867	0.389734	169	205	9.27289e-06	0.224046	0.0493137	0.000671682	3.34058e-26	4.48802e-21	Low_grade_cartilage
ENSG00000117601	chr1_174469216_G_T_rs61826876	551888	551889	0.114068	56	60	1.63607e-24	0.696296	0.0598942	0.000671682	3.34058e-26	4.48802e-21	Low_grade_cartilage
ENSG00000117601	chr1_174474204_A_G_rs61826877	556876	556877	0.11597	56	61	1.15911e-24	0.679151	0.0581788	0.000671682	3.34058e-26	4.48802e-21	Low_grade_cartilage
ENSG00000117601	chr1_174475414_G_T_rs3737651	558086	558087	0.448669	188	236	7.74688e-05	0.198922	0.0493535	0.000671682	3.34058e-26	4.48802e-21	Low_grade_cartilage
ENSG00000117601	chr1_174478450_T_A_rs10218528	561122	561123	0.389734	169	205	9.27289e-06	0.224046	0.0493137	0.000671682	3.34058e-26	4.48802e-21	Low_grade_cartilage
ENSG00000117601	chr1_174493387_C_T_rs6425282	576059	576060	0.448669	188	236	7.74688e-05	0.198922	0.0493535	0.000671682	3.34058e-26	4.48802e-21	Low_grade_cartilage
ENSG00000117601	chr1_174496026_A_G_rs727279	578698	578699	0.448669	188	236	7.74688e-05	0.198922	0.0493535	0.000671682	3.34058e-26	4.48802e-21	Low_grade_cartilage
ENSG00000117601	chr1_174496874_G_A_rs61826879	579546	579547	0.114068	56	60	1.63607e-24	0.696296	0.0598942	0.000671682	3.34058e-26	4.48802e-21	Low_grade_cartilage
ENSG00000117601	chr1_174497239_T_A_rs7521870	579911	579912	0.389734	169	205	9.27289e-06	0.224046	0.0493137	0.000671682	3.34058e-26	4.48802e-21	Low_grade_cartilage
ENSG00000117601	chr1_174499853_T_C_rs6425283	582525	582526	0.448669	188	236	7.74688e-05	0.198922	0.0493535	0.000671682	3.34058e-26	4.48802e-21	Low_grade_cartilage
ENSG00000117601	chr1_174506067_C_G_rs61826881	588739	588740	0.11597	57	61	1.87422e-23	0.682454	0.0604801	0.000671682	3.34058e-26	4.48802e-21	Low_grade_cartilage
ENSG00000117601	chr1_174507838_A_G_rs74658177	590510	590511	0.114068	56	60	1.63607e-24	0.696296	0.0598942	0.000671682	3.34058e-26	4.48802e-21	Low_grade_cartilage
ENSG00000117601	chr1_174508962_A_G_rs12564992	591634	591635	0.114068	56	60	1.63605e-24	0.696296	0.0598942	0.000671682	3.34058e-26	4.48802e-21	Low_grade_cartilage
ENSG00000117601	chr1_174510186_G_A_rs2072760	592858	592859	0.448669	188	236	7.74688e-05	0.198922	0.0493535	0.000671682	3.34058e-26	4.48802e-21	Low_grade_cartilage
ENSG00000117601	chr1_174511225_C_T_rs10912797	593897	593898	0.448669	188	236	7.74688e-05	0.198922	0.0493535	0.000671682	3.34058e-26	4.48802e-21	Low_grade_cartilage
ENSG00000117601	chr1_174515139_G_A_rs6668053	597811	597812	0.448669	188	236	7.74688e-05	0.198922	0.0493535	0.000671682	3.34058e-26	4.48802e-21	Low_grade_cartilage
ENSG00000117601	chr1_174519384_C_T_rs61826882	602056	602057	0.114068	56	60	1.63607e-24	0.696296	0.0598942	0.000671682	3.34058e-26	4.48802e-21	Low_grade_cartilage
ENSG00000117601	chr1_174521362_A_G_rs61826883	604034	604035	0.114068	56	60	1.63607e-24	0.696296	0.0598942	0.000671682	3.34058e-26	4.48802e-21	Low_grade_cartilage
ENSG00000117601	chr1_174521974_G_A_rs112335794	604646	604647	0.114068	56	60	1.63607e-24	0.696296	0.0598942	0.000671682	3.34058e-26	4.48802e-21	Low_grade_cartilage
ENSG00000117601	chr1_174524202_T_G_rs200421763	606874	606875	0.110266	56	58	3.18088e-21	0.689957	0.0653593	0.000671682	3.34058e-26	4.48802e-21	Low_grade_cartilage
ENSG00000117601	chr1_174524204_G_T_rs57567908	606876	606877	0.346008	152	182	1.30439e-06	0.243394	0.0488615	0.000671682	3.34058e-26	4.48802e-21	Low_grade_cartilage
ENSG00000117601	chr1_174524207_G_T_rs13375788	606879	606880	0.446768	187	235	4.15794e-05	0.206373	0.0493038	0.000671682	3.34058e-26	4.48802e-21	Low_grade_cartilage
ENSG00000117601	chr1_174527412_A_G_rs10912804	610084	610085	0.45057	188	237	5.46033e-05	0.202058	0.0490631	0.000671682	3.34058e-26	4.48802e-21	Low_grade_cartilage
ENSG00000117601	chr1_174528504_A_C_rs12088073	611176	611177	0.45057	188	237	5.46033e-05	0.202058	0.0490631	0.000671682	3.34058e-26	4.48802e-21	Low_grade_cartilage
ENSG00000117601	chr1_174532397_C_G_rs1964103	615069	615070	0.114068	56	60	6.5349e-24	0.683373	0.0597784	0.000671682	3.34058e-26	4.48802e-21	Low_grade_cartilage
ENSG00000117601	chr1_174533012_G_A_rs6693225	615684	615685	0.391635	169	206	7.15134e-06	0.224449	0.0487608	0.000671682	3.34058e-26	4.48802e-21	Low_grade_cartilage
ENSG00000117601	chr1_174535675_G_A_rs61439796	618347	618348	0.114068	56	60	1.63607e-24	0.696296	0.0598942	0.000671682	3.34058e-26	4.48802e-21	Low_grade_cartilage
ENSG00000117601	chr1_174540684_TTGGTTAC_T_rs199612264	623356	623357	0.114068	56	60	1.63607e-24	0.696296	0.0598942	0.000671682	3.34058e-26	4.48802e-21	Low_grade_cartilage
ENSG00000117601	chr1_174543255_T_G_rs139147845	625927	625928	0.114068	56	60	1.63607e-24	0.696296	0.0598942	0.000671682	3.34058e-26	4.48802e-21	Low_grade_cartilage
ENSG00000117601	chr1_174543504_G_C_rs61826887	626176	626177	0.114068	56	60	1.63605e-24	0.696296	0.0598942	0.000671682	3.34058e-26	4.48802e-21	Low_grade_cartilage
ENSG00000117601	chr1_174544138_G_T_rs61826888	626810	626811	0.114068	56	60	1.63605e-24	0.696296	0.0598942	0.000671682	3.34058e-26	4.48802e-21	Low_grade_cartilage
ENSG00000117601	chr1_174546797_A_G_rs2142633	629469	629470	0.448669	188	236	7.74688e-05	0.198922	0.0493535	0.000671682	3.34058e-26	4.48802e-21	Low_grade_cartilage
ENSG00000117601	chr1_174547228_T_C_rs10912807	629900	629901	0.448669	188	236	7.74688e-05	0.198922	0.0493535	0.000671682	3.34058e-26	4.48802e-21	Low_grade_cartilage
ENSG00000117601	chr1_174552381_C_T_rs11804541	635053	635054	0.448669	188	236	7.74688e-05	0.198922	0.0493535	0.000671682	3.34058e-26	4.48802e-21	Low_grade_cartilage
ENSG00000117601	chr1_174555021_C_CTA_rs111909554;rs10680057	637693	637694	0.389734	169	205	9.27289e-06	0.224046	0.0493137	0.000671682	3.34058e-26	4.48802e-21	Low_grade_cartilage
ENSG00000117601	chr1_174556779_C_T_rs2072758	639451	639452	0.114068	56	60	1.63607e-24	0.696296	0.0598942	0.000671682	3.34058e-26	4.48802e-21	Low_grade_cartilage
ENSG00000117601	chr1_174562331_C_T_rs79665537	645003	645004	0.114068	56	60	1.63607e-24	0.696296	0.0598942	0.000671682	3.34058e-26	4.48802e-21	Low_grade_cartilage
ENSG00000117601	chr1_174564476_G_A_rs56347239	647148	647149	0.448669	188	236	7.74688e-05	0.198922	0.0493535	0.000671682	3.34058e-26	4.48802e-21	Low_grade_cartilage
ENSG00000117601	chr1_174565104_A_G_rs7542389	647776	647777	0.446768	187	235	0.000118487	0.19358	0.0493588	0.000671682	3.34058e-26	4.48802e-21	Low_grade_cartilage
ENSG00000117601	chr1_174565768_G_A_rs12074753	648440	648441	0.448669	188	236	7.74688e-05	0.198922	0.0493535	0.000671682	3.34058e-26	4.48802e-21	Low_grade_cartilage
ENSG00000117601	chr1_174566264_A_T_rs6425287	648936	648937	0.448669	188	236	7.74688e-05	0.198922	0.0493535	0.000671682	3.34058e-26	4.48802e-21	Low_grade_cartilage
ENSG00000117601	chr1_174566915_G_T_rs56674178	649587	649588	0.114068	56	60	1.63607e-24	0.696296	0.0598942	0.000671682	3.34058e-26	4.48802e-21	Low_grade_cartilage
ENSG00000117601	chr1_174570652_C_A_rs1016466	653324	653325	0.448669	188	236	7.74688e-05	0.198922	0.0493535	0.000671682	3.34058e-26	4.48802e-21	Low_grade_cartilage
ENSG00000117601	chr1_174571224_A_G_rs75434011	653896	653897	0.114068	56	60	1.63605e-24	0.696296	0.0598942	0.000671682	3.34058e-26	4.48802e-21	Low_grade_cartilage
ENSG00000117601	chr1_174574712_G_A_rs2038025	657384	657385	0.389734	169	205	9.27289e-06	0.224046	0.0493137	0.000671682	3.34058e-26	4.48802e-21	Low_grade_cartilage
ENSG00000117601	chr1_174575118_C_T_rs61826902	657790	657791	0.114068	56	60	1.63607e-24	0.696296	0.0598942	0.000671682	3.34058e-26	4.48802e-21	Low_grade_cartilage
ENSG00000117601	chr1_174575853_A_G_rs61826903	658525	658526	0.114068	56	60	1.63607e-24	0.696296	0.0598942	0.000671682	3.34058e-26	4.48802e-21	Low_grade_cartilage
ENSG00000117601	chr1_174580092_A_ACTTATGAAACTTATTGTACT_rs142639201	662764	662765	0.114068	56	60	1.63607e-24	0.696296	0.0598942	0.000671682	3.34058e-26	4.48802e-21	Low_grade_cartilage
ENSG00000117601	chr1_174580802_G_A_rs10753086	663474	663475	0.448669	188	236	7.74688e-05	0.198922	0.0493535	0.000671682	3.34058e-26	4.48802e-21	Low_grade_cartilage
ENSG00000117601	chr1_174581369_A_G_rs10157872	664041	664042	0.114068	56	60	1.63605e-24	0.696296	0.0598942	0.000671682	3.34058e-26	4.48802e-21	Low_grade_cartilage
ENSG00000117601	chr1_174586137_A_G_rs61826904	668809	668810	0.114068	56	60	1.63607e-24	0.696296	0.0598942	0.000671682	3.34058e-26	4.48802e-21	Low_grade_cartilage
ENSG00000117601	chr1_174586271_GGAACAGAAAACCAAACACCTCGT_G_rs200705147	668943	668944	0.114068	56	60	1.63607e-24	0.696296	0.0598942	0.000671682	3.34058e-26	4.48802e-21	Low_grade_cartilage
ENSG00000117601	chr1_174587782_CA_C_rs140883254	670454	670455	0.114068	56	60	1.63605e-24	0.696296	0.0598942	0.000671682	3.34058e-26	4.48802e-21	Low_grade_cartilage
ENSG00000117601	chr1_174589983_A_C_rs7555533	672655	672656	0.45057	188	237	7.43162e-05	0.197784	0.0489437	0.000671682	3.34058e-26	4.48802e-21	Low_grade_cartilage
ENSG00000117601	chr1_174601329_T_G_rs12568182	684001	684002	0.114068	56	60	1.63607e-24	0.696296	0.0598942	0.000671682	3.34058e-26	4.48802e-21	Low_grade_cartilage
ENSG00000117601	chr1_174603008_G_A_rs61826909	685680	685681	0.114068	56	60	1.63607e-24	0.696296	0.0598942	0.000671682	3.34058e-26	4.48802e-21	Low_grade_cartilage
ENSG00000117601	chr1_174603721_C_T_rs6671824	686393	686394	0.45057	188	237	7.43162e-05	0.197784	0.0489437	0.000671682	3.34058e-26	4.48802e-21	Low_grade_cartilage
ENSG00000117601	chr1_174603844_C_A_rs35216639	686516	686517	0.114068	56	60	1.63607e-24	0.696296	0.0598942	0.000671682	3.34058e-26	4.48802e-21	Low_grade_cartilage
ENSG00000117601	chr1_174604016_C_G_rs6672148	686688	686689	0.45057	188	237	7.43162e-05	0.197784	0.0489437	0.000671682	3.34058e-26	4.48802e-21	Low_grade_cartilage
ENSG00000117601	chr1_174607342_G_T_rs10912813	690014	690015	0.45057	188	237	7.43162e-05	0.197784	0.0489437	0.000671682	3.34058e-26	4.48802e-21	Low_grade_cartilage
ENSG00000117601	chr1_174610032_GT_G_rs141094186	692704	692705	0.174905	87	92	8.1437e-16	0.502543	0.0576508	0.000671682	3.34058e-26	4.48802e-21	Low_grade_cartilage
ENSG00000117601	chr1_174612320_A_G_rs61826912	694992	694993	0.45057	188	237	7.43162e-05	0.197784	0.0489437	0.000671682	3.34058e-26	4.48802e-21	Low_grade_cartilage
ENSG00000117601	chr1_174612474_A_G_rs61826913	695146	695147	0.114068	56	60	1.63607e-24	0.696296	0.0598942	0.000671682	3.34058e-26	4.48802e-21	Low_grade_cartilage
ENSG00000117601	chr1_174613299_T_G_rs140233140	695971	695972	0.112167	55	59	2.89492e-22	0.67414	0.0618611	0.000671682	3.34058e-26	4.48802e-21	Low_grade_cartilage
ENSG00000117601	chr1_174613543_G_A_rs140586354	696215	696216	0.112167	55	59	2.89492e-22	0.67414	0.0618611	0.000671682	3.34058e-26	4.48802e-21	Low_grade_cartilage
ENSG00000117601	chr1_174616048_T_C_rs61826916	698720	698721	0.387833	168	204	3.84598e-05	0.208391	0.0495592	0.000671682	3.34058e-26	4.48802e-21	Low_grade_cartilage
ENSG00000117601	chr1_174616265_A_G_rs61826917	698937	698938	0.112167	55	59	2.89492e-22	0.67414	0.0618611	0.000671682	3.34058e-26	4.48802e-21	Low_grade_cartilage
ENSG00000117601	chr1_174617615_C_A_rs6683602	700287	700288	0.45057	188	237	7.43162e-05	0.197784	0.0489437	0.000671682	3.34058e-26	4.48802e-21	Low_grade_cartilage
ENSG00000117601	chr1_174617860_A_G_rs6696197	700532	700533	0.45057	188	237	7.43162e-05	0.197784	0.0489437	0.000671682	3.34058e-26	4.48802e-21	Low_grade_cartilage
ENSG00000117601	chr1_174618137_C_T_rs61826918	700809	700810	0.112167	55	59	2.89492e-22	0.67414	0.0618611	0.000671682	3.34058e-26	4.48802e-21	Low_grade_cartilage
ENSG00000117601	chr1_174618364_A_G_rs6425292	701036	701037	0.45057	188	237	7.43162e-05	0.197784	0.0489437	0.000671682	3.34058e-26	4.48802e-21	Low_grade_cartilage
ENSG00000117601	chr1_174618545_A_C_rs12060177	701217	701218	0.45057	188	237	7.43162e-05	0.197784	0.0489437	0.000671682	3.34058e-26	4.48802e-21	Low_grade_cartilage
ENSG00000117601	chr1_174618905_G_A_rs61826921	701577	701578	0.112167	55	59	2.89492e-22	0.67414	0.0618611	0.000671682	3.34058e-26	4.48802e-21	Low_grade_cartilage
ENSG00000117601	chr1_174619881_T_C_rs6657060	702553	702554	0.207224	98	109	1.62384e-12	0.402415	0.0536002	0.000671682	3.34058e-26	4.48802e-21	Low_grade_cartilage
ENSG00000117601	chr1_174620840_A_C_rs61826922	703512	703513	0.11597	57	61	5.09317e-21	0.644139	0.0614111	0.000671682	3.34058e-26	4.48802e-21	Low_grade_cartilage
ENSG00000117601	chr1_174622168_C_T_rs61826923	704840	704841	0.112167	55	59	2.89492e-22	0.67414	0.0618611	0.000671682	3.34058e-26	4.48802e-21	Low_grade_cartilage
ENSG00000117601	chr1_174622912_A_G_rs6664864	705584	705585	0.45057	188	237	7.43162e-05	0.197784	0.0489437	0.000671682	3.34058e-26	4.48802e-21	Low_grade_cartilage
ENSG00000117601	chr1_174624074_C_T_rs11804941	706746	706747	0.45057	188	237	7.43162e-05	0.197784	0.0489437	0.000671682	3.34058e-26	4.48802e-21	Low_grade_cartilage
ENSG00000117601	chr1_174625846_A_G_rs10912824	708518	708519	0.387833	168	204	3.84598e-05	0.208391	0.0495592	0.000671682	3.34058e-26	4.48802e-21	Low_grade_cartilage
ENSG00000117601	chr1_174626034_G_A_rs16847257	708706	708707	0.112167	55	59	2.89492e-22	0.67414	0.0618611	0.000671682	3.34058e-26	4.48802e-21	Low_grade_cartilage
ENSG00000117601	chr1_174626574_G_A_rs61826924	709246	709247	0.112167	55	59	2.89492e-22	0.67414	0.0618611	0.000671682	3.34058e-26	4.48802e-21	Low_grade_cartilage
ENSG00000117601	chr1_174629779_C_T_rs61826925	712451	712452	0.112167	55	59	2.89492e-22	0.67414	0.0618611	0.000671682	3.34058e-26	4.48802e-21	Low_grade_cartilage
ENSG00000117601	chr1_174629895_G_T_rs113322696	712567	712568	0.112167	55	59	2.89492e-22	0.67414	0.0618611	0.000671682	3.34058e-26	4.48802e-21	Low_grade_cartilage
ENSG00000117601	chr1_174636032_G_T_rs16847271	718704	718705	0.114068	56	60	1.63607e-24	0.696296	0.0598942	0.000671682	3.34058e-26	4.48802e-21	Low_grade_cartilage
ENSG00000117601	chr1_174639596_T_C_rs6689170	722268	722269	0.45057	188	237	7.43162e-05	0.197784	0.0489437	0.000671682	3.34058e-26	4.48802e-21	Low_grade_cartilage
ENSG00000117601	chr1_174640795_A_T_rs78314517	723467	723468	0.114068	56	60	1.63605e-24	0.696296	0.0598942	0.000671682	3.34058e-26	4.48802e-21	Low_grade_cartilage
ENSG00000117601	chr1_174640986_A_AT_rs201107740	723658	723659	0.448669	187	236	0.000106462	0.193167	0.0489096	0.000671682	3.34058e-26	4.48802e-21	Low_grade_cartilage
ENSG00000117601	chr1_174640992_G_T_rs56199565	723664	723665	0.448669	187	236	0.000106462	0.193167	0.0489096	0.000671682	3.34058e-26	4.48802e-21	Low_grade_cartilage
ENSG00000117601	chr1_174643913_A_AGG_rs144227616	726585	726586	0.0646388	33	34	7.87087e-12	0.652539	0.0900837	0.000671682	3.34058e-26	4.48802e-21	Low_grade_cartilage
ENSG00000117601	chr1_174650180_G_A_rs138329430	732852	732853	0.114068	56	60	1.63605e-24	0.696296	0.0598942	0.000671682	3.34058e-26	4.48802e-21	Low_grade_cartilage
ENSG00000117601	chr1_174650184_C_T_rs61826942	732856	732857	0.114068	56	60	1.63607e-24	0.696296	0.0598942	0.000671682	3.34058e-26	4.48802e-21	Low_grade_cartilage
ENSG00000117601	chr1_174652487_C_T_rs332805	735159	735160	0.45057	188	237	7.43162e-05	0.197784	0.0489437	0.000671682	3.34058e-26	4.48802e-21	Low_grade_cartilage
ENSG00000117601	chr1_174652897_A_G_rs12565810	735569	735570	0.114068	56	60	1.63607e-24	0.696296	0.0598942	0.000671682	3.34058e-26	4.48802e-21	Low_grade_cartilage
ENSG00000117601	chr1_174654949_A_AT_rs11398019;rs397763091	737621	737622	0.45057	188	237	7.43162e-05	0.197784	0.0489437	0.000671682	3.34058e-26	4.48802e-21	Low_grade_cartilage
ENSG00000117601	chr1_174654958_G_T_rs34819375	737630	737631	0.45057	188	237	7.43162e-05	0.197784	0.0489437	0.000671682	3.34058e-26	4.48802e-21	Low_grade_cartilage
ENSG00000117601	chr1_174655477_T_A_rs61826949	738149	738150	0.114068	56	60	1.63607e-24	0.696296	0.0598942	0.000671682	3.34058e-26	4.48802e-21	Low_grade_cartilage
ENSG00000117601	chr1_174656116_AT_A_rs146941491	738788	738789	0.117871	58	62	3.01029e-24	0.684982	0.0593559	0.000671682	3.34058e-26	4.48802e-21	Low_grade_cartilage
ENSG00000117601	chr1_174659809_G_A_rs61826950	742481	742482	0.114068	56	60	1.63605e-24	0.696296	0.0598942	0.000671682	3.34058e-26	4.48802e-21	Low_grade_cartilage
ENSG00000117601	chr1_174662292_C_T_rs61826951	744964	744965	0.114068	56	60	1.63607e-24	0.696296	0.0598942	0.000671682	3.34058e-26	4.48802e-21	Low_grade_cartilage
ENSG00000117601	chr1_174668799_A_G_rs61826952	751471	751472	0.114068	56	60	1.63607e-24	0.696296	0.0598942	0.000671682	3.34058e-26	4.48802e-21	Low_grade_cartilage
ENSG00000117601	chr1_174670278_G_A_rs61826953	752950	752951	0.114068	56	60	1.63605e-24	0.696296	0.0598942	0.000671682	3.34058e-26	4.48802e-21	Low_grade_cartilage
ENSG00000117601	chr1_174670286_AT_A_rs150105645	752958	752959	0.114068	56	60	1.63607e-24	0.696296	0.0598942	0.000671682	3.34058e-26	4.48802e-21	Low_grade_cartilage
ENSG00000117601	chr1_174673046_A_T_rs41524947	755718	755719	0.114068	56	60	1.63605e-24	0.696296	0.0598942	0.000671682	3.34058e-26	4.48802e-21	Low_grade_cartilage
ENSG00000117601	chr1_174677129_C_T_rs57353443	759801	759802	0.114068	56	60	1.63607e-24	0.696296	0.0598942	0.000671682	3.34058e-26	4.48802e-21	Low_grade_cartilage
ENSG00000117601	chr1_174678089_A_G_rs61826956	760761	760762	0.114068	56	60	1.63607e-24	0.696296	0.0598942	0.000671682	3.34058e-26	4.48802e-21	Low_grade_cartilage
ENSG00000117601	chr1_174681511_A_C_rs332770	764183	764184	0.45057	188	237	7.43162e-05	0.197784	0.0489437	0.000671682	3.34058e-26	4.48802e-21	Low_grade_cartilage
ENSG00000117601	chr1_174681610_A_G_rs61826957	764282	764283	0.114068	56	60	1.63607e-24	0.696296	0.0598942	0.000671682	3.34058e-26	4.48802e-21	Low_grade_cartilage
ENSG00000117601	chr1_174686644_C_T_rs332765	769316	769317	0.211027	87	111	5.21618e-05	0.209008	0.0506108	0.000671682	3.34058e-26	4.48802e-21	Low_grade_cartilage
ENSG00000117601	chr1_174691887_G_A_rs12563930	774559	774560	0.114068	56	60	1.63607e-24	0.696296	0.0598942	0.000671682	3.34058e-26	4.48802e-21	Low_grade_cartilage
ENSG00000117601	chr1_174693684_C_T_rs61826959	776356	776357	0.114068	56	60	1.63607e-24	0.696296	0.0598942	0.000671682	3.34058e-26	4.48802e-21	Low_grade_cartilage
ENSG00000117601	chr1_174693963_A_G_rs77028783	776635	776636	0.114068	56	60	1.63607e-24	0.696296	0.0598942	0.000671682	3.34058e-26	4.48802e-21	Low_grade_cartilage
ENSG00000117601	chr1_174695323_TCTGA_T_rs151179044	777995	777996	0.114068	56	60	1.63607e-24	0.696296	0.0598942	0.000671682	3.34058e-26	4.48802e-21	Low_grade_cartilage
ENSG00000117601	chr1_174695711_G_A_rs332773	778383	778384	0.45057	188	237	7.43162e-05	0.197784	0.0489437	0.000671682	3.34058e-26	4.48802e-21	Low_grade_cartilage
ENSG00000117601	chr1_174698591_A_T_rs34952844	781263	781264	0.114068	56	60	1.63605e-24	0.696296	0.0598942	0.000671682	3.34058e-26	4.48802e-21	Low_grade_cartilage
ENSG00000117601	chr1_174704141_A_G_rs332771	786813	786814	0.45057	188	237	7.43162e-05	0.197784	0.0489437	0.000671682	3.34058e-26	4.48802e-21	Low_grade_cartilage
ENSG00000117601	chr1_174706080_C_T_rs444678	788752	788753	0.45057	188	237	7.43162e-05	0.197784	0.0489437	0.000671682	3.34058e-26	4.48802e-21	Low_grade_cartilage
ENSG00000117601	chr1_174706689_G_C_rs61828062	789361	789362	0.114068	56	60	1.63607e-24	0.696296	0.0598942	0.000671682	3.34058e-26	4.48802e-21	Low_grade_cartilage
ENSG00000117601	chr1_174707294_C_T_rs333418	789966	789967	0.389734	169	205	9.27289e-06	0.224046	0.0493137	0.000671682	3.34058e-26	4.48802e-21	Low_grade_cartilage
ENSG00000117601	chr1_174709784_G_A_rs332791	792456	792457	0.45057	188	237	7.43162e-05	0.197784	0.0489437	0.000671682	3.34058e-26	4.48802e-21	Low_grade_cartilage
ENSG00000117601	chr1_174719260_G_A_rs332783	801932	801933	0.389734	169	205	9.27289e-06	0.224046	0.0493137	0.000671682	3.34058e-26	4.48802e-21	Low_grade_cartilage
ENSG00000117601	chr1_174720693_G_C_rs61828064	803365	803366	0.114068	56	60	1.63607e-24	0.696296	0.0598942	0.000671682	3.34058e-26	4.48802e-21	Low_grade_cartilage
ENSG00000117601	chr1_174720787_C_T_rs170768	803459	803460	0.389734	169	205	9.27289e-06	0.224046	0.0493137	0.000671682	3.34058e-26	4.48802e-21	Low_grade_cartilage
ENSG00000117601	chr1_174725899_A_G_rs332794	808571	808572	0.389734	169	205	9.27289e-06	0.224046	0.0493137	0.000671682	3.34058e-26	4.48802e-21	Low_grade_cartilage
ENSG00000117601	chr1_174726785_T_C_rs332795	809457	809458	0.45057	188	237	7.43162e-05	0.197784	0.0489437	0.000671682	3.34058e-26	4.48802e-21	Low_grade_cartilage
ENSG00000117601	chr1_174727142_T_G_rs332796	809814	809815	0.389734	169	205	9.27289e-06	0.224046	0.0493137	0.000671682	3.34058e-26	4.48802e-21	Low_grade_cartilage
ENSG00000117601	chr1_174729988_C_G_rs111843745	812660	812661	0.114068	56	60	1.63607e-24	0.696296	0.0598942	0.000671682	3.34058e-26	4.48802e-21	Low_grade_cartilage
ENSG00000117601	chr1_174731079_A_G_rs137940728	813751	813752	0.114068	56	60	1.63605e-24	0.696296	0.0598942	0.000671682	3.34058e-26	4.48802e-21	Low_grade_cartilage
ENSG00000117601	chr1_174731110_T_G_rs332799	813782	813783	0.389734	169	205	9.27289e-06	0.224046	0.0493137	0.000671682	3.34058e-26	4.48802e-21	Low_grade_cartilage
ENSG00000117601	chr1_174732999_GA_G_rs35633914;rs398074430;rs796858219	815671	815672	0.45057	188	237	7.43162e-05	0.197784	0.0489437	0.000671682	3.34058e-26	4.48802e-21	Low_grade_cartilage
ENSG00000117601	chr1_174735754_G_C_rs332789	818426	818427	0.45057	188	237	7.43162e-05	0.197784	0.0489437	0.000671682	3.34058e-26	4.48802e-21	Low_grade_cartilage
ENSG00000117601	chr1_174736351_T_C_rs461910	819023	819024	0.45057	188	237	7.43162e-05	0.197784	0.0489437	0.000671682	3.34058e-26	4.48802e-21	Low_grade_cartilage
ENSG00000117601	chr1_174743476_A_G_rs61828065	826148	826149	0.114068	56	60	1.63607e-24	0.696296	0.0598942	0.000671682	3.34058e-26	4.48802e-21	Low_grade_cartilage
ENSG00000117601	chr1_174744341_ATTAAC_A_rs139614445;rs79710842	827013	827014	0.114068	56	60	1.63607e-24	0.696296	0.0598942	0.000671682	3.34058e-26	4.48802e-21	Low_grade_cartilage
ENSG00000117601	chr1_174745745_G_A_rs7523516	828417	828418	0.114068	56	60	1.63605e-24	0.696296	0.0598942	0.000671682	3.34058e-26	4.48802e-21	Low_grade_cartilage
ENSG00000117601	chr1_174745913_T_C_rs16847402	828585	828586	0.114068	56	60	1.63607e-24	0.696296	0.0598942	0.000671682	3.34058e-26	4.48802e-21	Low_grade_cartilage
ENSG00000117601	chr1_174751299_G_T_rs10494493	833971	833972	0.114068	56	60	1.63607e-24	0.696296	0.0598942	0.000671682	3.34058e-26	4.48802e-21	Low_grade_cartilage
ENSG00000117601	chr1_174755317_G_T_rs10158096	837989	837990	0.114068	56	60	1.63607e-24	0.696296	0.0598942	0.000671682	3.34058e-26	4.48802e-21	Low_grade_cartilage
ENSG00000117601	chr1_174756469_A_T_rs80263861	839141	839142	0.0893536	45	47	2.9734e-22	0.742786	0.068184	0.000671682	3.34058e-26	4.48802e-21	Low_grade_cartilage
ENSG00000117601	chr1_174762351_A_G_rs74826217	845023	845024	0.114068	56	60	1.63607e-24	0.696296	0.0598942	0.000671682	3.34058e-26	4.48802e-21	Low_grade_cartilage
ENSG00000117601	chr1_174762458_G_A_rs1754351	845130	845131	0.547528	189	238	4.44566e-05	-0.204255	0.0489906	0.000671682	3.34058e-26	4.48802e-21	Low_grade_cartilage
ENSG00000117601	chr1_174762860_G_A_rs61828068	845532	845533	0.114068	56	60	1.63605e-24	0.696296	0.0598942	0.000671682	3.34058e-26	4.48802e-21	Low_grade_cartilage
ENSG00000117601	chr1_174768559_C_T_rs1793300	851231	851232	0.54943	188	237	5.83324e-05	-0.200372	0.048849	0.000671682	3.34058e-26	4.48802e-21	Low_grade_cartilage
ENSG00000117601	chr1_174770348_A_G_rs1653626	853020	853021	0.551331	188	236	6.50318e-05	-0.200222	0.0491386	0.000671682	3.34058e-26	4.48802e-21	Low_grade_cartilage
ENSG00000117601	chr1_174771879_A_G_rs1653627	854551	854552	0.553232	187	235	0.000107244	-0.193797	0.0490926	0.000671682	3.34058e-26	4.48802e-21	Low_grade_cartilage
ENSG00000117601	chr1_174772524_C_T_rs141155888	855196	855197	0.112167	55	59	2.97357e-24	0.695198	0.0602322	0.000671682	3.34058e-26	4.48802e-21	Low_grade_cartilage
ENSG00000117601	chr1_174774451_G_T_rs1793293	857123	857124	0.614068	168	203	1.32999e-05	-0.221168	0.0495969	0.000671682	3.34058e-26	4.48802e-21	Low_grade_cartilage
ENSG00000117601	chr1_174775373_G_A_rs61828081	858045	858046	0.112167	55	59	2.97357e-24	0.695198	0.0602322	0.000671682	3.34058e-26	4.48802e-21	Low_grade_cartilage
ENSG00000117601	chr1_174776676_C_T_rs79904921	859348	859349	0.119772	59	63	5.06312e-22	0.649292	0.0600178	0.000671682	3.34058e-26	4.48802e-21	Low_grade_cartilage
ENSG00000117601	chr1_174782042_G_A_rs9700904	864714	864715	0.551331	188	236	6.50318e-05	-0.200222	0.0491386	0.000671682	3.34058e-26	4.48802e-21	Low_grade_cartilage
ENSG00000117601	chr1_174784411_A_G_rs1793297	867083	867084	0.553232	187	235	0.000107244	-0.193797	0.0490926	0.000671682	3.34058e-26	4.48802e-21	Low_grade_cartilage
ENSG00000117601	chr1_174786459_C_T_rs1653632	869131	869132	0.553232	187	235	0.000107244	-0.193797	0.0490926	0.000671682	3.34058e-26	4.48802e-21	Low_grade_cartilage
ENSG00000117601	chr1_174788821_C_T_rs7538650	871493	871494	0.606464	170	207	2.17676e-05	-0.214751	0.0494514	0.000671682	3.34058e-26	4.48802e-21	Low_grade_cartilage
ENSG00000117601	chr1_174793184_A_G_rs16847450	875856	875857	0.119772	59	63	5.06312e-22	0.649292	0.0600178	0.000671682	3.34058e-26	4.48802e-21	Low_grade_cartilage
ENSG00000117601	chr1_174795470_A_G_rs1793319	878142	878143	0.606464	170	207	2.17676e-05	-0.214751	0.0494514	0.000671682	3.34058e-26	4.48802e-21	Low_grade_cartilage
ENSG00000117601	chr1_174796864_G_C_rs112716795	879536	879537	0.119772	59	63	5.06312e-22	0.649292	0.0600178	0.000671682	3.34058e-26	4.48802e-21	Low_grade_cartilage
ENSG00000117601	chr1_174797131_T_A_rs61828087	879803	879804	0.119772	59	63	5.06312e-22	0.649292	0.0600178	0.000671682	3.34058e-26	4.48802e-21	Low_grade_cartilage
ENSG00000117601	chr1_174799384_G_A_rs61828088	882056	882057	0.112167	55	59	2.97357e-24	0.695198	0.0602322	0.000671682	3.34058e-26	4.48802e-21	Low_grade_cartilage
ENSG00000117601	chr1_174801053_G_A_rs2987874	883725	883726	0.551331	188	236	6.50318e-05	-0.200222	0.0491386	0.000671682	3.34058e-26	4.48802e-21	Low_grade_cartilage
ENSG00000117601	chr1_174801773_AGTTTTGTTTT_A_rs144052311;rs56317866	884445	884446	0.606464	170	207	2.17676e-05	-0.214751	0.0494514	0.000671682	3.34058e-26	4.48802e-21	Low_grade_cartilage
ENSG00000117601	chr1_174806736_T_A_rs4233195	889408	889409	0.553232	187	235	0.000107244	-0.193797	0.0490926	0.000671682	3.34058e-26	4.48802e-21	Low_grade_cartilage
ENSG00000117601	chr1_174807407_A_G_rs1754355	890079	890080	0.553232	187	235	0.000107244	-0.193797	0.0490926	0.000671682	3.34058e-26	4.48802e-21	Low_grade_cartilage
ENSG00000117601	chr1_174814988_C_CTATTG_rs139185768;rs3085673	897660	897661	0.121673	60	64	7.95218e-22	0.6461	0.0600793	0.000671682	3.34058e-26	4.48802e-21	Low_grade_cartilage
ENSG00000117601	chr1_174819547_T_C_rs3133270	902219	902220	0.551331	189	236	4.3615e-05	-0.206026	0.0493597	0.000671682	3.34058e-26	4.48802e-21	Low_grade_cartilage
ENSG00000117601	chr1_174820269_G_T_rs2987869	902941	902942	0.553232	188	235	7.29929e-05	-0.199532	0.0493209	0.000671682	3.34058e-26	4.48802e-21	Low_grade_cartilage
ENSG00000117601	chr1_174822208_C_T_rs116130300	904880	904881	0.119772	59	63	5.06312e-22	0.649292	0.0600178	0.000671682	3.34058e-26	4.48802e-21	Low_grade_cartilage
ENSG00000117601	chr1_174822675_C_T_rs1793291	905347	905348	0.606464	171	207	1.36675e-05	-0.22144	0.0497292	0.000671682	3.34058e-26	4.48802e-21	Low_grade_cartilage
ENSG00000117601	chr1_174824119_G_A_rs12063802	906791	906792	0.119772	59	63	5.06312e-22	0.649292	0.0600178	0.000671682	3.34058e-26	4.48802e-21	Low_grade_cartilage
ENSG00000117601	chr1_174825869_C_T_rs116277433	908541	908542	0.119772	59	63	5.06312e-22	0.649292	0.0600178	0.000671682	3.34058e-26	4.48802e-21	Low_grade_cartilage
ENSG00000117601	chr1_174826199_C_T_rs1793309	908871	908872	0.553232	188	235	7.29929e-05	-0.199532	0.0493209	0.000671682	3.34058e-26	4.48802e-21	Low_grade_cartilage
ENSG00000117601	chr1_174837663_C_T_rs1754349	920335	920336	0.553232	188	235	7.29928e-05	-0.199532	0.0493209	0.000671682	3.34058e-26	4.48802e-21	Low_grade_cartilage
ENSG00000117601	chr1_174839716_T_C_rs16847563	922388	922389	0.121673	60	64	7.95209e-22	0.6461	0.0600793	0.000671682	3.34058e-26	4.48802e-21	Low_grade_cartilage
ENSG00000117601	chr1_174842039_G_A_rs1894200	924711	924712	0.606464	171	207	1.36675e-05	-0.22144	0.0497292	0.000671682	3.34058e-26	4.48802e-21	Low_grade_cartilage
ENSG00000117601	chr1_174842513_C_G_rs2187562	925185	925186	0.553232	188	235	7.29929e-05	-0.199532	0.0493209	0.000671682	3.34058e-26	4.48802e-21	Low_grade_cartilage
ENSG00000117601	chr1_174847215_G_T_rs61828115	929887	929888	0.11597	57	61	1.05045e-20	0.633387	0.0609902	0.000671682	3.34058e-26	4.48802e-21	Low_grade_cartilage
ENSG00000117601	chr1_174849409_A_G_rs3018410	932081	932082	0.553232	188	235	7.29928e-05	-0.199532	0.0493209	0.000671682	3.34058e-26	4.48802e-21	Low_grade_cartilage
ENSG00000117601	chr1_174853469_C_T_rs61828117	936141	936142	0.121673	60	64	7.95218e-22	0.6461	0.0600793	0.000671682	3.34058e-26	4.48802e-21	Low_grade_cartilage
ENSG00000117601	chr1_174853709_C_T_rs1231830	936381	936382	0.446768	188	235	7.29928e-05	0.199532	0.0493209	0.000671682	3.34058e-26	4.48802e-21	Low_grade_cartilage
ENSG00000117601	chr1_174857348_C_T_rs75211327	940020	940021	0.121673	60	64	7.95218e-22	0.6461	0.0600793	0.000671682	3.34058e-26	4.48802e-21	Low_grade_cartilage
ENSG00000117601	chr1_174863689_G_A_rs7545910	946361	946362	0.444867	187	234	8.63548e-05	0.196777	0.0491574	0.000671682	3.34058e-26	4.48802e-21	Low_grade_cartilage
ENSG00000117601	chr1_174865578_AT_A_rs58014834;rs398074431;rs796502457	948250	948251	0.444867	187	234	8.37353e-05	0.197291	0.0491896	0.000671682	3.34058e-26	4.48802e-21	Low_grade_cartilage
ENSG00000117601	chr1_174866294_T_A_rs2981894	948966	948967	0.446768	188	235	7.29928e-05	0.199532	0.0493209	0.000671682	3.34058e-26	4.48802e-21	Low_grade_cartilage
ENSG00000117601	chr1_174866701_T_C_rs913685	949373	949374	0.393536	171	207	1.36675e-05	0.22144	0.0497292	0.000671682	3.34058e-26	4.48802e-21	Low_grade_cartilage
ENSG00000117601	chr1_174875870_A_G_rs76088187	958542	958543	0.121673	60	64	7.95218e-22	0.6461	0.0600793	0.000671682	3.34058e-26	4.48802e-21	Low_grade_cartilage
ENSG00000117601	chr1_174877124_TTTG_T_rs150345425;rs376554900	959796	959797	0.121673	60	64	7.95218e-22	0.6461	0.0600793	0.000671682	3.34058e-26	4.48802e-21	Low_grade_cartilage
ENSG00000117601	chr1_174882060_C_T_rs61828121	964732	964733	0.121673	60	64	7.95218e-22	0.6461	0.0600793	0.000671682	3.34058e-26	4.48802e-21	Low_grade_cartilage
ENSG00000117601	chr1_174886812_C_CT_rs11385190;rs397807927	969484	969485	0.393536	171	207	1.36676e-05	0.22144	0.0497292	0.000671682	3.34058e-26	4.48802e-21	Low_grade_cartilage
ENSG00000117601	chr1_174888792_C_T_rs57366106	971464	971465	0.121673	60	64	7.95218e-22	0.6461	0.0600793	0.000671682	3.34058e-26	4.48802e-21	Low_grade_cartilage
ENSG00000117601	chr1_174888844_G_A_rs6658861	971516	971517	0.393536	171	207	1.36675e-05	0.22144	0.0497292	0.000671682	3.34058e-26	4.48802e-21	Low_grade_cartilage
ENSG00000117601	chr1_174895867_G_T_rs12066247	978539	978540	0.119772	59	63	6.81189e-22	0.650842	0.0603966	0.000671682	3.34058e-26	4.48802e-21	Low_grade_cartilage
ENSG00000117601	chr1_174900356_C_T_rs12566477	983028	983029	0.119772	59	63	6.81189e-22	0.650842	0.0603966	0.000671682	3.34058e-26	4.48802e-21	Low_grade_cartilage
ENSG00000117601	chr1_174902483_G_A_rs12068637	985155	985156	0.119772	59	63	6.81189e-22	0.650842	0.0603966	0.000671682	3.34058e-26	4.48802e-21	Low_grade_cartilage
ENSG00000117601	chr1_174902894_G_C_rs61828140	985566	985567	0.441065	187	232	3.32695e-05	0.209864	0.0494927	0.000671682	3.34058e-26	4.48802e-21	Low_grade_cartilage
ENSG00000117601	chr1_174903082_G_A_rs55741955	985754	985755	0.441065	187	232	3.32695e-05	0.209864	0.0494927	0.000671682	3.34058e-26	4.48802e-21	Low_grade_cartilage
ENSG00000117601	chr1_174905158_A_C_rs7538588	987830	987831	0.441065	187	232	3.32695e-05	0.209864	0.0494927	0.000671682	3.34058e-26	4.48802e-21	Low_grade_cartilage
ENSG00000117601	chr1_174906079_C_G_rs61828142	988751	988752	0.441065	187	232	3.32695e-05	0.209864	0.0494927	0.000671682	3.34058e-26	4.48802e-21	Low_grade_cartilage
ENSG00000117601	chr1_174911672_A_T_rs4650666	994344	994345	0.385932	169	203	7.00069e-06	0.229284	0.0497585	0.000671682	3.34058e-26	4.48802e-21	Low_grade_cartilage
ENSG00000117601	chr1_174912758_T_C_rs61828143	995430	995431	0.119772	59	63	6.81189e-22	0.650842	0.0603966	0.000671682	3.34058e-26	4.48802e-21	Low_grade_cartilage
ENSG00000117601	chr1_174915024_C_T_rs6688577	997696	997697	0.385932	169	203	7.00069e-06	0.229284	0.0497585	0.000671682	3.34058e-26	4.48802e-21	Low_grade_cartilage
ENSG00000117601	chr1_174916106_G_A_rs6425305	998778	998779	0.439163	187	231	1.98234e-05	0.217052	0.0497256	0.000671682	3.34058e-26	4.48802e-21	Low_grade_cartilage
ENSG00000117601	chr1_174916790_A_G_rs10912849	999462	999463	0.119772	59	63	6.81189e-22	0.650842	0.0603966	0.000671682	3.34058e-26	4.48802e-21	Low_grade_cartilage
ENSG00000227373	chr1_173460856_G_A_rs12140760	-699310	-699309	0.418251	178	220	4.93048e-05	-0.207067	0.0499718	0.000756486	2.37731e-11	5.49694e-08	Low_grade_cartilage
ENSG00000227373	chr1_173606843_CT_C_rs5778775	-553323	-553322	0.492395	200	259	2.05386e-07	0.25936	0.0482984	0.000756486	2.37731e-11	5.49694e-08	Low_grade_cartilage
ENSG00000227373	chr1_173656571_T_C_rs7365380	-503595	-503594	0.509506	199	258	1.7746e-07	-0.259386	0.048036	0.000756486	2.37731e-11	5.49694e-08	Low_grade_cartilage
ENSG00000227373	chr1_173691325_G_C_rs10157691	-468841	-468840	0.674905	148	171	0.000371849	0.1917	0.0529965	0.000756486	2.37731e-11	5.49694e-08	Low_grade_cartilage
ENSG00000227373	chr1_173692113_G_A_rs6659070	-468053	-468052	0.674905	148	171	0.000371849	0.1917	0.0529965	0.000756486	2.37731e-11	5.49694e-08	Low_grade_cartilage
ENSG00000227373	chr1_173714815_C_T_rs10798295	-445351	-445350	0.355513	163	187	0.000502071	0.191219	0.0541094	0.000756486	2.37731e-11	5.49694e-08	Low_grade_cartilage
ENSG00000227373	chr1_173729371_C_T_rs6425254	-430795	-430794	0.355513	163	187	0.000502071	0.191219	0.0541094	0.000756486	2.37731e-11	5.49694e-08	Low_grade_cartilage
ENSG00000227373	chr1_173729868_A_G_rs4606360	-430298	-430297	0.355513	163	187	0.000502071	0.191219	0.0541094	0.000756486	2.37731e-11	5.49694e-08	Low_grade_cartilage
ENSG00000227373	chr1_173740477_T_G_rs10912676	-419689	-419688	0.355513	163	187	0.000502071	0.191219	0.0541094	0.000756486	2.37731e-11	5.49694e-08	Low_grade_cartilage
ENSG00000227373	chr1_173748061_A_ACT_rs61147971	-412105	-412104	0.355513	163	187	0.000502071	0.191219	0.0541094	0.000756486	2.37731e-11	5.49694e-08	Low_grade_cartilage
ENSG00000227373	chr1_173755279_A_G_rs6660825	-404887	-404886	0.479087	198	252	3.15098e-07	0.260759	0.0493695	0.000756486	2.37731e-11	5.49694e-08	Low_grade_cartilage
ENSG00000227373	chr1_173765131_C_CAACA_rs112893421;rs59397312	-395035	-395034	0.355513	163	187	0.000502071	0.191219	0.0541094	0.000756486	2.37731e-11	5.49694e-08	Low_grade_cartilage
ENSG00000227373	chr1_173774740_C_CAAAA_rs10631783;rs386368775;rs397722028	-385426	-385425	0.355513	163	187	0.000502071	0.191219	0.0541094	0.000756486	2.37731e-11	5.49694e-08	Low_grade_cartilage
ENSG00000227373	chr1_173786798_T_TGAAG_rs10689241;rs10685040	-373368	-373367	0.353612	162	186	0.000289557	0.197896	0.0536955	0.000756486	2.37731e-11	5.49694e-08	Low_grade_cartilage
ENSG00000227373	chr1_173798305_A_T_rs7552939	-361861	-361860	0.355513	163	187	0.000502071	0.191219	0.0541094	0.000756486	2.37731e-11	5.49694e-08	Low_grade_cartilage
ENSG00000227373	chr1_173804790_C_CTT_rs25571;rs397750802	-355376	-355375	0.490494	201	258	1.02672e-07	0.270173	0.0490272	0.000756486	2.37731e-11	5.49694e-08	Low_grade_cartilage
ENSG00000227373	chr1_173814355_T_C_rs7544605	-345811	-345810	0.355513	163	187	0.000502071	0.191219	0.0541094	0.000756486	2.37731e-11	5.49694e-08	Low_grade_cartilage
ENSG00000227373	chr1_173851227_T_C_rs12078824	-308939	-308938	0.319392	149	168	0.000392594	0.198312	0.0550517	0.000756486	2.37731e-11	5.49694e-08	Low_grade_cartilage
ENSG00000227373	chr1_173855675_C_T_rs9425757	-304491	-304490	0.321293	150	169	0.000673918	0.191635	0.055534	0.000756486	2.37731e-11	5.49694e-08	Low_grade_cartilage
ENSG00000227373	chr1_173862744_A_G_rs2208849	-297422	-297421	0.456274	192	240	1.65556e-07	0.269714	0.049818	0.000756486	2.37731e-11	5.49694e-08	Low_grade_cartilage
ENSG00000227373	chr1_173863198_C_T_rs1322770	-296968	-296967	0.321293	150	169	0.000673918	0.191635	0.055534	0.000756486	2.37731e-11	5.49694e-08	Low_grade_cartilage
ENSG00000227373	chr1_173863634_C_CA_rs11438260;rs397944051	-296532	-296531	0.319392	149	168	0.000392594	0.198312	0.0550517	0.000756486	2.37731e-11	5.49694e-08	Low_grade_cartilage
ENSG00000227373	chr1_173875938_C_T_rs72711419	-284228	-284227	0.114068	57	60	0.00073562	0.263218	0.0768359	0.000756486	2.37731e-11	5.49694e-08	Low_grade_cartilage
ENSG00000227373	chr1_173878795_A_T_rs6667813	-281371	-281370	0.114068	57	60	0.00073562	0.263218	0.0768359	0.000756486	2.37731e-11	5.49694e-08	Low_grade_cartilage
ENSG00000227373	chr1_173878957_G_C_rs56064477	-281209	-281208	0.114068	57	60	0.00073562	0.263218	0.0768359	0.000756486	2.37731e-11	5.49694e-08	Low_grade_cartilage
ENSG00000227373	chr1_173879528_G_A_rs6682076	-280638	-280637	0.114068	57	60	0.00073562	0.263218	0.0768359	0.000756486	2.37731e-11	5.49694e-08	Low_grade_cartilage
ENSG00000227373	chr1_173879670_G_A_rs28680958	-280496	-280495	0.207224	100	109	4.33077e-05	0.261707	0.0626736	0.000756486	2.37731e-11	5.49694e-08	Low_grade_cartilage
ENSG00000227373	chr1_173880718_CAATA_C_rs150892098;rs372890148	-279448	-279447	0.114068	57	60	0.00073562	0.263218	0.0768359	0.000756486	2.37731e-11	5.49694e-08	Low_grade_cartilage
ENSG00000227373	chr1_173881250_C_T_rs61609614	-278916	-278915	0.114068	57	60	0.00073562	0.263218	0.0768359	0.000756486	2.37731e-11	5.49694e-08	Low_grade_cartilage
ENSG00000227373	chr1_173883736_A_G_rs35571466	-276430	-276429	0.114068	57	60	0.00073562	0.263218	0.0768359	0.000756486	2.37731e-11	5.49694e-08	Low_grade_cartilage
ENSG00000227373	chr1_173884294_A_G_rs1535527	-275872	-275871	0.114068	57	60	0.00073562	0.263218	0.0768359	0.000756486	2.37731e-11	5.49694e-08	Low_grade_cartilage
ENSG00000227373	chr1_173884695_TGTG_T_rs5778781;rs59758354	-275471	-275470	0.207224	100	109	4.33077e-05	0.261707	0.0626736	0.000756486	2.37731e-11	5.49694e-08	Low_grade_cartilage
ENSG00000227373	chr1_173887474_G_C_rs16846529	-272692	-272691	0.114068	57	60	0.00073562	0.263218	0.0768359	0.000756486	2.37731e-11	5.49694e-08	Low_grade_cartilage
ENSG00000227373	chr1_173889777_G_A_rs6698314	-270389	-270388	0.114068	57	60	0.00073562	0.263218	0.0768359	0.000756486	2.37731e-11	5.49694e-08	Low_grade_cartilage
ENSG00000227373	chr1_173890395_C_G_rs16846541	-269771	-269770	0.114068	57	60	0.00073562	0.263218	0.0768359	0.000756486	2.37731e-11	5.49694e-08	Low_grade_cartilage
ENSG00000227373	chr1_173893101_C_G_rs1969757	-267065	-267064	0.114068	57	60	0.00073562	0.263218	0.0768359	0.000756486	2.37731e-11	5.49694e-08	Low_grade_cartilage
ENSG00000227373	chr1_173893694_A_G_rs72711421	-266472	-266471	0.114068	57	60	0.00073562	0.263218	0.0768359	0.000756486	2.37731e-11	5.49694e-08	Low_grade_cartilage
ENSG00000227373	chr1_173895806_G_T_rs7525115	-264360	-264359	0.114068	57	60	0.00073562	0.263218	0.0768359	0.000756486	2.37731e-11	5.49694e-08	Low_grade_cartilage
ENSG00000227373	chr1_173896886_A_G_rs10489894	-263280	-263279	0.114068	57	60	0.00073562	0.263218	0.0768359	0.000756486	2.37731e-11	5.49694e-08	Low_grade_cartilage
ENSG00000227373	chr1_173899817_C_T_rs6691053	-260349	-260348	0.205323	99	108	4.58348e-05	0.261693	0.0628808	0.000756486	2.37731e-11	5.49694e-08	Low_grade_cartilage
ENSG00000227373	chr1_173922963_G_A_rs1951626	-237203	-237202	0.307985	134	162	2.88565e-07	0.268866	0.0507295	0.000756486	2.37731e-11	5.49694e-08	Low_grade_cartilage
ENSG00000227373	chr1_173935746_G_T_rs724415	-224420	-224419	0.129278	61	68	7.58922e-05	0.281073	0.0696458	0.000756486	2.37731e-11	5.49694e-08	Low_grade_cartilage
ENSG00000227373	chr1_173982045_T_C_rs78519408	-178121	-178120	0.15019	70	79	1.7613e-05	0.281851	0.0641578	0.000756486	2.37731e-11	5.49694e-08	Low_grade_cartilage
ENSG00000227373	chr1_173990021_C_T_rs117256995	-170145	-170144	0.148289	70	78	1.63654e-05	0.288589	0.0654326	0.000756486	2.37731e-11	5.49694e-08	Low_grade_cartilage
ENSG00000227373	chr1_173998613_T_C_rs78881967	-161553	-161552	0.0988593	49	52	2.80958e-05	0.33952	0.0793029	0.000756486	2.37731e-11	5.49694e-08	Low_grade_cartilage
ENSG00000227373	chr1_174056260_G_C_rs145344195	-103906	-103905	0.148289	70	78	1.63654e-05	0.288589	0.0654326	0.000756486	2.37731e-11	5.49694e-08	Low_grade_cartilage
ENSG00000227373	chr1_174081529_A_G_rs10158289	-78637	-78636	0.437262	186	230	4.25611e-10	0.321616	0.0491048	0.000756486	2.37731e-11	5.49694e-08	Low_grade_cartilage
ENSG00000227373	chr1_174087604_C_CT_rs77292046	-72562	-72561	0.273764	123	144	4.38664e-11	0.352435	0.0507106	0.000756486	2.37731e-11	5.49694e-08	Low_grade_cartilage
ENSG00000227373	chr1_174088488_C_T_rs6668959	-71678	-71677	0.437262	186	230	4.25611e-10	0.321616	0.0491048	0.000756486	2.37731e-11	5.49694e-08	Low_grade_cartilage
ENSG00000227373	chr1_174089454_A_G_rs11801385	-70712	-70711	0.273764	123	144	4.38667e-11	0.352435	0.0507106	0.000756486	2.37731e-11	5.49694e-08	Low_grade_cartilage
ENSG00000227373	chr1_174089905_A_G_rs6685314	-70261	-70260	0.437262	186	230	4.25608e-10	0.321616	0.0491048	0.000756486	2.37731e-11	5.49694e-08	Low_grade_cartilage
ENSG00000227373	chr1_174090384_G_C_rs6699146	-69782	-69781	0.437262	186	230	4.25611e-10	0.321616	0.0491048	0.000756486	2.37731e-11	5.49694e-08	Low_grade_cartilage
ENSG00000227373	chr1_174090876_A_G_rs72711443	-69290	-69289	0.273764	123	144	4.38664e-11	0.352435	0.0507106	0.000756486	2.37731e-11	5.49694e-08	Low_grade_cartilage
ENSG00000227373	chr1_174090924_A_G_rs12563301	-69242	-69241	0.437262	186	230	4.25611e-10	0.321616	0.0491048	0.000756486	2.37731e-11	5.49694e-08	Low_grade_cartilage
ENSG00000227373	chr1_174093234_C_T_rs10912728	-66932	-66931	0.273764	123	144	4.38664e-11	0.352435	0.0507106	0.000756486	2.37731e-11	5.49694e-08	Low_grade_cartilage
ENSG00000227373	chr1_174093773_T_C_rs7553788	-66393	-66392	0.437262	186	230	4.25611e-10	0.321616	0.0491048	0.000756486	2.37731e-11	5.49694e-08	Low_grade_cartilage
ENSG00000227373	chr1_174093863_G_A_rs17350956	-66303	-66302	0.273764	123	144	4.38667e-11	0.352435	0.0507106	0.000756486	2.37731e-11	5.49694e-08	Low_grade_cartilage
ENSG00000227373	chr1_174095077_C_T_rs4652168	-65089	-65088	0.273764	123	144	4.38667e-11	0.352435	0.0507106	0.000756486	2.37731e-11	5.49694e-08	Low_grade_cartilage
ENSG00000227373	chr1_174095343_T_A_rs4652169	-64823	-64822	0.437262	186	230	4.25608e-10	0.321616	0.0491048	0.000756486	2.37731e-11	5.49694e-08	Low_grade_cartilage
ENSG00000227373	chr1_174095422_G_A_rs76900682	-64744	-64743	0.148289	70	78	1.63654e-05	0.288589	0.0654326	0.000756486	2.37731e-11	5.49694e-08	Low_grade_cartilage
ENSG00000227373	chr1_174096823_C_T_rs4650939	-63343	-63342	0.273764	123	144	4.38664e-11	0.352435	0.0507106	0.000756486	2.37731e-11	5.49694e-08	Low_grade_cartilage
ENSG00000227373	chr1_174097809_C_T_rs6682017	-62357	-62356	0.437262	186	230	4.25608e-10	0.321616	0.0491048	0.000756486	2.37731e-11	5.49694e-08	Low_grade_cartilage
ENSG00000227373	chr1_174098911_G_A_rs2145376	-61255	-61254	0.437262	186	230	4.25611e-10	0.321616	0.0491048	0.000756486	2.37731e-11	5.49694e-08	Low_grade_cartilage
ENSG00000227373	chr1_174099231_C_T_rs28831202	-60935	-60934	0.273764	123	144	4.38667e-11	0.352435	0.0507106	0.000756486	2.37731e-11	5.49694e-08	Low_grade_cartilage
ENSG00000227373	chr1_174099791_G_A_rs6663794	-60375	-60374	0.437262	186	230	4.25608e-10	0.321616	0.0491048	0.000756486	2.37731e-11	5.49694e-08	Low_grade_cartilage
ENSG00000227373	chr1_174100283_C_T_rs6691711	-59883	-59882	0.437262	186	230	4.25611e-10	0.321616	0.0491048	0.000756486	2.37731e-11	5.49694e-08	Low_grade_cartilage
ENSG00000227373	chr1_174100331_C_CT_rs57191342;rs397763509	-59835	-59834	0.437262	186	230	4.25611e-10	0.321616	0.0491048	0.000756486	2.37731e-11	5.49694e-08	Low_grade_cartilage
ENSG00000227373	chr1_174100843_T_C_rs6658769	-59323	-59322	0.437262	186	230	4.25611e-10	0.321616	0.0491048	0.000756486	2.37731e-11	5.49694e-08	Low_grade_cartilage
ENSG00000227373	chr1_174102505_G_A_rs2145378	-57661	-57660	0.243346	110	128	1.08375e-08	0.317756	0.0533954	0.000756486	2.37731e-11	5.49694e-08	Low_grade_cartilage
ENSG00000227373	chr1_174103065_A_G_rs10912730	-57101	-57100	0.437262	186	230	4.25611e-10	0.321616	0.0491048	0.000756486	2.37731e-11	5.49694e-08	Low_grade_cartilage
ENSG00000227373	chr1_174106480_A_T_rs56152378	-53686	-53685	0.273764	123	144	4.38667e-11	0.352435	0.0507106	0.000756486	2.37731e-11	5.49694e-08	Low_grade_cartilage
ENSG00000227373	chr1_174106786_T_G_rs2860846	-53380	-53379	0.437262	186	230	4.25611e-10	0.321616	0.0491048	0.000756486	2.37731e-11	5.49694e-08	Low_grade_cartilage
ENSG00000227373	chr1_174106787_T_C_rs2860847	-53379	-53378	0.437262	186	230	4.25611e-10	0.321616	0.0491048	0.000756486	2.37731e-11	5.49694e-08	Low_grade_cartilage
ENSG00000227373	chr1_174107185_G_C_rs4652179	-52981	-52980	0.273764	123	144	4.38667e-11	0.352435	0.0507106	0.000756486	2.37731e-11	5.49694e-08	Low_grade_cartilage
ENSG00000227373	chr1_174107439_T_G_rs17353198	-52727	-52726	0.273764	123	144	4.38664e-11	0.352435	0.0507106	0.000756486	2.37731e-11	5.49694e-08	Low_grade_cartilage
ENSG00000227373	chr1_174107726_G_C_rs6672986	-52440	-52439	0.437262	186	230	4.25611e-10	0.321616	0.0491048	0.000756486	2.37731e-11	5.49694e-08	Low_grade_cartilage
ENSG00000227373	chr1_174109279_G_A_rs7533430	-50887	-50886	0.437262	186	230	4.25608e-10	0.321616	0.0491048	0.000756486	2.37731e-11	5.49694e-08	Low_grade_cartilage
ENSG00000227373	chr1_174109722_T_C_rs7526024	-50444	-50443	0.437262	186	230	4.25611e-10	0.321616	0.0491048	0.000756486	2.37731e-11	5.49694e-08	Low_grade_cartilage
ENSG00000227373	chr1_174110315_T_C_rs72711448	-49851	-49850	0.243346	110	128	1.08375e-08	0.317756	0.0533954	0.000756486	2.37731e-11	5.49694e-08	Low_grade_cartilage
ENSG00000227373	chr1_174110446_A_T_rs12079062	-49720	-49719	0.437262	186	230	4.25608e-10	0.321616	0.0491048	0.000756486	2.37731e-11	5.49694e-08	Low_grade_cartilage
ENSG00000227373	chr1_174110447_A_G_rs12079063	-49719	-49718	0.437262	186	230	4.25611e-10	0.321616	0.0491048	0.000756486	2.37731e-11	5.49694e-08	Low_grade_cartilage
ENSG00000227373	chr1_174110562_C_G_rs12094341	-49604	-49603	0.437262	186	230	4.25611e-10	0.321616	0.0491048	0.000756486	2.37731e-11	5.49694e-08	Low_grade_cartilage
ENSG00000227373	chr1_174111759_T_G_rs10912733	-48407	-48406	0.273764	123	144	4.38664e-11	0.352435	0.0507106	0.000756486	2.37731e-11	5.49694e-08	Low_grade_cartilage
ENSG00000227373	chr1_174114330_G_T_rs17350991	-45836	-45835	0.273764	123	144	4.38667e-11	0.352435	0.0507106	0.000756486	2.37731e-11	5.49694e-08	Low_grade_cartilage
ENSG00000227373	chr1_174114966_G_A_rs4650945	-45200	-45199	0.437262	186	230	4.25608e-10	0.321616	0.0491048	0.000756486	2.37731e-11	5.49694e-08	Low_grade_cartilage
ENSG00000227373	chr1_174115504_C_A_rs57407575	-44662	-44661	0.273764	123	144	4.38664e-11	0.352435	0.0507106	0.000756486	2.37731e-11	5.49694e-08	Low_grade_cartilage
ENSG00000227373	chr1_174115905_T_TACA_rs35095037;rs3055742	-44261	-44260	0.437262	186	230	4.25611e-10	0.321616	0.0491048	0.000756486	2.37731e-11	5.49694e-08	Low_grade_cartilage
ENSG00000227373	chr1_174117154_C_T_rs60354115	-43012	-43011	0.437262	186	230	4.25611e-10	0.321616	0.0491048	0.000756486	2.37731e-11	5.49694e-08	Low_grade_cartilage
ENSG00000227373	chr1_174118986_C_T_rs4233169	-41180	-41179	0.273764	123	144	4.38667e-11	0.352435	0.0507106	0.000756486	2.37731e-11	5.49694e-08	Low_grade_cartilage
ENSG00000227373	chr1_174119548_T_C_rs1407127	-40618	-40617	0.273764	123	144	4.38664e-11	0.352435	0.0507106	0.000756486	2.37731e-11	5.49694e-08	Low_grade_cartilage
ENSG00000227373	chr1_174120020_T_C_rs4650948	-40146	-40145	0.273764	123	144	4.38667e-11	0.352435	0.0507106	0.000756486	2.37731e-11	5.49694e-08	Low_grade_cartilage
ENSG00000227373	chr1_174120909_C_T_rs7530314	-39257	-39256	0.273764	123	144	4.38664e-11	0.352435	0.0507106	0.000756486	2.37731e-11	5.49694e-08	Low_grade_cartilage
ENSG00000227373	chr1_174124699_T_G_rs12085290	-35467	-35466	0.437262	186	230	4.25611e-10	0.321616	0.0491048	0.000756486	2.37731e-11	5.49694e-08	Low_grade_cartilage
ENSG00000227373	chr1_174125295_G_A_rs1853321	-34871	-34870	0.273764	123	144	4.38664e-11	0.352435	0.0507106	0.000756486	2.37731e-11	5.49694e-08	Low_grade_cartilage
ENSG00000227373	chr1_174126132_A_G_rs12085871	-34034	-34033	0.273764	123	144	4.38664e-11	0.352435	0.0507106	0.000756486	2.37731e-11	5.49694e-08	Low_grade_cartilage
ENSG00000227373	chr1_174126707_T_G_rs113186506	-33459	-33458	0.273764	123	144	4.38664e-11	0.352435	0.0507106	0.000756486	2.37731e-11	5.49694e-08	Low_grade_cartilage
ENSG00000227373	chr1_174127193_T_C_rs139224796	-32973	-32972	0.273764	123	144	4.38667e-11	0.352435	0.0507106	0.000756486	2.37731e-11	5.49694e-08	Low_grade_cartilage
ENSG00000227373	chr1_174127216_C_T_rs111839238	-32950	-32949	0.273764	123	144	4.38664e-11	0.352435	0.0507106	0.000756486	2.37731e-11	5.49694e-08	Low_grade_cartilage
ENSG00000227373	chr1_174127524_G_A_rs6656491	-32642	-32641	0.273764	123	144	4.38664e-11	0.352435	0.0507106	0.000756486	2.37731e-11	5.49694e-08	Low_grade_cartilage
ENSG00000227373	chr1_174127631_A_G_rs6694208	-32535	-32534	0.273764	123	144	4.38664e-11	0.352435	0.0507106	0.000756486	2.37731e-11	5.49694e-08	Low_grade_cartilage
ENSG00000227373	chr1_174132729_C_T_rs727912	-27437	-27436	0.273764	123	144	4.38664e-11	0.352435	0.0507106	0.000756486	2.37731e-11	5.49694e-08	Low_grade_cartilage
ENSG00000227373	chr1_174134264_G_A_rs4650950	-25902	-25901	0.273764	123	144	4.38664e-11	0.352435	0.0507106	0.000756486	2.37731e-11	5.49694e-08	Low_grade_cartilage
ENSG00000227373	chr1_174134368_A_G_rs4650951	-25798	-25797	0.273764	123	144	4.38664e-11	0.352435	0.0507106	0.000756486	2.37731e-11	5.49694e-08	Low_grade_cartilage
ENSG00000227373	chr1_174135385_T_G_rs72711457	-24781	-24780	0.273764	123	144	4.38664e-11	0.352435	0.0507106	0.000756486	2.37731e-11	5.49694e-08	Low_grade_cartilage
ENSG00000227373	chr1_174135473_A_T_rs4652191	-24693	-24692	0.273764	123	144	4.38667e-11	0.352435	0.0507106	0.000756486	2.37731e-11	5.49694e-08	Low_grade_cartilage
ENSG00000227373	chr1_174135605_G_A_rs2901785	-24561	-24560	0.435361	185	229	1.83139e-10	0.325647	0.048605	0.000756486	2.37731e-11	5.49694e-08	Low_grade_cartilage
ENSG00000227373	chr1_174135696_CT_C_rs75165126	-24470	-24469	0.273764	123	144	4.38664e-11	0.352435	0.0507106	0.000756486	2.37731e-11	5.49694e-08	Low_grade_cartilage
ENSG00000227373	chr1_174138555_G_A_rs6676161	-21611	-21610	0.273764	123	144	4.38667e-11	0.352435	0.0507106	0.000756486	2.37731e-11	5.49694e-08	Low_grade_cartilage
ENSG00000227373	chr1_174138752_T_A_rs6668008	-21414	-21413	0.273764	123	144	4.38664e-11	0.352435	0.0507106	0.000756486	2.37731e-11	5.49694e-08	Low_grade_cartilage
ENSG00000227373	chr1_174141977_C_T_rs10912734	-18189	-18188	0.439163	186	231	4.20139e-10	0.319265	0.0487286	0.000756486	2.37731e-11	5.49694e-08	Low_grade_cartilage
ENSG00000227373	chr1_174142049_A_C_rs756744952	-18117	-18116	0.239544	110	126	1.24022e-06	0.281387	0.0563655	0.000756486	2.37731e-11	5.49694e-08	Low_grade_cartilage
ENSG00000227373	chr1_174142053_A_C_rs747628261	-18113	-18112	0.239544	110	126	1.24022e-06	0.281387	0.0563655	0.000756486	2.37731e-11	5.49694e-08	Low_grade_cartilage
ENSG00000227373	chr1_174144204_C_T_rs6670425	-15962	-15961	0.273764	123	144	4.38664e-11	0.352435	0.0507106	0.000756486	2.37731e-11	5.49694e-08	Low_grade_cartilage
ENSG00000227373	chr1_174144237_A_G_rs6685499	-15929	-15928	0.273764	123	144	4.38667e-11	0.352435	0.0507106	0.000756486	2.37731e-11	5.49694e-08	Low_grade_cartilage
ENSG00000227373	chr1_174144270_A_G_rs6425274	-15896	-15895	0.437262	186	230	4.25608e-10	0.321616	0.0491048	0.000756486	2.37731e-11	5.49694e-08	Low_grade_cartilage
ENSG00000227373	chr1_174144554_T_C_rs4652193	-15612	-15611	0.273764	123	144	4.38664e-11	0.352435	0.0507106	0.000756486	2.37731e-11	5.49694e-08	Low_grade_cartilage
ENSG00000227373	chr1_174147151_C_CAT_rs202227715	-13015	-13014	0.273764	123	144	4.38664e-11	0.352435	0.0507106	0.000756486	2.37731e-11	5.49694e-08	Low_grade_cartilage
ENSG00000227373	chr1_174147434_C_G_rs55762780	-12732	-12731	0.273764	123	144	4.38664e-11	0.352435	0.0507106	0.000756486	2.37731e-11	5.49694e-08	Low_grade_cartilage
ENSG00000227373	chr1_174148051_A_G_rs4652200	-12115	-12114	0.273764	123	144	4.38667e-11	0.352435	0.0507106	0.000756486	2.37731e-11	5.49694e-08	Low_grade_cartilage
ENSG00000227373	chr1_174149133_G_C_rs9700722	-11033	-11032	0.437262	186	230	4.25608e-10	0.321616	0.0491048	0.000756486	2.37731e-11	5.49694e-08	Low_grade_cartilage
ENSG00000227373	chr1_174149572_C_T_rs12079214	-10594	-10593	0.273764	123	144	4.38664e-11	0.352435	0.0507106	0.000756486	2.37731e-11	5.49694e-08	Low_grade_cartilage
ENSG00000227373	chr1_174149900_G_A_rs6696076	-10266	-10265	0.437262	186	230	4.25611e-10	0.321616	0.0491048	0.000756486	2.37731e-11	5.49694e-08	Low_grade_cartilage
ENSG00000227373	chr1_174150682_G_A_rs4652204	-9484	-9483	0.273764	123	144	4.38664e-11	0.352435	0.0507106	0.000756486	2.37731e-11	5.49694e-08	Low_grade_cartilage
ENSG00000227373	chr1_174151296_A_G_rs12065785	-8870	-8869	0.273764	123	144	4.38664e-11	0.352435	0.0507106	0.000756486	2.37731e-11	5.49694e-08	Low_grade_cartilage
ENSG00000227373	chr1_174152180_G_A_rs16846717	-7986	-7985	0.273764	123	144	4.38664e-11	0.352435	0.0507106	0.000756486	2.37731e-11	5.49694e-08	Low_grade_cartilage
ENSG00000227373	chr1_174152782_T_C_rs16846718	-7384	-7383	0.273764	123	144	4.38667e-11	0.352435	0.0507106	0.000756486	2.37731e-11	5.49694e-08	Low_grade_cartilage
ENSG00000227373	chr1_174157884_T_A_rs2294492	-2282	-2281	0.437262	186	230	4.25608e-10	0.321616	0.0491048	0.000756486	2.37731e-11	5.49694e-08	Low_grade_cartilage
ENSG00000227373	chr1_174159002_C_A_rs10912735	-1164	-1163	0.273764	123	144	4.38664e-11	0.352435	0.0507106	0.000756486	2.37731e-11	5.49694e-08	Low_grade_cartilage
ENSG00000227373	chr1_174159856_A_G_rs57919173	-310	-309	0.437262	186	230	4.25611e-10	0.321616	0.0491048	0.000756486	2.37731e-11	5.49694e-08	Low_grade_cartilage
ENSG00000227373	chr1_174160277_AC_A_rs140164076	111	112	0.271863	122	143	2.37731e-11	0.354112	0.0501895	0.000756486	2.37731e-11	5.49694e-08	Low_grade_cartilage
ENSG00000227373	chr1_174166078_G_A_rs12354141	5912	5913	0.273764	123	144	4.38664e-11	0.352435	0.0507106	0.000756486	2.37731e-11	5.49694e-08	Low_grade_cartilage
ENSG00000227373	chr1_174166437_G_A_rs56158362	6271	6272	0.273764	123	144	4.38667e-11	0.352435	0.0507106	0.000756486	2.37731e-11	5.49694e-08	Low_grade_cartilage
ENSG00000227373	chr1_174167236_A_C_rs3086	7070	7071	0.273764	123	144	4.38664e-11	0.352435	0.0507106	0.000756486	2.37731e-11	5.49694e-08	Low_grade_cartilage
ENSG00000227373	chr1_174168135_T_C_rs1934681	7969	7970	0.273764	123	144	4.38664e-11	0.352435	0.0507106	0.000756486	2.37731e-11	5.49694e-08	Low_grade_cartilage
ENSG00000227373	chr1_174169373_C_T_rs77379897	9207	9208	0.273764	123	144	4.38667e-11	0.352435	0.0507106	0.000756486	2.37731e-11	5.49694e-08	Low_grade_cartilage
ENSG00000227373	chr1_174169843_AC_A_rs71734270	9677	9678	0.273764	123	144	4.38664e-11	0.352435	0.0507106	0.000756486	2.37731e-11	5.49694e-08	Low_grade_cartilage
ENSG00000227373	chr1_174169876_G_A_rs12082461	9710	9711	0.273764	123	144	4.38664e-11	0.352435	0.0507106	0.000756486	2.37731e-11	5.49694e-08	Low_grade_cartilage
ENSG00000227373	chr1_174171090_G_C_rs1417186	10924	10925	0.271863	122	143	1.195e-10	0.345768	0.0510347	0.000756486	2.37731e-11	5.49694e-08	Low_grade_cartilage
ENSG00000227373	chr1_174171862_A_G_rs59044210	11696	11697	0.273764	123	144	4.38667e-11	0.352435	0.0507106	0.000756486	2.37731e-11	5.49694e-08	Low_grade_cartilage
ENSG00000227373	chr1_174172092_T_G_rs75402546	11926	11927	0.148289	70	78	1.63654e-05	0.288589	0.0654326	0.000756486	2.37731e-11	5.49694e-08	Low_grade_cartilage
ENSG00000227373	chr1_174172999_G_A_rs10912737	12833	12834	0.273764	123	144	4.38664e-11	0.352435	0.0507106	0.000756486	2.37731e-11	5.49694e-08	Low_grade_cartilage
ENSG00000227373	chr1_174175155_C_CACAT_rs78964356;rs3056993	14989	14990	0.437262	186	230	4.25611e-10	0.321616	0.0491048	0.000756486	2.37731e-11	5.49694e-08	Low_grade_cartilage
ENSG00000227373	chr1_174175545_T_C_rs12079687	15379	15380	0.273764	123	144	4.38664e-11	0.352435	0.0507106	0.000756486	2.37731e-11	5.49694e-08	Low_grade_cartilage
ENSG00000227373	chr1_174176206_G_A_rs56375942	16040	16041	0.273764	123	144	4.38664e-11	0.352435	0.0507106	0.000756486	2.37731e-11	5.49694e-08	Low_grade_cartilage
ENSG00000227373	chr1_174176323_A_C_rs56404641	16157	16158	0.273764	123	144	4.38664e-11	0.352435	0.0507106	0.000756486	2.37731e-11	5.49694e-08	Low_grade_cartilage
ENSG00000227373	chr1_174177518_A_C_rs10912739	17352	17353	0.437262	186	230	4.25611e-10	0.321616	0.0491048	0.000756486	2.37731e-11	5.49694e-08	Low_grade_cartilage
ENSG00000227373	chr1_174178378_G_A_rs4650958	18212	18213	0.275665	124	145	1.43062e-10	0.344151	0.0510346	0.000756486	2.37731e-11	5.49694e-08	Low_grade_cartilage
ENSG00000227373	chr1_174178465_A_G_rs4650959	18299	18300	0.273764	123	144	4.38664e-11	0.352435	0.0507106	0.000756486	2.37731e-11	5.49694e-08	Low_grade_cartilage
ENSG00000227373	chr1_174178848_G_A_rs12087808	18682	18683	0.273764	123	144	4.38664e-11	0.352435	0.0507106	0.000756486	2.37731e-11	5.49694e-08	Low_grade_cartilage
ENSG00000227373	chr1_174179346_C_T_rs56239105	19180	19181	0.273764	123	144	4.38664e-11	0.352435	0.0507106	0.000756486	2.37731e-11	5.49694e-08	Low_grade_cartilage
ENSG00000227373	chr1_174179951_CAG_C_rs143688748;rs60383688	19785	19786	0.273764	123	144	4.38667e-11	0.352435	0.0507106	0.000756486	2.37731e-11	5.49694e-08	Low_grade_cartilage
ENSG00000227373	chr1_174180224_A_T_rs10912740	20058	20059	0.273764	123	144	4.38664e-11	0.352435	0.0507106	0.000756486	2.37731e-11	5.49694e-08	Low_grade_cartilage
ENSG00000227373	chr1_174180326_C_T_rs724889	20160	20161	0.273764	123	144	4.38664e-11	0.352435	0.0507106	0.000756486	2.37731e-11	5.49694e-08	Low_grade_cartilage
ENSG00000227373	chr1_174180403_T_G_rs724888	20237	20238	0.273764	123	144	4.38664e-11	0.352435	0.0507106	0.000756486	2.37731e-11	5.49694e-08	Low_grade_cartilage
ENSG00000227373	chr1_174180977_A_C_rs7547766	20811	20812	0.273764	123	144	4.38667e-11	0.352435	0.0507106	0.000756486	2.37731e-11	5.49694e-08	Low_grade_cartilage
ENSG00000227373	chr1_174181712_T_C_rs4652234	21546	21547	0.437262	186	230	4.25608e-10	0.321616	0.0491048	0.000756486	2.37731e-11	5.49694e-08	Low_grade_cartilage
ENSG00000227373	chr1_174183338_T_C_rs6658543	23172	23173	0.437262	186	230	4.25611e-10	0.321616	0.0491048	0.000756486	2.37731e-11	5.49694e-08	Low_grade_cartilage
ENSG00000227373	chr1_174183550_A_G_rs6656188	23384	23385	0.437262	186	230	4.25611e-10	0.321616	0.0491048	0.000756486	2.37731e-11	5.49694e-08	Low_grade_cartilage
ENSG00000227373	chr1_174184032_A_G_rs12075630	23866	23867	0.273764	123	144	4.38667e-11	0.352435	0.0507106	0.000756486	2.37731e-11	5.49694e-08	Low_grade_cartilage
ENSG00000227373	chr1_174184146_T_C_rs12076771	23980	23981	0.273764	123	144	4.38664e-11	0.352435	0.0507106	0.000756486	2.37731e-11	5.49694e-08	Low_grade_cartilage
ENSG00000227373	chr1_174185943_C_A_rs12093691	25777	25778	0.273764	123	144	4.38667e-11	0.352435	0.0507106	0.000756486	2.37731e-11	5.49694e-08	Low_grade_cartilage
ENSG00000227373	chr1_174188696_G_A_rs12087441	28530	28531	0.437262	186	230	4.25608e-10	0.321616	0.0491048	0.000756486	2.37731e-11	5.49694e-08	Low_grade_cartilage
ENSG00000227373	chr1_174189002_G_A_rs72711487	28836	28837	0.273764	123	144	4.38664e-11	0.352435	0.0507106	0.000756486	2.37731e-11	5.49694e-08	Low_grade_cartilage
ENSG00000227373	chr1_174189718_T_C_rs4652237	29552	29553	0.437262	186	230	4.25611e-10	0.321616	0.0491048	0.000756486	2.37731e-11	5.49694e-08	Low_grade_cartilage
ENSG00000227373	chr1_174189975_G_C_rs10912741	29809	29810	0.273764	123	144	4.38664e-11	0.352435	0.0507106	0.000756486	2.37731e-11	5.49694e-08	Low_grade_cartilage
ENSG00000227373	chr1_174191901_A_G_rs17300775	31735	31736	0.273764	123	144	4.38664e-11	0.352435	0.0507106	0.000756486	2.37731e-11	5.49694e-08	Low_grade_cartilage
ENSG00000227373	chr1_174192292_G_A_rs2143114	32126	32127	0.437262	186	230	4.25611e-10	0.321616	0.0491048	0.000756486	2.37731e-11	5.49694e-08	Low_grade_cartilage
ENSG00000227373	chr1_174195464_C_T_rs72711492	35298	35299	0.273764	123	144	4.38664e-11	0.352435	0.0507106	0.000756486	2.37731e-11	5.49694e-08	Low_grade_cartilage
ENSG00000227373	chr1_174195914_C_T_rs12059434	35748	35749	0.273764	123	144	4.38664e-11	0.352435	0.0507106	0.000756486	2.37731e-11	5.49694e-08	Low_grade_cartilage
ENSG00000227373	chr1_174197405_C_CT_rs11421233	37239	37240	0.273764	123	144	4.38664e-11	0.352435	0.0507106	0.000756486	2.37731e-11	5.49694e-08	Low_grade_cartilage
ENSG00000227373	chr1_174197406_A_AC_rs11421232	37240	37241	0.273764	123	144	4.38664e-11	0.352435	0.0507106	0.000756486	2.37731e-11	5.49694e-08	Low_grade_cartilage
ENSG00000227373	chr1_174199667_G_T_rs4442420	39501	39502	0.391635	170	206	2.61631e-09	0.306652	0.0493138	0.000756486	2.37731e-11	5.49694e-08	Low_grade_cartilage
ENSG00000227373	chr1_174200481_A_G_rs6678286	40315	40316	0.275665	124	145	8.57183e-11	0.347709	0.0508838	0.000756486	2.37731e-11	5.49694e-08	Low_grade_cartilage
ENSG00000227373	chr1_174200867_T_C_rs12691474	40701	40702	0.393536	171	207	4.33059e-09	0.303297	0.0495223	0.000756486	2.37731e-11	5.49694e-08	Low_grade_cartilage
ENSG00000227373	chr1_174201203_T_C_rs6681618	41037	41038	0.437262	186	230	4.25611e-10	0.321616	0.0491048	0.000756486	2.37731e-11	5.49694e-08	Low_grade_cartilage
ENSG00000227373	chr1_174201833_A_G_rs12093930	41667	41668	0.435361	185	229	1.01158e-09	0.313882	0.0490975	0.000756486	2.37731e-11	5.49694e-08	Low_grade_cartilage
ENSG00000227373	chr1_174203246_T_C_rs2860907	43080	43081	0.273764	123	144	1.29633e-10	0.34314	0.0507541	0.000756486	2.37731e-11	5.49694e-08	Low_grade_cartilage
ENSG00000227373	chr1_174204917_A_C_rs1591944	44751	44752	0.273764	123	144	4.38664e-11	0.352435	0.0507106	0.000756486	2.37731e-11	5.49694e-08	Low_grade_cartilage
ENSG00000227373	chr1_174206918_C_CT_rs56870646;rs397952231	46752	46753	0.275665	124	145	1.43062e-10	0.344151	0.0510346	0.000756486	2.37731e-11	5.49694e-08	Low_grade_cartilage
ENSG00000227373	chr1_174207225_A_G_rs7537517	47059	47060	0.437262	186	230	4.25611e-10	0.321616	0.0491048	0.000756486	2.37731e-11	5.49694e-08	Low_grade_cartilage
ENSG00000227373	chr1_174210205_C_T_rs10912746	50039	50040	0.273764	123	144	4.38664e-11	0.352435	0.0507106	0.000756486	2.37731e-11	5.49694e-08	Low_grade_cartilage
ENSG00000227373	chr1_174212218_G_A_rs4607949	52052	52053	0.275665	124	145	1.43062e-10	0.344151	0.0510346	0.000756486	2.37731e-11	5.49694e-08	Low_grade_cartilage
ENSG00000227373	chr1_174212747_C_T_rs4447042	52581	52582	0.391635	170	206	2.61631e-09	0.306652	0.0493138	0.000756486	2.37731e-11	5.49694e-08	Low_grade_cartilage
ENSG00000227373	chr1_174213771_C_T_rs6692437	53605	53606	0.273764	123	144	4.38664e-11	0.352435	0.0507106	0.000756486	2.37731e-11	5.49694e-08	Low_grade_cartilage
ENSG00000227373	chr1_174215901_GT_G_rs59616436;rs796340004	55735	55736	0.273764	123	144	4.38664e-11	0.352435	0.0507106	0.000756486	2.37731e-11	5.49694e-08	Low_grade_cartilage
ENSG00000227373	chr1_174219147_G_A_rs2103640	58981	58982	0.273764	123	144	4.38664e-11	0.352435	0.0507106	0.000756486	2.37731e-11	5.49694e-08	Low_grade_cartilage
ENSG00000227373	chr1_174219553_CAT_C_rs3056997;rs373767140	59387	59388	0.273764	123	144	4.38664e-11	0.352435	0.0507106	0.000756486	2.37731e-11	5.49694e-08	Low_grade_cartilage
ENSG00000227373	chr1_174220131_T_C_rs56188862	59965	59966	0.391635	170	206	2.61631e-09	0.306652	0.0493138	0.000756486	2.37731e-11	5.49694e-08	Low_grade_cartilage
ENSG00000227373	chr1_174220266_T_G_rs56338048	60100	60101	0.273764	123	144	4.38664e-11	0.352435	0.0507106	0.000756486	2.37731e-11	5.49694e-08	Low_grade_cartilage
ENSG00000227373	chr1_174222556_T_C_rs9787001	62390	62391	0.437262	186	230	4.25611e-10	0.321616	0.0491048	0.000756486	2.37731e-11	5.49694e-08	Low_grade_cartilage
ENSG00000227373	chr1_174223322_A_G_rs4650968	63156	63157	0.271863	122	143	3.97143e-11	0.351391	0.0504355	0.000756486	2.37731e-11	5.49694e-08	Low_grade_cartilage
ENSG00000227373	chr1_174223973_G_T_rs11802158	63807	63808	0.273764	123	144	4.38664e-11	0.352435	0.0507106	0.000756486	2.37731e-11	5.49694e-08	Low_grade_cartilage
ENSG00000227373	chr1_174224564_T_C_rs10912747	64398	64399	0.275665	124	145	1.43062e-10	0.344151	0.0510346	0.000756486	2.37731e-11	5.49694e-08	Low_grade_cartilage
ENSG00000227373	chr1_174226923_C_G_rs12081445	66757	66758	0.273764	123	144	4.38664e-11	0.352435	0.0507106	0.000756486	2.37731e-11	5.49694e-08	Low_grade_cartilage
ENSG00000227373	chr1_174228270_A_G_rs972361	68104	68105	0.437262	186	230	4.25611e-10	0.321616	0.0491048	0.000756486	2.37731e-11	5.49694e-08	Low_grade_cartilage
ENSG00000227373	chr1_174229622_G_A_rs4650969	69456	69457	0.273764	123	144	4.38667e-11	0.352435	0.0507106	0.000756486	2.37731e-11	5.49694e-08	Low_grade_cartilage
ENSG00000227373	chr1_174229765_A_C_rs4233171	69599	69600	0.275665	124	145	1.43062e-10	0.344151	0.0510346	0.000756486	2.37731e-11	5.49694e-08	Low_grade_cartilage
ENSG00000227373	chr1_174230438_G_A_rs12076453	70272	70273	0.275665	124	145	1.43062e-10	0.344151	0.0510346	0.000756486	2.37731e-11	5.49694e-08	Low_grade_cartilage
ENSG00000227373	chr1_174232357_C_T_rs111781955	72191	72192	0.273764	123	144	4.38667e-11	0.352435	0.0507106	0.000756486	2.37731e-11	5.49694e-08	Low_grade_cartilage
ENSG00000227373	chr1_174233081_T_C_rs72711501	72915	72916	0.273764	123	144	4.38664e-11	0.352435	0.0507106	0.000756486	2.37731e-11	5.49694e-08	Low_grade_cartilage
ENSG00000227373	chr1_174238177_T_G_rs4652265	78011	78012	0.273764	123	144	4.38664e-11	0.352435	0.0507106	0.000756486	2.37731e-11	5.49694e-08	Low_grade_cartilage
ENSG00000227373	chr1_174238849_G_A_rs182720791	78683	78684	0.243346	110	128	1.08375e-08	0.317756	0.0533954	0.000756486	2.37731e-11	5.49694e-08	Low_grade_cartilage
ENSG00000227373	chr1_174239038_T_C_rs6690570	78872	78873	0.45057	190	237	4.99014e-11	0.338052	0.0487978	0.000756486	2.37731e-11	5.49694e-08	Low_grade_cartilage
ENSG00000227373	chr1_174239115_C_A_rs12091155	78949	78950	0.273764	123	144	4.38664e-11	0.352435	0.0507106	0.000756486	2.37731e-11	5.49694e-08	Low_grade_cartilage
ENSG00000227373	chr1_174240514_T_C_rs12079689	80348	80349	0.273764	123	144	4.38664e-11	0.352435	0.0507106	0.000756486	2.37731e-11	5.49694e-08	Low_grade_cartilage
ENSG00000227373	chr1_174240771_T_C_rs12079820	80605	80606	0.391635	170	206	2.61631e-09	0.306652	0.0493138	0.000756486	2.37731e-11	5.49694e-08	Low_grade_cartilage
ENSG00000227373	chr1_174240840_C_T_rs7535987	80674	80675	0.273764	123	144	4.38667e-11	0.352435	0.0507106	0.000756486	2.37731e-11	5.49694e-08	Low_grade_cartilage
ENSG00000227373	chr1_174243623_G_A_rs6667267	83457	83458	0.437262	186	230	4.25611e-10	0.321616	0.0491048	0.000756486	2.37731e-11	5.49694e-08	Low_grade_cartilage
ENSG00000227373	chr1_174245718_C_T_rs7551605	85552	85553	0.273764	123	144	4.38664e-11	0.352435	0.0507106	0.000756486	2.37731e-11	5.49694e-08	Low_grade_cartilage
ENSG00000227373	chr1_174247026_T_G_rs12080977	86860	86861	0.275665	124	145	3.64533e-11	0.35415	0.0507237	0.000756486	2.37731e-11	5.49694e-08	Low_grade_cartilage
ENSG00000227373	chr1_174247553_T_C_rs72713503	87387	87388	0.273764	123	144	4.38667e-11	0.352435	0.0507106	0.000756486	2.37731e-11	5.49694e-08	Low_grade_cartilage
ENSG00000227373	chr1_174248972_G_T_rs6666588	88806	88807	0.273764	123	144	4.38667e-11	0.352435	0.0507106	0.000756486	2.37731e-11	5.49694e-08	Low_grade_cartilage
ENSG00000227373	chr1_174249434_T_C_rs4652274	89268	89269	0.391635	170	206	2.61631e-09	0.306652	0.0493138	0.000756486	2.37731e-11	5.49694e-08	Low_grade_cartilage
ENSG00000227373	chr1_174249682_G_A_rs4652275	89516	89517	0.273764	123	144	4.38664e-11	0.352435	0.0507106	0.000756486	2.37731e-11	5.49694e-08	Low_grade_cartilage
ENSG00000227373	chr1_174249806_C_T_rs4650981	89640	89641	0.273764	123	144	4.38664e-11	0.352435	0.0507106	0.000756486	2.37731e-11	5.49694e-08	Low_grade_cartilage
ENSG00000227373	chr1_174251602_A_G_rs16846816	91436	91437	0.273764	123	144	4.38664e-11	0.352435	0.0507106	0.000756486	2.37731e-11	5.49694e-08	Low_grade_cartilage
ENSG00000227373	chr1_174251916_A_T_rs72713504	91750	91751	0.273764	123	144	4.38667e-11	0.352435	0.0507106	0.000756486	2.37731e-11	5.49694e-08	Low_grade_cartilage
ENSG00000227373	chr1_174252749_GT_G_rs11351373	92583	92584	0.437262	186	230	4.25611e-10	0.321616	0.0491048	0.000756486	2.37731e-11	5.49694e-08	Low_grade_cartilage
ENSG00000227373	chr1_174253637_G_C_rs10912750	93471	93472	0.273764	123	144	4.38664e-11	0.352435	0.0507106	0.000756486	2.37731e-11	5.49694e-08	Low_grade_cartilage
ENSG00000227373	chr1_174254096_T_A_rs12083540	93930	93931	0.273764	123	144	4.38667e-11	0.352435	0.0507106	0.000756486	2.37731e-11	5.49694e-08	Low_grade_cartilage
ENSG00000227373	chr1_174254704_A_G_rs11807537	94538	94539	0.273764	123	144	4.38664e-11	0.352435	0.0507106	0.000756486	2.37731e-11	5.49694e-08	Low_grade_cartilage
ENSG00000227373	chr1_174255856_G_C_rs2064149	95690	95691	0.437262	186	230	4.25611e-10	0.321616	0.0491048	0.000756486	2.37731e-11	5.49694e-08	Low_grade_cartilage
ENSG00000227373	chr1_174255911_G_A_rs72713505	95745	95746	0.273764	123	144	4.38667e-11	0.352435	0.0507106	0.000756486	2.37731e-11	5.49694e-08	Low_grade_cartilage
ENSG00000227373	chr1_174256097_A_T_rs12085311	95931	95932	0.273764	123	144	4.38664e-11	0.352435	0.0507106	0.000756486	2.37731e-11	5.49694e-08	Low_grade_cartilage
ENSG00000227373	chr1_174258295_T_C_rs55698100	98129	98130	0.275665	124	145	6.43551e-11	0.349493	0.0507733	0.000756486	2.37731e-11	5.49694e-08	Low_grade_cartilage
ENSG00000227373	chr1_174261331_A_G_rs6681390	101165	101166	0.437262	186	230	4.25611e-10	0.321616	0.0491048	0.000756486	2.37731e-11	5.49694e-08	Low_grade_cartilage
ENSG00000227373	chr1_174262992_T_G_rs10912751	102826	102827	0.279468	125	147	3.20314e-11	0.349256	0.0498635	0.000756486	2.37731e-11	5.49694e-08	Low_grade_cartilage
ENSG00000227373	chr1_174264172_C_T_rs10798307	104006	104007	0.273764	123	144	3.20895e-10	0.337291	0.0511036	0.000756486	2.37731e-11	5.49694e-08	Low_grade_cartilage
ENSG00000227373	chr1_174265226_C_T_rs10912753	105060	105061	0.241445	109	127	2.02474e-08	0.312245	0.0535502	0.000756486	2.37731e-11	5.49694e-08	Low_grade_cartilage
ENSG00000227373	chr1_174265769_A_AT_rs568232243;rs146544938	105603	105604	0.241445	109	127	2.02474e-08	0.312245	0.0535502	0.000756486	2.37731e-11	5.49694e-08	Low_grade_cartilage
ENSG00000227373	chr1_174268305_T_C_rs10798308	108139	108140	0.23384	106	123	2.90093e-08	0.313939	0.0544938	0.000756486	2.37731e-11	5.49694e-08	Low_grade_cartilage
ENSG00000227373	chr1_174269648_C_T_rs12072050	109482	109483	0.23384	106	123	2.90091e-08	0.313939	0.0544938	0.000756486	2.37731e-11	5.49694e-08	Low_grade_cartilage
ENSG00000227373	chr1_174269808_C_G_rs10798309	109642	109643	0.23384	106	123	2.90091e-08	0.313939	0.0544938	0.000756486	2.37731e-11	5.49694e-08	Low_grade_cartilage
ENSG00000227373	chr1_174272027_G_C_rs4652294	111861	111862	0.435361	185	229	9.52731e-10	0.314472	0.0491059	0.000756486	2.37731e-11	5.49694e-08	Low_grade_cartilage
ENSG00000227373	chr1_174273667_G_A_rs10912754	113501	113502	0.273764	123	144	3.20895e-10	0.337291	0.0511036	0.000756486	2.37731e-11	5.49694e-08	Low_grade_cartilage
ENSG00000227373	chr1_174276140_T_C_rs61528155	115974	115975	0.241445	109	127	2.02474e-08	0.312245	0.0535502	0.000756486	2.37731e-11	5.49694e-08	Low_grade_cartilage
ENSG00000227373	chr1_174276999_AT_A_rs61246604;rs398089671	116833	116834	0.435361	185	229	9.52731e-10	0.314472	0.0491059	0.000756486	2.37731e-11	5.49694e-08	Low_grade_cartilage
ENSG00000227373	chr1_174277574_C_A_rs6670617	117408	117409	0.435361	185	229	9.52731e-10	0.314472	0.0491059	0.000756486	2.37731e-11	5.49694e-08	Low_grade_cartilage
ENSG00000227373	chr1_174282054_A_G_rs12066700	121888	121889	0.241445	109	127	2.02474e-08	0.312245	0.0535502	0.000756486	2.37731e-11	5.49694e-08	Low_grade_cartilage
ENSG00000227373	chr1_174284513_G_A_rs12060460	124347	124348	0.241445	109	127	2.02474e-08	0.312245	0.0535502	0.000756486	2.37731e-11	5.49694e-08	Low_grade_cartilage
ENSG00000227373	chr1_174285450_C_T_rs6697959	125284	125285	0.241445	109	127	2.02474e-08	0.312245	0.0535502	0.000756486	2.37731e-11	5.49694e-08	Low_grade_cartilage
ENSG00000227373	chr1_174288695_G_A_rs12066504	128529	128530	0.241445	109	127	2.02474e-08	0.312245	0.0535502	0.000756486	2.37731e-11	5.49694e-08	Low_grade_cartilage
ENSG00000227373	chr1_174289739_G_A_rs4650989	129573	129574	0.435361	185	229	9.52731e-10	0.314472	0.0491059	0.000756486	2.37731e-11	5.49694e-08	Low_grade_cartilage
ENSG00000227373	chr1_174289943_G_A_rs4650990	129777	129778	0.435361	185	229	9.52731e-10	0.314472	0.0491059	0.000756486	2.37731e-11	5.49694e-08	Low_grade_cartilage
ENSG00000227373	chr1_174291268_A_ATT_rs536024360;rs79457080	131102	131103	0.241445	109	127	2.02474e-08	0.312245	0.0535502	0.000756486	2.37731e-11	5.49694e-08	Low_grade_cartilage
ENSG00000227373	chr1_174293111_AT_A_rs60138785;rs796422769	132945	132946	0.285171	129	150	1.13132e-10	0.345502	0.0509232	0.000756486	2.37731e-11	5.49694e-08	Low_grade_cartilage
ENSG00000227373	chr1_174296153_A_G_rs6425277	135987	135988	0.273764	123	144	3.20895e-10	0.337291	0.0511036	0.000756486	2.37731e-11	5.49694e-08	Low_grade_cartilage
ENSG00000227373	chr1_174296285_G_A_rs7545388	136119	136120	0.15019	70	79	1.28725e-05	0.288315	0.0645438	0.000756486	2.37731e-11	5.49694e-08	Low_grade_cartilage
ENSG00000227373	chr1_174297504_C_T_rs7555067	137338	137339	0.435361	185	229	9.52725e-10	0.314472	0.0491059	0.000756486	2.37731e-11	5.49694e-08	Low_grade_cartilage
ENSG00000227373	chr1_174299064_G_A_rs10912757	138898	138899	0.241445	109	127	2.02474e-08	0.312245	0.0535502	0.000756486	2.37731e-11	5.49694e-08	Low_grade_cartilage
ENSG00000227373	chr1_174300822_C_T_rs10912758	140656	140657	0.241445	109	127	2.02474e-08	0.312245	0.0535502	0.000756486	2.37731e-11	5.49694e-08	Low_grade_cartilage
ENSG00000227373	chr1_174301582_C_T_rs2142863	141416	141417	0.241445	109	127	2.02474e-08	0.312245	0.0535502	0.000756486	2.37731e-11	5.49694e-08	Low_grade_cartilage
ENSG00000227373	chr1_174302167_T_G_rs12074276	142001	142002	0.273764	123	144	3.20895e-10	0.337291	0.0511036	0.000756486	2.37731e-11	5.49694e-08	Low_grade_cartilage
ENSG00000227373	chr1_174302481_T_C_rs12067852	142315	142316	0.241445	109	127	2.02474e-08	0.312245	0.0535502	0.000756486	2.37731e-11	5.49694e-08	Low_grade_cartilage
ENSG00000227373	chr1_174303087_G_C_rs6695636	142921	142922	0.435361	185	229	9.52731e-10	0.314472	0.0491059	0.000756486	2.37731e-11	5.49694e-08	Low_grade_cartilage
ENSG00000227373	chr1_174304301_T_G_rs6693198	144135	144136	0.241445	109	127	2.02474e-08	0.312245	0.0535502	0.000756486	2.37731e-11	5.49694e-08	Low_grade_cartilage
ENSG00000227373	chr1_174304924_A_G_rs2142864	144758	144759	0.241445	109	127	2.02474e-08	0.312245	0.0535502	0.000756486	2.37731e-11	5.49694e-08	Low_grade_cartilage
ENSG00000227373	chr1_174305211_T_G_rs2860909	145045	145046	0.241445	109	127	2.02474e-08	0.312245	0.0535502	0.000756486	2.37731e-11	5.49694e-08	Low_grade_cartilage
ENSG00000227373	chr1_174306124_G_A_rs6657341	145958	145959	0.431559	184	227	1.3529e-09	0.313359	0.0494262	0.000756486	2.37731e-11	5.49694e-08	Low_grade_cartilage
ENSG00000227373	chr1_174306699_T_C_rs6700482	146533	146534	0.241445	109	127	2.02474e-08	0.312245	0.0535502	0.000756486	2.37731e-11	5.49694e-08	Low_grade_cartilage
ENSG00000227373	chr1_174307182_T_C_rs7553317	147016	147017	0.241445	109	127	2.02474e-08	0.312245	0.0535502	0.000756486	2.37731e-11	5.49694e-08	Low_grade_cartilage
ENSG00000227373	chr1_174307568_G_A_rs1121537	147402	147403	0.241445	109	127	2.02474e-08	0.312245	0.0535502	0.000756486	2.37731e-11	5.49694e-08	Low_grade_cartilage
ENSG00000227373	chr1_174307926_A_T_rs12074107	147760	147761	0.241445	109	127	2.02474e-08	0.312245	0.0535502	0.000756486	2.37731e-11	5.49694e-08	Low_grade_cartilage
ENSG00000227373	chr1_174312178_A_G_rs10912759	152012	152013	0.241445	109	127	2.02474e-08	0.312245	0.0535502	0.000756486	2.37731e-11	5.49694e-08	Low_grade_cartilage
ENSG00000227373	chr1_174312466_A_T_rs10912761	152300	152301	0.435361	185	229	9.52731e-10	0.314472	0.0491059	0.000756486	2.37731e-11	5.49694e-08	Low_grade_cartilage
ENSG00000227373	chr1_174312477_G_A_rs10912762	152311	152312	0.241445	109	127	2.02474e-08	0.312245	0.0535502	0.000756486	2.37731e-11	5.49694e-08	Low_grade_cartilage
ENSG00000227373	chr1_174313148_T_C_rs6425278	152982	152983	0.243346	109	128	2.03849e-08	0.309646	0.0531165	0.000756486	2.37731e-11	5.49694e-08	Low_grade_cartilage
ENSG00000227373	chr1_174313731_G_T_rs2142865	153565	153566	0.241445	109	127	2.02474e-08	0.312245	0.0535502	0.000756486	2.37731e-11	5.49694e-08	Low_grade_cartilage
ENSG00000227373	chr1_174316083_C_T_rs10912763	155917	155918	0.241445	109	127	2.02474e-08	0.312245	0.0535502	0.000756486	2.37731e-11	5.49694e-08	Low_grade_cartilage
ENSG00000227373	chr1_174316085_G_A_rs10912764	155919	155920	0.241445	109	127	2.02474e-08	0.312245	0.0535502	0.000756486	2.37731e-11	5.49694e-08	Low_grade_cartilage
ENSG00000227373	chr1_174318374_C_T_rs12097252	158208	158209	0.241445	109	127	2.02474e-08	0.312245	0.0535502	0.000756486	2.37731e-11	5.49694e-08	Low_grade_cartilage
ENSG00000227373	chr1_174319134_T_A_rs12083548	158968	158969	0.241445	109	127	2.02474e-08	0.312245	0.0535502	0.000756486	2.37731e-11	5.49694e-08	Low_grade_cartilage
ENSG00000227373	chr1_174319464_A_G_rs7512930	159298	159299	0.435361	185	229	9.52725e-10	0.314472	0.0491059	0.000756486	2.37731e-11	5.49694e-08	Low_grade_cartilage
ENSG00000227373	chr1_174319664_G_T_rs7523460	159498	159499	0.435361	185	229	9.52731e-10	0.314472	0.0491059	0.000756486	2.37731e-11	5.49694e-08	Low_grade_cartilage
ENSG00000227373	chr1_174319862_C_T_rs72713528	159696	159697	0.241445	109	127	2.02474e-08	0.312245	0.0535502	0.000756486	2.37731e-11	5.49694e-08	Low_grade_cartilage
ENSG00000227373	chr1_174319917_A_G_rs12083814	159751	159752	0.241445	109	127	2.02474e-08	0.312245	0.0535502	0.000756486	2.37731e-11	5.49694e-08	Low_grade_cartilage
ENSG00000227373	chr1_174319923_T_TA_rs141257844	159757	159758	0.241445	109	127	2.02474e-08	0.312245	0.0535502	0.000756486	2.37731e-11	5.49694e-08	Low_grade_cartilage
ENSG00000227373	chr1_174321136_T_C_rs10158115	160970	160971	0.435361	185	229	9.52731e-10	0.314472	0.0491059	0.000756486	2.37731e-11	5.49694e-08	Low_grade_cartilage
ENSG00000227373	chr1_174321545_G_A_rs12091076	161379	161380	0.241445	109	127	2.02474e-08	0.312245	0.0535502	0.000756486	2.37731e-11	5.49694e-08	Low_grade_cartilage
ENSG00000227373	chr1_174321643_C_T_rs7552830	161477	161478	0.435361	185	229	9.52731e-10	0.314472	0.0491059	0.000756486	2.37731e-11	5.49694e-08	Low_grade_cartilage
ENSG00000227373	chr1_174321988_A_AT_rs57693085;rs397767414	161822	161823	0.241445	109	127	2.02474e-08	0.312245	0.0535502	0.000756486	2.37731e-11	5.49694e-08	Low_grade_cartilage
ENSG00000227373	chr1_174322812_C_G_rs10912765	162646	162647	0.241445	109	127	2.02474e-08	0.312245	0.0535502	0.000756486	2.37731e-11	5.49694e-08	Low_grade_cartilage
ENSG00000227373	chr1_174325607_A_G_rs6678209	165441	165442	0.241445	109	127	2.02474e-08	0.312245	0.0535502	0.000756486	2.37731e-11	5.49694e-08	Low_grade_cartilage
ENSG00000227373	chr1_174327314_AATAAT_A_rs138547197;rs558712129	167148	167149	0.241445	109	127	2.02474e-08	0.312245	0.0535502	0.000756486	2.37731e-11	5.49694e-08	Low_grade_cartilage
ENSG00000227373	chr1_174327373_T_C_rs7523938	167207	167208	0.435361	185	229	9.52731e-10	0.314472	0.0491059	0.000756486	2.37731e-11	5.49694e-08	Low_grade_cartilage
ENSG00000227373	chr1_174328980_G_A_rs6681780	168814	168815	0.435361	185	229	9.52731e-10	0.314472	0.0491059	0.000756486	2.37731e-11	5.49694e-08	Low_grade_cartilage
ENSG00000227373	chr1_174332024_G_A_rs59649440	171858	171859	0.273764	123	144	3.20895e-10	0.337291	0.0511036	0.000756486	2.37731e-11	5.49694e-08	Low_grade_cartilage
ENSG00000227373	chr1_174333802_A_G_rs78683861	173636	173637	0.15019	70	79	1.28725e-05	0.288315	0.0645438	0.000756486	2.37731e-11	5.49694e-08	Low_grade_cartilage
ENSG00000227373	chr1_174334138_C_T_rs11801105	173972	173973	0.241445	109	127	2.02474e-08	0.312245	0.0535502	0.000756486	2.37731e-11	5.49694e-08	Low_grade_cartilage
ENSG00000227373	chr1_174334929_C_A_rs57366619	174763	174764	0.435361	185	229	9.52731e-10	0.314472	0.0491059	0.000756486	2.37731e-11	5.49694e-08	Low_grade_cartilage
ENSG00000227373	chr1_174337826_A_C_rs72713532	177660	177661	0.243346	110	128	5.79572e-08	0.302488	0.0537769	0.000756486	2.37731e-11	5.49694e-08	Low_grade_cartilage
ENSG00000227373	chr1_174338731_G_A_rs16846861	178565	178566	0.241445	109	127	2.02474e-08	0.312245	0.0535502	0.000756486	2.37731e-11	5.49694e-08	Low_grade_cartilage
ENSG00000227373	chr1_174339289_A_G_rs2064150	179123	179124	0.241445	109	127	2.02474e-08	0.312245	0.0535502	0.000756486	2.37731e-11	5.49694e-08	Low_grade_cartilage
ENSG00000227373	chr1_174339471_C_G_rs6677243	179305	179306	0.243346	110	128	5.79572e-08	0.302488	0.0537769	0.000756486	2.37731e-11	5.49694e-08	Low_grade_cartilage
ENSG00000227373	chr1_174341129_T_C_rs10912766	180963	180964	0.243346	110	128	5.79572e-08	0.302488	0.0537769	0.000756486	2.37731e-11	5.49694e-08	Low_grade_cartilage
ENSG00000227373	chr1_174341985_T_C_rs10489255	181819	181820	0.241445	109	127	2.02474e-08	0.312245	0.0535502	0.000756486	2.37731e-11	5.49694e-08	Low_grade_cartilage
ENSG00000227373	chr1_174342105_A_G_rs12059307	181939	181940	0.243346	110	128	5.79572e-08	0.302488	0.0537769	0.000756486	2.37731e-11	5.49694e-08	Low_grade_cartilage
ENSG00000227373	chr1_174342681_C_A_rs4651008	182515	182516	0.241445	109	127	2.02474e-08	0.312245	0.0535502	0.000756486	2.37731e-11	5.49694e-08	Low_grade_cartilage
ENSG00000227373	chr1_174343675_C_T_rs17301013	183509	183510	0.435361	185	229	9.52731e-10	0.314472	0.0491059	0.000756486	2.37731e-11	5.49694e-08	Low_grade_cartilage
ENSG00000227373	chr1_174344313_G_T_rs2860954	184147	184148	0.241445	109	127	2.02474e-08	0.312245	0.0535502	0.000756486	2.37731e-11	5.49694e-08	Low_grade_cartilage
ENSG00000227373	chr1_174344641_A_G_rs60864659	184475	184476	0.241445	109	127	2.02474e-08	0.312245	0.0535502	0.000756486	2.37731e-11	5.49694e-08	Low_grade_cartilage
ENSG00000227373	chr1_174346187_A_G_rs7517516	186021	186022	0.241445	109	127	2.02474e-08	0.312245	0.0535502	0.000756486	2.37731e-11	5.49694e-08	Low_grade_cartilage
ENSG00000227373	chr1_174347492_TG_T_rs754356313	187326	187327	0.237643	108	125	6.51264e-08	0.303042	0.054098	0.000756486	2.37731e-11	5.49694e-08	Low_grade_cartilage
ENSG00000227373	chr1_174347494_TG_T_rs372781134	187328	187329	0.157795	74	83	1.55157e-05	0.281712	0.0636914	0.000756486	2.37731e-11	5.49694e-08	Low_grade_cartilage
ENSG00000227373	chr1_174349009_C_T_rs375576545	188843	188844	0.211027	106	111	1.26137e-07	0.343021	0.062719	0.000756486	2.37731e-11	5.49694e-08	Low_grade_cartilage
ENSG00000227373	chr1_174349053_G_T_rs532919692	188887	188888	0.214829	104	113	1.23794e-07	0.326674	0.0596888	0.000756486	2.37731e-11	5.49694e-08	Low_grade_cartilage
ENSG00000227373	chr1_174351050_C_T_rs6697377	190884	190885	0.245247	108	129	6.77141e-09	0.312226	0.0516902	0.000756486	2.37731e-11	5.49694e-08	Low_grade_cartilage
ENSG00000227373	chr1_174351792_TTTTG_T_rs148921044;rs768030013	191626	191627	0.243346	110	128	5.79572e-08	0.302488	0.0537769	0.000756486	2.37731e-11	5.49694e-08	Low_grade_cartilage
ENSG00000227373	chr1_174354189_C_T_rs72713537	194023	194024	0.243346	110	128	5.79572e-08	0.302488	0.0537769	0.000756486	2.37731e-11	5.49694e-08	Low_grade_cartilage
ENSG00000227373	chr1_174355192_A_G_rs113398878	195026	195027	0.241445	109	127	2.02474e-08	0.312245	0.0535502	0.000756486	2.37731e-11	5.49694e-08	Low_grade_cartilage
ENSG00000227373	chr1_174356428_A_G_rs2049991	196262	196263	0.389734	169	205	5.78476e-09	0.298994	0.0492571	0.000756486	2.37731e-11	5.49694e-08	Low_grade_cartilage
ENSG00000227373	chr1_174356554_A_G_rs2049992	196388	196389	0.435361	185	229	9.52725e-10	0.314472	0.0491059	0.000756486	2.37731e-11	5.49694e-08	Low_grade_cartilage
ENSG00000227373	chr1_174356977_AAGTGGT_A_rs141378862	196811	196812	0.114068	54	60	5.15172e-07	0.36467	0.0704102	0.000756486	2.37731e-11	5.49694e-08	Low_grade_cartilage
ENSG00000227373	chr1_174357180_T_C_rs6684688	197014	197015	0.243346	110	128	5.79572e-08	0.302488	0.0537769	0.000756486	2.37731e-11	5.49694e-08	Low_grade_cartilage
ENSG00000227373	chr1_174357564_A_G_rs6666767	197398	197399	0.435361	185	229	9.52731e-10	0.314472	0.0491059	0.000756486	2.37731e-11	5.49694e-08	Low_grade_cartilage
ENSG00000227373	chr1_174359663_A_G_rs10489256	199497	199498	0.241445	109	127	2.02474e-08	0.312245	0.0535502	0.000756486	2.37731e-11	5.49694e-08	Low_grade_cartilage
ENSG00000227373	chr1_174361242_C_G_rs72713540	201076	201077	0.239544	108	126	4.66384e-08	0.305412	0.053885	0.000756486	2.37731e-11	5.49694e-08	Low_grade_cartilage
ENSG00000227373	chr1_174363028_A_ATT_rs145263364	202862	202863	0.241445	109	127	2.02474e-08	0.312245	0.0535502	0.000756486	2.37731e-11	5.49694e-08	Low_grade_cartilage
ENSG00000227373	chr1_174364497_A_G_rs6690626	204331	204332	0.239544	109	126	1.17386e-08	0.320956	0.0540717	0.000756486	2.37731e-11	5.49694e-08	Low_grade_cartilage
ENSG00000227373	chr1_174364680_T_G_rs6693423	204514	204515	0.435361	185	229	9.52731e-10	0.314472	0.0491059	0.000756486	2.37731e-11	5.49694e-08	Low_grade_cartilage
ENSG00000227373	chr1_174364755_G_C_rs6701911	204589	204590	0.241445	109	127	2.02474e-08	0.312245	0.0535502	0.000756486	2.37731e-11	5.49694e-08	Low_grade_cartilage
ENSG00000227373	chr1_174367978_A_G_rs7536987	207812	207813	0.273764	123	144	3.20895e-10	0.337291	0.0511036	0.000756486	2.37731e-11	5.49694e-08	Low_grade_cartilage
ENSG00000227373	chr1_174368408_G_C_rs926349	208242	208243	0.243346	110	128	5.79572e-08	0.302488	0.0537769	0.000756486	2.37731e-11	5.49694e-08	Low_grade_cartilage
ENSG00000227373	chr1_174369545_A_T_rs28628056	209379	209380	0.243346	110	128	5.79572e-08	0.302488	0.0537769	0.000756486	2.37731e-11	5.49694e-08	Low_grade_cartilage
ENSG00000227373	chr1_174370738_A_ATAGG_rs34798737;rs60168187	210572	210573	0.273764	123	144	3.20895e-10	0.337291	0.0511036	0.000756486	2.37731e-11	5.49694e-08	Low_grade_cartilage
ENSG00000227373	chr1_174370832_A_G_rs10912772	210666	210667	0.243346	110	128	5.79572e-08	0.302488	0.0537769	0.000756486	2.37731e-11	5.49694e-08	Low_grade_cartilage
ENSG00000227373	chr1_174372103_C_T_rs4651015	211937	211938	0.243346	110	128	5.79572e-08	0.302488	0.0537769	0.000756486	2.37731e-11	5.49694e-08	Low_grade_cartilage
ENSG00000227373	chr1_174373126_C_T_rs35425383	212960	212961	0.241445	109	127	2.02474e-08	0.312245	0.0535502	0.000756486	2.37731e-11	5.49694e-08	Low_grade_cartilage
ENSG00000227373	chr1_174373129_T_C_rs12074754	212963	212964	0.243346	110	128	5.79572e-08	0.302488	0.0537769	0.000756486	2.37731e-11	5.49694e-08	Low_grade_cartilage
ENSG00000227373	chr1_174373177_A_T_rs12073751	213011	213012	0.243346	110	128	5.79572e-08	0.302488	0.0537769	0.000756486	2.37731e-11	5.49694e-08	Low_grade_cartilage
ENSG00000227373	chr1_174374527_A_AAT_rs77555041;rs57796228;rs397946875	214361	214362	0.243346	110	128	5.79572e-08	0.302488	0.0537769	0.000756486	2.37731e-11	5.49694e-08	Low_grade_cartilage
ENSG00000227373	chr1_174374567_G_A_rs10912773	214401	214402	0.389734	169	205	5.78476e-09	0.298994	0.0492571	0.000756486	2.37731e-11	5.49694e-08	Low_grade_cartilage
ENSG00000227373	chr1_174374755_T_C_rs17301125	214589	214590	0.15019	70	79	1.28725e-05	0.288315	0.0645438	0.000756486	2.37731e-11	5.49694e-08	Low_grade_cartilage
ENSG00000227373	chr1_174375146_T_G_rs4651016	214980	214981	0.241445	109	127	2.02474e-08	0.312245	0.0535502	0.000756486	2.37731e-11	5.49694e-08	Low_grade_cartilage
ENSG00000227373	chr1_174375955_C_T_rs61218633	215789	215790	0.241445	109	127	2.02474e-08	0.312245	0.0535502	0.000756486	2.37731e-11	5.49694e-08	Low_grade_cartilage
ENSG00000227373	chr1_174375959_C_T_rs60363188	215793	215794	0.435361	185	229	9.52731e-10	0.314472	0.0491059	0.000756486	2.37731e-11	5.49694e-08	Low_grade_cartilage
ENSG00000227373	chr1_174376100_G_A_rs72713553	215934	215935	0.241445	109	127	2.02474e-08	0.312245	0.0535502	0.000756486	2.37731e-11	5.49694e-08	Low_grade_cartilage
ENSG00000227373	chr1_174376359_AT_A_rs147930096	216193	216194	0.241445	109	127	2.02474e-08	0.312245	0.0535502	0.000756486	2.37731e-11	5.49694e-08	Low_grade_cartilage
ENSG00000227373	chr1_174376362_A_C_rs201682750	216196	216197	0.241445	109	127	2.02474e-08	0.312245	0.0535502	0.000756486	2.37731e-11	5.49694e-08	Low_grade_cartilage
ENSG00000227373	chr1_174377138_G_T_rs12084119	216972	216973	0.435361	185	229	9.52731e-10	0.314472	0.0491059	0.000756486	2.37731e-11	5.49694e-08	Low_grade_cartilage
ENSG00000227373	chr1_174377761_T_TCTC_rs753770112	217595	217596	0.235741	109	124	1.00128e-07	0.30697	0.0556536	0.000756486	2.37731e-11	5.49694e-08	Low_grade_cartilage
ENSG00000227373	chr1_174378694_T_C_rs140391741	218528	218529	0.241445	109	127	2.02474e-08	0.312245	0.0535502	0.000756486	2.37731e-11	5.49694e-08	Low_grade_cartilage
ENSG00000227373	chr1_174383449_T_G_rs58750544	223283	223284	0.245247	111	129	7.31936e-08	0.3009	0.0539397	0.000756486	2.37731e-11	5.49694e-08	Low_grade_cartilage
ENSG00000227373	chr1_174383932_G_A_rs56148594	223766	223767	0.241445	109	127	2.02474e-08	0.312245	0.0535502	0.000756486	2.37731e-11	5.49694e-08	Low_grade_cartilage
ENSG00000227373	chr1_174384470_C_T_rs12091056	224304	224305	0.241445	109	127	2.02474e-08	0.312245	0.0535502	0.000756486	2.37731e-11	5.49694e-08	Low_grade_cartilage
ENSG00000227373	chr1_174384958_T_C_rs57953555	224792	224793	0.241445	109	127	2.02474e-08	0.312245	0.0535502	0.000756486	2.37731e-11	5.49694e-08	Low_grade_cartilage
ENSG00000227373	chr1_174385079_C_G_rs4651019	224913	224914	0.241445	109	127	2.02474e-08	0.312245	0.0535502	0.000756486	2.37731e-11	5.49694e-08	Low_grade_cartilage
ENSG00000227373	chr1_174386790_A_G_rs1806329	226624	226625	0.241445	109	127	2.02474e-08	0.312245	0.0535502	0.000756486	2.37731e-11	5.49694e-08	Low_grade_cartilage
ENSG00000227373	chr1_174387706_A_T_rs10912774	227540	227541	0.273764	123	144	3.20895e-10	0.337291	0.0511036	0.000756486	2.37731e-11	5.49694e-08	Low_grade_cartilage
ENSG00000227373	chr1_174388034_C_T_rs10912775	227868	227869	0.241445	109	127	2.02474e-08	0.312245	0.0535502	0.000756486	2.37731e-11	5.49694e-08	Low_grade_cartilage
ENSG00000227373	chr1_174388144_C_T_rs10912776	227978	227979	0.241445	109	127	2.02474e-08	0.312245	0.0535502	0.000756486	2.37731e-11	5.49694e-08	Low_grade_cartilage
ENSG00000227373	chr1_174391380_T_C_rs2860955	231214	231215	0.243346	110	128	5.79572e-08	0.302488	0.0537769	0.000756486	2.37731e-11	5.49694e-08	Low_grade_cartilage
ENSG00000227373	chr1_174392459_C_T_rs4652365	232293	232294	0.241445	109	127	2.02474e-08	0.312245	0.0535502	0.000756486	2.37731e-11	5.49694e-08	Low_grade_cartilage
ENSG00000227373	chr1_174393764_C_A_rs10912777	233598	233599	0.243346	110	128	5.79572e-08	0.302488	0.0537769	0.000756486	2.37731e-11	5.49694e-08	Low_grade_cartilage
ENSG00000227373	chr1_174393827_T_C_rs10912778	233661	233662	0.243346	110	128	5.79572e-08	0.302488	0.0537769	0.000756486	2.37731e-11	5.49694e-08	Low_grade_cartilage
ENSG00000227373	chr1_174394440_C_T_rs2205937	234274	234275	0.243346	110	128	5.79572e-08	0.302488	0.0537769	0.000756486	2.37731e-11	5.49694e-08	Low_grade_cartilage
ENSG00000227373	chr1_174395721_A_G_rs12084291	235555	235556	0.243346	110	128	5.79572e-08	0.302488	0.0537769	0.000756486	2.37731e-11	5.49694e-08	Low_grade_cartilage
ENSG00000227373	chr1_174397404_A_T_rs2901815	237238	237239	0.243346	110	128	5.79572e-08	0.302488	0.0537769	0.000756486	2.37731e-11	5.49694e-08	Low_grade_cartilage
ENSG00000227373	chr1_174400537_G_T_rs16846938	240371	240372	0.273764	123	144	3.20895e-10	0.337291	0.0511036	0.000756486	2.37731e-11	5.49694e-08	Low_grade_cartilage
ENSG00000227373	chr1_174400629_A_G_rs17373189	240463	240464	0.15019	70	79	1.28725e-05	0.288315	0.0645438	0.000756486	2.37731e-11	5.49694e-08	Low_grade_cartilage
ENSG00000227373	chr1_174400721_T_C_rs926327	240555	240556	0.243346	110	128	5.79572e-08	0.302488	0.0537769	0.000756486	2.37731e-11	5.49694e-08	Low_grade_cartilage
ENSG00000227373	chr1_174401104_A_G_rs1883262	240938	240939	0.243346	110	128	5.79572e-08	0.302488	0.0537769	0.000756486	2.37731e-11	5.49694e-08	Low_grade_cartilage
ENSG00000227373	chr1_174402071_A_G_rs16846949	241905	241906	0.241445	109	127	2.02474e-08	0.312245	0.0535502	0.000756486	2.37731e-11	5.49694e-08	Low_grade_cartilage
ENSG00000227373	chr1_174403163_C_G_rs7413513	242997	242998	0.241445	109	127	2.02474e-08	0.312245	0.0535502	0.000756486	2.37731e-11	5.49694e-08	Low_grade_cartilage
ENSG00000227373	chr1_174403704_G_A_rs2860959	243538	243539	0.243346	110	128	5.79572e-08	0.302488	0.0537769	0.000756486	2.37731e-11	5.49694e-08	Low_grade_cartilage
ENSG00000227373	chr1_174404311_G_A_rs10912779	244145	244146	0.243346	110	128	5.79572e-08	0.302488	0.0537769	0.000756486	2.37731e-11	5.49694e-08	Low_grade_cartilage
ENSG00000227373	chr1_174405166_T_C_rs12090860	245000	245001	0.243346	110	128	5.79572e-08	0.302488	0.0537769	0.000756486	2.37731e-11	5.49694e-08	Low_grade_cartilage
ENSG00000227373	chr1_174405312_C_A_rs12064126	245146	245147	0.243346	110	128	5.79572e-08	0.302488	0.0537769	0.000756486	2.37731e-11	5.49694e-08	Low_grade_cartilage
ENSG00000227373	chr1_174405838_T_C_rs1989177	245672	245673	0.243346	110	128	5.79572e-08	0.302488	0.0537769	0.000756486	2.37731e-11	5.49694e-08	Low_grade_cartilage
ENSG00000227373	chr1_174406677_T_TG_rs5778804	246511	246512	0.435361	185	229	9.52731e-10	0.314472	0.0491059	0.000756486	2.37731e-11	5.49694e-08	Low_grade_cartilage
ENSG00000227373	chr1_174407961_A_G_rs74128393	247795	247796	0.241445	109	127	2.02474e-08	0.312245	0.0535502	0.000756486	2.37731e-11	5.49694e-08	Low_grade_cartilage
ENSG00000227373	chr1_174408223_A_C_rs11810824	248057	248058	0.245247	111	129	4.71153e-08	0.301785	0.0532638	0.000756486	2.37731e-11	5.49694e-08	Low_grade_cartilage
ENSG00000227373	chr1_174408532_C_CAT_rs34740237	248366	248367	0.435361	185	229	9.52731e-10	0.314472	0.0491059	0.000756486	2.37731e-11	5.49694e-08	Low_grade_cartilage
ENSG00000227373	chr1_174408581_A_G_rs10798310	248415	248416	0.243346	110	128	5.79572e-08	0.302488	0.0537769	0.000756486	2.37731e-11	5.49694e-08	Low_grade_cartilage
ENSG00000227373	chr1_174408729_GT_G_rs56907348;rs796253294	248563	248564	0.243346	110	128	5.79572e-08	0.302488	0.0537769	0.000756486	2.37731e-11	5.49694e-08	Low_grade_cartilage
ENSG00000227373	chr1_174409185_A_G_rs12095629	249019	249020	0.243346	110	128	5.79572e-08	0.302488	0.0537769	0.000756486	2.37731e-11	5.49694e-08	Low_grade_cartilage
ENSG00000227373	chr1_174409323_C_T_rs12070095	249157	249158	0.243346	110	128	5.79572e-08	0.302488	0.0537769	0.000756486	2.37731e-11	5.49694e-08	Low_grade_cartilage
ENSG00000227373	chr1_174411672_A_G_rs7548540	251506	251507	0.435361	185	229	9.52731e-10	0.314472	0.0491059	0.000756486	2.37731e-11	5.49694e-08	Low_grade_cartilage
ENSG00000227373	chr1_174413640_G_A_rs11799704	253474	253475	0.243346	110	128	5.79572e-08	0.302488	0.0537769	0.000756486	2.37731e-11	5.49694e-08	Low_grade_cartilage
ENSG00000227373	chr1_174413946_A_AG_rs35525858;rs397757815	253780	253781	0.389734	169	205	5.78476e-09	0.298994	0.0492571	0.000756486	2.37731e-11	5.49694e-08	Low_grade_cartilage
ENSG00000227373	chr1_174413954_A_T_rs2179214	253788	253789	0.435361	185	229	9.52731e-10	0.314472	0.0491059	0.000756486	2.37731e-11	5.49694e-08	Low_grade_cartilage
ENSG00000227373	chr1_174414479_A_G_rs2901817	254313	254314	0.243346	110	128	5.79572e-08	0.302488	0.0537769	0.000756486	2.37731e-11	5.49694e-08	Low_grade_cartilage
ENSG00000227373	chr1_174414542_G_A_rs7523263	254376	254377	0.435361	185	229	9.52725e-10	0.314472	0.0491059	0.000756486	2.37731e-11	5.49694e-08	Low_grade_cartilage
ENSG00000227373	chr1_174414910_G_GA_rs562221359;rs147319148	254744	254745	0.231939	106	122	1.33499e-07	0.301277	0.0552024	0.000756486	2.37731e-11	5.49694e-08	Low_grade_cartilage
ENSG00000227373	chr1_174415790_T_G_rs11799535	255624	255625	0.241445	109	127	2.02474e-08	0.312245	0.0535502	0.000756486	2.37731e-11	5.49694e-08	Low_grade_cartilage
ENSG00000227373	chr1_174415979_C_A_rs16828481	255813	255814	0.241445	109	127	8.22623e-08	0.300866	0.0541601	0.000756486	2.37731e-11	5.49694e-08	Low_grade_cartilage
ENSG00000227373	chr1_174418612_A_G_rs6701534	258446	258447	0.243346	110	128	5.79572e-08	0.302488	0.0537769	0.000756486	2.37731e-11	5.49694e-08	Low_grade_cartilage
ENSG00000227373	chr1_174418717_A_G_rs6425279	258551	258552	0.435361	185	229	9.52731e-10	0.314472	0.0491059	0.000756486	2.37731e-11	5.49694e-08	Low_grade_cartilage
ENSG00000227373	chr1_174418758_T_G_rs10912782	258592	258593	0.273764	123	144	3.20895e-10	0.337291	0.0511036	0.000756486	2.37731e-11	5.49694e-08	Low_grade_cartilage
ENSG00000227373	chr1_174418969_T_C_rs10798311	258803	258804	0.273764	123	144	3.20895e-10	0.337291	0.0511036	0.000756486	2.37731e-11	5.49694e-08	Low_grade_cartilage
ENSG00000227373	chr1_174419089_C_G_rs10798312	258923	258924	0.243346	110	128	5.79572e-08	0.302488	0.0537769	0.000756486	2.37731e-11	5.49694e-08	Low_grade_cartilage
ENSG00000227373	chr1_174419501_A_G_rs4652422	259335	259336	0.243346	110	128	5.79572e-08	0.302488	0.0537769	0.000756486	2.37731e-11	5.49694e-08	Low_grade_cartilage
ENSG00000227373	chr1_174419697_A_G_rs4233181	259531	259532	0.243346	110	128	5.79572e-08	0.302488	0.0537769	0.000756486	2.37731e-11	5.49694e-08	Low_grade_cartilage
ENSG00000227373	chr1_174419895_C_A_rs4652425	259729	259730	0.243346	110	128	5.79572e-08	0.302488	0.0537769	0.000756486	2.37731e-11	5.49694e-08	Low_grade_cartilage
ENSG00000227373	chr1_174420447_T_C_rs10489258	260281	260282	0.243346	110	128	5.79572e-08	0.302488	0.0537769	0.000756486	2.37731e-11	5.49694e-08	Low_grade_cartilage
ENSG00000227373	chr1_174420995_A_G_rs10798313	260829	260830	0.245247	110	129	4.45413e-08	0.303138	0.0533983	0.000756486	2.37731e-11	5.49694e-08	Low_grade_cartilage
ENSG00000227373	chr1_174421859_A_C_rs6663591	261693	261694	0.389734	169	205	5.78476e-09	0.298994	0.0492571	0.000756486	2.37731e-11	5.49694e-08	Low_grade_cartilage
ENSG00000227373	chr1_174421927_C_G_rs6699697	261761	261762	0.243346	110	128	5.79572e-08	0.302488	0.0537769	0.000756486	2.37731e-11	5.49694e-08	Low_grade_cartilage
ENSG00000227373	chr1_174422186_A_G_rs6425280	262020	262021	0.448669	188	236	8.66712e-10	0.310835	0.0484079	0.000756486	2.37731e-11	5.49694e-08	Low_grade_cartilage
ENSG00000227373	chr1_174423487_C_CA_rs77650875	263321	263322	0.273764	123	144	3.20895e-10	0.337291	0.0511036	0.000756486	2.37731e-11	5.49694e-08	Low_grade_cartilage
ENSG00000227373	chr1_174424728_C_CT_rs34975762;rs397947040	264562	264563	0.243346	110	128	5.79572e-08	0.302488	0.0537769	0.000756486	2.37731e-11	5.49694e-08	Low_grade_cartilage
ENSG00000227373	chr1_174426892_A_G_rs12065326	266726	266727	0.243346	110	128	5.79572e-08	0.302488	0.0537769	0.000756486	2.37731e-11	5.49694e-08	Low_grade_cartilage
ENSG00000227373	chr1_174427609_C_T_rs10912786	267443	267444	0.243346	110	128	5.79572e-08	0.302488	0.0537769	0.000756486	2.37731e-11	5.49694e-08	Low_grade_cartilage
ENSG00000227373	chr1_174428978_A_AT_rs576573204;rs66675678	268812	268813	0.273764	123	144	3.20895e-10	0.337291	0.0511036	0.000756486	2.37731e-11	5.49694e-08	Low_grade_cartilage
ENSG00000227373	chr1_174429746_A_AAAAAT_rs537553649	269580	269581	0.243346	110	128	5.79572e-08	0.302488	0.0537769	0.000756486	2.37731e-11	5.49694e-08	Low_grade_cartilage
ENSG00000227373	chr1_174430109_G_A_rs12074416	269943	269944	0.243346	110	128	5.79572e-08	0.302488	0.0537769	0.000756486	2.37731e-11	5.49694e-08	Low_grade_cartilage
ENSG00000227373	chr1_174430515_T_C_rs16847012	270349	270350	0.243346	110	128	5.79572e-08	0.302488	0.0537769	0.000756486	2.37731e-11	5.49694e-08	Low_grade_cartilage
ENSG00000227373	chr1_174432825_T_C_rs2006197	272659	272660	0.389734	169	205	5.78476e-09	0.298994	0.0492571	0.000756486	2.37731e-11	5.49694e-08	Low_grade_cartilage
ENSG00000227373	chr1_174434287_T_C_rs12069134	274121	274122	0.243346	110	128	5.79572e-08	0.302488	0.0537769	0.000756486	2.37731e-11	5.49694e-08	Low_grade_cartilage
ENSG00000227373	chr1_174434539_C_T_rs6677262	274373	274374	0.243346	110	128	5.79572e-08	0.302488	0.0537769	0.000756486	2.37731e-11	5.49694e-08	Low_grade_cartilage
ENSG00000227373	chr1_174435181_A_C_rs72713583	275015	275016	0.243346	110	128	5.79572e-08	0.302488	0.0537769	0.000756486	2.37731e-11	5.49694e-08	Low_grade_cartilage
ENSG00000227373	chr1_174436597_T_C_rs6699142	276431	276432	0.243346	110	128	5.79572e-08	0.302488	0.0537769	0.000756486	2.37731e-11	5.49694e-08	Low_grade_cartilage
ENSG00000227373	chr1_174437283_G_A_rs76329967	277117	277118	0.241445	109	127	2.02474e-08	0.312245	0.0535502	0.000756486	2.37731e-11	5.49694e-08	Low_grade_cartilage
ENSG00000227373	chr1_174438724_C_A_rs60409344	278558	278559	0.241445	109	127	8.22623e-08	0.300866	0.0541601	0.000756486	2.37731e-11	5.49694e-08	Low_grade_cartilage
ENSG00000227373	chr1_174438725_C_A_rs116545832	278559	278560	0.241445	109	127	8.22623e-08	0.300866	0.0541601	0.000756486	2.37731e-11	5.49694e-08	Low_grade_cartilage
ENSG00000227373	chr1_174439129_T_C_rs72713584	278963	278964	0.243346	110	128	5.79572e-08	0.302488	0.0537769	0.000756486	2.37731e-11	5.49694e-08	Low_grade_cartilage
ENSG00000227373	chr1_174439566_T_C_rs12077381	279400	279401	0.243346	110	128	5.79572e-08	0.302488	0.0537769	0.000756486	2.37731e-11	5.49694e-08	Low_grade_cartilage
ENSG00000227373	chr1_174440226_G_A_rs74126805	280060	280061	0.243346	110	128	5.79572e-08	0.302488	0.0537769	0.000756486	2.37731e-11	5.49694e-08	Low_grade_cartilage
ENSG00000227373	chr1_174440891_T_C_rs12078960	280725	280726	0.243346	110	128	5.79572e-08	0.302488	0.0537769	0.000756486	2.37731e-11	5.49694e-08	Low_grade_cartilage
ENSG00000227373	chr1_174441055_T_A_rs12079011	280889	280890	0.243346	110	128	5.79572e-08	0.302488	0.0537769	0.000756486	2.37731e-11	5.49694e-08	Low_grade_cartilage
ENSG00000227373	chr1_174441265_C_A_rs72713586	281099	281100	0.241445	109	127	2.02474e-08	0.312245	0.0535502	0.000756486	2.37731e-11	5.49694e-08	Low_grade_cartilage
ENSG00000227373	chr1_174441964_T_C_rs12080407	281798	281799	0.243346	110	128	5.79572e-08	0.302488	0.0537769	0.000756486	2.37731e-11	5.49694e-08	Low_grade_cartilage
ENSG00000227373	chr1_174442251_A_ATATTG_rs139823785;rs59942569	282085	282086	0.448669	188	236	8.66712e-10	0.310835	0.0484079	0.000756486	2.37731e-11	5.49694e-08	Low_grade_cartilage
ENSG00000227373	chr1_174442507_G_A_rs12077622	282341	282342	0.448669	188	236	8.66712e-10	0.310835	0.0484079	0.000756486	2.37731e-11	5.49694e-08	Low_grade_cartilage
ENSG00000227373	chr1_174442956_G_A_rs72713591	282790	282791	0.241445	109	127	2.02474e-08	0.312245	0.0535502	0.000756486	2.37731e-11	5.49694e-08	Low_grade_cartilage
ENSG00000227373	chr1_174443402_G_A_rs6664764	283236	283237	0.448669	188	236	8.66712e-10	0.310835	0.0484079	0.000756486	2.37731e-11	5.49694e-08	Low_grade_cartilage
ENSG00000227373	chr1_174449784_G_C_rs6425281	289618	289619	0.446768	187	235	1.58643e-09	0.304437	0.0482412	0.000756486	2.37731e-11	5.49694e-08	Low_grade_cartilage
ENSG00000227373	chr1_174452559_T_TTTTG_rs144092046;rs748131212;rs3058900	292393	292394	0.243346	110	128	5.79572e-08	0.302488	0.0537769	0.000756486	2.37731e-11	5.49694e-08	Low_grade_cartilage
ENSG00000227373	chr1_174452857_A_G_rs5015737	292691	292692	0.273764	123	144	3.20895e-10	0.337291	0.0511036	0.000756486	2.37731e-11	5.49694e-08	Low_grade_cartilage
ENSG00000227373	chr1_174454841_C_T_rs12097931	294675	294676	0.243346	110	128	5.79572e-08	0.302488	0.0537769	0.000756486	2.37731e-11	5.49694e-08	Low_grade_cartilage
ENSG00000227373	chr1_174454927_T_C_rs12083972	294761	294762	0.243346	110	128	5.79572e-08	0.302488	0.0537769	0.000756486	2.37731e-11	5.49694e-08	Low_grade_cartilage
ENSG00000227373	chr1_174457318_T_A_rs10489260	297152	297153	0.243346	110	128	5.79572e-08	0.302488	0.0537769	0.000756486	2.37731e-11	5.49694e-08	Low_grade_cartilage
ENSG00000227373	chr1_174458562_G_A_rs969472	298396	298397	0.243346	110	128	5.79572e-08	0.302488	0.0537769	0.000756486	2.37731e-11	5.49694e-08	Low_grade_cartilage
ENSG00000227373	chr1_174458958_A_G_rs10798314	298792	298793	0.243346	110	128	5.79572e-08	0.302488	0.0537769	0.000756486	2.37731e-11	5.49694e-08	Low_grade_cartilage
ENSG00000227373	chr1_174459499_A_G_rs4652460	299333	299334	0.243346	110	128	5.79572e-08	0.302488	0.0537769	0.000756486	2.37731e-11	5.49694e-08	Low_grade_cartilage
ENSG00000227373	chr1_174460240_TC_T_rs151093080	300074	300075	0.241445	109	127	2.02474e-08	0.312245	0.0535502	0.000756486	2.37731e-11	5.49694e-08	Low_grade_cartilage
ENSG00000227373	chr1_174460311_A_G_rs10798315	300145	300146	0.243346	110	128	5.79572e-08	0.302488	0.0537769	0.000756486	2.37731e-11	5.49694e-08	Low_grade_cartilage
ENSG00000227373	chr1_174462895_A_G_rs79006333	302729	302730	0.241445	109	127	2.02474e-08	0.312245	0.0535502	0.000756486	2.37731e-11	5.49694e-08	Low_grade_cartilage
ENSG00000227373	chr1_174463744_G_A_rs12092768	303578	303579	0.273764	123	144	3.20895e-10	0.337291	0.0511036	0.000756486	2.37731e-11	5.49694e-08	Low_grade_cartilage
ENSG00000227373	chr1_174464141_C_T_rs6674239	303975	303976	0.243346	110	128	5.79572e-08	0.302488	0.0537769	0.000756486	2.37731e-11	5.49694e-08	Low_grade_cartilage
ENSG00000227373	chr1_174464274_A_G_rs6689327	304108	304109	0.243346	110	128	5.79572e-08	0.302488	0.0537769	0.000756486	2.37731e-11	5.49694e-08	Low_grade_cartilage
ENSG00000227373	chr1_174464336_GA_G_rs11299274	304170	304171	0.243346	110	128	5.79572e-08	0.302488	0.0537769	0.000756486	2.37731e-11	5.49694e-08	Low_grade_cartilage
ENSG00000227373	chr1_174465194_G_A_rs12568655	305028	305029	0.389734	169	205	5.78476e-09	0.298994	0.0492571	0.000756486	2.37731e-11	5.49694e-08	Low_grade_cartilage
ENSG00000227373	chr1_174465275_C_T_rs56407387	305109	305110	0.243346	110	128	5.79572e-08	0.302488	0.0537769	0.000756486	2.37731e-11	5.49694e-08	Low_grade_cartilage
ENSG00000227373	chr1_174465616_A_G_rs10912789	305450	305451	0.243346	110	128	5.79572e-08	0.302488	0.0537769	0.000756486	2.37731e-11	5.49694e-08	Low_grade_cartilage
ENSG00000227373	chr1_174467305_T_C_rs6684141	307139	307140	0.243346	110	128	5.79572e-08	0.302488	0.0537769	0.000756486	2.37731e-11	5.49694e-08	Low_grade_cartilage
ENSG00000227373	chr1_174470772_G_GA_rs145995375	310606	310607	0.249049	112	131	4.28488e-08	0.30311	0.0533216	0.000756486	2.37731e-11	5.49694e-08	Low_grade_cartilage
ENSG00000227373	chr1_174470971_T_C_rs12058377	310805	310806	0.243346	110	128	5.79572e-08	0.302488	0.0537769	0.000756486	2.37731e-11	5.49694e-08	Low_grade_cartilage
ENSG00000227373	chr1_174474161_T_G_rs6656925	313995	313996	0.243346	110	128	5.79572e-08	0.302488	0.0537769	0.000756486	2.37731e-11	5.49694e-08	Low_grade_cartilage
ENSG00000227373	chr1_174474516_T_C_rs7515116	314350	314351	0.243346	110	128	5.79572e-08	0.302488	0.0537769	0.000756486	2.37731e-11	5.49694e-08	Low_grade_cartilage
ENSG00000227373	chr1_174475342_G_A_rs41472847	315176	315177	0.241445	109	127	2.02474e-08	0.312245	0.0535502	0.000756486	2.37731e-11	5.49694e-08	Low_grade_cartilage
ENSG00000227373	chr1_174475414_G_T_rs3737651	315248	315249	0.448669	188	236	8.66712e-10	0.310835	0.0484079	0.000756486	2.37731e-11	5.49694e-08	Low_grade_cartilage
ENSG00000227373	chr1_174477813_G_A_rs79625634	317647	317648	0.0836502	42	44	1.10432e-05	0.387068	0.0859625	0.000756486	2.37731e-11	5.49694e-08	Low_grade_cartilage
ENSG00000227373	chr1_174478450_T_A_rs10218528	318284	318285	0.389734	169	205	5.78476e-09	0.298994	0.0492571	0.000756486	2.37731e-11	5.49694e-08	Low_grade_cartilage
ENSG00000227373	chr1_174479005_C_T_rs12076548	318839	318840	0.241445	109	127	8.80724e-08	0.297728	0.0537273	0.000756486	2.37731e-11	5.49694e-08	Low_grade_cartilage
ENSG00000227373	chr1_174479298_A_T_rs10912791	319132	319133	0.241445	109	127	8.80724e-08	0.297728	0.0537273	0.000756486	2.37731e-11	5.49694e-08	Low_grade_cartilage
ENSG00000227373	chr1_174480815_C_T_rs12079334	320649	320650	0.241445	109	127	8.80724e-08	0.297728	0.0537273	0.000756486	2.37731e-11	5.49694e-08	Low_grade_cartilage
ENSG00000227373	chr1_174482430_T_C_rs76087688	322264	322265	0.148289	69	78	1.77509e-05	0.283571	0.0645764	0.000756486	2.37731e-11	5.49694e-08	Low_grade_cartilage
ENSG00000227373	chr1_174482987_T_A_rs72713601	322821	322822	0.273764	123	144	4.93714e-09	0.315709	0.0517567	0.000756486	2.37731e-11	5.49694e-08	Low_grade_cartilage
ENSG00000227373	chr1_174483607_T_C_rs9729907	323441	323442	0.273764	123	144	4.93716e-09	0.315709	0.0517567	0.000756486	2.37731e-11	5.49694e-08	Low_grade_cartilage
ENSG00000227373	chr1_174485877_C_T_rs79341107	325711	325712	0.0855513	42	45	4.47829e-06	0.38913	0.0826298	0.000756486	2.37731e-11	5.49694e-08	Low_grade_cartilage
ENSG00000227373	chr1_174486239_T_C_rs2901818	326073	326074	0.269962	121	142	7.6727e-09	0.308768	0.0513186	0.000756486	2.37731e-11	5.49694e-08	Low_grade_cartilage
ENSG00000227373	chr1_174487105_G_A_rs6674797	326939	326940	0.148289	69	78	1.77509e-05	0.283571	0.0645764	0.000756486	2.37731e-11	5.49694e-08	Low_grade_cartilage
ENSG00000227373	chr1_174488295_G_A_rs72713602	328129	328130	0.239544	108	126	3.15558e-08	0.307327	0.0534986	0.000756486	2.37731e-11	5.49694e-08	Low_grade_cartilage
ENSG00000227373	chr1_174488874_T_C_rs79828662	328708	328709	0.15019	70	79	1.28725e-05	0.288315	0.0645438	0.000756486	2.37731e-11	5.49694e-08	Low_grade_cartilage
ENSG00000227373	chr1_174489961_T_C_rs6658315	329795	329796	0.275665	124	145	3.11231e-09	0.32038	0.05179	0.000756486	2.37731e-11	5.49694e-08	Low_grade_cartilage
ENSG00000227373	chr1_174492226_A_G_rs12065454	332060	332061	0.243346	110	128	5.79572e-08	0.302488	0.0537769	0.000756486	2.37731e-11	5.49694e-08	Low_grade_cartilage
ENSG00000227373	chr1_174492320_A_G_rs10912795	332154	332155	0.243346	110	128	5.79572e-08	0.302488	0.0537769	0.000756486	2.37731e-11	5.49694e-08	Low_grade_cartilage
ENSG00000227373	chr1_174492787_C_G_rs72715204	332621	332622	0.241445	109	127	2.02474e-08	0.312245	0.0535502	0.000756486	2.37731e-11	5.49694e-08	Low_grade_cartilage
ENSG00000227373	chr1_174493387_C_T_rs6425282	333221	333222	0.448669	188	236	8.66712e-10	0.310835	0.0484079	0.000756486	2.37731e-11	5.49694e-08	Low_grade_cartilage
ENSG00000227373	chr1_174495861_C_G_rs4652494	335695	335696	0.243346	110	128	5.79572e-08	0.302488	0.0537769	0.000756486	2.37731e-11	5.49694e-08	Low_grade_cartilage
ENSG00000227373	chr1_174496026_A_G_rs727279	335860	335861	0.448669	188	236	8.66712e-10	0.310835	0.0484079	0.000756486	2.37731e-11	5.49694e-08	Low_grade_cartilage
ENSG00000227373	chr1_174496646_A_G_rs12064743	336480	336481	0.275665	124	145	3.11231e-09	0.32038	0.05179	0.000756486	2.37731e-11	5.49694e-08	Low_grade_cartilage
ENSG00000227373	chr1_174496801_T_C_rs7536102	336635	336636	0.275665	124	145	3.11231e-09	0.32038	0.05179	0.000756486	2.37731e-11	5.49694e-08	Low_grade_cartilage
ENSG00000227373	chr1_174496980_C_G_rs7522253	336814	336815	0.275665	124	145	3.11231e-09	0.32038	0.05179	0.000756486	2.37731e-11	5.49694e-08	Low_grade_cartilage
ENSG00000227373	chr1_174497239_T_A_rs7521870	337073	337074	0.389734	169	205	5.78476e-09	0.298994	0.0492571	0.000756486	2.37731e-11	5.49694e-08	Low_grade_cartilage
ENSG00000227373	chr1_174498062_C_T_rs764918	337896	337897	0.0836502	42	44	1.10431e-05	0.387068	0.0859625	0.000756486	2.37731e-11	5.49694e-08	Low_grade_cartilage
ENSG00000227373	chr1_174498753_T_C_rs2012558	338587	338588	0.275665	124	145	3.11231e-09	0.32038	0.05179	0.000756486	2.37731e-11	5.49694e-08	Low_grade_cartilage
ENSG00000227373	chr1_174499070_T_C_rs1013769	338904	338905	0.241445	109	127	2.02474e-08	0.312245	0.0535502	0.000756486	2.37731e-11	5.49694e-08	Low_grade_cartilage
ENSG00000227373	chr1_174499249_CTTAAA_C_rs78587044	339083	339084	0.241445	109	127	2.02474e-08	0.312245	0.0535502	0.000756486	2.37731e-11	5.49694e-08	Low_grade_cartilage
ENSG00000227373	chr1_174499853_T_C_rs6425283	339687	339688	0.448669	188	236	8.66712e-10	0.310835	0.0484079	0.000756486	2.37731e-11	5.49694e-08	Low_grade_cartilage
ENSG00000227373	chr1_174499864_G_A_rs6682997	339698	339699	0.241445	109	127	2.02474e-08	0.312245	0.0535502	0.000756486	2.37731e-11	5.49694e-08	Low_grade_cartilage
ENSG00000227373	chr1_174500656_A_G_rs4652500	340490	340491	0.275665	124	145	3.11231e-09	0.32038	0.05179	0.000756486	2.37731e-11	5.49694e-08	Low_grade_cartilage
ENSG00000227373	chr1_174500767_T_C_rs12071794	340601	340602	0.275665	124	145	3.11231e-09	0.32038	0.05179	0.000756486	2.37731e-11	5.49694e-08	Low_grade_cartilage
ENSG00000227373	chr1_174502222_T_C_rs7537823	342056	342057	0.243346	110	128	5.79572e-08	0.302488	0.0537769	0.000756486	2.37731e-11	5.49694e-08	Low_grade_cartilage
ENSG00000227373	chr1_174502672_A_G_rs7535845	342506	342507	0.271863	122	143	3.17276e-09	0.319893	0.0517414	0.000756486	2.37731e-11	5.49694e-08	Low_grade_cartilage
ENSG00000227373	chr1_174503965_T_TC_rs58223587	343799	343800	0.243346	110	128	5.79572e-08	0.302488	0.0537769	0.000756486	2.37731e-11	5.49694e-08	Low_grade_cartilage
ENSG00000227373	chr1_174505201_T_A_rs2901820	345035	345036	0.241445	109	127	2.02474e-08	0.312245	0.0535502	0.000756486	2.37731e-11	5.49694e-08	Low_grade_cartilage
ENSG00000227373	chr1_174507845_CCAAA_C_rs71873009;rs372721649	347679	347680	0.243346	110	128	5.79572e-08	0.302488	0.0537769	0.000756486	2.37731e-11	5.49694e-08	Low_grade_cartilage
ENSG00000227373	chr1_174509890_G_A_rs2281011	349724	349725	0.243346	110	128	5.79572e-08	0.302488	0.0537769	0.000756486	2.37731e-11	5.49694e-08	Low_grade_cartilage
ENSG00000227373	chr1_174509917_C_A_rs2281010	349751	349752	0.241445	109	127	2.02474e-08	0.312245	0.0535502	0.000756486	2.37731e-11	5.49694e-08	Low_grade_cartilage
ENSG00000227373	chr1_174510186_G_A_rs2072760	350020	350021	0.448669	188	236	8.66712e-10	0.310835	0.0484079	0.000756486	2.37731e-11	5.49694e-08	Low_grade_cartilage
ENSG00000227373	chr1_174510189_T_C_rs2072759	350023	350024	0.243346	110	128	5.79572e-08	0.302488	0.0537769	0.000756486	2.37731e-11	5.49694e-08	Low_grade_cartilage
ENSG00000227373	chr1_174510339_A_G_rs2281009	350173	350174	0.243346	110	128	5.79572e-08	0.302488	0.0537769	0.000756486	2.37731e-11	5.49694e-08	Low_grade_cartilage
ENSG00000227373	chr1_174511225_C_T_rs10912797	351059	351060	0.448669	188	236	8.66712e-10	0.310835	0.0484079	0.000756486	2.37731e-11	5.49694e-08	Low_grade_cartilage
ENSG00000227373	chr1_174511420_T_C_rs10912798	351254	351255	0.275665	124	145	3.11231e-09	0.32038	0.05179	0.000756486	2.37731e-11	5.49694e-08	Low_grade_cartilage
ENSG00000227373	chr1_174511422_A_T_rs10912799	351256	351257	0.275665	124	145	3.11231e-09	0.32038	0.05179	0.000756486	2.37731e-11	5.49694e-08	Low_grade_cartilage
ENSG00000227373	chr1_174513798_C_CATT_rs79544775	353632	353633	0.275665	124	145	3.11231e-09	0.32038	0.05179	0.000756486	2.37731e-11	5.49694e-08	Low_grade_cartilage
ENSG00000227373	chr1_174513939_G_T_rs10912800	353773	353774	0.275665	124	145	3.11231e-09	0.32038	0.05179	0.000756486	2.37731e-11	5.49694e-08	Low_grade_cartilage
ENSG00000227373	chr1_174515139_G_A_rs6668053	354973	354974	0.448669	188	236	8.66712e-10	0.310835	0.0484079	0.000756486	2.37731e-11	5.49694e-08	Low_grade_cartilage
ENSG00000227373	chr1_174515500_G_A_rs4652511	355334	355335	0.245247	110	129	3.82263e-08	0.302912	0.0530772	0.000756486	2.37731e-11	5.49694e-08	Low_grade_cartilage
ENSG00000227373	chr1_174515519_C_T_rs4652512	355353	355354	0.245247	109	129	6.13752e-09	0.316068	0.052166	0.000756486	2.37731e-11	5.49694e-08	Low_grade_cartilage
ENSG00000227373	chr1_174515794_C_T_rs4652513	355628	355629	0.243346	110	128	5.79572e-08	0.302488	0.0537769	0.000756486	2.37731e-11	5.49694e-08	Low_grade_cartilage
ENSG00000227373	chr1_174516512_T_C_rs56213002	356346	356347	0.275665	124	145	3.11231e-09	0.32038	0.05179	0.000756486	2.37731e-11	5.49694e-08	Low_grade_cartilage
ENSG00000227373	chr1_174516983_A_G_rs10798319	356817	356818	0.275665	124	145	3.11231e-09	0.32038	0.05179	0.000756486	2.37731e-11	5.49694e-08	Low_grade_cartilage
ENSG00000227373	chr1_174518346_T_C_rs57512497	358180	358181	0.241445	109	127	2.02474e-08	0.312245	0.0535502	0.000756486	2.37731e-11	5.49694e-08	Low_grade_cartilage
ENSG00000227373	chr1_174519092_C_T_rs9730220	358926	358927	0.275665	124	145	3.11231e-09	0.32038	0.05179	0.000756486	2.37731e-11	5.49694e-08	Low_grade_cartilage
ENSG00000227373	chr1_174519456_A_G_rs11807229	359290	359291	0.241445	109	127	2.02474e-08	0.312245	0.0535502	0.000756486	2.37731e-11	5.49694e-08	Low_grade_cartilage
ENSG00000227373	chr1_174522480_A_G_rs6665535	362314	362315	0.243346	110	128	5.79572e-08	0.302488	0.0537769	0.000756486	2.37731e-11	5.49694e-08	Low_grade_cartilage
ENSG00000227373	chr1_174522494_C_T_rs72715216	362328	362329	0.241445	109	127	2.02474e-08	0.312245	0.0535502	0.000756486	2.37731e-11	5.49694e-08	Low_grade_cartilage
ENSG00000227373	chr1_174524066_A_T_rs12081012	363900	363901	0.243346	110	128	5.79572e-08	0.302488	0.0537769	0.000756486	2.37731e-11	5.49694e-08	Low_grade_cartilage
ENSG00000227373	chr1_174524073_A_G_rs12081046	363907	363908	0.243346	110	128	5.79572e-08	0.302488	0.0537769	0.000756486	2.37731e-11	5.49694e-08	Low_grade_cartilage
ENSG00000227373	chr1_174524204_G_T_rs57567908	364038	364039	0.346008	152	182	4.11725e-08	0.282815	0.0496829	0.000756486	2.37731e-11	5.49694e-08	Low_grade_cartilage
ENSG00000227373	chr1_174524207_G_T_rs13375788	364041	364042	0.446768	187	235	1.61759e-09	0.306732	0.0486325	0.000756486	2.37731e-11	5.49694e-08	Low_grade_cartilage
ENSG00000227373	chr1_174524755_CTATTAGTTTCATAGTTTTGGGTCTTACTTTTAAGTCTT_C_rs147987598;rs369338755	364589	364590	0.243346	110	128	5.79572e-08	0.302488	0.0537769	0.000756486	2.37731e-11	5.49694e-08	Low_grade_cartilage
ENSG00000227373	chr1_174525776_T_A_rs12084948	365610	365611	0.243346	110	128	5.79572e-08	0.302488	0.0537769	0.000756486	2.37731e-11	5.49694e-08	Low_grade_cartilage
ENSG00000227373	chr1_174527129_C_T_rs11487399	366963	366964	0.275665	124	145	3.11231e-09	0.32038	0.05179	0.000756486	2.37731e-11	5.49694e-08	Low_grade_cartilage
ENSG00000227373	chr1_174527412_A_G_rs10912804	367246	367247	0.45057	188	237	1.29949e-09	0.306497	0.0482877	0.000756486	2.37731e-11	5.49694e-08	Low_grade_cartilage
ENSG00000227373	chr1_174527651_A_G_rs12086693	367485	367486	0.275665	124	145	3.11231e-09	0.32038	0.05179	0.000756486	2.37731e-11	5.49694e-08	Low_grade_cartilage
ENSG00000227373	chr1_174528420_C_G_rs12062170	368254	368255	0.275665	124	145	3.11231e-09	0.32038	0.05179	0.000756486	2.37731e-11	5.49694e-08	Low_grade_cartilage
ENSG00000227373	chr1_174528504_A_C_rs12088073	368338	368339	0.45057	188	237	1.29949e-09	0.306497	0.0482877	0.000756486	2.37731e-11	5.49694e-08	Low_grade_cartilage
ENSG00000227373	chr1_174529056_T_C_rs72715218	368890	368891	0.241445	109	127	2.02474e-08	0.312245	0.0535502	0.000756486	2.37731e-11	5.49694e-08	Low_grade_cartilage
ENSG00000227373	chr1_174529089_C_A_rs12062483	368923	368924	0.275665	124	145	3.11231e-09	0.32038	0.05179	0.000756486	2.37731e-11	5.49694e-08	Low_grade_cartilage
ENSG00000227373	chr1_174530269_A_G_rs11809482	370103	370104	0.243346	110	128	5.79572e-08	0.302488	0.0537769	0.000756486	2.37731e-11	5.49694e-08	Low_grade_cartilage
ENSG00000227373	chr1_174531232_A_AT_rs5778806;rs398089674	371066	371067	0.243346	110	128	5.79572e-08	0.302488	0.0537769	0.000756486	2.37731e-11	5.49694e-08	Low_grade_cartilage
ENSG00000227373	chr1_174531428_A_C_rs909533	371262	371263	0.243346	110	128	5.79572e-08	0.302488	0.0537769	0.000756486	2.37731e-11	5.49694e-08	Low_grade_cartilage
ENSG00000227373	chr1_174532698_A_G_rs6681970	372532	372533	0.275665	124	145	3.11231e-09	0.32038	0.05179	0.000756486	2.37731e-11	5.49694e-08	Low_grade_cartilage
ENSG00000227373	chr1_174532805_A_T_rs6682070	372639	372640	0.241445	109	127	2.02474e-08	0.312245	0.0535502	0.000756486	2.37731e-11	5.49694e-08	Low_grade_cartilage
ENSG00000227373	chr1_174533012_G_A_rs6693225	372846	372847	0.391635	169	206	1.03929e-08	0.291351	0.0488927	0.000756486	2.37731e-11	5.49694e-08	Low_grade_cartilage
ENSG00000227373	chr1_174534256_A_G_rs72715224	374090	374091	0.243346	110	128	5.79572e-08	0.302488	0.0537769	0.000756486	2.37731e-11	5.49694e-08	Low_grade_cartilage
ENSG00000227373	chr1_174534673_G_A_rs72715226	374507	374508	0.241445	109	127	2.02474e-08	0.312245	0.0535502	0.000756486	2.37731e-11	5.49694e-08	Low_grade_cartilage
ENSG00000227373	chr1_174535120_G_A_rs12093966	374954	374955	0.243346	110	128	5.79572e-08	0.302488	0.0537769	0.000756486	2.37731e-11	5.49694e-08	Low_grade_cartilage
ENSG00000227373	chr1_174536442_T_C_rs7550472	376276	376277	0.243346	110	128	5.79572e-08	0.302488	0.0537769	0.000756486	2.37731e-11	5.49694e-08	Low_grade_cartilage
ENSG00000227373	chr1_174540056_T_G_rs10912806	379890	379891	0.243346	110	128	5.79572e-08	0.302488	0.0537769	0.000756486	2.37731e-11	5.49694e-08	Low_grade_cartilage
ENSG00000227373	chr1_174540932_G_A_rs7554728	380766	380767	0.275665	124	145	3.11231e-09	0.32038	0.05179	0.000756486	2.37731e-11	5.49694e-08	Low_grade_cartilage
ENSG00000227373	chr1_174540979_G_T_rs7554740	380813	380814	0.275665	124	145	3.11231e-09	0.32038	0.05179	0.000756486	2.37731e-11	5.49694e-08	Low_grade_cartilage
ENSG00000227373	chr1_174541254_C_T_rs148394129	381088	381089	0.15019	70	79	1.28725e-05	0.288315	0.0645438	0.000756486	2.37731e-11	5.49694e-08	Low_grade_cartilage
ENSG00000227373	chr1_174541477_T_C_rs6696945	381311	381312	0.243346	110	128	5.79572e-08	0.302488	0.0537769	0.000756486	2.37731e-11	5.49694e-08	Low_grade_cartilage
ENSG00000227373	chr1_174542539_A_T_rs56200626	382373	382374	0.241445	109	127	2.02474e-08	0.312245	0.0535502	0.000756486	2.37731e-11	5.49694e-08	Low_grade_cartilage
ENSG00000227373	chr1_174542993_A_G_rs11484645	382827	382828	0.243346	110	128	5.79572e-08	0.302488	0.0537769	0.000756486	2.37731e-11	5.49694e-08	Low_grade_cartilage
ENSG00000227373	chr1_174543627_G_T_rs6663959	383461	383462	0.243346	110	128	5.79572e-08	0.302488	0.0537769	0.000756486	2.37731e-11	5.49694e-08	Low_grade_cartilage
ENSG00000227373	chr1_174543825_A_G_rs6701619	383659	383660	0.243346	110	128	5.79572e-08	0.302488	0.0537769	0.000756486	2.37731e-11	5.49694e-08	Low_grade_cartilage
ENSG00000227373	chr1_174543908_T_C_rs12095679	383742	383743	0.243346	110	128	5.79572e-08	0.302488	0.0537769	0.000756486	2.37731e-11	5.49694e-08	Low_grade_cartilage
ENSG00000227373	chr1_174544474_C_G_rs6692173	384308	384309	0.275665	124	145	3.11231e-09	0.32038	0.05179	0.000756486	2.37731e-11	5.49694e-08	Low_grade_cartilage
ENSG00000227373	chr1_174546252_A_G_rs55748748	386086	386087	0.243346	110	128	5.55971e-08	0.302676	0.0537314	0.000756486	2.37731e-11	5.49694e-08	Low_grade_cartilage
ENSG00000227373	chr1_174546797_A_G_rs2142633	386631	386632	0.448669	188	236	8.66712e-10	0.310835	0.0484079	0.000756486	2.37731e-11	5.49694e-08	Low_grade_cartilage
ENSG00000227373	chr1_174547228_T_C_rs10912807	387062	387063	0.448669	188	236	8.66712e-10	0.310835	0.0484079	0.000756486	2.37731e-11	5.49694e-08	Low_grade_cartilage
ENSG00000227373	chr1_174547861_C_T_rs41266050	387695	387696	0.241445	109	127	2.02474e-08	0.312245	0.0535502	0.000756486	2.37731e-11	5.49694e-08	Low_grade_cartilage
ENSG00000227373	chr1_174549874_C_T_rs12077529	389708	389709	0.275665	124	145	3.11231e-09	0.32038	0.05179	0.000756486	2.37731e-11	5.49694e-08	Low_grade_cartilage
ENSG00000227373	chr1_174550527_A_G_rs72715237	390361	390362	0.241445	109	127	2.02474e-08	0.312245	0.0535502	0.000756486	2.37731e-11	5.49694e-08	Low_grade_cartilage
ENSG00000227373	chr1_174551936_ATC_A_rs3083929;rs397839271	391770	391771	0.275665	124	145	3.11231e-09	0.32038	0.05179	0.000756486	2.37731e-11	5.49694e-08	Low_grade_cartilage
ENSG00000227373	chr1_174552381_C_T_rs11804541	392215	392216	0.448669	188	236	8.66712e-10	0.310835	0.0484079	0.000756486	2.37731e-11	5.49694e-08	Low_grade_cartilage
ENSG00000227373	chr1_174552863_G_T_rs12063545	392697	392698	0.243346	110	128	5.79572e-08	0.302488	0.0537769	0.000756486	2.37731e-11	5.49694e-08	Low_grade_cartilage
ENSG00000227373	chr1_174553909_G_A_rs72715238	393743	393744	0.241445	109	127	2.02474e-08	0.312245	0.0535502	0.000756486	2.37731e-11	5.49694e-08	Low_grade_cartilage
ENSG00000227373	chr1_174555021_C_CTA_rs111909554;rs10680057	394855	394856	0.389734	169	205	5.78476e-09	0.298994	0.0492571	0.000756486	2.37731e-11	5.49694e-08	Low_grade_cartilage
ENSG00000227373	chr1_174559995_C_T_rs75252573	399829	399830	0.241445	109	127	2.02474e-08	0.312245	0.0535502	0.000756486	2.37731e-11	5.49694e-08	Low_grade_cartilage
ENSG00000227373	chr1_174560246_C_T_rs34409674	400080	400081	0.241445	109	127	2.02474e-08	0.312245	0.0535502	0.000756486	2.37731e-11	5.49694e-08	Low_grade_cartilage
ENSG00000227373	chr1_174560838_T_C_rs72715240	400672	400673	0.241445	109	127	2.02474e-08	0.312245	0.0535502	0.000756486	2.37731e-11	5.49694e-08	Low_grade_cartilage
ENSG00000227373	chr1_174561764_G_C_rs7542775	401598	401599	0.275665	124	145	3.11231e-09	0.32038	0.05179	0.000756486	2.37731e-11	5.49694e-08	Low_grade_cartilage
ENSG00000227373	chr1_174562038_A_G_rs2142632	401872	401873	0.243346	110	128	5.79572e-08	0.302488	0.0537769	0.000756486	2.37731e-11	5.49694e-08	Low_grade_cartilage
ENSG00000227373	chr1_174564476_G_A_rs56347239	404310	404311	0.448669	188	236	8.66712e-10	0.310835	0.0484079	0.000756486	2.37731e-11	5.49694e-08	Low_grade_cartilage
ENSG00000227373	chr1_174564603_C_T_rs7530265	404437	404438	0.275665	124	145	3.11231e-09	0.32038	0.05179	0.000756486	2.37731e-11	5.49694e-08	Low_grade_cartilage
ENSG00000227373	chr1_174565104_A_G_rs7542389	404938	404939	0.446768	187	235	2.13674e-09	0.303548	0.0485222	0.000756486	2.37731e-11	5.49694e-08	Low_grade_cartilage
ENSG00000227373	chr1_174565768_G_A_rs12074753	405602	405603	0.448669	188	236	8.66712e-10	0.310835	0.0484079	0.000756486	2.37731e-11	5.49694e-08	Low_grade_cartilage
ENSG00000227373	chr1_174566264_A_T_rs6425287	406098	406099	0.448669	188	236	8.66712e-10	0.310835	0.0484079	0.000756486	2.37731e-11	5.49694e-08	Low_grade_cartilage
ENSG00000227373	chr1_174567714_G_A_rs3920486	407548	407549	0.243346	110	128	5.79572e-08	0.302488	0.0537769	0.000756486	2.37731e-11	5.49694e-08	Low_grade_cartilage
ENSG00000227373	chr1_174568885_G_A_rs12079118	408719	408720	0.243346	110	128	5.79572e-08	0.302488	0.0537769	0.000756486	2.37731e-11	5.49694e-08	Low_grade_cartilage
ENSG00000227373	chr1_174569563_T_G_rs1474575	409397	409398	0.243346	110	128	5.79572e-08	0.302488	0.0537769	0.000756486	2.37731e-11	5.49694e-08	Low_grade_cartilage
ENSG00000227373	chr1_174569820_C_G_rs7414200	409654	409655	0.243346	110	128	5.79572e-08	0.302488	0.0537769	0.000756486	2.37731e-11	5.49694e-08	Low_grade_cartilage
ENSG00000227373	chr1_174569832_G_A_rs12080535	409666	409667	0.275665	124	145	3.11231e-09	0.32038	0.05179	0.000756486	2.37731e-11	5.49694e-08	Low_grade_cartilage
ENSG00000227373	chr1_174570652_C_A_rs1016466	410486	410487	0.448669	188	236	8.66712e-10	0.310835	0.0484079	0.000756486	2.37731e-11	5.49694e-08	Low_grade_cartilage
ENSG00000227373	chr1_174571469_A_G_rs2861003	411303	411304	0.243346	110	128	5.79572e-08	0.302488	0.0537769	0.000756486	2.37731e-11	5.49694e-08	Low_grade_cartilage
ENSG00000227373	chr1_174571584_T_A_rs12079757	411418	411419	0.243346	110	128	5.79572e-08	0.302488	0.0537769	0.000756486	2.37731e-11	5.49694e-08	Low_grade_cartilage
ENSG00000227373	chr1_174571877_T_A_rs12079879	411711	411712	0.243346	110	128	5.79572e-08	0.302488	0.0537769	0.000756486	2.37731e-11	5.49694e-08	Low_grade_cartilage
ENSG00000227373	chr1_174572097_G_C_rs12083628	411931	411932	0.275665	124	145	3.11231e-09	0.32038	0.05179	0.000756486	2.37731e-11	5.49694e-08	Low_grade_cartilage
ENSG00000227373	chr1_174573174_G_T_rs11805578	413008	413009	0.241445	109	127	2.02474e-08	0.312245	0.0535502	0.000756486	2.37731e-11	5.49694e-08	Low_grade_cartilage
ENSG00000227373	chr1_174573563_G_C_rs78912326	413397	413398	0.0855513	42	45	4.47829e-06	0.38913	0.0826298	0.000756486	2.37731e-11	5.49694e-08	Low_grade_cartilage
ENSG00000227373	chr1_174574712_G_A_rs2038025	414546	414547	0.389734	169	205	5.78476e-09	0.298994	0.0492571	0.000756486	2.37731e-11	5.49694e-08	Low_grade_cartilage
ENSG00000227373	chr1_174577798_G_A_rs6691118	417632	417633	0.275665	124	145	3.11231e-09	0.32038	0.05179	0.000756486	2.37731e-11	5.49694e-08	Low_grade_cartilage
ENSG00000227373	chr1_174578374_G_T_rs61624206	418208	418209	0.275665	124	145	3.11231e-09	0.32038	0.05179	0.000756486	2.37731e-11	5.49694e-08	Low_grade_cartilage
ENSG00000227373	chr1_174580802_G_A_rs10753086	420636	420637	0.448669	188	236	8.66712e-10	0.310835	0.0484079	0.000756486	2.37731e-11	5.49694e-08	Low_grade_cartilage
ENSG00000227373	chr1_174581547_A_G_rs2092084	421381	421382	0.243346	110	128	5.79572e-08	0.302488	0.0537769	0.000756486	2.37731e-11	5.49694e-08	Low_grade_cartilage
ENSG00000227373	chr1_174583673_C_T_rs17301853	423507	423508	0.15019	70	79	1.28725e-05	0.288315	0.0645438	0.000756486	2.37731e-11	5.49694e-08	Low_grade_cartilage
ENSG00000227373	chr1_174584310_A_C_rs10489264	424144	424145	0.243346	110	128	5.79572e-08	0.302488	0.0537769	0.000756486	2.37731e-11	5.49694e-08	Low_grade_cartilage
ENSG00000227373	chr1_174585323_C_T_rs72715245	425157	425158	0.243346	110	128	3.19141e-08	0.30721	0.0534988	0.000756486	2.37731e-11	5.49694e-08	Low_grade_cartilage
ENSG00000227373	chr1_174588729_T_C_rs12082012	428563	428564	0.243346	110	128	5.79572e-08	0.302488	0.0537769	0.000756486	2.37731e-11	5.49694e-08	Low_grade_cartilage
ENSG00000227373	chr1_174588864_G_C_rs12085652	428698	428699	0.243346	110	128	5.79572e-08	0.302488	0.0537769	0.000756486	2.37731e-11	5.49694e-08	Low_grade_cartilage
ENSG00000227373	chr1_174589043_T_C_rs12082139	428877	428878	0.275665	124	145	3.11231e-09	0.32038	0.05179	0.000756486	2.37731e-11	5.49694e-08	Low_grade_cartilage
ENSG00000227373	chr1_174589983_A_C_rs7555533	429817	429818	0.45057	188	237	8.06407e-10	0.308837	0.0479989	0.000756486	2.37731e-11	5.49694e-08	Low_grade_cartilage
ENSG00000227373	chr1_174596582_T_C_rs4652652	436416	436417	0.241445	109	127	2.02474e-08	0.312245	0.0535502	0.000756486	2.37731e-11	5.49694e-08	Low_grade_cartilage
ENSG00000227373	chr1_174596750_A_G_rs4651103	436584	436585	0.241445	109	127	2.02474e-08	0.312245	0.0535502	0.000756486	2.37731e-11	5.49694e-08	Low_grade_cartilage
ENSG00000227373	chr1_174600247_C_T_rs72715253	440081	440082	0.241445	109	127	2.02474e-08	0.312245	0.0535502	0.000756486	2.37731e-11	5.49694e-08	Low_grade_cartilage
ENSG00000227373	chr1_174601315_C_T_rs55643907	441149	441150	0.241445	109	127	2.02474e-08	0.312245	0.0535502	0.000756486	2.37731e-11	5.49694e-08	Low_grade_cartilage
ENSG00000227373	chr1_174601773_C_T_rs11802092	441607	441608	0.243346	110	128	5.79572e-08	0.302488	0.0537769	0.000756486	2.37731e-11	5.49694e-08	Low_grade_cartilage
ENSG00000227373	chr1_174601815_AC_A_rs34269855;rs796887100	441649	441650	0.243346	110	128	5.79572e-08	0.302488	0.0537769	0.000756486	2.37731e-11	5.49694e-08	Low_grade_cartilage
ENSG00000227373	chr1_174603445_C_T_rs72715255	443279	443280	0.241445	109	127	2.02474e-08	0.312245	0.0535502	0.000756486	2.37731e-11	5.49694e-08	Low_grade_cartilage
ENSG00000227373	chr1_174603721_C_T_rs6671824	443555	443556	0.45057	188	237	8.06407e-10	0.308837	0.0479989	0.000756486	2.37731e-11	5.49694e-08	Low_grade_cartilage
ENSG00000227373	chr1_174604016_C_G_rs6672148	443850	443851	0.45057	188	237	8.06412e-10	0.308837	0.0479989	0.000756486	2.37731e-11	5.49694e-08	Low_grade_cartilage
ENSG00000227373	chr1_174604590_A_G_rs72715259	444424	444425	0.241445	109	127	2.02474e-08	0.312245	0.0535502	0.000756486	2.37731e-11	5.49694e-08	Low_grade_cartilage
ENSG00000227373	chr1_174604995_G_T_rs72715260	444829	444830	0.241445	109	127	2.02474e-08	0.312245	0.0535502	0.000756486	2.37731e-11	5.49694e-08	Low_grade_cartilage
ENSG00000227373	chr1_174605588_C_G_rs4562683	445422	445423	0.243346	110	128	4.41235e-08	0.304815	0.0536761	0.000756486	2.37731e-11	5.49694e-08	Low_grade_cartilage
ENSG00000227373	chr1_174606576_A_G_rs4451598	446410	446411	0.243346	110	128	5.79572e-08	0.302488	0.0537769	0.000756486	2.37731e-11	5.49694e-08	Low_grade_cartilage
ENSG00000227373	chr1_174607088_T_C_rs72715262	446922	446923	0.241445	109	127	2.02474e-08	0.312245	0.0535502	0.000756486	2.37731e-11	5.49694e-08	Low_grade_cartilage
ENSG00000227373	chr1_174607342_G_T_rs10912813	447176	447177	0.45057	188	237	8.06412e-10	0.308837	0.0479989	0.000756486	2.37731e-11	5.49694e-08	Low_grade_cartilage
ENSG00000227373	chr1_174609432_T_C_rs4615901	449266	449267	0.241445	109	127	2.02474e-08	0.312245	0.0535502	0.000756486	2.37731e-11	5.49694e-08	Low_grade_cartilage
ENSG00000227373	chr1_174612275_A_G_rs140699389	452109	452110	0.243346	110	128	5.79572e-08	0.302488	0.0537769	0.000756486	2.37731e-11	5.49694e-08	Low_grade_cartilage
ENSG00000227373	chr1_174612290_C_T_rs183691610	452124	452125	0.241445	109	127	2.02474e-08	0.312245	0.0535502	0.000756486	2.37731e-11	5.49694e-08	Low_grade_cartilage
ENSG00000227373	chr1_174612320_A_G_rs61826912	452154	452155	0.45057	188	237	8.06407e-10	0.308837	0.0479989	0.000756486	2.37731e-11	5.49694e-08	Low_grade_cartilage
ENSG00000227373	chr1_174615581_C_T_rs10912817	455415	455416	0.243346	110	128	5.79572e-08	0.302488	0.0537769	0.000756486	2.37731e-11	5.49694e-08	Low_grade_cartilage
ENSG00000227373	chr1_174615787_C_T_rs10912820	455621	455622	0.275665	124	145	3.11231e-09	0.32038	0.05179	0.000756486	2.37731e-11	5.49694e-08	Low_grade_cartilage
ENSG00000227373	chr1_174615974_C_A_rs147555655	455808	455809	0.241445	109	127	2.02474e-08	0.312245	0.0535502	0.000756486	2.37731e-11	5.49694e-08	Low_grade_cartilage
ENSG00000227373	chr1_174616048_T_C_rs61826916	455882	455883	0.387833	168	204	6.32339e-09	0.297868	0.0492078	0.000756486	2.37731e-11	5.49694e-08	Low_grade_cartilage
ENSG00000227373	chr1_174616446_T_G_rs78923809	456280	456281	0.15019	70	79	1.28725e-05	0.288315	0.0645438	0.000756486	2.37731e-11	5.49694e-08	Low_grade_cartilage
ENSG00000227373	chr1_174617615_C_A_rs6683602	457449	457450	0.45057	188	237	8.06407e-10	0.308837	0.0479989	0.000756486	2.37731e-11	5.49694e-08	Low_grade_cartilage
ENSG00000227373	chr1_174617860_A_G_rs6696197	457694	457695	0.45057	188	237	8.06407e-10	0.308837	0.0479989	0.000756486	2.37731e-11	5.49694e-08	Low_grade_cartilage
ENSG00000227373	chr1_174618364_A_G_rs6425292	458198	458199	0.45057	188	237	8.06407e-10	0.308837	0.0479989	0.000756486	2.37731e-11	5.49694e-08	Low_grade_cartilage
ENSG00000227373	chr1_174618367_C_A_rs55945681	458201	458202	0.243346	110	128	5.79572e-08	0.302488	0.0537769	0.000756486	2.37731e-11	5.49694e-08	Low_grade_cartilage
ENSG00000227373	chr1_174618545_A_C_rs12060177	458379	458380	0.45057	188	237	8.06412e-10	0.308837	0.0479989	0.000756486	2.37731e-11	5.49694e-08	Low_grade_cartilage
ENSG00000227373	chr1_174618896_A_T_rs56260545	458730	458731	0.241445	109	127	2.02474e-08	0.312245	0.0535502	0.000756486	2.37731e-11	5.49694e-08	Low_grade_cartilage
ENSG00000227373	chr1_174619133_G_C_rs113426275	458967	458968	0.241445	109	127	2.02474e-08	0.312245	0.0535502	0.000756486	2.37731e-11	5.49694e-08	Low_grade_cartilage
ENSG00000227373	chr1_174621148_G_T_rs146520491	460982	460983	0.15019	70	79	1.28725e-05	0.288315	0.0645438	0.000756486	2.37731e-11	5.49694e-08	Low_grade_cartilage
ENSG00000227373	chr1_174621271_A_G_rs189807264	461105	461106	0.243346	110	128	5.79572e-08	0.302488	0.0537769	0.000756486	2.37731e-11	5.49694e-08	Low_grade_cartilage
ENSG00000227373	chr1_174621777_G_C_rs12069546	461611	461612	0.275665	124	145	3.11231e-09	0.32038	0.05179	0.000756486	2.37731e-11	5.49694e-08	Low_grade_cartilage
ENSG00000227373	chr1_174621804_A_G_rs12064749	461638	461639	0.243346	110	128	5.79572e-08	0.302488	0.0537769	0.000756486	2.37731e-11	5.49694e-08	Low_grade_cartilage
ENSG00000227373	chr1_174622595_G_A_rs6675515	462429	462430	0.243346	110	128	5.79572e-08	0.302488	0.0537769	0.000756486	2.37731e-11	5.49694e-08	Low_grade_cartilage
ENSG00000227373	chr1_174622912_A_G_rs6664864	462746	462747	0.45057	188	237	8.06412e-10	0.308837	0.0479989	0.000756486	2.37731e-11	5.49694e-08	Low_grade_cartilage
ENSG00000227373	chr1_174623673_G_A_rs10912821	463507	463508	0.243346	110	128	5.79572e-08	0.302488	0.0537769	0.000756486	2.37731e-11	5.49694e-08	Low_grade_cartilage
ENSG00000227373	chr1_174624074_C_T_rs11804941	463908	463909	0.45057	188	237	8.06407e-10	0.308837	0.0479989	0.000756486	2.37731e-11	5.49694e-08	Low_grade_cartilage
ENSG00000227373	chr1_174624490_A_C_rs10912822	464324	464325	0.243346	110	128	5.79572e-08	0.302488	0.0537769	0.000756486	2.37731e-11	5.49694e-08	Low_grade_cartilage
ENSG00000227373	chr1_174625437_G_T_rs12067463	465271	465272	0.275665	124	145	3.11231e-09	0.32038	0.05179	0.000756486	2.37731e-11	5.49694e-08	Low_grade_cartilage
ENSG00000227373	chr1_174625602_A_G_rs10912823	465436	465437	0.275665	124	145	3.11231e-09	0.32038	0.05179	0.000756486	2.37731e-11	5.49694e-08	Low_grade_cartilage
ENSG00000227373	chr1_174625846_A_G_rs10912824	465680	465681	0.387833	168	204	6.32339e-09	0.297868	0.0492078	0.000756486	2.37731e-11	5.49694e-08	Low_grade_cartilage
ENSG00000227373	chr1_174627066_T_A_rs12065527	466900	466901	0.247148	112	130	5.45348e-08	0.30139	0.053467	0.000756486	2.37731e-11	5.49694e-08	Low_grade_cartilage
ENSG00000227373	chr1_174627067_A_T_rs12064403	466901	466902	0.247148	112	130	5.45348e-08	0.30139	0.053467	0.000756486	2.37731e-11	5.49694e-08	Low_grade_cartilage
ENSG00000227373	chr1_174627902_A_G_rs12065825	467736	467737	0.247148	112	130	5.45348e-08	0.30139	0.053467	0.000756486	2.37731e-11	5.49694e-08	Low_grade_cartilage
ENSG00000227373	chr1_174628410_G_A_rs6677874	468244	468245	0.275665	124	145	3.11231e-09	0.32038	0.05179	0.000756486	2.37731e-11	5.49694e-08	Low_grade_cartilage
ENSG00000227373	chr1_174628667_A_T_rs6667107	468501	468502	0.247148	112	130	5.45348e-08	0.30139	0.053467	0.000756486	2.37731e-11	5.49694e-08	Low_grade_cartilage
ENSG00000227373	chr1_174633077_A_G_rs76357290	472911	472912	0.245247	111	129	1.91839e-08	0.310979	0.0532379	0.000756486	2.37731e-11	5.49694e-08	Low_grade_cartilage
ENSG00000227373	chr1_174635647_A_AT_rs146299198	475481	475482	0.247148	112	130	5.45348e-08	0.30139	0.053467	0.000756486	2.37731e-11	5.49694e-08	Low_grade_cartilage
ENSG00000227373	chr1_174635701_A_T_rs10912828	475535	475536	0.247148	112	130	5.45348e-08	0.30139	0.053467	0.000756486	2.37731e-11	5.49694e-08	Low_grade_cartilage
ENSG00000227373	chr1_174635894_G_T_rs10912829	475728	475729	0.247148	112	130	5.45348e-08	0.30139	0.053467	0.000756486	2.37731e-11	5.49694e-08	Low_grade_cartilage
