## Supplemental Table 3 for "Transcriptome analysis in osteoarthritis primary tissues identifies high-confidence effector genes" (part 2 of 3)

### Sheet: eQTLs_unique_cartilage_expr (continued)
phenotype_id	variant_id	start_distance	end_distance	af	ma_samples	ma_count	pval_nominal	slope	slope_se	pval_nominal_threshold	min_pval_nominal	pval_beta	tissue
ENSG00000227373	chr1_174638990_T_A_rs56292878	478824	478825	0.275665	124	145	3.11231e-09	0.32038	0.05179	0.000756486	2.37731e-11	5.49694e-08	Low_grade_cartilage
ENSG00000227373	chr1_174639550_T_C_rs6689153	479384	479385	0.247148	112	130	5.45348e-08	0.30139	0.053467	0.000756486	2.37731e-11	5.49694e-08	Low_grade_cartilage
ENSG00000227373	chr1_174639596_T_C_rs6689170	479430	479431	0.45057	188	237	8.06407e-10	0.308837	0.0479989	0.000756486	2.37731e-11	5.49694e-08	Low_grade_cartilage
ENSG00000227373	chr1_174640986_A_AT_rs201107740	480820	480821	0.448669	187	236	3.1966e-09	0.297884	0.0481923	0.000756486	2.37731e-11	5.49694e-08	Low_grade_cartilage
ENSG00000227373	chr1_174640992_G_T_rs56199565	480826	480827	0.448669	187	236	3.1966e-09	0.297884	0.0481923	0.000756486	2.37731e-11	5.49694e-08	Low_grade_cartilage
ENSG00000227373	chr1_174641233_C_G_rs395109	481067	481068	0.247148	112	130	5.45348e-08	0.30139	0.053467	0.000756486	2.37731e-11	5.49694e-08	Low_grade_cartilage
ENSG00000227373	chr1_174641320_C_T_rs2760058	481154	481155	0.247148	112	130	5.45348e-08	0.30139	0.053467	0.000756486	2.37731e-11	5.49694e-08	Low_grade_cartilage
ENSG00000227373	chr1_174642766_T_C_rs72715271	482600	482601	0.26616	118	140	5.95941e-08	0.291991	0.0519618	0.000756486	2.37731e-11	5.49694e-08	Low_grade_cartilage
ENSG00000227373	chr1_174644251_A_G_rs72715273	484085	484086	0.245247	111	129	1.91839e-08	0.310979	0.0532379	0.000756486	2.37731e-11	5.49694e-08	Low_grade_cartilage
ENSG00000227373	chr1_174644763_T_C_rs4651114	484597	484598	0.245247	111	129	1.91839e-08	0.310979	0.0532379	0.000756486	2.37731e-11	5.49694e-08	Low_grade_cartilage
ENSG00000227373	chr1_174645544_T_C_rs7516353	485378	485379	0.247148	112	130	5.45348e-08	0.30139	0.053467	0.000756486	2.37731e-11	5.49694e-08	Low_grade_cartilage
ENSG00000227373	chr1_174646567_T_C_rs149099	486401	486402	0.247148	112	130	5.45348e-08	0.30139	0.053467	0.000756486	2.37731e-11	5.49694e-08	Low_grade_cartilage
ENSG00000227373	chr1_174647344_C_T_rs332802	487178	487179	0.247148	112	130	5.45348e-08	0.30139	0.053467	0.000756486	2.37731e-11	5.49694e-08	Low_grade_cartilage
ENSG00000227373	chr1_174649140_T_G_rs141897096	488974	488975	0.0893536	44	47	7.1994e-06	0.375503	0.0816042	0.000756486	2.37731e-11	5.49694e-08	Low_grade_cartilage
ENSG00000227373	chr1_174649167_G_A_rs112764603	489001	489002	0.245247	111	129	1.91839e-08	0.310979	0.0532379	0.000756486	2.37731e-11	5.49694e-08	Low_grade_cartilage
ENSG00000227373	chr1_174651084_C_T_rs332804	490918	490919	0.247148	112	130	5.45348e-08	0.30139	0.053467	0.000756486	2.37731e-11	5.49694e-08	Low_grade_cartilage
ENSG00000227373	chr1_174651837_T_G_rs138274131	491671	491672	0.245247	111	129	1.91839e-08	0.310979	0.0532379	0.000756486	2.37731e-11	5.49694e-08	Low_grade_cartilage
ENSG00000227373	chr1_174652487_C_T_rs332805	492321	492322	0.45057	188	237	8.06407e-10	0.308837	0.0479989	0.000756486	2.37731e-11	5.49694e-08	Low_grade_cartilage
ENSG00000227373	chr1_174653645_C_T_rs332806	493479	493480	0.245247	112	129	1.43619e-07	0.295703	0.0543285	0.000756486	2.37731e-11	5.49694e-08	Low_grade_cartilage
ENSG00000227373	chr1_174653939_A_G_rs333454	493773	493774	0.247148	112	130	5.45348e-08	0.30139	0.053467	0.000756486	2.37731e-11	5.49694e-08	Low_grade_cartilage
ENSG00000227373	chr1_174654632_T_A_rs333453	494466	494467	0.271863	122	143	7.12669e-09	0.313985	0.0520647	0.000756486	2.37731e-11	5.49694e-08	Low_grade_cartilage
ENSG00000227373	chr1_174654718_G_C_rs333452	494552	494553	0.247148	112	130	5.45348e-08	0.30139	0.053467	0.000756486	2.37731e-11	5.49694e-08	Low_grade_cartilage
ENSG00000227373	chr1_174654949_A_AT_rs11398019;rs397763091	494783	494784	0.45057	188	237	8.06407e-10	0.308837	0.0479989	0.000756486	2.37731e-11	5.49694e-08	Low_grade_cartilage
ENSG00000227373	chr1_174654958_G_T_rs34819375	494792	494793	0.45057	188	237	8.06407e-10	0.308837	0.0479989	0.000756486	2.37731e-11	5.49694e-08	Low_grade_cartilage
ENSG00000227373	chr1_174655121_C_CCCAAATA_rs149076039;rs56856728	494955	494956	0.247148	112	130	5.45348e-08	0.30139	0.053467	0.000756486	2.37731e-11	5.49694e-08	Low_grade_cartilage
ENSG00000227373	chr1_174656563_C_T_rs411665	496397	496398	0.247148	112	130	5.45348e-08	0.30139	0.053467	0.000756486	2.37731e-11	5.49694e-08	Low_grade_cartilage
ENSG00000227373	chr1_174664167_G_A_rs333422	504001	504002	0.247148	112	130	5.45348e-08	0.30139	0.053467	0.000756486	2.37731e-11	5.49694e-08	Low_grade_cartilage
ENSG00000227373	chr1_174666557_A_G_rs333423	506391	506392	0.275665	124	145	3.11231e-09	0.32038	0.05179	0.000756486	2.37731e-11	5.49694e-08	Low_grade_cartilage
ENSG00000227373	chr1_174667379_A_G_rs2060158	507213	507214	0.245247	111	129	1.91839e-08	0.310979	0.0532379	0.000756486	2.37731e-11	5.49694e-08	Low_grade_cartilage
ENSG00000227373	chr1_174670510_C_T_rs399530	510344	510345	0.247148	112	130	5.45348e-08	0.30139	0.053467	0.000756486	2.37731e-11	5.49694e-08	Low_grade_cartilage
ENSG00000227373	chr1_174672224_G_C_rs333437	512058	512059	0.275665	124	145	3.11231e-09	0.32038	0.05179	0.000756486	2.37731e-11	5.49694e-08	Low_grade_cartilage
ENSG00000227373	chr1_174672265_AT_A_rs75473740;rs398074429	512099	512100	0.431559	183	227	1.41359e-09	0.308718	0.048756	0.000756486	2.37731e-11	5.49694e-08	Low_grade_cartilage
ENSG00000227373	chr1_174672384_G_A_rs112519723	512218	512219	0.245247	111	129	1.91839e-08	0.310979	0.0532379	0.000756486	2.37731e-11	5.49694e-08	Low_grade_cartilage
ENSG00000227373	chr1_174672782_A_G_rs333438	512616	512617	0.247148	112	130	5.45348e-08	0.30139	0.053467	0.000756486	2.37731e-11	5.49694e-08	Low_grade_cartilage
ENSG00000227373	chr1_174678302_T_C_rs2771401	518136	518137	0.247148	112	130	5.45348e-08	0.30139	0.053467	0.000756486	2.37731e-11	5.49694e-08	Low_grade_cartilage
ENSG00000227373	chr1_174679250_G_A_rs464540	519084	519085	0.247148	112	130	5.45348e-08	0.30139	0.053467	0.000756486	2.37731e-11	5.49694e-08	Low_grade_cartilage
ENSG00000227373	chr1_174679747_C_T_rs458242	519581	519582	0.247148	112	130	5.45348e-08	0.30139	0.053467	0.000756486	2.37731e-11	5.49694e-08	Low_grade_cartilage
ENSG00000227373	chr1_174679861_G_A_rs467437	519695	519696	0.247148	112	130	5.45348e-08	0.30139	0.053467	0.000756486	2.37731e-11	5.49694e-08	Low_grade_cartilage
ENSG00000227373	chr1_174681511_A_C_rs332770	521345	521346	0.45057	188	237	8.06407e-10	0.308837	0.0479989	0.000756486	2.37731e-11	5.49694e-08	Low_grade_cartilage
ENSG00000227373	chr1_174682305_C_CAT_rs142554174;rs762623402	522139	522140	0.220532	106	116	1.40203e-07	0.317971	0.0583673	0.000756486	2.37731e-11	5.49694e-08	Low_grade_cartilage
ENSG00000227373	chr1_174682706_C_G_rs332768	522540	522541	0.247148	112	130	5.45348e-08	0.30139	0.053467	0.000756486	2.37731e-11	5.49694e-08	Low_grade_cartilage
ENSG00000227373	chr1_174682746_T_A_rs16847335	522580	522581	0.245247	111	129	1.91839e-08	0.310979	0.0532379	0.000756486	2.37731e-11	5.49694e-08	Low_grade_cartilage
ENSG00000227373	chr1_174683121_G_A_rs16847337	522955	522956	0.245247	111	129	1.91839e-08	0.310979	0.0532379	0.000756486	2.37731e-11	5.49694e-08	Low_grade_cartilage
ENSG00000227373	chr1_174684985_AAAT_A_rs139661300;rs375978887	524819	524820	0.245247	111	129	1.91839e-08	0.310979	0.0532379	0.000756486	2.37731e-11	5.49694e-08	Low_grade_cartilage
ENSG00000227373	chr1_174686386_T_G_rs332767	526220	526221	0.249049	113	131	5.73479e-08	0.301735	0.0536229	0.000756486	2.37731e-11	5.49694e-08	Low_grade_cartilage
ENSG00000227373	chr1_174689418_C_A_rs3862941	529252	529253	0.245247	111	129	1.91839e-08	0.310979	0.0532379	0.000756486	2.37731e-11	5.49694e-08	Low_grade_cartilage
ENSG00000227373	chr1_174693056_A_G_rs332764	532890	532891	0.275665	124	145	3.11231e-09	0.32038	0.05179	0.000756486	2.37731e-11	5.49694e-08	Low_grade_cartilage
ENSG00000227373	chr1_174693321_C_T_rs55688014	533155	533156	0.245247	111	129	1.91839e-08	0.310979	0.0532379	0.000756486	2.37731e-11	5.49694e-08	Low_grade_cartilage
ENSG00000227373	chr1_174693482_C_T_rs332763	533316	533317	0.275665	124	145	3.11231e-09	0.32038	0.05179	0.000756486	2.37731e-11	5.49694e-08	Low_grade_cartilage
ENSG00000227373	chr1_174695711_G_A_rs332773	535545	535546	0.45057	188	237	8.06407e-10	0.308837	0.0479989	0.000756486	2.37731e-11	5.49694e-08	Low_grade_cartilage
ENSG00000227373	chr1_174695740_G_A_rs332772	535574	535575	0.275665	124	145	3.11231e-09	0.32038	0.05179	0.000756486	2.37731e-11	5.49694e-08	Low_grade_cartilage
ENSG00000227373	chr1_174697516_G_A_rs148838981	537350	537351	0.245247	111	129	1.91839e-08	0.310979	0.0532379	0.000756486	2.37731e-11	5.49694e-08	Low_grade_cartilage
ENSG00000227373	chr1_174698699_T_C_rs55667039	538533	538534	0.245247	111	129	1.91839e-08	0.310979	0.0532379	0.000756486	2.37731e-11	5.49694e-08	Low_grade_cartilage
ENSG00000227373	chr1_174702457_TA_T_rs11296570	542291	542292	0.245247	111	129	1.91839e-08	0.310979	0.0532379	0.000756486	2.37731e-11	5.49694e-08	Low_grade_cartilage
ENSG00000227373	chr1_174704141_A_G_rs332771	543975	543976	0.45057	188	237	8.06407e-10	0.308837	0.0479989	0.000756486	2.37731e-11	5.49694e-08	Low_grade_cartilage
ENSG00000227373	chr1_174704185_G_GAT_rs3980220;rs397717003	544019	544020	0.245247	111	129	1.91839e-08	0.310979	0.0532379	0.000756486	2.37731e-11	5.49694e-08	Low_grade_cartilage
ENSG00000227373	chr1_174705062_G_A_rs333471	544896	544897	0.275665	124	145	3.11231e-09	0.32038	0.05179	0.000756486	2.37731e-11	5.49694e-08	Low_grade_cartilage
ENSG00000227373	chr1_174706080_C_T_rs444678	545914	545915	0.45057	188	237	8.06407e-10	0.308837	0.0479989	0.000756486	2.37731e-11	5.49694e-08	Low_grade_cartilage
ENSG00000227373	chr1_174706168_G_A_rs398350	546002	546003	0.247148	112	130	5.45348e-08	0.30139	0.053467	0.000756486	2.37731e-11	5.49694e-08	Low_grade_cartilage
ENSG00000227373	chr1_174707294_C_T_rs333418	547128	547129	0.389734	169	205	5.78476e-09	0.298994	0.0492571	0.000756486	2.37731e-11	5.49694e-08	Low_grade_cartilage
ENSG00000227373	chr1_174709784_G_A_rs332791	549618	549619	0.45057	188	237	8.06407e-10	0.308837	0.0479989	0.000756486	2.37731e-11	5.49694e-08	Low_grade_cartilage
ENSG00000227373	chr1_174711533_G_C_rs72715281	551367	551368	0.245247	111	129	1.91839e-08	0.310979	0.0532379	0.000756486	2.37731e-11	5.49694e-08	Low_grade_cartilage
ENSG00000227373	chr1_174711581_T_C_rs3117843	551415	551416	0.247148	112	130	5.45348e-08	0.30139	0.053467	0.000756486	2.37731e-11	5.49694e-08	Low_grade_cartilage
ENSG00000227373	chr1_174711832_G_T_rs2861005	551666	551667	0.245247	111	129	1.91839e-08	0.310979	0.0532379	0.000756486	2.37731e-11	5.49694e-08	Low_grade_cartilage
ENSG00000227373	chr1_174711933_C_T_rs2861006	551767	551768	0.245247	111	129	1.91839e-08	0.310979	0.0532379	0.000756486	2.37731e-11	5.49694e-08	Low_grade_cartilage
ENSG00000227373	chr1_174713584_A_G_rs332786	553418	553419	0.247148	112	130	5.45348e-08	0.30139	0.053467	0.000756486	2.37731e-11	5.49694e-08	Low_grade_cartilage
ENSG00000227373	chr1_174715050_C_G_rs17842156	554884	554885	0.245247	111	129	1.91839e-08	0.310979	0.0532379	0.000756486	2.37731e-11	5.49694e-08	Low_grade_cartilage
ENSG00000227373	chr1_174716214_G_A_rs2146564	556048	556049	0.245247	111	129	1.91839e-08	0.310979	0.0532379	0.000756486	2.37731e-11	5.49694e-08	Low_grade_cartilage
ENSG00000227373	chr1_174716623_A_G_rs332779	556457	556458	0.247148	112	130	5.45348e-08	0.30139	0.053467	0.000756486	2.37731e-11	5.49694e-08	Low_grade_cartilage
ENSG00000227373	chr1_174718483_C_T_rs332781	558317	558318	0.247148	112	130	5.45348e-08	0.30139	0.053467	0.000756486	2.37731e-11	5.49694e-08	Low_grade_cartilage
ENSG00000227373	chr1_174719027_T_C_rs332782	558861	558862	0.247148	112	130	5.45348e-08	0.30139	0.053467	0.000756486	2.37731e-11	5.49694e-08	Low_grade_cartilage
ENSG00000227373	chr1_174719260_G_A_rs332783	559094	559095	0.389734	169	205	5.78476e-09	0.298994	0.0492571	0.000756486	2.37731e-11	5.49694e-08	Low_grade_cartilage
ENSG00000227373	chr1_174719442_A_G_rs17842157	559276	559277	0.245247	111	129	1.91839e-08	0.310979	0.0532379	0.000756486	2.37731e-11	5.49694e-08	Low_grade_cartilage
ENSG00000227373	chr1_174719927_T_C_rs332784	559761	559762	0.275665	124	145	3.11231e-09	0.32038	0.05179	0.000756486	2.37731e-11	5.49694e-08	Low_grade_cartilage
ENSG00000227373	chr1_174720787_C_T_rs170768	560621	560622	0.389734	169	205	5.78476e-09	0.298994	0.0492571	0.000756486	2.37731e-11	5.49694e-08	Low_grade_cartilage
ENSG00000227373	chr1_174722537_T_C_rs332793	562371	562372	0.247148	112	130	5.45348e-08	0.30139	0.053467	0.000756486	2.37731e-11	5.49694e-08	Low_grade_cartilage
ENSG00000227373	chr1_174723499_T_C_rs10494492	563333	563334	0.245247	111	129	1.91839e-08	0.310979	0.0532379	0.000756486	2.37731e-11	5.49694e-08	Low_grade_cartilage
ENSG00000227373	chr1_174724440_T_G_rs3862942	564274	564275	0.15019	70	79	1.28725e-05	0.288315	0.0645438	0.000756486	2.37731e-11	5.49694e-08	Low_grade_cartilage
ENSG00000227373	chr1_174725439_G_A_rs193082	565273	565274	0.247148	112	130	5.45348e-08	0.30139	0.053467	0.000756486	2.37731e-11	5.49694e-08	Low_grade_cartilage
ENSG00000227373	chr1_174725899_A_G_rs332794	565733	565734	0.389734	169	205	5.78476e-09	0.298994	0.0492571	0.000756486	2.37731e-11	5.49694e-08	Low_grade_cartilage
ENSG00000227373	chr1_174726785_T_C_rs332795	566619	566620	0.45057	188	237	8.06407e-10	0.308837	0.0479989	0.000756486	2.37731e-11	5.49694e-08	Low_grade_cartilage
ENSG00000227373	chr1_174727142_T_G_rs332796	566976	566977	0.389734	169	205	5.78476e-09	0.298994	0.0492571	0.000756486	2.37731e-11	5.49694e-08	Low_grade_cartilage
ENSG00000227373	chr1_174728622_G_A_rs332797	568456	568457	0.247148	112	130	5.45348e-08	0.30139	0.053467	0.000756486	2.37731e-11	5.49694e-08	Low_grade_cartilage
ENSG00000227373	chr1_174729096_T_C_rs332798	568930	568931	0.275665	124	145	3.11231e-09	0.32038	0.05179	0.000756486	2.37731e-11	5.49694e-08	Low_grade_cartilage
ENSG00000227373	chr1_174731110_T_G_rs332799	570944	570945	0.389734	169	205	5.78476e-09	0.298994	0.0492571	0.000756486	2.37731e-11	5.49694e-08	Low_grade_cartilage
ENSG00000227373	chr1_174732183_G_T_rs2568098	572017	572018	0.247148	112	130	5.45348e-08	0.30139	0.053467	0.000756486	2.37731e-11	5.49694e-08	Low_grade_cartilage
ENSG00000227373	chr1_174732200_C_CA_rs555763731	572034	572035	0.138783	67	73	2.49832e-05	0.297244	0.0689722	0.000756486	2.37731e-11	5.49694e-08	Low_grade_cartilage
ENSG00000227373	chr1_174732645_G_C_rs460878	572479	572480	0.247148	112	130	5.45348e-08	0.30139	0.053467	0.000756486	2.37731e-11	5.49694e-08	Low_grade_cartilage
ENSG00000227373	chr1_174732730_A_T_rs464635	572564	572565	0.247148	112	130	5.45348e-08	0.30139	0.053467	0.000756486	2.37731e-11	5.49694e-08	Low_grade_cartilage
ENSG00000227373	chr1_174732999_GA_G_rs35633914;rs398074430;rs796858219	572833	572834	0.45057	188	237	8.06412e-10	0.308837	0.0479989	0.000756486	2.37731e-11	5.49694e-08	Low_grade_cartilage
ENSG00000227373	chr1_174733772_C_T_rs459078	573606	573607	0.275665	124	145	3.11231e-09	0.32038	0.05179	0.000756486	2.37731e-11	5.49694e-08	Low_grade_cartilage
ENSG00000227373	chr1_174735463_G_A_rs2568096	575297	575298	0.247148	112	130	5.45348e-08	0.30139	0.053467	0.000756486	2.37731e-11	5.49694e-08	Low_grade_cartilage
ENSG00000227373	chr1_174735582_G_A_rs332787	575416	575417	0.247148	112	130	5.45348e-08	0.30139	0.053467	0.000756486	2.37731e-11	5.49694e-08	Low_grade_cartilage
ENSG00000227373	chr1_174735754_G_C_rs332789	575588	575589	0.45057	188	237	8.06412e-10	0.308837	0.0479989	0.000756486	2.37731e-11	5.49694e-08	Low_grade_cartilage
ENSG00000227373	chr1_174736351_T_C_rs461910	576185	576186	0.45057	188	237	8.06407e-10	0.308837	0.0479989	0.000756486	2.37731e-11	5.49694e-08	Low_grade_cartilage
ENSG00000227373	chr1_174738792_T_C_rs162815	578626	578627	0.275665	124	145	3.11231e-09	0.32038	0.05179	0.000756486	2.37731e-11	5.49694e-08	Low_grade_cartilage
ENSG00000227373	chr1_174739069_G_T_rs333436	578903	578904	0.247148	112	130	5.45348e-08	0.30139	0.053467	0.000756486	2.37731e-11	5.49694e-08	Low_grade_cartilage
ENSG00000227373	chr1_174741058_TG_T_rs374979815	580892	580893	0.241445	115	127	1.24217e-07	0.316024	0.0577502	0.000756486	2.37731e-11	5.49694e-08	Low_grade_cartilage
ENSG00000227373	chr1_174742279_AGGCCAAGGCAGGT_A_rs67283133;rs372897439	582113	582114	0.247148	112	130	5.45348e-08	0.30139	0.053467	0.000756486	2.37731e-11	5.49694e-08	Low_grade_cartilage
ENSG00000227373	chr1_174743384_A_G_rs2760057	583218	583219	0.247148	112	130	5.45348e-08	0.30139	0.053467	0.000756486	2.37731e-11	5.49694e-08	Low_grade_cartilage
ENSG00000227373	chr1_174744243_A_G_rs392307	584077	584078	0.247148	112	130	5.45348e-08	0.30139	0.053467	0.000756486	2.37731e-11	5.49694e-08	Low_grade_cartilage
ENSG00000227373	chr1_174747240_G_A_rs333432	587074	587075	0.247148	112	130	5.45348e-08	0.30139	0.053467	0.000756486	2.37731e-11	5.49694e-08	Low_grade_cartilage
ENSG00000227373	chr1_174749155_G_A_rs72715292	588989	588990	0.245247	111	129	1.91839e-08	0.310979	0.0532379	0.000756486	2.37731e-11	5.49694e-08	Low_grade_cartilage
ENSG00000227373	chr1_174749205_A_G_rs3117838	589039	589040	0.247148	112	130	5.45348e-08	0.30139	0.053467	0.000756486	2.37731e-11	5.49694e-08	Low_grade_cartilage
ENSG00000227373	chr1_174749737_A_T_rs1923818	589571	589572	0.247148	112	130	5.45348e-08	0.30139	0.053467	0.000756486	2.37731e-11	5.49694e-08	Low_grade_cartilage
ENSG00000227373	chr1_174753192_A_G_rs332801	593026	593027	0.247148	112	130	5.45348e-08	0.30139	0.053467	0.000756486	2.37731e-11	5.49694e-08	Low_grade_cartilage
ENSG00000227373	chr1_174753467_C_T_rs332800	593301	593302	0.247148	112	130	5.45348e-08	0.30139	0.053467	0.000756486	2.37731e-11	5.49694e-08	Low_grade_cartilage
ENSG00000227373	chr1_174754922_T_A_rs72715294	594756	594757	0.245247	111	129	1.91839e-08	0.310979	0.0532379	0.000756486	2.37731e-11	5.49694e-08	Low_grade_cartilage
ENSG00000227373	chr1_174756471_T_A_rs1813135	596305	596306	0.260456	116	137	2.33868e-10	0.340986	0.051226	0.000756486	2.37731e-11	5.49694e-08	Low_grade_cartilage
ENSG00000227373	chr1_174756656_A_C_rs1813136	596490	596491	0.245247	111	129	1.91839e-08	0.310979	0.0532379	0.000756486	2.37731e-11	5.49694e-08	Low_grade_cartilage
ENSG00000227373	chr1_174758716_G_A_rs1793307	598550	598551	0.724335	124	145	3.11231e-09	-0.32038	0.05179	0.000756486	2.37731e-11	5.49694e-08	Low_grade_cartilage
ENSG00000227373	chr1_174762458_G_A_rs1754351	602292	602293	0.547528	189	238	1.40267e-09	-0.305757	0.0482775	0.000756486	2.37731e-11	5.49694e-08	Low_grade_cartilage
ENSG00000227373	chr1_174763313_C_G_rs4359076	603147	603148	0.752852	112	130	5.45345e-08	-0.30139	0.053467	0.000756486	2.37731e-11	5.49694e-08	Low_grade_cartilage
ENSG00000227373	chr1_174765808_G_A_rs79195290	605642	605643	0.0855513	42	45	4.47829e-06	0.38913	0.0826298	0.000756486	2.37731e-11	5.49694e-08	Low_grade_cartilage
ENSG00000227373	chr1_174765968_C_T_rs60811893	605802	605803	0.247148	112	130	3.58539e-08	0.305807	0.0534668	0.000756486	2.37731e-11	5.49694e-08	Low_grade_cartilage
ENSG00000227373	chr1_174766066_A_G_rs1622802	605900	605901	0.750951	113	131	9.99e-08	-0.296149	0.0536873	0.000756486	2.37731e-11	5.49694e-08	Low_grade_cartilage
ENSG00000227373	chr1_174766432_G_C_rs1329281	606266	606267	0.750951	113	131	9.99e-08	-0.296149	0.0536873	0.000756486	2.37731e-11	5.49694e-08	Low_grade_cartilage
ENSG00000227373	chr1_174767739_T_C_rs1653636	607573	607574	0.722433	125	146	6.21111e-09	-0.314777	0.0519721	0.000756486	2.37731e-11	5.49694e-08	Low_grade_cartilage
ENSG00000227373	chr1_174768405_A_G_rs72715300	608239	608240	0.247148	112	130	3.58539e-08	0.305807	0.0534668	0.000756486	2.37731e-11	5.49694e-08	Low_grade_cartilage
ENSG00000227373	chr1_174768559_C_T_rs1793300	608393	608394	0.54943	188	237	1.52456e-09	-0.303885	0.048098	0.000756486	2.37731e-11	5.49694e-08	Low_grade_cartilage
ENSG00000227373	chr1_174768973_C_G_rs55844798	608807	608808	0.247148	112	130	3.58539e-08	0.305807	0.0534668	0.000756486	2.37731e-11	5.49694e-08	Low_grade_cartilage
ENSG00000227373	chr1_174769700_G_A_rs6696465	609534	609535	0.752852	113	130	1.52023e-07	-0.295238	0.0543584	0.000756486	2.37731e-11	5.49694e-08	Low_grade_cartilage
ENSG00000227373	chr1_174770348_A_G_rs1653626	610182	610183	0.551331	188	236	2.68885e-09	-0.301256	0.0484857	0.000756486	2.37731e-11	5.49694e-08	Low_grade_cartilage
ENSG00000227373	chr1_174770786_A_G_rs1793310	610620	610621	0.726236	124	144	5.14648e-09	-0.318887	0.0523447	0.000756486	2.37731e-11	5.49694e-08	Low_grade_cartilage
ENSG00000227373	chr1_174771879_A_G_rs1653627	611713	611714	0.553232	187	235	1.55364e-09	-0.304433	0.0482113	0.000756486	2.37731e-11	5.49694e-08	Low_grade_cartilage
ENSG00000227373	chr1_174773483_T_A_rs1793294	613317	613318	0.754753	112	129	8.33974e-08	-0.300564	0.0541324	0.000756486	2.37731e-11	5.49694e-08	Low_grade_cartilage
ENSG00000227373	chr1_174774451_G_T_rs1793293	614285	614286	0.614068	168	203	9.82924e-09	-0.295973	0.0495799	0.000756486	2.37731e-11	5.49694e-08	Low_grade_cartilage
ENSG00000227373	chr1_174775825_C_A_rs1754360	615659	615660	0.724335	125	145	1.0193e-08	-0.313217	0.0525294	0.000756486	2.37731e-11	5.49694e-08	Low_grade_cartilage
ENSG00000227373	chr1_174777402_C_G_rs1618408	617236	617237	0.726236	124	144	5.14648e-09	-0.318887	0.0523447	0.000756486	2.37731e-11	5.49694e-08	Low_grade_cartilage
ENSG00000227373	chr1_174778185_T_C_rs1793292	618019	618020	0.754753	112	129	8.33974e-08	-0.300564	0.0541324	0.000756486	2.37731e-11	5.49694e-08	Low_grade_cartilage
ENSG00000227373	chr1_174778681_A_G_rs1618207	618515	618516	0.754753	112	129	8.33974e-08	-0.300564	0.0541324	0.000756486	2.37731e-11	5.49694e-08	Low_grade_cartilage
ENSG00000227373	chr1_174780066_T_C_rs1793295	619900	619901	0.752852	112	130	7.38983e-08	-0.299759	0.0537535	0.000756486	2.37731e-11	5.49694e-08	Low_grade_cartilage
ENSG00000227373	chr1_174781018_C_T_rs36127331	620852	620853	0.754753	112	129	8.33974e-08	-0.300564	0.0541324	0.000756486	2.37731e-11	5.49694e-08	Low_grade_cartilage
ENSG00000227373	chr1_174781303_T_C_rs145193014	621137	621138	0.726236	124	144	5.14648e-09	-0.318887	0.0523447	0.000756486	2.37731e-11	5.49694e-08	Low_grade_cartilage
ENSG00000227373	chr1_174781613_T_G_rs80245686	621447	621448	0.726236	124	144	5.1465e-09	-0.318887	0.0523447	0.000756486	2.37731e-11	5.49694e-08	Low_grade_cartilage
ENSG00000227373	chr1_174782042_G_A_rs9700904	621876	621877	0.551331	188	236	2.68885e-09	-0.301256	0.0484857	0.000756486	2.37731e-11	5.49694e-08	Low_grade_cartilage
ENSG00000227373	chr1_174783348_G_A_rs1653634	623182	623183	0.752852	113	130	1.52023e-07	-0.295238	0.0543584	0.000756486	2.37731e-11	5.49694e-08	Low_grade_cartilage
ENSG00000227373	chr1_174783800_C_G_rs2163628	623634	623635	0.754753	112	129	8.33974e-08	-0.300564	0.0541324	0.000756486	2.37731e-11	5.49694e-08	Low_grade_cartilage
ENSG00000227373	chr1_174784069_G_A_rs145384874	623903	623904	0.243346	111	128	2.94455e-08	0.310392	0.0539054	0.000756486	2.37731e-11	5.49694e-08	Low_grade_cartilage
ENSG00000227373	chr1_174784411_A_G_rs1793297	624245	624246	0.553232	187	235	1.55364e-09	-0.304433	0.0482113	0.000756486	2.37731e-11	5.49694e-08	Low_grade_cartilage
ENSG00000227373	chr1_174784601_T_C_rs1793298	624435	624436	0.754753	112	129	8.33974e-08	-0.300564	0.0541324	0.000756486	2.37731e-11	5.49694e-08	Low_grade_cartilage
ENSG00000227373	chr1_174786459_C_T_rs1653632	626293	626294	0.553232	187	235	1.55364e-09	-0.304433	0.0482113	0.000756486	2.37731e-11	5.49694e-08	Low_grade_cartilage
ENSG00000227373	chr1_174787485_G_A_rs10798324	627319	627320	0.752852	113	130	1.52023e-07	-0.295238	0.0543584	0.000756486	2.37731e-11	5.49694e-08	Low_grade_cartilage
ENSG00000227373	chr1_174788316_T_C_rs72717608	628150	628151	0.245247	112	129	5.47739e-08	0.305138	0.0541401	0.000756486	2.37731e-11	5.49694e-08	Low_grade_cartilage
ENSG00000227373	chr1_174788821_C_T_rs7538650	628655	628656	0.606464	170	207	4.94272e-09	-0.299923	0.0491705	0.000756486	2.37731e-11	5.49694e-08	Low_grade_cartilage
ENSG00000227373	chr1_174791236_T_C_rs4652797	631070	631071	0.243346	111	128	2.94455e-08	0.310392	0.0539054	0.000756486	2.37731e-11	5.49694e-08	Low_grade_cartilage
ENSG00000227373	chr1_174791810_A_G_rs1653630	631644	631645	0.754753	112	129	8.33974e-08	-0.300564	0.0541324	0.000756486	2.37731e-11	5.49694e-08	Low_grade_cartilage
ENSG00000227373	chr1_174795470_A_G_rs1793319	635304	635305	0.606464	170	207	4.94272e-09	-0.299923	0.0491705	0.000756486	2.37731e-11	5.49694e-08	Low_grade_cartilage
ENSG00000227373	chr1_174796308_A_G_rs1793320	636142	636143	0.754753	112	129	8.33974e-08	-0.300564	0.0541324	0.000756486	2.37731e-11	5.49694e-08	Low_grade_cartilage
ENSG00000227373	chr1_174798621_CTATT_C_rs5778812;rs3980201	638455	638456	0.724335	125	145	1.0193e-08	-0.313217	0.0525294	0.000756486	2.37731e-11	5.49694e-08	Low_grade_cartilage
ENSG00000227373	chr1_174801053_G_A_rs2987874	640887	640888	0.551331	188	236	2.68885e-09	-0.301256	0.0484857	0.000756486	2.37731e-11	5.49694e-08	Low_grade_cartilage
ENSG00000227373	chr1_174801773_AGTTTTGTTTT_A_rs144052311;rs56317866	641607	641608	0.606464	170	207	4.94272e-09	-0.299923	0.0491705	0.000756486	2.37731e-11	5.49694e-08	Low_grade_cartilage
ENSG00000227373	chr1_174802629_C_T_rs7521109	642463	642464	0.243346	111	128	2.94455e-08	0.310392	0.0539054	0.000756486	2.37731e-11	5.49694e-08	Low_grade_cartilage
ENSG00000227373	chr1_174803184_G_A_rs1613634	643018	643019	0.752852	113	130	1.52023e-07	-0.295238	0.0543584	0.000756486	2.37731e-11	5.49694e-08	Low_grade_cartilage
ENSG00000227373	chr1_174804259_G_GT_rs76148697	644093	644094	0.754753	112	129	8.33974e-08	-0.300564	0.0541324	0.000756486	2.37731e-11	5.49694e-08	Low_grade_cartilage
ENSG00000227373	chr1_174805028_A_AC_rs111441476	644862	644863	0.754753	112	129	8.33974e-08	-0.300564	0.0541324	0.000756486	2.37731e-11	5.49694e-08	Low_grade_cartilage
ENSG00000227373	chr1_174805080_C_T_rs913688	644914	644915	0.754753	112	129	8.33974e-08	-0.300564	0.0541324	0.000756486	2.37731e-11	5.49694e-08	Low_grade_cartilage
ENSG00000227373	chr1_174805993_A_G_rs913687	645827	645828	0.728137	124	143	6.14392e-09	-0.321393	0.0530465	0.000756486	2.37731e-11	5.49694e-08	Low_grade_cartilage
ENSG00000227373	chr1_174806736_T_A_rs4233195	646570	646571	0.553232	187	235	1.55364e-09	-0.304433	0.0482113	0.000756486	2.37731e-11	5.49694e-08	Low_grade_cartilage
ENSG00000227373	chr1_174807407_A_G_rs1754355	647241	647242	0.553232	187	235	1.55364e-09	-0.304433	0.0482113	0.000756486	2.37731e-11	5.49694e-08	Low_grade_cartilage
ENSG00000227373	chr1_174808160_T_C_rs12046326	647994	647995	0.754753	112	129	8.33974e-08	-0.300564	0.0541324	0.000756486	2.37731e-11	5.49694e-08	Low_grade_cartilage
ENSG00000227373	chr1_174808923_C_T_rs1793315	648757	648758	0.726236	124	144	9.65126e-09	-0.313136	0.0524243	0.000756486	2.37731e-11	5.49694e-08	Low_grade_cartilage
ENSG00000227373	chr1_174812711_T_A_rs72717616	652545	652546	0.243346	111	128	2.94455e-08	0.310392	0.0539054	0.000756486	2.37731e-11	5.49694e-08	Low_grade_cartilage
ENSG00000227373	chr1_174813503_T_A_rs989424	653337	653338	0.754753	112	129	8.33974e-08	-0.300564	0.0541324	0.000756486	2.37731e-11	5.49694e-08	Low_grade_cartilage
ENSG00000227373	chr1_174815447_C_A_rs2860725	655281	655282	0.754753	112	129	8.33974e-08	-0.300564	0.0541324	0.000756486	2.37731e-11	5.49694e-08	Low_grade_cartilage
ENSG00000227373	chr1_174815514_A_G_rs72717617	655348	655349	0.245247	112	129	5.47739e-08	0.305138	0.0541401	0.000756486	2.37731e-11	5.49694e-08	Low_grade_cartilage
ENSG00000227373	chr1_174816839_C_A_rs72717618	656673	656674	0.241445	111	127	2.4772e-08	0.315359	0.0544497	0.000756486	2.37731e-11	5.49694e-08	Low_grade_cartilage
ENSG00000227373	chr1_174817196_T_C_rs1754354	657030	657031	0.754753	113	129	8.90086e-08	-0.303968	0.0548744	0.000756486	2.37731e-11	5.49694e-08	Low_grade_cartilage
ENSG00000227373	chr1_174818586_G_A_rs3118990	658420	658421	0.752852	114	130	1.63956e-07	-0.298419	0.0550999	0.000756486	2.37731e-11	5.49694e-08	Low_grade_cartilage
ENSG00000227373	chr1_174819245_G_A_rs3118988	659079	659080	0.750951	114	131	4.34792e-07	-0.28753	0.0551376	0.000756486	2.37731e-11	5.49694e-08	Low_grade_cartilage
ENSG00000227373	chr1_174819547_T_C_rs3133270	659381	659382	0.551331	189	236	3.45801e-09	-0.301215	0.048847	0.000756486	2.37731e-11	5.49694e-08	Low_grade_cartilage
ENSG00000227373	chr1_174820269_G_T_rs2987869	660103	660104	0.553232	188	235	1.99059e-09	-0.304505	0.0485736	0.000756486	2.37731e-11	5.49694e-08	Low_grade_cartilage
ENSG00000227373	chr1_174821673_A_G_rs6658917	661507	661508	0.15019	70	79	4.55689e-05	0.270282	0.0649222	0.000756486	2.37731e-11	5.49694e-08	Low_grade_cartilage
ENSG00000227373	chr1_174822229_G_C_rs1754353	662063	662064	0.754753	113	129	8.90086e-08	-0.303968	0.0548744	0.000756486	2.37731e-11	5.49694e-08	Low_grade_cartilage
ENSG00000227373	chr1_174822675_C_T_rs1793291	662509	662510	0.606464	171	207	6.05149e-09	-0.300629	0.0495959	0.000756486	2.37731e-11	5.49694e-08	Low_grade_cartilage
ENSG00000227373	chr1_174824553_G_T_rs2183202	664387	664388	0.243346	112	128	3.13008e-08	0.313921	0.0546315	0.000756486	2.37731e-11	5.49694e-08	Low_grade_cartilage
ENSG00000227373	chr1_174824678_T_A_rs1793318	664512	664513	0.754753	113	129	8.90088e-08	-0.303968	0.0548744	0.000756486	2.37731e-11	5.49694e-08	Low_grade_cartilage
ENSG00000227373	chr1_174825006_G_A_rs1793316	664840	664841	0.754753	113	129	8.90088e-08	-0.303968	0.0548744	0.000756486	2.37731e-11	5.49694e-08	Low_grade_cartilage
ENSG00000227373	chr1_174825678_T_G_rs1793313	665512	665513	0.728137	125	143	6.50697e-09	-0.324972	0.0537333	0.000756486	2.37731e-11	5.49694e-08	Low_grade_cartilage
ENSG00000227373	chr1_174826199_C_T_rs1793309	666033	666034	0.553232	188	235	1.99058e-09	-0.304505	0.0485736	0.000756486	2.37731e-11	5.49694e-08	Low_grade_cartilage
ENSG00000227373	chr1_174826202_C_T_rs7411689	666036	666037	0.148289	69	78	2.54306e-05	0.278905	0.064781	0.000756486	2.37731e-11	5.49694e-08	Low_grade_cartilage
ENSG00000227373	chr1_174828729_T_C_rs2156853	668563	668564	0.686312	129	165	4.25201e-08	-0.2673	0.0470097	0.000756486	2.37731e-11	5.49694e-08	Low_grade_cartilage
ENSG00000227373	chr1_174830983_G_A_rs4480415	670817	670818	0.26616	112	140	7.27777e-09	0.292559	0.0485438	0.000756486	2.37731e-11	5.49694e-08	Low_grade_cartilage
ENSG00000227373	chr1_174831734_A_G_rs1540207	671568	671569	0.71673	117	149	6.95352e-08	-0.266895	0.0477563	0.000756486	2.37731e-11	5.49694e-08	Low_grade_cartilage
ENSG00000227373	chr1_174832501_C_T_rs2156854	672335	672336	0.686312	129	165	4.25201e-08	-0.2673	0.0470097	0.000756486	2.37731e-11	5.49694e-08	Low_grade_cartilage
ENSG00000227373	chr1_174834468_T_C_rs10912843	674302	674303	0.754753	113	129	8.90088e-08	-0.303968	0.0548744	0.000756486	2.37731e-11	5.49694e-08	Low_grade_cartilage
ENSG00000227373	chr1_174835393_T_C_rs1894198	675227	675228	0.728137	125	143	6.50697e-09	-0.324972	0.0537333	0.000756486	2.37731e-11	5.49694e-08	Low_grade_cartilage
ENSG00000227373	chr1_174835545_C_T_rs1894199	675379	675380	0.728137	125	143	6.50697e-09	-0.324972	0.0537333	0.000756486	2.37731e-11	5.49694e-08	Low_grade_cartilage
ENSG00000227373	chr1_174835984_T_G_rs1754352	675818	675819	0.754753	113	129	8.90088e-08	-0.303968	0.0548744	0.000756486	2.37731e-11	5.49694e-08	Low_grade_cartilage
ENSG00000227373	chr1_174837026_A_G_rs1754350	676860	676861	0.754753	113	129	8.90088e-08	-0.303968	0.0548744	0.000756486	2.37731e-11	5.49694e-08	Low_grade_cartilage
ENSG00000227373	chr1_174837663_C_T_rs1754349	677497	677498	0.553232	188	235	1.99059e-09	-0.304505	0.0485736	0.000756486	2.37731e-11	5.49694e-08	Low_grade_cartilage
ENSG00000227373	chr1_174840322_A_G_rs6687616	680156	680157	0.243346	112	128	3.13008e-08	0.313921	0.0546315	0.000756486	2.37731e-11	5.49694e-08	Low_grade_cartilage
ENSG00000227373	chr1_174840665_A_G_rs2003378	680499	680500	0.243346	112	128	3.13008e-08	0.313921	0.0546315	0.000756486	2.37731e-11	5.49694e-08	Low_grade_cartilage
ENSG00000227373	chr1_174840935_G_A_rs2987872	680769	680770	0.754753	113	129	8.90088e-08	-0.303968	0.0548744	0.000756486	2.37731e-11	5.49694e-08	Low_grade_cartilage
ENSG00000227373	chr1_174841124_A_G_rs1793305	680958	680959	0.754753	113	129	8.90088e-08	-0.303968	0.0548744	0.000756486	2.37731e-11	5.49694e-08	Low_grade_cartilage
ENSG00000227373	chr1_174841452_G_A_rs1894201	681286	681287	0.754753	113	129	8.90088e-08	-0.303968	0.0548744	0.000756486	2.37731e-11	5.49694e-08	Low_grade_cartilage
ENSG00000227373	chr1_174842039_G_A_rs1894200	681873	681874	0.606464	171	207	6.05149e-09	-0.300629	0.0495959	0.000756486	2.37731e-11	5.49694e-08	Low_grade_cartilage
ENSG00000227373	chr1_174842513_C_G_rs2187562	682347	682348	0.553232	188	235	1.99058e-09	-0.304505	0.0485736	0.000756486	2.37731e-11	5.49694e-08	Low_grade_cartilage
ENSG00000227373	chr1_174849409_A_G_rs3018410	689243	689244	0.553232	188	235	1.99059e-09	-0.304505	0.0485736	0.000756486	2.37731e-11	5.49694e-08	Low_grade_cartilage
ENSG00000227373	chr1_174850239_C_G_rs72717630	690073	690074	0.243346	112	128	3.13008e-08	0.313921	0.0546315	0.000756486	2.37731e-11	5.49694e-08	Low_grade_cartilage
ENSG00000227373	chr1_174851221_T_C_rs3118987	691055	691056	0.754753	113	129	8.90088e-08	-0.303968	0.0548744	0.000756486	2.37731e-11	5.49694e-08	Low_grade_cartilage
ENSG00000227373	chr1_174851458_T_TTTCCCTCTTTCAGATTATAGTC_rs142089653;rs71117582	691292	691293	0.754753	113	129	8.90088e-08	-0.303968	0.0548744	0.000756486	2.37731e-11	5.49694e-08	Low_grade_cartilage
ENSG00000227373	chr1_174851828_G_A_rs10798327	691662	691663	0.754753	113	129	8.90088e-08	-0.303968	0.0548744	0.000756486	2.37731e-11	5.49694e-08	Low_grade_cartilage
ENSG00000227373	chr1_174852224_G_A_rs2987873	692058	692059	0.754753	113	129	8.90086e-08	-0.303968	0.0548744	0.000756486	2.37731e-11	5.49694e-08	Low_grade_cartilage
ENSG00000227373	chr1_174852676_C_T_rs11810508	692510	692511	0.243346	112	128	3.13008e-08	0.313921	0.0546315	0.000756486	2.37731e-11	5.49694e-08	Low_grade_cartilage
ENSG00000227373	chr1_174853055_C_T_rs3118986	692889	692890	0.245247	113	129	8.90088e-08	0.303968	0.0548744	0.000756486	2.37731e-11	5.49694e-08	Low_grade_cartilage
ENSG00000227373	chr1_174853709_C_T_rs1231830	693543	693544	0.446768	188	235	1.99059e-09	0.304505	0.0485736	0.000756486	2.37731e-11	5.49694e-08	Low_grade_cartilage
ENSG00000227373	chr1_174853894_A_G_rs1231829	693728	693729	0.271863	125	143	6.50697e-09	0.324972	0.0537333	0.000756486	2.37731e-11	5.49694e-08	Low_grade_cartilage
ENSG00000227373	chr1_174856360_A_G_rs139731889	696194	696195	0.148289	69	78	2.54306e-05	0.278905	0.064781	0.000756486	2.37731e-11	5.49694e-08	Low_grade_cartilage
ENSG00000227373	chr1_174858113_G_A_rs1231827	697947	697948	0.245247	113	129	8.90088e-08	0.303968	0.0548744	0.000756486	2.37731e-11	5.49694e-08	Low_grade_cartilage
ENSG00000227373	chr1_174858228_A_G_rs1231826	698062	698063	0.245247	113	129	8.90088e-08	0.303968	0.0548744	0.000756486	2.37731e-11	5.49694e-08	Low_grade_cartilage
ENSG00000227373	chr1_174859067_A_C_rs2981896	698901	698902	0.245247	113	129	8.90088e-08	0.303968	0.0548744	0.000756486	2.37731e-11	5.49694e-08	Low_grade_cartilage
ENSG00000227373	chr1_174859287_T_C_rs2987880	699121	699122	0.245247	113	129	8.90088e-08	0.303968	0.0548744	0.000756486	2.37731e-11	5.49694e-08	Low_grade_cartilage
ENSG00000227373	chr1_174859850_T_TA_rs11377354	699684	699685	0.245247	113	129	8.90088e-08	0.303968	0.0548744	0.000756486	2.37731e-11	5.49694e-08	Low_grade_cartilage
ENSG00000227373	chr1_174860895_A_G_rs72717637	700729	700730	0.271863	125	143	1.55204e-09	0.337977	0.0535218	0.000756486	2.37731e-11	5.49694e-08	Low_grade_cartilage
ENSG00000227373	chr1_174863689_G_A_rs7545910	703523	703524	0.444867	187	234	4.0458e-09	0.297861	0.0485339	0.000756486	2.37731e-11	5.49694e-08	Low_grade_cartilage
ENSG00000227373	chr1_174863700_G_A_rs11809803	703534	703535	0.243346	112	128	3.13008e-08	0.313921	0.0546315	0.000756486	2.37731e-11	5.49694e-08	Low_grade_cartilage
ENSG00000227373	chr1_174865578_AT_A_rs58014834;rs398074431;rs796502457	705412	705413	0.444867	187	234	3.29219e-09	0.299683	0.0485264	0.000756486	2.37731e-11	5.49694e-08	Low_grade_cartilage
ENSG00000227373	chr1_174866294_T_A_rs2981894	706128	706129	0.446768	188	235	1.99059e-09	0.304505	0.0485736	0.000756486	2.37731e-11	5.49694e-08	Low_grade_cartilage
ENSG00000227373	chr1_174866607_C_T_rs913686	706441	706442	0.245247	113	129	8.90088e-08	0.303968	0.0548744	0.000756486	2.37731e-11	5.49694e-08	Low_grade_cartilage
ENSG00000227373	chr1_174866701_T_C_rs913685	706535	706536	0.393536	171	207	6.05155e-09	0.300628	0.0495959	0.000756486	2.37731e-11	5.49694e-08	Low_grade_cartilage
ENSG00000227373	chr1_174866932_A_T_rs57927507	706766	706767	0.243346	112	128	3.13008e-08	0.313921	0.0546315	0.000756486	2.37731e-11	5.49694e-08	Low_grade_cartilage
ENSG00000227373	chr1_174867324_T_A_rs2987876	707158	707159	0.245247	113	129	8.90088e-08	0.303968	0.0548744	0.000756486	2.37731e-11	5.49694e-08	Low_grade_cartilage
ENSG00000227373	chr1_174867707_G_A_rs2987875	707541	707542	0.247148	114	130	2.65234e-07	0.29391	0.0552733	0.000756486	2.37731e-11	5.49694e-08	Low_grade_cartilage
ENSG00000227373	chr1_174868090_A_G_rs2981893	707924	707925	0.245247	113	129	8.90088e-08	0.303968	0.0548744	0.000756486	2.37731e-11	5.49694e-08	Low_grade_cartilage
ENSG00000227373	chr1_174868179_G_A_rs3118982	708013	708014	0.245247	113	129	8.90088e-08	0.303968	0.0548744	0.000756486	2.37731e-11	5.49694e-08	Low_grade_cartilage
ENSG00000227373	chr1_174869910_C_A_rs2981892	709744	709745	0.271863	125	143	6.50697e-09	0.324972	0.0537333	0.000756486	2.37731e-11	5.49694e-08	Low_grade_cartilage
ENSG00000227373	chr1_174871198_G_C_rs9425787	711032	711033	0.245247	113	129	8.90088e-08	0.303968	0.0548744	0.000756486	2.37731e-11	5.49694e-08	Low_grade_cartilage
ENSG00000227373	chr1_174871762_A_T_rs1883139	711596	711597	0.245247	113	129	8.90088e-08	0.303968	0.0548744	0.000756486	2.37731e-11	5.49694e-08	Low_grade_cartilage
ENSG00000227373	chr1_174872637_C_T_rs6425298	712471	712472	0.245247	113	129	8.90088e-08	0.303968	0.0548744	0.000756486	2.37731e-11	5.49694e-08	Low_grade_cartilage
ENSG00000227373	chr1_174872841_A_G_rs7547658	712675	712676	0.245247	113	129	8.90088e-08	0.303968	0.0548744	0.000756486	2.37731e-11	5.49694e-08	Low_grade_cartilage
ENSG00000227373	chr1_174873919_T_A_rs6700953	713753	713754	0.271863	125	143	6.50697e-09	0.324972	0.0537333	0.000756486	2.37731e-11	5.49694e-08	Low_grade_cartilage
ENSG00000227373	chr1_174878307_G_A_rs6690754	718141	718142	0.245247	113	129	8.90088e-08	0.303968	0.0548744	0.000756486	2.37731e-11	5.49694e-08	Low_grade_cartilage
ENSG00000227373	chr1_174879340_T_C_rs10753088	719174	719175	0.676806	145	170	0.00014086	0.203189	0.0524088	0.000756486	2.37731e-11	5.49694e-08	Low_grade_cartilage
ENSG00000227373	chr1_174879354_T_A_rs11800350	719188	719189	0.243346	112	128	3.13008e-08	0.313921	0.0546315	0.000756486	2.37731e-11	5.49694e-08	Low_grade_cartilage
ENSG00000227373	chr1_174879397_C_CT_rs557917921;rs34724195;rs57601375	719231	719232	0.245247	113	129	8.90088e-08	0.303968	0.0548744	0.000756486	2.37731e-11	5.49694e-08	Low_grade_cartilage
ENSG00000227373	chr1_174881756_C_T_rs11806066	721590	721591	0.271863	125	143	6.50697e-09	0.324972	0.0537333	0.000756486	2.37731e-11	5.49694e-08	Low_grade_cartilage
ENSG00000227373	chr1_174882542_G_T_rs6425300	722376	722377	0.245247	113	129	8.90088e-08	0.303968	0.0548744	0.000756486	2.37731e-11	5.49694e-08	Low_grade_cartilage
ENSG00000227373	chr1_174882564_T_G_rs6425301	722398	722399	0.245247	113	129	8.90088e-08	0.303968	0.0548744	0.000756486	2.37731e-11	5.49694e-08	Low_grade_cartilage
ENSG00000227373	chr1_174882641_T_A_rs6425302	722475	722476	0.271863	125	143	6.50697e-09	0.324972	0.0537333	0.000756486	2.37731e-11	5.49694e-08	Low_grade_cartilage
ENSG00000227373	chr1_174882798_A_G_rs6693979	722632	722633	0.245247	113	129	8.90088e-08	0.303968	0.0548744	0.000756486	2.37731e-11	5.49694e-08	Low_grade_cartilage
ENSG00000227373	chr1_174886812_C_CT_rs11385190;rs397807927	726646	726647	0.393536	171	207	6.05149e-09	0.300629	0.0495959	0.000756486	2.37731e-11	5.49694e-08	Low_grade_cartilage
ENSG00000227373	chr1_174888844_G_A_rs6658861	728678	728679	0.393536	171	207	6.05155e-09	0.300628	0.0495959	0.000756486	2.37731e-11	5.49694e-08	Low_grade_cartilage
ENSG00000227373	chr1_174889278_C_T_rs6686872	729112	729113	0.245247	113	129	8.90088e-08	0.303968	0.0548744	0.000756486	2.37731e-11	5.49694e-08	Low_grade_cartilage
ENSG00000227373	chr1_174889960_G_T_rs57289077	729794	729795	0.243346	112	128	3.13008e-08	0.313921	0.0546315	0.000756486	2.37731e-11	5.49694e-08	Low_grade_cartilage
ENSG00000227373	chr1_174891965_AT_A_rs67361450	731799	731800	0.243346	113	128	1.46715e-07	0.303199	0.0557501	0.000756486	2.37731e-11	5.49694e-08	Low_grade_cartilage
ENSG00000227373	chr1_174892350_C_G_rs12078839	732184	732185	0.239544	112	126	6.32976e-07	0.290553	0.0565739	0.000756486	2.37731e-11	5.49694e-08	Low_grade_cartilage
ENSG00000227373	chr1_174893479_G_C_rs12063093	733313	733314	0.239544	112	126	6.32976e-07	0.290553	0.0565739	0.000756486	2.37731e-11	5.49694e-08	Low_grade_cartilage
ENSG00000227373	chr1_174895860_G_A_rs113632119	735694	735695	0.237643	111	125	2.38336e-07	0.300741	0.0563247	0.000756486	2.37731e-11	5.49694e-08	Low_grade_cartilage
ENSG00000227373	chr1_174900271_G_C_rs72717649	740105	740106	0.237643	111	125	2.38336e-07	0.300741	0.0563247	0.000756486	2.37731e-11	5.49694e-08	Low_grade_cartilage
ENSG00000227373	chr1_174900451_G_T_rs72717650	740285	740286	0.237643	111	125	2.38336e-07	0.300741	0.0563247	0.000756486	2.37731e-11	5.49694e-08	Low_grade_cartilage
ENSG00000227373	chr1_174902894_G_C_rs61828140	742728	742729	0.441065	187	232	2.1779e-08	0.287653	0.0494525	0.000756486	2.37731e-11	5.49694e-08	Low_grade_cartilage
ENSG00000227373	chr1_174903082_G_A_rs55741955	742916	742917	0.441065	187	232	2.1779e-08	0.287653	0.0494525	0.000756486	2.37731e-11	5.49694e-08	Low_grade_cartilage
ENSG00000227373	chr1_174903292_C_T_rs4651205	743126	743127	0.26616	124	140	5.33678e-08	0.312489	0.0553939	0.000756486	2.37731e-11	5.49694e-08	Low_grade_cartilage
ENSG00000227373	chr1_174905158_A_C_rs7538588	744992	744993	0.441065	187	232	2.1779e-08	0.287653	0.0494525	0.000756486	2.37731e-11	5.49694e-08	Low_grade_cartilage
ENSG00000227373	chr1_174905806_G_A_rs72717653	745640	745641	0.237643	111	125	2.38336e-07	0.300741	0.0563247	0.000756486	2.37731e-11	5.49694e-08	Low_grade_cartilage
ENSG00000227373	chr1_174906079_C_G_rs61828142	745913	745914	0.441065	187	232	2.1779e-08	0.287653	0.0494525	0.000756486	2.37731e-11	5.49694e-08	Low_grade_cartilage
ENSG00000227373	chr1_174908514_A_G_rs78145665	748348	748349	0.0798479	40	42	3.82307e-05	0.369927	0.0879448	0.000756486	2.37731e-11	5.49694e-08	Low_grade_cartilage
ENSG00000227373	chr1_174909955_C_T_rs6671196	749789	749790	0.237643	111	125	2.38336e-07	0.300741	0.0563247	0.000756486	2.37731e-11	5.49694e-08	Low_grade_cartilage
ENSG00000227373	chr1_174911177_A_G_rs6425303	751011	751012	0.26616	124	140	5.33678e-08	0.312489	0.0553939	0.000756486	2.37731e-11	5.49694e-08	Low_grade_cartilage
ENSG00000227373	chr1_174911672_A_T_rs4650666	751506	751507	0.385932	169	203	9.36918e-08	0.278672	0.0504013	0.000756486	2.37731e-11	5.49694e-08	Low_grade_cartilage
ENSG00000227373	chr1_174912264_T_C_rs6425304	752098	752099	0.239544	112	126	6.32976e-07	0.290553	0.0565739	0.000756486	2.37731e-11	5.49694e-08	Low_grade_cartilage
ENSG00000227373	chr1_174915024_C_T_rs6688577	754858	754859	0.385932	169	203	9.36918e-08	0.278672	0.0504013	0.000756486	2.37731e-11	5.49694e-08	Low_grade_cartilage
ENSG00000227373	chr1_174916106_G_A_rs6425305	755940	755941	0.439163	187	231	1.43085e-08	0.29315	0.0497049	0.000756486	2.37731e-11	5.49694e-08	Low_grade_cartilage
ENSG00000227373	chr1_174918124_C_CT_rs11378864;rs398089676	757958	757959	0.441065	187	232	2.1779e-08	0.287653	0.0494525	0.000756486	2.37731e-11	5.49694e-08	Low_grade_cartilage
ENSG00000227373	chr1_174918228_T_TTA_rs10649200	758062	758063	0.239544	112	126	6.32976e-07	0.290553	0.0565739	0.000756486	2.37731e-11	5.49694e-08	Low_grade_cartilage
ENSG00000227373	chr1_174918742_G_A_rs7514183	758576	758577	0.26616	124	140	5.33678e-08	0.312489	0.0553939	0.000756486	2.37731e-11	5.49694e-08	Low_grade_cartilage
ENSG00000227373	chr1_174918823_A_AC_rs545089556;rs11418291;rs376173957	758657	758658	0.264259	124	139	6.46848e-08	0.313408	0.0559351	0.000756486	2.37731e-11	5.49694e-08	Low_grade_cartilage
ENSG00000227373	chr1_174920347_A_G_rs55793234	760181	760182	0.237643	111	125	2.38336e-07	0.300741	0.0563247	0.000756486	2.37731e-11	5.49694e-08	Low_grade_cartilage
ENSG00000227373	chr1_174920369_T_C_rs6656665	760203	760204	0.441065	187	232	2.1779e-08	0.287653	0.0494525	0.000756486	2.37731e-11	5.49694e-08	Low_grade_cartilage
ENSG00000227373	chr1_174921439_C_T_rs6693750	761273	761274	0.0798479	40	42	3.82307e-05	0.369927	0.0879448	0.000756486	2.37731e-11	5.49694e-08	Low_grade_cartilage
ENSG00000227373	chr1_174922534_A_C_rs7516410	762368	762369	0.237643	111	125	2.38336e-07	0.300741	0.0563247	0.000756486	2.37731e-11	5.49694e-08	Low_grade_cartilage
ENSG00000227373	chr1_174922991_G_T_rs10436863	762825	762826	0.441065	187	232	2.1779e-08	0.287653	0.0494525	0.000756486	2.37731e-11	5.49694e-08	Low_grade_cartilage
ENSG00000227373	chr1_174923835_T_C_rs67133776	763669	763670	0.239544	112	126	6.32976e-07	0.290553	0.0565739	0.000756486	2.37731e-11	5.49694e-08	Low_grade_cartilage
ENSG00000227373	chr1_174923912_G_A_rs12083837	763746	763747	0.441065	187	232	2.1779e-08	0.287653	0.0494525	0.000756486	2.37731e-11	5.49694e-08	Low_grade_cartilage
ENSG00000227373	chr1_174924108_A_G_rs6665216	763942	763943	0.441065	187	232	2.1779e-08	0.287653	0.0494525	0.000756486	2.37731e-11	5.49694e-08	Low_grade_cartilage
ENSG00000227373	chr1_174925156_T_G_rs6671272	764990	764991	0.239544	112	126	6.32976e-07	0.290553	0.0565739	0.000756486	2.37731e-11	5.49694e-08	Low_grade_cartilage
ENSG00000227373	chr1_174925859_GT_G_rs11340680;rs796457373	765693	765694	0.427757	179	225	8.31947e-08	0.269031	0.048449	0.000756486	2.37731e-11	5.49694e-08	Low_grade_cartilage
ENSG00000227373	chr1_174925885_T_G_rs549669428	765719	765720	0.188213	88	99	1.38414e-06	0.292909	0.0589537	0.000756486	2.37731e-11	5.49694e-08	Low_grade_cartilage
ENSG00000227373	chr1_174925888_T_TG_rs746763318	765722	765723	0.13308	63	70	4.65898e-06	0.316102	0.0672499	0.000756486	2.37731e-11	5.49694e-08	Low_grade_cartilage
ENSG00000227373	chr1_174926185_A_G_rs78167602	766019	766020	0.144487	68	76	0.000144474	0.25707	0.0664197	0.000756486	2.37731e-11	5.49694e-08	Low_grade_cartilage
ENSG00000227373	chr1_174927089_G_T_rs72717661	766923	766924	0.237643	111	125	2.38336e-07	0.300741	0.0563247	0.000756486	2.37731e-11	5.49694e-08	Low_grade_cartilage
ENSG00000227373	chr1_174927162_A_G_rs6675528	766996	766997	0.26616	124	140	5.33678e-08	0.312489	0.0553939	0.000756486	2.37731e-11	5.49694e-08	Low_grade_cartilage
ENSG00000227373	chr1_174928058_C_T_rs17302033	767892	767893	0.237643	111	125	2.38336e-07	0.300741	0.0563247	0.000756486	2.37731e-11	5.49694e-08	Low_grade_cartilage
ENSG00000227373	chr1_174929315_A_G_rs10912853	769149	769150	0.239544	112	126	6.32976e-07	0.290553	0.0565739	0.000756486	2.37731e-11	5.49694e-08	Low_grade_cartilage
ENSG00000227373	chr1_174929475_G_T_rs67903803	769309	769310	0.237643	111	125	2.38336e-07	0.300741	0.0563247	0.000756486	2.37731e-11	5.49694e-08	Low_grade_cartilage
ENSG00000227373	chr1_174929578_G_C_rs10912854	769412	769413	0.26616	124	140	5.33678e-08	0.312489	0.0553939	0.000756486	2.37731e-11	5.49694e-08	Low_grade_cartilage
ENSG00000227373	chr1_174930948_TTA_T_rs10533350;rs796887760	770782	770783	0.239544	112	126	6.32976e-07	0.290553	0.0565739	0.000756486	2.37731e-11	5.49694e-08	Low_grade_cartilage
ENSG00000227373	chr1_174931624_T_G_rs4651231	771458	771459	0.239544	112	126	6.32976e-07	0.290553	0.0565739	0.000756486	2.37731e-11	5.49694e-08	Low_grade_cartilage
ENSG00000227373	chr1_174932643_C_T_rs67203477	772477	772478	0.237643	111	125	2.38336e-07	0.300741	0.0563247	0.000756486	2.37731e-11	5.49694e-08	Low_grade_cartilage
ENSG00000227373	chr1_174934432_A_G_rs6684229	774266	774267	0.239544	112	126	6.32976e-07	0.290553	0.0565739	0.000756486	2.37731e-11	5.49694e-08	Low_grade_cartilage
ENSG00000227373	chr1_174934625_C_A_rs6671782	774459	774460	0.239544	112	126	6.32976e-07	0.290553	0.0565739	0.000756486	2.37731e-11	5.49694e-08	Low_grade_cartilage
ENSG00000227373	chr1_174934745_A_C_rs6684515	774579	774580	0.239544	112	126	6.32976e-07	0.290553	0.0565739	0.000756486	2.37731e-11	5.49694e-08	Low_grade_cartilage
ENSG00000227373	chr1_174934771_C_A_rs66836419	774605	774606	0.237643	111	125	2.38336e-07	0.300741	0.0563247	0.000756486	2.37731e-11	5.49694e-08	Low_grade_cartilage
ENSG00000227373	chr1_174936774_G_C_rs12094876	776608	776609	0.239544	112	126	6.32976e-07	0.290553	0.0565739	0.000756486	2.37731e-11	5.49694e-08	Low_grade_cartilage
ENSG00000227373	chr1_174937203_T_G_rs76836284	777037	777038	0.142586	68	75	0.00021097	0.254839	0.0675863	0.000756486	2.37731e-11	5.49694e-08	Low_grade_cartilage
ENSG00000227373	chr1_174938031_T_G_rs9804056	777865	777866	0.441065	187	232	2.1779e-08	0.287653	0.0494525	0.000756486	2.37731e-11	5.49694e-08	Low_grade_cartilage
ENSG00000227373	chr1_174940447_T_A_rs60482554	780281	780282	0.239544	112	126	6.32976e-07	0.290553	0.0565739	0.000756486	2.37731e-11	5.49694e-08	Low_grade_cartilage
ENSG00000227373	chr1_174940448_T_A_rs58030712	780282	780283	0.239544	112	126	6.32976e-07	0.290553	0.0565739	0.000756486	2.37731e-11	5.49694e-08	Low_grade_cartilage
ENSG00000227373	chr1_174940759_T_C_rs10912855	780593	780594	0.239544	112	126	6.32976e-07	0.290553	0.0565739	0.000756486	2.37731e-11	5.49694e-08	Low_grade_cartilage
ENSG00000227373	chr1_174941073_T_TC_rs35164061;rs386368777	780907	780908	0.239544	112	126	6.32976e-07	0.290553	0.0565739	0.000756486	2.37731e-11	5.49694e-08	Low_grade_cartilage
ENSG00000227373	chr1_174941189_T_C_rs7543147	781023	781024	0.239544	112	126	6.32976e-07	0.290553	0.0565739	0.000756486	2.37731e-11	5.49694e-08	Low_grade_cartilage
ENSG00000227373	chr1_174941243_TGTTA_T_rs143251263;rs75036939	781077	781078	0.144487	68	76	0.000144474	0.25707	0.0664197	0.000756486	2.37731e-11	5.49694e-08	Low_grade_cartilage
ENSG00000227373	chr1_174942269_G_A_rs1012182	782103	782104	0.239544	112	126	6.32976e-07	0.290553	0.0565739	0.000756486	2.37731e-11	5.49694e-08	Low_grade_cartilage
ENSG00000227373	chr1_174943809_C_G_rs6425306	783643	783644	0.239544	112	126	6.32976e-07	0.290553	0.0565739	0.000756486	2.37731e-11	5.49694e-08	Low_grade_cartilage
ENSG00000227373	chr1_174946639_G_A_rs4651235	786473	786474	0.239544	112	126	6.32976e-07	0.290553	0.0565739	0.000756486	2.37731e-11	5.49694e-08	Low_grade_cartilage
ENSG00000227373	chr1_174947230_C_CAG_rs80204674;rs398089678	787064	787065	0.264259	123	139	1.08745e-07	0.305409	0.0555379	0.000756486	2.37731e-11	5.49694e-08	Low_grade_cartilage
ENSG00000227373	chr1_174947801_T_G_rs67054007	787635	787636	0.239544	112	126	6.32976e-07	0.290553	0.0565739	0.000756486	2.37731e-11	5.49694e-08	Low_grade_cartilage
ENSG00000227373	chr1_174949633_A_G_rs16847624	789467	789468	0.239544	112	126	6.32976e-07	0.290553	0.0565739	0.000756486	2.37731e-11	5.49694e-08	Low_grade_cartilage
ENSG00000227373	chr1_174952007_A_G_rs4651238	791841	791842	0.441065	187	232	2.1779e-08	0.287653	0.0494525	0.000756486	2.37731e-11	5.49694e-08	Low_grade_cartilage
ENSG00000227373	chr1_174952228_C_A_rs66700013	792062	792063	0.441065	187	232	2.1779e-08	0.287653	0.0494525	0.000756486	2.37731e-11	5.49694e-08	Low_grade_cartilage
ENSG00000227373	chr1_174952245_T_C_rs72717670	792079	792080	0.237643	111	125	2.38336e-07	0.300741	0.0563247	0.000756486	2.37731e-11	5.49694e-08	Low_grade_cartilage
ENSG00000227373	chr1_174953221_G_A_rs1894680	793055	793056	0.239544	112	126	6.32976e-07	0.290553	0.0565739	0.000756486	2.37731e-11	5.49694e-08	Low_grade_cartilage
ENSG00000227373	chr1_174956986_T_C_rs2157541	796820	796821	0.243346	114	128	1.58397e-06	0.27829	0.0563431	0.000756486	2.37731e-11	5.49694e-08	Low_grade_cartilage
ENSG00000227373	chr1_174959765_A_G_rs10912857	799599	799600	0.243346	114	128	1.58397e-06	0.27829	0.0563431	0.000756486	2.37731e-11	5.49694e-08	Low_grade_cartilage
ENSG00000227373	chr1_174960463_A_G_rs6670315	800297	800298	0.243346	114	128	1.58397e-06	0.27829	0.0563431	0.000756486	2.37731e-11	5.49694e-08	Low_grade_cartilage
ENSG00000227373	chr1_174970238_A_G_rs17302165	810072	810073	0.231939	109	122	4.59233e-05	0.238213	0.0572455	0.000756486	2.37731e-11	5.49694e-08	Low_grade_cartilage
ENSG00000227373	chr1_174972510_T_C_rs78697350	812344	812345	0.231939	109	122	4.59233e-05	0.238213	0.0572455	0.000756486	2.37731e-11	5.49694e-08	Low_grade_cartilage
ENSG00000227373	chr1_174972590_C_T_rs78923360	812424	812425	0.148289	70	78	0.00028419	0.244684	0.0662997	0.000756486	2.37731e-11	5.49694e-08	Low_grade_cartilage
ENSG00000227373	chr1_174972719_C_T_rs75894921	812553	812554	0.231939	109	122	4.59233e-05	0.238213	0.0572455	0.000756486	2.37731e-11	5.49694e-08	Low_grade_cartilage
ENSG00000227373	chr1_174973573_C_T_rs55774740	813407	813408	0.231939	109	122	4.59233e-05	0.238213	0.0572455	0.000756486	2.37731e-11	5.49694e-08	Low_grade_cartilage
ENSG00000227373	chr1_174983281_CT_C_rs77325965	823115	823116	0.231939	109	122	4.59233e-05	0.238213	0.0572455	0.000756486	2.37731e-11	5.49694e-08	Low_grade_cartilage
ENSG00000227373	chr1_174991324_C_T_rs3766697	831158	831159	0.230038	108	121	7.3566e-05	0.231224	0.0571827	0.000756486	2.37731e-11	5.49694e-08	Low_grade_cartilage
ENSG00000227373	chr1_175000135_C_T_rs1046439	839969	839970	0.688213	141	164	0.000563931	0.185824	0.0530731	0.000756486	2.37731e-11	5.49694e-08	Low_grade_cartilage
ENSG00000227373	chr1_175002546_A_G_rs6425310	842380	842381	0.690114	140	163	0.000619139	0.184659	0.0531411	0.000756486	2.37731e-11	5.49694e-08	Low_grade_cartilage
ENSG00000227373	chr1_175005506_CAG_C_rs74406083	845340	845341	0.231939	109	122	4.59233e-05	0.238213	0.0572455	0.000756486	2.37731e-11	5.49694e-08	Low_grade_cartilage
ENSG00000227373	chr1_175008271_G_A_rs2187939	848105	848106	0.688213	141	164	0.000563931	0.185824	0.0530731	0.000756486	2.37731e-11	5.49694e-08	Low_grade_cartilage
ENSG00000227373	chr1_175008967_G_A_rs1984418	848801	848802	0.688213	141	164	0.000563931	0.185824	0.0530731	0.000756486	2.37731e-11	5.49694e-08	Low_grade_cartilage
ENSG00000227373	chr1_175011187_T_C_rs1034462	851021	851022	0.231939	109	122	4.59233e-05	0.238213	0.0572455	0.000756486	2.37731e-11	5.49694e-08	Low_grade_cartilage
ENSG00000227373	chr1_175014497_T_C_rs1058741	854331	854332	0.231939	109	122	4.59233e-05	0.238213	0.0572455	0.000756486	2.37731e-11	5.49694e-08	Low_grade_cartilage
ENSG00000227373	chr1_175015069_T_C_rs7554767	854903	854904	0.231939	109	122	4.59233e-05	0.238213	0.0572455	0.000756486	2.37731e-11	5.49694e-08	Low_grade_cartilage
ENSG00000227373	chr1_175016066_A_G_rs1978053	855900	855901	0.688213	141	164	0.000563931	0.185824	0.0530731	0.000756486	2.37731e-11	5.49694e-08	Low_grade_cartilage
ENSG00000227373	chr1_175017057_C_CT_rs564868368;rs144706762	856891	856892	0.231939	110	122	5.94799e-05	0.236414	0.0577042	0.000756486	2.37731e-11	5.49694e-08	Low_grade_cartilage
ENSG00000227373	chr1_175019430_C_T_rs75818601	859264	859265	0.231939	109	122	4.59233e-05	0.238213	0.0572455	0.000756486	2.37731e-11	5.49694e-08	Low_grade_cartilage
ENSG00000227373	chr1_175019600_T_C_rs17302367	859434	859435	0.231939	109	122	4.59233e-05	0.238213	0.0572455	0.000756486	2.37731e-11	5.49694e-08	Low_grade_cartilage
ENSG00000227373	chr1_175021769_T_C_rs7514888	861603	861604	0.686312	140	165	0.000635563	0.181533	0.0523533	0.000756486	2.37731e-11	5.49694e-08	Low_grade_cartilage
ENSG00000227373	chr1_175022306_T_C_rs74128535	862140	862141	0.235741	111	124	1.016e-05	0.255605	0.0565233	0.000756486	2.37731e-11	5.49694e-08	Low_grade_cartilage
ENSG00000227373	chr1_175022798_C_A_rs2105949	862632	862633	0.686312	140	165	0.000635564	0.181533	0.0523533	0.000756486	2.37731e-11	5.49694e-08	Low_grade_cartilage
ENSG00000227373	chr1_175024486_T_C_rs6669560	864320	864321	0.686312	140	165	0.000635563	0.181533	0.0523533	0.000756486	2.37731e-11	5.49694e-08	Low_grade_cartilage
ENSG00000227373	chr1_175026523_T_C_rs10912871	866357	866358	0.235741	111	124	1.67735e-05	0.250865	0.0569545	0.000756486	2.37731e-11	5.49694e-08	Low_grade_cartilage
ENSG00000227373	chr1_175028548_G_T_rs2157567	868382	868383	0.237643	112	125	2.24679e-05	0.246116	0.056773	0.000756486	2.37731e-11	5.49694e-08	Low_grade_cartilage
ENSG00000227373	chr1_175029322_G_A_rs7531032	869156	869157	0.237643	112	125	2.24679e-05	0.246116	0.056773	0.000756486	2.37731e-11	5.49694e-08	Low_grade_cartilage
ENSG00000227373	chr1_175032424_T_C_rs6678902	872258	872259	0.153992	73	81	3.3611e-05	0.277683	0.065525	0.000756486	2.37731e-11	5.49694e-08	Low_grade_cartilage
ENSG00000227373	chr1_175033938_T_C_rs34390425	873772	873773	0.237643	111	125	5.76385e-05	0.230623	0.056183	0.000756486	2.37731e-11	5.49694e-08	Low_grade_cartilage
ENSG00000227373	chr1_175035594_A_G_rs2097548	875428	875429	0.463878	187	244	1.67183e-07	0.253547	0.046849	0.000756486	2.37731e-11	5.49694e-08	Low_grade_cartilage
ENSG00000227373	chr1_175035800_CT_C_rs5778827	875634	875635	0.292776	134	154	0.000140191	0.210332	0.0542339	0.000756486	2.37731e-11	5.49694e-08	Low_grade_cartilage
ENSG00000227373	chr1_175035802_G_A_rs2861103	875636	875637	0.292776	134	154	0.000140191	0.210332	0.0542339	0.000756486	2.37731e-11	5.49694e-08	Low_grade_cartilage
ENSG00000227373	chr1_175037808_C_T_rs6663045	877642	877643	0.480989	194	253	2.38745e-07	0.2558	0.047911	0.000756486	2.37731e-11	5.49694e-08	Low_grade_cartilage
ENSG00000227373	chr1_175040131_A_C_rs964769	879965	879966	0.48289	195	254	2.70705e-07	0.255738	0.0481327	0.000756486	2.37731e-11	5.49694e-08	Low_grade_cartilage
ENSG00000227373	chr1_175040874_G_A_rs997985	880708	880709	0.48289	195	254	2.70705e-07	0.255738	0.0481327	0.000756486	2.37731e-11	5.49694e-08	Low_grade_cartilage
ENSG00000227373	chr1_175041126_A_G_rs6686278	880960	880961	0.48289	195	254	2.70705e-07	0.255738	0.0481327	0.000756486	2.37731e-11	5.49694e-08	Low_grade_cartilage
ENSG00000227373	chr1_175042311_C_T_rs6425312	882145	882146	0.48289	195	254	2.70705e-07	0.255738	0.0481327	0.000756486	2.37731e-11	5.49694e-08	Low_grade_cartilage
ENSG00000227373	chr1_175045114_A_G_rs7355181	884948	884949	0.484791	196	255	1.55871e-07	0.262468	0.0483701	0.000756486	2.37731e-11	5.49694e-08	Low_grade_cartilage
ENSG00000227373	chr1_175045471_T_C_rs11808101	885305	885306	0.467681	188	246	4.78498e-06	0.2259	0.0481212	0.000756486	2.37731e-11	5.49694e-08	Low_grade_cartilage
ENSG00000227373	chr1_175046672_A_T_rs12041149	886506	886507	0.264259	123	139	0.000223912	0.20942	0.0557756	0.000756486	2.37731e-11	5.49694e-08	Low_grade_cartilage
ENSG00000227373	chr1_175046744_T_C_rs61827379	886578	886579	0.363118	157	191	5.43563e-05	0.211693	0.0513884	0.000756486	2.37731e-11	5.49694e-08	Low_grade_cartilage
ENSG00000227373	chr1_175048270_ATGTT_A_rs79361459;rs3086665;rs59611993	888104	888105	0.43346	180	228	0.000297752	0.184441	0.0501477	0.000756486	2.37731e-11	5.49694e-08	Low_grade_cartilage
ENSG00000227373	chr1_175051397_C_T_rs61827383	891231	891232	0.153992	72	81	0.000273718	0.241429	0.0652381	0.000756486	2.37731e-11	5.49694e-08	Low_grade_cartilage
ENSG00000227373	chr1_175052471_A_G_rs12567251	892305	892306	0.153992	72	81	0.000273718	0.241429	0.0652381	0.000756486	2.37731e-11	5.49694e-08	Low_grade_cartilage
ENSG00000227373	chr1_175052764_A_AC_rs140470027	892598	892599	0.153992	72	81	0.000273718	0.241429	0.0652381	0.000756486	2.37731e-11	5.49694e-08	Low_grade_cartilage
ENSG00000227373	chr1_175052765_A_T_rs61827385	892599	892600	0.153992	72	81	0.000273717	0.241429	0.0652381	0.000756486	2.37731e-11	5.49694e-08	Low_grade_cartilage
ENSG00000227373	chr1_175057303_T_C_rs7516507	897137	897138	0.43346	180	228	0.000297752	0.184441	0.0501477	0.000756486	2.37731e-11	5.49694e-08	Low_grade_cartilage
ENSG00000227373	chr1_175058271_A_G_rs7517248	898105	898106	0.153992	72	81	0.000273718	0.241429	0.0652381	0.000756486	2.37731e-11	5.49694e-08	Low_grade_cartilage
ENSG00000227373	chr1_175058714_A_AGTGTTG_rs140677586;rs71563268	898548	898549	0.43346	180	228	0.000297752	0.184441	0.0501477	0.000756486	2.37731e-11	5.49694e-08	Low_grade_cartilage
ENSG00000227373	chr1_175059071_T_G_rs36031200	898905	898906	0.418251	173	220	0.00014954	0.187906	0.0486628	0.000756486	2.37731e-11	5.49694e-08	Low_grade_cartilage
ENSG00000227373	chr1_175059889_T_G_rs61827388	899723	899724	0.138783	66	73	0.00020994	0.260641	0.0691011	0.000756486	2.37731e-11	5.49694e-08	Low_grade_cartilage
ENSG00000227373	chr1_175059901_C_A_rs55907333	899735	899736	0.423954	176	223	0.000697745	0.171825	0.0499369	0.000756486	2.37731e-11	5.49694e-08	Low_grade_cartilage
ENSG00000227373	chr1_175060796_T_G_rs6672099	900630	900631	0.418251	173	220	0.00014954	0.187906	0.0486628	0.000756486	2.37731e-11	5.49694e-08	Low_grade_cartilage
ENSG00000227373	chr1_175061054_A_T_rs6669899	900888	900889	0.418251	173	220	0.00014954	0.187906	0.0486628	0.000756486	2.37731e-11	5.49694e-08	Low_grade_cartilage
ENSG00000227373	chr1_175062850_T_G_rs6679228	902684	902685	0.418251	173	220	0.00014954	0.187906	0.0486628	0.000756486	2.37731e-11	5.49694e-08	Low_grade_cartilage
ENSG00000227373	chr1_175063035_A_C_rs6676700	902869	902870	0.153992	72	81	0.000273718	0.241429	0.0652381	0.000756486	2.37731e-11	5.49694e-08	Low_grade_cartilage
ENSG00000227373	chr1_175064005_C_T_rs6667611	903839	903840	0.153992	72	81	0.000273718	0.241429	0.0652381	0.000756486	2.37731e-11	5.49694e-08	Low_grade_cartilage
ENSG00000227373	chr1_175064466_A_AG_rs5778830	904300	904301	0.418251	173	220	0.00014954	0.187906	0.0486628	0.000756486	2.37731e-11	5.49694e-08	Low_grade_cartilage
ENSG00000227373	chr1_175066771_C_T_rs61827392	906605	906606	0.152091	71	80	0.000354047	0.237819	0.0655022	0.000756486	2.37731e-11	5.49694e-08	Low_grade_cartilage
ENSG00000227373	chr1_175080243_G_A_rs16847812	920077	920078	0.123574	60	65	2.13176e-05	0.318654	0.0732932	0.000756486	2.37731e-11	5.49694e-08	Low_grade_cartilage
ENSG00000227373	chr1_175101379_G_GGTGA_rs367693775;rs58899065	941213	941214	0.121673	59	64	6.21363e-05	0.298621	0.0730827	0.000756486	2.37731e-11	5.49694e-08	Low_grade_cartilage
ENSG00000227373	chr1_175108233_G_C_rs58664263	948067	948068	0.121673	59	64	6.21364e-05	0.298621	0.0730827	0.000756486	2.37731e-11	5.49694e-08	Low_grade_cartilage
ENSG00000227373	chr1_175109891_A_G_rs6681583	949725	949726	0.121673	59	64	6.21363e-05	0.298621	0.0730827	0.000756486	2.37731e-11	5.49694e-08	Low_grade_cartilage
ENSG00000227373	chr1_175113168_C_T_rs74128574	953002	953003	0.121673	59	64	6.21364e-05	0.298621	0.0730827	0.000756486	2.37731e-11	5.49694e-08	Low_grade_cartilage
ENSG00000227373	chr1_175118748_C_T_rs2269654	958582	958583	0.121673	59	64	6.21363e-05	0.298621	0.0730827	0.000756486	2.37731e-11	5.49694e-08	Low_grade_cartilage
ENSG00000227373	chr1_175118749_A_G_rs6694078	958583	958584	0.121673	59	64	6.21364e-05	0.298621	0.0730827	0.000756486	2.37731e-11	5.49694e-08	Low_grade_cartilage
ENSG00000227373	chr1_175119720_C_T_rs2097560	959554	959555	0.119772	58	63	9.31891e-05	0.290551	0.0729371	0.000756486	2.37731e-11	5.49694e-08	Low_grade_cartilage
ENSG00000227373	chr1_175119912_A_G_rs2097559	959746	959747	0.119772	58	63	9.31891e-05	0.290551	0.0729371	0.000756486	2.37731e-11	5.49694e-08	Low_grade_cartilage
ENSG00000272906	chr1_179347312_C_T_rs149824358	-535284	-535283	0.102662	52	54	0.000345229	-0.311704	0.0856892	0.000368945	8.42653e-06	0.00744037	Low_grade_cartilage
ENSG00000272906	chr1_179347552_A_G_rs13306729	-535044	-535043	0.104563	53	55	0.000328242	-0.313041	0.0857317	0.000368945	8.42653e-06	0.00744037	Low_grade_cartilage
ENSG00000272906	chr1_179836960_TGGGGAGGCTCAGGCAGCACAGGAGCCCACGGAGTG_T_rs755622325	-45636	-45635	0.34981	155	184	4.0943e-05	-0.223461	0.0533379	0.000368945	8.42653e-06	0.00744037	Low_grade_cartilage
ENSG00000272906	chr1_179837755_A_G_rs2647227	-44841	-44840	0.361217	154	190	1.79696e-05	-0.222459	0.0506931	0.000368945	8.42653e-06	0.00744037	Low_grade_cartilage
ENSG00000272906	chr1_179838146_A_G_rs2777917	-44450	-44449	0.382129	161	201	1.03828e-05	-0.22891	0.0506765	0.000368945	8.42653e-06	0.00744037	Low_grade_cartilage
ENSG00000272906	chr1_179838803_T_A_rs2794582	-43793	-43792	0.357414	156	188	1.55711e-05	-0.231289	0.0523014	0.000368945	8.42653e-06	0.00744037	Low_grade_cartilage
ENSG00000272906	chr1_179839187_A_G_rs1281407	-43409	-43408	0.34981	155	184	4.0943e-05	-0.223461	0.0533379	0.000368945	8.42653e-06	0.00744037	Low_grade_cartilage
ENSG00000272906	chr1_179844217_C_T_rs2794583	-38379	-38378	0.34981	155	184	4.0943e-05	-0.223461	0.0533379	0.000368945	8.42653e-06	0.00744037	Low_grade_cartilage
ENSG00000272906	chr1_179844364_G_A_rs1281408	-38232	-38231	0.34981	155	184	4.0943e-05	-0.223461	0.0533379	0.000368945	8.42653e-06	0.00744037	Low_grade_cartilage
ENSG00000272906	chr1_179844478_T_C_rs1281410	-38118	-38117	0.368821	161	194	0.000310824	-0.196393	0.0535677	0.000368945	8.42653e-06	0.00744037	Low_grade_cartilage
ENSG00000272906	chr1_179845322_A_C_rs1281411	-37274	-37273	0.351711	156	185	5.94002e-05	-0.21919	0.0534959	0.000368945	8.42653e-06	0.00744037	Low_grade_cartilage
ENSG00000272906	chr1_179848519_A_G_rs1281432	-34077	-34076	0.34981	155	184	4.0943e-05	-0.223461	0.0533379	0.000368945	8.42653e-06	0.00744037	Low_grade_cartilage
ENSG00000272906	chr1_179848997_A_G_rs1281412	-33599	-33598	0.344106	153	181	4.86106e-05	-0.220533	0.0531764	0.000368945	8.42653e-06	0.00744037	Low_grade_cartilage
ENSG00000272906	chr1_179851733_C_T_rs1148815	-30863	-30862	0.34981	155	184	4.0943e-05	-0.223461	0.0533379	0.000368945	8.42653e-06	0.00744037	Low_grade_cartilage
ENSG00000272906	chr1_179854690_C_G_rs1148812	-27906	-27905	0.351711	156	185	5.94002e-05	-0.21919	0.0534959	0.000368945	8.42653e-06	0.00744037	Low_grade_cartilage
ENSG00000272906	chr1_179855242_T_C_rs1281430	-27354	-27353	0.34981	155	184	4.0943e-05	-0.223461	0.0533379	0.000368945	8.42653e-06	0.00744037	Low_grade_cartilage
ENSG00000272906	chr1_179855270_G_A_rs1281429	-27326	-27325	0.34981	155	184	4.0943e-05	-0.223461	0.0533379	0.000368945	8.42653e-06	0.00744037	Low_grade_cartilage
ENSG00000272906	chr1_179856895_A_G_rs1281413	-25701	-25700	0.34981	155	184	4.0943e-05	-0.223461	0.0533379	0.000368945	8.42653e-06	0.00744037	Low_grade_cartilage
ENSG00000272906	chr1_179870413_T_A_rs2794585	-12183	-12182	0.34981	155	184	4.22541e-05	-0.223046	0.0533376	0.000368945	8.42653e-06	0.00744037	Low_grade_cartilage
ENSG00000272906	chr1_179872972_C_T_rs479094	-9624	-9623	0.361217	160	190	3.37693e-05	-0.223964	0.0528632	0.000368945	8.42653e-06	0.00744037	Low_grade_cartilage
ENSG00000272906	chr1_179875887_G_A_rs589780	-6709	-6708	0.34981	155	184	4.22541e-05	-0.223046	0.0533376	0.000368945	8.42653e-06	0.00744037	Low_grade_cartilage
ENSG00000272906	chr1_179878500_C_T_rs2249346	-4096	-4095	0.347909	154	183	2.91487e-05	-0.22712	0.0531598	0.000368945	8.42653e-06	0.00744037	Low_grade_cartilage
ENSG00000272906	chr1_179881408_C_G_rs2007148	-1188	-1187	0.652091	154	183	2.91487e-05	0.22712	0.0531598	0.000368945	8.42653e-06	0.00744037	Low_grade_cartilage
ENSG00000272906	chr1_179882939_T_C_rs1281378	343	344	0.652091	154	183	2.91487e-05	0.22712	0.0531598	0.000368945	8.42653e-06	0.00744037	Low_grade_cartilage
ENSG00000272906	chr1_179883417_T_G_rs605807	821	822	0.652091	154	183	2.91487e-05	0.22712	0.0531598	0.000368945	8.42653e-06	0.00744037	Low_grade_cartilage
ENSG00000272906	chr1_179883961_G_C_rs480498	1365	1366	0.638783	160	190	3.37693e-05	0.223964	0.0528632	0.000368945	8.42653e-06	0.00744037	Low_grade_cartilage
ENSG00000272906	chr1_179884516_CAA_C_rs3831228	1920	1921	0.311787	140	164	1.95523e-05	-0.24232	0.0554727	0.000368945	8.42653e-06	0.00744037	Low_grade_cartilage
ENSG00000272906	chr1_179884891_A_T_rs10913901	2295	2296	0.311787	140	164	1.95523e-05	-0.24232	0.0554727	0.000368945	8.42653e-06	0.00744037	Low_grade_cartilage
ENSG00000272906	chr1_179885662_G_A_rs538512	3066	3067	0.655894	153	181	7.00265e-05	0.217646	0.0536598	0.000368945	8.42653e-06	0.00744037	Low_grade_cartilage
ENSG00000272906	chr1_179888646_A_G_rs518774	6050	6051	0.636882	161	191	4.85185e-05	0.220026	0.0530483	0.000368945	8.42653e-06	0.00744037	Low_grade_cartilage
ENSG00000272906	chr1_179889198_C_T_rs1300068	6602	6603	0.638783	160	190	3.37693e-05	0.223964	0.0528632	0.000368945	8.42653e-06	0.00744037	Low_grade_cartilage
ENSG00000272906	chr1_179889309_G_A_rs2245425	6713	6714	0.642586	159	188	7.92598e-05	0.214875	0.0533884	0.000368945	8.42653e-06	0.00744037	Low_grade_cartilage
ENSG00000272906	chr1_179890198_G_A_rs553830	7602	7603	0.640684	160	189	6.97247e-05	0.216751	0.0534247	0.000368945	8.42653e-06	0.00744037	Low_grade_cartilage
ENSG00000272906	chr1_179891548_TTTTATTTTTATTTATTTA_T_rs140752424;rs561489603	8952	8953	0.638783	160	190	3.37693e-05	0.223964	0.0528632	0.000368945	8.42653e-06	0.00744037	Low_grade_cartilage
ENSG00000272906	chr1_179891907_C_T_rs7530362	9311	9312	0.328897	148	173	8.42654e-06	-0.249739	0.054703	0.000368945	8.42653e-06	0.00744037	Low_grade_cartilage
ENSG00000272906	chr1_179891944_C_T_rs502036	9348	9349	0.619772	166	200	0.000260557	0.197104	0.05307	0.000368945	8.42653e-06	0.00744037	Low_grade_cartilage
ENSG00000272906	chr1_179892986_A_G_rs10913906	10390	10391	0.325095	147	171	2.10493e-05	-0.240898	0.0553702	0.000368945	8.42653e-06	0.00744037	Low_grade_cartilage
ENSG00000272906	chr1_179893269_A_C_rs1298477	10673	10674	0.638783	159	190	5.5387e-05	0.216594	0.0526381	0.000368945	8.42653e-06	0.00744037	Low_grade_cartilage
ENSG00000272906	chr1_179893481_C_T_rs6680290	10885	10886	0.325095	147	171	2.10493e-05	-0.240898	0.0553702	0.000368945	8.42653e-06	0.00744037	Low_grade_cartilage
ENSG00000272906	chr1_179894102_G_T_rs486906	11506	11507	0.642586	159	188	7.92598e-05	0.214875	0.0533884	0.000368945	8.42653e-06	0.00744037	Low_grade_cartilage
ENSG00000272906	chr1_179894661_C_A_rs475434	12065	12066	0.642586	159	188	7.92598e-05	0.214875	0.0533884	0.000368945	8.42653e-06	0.00744037	Low_grade_cartilage
ENSG00000272906	chr1_179894787_C_T_rs514421	12191	12192	0.642586	159	188	7.926e-05	0.214875	0.0533884	0.000368945	8.42653e-06	0.00744037	Low_grade_cartilage
ENSG00000272906	chr1_179895624_G_A_rs615337	13028	13029	0.619772	166	200	0.000260557	0.197104	0.05307	0.000368945	8.42653e-06	0.00744037	Low_grade_cartilage
ENSG00000272906	chr1_179896007_CAA_C_rs149644543	13411	13412	0.326996	148	172	3.22605e-05	-0.23565	0.0554758	0.000368945	8.42653e-06	0.00744037	Low_grade_cartilage
ENSG00000272906	chr1_179899335_G_A_rs6657364	16739	16740	0.319392	142	168	1.80386e-05	-0.240071	0.054718	0.000368945	8.42653e-06	0.00744037	Low_grade_cartilage
ENSG00000272906	chr1_179901784_A_C_rs547776	19188	19189	0.648289	155	185	6.06161e-05	0.217348	0.053112	0.000368945	8.42653e-06	0.00744037	Low_grade_cartilage
ENSG00000272906	chr1_179902577_G_A_rs505837	19981	19982	0.652091	154	183	0.000141022	0.207739	0.0535866	0.000368945	8.42653e-06	0.00744037	Low_grade_cartilage
ENSG00000272906	chr1_179907853_C_G_rs609521	25257	25258	0.646388	156	186	8.64271e-05	0.213297	0.0532872	0.000368945	8.42653e-06	0.00744037	Low_grade_cartilage
ENSG00000272906	chr1_179909904_C_T_rs600046	27308	27309	0.65019	155	184	0.000197566	0.203674	0.0537678	0.000368945	8.42653e-06	0.00744037	Low_grade_cartilage
ENSG00000272906	chr1_179910050_C_T_rs600553	27454	27455	0.65019	155	184	0.000197566	0.203674	0.0537678	0.000368945	8.42653e-06	0.00744037	Low_grade_cartilage
ENSG00000272906	chr1_179910469_T_A_rs480377	27873	27874	0.65019	155	184	0.000197566	0.203674	0.0537678	0.000368945	8.42653e-06	0.00744037	Low_grade_cartilage
ENSG00000272906	chr1_179911782_A_C_rs12062341	29186	29187	0.65019	155	184	0.000197566	0.203674	0.0537678	0.000368945	8.42653e-06	0.00744037	Low_grade_cartilage
ENSG00000272906	chr1_179911869_A_C_rs12062383	29273	29274	0.646388	156	186	8.64271e-05	0.213297	0.0532872	0.000368945	8.42653e-06	0.00744037	Low_grade_cartilage
ENSG00000272906	chr1_179914359_G_A_rs555270	31763	31764	0.646388	156	186	8.64271e-05	0.213297	0.0532872	0.000368945	8.42653e-06	0.00744037	Low_grade_cartilage
ENSG00000272906	chr1_179916298_A_G_rs599185	33702	33703	0.652091	154	183	4.15499e-05	0.223024	0.0532797	0.000368945	8.42653e-06	0.00744037	Low_grade_cartilage
ENSG00000272906	chr1_179916804_A_G_rs612215	34208	34209	0.648289	155	185	6.06161e-05	0.217348	0.053112	0.000368945	8.42653e-06	0.00744037	Low_grade_cartilage
ENSG00000272906	chr1_179918546_G_C_rs530854	35950	35951	0.646388	156	186	8.64271e-05	0.213297	0.0532872	0.000368945	8.42653e-06	0.00744037	Low_grade_cartilage
ENSG00000272906	chr1_179919093_G_C_rs549650	36497	36498	0.652091	154	183	0.000141022	0.207739	0.0535866	0.000368945	8.42653e-06	0.00744037	Low_grade_cartilage
ENSG00000272906	chr1_179921957_C_T_rs522534	39361	39362	0.648289	155	185	6.06161e-05	0.217348	0.053112	0.000368945	8.42653e-06	0.00744037	Low_grade_cartilage
ENSG00000272906	chr1_179922893_G_A_rs644412	40297	40298	0.644487	156	187	0.000126773	0.207955	0.0532618	0.000368945	8.42653e-06	0.00744037	Low_grade_cartilage
ENSG00000272906	chr1_179922990_T_C_rs1298479	40394	40395	0.648289	155	185	0.000287877	0.197962	0.0536906	0.000368945	8.42653e-06	0.00744037	Low_grade_cartilage
ENSG00000272906	chr1_179924217_C_T_rs2777908	41621	41622	0.642586	157	188	0.000176701	0.204082	0.0534587	0.000368945	8.42653e-06	0.00744037	Low_grade_cartilage
ENSG00000272906	chr1_179924675_G_C_rs2777909	42079	42080	0.646388	155	186	0.000143481	0.206074	0.053219	0.000368945	8.42653e-06	0.00744037	Low_grade_cartilage
ENSG00000272906	chr1_179924866_T_C_rs2762858	42270	42271	0.648289	155	185	0.000287876	0.197962	0.0536906	0.000368945	8.42653e-06	0.00744037	Low_grade_cartilage
ENSG00000272906	chr1_179926629_A_G_rs474258	44033	44034	0.648289	154	185	0.000160488	0.204083	0.0531069	0.000368945	8.42653e-06	0.00744037	Low_grade_cartilage
ENSG00000272906	chr1_179926726_T_C_rs475233	44130	44131	0.648289	154	185	0.000160488	0.204083	0.0531069	0.000368945	8.42653e-06	0.00744037	Low_grade_cartilage
ENSG00000272906	chr1_179927275_G_C_rs501300	44679	44680	0.648289	155	185	0.000284038	0.19793	0.0536291	0.000368945	8.42653e-06	0.00744037	Low_grade_cartilage
ENSG00000272906	chr1_179927750_A_G_rs505789	45154	45155	0.648289	155	185	0.000284038	0.19793	0.0536291	0.000368945	8.42653e-06	0.00744037	Low_grade_cartilage
ENSG00000272906	chr1_179928129_C_G_rs530369	45533	45534	0.646388	155	186	0.000142028	0.205944	0.053149	0.000368945	8.42653e-06	0.00744037	Low_grade_cartilage
ENSG00000272906	chr1_179929416_CTTTGTAA_C_rs143480228;rs71118421	46820	46821	0.642586	157	188	0.000294699	0.195972	0.0532425	0.000368945	8.42653e-06	0.00744037	Low_grade_cartilage
ENSG00000232586	chr1_180954459_G_A_rs76014269	-429	-428	0.144487	73	76	3.10681e-06	0.289297	0.060382	0.000293492	3.10681e-06	0.00324241	Low_grade_cartilage
ENSG00000232586	chr1_180957609_G_A_rs7519322	2721	2722	0.855513	73	76	3.10683e-06	-0.289297	0.0603821	0.000293492	3.10681e-06	0.00324241	Low_grade_cartilage
ENSG00000232586	chr1_180966926_T_C_rs10429833	12038	12039	0.863118	70	72	1.98716e-05	-0.274516	0.0628987	0.000293492	3.10681e-06	0.00324241	Low_grade_cartilage
ENSG00000232586	chr1_181068203_T_G_rs72709660	113315	113316	0.161597	80	85	0.000203247	0.224538	0.0593939	0.000293492	3.10681e-06	0.00324241	Low_grade_cartilage
ENSG00000198216	chr1_181667462_A_G_rs3766979	183881	183882	0.69962	143	158	3.36286e-05	0.318863	0.0752446	0.000292365	1.73558e-11	5.0443e-08	Low_grade_cartilage
ENSG00000198216	chr1_181674575_T_C_rs3766980	190994	190995	0.625475	163	197	2.30976e-06	0.326054	0.0671351	0.000292365	1.73558e-11	5.0443e-08	Low_grade_cartilage
ENSG00000198216	chr1_181675309_C_T_rs3766981	191728	191729	0.623574	164	198	2.54031e-06	0.326858	0.0675926	0.000292365	1.73558e-11	5.0443e-08	Low_grade_cartilage
ENSG00000198216	chr1_181675993_T_C_rs2332515	192412	192413	0.572243	180	225	1.18912e-08	0.386086	0.0650714	0.000292365	1.73558e-11	5.0443e-08	Low_grade_cartilage
ENSG00000198216	chr1_181676091_G_A_rs3753737	192510	192511	0.688213	140	164	0.00014787	0.269184	0.0696587	0.000292365	1.73558e-11	5.0443e-08	Low_grade_cartilage
ENSG00000198216	chr1_181677898_C_G_rs3766983	194317	194318	0.579848	179	221	1.38245e-08	0.389711	0.0660033	0.000292365	1.73558e-11	5.0443e-08	Low_grade_cartilage
ENSG00000198216	chr1_181683975_T_C_rs10910979	200394	200395	0.579848	179	221	1.38245e-08	0.389711	0.0660033	0.000292365	1.73558e-11	5.0443e-08	Low_grade_cartilage
ENSG00000198216	chr1_181690453_A_G_rs10797737	206872	206873	0.579848	179	221	1.38245e-08	0.389711	0.0660033	0.000292365	1.73558e-11	5.0443e-08	Low_grade_cartilage
ENSG00000198216	chr1_181694502_T_A_rs4652672	210921	210922	0.579848	179	221	1.38245e-08	0.389711	0.0660033	0.000292365	1.73558e-11	5.0443e-08	Low_grade_cartilage
ENSG00000198216	chr1_181696033_G_A_rs4652673	212452	212453	0.697719	137	159	0.000178854	0.27039	0.0708875	0.000292365	1.73558e-11	5.0443e-08	Low_grade_cartilage
ENSG00000198216	chr1_181700850_C_T_rs3766989	217269	217270	0.530418	190	247	3.05919e-08	0.367033	0.0638249	0.000292365	1.73558e-11	5.0443e-08	Low_grade_cartilage
ENSG00000198216	chr1_181702407_C_A_rs4652674	218826	218827	0.579848	179	221	1.38245e-08	0.389711	0.0660033	0.000292365	1.73558e-11	5.0443e-08	Low_grade_cartilage
ENSG00000198216	chr1_181703267_G_A_rs4652675	219686	219687	0.69962	136	158	0.000154901	0.272546	0.0707513	0.000292365	1.73558e-11	5.0443e-08	Low_grade_cartilage
ENSG00000198216	chr1_181703546_T_G_rs7513540	219965	219966	0.69962	136	158	0.000154901	0.272546	0.0707513	0.000292365	1.73558e-11	5.0443e-08	Low_grade_cartilage
ENSG00000198216	chr1_181705755_G_T_rs3845444	222174	222175	0.69962	136	158	0.000154901	0.272546	0.0707513	0.000292365	1.73558e-11	5.0443e-08	Low_grade_cartilage
ENSG00000198216	chr1_181711957_G_A_rs7512985	228376	228377	0.382129	165	201	1.33868e-06	0.333826	0.0670914	0.000292365	1.73558e-11	5.0443e-08	Low_grade_cartilage
ENSG00000198216	chr1_181712408_A_T_rs3766995	228827	228828	0.661597	152	178	2.16903e-05	0.303055	0.0697718	0.000292365	1.73558e-11	5.0443e-08	Low_grade_cartilage
ENSG00000198216	chr1_181713289_A_G_rs3766996	229708	229709	0.581749	178	220	1.6486e-08	0.387092	0.0659379	0.000292365	1.73558e-11	5.0443e-08	Low_grade_cartilage
ENSG00000198216	chr1_181713735_G_A_rs3766997	230154	230155	0.581749	178	220	1.6486e-08	0.387092	0.0659379	0.000292365	1.73558e-11	5.0443e-08	Low_grade_cartilage
ENSG00000198216	chr1_181714274_T_G_rs10797738	230693	230694	0.581749	178	220	1.6486e-08	0.387092	0.0659379	0.000292365	1.73558e-11	5.0443e-08	Low_grade_cartilage
ENSG00000198216	chr1_181715751_A_T_rs2272694	232170	232171	0.581749	178	220	1.6486e-08	0.387092	0.0659379	0.000292365	1.73558e-11	5.0443e-08	Low_grade_cartilage
ENSG00000198216	chr1_181717557_C_T_rs2280864	233976	233977	0.581749	178	220	1.6486e-08	0.387092	0.0659379	0.000292365	1.73558e-11	5.0443e-08	Low_grade_cartilage
ENSG00000198216	chr1_181724183_C_T_rs59778354	240602	240603	0.13308	66	70	7.38294e-05	-0.396561	0.0980929	0.000292365	1.73558e-11	5.0443e-08	Low_grade_cartilage
ENSG00000198216	chr1_181729516_C_G_rs3766999	245935	245936	0.61597	168	202	1.44559e-09	0.418309	0.0661067	0.000292365	1.73558e-11	5.0443e-08	Low_grade_cartilage
ENSG00000198216	chr1_181729557_G_A_rs4652676	245976	245977	0.247148	117	130	1.54823e-07	-0.420295	0.0774363	0.000292365	1.73558e-11	5.0443e-08	Low_grade_cartilage
ENSG00000198216	chr1_181732287_C_T_rs2280865	248706	248707	0.577947	184	222	1.56976e-10	0.446191	0.0663274	0.000292365	1.73558e-11	5.0443e-08	Low_grade_cartilage
ENSG00000198216	chr1_181734114_T_A_rs12139675	250533	250534	0.13308	66	70	4.48887e-05	-0.412195	0.0989216	0.000292365	1.73558e-11	5.0443e-08	Low_grade_cartilage
ENSG00000198216	chr1_181735041_C_T_rs12121902	251460	251461	0.13308	66	70	4.48887e-05	-0.412195	0.0989216	0.000292365	1.73558e-11	5.0443e-08	Low_grade_cartilage
ENSG00000198216	chr1_181737416_G_A_rs2280866	253835	253836	0.420152	175	221	2.14716e-06	0.319422	0.065553	0.000292365	1.73558e-11	5.0443e-08	Low_grade_cartilage
ENSG00000198216	chr1_181741801_G_A_rs3753741	258220	258221	0.726236	129	144	0.000153587	0.293426	0.0761275	0.000292365	1.73558e-11	5.0443e-08	Low_grade_cartilage
ENSG00000198216	chr1_181742867_G_C_rs10910985	259286	259287	0.591255	176	215	6.78499e-11	0.440295	0.0640504	0.000292365	1.73558e-11	5.0443e-08	Low_grade_cartilage
ENSG00000198216	chr1_181742932_T_G_rs3753743	259351	259352	0.134981	67	71	2.31305e-05	-0.424928	0.0981782	0.000292365	1.73558e-11	5.0443e-08	Low_grade_cartilage
ENSG00000198216	chr1_181742933_G_A_rs3753744	259352	259353	0.134981	67	71	2.31305e-05	-0.424928	0.0981782	0.000292365	1.73558e-11	5.0443e-08	Low_grade_cartilage
ENSG00000198216	chr1_181743154_G_A_rs3767000	259573	259574	0.420152	175	221	6.64998e-06	0.302887	0.0655647	0.000292365	1.73558e-11	5.0443e-08	Low_grade_cartilage
ENSG00000198216	chr1_181743906_G_A_rs3820261	260325	260326	0.444867	183	234	2.95643e-07	0.340327	0.0642734	0.000292365	1.73558e-11	5.0443e-08	Low_grade_cartilage
ENSG00000198216	chr1_181745036_G_A_rs3843280	261455	261456	0.73384	123	140	1.47314e-06	0.35554	0.0717545	0.000292365	1.73558e-11	5.0443e-08	Low_grade_cartilage
ENSG00000198216	chr1_181745048_T_C_rs16858051	261467	261468	0.13308	66	70	4.48887e-05	-0.412195	0.0989216	0.000292365	1.73558e-11	5.0443e-08	Low_grade_cartilage
ENSG00000198216	chr1_181746010_A_G_rs3753748	262429	262430	0.73384	123	140	1.47314e-06	0.35554	0.0717545	0.000292365	1.73558e-11	5.0443e-08	Low_grade_cartilage
ENSG00000198216	chr1_181746759_TC_T_rs35516799;rs397830055	263178	263179	0.735741	122	139	2.65117e-06	0.347947	0.0720943	0.000292365	1.73558e-11	5.0443e-08	Low_grade_cartilage
ENSG00000198216	chr1_181747154_G_GATTCCT_rs3084168;rs71571285;rs397724311	263573	263574	0.448669	185	236	1.23955e-07	0.354713	0.0648152	0.000292365	1.73558e-11	5.0443e-08	Low_grade_cartilage
ENSG00000198216	chr1_181747522_G_A_rs3767003	263941	263942	0.595057	176	213	1.73558e-11	0.458654	0.0645141	0.000292365	1.73558e-11	5.0443e-08	Low_grade_cartilage
ENSG00000198216	chr1_181748731_C_A_rs12131032	265150	265151	0.422053	176	222	3.43289e-06	0.313667	0.0657736	0.000292365	1.73558e-11	5.0443e-08	Low_grade_cartilage
ENSG00000198216	chr1_181750543_C_T_rs704332	266962	266963	0.591255	176	215	6.78499e-11	0.440295	0.0640504	0.000292365	1.73558e-11	5.0443e-08	Low_grade_cartilage
ENSG00000198216	chr1_181751252_C_CATT_rs3835543;rs397841072	267671	267672	0.277567	128	146	7.12914e-08	-0.409338	0.0733094	0.000292365	1.73558e-11	5.0443e-08	Low_grade_cartilage
ENSG00000198216	chr1_181752820_C_T_rs3767007	269239	269240	0.13308	66	70	4.48887e-05	-0.412195	0.0989216	0.000292365	1.73558e-11	5.0443e-08	Low_grade_cartilage
ENSG00000198216	chr1_181753138_A_AAGTAT_rs201969128	269557	269558	0.13308	66	70	4.48887e-05	-0.412195	0.0989216	0.000292365	1.73558e-11	5.0443e-08	Low_grade_cartilage
ENSG00000198216	chr1_181753141_TTCAGG_T_rs752212844	269560	269561	0.13308	66	70	4.48887e-05	-0.412195	0.0989216	0.000292365	1.73558e-11	5.0443e-08	Low_grade_cartilage
ENSG00000198216	chr1_181753263_G_A_rs12144729	269682	269683	0.13308	66	70	4.48887e-05	-0.412195	0.0989216	0.000292365	1.73558e-11	5.0443e-08	Low_grade_cartilage
ENSG00000198216	chr1_181754310_GGTGCCTGT_G_.	270729	270730	0.444867	183	234	2.95643e-07	0.340327	0.0642734	0.000292365	1.73558e-11	5.0443e-08	Low_grade_cartilage
ENSG00000198216	chr1_181755073_A_G_rs704331	271492	271493	0.480989	196	253	3.80044e-07	0.347062	0.0661972	0.000292365	1.73558e-11	5.0443e-08	Low_grade_cartilage
ENSG00000198216	chr1_181755974_T_C_rs4652678	272393	272394	0.277567	128	146	7.12914e-08	-0.409338	0.0733094	0.000292365	1.73558e-11	5.0443e-08	Low_grade_cartilage
ENSG00000198216	chr1_181757894_A_T_rs12564606	274313	274314	0.256654	121	135	3.22725e-08	-0.439111	0.0764977	0.000292365	1.73558e-11	5.0443e-08	Low_grade_cartilage
ENSG00000198216	chr1_181758137_G_A_rs704329	274556	274557	0.444867	183	234	2.95643e-07	0.340327	0.0642734	0.000292365	1.73558e-11	5.0443e-08	Low_grade_cartilage
ENSG00000198216	chr1_181758525_G_C_rs59106703	274944	274945	0.252852	119	133	3.95132e-08	-0.435419	0.0763826	0.000292365	1.73558e-11	5.0443e-08	Low_grade_cartilage
ENSG00000198216	chr1_181759863_G_A_rs4652679	276282	276283	0.254753	120	134	7.20624e-08	-0.428603	0.0767891	0.000292365	1.73558e-11	5.0443e-08	Low_grade_cartilage
ENSG00000198216	chr1_181759943_A_C_rs3753749	276362	276363	0.254753	120	134	7.20624e-08	-0.428603	0.0767891	0.000292365	1.73558e-11	5.0443e-08	Low_grade_cartilage
ENSG00000198216	chr1_181762531_T_TC_rs149636359	278950	278951	0.258555	120	136	2.47366e-07	-0.403317	0.0756442	0.000292365	1.73558e-11	5.0443e-08	Low_grade_cartilage
ENSG00000198216	chr1_181763559_A_G_rs72735265	279978	279979	0.258555	120	136	2.47366e-07	-0.403317	0.0756442	0.000292365	1.73558e-11	5.0443e-08	Low_grade_cartilage
ENSG00000198216	chr1_181764124_T_C_rs2332501	280543	280544	0.254753	120	134	7.20624e-08	-0.428603	0.0767891	0.000292365	1.73558e-11	5.0443e-08	Low_grade_cartilage
ENSG00000198216	chr1_181764704_A_C_rs199919	281123	281124	0.254753	120	134	7.20624e-08	-0.428603	0.0767891	0.000292365	1.73558e-11	5.0443e-08	Low_grade_cartilage
ENSG00000198216	chr1_181765464_C_T_rs199920	281883	281884	0.254753	120	134	7.20624e-08	-0.428603	0.0767891	0.000292365	1.73558e-11	5.0443e-08	Low_grade_cartilage
ENSG00000198216	chr1_181765908_G_A_rs199923	282327	282328	0.254753	120	134	7.20624e-08	-0.428603	0.0767891	0.000292365	1.73558e-11	5.0443e-08	Low_grade_cartilage
ENSG00000198216	chr1_181767053_A_G_rs697259	283472	283473	0.511407	198	257	5.63801e-06	0.309815	0.0665231	0.000292365	1.73558e-11	5.0443e-08	Low_grade_cartilage
ENSG00000198216	chr1_181767511_T_C_rs148094	283930	283931	0.260456	121	137	1.15747e-07	-0.413668	0.0753971	0.000292365	1.73558e-11	5.0443e-08	Low_grade_cartilage
ENSG00000198216	chr1_181769572_G_C_rs771329	285991	285992	0.513308	201	256	1.4579e-07	0.364555	0.0670159	0.000292365	1.73558e-11	5.0443e-08	Low_grade_cartilage
ENSG00000198216	chr1_181769603_AAAAT_A_rs146335032;rs368369643	286022	286023	0.243346	115	128	1.48165e-07	-0.41801	0.0768888	0.000292365	1.73558e-11	5.0443e-08	Low_grade_cartilage
ENSG00000198216	chr1_181770368_C_A_rs199926	286787	286788	0.241445	114	127	3.12603e-07	-0.407814	0.0771873	0.000292365	1.73558e-11	5.0443e-08	Low_grade_cartilage
ENSG00000198216	chr1_181770665_C_T_rs199927	287084	287085	0.241445	114	127	3.12603e-07	-0.407814	0.0771873	0.000292365	1.73558e-11	5.0443e-08	Low_grade_cartilage
ENSG00000198216	chr1_181771607_A_G_rs199929	288026	288027	0.245247	114	129	9.66605e-07	-0.383551	0.0760146	0.000292365	1.73558e-11	5.0443e-08	Low_grade_cartilage
ENSG00000198216	chr1_181771788_A_G_rs169235	288207	288208	0.247148	115	130	4.76835e-07	-0.393609	0.0757605	0.000292365	1.73558e-11	5.0443e-08	Low_grade_cartilage
ENSG00000198216	chr1_181772165_C_T_rs199930	288584	288585	0.241445	114	127	3.12603e-07	-0.407814	0.0771873	0.000292365	1.73558e-11	5.0443e-08	Low_grade_cartilage
ENSG00000198216	chr1_181772562_G_A_rs697258	288981	288982	0.614068	170	203	1.18054e-08	0.394853	0.0665333	0.000292365	1.73558e-11	5.0443e-08	Low_grade_cartilage
ENSG00000198216	chr1_181773631_G_T_rs199931	290050	290051	0.241445	114	127	3.12603e-07	-0.407814	0.0771873	0.000292365	1.73558e-11	5.0443e-08	Low_grade_cartilage
ENSG00000198216	chr1_181776444_G_A_rs199932	292863	292864	0.241445	114	127	3.12603e-07	-0.407814	0.0771873	0.000292365	1.73558e-11	5.0443e-08	Low_grade_cartilage
ENSG00000198216	chr1_181778213_G_A_rs199933	294632	294633	0.241445	114	127	3.12603e-07	-0.407814	0.0771873	0.000292365	1.73558e-11	5.0443e-08	Low_grade_cartilage
ENSG00000198216	chr1_181781333_G_T_rs704328	297752	297753	0.460076	184	242	9.80488e-05	0.256475	0.0645938	0.000292365	1.73558e-11	5.0443e-08	Low_grade_cartilage
ENSG00000198216	chr1_181781965_G_A_rs2738889	298384	298385	0.469582	186	247	0.000202763	0.243741	0.0644625	0.000292365	1.73558e-11	5.0443e-08	Low_grade_cartilage
ENSG00000198216	chr1_181790521_G_A_rs704326	306940	306941	0.460076	184	242	9.80488e-05	0.256475	0.0645938	0.000292365	1.73558e-11	5.0443e-08	Low_grade_cartilage
ENSG00000198216	chr1_181791200_G_A_rs704325	307619	307620	0.460076	184	242	9.80488e-05	0.256475	0.0645938	0.000292365	1.73558e-11	5.0443e-08	Low_grade_cartilage
ENSG00000198216	chr1_181925802_A_T_rs11587942	442221	442222	0.385932	165	203	0.00022191	0.254387	0.0677085	0.000292365	1.73558e-11	5.0443e-08	Low_grade_cartilage
ENSG00000285847	chr1_184669132_C_T_rs4498770	-472	-471	0.469582	189	247	7.75826e-05	-0.157001	0.0389563	0.00040379	2.01618e-05	0.0136163	Low_grade_cartilage
ENSG00000285847	chr1_184678248_T_C_rs9425339	8644	8645	0.461977	189	243	0.000212426	0.147664	0.0391813	0.00040379	2.01618e-05	0.0136163	Low_grade_cartilage
ENSG00000285847	chr1_184682688_T_C_rs10797987	13084	13085	0.528517	189	248	5.63998e-05	0.159761	0.0388688	0.00040379	2.01618e-05	0.0136163	Low_grade_cartilage
ENSG00000285847	chr1_184684407_T_C_rs2024765	14803	14804	0.530418	189	247	7.75826e-05	0.157001	0.0389563	0.00040379	2.01618e-05	0.0136163	Low_grade_cartilage
ENSG00000285847	chr1_184686515_T_G_rs6673341	16911	16912	0.568441	177	227	2.01618e-05	0.166896	0.0382704	0.00040379	2.01618e-05	0.0136163	Low_grade_cartilage
ENSG00000285847	chr1_184687667_T_C_rs6677073	18063	18064	0.536122	184	244	9.81932e-05	0.152393	0.038384	0.00040379	2.01618e-05	0.0136163	Low_grade_cartilage
ENSG00000285847	chr1_184688117_T_C_rs9425633	18513	18514	0.536122	184	244	9.81932e-05	0.152393	0.038384	0.00040379	2.01618e-05	0.0136163	Low_grade_cartilage
ENSG00000285847	chr1_184690184_T_A_rs9425341	20580	20581	0.536122	184	244	9.81932e-05	0.152393	0.038384	0.00040379	2.01618e-05	0.0136163	Low_grade_cartilage
ENSG00000285847	chr1_184690411_T_TA_rs71555442;rs34183118	20807	20808	0.532319	186	246	0.000185203	0.147053	0.0386459	0.00040379	2.01618e-05	0.0136163	Low_grade_cartilage
ENSG00000285847	chr1_184691071_T_A_rs1046239	21467	21468	0.536122	184	244	9.81932e-05	0.152393	0.038384	0.00040379	2.01618e-05	0.0136163	Low_grade_cartilage
ENSG00000285847	chr1_184692508_G_A_rs6663178	22904	22905	0.538023	184	243	0.000133177	0.149694	0.0384658	0.00040379	2.01618e-05	0.0136163	Low_grade_cartilage
ENSG00000285847	chr1_184698237_C_A_rs9658937	28633	28634	0.536122	184	244	9.81932e-05	0.152393	0.038384	0.00040379	2.01618e-05	0.0136163	Low_grade_cartilage
ENSG00000285847	chr1_184698474_A_G_rs9661314	28870	28871	0.538023	184	243	0.000133177	0.149694	0.0384658	0.00040379	2.01618e-05	0.0136163	Low_grade_cartilage
ENSG00000285847	chr1_184705275_A_C_rs10911640	35671	35672	0.536122	184	244	9.81932e-05	0.152393	0.038384	0.00040379	2.01618e-05	0.0136163	Low_grade_cartilage
ENSG00000285847	chr1_184706151_A_C_rs7523023	36547	36548	0.536122	184	244	9.81932e-05	0.152393	0.038384	0.00040379	2.01618e-05	0.0136163	Low_grade_cartilage
ENSG00000285847	chr1_184708330_G_A_rs3736757	38726	38727	0.538023	184	243	0.000133177	0.149694	0.0384658	0.00040379	2.01618e-05	0.0136163	Low_grade_cartilage
ENSG00000285847	chr1_184709885_A_G_rs4469687	40281	40282	0.538023	184	243	0.000133177	0.149694	0.0384658	0.00040379	2.01618e-05	0.0136163	Low_grade_cartilage
ENSG00000285847	chr1_184711947_A_G_rs7525074	42343	42344	0.538023	184	243	0.000133177	0.149694	0.0384658	0.00040379	2.01618e-05	0.0136163	Low_grade_cartilage
ENSG00000285847	chr1_184716063_G_A_rs12043236	46459	46460	0.538023	184	243	0.000133177	0.149694	0.0384658	0.00040379	2.01618e-05	0.0136163	Low_grade_cartilage
ENSG00000285847	chr1_184718581_C_T_rs2207733	48977	48978	0.538023	184	243	0.000133177	0.149694	0.0384658	0.00040379	2.01618e-05	0.0136163	Low_grade_cartilage
ENSG00000285847	chr1_184725449_C_A_rs1040666	55845	55846	0.538023	184	243	0.000133177	0.149694	0.0384658	0.00040379	2.01618e-05	0.0136163	Low_grade_cartilage
ENSG00000285847	chr1_184726437_C_T_rs10752941	56833	56834	0.538023	184	243	0.000133177	0.149694	0.0384658	0.00040379	2.01618e-05	0.0136163	Low_grade_cartilage
ENSG00000285847	chr1_184736303_C_T_rs2024767	66699	66700	0.536122	184	244	9.81932e-05	0.152393	0.038384	0.00040379	2.01618e-05	0.0136163	Low_grade_cartilage
ENSG00000285847	chr1_184737078_GT_G_rs10711907;rs397692142	67474	67475	0.538023	184	243	0.000133177	0.149694	0.0384658	0.00040379	2.01618e-05	0.0136163	Low_grade_cartilage
ENSG00000285847	chr1_184738219_T_C_rs2333716	68615	68616	0.536122	184	244	9.81932e-05	0.152393	0.038384	0.00040379	2.01618e-05	0.0136163	Low_grade_cartilage
ENSG00000285847	chr1_184739140_T_C_rs12071631	69536	69537	0.536122	184	244	9.81932e-05	0.152393	0.038384	0.00040379	2.01618e-05	0.0136163	Low_grade_cartilage
ENSG00000285847	chr1_184755965_T_C_rs861575	86361	86362	0.469582	188	247	0.000240528	0.142948	0.038267	0.00040379	2.01618e-05	0.0136163	Low_grade_cartilage
ENSG00000285847	chr1_184756487_T_G_rs861577	86883	86884	0.469582	188	247	0.000240528	0.142948	0.038267	0.00040379	2.01618e-05	0.0136163	Low_grade_cartilage
ENSG00000285847	chr1_184759740_G_T_rs3895196	90136	90137	0.382129	160	201	0.000403591	-0.136628	0.0380087	0.00040379	2.01618e-05	0.0136163	Low_grade_cartilage
ENSG00000285847	chr1_184760680_C_T_rs861579	91076	91077	0.617871	160	201	0.000403592	0.136628	0.0380087	0.00040379	2.01618e-05	0.0136163	Low_grade_cartilage
ENSG00000285847	chr1_184763286_T_A_rs861582	93682	93683	0.617871	160	201	0.000403592	0.136628	0.0380087	0.00040379	2.01618e-05	0.0136163	Low_grade_cartilage
ENSG00000116785	chr1_196385778_T_A_rs375639021	-389063	-389062	0.0646388	34	34	0.000239508	-0.440729	0.117947	0.000494745	2.27218e-17	3.15032e-13	Low_grade_cartilage
ENSG00000116785	chr1_196577906_C_T_rs71631856	-196935	-196934	0.0532319	28	28	1.02393e-05	-0.563529	0.124666	0.000494745	2.27218e-17	3.15032e-13	Low_grade_cartilage
ENSG00000116785	chr1_196630372_AC_A_rs71567584	-144469	-144468	0.0551331	29	29	4.52363e-06	-0.574584	0.122069	0.000494745	2.27218e-17	3.15032e-13	Low_grade_cartilage
ENSG00000116785	chr1_196630374_A_T_rs61819912	-144467	-144466	0.0551331	29	29	4.52363e-06	-0.574584	0.122069	0.000494745	2.27218e-17	3.15032e-13	Low_grade_cartilage
ENSG00000116785	chr1_196640266_A_C_rs17573790	-134575	-134574	0.106464	53	56	2.73518e-08	-0.505012	0.0874861	0.000494745	2.27218e-17	3.15032e-13	Low_grade_cartilage
ENSG00000116785	chr1_196679483_C_T_rs12127759	-95358	-95357	0.157795	77	83	3.36414e-13	-0.567852	0.0731198	0.000494745	2.27218e-17	3.15032e-13	Low_grade_cartilage
ENSG00000116785	chr1_196682615_A_G_rs16840419	-92226	-92225	0.157795	77	83	3.36416e-13	-0.567852	0.0731198	0.000494745	2.27218e-17	3.15032e-13	Low_grade_cartilage
ENSG00000116785	chr1_196682702_T_C_rs3766404	-92139	-92138	0.157795	77	83	3.36416e-13	-0.567852	0.0731198	0.000494745	2.27218e-17	3.15032e-13	Low_grade_cartilage
ENSG00000116785	chr1_196683492_A_G_rs33982697	-91349	-91348	0.157795	77	83	3.36416e-13	-0.567852	0.0731198	0.000494745	2.27218e-17	3.15032e-13	Low_grade_cartilage
ENSG00000116785	chr1_196683704_C_T_rs16840422	-91137	-91136	0.157795	77	83	3.36416e-13	-0.567852	0.0731198	0.000494745	2.27218e-17	3.15032e-13	Low_grade_cartilage
ENSG00000116785	chr1_196691599_T_C_rs12726401	-83242	-83241	0.157795	77	83	3.36414e-13	-0.567852	0.0731198	0.000494745	2.27218e-17	3.15032e-13	Low_grade_cartilage
ENSG00000116785	chr1_196691603_C_T_rs12740961	-83238	-83237	0.157795	77	83	3.36416e-13	-0.567852	0.0731198	0.000494745	2.27218e-17	3.15032e-13	Low_grade_cartilage
ENSG00000116785	chr1_196692510_TTTCC_T_rs72399259	-82331	-82330	0.15019	74	79	8.86232e-12	-0.548249	0.0758965	0.000494745	2.27218e-17	3.15032e-13	Low_grade_cartilage
ENSG00000116785	chr1_196692719_T_TCTCTTTCCCTTC_.	-82122	-82121	0.0551331	28	29	0.000364484	-0.440573	0.121614	0.000494745	2.27218e-17	3.15032e-13	Low_grade_cartilage
ENSG00000116785	chr1_196702535_AAAAAC_A_rs139228532;rs56323821	-72306	-72305	0.169202	83	89	3.19622e-08	-0.43787	0.0762565	0.000494745	2.27218e-17	3.15032e-13	Low_grade_cartilage
ENSG00000116785	chr1_196705584_T_A_rs2019727	-69257	-69256	0.197719	97	104	8.29784e-17	-0.599509	0.0661346	0.000494745	2.27218e-17	3.15032e-13	Low_grade_cartilage
ENSG00000116785	chr1_196705852_G_A_rs1048663	-68989	-68988	0.155894	80	82	3.15271e-06	0.390296	0.0815179	0.000494745	2.27218e-17	3.15032e-13	Low_grade_cartilage
ENSG00000116785	chr1_196706226_G_A_rs2300429	-68615	-68614	0.197719	97	104	8.29784e-17	-0.599509	0.0661346	0.000494745	2.27218e-17	3.15032e-13	Low_grade_cartilage
ENSG00000116785	chr1_196706731_A_G_rs6695321	-68110	-68109	0.370722	166	195	0.000100671	0.251192	0.0633712	0.000494745	2.27218e-17	3.15032e-13	Low_grade_cartilage
ENSG00000116785	chr1_196707583_G_T_rs33915960	-67258	-67257	0.197719	97	104	8.29784e-17	-0.599509	0.0661346	0.000494745	2.27218e-17	3.15032e-13	Low_grade_cartilage
ENSG00000116785	chr1_196708768_A_T_rs12406047	-66073	-66072	0.155894	80	82	3.15271e-06	0.390296	0.0815179	0.000494745	2.27218e-17	3.15032e-13	Low_grade_cartilage
ENSG00000116785	chr1_196709880_A_G_rs74213209	-64961	-64960	0.155894	80	82	3.15271e-06	0.390296	0.0815179	0.000494745	2.27218e-17	3.15032e-13	Low_grade_cartilage
ENSG00000116785	chr1_196710325_A_C_rs10737680	-64516	-64515	0.412548	180	217	2.02112e-10	-0.394039	0.0589668	0.000494745	2.27218e-17	3.15032e-13	Low_grade_cartilage
ENSG00000116785	chr1_196710552_C_T_rs35617250	-64289	-64288	0.197719	97	104	8.29784e-17	-0.599509	0.0661346	0.000494745	2.27218e-17	3.15032e-13	Low_grade_cartilage
ENSG00000116785	chr1_196710779_G_GT_rs559637118;rs34845806;rs397714692	-64062	-64061	0.412548	180	217	2.02112e-10	-0.394039	0.0589668	0.000494745	2.27218e-17	3.15032e-13	Low_grade_cartilage
ENSG00000116785	chr1_196710797_A_C_rs11584505	-64044	-64043	0.155894	80	82	3.15271e-06	0.390296	0.0815179	0.000494745	2.27218e-17	3.15032e-13	Low_grade_cartilage
ENSG00000116785	chr1_196711871_T_G_rs12134598	-62970	-62969	0.174905	86	92	3.35289e-14	-0.563739	0.069285	0.000494745	2.27218e-17	3.15032e-13	Low_grade_cartilage
ENSG00000116785	chr1_196713216_G_A_rs7535263	-61625	-61624	0.412548	180	217	2.02112e-10	-0.394039	0.0589668	0.000494745	2.27218e-17	3.15032e-13	Low_grade_cartilage
ENSG00000116785	chr1_196713817_G_A_rs2274700	-61024	-61023	0.412548	180	217	2.02112e-10	-0.394039	0.0589668	0.000494745	2.27218e-17	3.15032e-13	Low_grade_cartilage
ENSG00000116785	chr1_196714144_A_G_rs1831280	-60697	-60696	0.155894	80	82	3.15271e-06	0.390296	0.0815179	0.000494745	2.27218e-17	3.15032e-13	Low_grade_cartilage
ENSG00000116785	chr1_196715183_A_C_rs6677089	-59658	-59657	0.412548	180	217	2.02112e-10	-0.394039	0.0589668	0.000494745	2.27218e-17	3.15032e-13	Low_grade_cartilage
ENSG00000116785	chr1_196715262_G_T_rs6688272	-59579	-59578	0.412548	180	217	2.02112e-10	-0.394039	0.0589668	0.000494745	2.27218e-17	3.15032e-13	Low_grade_cartilage
ENSG00000116785	chr1_196715444_C_T_rs6664877	-59397	-59396	0.174905	86	92	3.35289e-14	-0.563739	0.069285	0.000494745	2.27218e-17	3.15032e-13	Low_grade_cartilage
ENSG00000116785	chr1_196715445_A_G_rs6677460	-59396	-59395	0.197719	97	104	8.29784e-17	-0.599509	0.0661346	0.000494745	2.27218e-17	3.15032e-13	Low_grade_cartilage
ENSG00000116785	chr1_196717522_A_T_rs3753395	-57319	-57318	0.412548	180	217	2.02112e-10	-0.394039	0.0589668	0.000494745	2.27218e-17	3.15032e-13	Low_grade_cartilage
ENSG00000116785	chr1_196717788_G_A_rs6677604	-57053	-57052	0.197719	97	104	8.29784e-17	-0.599509	0.0661346	0.000494745	2.27218e-17	3.15032e-13	Low_grade_cartilage
ENSG00000116785	chr1_196718199_A_T_rs10465586	-56642	-56641	0.412548	180	217	2.02112e-10	-0.394039	0.0589668	0.000494745	2.27218e-17	3.15032e-13	Low_grade_cartilage
ENSG00000116785	chr1_196718385_G_A_rs10489456	-56456	-56455	0.155894	80	82	3.15271e-06	0.390296	0.0815179	0.000494745	2.27218e-17	3.15032e-13	Low_grade_cartilage
ENSG00000116785	chr1_196718600_A_G_rs10922104	-56241	-56240	0.412548	180	217	2.02112e-10	-0.394039	0.0589668	0.000494745	2.27218e-17	3.15032e-13	Low_grade_cartilage
ENSG00000116785	chr1_196721120_A_C_rs10922105	-53721	-53720	0.412548	180	217	2.02112e-10	-0.394039	0.0589668	0.000494745	2.27218e-17	3.15032e-13	Low_grade_cartilage
ENSG00000116785	chr1_196722334_A_G_rs10922106	-52507	-52506	0.412548	180	217	2.02112e-10	-0.394039	0.0589668	0.000494745	2.27218e-17	3.15032e-13	Low_grade_cartilage
ENSG00000116785	chr1_196722495_C_A_rs12402808	-52346	-52345	0.155894	80	82	3.15272e-06	0.390296	0.0815179	0.000494745	2.27218e-17	3.15032e-13	Low_grade_cartilage
ENSG00000116785	chr1_196723018_C_T_rs11801630	-51823	-51822	0.155894	80	82	3.15272e-06	0.390296	0.0815179	0.000494745	2.27218e-17	3.15032e-13	Low_grade_cartilage
ENSG00000116785	chr1_196726031_C_T_rs3766405	-48810	-48809	0.412548	180	217	2.02112e-10	-0.394039	0.0589668	0.000494745	2.27218e-17	3.15032e-13	Low_grade_cartilage
ENSG00000116785	chr1_196726612_A_G_rs3753396	-48229	-48228	0.155894	80	82	3.15272e-06	0.390296	0.0815179	0.000494745	2.27218e-17	3.15032e-13	Low_grade_cartilage
ENSG00000116785	chr1_196727803_G_A_rs1410996	-47038	-47037	0.412548	180	217	2.02112e-10	-0.394039	0.0589668	0.000494745	2.27218e-17	3.15032e-13	Low_grade_cartilage
ENSG00000116785	chr1_196728952_CTCTG_C_rs77302817;rs34420836	-45889	-45888	0.155894	80	82	3.15272e-06	0.390296	0.0815179	0.000494745	2.27218e-17	3.15032e-13	Low_grade_cartilage
ENSG00000116785	chr1_196729333_A_G_rs6689009	-45508	-45507	0.197719	97	104	8.29777e-17	-0.599509	0.0661346	0.000494745	2.27218e-17	3.15032e-13	Low_grade_cartilage
ENSG00000116785	chr1_196729521_A_T_rs10922107	-45320	-45319	0.155894	80	82	3.15272e-06	0.390296	0.0815179	0.000494745	2.27218e-17	3.15032e-13	Low_grade_cartilage
ENSG00000116785	chr1_196729815_G_T_rs12144939	-45026	-45025	0.197719	97	104	8.29784e-17	-0.599509	0.0661346	0.000494745	2.27218e-17	3.15032e-13	Low_grade_cartilage
ENSG00000116785	chr1_196729914_T_G_rs10801558	-44927	-44926	0.412548	180	217	2.02112e-10	-0.394039	0.0589668	0.000494745	2.27218e-17	3.15032e-13	Low_grade_cartilage
ENSG00000116785	chr1_196731192_G_C_rs11799595	-43649	-43648	0.155894	80	82	3.15272e-06	0.390296	0.0815179	0.000494745	2.27218e-17	3.15032e-13	Low_grade_cartilage
ENSG00000116785	chr1_196731784_G_A_rs7514261	-43057	-43056	0.412548	180	217	2.02112e-10	-0.394039	0.0589668	0.000494745	2.27218e-17	3.15032e-13	Low_grade_cartilage
ENSG00000116785	chr1_196732154_C_T_rs7540032	-42687	-42686	0.412548	180	217	2.02112e-10	-0.394039	0.0589668	0.000494745	2.27218e-17	3.15032e-13	Low_grade_cartilage
ENSG00000116785	chr1_196732343_A_T_rs10922108	-42498	-42497	0.412548	180	217	2.02112e-10	-0.394039	0.0589668	0.000494745	2.27218e-17	3.15032e-13	Low_grade_cartilage
ENSG00000116785	chr1_196733680_C_T_rs1329428	-41161	-41160	0.412548	180	217	2.02112e-10	-0.394039	0.0589668	0.000494745	2.27218e-17	3.15032e-13	Low_grade_cartilage
ENSG00000116785	chr1_196734909_G_A_rs35253683	-39932	-39931	0.197719	97	104	8.29784e-17	-0.599509	0.0661346	0.000494745	2.27218e-17	3.15032e-13	Low_grade_cartilage
ENSG00000116785	chr1_196735074_G_A_rs10801559	-39767	-39766	0.412548	180	217	2.02112e-10	-0.394039	0.0589668	0.000494745	2.27218e-17	3.15032e-13	Low_grade_cartilage
ENSG00000116785	chr1_196735313_A_G_rs2064456	-39528	-39527	0.197719	97	104	8.29777e-17	-0.599509	0.0661346	0.000494745	2.27218e-17	3.15032e-13	Low_grade_cartilage
ENSG00000116785	chr1_196735429_C_T_rs1329427	-39412	-39411	0.412548	180	217	2.02112e-10	-0.394039	0.0589668	0.000494745	2.27218e-17	3.15032e-13	Low_grade_cartilage
ENSG00000116785	chr1_196735502_C_A_rs10922109	-39339	-39338	0.412548	180	217	2.02112e-10	-0.394039	0.0589668	0.000494745	2.27218e-17	3.15032e-13	Low_grade_cartilage
ENSG00000116785	chr1_196735867_G_A_rs70620	-38974	-38973	0.155894	80	82	3.15271e-06	0.390296	0.0815179	0.000494745	2.27218e-17	3.15032e-13	Low_grade_cartilage
ENSG00000116785	chr1_196735879_G_A_rs70621	-38962	-38961	0.155894	80	82	3.15271e-06	0.390296	0.0815179	0.000494745	2.27218e-17	3.15032e-13	Low_grade_cartilage
ENSG00000116785	chr1_196735885_C_A_rs731557	-38956	-38955	0.197719	97	104	8.29784e-17	-0.599509	0.0661346	0.000494745	2.27218e-17	3.15032e-13	Low_grade_cartilage
ENSG00000116785	chr1_196736390_T_C_rs742855	-38451	-38450	0.155894	80	82	3.15272e-06	0.390296	0.0815179	0.000494745	2.27218e-17	3.15032e-13	Low_grade_cartilage
ENSG00000116785	chr1_196739325_A_G_rs11799380	-35516	-35515	0.153992	79	81	4.76306e-06	0.385564	0.0821148	0.000494745	2.27218e-17	3.15032e-13	Low_grade_cartilage
ENSG00000116785	chr1_196739761_G_T_rs2336221	-35080	-35079	0.153992	79	81	4.76306e-06	0.385564	0.0821148	0.000494745	2.27218e-17	3.15032e-13	Low_grade_cartilage
ENSG00000116785	chr1_196740644_G_T_rs1065489	-34197	-34196	0.153992	79	81	4.76306e-06	0.385564	0.0821148	0.000494745	2.27218e-17	3.15032e-13	Low_grade_cartilage
ENSG00000116785	chr1_196741027_C_T_rs11582939	-33814	-33813	0.153992	79	81	4.76306e-06	0.385564	0.0821148	0.000494745	2.27218e-17	3.15032e-13	Low_grade_cartilage
ENSG00000116785	chr1_196741786_T_C_rs16840522	-33055	-33054	0.197719	98	104	2.27218e-17	-0.615522	0.0664724	0.000494745	2.27218e-17	3.15032e-13	Low_grade_cartilage
ENSG00000116785	chr1_196743772_C_T_rs35352142	-31069	-31068	0.153992	79	81	4.76306e-06	0.385564	0.0821148	0.000494745	2.27218e-17	3.15032e-13	Low_grade_cartilage
ENSG00000116785	chr1_196746536_G_A_rs105980	-28305	-28304	0.153992	79	81	4.76306e-06	0.385564	0.0821148	0.000494745	2.27218e-17	3.15032e-13	Low_grade_cartilage
ENSG00000116785	chr1_196746537_A_T_rs193053835	-28304	-28303	0.153992	79	81	4.76306e-06	0.385564	0.0821148	0.000494745	2.27218e-17	3.15032e-13	Low_grade_cartilage
ENSG00000116785	chr1_196747794_C_G_rs72482675	-27047	-27046	0.153992	79	81	4.76306e-06	0.385564	0.0821148	0.000494745	2.27218e-17	3.15032e-13	Low_grade_cartilage
ENSG00000116785	chr1_196750586_A_G_rs529541	-24255	-24254	0.153992	79	81	4.76306e-06	0.385564	0.0821148	0.000494745	2.27218e-17	3.15032e-13	Low_grade_cartilage
ENSG00000116785	chr1_196750817_T_C_rs12759472	-24024	-24023	0.13308	66	70	1.22962e-11	-0.568541	0.0793155	0.000494745	2.27218e-17	3.15032e-13	Low_grade_cartilage
ENSG00000116785	chr1_196751137_AAAAC_A_rs201034534	-23704	-23703	0.153992	79	81	4.76306e-06	0.385564	0.0821148	0.000494745	2.27218e-17	3.15032e-13	Low_grade_cartilage
ENSG00000116785	chr1_196756809_A_G_rs79654026	-18032	-18031	0.197719	98	104	2.27218e-17	-0.615522	0.0664724	0.000494745	2.27218e-17	3.15032e-13	Low_grade_cartilage
ENSG00000116785	chr1_196761625_T_C_rs72482676	-13216	-13215	0.152091	79	80	3.28252e-06	0.400678	0.0838437	0.000494745	2.27218e-17	3.15032e-13	Low_grade_cartilage
ENSG00000116785	chr1_196762018_A_T_rs449847	-12823	-12822	0.15019	79	79	5.55083e-06	0.400943	0.0860246	0.000494745	2.27218e-17	3.15032e-13	Low_grade_cartilage
ENSG00000116785	chr1_196762056_C_T_rs113632891	-12785	-12784	0.197719	98	104	2.27218e-17	-0.615522	0.0664724	0.000494745	2.27218e-17	3.15032e-13	Low_grade_cartilage
ENSG00000116785	chr1_196765806_A_C_rs75265348	-9035	-9034	0.155894	79	82	5.78414e-06	0.375222	0.0806678	0.000494745	2.27218e-17	3.15032e-13	Low_grade_cartilage
ENSG00000116785	chr1_196765825_T_C_rs78095051	-9016	-9015	0.153992	79	81	4.76306e-06	0.385564	0.0821148	0.000494745	2.27218e-17	3.15032e-13	Low_grade_cartilage
ENSG00000116785	chr1_196766611_A_G_rs1831272	-8230	-8229	0.155894	79	82	1.25038e-05	0.362112	0.0809412	0.000494745	2.27218e-17	3.15032e-13	Low_grade_cartilage
ENSG00000116785	chr1_196766684_C_T_rs199974345	-8157	-8156	0.125475	66	66	8.15537e-06	0.411992	0.0900942	0.000494745	2.27218e-17	3.15032e-13	Low_grade_cartilage
ENSG00000116785	chr1_196766688_A_G_rs66598689	-8153	-8152	0.203422	102	107	9.84411e-06	-0.355507	0.0784881	0.000494745	2.27218e-17	3.15032e-13	Low_grade_cartilage
ENSG00000116785	chr1_196821149_G_A_rs397685	46308	46309	0.112167	58	59	1.48977e-06	0.458886	0.0926571	0.000494745	2.27218e-17	3.15032e-13	Low_grade_cartilage
ENSG00000116785	chr1_196844271_C_G_rs521756	69430	69431	0.684411	148	166	0.000334422	-0.248251	0.0680827	0.000494745	2.27218e-17	3.15032e-13	Low_grade_cartilage
ENSG00000116785	chr1_196845184_T_A_rs115046585	70343	70344	0.110266	58	58	1.31463e-06	0.473308	0.0950494	0.000494745	2.27218e-17	3.15032e-13	Low_grade_cartilage
ENSG00000116785	chr1_196846581_T_C_rs71631868	71740	71741	0.239544	119	126	3.19556e-12	-0.507344	0.0686053	0.000494745	2.27218e-17	3.15032e-13	Low_grade_cartilage
ENSG00000116785	chr1_196847665_G_T_rs72485115	72824	72825	0.153992	79	81	4.75187e-06	0.387249	0.0824643	0.000494745	2.27218e-17	3.15032e-13	Low_grade_cartilage
ENSG00000116785	chr1_196848379_AG_A_rs201332208	73538	73539	0.110266	58	58	1.31463e-06	0.473308	0.0950494	0.000494745	2.27218e-17	3.15032e-13	Low_grade_cartilage
ENSG00000116785	chr1_196849116_C_T_rs10922139	74275	74276	0.15019	79	79	5.55083e-06	0.400943	0.0860246	0.000494745	2.27218e-17	3.15032e-13	Low_grade_cartilage
ENSG00000116785	chr1_196850950_A_G_rs58175074	76109	76110	0.19962	98	105	1.79708e-16	-0.593099	0.0662836	0.000494745	2.27218e-17	3.15032e-13	Low_grade_cartilage
ENSG00000116785	chr1_196851990_G_A_rs74696321	77149	77150	0.176806	87	93	5.65212e-14	-0.559927	0.0695269	0.000494745	2.27218e-17	3.15032e-13	Low_grade_cartilage
ENSG00000116785	chr1_196852250_T_G_rs67908756	77409	77410	0.19962	98	105	1.79708e-16	-0.593099	0.0662836	0.000494745	2.27218e-17	3.15032e-13	Low_grade_cartilage
ENSG00000116785	chr1_196852789_G_A_rs190577253	77948	77949	0.19962	98	105	1.79708e-16	-0.593099	0.0662836	0.000494745	2.27218e-17	3.15032e-13	Low_grade_cartilage
ENSG00000116785	chr1_196852790_T_C_rs182780270	77949	77950	0.19962	98	105	1.79708e-16	-0.593099	0.0662836	0.000494745	2.27218e-17	3.15032e-13	Low_grade_cartilage
ENSG00000116785	chr1_196852792_A_T_rs34185185	77951	77952	0.19962	98	105	1.79708e-16	-0.593099	0.0662836	0.000494745	2.27218e-17	3.15032e-13	Low_grade_cartilage
ENSG00000116785	chr1_196853186_G_A_rs111884070	78345	78346	0.110266	58	58	1.31463e-06	0.473308	0.0950494	0.000494745	2.27218e-17	3.15032e-13	Low_grade_cartilage
ENSG00000116785	chr1_196853187_C_T_rs112738920	78346	78347	0.110266	58	58	1.31463e-06	0.473308	0.0950494	0.000494745	2.27218e-17	3.15032e-13	Low_grade_cartilage
ENSG00000116785	chr1_196853238_A_G_rs60642321	78397	78398	0.19962	98	105	1.79708e-16	-0.593099	0.0662836	0.000494745	2.27218e-17	3.15032e-13	Low_grade_cartilage
ENSG00000116785	chr1_196853612_G_C_rs16840599	78771	78772	0.110266	58	58	1.31463e-06	0.473308	0.0950494	0.000494745	2.27218e-17	3.15032e-13	Low_grade_cartilage
ENSG00000116785	chr1_196853900_T_G_rs16840607	79059	79060	0.307985	140	162	0.000435	-0.235841	0.0659898	0.000494745	2.27218e-17	3.15032e-13	Low_grade_cartilage
ENSG00000116785	chr1_196854483_A_G_rs7542235	79642	79643	0.19962	98	105	1.79708e-16	-0.593099	0.0662836	0.000494745	2.27218e-17	3.15032e-13	Low_grade_cartilage
ENSG00000116785	chr1_196855148_A_G_rs10754207	80307	80308	0.86692	65	70	7.30951e-11	0.539527	0.0786343	0.000494745	2.27218e-17	3.15032e-13	Low_grade_cartilage
ENSG00000116785	chr1_196855350_C_A_rs10801573	80509	80510	0.110266	58	58	1.31463e-06	0.473308	0.0950494	0.000494745	2.27218e-17	3.15032e-13	Low_grade_cartilage
ENSG00000116785	chr1_196855643_T_C_rs16840639	80802	80803	0.197719	97	104	2.17001e-16	-0.591196	0.0662833	0.000494745	2.27218e-17	3.15032e-13	Low_grade_cartilage
ENSG00000116785	chr1_196856157_C_T_rs7519758	81316	81317	0.197719	97	104	2.17001e-16	-0.591196	0.0662833	0.000494745	2.27218e-17	3.15032e-13	Low_grade_cartilage
ENSG00000116785	chr1_196856250_G_A_rs74861068	81409	81410	0.110266	58	58	1.31463e-06	0.473308	0.0950494	0.000494745	2.27218e-17	3.15032e-13	Low_grade_cartilage
ENSG00000116785	chr1_196856498_G_A_rs16840658	81657	81658	0.110266	58	58	1.31463e-06	0.473308	0.0950494	0.000494745	2.27218e-17	3.15032e-13	Low_grade_cartilage
ENSG00000116785	chr1_196856834_A_G_rs12408496	81993	81994	0.306084	140	161	0.000413952	-0.23822	0.0664001	0.000494745	2.27218e-17	3.15032e-13	Low_grade_cartilage
ENSG00000116785	chr1_196860431_CT_C_rs375188439;rs56341501	85590	85591	0.153992	75	81	3.14967e-12	-0.55175	0.0745856	0.000494745	2.27218e-17	3.15032e-13	Low_grade_cartilage
ENSG00000116785	chr1_196862478_T_C_rs7553098	87637	87638	0.306084	140	161	0.000413952	-0.23822	0.0664001	0.000494745	2.27218e-17	3.15032e-13	Low_grade_cartilage
ENSG00000116785	chr1_196863003_T_G_rs35811406	88162	88163	0.157795	77	83	1.12245e-12	-0.557866	0.0737066	0.000494745	2.27218e-17	3.15032e-13	Low_grade_cartilage
ENSG00000116785	chr1_196863795_G_A_rs7412359	88954	88955	0.157795	77	83	1.12245e-12	-0.557866	0.0737066	0.000494745	2.27218e-17	3.15032e-13	Low_grade_cartilage
ENSG00000116785	chr1_196867291_G_GT_rs35266328;rs745774570;rs55868430;rs397715836	92450	92451	0.161597	81	85	1.99684e-06	-0.393776	0.0805489	0.000494745	2.27218e-17	3.15032e-13	Low_grade_cartilage
ENSG00000116785	chr1_196867869_T_G_rs7552547	93028	93029	0.15019	73	79	2.80686e-13	-0.572382	0.073425	0.000494745	2.27218e-17	3.15032e-13	Low_grade_cartilage
ENSG00000116785	chr1_196868326_T_A_rs57426012	93485	93486	0.15019	73	79	2.80686e-13	-0.572382	0.073425	0.000494745	2.27218e-17	3.15032e-13	Low_grade_cartilage
ENSG00000116785	chr1_196868823_AC_A_rs571860360;rs370175313	93982	93983	0.152091	74	80	7.1868e-13	-0.559162	0.0731689	0.000494745	2.27218e-17	3.15032e-13	Low_grade_cartilage
ENSG00000116785	chr1_196868830_C_G_rs58817907	93989	93990	0.163498	78	86	3.12199e-10	-0.481415	0.0728859	0.000494745	2.27218e-17	3.15032e-13	Low_grade_cartilage
ENSG00000116785	chr1_196869381_G_A_rs35002268	94540	94541	0.157795	77	83	1.12245e-12	-0.557866	0.0737066	0.000494745	2.27218e-17	3.15032e-13	Low_grade_cartilage
ENSG00000116785	chr1_196869627_G_A_rs34673990	94786	94787	0.157795	77	83	1.12245e-12	-0.557866	0.0737066	0.000494745	2.27218e-17	3.15032e-13	Low_grade_cartilage
ENSG00000116785	chr1_196869735_A_T_rs35445694	94894	94895	0.155894	76	82	1.24958e-12	-0.556791	0.0737371	0.000494745	2.27218e-17	3.15032e-13	Low_grade_cartilage
ENSG00000116785	chr1_196869799_C_A_rs35155714	94958	94959	0.157795	77	83	1.12246e-12	-0.557866	0.0737066	0.000494745	2.27218e-17	3.15032e-13	Low_grade_cartilage
ENSG00000116785	chr1_196870162_C_T_rs7547477	95321	95322	0.155894	76	82	1.24958e-12	-0.556791	0.0737371	0.000494745	2.27218e-17	3.15032e-13	Low_grade_cartilage
ENSG00000116785	chr1_196870300_T_C_rs7516560	95459	95460	0.157795	77	83	1.12245e-12	-0.557866	0.0737066	0.000494745	2.27218e-17	3.15032e-13	Low_grade_cartilage
ENSG00000116785	chr1_196870384_T_C_rs2336536	95543	95544	0.157795	77	83	1.12245e-12	-0.557866	0.0737066	0.000494745	2.27218e-17	3.15032e-13	Low_grade_cartilage
ENSG00000116785	chr1_196870861_A_G_rs7514704	96020	96021	0.157795	77	83	1.12246e-12	-0.557866	0.0737066	0.000494745	2.27218e-17	3.15032e-13	Low_grade_cartilage
ENSG00000116785	chr1_196870995_T_C_rs7519492	96154	96155	0.157795	77	83	1.12246e-12	-0.557866	0.0737066	0.000494745	2.27218e-17	3.15032e-13	Low_grade_cartilage
ENSG00000116785	chr1_196871043_T_C_rs7519501	96202	96203	0.157795	77	83	1.12245e-12	-0.557866	0.0737066	0.000494745	2.27218e-17	3.15032e-13	Low_grade_cartilage
ENSG00000116785	chr1_196871142_A_G_rs7517126	96301	96302	0.157795	77	83	1.12245e-12	-0.557866	0.0737066	0.000494745	2.27218e-17	3.15032e-13	Low_grade_cartilage
ENSG00000116785	chr1_196871635_A_G_rs7517587	96794	96795	0.157795	77	83	1.12246e-12	-0.557866	0.0737066	0.000494745	2.27218e-17	3.15032e-13	Low_grade_cartilage
ENSG00000116785	chr1_196872247_A_G_rs57809726	97406	97407	0.157795	77	83	1.12246e-12	-0.557866	0.0737066	0.000494745	2.27218e-17	3.15032e-13	Low_grade_cartilage
ENSG00000116785	chr1_196872264_G_A_rs56300393	97423	97424	0.157795	77	83	1.12245e-12	-0.557866	0.0737066	0.000494745	2.27218e-17	3.15032e-13	Low_grade_cartilage
ENSG00000116785	chr1_196872329_TA_T_rs796076451;rs58488294	97488	97489	0.157795	77	83	1.12245e-12	-0.557866	0.0737066	0.000494745	2.27218e-17	3.15032e-13	Low_grade_cartilage
ENSG00000116785	chr1_196872560_C_T_rs13375144	97719	97720	0.155894	76	82	1.24958e-12	-0.556791	0.0737371	0.000494745	2.27218e-17	3.15032e-13	Low_grade_cartilage
ENSG00000116785	chr1_196872709_C_T_rs13375150	97868	97869	0.157795	77	83	1.12246e-12	-0.557866	0.0737066	0.000494745	2.27218e-17	3.15032e-13	Low_grade_cartilage
ENSG00000116785	chr1_196872876_G_A_rs13374399	98035	98036	0.157795	77	83	1.12245e-12	-0.557866	0.0737066	0.000494745	2.27218e-17	3.15032e-13	Low_grade_cartilage
ENSG00000116785	chr1_196873141_C_T_rs13375236	98300	98301	0.157795	77	83	1.12245e-12	-0.557866	0.0737066	0.000494745	2.27218e-17	3.15032e-13	Low_grade_cartilage
ENSG00000116785	chr1_196873444_T_C_rs2336502	98603	98604	0.306084	140	161	0.000413952	-0.23822	0.0664001	0.000494745	2.27218e-17	3.15032e-13	Low_grade_cartilage
ENSG00000116785	chr1_196874041_G_A_rs2133138	99200	99201	0.157795	77	83	1.12246e-12	-0.557866	0.0737066	0.000494745	2.27218e-17	3.15032e-13	Low_grade_cartilage
ENSG00000116785	chr1_196874270_G_T_rs28413658	99429	99430	0.15019	73	79	2.80686e-13	-0.572382	0.073425	0.000494745	2.27218e-17	3.15032e-13	Low_grade_cartilage
ENSG00000116785	chr1_196874290_C_A_rs2336503	99449	99450	0.15019	73	79	2.80686e-13	-0.572382	0.073425	0.000494745	2.27218e-17	3.15032e-13	Low_grade_cartilage
ENSG00000116785	chr1_196874452_C_T_rs2878717	99611	99612	0.15019	73	79	2.80686e-13	-0.572382	0.073425	0.000494745	2.27218e-17	3.15032e-13	Low_grade_cartilage
ENSG00000116785	chr1_196874524_C_T_rs2336504	99683	99684	0.15019	73	79	2.80686e-13	-0.572382	0.073425	0.000494745	2.27218e-17	3.15032e-13	Low_grade_cartilage
ENSG00000116785	chr1_196874525_A_G_rs2336505	99684	99685	0.15019	73	79	2.80686e-13	-0.572382	0.073425	0.000494745	2.27218e-17	3.15032e-13	Low_grade_cartilage
ENSG00000116785	chr1_196874619_G_GA_rs34510603;rs11415598;rs397933341	99778	99779	0.15019	73	79	2.80686e-13	-0.572382	0.073425	0.000494745	2.27218e-17	3.15032e-13	Low_grade_cartilage
ENSG00000116785	chr1_196874919_C_T_rs6428364	100078	100079	0.15019	73	79	2.80686e-13	-0.572382	0.073425	0.000494745	2.27218e-17	3.15032e-13	Low_grade_cartilage
ENSG00000116785	chr1_196875001_C_A_rs6428365	100160	100161	0.15019	73	79	2.80686e-13	-0.572382	0.073425	0.000494745	2.27218e-17	3.15032e-13	Low_grade_cartilage
ENSG00000116785	chr1_196875037_A_G_rs6428366	100196	100197	0.15019	73	79	2.80686e-13	-0.572382	0.073425	0.000494745	2.27218e-17	3.15032e-13	Low_grade_cartilage
ENSG00000116785	chr1_196875062_T_C_rs6428367	100221	100222	0.15019	73	79	2.80686e-13	-0.572382	0.073425	0.000494745	2.27218e-17	3.15032e-13	Low_grade_cartilage
ENSG00000116785	chr1_196875180_T_C_rs6428368	100339	100340	0.15019	73	79	2.80686e-13	-0.572382	0.073425	0.000494745	2.27218e-17	3.15032e-13	Low_grade_cartilage
ENSG00000116785	chr1_196875205_T_C_rs6428369	100364	100365	0.15019	73	79	2.80686e-13	-0.572382	0.073425	0.000494745	2.27218e-17	3.15032e-13	Low_grade_cartilage
ENSG00000116785	chr1_196876177_T_C_rs12240148	101336	101337	0.15019	73	79	2.80686e-13	-0.572382	0.073425	0.000494745	2.27218e-17	3.15032e-13	Low_grade_cartilage
ENSG00000116785	chr1_196880500_C_A_rs141673826	105659	105660	0.155894	76	82	1.24958e-12	-0.556791	0.0737371	0.000494745	2.27218e-17	3.15032e-13	Low_grade_cartilage
ENSG00000116785	chr1_196881398_G_A_rs7413744	106557	106558	0.697719	137	159	8.63401e-05	0.261802	0.0654008	0.000494745	2.27218e-17	3.15032e-13	Low_grade_cartilage
ENSG00000116785	chr1_196882123_G_T_rs151096450	107282	107283	0.104563	55	55	2.82577e-05	0.417702	0.0975959	0.000494745	2.27218e-17	3.15032e-13	Low_grade_cartilage
ENSG00000116785	chr1_196882889_G_T_rs71631872	108048	108049	0.157795	77	83	1.12246e-12	-0.557866	0.0737066	0.000494745	2.27218e-17	3.15032e-13	Low_grade_cartilage
ENSG00000116785	chr1_196883651_T_C_rs10801575	108810	108811	0.697719	137	159	6.6382e-05	0.264405	0.0649727	0.000494745	2.27218e-17	3.15032e-13	Low_grade_cartilage
ENSG00000116785	chr1_196884036_G_A_rs7536280	109195	109196	0.157795	77	83	1.12245e-12	-0.557866	0.0737066	0.000494745	2.27218e-17	3.15032e-13	Low_grade_cartilage
ENSG00000116785	chr1_196890414_G_A_rs57050675	115573	115574	0.155894	76	82	1.24959e-12	-0.556791	0.0737371	0.000494745	2.27218e-17	3.15032e-13	Low_grade_cartilage
ENSG00000116785	chr1_196896287_G_T_rs12734260	121446	121447	0.13308	65	70	7.30951e-11	-0.539527	0.0786343	0.000494745	2.27218e-17	3.15032e-13	Low_grade_cartilage
ENSG00000116785	chr1_196896453_G_A_rs34924297	121612	121613	0.155894	76	82	1.24958e-12	-0.556791	0.0737371	0.000494745	2.27218e-17	3.15032e-13	Low_grade_cartilage
ENSG00000116785	chr1_196897600_G_T_rs6691372	122759	122760	0.13308	65	70	7.30951e-11	-0.539527	0.0786343	0.000494745	2.27218e-17	3.15032e-13	Low_grade_cartilage
ENSG00000116785	chr1_196901169_A_G_rs34833349	126328	126329	0.155894	76	82	1.24959e-12	-0.556791	0.0737371	0.000494745	2.27218e-17	3.15032e-13	Low_grade_cartilage
ENSG00000116785	chr1_196903385_G_C_rs6663209	128544	128545	0.697719	138	159	6.18437e-05	0.26953	0.0659442	0.000494745	2.27218e-17	3.15032e-13	Low_grade_cartilage
ENSG00000116785	chr1_196903458_G_A_rs35762507	128617	128618	0.155894	76	82	1.24959e-12	-0.556791	0.0737371	0.000494745	2.27218e-17	3.15032e-13	Low_grade_cartilage
ENSG00000116785	chr1_196903672_T_C_rs6428375	128831	128832	0.686312	142	165	0.000187935	0.249555	0.0656503	0.000494745	2.27218e-17	3.15032e-13	Low_grade_cartilage
ENSG00000116785	chr1_196907328_A_G_rs7417769	132487	132488	0.697719	138	159	6.18437e-05	0.26953	0.0659442	0.000494745	2.27218e-17	3.15032e-13	Low_grade_cartilage
ENSG00000116785	chr1_196907749_C_T_rs35881325	132908	132909	0.155894	76	82	1.24958e-12	-0.556791	0.0737371	0.000494745	2.27218e-17	3.15032e-13	Low_grade_cartilage
ENSG00000116785	chr1_196911284_G_A_rs55901582	136443	136444	0.302281	138	159	6.18437e-05	-0.26953	0.0659442	0.000494745	2.27218e-17	3.15032e-13	Low_grade_cartilage
ENSG00000116785	chr1_196911477_C_T_rs9427922	136636	136637	0.302281	138	159	6.18437e-05	-0.26953	0.0659442	0.000494745	2.27218e-17	3.15032e-13	Low_grade_cartilage
ENSG00000116785	chr1_196913214_A_G_rs7522952	138373	138374	0.134981	66	71	5.12169e-11	-0.540581	0.0780837	0.000494745	2.27218e-17	3.15032e-13	Low_grade_cartilage
ENSG00000116785	chr1_196913306_T_C_rs7525447	138465	138466	0.155894	76	82	1.24958e-12	-0.556791	0.0737371	0.000494745	2.27218e-17	3.15032e-13	Low_grade_cartilage
ENSG00000116785	chr1_196913373_G_A_rs7533270	138532	138533	0.155894	76	82	1.24958e-12	-0.556791	0.0737371	0.000494745	2.27218e-17	3.15032e-13	Low_grade_cartilage
ENSG00000116785	chr1_196914339_T_A_rs80092366	139498	139499	0.110266	57	58	0.00014988	0.367411	0.0951647	0.000494745	2.27218e-17	3.15032e-13	Low_grade_cartilage
ENSG00000116785	chr1_196915613_C_G_rs6662876	140772	140773	0.155894	76	82	1.24958e-12	-0.556791	0.0737371	0.000494745	2.27218e-17	3.15032e-13	Low_grade_cartilage
ENSG00000116785	chr1_196915635_CA_C_rs35073077	140794	140795	0.134981	66	71	5.12169e-11	-0.540581	0.0780837	0.000494745	2.27218e-17	3.15032e-13	Low_grade_cartilage
ENSG00000116785	chr1_196916214_C_G_rs1853882	141373	141374	0.155894	76	82	1.24958e-12	-0.556791	0.0737371	0.000494745	2.27218e-17	3.15032e-13	Low_grade_cartilage
ENSG00000116785	chr1_196918051_T_G_rs1971579	143210	143211	0.30038	138	158	2.47178e-05	-0.284641	0.0660085	0.000494745	2.27218e-17	3.15032e-13	Low_grade_cartilage
ENSG00000116785	chr1_196919232_CA_C_rs68179252;rs397687941	144391	144392	0.302281	138	159	6.18437e-05	-0.26953	0.0659442	0.000494745	2.27218e-17	3.15032e-13	Low_grade_cartilage
ENSG00000116785	chr1_196922533_T_C_rs7537449	147692	147693	0.302281	138	159	6.18437e-05	-0.26953	0.0659442	0.000494745	2.27218e-17	3.15032e-13	Low_grade_cartilage
ENSG00000116785	chr1_196922772_A_G_rs77221730	147931	147932	0.146388	77	77	8.01567e-07	0.439729	0.0864634	0.000494745	2.27218e-17	3.15032e-13	Low_grade_cartilage
ENSG00000116785	chr1_196923192_G_A_rs7548070	148351	148352	0.155894	76	82	1.24958e-12	-0.556791	0.0737371	0.000494745	2.27218e-17	3.15032e-13	Low_grade_cartilage
ENSG00000116785	chr1_196923823_G_C_rs77743595	148982	148983	0.148289	78	78	1.68161e-06	0.423573	0.085984	0.000494745	2.27218e-17	3.15032e-13	Low_grade_cartilage
ENSG00000116785	chr1_196924266_G_A_rs73080140	149425	149426	0.302281	138	159	6.18437e-05	-0.26953	0.0659442	0.000494745	2.27218e-17	3.15032e-13	Low_grade_cartilage
ENSG00000116785	chr1_196925196_T_C_rs4086175	150355	150356	0.155894	76	82	1.24958e-12	-0.556791	0.0737371	0.000494745	2.27218e-17	3.15032e-13	Low_grade_cartilage
ENSG00000116785	chr1_196925404_A_T_rs3906115	150563	150564	0.302281	138	159	6.18437e-05	-0.26953	0.0659442	0.000494745	2.27218e-17	3.15032e-13	Low_grade_cartilage
ENSG00000116785	chr1_196925957_A_G_rs56291469	151116	151117	0.155894	76	82	1.24958e-12	-0.556791	0.0737371	0.000494745	2.27218e-17	3.15032e-13	Low_grade_cartilage
ENSG00000116785	chr1_196927153_C_T_rs7522084	152312	152313	0.302281	138	159	6.18437e-05	-0.26953	0.0659442	0.000494745	2.27218e-17	3.15032e-13	Low_grade_cartilage
ENSG00000116785	chr1_196928092_G_A_rs1925969	153251	153252	0.302281	138	159	6.18437e-05	-0.26953	0.0659442	0.000494745	2.27218e-17	3.15032e-13	Low_grade_cartilage
ENSG00000116785	chr1_196928843_G_C_rs12745690	154002	154003	0.155894	76	82	1.24958e-12	-0.556791	0.0737371	0.000494745	2.27218e-17	3.15032e-13	Low_grade_cartilage
ENSG00000116785	chr1_196932623_C_T_rs7538501	157782	157783	0.157795	77	83	9.35891e-13	-0.559158	0.0735862	0.000494745	2.27218e-17	3.15032e-13	Low_grade_cartilage
ENSG00000116785	chr1_196933746_G_A_rs12734390	158905	158906	0.302281	138	159	6.18437e-05	-0.26953	0.0659442	0.000494745	2.27218e-17	3.15032e-13	Low_grade_cartilage
ENSG00000116785	chr1_196940383_C_T_rs9427927	165542	165543	0.13308	66	70	9.46514e-12	-0.568188	0.0787784	0.000494745	2.27218e-17	3.15032e-13	Low_grade_cartilage
ENSG00000116785	chr1_196941918_G_A_rs9427648	167077	167078	0.13308	66	70	9.46514e-12	-0.568188	0.0787784	0.000494745	2.27218e-17	3.15032e-13	Low_grade_cartilage
ENSG00000116785	chr1_196943113_C_G_rs9427929	168272	168273	0.13308	66	70	9.46514e-12	-0.568188	0.0787784	0.000494745	2.27218e-17	3.15032e-13	Low_grade_cartilage
ENSG00000116785	chr1_196947229_G_C_rs6674522	172388	172389	0.13308	66	70	9.46514e-12	-0.568188	0.0787784	0.000494745	2.27218e-17	3.15032e-13	Low_grade_cartilage
ENSG00000116785	chr1_196948422_T_C_rs10922150	173581	173582	0.302281	139	159	3.32489e-05	-0.282602	0.0666442	0.000494745	2.27218e-17	3.15032e-13	Low_grade_cartilage
ENSG00000116785	chr1_196951048_C_T_rs3828032	176207	176208	0.30038	139	158	3.79334e-05	-0.283212	0.067299	0.000494745	2.27218e-17	3.15032e-13	Low_grade_cartilage
ENSG00000116785	chr1_196952395_T_C_rs35593284	177554	177555	0.302281	139	159	3.32489e-05	-0.282602	0.0666442	0.000494745	2.27218e-17	3.15032e-13	Low_grade_cartilage
ENSG00000116785	chr1_196952408_C_CA_rs547376514;rs111351264;rs386369233;rs371886740	177567	177568	0.302281	139	159	3.32489e-05	-0.282602	0.0666442	0.000494745	2.27218e-17	3.15032e-13	Low_grade_cartilage
ENSG00000116785	chr1_196953730_G_A_rs9427934	178889	178890	0.302281	139	159	3.32489e-05	-0.282602	0.0666442	0.000494745	2.27218e-17	3.15032e-13	Low_grade_cartilage
ENSG00000116785	chr1_196954185_C_T_rs7529347	179344	179345	0.13308	66	70	9.46514e-12	-0.568188	0.0787784	0.000494745	2.27218e-17	3.15032e-13	Low_grade_cartilage
ENSG00000116785	chr1_196954677_C_CA_rs548487019;rs11406169;rs397982516	179836	179837	0.302281	139	159	3.32489e-05	-0.282602	0.0666442	0.000494745	2.27218e-17	3.15032e-13	Low_grade_cartilage
ENSG00000116785	chr1_196955717_G_GC_rs34137493	180876	180877	0.302281	139	159	3.32489e-05	-0.282602	0.0666442	0.000494745	2.27218e-17	3.15032e-13	Low_grade_cartilage
ENSG00000116785	chr1_196955946_G_A_rs9427935	181105	181106	0.13308	66	70	9.46514e-12	-0.568188	0.0787784	0.000494745	2.27218e-17	3.15032e-13	Low_grade_cartilage
ENSG00000116785	chr1_196957397_G_C_rs66511405	182556	182557	0.30038	138	158	3.68616e-05	-0.28135	0.0667452	0.000494745	2.27218e-17	3.15032e-13	Low_grade_cartilage
ENSG00000116785	chr1_196957454_CT_C_rs67866095;rs769646703	182613	182614	0.13308	66	70	9.46514e-12	-0.568188	0.0787784	0.000494745	2.27218e-17	3.15032e-13	Low_grade_cartilage
ENSG00000116785	chr1_196957826_C_T_rs3748556	182985	182986	0.302281	139	159	3.32489e-05	-0.282602	0.0666442	0.000494745	2.27218e-17	3.15032e-13	Low_grade_cartilage
ENSG00000116785	chr1_196957843_C_A_rs3748555	183002	183003	0.302281	139	159	3.32489e-05	-0.282602	0.0666442	0.000494745	2.27218e-17	3.15032e-13	Low_grade_cartilage
ENSG00000116785	chr1_196958641_T_A_rs9427652	183800	183801	0.302281	139	159	3.32489e-05	-0.282602	0.0666442	0.000494745	2.27218e-17	3.15032e-13	Low_grade_cartilage
ENSG00000116785	chr1_196958658_A_G_rs12727781	183817	183818	0.302281	139	159	3.32489e-05	-0.282602	0.0666442	0.000494745	2.27218e-17	3.15032e-13	Low_grade_cartilage
ENSG00000116785	chr1_196960964_C_T_rs12723250	186123	186124	0.302281	139	159	3.32489e-05	-0.282602	0.0666442	0.000494745	2.27218e-17	3.15032e-13	Low_grade_cartilage
ENSG00000116785	chr1_196963229_TTTTG_T_rs530566679;rs374110975	188388	188389	0.13308	66	70	9.46514e-12	-0.568188	0.0787784	0.000494745	2.27218e-17	3.15032e-13	Low_grade_cartilage
ENSG00000116785	chr1_196963724_C_T_rs7541682	188883	188884	0.302281	139	159	3.32489e-05	-0.282602	0.0666442	0.000494745	2.27218e-17	3.15032e-13	Low_grade_cartilage
ENSG00000116785	chr1_196964115_C_T_rs9427938	189274	189275	0.13308	66	70	9.46514e-12	-0.568188	0.0787784	0.000494745	2.27218e-17	3.15032e-13	Low_grade_cartilage
ENSG00000116785	chr1_196966566_T_C_rs7548145	191725	191726	0.13308	66	70	9.46514e-12	-0.568188	0.0787784	0.000494745	2.27218e-17	3.15032e-13	Low_grade_cartilage
ENSG00000116785	chr1_196968201_G_A_rs73080175	193360	193361	0.13308	66	70	9.46514e-12	-0.568188	0.0787784	0.000494745	2.27218e-17	3.15032e-13	Low_grade_cartilage
ENSG00000116785	chr1_196968821_A_G_rs9427655	193980	193981	0.13308	66	70	9.46514e-12	-0.568188	0.0787784	0.000494745	2.27218e-17	3.15032e-13	Low_grade_cartilage
ENSG00000116785	chr1_196971729_A_AT_rs141391609	196888	196889	0.13308	66	70	9.46514e-12	-0.568188	0.0787784	0.000494745	2.27218e-17	3.15032e-13	Low_grade_cartilage
ENSG00000116785	chr1_196973491_C_T_rs13376702	198650	198651	0.254753	117	134	2.86982e-06	-0.315512	0.0656124	0.000494745	2.27218e-17	3.15032e-13	Low_grade_cartilage
ENSG00000116785	chr1_196973802_TTATTA_T_rs72012741;rs67862783	198961	198962	0.117871	58	62	6.63976e-11	-0.571257	0.0830561	0.000494745	2.27218e-17	3.15032e-13	Low_grade_cartilage
ENSG00000116785	chr1_196973890_A_T_rs9427656	199049	199050	0.117871	58	62	6.63976e-11	-0.571257	0.0830561	0.000494745	2.27218e-17	3.15032e-13	Low_grade_cartilage
ENSG00000116785	chr1_196974191_A_G_rs9427657	199350	199351	0.117871	58	62	6.63976e-11	-0.571257	0.0830561	0.000494745	2.27218e-17	3.15032e-13	Low_grade_cartilage
ENSG00000116785	chr1_196974223_G_T_rs9427940	199382	199383	0.117871	58	62	6.63976e-11	-0.571257	0.0830561	0.000494745	2.27218e-17	3.15032e-13	Low_grade_cartilage
ENSG00000116785	chr1_196975553_A_G_rs34650634	200712	200713	0.117871	58	62	6.63976e-11	-0.571257	0.0830561	0.000494745	2.27218e-17	3.15032e-13	Low_grade_cartilage
ENSG00000116785	chr1_196975920_G_T_rs6702340	201079	201080	0.0969582	49	51	4.46233e-08	-0.538206	0.094812	0.000494745	2.27218e-17	3.15032e-13	Low_grade_cartilage
ENSG00000116785	chr1_196976659_T_G_rs6694672	201818	201819	0.0969582	49	51	4.46233e-08	-0.538206	0.094812	0.000494745	2.27218e-17	3.15032e-13	Low_grade_cartilage
ENSG00000116785	chr1_196976782_A_T_rs6692162	201941	201942	0.0969582	49	51	4.46233e-08	-0.538206	0.094812	0.000494745	2.27218e-17	3.15032e-13	Low_grade_cartilage
ENSG00000116785	chr1_196976954_G_A_rs6657171	202113	202114	0.095057	48	50	2.02812e-08	-0.550942	0.0944922	0.000494745	2.27218e-17	3.15032e-13	Low_grade_cartilage
ENSG00000116785	chr1_196977001_G_A_rs6657246	202160	202161	0.0969582	49	51	4.46233e-08	-0.538206	0.094812	0.000494745	2.27218e-17	3.15032e-13	Low_grade_cartilage
ENSG00000116785	chr1_196977006_A_G_rs6694853	202165	202166	0.0969582	49	51	4.46233e-08	-0.538206	0.094812	0.000494745	2.27218e-17	3.15032e-13	Low_grade_cartilage
ENSG00000116785	chr1_196977290_T_A_rs9427660	202449	202450	0.0969582	49	51	4.46233e-08	-0.538206	0.094812	0.000494745	2.27218e-17	3.15032e-13	Low_grade_cartilage
ENSG00000116785	chr1_196977318_G_A_rs9427942	202477	202478	0.0969582	49	51	4.46233e-08	-0.538206	0.094812	0.000494745	2.27218e-17	3.15032e-13	Low_grade_cartilage
ENSG00000116785	chr1_196977416_T_C_rs9427661	202575	202576	0.0969582	49	51	4.46233e-08	-0.538206	0.094812	0.000494745	2.27218e-17	3.15032e-13	Low_grade_cartilage
ENSG00000116785	chr1_196977645_T_C_rs9427662	202804	202805	0.0969582	49	51	4.46233e-08	-0.538206	0.094812	0.000494745	2.27218e-17	3.15032e-13	Low_grade_cartilage
ENSG00000116785	chr1_196978009_C_T_rs12731209	203168	203169	0.0969582	49	51	4.46233e-08	-0.538206	0.094812	0.000494745	2.27218e-17	3.15032e-13	Low_grade_cartilage
ENSG00000116785	chr1_196978184_T_C_rs1170880	203343	203344	0.0969582	49	51	4.46233e-08	-0.538206	0.094812	0.000494745	2.27218e-17	3.15032e-13	Low_grade_cartilage
ENSG00000116785	chr1_196980141_G_A_rs1170881	205300	205301	0.0969582	49	51	4.46233e-08	-0.538206	0.094812	0.000494745	2.27218e-17	3.15032e-13	Low_grade_cartilage
ENSG00000116785	chr1_196980193_C_G_rs1170882	205352	205353	0.0969582	49	51	4.46233e-08	-0.538206	0.094812	0.000494745	2.27218e-17	3.15032e-13	Low_grade_cartilage
ENSG00000116785	chr1_196981220_G_A_rs928440	206379	206380	0.0969582	49	51	4.46233e-08	-0.538206	0.094812	0.000494745	2.27218e-17	3.15032e-13	Low_grade_cartilage
ENSG00000116785	chr1_196981352_G_A_rs928439	206511	206512	0.0969582	49	51	4.46233e-08	-0.538206	0.094812	0.000494745	2.27218e-17	3.15032e-13	Low_grade_cartilage
ENSG00000116785	chr1_196982341_C_T_rs1170883	207500	207501	0.0969582	49	51	4.46233e-08	-0.538206	0.094812	0.000494745	2.27218e-17	3.15032e-13	Low_grade_cartilage
ENSG00000116785	chr1_196990713_G_A_rs1170878	215872	215873	0.0969582	49	51	4.46233e-08	-0.538206	0.094812	0.000494745	2.27218e-17	3.15032e-13	Low_grade_cartilage
ENSG00000116785	chr1_196992614_G_A_rs1855116	217773	217774	0.0969582	49	51	4.46233e-08	-0.538206	0.094812	0.000494745	2.27218e-17	3.15032e-13	Low_grade_cartilage
ENSG00000116785	chr1_196993852_A_G_rs7537588	219011	219012	0.937262	33	33	1.91731e-07	0.629087	0.116843	0.000494745	2.27218e-17	3.15032e-13	Low_grade_cartilage
ENSG00000116785	chr1_196997723_G_A_rs12092294	222882	222883	0.903042	49	51	4.46236e-08	0.538206	0.094812	0.000494745	2.27218e-17	3.15032e-13	Low_grade_cartilage
ENSG00000116785	chr1_197003924_A_T_rs7554757	229083	229084	0.903042	49	51	4.46234e-08	0.538206	0.094812	0.000494745	2.27218e-17	3.15032e-13	Low_grade_cartilage
ENSG00000116785	chr1_197013646_T_C_rs6670056	238805	238806	0.903042	49	51	4.46234e-08	0.538206	0.094812	0.000494745	2.27218e-17	3.15032e-13	Low_grade_cartilage
ENSG00000116785	chr1_197022195_A_C_rs1576878	247354	247355	0.903042	49	51	4.46234e-08	0.538206	0.094812	0.000494745	2.27218e-17	3.15032e-13	Low_grade_cartilage
ENSG00000116785	chr1_197023188_C_G_rs1576879	248347	248348	0.903042	49	51	4.46234e-08	0.538206	0.094812	0.000494745	2.27218e-17	3.15032e-13	Low_grade_cartilage
ENSG00000116785	chr1_197023381_C_T_rs1576880	248540	248541	0.903042	49	51	4.46234e-08	0.538206	0.094812	0.000494745	2.27218e-17	3.15032e-13	Low_grade_cartilage
ENSG00000116785	chr1_197023827_GT_G_rs34961786;rs398074543;rs397827598	248986	248987	0.903042	49	51	4.46234e-08	0.538206	0.094812	0.000494745	2.27218e-17	3.15032e-13	Low_grade_cartilage
ENSG00000116785	chr1_197024209_A_G_rs2336597	249368	249369	0.903042	49	51	4.46234e-08	0.538206	0.094812	0.000494745	2.27218e-17	3.15032e-13	Low_grade_cartilage
ENSG00000116785	chr1_197024973_C_CT_rs5779857;rs397780371	250132	250133	0.903042	49	51	4.46234e-08	0.538206	0.094812	0.000494745	2.27218e-17	3.15032e-13	Low_grade_cartilage
ENSG00000116785	chr1_197026508_T_C_rs1412638	251667	251668	0.903042	49	51	4.46234e-08	0.538206	0.094812	0.000494745	2.27218e-17	3.15032e-13	Low_grade_cartilage
ENSG00000116785	chr1_197028322_C_G_rs12039586	253481	253482	0.903042	49	51	4.46234e-08	0.538206	0.094812	0.000494745	2.27218e-17	3.15032e-13	Low_grade_cartilage
ENSG00000116785	chr1_197031346_T_C_rs2336595	256505	256506	0.903042	49	51	4.46234e-08	0.538206	0.094812	0.000494745	2.27218e-17	3.15032e-13	Low_grade_cartilage
ENSG00000116785	chr1_197034463_G_A_rs1412639	259622	259623	0.903042	49	51	4.46236e-08	0.538206	0.094812	0.000494745	2.27218e-17	3.15032e-13	Low_grade_cartilage
ENSG00000116785	chr1_197035604_T_TG_rs34490937;rs386369234;rs386369235	260763	260764	0.903042	49	51	4.46236e-08	0.538206	0.094812	0.000494745	2.27218e-17	3.15032e-13	Low_grade_cartilage
ENSG00000116785	chr1_197036753_C_T_rs1332669	261912	261913	0.903042	49	51	4.46236e-08	0.538206	0.094812	0.000494745	2.27218e-17	3.15032e-13	Low_grade_cartilage
ENSG00000116785	chr1_197038349_A_G_rs857021	263508	263509	0.903042	49	51	4.46234e-08	0.538206	0.094812	0.000494745	2.27218e-17	3.15032e-13	Low_grade_cartilage
ENSG00000116785	chr1_197038625_A_C_rs857022	263784	263785	0.903042	49	51	4.46234e-08	0.538206	0.094812	0.000494745	2.27218e-17	3.15032e-13	Low_grade_cartilage
ENSG00000116785	chr1_197038674_C_G_rs857023	263833	263834	0.903042	49	51	4.46236e-08	0.538206	0.094812	0.000494745	2.27218e-17	3.15032e-13	Low_grade_cartilage
ENSG00000116785	chr1_197041607_GC_G_rs11311263;rs398049951	266766	266767	0.903042	49	51	4.46236e-08	0.538206	0.094812	0.000494745	2.27218e-17	3.15032e-13	Low_grade_cartilage
ENSG00000116785	chr1_197043064_T_C_rs857026	268223	268224	0.903042	49	51	4.46234e-08	0.538206	0.094812	0.000494745	2.27218e-17	3.15032e-13	Low_grade_cartilage
ENSG00000116785	chr1_197044334_T_C_rs857027	269493	269494	0.903042	49	51	4.46234e-08	0.538206	0.094812	0.000494745	2.27218e-17	3.15032e-13	Low_grade_cartilage
ENSG00000116785	chr1_197046668_A_G_rs1102176	271827	271828	0.903042	49	51	4.46236e-08	0.538206	0.094812	0.000494745	2.27218e-17	3.15032e-13	Low_grade_cartilage
ENSG00000116785	chr1_197047830_G_A_rs10754211	272989	272990	0.903042	49	51	4.46234e-08	0.538206	0.094812	0.000494745	2.27218e-17	3.15032e-13	Low_grade_cartilage
ENSG00000116785	chr1_197048343_C_T_rs857020	273502	273503	0.903042	49	51	4.46236e-08	0.538206	0.094812	0.000494745	2.27218e-17	3.15032e-13	Low_grade_cartilage
ENSG00000116785	chr1_197048823_CTT_C_rs17514362	273982	273983	0.903042	49	51	4.46234e-08	0.538206	0.094812	0.000494745	2.27218e-17	3.15032e-13	Low_grade_cartilage
ENSG00000116785	chr1_197048831_AAGT_A_rs17514355;rs71567596	273990	273991	0.903042	49	51	4.46234e-08	0.538206	0.094812	0.000494745	2.27218e-17	3.15032e-13	Low_grade_cartilage
ENSG00000116785	chr1_197048846_G_A_rs865071	274005	274006	0.903042	49	51	4.46234e-08	0.538206	0.094812	0.000494745	2.27218e-17	3.15032e-13	Low_grade_cartilage
ENSG00000116785	chr1_197049925_T_C_rs857017	275084	275085	0.903042	49	51	4.46234e-08	0.538206	0.094812	0.000494745	2.27218e-17	3.15032e-13	Low_grade_cartilage
ENSG00000116785	chr1_197052963_TCTCA_T_rs17514317;rs61129265	278122	278123	0.903042	49	51	4.46234e-08	0.538206	0.094812	0.000494745	2.27218e-17	3.15032e-13	Low_grade_cartilage
ENSG00000116785	chr1_197054026_T_C_rs1412634	279185	279186	0.904943	48	50	8.40649e-08	0.525742	0.0947149	0.000494745	2.27218e-17	3.15032e-13	Low_grade_cartilage
ENSG00000116785	chr1_197054281_T_G_rs1759013	279440	279441	0.904943	48	50	8.40649e-08	0.525742	0.0947149	0.000494745	2.27218e-17	3.15032e-13	Low_grade_cartilage
ENSG00000116785	chr1_197055513_G_A_rs1794003	280672	280673	0.904943	48	50	8.40649e-08	0.525742	0.0947149	0.000494745	2.27218e-17	3.15032e-13	Low_grade_cartilage
ENSG00000116785	chr1_197057542_A_G_rs1759009	282701	282702	0.904943	48	50	8.40649e-08	0.525742	0.0947149	0.000494745	2.27218e-17	3.15032e-13	Low_grade_cartilage
ENSG00000116785	chr1_197057765_A_C_rs1759008	282924	282925	0.904943	48	50	8.40649e-08	0.525742	0.0947149	0.000494745	2.27218e-17	3.15032e-13	Low_grade_cartilage
ENSG00000116785	chr1_197058090_C_G_rs1412633	283249	283250	0.904943	48	50	8.40649e-08	0.525742	0.0947149	0.000494745	2.27218e-17	3.15032e-13	Low_grade_cartilage
ENSG00000116785	chr1_197058476_A_G_rs1759007	283635	283636	0.904943	48	50	8.40649e-08	0.525742	0.0947149	0.000494745	2.27218e-17	3.15032e-13	Low_grade_cartilage
ENSG00000116785	chr1_197061071_T_C_rs5997	286230	286231	0.904943	48	50	8.40649e-08	0.525742	0.0947149	0.000494745	2.27218e-17	3.15032e-13	Low_grade_cartilage
ENSG00000116785	chr1_197061891_C_T_rs6003	287050	287051	0.904943	48	50	8.40649e-08	0.525742	0.0947149	0.000494745	2.27218e-17	3.15032e-13	Low_grade_cartilage
ENSG00000116785	chr1_197062534_T_C_rs1759006	287693	287694	0.904943	48	50	8.40649e-08	0.525742	0.0947149	0.000494745	2.27218e-17	3.15032e-13	Low_grade_cartilage
ENSG00000116785	chr1_197063913_G_A_rs1627765	289072	289073	0.904943	48	50	8.40649e-08	0.525742	0.0947149	0.000494745	2.27218e-17	3.15032e-13	Low_grade_cartilage
ENSG00000116785	chr1_197066408_T_C_rs4915148	291567	291568	0.904943	48	50	8.40649e-08	0.525742	0.0947149	0.000494745	2.27218e-17	3.15032e-13	Low_grade_cartilage
ENSG00000116785	chr1_197067738_G_A_rs1412632	292897	292898	0.904943	48	50	8.40649e-08	0.525742	0.0947149	0.000494745	2.27218e-17	3.15032e-13	Low_grade_cartilage
ENSG00000116785	chr1_197068107_T_C_rs1412631	293266	293267	0.904943	48	50	8.40649e-08	0.525742	0.0947149	0.000494745	2.27218e-17	3.15032e-13	Low_grade_cartilage
ENSG00000116785	chr1_197068319_A_G_rs1115246	293478	293479	0.904943	48	50	8.40649e-08	0.525742	0.0947149	0.000494745	2.27218e-17	3.15032e-13	Low_grade_cartilage
ENSG00000116785	chr1_197068537_A_G_rs1115247	293696	293697	0.904943	48	50	8.40649e-08	0.525742	0.0947149	0.000494745	2.27218e-17	3.15032e-13	Low_grade_cartilage
ENSG00000116785	chr1_197069483_A_C_rs1794010	294642	294643	0.904943	48	50	8.40649e-08	0.525742	0.0947149	0.000494745	2.27218e-17	3.15032e-13	Low_grade_cartilage
ENSG00000116785	chr1_197071113_C_T_rs10922160	296272	296273	0.904943	48	50	8.40649e-08	0.525742	0.0947149	0.000494745	2.27218e-17	3.15032e-13	Low_grade_cartilage
ENSG00000116785	chr1_197073773_C_CCTGGA_rs71131740	298932	298933	0.904943	48	50	8.40649e-08	0.525742	0.0947149	0.000494745	2.27218e-17	3.15032e-13	Low_grade_cartilage
ENSG00000116785	chr1_197075035_T_C_rs7530299	300194	300195	0.904943	48	50	8.40649e-08	0.525742	0.0947149	0.000494745	2.27218e-17	3.15032e-13	Low_grade_cartilage
ENSG00000116785	chr1_197075350_T_C_rs7530627	300509	300510	0.904943	48	50	8.40649e-08	0.525742	0.0947149	0.000494745	2.27218e-17	3.15032e-13	Low_grade_cartilage
ENSG00000116785	chr1_197075488_T_C_rs7530796	300647	300648	0.904943	48	50	8.40649e-08	0.525742	0.0947149	0.000494745	2.27218e-17	3.15032e-13	Low_grade_cartilage
ENSG00000116785	chr1_197075640_C_T_rs6428383	300799	300800	0.904943	48	50	8.40649e-08	0.525742	0.0947149	0.000494745	2.27218e-17	3.15032e-13	Low_grade_cartilage
ENSG00000116785	chr1_197075691_C_T_rs6428384	300850	300851	0.904943	48	50	8.40649e-08	0.525742	0.0947149	0.000494745	2.27218e-17	3.15032e-13	Low_grade_cartilage
ENSG00000116785	chr1_197077652_C_A_rs1855115	302811	302812	0.937262	33	33	1.91731e-07	0.629087	0.116843	0.000494745	2.27218e-17	3.15032e-13	Low_grade_cartilage
ENSG00000116785	chr1_197078509_A_G_rs1576877	303668	303669	0.904943	48	50	8.40649e-08	0.525742	0.0947149	0.000494745	2.27218e-17	3.15032e-13	Low_grade_cartilage
ENSG00000116785	chr1_197079261_C_T_rs6428385	304420	304421	0.904943	48	50	8.40649e-08	0.525742	0.0947149	0.000494745	2.27218e-17	3.15032e-13	Low_grade_cartilage
ENSG00000116785	chr1_197079478_T_C_rs4915307	304637	304638	0.904943	48	50	8.40649e-08	0.525742	0.0947149	0.000494745	2.27218e-17	3.15032e-13	Low_grade_cartilage
ENSG00000116785	chr1_197079543_G_GT_rs35482211;rs397691535	304702	304703	0.904943	48	50	8.40649e-08	0.525742	0.0947149	0.000494745	2.27218e-17	3.15032e-13	Low_grade_cartilage
ENSG00000116785	chr1_197079651_A_T_rs4915309	304810	304811	0.904943	48	50	8.40649e-08	0.525742	0.0947149	0.000494745	2.27218e-17	3.15032e-13	Low_grade_cartilage
ENSG00000116785	chr1_197080225_G_T_rs4915313	305384	305385	0.904943	48	50	8.40649e-08	0.525742	0.0947149	0.000494745	2.27218e-17	3.15032e-13	Low_grade_cartilage
ENSG00000116785	chr1_197081645_AG_A_rs34286351	306804	306805	0.904943	48	50	8.40649e-08	0.525742	0.0947149	0.000494745	2.27218e-17	3.15032e-13	Low_grade_cartilage
ENSG00000116785	chr1_197083674_T_C_rs1537319	308833	308834	0.904943	48	50	8.40649e-08	0.525742	0.0947149	0.000494745	2.27218e-17	3.15032e-13	Low_grade_cartilage
ENSG00000116785	chr1_197084243_G_A_rs12677	309402	309403	0.904943	48	50	8.40649e-08	0.525742	0.0947149	0.000494745	2.27218e-17	3.15032e-13	Low_grade_cartilage
ENSG00000116785	chr1_197086652_T_C_rs10733087	311811	311812	0.904943	48	50	8.40649e-08	0.525742	0.0947149	0.000494745	2.27218e-17	3.15032e-13	Low_grade_cartilage
ENSG00000116785	chr1_197086795_T_C_rs10754213	311954	311955	0.904943	48	50	8.40649e-08	0.525742	0.0947149	0.000494745	2.27218e-17	3.15032e-13	Low_grade_cartilage
ENSG00000116785	chr1_197088906_T_C_rs2151133	314065	314066	0.904943	48	50	8.40649e-08	0.525742	0.0947149	0.000494745	2.27218e-17	3.15032e-13	Low_grade_cartilage
ENSG00000116785	chr1_197089250_C_T_rs10801587	314409	314410	0.904943	48	50	8.40649e-08	0.525742	0.0947149	0.000494745	2.27218e-17	3.15032e-13	Low_grade_cartilage
ENSG00000116785	chr1_197090748_G_A_rs4915315	315907	315908	0.904943	48	50	8.40649e-08	0.525742	0.0947149	0.000494745	2.27218e-17	3.15032e-13	Low_grade_cartilage
ENSG00000116785	chr1_197090762_A_G_rs10754214	315921	315922	0.904943	48	50	8.40649e-08	0.525742	0.0947149	0.000494745	2.27218e-17	3.15032e-13	Low_grade_cartilage
ENSG00000116785	chr1_197090798_A_G_rs4915316	315957	315958	0.904943	48	50	8.40649e-08	0.525742	0.0947149	0.000494745	2.27218e-17	3.15032e-13	Low_grade_cartilage
ENSG00000116785	chr1_197092427_A_G_rs6428387	317586	317587	0.904943	48	50	8.40649e-08	0.525742	0.0947149	0.000494745	2.27218e-17	3.15032e-13	Low_grade_cartilage
ENSG00000116785	chr1_197093690_A_T_rs4915156	318849	318850	0.904943	48	50	8.40649e-08	0.525742	0.0947149	0.000494745	2.27218e-17	3.15032e-13	Low_grade_cartilage
ENSG00000116785	chr1_197093793_T_C_rs10801588	318952	318953	0.904943	48	50	8.40649e-08	0.525742	0.0947149	0.000494745	2.27218e-17	3.15032e-13	Low_grade_cartilage
ENSG00000116785	chr1_197094711_A_G_rs7539642	319870	319871	0.904943	48	50	8.40649e-08	0.525742	0.0947149	0.000494745	2.27218e-17	3.15032e-13	Low_grade_cartilage
ENSG00000116785	chr1_197095696_A_G_rs1953064	320855	320856	0.904943	48	50	8.40649e-08	0.525742	0.0947149	0.000494745	2.27218e-17	3.15032e-13	Low_grade_cartilage
ENSG00000116785	chr1_197095767_T_TGTA_rs3077762	320926	320927	0.904943	48	50	8.40649e-08	0.525742	0.0947149	0.000494745	2.27218e-17	3.15032e-13	Low_grade_cartilage
ENSG00000116785	chr1_197096944_T_C_rs3891964	322103	322104	0.904943	48	50	8.40649e-08	0.525742	0.0947149	0.000494745	2.27218e-17	3.15032e-13	Low_grade_cartilage
ENSG00000116785	chr1_197101685_T_C_rs1412640	326844	326845	0.904943	48	50	8.40649e-08	0.525742	0.0947149	0.000494745	2.27218e-17	3.15032e-13	Low_grade_cartilage
ENSG00000116785	chr1_197108935_T_C_rs10922165	334094	334095	0.904943	48	50	8.40649e-08	0.525742	0.0947149	0.000494745	2.27218e-17	3.15032e-13	Low_grade_cartilage
ENSG00000116785	chr1_197109206_C_CAA_rs10648756;rs398089787	334365	334366	0.904943	48	50	8.40649e-08	0.525742	0.0947149	0.000494745	2.27218e-17	3.15032e-13	Low_grade_cartilage
ENSG00000116785	chr1_197109270_T_C_rs6703400	334429	334430	0.904943	48	50	8.40649e-08	0.525742	0.0947149	0.000494745	2.27218e-17	3.15032e-13	Low_grade_cartilage
ENSG00000116785	chr1_197110000_T_C_rs4915327	335159	335160	0.904943	48	50	8.40649e-08	0.525742	0.0947149	0.000494745	2.27218e-17	3.15032e-13	Low_grade_cartilage
ENSG00000116785	chr1_197110541_C_A_rs2026429	335700	335701	0.904943	48	50	8.40649e-08	0.525742	0.0947149	0.000494745	2.27218e-17	3.15032e-13	Low_grade_cartilage
ENSG00000116785	chr1_197110906_G_C_rs10922166	336065	336066	0.904943	48	50	8.40649e-08	0.525742	0.0947149	0.000494745	2.27218e-17	3.15032e-13	Low_grade_cartilage
ENSG00000116785	chr1_197111073_A_C_rs10801590	336232	336233	0.904943	48	50	8.40649e-08	0.525742	0.0947149	0.000494745	2.27218e-17	3.15032e-13	Low_grade_cartilage
ENSG00000116785	chr1_197114029_T_TAGTGTCTACTAA_rs150026698;rs60334053	339188	339189	0.904943	48	50	8.40649e-08	0.525742	0.0947149	0.000494745	2.27218e-17	3.15032e-13	Low_grade_cartilage
ENSG00000116785	chr1_197114066_T_C_rs6671696	339225	339226	0.904943	48	50	8.40649e-08	0.525742	0.0947149	0.000494745	2.27218e-17	3.15032e-13	Low_grade_cartilage
ENSG00000116785	chr1_197114199_G_A_rs6680497	339358	339359	0.904943	48	50	8.40649e-08	0.525742	0.0947149	0.000494745	2.27218e-17	3.15032e-13	Low_grade_cartilage
ENSG00000116785	chr1_197115013_C_T_rs10801591	340172	340173	0.904943	48	50	8.40649e-08	0.525742	0.0947149	0.000494745	2.27218e-17	3.15032e-13	Low_grade_cartilage
ENSG00000116785	chr1_197116546_T_A_rs7411719	341705	341706	0.904943	48	50	8.40649e-08	0.525742	0.0947149	0.000494745	2.27218e-17	3.15032e-13	Low_grade_cartilage
ENSG00000116785	chr1_197117539_C_T_rs10754215	342698	342699	0.904943	48	50	8.40649e-08	0.525742	0.0947149	0.000494745	2.27218e-17	3.15032e-13	Low_grade_cartilage
ENSG00000116785	chr1_197119173_G_A_rs1034162	344332	344333	0.904943	48	50	8.40649e-08	0.525742	0.0947149	0.000494745	2.27218e-17	3.15032e-13	Low_grade_cartilage
ENSG00000116785	chr1_197119619_G_GCC_rs35250302	344778	344779	0.904943	48	50	8.40649e-08	0.525742	0.0947149	0.000494745	2.27218e-17	3.15032e-13	Low_grade_cartilage
ENSG00000116785	chr1_197122407_A_T_rs4915337	347566	347567	0.904943	48	50	8.40649e-08	0.525742	0.0947149	0.000494745	2.27218e-17	3.15032e-13	Low_grade_cartilage
ENSG00000116785	chr1_197123968_A_T_rs6685259	349127	349128	0.904943	48	50	8.40649e-08	0.525742	0.0947149	0.000494745	2.27218e-17	3.15032e-13	Low_grade_cartilage
ENSG00000116785	chr1_197127350_T_G_rs7534353	352509	352510	0.904943	48	50	8.40649e-08	0.525742	0.0947149	0.000494745	2.27218e-17	3.15032e-13	Low_grade_cartilage
ENSG00000116785	chr1_197127590_G_A_rs7542397	352749	352750	0.904943	48	50	8.40649e-08	0.525742	0.0947149	0.000494745	2.27218e-17	3.15032e-13	Low_grade_cartilage
ENSG00000116785	chr1_197129013_G_C_rs6695300	354172	354173	0.904943	48	50	8.40649e-08	0.525742	0.0947149	0.000494745	2.27218e-17	3.15032e-13	Low_grade_cartilage
ENSG00000116785	chr1_197130355_A_G_rs7541429	355514	355515	0.904943	48	50	8.40649e-08	0.525742	0.0947149	0.000494745	2.27218e-17	3.15032e-13	Low_grade_cartilage
ENSG00000116785	chr1_197131426_C_A_rs6679189	356585	356586	0.904943	48	50	8.40649e-08	0.525742	0.0947149	0.000494745	2.27218e-17	3.15032e-13	Low_grade_cartilage
ENSG00000116785	chr1_197131975_T_C_rs10922169	357134	357135	0.904943	48	50	8.40649e-08	0.525742	0.0947149	0.000494745	2.27218e-17	3.15032e-13	Low_grade_cartilage
ENSG00000116785	chr1_197133709_A_C_rs4915345	358868	358869	0.904943	48	50	8.40649e-08	0.525742	0.0947149	0.000494745	2.27218e-17	3.15032e-13	Low_grade_cartilage
ENSG00000116785	chr1_197134425_G_GA_rs11424697;rs72515450;rs397747519	359584	359585	0.904943	48	50	8.40649e-08	0.525742	0.0947149	0.000494745	2.27218e-17	3.15032e-13	Low_grade_cartilage
ENSG00000116785	chr1_197134845_G_A_rs877897	360004	360005	0.904943	48	50	8.40649e-08	0.525742	0.0947149	0.000494745	2.27218e-17	3.15032e-13	Low_grade_cartilage
ENSG00000116785	chr1_197135019_TA_T_rs35659894;rs398074544;rs398089788	360178	360179	0.904943	48	50	8.40649e-08	0.525742	0.0947149	0.000494745	2.27218e-17	3.15032e-13	Low_grade_cartilage
ENSG00000116785	chr1_197136406_T_G_rs2151134	361565	361566	0.904943	48	50	8.40649e-08	0.525742	0.0947149	0.000494745	2.27218e-17	3.15032e-13	Low_grade_cartilage
ENSG00000116785	chr1_197137119_C_T_rs4556392	362278	362279	0.904943	48	50	8.40649e-08	0.525742	0.0947149	0.000494745	2.27218e-17	3.15032e-13	Low_grade_cartilage
ENSG00000116785	chr1_197137474_C_T_rs2151135	362633	362634	0.904943	48	50	8.40649e-08	0.525742	0.0947149	0.000494745	2.27218e-17	3.15032e-13	Low_grade_cartilage
ENSG00000116785	chr1_197139297_A_G_rs1332662	364456	364457	0.904943	48	50	8.40649e-08	0.525742	0.0947149	0.000494745	2.27218e-17	3.15032e-13	Low_grade_cartilage
ENSG00000116785	chr1_197139563_C_T_rs10737687	364722	364723	0.904943	48	50	8.40649e-08	0.525742	0.0947149	0.000494745	2.27218e-17	3.15032e-13	Low_grade_cartilage
ENSG00000116785	chr1_197139912_C_T_rs1332663	365071	365072	0.904943	48	50	8.40649e-08	0.525742	0.0947149	0.000494745	2.27218e-17	3.15032e-13	Low_grade_cartilage
ENSG00000116785	chr1_197141201_T_G_rs7516700	366360	366361	0.904943	48	50	8.40649e-08	0.525742	0.0947149	0.000494745	2.27218e-17	3.15032e-13	Low_grade_cartilage
ENSG00000116785	chr1_197141692_A_G_rs1888991	366851	366852	0.904943	48	50	8.40649e-08	0.525742	0.0947149	0.000494745	2.27218e-17	3.15032e-13	Low_grade_cartilage
ENSG00000116785	chr1_197143403_G_A_rs6677082	368562	368563	0.904943	48	50	8.40649e-08	0.525742	0.0947149	0.000494745	2.27218e-17	3.15032e-13	Low_grade_cartilage
ENSG00000116785	chr1_197143943_G_A_rs1571964	369102	369103	0.904943	48	50	8.40649e-08	0.525742	0.0947149	0.000494745	2.27218e-17	3.15032e-13	Low_grade_cartilage
ENSG00000116785	chr1_197144443_C_T_rs6656858	369602	369603	0.904943	48	50	8.40649e-08	0.525742	0.0947149	0.000494745	2.27218e-17	3.15032e-13	Low_grade_cartilage
ENSG00000116785	chr1_197147624_G_C_rs9726778	372783	372784	0.904943	48	50	8.40649e-08	0.525742	0.0947149	0.000494745	2.27218e-17	3.15032e-13	Low_grade_cartilage
ENSG00000116785	chr1_197150888_TA_T_rs5779859;rs397762457	376047	376048	0.903042	49	51	2.31546e-07	0.502729	0.0940496	0.000494745	2.27218e-17	3.15032e-13	Low_grade_cartilage
ENSG00000116785	chr1_197157911_CA_C_rs11313660;rs398049954	383070	383071	0.903042	49	51	2.31546e-07	0.502729	0.0940496	0.000494745	2.27218e-17	3.15032e-13	Low_grade_cartilage
ENSG00000116785	chr1_197161447_T_TTTGTTAAATATTA_rs141022541	386606	386607	0.903042	49	51	2.31546e-07	0.502729	0.0940496	0.000494745	2.27218e-17	3.15032e-13	Low_grade_cartilage
ENSG00000116785	chr1_197161612_G_GAAGT_rs112404757;rs71131746	386771	386772	0.903042	49	51	2.31546e-07	0.502729	0.0940496	0.000494745	2.27218e-17	3.15032e-13	Low_grade_cartilage
ENSG00000116785	chr1_197162525_T_C_rs4342879	387684	387685	0.903042	49	51	2.31546e-07	0.502729	0.0940496	0.000494745	2.27218e-17	3.15032e-13	Low_grade_cartilage
ENSG00000116785	chr1_197163248_G_A_rs4350226	388407	388408	0.903042	49	51	2.31546e-07	0.502729	0.0940496	0.000494745	2.27218e-17	3.15032e-13	Low_grade_cartilage
ENSG00000116785	chr1_197166662_G_A_rs6701681	391821	391822	0.89924	51	53	3.17252e-07	0.491761	0.0931298	0.000494745	2.27218e-17	3.15032e-13	Low_grade_cartilage
ENSG00000116785	chr1_197167515_T_C_rs10732295	392674	392675	0.89924	51	53	3.17252e-07	0.491761	0.0931298	0.000494745	2.27218e-17	3.15032e-13	Low_grade_cartilage
ENSG00000116785	chr1_197168021_A_G_rs10732296	393180	393181	0.89924	51	53	3.17252e-07	0.491761	0.0931298	0.000494745	2.27218e-17	3.15032e-13	Low_grade_cartilage
ENSG00000116785	chr1_197170260_C_CT_rs35134363	395419	395420	0.89924	51	53	3.17252e-07	0.491761	0.0931298	0.000494745	2.27218e-17	3.15032e-13	Low_grade_cartilage
ENSG00000116785	chr1_197172113_A_C_rs6428389	397272	397273	0.891635	55	57	9.95829e-07	0.4633	0.091936	0.000494745	2.27218e-17	3.15032e-13	Low_grade_cartilage
ENSG00000116785	chr1_197174148_C_T_rs6656448	399307	399308	0.89924	51	53	3.17252e-07	0.491761	0.0931298	0.000494745	2.27218e-17	3.15032e-13	Low_grade_cartilage
ENSG00000116785	chr1_197174149_A_C_rs6669113	399308	399309	0.89924	51	53	3.17252e-07	0.491761	0.0931298	0.000494745	2.27218e-17	3.15032e-13	Low_grade_cartilage
ENSG00000116785	chr1_197174488_G_A_rs4244141	399647	399648	0.89924	51	53	3.17252e-07	0.491761	0.0931298	0.000494745	2.27218e-17	3.15032e-13	Low_grade_cartilage
ENSG00000116785	chr1_197176252_C_G_rs5029273	401411	401412	0.89924	51	53	3.17252e-07	0.491761	0.0931298	0.000494745	2.27218e-17	3.15032e-13	Low_grade_cartilage
ENSG00000116785	chr1_197177014_A_C_rs10429911	402173	402174	0.89924	51	53	3.17252e-07	0.491761	0.0931298	0.000494745	2.27218e-17	3.15032e-13	Low_grade_cartilage
ENSG00000116785	chr1_197179469_T_C_rs7554802	404628	404629	0.89924	51	53	3.17252e-07	0.491761	0.0931298	0.000494745	2.27218e-17	3.15032e-13	Low_grade_cartilage
ENSG00000116785	chr1_197179488_T_G_rs7554890	404647	404648	0.89924	51	53	3.17252e-07	0.491761	0.0931298	0.000494745	2.27218e-17	3.15032e-13	Low_grade_cartilage
ENSG00000116785	chr1_197179631_T_C_rs7554995	404790	404791	0.89924	51	53	3.17252e-07	0.491761	0.0931298	0.000494745	2.27218e-17	3.15032e-13	Low_grade_cartilage
ENSG00000116785	chr1_197181508_A_G_rs7513826	406667	406668	0.89924	51	53	3.17252e-07	0.491761	0.0931298	0.000494745	2.27218e-17	3.15032e-13	Low_grade_cartilage
ENSG00000116785	chr1_197182116_C_T_rs1415217	407275	407276	0.89924	51	53	3.17252e-07	0.491761	0.0931298	0.000494745	2.27218e-17	3.15032e-13	Low_grade_cartilage
ENSG00000116785	chr1_197183019_A_C_rs1556763	408178	408179	0.897338	52	54	1.81527e-06	0.459514	0.0935969	0.000494745	2.27218e-17	3.15032e-13	Low_grade_cartilage
ENSG00000116785	chr1_197183859_A_G_rs7520503	409018	409019	0.89924	51	53	3.17252e-07	0.491761	0.0931298	0.000494745	2.27218e-17	3.15032e-13	Low_grade_cartilage
ENSG00000116785	chr1_197184058_A_G_rs7523013	409217	409218	0.89924	51	53	3.17252e-07	0.491761	0.0931298	0.000494745	2.27218e-17	3.15032e-13	Low_grade_cartilage
ENSG00000116785	chr1_197189982_C_G_rs6428390	415141	415142	0.89924	51	53	3.17252e-07	0.491761	0.0931298	0.000494745	2.27218e-17	3.15032e-13	Low_grade_cartilage
ENSG00000116785	chr1_197191178_G_C_rs10801594	416337	416338	0.89924	51	53	3.17252e-07	0.491761	0.0931298	0.000494745	2.27218e-17	3.15032e-13	Low_grade_cartilage
ENSG00000116785	chr1_197192082_T_G_rs4915378	417241	417242	0.89924	51	53	3.17252e-07	0.491761	0.0931298	0.000494745	2.27218e-17	3.15032e-13	Low_grade_cartilage
ENSG00000116785	chr1_197192298_T_C_rs4915379	417457	417458	0.89924	51	53	3.17252e-07	0.491761	0.0931298	0.000494745	2.27218e-17	3.15032e-13	Low_grade_cartilage
ENSG00000116785	chr1_197196056_C_T_rs10754219	421215	421216	0.89924	51	53	3.17252e-07	0.491761	0.0931298	0.000494745	2.27218e-17	3.15032e-13	Low_grade_cartilage
ENSG00000116785	chr1_197196950_T_TC_rs35604684	422109	422110	0.901141	50	52	1.8972e-07	0.503547	0.0934886	0.000494745	2.27218e-17	3.15032e-13	Low_grade_cartilage
ENSG00000116785	chr1_197201422_TGA_T_rs55650346;rs766675427;rs397828038	426581	426582	0.901141	50	52	1.64085e-07	0.502998	0.0928761	0.000494745	2.27218e-17	3.15032e-13	Low_grade_cartilage
ENSG00000116785	chr1_197218649_C_T_rs510135	443808	443809	0.903042	49	51	3.22236e-07	0.493472	0.0935112	0.000494745	2.27218e-17	3.15032e-13	Low_grade_cartilage
ENSG00000116785	chr1_197219534_A_G_rs518149	444693	444694	0.904943	48	50	2.9993e-07	0.499883	0.0944601	0.000494745	2.27218e-17	3.15032e-13	Low_grade_cartilage
ENSG00000116785	chr1_197219778_T_C_rs615647	444937	444938	0.904943	48	50	2.9993e-07	0.499883	0.0944601	0.000494745	2.27218e-17	3.15032e-13	Low_grade_cartilage
ENSG00000116785	chr1_197228514_A_G_rs552708	453673	453674	0.903042	49	51	3.22236e-07	0.493472	0.0935112	0.000494745	2.27218e-17	3.15032e-13	Low_grade_cartilage
ENSG00000116785	chr1_197229295_C_T_rs524248	454454	454455	0.931559	36	36	3.06388e-06	0.541359	0.112919	0.000494745	2.27218e-17	3.15032e-13	Low_grade_cartilage
ENSG00000116785	chr1_197229428_T_C_rs672928	454587	454588	0.903042	49	51	3.22236e-07	0.493472	0.0935112	0.000494745	2.27218e-17	3.15032e-13	Low_grade_cartilage
ENSG00000116785	chr1_197229433_C_A_rs672926	454592	454593	0.903042	49	51	3.22236e-07	0.493472	0.0935112	0.000494745	2.27218e-17	3.15032e-13	Low_grade_cartilage
ENSG00000116785	chr1_197247502_A_G_rs1764629	472661	472662	0.903042	49	51	3.22236e-07	0.493472	0.0935112	0.000494745	2.27218e-17	3.15032e-13	Low_grade_cartilage
ENSG00000116785	chr1_197248921_G_A_rs568757	474080	474081	0.903042	49	51	3.22236e-07	0.493472	0.0935112	0.000494745	2.27218e-17	3.15032e-13	Low_grade_cartilage
ENSG00000116785	chr1_197251468_A_T_rs668590	476627	476628	0.903042	49	51	3.22236e-07	0.493472	0.0935112	0.000494745	2.27218e-17	3.15032e-13	Low_grade_cartilage
ENSG00000116785	chr1_197252774_A_G_rs6678066	477933	477934	0.903042	49	51	3.22236e-07	0.493472	0.0935112	0.000494745	2.27218e-17	3.15032e-13	Low_grade_cartilage
ENSG00000116785	chr1_197254317_A_G_rs523427	479476	479477	0.948669	27	27	6.75033e-05	0.525784	0.129335	0.000494745	2.27218e-17	3.15032e-13	Low_grade_cartilage
ENSG00000116785	chr1_197260216_A_AAC_rs72515453	485375	485376	0.931559	36	36	3.06387e-06	0.541359	0.112919	0.000494745	2.27218e-17	3.15032e-13	Low_grade_cartilage
ENSG00000116785	chr1_197274441_A_C_rs528149	499600	499601	0.931559	36	36	3.06387e-06	0.541359	0.112919	0.000494745	2.27218e-17	3.15032e-13	Low_grade_cartilage
ENSG00000116785	chr1_197277087_T_G_rs1415211	502246	502247	0.948669	27	27	6.75033e-05	0.525784	0.129335	0.000494745	2.27218e-17	3.15032e-13	Low_grade_cartilage
ENSG00000116785	chr1_197281485_G_A_rs1764800	506644	506645	0.903042	49	51	3.22236e-07	0.493472	0.0935112	0.000494745	2.27218e-17	3.15032e-13	Low_grade_cartilage
ENSG00000116785	chr1_197284137_T_C_rs476390	509296	509297	0.903042	49	51	3.22236e-07	0.493472	0.0935112	0.000494745	2.27218e-17	3.15032e-13	Low_grade_cartilage
ENSG00000116785	chr1_197287558_G_T_rs571106	512717	512718	0.903042	49	51	3.22236e-07	0.493472	0.0935112	0.000494745	2.27218e-17	3.15032e-13	Low_grade_cartilage
ENSG00000116785	chr1_197288426_C_T_rs616675	513585	513586	0.903042	49	51	3.22236e-07	0.493472	0.0935112	0.000494745	2.27218e-17	3.15032e-13	Low_grade_cartilage
ENSG00000116785	chr1_197294842_C_T_rs1764796	520001	520002	0.903042	49	51	3.22236e-07	0.493472	0.0935112	0.000494745	2.27218e-17	3.15032e-13	Low_grade_cartilage
ENSG00000116785	chr1_197295983_T_TTTCTC_rs10687407;rs59654669	521142	521143	0.663498	145	177	7.30385e-05	0.241022	0.0595789	0.000494745	2.27218e-17	3.15032e-13	Low_grade_cartilage
ENSG00000116785	chr1_197297457_A_T_rs658409	522616	522617	0.661597	145	178	9.27993e-05	0.234918	0.0589557	0.000494745	2.27218e-17	3.15032e-13	Low_grade_cartilage
ENSG00000116785	chr1_197299570_A_AT_rs34254994	524729	524730	0.657795	147	180	7.75366e-05	0.23909	0.0593229	0.000494745	2.27218e-17	3.15032e-13	Low_grade_cartilage
ENSG00000116785	chr1_197299633_A_C_rs482526	524792	524793	0.661597	145	178	9.27993e-05	0.234918	0.0589557	0.000494745	2.27218e-17	3.15032e-13	Low_grade_cartilage
ENSG00000116785	chr1_197311165_A_C_rs664767	536324	536325	0.661597	145	178	9.27993e-05	0.234918	0.0589557	0.000494745	2.27218e-17	3.15032e-13	Low_grade_cartilage
ENSG00000116785	chr1_197312811_A_G_rs1764792	537970	537971	0.661597	145	178	9.27993e-05	0.234918	0.0589557	0.000494745	2.27218e-17	3.15032e-13	Low_grade_cartilage
ENSG00000116785	chr1_197312824_T_A_rs1764791	537983	537984	0.661597	145	178	9.27993e-05	0.234918	0.0589557	0.000494745	2.27218e-17	3.15032e-13	Low_grade_cartilage
ENSG00000116785	chr1_197312949_T_C_rs1764622	538108	538109	0.661597	145	178	9.27993e-05	0.234918	0.0589557	0.000494745	2.27218e-17	3.15032e-13	Low_grade_cartilage
ENSG00000116785	chr1_197314055_C_T_rs1415214	539214	539215	0.661597	145	178	9.27993e-05	0.234918	0.0589557	0.000494745	2.27218e-17	3.15032e-13	Low_grade_cartilage
ENSG00000116785	chr1_197316286_A_G_rs572447	541445	541446	0.661597	145	178	9.27993e-05	0.234918	0.0589557	0.000494745	2.27218e-17	3.15032e-13	Low_grade_cartilage
ENSG00000116785	chr1_197316405_C_CG_rs34663860	541564	541565	0.661597	145	178	9.27993e-05	0.234918	0.0589557	0.000494745	2.27218e-17	3.15032e-13	Low_grade_cartilage
ENSG00000116785	chr1_197319178_G_T_rs1764623	544337	544338	0.659696	146	179	7.07439e-05	0.239356	0.0590496	0.000494745	2.27218e-17	3.15032e-13	Low_grade_cartilage
ENSG00000116785	chr1_197322176_A_G_rs1764788	547335	547336	0.657795	146	180	6.15575e-05	0.239905	0.0586794	0.000494745	2.27218e-17	3.15032e-13	Low_grade_cartilage
ENSG00000116785	chr1_197323619_T_A_rs570845	548778	548779	0.657795	146	180	6.15575e-05	0.239905	0.0586794	0.000494745	2.27218e-17	3.15032e-13	Low_grade_cartilage
ENSG00000116785	chr1_197324476_G_A_rs675699	549635	549636	0.657795	146	180	6.15575e-05	0.239905	0.0586794	0.000494745	2.27218e-17	3.15032e-13	Low_grade_cartilage
ENSG00000116785	chr1_197325569_C_T_rs554009	550728	550729	0.657795	146	180	6.15575e-05	0.239905	0.0586794	0.000494745	2.27218e-17	3.15032e-13	Low_grade_cartilage
ENSG00000116785	chr1_197328278_A_G_rs550098	553437	553438	0.657795	146	180	6.15575e-05	0.239905	0.0586794	0.000494745	2.27218e-17	3.15032e-13	Low_grade_cartilage
ENSG00000116785	chr1_197329243_T_C_rs580067	554402	554403	0.657795	146	180	6.15575e-05	0.239905	0.0586794	0.000494745	2.27218e-17	3.15032e-13	Low_grade_cartilage
ENSG00000116785	chr1_197329730_C_G_rs643025	554889	554890	0.657795	146	180	6.15575e-05	0.239905	0.0586794	0.000494745	2.27218e-17	3.15032e-13	Low_grade_cartilage
ENSG00000116785	chr1_197329870_A_T_rs1764625	555029	555030	0.657795	146	180	6.15575e-05	0.239905	0.0586794	0.000494745	2.27218e-17	3.15032e-13	Low_grade_cartilage
ENSG00000116785	chr1_197330185_C_T_rs1615444	555344	555345	0.663498	143	177	0.000112956	0.232436	0.0590804	0.000494745	2.27218e-17	3.15032e-13	Low_grade_cartilage
ENSG00000116785	chr1_197331137_A_G_rs1764787	556296	556297	0.663498	143	177	0.000112956	0.232436	0.0590804	0.000494745	2.27218e-17	3.15032e-13	Low_grade_cartilage
ENSG00000116785	chr1_197331366_A_G_rs1764786	556525	556526	0.663498	143	177	0.000112956	0.232436	0.0590804	0.000494745	2.27218e-17	3.15032e-13	Low_grade_cartilage
ENSG00000116785	chr1_197333272_T_G_rs2821131	558431	558432	0.657795	146	180	6.15575e-05	0.239905	0.0586794	0.000494745	2.27218e-17	3.15032e-13	Low_grade_cartilage
ENSG00000116785	chr1_197333560_A_G_rs2786115	558719	558720	0.657795	146	180	6.15575e-05	0.239905	0.0586794	0.000494745	2.27218e-17	3.15032e-13	Low_grade_cartilage
ENSG00000116785	chr1_197333587_T_C_rs2786114	558746	558747	0.897338	51	54	2.0337e-07	0.484843	0.0902541	0.000494745	2.27218e-17	3.15032e-13	Low_grade_cartilage
ENSG00000116785	chr1_197334951_T_G_rs2786113	560110	560111	0.653992	147	182	3.446e-05	0.247819	0.0585621	0.000494745	2.27218e-17	3.15032e-13	Low_grade_cartilage
ENSG00000116785	chr1_197336140_A_T_rs2786112	561299	561300	0.653992	147	182	3.446e-05	0.247819	0.0585621	0.000494745	2.27218e-17	3.15032e-13	Low_grade_cartilage
ENSG00000116785	chr1_197336969_C_T_rs2786111	562128	562129	0.653992	147	182	3.446e-05	0.247819	0.0585621	0.000494745	2.27218e-17	3.15032e-13	Low_grade_cartilage
ENSG00000116785	chr1_197337990_C_T_rs2786110	563149	563150	0.653992	147	182	3.446e-05	0.247819	0.0585621	0.000494745	2.27218e-17	3.15032e-13	Low_grade_cartilage
ENSG00000116785	chr1_197340464_G_T_rs2821127	565623	565624	0.653992	147	182	3.446e-05	0.247819	0.0585621	0.000494745	2.27218e-17	3.15032e-13	Low_grade_cartilage
ENSG00000116785	chr1_197340473_T_C_rs2786108	565632	565633	0.653992	147	182	3.446e-05	0.247819	0.0585621	0.000494745	2.27218e-17	3.15032e-13	Low_grade_cartilage
ENSG00000116785	chr1_197340966_T_C_rs1337169	566125	566126	0.659696	144	179	2.19681e-05	0.253208	0.0583365	0.000494745	2.27218e-17	3.15032e-13	Low_grade_cartilage
ENSG00000116785	chr1_197342111_C_T_rs2786105	567270	567271	0.762357	111	125	0.000372016	0.249185	0.0688907	0.000494745	2.27218e-17	3.15032e-13	Low_grade_cartilage
ENSG00000286619	chr1_205532393_A_G_rs14028	-280930	-280929	0.30038	130	158	0.00014515	-0.336571	0.0869879	0.000205247	1.05142e-79	1.97168e-69	Low_grade_cartilage
ENSG00000286619	chr1_205533009_T_C_rs12131221	-280314	-280313	0.30038	130	158	0.00014515	-0.336571	0.0869879	0.000205247	1.05142e-79	1.97168e-69	Low_grade_cartilage
ENSG00000286619	chr1_205534040_T_C_rs12036582	-279283	-279282	0.30038	130	158	0.00014515	-0.336571	0.0869879	0.000205247	1.05142e-79	1.97168e-69	Low_grade_cartilage
ENSG00000286619	chr1_205534122_T_C_rs12727646	-279201	-279200	0.30038	130	158	0.00014515	-0.336571	0.0869879	0.000205247	1.05142e-79	1.97168e-69	Low_grade_cartilage
ENSG00000286619	chr1_205534285_A_G_rs34386696	-279038	-279037	0.30038	130	158	0.00014515	-0.336571	0.0869879	0.000205247	1.05142e-79	1.97168e-69	Low_grade_cartilage
ENSG00000286619	chr1_205535031_T_C_rs4951236	-278292	-278291	0.10076	47	53	7.72267e-05	-0.524875	0.130199	0.000205247	1.05142e-79	1.97168e-69	Low_grade_cartilage
ENSG00000286619	chr1_205536349_G_A_rs1000312	-276974	-276973	0.334601	143	176	7.34891e-05	-0.345104	0.0853401	0.000205247	1.05142e-79	1.97168e-69	Low_grade_cartilage
ENSG00000286619	chr1_205537824_A_G_rs2868564	-275499	-275498	0.10076	47	53	7.72267e-05	-0.524875	0.130199	0.000205247	1.05142e-79	1.97168e-69	Low_grade_cartilage
ENSG00000286619	chr1_205537833_A_G_rs2868563	-275490	-275489	0.302281	130	159	0.000150799	-0.334095	0.0865713	0.000205247	1.05142e-79	1.97168e-69	Low_grade_cartilage
ENSG00000286619	chr1_205539747_C_T_rs12568586	-273576	-273575	0.302281	130	159	0.000150799	-0.334095	0.0865713	0.000205247	1.05142e-79	1.97168e-69	Low_grade_cartilage
ENSG00000286619	chr1_205545363_C_T_rs72748965	-267960	-267959	0.0722433	37	38	0.000130408	0.620108	0.159122	0.000205247	1.05142e-79	1.97168e-69	Low_grade_cartilage
ENSG00000286619	chr1_205547679_C_G_rs4951239	-265644	-265643	0.0988593	47	52	0.000165105	-0.516813	0.134747	0.000205247	1.05142e-79	1.97168e-69	Low_grade_cartilage
ENSG00000286619	chr1_205553598_G_C_rs12048135	-259725	-259724	0.0988593	47	52	0.000165105	-0.516813	0.134747	0.000205247	1.05142e-79	1.97168e-69	Low_grade_cartilage
ENSG00000286619	chr1_205577487_C_T_rs12759507	-235836	-235835	0.6673	142	175	9.18469e-06	0.382362	0.0841191	0.000205247	1.05142e-79	1.97168e-69	Low_grade_cartilage
ENSG00000286619	chr1_205591508_G_T_rs72748991	-221815	-221814	0.230038	104	121	9.46297e-05	0.371453	0.0933379	0.000205247	1.05142e-79	1.97168e-69	Low_grade_cartilage
ENSG00000286619	chr1_205592244_C_T_rs7529077	-221079	-221078	0.228137	103	120	7.08925e-05	0.378286	0.0933361	0.000205247	1.05142e-79	1.97168e-69	Low_grade_cartilage
ENSG00000286619	chr1_205592765_T_G_rs72748993	-220558	-220557	0.230038	104	121	9.49941e-05	0.371348	0.0933345	0.000205247	1.05142e-79	1.97168e-69	Low_grade_cartilage
ENSG00000286619	chr1_205594034_C_T_rs3795550	-219289	-219288	0.674905	136	171	0.00013087	0.322665	0.0828167	0.000205247	1.05142e-79	1.97168e-69	Low_grade_cartilage
ENSG00000286619	chr1_205594377_T_C_rs3747967	-218946	-218945	0.676806	136	170	0.000112522	0.327405	0.0831987	0.000205247	1.05142e-79	1.97168e-69	Low_grade_cartilage
ENSG00000286619	chr1_205594926_T_C_rs11240531	-218397	-218396	0.676806	136	170	0.000112522	0.327405	0.0831987	0.000205247	1.05142e-79	1.97168e-69	Low_grade_cartilage
ENSG00000286619	chr1_205595068_T_A_rs11240532	-218255	-218254	0.676806	136	170	0.000112522	0.327405	0.0831987	0.000205247	1.05142e-79	1.97168e-69	Low_grade_cartilage
ENSG00000286619	chr1_205595335_A_G_rs10793740	-217988	-217987	0.676806	136	170	0.000112522	0.327405	0.0831987	0.000205247	1.05142e-79	1.97168e-69	Low_grade_cartilage
ENSG00000286619	chr1_205596213_A_T_rs7536614	-217110	-217109	0.676806	136	170	0.000112522	0.327405	0.0831987	0.000205247	1.05142e-79	1.97168e-69	Low_grade_cartilage
ENSG00000286619	chr1_205596301_A_G_rs7536698	-217022	-217021	0.676806	136	170	0.000112522	0.327405	0.0831987	0.000205247	1.05142e-79	1.97168e-69	Low_grade_cartilage
ENSG00000286619	chr1_205598238_G_A_rs12081859	-215085	-215084	0.230038	104	121	9.49941e-05	0.371348	0.0933345	0.000205247	1.05142e-79	1.97168e-69	Low_grade_cartilage
ENSG00000286619	chr1_205604667_C_T_rs12048275	-208656	-208655	0.676806	136	170	0.000112522	0.327405	0.0831987	0.000205247	1.05142e-79	1.97168e-69	Low_grade_cartilage
ENSG00000286619	chr1_205605927_T_C_rs6656684	-207396	-207395	0.802281	91	104	1.52936e-05	0.455012	0.102793	0.000205247	1.05142e-79	1.97168e-69	Low_grade_cartilage
ENSG00000286619	chr1_205606407_G_A_rs6668187	-206916	-206915	0.258555	121	136	9.07909e-09	0.553213	0.0924374	0.000205247	1.05142e-79	1.97168e-69	Low_grade_cartilage
ENSG00000286619	chr1_205606765_C_T_rs34451491	-206558	-206557	0.0855513	44	45	0.000199445	-0.560021	0.147938	0.000205247	1.05142e-79	1.97168e-69	Low_grade_cartilage
ENSG00000286619	chr1_205615259_C_A_rs35219050	-198064	-198063	0.0855513	44	45	0.000199445	-0.560021	0.147938	0.000205247	1.05142e-79	1.97168e-69	Low_grade_cartilage
ENSG00000286619	chr1_205617121_G_C_rs11590243	-196202	-196201	0.0817491	42	43	9.34863e-06	0.686571	0.15118	0.000205247	1.05142e-79	1.97168e-69	Low_grade_cartilage
ENSG00000286619	chr1_205617885_G_A_rs72749001	-195438	-195437	0.0855513	44	45	0.000199445	-0.560021	0.147938	0.000205247	1.05142e-79	1.97168e-69	Low_grade_cartilage
ENSG00000286619	chr1_205618008_A_T_rs72749002	-195315	-195314	0.0855513	44	45	0.000199445	-0.560021	0.147938	0.000205247	1.05142e-79	1.97168e-69	Low_grade_cartilage
ENSG00000286619	chr1_205620446_C_T_rs1064406	-192877	-192876	0.0855513	44	45	0.000199445	-0.560021	0.147938	0.000205247	1.05142e-79	1.97168e-69	Low_grade_cartilage
ENSG00000286619	chr1_205621024_G_A_rs11577251	-192299	-192298	0.302281	132	159	2.81857e-07	0.448347	0.0845163	0.000205247	1.05142e-79	1.97168e-69	Low_grade_cartilage
ENSG00000286619	chr1_205621924_TG_T_rs35245252	-191399	-191398	0.0855513	44	45	0.000199445	-0.560021	0.147938	0.000205247	1.05142e-79	1.97168e-69	Low_grade_cartilage
ENSG00000286619	chr1_205623317_T_C_rs72750906	-190006	-190005	0.0855513	44	45	0.000199445	-0.560021	0.147938	0.000205247	1.05142e-79	1.97168e-69	Low_grade_cartilage
ENSG00000286619	chr1_205623570_C_T_rs34310773	-189753	-189752	0.0855513	44	45	0.000199445	-0.560021	0.147938	0.000205247	1.05142e-79	1.97168e-69	Low_grade_cartilage
ENSG00000286619	chr1_205624376_TA_T_rs36056386	-188947	-188946	0.0855513	44	45	0.000199445	-0.560021	0.147938	0.000205247	1.05142e-79	1.97168e-69	Low_grade_cartilage
ENSG00000286619	chr1_205625489_T_C_rs12048882	-187834	-187833	0.0855513	44	45	0.000199445	-0.560021	0.147938	0.000205247	1.05142e-79	1.97168e-69	Low_grade_cartilage
ENSG00000286619	chr1_205625808_A_T_rs12048218	-187515	-187514	0.0855513	44	45	0.000199445	-0.560021	0.147938	0.000205247	1.05142e-79	1.97168e-69	Low_grade_cartilage
ENSG00000286619	chr1_205627199_T_C_rs34193126	-186124	-186123	0.0874525	45	46	8.94214e-05	-0.586174	0.14676	0.000205247	1.05142e-79	1.97168e-69	Low_grade_cartilage
ENSG00000286619	chr1_205627516_AAAAAG_A_rs202070371;rs3065075	-185807	-185806	0.0874525	45	46	8.94214e-05	-0.586174	0.14676	0.000205247	1.05142e-79	1.97168e-69	Low_grade_cartilage
ENSG00000286619	chr1_205627742_T_C_rs2185811	-185581	-185580	0.0874525	45	46	8.94214e-05	-0.586174	0.14676	0.000205247	1.05142e-79	1.97168e-69	Low_grade_cartilage
ENSG00000286619	chr1_205629282_T_C_rs12024592	-184041	-184040	0.0874525	45	46	8.94214e-05	-0.586174	0.14676	0.000205247	1.05142e-79	1.97168e-69	Low_grade_cartilage
ENSG00000286619	chr1_205629784_T_C_rs72750910	-183539	-183538	0.230038	108	121	1.43236e-08	0.561863	0.0952697	0.000205247	1.05142e-79	1.97168e-69	Low_grade_cartilage
ENSG00000286619	chr1_205630957_T_G_rs12025838	-182366	-182365	0.0874525	45	46	8.94214e-05	-0.586174	0.14676	0.000205247	1.05142e-79	1.97168e-69	Low_grade_cartilage
ENSG00000286619	chr1_205632071_G_A_rs13757	-181252	-181251	0.302281	132	159	2.81857e-07	0.448347	0.0845163	0.000205247	1.05142e-79	1.97168e-69	Low_grade_cartilage
ENSG00000286619	chr1_205636945_A_G_rs74144434	-176378	-176377	0.163498	74	86	0.000186653	-0.405832	0.106711	0.000205247	1.05142e-79	1.97168e-69	Low_grade_cartilage
ENSG00000286619	chr1_205637722_T_C_rs7518313	-175601	-175600	0.703422	126	156	2.07428e-05	0.37131	0.0852766	0.000205247	1.05142e-79	1.97168e-69	Low_grade_cartilage
ENSG00000286619	chr1_205637854_G_T_rs11580704	-175469	-175468	0.269962	118	142	1.63701e-09	0.53143	0.0842877	0.000205247	1.05142e-79	1.97168e-69	Low_grade_cartilage
ENSG00000286619	chr1_205638099_T_C_rs11579421	-175224	-175223	0.334601	137	176	1.88015e-07	0.417262	0.0774424	0.000205247	1.05142e-79	1.97168e-69	Low_grade_cartilage
ENSG00000286619	chr1_205639025_G_A_rs11581303	-174298	-174297	0.703422	126	156	2.07428e-05	0.37131	0.0852766	0.000205247	1.05142e-79	1.97168e-69	Low_grade_cartilage
ENSG00000286619	chr1_205640282_A_G_rs17347710	-173041	-173040	0.0931559	45	49	0.000102455	-0.575776	0.145423	0.000205247	1.05142e-79	1.97168e-69	Low_grade_cartilage
ENSG00000286619	chr1_205640544_G_C_rs12746159	-172779	-172778	0.703422	126	156	2.07428e-05	0.37131	0.0852766	0.000205247	1.05142e-79	1.97168e-69	Low_grade_cartilage
ENSG00000286619	chr1_205641646_C_T_rs6661827	-171677	-171676	0.389734	155	205	1.55588e-05	0.33923	0.0767068	0.000205247	1.05142e-79	1.97168e-69	Low_grade_cartilage
ENSG00000286619	chr1_205642400_C_T_rs12087328	-170923	-170922	0.334601	137	176	1.88015e-07	0.417262	0.0774424	0.000205247	1.05142e-79	1.97168e-69	Low_grade_cartilage
ENSG00000286619	chr1_205642549_A_G_rs11545017	-170774	-170773	0.361217	147	190	1.03897e-08	0.452579	0.0759482	0.000205247	1.05142e-79	1.97168e-69	Low_grade_cartilage
ENSG00000286619	chr1_205642575_G_C_rs16856082	-170748	-170747	0.334601	137	176	1.88015e-07	0.417262	0.0774424	0.000205247	1.05142e-79	1.97168e-69	Low_grade_cartilage
ENSG00000286619	chr1_205642998_A_G_rs6680742	-170325	-170324	0.334601	137	176	1.88015e-07	0.417262	0.0774424	0.000205247	1.05142e-79	1.97168e-69	Low_grade_cartilage
ENSG00000286619	chr1_205643150_A_T_rs6680848	-170173	-170172	0.334601	137	176	1.88015e-07	0.417262	0.0774424	0.000205247	1.05142e-79	1.97168e-69	Low_grade_cartilage
ENSG00000286619	chr1_205643518_C_T_rs60890169	-169805	-169804	0.26616	116	140	2.78083e-10	0.552898	0.0834476	0.000205247	1.05142e-79	1.97168e-69	Low_grade_cartilage
ENSG00000286619	chr1_205643877_C_T_rs113716138	-169446	-169445	0.334601	137	176	1.88015e-07	0.417262	0.0774424	0.000205247	1.05142e-79	1.97168e-69	Low_grade_cartilage
ENSG00000286619	chr1_205644248_T_C_rs11240543	-169075	-169074	0.334601	137	176	1.88015e-07	0.417262	0.0774424	0.000205247	1.05142e-79	1.97168e-69	Low_grade_cartilage
ENSG00000286619	chr1_205644731_G_A_rs12072212	-168592	-168591	0.334601	137	176	1.88015e-07	0.417262	0.0774424	0.000205247	1.05142e-79	1.97168e-69	Low_grade_cartilage
ENSG00000286619	chr1_205644876_C_T_rs12082741	-168447	-168446	0.334601	137	176	1.88015e-07	0.417262	0.0774424	0.000205247	1.05142e-79	1.97168e-69	Low_grade_cartilage
ENSG00000286619	chr1_205644989_A_G_rs28541323	-168334	-168333	0.363118	147	191	3.40937e-08	0.436861	0.0762486	0.000205247	1.05142e-79	1.97168e-69	Low_grade_cartilage
ENSG00000286619	chr1_205645992_A_C_rs6672675	-167331	-167330	0.334601	135	176	1.14529e-07	0.419407	0.0764134	0.000205247	1.05142e-79	1.97168e-69	Low_grade_cartilage
ENSG00000286619	chr1_205646314_T_C_rs11240544	-167009	-167008	0.334601	137	176	1.88015e-07	0.417262	0.0774424	0.000205247	1.05142e-79	1.97168e-69	Low_grade_cartilage
ENSG00000286619	chr1_205646439_G_A_rs6684271	-166884	-166883	0.334601	137	176	1.88015e-07	0.417262	0.0774424	0.000205247	1.05142e-79	1.97168e-69	Low_grade_cartilage
ENSG00000286619	chr1_205646663_A_G_rs6673283	-166660	-166659	0.338403	139	178	2.20355e-07	0.415838	0.0776465	0.000205247	1.05142e-79	1.97168e-69	Low_grade_cartilage
ENSG00000286619	chr1_205647191_A_AC_rs139628190	-166132	-166131	0.334601	137	176	1.88015e-07	0.417262	0.0774424	0.000205247	1.05142e-79	1.97168e-69	Low_grade_cartilage
ENSG00000286619	chr1_205647614_T_C_rs1109893	-165709	-165708	0.334601	137	176	1.88015e-07	0.417262	0.0774424	0.000205247	1.05142e-79	1.97168e-69	Low_grade_cartilage
ENSG00000286619	chr1_205647682_G_A_rs6687995	-165641	-165640	0.334601	137	176	1.88015e-07	0.417262	0.0774424	0.000205247	1.05142e-79	1.97168e-69	Low_grade_cartilage
ENSG00000286619	chr1_205647823_A_G_rs6677015	-165500	-165499	0.334601	137	176	1.88015e-07	0.417262	0.0774424	0.000205247	1.05142e-79	1.97168e-69	Low_grade_cartilage
ENSG00000286619	chr1_205651193_TGATA_T_rs67564689;rs369150918	-162130	-162129	0.334601	137	176	1.88015e-07	0.417262	0.0774424	0.000205247	1.05142e-79	1.97168e-69	Low_grade_cartilage
ENSG00000286619	chr1_205651756_A_G_rs111519240	-161567	-161566	0.26616	116	140	2.78083e-10	0.552898	0.0834476	0.000205247	1.05142e-79	1.97168e-69	Low_grade_cartilage
ENSG00000286619	chr1_205651767_A_G_rs111942467	-161556	-161555	0.268061	116	141	7.20056e-10	0.535475	0.0829577	0.000205247	1.05142e-79	1.97168e-69	Low_grade_cartilage
ENSG00000286619	chr1_205652301_G_A_rs7511727	-161022	-161021	0.334601	137	176	1.88015e-07	0.417262	0.0774424	0.000205247	1.05142e-79	1.97168e-69	Low_grade_cartilage
ENSG00000286619	chr1_205652711_A_G_rs35381862	-160612	-160611	0.0570342	29	30	0.000143519	-0.667018	0.172261	0.000205247	1.05142e-79	1.97168e-69	Low_grade_cartilage
ENSG00000286619	chr1_205653671_A_G_rs72750936	-159652	-159651	0.334601	137	176	1.88015e-07	0.417262	0.0774424	0.000205247	1.05142e-79	1.97168e-69	Low_grade_cartilage
ENSG00000286619	chr1_205654810_T_C_rs12075381	-158513	-158512	0.414449	164	218	1.37761e-06	0.378813	0.0762279	0.000205247	1.05142e-79	1.97168e-69	Low_grade_cartilage
ENSG00000286619	chr1_205657204_G_A_rs7555776	-156119	-156118	0.0855513	44	45	1.93824e-06	0.725587	0.148225	0.000205247	1.05142e-79	1.97168e-69	Low_grade_cartilage
ENSG00000286619	chr1_205663804_A_G_rs11240547	-149519	-149518	0.657795	144	180	1.50635e-06	0.400151	0.0808367	0.000205247	1.05142e-79	1.97168e-69	Low_grade_cartilage
ENSG00000286619	chr1_205667779_A_C_rs1573104	-145544	-145543	0.319392	136	168	7.17011e-07	-0.422459	0.0826825	0.000205247	1.05142e-79	1.97168e-69	Low_grade_cartilage
ENSG00000286619	chr1_205668373_G_C_rs7529037	-144950	-144949	0.325095	138	171	1.97792e-07	-0.442012	0.0821939	0.000205247	1.05142e-79	1.97168e-69	Low_grade_cartilage
ENSG00000286619	chr1_205669917_A_G_rs3902968	-143406	-143405	0.319392	137	168	1.24931e-06	-0.417667	0.0836905	0.000205247	1.05142e-79	1.97168e-69	Low_grade_cartilage
ENSG00000286619	chr1_205671776_G_A_rs6685508	-141547	-141546	0.682509	137	167	8.1227e-10	0.521782	0.0811108	0.000205247	1.05142e-79	1.97168e-69	Low_grade_cartilage
ENSG00000286619	chr1_205671856_ACT_A_rs10601329	-141467	-141466	0.695817	133	160	1.84245e-10	0.548404	0.0818662	0.000205247	1.05142e-79	1.97168e-69	Low_grade_cartilage
ENSG00000286619	chr1_205672698_G_C_rs11240551	-140625	-140624	0.258555	125	136	1.10265e-05	-0.440943	0.09792	0.000205247	1.05142e-79	1.97168e-69	Low_grade_cartilage
ENSG00000286619	chr1_205673262_T_C_rs4951254	-140061	-140060	0.846008	72	81	2.21426e-05	0.482173	0.111136	0.000205247	1.05142e-79	1.97168e-69	Low_grade_cartilage
ENSG00000286619	chr1_205673662_T_G_rs2153904	-139661	-139660	0.84981	70	79	1.55805e-05	0.497281	0.112454	0.000205247	1.05142e-79	1.97168e-69	Low_grade_cartilage
ENSG00000286619	chr1_205674237_C_T_rs61824660	-139086	-139085	0.555133	179	234	1.65813e-14	0.611679	0.0741612	0.000205247	1.05142e-79	1.97168e-69	Low_grade_cartilage
ENSG00000286619	chr1_205674269_T_TAG_rs139963187;rs376451195	-139054	-139053	0.555133	179	234	1.65813e-14	0.611679	0.0741612	0.000205247	1.05142e-79	1.97168e-69	Low_grade_cartilage
ENSG00000286619	chr1_205675720_G_C_rs1418549	-137603	-137602	0.840304	75	84	1.30943e-05	0.489067	0.109583	0.000205247	1.05142e-79	1.97168e-69	Low_grade_cartilage
ENSG00000286619	chr1_205675935_C_A_rs4951255	-137388	-137387	0.258555	125	136	1.10265e-05	-0.440943	0.09792	0.000205247	1.05142e-79	1.97168e-69	Low_grade_cartilage
ENSG00000286619	chr1_205677150_C_A_rs1418653	-136173	-136172	0.503802	202	261	2.41545e-30	0.877475	0.0651111	0.000205247	1.05142e-79	1.97168e-69	Low_grade_cartilage
ENSG00000286619	chr1_205677330_C_T_rs1418652	-135993	-135992	0.619772	167	200	1.74879e-16	0.703369	0.0785708	0.000205247	1.05142e-79	1.97168e-69	Low_grade_cartilage
ENSG00000286619	chr1_205677518_A_G_rs868844	-135805	-135804	0.258555	125	136	1.10265e-05	-0.440943	0.09792	0.000205247	1.05142e-79	1.97168e-69	Low_grade_cartilage
ENSG00000286619	chr1_205678027_T_G_rs1772139	-135296	-135295	0.501901	203	262	2.64526e-30	0.883729	0.0656357	0.000205247	1.05142e-79	1.97168e-69	Low_grade_cartilage
ENSG00000286619	chr1_205678380_C_T_rs2793374	-134943	-134942	0.501901	203	262	2.64526e-30	0.883729	0.0656357	0.000205247	1.05142e-79	1.97168e-69	Low_grade_cartilage
ENSG00000286619	chr1_205679579_T_G_rs1775147	-133744	-133743	0.726236	122	144	2.97556e-13	0.634604	0.0815059	0.000205247	1.05142e-79	1.97168e-69	Low_grade_cartilage
ENSG00000286619	chr1_205679677_G_A_rs1772138	-133646	-133645	0.724335	122	145	3.5392e-13	0.626523	0.0807605	0.000205247	1.05142e-79	1.97168e-69	Low_grade_cartilage
ENSG00000286619	chr1_205680199_C_T_rs1772137	-133124	-133123	0.726236	122	144	2.97556e-13	0.634604	0.0815059	0.000205247	1.05142e-79	1.97168e-69	Low_grade_cartilage
ENSG00000286619	chr1_205681010_T_C_rs1775152	-132313	-132312	0.726236	122	144	2.97556e-13	0.634604	0.0815059	0.000205247	1.05142e-79	1.97168e-69	Low_grade_cartilage
ENSG00000286619	chr1_205681143_T_G_rs1775153	-132180	-132179	0.760456	108	126	5.3692e-12	0.620415	0.0848934	0.000205247	1.05142e-79	1.97168e-69	Low_grade_cartilage
ENSG00000286619	chr1_205682349_C_T_rs1772136	-130974	-130973	0.762357	107	125	7.14759e-12	0.617558	0.0850634	0.000205247	1.05142e-79	1.97168e-69	Low_grade_cartilage
ENSG00000286619	chr1_205682355_C_T_rs1772135	-130968	-130967	0.728137	121	143	4.59396e-13	0.629107	0.0815403	0.000205247	1.05142e-79	1.97168e-69	Low_grade_cartilage
ENSG00000286619	chr1_205682385_G_C_rs1772134	-130938	-130937	0.728137	121	143	4.59396e-13	0.629107	0.0815403	0.000205247	1.05142e-79	1.97168e-69	Low_grade_cartilage
ENSG00000286619	chr1_205682682_T_C_rs1772133	-130641	-130640	0.726236	122	144	2.97556e-13	0.634604	0.0815059	0.000205247	1.05142e-79	1.97168e-69	Low_grade_cartilage
ENSG00000286619	chr1_205683344_G_A_rs4245718	-129979	-129978	0.258555	125	136	1.10265e-05	-0.440943	0.09792	0.000205247	1.05142e-79	1.97168e-69	Low_grade_cartilage
ENSG00000286619	chr1_205683577_T_C_rs4951256	-129746	-129745	0.726236	122	144	2.97556e-13	0.634604	0.0815059	0.000205247	1.05142e-79	1.97168e-69	Low_grade_cartilage
ENSG00000286619	chr1_205683928_C_T_rs11582805	-129395	-129394	0.467681	193	246	5.06824e-34	0.917706	0.0627166	0.000205247	1.05142e-79	1.97168e-69	Low_grade_cartilage
ENSG00000286619	chr1_205684003_A_G_rs12023314	-129320	-129319	0.726236	122	144	2.97556e-13	0.634604	0.0815059	0.000205247	1.05142e-79	1.97168e-69	Low_grade_cartilage
ENSG00000286619	chr1_205684133_T_C_rs28721375	-129190	-129189	0.726236	122	144	2.97556e-13	0.634604	0.0815059	0.000205247	1.05142e-79	1.97168e-69	Low_grade_cartilage
ENSG00000286619	chr1_205684452_C_T_rs11580364	-128871	-128870	0.726236	122	144	2.97556e-13	0.634604	0.0815059	0.000205247	1.05142e-79	1.97168e-69	Low_grade_cartilage
ENSG00000286619	chr1_205684555_A_AT_rs149863706;rs398103620	-128768	-128767	0.726236	122	144	2.97556e-13	0.634604	0.0815059	0.000205247	1.05142e-79	1.97168e-69	Low_grade_cartilage
ENSG00000286619	chr1_205684628_T_C_rs6685188	-128695	-128694	0.760456	108	126	5.36926e-12	0.620415	0.0848934	0.000205247	1.05142e-79	1.97168e-69	Low_grade_cartilage
ENSG00000286619	chr1_205684847_AT_A_rs35638143	-128476	-128475	0.467681	193	246	5.06824e-34	0.917706	0.0627166	0.000205247	1.05142e-79	1.97168e-69	Low_grade_cartilage
ENSG00000286619	chr1_205684850_T_A_rs34881148	-128473	-128472	0.467681	193	246	5.06824e-34	0.917706	0.0627166	0.000205247	1.05142e-79	1.97168e-69	Low_grade_cartilage
ENSG00000286619	chr1_205684933_G_C_rs6693913	-128390	-128389	0.258555	125	136	1.10265e-05	-0.440943	0.09792	0.000205247	1.05142e-79	1.97168e-69	Low_grade_cartilage
ENSG00000286619	chr1_205685792_T_TTTTG_rs5780294;rs71152448	-127531	-127530	0.874525	59	66	3.01752e-07	0.608637	0.115038	0.000205247	1.05142e-79	1.97168e-69	Low_grade_cartilage
ENSG00000286619	chr1_205685945_C_T_rs1094648	-127378	-127377	0.726236	122	144	2.97556e-13	0.634604	0.0815059	0.000205247	1.05142e-79	1.97168e-69	Low_grade_cartilage
ENSG00000286619	chr1_205686250_G_A_rs1094647	-127073	-127072	0.467681	193	246	5.06824e-34	0.917706	0.0627166	0.000205247	1.05142e-79	1.97168e-69	Low_grade_cartilage
ENSG00000286619	chr1_205686597_G_A_rs16856148	-126726	-126725	0.114068	56	60	0.000194968	-0.477912	0.126047	0.000205247	1.05142e-79	1.97168e-69	Low_grade_cartilage
ENSG00000286619	chr1_205686894_G_A_rs823107	-126429	-126428	0.728137	121	143	1.4693e-13	0.640784	0.0811103	0.000205247	1.05142e-79	1.97168e-69	Low_grade_cartilage
ENSG00000286619	chr1_205687325_G_C_rs823106	-125998	-125997	0.878327	57	64	1.88435e-07	0.626135	0.116218	0.000205247	1.05142e-79	1.97168e-69	Low_grade_cartilage
ENSG00000286619	chr1_205687455_T_C_rs4601639	-125868	-125867	0.258555	125	136	1.10265e-05	-0.440943	0.09792	0.000205247	1.05142e-79	1.97168e-69	Low_grade_cartilage
ENSG00000286619	chr1_205688442_G_A_rs823105	-124881	-124880	0.461977	190	243	2.69824e-33	0.901199	0.0625637	0.000205247	1.05142e-79	1.97168e-69	Low_grade_cartilage
ENSG00000286619	chr1_205688763_T_C_rs823104	-124560	-124559	0.872624	62	67	9.56427e-06	0.53904	0.118833	0.000205247	1.05142e-79	1.97168e-69	Low_grade_cartilage
ENSG00000286619	chr1_205689704_G_A_rs823103	-123619	-123618	0.769962	105	121	4.96061e-11	0.606771	0.0875744	0.000205247	1.05142e-79	1.97168e-69	Low_grade_cartilage
ENSG00000286619	chr1_205689811_C_T_rs1172199	-123512	-123511	0.718631	124	148	1.33585e-12	0.609713	0.0808637	0.000205247	1.05142e-79	1.97168e-69	Low_grade_cartilage
ENSG00000286619	chr1_205690363_G_A_rs7520276	-122960	-122959	0.112167	55	59	0.00017377	-0.480238	0.125652	0.000205247	1.05142e-79	1.97168e-69	Low_grade_cartilage
ENSG00000286619	chr1_205691812_C_T_rs12132270	-121511	-121510	0.119772	57	63	1.3365e-05	-0.537559	0.120578	0.000205247	1.05142e-79	1.97168e-69	Low_grade_cartilage
ENSG00000286619	chr1_205692239_A_G_rs16856160	-121084	-121083	0.112167	55	59	0.00017377	-0.480238	0.125652	0.000205247	1.05142e-79	1.97168e-69	Low_grade_cartilage
ENSG00000286619	chr1_205692277_G_A_rs58838397	-121046	-121045	0.138783	66	73	4.45215e-05	-0.473522	0.113584	0.000205247	1.05142e-79	1.97168e-69	Low_grade_cartilage
ENSG00000286619	chr1_205692290_C_T_rs1891091	-121033	-121032	0.108365	53	57	3.35706e-05	-0.547723	0.129238	0.000205247	1.05142e-79	1.97168e-69	Low_grade_cartilage
ENSG00000286619	chr1_205692486_A_C_rs12752037	-120837	-120836	0.292776	129	154	4.44845e-13	-0.623007	0.0806947	0.000205247	1.05142e-79	1.97168e-69	Low_grade_cartilage
ENSG00000286619	chr1_205692836_C_T_rs12037559	-120487	-120486	0.228137	111	120	5.19443e-05	-0.427332	0.103452	0.000205247	1.05142e-79	1.97168e-69	Low_grade_cartilage
ENSG00000286619	chr1_205693016_T_C_rs10751444	-120307	-120306	0.23384	106	123	2.09585e-10	-0.582468	0.0872485	0.000205247	1.05142e-79	1.97168e-69	Low_grade_cartilage
ENSG00000286619	chr1_205693209_A_C_rs6593964	-120114	-120113	0.23384	106	123	2.09585e-10	-0.582468	0.0872485	0.000205247	1.05142e-79	1.97168e-69	Low_grade_cartilage
ENSG00000286619	chr1_205693590_G_A_rs1172198	-119733	-119732	0.467681	191	246	7.05035e-34	0.903495	0.061936	0.000205247	1.05142e-79	1.97168e-69	Low_grade_cartilage
ENSG00000286619	chr1_205693849_G_A_rs6676110	-119474	-119473	0.23384	106	123	2.09585e-10	-0.582468	0.0872485	0.000205247	1.05142e-79	1.97168e-69	Low_grade_cartilage
ENSG00000286619	chr1_205694085_T_C_rs55858232	-119238	-119237	0.119772	58	63	9.72775e-06	-0.539749	0.119092	0.000205247	1.05142e-79	1.97168e-69	Low_grade_cartilage
ENSG00000286619	chr1_205694350_A_G_rs12118655	-118973	-118972	0.121673	58	64	8.18265e-06	-0.546833	0.119601	0.000205247	1.05142e-79	1.97168e-69	Low_grade_cartilage
ENSG00000286619	chr1_205694447_CTTTA_C_rs72419211;rs56973466	-118876	-118875	0.112167	55	59	0.00017377	-0.480238	0.125652	0.000205247	1.05142e-79	1.97168e-69	Low_grade_cartilage
ENSG00000286619	chr1_205694828_G_A_rs10900521	-118495	-118494	0.112167	55	59	0.00017377	-0.480238	0.125652	0.000205247	1.05142e-79	1.97168e-69	Low_grade_cartilage
ENSG00000286619	chr1_205695416_C_T_rs7542712	-117907	-117906	0.112167	55	59	0.00017377	-0.480238	0.125652	0.000205247	1.05142e-79	1.97168e-69	Low_grade_cartilage
ENSG00000286619	chr1_205696039_A_T_rs823102	-117284	-117283	0.477186	195	251	3.93067e-31	0.890251	0.0648649	0.000205247	1.05142e-79	1.97168e-69	Low_grade_cartilage
ENSG00000286619	chr1_205697878_T_C_rs823101	-115445	-115444	0.471483	191	248	4.41661e-34	0.900606	0.0614691	0.000205247	1.05142e-79	1.97168e-69	Low_grade_cartilage
ENSG00000286619	chr1_205700194_C_A_rs823099	-113129	-113128	0.458175	188	241	2.28683e-35	0.915767	0.0608266	0.000205247	1.05142e-79	1.97168e-69	Low_grade_cartilage
ENSG00000286619	chr1_205701241_A_T_rs6673687	-112082	-112081	0.378327	169	199	1.56247e-12	-0.612968	0.0815758	0.000205247	1.05142e-79	1.97168e-69	Low_grade_cartilage
ENSG00000286619	chr1_205702516_C_T_rs11240554	-110807	-110806	0.281369	133	148	5.68926e-08	-0.52093	0.0925514	0.000205247	1.05142e-79	1.97168e-69	Low_grade_cartilage
ENSG00000286619	chr1_205703229_C_G_rs1775139	-110094	-110093	0.768061	106	122	1.42282e-11	0.618993	0.0866543	0.000205247	1.05142e-79	1.97168e-69	Low_grade_cartilage
ENSG00000286619	chr1_205704124_C_T_rs72750963	-109199	-109198	0.0912548	47	48	5.3564e-08	0.792732	0.140543	0.000205247	1.05142e-79	1.97168e-69	Low_grade_cartilage
ENSG00000286619	chr1_205705769_C_T_rs111299170	-107554	-107553	0.0722433	36	38	8.28675e-05	-0.614985	0.15323	0.000205247	1.05142e-79	1.97168e-69	Low_grade_cartilage
ENSG00000286619	chr1_205706960_G_C_rs11580015	-106363	-106362	0.461977	187	243	1.3058e-37	0.909882	0.0577284	0.000205247	1.05142e-79	1.97168e-69	Low_grade_cartilage
ENSG00000286619	chr1_205707135_T_C_rs12748961	-106188	-106187	0.125475	60	66	1.5324e-06	-0.576906	0.116632	0.000205247	1.05142e-79	1.97168e-69	Low_grade_cartilage
ENSG00000286619	chr1_205708020_A_G_rs3747973	-105303	-105302	0.627376	166	196	6.77883e-14	0.639252	0.0796641	0.000205247	1.05142e-79	1.97168e-69	Low_grade_cartilage
ENSG00000286619	chr1_205708207_C_T_rs3747972	-105116	-105115	0.129278	60	68	2.09702e-06	-0.544521	0.11163	0.000205247	1.05142e-79	1.97168e-69	Low_grade_cartilage
ENSG00000286619	chr1_205708915_G_C_rs12030754	-104408	-104407	0.21673	105	114	4.56341e-06	-0.479579	0.101928	0.000205247	1.05142e-79	1.97168e-69	Low_grade_cartilage
ENSG00000286619	chr1_205710111_G_A_rs823095	-103212	-103211	0.442966	181	233	1.01567e-48	1.00096	0.0518114	0.000205247	1.05142e-79	1.97168e-69	Low_grade_cartilage
ENSG00000286619	chr1_205710759_G_T_rs823096	-102564	-102563	0.469582	187	247	1.34757e-40	0.928175	0.0555605	0.000205247	1.05142e-79	1.97168e-69	Low_grade_cartilage
ENSG00000286619	chr1_205712242_G_A_rs823097	-101081	-101080	0.442966	181	233	1.01567e-48	1.00096	0.0518114	0.000205247	1.05142e-79	1.97168e-69	Low_grade_cartilage
ENSG00000286619	chr1_205712467_C_G_rs140020090	-100856	-100855	0.112167	57	59	0.000195885	-0.509477	0.134416	0.000205247	1.05142e-79	1.97168e-69	Low_grade_cartilage
ENSG00000286619	chr1_205714227_T_G_rs3805	-99096	-99095	0.127376	59	67	1.58846e-06	-0.554183	0.112215	0.000205247	1.05142e-79	1.97168e-69	Low_grade_cartilage
ENSG00000286619	chr1_205714939_T_C_rs10900522	-98384	-98383	0.21673	105	114	4.56341e-06	-0.479579	0.101928	0.000205247	1.05142e-79	1.97168e-69	Low_grade_cartilage
ENSG00000286619	chr1_205716224_T_C_rs951366	-97099	-97098	0.36692	162	193	2.95546e-16	-0.677777	0.0763936	0.000205247	1.05142e-79	1.97168e-69	Low_grade_cartilage
ENSG00000286619	chr1_205718220_CTTTTTTCTTT_C_rs71709139;rs772688268	-95103	-95102	0.427757	181	225	1.25353e-40	0.980444	0.0586543	0.000205247	1.05142e-79	1.97168e-69	Low_grade_cartilage
ENSG00000286619	chr1_205720679_T_G_rs823094	-92644	-92643	0.442966	180	233	3.72448e-49	0.998748	0.0513177	0.000205247	1.05142e-79	1.97168e-69	Low_grade_cartilage
ENSG00000286619	chr1_205721813_T_C_rs7545345	-91510	-91509	0.123574	61	65	8.08717e-06	-0.555949	0.121524	0.000205247	1.05142e-79	1.97168e-69	Low_grade_cartilage
ENSG00000286619	chr1_205722033_AAAAAATTTACTT_A_rs145557339	-91290	-91289	0.446768	182	235	2.55529e-47	0.99394	0.0526938	0.000205247	1.05142e-79	1.97168e-69	Low_grade_cartilage
ENSG00000286619	chr1_205722188_G_A_rs4951258	-91135	-91134	0.365019	161	192	1.63583e-15	-0.661015	0.0767772	0.000205247	1.05142e-79	1.97168e-69	Low_grade_cartilage
ENSG00000286619	chr1_205722418_G_A_rs4951023	-90905	-90904	0.365019	161	192	1.63583e-15	-0.661015	0.0767772	0.000205247	1.05142e-79	1.97168e-69	Low_grade_cartilage
ENSG00000286619	chr1_205722956_C_A_rs1935025	-90367	-90366	0.241445	114	127	4.59547e-07	-0.49111	0.0943866	0.000205247	1.05142e-79	1.97168e-69	Low_grade_cartilage
ENSG00000286619	chr1_205725592_G_A_rs3761919	-87731	-87730	0.241445	114	127	4.59548e-07	-0.49111	0.0943866	0.000205247	1.05142e-79	1.97168e-69	Low_grade_cartilage
ENSG00000286619	chr1_205726567_C_T_rs1772145	-86756	-86755	0.840304	72	84	5.92891e-07	0.518318	0.100652	0.000205247	1.05142e-79	1.97168e-69	Low_grade_cartilage
ENSG00000286619	chr1_205728898_G_A_rs7513645	-84425	-84424	0.241445	114	127	4.59547e-07	-0.49111	0.0943866	0.000205247	1.05142e-79	1.97168e-69	Low_grade_cartilage
ENSG00000286619	chr1_205729947_G_C_rs71633561	-83376	-83375	0.127376	59	67	1.58846e-06	-0.554183	0.112215	0.000205247	1.05142e-79	1.97168e-69	Low_grade_cartilage
ENSG00000286619	chr1_205731950_G_C_rs823110	-81373	-81372	0.446768	182	235	2.55529e-47	0.99394	0.0526938	0.000205247	1.05142e-79	1.97168e-69	Low_grade_cartilage
ENSG00000286619	chr1_205732742_C_T_rs823111	-80581	-80580	0.446768	182	235	2.55529e-47	0.99394	0.0526938	0.000205247	1.05142e-79	1.97168e-69	Low_grade_cartilage
ENSG00000286619	chr1_205735452_A_T_rs1772148	-77871	-77870	0.446768	182	235	2.55529e-47	0.99394	0.0526938	0.000205247	1.05142e-79	1.97168e-69	Low_grade_cartilage
ENSG00000286619	chr1_205738014_T_A_rs77365272	-75309	-75308	0.125475	63	66	7.11542e-06	-0.573681	0.124599	0.000205247	1.05142e-79	1.97168e-69	Low_grade_cartilage
ENSG00000286619	chr1_205740493_T_G_rs11240559	-72830	-72829	0.241445	114	127	4.59547e-07	-0.49111	0.0943866	0.000205247	1.05142e-79	1.97168e-69	Low_grade_cartilage
ENSG00000286619	chr1_205742846_T_C_rs864783	-70477	-70476	0.444867	182	234	1.42815e-46	0.995887	0.0534848	0.000205247	1.05142e-79	1.97168e-69	Low_grade_cartilage
ENSG00000286619	chr1_205743068_CATGCAGACTGT_C_rs71970505;rs71152449	-70255	-70254	0.127376	59	67	1.58846e-06	-0.554183	0.112215	0.000205247	1.05142e-79	1.97168e-69	Low_grade_cartilage
ENSG00000286619	chr1_205743829_T_G_rs11240561	-69494	-69493	0.241445	114	127	4.59547e-07	-0.49111	0.0943866	0.000205247	1.05142e-79	1.97168e-69	Low_grade_cartilage
ENSG00000286619	chr1_205744011_G_A_rs823127	-69312	-69311	0.811787	85	99	9.8822e-08	0.523833	0.0949254	0.000205247	1.05142e-79	1.97168e-69	Low_grade_cartilage
ENSG00000286619	chr1_205745244_C_T_rs823130	-68079	-68078	0.458175	186	241	8.26355e-43	0.970181	0.0557257	0.000205247	1.05142e-79	1.97168e-69	Low_grade_cartilage
ENSG00000286619	chr1_205745350_G_A_rs12046305	-67973	-67972	0.241445	114	127	4.59547e-07	-0.49111	0.0943866	0.000205247	1.05142e-79	1.97168e-69	Low_grade_cartilage
ENSG00000286619	chr1_205746141_CAA_C_rs67268907;rs398050031	-67182	-67181	0.127376	59	67	1.58846e-06	-0.554183	0.112215	0.000205247	1.05142e-79	1.97168e-69	Low_grade_cartilage
ENSG00000286619	chr1_205748695_A_C_rs4951261	-64628	-64627	0.365019	161	192	1.63583e-15	-0.661015	0.0767772	0.000205247	1.05142e-79	1.97168e-69	Low_grade_cartilage
ENSG00000286619	chr1_205749340_A_G_rs12047038	-63983	-63982	0.241445	114	127	4.59547e-07	-0.49111	0.0943866	0.000205247	1.05142e-79	1.97168e-69	Low_grade_cartilage
ENSG00000286619	chr1_205749730_A_T_rs7536483	-63593	-63592	0.446768	182	235	2.55529e-47	0.99394	0.0526938	0.000205247	1.05142e-79	1.97168e-69	Low_grade_cartilage
ENSG00000286619	chr1_205750404_G_A_rs823114	-62919	-62918	0.572243	181	225	4.76048e-19	0.712	0.0724167	0.000205247	1.05142e-79	1.97168e-69	Low_grade_cartilage
ENSG00000286619	chr1_205751084_C_G_rs12564209	-62239	-62238	0.123574	57	65	8.75556e-07	-0.569827	0.112461	0.000205247	1.05142e-79	1.97168e-69	Low_grade_cartilage
ENSG00000286619	chr1_205751355_G_A_rs823116	-61968	-61967	0.572243	181	225	4.76048e-19	0.712	0.0724167	0.000205247	1.05142e-79	1.97168e-69	Low_grade_cartilage
ENSG00000286619	chr1_205752801_T_G_rs200129376	-60522	-60521	0.247148	117	130	1.75099e-06	-0.467818	0.0951359	0.000205247	1.05142e-79	1.97168e-69	Low_grade_cartilage
ENSG00000286619	chr1_205753830_C_T_rs11240565	-59493	-59492	0.370722	164	195	6.53948e-15	-0.656119	0.0781644	0.000205247	1.05142e-79	1.97168e-69	Low_grade_cartilage
ENSG00000286619	chr1_205754444_C_T_rs823118	-58879	-58878	0.572243	181	225	4.76048e-19	0.712	0.0724167	0.000205247	1.05142e-79	1.97168e-69	Low_grade_cartilage
ENSG00000286619	chr1_205754511_A_T_rs1891461	-58812	-58811	0.247148	117	130	1.75099e-06	-0.467818	0.0951359	0.000205247	1.05142e-79	1.97168e-69	Low_grade_cartilage
ENSG00000286619	chr1_205754770_AT_A_rs5780297;rs796237265	-58553	-58552	0.247148	117	130	1.75099e-06	-0.467818	0.0951359	0.000205247	1.05142e-79	1.97168e-69	Low_grade_cartilage
ENSG00000286619	chr1_205755174_G_A_rs823121	-58149	-58148	0.448669	184	236	1.36533e-48	1.01347	0.0525732	0.000205247	1.05142e-79	1.97168e-69	Low_grade_cartilage
ENSG00000286619	chr1_205761445_G_T_rs56276813	-51878	-51877	0.247148	117	130	1.75099e-06	-0.467818	0.0951359	0.000205247	1.05142e-79	1.97168e-69	Low_grade_cartilage
ENSG00000286619	chr1_205764904_C_T_rs1832775	-48419	-48418	0.247148	117	130	1.75099e-06	-0.467818	0.0951359	0.000205247	1.05142e-79	1.97168e-69	Low_grade_cartilage
ENSG00000286619	chr1_205766484_G_A_rs2014202	-46839	-46838	0.306084	141	161	6.37645e-09	-0.526823	0.0870538	0.000205247	1.05142e-79	1.97168e-69	Low_grade_cartilage
ENSG00000286619	chr1_205766726_C_T_rs71633563	-46597	-46596	0.123574	57	65	8.75554e-07	-0.569827	0.112461	0.000205247	1.05142e-79	1.97168e-69	Low_grade_cartilage
ENSG00000286619	chr1_205766763_G_A_rs7522056	-46560	-46559	0.306084	141	161	6.37645e-09	-0.526823	0.0870538	0.000205247	1.05142e-79	1.97168e-69	Low_grade_cartilage
ENSG00000286619	chr1_205767157_G_A_rs823152	-46166	-46165	0.448669	184	236	1.36533e-48	1.01347	0.0525732	0.000205247	1.05142e-79	1.97168e-69	Low_grade_cartilage
ENSG00000286619	chr1_205768611_G_A_rs11557080	-44712	-44711	0.123574	57	65	8.75556e-07	-0.569827	0.112461	0.000205247	1.05142e-79	1.97168e-69	Low_grade_cartilage
ENSG00000286619	chr1_205769174_G_A_rs823137	-44149	-44148	0.448669	184	236	1.36533e-48	1.01347	0.0525732	0.000205247	1.05142e-79	1.97168e-69	Low_grade_cartilage
ENSG00000286619	chr1_205769199_GGTT_G_rs71762778	-44124	-44123	0.247148	117	130	1.75099e-06	-0.467818	0.0951359	0.000205247	1.05142e-79	1.97168e-69	Low_grade_cartilage
ENSG00000286619	chr1_205770138_C_T_rs708723	-43185	-43184	0.572243	181	225	4.76048e-19	0.712	0.0724167	0.000205247	1.05142e-79	1.97168e-69	Low_grade_cartilage
ENSG00000286619	chr1_205770268_T_G_rs823139	-43055	-43054	0.878327	60	64	7.60484e-06	0.562497	0.122576	0.000205247	1.05142e-79	1.97168e-69	Low_grade_cartilage
ENSG00000286619	chr1_205772298_T_C_rs823141	-41025	-41024	0.448669	183	236	2.88151e-49	1.00936	0.0517657	0.000205247	1.05142e-79	1.97168e-69	Low_grade_cartilage
ENSG00000286619	chr1_205774297_A_C_rs823143	-39026	-39025	0.448669	183	236	2.88151e-49	1.00936	0.0517657	0.000205247	1.05142e-79	1.97168e-69	Low_grade_cartilage
ENSG00000286619	chr1_205774535_A_C_rs708724	-38788	-38787	0.448669	183	236	2.88151e-49	1.00936	0.0517657	0.000205247	1.05142e-79	1.97168e-69	Low_grade_cartilage
ENSG00000286619	chr1_205775010_G_T_rs708725	-38313	-38312	0.448669	183	236	2.88151e-49	1.00936	0.0517657	0.000205247	1.05142e-79	1.97168e-69	Low_grade_cartilage
ENSG00000286619	chr1_205775418_C_A_rs823144	-37905	-37904	0.762357	108	125	6.44489e-05	0.376691	0.0923964	0.000205247	1.05142e-79	1.97168e-69	Low_grade_cartilage
ENSG00000286619	chr1_205776556_C_T_rs1775151	-36767	-36766	0.762357	108	125	6.44489e-05	0.376691	0.0923964	0.000205247	1.05142e-79	1.97168e-69	Low_grade_cartilage
ENSG00000286619	chr1_205776832_G_C_rs6683517	-36491	-36490	0.245247	108	129	6.33303e-13	-0.629746	0.0821823	0.000205247	1.05142e-79	1.97168e-69	Low_grade_cartilage
ENSG00000286619	chr1_205777861_A_G_rs12031215	-35462	-35461	0.245247	108	129	6.33296e-13	-0.629747	0.0821823	0.000205247	1.05142e-79	1.97168e-69	Low_grade_cartilage
ENSG00000286619	chr1_205779867_G_A_rs863724	-33456	-33455	0.0931559	48	49	2.59716e-08	0.806483	0.139468	0.000205247	1.05142e-79	1.97168e-69	Low_grade_cartilage
ENSG00000286619	chr1_205780604_C_CTCTCTTTCTT_rs537107103	-32719	-32718	0.245247	108	129	6.33303e-13	-0.629746	0.0821823	0.000205247	1.05142e-79	1.97168e-69	Low_grade_cartilage
ENSG00000286619	chr1_205780614_T_C_rs200961513	-32709	-32708	0.245247	108	129	6.33303e-13	-0.629746	0.0821823	0.000205247	1.05142e-79	1.97168e-69	Low_grade_cartilage
ENSG00000286619	chr1_205781533_T_TG_rs35985652;rs397796485;rs398050035	-31790	-31789	0.245247	108	129	6.33296e-13	-0.629747	0.0821823	0.000205247	1.05142e-79	1.97168e-69	Low_grade_cartilage
ENSG00000286619	chr1_205782068_C_T_rs863725	-31255	-31254	0.764259	108	124	6.87846e-05	0.378846	0.0932994	0.000205247	1.05142e-79	1.97168e-69	Low_grade_cartilage
ENSG00000286619	chr1_205782483_CCAGCCTGGGCAA_C_rs144811873;rs6143584	-30840	-30839	0.245247	108	129	6.33303e-13	-0.629746	0.0821823	0.000205247	1.05142e-79	1.97168e-69	Low_grade_cartilage
ENSG00000286619	chr1_205783537_A_G_rs947211	-29786	-29785	0.764259	108	124	6.87846e-05	0.378846	0.0932994	0.000205247	1.05142e-79	1.97168e-69	Low_grade_cartilage
ENSG00000286619	chr1_205783969_A_G_rs885224	-29354	-29353	0.764259	108	124	6.87846e-05	0.378846	0.0932994	0.000205247	1.05142e-79	1.97168e-69	Low_grade_cartilage
ENSG00000286619	chr1_205784547_G_A_rs1775158	-28776	-28775	0.764259	108	124	6.87846e-05	0.378846	0.0932994	0.000205247	1.05142e-79	1.97168e-69	Low_grade_cartilage
ENSG00000286619	chr1_205785560_G_C_rs10494874	-27763	-27762	0.245247	108	129	6.33303e-13	-0.629746	0.0821823	0.000205247	1.05142e-79	1.97168e-69	Low_grade_cartilage
ENSG00000286619	chr1_205787015_C_A_rs1775145	-26308	-26307	0.758555	109	127	8.52096e-05	0.366005	0.0913554	0.000205247	1.05142e-79	1.97168e-69	Low_grade_cartilage
ENSG00000286619	chr1_205787356_C_A_rs6679073	-25967	-25966	0.243346	108	128	6.87998e-13	-0.633637	0.0828368	0.000205247	1.05142e-79	1.97168e-69	Low_grade_cartilage
ENSG00000286619	chr1_205788696_C_T_rs1775148	-24627	-24626	0.6673	148	175	1.94828e-08	0.48674	0.0833699	0.000205247	1.05142e-79	1.97168e-69	Low_grade_cartilage
ENSG00000286619	chr1_205790067_G_A_rs1772159	-23256	-23255	0.420152	175	221	8.19361e-73	1.13825	0.0409395	0.000205247	1.05142e-79	1.97168e-69	Low_grade_cartilage
ENSG00000286619	chr1_205793011_T_G_rs708726	-20312	-20311	0.76616	110	123	0.00017316	0.369902	0.0967598	0.000205247	1.05142e-79	1.97168e-69	Low_grade_cartilage
ENSG00000286619	chr1_205793278_C_T_rs823154	-20045	-20044	0.420152	175	221	8.19361e-73	1.13825	0.0409395	0.000205247	1.05142e-79	1.97168e-69	Low_grade_cartilage
ENSG00000286619	chr1_205793818_T_C_rs823155	-19505	-19504	0.76616	110	123	0.000173161	0.369902	0.0967598	0.000205247	1.05142e-79	1.97168e-69	Low_grade_cartilage
ENSG00000286619	chr1_205795512_G_A_rs823156	-17811	-17810	0.834601	82	87	1.4424e-05	0.485694	0.109384	0.000205247	1.05142e-79	1.97168e-69	Low_grade_cartilage
ENSG00000286619	chr1_205798757_G_A_rs708727	-14566	-14565	0.429658	177	226	3.66297e-79	1.15647	0.0381707	0.000205247	1.05142e-79	1.97168e-69	Low_grade_cartilage
ENSG00000286619	chr1_205799181_C_T_rs4396169	-14142	-14141	0.275665	119	145	2.53366e-19	-0.722661	0.0728182	0.000205247	1.05142e-79	1.97168e-69	Low_grade_cartilage
ENSG00000286619	chr1_205800095_C_T_rs9438392	-13228	-13227	0.192015	89	101	1.12086e-17	0.828625	0.0884772	0.000205247	1.05142e-79	1.97168e-69	Low_grade_cartilage
ENSG00000286619	chr1_205802654_G_A_rs7540981	-10669	-10668	0.275665	119	145	2.53366e-19	-0.722661	0.0728182	0.000205247	1.05142e-79	1.97168e-69	Low_grade_cartilage
ENSG00000286619	chr1_205802673_G_A_rs823069	-10650	-10649	0.811787	90	99	6.36464e-07	0.534117	0.104022	0.000205247	1.05142e-79	1.97168e-69	Low_grade_cartilage
ENSG00000286619	chr1_205804333_C_T_rs708729	-8990	-8989	0.813688	89	98	9.75514e-07	0.523764	0.103843	0.000205247	1.05142e-79	1.97168e-69	Low_grade_cartilage
ENSG00000286619	chr1_205804524_C_T_rs823072	-8799	-8798	0.811787	90	99	6.36464e-07	0.534117	0.104022	0.000205247	1.05142e-79	1.97168e-69	Low_grade_cartilage
ENSG00000286619	chr1_205805711_T_C_rs823074	-7612	-7611	0.429658	177	226	3.66297e-79	1.15647	0.0381707	0.000205247	1.05142e-79	1.97168e-69	Low_grade_cartilage
ENSG00000286619	chr1_205805769_C_T_rs823075	-7554	-7553	0.429658	177	226	3.66297e-79	1.15647	0.0381707	0.000205247	1.05142e-79	1.97168e-69	Low_grade_cartilage
ENSG00000286619	chr1_205808652_G_A_rs708730	-4671	-4670	0.825095	87	92	8.62509e-06	0.515722	0.113097	0.000205247	1.05142e-79	1.97168e-69	Low_grade_cartilage
ENSG00000286619	chr1_205810103_G_A_rs11240569	-3220	-3219	0.273764	119	144	1.07239e-18	-0.718069	0.0739298	0.000205247	1.05142e-79	1.97168e-69	Low_grade_cartilage
ENSG00000286619	chr1_205813381_C_T_rs56152218	58	59	0.665399	140	176	3.66318e-24	0.779003	0.0676641	0.000205247	1.05142e-79	1.97168e-69	Low_grade_cartilage
ENSG00000286619	chr1_205813590_A_G_rs9438393	267	268	0.427757	176	225	1.05141e-79	1.15355	0.0378013	0.000205247	1.05142e-79	1.97168e-69	Low_grade_cartilage
ENSG00000286619	chr1_205817807_T_C_rs823082	4484	4485	0.543726	181	240	5.30661e-34	0.849933	0.0581098	0.000205247	1.05142e-79	1.97168e-69	Low_grade_cartilage
ENSG00000286619	chr1_205819866_A_G_rs823081	6543	6544	0.6673	139	175	1.95887e-24	0.783514	0.0675426	0.000205247	1.05142e-79	1.97168e-69	Low_grade_cartilage
ENSG00000286619	chr1_205820154_G_A_rs823080	6831	6832	0.427757	176	225	1.05141e-79	1.15355	0.0378013	0.000205247	1.05142e-79	1.97168e-69	Low_grade_cartilage
ENSG00000286619	chr1_205823708_T_C_rs823091	10385	10386	0.6673	139	175	9.29195e-24	0.772037	0.067827	0.000205247	1.05142e-79	1.97168e-69	Low_grade_cartilage
ENSG00000286619	chr1_205824919_T_C_rs823090	11596	11597	0.642586	147	188	4.21516e-27	0.798775	0.0641476	0.000205247	1.05142e-79	1.97168e-69	Low_grade_cartilage
ENSG00000286619	chr1_205825014_G_A_rs823089	11691	11692	0.642586	147	188	4.21516e-27	0.798775	0.0641476	0.000205247	1.05142e-79	1.97168e-69	Low_grade_cartilage
ENSG00000286619	chr1_205825047_C_T_rs823088	11724	11725	0.642586	147	188	4.21516e-27	0.798775	0.0641476	0.000205247	1.05142e-79	1.97168e-69	Low_grade_cartilage
ENSG00000286619	chr1_205825539_C_G_rs823087	12216	12217	0.642586	147	188	4.21516e-27	0.798775	0.0641476	0.000205247	1.05142e-79	1.97168e-69	Low_grade_cartilage
ENSG00000286619	chr1_205826153_C_A_rs708728	12830	12831	0.642586	147	188	4.21516e-27	0.798775	0.0641476	0.000205247	1.05142e-79	1.97168e-69	Low_grade_cartilage
ENSG00000286619	chr1_205828285_G_T_rs823086	14962	14963	0.642586	147	188	4.21516e-27	0.798775	0.0641476	0.000205247	1.05142e-79	1.97168e-69	Low_grade_cartilage
ENSG00000286619	chr1_205829185_G_T_rs823084	15862	15863	0.543726	181	240	5.30661e-34	0.849933	0.0581098	0.000205247	1.05142e-79	1.97168e-69	Low_grade_cartilage
ENSG00000286619	chr1_205829404_G_C_rs823083	16081	16082	0.669202	138	174	4.76157e-24	0.777157	0.0677195	0.000205247	1.05142e-79	1.97168e-69	Low_grade_cartilage
ENSG00000286619	chr1_205830859_T_A_rs1772143	17536	17537	0.427757	176	225	1.05141e-79	1.15355	0.0378013	0.000205247	1.05142e-79	1.97168e-69	Low_grade_cartilage
ENSG00000286619	chr1_205832744_A_G_rs1361754	19421	19422	0.545627	181	239	1.10203e-33	0.851179	0.0585943	0.000205247	1.05142e-79	1.97168e-69	Low_grade_cartilage
ENSG00000286619	chr1_205836339_C_T_rs72750996	23016	23017	0.0912548	47	48	5.41768e-08	0.799478	0.141796	0.000205247	1.05142e-79	1.97168e-69	Low_grade_cartilage
ENSG00000286619	chr1_205838376_C_T_rs954206	25053	25054	0.271863	118	143	1.96361e-19	-0.733537	0.0736384	0.000205247	1.05142e-79	1.97168e-69	Low_grade_cartilage
ENSG00000286619	chr1_205839087_C_T_rs4264050	25764	25765	0.6673	139	175	9.29195e-24	0.772037	0.067827	0.000205247	1.05142e-79	1.97168e-69	Low_grade_cartilage
ENSG00000286619	chr1_205840514_G_C_rs10900525	27191	27192	0.634981	151	192	3.92243e-25	0.780417	0.0660003	0.000205247	1.05142e-79	1.97168e-69	Low_grade_cartilage
ENSG00000286619	chr1_205841502_G_A_rs7539565	28179	28180	0.604563	160	208	4.52327e-16	0.644502	0.0731793	0.000205247	1.05142e-79	1.97168e-69	Low_grade_cartilage
ENSG00000286619	chr1_205843486_C_T_rs960603	30163	30164	0.488593	188	257	1.22737e-26	0.778355	0.063257	0.000205247	1.05142e-79	1.97168e-69	Low_grade_cartilage
ENSG00000286619	chr1_205844544_T_C_rs11240574	31221	31222	0.469582	184	247	4.78542e-21	0.729489	0.069489	0.000205247	1.05142e-79	1.97168e-69	Low_grade_cartilage
ENSG00000286619	chr1_205845357_G_A_rs1104899	32034	32035	0.268061	118	141	1.99533e-10	-0.564758	0.0844855	0.000205247	1.05142e-79	1.97168e-69	Low_grade_cartilage
ENSG00000286619	chr1_205846864_C_T_rs7517009	33541	33542	0.469582	188	247	1.38897e-16	-0.653685	0.0727368	0.000205247	1.05142e-79	1.97168e-69	Low_grade_cartilage
ENSG00000286619	chr1_205849244_T_C_rs57904872	35921	35922	0.290874	126	153	2.31622e-11	-0.572174	0.0810449	0.000205247	1.05142e-79	1.97168e-69	Low_grade_cartilage
ENSG00000286619	chr1_205851054_TA_T_rs10711483	37731	37732	0.269962	119	142	3.20622e-10	-0.558298	0.0845868	0.000205247	1.05142e-79	1.97168e-69	Low_grade_cartilage
ENSG00000286619	chr1_205851086_T_A_rs115294216	37763	37764	0.104563	53	55	1.88822e-05	-0.625779	0.142984	0.000205247	1.05142e-79	1.97168e-69	Low_grade_cartilage
ENSG00000286619	chr1_205852026_G_A_rs6702688	38703	38704	0.469582	186	247	8.25797e-21	0.738418	0.0708678	0.000205247	1.05142e-79	1.97168e-69	Low_grade_cartilage
ENSG00000286619	chr1_205855758_A_G_rs113012212	42435	42436	0.0874525	45	46	1.63468e-07	0.78262	0.144486	0.000205247	1.05142e-79	1.97168e-69	Low_grade_cartilage
ENSG00000286619	chr1_205855810_G_A_rs139876269	42487	42488	0.104563	53	55	1.88822e-05	-0.625779	0.142984	0.000205247	1.05142e-79	1.97168e-69	Low_grade_cartilage
ENSG00000286619	chr1_205860459_A_G_rs60092747	47136	47137	0.269962	119	142	2.35451e-10	-0.560773	0.0842595	0.000205247	1.05142e-79	1.97168e-69	Low_grade_cartilage
ENSG00000286619	chr1_205860732_G_A_rs9438431	47409	47410	0.467681	185	246	1.5748e-20	0.729789	0.0706693	0.000205247	1.05142e-79	1.97168e-69	Low_grade_cartilage
ENSG00000286619	chr1_205862607_T_G_rs57897938	49284	49285	0.269962	119	142	2.35451e-10	-0.560773	0.0842595	0.000205247	1.05142e-79	1.97168e-69	Low_grade_cartilage
ENSG00000286619	chr1_205863253_A_G_rs4245721	49930	49931	0.532319	185	246	1.5748e-20	-0.729789	0.0706693	0.000205247	1.05142e-79	1.97168e-69	Low_grade_cartilage
ENSG00000286619	chr1_205864703_G_A_rs7517201	51380	51381	0.530418	186	247	8.25788e-21	-0.738418	0.0708678	0.000205247	1.05142e-79	1.97168e-69	Low_grade_cartilage
ENSG00000286619	chr1_205867366_TG_T_rs77290895	54043	54044	0.268061	118	141	1.99533e-10	-0.564758	0.0844855	0.000205247	1.05142e-79	1.97168e-69	Low_grade_cartilage
ENSG00000286619	chr1_205872024_G_C_rs9438394	58701	58702	0.530418	186	247	8.25788e-21	-0.738418	0.0708678	0.000205247	1.05142e-79	1.97168e-69	Low_grade_cartilage
ENSG00000286619	chr1_205872586_C_T_rs7520875	59263	59264	0.528517	186	248	9.17004e-21	-0.737055	0.0708393	0.000205247	1.05142e-79	1.97168e-69	Low_grade_cartilage
ENSG00000286619	chr1_205873512_A_G_rs147477887	60189	60190	0.104563	53	55	1.88822e-05	-0.625779	0.142984	0.000205247	1.05142e-79	1.97168e-69	Low_grade_cartilage
ENSG00000286619	chr1_205874994_A_C_rs4333900	61671	61672	0.532319	186	246	3.02563e-21	-0.747077	0.0707222	0.000205247	1.05142e-79	1.97168e-69	Low_grade_cartilage
ENSG00000286619	chr1_205878541_T_A_rs7537069	65218	65219	0.519011	191	253	7.50395e-23	-0.777736	0.0701384	0.000205247	1.05142e-79	1.97168e-69	Low_grade_cartilage
ENSG00000286619	chr1_205881124_C_T_rs6675675	67801	67802	0.519011	191	253	7.50395e-23	-0.777736	0.0701384	0.000205247	1.05142e-79	1.97168e-69	Low_grade_cartilage
ENSG00000286619	chr1_205887554_A_T_rs12049590	74231	74232	0.268061	118	141	1.99533e-10	-0.564758	0.0844855	0.000205247	1.05142e-79	1.97168e-69	Low_grade_cartilage
ENSG00000286619	chr1_205890670_G_C_rs12028467	77347	77348	0.268061	118	141	1.99533e-10	-0.564758	0.0844855	0.000205247	1.05142e-79	1.97168e-69	Low_grade_cartilage
ENSG00000286619	chr1_205893060_G_A_rs6593970	79737	79738	0.268061	118	141	1.99533e-10	-0.564758	0.0844855	0.000205247	1.05142e-79	1.97168e-69	Low_grade_cartilage
ENSG00000286619	chr1_205893115_C_A_rs6593971	79792	79793	0.530418	186	247	8.25788e-21	-0.738418	0.0708678	0.000205247	1.05142e-79	1.97168e-69	Low_grade_cartilage
ENSG00000286619	chr1_205903503_GAC_G_rs201721837	90180	90181	0.268061	118	141	1.99533e-10	-0.564758	0.0844855	0.000205247	1.05142e-79	1.97168e-69	Low_grade_cartilage
ENSG00000286619	chr1_205906596_C_T_rs73082365	93273	93274	0.249049	108	131	1.3295e-11	-0.598252	0.0836154	0.000205247	1.05142e-79	1.97168e-69	Low_grade_cartilage
ENSG00000286619	chr1_205906722_T_C_rs9438436	93399	93400	0.545627	184	239	5.21089e-22	-0.767575	0.0709783	0.000205247	1.05142e-79	1.97168e-69	Low_grade_cartilage
ENSG00000286619	chr1_205910836_C_T_rs4951270	97513	97514	0.539924	185	242	2.78614e-21	-0.754239	0.0713206	0.000205247	1.05142e-79	1.97168e-69	Low_grade_cartilage
ENSG00000286619	chr1_205911051_G_A_rs74546197	97728	97729	0.0874525	45	46	1.63468e-07	0.78262	0.144486	0.000205247	1.05142e-79	1.97168e-69	Low_grade_cartilage
ENSG00000286619	chr1_205912066_T_C_rs17433088	98743	98744	0.249049	113	131	6.87455e-09	-0.527268	0.0873325	0.000205247	1.05142e-79	1.97168e-69	Low_grade_cartilage
ENSG00000286619	chr1_205916938_T_C_rs11240590	103615	103616	0.102662	49	54	1.43715e-05	-0.577664	0.130072	0.000205247	1.05142e-79	1.97168e-69	Low_grade_cartilage
ENSG00000286619	chr1_205917018_G_A_rs12033725	103695	103696	0.104563	50	55	1.43201e-05	-0.573544	0.12912	0.000205247	1.05142e-79	1.97168e-69	Low_grade_cartilage
ENSG00000286619	chr1_205917253_C_T_rs11240591	103930	103931	0.102662	49	54	1.43715e-05	-0.577664	0.130072	0.000205247	1.05142e-79	1.97168e-69	Low_grade_cartilage
ENSG00000286619	chr1_205918646_A_G_rs3811429	105323	105324	0.106464	51	56	2.02709e-05	-0.558042	0.128001	0.000205247	1.05142e-79	1.97168e-69	Low_grade_cartilage
ENSG00000286619	chr1_205919015_G_C_rs11240593	105692	105693	0.106464	51	56	2.02709e-05	-0.558042	0.128001	0.000205247	1.05142e-79	1.97168e-69	Low_grade_cartilage
ENSG00000286619	chr1_205923283_T_C_rs3811427	109960	109961	0.0817491	41	43	0.000153764	-0.567515	0.14725	0.000205247	1.05142e-79	1.97168e-69	Low_grade_cartilage
ENSG00000286619	chr1_205923287_C_T_rs3811426	109964	109965	0.0817491	41	43	0.000153764	-0.567515	0.14725	0.000205247	1.05142e-79	1.97168e-69	Low_grade_cartilage
ENSG00000286619	chr1_205924571_T_C_rs9438402	111248	111249	0.0817491	41	43	0.000153764	-0.567515	0.14725	0.000205247	1.05142e-79	1.97168e-69	Low_grade_cartilage
ENSG00000286619	chr1_205924741_G_A_rs12036375	111418	111419	0.0817491	41	43	0.000153764	-0.567515	0.14725	0.000205247	1.05142e-79	1.97168e-69	Low_grade_cartilage
ENSG00000286619	chr1_205925341_G_A_rs9438403	112018	112019	0.0817491	41	43	0.000153764	-0.567515	0.14725	0.000205247	1.05142e-79	1.97168e-69	Low_grade_cartilage
ENSG00000286619	chr1_205925961_C_T_rs12567977	112638	112639	0.0817491	41	43	0.000153764	-0.567515	0.14725	0.000205247	1.05142e-79	1.97168e-69	Low_grade_cartilage
ENSG00000286619	chr1_205930467_T_C_rs7512462	117144	117145	0.380228	161	200	1.14335e-06	-0.405964	0.0810354	0.000205247	1.05142e-79	1.97168e-69	Low_grade_cartilage
ENSG00000286619	chr1_205931375_G_C_rs12042328	118052	118053	0.6673	142	175	6.27472e-14	-0.637555	0.0793304	0.000205247	1.05142e-79	1.97168e-69	Low_grade_cartilage
ENSG00000286619	chr1_205936640_A_T_rs12082872	123317	123318	0.671103	142	173	4.28953e-14	-0.648969	0.0801457	0.000205247	1.05142e-79	1.97168e-69	Low_grade_cartilage
ENSG00000286619	chr1_205937226_A_AC_rs142245823	123903	123904	0.444867	183	234	0.000112791	-0.327019	0.0831136	0.000205247	1.05142e-79	1.97168e-69	Low_grade_cartilage
ENSG00000286619	chr1_205937769_C_G_rs7549173	124446	124447	0.576046	176	223	6.6425e-11	-0.532064	0.0773587	0.000205247	1.05142e-79	1.97168e-69	Low_grade_cartilage
ENSG00000286619	chr1_205938668_T_C_rs7521316	125345	125346	0.648289	152	185	9.27615e-15	-0.661565	0.0793308	0.000205247	1.05142e-79	1.97168e-69	Low_grade_cartilage
ENSG00000286619	chr1_205938744_C_G_rs2036100	125421	125422	0.397338	171	209	3.63572e-05	-0.367166	0.087034	0.000205247	1.05142e-79	1.97168e-69	Low_grade_cartilage
ENSG00000286619	chr1_205939058_A_C_rs1874361	125735	125736	0.524715	191	250	3.76788e-06	-0.394623	0.083112	0.000205247	1.05142e-79	1.97168e-69	Low_grade_cartilage
ENSG00000286619	chr1_205939502_C_G_rs11240598	126179	126180	0.642586	154	188	1.58935e-13	-0.628362	0.0796656	0.000205247	1.05142e-79	1.97168e-69	Low_grade_cartilage
ENSG00000286619	chr1_205939739_C_T_rs7555534	126416	126417	0.646388	153	186	4.0224e-14	-0.646043	0.0796837	0.000205247	1.05142e-79	1.97168e-69	Low_grade_cartilage
ENSG00000286619	chr1_205940148_C_T_rs6593975	126825	126826	0.530418	194	247	9.13866e-11	-0.539371	0.0790613	0.000205247	1.05142e-79	1.97168e-69	Low_grade_cartilage
ENSG00000286619	chr1_205940157_A_C_rs6593976	126834	126835	0.530418	194	247	9.13866e-11	-0.539371	0.0790613	0.000205247	1.05142e-79	1.97168e-69	Low_grade_cartilage
ENSG00000286619	chr1_205940437_G_GA_rs11435826;rs397689974	127114	127115	0.526616	195	249	2.49121e-10	-0.524843	0.07898	0.000205247	1.05142e-79	1.97168e-69	Low_grade_cartilage
ENSG00000286619	chr1_205940952_T_C_rs61814953	127629	127630	0.38403	166	202	4.20862e-06	-0.404407	0.08562	0.000205247	1.05142e-79	1.97168e-69	Low_grade_cartilage
ENSG00000286619	chr1_205941476_A_G_rs6673820	128153	128154	0.547528	186	238	2.8625e-11	-0.539135	0.0767605	0.000205247	1.05142e-79	1.97168e-69	Low_grade_cartilage
ENSG00000286619	chr1_205941503_C_T_rs6661355	128180	128181	0.547528	186	238	2.8625e-11	-0.539135	0.0767605	0.000205247	1.05142e-79	1.97168e-69	Low_grade_cartilage
ENSG00000286619	chr1_205941755_G_T_rs7415921	128432	128433	0.530418	193	247	9.71909e-11	-0.5379	0.0789705	0.000205247	1.05142e-79	1.97168e-69	Low_grade_cartilage
ENSG00000286619	chr1_205942257_T_A_rs1342061	128934	128935	0.553232	186	235	7.41109e-11	-0.538408	0.0784988	0.000205247	1.05142e-79	1.97168e-69	Low_grade_cartilage
ENSG00000286619	chr1_205943658_G_T_rs1342062	130335	130336	0.690114	141	163	1.77368e-10	-0.581663	0.0867439	0.000205247	1.05142e-79	1.97168e-69	Low_grade_cartilage
ENSG00000286619	chr1_205943731_C_T_rs1342063	130408	130409	0.412548	174	217	3.71465e-07	-0.436695	0.0832178	0.000205247	1.05142e-79	1.97168e-69	Low_grade_cartilage
ENSG00000286619	chr1_205943945_T_C_rs1342064	130622	130623	0.412548	174	217	3.71465e-07	-0.436695	0.0832178	0.000205247	1.05142e-79	1.97168e-69	Low_grade_cartilage
ENSG00000286619	chr1_205944108_G_A_rs17433242	130785	130786	0.340304	149	179	0.000107375	-0.35834	0.0907816	0.000205247	1.05142e-79	1.97168e-69	Low_grade_cartilage
ENSG00000286619	chr1_205944619_T_A_rs4951030	131296	131297	0.507605	194	259	6.63124e-08	-0.452755	0.0808762	0.000205247	1.05142e-79	1.97168e-69	Low_grade_cartilage
ENSG00000286619	chr1_205944720_A_G_rs4951271	131397	131398	0.414449	174	218	1.75075e-07	-0.445458	0.0824527	0.000205247	1.05142e-79	1.97168e-69	Low_grade_cartilage
ENSG00000286619	chr1_205945629_A_G_rs4077468	132306	132307	0.412548	174	217	3.71465e-07	-0.436695	0.0832178	0.000205247	1.05142e-79	1.97168e-69	Low_grade_cartilage
ENSG00000286619	chr1_205945757_C_T_rs4077469	132434	132435	0.412548	174	217	3.71465e-07	-0.436695	0.0832178	0.000205247	1.05142e-79	1.97168e-69	Low_grade_cartilage
ENSG00000286619	chr1_205946539_T_A_rs9661504	133216	133217	0.361217	154	190	7.77757e-06	-0.396308	0.0864583	0.000205247	1.05142e-79	1.97168e-69	Low_grade_cartilage
ENSG00000286619	chr1_205946617_G_T_rs9662221	133294	133295	0.361217	154	190	7.77757e-06	-0.396308	0.0864583	0.000205247	1.05142e-79	1.97168e-69	Low_grade_cartilage
ENSG00000286619	chr1_205947047_C_A_rs11801695	133724	133725	0.361217	154	190	7.77757e-06	-0.396308	0.0864583	0.000205247	1.05142e-79	1.97168e-69	Low_grade_cartilage
ENSG00000286619	chr1_205947571_G_A_rs12047830	134248	134249	0.479087	191	252	1.90975e-08	-0.465146	0.0796185	0.000205247	1.05142e-79	1.97168e-69	Low_grade_cartilage
ENSG00000286619	chr1_205948181_G_A_rs7419153	134858	134859	0.406844	175	214	4.4159e-08	0.460064	0.0810168	0.000205247	1.05142e-79	1.97168e-69	Low_grade_cartilage
ENSG00000286619	chr1_205948766_C_T_rs61815465	135443	135444	0.340304	148	179	6.97591e-05	-0.363613	0.0896261	0.000205247	1.05142e-79	1.97168e-69	Low_grade_cartilage
ENSG00000286619	chr1_205948769_C_T_rs61815466	135446	135447	0.338403	148	178	8.58396e-05	-0.360501	0.0900237	0.000205247	1.05142e-79	1.97168e-69	Low_grade_cartilage
ENSG00000286619	chr1_205948892_C_G_rs7418300	135569	135570	0.374525	162	197	2.32971e-13	0.638862	0.0816366	0.000205247	1.05142e-79	1.97168e-69	Low_grade_cartilage
ENSG00000286619	chr1_205949558_C_T_rs12029024	136235	136236	0.10076	53	53	1.42715e-05	-0.648461	0.145959	0.000205247	1.05142e-79	1.97168e-69	Low_grade_cartilage
ENSG00000286619	chr1_205951552_G_C_rs6603929	138229	138230	0.365019	159	192	1.36727e-12	0.618842	0.0821163	0.000205247	1.05142e-79	1.97168e-69	Low_grade_cartilage
ENSG00000286619	chr1_205952118_G_A_rs11240600	138795	138796	0.355513	157	187	3.04713e-14	0.677343	0.0830922	0.000205247	1.05142e-79	1.97168e-69	Low_grade_cartilage
ENSG00000286619	chr1_205952224_G_A_rs11240601	138901	138902	0.34981	155	184	4.37736e-13	0.648996	0.0840324	0.000205247	1.05142e-79	1.97168e-69	Low_grade_cartilage
ENSG00000286619	chr1_205952731_G_A_rs7413698	139408	139409	0.541825	184	241	6.79919e-05	0.341405	0.0840183	0.000205247	1.05142e-79	1.97168e-69	Low_grade_cartilage
ENSG00000286619	chr1_205954307_T_C_.	140984	140985	0.463878	186	244	4.88796e-10	0.524991	0.0804618	0.000205247	1.05142e-79	1.97168e-69	Low_grade_cartilage
ENSG00000286619	chr1_205955986_CTCTTTCTCTT_C_.	142663	142664	0.45057	180	237	4.05642e-10	0.522498	0.0796709	0.000205247	1.05142e-79	1.97168e-69	Low_grade_cartilage
ENSG00000286619	chr1_205956259_C_T_.	142936	142937	0.452471	183	238	1.9127e-07	0.450701	0.0837029	0.000205247	1.05142e-79	1.97168e-69	Low_grade_cartilage
ENSG00000286619	chr1_205956429_A_G_.	143106	143107	0.541825	186	241	1.6184e-05	0.372398	0.0843843	0.000205247	1.05142e-79	1.97168e-69	Low_grade_cartilage
ENSG00000286619	chr1_205956432_T_C_.	143109	143110	0.45057	182	237	1.31034e-07	0.45683	0.0836461	0.000205247	1.05142e-79	1.97168e-69	Low_grade_cartilage
ENSG00000286619	chr1_205958518_G_A_.	145195	145196	0.380228	162	200	5.07232e-14	0.662555	0.0820943	0.000205247	1.05142e-79	1.97168e-69	Low_grade_cartilage
ENSG00000286619	chr1_205958881_GA_G_.	145558	145559	0.264259	122	139	1.89768e-14	0.72574	0.0882181	0.000205247	1.05142e-79	1.97168e-69	Low_grade_cartilage
ENSG00000286619	chr1_205958892_C_G_.	145569	145570	0.380228	162	200	5.07232e-14	0.662555	0.0820943	0.000205247	1.05142e-79	1.97168e-69	Low_grade_cartilage
ENSG00000286619	chr1_205959115_C_T_.	145792	145793	0.435361	180	229	4.55712e-09	0.508814	0.083209	0.000205247	1.05142e-79	1.97168e-69	Low_grade_cartilage
ENSG00000286619	chr1_205959412_A_C_.	146089	146090	0.526616	192	249	1.69321e-06	0.409595	0.0831717	0.000205247	1.05142e-79	1.97168e-69	Low_grade_cartilage
ENSG00000286619	chr1_205960339_C_T_.	147016	147017	0.471483	187	248	7.11358e-10	0.524153	0.0811759	0.000205247	1.05142e-79	1.97168e-69	Low_grade_cartilage
ENSG00000286619	chr1_205960994_T_C_.	147671	147672	0.471483	187	248	7.11358e-10	0.524153	0.0811759	0.000205247	1.05142e-79	1.97168e-69	Low_grade_cartilage
ENSG00000286619	chr1_205961297_G_T_.	147974	147975	0.471483	187	248	7.11358e-10	0.524153	0.0811759	0.000205247	1.05142e-79	1.97168e-69	Low_grade_cartilage
ENSG00000286619	chr1_205962295_T_C_.	148972	148973	0.553232	181	235	3.37322e-05	0.356255	0.0840831	0.000205247	1.05142e-79	1.97168e-69	Low_grade_cartilage
ENSG00000286619	chr1_205962509_T_C_.	149186	149187	0.391635	166	206	5.87812e-16	0.688125	0.0784899	0.000205247	1.05142e-79	1.97168e-69	Low_grade_cartilage
ENSG00000286619	chr1_205965724_T_G_.	152401	152402	0.543726	186	240	5.22188e-05	-0.340305	0.0824096	0.000205247	1.05142e-79	1.97168e-69	Low_grade_cartilage
ENSG00000286619	chr1_205965900_A_T_.	152577	152578	0.435361	183	229	8.39831e-05	0.347523	0.0866626	0.000205247	1.05142e-79	1.97168e-69	Low_grade_cartilage
ENSG00000286619	chr1_205966489_G_A_.	153166	153167	0.353612	156	186	4.01684e-08	0.489516	0.0859212	0.000205247	1.05142e-79	1.97168e-69	Low_grade_cartilage
ENSG00000286619	chr1_205966563_G_A_.	153240	153241	0.368821	163	194	4.04102e-07	0.451126	0.0862564	0.000205247	1.05142e-79	1.97168e-69	Low_grade_cartilage
ENSG00000286619	chr1_205966594_T_C_.	153271	153272	0.368821	163	194	4.041e-07	0.451126	0.0862564	0.000205247	1.05142e-79	1.97168e-69	Low_grade_cartilage
ENSG00000286619	chr1_205967110_T_A_.	153787	153788	0.551331	181	236	2.35407e-05	-0.354136	0.0819018	0.000205247	1.05142e-79	1.97168e-69	Low_grade_cartilage
ENSG00000286619	chr1_205969422_C_A_.	156099	156100	0.288973	131	152	4.07614e-08	0.508415	0.0892836	0.000205247	1.05142e-79	1.97168e-69	Low_grade_cartilage
ENSG00000286619	chr1_205970736_T_C_.	157413	157414	0.353612	156	186	1.4815e-07	0.467997	0.0860831	0.000205247	1.05142e-79	1.97168e-69	Low_grade_cartilage
ENSG00000286619	chr1_205971307_A_C_.	157984	157985	0.587453	172	217	4.45361e-07	-0.430029	0.0825432	0.000205247	1.05142e-79	1.97168e-69	Low_grade_cartilage
ENSG00000286619	chr1_205972031_T_C_.	158708	158709	0.513308	199	256	7.84026e-05	-0.346387	0.0860052	0.000205247	1.05142e-79	1.97168e-69	Low_grade_cartilage
ENSG00000162897	chr1_207879679_GT_G_rs71154844	909218	909219	0.275665	127	145	0.000283406	-0.152111	0.0412075	0.000315664	9.91131e-06	0.00762323	Low_grade_cartilage
ENSG00000162897	chr1_207880508_A_G_rs2466574	910047	910048	0.277567	128	146	0.000234859	-0.154567	0.0413068	0.000315664	9.91131e-06	0.00762323	Low_grade_cartilage
ENSG00000162897	chr1_207884838_T_C_rs2745949	914377	914378	0.275665	127	145	0.000287501	-0.151704	0.0411407	0.000315664	9.91131e-06	0.00762323	Low_grade_cartilage
ENSG00000162897	chr1_207886346_C_T_rs2785644	915885	915886	0.275665	127	145	0.000287502	-0.151704	0.0411407	0.000315664	9.91131e-06	0.00762323	Low_grade_cartilage
ENSG00000162897	chr1_207889628_A_T_rs2745953	919167	919168	0.279468	129	147	9.91131e-06	-0.18151	0.0400874	0.000315664	9.91131e-06	0.00762323	Low_grade_cartilage
ENSG00000162897	chr1_207889722_G_A_rs2179634	919261	919262	0.315589	138	166	2.28095e-05	-0.159242	0.036764	0.000315664	9.91131e-06	0.00762323	Low_grade_cartilage
ENSG00000162897	chr1_207890121_A_T_rs1009896	919660	919661	0.673004	144	172	0.0001128	0.146628	0.0372665	0.000315664	9.91131e-06	0.00762323	Low_grade_cartilage
ENSG00000162897	chr1_207890996_G_A_rs2745955	920535	920536	0.307985	136	162	8.79602e-05	-0.149926	0.0374973	0.000315664	9.91131e-06	0.00762323	Low_grade_cartilage
ENSG00000162897	chr1_207892145_GC_G_rs35002254	921684	921685	0.307985	136	162	8.79602e-05	-0.149926	0.0374973	0.000315664	9.91131e-06	0.00762323	Low_grade_cartilage
ENSG00000162897	chr1_207892448_G_A_rs2473652	921987	921988	0.307985	136	162	8.79602e-05	-0.149926	0.0374973	0.000315664	9.91131e-06	0.00762323	Low_grade_cartilage
ENSG00000162897	chr1_207893963_C_A_rs2796252	923502	923503	0.307985	136	162	8.79602e-05	-0.149926	0.0374973	0.000315664	9.91131e-06	0.00762323	Low_grade_cartilage
ENSG00000162897	chr1_207893984_C_T_rs2724367	923523	923524	0.307985	136	162	8.79602e-05	-0.149926	0.0374973	0.000315664	9.91131e-06	0.00762323	Low_grade_cartilage
ENSG00000162897	chr1_207894064_G_A_rs2796253	923603	923604	0.307985	136	162	8.79602e-05	-0.149926	0.0374973	0.000315664	9.91131e-06	0.00762323	Low_grade_cartilage
ENSG00000162897	chr1_207894075_A_G_rs2785645	923614	923615	0.307985	136	162	8.79602e-05	-0.149926	0.0374973	0.000315664	9.91131e-06	0.00762323	Low_grade_cartilage
ENSG00000162897	chr1_207894306_A_C_rs2262269	923845	923846	0.307985	136	162	8.79602e-05	-0.149926	0.0374973	0.000315664	9.91131e-06	0.00762323	Low_grade_cartilage
ENSG00000162897	chr1_207895792_G_A_rs2796254	925331	925332	0.307985	136	162	8.79602e-05	-0.149926	0.0374973	0.000315664	9.91131e-06	0.00762323	Low_grade_cartilage
ENSG00000162897	chr1_207896396_A_G_rs1474740	925935	925936	0.307985	136	162	8.79602e-05	-0.149926	0.0374973	0.000315664	9.91131e-06	0.00762323	Low_grade_cartilage
ENSG00000162897	chr1_207899352_G_A_rs2724368	928891	928892	0.319392	139	168	0.000207485	-0.139531	0.0369618	0.000315664	9.91131e-06	0.00762323	Low_grade_cartilage
ENSG00000162897	chr1_207902946_G_A_rs2785646	932485	932486	0.319392	139	168	0.000207485	-0.139531	0.0369618	0.000315664	9.91131e-06	0.00762323	Low_grade_cartilage
ENSG00000162897	chr1_207903511_A_C_rs2724379	933050	933051	0.319392	139	168	0.000207485	-0.139531	0.0369618	0.000315664	9.91131e-06	0.00762323	Low_grade_cartilage
ENSG00000162897	chr1_207906370_G_A_rs2785647	935909	935910	0.319392	139	168	0.000207485	-0.139531	0.0369618	0.000315664	9.91131e-06	0.00762323	Low_grade_cartilage
ENSG00000162897	chr1_207952240_AT_A_rs35184657;rs397860532	981779	981780	0.326996	141	172	0.000184975	-0.139163	0.0365693	0.000315664	9.91131e-06	0.00762323	Low_grade_cartilage
ENSG00000162897	chr1_207952428_A_T_rs1932825	981967	981968	0.328897	142	173	0.000313749	-0.134246	0.036642	0.000315664	9.91131e-06	0.00762323	Low_grade_cartilage
ENSG00000162897	chr1_207952581_C_A_rs1932824	982120	982121	0.326996	141	172	0.000184975	-0.139163	0.0365693	0.000315664	9.91131e-06	0.00762323	Low_grade_cartilage
ENSG00000162897	chr1_207952616_T_G_rs201885814	982155	982156	0.325095	141	171	0.000224919	-0.138262	0.0368355	0.000315664	9.91131e-06	0.00762323	Low_grade_cartilage
ENSG00000162897	chr1_207952794_A_T_rs11579778	982333	982334	0.326996	141	172	0.000184975	-0.139163	0.0365693	0.000315664	9.91131e-06	0.00762323	Low_grade_cartilage
ENSG00000162897	chr1_207953467_T_C_rs11580286	983006	983007	0.326996	141	172	0.000184975	-0.139163	0.0365693	0.000315664	9.91131e-06	0.00762323	Low_grade_cartilage
ENSG00000162897	chr1_207953728_G_A_rs7517152	983267	983268	0.326996	141	172	0.000184975	-0.139163	0.0365693	0.000315664	9.91131e-06	0.00762323	Low_grade_cartilage
ENSG00000162897	chr1_207954128_C_T_rs1074328	983667	983668	0.326996	141	172	0.000184975	-0.139163	0.0365693	0.000315664	9.91131e-06	0.00762323	Low_grade_cartilage
ENSG00000162897	chr1_207954145_C_A_rs1074327	983684	983685	0.326996	141	172	0.000184975	-0.139163	0.0365693	0.000315664	9.91131e-06	0.00762323	Low_grade_cartilage
ENSG00000162897	chr1_207954663_A_G_rs11118960	984202	984203	0.326996	141	172	0.000184975	-0.139163	0.0365693	0.000315664	9.91131e-06	0.00762323	Low_grade_cartilage
ENSG00000162897	chr1_207954860_G_T_rs13374460	984399	984400	0.326996	141	172	0.000184975	-0.139163	0.0365693	0.000315664	9.91131e-06	0.00762323	Low_grade_cartilage
ENSG00000162897	chr1_207955028_G_A_rs11579772	984567	984568	0.326996	141	172	0.000184975	-0.139163	0.0365693	0.000315664	9.91131e-06	0.00762323	Low_grade_cartilage
ENSG00000162897	chr1_207955273_A_G_rs11578041	984812	984813	0.326996	141	172	0.000184975	-0.139163	0.0365693	0.000315664	9.91131e-06	0.00762323	Low_grade_cartilage
ENSG00000162897	chr1_207955377_G_A_rs2745967	984916	984917	0.65019	150	184	0.00013139	0.142636	0.0366192	0.000315664	9.91131e-06	0.00762323	Low_grade_cartilage
ENSG00000162897	chr1_207955477_T_C_rs11578506	985016	985017	0.326996	141	172	0.000184975	-0.139163	0.0365693	0.000315664	9.91131e-06	0.00762323	Low_grade_cartilage
ENSG00000162897	chr1_207955510_G_A_rs11579848	985049	985050	0.326996	141	172	0.000184975	-0.139163	0.0365693	0.000315664	9.91131e-06	0.00762323	Low_grade_cartilage
ENSG00000162897	chr1_207955720_A_G_rs11578508	985259	985260	0.328897	142	173	0.000187927	-0.139565	0.0367153	0.000315664	9.91131e-06	0.00762323	Low_grade_cartilage
ENSG00000162897	chr1_207955787_T_C_rs35149591	985326	985327	0.326996	141	172	0.000184975	-0.139163	0.0365693	0.000315664	9.91131e-06	0.00762323	Low_grade_cartilage
ENSG00000162897	chr1_207955894_G_GTATGAC_rs137924615;rs57225351	985433	985434	0.326996	141	172	0.000184975	-0.139163	0.0365693	0.000315664	9.91131e-06	0.00762323	Low_grade_cartilage
ENSG00000162897	chr1_207956099_C_T_rs35100559	985638	985639	0.326996	141	172	0.000184975	-0.139163	0.0365693	0.000315664	9.91131e-06	0.00762323	Low_grade_cartilage
ENSG00000162897	chr1_207956208_A_G_rs35356517	985747	985748	0.326996	141	172	0.000184975	-0.139163	0.0365693	0.000315664	9.91131e-06	0.00762323	Low_grade_cartilage
ENSG00000162897	chr1_207956259_A_G_rs35935287	985798	985799	0.326996	141	172	0.000184975	-0.139163	0.0365693	0.000315664	9.91131e-06	0.00762323	Low_grade_cartilage
ENSG00000162897	chr1_207956261_G_C_rs34120121	985800	985801	0.326996	141	172	0.000184975	-0.139163	0.0365693	0.000315664	9.91131e-06	0.00762323	Low_grade_cartilage
ENSG00000162897	chr1_207956343_T_C_rs12065224	985882	985883	0.326996	141	172	0.000184975	-0.139163	0.0365693	0.000315664	9.91131e-06	0.00762323	Low_grade_cartilage
ENSG00000162897	chr1_207956535_C_T_rs12079386	986074	986075	0.328897	142	173	0.000187927	-0.139565	0.0367153	0.000315664	9.91131e-06	0.00762323	Low_grade_cartilage
ENSG00000162897	chr1_207956759_T_C_rs12066493	986298	986299	0.328897	142	173	0.000187927	-0.139565	0.0367153	0.000315664	9.91131e-06	0.00762323	Low_grade_cartilage
ENSG00000162897	chr1_207956866_T_A_rs12066538	986405	986406	0.328897	142	173	0.000187927	-0.139565	0.0367153	0.000315664	9.91131e-06	0.00762323	Low_grade_cartilage
ENSG00000162897	chr1_207956900_A_G_rs13374332	986439	986440	0.328897	142	173	0.000187927	-0.139565	0.0367153	0.000315664	9.91131e-06	0.00762323	Low_grade_cartilage
ENSG00000162897	chr1_207957073_T_C_rs11579530	986612	986613	0.328897	142	173	0.000187927	-0.139565	0.0367153	0.000315664	9.91131e-06	0.00762323	Low_grade_cartilage
ENSG00000162897	chr1_207957337_C_T_rs11584869	986876	986877	0.328897	142	173	0.000187927	-0.139565	0.0367153	0.000315664	9.91131e-06	0.00762323	Low_grade_cartilage
ENSG00000162897	chr1_207957375_T_C_rs7519609	986914	986915	0.328897	142	173	0.000187927	-0.139565	0.0367153	0.000315664	9.91131e-06	0.00762323	Low_grade_cartilage
ENSG00000162897	chr1_207957560_C_T_rs7552993	987099	987100	0.328897	142	173	0.000187927	-0.139565	0.0367153	0.000315664	9.91131e-06	0.00762323	Low_grade_cartilage
ENSG00000162897	chr1_207957699_T_C_rs7522233	987238	987239	0.328897	142	173	0.000187927	-0.139565	0.0367153	0.000315664	9.91131e-06	0.00762323	Low_grade_cartilage
ENSG00000162897	chr1_207957731_A_G_rs11579609	987270	987271	0.328897	142	173	0.000187927	-0.139565	0.0367153	0.000315664	9.91131e-06	0.00762323	Low_grade_cartilage
ENSG00000162897	chr1_207957936_G_A_rs11581407	987475	987476	0.328897	142	173	0.000187927	-0.139565	0.0367153	0.000315664	9.91131e-06	0.00762323	Low_grade_cartilage
ENSG00000162897	chr1_207958096_T_C_rs34461385	987635	987636	0.328897	142	173	0.000187927	-0.139565	0.0367153	0.000315664	9.91131e-06	0.00762323	Low_grade_cartilage
ENSG00000162897	chr1_207958318_A_G_rs35899323	987857	987858	0.328897	142	173	0.000187927	-0.139565	0.0367153	0.000315664	9.91131e-06	0.00762323	Low_grade_cartilage
ENSG00000162897	chr1_207958700_C_T_rs2745969	988239	988240	0.648289	151	185	0.000135676	0.142757	0.036729	0.000315664	9.91131e-06	0.00762323	Low_grade_cartilage
ENSG00000162897	chr1_207959393_C_G_rs7511980	988932	988933	0.328897	142	173	0.000187927	-0.139565	0.0367153	0.000315664	9.91131e-06	0.00762323	Low_grade_cartilage
ENSG00000162897	chr1_207959559_C_G_rs2785632	989098	989099	0.648289	151	185	0.000135676	0.142757	0.036729	0.000315664	9.91131e-06	0.00762323	Low_grade_cartilage
ENSG00000162897	chr1_207960152_A_G_rs11580769	989691	989692	0.328897	142	173	0.000187927	-0.139565	0.0367153	0.000315664	9.91131e-06	0.00762323	Low_grade_cartilage
ENSG00000162897	chr1_207960542_A_T_rs11118961	990081	990082	0.328897	142	173	0.000187927	-0.139565	0.0367153	0.000315664	9.91131e-06	0.00762323	Low_grade_cartilage
ENSG00000162897	chr1_207960927_T_C_rs11118962	990466	990467	0.328897	142	173	0.000187927	-0.139565	0.0367153	0.000315664	9.91131e-06	0.00762323	Low_grade_cartilage
ENSG00000162897	chr1_207961542_G_A_rs11583119	991081	991082	0.328897	142	173	0.000187927	-0.139565	0.0367153	0.000315664	9.91131e-06	0.00762323	Low_grade_cartilage
ENSG00000162897	chr1_207961589_A_C_rs11581797	991128	991129	0.328897	142	173	0.000187927	-0.139565	0.0367153	0.000315664	9.91131e-06	0.00762323	Low_grade_cartilage
ENSG00000162897	chr1_207962624_T_C_rs507920	992163	992164	0.648289	151	185	0.000135676	0.142757	0.036729	0.000315664	9.91131e-06	0.00762323	Low_grade_cartilage
ENSG00000162897	chr1_207962637_T_A_rs649185	992176	992177	0.648289	151	185	0.000135676	0.142757	0.036729	0.000315664	9.91131e-06	0.00762323	Low_grade_cartilage
ENSG00000162897	chr1_207962891_A_G_rs650470	992430	992431	0.65019	150	184	0.00013139	0.142636	0.0366192	0.000315664	9.91131e-06	0.00762323	Low_grade_cartilage
ENSG00000162897	chr1_207968736_C_A_rs2745939	998275	998276	0.65019	151	184	0.00012847	0.145299	0.037247	0.000315664	9.91131e-06	0.00762323	Low_grade_cartilage
ENSG00000123838	chr1_206546490_C_A_rs6677975	-557744	-557743	0.838403	80	85	0.000158424	0.38917	0.101181	0.000306775	6.25902e-38	2.17507e-31	Low_grade_cartilage
ENSG00000123838	chr1_206546879_G_A_rs11119007	-557355	-557354	0.838403	80	85	0.000158424	0.38917	0.101181	0.000306775	6.25902e-38	2.17507e-31	Low_grade_cartilage
ENSG00000123838	chr1_206937912_G_T_rs291095	-166322	-166321	0.619772	159	200	0.000116213	0.28015	0.0713414	0.000306775	6.25902e-38	2.17507e-31	Low_grade_cartilage
ENSG00000123838	chr1_206985344_A_T_rs2842711	-118890	-118889	0.323194	150	170	0.000222809	0.304653	0.0811107	0.000306775	6.25902e-38	2.17507e-31	Low_grade_cartilage
ENSG00000123838	chr1_206989088_T_C_rs2791708	-115146	-115145	0.3327	153	175	4.23861e-05	0.332161	0.0794451	0.000306775	6.25902e-38	2.17507e-31	Low_grade_cartilage
ENSG00000123838	chr1_206989558_A_G_rs1890867	-114676	-114675	0.3327	153	175	4.23861e-05	0.332161	0.0794451	0.000306775	6.25902e-38	2.17507e-31	Low_grade_cartilage
ENSG00000123838	chr1_206990027_A_G_rs2791706	-114207	-114206	0.3327	153	175	4.23861e-05	0.332161	0.0794451	0.000306775	6.25902e-38	2.17507e-31	Low_grade_cartilage
ENSG00000123838	chr1_206990086_C_T_rs12129405	-114148	-114147	0.319392	148	168	0.000129972	0.314502	0.0806843	0.000306775	6.25902e-38	2.17507e-31	Low_grade_cartilage
ENSG00000123838	chr1_206990399_G_A_rs11581299	-113835	-113834	0.317491	147	167	0.000288018	0.299742	0.0812979	0.000306775	6.25902e-38	2.17507e-31	Low_grade_cartilage
ENSG00000123838	chr1_206991290_A_T_rs6694365	-112944	-112943	0.317491	147	167	0.000288018	0.299742	0.0812979	0.000306775	6.25902e-38	2.17507e-31	Low_grade_cartilage
ENSG00000123838	chr1_206992385_T_G_rs2629689	-111849	-111848	0.338403	154	178	6.55866e-05	0.318344	0.078169	0.000306775	6.25902e-38	2.17507e-31	Low_grade_cartilage
ENSG00000123838	chr1_206992679_A_G_rs2791703	-111555	-111554	0.338403	154	178	6.55866e-05	0.318344	0.078169	0.000306775	6.25902e-38	2.17507e-31	Low_grade_cartilage
ENSG00000123838	chr1_206993194_C_CA_rs71303063;rs398039814	-111040	-111039	0.328897	151	173	0.000282845	0.294707	0.0798261	0.000306775	6.25902e-38	2.17507e-31	Low_grade_cartilage
ENSG00000123838	chr1_206995845_T_G_rs2629649	-108389	-108388	0.334601	152	176	0.00024779	0.29322	0.0786629	0.000306775	6.25902e-38	2.17507e-31	Low_grade_cartilage
ENSG00000123838	chr1_206996357_T_C_rs4844562	-107877	-107876	0.334601	152	176	0.00024779	0.29322	0.0786629	0.000306775	6.25902e-38	2.17507e-31	Low_grade_cartilage
ENSG00000123838	chr1_206999268_T_G_rs2842709	-104966	-104965	0.330798	150	174	4.05424e-05	0.323333	0.0771319	0.000306775	6.25902e-38	2.17507e-31	Low_grade_cartilage
ENSG00000123838	chr1_207000212_G_T_rs6540764	-104022	-104021	0.315589	145	166	3.47155e-05	0.333465	0.0788346	0.000306775	6.25902e-38	2.17507e-31	Low_grade_cartilage
ENSG00000123838	chr1_207000284_G_T_rs7545691	-103950	-103949	0.315589	145	166	3.47155e-05	0.333465	0.0788346	0.000306775	6.25902e-38	2.17507e-31	Low_grade_cartilage
ENSG00000123838	chr1_207002810_A_G_rs2629647	-101424	-101423	0.309886	144	163	0.000235283	0.303321	0.0810708	0.000306775	6.25902e-38	2.17507e-31	Low_grade_cartilage
ENSG00000123838	chr1_207004235_A_T_rs2842719	-99999	-99998	0.313688	145	165	5.29966e-05	0.328614	0.0796492	0.000306775	6.25902e-38	2.17507e-31	Low_grade_cartilage
ENSG00000123838	chr1_207005555_C_A_rs2629646	-98679	-98678	0.328897	150	173	2.27144e-05	0.339049	0.0782575	0.000306775	6.25902e-38	2.17507e-31	Low_grade_cartilage
ENSG00000123838	chr1_207006114_A_G_rs2153437	-98120	-98119	0.328897	150	173	2.27144e-05	0.339049	0.0782575	0.000306775	6.25902e-38	2.17507e-31	Low_grade_cartilage
ENSG00000123838	chr1_207011155_C_T_rs2629641	-93079	-93078	0.315589	144	166	6.56745e-05	0.319935	0.0785662	0.000306775	6.25902e-38	2.17507e-31	Low_grade_cartilage
ENSG00000123838	chr1_207013245_T_TTTG_rs10641102;rs766715681;rs201176888	-90989	-90988	0.212928	102	112	0.000167699	0.336487	0.0878251	0.000306775	6.25902e-38	2.17507e-31	Low_grade_cartilage
ENSG00000123838	chr1_207014862_G_A_rs2842721	-89372	-89371	0.214829	102	113	1.24761e-05	0.383865	0.0857937	0.000306775	6.25902e-38	2.17507e-31	Low_grade_cartilage
ENSG00000123838	chr1_207017118_T_C_rs2842722	-87116	-87115	0.214829	102	113	1.24761e-05	0.383865	0.0857937	0.000306775	6.25902e-38	2.17507e-31	Low_grade_cartilage
ENSG00000123838	chr1_207017207_C_A_rs2842723	-87027	-87026	0.222433	106	117	5.19795e-06	0.395519	0.0845906	0.000306775	6.25902e-38	2.17507e-31	Low_grade_cartilage
ENSG00000123838	chr1_207082309_C_T_rs4142863	-21925	-21924	0.503802	195	261	7.03689e-06	-0.314093	0.0681811	0.000306775	6.25902e-38	2.17507e-31	Low_grade_cartilage
ENSG00000123838	chr1_207082558_C_T_rs4142866	-21676	-21675	0.503802	195	261	7.03689e-06	-0.314093	0.0681811	0.000306775	6.25902e-38	2.17507e-31	Low_grade_cartilage
ENSG00000123838	chr1_207082860_C_T_rs12045707	-21374	-21373	0.505703	195	260	4.76206e-06	-0.320703	0.0683004	0.000306775	6.25902e-38	2.17507e-31	Low_grade_cartilage
ENSG00000123838	chr1_207083488_T_C_rs1905831	-20746	-20745	0.505703	195	260	1.06889e-05	-0.306216	0.067892	0.000306775	6.25902e-38	2.17507e-31	Low_grade_cartilage
ENSG00000123838	chr1_207083958_T_C_rs2842754	-20276	-20275	0.222433	105	117	1.6754e-07	0.460021	0.0850071	0.000306775	6.25902e-38	2.17507e-31	Low_grade_cartilage
ENSG00000123838	chr1_207085887_C_T_rs6670857	-18347	-18346	0.505703	195	260	1.41586e-05	-0.301496	0.0678339	0.000306775	6.25902e-38	2.17507e-31	Low_grade_cartilage
ENSG00000123838	chr1_207085931_T_C_rs6678853	-18303	-18302	0.507605	194	259	2.6371e-05	-0.290687	0.0676551	0.000306775	6.25902e-38	2.17507e-31	Low_grade_cartilage
ENSG00000123838	chr1_207086940_T_TCAATTCACAGGAGTATGTGA_rs146396640	-17294	-17293	0.511407	193	257	3.96465e-05	-0.284995	0.0678974	0.000306775	6.25902e-38	2.17507e-31	Low_grade_cartilage
ENSG00000123838	chr1_207087851_A_G_rs2353545	-16383	-16382	0.509506	193	258	2.7515e-05	-0.289577	0.0675579	0.000306775	6.25902e-38	2.17507e-31	Low_grade_cartilage
ENSG00000123838	chr1_207089635_T_G_rs12711513	-14599	-14598	0.511407	193	257	3.96465e-05	-0.284995	0.0678974	0.000306775	6.25902e-38	2.17507e-31	Low_grade_cartilage
ENSG00000123838	chr1_207089986_T_A_rs11120183	-14248	-14247	0.511407	193	257	3.96465e-05	-0.284995	0.0678974	0.000306775	6.25902e-38	2.17507e-31	Low_grade_cartilage
ENSG00000123838	chr1_207090484_A_G_rs6690037	-13750	-13749	0.509506	193	258	2.7515e-05	-0.289577	0.0675579	0.000306775	6.25902e-38	2.17507e-31	Low_grade_cartilage
ENSG00000123838	chr1_207093373_G_T_rs11120191	-10861	-10860	0.503802	195	261	4.2231e-05	-0.28397	0.0679041	0.000306775	6.25902e-38	2.17507e-31	Low_grade_cartilage
ENSG00000123838	chr1_207093374_G_T_rs11120192	-10860	-10859	0.503802	195	261	4.2231e-05	-0.28397	0.0679041	0.000306775	6.25902e-38	2.17507e-31	Low_grade_cartilage
ENSG00000123838	chr1_207094126_C_T_rs5016294	-10108	-10107	0.5	197	263	3.21115e-05	-0.289149	0.0680523	0.000306775	6.25902e-38	2.17507e-31	Low_grade_cartilage
ENSG00000123838	chr1_207094746_A_C_rs4403634	-9488	-9487	0.507605	194	259	2.17715e-05	-0.293534	0.0675937	0.000306775	6.25902e-38	2.17507e-31	Low_grade_cartilage
ENSG00000123838	chr1_207095434_A_G_rs7542292	-8800	-8799	0.494297	193	260	5.17217e-05	-0.277787	0.0672312	0.000306775	6.25902e-38	2.17507e-31	Low_grade_cartilage
ENSG00000123838	chr1_207095515_G_A_rs7529011	-8719	-8718	0.490494	193	258	2.46059e-05	-0.290109	0.0672595	0.000306775	6.25902e-38	2.17507e-31	Low_grade_cartilage
ENSG00000123838	chr1_207096513_T_C_rs3813948	-7721	-7720	0.0570342	29	30	3.49922e-12	1.03299	0.139972	0.000306775	6.25902e-38	2.17507e-31	Low_grade_cartilage
ENSG00000123838	chr1_207096574_C_T_rs8942	-7660	-7659	0.15019	70	79	9.14124e-31	0.975452	0.0716749	0.000306775	6.25902e-38	2.17507e-31	Low_grade_cartilage
ENSG00000123838	chr1_207097413_A_G_rs11799737	-6821	-6820	0.0570342	29	30	8.00163e-14	1.09892	0.137402	0.000306775	6.25902e-38	2.17507e-31	Low_grade_cartilage
ENSG00000123838	chr1_207098927_T_A_rs72468029	-5307	-5306	0.0513308	26	27	2.55039e-15	1.21487	0.142244	0.000306775	6.25902e-38	2.17507e-31	Low_grade_cartilage
ENSG00000123838	chr1_207100147_G_A_rs55704964	-4087	-4086	0.0532319	27	28	6.08921e-16	1.21867	0.139092	0.000306775	6.25902e-38	2.17507e-31	Low_grade_cartilage
ENSG00000123838	chr1_207100406_T_C_rs2808466	-3828	-3827	0.095057	47	50	6.25905e-38	1.30139	0.082044	0.000306775	6.25902e-38	2.17507e-31	Low_grade_cartilage
ENSG00000123838	chr1_207100456_G_T_rs2808467	-3778	-3777	0.144487	67	76	3.86618e-34	1.02632	0.069963	0.000306775	6.25902e-38	2.17507e-31	Low_grade_cartilage
ENSG00000123838	chr1_207100574_TA_T_rs56292499	-3660	-3659	0.0513308	26	27	2.55039e-15	1.21487	0.142244	0.000306775	6.25902e-38	2.17507e-31	Low_grade_cartilage
ENSG00000123838	chr1_207100579_T_C_rs55987852	-3655	-3654	0.0513308	26	27	2.55039e-15	1.21487	0.142244	0.000306775	6.25902e-38	2.17507e-31	Low_grade_cartilage
ENSG00000123838	chr1_207100612_A_G_rs17020634	-3622	-3621	0.0513308	26	27	2.55037e-15	1.21487	0.142244	0.000306775	6.25902e-38	2.17507e-31	Low_grade_cartilage
ENSG00000123838	chr1_207101949_C_G_rs12063780	-2285	-2284	0.0513308	26	27	2.55039e-15	1.21487	0.142244	0.000306775	6.25902e-38	2.17507e-31	Low_grade_cartilage
ENSG00000123838	chr1_207102148_G_A_rs73079108	-2086	-2085	0.0513308	26	27	2.55039e-15	1.21487	0.142244	0.000306775	6.25902e-38	2.17507e-31	Low_grade_cartilage
ENSG00000123838	chr1_207102602_A_T_rs77660718	-1632	-1631	0.0532319	27	28	6.08921e-16	1.21867	0.139092	0.000306775	6.25902e-38	2.17507e-31	Low_grade_cartilage
ENSG00000123838	chr1_207103034_G_A_rs11120211	-1200	-1199	0.0513308	26	27	2.55037e-15	1.21487	0.142244	0.000306775	6.25902e-38	2.17507e-31	Low_grade_cartilage
ENSG00000123838	chr1_207104004_GC_G_rs3841377	-230	-229	0.146388	68	77	2.09533e-33	1.01849	0.0705378	0.000306775	6.25902e-38	2.17507e-31	Low_grade_cartilage
ENSG00000123838	chr1_207105106_G_A_rs11120218	872	873	0.095057	47	50	6.25905e-38	1.30139	0.082044	0.000306775	6.25902e-38	2.17507e-31	Low_grade_cartilage
ENSG00000123838	chr1_207106136_G_A_rs12057769	1902	1903	0.0513308	26	27	2.55037e-15	1.21487	0.142244	0.000306775	6.25902e-38	2.17507e-31	Low_grade_cartilage
ENSG00000123838	chr1_207107358_A_G_rs2808468	3124	3125	0.095057	47	50	6.25905e-38	1.30139	0.082044	0.000306775	6.25902e-38	2.17507e-31	Low_grade_cartilage
ENSG00000123838	chr1_207107394_A_T_rs12065624	3160	3161	0.0513308	26	27	2.55039e-15	1.21487	0.142244	0.000306775	6.25902e-38	2.17507e-31	Low_grade_cartilage
ENSG00000123838	chr1_207107419_C_T_rs12063500	3185	3186	0.0513308	26	27	2.55037e-15	1.21487	0.142244	0.000306775	6.25902e-38	2.17507e-31	Low_grade_cartilage
ENSG00000123838	chr1_207110928_AT_A_rs11296719	6694	6695	0.0646388	32	34	6.40207e-16	1.09223	0.12477	0.000306775	6.25902e-38	2.17507e-31	Low_grade_cartilage
ENSG00000123838	chr1_207112189_CAT_C_rs146131868	7955	7956	0.0551331	28	29	2.90647e-13	1.09355	0.140382	0.000306775	6.25902e-38	2.17507e-31	Low_grade_cartilage
ENSG00000123838	chr1_207112360_T_G_rs12074166	8126	8127	0.0646388	32	34	6.40207e-16	1.09223	0.12477	0.000306775	6.25902e-38	2.17507e-31	Low_grade_cartilage
ENSG00000123838	chr1_207113412_T_C_rs12075573	9178	9179	0.0646388	32	34	6.40207e-16	1.09223	0.12477	0.000306775	6.25902e-38	2.17507e-31	Low_grade_cartilage
ENSG00000123838	chr1_207113842_C_T_rs2808470	9608	9609	0.148289	69	78	5.75182e-32	0.992354	0.0709479	0.000306775	6.25902e-38	2.17507e-31	Low_grade_cartilage
ENSG00000123838	chr1_207114952_C_T_rs17020983	10718	10719	0.0646388	32	34	6.40207e-16	1.09223	0.12477	0.000306775	6.25902e-38	2.17507e-31	Low_grade_cartilage
ENSG00000123838	chr1_207115047_A_G_rs17020993	10813	10814	0.11597	56	61	1.29458e-34	1.14667	0.0773797	0.000306775	6.25902e-38	2.17507e-31	Low_grade_cartilage
ENSG00000123838	chr1_207115552_T_C_rs12031629	11318	11319	0.638783	152	190	9.02239e-11	-0.462298	0.0677416	0.000306775	6.25902e-38	2.17507e-31	Low_grade_cartilage
ENSG00000123838	chr1_207116366_G_GT_rs11406457	12132	12133	0.682509	140	167	0.000274033	-0.283067	0.0764959	0.000306775	6.25902e-38	2.17507e-31	Low_grade_cartilage
ENSG00000123838	chr1_207116550_G_A_rs56141354	12316	12317	0.680608	140	168	0.000179109	-0.289043	0.075785	0.000306775	6.25902e-38	2.17507e-31	Low_grade_cartilage
ENSG00000123838	chr1_207116554_G_A_rs71515112	12320	12321	0.680608	140	168	0.000179109	-0.289043	0.075785	0.000306775	6.25902e-38	2.17507e-31	Low_grade_cartilage
ENSG00000123838	chr1_207116556_G_A_rs7519312	12322	12323	0.680608	140	168	0.000179109	-0.289043	0.075785	0.000306775	6.25902e-38	2.17507e-31	Low_grade_cartilage
ENSG00000123838	chr1_207116902_T_C_rs4844568	12668	12669	0.682509	140	167	0.000274033	-0.283067	0.0764959	0.000306775	6.25902e-38	2.17507e-31	Low_grade_cartilage
ENSG00000123838	chr1_207116983_T_C_rs4844569	12749	12750	0.682509	140	167	0.000274033	-0.283067	0.0764959	0.000306775	6.25902e-38	2.17507e-31	Low_grade_cartilage
ENSG00000123838	chr1_207116986_G_A_rs4844570	12752	12753	0.682509	140	167	0.000274033	-0.283067	0.0764959	0.000306775	6.25902e-38	2.17507e-31	Low_grade_cartilage
ENSG00000123838	chr1_207117300_C_A_rs4844571	13066	13067	0.682509	140	167	0.000274033	-0.283067	0.0764959	0.000306775	6.25902e-38	2.17507e-31	Low_grade_cartilage
ENSG00000123838	chr1_207117307_C_T_rs4844572	13073	13074	0.682509	140	167	0.000274033	-0.283067	0.0764959	0.000306775	6.25902e-38	2.17507e-31	Low_grade_cartilage
ENSG00000123838	chr1_207117359_C_G_rs6674684	13125	13126	0.682509	140	167	0.000274033	-0.283067	0.0764959	0.000306775	6.25902e-38	2.17507e-31	Low_grade_cartilage
ENSG00000123838	chr1_207117515_T_A_rs6682764	13281	13282	0.680608	141	168	0.000166094	-0.293684	0.0766026	0.000306775	6.25902e-38	2.17507e-31	Low_grade_cartilage
ENSG00000123838	chr1_207117531_G_A_rs6665307	13297	13298	0.680608	141	168	0.000166094	-0.293684	0.0766026	0.000306775	6.25902e-38	2.17507e-31	Low_grade_cartilage
ENSG00000123838	chr1_207117781_T_C_rs10864081	13547	13548	0.682509	140	167	0.000274033	-0.283067	0.0764959	0.000306775	6.25902e-38	2.17507e-31	Low_grade_cartilage
ENSG00000123838	chr1_207118091_A_T_rs5003928	13857	13858	0.682509	140	167	0.000274033	-0.283067	0.0764959	0.000306775	6.25902e-38	2.17507e-31	Low_grade_cartilage
ENSG00000123838	chr1_207118109_TTATC_T_rs5780373	13875	13876	0.682509	140	167	0.000274033	-0.283067	0.0764959	0.000306775	6.25902e-38	2.17507e-31	Low_grade_cartilage
ENSG00000123838	chr1_207118760_T_G_rs9943268	14526	14527	0.682509	140	167	0.000274033	-0.283067	0.0764959	0.000306775	6.25902e-38	2.17507e-31	Low_grade_cartilage
ENSG00000123838	chr1_207119903_T_A_rs4436396	15669	15670	0.682509	140	167	0.000274033	-0.283067	0.0764959	0.000306775	6.25902e-38	2.17507e-31	Low_grade_cartilage
ENSG00000123838	chr1_207120151_A_G_rs4259650	15917	15918	0.682509	140	167	0.000274033	-0.283067	0.0764959	0.000306775	6.25902e-38	2.17507e-31	Low_grade_cartilage
ENSG00000123838	chr1_207120395_T_G_rs11120232	16161	16162	0.682509	140	167	0.000274033	-0.283067	0.0764959	0.000306775	6.25902e-38	2.17507e-31	Low_grade_cartilage
ENSG00000123838	chr1_207120406_G_A_rs11120233	16172	16173	0.680608	141	168	0.000166094	-0.293684	0.0766026	0.000306775	6.25902e-38	2.17507e-31	Low_grade_cartilage
ENSG00000123838	chr1_207121450_T_TTTTGA_rs55928467;rs397738513	17216	17217	0.682509	140	167	0.000274033	-0.283067	0.0764959	0.000306775	6.25902e-38	2.17507e-31	Low_grade_cartilage
ENSG00000123838	chr1_207121624_A_G_rs4261118	17390	17391	0.682509	140	167	0.000274033	-0.283067	0.0764959	0.000306775	6.25902e-38	2.17507e-31	Low_grade_cartilage
ENSG00000123838	chr1_207121812_T_G_rs4446969	17578	17579	0.682509	140	167	0.000274033	-0.283067	0.0764959	0.000306775	6.25902e-38	2.17507e-31	Low_grade_cartilage
ENSG00000123838	chr1_207121832_A_C_rs4261119	17598	17599	0.682509	140	167	0.000274033	-0.283067	0.0764959	0.000306775	6.25902e-38	2.17507e-31	Low_grade_cartilage
ENSG00000123838	chr1_207121836_C_T_rs7416946	17602	17603	0.682509	140	167	0.000274033	-0.283067	0.0764959	0.000306775	6.25902e-38	2.17507e-31	Low_grade_cartilage
ENSG00000123838	chr1_207121900_T_C_rs4446970	17666	17667	0.682509	140	167	0.000274033	-0.283067	0.0764959	0.000306775	6.25902e-38	2.17507e-31	Low_grade_cartilage
ENSG00000123838	chr1_207121953_T_C_rs9943077	17719	17720	0.682509	140	167	0.000274033	-0.283067	0.0764959	0.000306775	6.25902e-38	2.17507e-31	Low_grade_cartilage
ENSG00000123838	chr1_207122125_G_A_rs11120235	17891	17892	0.682509	140	167	0.000274033	-0.283067	0.0764959	0.000306775	6.25902e-38	2.17507e-31	Low_grade_cartilage
ENSG00000123838	chr1_207122543_C_T_rs7545083	18309	18310	0.680608	141	168	0.000166094	-0.293684	0.0766026	0.000306775	6.25902e-38	2.17507e-31	Low_grade_cartilage
ENSG00000123838	chr1_207122719_G_C_rs7538648	18485	18486	0.682509	140	167	0.000274033	-0.283067	0.0764959	0.000306775	6.25902e-38	2.17507e-31	Low_grade_cartilage
ENSG00000123838	chr1_207122724_G_C_rs7538649	18490	18491	0.682509	140	167	0.000274033	-0.283067	0.0764959	0.000306775	6.25902e-38	2.17507e-31	Low_grade_cartilage
ENSG00000123838	chr1_207122853_A_T_rs7552030	18619	18620	0.682509	140	167	0.000274033	-0.283067	0.0764959	0.000306775	6.25902e-38	2.17507e-31	Low_grade_cartilage
ENSG00000123838	chr1_207122854_G_A_rs7538814	18620	18621	0.682509	140	167	0.000274033	-0.283067	0.0764959	0.000306775	6.25902e-38	2.17507e-31	Low_grade_cartilage
ENSG00000123838	chr1_207123048_T_C_rs7555064	18814	18815	0.682509	140	167	0.000274033	-0.283067	0.0764959	0.000306775	6.25902e-38	2.17507e-31	Low_grade_cartilage
ENSG00000123838	chr1_207123103_A_G_rs12037840	18869	18870	0.682509	140	167	0.000274033	-0.283067	0.0764959	0.000306775	6.25902e-38	2.17507e-31	Low_grade_cartilage
ENSG00000288007	chr1_212454286_C_T_rs17666456	-105078	-105077	0.112167	57	59	0.000140934	0.360045	0.0928702	0.00031047	4.6555e-12	2.32008e-08	Low_grade_cartilage
ENSG00000288007	chr1_212474831_G_A_rs1466660	-84533	-84532	0.119772	62	63	0.000283165	0.341796	0.0925885	0.00031047	4.6555e-12	2.32008e-08	Low_grade_cartilage
ENSG00000288007	chr1_212501543_C_T_rs76858369	-57821	-57820	0.11597	60	61	1.38862e-05	0.412978	0.092821	0.00031047	4.6555e-12	2.32008e-08	Low_grade_cartilage
ENSG00000288007	chr1_212507707_G_A_rs59996156	-51657	-51656	0.125475	65	66	2.56522e-06	0.432561	0.0894912	0.00031047	4.6555e-12	2.32008e-08	Low_grade_cartilage
ENSG00000288007	chr1_212514539_G_A_rs112545253	-44825	-44824	0.1673	83	88	5.90571e-05	0.326236	0.0795936	0.00031047	4.6555e-12	2.32008e-08	Low_grade_cartilage
ENSG00000288007	chr1_212514654_C_A_rs77604319	-44710	-44709	0.1673	83	88	4.55959e-05	0.331964	0.0797411	0.00031047	4.6555e-12	2.32008e-08	Low_grade_cartilage
ENSG00000288007	chr1_212517947_T_C_rs75499190	-41417	-41416	0.214829	101	113	0.000140585	0.263025	0.0678335	0.00031047	4.6555e-12	2.32008e-08	Low_grade_cartilage
ENSG00000288007	chr1_212520395_G_T_rs554466	-38969	-38968	0.41635	180	219	0.00013281	-0.242478	0.0622966	0.00031047	4.6555e-12	2.32008e-08	Low_grade_cartilage
ENSG00000288007	chr1_212521467_G_T_rs61425832	-37897	-37896	0.155894	80	82	1.7482e-09	0.497656	0.0790826	0.00031047	4.6555e-12	2.32008e-08	Low_grade_cartilage
ENSG00000288007	chr1_212521622_T_G_rs60501911	-37742	-37741	0.155894	80	82	1.7482e-09	0.497656	0.0790826	0.00031047	4.6555e-12	2.32008e-08	Low_grade_cartilage
ENSG00000288007	chr1_212522176_G_A_rs77141572	-37188	-37187	0.155894	80	82	1.7482e-09	0.497656	0.0790826	0.00031047	4.6555e-12	2.32008e-08	Low_grade_cartilage
ENSG00000288007	chr1_212522805_A_T_rs56929801	-36559	-36558	0.155894	80	82	1.7482e-09	0.497656	0.0790826	0.00031047	4.6555e-12	2.32008e-08	Low_grade_cartilage
ENSG00000288007	chr1_212527049_T_C_rs75327513	-32315	-32314	0.153992	79	81	1.91195e-09	0.498646	0.0794481	0.00031047	4.6555e-12	2.32008e-08	Low_grade_cartilage
ENSG00000288007	chr1_212529065_T_A_rs1854823	-30299	-30298	0.235741	112	124	5.95366e-06	0.307634	0.0662307	0.00031047	4.6555e-12	2.32008e-08	Low_grade_cartilage
ENSG00000288007	chr1_212529314_A_G_rs1331060	-30050	-30049	0.142586	73	75	7.13317e-11	0.554092	0.0807071	0.00031047	4.6555e-12	2.32008e-08	Low_grade_cartilage
ENSG00000288007	chr1_212530010_G_T_rs66517354	-29354	-29353	0.235741	112	124	5.95366e-06	0.307634	0.0662307	0.00031047	4.6555e-12	2.32008e-08	Low_grade_cartilage
ENSG00000288007	chr1_212530250_C_T_rs11805307	-29114	-29113	0.235741	112	124	5.95366e-06	0.307634	0.0662307	0.00031047	4.6555e-12	2.32008e-08	Low_grade_cartilage
ENSG00000288007	chr1_212531287_AT_A_rs113369756	-28077	-28076	0.155894	80	82	1.7482e-09	0.497656	0.0790826	0.00031047	4.6555e-12	2.32008e-08	Low_grade_cartilage
ENSG00000288007	chr1_212532225_C_T_rs6676858	-27139	-27138	0.153992	79	81	1.44573e-09	0.50172	0.0792886	0.00031047	4.6555e-12	2.32008e-08	Low_grade_cartilage
ENSG00000288007	chr1_212535029_A_C_rs2942354	-24335	-24334	0.515209	202	255	4.66847e-06	-0.286787	0.0610192	0.00031047	4.6555e-12	2.32008e-08	Low_grade_cartilage
ENSG00000288007	chr1_212537670_C_T_rs650229	-21694	-21693	0.515209	202	255	4.66847e-06	-0.286787	0.0610192	0.00031047	4.6555e-12	2.32008e-08	Low_grade_cartilage
ENSG00000288007	chr1_212537851_T_G_rs651181	-21513	-21512	0.34981	157	184	2.4738e-05	-0.274218	0.0635943	0.00031047	4.6555e-12	2.32008e-08	Low_grade_cartilage
ENSG00000288007	chr1_212538796_C_A_rs2942351	-20568	-20567	0.515209	202	255	4.66847e-06	-0.286787	0.0610192	0.00031047	4.6555e-12	2.32008e-08	Low_grade_cartilage
ENSG00000288007	chr1_212539378_T_C_rs1512847	-19986	-19985	0.153992	79	81	1.44573e-09	0.50172	0.0792886	0.00031047	4.6555e-12	2.32008e-08	Low_grade_cartilage
ENSG00000288007	chr1_212540810_T_C_rs587293	-18554	-18553	0.435361	186	229	1.66744e-05	-0.268071	0.0608415	0.00031047	4.6555e-12	2.32008e-08	Low_grade_cartilage
ENSG00000288007	chr1_212541939_G_T_rs7522571	-17425	-17424	0.153992	79	81	1.44573e-09	0.50172	0.0792886	0.00031047	4.6555e-12	2.32008e-08	Low_grade_cartilage
ENSG00000288007	chr1_212542219_T_C_rs502502	-17145	-17144	0.435361	186	229	1.66744e-05	-0.268071	0.0608415	0.00031047	4.6555e-12	2.32008e-08	Low_grade_cartilage
ENSG00000288007	chr1_212542303_C_T_rs76610753	-17061	-17060	0.0570342	30	30	0.000255743	0.483466	0.129997	0.00031047	4.6555e-12	2.32008e-08	Low_grade_cartilage
ENSG00000288007	chr1_212542691_G_A_rs616408	-16673	-16672	0.435361	186	229	1.66744e-05	-0.268071	0.0608415	0.00031047	4.6555e-12	2.32008e-08	Low_grade_cartilage
ENSG00000288007	chr1_212544288_T_C_rs551380	-15076	-15075	0.515209	202	255	4.66847e-06	-0.286787	0.0610192	0.00031047	4.6555e-12	2.32008e-08	Low_grade_cartilage
ENSG00000288007	chr1_212549078_T_C_rs60279337	-10286	-10285	0.152091	78	80	1.55626e-09	0.503129	0.0796816	0.00031047	4.6555e-12	2.32008e-08	Low_grade_cartilage
ENSG00000288007	chr1_212558575_T_TG_rs112772142	-789	-788	0.159696	82	84	1.87015e-10	0.530648	0.0792467	0.00031047	4.6555e-12	2.32008e-08	Low_grade_cartilage
ENSG00000288007	chr1_212558762_T_TCGCCTCGGTAAGCGCCCGCGTTCCAG_.	-602	-601	0.136882	71	72	4.6555e-12	0.602813	0.0822153	0.00031047	4.6555e-12	2.32008e-08	Low_grade_cartilage
ENSG00000288007	chr1_212590012_T_C_rs12120031	30648	30649	0.190114	93	100	1.30188e-05	0.329794	0.0738733	0.00031047	4.6555e-12	2.32008e-08	Low_grade_cartilage
ENSG00000288007	chr1_212590097_T_C_rs17667665	30733	30734	0.190114	93	100	1.30188e-05	0.329794	0.0738733	0.00031047	4.6555e-12	2.32008e-08	Low_grade_cartilage
ENSG00000286389	chr1_226920211_C_T_rs762645	-867181	-867180	0.0836502	41	44	0.000196472	-0.278283	0.0734353	0.000603783	4.66615e-11	1.89202e-07	Low_grade_cartilage
ENSG00000286389	chr1_226922404_T_C_rs10737426	-864988	-864987	0.0836502	41	44	0.000196472	-0.278283	0.0734353	0.000603783	4.66615e-11	1.89202e-07	Low_grade_cartilage
ENSG00000286389	chr1_227030024_C_T_rs2150871	-757368	-757367	0.136882	67	72	8.7652e-06	-0.261851	0.0574704	0.000603783	4.66615e-11	1.89202e-07	Low_grade_cartilage
ENSG00000286389	chr1_227030088_G_A_rs2150869	-757304	-757303	0.136882	67	72	8.7652e-06	-0.261851	0.0574704	0.000603783	4.66615e-11	1.89202e-07	Low_grade_cartilage
ENSG00000286389	chr1_227031711_C_T_rs12407545	-755681	-755680	0.136882	67	72	8.7652e-06	-0.261851	0.0574704	0.000603783	4.66615e-11	1.89202e-07	Low_grade_cartilage
ENSG00000286389	chr1_227032925_C_T_rs57244721	-754467	-754466	0.262357	120	138	0.000252108	-0.170306	0.0457456	0.000603783	4.66615e-11	1.89202e-07	Low_grade_cartilage
ENSG00000286389	chr1_227034014_C_T_rs11808332	-753378	-753377	0.262357	120	138	0.000252108	-0.170306	0.0457456	0.000603783	4.66615e-11	1.89202e-07	Low_grade_cartilage
ENSG00000286389	chr1_227034102_T_C_rs76440733	-753290	-753289	0.136882	67	72	8.7652e-06	-0.261851	0.0574704	0.000603783	4.66615e-11	1.89202e-07	Low_grade_cartilage
ENSG00000286389	chr1_227034222_G_A_rs73089725	-753170	-753169	0.136882	67	72	8.7652e-06	-0.261851	0.0574704	0.000603783	4.66615e-11	1.89202e-07	Low_grade_cartilage
ENSG00000286389	chr1_227034316_T_G_rs74483800	-753076	-753075	0.136882	67	72	8.7652e-06	-0.261851	0.0574704	0.000603783	4.66615e-11	1.89202e-07	Low_grade_cartilage
ENSG00000286389	chr1_227034424_A_G_rs11803959	-752968	-752967	0.136882	67	72	8.7652e-06	-0.261851	0.0574704	0.000603783	4.66615e-11	1.89202e-07	Low_grade_cartilage
ENSG00000286389	chr1_227034493_T_G_rs41303115	-752899	-752898	0.136882	67	72	8.7652e-06	-0.261851	0.0574704	0.000603783	4.66615e-11	1.89202e-07	Low_grade_cartilage
ENSG00000286389	chr1_227035262_G_A_rs16846855	-752130	-752129	0.136882	67	72	8.7652e-06	-0.261851	0.0574704	0.000603783	4.66615e-11	1.89202e-07	Low_grade_cartilage
ENSG00000286389	chr1_227036272_A_C_rs12401963	-751120	-751119	0.136882	67	72	8.7652e-06	-0.261851	0.0574704	0.000603783	4.66615e-11	1.89202e-07	Low_grade_cartilage
ENSG00000286389	chr1_227036358_C_T_rs12405686	-751034	-751033	0.136882	67	72	8.7652e-06	-0.261851	0.0574704	0.000603783	4.66615e-11	1.89202e-07	Low_grade_cartilage
ENSG00000286389	chr1_227036484_G_A_rs12403161	-750908	-750907	0.264259	121	139	0.000212313	-0.172458	0.0457584	0.000603783	4.66615e-11	1.89202e-07	Low_grade_cartilage
ENSG00000286389	chr1_227036518_C_T_rs12405707	-750874	-750873	0.136882	67	72	8.7652e-06	-0.261851	0.0574704	0.000603783	4.66615e-11	1.89202e-07	Low_grade_cartilage
ENSG00000286389	chr1_227036555_A_G_rs12401993	-750837	-750836	0.262357	120	138	0.000252108	-0.170306	0.0457456	0.000603783	4.66615e-11	1.89202e-07	Low_grade_cartilage
ENSG00000286389	chr1_227036664_C_T_rs12405723	-750728	-750727	0.136882	67	72	8.7652e-06	-0.261851	0.0574704	0.000603783	4.66615e-11	1.89202e-07	Low_grade_cartilage
ENSG00000286389	chr1_227036709_GT_G_rs34150971;rs397860641	-750683	-750682	0.136882	67	72	8.7652e-06	-0.261851	0.0574704	0.000603783	4.66615e-11	1.89202e-07	Low_grade_cartilage
ENSG00000286389	chr1_227036722_G_A_rs12403195	-750670	-750669	0.136882	67	72	8.7652e-06	-0.261851	0.0574704	0.000603783	4.66615e-11	1.89202e-07	Low_grade_cartilage
ENSG00000286389	chr1_227037655_A_G_rs11800705	-749737	-749736	0.262357	120	138	0.000252108	-0.170306	0.0457456	0.000603783	4.66615e-11	1.89202e-07	Low_grade_cartilage
ENSG00000286389	chr1_227038155_T_A_rs374410485	-749237	-749236	0.136882	67	72	8.7652e-06	-0.261851	0.0574704	0.000603783	4.66615e-11	1.89202e-07	Low_grade_cartilage
ENSG00000286389	chr1_227038195_T_C_rs368424984	-749197	-749196	0.136882	67	72	8.7652e-06	-0.261851	0.0574704	0.000603783	4.66615e-11	1.89202e-07	Low_grade_cartilage
ENSG00000286389	chr1_227038197_T_C_rs371646657	-749195	-749194	0.136882	67	72	8.7652e-06	-0.261851	0.0574704	0.000603783	4.66615e-11	1.89202e-07	Low_grade_cartilage
ENSG00000286389	chr1_227038839_C_T_rs113942719	-748553	-748552	0.136882	67	72	8.7652e-06	-0.261851	0.0574704	0.000603783	4.66615e-11	1.89202e-07	Low_grade_cartilage
ENSG00000286389	chr1_227040336_A_C_rs10495270	-747056	-747055	0.136882	67	72	8.7652e-06	-0.261851	0.0574704	0.000603783	4.66615e-11	1.89202e-07	Low_grade_cartilage
ENSG00000286389	chr1_227040550_C_G_rs55685166	-746842	-746841	0.136882	67	72	8.7652e-06	-0.261851	0.0574704	0.000603783	4.66615e-11	1.89202e-07	Low_grade_cartilage
ENSG00000286389	chr1_227040890_T_C_rs11802395	-746502	-746501	0.136882	67	72	8.7652e-06	-0.261851	0.0574704	0.000603783	4.66615e-11	1.89202e-07	Low_grade_cartilage
ENSG00000286389	chr1_227041140_C_CA_rs113206853;rs61216705	-746252	-746251	0.136882	67	72	8.7652e-06	-0.261851	0.0574704	0.000603783	4.66615e-11	1.89202e-07	Low_grade_cartilage
ENSG00000286389	chr1_227042207_C_T_rs73089747	-745185	-745184	0.136882	67	72	8.7652e-06	-0.261851	0.0574704	0.000603783	4.66615e-11	1.89202e-07	Low_grade_cartilage
ENSG00000286389	chr1_227043654_C_A_rs11808186	-743738	-743737	0.136882	67	72	8.7652e-06	-0.261851	0.0574704	0.000603783	4.66615e-11	1.89202e-07	Low_grade_cartilage
ENSG00000286389	chr1_227044091_A_G_rs74792879	-743301	-743300	0.136882	67	72	8.7652e-06	-0.261851	0.0574704	0.000603783	4.66615e-11	1.89202e-07	Low_grade_cartilage
ENSG00000286389	chr1_227044414_T_G_rs58532064	-742978	-742977	0.136882	67	72	8.7652e-06	-0.261851	0.0574704	0.000603783	4.66615e-11	1.89202e-07	Low_grade_cartilage
ENSG00000286389	chr1_227045423_C_T_rs79544965	-741969	-741968	0.136882	67	72	8.7652e-06	-0.261851	0.0574704	0.000603783	4.66615e-11	1.89202e-07	Low_grade_cartilage
ENSG00000286389	chr1_227045590_C_T_rs73089754	-741802	-741801	0.262357	120	138	0.000252108	-0.170306	0.0457456	0.000603783	4.66615e-11	1.89202e-07	Low_grade_cartilage
ENSG00000286389	chr1_227045714_A_G_rs76341559	-741678	-741677	0.136882	67	72	8.7652e-06	-0.261851	0.0574704	0.000603783	4.66615e-11	1.89202e-07	Low_grade_cartilage
ENSG00000286389	chr1_227045796_A_G_rs73089755	-741596	-741595	0.136882	67	72	8.7652e-06	-0.261851	0.0574704	0.000603783	4.66615e-11	1.89202e-07	Low_grade_cartilage
ENSG00000286389	chr1_227045911_A_T_rs73089760	-741481	-741480	0.136882	67	72	8.7652e-06	-0.261851	0.0574704	0.000603783	4.66615e-11	1.89202e-07	Low_grade_cartilage
ENSG00000286389	chr1_227046220_A_ATG_rs112581948	-741172	-741171	0.262357	120	138	0.000252108	-0.170306	0.0457456	0.000603783	4.66615e-11	1.89202e-07	Low_grade_cartilage
ENSG00000286389	chr1_227046917_T_C_rs7537520	-740475	-740474	0.262357	120	138	0.000252108	-0.170306	0.0457456	0.000603783	4.66615e-11	1.89202e-07	Low_grade_cartilage
ENSG00000286389	chr1_227047397_T_G_rs116498305	-739995	-739994	0.136882	67	72	8.7652e-06	-0.261851	0.0574704	0.000603783	4.66615e-11	1.89202e-07	Low_grade_cartilage
ENSG00000286389	chr1_227047754_C_T_rs73089765	-739638	-739637	0.136882	67	72	8.7652e-06	-0.261851	0.0574704	0.000603783	4.66615e-11	1.89202e-07	Low_grade_cartilage
ENSG00000286389	chr1_227048315_T_C_rs16846872	-739077	-739076	0.136882	67	72	8.7652e-06	-0.261851	0.0574704	0.000603783	4.66615e-11	1.89202e-07	Low_grade_cartilage
ENSG00000286389	chr1_227048347_T_C_rs16846874	-739045	-739044	0.136882	67	72	8.7652e-06	-0.261851	0.0574704	0.000603783	4.66615e-11	1.89202e-07	Low_grade_cartilage
ENSG00000286389	chr1_227048369_G_A_rs16846877	-739023	-739022	0.136882	67	72	8.7652e-06	-0.261851	0.0574704	0.000603783	4.66615e-11	1.89202e-07	Low_grade_cartilage
ENSG00000286389	chr1_227049269_T_TAC_rs75855393;rs374566589	-738123	-738122	0.262357	120	138	0.000252108	-0.170306	0.0457456	0.000603783	4.66615e-11	1.89202e-07	Low_grade_cartilage
ENSG00000286389	chr1_227049666_A_G_rs73089770	-737726	-737725	0.136882	67	72	8.7652e-06	-0.261851	0.0574704	0.000603783	4.66615e-11	1.89202e-07	Low_grade_cartilage
ENSG00000286389	chr1_227049951_G_GAGA_rs111902545;rs113779972	-737441	-737440	0.262357	120	138	0.000252108	-0.170306	0.0457456	0.000603783	4.66615e-11	1.89202e-07	Low_grade_cartilage
ENSG00000286389	chr1_227050185_A_G_rs17851754	-737207	-737206	0.136882	67	72	8.7652e-06	-0.261851	0.0574704	0.000603783	4.66615e-11	1.89202e-07	Low_grade_cartilage
ENSG00000286389	chr1_227050742_G_A_rs1929866	-736650	-736649	0.262357	120	138	0.000252108	-0.170306	0.0457456	0.000603783	4.66615e-11	1.89202e-07	Low_grade_cartilage
ENSG00000286389	chr1_227051128_T_C_rs73091738	-736264	-736263	0.136882	67	72	8.7652e-06	-0.261851	0.0574704	0.000603783	4.66615e-11	1.89202e-07	Low_grade_cartilage
ENSG00000286389	chr1_227052038_T_A_rs55865118	-735354	-735353	0.136882	67	72	8.7652e-06	-0.261851	0.0574704	0.000603783	4.66615e-11	1.89202e-07	Low_grade_cartilage
ENSG00000286389	chr1_227052616_T_A_rs56781510	-734776	-734775	0.262357	120	138	0.000252108	-0.170306	0.0457456	0.000603783	4.66615e-11	1.89202e-07	Low_grade_cartilage
ENSG00000286389	chr1_227053680_A_T_rs10495269	-733712	-733711	0.136882	67	72	8.7652e-06	-0.261851	0.0574704	0.000603783	4.66615e-11	1.89202e-07	Low_grade_cartilage
ENSG00000286389	chr1_227054139_CTTTA_C_rs10560887;rs397860876	-733253	-733252	0.262357	120	138	0.000252108	-0.170306	0.0457456	0.000603783	4.66615e-11	1.89202e-07	Low_grade_cartilage
ENSG00000286389	chr1_227055257_G_A_rs74140258	-732135	-732134	0.262357	120	138	0.000252108	-0.170306	0.0457456	0.000603783	4.66615e-11	1.89202e-07	Low_grade_cartilage
ENSG00000286389	chr1_227055507_T_A_rs73091740	-731885	-731884	0.136882	67	72	8.7652e-06	-0.261851	0.0574704	0.000603783	4.66615e-11	1.89202e-07	Low_grade_cartilage
ENSG00000286389	chr1_227055722_A_G_rs73091742	-731670	-731669	0.136882	67	72	8.7652e-06	-0.261851	0.0574704	0.000603783	4.66615e-11	1.89202e-07	Low_grade_cartilage
ENSG00000286389	chr1_227055736_T_C_rs78794064	-731656	-731655	0.142586	70	75	2.99201e-05	-0.244076	0.0572131	0.000603783	4.66615e-11	1.89202e-07	Low_grade_cartilage
ENSG00000286389	chr1_227055897_A_C_rs77391433	-731495	-731494	0.136882	67	72	8.7652e-06	-0.261851	0.0574704	0.000603783	4.66615e-11	1.89202e-07	Low_grade_cartilage
ENSG00000286389	chr1_227056388_TTTTC_T_rs148613124;rs530284431	-731004	-731003	0.13308	67	70	3.02551e-05	-0.259014	0.0607531	0.000603783	4.66615e-11	1.89202e-07	Low_grade_cartilage
ENSG00000286389	chr1_227056783_A_C_rs6696791	-730609	-730608	0.136882	67	72	8.7652e-06	-0.261851	0.0574704	0.000603783	4.66615e-11	1.89202e-07	Low_grade_cartilage
ENSG00000286389	chr1_227056795_A_G_rs6696794	-730597	-730596	0.136882	67	72	8.7652e-06	-0.261851	0.0574704	0.000603783	4.66615e-11	1.89202e-07	Low_grade_cartilage
ENSG00000286389	chr1_227057139_T_G_rs1320493	-730253	-730252	0.136882	67	72	8.7652e-06	-0.261851	0.0574704	0.000603783	4.66615e-11	1.89202e-07	Low_grade_cartilage
ENSG00000286389	chr1_227057607_T_C_rs2150873	-729785	-729784	0.136882	67	72	8.7652e-06	-0.261851	0.0574704	0.000603783	4.66615e-11	1.89202e-07	Low_grade_cartilage
ENSG00000286389	chr1_227057842_C_A_rs2183837	-729550	-729549	0.136882	67	72	8.7652e-06	-0.261851	0.0574704	0.000603783	4.66615e-11	1.89202e-07	Low_grade_cartilage
ENSG00000286389	chr1_227057860_T_G_rs73091755	-729532	-729531	0.136882	67	72	8.7652e-06	-0.261851	0.0574704	0.000603783	4.66615e-11	1.89202e-07	Low_grade_cartilage
ENSG00000286389	chr1_227058358_C_A_rs73091759	-729034	-729033	0.136882	67	72	8.7652e-06	-0.261851	0.0574704	0.000603783	4.66615e-11	1.89202e-07	Low_grade_cartilage
ENSG00000286389	chr1_227059315_G_C_rs10495266	-728077	-728076	0.136882	67	72	8.7652e-06	-0.261851	0.0574704	0.000603783	4.66615e-11	1.89202e-07	Low_grade_cartilage
ENSG00000286389	chr1_227059814_A_C_rs73091761	-727578	-727577	0.136882	67	72	8.7652e-06	-0.261851	0.0574704	0.000603783	4.66615e-11	1.89202e-07	Low_grade_cartilage
ENSG00000286389	chr1_227059952_A_C_rs112107773	-727440	-727439	0.136882	67	72	8.7652e-06	-0.261851	0.0574704	0.000603783	4.66615e-11	1.89202e-07	Low_grade_cartilage
ENSG00000286389	chr1_227060176_T_C_rs112072745	-727216	-727215	0.262357	120	138	0.000252108	-0.170306	0.0457456	0.000603783	4.66615e-11	1.89202e-07	Low_grade_cartilage
ENSG00000286389	chr1_227061687_A_C_rs12407082	-725705	-725704	0.262357	120	138	0.000252108	-0.170306	0.0457456	0.000603783	4.66615e-11	1.89202e-07	Low_grade_cartilage
ENSG00000286389	chr1_227061923_G_A_rs78002062	-725469	-725468	0.136882	67	72	8.7652e-06	-0.261851	0.0574704	0.000603783	4.66615e-11	1.89202e-07	Low_grade_cartilage
ENSG00000286389	chr1_227062576_T_A_rs1343895	-724816	-724815	0.262357	120	138	0.000252108	-0.170306	0.0457456	0.000603783	4.66615e-11	1.89202e-07	Low_grade_cartilage
ENSG00000286389	chr1_227062590_A_C_rs1343897	-724802	-724801	0.262357	120	138	0.000252108	-0.170306	0.0457456	0.000603783	4.66615e-11	1.89202e-07	Low_grade_cartilage
ENSG00000286389	chr1_227063074_T_C_rs73091767	-724318	-724317	0.262357	120	138	0.000252108	-0.170306	0.0457456	0.000603783	4.66615e-11	1.89202e-07	Low_grade_cartilage
ENSG00000286389	chr1_227063108_T_C_rs16846908	-724284	-724283	0.136882	67	72	8.7652e-06	-0.261851	0.0574704	0.000603783	4.66615e-11	1.89202e-07	Low_grade_cartilage
ENSG00000286389	chr1_227063790_T_A_rs34953255	-723602	-723601	0.136882	67	72	8.7652e-06	-0.261851	0.0574704	0.000603783	4.66615e-11	1.89202e-07	Low_grade_cartilage
ENSG00000286389	chr1_227064100_G_C_rs16846910	-723292	-723291	0.136882	67	72	8.7652e-06	-0.261851	0.0574704	0.000603783	4.66615e-11	1.89202e-07	Low_grade_cartilage
ENSG00000286389	chr1_227064298_T_G_rs16846911	-723094	-723093	0.136882	67	72	8.7652e-06	-0.261851	0.0574704	0.000603783	4.66615e-11	1.89202e-07	Low_grade_cartilage
ENSG00000286389	chr1_227064925_A_G_rs10916082	-722467	-722466	0.262357	120	138	0.000252108	-0.170306	0.0457456	0.000603783	4.66615e-11	1.89202e-07	Low_grade_cartilage
ENSG00000286389	chr1_227066106_T_C_rs73091774	-721286	-721285	0.136882	67	72	8.7652e-06	-0.261851	0.0574704	0.000603783	4.66615e-11	1.89202e-07	Low_grade_cartilage
ENSG00000286389	chr1_227066367_T_C_rs60979561	-721025	-721024	0.136882	67	72	8.7652e-06	-0.261851	0.0574704	0.000603783	4.66615e-11	1.89202e-07	Low_grade_cartilage
ENSG00000286389	chr1_227066412_C_CA_rs150372279;rs397973443	-720980	-720979	0.136882	67	72	8.7652e-06	-0.261851	0.0574704	0.000603783	4.66615e-11	1.89202e-07	Low_grade_cartilage
ENSG00000286389	chr1_227066679_C_T_rs4653784	-720713	-720712	0.262357	120	138	0.000252108	-0.170306	0.0457456	0.000603783	4.66615e-11	1.89202e-07	Low_grade_cartilage
ENSG00000286389	chr1_227067342_T_C_rs16846919	-720050	-720049	0.262357	120	138	0.000252108	-0.170306	0.0457456	0.000603783	4.66615e-11	1.89202e-07	Low_grade_cartilage
ENSG00000286389	chr1_227069374_A_C_rs16846933	-718018	-718017	0.262357	120	138	0.000252108	-0.170306	0.0457456	0.000603783	4.66615e-11	1.89202e-07	Low_grade_cartilage
ENSG00000286389	chr1_227069465_A_C_rs74140276	-717927	-717926	0.136882	67	72	8.7652e-06	-0.261851	0.0574704	0.000603783	4.66615e-11	1.89202e-07	Low_grade_cartilage
ENSG00000286389	chr1_227070527_C_T_rs6703504	-716865	-716864	0.262357	120	138	0.000252108	-0.170306	0.0457456	0.000603783	4.66615e-11	1.89202e-07	Low_grade_cartilage
ENSG00000286389	chr1_227071326_A_G_rs11808884	-716066	-716065	0.262357	120	138	0.000252108	-0.170306	0.0457456	0.000603783	4.66615e-11	1.89202e-07	Low_grade_cartilage
ENSG00000286389	chr1_227072183_G_A_rs10495263	-715209	-715208	0.136882	67	72	8.7652e-06	-0.261851	0.0574704	0.000603783	4.66615e-11	1.89202e-07	Low_grade_cartilage
ENSG00000286389	chr1_227072595_A_G_rs61133665	-714797	-714796	0.262357	120	138	0.000252108	-0.170306	0.0457456	0.000603783	4.66615e-11	1.89202e-07	Low_grade_cartilage
ENSG00000286389	chr1_227074613_T_C_rs1888831	-712779	-712778	0.136882	67	72	8.7652e-06	-0.261851	0.0574704	0.000603783	4.66615e-11	1.89202e-07	Low_grade_cartilage
ENSG00000286389	chr1_227074880_G_A_rs16846972	-712512	-712511	0.136882	67	72	8.7652e-06	-0.261851	0.0574704	0.000603783	4.66615e-11	1.89202e-07	Low_grade_cartilage
ENSG00000286389	chr1_227075189_T_G_rs2225508	-712203	-712202	0.262357	120	138	0.000252108	-0.170306	0.0457456	0.000603783	4.66615e-11	1.89202e-07	Low_grade_cartilage
ENSG00000286389	chr1_227075661_A_G_rs16846985	-711731	-711730	0.136882	67	72	8.7652e-06	-0.261851	0.0574704	0.000603783	4.66615e-11	1.89202e-07	Low_grade_cartilage
ENSG00000286389	chr1_227078130_A_T_rs4653478	-709262	-709261	0.262357	120	138	0.000252108	-0.170306	0.0457456	0.000603783	4.66615e-11	1.89202e-07	Low_grade_cartilage
ENSG00000286389	chr1_227078412_G_A_rs16847014	-708980	-708979	0.136882	67	72	8.7652e-06	-0.261851	0.0574704	0.000603783	4.66615e-11	1.89202e-07	Low_grade_cartilage
ENSG00000286389	chr1_227078741_T_C_rs73093463	-708651	-708650	0.136882	67	72	8.7652e-06	-0.261851	0.0574704	0.000603783	4.66615e-11	1.89202e-07	Low_grade_cartilage
ENSG00000286389	chr1_227079941_T_TTG_rs140553680;rs35272492	-707451	-707450	0.262357	120	138	0.000252108	-0.170306	0.0457456	0.000603783	4.66615e-11	1.89202e-07	Low_grade_cartilage
ENSG00000286389	chr1_227080054_T_C_rs11810506	-707338	-707337	0.262357	120	138	0.000252108	-0.170306	0.0457456	0.000603783	4.66615e-11	1.89202e-07	Low_grade_cartilage
ENSG00000286389	chr1_227080557_T_C_rs12410337	-706835	-706834	0.136882	67	72	8.7652e-06	-0.261851	0.0574704	0.000603783	4.66615e-11	1.89202e-07	Low_grade_cartilage
ENSG00000286389	chr1_227080787_T_G_rs1929853	-706605	-706604	0.262357	120	138	0.000252108	-0.170306	0.0457456	0.000603783	4.66615e-11	1.89202e-07	Low_grade_cartilage
ENSG00000286389	chr1_227081516_A_G_rs12410431	-705876	-705875	0.262357	120	138	0.000252108	-0.170306	0.0457456	0.000603783	4.66615e-11	1.89202e-07	Low_grade_cartilage
ENSG00000286389	chr1_227081610_G_A_rs12401556	-705782	-705781	0.136882	67	72	8.7652e-06	-0.261851	0.0574704	0.000603783	4.66615e-11	1.89202e-07	Low_grade_cartilage
ENSG00000286389	chr1_227081881_A_C_rs12410460	-705511	-705510	0.136882	67	72	8.7652e-06	-0.261851	0.0574704	0.000603783	4.66615e-11	1.89202e-07	Low_grade_cartilage
ENSG00000286389	chr1_227082166_T_C_rs12411017	-705226	-705225	0.136882	67	72	8.7652e-06	-0.261851	0.0574704	0.000603783	4.66615e-11	1.89202e-07	Low_grade_cartilage
ENSG00000286389	chr1_227082486_G_A_rs112787790	-704906	-704905	0.136882	67	72	8.7652e-06	-0.261851	0.0574704	0.000603783	4.66615e-11	1.89202e-07	Low_grade_cartilage
ENSG00000286389	chr1_227082607_C_T_rs144473177	-704785	-704784	0.136882	67	72	8.7652e-06	-0.261851	0.0574704	0.000603783	4.66615e-11	1.89202e-07	Low_grade_cartilage
ENSG00000286389	chr1_227082608_A_G_rs111978396	-704784	-704783	0.262357	120	138	0.000252108	-0.170306	0.0457456	0.000603783	4.66615e-11	1.89202e-07	Low_grade_cartilage
ENSG00000286389	chr1_227082642_T_G_rs76341156	-704750	-704749	0.262357	120	138	0.000252108	-0.170306	0.0457456	0.000603783	4.66615e-11	1.89202e-07	Low_grade_cartilage
ENSG00000286389	chr1_227082883_G_A_rs11800145	-704509	-704508	0.262357	120	138	0.000252108	-0.170306	0.0457456	0.000603783	4.66615e-11	1.89202e-07	Low_grade_cartilage
ENSG00000286389	chr1_227083158_C_CTT_rs58943805	-704234	-704233	0.262357	120	138	0.000252108	-0.170306	0.0457456	0.000603783	4.66615e-11	1.89202e-07	Low_grade_cartilage
ENSG00000286389	chr1_227083213_T_C_rs11799413	-704179	-704178	0.136882	67	72	8.7652e-06	-0.261851	0.0574704	0.000603783	4.66615e-11	1.89202e-07	Low_grade_cartilage
ENSG00000286389	chr1_227083280_A_T_rs188019168	-704112	-704111	0.136882	67	72	8.7652e-06	-0.261851	0.0574704	0.000603783	4.66615e-11	1.89202e-07	Low_grade_cartilage
ENSG00000286389	chr1_227083281_A_T_rs60238989	-704111	-704110	0.136882	67	72	8.7652e-06	-0.261851	0.0574704	0.000603783	4.66615e-11	1.89202e-07	Low_grade_cartilage
ENSG00000286389	chr1_227083493_C_G_rs6681424	-703899	-703898	0.262357	120	138	0.000252108	-0.170306	0.0457456	0.000603783	4.66615e-11	1.89202e-07	Low_grade_cartilage
ENSG00000286389	chr1_227083683_T_C_rs16847035	-703709	-703708	0.136882	67	72	8.7652e-06	-0.261851	0.0574704	0.000603783	4.66615e-11	1.89202e-07	Low_grade_cartilage
ENSG00000286389	chr1_227084438_A_G_rs11799547	-702954	-702953	0.262357	120	138	0.000252108	-0.170306	0.0457456	0.000603783	4.66615e-11	1.89202e-07	Low_grade_cartilage
ENSG00000286389	chr1_227084672_C_T_rs11804358	-702720	-702719	0.262357	120	138	0.000252108	-0.170306	0.0457456	0.000603783	4.66615e-11	1.89202e-07	Low_grade_cartilage
ENSG00000286389	chr1_227084826_G_C_rs73093495	-702566	-702565	0.136882	67	72	8.7652e-06	-0.261851	0.0574704	0.000603783	4.66615e-11	1.89202e-07	Low_grade_cartilage
ENSG00000286389	chr1_227084868_TGA_T_rs144089161	-702524	-702523	0.262357	120	138	0.000252108	-0.170306	0.0457456	0.000603783	4.66615e-11	1.89202e-07	Low_grade_cartilage
ENSG00000286389	chr1_227086817_A_G_rs73093498	-700575	-700574	0.262357	120	138	0.000252108	-0.170306	0.0457456	0.000603783	4.66615e-11	1.89202e-07	Low_grade_cartilage
ENSG00000286389	chr1_227087390_C_CTTCAT_rs150846213;rs60003160	-700002	-700001	0.262357	120	138	0.000252108	-0.170306	0.0457456	0.000603783	4.66615e-11	1.89202e-07	Low_grade_cartilage
ENSG00000286389	chr1_227089575_G_A_rs11800897	-697817	-697816	0.262357	120	138	0.000252108	-0.170306	0.0457456	0.000603783	4.66615e-11	1.89202e-07	Low_grade_cartilage
ENSG00000286389	chr1_227089696_A_G_rs11799444	-697696	-697695	0.262357	120	138	0.000252108	-0.170306	0.0457456	0.000603783	4.66615e-11	1.89202e-07	Low_grade_cartilage
ENSG00000286389	chr1_227090019_T_TG_rs145374081	-697373	-697372	0.262357	120	138	0.000252108	-0.170306	0.0457456	0.000603783	4.66615e-11	1.89202e-07	Low_grade_cartilage
ENSG00000286389	chr1_227090565_T_C_rs6426561	-696827	-696826	0.262357	120	138	0.000252108	-0.170306	0.0457456	0.000603783	4.66615e-11	1.89202e-07	Low_grade_cartilage
ENSG00000286389	chr1_227090641_A_T_rs6426562	-696751	-696750	0.262357	120	138	0.000252108	-0.170306	0.0457456	0.000603783	4.66615e-11	1.89202e-07	Low_grade_cartilage
ENSG00000286389	chr1_227090773_C_T_rs6426563	-696619	-696618	0.262357	120	138	0.000252108	-0.170306	0.0457456	0.000603783	4.66615e-11	1.89202e-07	Low_grade_cartilage
ENSG00000286389	chr1_227090844_G_C_rs6426564	-696548	-696547	0.262357	120	138	0.000252108	-0.170306	0.0457456	0.000603783	4.66615e-11	1.89202e-07	Low_grade_cartilage
ENSG00000286389	chr1_227090863_C_T_rs6426565	-696529	-696528	0.262357	120	138	0.000252108	-0.170306	0.0457456	0.000603783	4.66615e-11	1.89202e-07	Low_grade_cartilage
ENSG00000286389	chr1_227091198_G_A_rs4551563	-696194	-696193	0.136882	67	72	8.7652e-06	-0.261851	0.0574704	0.000603783	4.66615e-11	1.89202e-07	Low_grade_cartilage
ENSG00000286389	chr1_227092386_T_C_rs4653787	-695006	-695005	0.262357	120	138	0.000252108	-0.170306	0.0457456	0.000603783	4.66615e-11	1.89202e-07	Low_grade_cartilage
ENSG00000286389	chr1_227092442_T_C_rs6701743	-694950	-694949	0.136882	67	72	8.7652e-06	-0.261851	0.0574704	0.000603783	4.66615e-11	1.89202e-07	Low_grade_cartilage
ENSG00000286389	chr1_227094014_C_G_rs667621	-693378	-693377	0.262357	120	138	0.000252108	-0.170306	0.0457456	0.000603783	4.66615e-11	1.89202e-07	Low_grade_cartilage
ENSG00000286389	chr1_227096464_A_G_rs1513600	-690928	-690927	0.136882	67	72	8.7652e-06	-0.261851	0.0574704	0.000603783	4.66615e-11	1.89202e-07	Low_grade_cartilage
ENSG00000286389	chr1_227097374_T_C_rs621874	-690018	-690017	0.262357	120	138	0.000252108	-0.170306	0.0457456	0.000603783	4.66615e-11	1.89202e-07	Low_grade_cartilage
ENSG00000286389	chr1_227098228_G_A_rs12403833	-689164	-689163	0.136882	67	72	8.7652e-06	-0.261851	0.0574704	0.000603783	4.66615e-11	1.89202e-07	Low_grade_cartilage
ENSG00000286389	chr1_227099177_G_A_rs2482452	-688215	-688214	0.262357	120	138	0.000252108	-0.170306	0.0457456	0.000603783	4.66615e-11	1.89202e-07	Low_grade_cartilage
ENSG00000286389	chr1_227099208_G_T_rs2492629	-688184	-688183	0.262357	120	138	0.000252108	-0.170306	0.0457456	0.000603783	4.66615e-11	1.89202e-07	Low_grade_cartilage
ENSG00000286389	chr1_227099612_C_T_rs78335667	-687780	-687779	0.136882	67	72	8.7652e-06	-0.261851	0.0574704	0.000603783	4.66615e-11	1.89202e-07	Low_grade_cartilage
ENSG00000286389	chr1_227099926_T_C_rs12403391	-687466	-687465	0.136882	67	72	8.7652e-06	-0.261851	0.0574704	0.000603783	4.66615e-11	1.89202e-07	Low_grade_cartilage
ENSG00000286389	chr1_227100162_C_T_rs2458520	-687230	-687229	0.262357	120	138	0.000252108	-0.170306	0.0457456	0.000603783	4.66615e-11	1.89202e-07	Low_grade_cartilage
ENSG00000286389	chr1_227100186_G_C_rs12404494	-687206	-687205	0.136882	67	72	8.7652e-06	-0.261851	0.0574704	0.000603783	4.66615e-11	1.89202e-07	Low_grade_cartilage
ENSG00000286389	chr1_227100348_C_T_rs12407061	-687044	-687043	0.136882	67	72	8.7652e-06	-0.261851	0.0574704	0.000603783	4.66615e-11	1.89202e-07	Low_grade_cartilage
ENSG00000286389	chr1_227100729_C_G_rs694370	-686663	-686662	0.262357	120	138	0.000252108	-0.170306	0.0457456	0.000603783	4.66615e-11	1.89202e-07	Low_grade_cartilage
ENSG00000286389	chr1_227100781_T_C_rs11802356	-686611	-686610	0.209125	100	110	9.19703e-05	-0.201439	0.0505246	0.000603783	4.66615e-11	1.89202e-07	Low_grade_cartilage
ENSG00000286389	chr1_227100870_C_T_rs11806820	-686522	-686521	0.136882	67	72	8.7652e-06	-0.261851	0.0574704	0.000603783	4.66615e-11	1.89202e-07	Low_grade_cartilage
ENSG00000286389	chr1_227101377_A_G_rs497291	-686015	-686014	0.262357	120	138	0.000252108	-0.170306	0.0457456	0.000603783	4.66615e-11	1.89202e-07	Low_grade_cartilage
ENSG00000286389	chr1_227101412_AT_A_rs35736619;rs796068622	-685980	-685979	0.136882	67	72	8.7652e-06	-0.261851	0.0574704	0.000603783	4.66615e-11	1.89202e-07	Low_grade_cartilage
ENSG00000286389	chr1_227102033_C_G_rs529430	-685359	-685358	0.262357	120	138	0.000252108	-0.170306	0.0457456	0.000603783	4.66615e-11	1.89202e-07	Low_grade_cartilage
ENSG00000286389	chr1_227102212_G_A_rs647702	-685180	-685179	0.262357	120	138	0.000252108	-0.170306	0.0457456	0.000603783	4.66615e-11	1.89202e-07	Low_grade_cartilage
ENSG00000286389	chr1_227102810_GAATT_G_rs113820132	-684582	-684581	0.136882	67	72	8.7652e-06	-0.261851	0.0574704	0.000603783	4.66615e-11	1.89202e-07	Low_grade_cartilage
ENSG00000286389	chr1_227103286_C_A_rs73099023	-684106	-684105	0.136882	67	72	8.7652e-06	-0.261851	0.0574704	0.000603783	4.66615e-11	1.89202e-07	Low_grade_cartilage
ENSG00000286389	chr1_227103792_A_G_rs664815	-683600	-683599	0.262357	120	138	0.000252108	-0.170306	0.0457456	0.000603783	4.66615e-11	1.89202e-07	Low_grade_cartilage
ENSG00000286389	chr1_227104059_T_C_rs73099026	-683333	-683332	0.136882	67	72	8.7652e-06	-0.261851	0.0574704	0.000603783	4.66615e-11	1.89202e-07	Low_grade_cartilage
ENSG00000286389	chr1_227104139_T_G_rs666559	-683253	-683252	0.262357	120	138	0.000252108	-0.170306	0.0457456	0.000603783	4.66615e-11	1.89202e-07	Low_grade_cartilage
ENSG00000286389	chr1_227104252_C_T_rs16847098	-683140	-683139	0.136882	67	72	8.7652e-06	-0.261851	0.0574704	0.000603783	4.66615e-11	1.89202e-07	Low_grade_cartilage
ENSG00000286389	chr1_227104587_T_C_rs9426602	-682805	-682804	0.262357	120	138	0.000252108	-0.170306	0.0457456	0.000603783	4.66615e-11	1.89202e-07	Low_grade_cartilage
ENSG00000286389	chr1_227104699_C_A_rs60291100	-682693	-682692	0.136882	67	72	8.7652e-06	-0.261851	0.0574704	0.000603783	4.66615e-11	1.89202e-07	Low_grade_cartilage
ENSG00000286389	chr1_227105509_A_G_rs9426603	-681883	-681882	0.262357	120	138	0.000252108	-0.170306	0.0457456	0.000603783	4.66615e-11	1.89202e-07	Low_grade_cartilage
ENSG00000286389	chr1_227107337_G_A_rs12405122	-680055	-680054	0.136882	67	72	8.7652e-06	-0.261851	0.0574704	0.000603783	4.66615e-11	1.89202e-07	Low_grade_cartilage
ENSG00000286389	chr1_227107871_G_T_rs4373720	-679521	-679520	0.262357	120	138	0.000252108	-0.170306	0.0457456	0.000603783	4.66615e-11	1.89202e-07	Low_grade_cartilage
ENSG00000286389	chr1_227108424_G_A_rs112620261	-678968	-678967	0.136882	67	72	8.7652e-06	-0.261851	0.0574704	0.000603783	4.66615e-11	1.89202e-07	Low_grade_cartilage
ENSG00000286389	chr1_227108599_T_C_rs583729	-678793	-678792	0.262357	120	138	0.000252108	-0.170306	0.0457456	0.000603783	4.66615e-11	1.89202e-07	Low_grade_cartilage
ENSG00000286389	chr1_227108668_T_C_rs12404627	-678724	-678723	0.136882	67	72	8.7652e-06	-0.261851	0.0574704	0.000603783	4.66615e-11	1.89202e-07	Low_grade_cartilage
ENSG00000286389	chr1_227108923_A_G_rs12404416	-678469	-678468	0.136882	67	72	8.7652e-06	-0.261851	0.0574704	0.000603783	4.66615e-11	1.89202e-07	Low_grade_cartilage
ENSG00000286389	chr1_227109714_TTTTA_T_rs145126991;rs60530309	-677678	-677677	0.136882	67	72	8.7652e-06	-0.261851	0.0574704	0.000603783	4.66615e-11	1.89202e-07	Low_grade_cartilage
ENSG00000286389	chr1_227109841_G_A_rs511679	-677551	-677550	0.262357	120	138	0.000252108	-0.170306	0.0457456	0.000603783	4.66615e-11	1.89202e-07	Low_grade_cartilage
ENSG00000286389	chr1_227110853_T_C_rs650376	-676539	-676538	0.262357	120	138	0.000252108	-0.170306	0.0457456	0.000603783	4.66615e-11	1.89202e-07	Low_grade_cartilage
ENSG00000286389	chr1_227110906_G_C_rs73100804	-676486	-676485	0.136882	67	72	8.7652e-06	-0.261851	0.0574704	0.000603783	4.66615e-11	1.89202e-07	Low_grade_cartilage
ENSG00000286389	chr1_227112277_C_T_rs2458521	-675115	-675114	0.262357	120	138	0.000252108	-0.170306	0.0457456	0.000603783	4.66615e-11	1.89202e-07	Low_grade_cartilage
ENSG00000286389	chr1_227114213_C_G_rs73100814	-673179	-673178	0.136882	67	72	8.7652e-06	-0.261851	0.0574704	0.000603783	4.66615e-11	1.89202e-07	Low_grade_cartilage
ENSG00000286389	chr1_227114918_A_ACTTAAG_rs143392540	-672474	-672473	0.136882	67	72	8.7652e-06	-0.261851	0.0574704	0.000603783	4.66615e-11	1.89202e-07	Low_grade_cartilage
ENSG00000286389	chr1_227116361_T_C_rs9426606	-671031	-671030	0.262357	120	138	0.000252108	-0.170306	0.0457456	0.000603783	4.66615e-11	1.89202e-07	Low_grade_cartilage
ENSG00000286389	chr1_227117162_T_C_rs12405878	-670230	-670229	0.136882	67	72	8.7652e-06	-0.261851	0.0574704	0.000603783	4.66615e-11	1.89202e-07	Low_grade_cartilage
ENSG00000286389	chr1_227117270_C_T_rs526290	-670122	-670121	0.262357	120	138	0.000252108	-0.170306	0.0457456	0.000603783	4.66615e-11	1.89202e-07	Low_grade_cartilage
ENSG00000286389	chr1_227117735_A_AT_rs150784382;rs35231554	-669657	-669656	0.134981	66	71	8.12512e-06	-0.263048	0.0575126	0.000603783	4.66615e-11	1.89202e-07	Low_grade_cartilage
ENSG00000286389	chr1_227118267_C_T_rs57513303	-669125	-669124	0.136882	67	72	8.7652e-06	-0.261851	0.0574704	0.000603783	4.66615e-11	1.89202e-07	Low_grade_cartilage
ENSG00000286389	chr1_227119130_T_C_rs17605533	-668262	-668261	0.136882	67	72	8.7652e-06	-0.261851	0.0574704	0.000603783	4.66615e-11	1.89202e-07	Low_grade_cartilage
ENSG00000286389	chr1_227122260_A_G_rs596131	-665132	-665131	0.262357	120	138	0.000252108	-0.170306	0.0457456	0.000603783	4.66615e-11	1.89202e-07	Low_grade_cartilage
ENSG00000286389	chr1_227122425_G_A_rs597007	-664967	-664966	0.262357	120	138	0.000252108	-0.170306	0.0457456	0.000603783	4.66615e-11	1.89202e-07	Low_grade_cartilage
ENSG00000286389	chr1_227122506_C_T_rs489565	-664886	-664885	0.262357	120	138	0.000252108	-0.170306	0.0457456	0.000603783	4.66615e-11	1.89202e-07	Low_grade_cartilage
ENSG00000286389	chr1_227122606_A_T_rs490517	-664786	-664785	0.262357	120	138	0.000252108	-0.170306	0.0457456	0.000603783	4.66615e-11	1.89202e-07	Low_grade_cartilage
ENSG00000286389	chr1_227122943_C_T_rs7531576	-664449	-664448	0.262357	120	138	0.000252108	-0.170306	0.0457456	0.000603783	4.66615e-11	1.89202e-07	Low_grade_cartilage
ENSG00000286389	chr1_227123365_G_A_rs602521	-664027	-664026	0.262357	120	138	0.000252108	-0.170306	0.0457456	0.000603783	4.66615e-11	1.89202e-07	Low_grade_cartilage
ENSG00000286389	chr1_227123609_C_T_rs10495258	-663783	-663782	0.136882	67	72	8.7652e-06	-0.261851	0.0574704	0.000603783	4.66615e-11	1.89202e-07	Low_grade_cartilage
ENSG00000286389	chr1_227123989_G_A_rs2813972	-663403	-663402	0.262357	120	138	0.000252108	-0.170306	0.0457456	0.000603783	4.66615e-11	1.89202e-07	Low_grade_cartilage
ENSG00000286389	chr1_227124311_A_G_rs595932	-663081	-663080	0.262357	120	138	0.000252108	-0.170306	0.0457456	0.000603783	4.66615e-11	1.89202e-07	Low_grade_cartilage
ENSG00000286389	chr1_227124863_G_T_rs60641481	-662529	-662528	0.136882	67	72	8.7652e-06	-0.261851	0.0574704	0.000603783	4.66615e-11	1.89202e-07	Low_grade_cartilage
ENSG00000286389	chr1_227125120_T_C_rs80318211	-662272	-662271	0.136882	67	72	8.7652e-06	-0.261851	0.0574704	0.000603783	4.66615e-11	1.89202e-07	Low_grade_cartilage
ENSG00000286389	chr1_227125167_C_T_rs555690	-662225	-662224	0.262357	120	138	0.000252108	-0.170306	0.0457456	0.000603783	4.66615e-11	1.89202e-07	Low_grade_cartilage
ENSG00000286389	chr1_227125661_G_A_rs2090009	-661731	-661730	0.136882	67	72	8.7652e-06	-0.261851	0.0574704	0.000603783	4.66615e-11	1.89202e-07	Low_grade_cartilage
ENSG00000286389	chr1_227126193_C_T_rs79463640	-661199	-661198	0.136882	67	72	8.7652e-06	-0.261851	0.0574704	0.000603783	4.66615e-11	1.89202e-07	Low_grade_cartilage
ENSG00000286389	chr1_227127707_G_C_rs12408437	-659685	-659684	0.136882	67	72	8.7652e-06	-0.261851	0.0574704	0.000603783	4.66615e-11	1.89202e-07	Low_grade_cartilage
ENSG00000286389	chr1_227128237_T_C_rs537004	-659155	-659154	0.262357	120	138	0.000252108	-0.170306	0.0457456	0.000603783	4.66615e-11	1.89202e-07	Low_grade_cartilage
ENSG00000286389	chr1_227128331_T_C_rs558921	-659061	-659060	0.262357	120	138	0.000252108	-0.170306	0.0457456	0.000603783	4.66615e-11	1.89202e-07	Low_grade_cartilage
ENSG00000286389	chr1_227129892_A_G_rs484150	-657500	-657499	0.262357	120	138	0.000252108	-0.170306	0.0457456	0.000603783	4.66615e-11	1.89202e-07	Low_grade_cartilage
ENSG00000286389	chr1_227132050_ACT_A_rs111489876;rs34708677	-655342	-655341	0.262357	120	138	0.000252108	-0.170306	0.0457456	0.000603783	4.66615e-11	1.89202e-07	Low_grade_cartilage
ENSG00000286389	chr1_227132876_G_A_rs2090008	-654516	-654515	0.262357	120	138	0.000252108	-0.170306	0.0457456	0.000603783	4.66615e-11	1.89202e-07	Low_grade_cartilage
ENSG00000286389	chr1_227132973_G_A_rs183801039	-654419	-654418	0.136882	67	72	8.7652e-06	-0.261851	0.0574704	0.000603783	4.66615e-11	1.89202e-07	Low_grade_cartilage
ENSG00000286389	chr1_227133124_G_T_rs189476825	-654268	-654267	0.136882	66	72	1.31945e-05	-0.254643	0.0570797	0.000603783	4.66615e-11	1.89202e-07	Low_grade_cartilage
ENSG00000286389	chr1_227133166_C_T_rs2102633	-654226	-654225	0.724335	120	145	0.000327257	0.156294	0.0427941	0.000603783	4.66615e-11	1.89202e-07	Low_grade_cartilage
ENSG00000286389	chr1_227133175_C_T_rs2102632	-654217	-654216	0.724335	118	145	0.000400947	0.151381	0.0420915	0.000603783	4.66615e-11	1.89202e-07	Low_grade_cartilage
ENSG00000286389	chr1_227133178_T_G_rs111721606	-654214	-654213	0.131179	60	69	3.14871e-06	-0.261964	0.0547111	0.000603783	4.66615e-11	1.89202e-07	Low_grade_cartilage
ENSG00000286389	chr1_227133247_G_A_rs78710142	-654145	-654144	0.709125	125	153	0.000319938	0.158116	0.0432201	0.000603783	4.66615e-11	1.89202e-07	Low_grade_cartilage
ENSG00000286389	chr1_227134668_C_T_rs6700137	-652724	-652723	0.737643	120	138	0.000252108	0.170306	0.0457456	0.000603783	4.66615e-11	1.89202e-07	Low_grade_cartilage
ENSG00000286389	chr1_227134834_T_A_rs73100852	-652558	-652557	0.136882	67	72	8.7652e-06	-0.261851	0.0574704	0.000603783	4.66615e-11	1.89202e-07	Low_grade_cartilage
ENSG00000286389	chr1_227134875_G_C_rs6690771	-652517	-652516	0.737643	120	138	0.000252108	0.170306	0.0457456	0.000603783	4.66615e-11	1.89202e-07	Low_grade_cartilage
ENSG00000286389	chr1_227134975_T_C_rs73102915	-652417	-652416	0.136882	67	72	8.7652e-06	-0.261851	0.0574704	0.000603783	4.66615e-11	1.89202e-07	Low_grade_cartilage
ENSG00000286389	chr1_227135453_T_C_rs7517646	-651939	-651938	0.737643	120	138	0.000252108	0.170306	0.0457456	0.000603783	4.66615e-11	1.89202e-07	Low_grade_cartilage
ENSG00000286389	chr1_227135615_G_A_rs111510118	-651777	-651776	0.136882	67	72	8.7652e-06	-0.261851	0.0574704	0.000603783	4.66615e-11	1.89202e-07	Low_grade_cartilage
ENSG00000286389	chr1_227136068_CAGAA_C_rs111904726;rs371580960	-651324	-651323	0.138783	67	73	2.027e-05	-0.246086	0.0564458	0.000603783	4.66615e-11	1.89202e-07	Low_grade_cartilage
ENSG00000286389	chr1_227137112_T_C_rs73102920	-650280	-650279	0.136882	67	72	8.7652e-06	-0.261851	0.0574704	0.000603783	4.66615e-11	1.89202e-07	Low_grade_cartilage
ENSG00000286389	chr1_227137313_A_G_rs10458378	-650079	-650078	0.737643	120	138	0.000252108	0.170306	0.0457456	0.000603783	4.66615e-11	1.89202e-07	Low_grade_cartilage
ENSG00000286389	chr1_227137573_A_G_rs76141989	-649819	-649818	0.136882	67	72	8.7652e-06	-0.261851	0.0574704	0.000603783	4.66615e-11	1.89202e-07	Low_grade_cartilage
ENSG00000286389	chr1_227137908_T_A_rs7524731	-649484	-649483	0.737643	120	138	0.000252108	0.170306	0.0457456	0.000603783	4.66615e-11	1.89202e-07	Low_grade_cartilage
ENSG00000286389	chr1_227138196_T_C_rs6672658	-649196	-649195	0.737643	120	138	0.000252108	0.170306	0.0457456	0.000603783	4.66615e-11	1.89202e-07	Low_grade_cartilage
ENSG00000286389	chr1_227138271_T_C_rs7413768	-649121	-649120	0.136882	67	72	8.7652e-06	-0.261851	0.0574704	0.000603783	4.66615e-11	1.89202e-07	Low_grade_cartilage
ENSG00000286389	chr1_227141042_G_T_rs6695787	-646350	-646349	0.737643	120	138	0.000252108	0.170306	0.0457456	0.000603783	4.66615e-11	1.89202e-07	Low_grade_cartilage
ENSG00000286389	chr1_227141266_A_T_rs6661802	-646126	-646125	0.737643	120	138	0.000252108	0.170306	0.0457456	0.000603783	4.66615e-11	1.89202e-07	Low_grade_cartilage
ENSG00000286389	chr1_227141343_A_C_rs73102930	-646049	-646048	0.136882	67	72	8.7652e-06	-0.261851	0.0574704	0.000603783	4.66615e-11	1.89202e-07	Low_grade_cartilage
ENSG00000286389	chr1_227141530_G_A_rs7367807	-645862	-645861	0.737643	120	138	0.000252108	0.170306	0.0457456	0.000603783	4.66615e-11	1.89202e-07	Low_grade_cartilage
ENSG00000286389	chr1_227142069_G_A_rs12409816	-645323	-645322	0.136882	67	72	8.7652e-06	-0.261851	0.0574704	0.000603783	4.66615e-11	1.89202e-07	Low_grade_cartilage
ENSG00000286389	chr1_227142568_T_C_rs10916093	-644824	-644823	0.737643	120	138	0.000252108	0.170306	0.0457456	0.000603783	4.66615e-11	1.89202e-07	Low_grade_cartilage
ENSG00000286389	chr1_227142575_C_T_rs75350334	-644817	-644816	0.136882	67	72	8.7652e-06	-0.261851	0.0574704	0.000603783	4.66615e-11	1.89202e-07	Low_grade_cartilage
ENSG00000286389	chr1_227143058_A_G_rs12139502	-644334	-644333	0.737643	120	138	0.000252108	0.170306	0.0457456	0.000603783	4.66615e-11	1.89202e-07	Low_grade_cartilage
ENSG00000286389	chr1_227143250_T_C_rs73102936	-644142	-644141	0.136882	67	72	8.7652e-06	-0.261851	0.0574704	0.000603783	4.66615e-11	1.89202e-07	Low_grade_cartilage
ENSG00000286389	chr1_227143826_A_T_rs7524042	-643566	-643565	0.737643	120	138	0.000252108	0.170306	0.0457456	0.000603783	4.66615e-11	1.89202e-07	Low_grade_cartilage
ENSG00000286389	chr1_227144528_T_C_rs6675383	-642864	-642863	0.136882	67	72	8.7652e-06	-0.261851	0.0574704	0.000603783	4.66615e-11	1.89202e-07	Low_grade_cartilage
ENSG00000286389	chr1_227144842_G_C_rs56834719	-642550	-642549	0.136882	67	72	8.7652e-06	-0.261851	0.0574704	0.000603783	4.66615e-11	1.89202e-07	Low_grade_cartilage
ENSG00000286389	chr1_227145048_C_A_rs6426569	-642344	-642343	0.737643	120	138	0.000252108	0.170306	0.0457456	0.000603783	4.66615e-11	1.89202e-07	Low_grade_cartilage
ENSG00000286389	chr1_227145440_T_C_rs60079575	-641952	-641951	0.138783	68	73	9.11347e-06	-0.259425	0.0570505	0.000603783	4.66615e-11	1.89202e-07	Low_grade_cartilage
ENSG00000286389	chr1_227147943_G_A_rs76978751	-639449	-639448	0.136882	67	72	8.7652e-06	-0.261851	0.0574704	0.000603783	4.66615e-11	1.89202e-07	Low_grade_cartilage
ENSG00000286389	chr1_227148100_A_G_rs6685830	-639292	-639291	0.737643	120	138	0.000252108	0.170306	0.0457456	0.000603783	4.66615e-11	1.89202e-07	Low_grade_cartilage
ENSG00000286389	chr1_227149021_A_C_rs10799392	-638371	-638370	0.737643	120	138	0.000252108	0.170306	0.0457456	0.000603783	4.66615e-11	1.89202e-07	Low_grade_cartilage
ENSG00000286389	chr1_227149474_T_C_rs74429761	-637918	-637917	0.136882	67	72	8.7652e-06	-0.261851	0.0574704	0.000603783	4.66615e-11	1.89202e-07	Low_grade_cartilage
ENSG00000286389	chr1_227150669_A_T_rs4653481	-636723	-636722	0.737643	120	138	0.000252108	0.170306	0.0457456	0.000603783	4.66615e-11	1.89202e-07	Low_grade_cartilage
ENSG00000286389	chr1_227151510_G_A_rs79046754	-635882	-635881	0.136882	67	72	8.7652e-06	-0.261851	0.0574704	0.000603783	4.66615e-11	1.89202e-07	Low_grade_cartilage
ENSG00000286389	chr1_227151860_G_C_rs6664251	-635532	-635531	0.737643	120	138	0.000252108	0.170306	0.0457456	0.000603783	4.66615e-11	1.89202e-07	Low_grade_cartilage
ENSG00000286389	chr1_227152259_T_C_rs60866629	-635133	-635132	0.136882	67	72	8.7652e-06	-0.261851	0.0574704	0.000603783	4.66615e-11	1.89202e-07	Low_grade_cartilage
ENSG00000286389	chr1_227152335_T_C_rs10799393	-635057	-635056	0.737643	120	138	0.000252108	0.170306	0.0457456	0.000603783	4.66615e-11	1.89202e-07	Low_grade_cartilage
ENSG00000286389	chr1_227152962_G_A_rs10799394	-634430	-634429	0.737643	120	138	0.000252108	0.170306	0.0457456	0.000603783	4.66615e-11	1.89202e-07	Low_grade_cartilage
ENSG00000286389	chr1_227152972_A_T_rs10799395	-634420	-634419	0.737643	120	138	0.000252108	0.170306	0.0457456	0.000603783	4.66615e-11	1.89202e-07	Low_grade_cartilage
ENSG00000286389	chr1_227153673_G_A_rs76179768	-633719	-633718	0.136882	67	72	8.7652e-06	-0.261851	0.0574704	0.000603783	4.66615e-11	1.89202e-07	Low_grade_cartilage
ENSG00000286389	chr1_227154645_G_A_rs1877622	-632747	-632746	0.136882	67	72	8.7652e-06	-0.261851	0.0574704	0.000603783	4.66615e-11	1.89202e-07	Low_grade_cartilage
ENSG00000286389	chr1_227156720_T_A_rs77928082	-630672	-630671	0.136882	67	72	8.7652e-06	-0.261851	0.0574704	0.000603783	4.66615e-11	1.89202e-07	Low_grade_cartilage
ENSG00000286389	chr1_227156764_T_C_rs73086746	-630628	-630627	0.136882	67	72	8.7652e-06	-0.261851	0.0574704	0.000603783	4.66615e-11	1.89202e-07	Low_grade_cartilage
ENSG00000286389	chr1_227157019_G_T_rs79750570	-630373	-630372	0.136882	67	72	8.7652e-06	-0.261851	0.0574704	0.000603783	4.66615e-11	1.89202e-07	Low_grade_cartilage
ENSG00000286389	chr1_227157634_T_C_rs73086752	-629758	-629757	0.136882	67	72	8.7652e-06	-0.261851	0.0574704	0.000603783	4.66615e-11	1.89202e-07	Low_grade_cartilage
ENSG00000286389	chr1_227160425_T_C_rs11800062	-626967	-626966	0.136882	67	72	8.7652e-06	-0.261851	0.0574704	0.000603783	4.66615e-11	1.89202e-07	Low_grade_cartilage
ENSG00000286389	chr1_227161849_A_T_rs74143321	-625543	-625542	0.136882	67	72	8.7652e-06	-0.261851	0.0574704	0.000603783	4.66615e-11	1.89202e-07	Low_grade_cartilage
ENSG00000286389	chr1_227162713_G_A_rs73086775	-624679	-624678	0.136882	67	72	8.7652e-06	-0.261851	0.0574704	0.000603783	4.66615e-11	1.89202e-07	Low_grade_cartilage
ENSG00000286389	chr1_227162854_TA_T_rs202020621;rs770586506	-624538	-624537	0.134981	67	71	8.59295e-06	-0.268914	0.0589612	0.000603783	4.66615e-11	1.89202e-07	Low_grade_cartilage
ENSG00000286389	chr1_227162859_TAA_T_rs373835414	-624533	-624532	0.134981	67	71	8.59295e-06	-0.268914	0.0589612	0.000603783	4.66615e-11	1.89202e-07	Low_grade_cartilage
ENSG00000286389	chr1_227163013_C_CGTGT_rs139309356	-624379	-624378	0.136882	67	72	8.7652e-06	-0.261851	0.0574704	0.000603783	4.66615e-11	1.89202e-07	Low_grade_cartilage
ENSG00000286389	chr1_227163462_T_C_rs75233952	-623930	-623929	0.136882	67	72	8.7652e-06	-0.261851	0.0574704	0.000603783	4.66615e-11	1.89202e-07	Low_grade_cartilage
ENSG00000286389	chr1_227163535_T_C_rs77275819	-623857	-623856	0.136882	67	72	8.7652e-06	-0.261851	0.0574704	0.000603783	4.66615e-11	1.89202e-07	Low_grade_cartilage
ENSG00000286389	chr1_227163743_AT_A_rs58977807	-623649	-623648	0.190114	90	100	3.79693e-05	-0.209869	0.0498734	0.000603783	4.66615e-11	1.89202e-07	Low_grade_cartilage
ENSG00000286389	chr1_227164588_C_T_rs75048616	-622804	-622803	0.136882	67	72	8.7652e-06	-0.261851	0.0574704	0.000603783	4.66615e-11	1.89202e-07	Low_grade_cartilage
ENSG00000286389	chr1_227164761_G_A_rs78168134	-622631	-622630	0.136882	67	72	8.7652e-06	-0.261851	0.0574704	0.000603783	4.66615e-11	1.89202e-07	Low_grade_cartilage
ENSG00000286389	chr1_227168217_C_A_rs6426577	-619175	-619174	0.58365	175	219	0.000415326	0.151872	0.0423427	0.000603783	4.66615e-11	1.89202e-07	Low_grade_cartilage
ENSG00000286389	chr1_227168699_G_A_rs113641364	-618693	-618692	0.134981	66	71	8.06543e-06	-0.264558	0.0578213	0.000603783	4.66615e-11	1.89202e-07	Low_grade_cartilage
ENSG00000286389	chr1_227168897_C_T_rs73088658	-618495	-618494	0.134981	66	71	8.06543e-06	-0.264558	0.0578213	0.000603783	4.66615e-11	1.89202e-07	Low_grade_cartilage
ENSG00000286389	chr1_227169100_T_C_rs113509211	-618292	-618291	0.134981	66	71	8.06543e-06	-0.264558	0.0578213	0.000603783	4.66615e-11	1.89202e-07	Low_grade_cartilage
ENSG00000286389	chr1_227169869_A_T_rs1513603	-617523	-617522	0.134981	66	71	8.06543e-06	-0.264558	0.0578213	0.000603783	4.66615e-11	1.89202e-07	Low_grade_cartilage
ENSG00000286389	chr1_227170466_A_AAG_rs34012294	-616926	-616925	0.134981	66	71	8.06543e-06	-0.264558	0.0578213	0.000603783	4.66615e-11	1.89202e-07	Low_grade_cartilage
ENSG00000286389	chr1_227171211_G_A_rs11803761	-616181	-616180	0.134981	66	71	8.06543e-06	-0.264558	0.0578213	0.000603783	4.66615e-11	1.89202e-07	Low_grade_cartilage
ENSG00000286389	chr1_227173552_C_G_rs34400564	-613840	-613839	0.134981	66	71	8.06543e-06	-0.264558	0.0578213	0.000603783	4.66615e-11	1.89202e-07	Low_grade_cartilage
ENSG00000286389	chr1_227176264_C_T_rs11806937	-611128	-611127	0.134981	66	71	8.06543e-06	-0.264558	0.0578213	0.000603783	4.66615e-11	1.89202e-07	Low_grade_cartilage
ENSG00000286389	chr1_227176617_CTATT_C_rs147522158;rs368563526	-610775	-610774	0.134981	66	71	8.06543e-06	-0.264558	0.0578213	0.000603783	4.66615e-11	1.89202e-07	Low_grade_cartilage
ENSG00000286389	chr1_227178925_A_T_rs59116340	-608467	-608466	0.134981	66	71	8.06543e-06	-0.264558	0.0578213	0.000603783	4.66615e-11	1.89202e-07	Low_grade_cartilage
ENSG00000286389	chr1_227178990_C_A_rs61522132	-608402	-608401	0.134981	66	71	8.06543e-06	-0.264558	0.0578213	0.000603783	4.66615e-11	1.89202e-07	Low_grade_cartilage
ENSG00000286389	chr1_227181930_C_T_rs78912740	-605462	-605461	0.134981	66	71	8.06543e-06	-0.264558	0.0578213	0.000603783	4.66615e-11	1.89202e-07	Low_grade_cartilage
ENSG00000286389	chr1_227182627_C_A_rs79087215	-604765	-604764	0.134981	66	71	8.06543e-06	-0.264558	0.0578213	0.000603783	4.66615e-11	1.89202e-07	Low_grade_cartilage
ENSG00000286389	chr1_227183052_T_C_rs11805298	-604340	-604339	0.134981	66	71	8.06543e-06	-0.264558	0.0578213	0.000603783	4.66615e-11	1.89202e-07	Low_grade_cartilage
ENSG00000286389	chr1_227183555_C_T_rs7534286	-603837	-603836	0.134981	66	71	8.06543e-06	-0.264558	0.0578213	0.000603783	4.66615e-11	1.89202e-07	Low_grade_cartilage
ENSG00000286389	chr1_227183905_A_G_rs7539037	-603487	-603486	0.134981	66	71	8.06543e-06	-0.264558	0.0578213	0.000603783	4.66615e-11	1.89202e-07	Low_grade_cartilage
ENSG00000286389	chr1_227184391_G_GT_rs111493441	-603001	-603000	0.136882	67	72	6.97501e-06	-0.265113	0.0575237	0.000603783	4.66615e-11	1.89202e-07	Low_grade_cartilage
ENSG00000286389	chr1_227184791_G_C_rs73090612	-602601	-602600	0.134981	66	71	8.06543e-06	-0.264558	0.0578213	0.000603783	4.66615e-11	1.89202e-07	Low_grade_cartilage
ENSG00000286389	chr1_227185620_G_A_rs112566151	-601772	-601771	0.134981	66	71	8.06543e-06	-0.264558	0.0578213	0.000603783	4.66615e-11	1.89202e-07	Low_grade_cartilage
ENSG00000286389	chr1_227186601_G_A_rs7535010	-600791	-600790	0.134981	66	71	8.06543e-06	-0.264558	0.0578213	0.000603783	4.66615e-11	1.89202e-07	Low_grade_cartilage
ENSG00000286389	chr1_227190624_C_T_rs7539750	-596768	-596767	0.134981	66	71	8.06543e-06	-0.264558	0.0578213	0.000603783	4.66615e-11	1.89202e-07	Low_grade_cartilage
ENSG00000286389	chr1_227193355_C_T_rs112779011	-594037	-594036	0.134981	66	71	8.06543e-06	-0.264558	0.0578213	0.000603783	4.66615e-11	1.89202e-07	Low_grade_cartilage
ENSG00000286389	chr1_227196103_TA_T_rs10718177	-591289	-591288	0.218631	105	115	0.000305674	-0.184346	0.0502195	0.000603783	4.66615e-11	1.89202e-07	Low_grade_cartilage
ENSG00000286389	chr1_227198807_T_C_rs113923498	-588585	-588584	0.134981	66	71	8.06543e-06	-0.264558	0.0578213	0.000603783	4.66615e-11	1.89202e-07	Low_grade_cartilage
ENSG00000286389	chr1_227200407_G_A_rs112554566	-586985	-586984	0.134981	66	71	8.06543e-06	-0.264558	0.0578213	0.000603783	4.66615e-11	1.89202e-07	Low_grade_cartilage
ENSG00000286389	chr1_227202109_A_C_rs12408913	-585283	-585282	0.134981	66	71	8.06543e-06	-0.264558	0.0578213	0.000603783	4.66615e-11	1.89202e-07	Low_grade_cartilage
ENSG00000286389	chr1_227202224_C_T_rs7544923	-585168	-585167	0.134981	66	71	8.06543e-06	-0.264558	0.0578213	0.000603783	4.66615e-11	1.89202e-07	Low_grade_cartilage
ENSG00000286389	chr1_227202506_A_G_rs78834956	-584886	-584885	0.134981	66	71	8.06543e-06	-0.264558	0.0578213	0.000603783	4.66615e-11	1.89202e-07	Low_grade_cartilage
ENSG00000286389	chr1_227204008_A_G_rs59859849	-583384	-583383	0.134981	66	71	8.06543e-06	-0.264558	0.0578213	0.000603783	4.66615e-11	1.89202e-07	Low_grade_cartilage
ENSG00000286389	chr1_227204867_T_C_rs1513602	-582525	-582524	0.134981	66	71	8.06543e-06	-0.264558	0.0578213	0.000603783	4.66615e-11	1.89202e-07	Low_grade_cartilage
ENSG00000286389	chr1_227204995_G_A_rs372308799	-582397	-582396	0.134981	66	71	8.06543e-06	-0.264558	0.0578213	0.000603783	4.66615e-11	1.89202e-07	Low_grade_cartilage
ENSG00000286389	chr1_227205076_T_A_rs142893535	-582316	-582315	0.134981	66	71	8.06543e-06	-0.264558	0.0578213	0.000603783	4.66615e-11	1.89202e-07	Low_grade_cartilage
ENSG00000286389	chr1_227205305_T_C_rs12094239	-582087	-582086	0.794677	98	108	0.00011368	0.195261	0.049652	0.000603783	4.66615e-11	1.89202e-07	Low_grade_cartilage
ENSG00000286389	chr1_227205317_CACAG_C_rs200976027	-582075	-582074	0.134981	66	71	8.06543e-06	-0.264558	0.0578213	0.000603783	4.66615e-11	1.89202e-07	Low_grade_cartilage
ENSG00000286389	chr1_227206258_T_C_rs11808928	-581134	-581133	0.134981	66	71	8.06543e-06	-0.264558	0.0578213	0.000603783	4.66615e-11	1.89202e-07	Low_grade_cartilage
ENSG00000286389	chr1_227207587_G_T_rs10799406	-579805	-579804	0.724335	123	145	0.000521754	0.159127	0.0451662	0.000603783	4.66615e-11	1.89202e-07	Low_grade_cartilage
ENSG00000286389	chr1_227210857_T_G_rs79896696	-576535	-576534	0.134981	66	71	8.06543e-06	-0.264558	0.0578213	0.000603783	4.66615e-11	1.89202e-07	Low_grade_cartilage
ENSG00000286389	chr1_227211593_T_A_rs79798419	-575799	-575798	0.134981	66	71	8.06543e-06	-0.264558	0.0578213	0.000603783	4.66615e-11	1.89202e-07	Low_grade_cartilage
ENSG00000286389	chr1_227211778_G_A_rs73094351	-575614	-575613	0.134981	66	71	8.06543e-06	-0.264558	0.0578213	0.000603783	4.66615e-11	1.89202e-07	Low_grade_cartilage
ENSG00000286389	chr1_227214359_G_A_rs12402456	-573033	-573032	0.134981	66	71	8.06543e-06	-0.264558	0.0578213	0.000603783	4.66615e-11	1.89202e-07	Low_grade_cartilage
ENSG00000286389	chr1_227215758_TTAAC_T_rs72253615;rs72017334	-571634	-571633	0.134981	66	71	8.06543e-06	-0.264558	0.0578213	0.000603783	4.66615e-11	1.89202e-07	Low_grade_cartilage
ENSG00000286389	chr1_227217137_A_G_rs17613166	-570255	-570254	0.134981	66	71	8.06543e-06	-0.264558	0.0578213	0.000603783	4.66615e-11	1.89202e-07	Low_grade_cartilage
ENSG00000286389	chr1_227218522_C_T_rs11803590	-568870	-568869	0.134981	66	71	8.06543e-06	-0.264558	0.0578213	0.000603783	4.66615e-11	1.89202e-07	Low_grade_cartilage
ENSG00000286389	chr1_227219234_G_T_rs41270149	-568158	-568157	0.134981	66	71	8.06543e-06	-0.264558	0.0578213	0.000603783	4.66615e-11	1.89202e-07	Low_grade_cartilage
ENSG00000286389	chr1_227220376_T_A_rs140541723	-567016	-567015	0.134981	66	71	8.06543e-06	-0.264558	0.0578213	0.000603783	4.66615e-11	1.89202e-07	Low_grade_cartilage
ENSG00000286389	chr1_227220438_T_A_rs57276421	-566954	-566953	0.134981	66	71	8.06543e-06	-0.264558	0.0578213	0.000603783	4.66615e-11	1.89202e-07	Low_grade_cartilage
ENSG00000286389	chr1_227222162_G_A_rs11801994	-565230	-565229	0.134981	66	71	8.06543e-06	-0.264558	0.0578213	0.000603783	4.66615e-11	1.89202e-07	Low_grade_cartilage
ENSG00000286389	chr1_227222306_T_C_rs11800959	-565086	-565085	0.209125	100	110	0.000129078	-0.197391	0.0506167	0.000603783	4.66615e-11	1.89202e-07	Low_grade_cartilage
ENSG00000286389	chr1_227222519_C_CA_rs146295817	-564873	-564872	0.134981	66	71	8.06543e-06	-0.264558	0.0578213	0.000603783	4.66615e-11	1.89202e-07	Low_grade_cartilage
ENSG00000286389	chr1_227225033_T_C_rs75558005	-562359	-562358	0.134981	66	71	8.06543e-06	-0.264558	0.0578213	0.000603783	4.66615e-11	1.89202e-07	Low_grade_cartilage
ENSG00000286389	chr1_227226295_T_C_rs76346861	-561097	-561096	0.134981	66	71	8.06543e-06	-0.264558	0.0578213	0.000603783	4.66615e-11	1.89202e-07	Low_grade_cartilage
ENSG00000286389	chr1_227226466_C_G_rs78502410	-560926	-560925	0.134981	66	71	8.06543e-06	-0.264558	0.0578213	0.000603783	4.66615e-11	1.89202e-07	Low_grade_cartilage
ENSG00000286389	chr1_227226475_G_C_rs75377233	-560917	-560916	0.134981	66	71	8.06543e-06	-0.264558	0.0578213	0.000603783	4.66615e-11	1.89202e-07	Low_grade_cartilage
ENSG00000286389	chr1_227227500_A_C_rs79369385	-559892	-559891	0.134981	66	71	8.06543e-06	-0.264558	0.0578213	0.000603783	4.66615e-11	1.89202e-07	Low_grade_cartilage
ENSG00000286389	chr1_227227572_G_C_rs60235610	-559820	-559819	0.134981	66	71	8.06543e-06	-0.264558	0.0578213	0.000603783	4.66615e-11	1.89202e-07	Low_grade_cartilage
ENSG00000286389	chr1_227228074_G_A_rs76398027	-559318	-559317	0.134981	66	71	8.06543e-06	-0.264558	0.0578213	0.000603783	4.66615e-11	1.89202e-07	Low_grade_cartilage
ENSG00000286389	chr1_227228498_A_T_rs75317518	-558894	-558893	0.134981	66	71	8.06543e-06	-0.264558	0.0578213	0.000603783	4.66615e-11	1.89202e-07	Low_grade_cartilage
ENSG00000286389	chr1_227230574_T_G_rs73094393	-556818	-556817	0.134981	66	71	8.06543e-06	-0.264558	0.0578213	0.000603783	4.66615e-11	1.89202e-07	Low_grade_cartilage
ENSG00000286389	chr1_227231311_A_G_rs12403650	-556081	-556080	0.134981	66	71	8.06543e-06	-0.264558	0.0578213	0.000603783	4.66615e-11	1.89202e-07	Low_grade_cartilage
ENSG00000286389	chr1_227231451_A_T_rs188690642	-555941	-555940	0.134981	66	71	8.06543e-06	-0.264558	0.0578213	0.000603783	4.66615e-11	1.89202e-07	Low_grade_cartilage
ENSG00000286389	chr1_227231883_A_G_rs149915772	-555509	-555508	0.134981	66	71	8.06543e-06	-0.264558	0.0578213	0.000603783	4.66615e-11	1.89202e-07	Low_grade_cartilage
ENSG00000286389	chr1_227233370_T_G_rs73094400	-554022	-554021	0.136882	67	72	8.4365e-06	-0.264453	0.0579294	0.000603783	4.66615e-11	1.89202e-07	Low_grade_cartilage
ENSG00000286389	chr1_227233793_C_T_rs111365023	-553599	-553598	0.134981	66	71	8.06543e-06	-0.264558	0.0578213	0.000603783	4.66615e-11	1.89202e-07	Low_grade_cartilage
ENSG00000286389	chr1_227234665_C_T_rs16847492	-552727	-552726	0.134981	66	71	8.06543e-06	-0.264558	0.0578213	0.000603783	4.66615e-11	1.89202e-07	Low_grade_cartilage
ENSG00000286389	chr1_227235576_G_C_rs7545775	-551816	-551815	0.134981	66	71	8.06543e-06	-0.264558	0.0578213	0.000603783	4.66615e-11	1.89202e-07	Low_grade_cartilage
ENSG00000286389	chr1_227236245_C_T_rs74140145	-551147	-551146	0.144487	71	76	4.76957e-05	-0.238282	0.0573912	0.000603783	4.66615e-11	1.89202e-07	Low_grade_cartilage
ENSG00000286389	chr1_227236964_G_C_rs113286001	-550428	-550427	0.134981	66	71	8.06543e-06	-0.264558	0.0578213	0.000603783	4.66615e-11	1.89202e-07	Low_grade_cartilage
ENSG00000286389	chr1_227237035_C_A_rs77510649	-550357	-550356	0.134981	66	71	8.06543e-06	-0.264558	0.0578213	0.000603783	4.66615e-11	1.89202e-07	Low_grade_cartilage
ENSG00000286389	chr1_227238074_G_A_rs73096317	-549318	-549317	0.13308	65	70	6.72162e-06	-0.267284	0.0578885	0.000603783	4.66615e-11	1.89202e-07	Low_grade_cartilage
ENSG00000286389	chr1_227238348_A_AAAAC_rs111842198	-549044	-549043	0.209125	100	110	0.000129078	-0.197391	0.0506167	0.000603783	4.66615e-11	1.89202e-07	Low_grade_cartilage
ENSG00000286389	chr1_227238504_C_T_rs7519099	-548888	-548887	0.134981	66	71	8.06543e-06	-0.264558	0.0578213	0.000603783	4.66615e-11	1.89202e-07	Low_grade_cartilage
ENSG00000286389	chr1_227239012_T_C_rs77208011	-548380	-548379	0.134981	66	71	8.06543e-06	-0.264558	0.0578213	0.000603783	4.66615e-11	1.89202e-07	Low_grade_cartilage
ENSG00000286389	chr1_227240605_T_C_rs60958272	-546787	-546786	0.134981	66	71	8.06543e-06	-0.264558	0.0578213	0.000603783	4.66615e-11	1.89202e-07	Low_grade_cartilage
ENSG00000286389	chr1_227241277_A_T_rs79270577	-546115	-546114	0.134981	66	71	8.06543e-06	-0.264558	0.0578213	0.000603783	4.66615e-11	1.89202e-07	Low_grade_cartilage
ENSG00000286389	chr1_227243041_A_G_rs12403986	-544351	-544350	0.134981	66	71	8.06543e-06	-0.264558	0.0578213	0.000603783	4.66615e-11	1.89202e-07	Low_grade_cartilage
ENSG00000286389	chr1_227247138_T_C_rs113211748	-540254	-540253	0.134981	66	71	8.06543e-06	-0.264558	0.0578213	0.000603783	4.66615e-11	1.89202e-07	Low_grade_cartilage
ENSG00000286389	chr1_227247790_G_A_rs10916109	-539602	-539601	0.134981	66	71	8.06543e-06	-0.264558	0.0578213	0.000603783	4.66615e-11	1.89202e-07	Low_grade_cartilage
ENSG00000286389	chr1_227248148_G_C_rs79871386	-539244	-539243	0.134981	66	71	8.06543e-06	-0.264558	0.0578213	0.000603783	4.66615e-11	1.89202e-07	Low_grade_cartilage
ENSG00000286389	chr1_227248439_C_T_rs111387189	-538953	-538952	0.134981	66	71	8.06543e-06	-0.264558	0.0578213	0.000603783	4.66615e-11	1.89202e-07	Low_grade_cartilage
ENSG00000286389	chr1_227248601_C_T_rs73096350	-538791	-538790	0.134981	66	71	8.06543e-06	-0.264558	0.0578213	0.000603783	4.66615e-11	1.89202e-07	Low_grade_cartilage
ENSG00000286389	chr1_227248965_C_A_rs73096353	-538427	-538426	0.134981	66	71	8.06543e-06	-0.264558	0.0578213	0.000603783	4.66615e-11	1.89202e-07	Low_grade_cartilage
ENSG00000286389	chr1_227249179_G_A_rs1606549	-538213	-538212	0.134981	66	71	8.06543e-06	-0.264558	0.0578213	0.000603783	4.66615e-11	1.89202e-07	Low_grade_cartilage
ENSG00000286389	chr1_227250523_T_C_rs55946024	-536869	-536868	0.134981	66	71	8.06543e-06	-0.264558	0.0578213	0.000603783	4.66615e-11	1.89202e-07	Low_grade_cartilage
ENSG00000286389	chr1_227250640_A_G_rs56308742	-536752	-536751	0.134981	66	71	8.06543e-06	-0.264558	0.0578213	0.000603783	4.66615e-11	1.89202e-07	Low_grade_cartilage
ENSG00000286389	chr1_227251318_A_C_rs73096355	-536074	-536073	0.209125	100	110	0.000129078	-0.197391	0.0506167	0.000603783	4.66615e-11	1.89202e-07	Low_grade_cartilage
ENSG00000286389	chr1_227251656_G_A_rs80127429	-535736	-535735	0.134981	66	71	8.06543e-06	-0.264558	0.0578213	0.000603783	4.66615e-11	1.89202e-07	Low_grade_cartilage
ENSG00000286389	chr1_227251734_C_T_rs73096357	-535658	-535657	0.209125	100	110	0.000129078	-0.197391	0.0506167	0.000603783	4.66615e-11	1.89202e-07	Low_grade_cartilage
ENSG00000286389	chr1_227251997_T_C_rs73096358	-535395	-535394	0.134981	66	71	8.06543e-06	-0.264558	0.0578213	0.000603783	4.66615e-11	1.89202e-07	Low_grade_cartilage
ENSG00000286389	chr1_227252593_A_C_rs58489467	-534799	-534798	0.134981	66	71	8.06543e-06	-0.264558	0.0578213	0.000603783	4.66615e-11	1.89202e-07	Low_grade_cartilage
ENSG00000286389	chr1_227252854_A_G_rs76350012	-534538	-534537	0.134981	66	71	8.06543e-06	-0.264558	0.0578213	0.000603783	4.66615e-11	1.89202e-07	Low_grade_cartilage
ENSG00000286389	chr1_227253249_AGAGAGAGAGC_A_rs113306770	-534143	-534142	0.134981	66	71	8.06543e-06	-0.264558	0.0578213	0.000603783	4.66615e-11	1.89202e-07	Low_grade_cartilage
ENSG00000286389	chr1_227253502_AGGAGAATCACTTGAATCCGGGAGGT_A_rs112909829;rs377483454	-533890	-533889	0.136882	67	72	9.58913e-06	-0.263273	0.058047	0.000603783	4.66615e-11	1.89202e-07	Low_grade_cartilage
ENSG00000286389	chr1_227253634_ACATACATACATACATT_A_.	-533758	-533757	0.138783	69	73	8.72552e-05	-0.235828	0.0589519	0.000603783	4.66615e-11	1.89202e-07	Low_grade_cartilage
ENSG00000286389	chr1_227255544_C_G_rs12410327	-531848	-531847	0.134981	66	71	8.06543e-06	-0.264558	0.0578213	0.000603783	4.66615e-11	1.89202e-07	Low_grade_cartilage
ENSG00000286389	chr1_227256167_C_T_rs113419565	-531225	-531224	0.134981	66	71	8.06543e-06	-0.264558	0.0578213	0.000603783	4.66615e-11	1.89202e-07	Low_grade_cartilage
ENSG00000286389	chr1_227256347_A_G_rs113949348	-531045	-531044	0.134981	66	71	8.06543e-06	-0.264558	0.0578213	0.000603783	4.66615e-11	1.89202e-07	Low_grade_cartilage
ENSG00000286389	chr1_227256940_T_C_rs112920956	-530452	-530451	0.131179	64	69	4.95224e-06	-0.2737	0.0584003	0.000603783	4.66615e-11	1.89202e-07	Low_grade_cartilage
ENSG00000286389	chr1_227257395_G_A_rs73096374	-529997	-529996	0.134981	66	71	8.06543e-06	-0.264558	0.0578213	0.000603783	4.66615e-11	1.89202e-07	Low_grade_cartilage
ENSG00000286389	chr1_227257503_A_G_rs114263100	-529889	-529888	0.134981	66	71	8.06543e-06	-0.264558	0.0578213	0.000603783	4.66615e-11	1.89202e-07	Low_grade_cartilage
ENSG00000286389	chr1_227258863_A_AT_rs57439652;rs397944055	-528529	-528528	0.134981	66	71	8.06543e-06	-0.264558	0.0578213	0.000603783	4.66615e-11	1.89202e-07	Low_grade_cartilage
ENSG00000286389	chr1_227259227_G_C_rs7526283	-528165	-528164	0.134981	66	71	8.06543e-06	-0.264558	0.0578213	0.000603783	4.66615e-11	1.89202e-07	Low_grade_cartilage
ENSG00000286389	chr1_227259236_T_A_rs7542505	-528156	-528155	0.134981	66	71	8.06543e-06	-0.264558	0.0578213	0.000603783	4.66615e-11	1.89202e-07	Low_grade_cartilage
ENSG00000286389	chr1_227262047_G_GA_rs146080152	-525345	-525344	0.134981	66	71	8.06543e-06	-0.264558	0.0578213	0.000603783	4.66615e-11	1.89202e-07	Low_grade_cartilage
ENSG00000286389	chr1_227264114_T_G_rs4354510	-523278	-523277	0.134981	66	71	8.06543e-06	-0.264558	0.0578213	0.000603783	4.66615e-11	1.89202e-07	Low_grade_cartilage
ENSG00000286389	chr1_227266038_G_A_rs1015815	-521354	-521353	0.134981	66	71	8.06543e-06	-0.264558	0.0578213	0.000603783	4.66615e-11	1.89202e-07	Low_grade_cartilage
ENSG00000286389	chr1_227266177_C_T_rs1015816	-521215	-521214	0.134981	66	71	8.06543e-06	-0.264558	0.0578213	0.000603783	4.66615e-11	1.89202e-07	Low_grade_cartilage
ENSG00000286389	chr1_227266430_G_A_rs1464076	-520962	-520961	0.134981	66	71	8.06543e-06	-0.264558	0.0578213	0.000603783	4.66615e-11	1.89202e-07	Low_grade_cartilage
ENSG00000286389	chr1_227266518_G_A_rs1464077	-520874	-520873	0.134981	66	71	8.06543e-06	-0.264558	0.0578213	0.000603783	4.66615e-11	1.89202e-07	Low_grade_cartilage
ENSG00000286389	chr1_227267026_G_A_rs1546557	-520366	-520365	0.134981	66	71	8.06543e-06	-0.264558	0.0578213	0.000603783	4.66615e-11	1.89202e-07	Low_grade_cartilage
ENSG00000286389	chr1_227267391_C_T_rs7515739	-520001	-520000	0.134981	66	71	8.06543e-06	-0.264558	0.0578213	0.000603783	4.66615e-11	1.89202e-07	Low_grade_cartilage
ENSG00000286389	chr1_227268576_GTA_G_rs200903433	-518816	-518815	0.138783	68	73	7.10001e-06	-0.265183	0.0575897	0.000603783	4.66615e-11	1.89202e-07	Low_grade_cartilage
ENSG00000286389	chr1_227268654_A_G_rs147465031	-518738	-518737	0.209125	99	110	6.46254e-05	-0.203097	0.0498248	0.000603783	4.66615e-11	1.89202e-07	Low_grade_cartilage
ENSG00000286389	chr1_227271362_T_C_rs34263105	-516030	-516029	0.134981	66	71	8.06543e-06	-0.264558	0.0578213	0.000603783	4.66615e-11	1.89202e-07	Low_grade_cartilage
ENSG00000286389	chr1_227272489_C_A_rs6659506	-514903	-514902	0.134981	66	71	8.06543e-06	-0.264558	0.0578213	0.000603783	4.66615e-11	1.89202e-07	Low_grade_cartilage
ENSG00000286389	chr1_227274041_C_A_rs112859334	-513351	-513350	0.117871	58	62	7.08957e-05	-0.251175	0.0619735	0.000603783	4.66615e-11	1.89202e-07	Low_grade_cartilage
ENSG00000286389	chr1_227275222_A_T_rs11810328	-512170	-512169	0.134981	66	71	8.06543e-06	-0.264558	0.0578213	0.000603783	4.66615e-11	1.89202e-07	Low_grade_cartilage
ENSG00000286389	chr1_227275832_A_G_rs12741049	-511560	-511559	0.134981	66	71	8.06543e-06	-0.264558	0.0578213	0.000603783	4.66615e-11	1.89202e-07	Low_grade_cartilage
ENSG00000286389	chr1_227275873_G_A_rs111554325	-511519	-511518	0.134981	66	71	8.06543e-06	-0.264558	0.0578213	0.000603783	4.66615e-11	1.89202e-07	Low_grade_cartilage
ENSG00000286389	chr1_227276452_G_A_rs4543764	-510940	-510939	0.134981	66	71	8.06543e-06	-0.264558	0.0578213	0.000603783	4.66615e-11	1.89202e-07	Low_grade_cartilage
ENSG00000286389	chr1_227276650_G_A_rs4437846	-510742	-510741	0.134981	66	71	8.06543e-06	-0.264558	0.0578213	0.000603783	4.66615e-11	1.89202e-07	Low_grade_cartilage
ENSG00000286389	chr1_227277253_C_A_rs55805110	-510139	-510138	0.134981	66	71	8.06543e-06	-0.264558	0.0578213	0.000603783	4.66615e-11	1.89202e-07	Low_grade_cartilage
ENSG00000286389	chr1_227277343_G_A_rs74140153	-510049	-510048	0.134981	66	71	8.06543e-06	-0.264558	0.0578213	0.000603783	4.66615e-11	1.89202e-07	Low_grade_cartilage
ENSG00000286389	chr1_227277761_GTTTC_G_rs368015483;rs372691062	-509631	-509630	0.134981	66	71	8.06543e-06	-0.264558	0.0578213	0.000603783	4.66615e-11	1.89202e-07	Low_grade_cartilage
ENSG00000286389	chr1_227279883_C_T_rs112375505	-507509	-507508	0.134981	66	71	8.06543e-06	-0.264558	0.0578213	0.000603783	4.66615e-11	1.89202e-07	Low_grade_cartilage
ENSG00000286389	chr1_227280507_C_T_rs4282782	-506885	-506884	0.134981	66	71	8.06543e-06	-0.264558	0.0578213	0.000603783	4.66615e-11	1.89202e-07	Low_grade_cartilage
ENSG00000286389	chr1_227280762_C_A_rs4518864	-506630	-506629	0.134981	66	71	8.06543e-06	-0.264558	0.0578213	0.000603783	4.66615e-11	1.89202e-07	Low_grade_cartilage
ENSG00000286389	chr1_227281980_G_A_rs112174811	-505412	-505411	0.134981	66	71	8.06543e-06	-0.264558	0.0578213	0.000603783	4.66615e-11	1.89202e-07	Low_grade_cartilage
ENSG00000286389	chr1_227282998_TTATA_T_rs113568561	-504394	-504393	0.134981	66	71	8.06543e-06	-0.264558	0.0578213	0.000603783	4.66615e-11	1.89202e-07	Low_grade_cartilage
ENSG00000286389	chr1_227284214_A_G_rs10916114	-503178	-503177	0.134981	66	71	8.06543e-06	-0.264558	0.0578213	0.000603783	4.66615e-11	1.89202e-07	Low_grade_cartilage
ENSG00000286389	chr1_227285702_A_C_rs77915777	-501690	-501689	0.134981	66	71	8.06543e-06	-0.264558	0.0578213	0.000603783	4.66615e-11	1.89202e-07	Low_grade_cartilage
ENSG00000286389	chr1_227285851_A_C_rs61081394	-501541	-501540	0.134981	66	71	8.06543e-06	-0.264558	0.0578213	0.000603783	4.66615e-11	1.89202e-07	Low_grade_cartilage
ENSG00000286389	chr1_227285854_GA_G_rs5781479;rs398050147	-501538	-501537	0.414449	175	218	0.000436117	-0.151471	0.0423911	0.000603783	4.66615e-11	1.89202e-07	Low_grade_cartilage
ENSG00000286389	chr1_227286582_G_A_rs60068245	-500810	-500809	0.134981	66	71	8.06543e-06	-0.264558	0.0578213	0.000603783	4.66615e-11	1.89202e-07	Low_grade_cartilage
ENSG00000286389	chr1_227286855_T_C_rs59121440	-500537	-500536	0.134981	66	71	8.06543e-06	-0.264558	0.0578213	0.000603783	4.66615e-11	1.89202e-07	Low_grade_cartilage
ENSG00000286389	chr1_227287456_T_C_rs11811358	-499936	-499935	0.134981	66	71	8.06543e-06	-0.264558	0.0578213	0.000603783	4.66615e-11	1.89202e-07	Low_grade_cartilage
ENSG00000286389	chr1_227288766_G_A_rs4255349	-498626	-498625	0.134981	66	71	8.06543e-06	-0.264558	0.0578213	0.000603783	4.66615e-11	1.89202e-07	Low_grade_cartilage
ENSG00000286389	chr1_227289024_A_T_rs4434814	-498368	-498367	0.134981	66	71	8.06543e-06	-0.264558	0.0578213	0.000603783	4.66615e-11	1.89202e-07	Low_grade_cartilage
ENSG00000286389	chr1_227289715_A_C_rs78293099	-497677	-497676	0.134981	66	71	8.06543e-06	-0.264558	0.0578213	0.000603783	4.66615e-11	1.89202e-07	Low_grade_cartilage
ENSG00000286389	chr1_227290085_T_C_rs60742095	-497307	-497306	0.134981	66	71	8.06543e-06	-0.264558	0.0578213	0.000603783	4.66615e-11	1.89202e-07	Low_grade_cartilage
ENSG00000286389	chr1_227291107_T_C_rs78556366	-496285	-496284	0.134981	66	71	8.06543e-06	-0.264558	0.0578213	0.000603783	4.66615e-11	1.89202e-07	Low_grade_cartilage
ENSG00000286389	chr1_227291719_CCAGTTTGCAT_C_rs147840835	-495673	-495672	0.134981	66	71	8.06543e-06	-0.264558	0.0578213	0.000603783	4.66615e-11	1.89202e-07	Low_grade_cartilage
ENSG00000286389	chr1_227293274_G_A_rs57758974	-494118	-494117	0.134981	66	71	8.06543e-06	-0.264558	0.0578213	0.000603783	4.66615e-11	1.89202e-07	Low_grade_cartilage
ENSG00000286389	chr1_227295477_A_T_rs77201522	-491915	-491914	0.134981	66	71	8.06543e-06	-0.264558	0.0578213	0.000603783	4.66615e-11	1.89202e-07	Low_grade_cartilage
ENSG00000286389	chr1_227297216_G_A_rs7551556	-490176	-490175	0.134981	66	71	8.06543e-06	-0.264558	0.0578213	0.000603783	4.66615e-11	1.89202e-07	Low_grade_cartilage
ENSG00000286389	chr1_227297905_C_T_rs79851475	-489487	-489486	0.134981	66	71	8.06543e-06	-0.264558	0.0578213	0.000603783	4.66615e-11	1.89202e-07	Low_grade_cartilage
ENSG00000286389	chr1_227297938_TTA_T_rs200963808	-489454	-489453	0.13308	65	70	5.10044e-06	-0.272045	0.0581298	0.000603783	4.66615e-11	1.89202e-07	Low_grade_cartilage
ENSG00000286389	chr1_227298732_C_A_rs7519121	-488660	-488659	0.414449	175	218	0.000436117	-0.151471	0.0423911	0.000603783	4.66615e-11	1.89202e-07	Low_grade_cartilage
ENSG00000286389	chr1_227299763_G_A_rs77015436	-487629	-487628	0.134981	66	71	8.06543e-06	-0.264558	0.0578213	0.000603783	4.66615e-11	1.89202e-07	Low_grade_cartilage
ENSG00000286389	chr1_227300083_TTC_T_rs113485111;rs60022667	-487309	-487308	0.134981	66	71	8.06543e-06	-0.264558	0.0578213	0.000603783	4.66615e-11	1.89202e-07	Low_grade_cartilage
ENSG00000286389	chr1_227300388_C_A_rs6668367	-487004	-487003	0.134981	66	71	8.06543e-06	-0.264558	0.0578213	0.000603783	4.66615e-11	1.89202e-07	Low_grade_cartilage
ENSG00000286389	chr1_227301428_C_A_rs112491574	-485964	-485963	0.134981	66	71	8.06543e-06	-0.264558	0.0578213	0.000603783	4.66615e-11	1.89202e-07	Low_grade_cartilage
ENSG00000286389	chr1_227302527_C_A_rs75293725	-484865	-484864	0.134981	66	71	8.06543e-06	-0.264558	0.0578213	0.000603783	4.66615e-11	1.89202e-07	Low_grade_cartilage
ENSG00000286389	chr1_227302896_AC_A_rs113944332	-484496	-484495	0.134981	66	71	8.06543e-06	-0.264558	0.0578213	0.000603783	4.66615e-11	1.89202e-07	Low_grade_cartilage
ENSG00000286389	chr1_227302898_T_A_rs367803894	-484494	-484493	0.134981	66	71	8.06543e-06	-0.264558	0.0578213	0.000603783	4.66615e-11	1.89202e-07	Low_grade_cartilage
ENSG00000286389	chr1_227302910_C_CT_rs201965985	-484482	-484481	0.134981	66	71	8.06543e-06	-0.264558	0.0578213	0.000603783	4.66615e-11	1.89202e-07	Low_grade_cartilage
ENSG00000286389	chr1_227303006_G_T_rs372124236	-484386	-484385	0.134981	66	71	8.06543e-06	-0.264558	0.0578213	0.000603783	4.66615e-11	1.89202e-07	Low_grade_cartilage
ENSG00000286389	chr1_227303359_G_C_rs73098390	-484033	-484032	0.134981	66	71	8.06543e-06	-0.264558	0.0578213	0.000603783	4.66615e-11	1.89202e-07	Low_grade_cartilage
ENSG00000286389	chr1_227305166_T_A_rs78594228	-482226	-482225	0.134981	66	71	8.06543e-06	-0.264558	0.0578213	0.000603783	4.66615e-11	1.89202e-07	Low_grade_cartilage
ENSG00000286389	chr1_227305998_A_G_rs73098398	-481394	-481393	0.134981	66	71	8.06543e-06	-0.264558	0.0578213	0.000603783	4.66615e-11	1.89202e-07	Low_grade_cartilage
ENSG00000286389	chr1_227307722_G_A_rs4300186	-479670	-479669	0.134981	66	71	8.06543e-06	-0.264558	0.0578213	0.000603783	4.66615e-11	1.89202e-07	Low_grade_cartilage
ENSG00000286389	chr1_227310365_T_G_rs76149364	-477027	-477026	0.134981	66	71	8.06543e-06	-0.264558	0.0578213	0.000603783	4.66615e-11	1.89202e-07	Low_grade_cartilage
ENSG00000286389	chr1_227310768_G_GCT_rs112746919	-476624	-476623	0.134981	66	71	8.06543e-06	-0.264558	0.0578213	0.000603783	4.66615e-11	1.89202e-07	Low_grade_cartilage
ENSG00000286389	chr1_227310881_C_T_rs139109933	-476511	-476510	0.134981	66	71	8.06543e-06	-0.264558	0.0578213	0.000603783	4.66615e-11	1.89202e-07	Low_grade_cartilage
ENSG00000286389	chr1_227312016_T_C_rs77877041	-475376	-475375	0.134981	66	71	8.06543e-06	-0.264558	0.0578213	0.000603783	4.66615e-11	1.89202e-07	Low_grade_cartilage
ENSG00000286389	chr1_227312858_C_A_rs55882852	-474534	-474533	0.134981	66	71	8.06543e-06	-0.264558	0.0578213	0.000603783	4.66615e-11	1.89202e-07	Low_grade_cartilage
ENSG00000286389	chr1_227313343_A_G_rs16847634	-474049	-474048	0.134981	66	71	8.06543e-06	-0.264558	0.0578213	0.000603783	4.66615e-11	1.89202e-07	Low_grade_cartilage
ENSG00000286389	chr1_227313849_AAC_A_rs140380213;rs61127281	-473543	-473542	0.134981	66	71	8.06543e-06	-0.264558	0.0578213	0.000603783	4.66615e-11	1.89202e-07	Low_grade_cartilage
ENSG00000286389	chr1_227315863_T_C_rs11806511	-471529	-471528	0.134981	66	71	8.06543e-06	-0.264558	0.0578213	0.000603783	4.66615e-11	1.89202e-07	Low_grade_cartilage
ENSG00000286389	chr1_227316098_A_G_rs34125608	-471294	-471293	0.209125	100	110	0.000129078	-0.197391	0.0506167	0.000603783	4.66615e-11	1.89202e-07	Low_grade_cartilage
ENSG00000286389	chr1_227316633_T_C_rs12405363	-470759	-470758	0.134981	66	71	8.06543e-06	-0.264558	0.0578213	0.000603783	4.66615e-11	1.89202e-07	Low_grade_cartilage
ENSG00000286389	chr1_227319345_C_T_rs73102307	-468047	-468046	0.13308	66	70	1.97241e-05	-0.257248	0.0589183	0.000603783	4.66615e-11	1.89202e-07	Low_grade_cartilage
ENSG00000286389	chr1_227322121_C_T_rs112208828	-465271	-465270	0.131179	65	69	4.17739e-05	-0.247699	0.0591931	0.000603783	4.66615e-11	1.89202e-07	Low_grade_cartilage
ENSG00000286389	chr1_227333731_G_A_rs78720247	-453661	-453660	0.102662	51	54	2.85637e-05	-0.281272	0.065759	0.000603783	4.66615e-11	1.89202e-07	Low_grade_cartilage
ENSG00000286389	chr1_227336972_C_A_rs57711103	-450420	-450419	0.106464	51	56	1.85696e-05	-0.281195	0.0641918	0.000603783	4.66615e-11	1.89202e-07	Low_grade_cartilage
ENSG00000286389	chr1_227345824_A_T_rs75083696	-441568	-441567	0.119772	59	63	0.000359243	-0.226361	0.0624149	0.000603783	4.66615e-11	1.89202e-07	Low_grade_cartilage
ENSG00000286389	chr1_227349535_C_G_rs111356515	-437857	-437856	0.123574	60	65	0.000244135	-0.229505	0.0615043	0.000603783	4.66615e-11	1.89202e-07	Low_grade_cartilage
ENSG00000286389	chr1_227353179_C_T_rs77430808	-434213	-434212	0.123574	60	65	0.000244135	-0.229505	0.0615043	0.000603783	4.66615e-11	1.89202e-07	Low_grade_cartilage
ENSG00000286389	chr1_227355880_TTTCTAA_T_rs72235026;rs376899346	-431512	-431511	0.123574	60	65	0.000244135	-0.229505	0.0615043	0.000603783	4.66615e-11	1.89202e-07	Low_grade_cartilage
ENSG00000286389	chr1_227355992_G_A_rs12402691	-431400	-431399	0.123574	60	65	0.000244135	-0.229505	0.0615043	0.000603783	4.66615e-11	1.89202e-07	Low_grade_cartilage
ENSG00000286389	chr1_227357001_C_T_rs6675521	-430391	-430390	0.123574	60	65	0.000244135	-0.229505	0.0615043	0.000603783	4.66615e-11	1.89202e-07	Low_grade_cartilage
ENSG00000286389	chr1_227357142_T_A_rs12047613	-430250	-430249	0.188213	93	99	0.000284131	0.204074	0.0552952	0.000603783	4.66615e-11	1.89202e-07	Low_grade_cartilage
ENSG00000286389	chr1_227359332_T_G_rs113316536	-428060	-428059	0.123574	60	65	0.000244135	-0.229505	0.0615043	0.000603783	4.66615e-11	1.89202e-07	Low_grade_cartilage
ENSG00000286389	chr1_227359479_C_T_rs113827839	-427913	-427912	0.123574	60	65	0.000244135	-0.229505	0.0615043	0.000603783	4.66615e-11	1.89202e-07	Low_grade_cartilage
ENSG00000286389	chr1_227359598_G_A_rs7541809	-427794	-427793	0.123574	60	65	0.000244135	-0.229505	0.0615043	0.000603783	4.66615e-11	1.89202e-07	Low_grade_cartilage
ENSG00000286389	chr1_227360194_T_C_rs77529417	-427198	-427197	0.123574	60	65	0.000244135	-0.229505	0.0615043	0.000603783	4.66615e-11	1.89202e-07	Low_grade_cartilage
ENSG00000286389	chr1_227362436_T_G_rs80252067	-424956	-424955	0.123574	60	65	0.000244135	-0.229505	0.0615043	0.000603783	4.66615e-11	1.89202e-07	Low_grade_cartilage
ENSG00000286389	chr1_227363275_A_T_rs7543931	-424117	-424116	0.123574	60	65	0.000244135	-0.229505	0.0615043	0.000603783	4.66615e-11	1.89202e-07	Low_grade_cartilage
ENSG00000286389	chr1_227364793_C_T_rs4329477	-422599	-422598	0.123574	60	65	0.000244135	-0.229505	0.0615043	0.000603783	4.66615e-11	1.89202e-07	Low_grade_cartilage
ENSG00000286389	chr1_227365795_G_C_rs35141785	-421597	-421596	0.123574	60	65	0.000244135	-0.229505	0.0615043	0.000603783	4.66615e-11	1.89202e-07	Low_grade_cartilage
ENSG00000286389	chr1_227366200_A_AATAT_.	-421192	-421191	0.123574	60	65	0.000244135	-0.229505	0.0615043	0.000603783	4.66615e-11	1.89202e-07	Low_grade_cartilage
ENSG00000286389	chr1_227372172_C_T_rs77837509	-415220	-415219	0.121673	59	64	0.000418971	-0.222642	0.0621157	0.000603783	4.66615e-11	1.89202e-07	Low_grade_cartilage
ENSG00000286389	chr1_227373208_C_T_rs7547204	-414184	-414183	0.121673	59	64	0.000418971	-0.222642	0.0621157	0.000603783	4.66615e-11	1.89202e-07	Low_grade_cartilage
ENSG00000286389	chr1_227381082_G_T_rs79461024	-406310	-406309	0.119772	58	63	0.000313902	-0.228299	0.0623157	0.000603783	4.66615e-11	1.89202e-07	Low_grade_cartilage
ENSG00000286389	chr1_227383918_G_A_rs78978081	-403474	-403473	0.119772	58	63	0.000313902	-0.228299	0.0623157	0.000603783	4.66615e-11	1.89202e-07	Low_grade_cartilage
ENSG00000286389	chr1_227384422_A_G_rs4131980	-402970	-402969	0.119772	58	63	0.000313902	-0.228299	0.0623157	0.000603783	4.66615e-11	1.89202e-07	Low_grade_cartilage
ENSG00000286389	chr1_227384620_T_A_rs4486420	-402772	-402771	0.119772	58	63	0.000313902	-0.228299	0.0623157	0.000603783	4.66615e-11	1.89202e-07	Low_grade_cartilage
ENSG00000286389	chr1_227387265_C_T_rs4614224	-400127	-400126	0.119772	58	63	0.000313902	-0.228299	0.0623157	0.000603783	4.66615e-11	1.89202e-07	Low_grade_cartilage
ENSG00000286389	chr1_227387313_A_G_rs116423559	-400079	-400078	0.119772	58	63	0.000313902	-0.228299	0.0623157	0.000603783	4.66615e-11	1.89202e-07	Low_grade_cartilage
ENSG00000286389	chr1_227394674_T_C_rs58496521	-392718	-392717	0.119772	58	63	0.000313902	-0.228299	0.0623157	0.000603783	4.66615e-11	1.89202e-07	Low_grade_cartilage
ENSG00000286389	chr1_227403920_C_T_rs12025958	-383472	-383471	0.237643	113	125	0.000225052	0.188018	0.0500937	0.000603783	4.66615e-11	1.89202e-07	Low_grade_cartilage
ENSG00000286389	chr1_227406268_C_A_rs10799417	-381124	-381123	0.129278	63	68	4.59331e-05	-0.255857	0.0614862	0.000603783	4.66615e-11	1.89202e-07	Low_grade_cartilage
ENSG00000286389	chr1_227406946_C_T_rs12118780	-380446	-380445	0.237643	113	125	0.000225052	0.188018	0.0500937	0.000603783	4.66615e-11	1.89202e-07	Low_grade_cartilage
ENSG00000286389	chr1_227408534_A_T_rs12408978	-378858	-378857	0.108365	52	57	1.32497e-05	-0.284109	0.0636986	0.000603783	4.66615e-11	1.89202e-07	Low_grade_cartilage
ENSG00000286389	chr1_227411378_G_A_rs3000790	-376014	-376013	0.393536	170	207	5.81223e-05	-0.177941	0.0433711	0.000603783	4.66615e-11	1.89202e-07	Low_grade_cartilage
ENSG00000286389	chr1_227411877_T_C_rs115959512	-375515	-375514	0.106464	52	56	1.10468e-05	-0.288522	0.064078	0.000603783	4.66615e-11	1.89202e-07	Low_grade_cartilage
ENSG00000286389	chr1_227420876_T_C_rs12401677	-366516	-366515	0.110266	53	58	7.17412e-06	-0.290219	0.0630592	0.000603783	4.66615e-11	1.89202e-07	Low_grade_cartilage
ENSG00000286389	chr1_227422019_G_A_rs6681096	-365373	-365372	0.110266	53	58	7.17412e-06	-0.290219	0.0630592	0.000603783	4.66615e-11	1.89202e-07	Low_grade_cartilage
ENSG00000286389	chr1_227422425_C_T_rs74582965	-364967	-364966	0.110266	53	58	7.17412e-06	-0.290219	0.0630592	0.000603783	4.66615e-11	1.89202e-07	Low_grade_cartilage
ENSG00000286389	chr1_227422891_A_C_rs6670816	-364501	-364500	0.110266	53	58	7.17412e-06	-0.290219	0.0630592	0.000603783	4.66615e-11	1.89202e-07	Low_grade_cartilage
ENSG00000286389	chr1_227423887_C_T_rs74813874	-363505	-363504	0.0855513	43	45	0.000423483	-0.259225	0.0723822	0.000603783	4.66615e-11	1.89202e-07	Low_grade_cartilage
ENSG00000286389	chr1_227425809_T_C_rs41270151	-361583	-361582	0.110266	53	58	7.17412e-06	-0.290219	0.0630592	0.000603783	4.66615e-11	1.89202e-07	Low_grade_cartilage
ENSG00000286389	chr1_227427869_G_A_rs76705164	-359523	-359522	0.110266	53	58	7.17412e-06	-0.290219	0.0630592	0.000603783	4.66615e-11	1.89202e-07	Low_grade_cartilage
ENSG00000286389	chr1_227432814_G_C_rs6426454	-354578	-354577	0.454373	184	239	0.000110812	0.158312	0.0401891	0.000603783	4.66615e-11	1.89202e-07	Low_grade_cartilage
ENSG00000286389	chr1_227433389_G_A_rs78343168	-354003	-354002	0.104563	52	55	2.8293e-05	-0.280474	0.0655371	0.000603783	4.66615e-11	1.89202e-07	Low_grade_cartilage
ENSG00000286389	chr1_227447897_G_A_rs6682883	-339495	-339494	0.104563	52	55	2.82929e-05	-0.280474	0.0655371	0.000603783	4.66615e-11	1.89202e-07	Low_grade_cartilage
ENSG00000286389	chr1_227453777_G_A_rs2819517	-333615	-333614	0.480989	194	253	0.000249302	0.151604	0.0406891	0.000603783	4.66615e-11	1.89202e-07	Low_grade_cartilage
ENSG00000286389	chr1_227454246_G_A_rs116701416	-333146	-333145	0.0855513	43	45	0.000423483	-0.259225	0.0723822	0.000603783	4.66615e-11	1.89202e-07	Low_grade_cartilage
ENSG00000286389	chr1_227456622_C_A_rs6426455	-330770	-330769	0.304183	140	160	0.000162025	-0.179309	0.0466904	0.000603783	4.66615e-11	1.89202e-07	Low_grade_cartilage
ENSG00000286389	chr1_227459908_C_T_rs2814057	-327484	-327483	0.522814	192	251	0.000301954	0.147633	0.0401817	0.000603783	4.66615e-11	1.89202e-07	Low_grade_cartilage
ENSG00000286389	chr1_227467521_T_C_rs953537	-319871	-319870	0.311787	144	164	0.000122776	-0.180311	0.0460837	0.000603783	4.66615e-11	1.89202e-07	Low_grade_cartilage
ENSG00000286389	chr1_227469680_C_T_rs1495852	-317712	-317711	0.522814	192	251	0.000301954	0.147633	0.0401817	0.000603783	4.66615e-11	1.89202e-07	Low_grade_cartilage
ENSG00000286389	chr1_227473456_A_G_rs75876430	-313936	-313935	0.10076	50	53	0.000166843	-0.254466	0.0663938	0.000603783	4.66615e-11	1.89202e-07	Low_grade_cartilage
ENSG00000286389	chr1_227474277_G_A_rs115956039	-313115	-313114	0.10076	50	53	0.000166843	-0.254466	0.0663938	0.000603783	4.66615e-11	1.89202e-07	Low_grade_cartilage
ENSG00000286389	chr1_227478490_A_G_rs115037090	-308902	-308901	0.10076	50	53	0.000166843	-0.254466	0.0663938	0.000603783	4.66615e-11	1.89202e-07	Low_grade_cartilage
ENSG00000286389	chr1_227485633_G_C_rs114950580	-301759	-301758	0.10076	50	53	0.000166843	-0.254466	0.0663938	0.000603783	4.66615e-11	1.89202e-07	Low_grade_cartilage
ENSG00000286389	chr1_227486218_A_G_rs76191945	-301174	-301173	0.10076	50	53	0.000166843	-0.254466	0.0663938	0.000603783	4.66615e-11	1.89202e-07	Low_grade_cartilage
ENSG00000286389	chr1_227488718_C_G_rs2814080	-298674	-298673	0.5	200	263	1.22842e-05	0.179008	0.0399758	0.000603783	4.66615e-11	1.89202e-07	Low_grade_cartilage
ENSG00000286389	chr1_227489153_C_G_rs2814079	-298239	-298238	0.577947	177	222	1.87371e-06	0.202228	0.0412493	0.000603783	4.66615e-11	1.89202e-07	Low_grade_cartilage
ENSG00000286389	chr1_227489805_A_G_rs903698	-297587	-297586	0.539924	187	242	3.13386e-06	0.190179	0.0397101	0.000603783	4.66615e-11	1.89202e-07	Low_grade_cartilage
ENSG00000286389	chr1_227490493_C_T_rs2644157	-296899	-296898	0.539924	187	242	3.13387e-06	0.190179	0.0397101	0.000603783	4.66615e-11	1.89202e-07	Low_grade_cartilage
ENSG00000286389	chr1_227490763_A_G_rs2814078	-296629	-296628	0.520913	192	252	6.07596e-05	0.164662	0.0402432	0.000603783	4.66615e-11	1.89202e-07	Low_grade_cartilage
ENSG00000286389	chr1_227492337_G_C_rs2814077	-295055	-295054	0.539924	187	242	3.13386e-06	0.190179	0.0397101	0.000603783	4.66615e-11	1.89202e-07	Low_grade_cartilage
ENSG00000286389	chr1_227492899_G_A_rs2644158	-294493	-294492	0.539924	187	242	3.13387e-06	0.190179	0.0397101	0.000603783	4.66615e-11	1.89202e-07	Low_grade_cartilage
ENSG00000286389	chr1_227497043_TA_T_rs372868904	-290349	-290348	0.207224	105	109	0.000261123	-0.210555	0.0567006	0.000603783	4.66615e-11	1.89202e-07	Low_grade_cartilage
ENSG00000286389	chr1_227500493_G_T_rs74795368	-286899	-286898	0.0893536	46	47	0.000271075	-0.267476	0.0722253	0.000603783	4.66615e-11	1.89202e-07	Low_grade_cartilage
ENSG00000286389	chr1_227544368_C_T_rs78101727	-243024	-243023	0.0874525	45	46	0.000157827	-0.279134	0.0725538	0.000603783	4.66615e-11	1.89202e-07	Low_grade_cartilage
ENSG00000286389	chr1_227562151_C_G_rs12033610	-225241	-225240	0.458175	186	241	9.53791e-08	0.217722	0.0394032	0.000603783	4.66615e-11	1.89202e-07	Low_grade_cartilage
ENSG00000286389	chr1_227565371_T_C_rs4653856	-222021	-222020	0.458175	186	241	9.53791e-08	0.217722	0.0394032	0.000603783	4.66615e-11	1.89202e-07	Low_grade_cartilage
ENSG00000286389	chr1_227570804_A_G_rs12025942	-216588	-216587	0.458175	186	241	9.53791e-08	0.217722	0.0394032	0.000603783	4.66615e-11	1.89202e-07	Low_grade_cartilage
ENSG00000286389	chr1_227573703_A_G_rs2132368	-213689	-213688	0.458175	186	241	9.53791e-08	0.217722	0.0394032	0.000603783	4.66615e-11	1.89202e-07	Low_grade_cartilage
ENSG00000286389	chr1_227574379_G_A_rs2172937	-213013	-213012	0.458175	186	241	9.53791e-08	0.217722	0.0394032	0.000603783	4.66615e-11	1.89202e-07	Low_grade_cartilage
ENSG00000286389	chr1_227580053_G_A_rs12033000	-207339	-207338	0.456274	186	240	6.8776e-08	0.220793	0.0394917	0.000603783	4.66615e-11	1.89202e-07	Low_grade_cartilage
ENSG00000286389	chr1_227581537_A_G_rs10916171	-205855	-205854	0.458175	186	241	9.53791e-08	0.217722	0.0394032	0.000603783	4.66615e-11	1.89202e-07	Low_grade_cartilage
ENSG00000286389	chr1_227598501_GT_G_rs60885982;rs796904516	-188891	-188890	0.541825	186	241	9.53796e-08	-0.217722	0.0394032	0.000603783	4.66615e-11	1.89202e-07	Low_grade_cartilage
ENSG00000286389	chr1_227618382_T_C_rs77615958	-169010	-169009	0.0874525	45	46	0.000157827	-0.279134	0.0725538	0.000603783	4.66615e-11	1.89202e-07	Low_grade_cartilage
ENSG00000286389	chr1_227628247_T_C_rs10799430	-159145	-159144	0.54943	184	237	1.84219e-07	-0.214924	0.0398583	0.000603783	4.66615e-11	1.89202e-07	Low_grade_cartilage
ENSG00000286389	chr1_227631002_T_TC_rs35120241;rs397738127	-156390	-156389	0.54943	184	237	1.84219e-07	-0.214924	0.0398583	0.000603783	4.66615e-11	1.89202e-07	Low_grade_cartilage
ENSG00000286389	chr1_227633554_T_C_rs1810680	-153838	-153837	0.54943	184	237	1.84219e-07	-0.214924	0.0398583	0.000603783	4.66615e-11	1.89202e-07	Low_grade_cartilage
ENSG00000286389	chr1_227635602_A_G_rs10916188	-151790	-151789	0.54943	184	237	1.84219e-07	-0.214924	0.0398583	0.000603783	4.66615e-11	1.89202e-07	Low_grade_cartilage
ENSG00000286389	chr1_227637304_A_G_rs114422893	-150088	-150087	0.0912548	47	48	0.000238787	-0.269094	0.0719988	0.000603783	4.66615e-11	1.89202e-07	Low_grade_cartilage
ENSG00000286389	chr1_227643316_A_G_rs6703846	-144076	-144075	0.547528	185	238	1.75232e-07	-0.216392	0.0400548	0.000603783	4.66615e-11	1.89202e-07	Low_grade_cartilage
ENSG00000286389	chr1_227646699_G_A_rs6426468	-140693	-140692	0.547528	185	238	1.75232e-07	-0.216392	0.0400548	0.000603783	4.66615e-11	1.89202e-07	Low_grade_cartilage
ENSG00000286389	chr1_227647942_A_G_rs4500311	-139450	-139449	0.547528	185	238	1.75232e-07	-0.216392	0.0400548	0.000603783	4.66615e-11	1.89202e-07	Low_grade_cartilage
ENSG00000286389	chr1_227658083_A_G_rs10916191	-129309	-129308	0.547528	185	238	1.75232e-07	-0.216392	0.0400548	0.000603783	4.66615e-11	1.89202e-07	Low_grade_cartilage
ENSG00000286389	chr1_227660259_G_T_rs12141100	-127133	-127132	0.547528	185	238	1.75232e-07	-0.216392	0.0400548	0.000603783	4.66615e-11	1.89202e-07	Low_grade_cartilage
ENSG00000286389	chr1_227660640_A_G_rs1155807	-126752	-126751	0.547528	185	238	1.75232e-07	-0.216392	0.0400548	0.000603783	4.66615e-11	1.89202e-07	Low_grade_cartilage
ENSG00000286389	chr1_227661299_TTTG_T_rs140093649;rs780587631;rs145878075;rs552874987	-126093	-126092	0.365019	155	192	0.000391342	-0.151304	0.0419921	0.000603783	4.66615e-11	1.89202e-07	Low_grade_cartilage
ENSG00000286389	chr1_227666444_G_C_rs6660432	-120948	-120947	0.547528	185	238	1.75232e-07	-0.216392	0.0400548	0.000603783	4.66615e-11	1.89202e-07	Low_grade_cartilage
ENSG00000286389	chr1_227667258_T_A_rs10799439	-120134	-120133	0.547528	185	238	1.75232e-07	-0.216392	0.0400548	0.000603783	4.66615e-11	1.89202e-07	Low_grade_cartilage
ENSG00000286389	chr1_227668173_GT_G_rs138556547	-119219	-119218	0.0551331	29	29	0.000390053	-0.329424	0.0914033	0.000603783	4.66615e-11	1.89202e-07	Low_grade_cartilage
ENSG00000286389	chr1_227673636_G_A_rs6426473	-113756	-113755	0.547528	185	238	1.75232e-07	-0.216392	0.0400548	0.000603783	4.66615e-11	1.89202e-07	Low_grade_cartilage
ENSG00000286389	chr1_227678974_T_C_rs1078889	-108418	-108417	0.0893536	46	47	0.000237542	-0.271588	0.072639	0.000603783	4.66615e-11	1.89202e-07	Low_grade_cartilage
ENSG00000286389	chr1_227679118_A_G_rs1056699	-108274	-108273	0.547528	185	238	1.75232e-07	-0.216392	0.0400548	0.000603783	4.66615e-11	1.89202e-07	Low_grade_cartilage
ENSG00000286389	chr1_227683114_T_C_rs2146565	-104278	-104277	0.547528	185	238	1.75232e-07	-0.216392	0.0400548	0.000603783	4.66615e-11	1.89202e-07	Low_grade_cartilage
ENSG00000286389	chr1_227684859_G_A_rs10916193	-102533	-102532	0.547528	185	238	1.75232e-07	-0.216392	0.0400548	0.000603783	4.66615e-11	1.89202e-07	Low_grade_cartilage
ENSG00000286389	chr1_227685113_G_A_rs2093607	-102279	-102278	0.547528	185	238	1.75232e-07	-0.216392	0.0400548	0.000603783	4.66615e-11	1.89202e-07	Low_grade_cartilage
ENSG00000286389	chr1_227685279_A_G_rs2104243	-102113	-102112	0.547528	185	238	1.75232e-07	-0.216392	0.0400548	0.000603783	4.66615e-11	1.89202e-07	Low_grade_cartilage
ENSG00000286389	chr1_227685373_G_A_rs6426474	-102019	-102018	0.547528	185	238	1.75232e-07	-0.216392	0.0400548	0.000603783	4.66615e-11	1.89202e-07	Low_grade_cartilage
ENSG00000286389	chr1_227690914_G_A_rs1923823	-96478	-96477	0.547528	185	238	1.75232e-07	-0.216392	0.0400548	0.000603783	4.66615e-11	1.89202e-07	Low_grade_cartilage
ENSG00000286389	chr1_227700050_G_A_rs1830674	-87342	-87341	0.547528	185	238	1.75232e-07	-0.216392	0.0400548	0.000603783	4.66615e-11	1.89202e-07	Low_grade_cartilage
ENSG00000286389	chr1_227701424_G_C_rs6690921	-85968	-85967	0.547528	185	238	1.75232e-07	-0.216392	0.0400548	0.000603783	4.66615e-11	1.89202e-07	Low_grade_cartilage
ENSG00000286389	chr1_227702837_A_G_rs6426476	-84555	-84554	0.547528	185	238	1.75232e-07	-0.216392	0.0400548	0.000603783	4.66615e-11	1.89202e-07	Low_grade_cartilage
ENSG00000286389	chr1_227705619_C_G_rs12410648	-81773	-81772	0.547528	185	238	1.75232e-07	-0.216392	0.0400548	0.000603783	4.66615e-11	1.89202e-07	Low_grade_cartilage
ENSG00000286389	chr1_227708356_CA_C_rs11312648;rs398089934	-79036	-79035	0.547528	185	238	1.75232e-07	-0.216392	0.0400548	0.000603783	4.66615e-11	1.89202e-07	Low_grade_cartilage
ENSG00000286389	chr1_227710663_A_G_rs12132878	-76729	-76728	0.547528	185	238	1.75232e-07	-0.216392	0.0400548	0.000603783	4.66615e-11	1.89202e-07	Low_grade_cartilage
ENSG00000286389	chr1_227718624_T_G_rs2104245	-68768	-68767	0.547528	185	238	1.75232e-07	-0.216392	0.0400548	0.000603783	4.66615e-11	1.89202e-07	Low_grade_cartilage
ENSG00000286389	chr1_227718861_G_A_rs7536765	-68531	-68530	0.547528	185	238	1.75232e-07	-0.216392	0.0400548	0.000603783	4.66615e-11	1.89202e-07	Low_grade_cartilage
ENSG00000286389	chr1_227719679_C_T_rs6693054	-67713	-67712	0.547528	185	238	1.75232e-07	-0.216392	0.0400548	0.000603783	4.66615e-11	1.89202e-07	Low_grade_cartilage
ENSG00000286389	chr1_227726031_A_G_rs7534403	-61361	-61360	0.547528	185	238	1.75232e-07	-0.216392	0.0400548	0.000603783	4.66615e-11	1.89202e-07	Low_grade_cartilage
ENSG00000286389	chr1_227729364_G_C_rs79499899	-58028	-58027	0.192015	92	101	0.000554773	-0.185084	0.052792	0.000603783	4.66615e-11	1.89202e-07	Low_grade_cartilage
ENSG00000286389	chr1_227730153_G_A_rs80147444	-57239	-57238	0.192015	92	101	0.000554773	-0.185084	0.052792	0.000603783	4.66615e-11	1.89202e-07	Low_grade_cartilage
ENSG00000286389	chr1_227732360_T_G_rs1060295	-55032	-55031	0.536122	192	244	4.85336e-08	-0.230011	0.0406381	0.000603783	4.66615e-11	1.89202e-07	Low_grade_cartilage
ENSG00000286389	chr1_227732402_G_A_rs3087908	-54990	-54989	0.192015	92	101	0.000554773	-0.185084	0.052792	0.000603783	4.66615e-11	1.89202e-07	Low_grade_cartilage
ENSG00000286389	chr1_227732485_G_A_rs35575794	-54907	-54906	0.0665399	35	35	0.000177246	-0.316463	0.0829145	0.000603783	4.66615e-11	1.89202e-07	Low_grade_cartilage
ENSG00000286389	chr1_227732746_C_T_rs751748	-54646	-54645	0.192015	92	101	0.000554773	-0.185084	0.052792	0.000603783	4.66615e-11	1.89202e-07	Low_grade_cartilage
ENSG00000286389	chr1_227735217_A_C_rs2295994	-52175	-52174	0.403042	173	212	1.89864e-05	-0.184755	0.0422273	0.000603783	4.66615e-11	1.89202e-07	Low_grade_cartilage
ENSG00000286389	chr1_227738445_C_T_rs76910708	-48947	-48946	0.192015	92	101	0.000554773	-0.185084	0.052792	0.000603783	4.66615e-11	1.89202e-07	Low_grade_cartilage
ENSG00000286389	chr1_227741740_C_T_rs6683869	-45652	-45651	0.401141	173	211	1.39991e-05	-0.188948	0.042486	0.000603783	4.66615e-11	1.89202e-07	Low_grade_cartilage
ENSG00000286389	chr1_227747579_C_T_rs2236361	-39813	-39812	0.536122	192	244	4.85336e-08	-0.230011	0.0406381	0.000603783	4.66615e-11	1.89202e-07	Low_grade_cartilage
ENSG00000286389	chr1_227747654_T_C_rs2236360	-39738	-39737	0.536122	192	244	4.85336e-08	-0.230011	0.0406381	0.000603783	4.66615e-11	1.89202e-07	Low_grade_cartilage
ENSG00000286389	chr1_227747743_A_G_rs2236359	-39649	-39648	0.403042	173	212	1.89864e-05	-0.184755	0.0422273	0.000603783	4.66615e-11	1.89202e-07	Low_grade_cartilage
ENSG00000286389	chr1_227748826_G_T_rs17555357	-38566	-38565	0.403042	173	212	1.89864e-05	-0.184755	0.0422273	0.000603783	4.66615e-11	1.89202e-07	Low_grade_cartilage
ENSG00000286389	chr1_227750714_G_A_rs7526021	-36678	-36677	0.403042	173	212	1.89864e-05	-0.184755	0.0422273	0.000603783	4.66615e-11	1.89202e-07	Low_grade_cartilage
ENSG00000286389	chr1_227750888_G_T_rs7526184	-36504	-36503	0.536122	192	244	4.85336e-08	-0.230011	0.0406381	0.000603783	4.66615e-11	1.89202e-07	Low_grade_cartilage
ENSG00000286389	chr1_227755141_T_C_rs7533588	-32251	-32250	0.547528	189	238	1.17599e-06	-0.206066	0.0411832	0.000603783	4.66615e-11	1.89202e-07	Low_grade_cartilage
ENSG00000286389	chr1_227758512_AG_A_rs79448064	-28880	-28879	0.192015	92	101	0.000554773	-0.185084	0.052792	0.000603783	4.66615e-11	1.89202e-07	Low_grade_cartilage
ENSG00000286389	chr1_227758800_G_GCC_rs3030835;rs398069673	-28592	-28591	0.536122	192	244	4.85336e-08	-0.230011	0.0406381	0.000603783	4.66615e-11	1.89202e-07	Low_grade_cartilage
ENSG00000286389	chr1_227761911_C_T_rs10916203	-25481	-25480	0.536122	192	244	4.85336e-08	-0.230011	0.0406381	0.000603783	4.66615e-11	1.89202e-07	Low_grade_cartilage
ENSG00000286389	chr1_227762410_T_C_rs7539282	-24982	-24981	0.536122	192	244	4.85336e-08	-0.230011	0.0406381	0.000603783	4.66615e-11	1.89202e-07	Low_grade_cartilage
ENSG00000286389	chr1_227766254_C_T_rs730684	-21138	-21137	0.53422	192	245	4.14029e-08	-0.229702	0.0403602	0.000603783	4.66615e-11	1.89202e-07	Low_grade_cartilage
ENSG00000286389	chr1_227767558_G_A_rs7517885	-19834	-19833	0.536122	192	244	4.85336e-08	-0.230011	0.0406381	0.000603783	4.66615e-11	1.89202e-07	Low_grade_cartilage
ENSG00000286389	chr1_227767688_CTT_C_rs34893847	-19704	-19703	0.403042	173	212	1.89864e-05	-0.184755	0.0422273	0.000603783	4.66615e-11	1.89202e-07	Low_grade_cartilage
ENSG00000286389	chr1_227768320_C_T_rs78220343	-19072	-19071	0.0874525	45	46	0.000238494	-0.273902	0.0732788	0.000603783	4.66615e-11	1.89202e-07	Low_grade_cartilage
ENSG00000286389	chr1_227768895_C_T_rs76886830	-18497	-18496	0.0874525	45	46	0.000238494	-0.273902	0.0732788	0.000603783	4.66615e-11	1.89202e-07	Low_grade_cartilage
ENSG00000286389	chr1_227769499_A_C_rs75429875	-17893	-17892	0.0874525	45	46	0.000238494	-0.273902	0.0732788	0.000603783	4.66615e-11	1.89202e-07	Low_grade_cartilage
ENSG00000286389	chr1_227769890_C_T_rs10916205	-17502	-17501	0.403042	173	212	1.89864e-05	-0.184755	0.0422273	0.000603783	4.66615e-11	1.89202e-07	Low_grade_cartilage
ENSG00000286389	chr1_227770248_G_A_rs76618240	-17144	-17143	0.0874525	45	46	0.000238494	-0.273902	0.0732788	0.000603783	4.66615e-11	1.89202e-07	Low_grade_cartilage
ENSG00000286389	chr1_227770524_T_C_rs41305134	-16868	-16867	0.0874525	45	46	0.000238494	-0.273902	0.0732788	0.000603783	4.66615e-11	1.89202e-07	Low_grade_cartilage
ENSG00000286389	chr1_227771635_A_G_rs114121935	-15757	-15756	0.0874525	45	46	0.000238494	-0.273902	0.0732788	0.000603783	4.66615e-11	1.89202e-07	Low_grade_cartilage
ENSG00000286389	chr1_227771716_C_T_rs6683757	-15676	-15675	0.370722	161	195	2.69735e-05	-0.184567	0.0430111	0.000603783	4.66615e-11	1.89202e-07	Low_grade_cartilage
ENSG00000286389	chr1_227772953_A_G_rs7552193	-14439	-14438	0.54943	187	237	7.97928e-07	-0.211672	0.041613	0.000603783	4.66615e-11	1.89202e-07	Low_grade_cartilage
ENSG00000286389	chr1_227773528_C_A_rs7543525	-13864	-13863	0.0893536	46	47	0.00057898	-0.256093	0.073298	0.000603783	4.66615e-11	1.89202e-07	Low_grade_cartilage
ENSG00000286389	chr1_227774931_C_T_rs115625287	-12461	-12460	0.0874525	45	46	0.000238494	-0.273902	0.0732788	0.000603783	4.66615e-11	1.89202e-07	Low_grade_cartilage
ENSG00000286389	chr1_227775377_C_T_rs6696944	-12015	-12014	0.404943	174	213	1.62827e-05	-0.187102	0.0424106	0.000603783	4.66615e-11	1.89202e-07	Low_grade_cartilage
ENSG00000286389	chr1_227775423_G_T_rs6672002	-11969	-11968	0.404943	174	213	1.62827e-05	-0.187102	0.0424106	0.000603783	4.66615e-11	1.89202e-07	Low_grade_cartilage
ENSG00000286389	chr1_227775452_C_T_rs6697054	-11940	-11939	0.492395	200	259	4.66616e-11	-0.274296	0.0395283	0.000603783	4.66615e-11	1.89202e-07	Low_grade_cartilage
ENSG00000286389	chr1_227775790_G_T_rs754224	-11602	-11601	0.192015	92	101	0.000554773	-0.185084	0.052792	0.000603783	4.66615e-11	1.89202e-07	Low_grade_cartilage
ENSG00000286389	chr1_227776698_T_C_rs1111046	-10694	-10693	0.538023	191	243	4.65944e-08	-0.230113	0.0405984	0.000603783	4.66615e-11	1.89202e-07	Low_grade_cartilage
ENSG00000286389	chr1_227777289_A_G_rs7522634	-10103	-10102	0.538023	191	243	4.65944e-08	-0.230113	0.0405984	0.000603783	4.66615e-11	1.89202e-07	Low_grade_cartilage
ENSG00000286389	chr1_227777315_C_T_rs2281708	-10077	-10076	0.494297	200	260	1.39563e-10	-0.267483	0.0396399	0.000603783	4.66615e-11	1.89202e-07	Low_grade_cartilage
ENSG00000286389	chr1_227778880_T_C_rs10799447	-8512	-8511	0.494297	200	260	1.39563e-10	-0.267483	0.0396399	0.000603783	4.66615e-11	1.89202e-07	Low_grade_cartilage
ENSG00000286389	chr1_227779428_A_T_rs9969994	-7964	-7963	0.538023	191	243	4.65944e-08	-0.230113	0.0405984	0.000603783	4.66615e-11	1.89202e-07	Low_grade_cartilage
ENSG00000286389	chr1_227779495_T_C_rs12132275	-7897	-7896	0.494297	200	260	1.39563e-10	-0.267483	0.0396399	0.000603783	4.66615e-11	1.89202e-07	Low_grade_cartilage
ENSG00000286389	chr1_227780237_G_A_rs10916207	-7155	-7154	0.494297	200	260	1.39563e-10	-0.267483	0.0396399	0.000603783	4.66615e-11	1.89202e-07	Low_grade_cartilage
ENSG00000286389	chr1_227780332_T_C_rs9786978	-7060	-7059	0.538023	191	243	4.65944e-08	-0.230113	0.0405984	0.000603783	4.66615e-11	1.89202e-07	Low_grade_cartilage
ENSG00000286389	chr1_227780406_G_A_rs10799448	-6986	-6985	0.492395	200	259	1.21016e-10	-0.268512	0.0396449	0.000603783	4.66615e-11	1.89202e-07	Low_grade_cartilage
ENSG00000286389	chr1_227782191_G_GCTCT_rs10659739;rs10655712	-5201	-5200	0.538023	191	243	4.65944e-08	-0.230113	0.0405984	0.000603783	4.66615e-11	1.89202e-07	Low_grade_cartilage
ENSG00000286389	chr1_227782855_G_A_rs12138074	-4537	-4536	0.403042	174	212	1.41292e-05	-0.189074	0.0425352	0.000603783	4.66615e-11	1.89202e-07	Low_grade_cartilage
ENSG00000286389	chr1_227783479_AT_A_rs771992957	-3913	-3912	0.492395	200	259	1.21016e-10	-0.268512	0.0396449	0.000603783	4.66615e-11	1.89202e-07	Low_grade_cartilage
ENSG00000286389	chr1_227783481_G_GACC_rs773192394	-3911	-3910	0.492395	200	259	1.21016e-10	-0.268512	0.0396449	0.000603783	4.66615e-11	1.89202e-07	Low_grade_cartilage
ENSG00000286389	chr1_227783484_C_CTTTT_rs558920291	-3908	-3907	0.492395	200	259	1.21016e-10	-0.268512	0.0396449	0.000603783	4.66615e-11	1.89202e-07	Low_grade_cartilage
ENSG00000286389	chr1_227783486_C_A_rs57016432	-3906	-3905	0.492395	200	259	1.21016e-10	-0.268512	0.0396449	0.000603783	4.66615e-11	1.89202e-07	Low_grade_cartilage
ENSG00000286389	chr1_227783510_T_C_rs4653872	-3882	-3881	0.492395	200	259	1.21016e-10	-0.268512	0.0396449	0.000603783	4.66615e-11	1.89202e-07	Low_grade_cartilage
ENSG00000286389	chr1_227788797_G_T_rs10799449	1405	1406	0.403042	174	212	1.41292e-05	-0.189074	0.0425352	0.000603783	4.66615e-11	1.89202e-07	Low_grade_cartilage
ENSG00000286389	chr1_227793945_C_A_rs140344598	6553	6554	0.0665399	35	35	0.000177246	-0.316463	0.0829145	0.000603783	4.66615e-11	1.89202e-07	Low_grade_cartilage
ENSG00000286389	chr1_227795267_C_G_rs12123959	7875	7876	0.496198	202	261	1.41804e-10	-0.268656	0.0398303	0.000603783	4.66615e-11	1.89202e-07	Low_grade_cartilage
ENSG00000286389	chr1_227807322_T_A_rs4341357	19930	19931	0.344106	148	181	0.000566572	-0.149161	0.0426177	0.000603783	4.66615e-11	1.89202e-07	Low_grade_cartilage
ENSG00000286389	chr1_227822299_T_C_rs12030028	34907	34908	0.456274	188	240	1.1666e-05	0.186908	0.0416279	0.000603783	4.66615e-11	1.89202e-07	Low_grade_cartilage
ENSG00000286389	chr1_227823100_C_T_rs7410918	35708	35709	0.602662	166	209	0.000256676	0.154565	0.0415714	0.000603783	4.66615e-11	1.89202e-07	Low_grade_cartilage
ENSG00000286389	chr1_227827640_C_A_rs7413481	40248	40249	0.456274	188	240	1.1666e-05	0.186908	0.0416279	0.000603783	4.66615e-11	1.89202e-07	Low_grade_cartilage
ENSG00000286389	chr1_227827658_AT_A_rs78401003	40266	40267	0.602662	166	209	0.000256676	0.154565	0.0415714	0.000603783	4.66615e-11	1.89202e-07	Low_grade_cartilage
ENSG00000286389	chr1_227827677_A_G_rs7415634	40285	40286	0.456274	188	240	1.1666e-05	0.186908	0.0416279	0.000603783	4.66615e-11	1.89202e-07	Low_grade_cartilage
ENSG00000286389	chr1_227828669_A_G_rs1582114	41277	41278	0.338403	147	178	2.58035e-05	-0.181809	0.042263	0.000603783	4.66615e-11	1.89202e-07	Low_grade_cartilage
ENSG00000286389	chr1_227833456_G_T_rs4582784	46064	46065	0.285171	127	150	6.25742e-05	-0.17716	0.0433757	0.000603783	4.66615e-11	1.89202e-07	Low_grade_cartilage
ENSG00000286389	chr1_227834526_G_A_rs4436435	47134	47135	0.285171	127	150	6.25742e-05	-0.17716	0.0433757	0.000603783	4.66615e-11	1.89202e-07	Low_grade_cartilage
ENSG00000286389	chr1_227835924_C_T_rs4350202	48532	48533	0.338403	147	178	2.58035e-05	-0.181809	0.042263	0.000603783	4.66615e-11	1.89202e-07	Low_grade_cartilage
ENSG00000286389	chr1_227837397_T_A_rs6701850	50005	50006	0.285171	127	150	6.25742e-05	-0.17716	0.0433757	0.000603783	4.66615e-11	1.89202e-07	Low_grade_cartilage
ENSG00000286389	chr1_227839391_G_A_rs7551447	51999	52000	0.285171	127	150	6.25742e-05	-0.17716	0.0433757	0.000603783	4.66615e-11	1.89202e-07	Low_grade_cartilage
ENSG00000286389	chr1_227847127_T_C_rs12752947	59735	59736	0.460076	189	242	1.00418e-05	0.188806	0.0417266	0.000603783	4.66615e-11	1.89202e-07	Low_grade_cartilage
ENSG00000286389	chr1_227847430_G_T_rs12728302	60038	60039	0.169202	79	89	0.000118676	0.209164	0.0533382	0.000603783	4.66615e-11	1.89202e-07	Low_grade_cartilage
ENSG00000286389	chr1_227858047_T_C_rs1891410	70655	70656	0.446768	177	235	6.45581e-06	0.179891	0.0388833	0.000603783	4.66615e-11	1.89202e-07	Low_grade_cartilage
ENSG00000286389	chr1_227858211_C_T_rs6673695	70819	70820	0.389734	159	205	1.59355e-06	-0.190847	0.0386496	0.000603783	4.66615e-11	1.89202e-07	Low_grade_cartilage
ENSG00000236975	chr1_228985840_G_A_rs61825076	-198256	-198255	0.0570342	30	30	4.30825e-05	0.494325	0.118344	0.000247537	3.70665e-21	1.22494e-16	Low_grade_cartilage
ENSG00000236975	chr1_228994041_G_A_rs1417969	-190055	-190054	0.306084	130	161	4.3011e-07	0.282876	0.0542217	0.000247537	3.70665e-21	1.22494e-16	Low_grade_cartilage
ENSG00000236975	chr1_228996921_C_T_rs729628	-187175	-187174	0.307985	131	162	4.63184e-07	0.283811	0.054563	0.000247537	3.70665e-21	1.22494e-16	Low_grade_cartilage
ENSG00000236975	chr1_228999284_T_G_rs12120173	-184812	-184811	0.304183	133	160	1.78921e-06	0.279364	0.0568662	0.000247537	3.70665e-21	1.22494e-16	Low_grade_cartilage
ENSG00000236975	chr1_229003393_TGGAACTTCGGCCCAG_T_rs138880787;rs374336783	-180703	-180702	0.13308	63	70	7.25507e-07	0.383809	0.0751548	0.000247537	3.70665e-21	1.22494e-16	Low_grade_cartilage
ENSG00000236975	chr1_229004705_A_C_rs755482	-179391	-179390	0.334601	138	176	2.54509e-07	0.279623	0.0525024	0.000247537	3.70665e-21	1.22494e-16	Low_grade_cartilage
ENSG00000236975	chr1_229011706_T_G_rs80057774	-172390	-172389	0.0931559	46	49	4.92862e-06	0.417205	0.0889999	0.000247537	3.70665e-21	1.22494e-16	Low_grade_cartilage
ENSG00000236975	chr1_229023805_T_C_rs9661104	-160291	-160290	0.171103	81	90	0.000224159	0.262328	0.0698721	0.000247537	3.70665e-21	1.22494e-16	Low_grade_cartilage
ENSG00000236975	chr1_229024879_C_T_rs507103	-159217	-159216	0.102662	52	54	4.93526e-05	-0.366909	0.0885517	0.000247537	3.70665e-21	1.22494e-16	Low_grade_cartilage
ENSG00000236975	chr1_229026434_G_A_rs10489545	-157662	-157661	0.155894	74	82	3.69157e-05	0.301833	0.0716105	0.000247537	3.70665e-21	1.22494e-16	Low_grade_cartilage
ENSG00000236975	chr1_229030177_T_G_rs35413565	-153919	-153918	0.174905	83	92	0.000105986	0.274025	0.0693625	0.000247537	3.70665e-21	1.22494e-16	Low_grade_cartilage
ENSG00000236975	chr1_229031218_C_T_rs12092787	-152878	-152877	0.159696	76	84	1.60808e-05	0.313261	0.0709598	0.000247537	3.70665e-21	1.22494e-16	Low_grade_cartilage
ENSG00000236975	chr1_229033581_G_A_rs10916411	-150515	-150514	0.159696	76	84	1.60808e-05	0.313261	0.0709598	0.000247537	3.70665e-21	1.22494e-16	Low_grade_cartilage
ENSG00000236975	chr1_229035945_T_C_rs35355256	-148151	-148150	0.159696	76	84	1.60808e-05	0.313261	0.0709598	0.000247537	3.70665e-21	1.22494e-16	Low_grade_cartilage
ENSG00000236975	chr1_229111622_C_G_rs35716316	-72474	-72473	0.585551	177	218	1.44906e-06	0.28074	0.0566177	0.000247537	3.70665e-21	1.22494e-16	Low_grade_cartilage
ENSG00000236975	chr1_229113223_C_T_rs17140173	-70873	-70872	0.627376	166	196	1.89032e-06	0.284987	0.0581529	0.000247537	3.70665e-21	1.22494e-16	Low_grade_cartilage
ENSG00000236975	chr1_229114440_T_C_rs17583896	-69656	-69655	0.572243	185	225	7.03672e-06	0.263863	0.0572774	0.000247537	3.70665e-21	1.22494e-16	Low_grade_cartilage
ENSG00000236975	chr1_229115430_T_C_rs4233271	-68666	-68665	0.636882	164	191	6.11464e-06	0.273929	0.0590516	0.000247537	3.70665e-21	1.22494e-16	Low_grade_cartilage
ENSG00000236975	chr1_229116293_T_C_rs2125454	-67803	-67802	0.636882	164	191	6.11464e-06	0.273929	0.0590516	0.000247537	3.70665e-21	1.22494e-16	Low_grade_cartilage
ENSG00000236975	chr1_229116631_A_G_rs2168919	-67465	-67464	0.636882	164	191	6.11464e-06	0.273929	0.0590516	0.000247537	3.70665e-21	1.22494e-16	Low_grade_cartilage
ENSG00000236975	chr1_229117820_T_A_rs2318322	-66276	-66275	0.63308	164	193	2.60676e-06	0.281513	0.0582841	0.000247537	3.70665e-21	1.22494e-16	Low_grade_cartilage
ENSG00000236975	chr1_229117940_G_A_rs936416	-66156	-66155	0.642586	163	188	4.88678e-06	0.281252	0.0599732	0.000247537	3.70665e-21	1.22494e-16	Low_grade_cartilage
ENSG00000236975	chr1_229118050_A_G_rs936417	-66046	-66045	0.642586	163	188	4.88678e-06	0.281252	0.0599732	0.000247537	3.70665e-21	1.22494e-16	Low_grade_cartilage
ENSG00000236975	chr1_229118656_G_A_rs11487482	-65440	-65439	0.572243	187	225	2.7013e-05	0.250687	0.0584243	0.000247537	3.70665e-21	1.22494e-16	Low_grade_cartilage
ENSG00000236975	chr1_229118857_G_A_rs11487483	-65239	-65238	0.515209	200	255	4.94413e-06	0.2646	0.0564541	0.000247537	3.70665e-21	1.22494e-16	Low_grade_cartilage
ENSG00000236975	chr1_229119567_TA_T_rs200537474	-64529	-64528	0.652091	162	183	3.57018e-07	0.326044	0.0620343	0.000247537	3.70665e-21	1.22494e-16	Low_grade_cartilage
ENSG00000236975	chr1_229119906_G_A_rs35940556	-64190	-64189	0.56654	185	228	7.15461e-06	0.257845	0.0560174	0.000247537	3.70665e-21	1.22494e-16	Low_grade_cartilage
ENSG00000236975	chr1_229120027_T_C_rs6685977	-64069	-64068	0.596958	179	212	4.83398e-07	0.30171	0.058104	0.000247537	3.70665e-21	1.22494e-16	Low_grade_cartilage
ENSG00000236975	chr1_229120148_A_C_rs6683471	-63948	-63947	0.568441	185	227	3.55854e-06	0.267431	0.0561729	0.000247537	3.70665e-21	1.22494e-16	Low_grade_cartilage
ENSG00000236975	chr1_229120760_C_T_rs61827489	-63336	-63335	0.595057	179	213	7.86178e-07	0.294084	0.0577786	0.000247537	3.70665e-21	1.22494e-16	Low_grade_cartilage
ENSG00000236975	chr1_229120885_A_G_rs1551624	-63211	-63210	0.595057	179	213	7.86178e-07	0.294084	0.0577786	0.000247537	3.70665e-21	1.22494e-16	Low_grade_cartilage
ENSG00000236975	chr1_229121005_C_T_rs1551623	-63091	-63090	0.640684	161	189	8.56658e-07	0.294952	0.058158	0.000247537	3.70665e-21	1.22494e-16	Low_grade_cartilage
ENSG00000236975	chr1_229121111_C_G_rs1551622	-62985	-62984	0.595057	179	213	7.86183e-07	0.294084	0.0577786	0.000247537	3.70665e-21	1.22494e-16	Low_grade_cartilage
ENSG00000236975	chr1_229121113_G_C_rs1551621	-62983	-62982	0.595057	179	213	7.86178e-07	0.294084	0.0577786	0.000247537	3.70665e-21	1.22494e-16	Low_grade_cartilage
ENSG00000236975	chr1_229121662_T_C_rs7545409	-62434	-62433	0.595057	179	213	7.86178e-07	0.294084	0.0577786	0.000247537	3.70665e-21	1.22494e-16	Low_grade_cartilage
ENSG00000236975	chr1_229121756_G_A_rs7553250	-62340	-62339	0.595057	179	213	7.86183e-07	0.294084	0.0577786	0.000247537	3.70665e-21	1.22494e-16	Low_grade_cartilage
ENSG00000236975	chr1_229121835_ATTG_A_rs34726851;rs72310844	-62261	-62260	0.595057	179	213	7.86183e-07	0.294084	0.0577786	0.000247537	3.70665e-21	1.22494e-16	Low_grade_cartilage
ENSG00000236975	chr1_229123170_C_T_rs4078437	-60926	-60925	0.595057	179	213	7.86183e-07	0.294084	0.0577786	0.000247537	3.70665e-21	1.22494e-16	Low_grade_cartilage
ENSG00000236975	chr1_229124764_G_A_rs9793705	-59332	-59331	0.596958	179	212	2.36399e-06	0.28413	0.0585645	0.000247537	3.70665e-21	1.22494e-16	Low_grade_cartilage
ENSG00000236975	chr1_229124896_A_C_rs9283408	-59200	-59199	0.655894	157	181	1.51517e-06	0.295712	0.0597537	0.000247537	3.70665e-21	1.22494e-16	Low_grade_cartilage
ENSG00000236975	chr1_229125160_T_C_rs12729754	-58936	-58935	0.0988593	49	52	2.44348e-07	-0.457977	0.0858552	0.000247537	3.70665e-21	1.22494e-16	Low_grade_cartilage
ENSG00000236975	chr1_229125341_C_T_rs11801153	-58755	-58754	0.562738	184	230	2.83908e-06	0.263678	0.054806	0.000247537	3.70665e-21	1.22494e-16	Low_grade_cartilage
ENSG00000236975	chr1_229125748_A_G_rs9728332	-58348	-58347	0.596958	179	212	2.36399e-06	0.28413	0.0585645	0.000247537	3.70665e-21	1.22494e-16	Low_grade_cartilage
ENSG00000236975	chr1_229126859_C_T_rs9660615	-57237	-57236	0.653992	157	182	4.68435e-07	0.306657	0.0589819	0.000247537	3.70665e-21	1.22494e-16	Low_grade_cartilage
ENSG00000236975	chr1_229126870_T_C_rs9661943	-57226	-57225	0.596958	179	212	2.36399e-06	0.28413	0.0585645	0.000247537	3.70665e-21	1.22494e-16	Low_grade_cartilage
ENSG00000236975	chr1_229127869_C_T_rs10916425	-56227	-56226	0.593156	180	214	2.6928e-07	0.304676	0.0573316	0.000247537	3.70665e-21	1.22494e-16	Low_grade_cartilage
ENSG00000236975	chr1_229128268_C_G_rs12403810	-55828	-55827	0.595057	179	213	7.86178e-07	0.294084	0.0577786	0.000247537	3.70665e-21	1.22494e-16	Low_grade_cartilage
ENSG00000236975	chr1_229129406_G_C_rs9659063	-54690	-54689	0.593156	181	214	2.90165e-07	0.308535	0.0582268	0.000247537	3.70665e-21	1.22494e-16	Low_grade_cartilage
ENSG00000236975	chr1_229129854_A_G_rs10916426	-54242	-54241	0.593156	180	214	2.34025e-06	0.281823	0.0580623	0.000247537	3.70665e-21	1.22494e-16	Low_grade_cartilage
ENSG00000236975	chr1_229129973_GA_G_rs71718351	-54123	-54122	0.653992	157	182	4.68435e-07	0.306657	0.0589819	0.000247537	3.70665e-21	1.22494e-16	Low_grade_cartilage
ENSG00000236975	chr1_229130149_A_T_rs12410772	-53947	-53946	0.558935	186	232	2.07778e-06	0.267977	0.0549141	0.000247537	3.70665e-21	1.22494e-16	Low_grade_cartilage
ENSG00000236975	chr1_229130348_C_T_rs12404489	-53748	-53747	0.577947	186	222	3.37265e-07	0.301343	0.0572059	0.000247537	3.70665e-21	1.22494e-16	Low_grade_cartilage
ENSG00000236975	chr1_229130845_C_A_rs28526112	-53251	-53250	0.564639	190	229	4.82806e-07	0.29441	0.0566954	0.000247537	3.70665e-21	1.22494e-16	Low_grade_cartilage
ENSG00000236975	chr1_229131405_T_C_rs12021859	-52691	-52690	0.612167	170	204	5.60999e-10	0.375221	0.0577271	0.000247537	3.70665e-21	1.22494e-16	Low_grade_cartilage
ENSG00000236975	chr1_229132361_G_GCC_rs578082613;rs112968475	-51735	-51734	0.473384	193	249	5.8075e-10	0.347183	0.0534648	0.000247537	3.70665e-21	1.22494e-16	Low_grade_cartilage
ENSG00000236975	chr1_229134338_G_C_rs9699522	-49758	-49757	0.465779	191	245	7.43853e-10	0.347906	0.053948	0.000247537	3.70665e-21	1.22494e-16	Low_grade_cartilage
ENSG00000236975	chr1_229134975_G_A_rs34136297	-49121	-49120	0.463878	191	244	1.76135e-10	0.359464	0.0535973	0.000247537	3.70665e-21	1.22494e-16	Low_grade_cartilage
ENSG00000236975	chr1_229135620_T_C_rs11591108	-48476	-48475	0.104563	51	55	1.80306e-05	0.38394	0.087507	0.000247537	3.70665e-21	1.22494e-16	Low_grade_cartilage
ENSG00000236975	chr1_229137483_A_T_rs9725104	-46613	-46612	0.161597	77	85	8.10395e-05	-0.291157	0.072443	0.000247537	3.70665e-21	1.22494e-16	Low_grade_cartilage
ENSG00000236975	chr1_229139293_G_A_rs9287019	-44803	-44802	0.463878	191	244	1.76135e-10	0.359464	0.0535973	0.000247537	3.70665e-21	1.22494e-16	Low_grade_cartilage
ENSG00000236975	chr1_229139364_G_A_rs9287020	-44732	-44731	0.463878	191	244	1.76135e-10	0.359464	0.0535973	0.000247537	3.70665e-21	1.22494e-16	Low_grade_cartilage
ENSG00000236975	chr1_229141312_G_A_rs3923210	-42784	-42783	0.463878	191	244	1.76135e-10	0.359464	0.0535973	0.000247537	3.70665e-21	1.22494e-16	Low_grade_cartilage
ENSG00000236975	chr1_229142587_C_T_rs76804613	-41509	-41508	0.169202	80	89	0.000181564	-0.270792	0.0710668	0.000247537	3.70665e-21	1.22494e-16	Low_grade_cartilage
ENSG00000236975	chr1_229145457_C_T_rs11583419	-38639	-38638	0.247148	109	130	3.20127e-05	0.253362	0.0596193	0.000247537	3.70665e-21	1.22494e-16	Low_grade_cartilage
ENSG00000236975	chr1_229146410_G_C_rs9700754	-37686	-37685	0.465779	191	245	7.43853e-10	0.347906	0.053948	0.000247537	3.70665e-21	1.22494e-16	Low_grade_cartilage
ENSG00000236975	chr1_229147031_G_A_rs11580448	-37065	-37064	0.247148	109	130	3.20127e-05	0.253362	0.0596193	0.000247537	3.70665e-21	1.22494e-16	Low_grade_cartilage
ENSG00000236975	chr1_229148250_C_T_rs72764201	-35846	-35845	0.241445	108	127	5.60774e-05	0.250953	0.0610339	0.000247537	3.70665e-21	1.22494e-16	Low_grade_cartilage
ENSG00000236975	chr1_229149897_C_G_rs72766103	-34199	-34198	0.245247	108	129	3.86365e-05	0.25082	0.0596655	0.000247537	3.70665e-21	1.22494e-16	Low_grade_cartilage
ENSG00000236975	chr1_229150656_CCCCT_C_rs146622094;rs369293448	-33440	-33439	0.241445	106	127	2.25867e-05	0.257062	0.0593153	0.000247537	3.70665e-21	1.22494e-16	Low_grade_cartilage
ENSG00000236975	chr1_229151330_G_A_rs12750326	-32766	-32765	0.1673	80	88	0.000140209	-0.280702	0.0723793	0.000247537	3.70665e-21	1.22494e-16	Low_grade_cartilage
ENSG00000236975	chr1_229151739_T_A_rs71652308	-32357	-32356	0.110266	54	58	2.34081e-08	-0.470031	0.0810013	0.000247537	3.70665e-21	1.22494e-16	Low_grade_cartilage
ENSG00000236975	chr1_229152597_T_G_rs11579462	-31499	-31498	0.250951	110	132	2.27561e-05	0.252474	0.0582807	0.000247537	3.70665e-21	1.22494e-16	Low_grade_cartilage
ENSG00000236975	chr1_229152825_A_C_rs71652309	-31271	-31270	0.110266	54	58	2.34081e-08	-0.470031	0.0810013	0.000247537	3.70665e-21	1.22494e-16	Low_grade_cartilage
ENSG00000236975	chr1_229153089_T_G_rs34739911	-31007	-31006	0.249049	109	131	7.67638e-06	0.266907	0.0581902	0.000247537	3.70665e-21	1.22494e-16	Low_grade_cartilage
ENSG00000236975	chr1_229153498_T_C_rs10916437	-30598	-30597	0.250951	110	132	2.27561e-05	0.252474	0.0582807	0.000247537	3.70665e-21	1.22494e-16	Low_grade_cartilage
ENSG00000236975	chr1_229155160_G_T_rs9701452	-28936	-28935	0.1673	80	88	0.000140209	-0.280702	0.0723793	0.000247537	3.70665e-21	1.22494e-16	Low_grade_cartilage
ENSG00000236975	chr1_229158298_T_C_rs6587336	-25798	-25797	0.889734	53	58	2.47226e-08	0.460319	0.0794729	0.000247537	3.70665e-21	1.22494e-16	Low_grade_cartilage
ENSG00000236975	chr1_229171169_C_T_rs16849500	-12927	-12926	0.36692	160	193	1.58675e-05	-0.255967	0.0579402	0.000247537	3.70665e-21	1.22494e-16	Low_grade_cartilage
ENSG00000236975	chr1_229171366_T_C_rs424699	-12730	-12729	0.36692	160	193	1.58675e-05	-0.255967	0.0579402	0.000247537	3.70665e-21	1.22494e-16	Low_grade_cartilage
ENSG00000236975	chr1_229171638_A_G_rs420443	-12458	-12457	0.36692	160	193	1.58675e-05	-0.255967	0.0579402	0.000247537	3.70665e-21	1.22494e-16	Low_grade_cartilage
ENSG00000236975	chr1_229171724_C_T_rs416567	-12372	-12371	0.36692	160	193	1.58675e-05	-0.255967	0.0579402	0.000247537	3.70665e-21	1.22494e-16	Low_grade_cartilage
ENSG00000236975	chr1_229171831_G_GA_rs77837216	-12265	-12264	0.370722	161	195	3.31397e-05	-0.245208	0.0578149	0.000247537	3.70665e-21	1.22494e-16	Low_grade_cartilage
ENSG00000236975	chr1_229171857_T_C_rs416479	-12239	-12238	0.36692	160	193	1.58675e-05	-0.255967	0.0579402	0.000247537	3.70665e-21	1.22494e-16	Low_grade_cartilage
ENSG00000236975	chr1_229172552_G_A_rs401708	-11544	-11543	0.36692	160	193	1.58675e-05	-0.255967	0.0579402	0.000247537	3.70665e-21	1.22494e-16	Low_grade_cartilage
ENSG00000236975	chr1_229173481_C_T_rs9435842	-10615	-10614	0.108365	51	57	7.88522e-07	-0.405122	0.0796041	0.000247537	3.70665e-21	1.22494e-16	Low_grade_cartilage
ENSG00000236975	chr1_229174081_C_A_rs372385	-10015	-10014	0.36692	160	193	1.58675e-05	-0.255967	0.0579402	0.000247537	3.70665e-21	1.22494e-16	Low_grade_cartilage
ENSG00000236975	chr1_229174524_T_C_rs442001	-9572	-9571	0.36692	160	193	1.58675e-05	-0.255967	0.0579402	0.000247537	3.70665e-21	1.22494e-16	Low_grade_cartilage
ENSG00000236975	chr1_229174630_C_T_rs434753	-9466	-9465	0.36692	160	193	1.58675e-05	-0.255967	0.0579402	0.000247537	3.70665e-21	1.22494e-16	Low_grade_cartilage
ENSG00000236975	chr1_229175356_G_A_rs2988728	-8740	-8739	0.36692	160	193	1.58675e-05	-0.255967	0.0579402	0.000247537	3.70665e-21	1.22494e-16	Low_grade_cartilage
ENSG00000236975	chr1_229175692_G_A_rs448586	-8404	-8403	0.36692	160	193	1.58675e-05	-0.255967	0.0579402	0.000247537	3.70665e-21	1.22494e-16	Low_grade_cartilage
ENSG00000236975	chr1_229175832_G_A_rs394629	-8264	-8263	0.36692	160	193	1.58675e-05	-0.255967	0.0579402	0.000247537	3.70665e-21	1.22494e-16	Low_grade_cartilage
ENSG00000236975	chr1_229176939_T_C_rs635210	-7157	-7156	0.372624	163	196	3.55161e-05	-0.247307	0.058543	0.000247537	3.70665e-21	1.22494e-16	Low_grade_cartilage
ENSG00000236975	chr1_229176952_G_A_rs61063559	-7144	-7143	0.108365	51	57	7.88525e-07	-0.405122	0.0796041	0.000247537	3.70665e-21	1.22494e-16	Low_grade_cartilage
ENSG00000236975	chr1_229177258_C_T_rs28773770	-6838	-6837	0.357414	156	188	5.08486e-06	-0.269203	0.057514	0.000247537	3.70665e-21	1.22494e-16	Low_grade_cartilage
ENSG00000236975	chr1_229178152_T_A_rs59508946	-5944	-5943	0.313688	138	165	1.98132e-07	-0.31047	0.0577369	0.000247537	3.70665e-21	1.22494e-16	Low_grade_cartilage
ENSG00000236975	chr1_229179901_G_C_rs11589560	-4195	-4194	0.382129	158	201	1.15042e-12	0.371682	0.0491339	0.000247537	3.70665e-21	1.22494e-16	Low_grade_cartilage
ENSG00000236975	chr1_229179990_T_C_rs9435853	-4106	-4105	0.21673	100	114	1.13029e-08	-0.373971	0.0629266	0.000247537	3.70665e-21	1.22494e-16	Low_grade_cartilage
ENSG00000236975	chr1_229180807_C_T_rs12026629	-3289	-3288	0.38403	159	202	1.66905e-12	0.369718	0.049275	0.000247537	3.70665e-21	1.22494e-16	Low_grade_cartilage
ENSG00000236975	chr1_229183805_A_G_rs869676	-291	-290	0.38403	159	202	1.66905e-12	0.369718	0.049275	0.000247537	3.70665e-21	1.22494e-16	Low_grade_cartilage
ENSG00000236975	chr1_229184334_C_T_rs9435818	238	239	0.397338	171	209	3.70666e-21	-0.521232	0.0494786	0.000247537	3.70665e-21	1.22494e-16	Low_grade_cartilage
ENSG00000236975	chr1_229184409_A_G_rs9435819	313	314	0.397338	171	209	3.70666e-21	-0.521232	0.0494786	0.000247537	3.70665e-21	1.22494e-16	Low_grade_cartilage
ENSG00000236975	chr1_229184473_A_G_rs872620	377	378	0.38403	159	202	1.66905e-12	0.369718	0.049275	0.000247537	3.70665e-21	1.22494e-16	Low_grade_cartilage
ENSG00000236975	chr1_229186830_T_C_rs2036774	2734	2735	0.397338	171	209	3.70666e-21	-0.521232	0.0494786	0.000247537	3.70665e-21	1.22494e-16	Low_grade_cartilage
ENSG00000236975	chr1_229189217_T_G_rs12568871	5121	5122	0.397338	171	209	3.70666e-21	-0.521232	0.0494786	0.000247537	3.70665e-21	1.22494e-16	Low_grade_cartilage
ENSG00000236975	chr1_229189354_T_C_rs7532669	5258	5259	0.334601	142	176	5.4311e-11	0.355554	0.0514334	0.000247537	3.70665e-21	1.22494e-16	Low_grade_cartilage
ENSG00000236975	chr1_229189451_T_G_rs9435820	5355	5356	0.397338	171	209	3.70666e-21	-0.521232	0.0494786	0.000247537	3.70665e-21	1.22494e-16	Low_grade_cartilage
ENSG00000236975	chr1_229190492_C_A_rs11581396	6396	6397	0.397338	171	209	3.70666e-21	-0.521232	0.0494786	0.000247537	3.70665e-21	1.22494e-16	Low_grade_cartilage
ENSG00000236975	chr1_229191102_C_A_rs7531716	7006	7007	0.334601	142	176	5.4311e-11	0.355554	0.0514334	0.000247537	3.70665e-21	1.22494e-16	Low_grade_cartilage
ENSG00000236975	chr1_229191222_C_T_rs7531811	7126	7127	0.334601	142	176	5.4311e-11	0.355554	0.0514334	0.000247537	3.70665e-21	1.22494e-16	Low_grade_cartilage
ENSG00000236975	chr1_229193686_T_C_rs6695048	9590	9591	0.406844	175	214	3.39181e-19	-0.502572	0.0508595	0.000247537	3.70665e-21	1.22494e-16	Low_grade_cartilage
ENSG00000236975	chr1_229194165_T_C_rs9435854	10069	10070	0.397338	171	209	3.70666e-21	-0.521232	0.0494786	0.000247537	3.70665e-21	1.22494e-16	Low_grade_cartilage
ENSG00000236975	chr1_229194411_T_G_rs9435855	10315	10316	0.391635	168	206	1.05139e-20	-0.514227	0.0495166	0.000247537	3.70665e-21	1.22494e-16	Low_grade_cartilage
ENSG00000236975	chr1_229195029_CAT_C_rs34284206	10933	10934	0.401141	173	211	1.6202e-20	-0.517394	0.0501218	0.000247537	3.70665e-21	1.22494e-16	Low_grade_cartilage
ENSG00000236975	chr1_229195841_T_C_rs9435821	11745	11746	0.401141	173	211	1.6202e-20	-0.517394	0.0501218	0.000247537	3.70665e-21	1.22494e-16	Low_grade_cartilage
ENSG00000236975	chr1_229195933_C_A_rs9435856	11837	11838	0.401141	173	211	1.6202e-20	-0.517394	0.0501218	0.000247537	3.70665e-21	1.22494e-16	Low_grade_cartilage
ENSG00000236975	chr1_229196084_G_A_rs9435857	11988	11989	0.401141	173	211	1.6202e-20	-0.517394	0.0501218	0.000247537	3.70665e-21	1.22494e-16	Low_grade_cartilage
ENSG00000236975	chr1_229196498_AG_A_rs35652454	12402	12403	0.401141	173	211	1.6202e-20	-0.517394	0.0501218	0.000247537	3.70665e-21	1.22494e-16	Low_grade_cartilage
ENSG00000236975	chr1_229196538_C_A_rs6679513	12442	12443	0.401141	173	211	1.6202e-20	-0.517394	0.0501218	0.000247537	3.70665e-21	1.22494e-16	Low_grade_cartilage
ENSG00000236975	chr1_229196692_G_A_rs6701338	12596	12597	0.401141	173	211	1.6202e-20	-0.517394	0.0501218	0.000247537	3.70665e-21	1.22494e-16	Low_grade_cartilage
ENSG00000236975	chr1_229196717_A_G_rs6692974	12621	12622	0.401141	173	211	1.6202e-20	-0.517394	0.0501218	0.000247537	3.70665e-21	1.22494e-16	Low_grade_cartilage
ENSG00000236975	chr1_229196806_A_ATTG_rs35842711	12710	12711	0.45057	187	237	4.94171e-16	-0.44807	0.0509539	0.000247537	3.70665e-21	1.22494e-16	Low_grade_cartilage
ENSG00000236975	chr1_229196841_AAAAAG_A_rs147039945;rs141566089	12745	12746	0.401141	173	211	1.6202e-20	-0.517394	0.0501218	0.000247537	3.70665e-21	1.22494e-16	Low_grade_cartilage
ENSG00000236975	chr1_229197549_A_G_rs2280006	13453	13454	0.401141	173	211	1.6202e-20	-0.517394	0.0501218	0.000247537	3.70665e-21	1.22494e-16	Low_grade_cartilage
ENSG00000236975	chr1_229197862_T_C_rs2280008	13766	13767	0.45057	187	237	4.94171e-16	-0.44807	0.0509539	0.000247537	3.70665e-21	1.22494e-16	Low_grade_cartilage
ENSG00000236975	chr1_229198043_C_G_rs2280009	13947	13948	0.45057	187	237	4.94171e-16	-0.44807	0.0509539	0.000247537	3.70665e-21	1.22494e-16	Low_grade_cartilage
ENSG00000236975	chr1_229198600_C_T_rs1876841	14504	14505	0.45057	187	237	4.94175e-16	-0.44807	0.0509539	0.000247537	3.70665e-21	1.22494e-16	Low_grade_cartilage
ENSG00000236975	chr1_229198700_G_A_rs4294452	14604	14605	0.45057	187	237	4.94171e-16	-0.44807	0.0509539	0.000247537	3.70665e-21	1.22494e-16	Low_grade_cartilage
ENSG00000236975	chr1_229198932_A_G_rs4925497	14836	14837	0.45057	187	237	4.94171e-16	-0.44807	0.0509539	0.000247537	3.70665e-21	1.22494e-16	Low_grade_cartilage
ENSG00000236975	chr1_229198984_T_C_rs4925498	14888	14889	0.45057	187	237	4.94171e-16	-0.44807	0.0509539	0.000247537	3.70665e-21	1.22494e-16	Low_grade_cartilage
ENSG00000236975	chr1_229199118_AC_A_rs11316530	15022	15023	0.45057	187	237	4.94175e-16	-0.44807	0.0509539	0.000247537	3.70665e-21	1.22494e-16	Low_grade_cartilage
ENSG00000236975	chr1_229199522_T_C_rs6587345	15426	15427	0.45057	187	237	4.94171e-16	-0.44807	0.0509539	0.000247537	3.70665e-21	1.22494e-16	Low_grade_cartilage
ENSG00000236975	chr1_229199943_T_G_rs9435822	15847	15848	0.401141	173	211	1.6202e-20	-0.517394	0.0501218	0.000247537	3.70665e-21	1.22494e-16	Low_grade_cartilage
ENSG00000236975	chr1_229200369_C_A_rs8179432	16273	16274	0.334601	142	176	5.4311e-11	0.355554	0.0514334	0.000247537	3.70665e-21	1.22494e-16	Low_grade_cartilage
ENSG00000236975	chr1_229201031_A_C_rs12744888	16935	16936	0.110266	55	58	1.5887e-05	0.385369	0.0872369	0.000247537	3.70665e-21	1.22494e-16	Low_grade_cartilage
ENSG00000236975	chr1_229203560_G_A_rs10916446	19464	19465	0.336502	143	177	6.09209e-11	0.355613	0.0515908	0.000247537	3.70665e-21	1.22494e-16	Low_grade_cartilage
ENSG00000236975	chr1_229205005_T_C_rs9435858	20909	20910	0.401141	173	211	1.6202e-20	-0.517394	0.0501218	0.000247537	3.70665e-21	1.22494e-16	Low_grade_cartilage
ENSG00000236975	chr1_229205066_T_A_rs193184	20970	20971	0.454373	188	239	1.43926e-15	-0.441812	0.0511991	0.000247537	3.70665e-21	1.22494e-16	Low_grade_cartilage
ENSG00000236975	chr1_229206856_C_T_rs10799519	22760	22761	0.309886	137	163	3.66694e-10	0.359781	0.0547087	0.000247537	3.70665e-21	1.22494e-16	Low_grade_cartilage
ENSG00000236975	chr1_229207963_T_G_rs446542	23867	23868	0.454373	188	239	1.43926e-15	-0.441812	0.0511991	0.000247537	3.70665e-21	1.22494e-16	Low_grade_cartilage
ENSG00000236975	chr1_229208490_C_T_rs9435823	24394	24395	0.397338	172	209	4.31554e-20	-0.515742	0.0506557	0.000247537	3.70665e-21	1.22494e-16	Low_grade_cartilage
ENSG00000236975	chr1_229212244_T_A_rs9287026	28148	28149	0.338403	149	178	1.98952e-15	-0.4397	0.0512516	0.000247537	3.70665e-21	1.22494e-16	Low_grade_cartilage
ENSG00000236975	chr1_229214813_A_G_rs342833	30717	30718	0.412548	172	217	4.39258e-05	0.226576	0.0543058	0.000247537	3.70665e-21	1.22494e-16	Low_grade_cartilage
ENSG00000236975	chr1_229215512_C_T_rs342834	31416	31417	0.28327	128	149	1.09288e-06	0.293471	0.0584671	0.000247537	3.70665e-21	1.22494e-16	Low_grade_cartilage
ENSG00000236975	chr1_229216103_G_C_rs11802367	32007	32008	0.287072	130	151	1.16214e-06	0.29295	0.0585173	0.000247537	3.70665e-21	1.22494e-16	Low_grade_cartilage
ENSG00000236975	chr1_229216293_CAGA_C_rs112814354	32197	32198	0.28327	128	149	1.09288e-06	0.293471	0.0584671	0.000247537	3.70665e-21	1.22494e-16	Low_grade_cartilage
ENSG00000236975	chr1_229216583_T_C_rs12026725	32487	32488	0.401141	169	211	1.32093e-06	0.270031	0.0542387	0.000247537	3.70665e-21	1.22494e-16	Low_grade_cartilage
ENSG00000236975	chr1_229216608_G_T_rs646535	32512	32513	0.412548	172	217	4.39258e-05	0.226576	0.0543058	0.000247537	3.70665e-21	1.22494e-16	Low_grade_cartilage
ENSG00000236975	chr1_229216646_C_T_rs35314574	32550	32551	0.28327	128	149	1.09288e-06	0.293471	0.0584671	0.000247537	3.70665e-21	1.22494e-16	Low_grade_cartilage
ENSG00000236975	chr1_229217668_T_C_rs12403505	33572	33573	0.285171	129	150	1.40675e-06	0.291765	0.0587649	0.000247537	3.70665e-21	1.22494e-16	Low_grade_cartilage
ENSG00000236975	chr1_229217843_C_G_rs383971	33747	33748	0.285171	129	150	1.40675e-06	0.291765	0.0587649	0.000247537	3.70665e-21	1.22494e-16	Low_grade_cartilage
ENSG00000236975	chr1_229217898_G_A_rs380718	33802	33803	0.410646	172	216	1.31969e-05	0.242793	0.054424	0.000247537	3.70665e-21	1.22494e-16	Low_grade_cartilage
ENSG00000236975	chr1_229218618_G_A_rs35153193	34522	34523	0.285171	129	150	1.40675e-06	0.291765	0.0587649	0.000247537	3.70665e-21	1.22494e-16	Low_grade_cartilage
ENSG00000236975	chr1_229218819_C_T_rs12407284	34723	34724	0.285171	129	150	1.40675e-06	0.291765	0.0587649	0.000247537	3.70665e-21	1.22494e-16	Low_grade_cartilage
ENSG00000236975	chr1_229219050_T_C_rs421441	34954	34955	0.410646	172	216	4.31816e-05	0.227295	0.0544231	0.000247537	3.70665e-21	1.22494e-16	Low_grade_cartilage
ENSG00000236975	chr1_229219253_C_T_rs449255	35157	35158	0.401141	169	211	1.32093e-06	0.270031	0.0542387	0.000247537	3.70665e-21	1.22494e-16	Low_grade_cartilage
ENSG00000236975	chr1_229219645_T_C_rs600136	35549	35550	0.412548	172	217	4.39258e-05	0.226576	0.0543058	0.000247537	3.70665e-21	1.22494e-16	Low_grade_cartilage
ENSG00000236975	chr1_229221509_A_G_rs58414188	37413	37414	0.420152	174	221	3.79344e-05	0.228573	0.0543153	0.000247537	3.70665e-21	1.22494e-16	Low_grade_cartilage
ENSG00000236975	chr1_229221559_T_C_rs10916450	37463	37464	0.420152	174	221	3.79344e-05	0.228573	0.0543153	0.000247537	3.70665e-21	1.22494e-16	Low_grade_cartilage
ENSG00000236975	chr1_229221560_G_C_rs10916451	37464	37465	0.420152	174	221	3.79344e-05	0.228573	0.0543153	0.000247537	3.70665e-21	1.22494e-16	Low_grade_cartilage
ENSG00000236975	chr1_229221646_A_G_rs6693795	37550	37551	0.422053	174	222	5.3011e-05	0.22363	0.0542043	0.000247537	3.70665e-21	1.22494e-16	Low_grade_cartilage
ENSG00000236975	chr1_229221786_T_C_rs6688259	37690	37691	0.422053	176	222	4.41915e-05	0.227949	0.0546542	0.000247537	3.70665e-21	1.22494e-16	Low_grade_cartilage
ENSG00000236975	chr1_229223419_A_T_rs10916452	39323	39324	0.277567	122	146	2.90487e-06	0.273285	0.0568629	0.000247537	3.70665e-21	1.22494e-16	Low_grade_cartilage
ENSG00000236975	chr1_229223589_A_C_rs9435825	39493	39494	0.220532	99	116	7.21422e-06	-0.283785	0.0616784	0.000247537	3.70665e-21	1.22494e-16	Low_grade_cartilage
ENSG00000236975	chr1_229225234_A_C_rs501082	41138	41139	0.342205	144	180	3.20457e-05	0.232364	0.0546813	0.000247537	3.70665e-21	1.22494e-16	Low_grade_cartilage
ENSG00000236975	chr1_229225860_G_A_rs12746319	41764	41765	0.279468	123	147	5.63793e-06	0.267144	0.0573607	0.000247537	3.70665e-21	1.22494e-16	Low_grade_cartilage
ENSG00000236975	chr1_229226026_G_A_rs387538	41930	41931	0.340304	143	179	4.47853e-05	0.227883	0.0546817	0.000247537	3.70665e-21	1.22494e-16	Low_grade_cartilage
ENSG00000236975	chr1_229226638_C_G_rs12752653	42542	42543	0.277567	122	146	7.04976e-06	0.263764	0.0572613	0.000247537	3.70665e-21	1.22494e-16	Low_grade_cartilage
ENSG00000236975	chr1_229227029_A_G_rs381049	42933	42934	0.340304	143	179	3.69386e-05	0.230594	0.0547109	0.000247537	3.70665e-21	1.22494e-16	Low_grade_cartilage
ENSG00000236975	chr1_229228074_G_T_rs628860	43978	43979	0.340304	143	179	3.69386e-05	0.230594	0.0547109	0.000247537	3.70665e-21	1.22494e-16	Low_grade_cartilage
ENSG00000236975	chr1_229230629_G_A_rs342819	46533	46534	0.285171	124	150	9.46772e-05	0.227952	0.0572811	0.000247537	3.70665e-21	1.22494e-16	Low_grade_cartilage
ENSG00000236975	chr1_229231368_T_C_rs342818	47272	47273	0.287072	124	151	3.68113e-05	0.238497	0.0565746	0.000247537	3.70665e-21	1.22494e-16	Low_grade_cartilage
ENSG00000236975	chr1_229231439_G_A_rs342817	47343	47344	0.340304	143	179	5.15276e-05	0.226733	0.0548625	0.000247537	3.70665e-21	1.22494e-16	Low_grade_cartilage
ENSG00000236975	chr1_229231716_G_A_rs4925522	47620	47621	0.281369	123	148	9.3746e-06	0.259013	0.0570418	0.000247537	3.70665e-21	1.22494e-16	Low_grade_cartilage
ENSG00000236975	chr1_229231976_T_C_rs4925468	47880	47881	0.323194	138	170	3.86185e-07	0.286983	0.0547728	0.000247537	3.70665e-21	1.22494e-16	Low_grade_cartilage
ENSG00000236975	chr1_229232315_C_T_rs12752176	48219	48220	0.281369	123	148	9.3746e-06	0.259013	0.0570418	0.000247537	3.70665e-21	1.22494e-16	Low_grade_cartilage
ENSG00000236975	chr1_229232725_G_A_rs1876840	48629	48630	0.340304	143	179	5.15276e-05	0.226733	0.0548625	0.000247537	3.70665e-21	1.22494e-16	Low_grade_cartilage
ENSG00000236975	chr1_229233249_A_G_rs2988739	49153	49154	0.338403	142	178	7.343e-05	0.223113	0.0551703	0.000247537	3.70665e-21	1.22494e-16	Low_grade_cartilage
ENSG00000236975	chr1_229233446_A_G_rs2941064	49350	49351	0.344106	144	181	3.66327e-05	0.231244	0.0548388	0.000247537	3.70665e-21	1.22494e-16	Low_grade_cartilage
ENSG00000236975	chr1_229233715_G_A_rs6676731	49619	49620	0.340304	143	179	6.67574e-05	0.224896	0.0552832	0.000247537	3.70665e-21	1.22494e-16	Low_grade_cartilage
ENSG00000236975	chr1_229233738_C_G_rs6703579	49642	49643	0.340304	143	179	6.67574e-05	0.224896	0.0552832	0.000247537	3.70665e-21	1.22494e-16	Low_grade_cartilage
ENSG00000236975	chr1_229234683_C_G_rs12409165	50587	50588	0.277567	121	146	5.95365e-05	0.23413	0.0571501	0.000247537	3.70665e-21	1.22494e-16	Low_grade_cartilage
ENSG00000223393	chr1_230850035_C_T_rs6688580	-18914	-18913	0.268061	119	141	0.000121026	-0.222587	0.0568346	0.000213022	6.4267e-06	0.00925351	Low_grade_cartilage
ENSG00000223393	chr1_230850342_C_T_rs1202560	-18607	-18606	0.317491	141	167	4.70872e-05	0.230269	0.0554188	0.000213022	6.4267e-06	0.00925351	Low_grade_cartilage
ENSG00000223393	chr1_230850574_C_T_rs1202561	-18375	-18374	0.317491	141	167	4.70873e-05	0.230269	0.0554188	0.000213022	6.4267e-06	0.00925351	Low_grade_cartilage
ENSG00000223393	chr1_230850798_C_T_rs1202562	-18151	-18150	0.317491	141	167	4.70872e-05	0.230269	0.0554188	0.000213022	6.4267e-06	0.00925351	Low_grade_cartilage
ENSG00000223393	chr1_230851039_A_G_rs1107637	-17910	-17909	0.317491	141	167	4.70873e-05	0.230269	0.0554188	0.000213022	6.4267e-06	0.00925351	Low_grade_cartilage
ENSG00000223393	chr1_230851319_A_G_rs1202564	-17630	-17629	0.695817	130	160	7.41614e-05	0.219251	0.0542489	0.000213022	6.4267e-06	0.00925351	Low_grade_cartilage
ENSG00000223393	chr1_230851995_C_A_rs1202565	-16954	-16953	0.492395	196	259	0.000165483	0.201462	0.0525349	0.000213022	6.4267e-06	0.00925351	Low_grade_cartilage
ENSG00000223393	chr1_230852388_A_G_rs1202566	-16561	-16560	0.731939	119	141	0.000121027	0.222587	0.0568346	0.000213022	6.4267e-06	0.00925351	Low_grade_cartilage
ENSG00000223393	chr1_230853068_C_G_rs1202567	-15881	-15880	0.317491	141	167	4.70873e-05	0.230269	0.0554188	0.000213022	6.4267e-06	0.00925351	Low_grade_cartilage
ENSG00000223393	chr1_230854804_T_C_rs1202568	-14145	-14144	0.731939	119	141	0.000121027	0.222587	0.0568346	0.000213022	6.4267e-06	0.00925351	Low_grade_cartilage
ENSG00000223393	chr1_230854863_A_G_rs1202569	-14086	-14085	0.317491	141	167	4.70873e-05	0.230269	0.0554188	0.000213022	6.4267e-06	0.00925351	Low_grade_cartilage
ENSG00000223393	chr1_230856388_A_G_rs1202570	-12561	-12560	0.731939	119	141	0.000121027	0.222587	0.0568346	0.000213022	6.4267e-06	0.00925351	Low_grade_cartilage
ENSG00000223393	chr1_230856979_T_C_rs1202571	-11970	-11969	0.705323	131	155	0.000194382	0.214248	0.0564949	0.000213022	6.4267e-06	0.00925351	Low_grade_cartilage
ENSG00000223393	chr1_230858623_A_G_rs1202573	-10326	-10325	0.705323	131	155	0.000194382	0.214248	0.0564949	0.000213022	6.4267e-06	0.00925351	Low_grade_cartilage
ENSG00000223393	chr1_230859606_G_C_rs12078789	-9343	-9342	0.294677	131	155	0.000194382	-0.214248	0.0564949	0.000213022	6.4267e-06	0.00925351	Low_grade_cartilage
ENSG00000223393	chr1_230860724_T_C_rs1202574	-8225	-8224	0.494297	196	260	0.000162504	0.200781	0.0522922	0.000213022	6.4267e-06	0.00925351	Low_grade_cartilage
ENSG00000223393	chr1_230861593_A_G_rs55762918	-7356	-7355	0.680608	142	168	4.09529e-05	-0.232495	0.0554951	0.000213022	6.4267e-06	0.00925351	Low_grade_cartilage
ENSG00000223393	chr1_230862366_T_C_rs1202577	-6583	-6582	0.671103	141	173	0.000103162	0.213963	0.0540646	0.000213022	6.4267e-06	0.00925351	Low_grade_cartilage
ENSG00000223393	chr1_230864011_T_A_rs1202579	-4938	-4937	0.319392	142	168	4.09529e-05	0.232495	0.0554951	0.000213022	6.4267e-06	0.00925351	Low_grade_cartilage
ENSG00000223393	chr1_230865121_A_G_rs1202581	-3828	-3827	0.671103	141	173	0.000103162	0.213963	0.0540646	0.000213022	6.4267e-06	0.00925351	Low_grade_cartilage
ENSG00000223393	chr1_230867468_A_C_rs1202585	-1481	-1480	0.323194	144	170	2.17003e-05	0.241274	0.0555496	0.000213022	6.4267e-06	0.00925351	Low_grade_cartilage
ENSG00000223393	chr1_230870380_C_A_rs1202588	1431	1432	0.321293	143	169	2.16792e-05	0.241567	0.0556141	0.000213022	6.4267e-06	0.00925351	Low_grade_cartilage
ENSG00000223393	chr1_230873158_G_A_rs1202589	4209	4210	0.317491	141	167	3.00191e-05	0.236283	0.0553968	0.000213022	6.4267e-06	0.00925351	Low_grade_cartilage
ENSG00000223393	chr1_230874878_C_T_rs1202590	5929	5930	0.317491	142	167	2.50091e-05	0.241582	0.0560596	0.000213022	6.4267e-06	0.00925351	Low_grade_cartilage
ENSG00000223393	chr1_230875812_T_C_rs1202591	6863	6864	0.317491	142	167	2.50091e-05	0.241582	0.0560596	0.000213022	6.4267e-06	0.00925351	Low_grade_cartilage
ENSG00000223393	chr1_230876879_G_A_rs1202592	7930	7931	0.328897	147	173	6.4267e-06	0.259483	0.0560746	0.000213022	6.4267e-06	0.00925351	Low_grade_cartilage
ENSG00000223393	chr1_230877335_G_A_rs1202593	8386	8387	0.319392	143	168	3.07974e-05	0.239007	0.0561171	0.000213022	6.4267e-06	0.00925351	Low_grade_cartilage
ENSG00000223393	chr1_230877607_T_G_rs1202594	8658	8659	0.319392	143	168	3.07974e-05	0.239007	0.0561171	0.000213022	6.4267e-06	0.00925351	Low_grade_cartilage
ENSG00000223393	chr1_230878247_A_G_rs1202595	9298	9299	0.315589	141	166	1.541e-05	0.248296	0.0561159	0.000213022	6.4267e-06	0.00925351	Low_grade_cartilage
ENSG00000223393	chr1_230881799_G_A_rs1202598	12850	12851	0.321293	142	169	0.000128941	0.218306	0.0559759	0.000213022	6.4267e-06	0.00925351	Low_grade_cartilage
ENSG00000223393	chr1_230896788_C_T_rs1766780	27839	27840	0.153992	71	81	8.72858e-05	0.27445	0.068608	0.000213022	6.4267e-06	0.00925351	Low_grade_cartilage
ENSG00000223393	chr1_230909542_A_G_rs9431889	40593	40594	0.855513	68	76	0.000161702	-0.271498	0.0706859	0.000213022	6.4267e-06	0.00925351	Low_grade_cartilage
ENSG00000223393	chr1_230910370_A_G_rs7417718	41421	41422	0.844106	72	82	5.90645e-05	-0.280149	0.0683499	0.000213022	6.4267e-06	0.00925351	Low_grade_cartilage
ENSG00000223393	chr1_230928800_T_C_rs1343674	59851	59852	0.84981	71	79	0.000156565	-0.271564	0.0705475	0.000213022	6.4267e-06	0.00925351	Low_grade_cartilage
ENSG00000223393	chr1_230938565_T_C_rs6667425	69616	69617	0.84981	71	79	0.000156565	-0.271564	0.0705475	0.000213022	6.4267e-06	0.00925351	Low_grade_cartilage
ENSG00000223393	chr1_230939828_C_T_rs1933629	70879	70880	0.84981	71	79	0.000156565	-0.271564	0.0705475	0.000213022	6.4267e-06	0.00925351	Low_grade_cartilage
ENSG00000223393	chr1_230943635_A_G_rs6541239	74686	74687	0.840304	74	84	8.37764e-05	-0.274783	0.0685125	0.000213022	6.4267e-06	0.00925351	Low_grade_cartilage
ENSG00000223393	chr1_230944333_A_G_rs4397661	75384	75385	0.84981	71	79	0.000156565	-0.271564	0.0705475	0.000213022	6.4267e-06	0.00925351	Low_grade_cartilage
ENSG00000223393	chr1_230944494_C_T_rs6703153	75545	75546	0.84981	71	79	0.000156565	-0.271564	0.0705475	0.000213022	6.4267e-06	0.00925351	Low_grade_cartilage
ENSG00000223393	chr1_230946344_C_T_rs1890355	77395	77396	0.84981	71	79	0.000156565	-0.271564	0.0705475	0.000213022	6.4267e-06	0.00925351	Low_grade_cartilage
ENSG00000223393	chr1_230951329_A_C_rs4846884	82380	82381	0.834601	77	87	6.41277e-05	-0.277066	0.0679389	0.000213022	6.4267e-06	0.00925351	Low_grade_cartilage
ENSG00000223393	chr1_230951426_T_G_rs4846885	82477	82478	0.844106	74	82	0.000124265	-0.272865	0.069794	0.000213022	6.4267e-06	0.00925351	Low_grade_cartilage
ENSG00000223393	chr1_230964239_G_A_rs11122167	95290	95291	0.121673	61	64	4.67273e-05	0.340609	0.0819369	0.000213022	6.4267e-06	0.00925351	Low_grade_cartilage
ENSG00000223393	chr1_230964511_T_C_rs11122168	95562	95563	0.123574	62	65	2.46449e-05	0.349488	0.0810333	0.000213022	6.4267e-06	0.00925351	Low_grade_cartilage
ENSG00000223393	chr1_230966197_G_C_rs11122169	97248	97249	0.13308	65	70	1.49758e-05	0.34337	0.0774852	0.000213022	6.4267e-06	0.00925351	Low_grade_cartilage
ENSG00000223393	chr1_230969094_C_T_rs11122170	100145	100146	0.106464	53	56	7.89867e-05	0.351623	0.087346	0.000213022	6.4267e-06	0.00925351	Low_grade_cartilage
ENSG00000223393	chr1_230971295_G_A_rs147412509	102346	102347	0.106464	53	56	7.89865e-05	0.351623	0.087346	0.000213022	6.4267e-06	0.00925351	Low_grade_cartilage
ENSG00000223393	chr1_230973214_T_G_rs11589744	104265	104266	0.106464	53	56	7.89867e-05	0.351623	0.087346	0.000213022	6.4267e-06	0.00925351	Low_grade_cartilage
ENSG00000223393	chr1_230973394_C_G_rs61828272	104445	104446	0.106464	53	56	7.89865e-05	0.351623	0.087346	0.000213022	6.4267e-06	0.00925351	Low_grade_cartilage
ENSG00000223393	chr1_230979465_G_A_rs7417590	110516	110517	0.106464	53	56	7.89865e-05	0.351623	0.087346	0.000213022	6.4267e-06	0.00925351	Low_grade_cartilage
ENSG00000223393	chr1_230980008_T_C_rs77978557	111059	111060	0.106464	53	56	7.89865e-05	0.351623	0.087346	0.000213022	6.4267e-06	0.00925351	Low_grade_cartilage
ENSG00000223393	chr1_230985976_G_T_rs10864646	117027	117028	0.106464	53	56	7.89865e-05	0.351623	0.087346	0.000213022	6.4267e-06	0.00925351	Low_grade_cartilage
ENSG00000223393	chr1_230991658_G_A_rs11122184	122709	122710	0.106464	53	56	7.89867e-05	0.351623	0.087346	0.000213022	6.4267e-06	0.00925351	Low_grade_cartilage
ENSG00000223393	chr1_230999121_G_A_rs11122186	130172	130173	0.106464	53	56	7.89867e-05	0.351623	0.087346	0.000213022	6.4267e-06	0.00925351	Low_grade_cartilage
ENSG00000223393	chr1_231007147_T_A_rs11122188	138198	138199	0.106464	53	56	7.89867e-05	0.351623	0.087346	0.000213022	6.4267e-06	0.00925351	Low_grade_cartilage
ENSG00000223393	chr1_231010844_T_A_rs61826670	141895	141896	0.106464	53	56	7.89867e-05	0.351623	0.087346	0.000213022	6.4267e-06	0.00925351	Low_grade_cartilage
ENSG00000223393	chr1_231014141_G_A_rs6691306	145192	145193	0.104563	52	55	7.95771e-05	0.352192	0.0875284	0.000213022	6.4267e-06	0.00925351	Low_grade_cartilage
ENSG00000223393	chr1_231017083_T_C_rs11122191	148134	148135	0.104563	52	55	7.95771e-05	0.352192	0.0875284	0.000213022	6.4267e-06	0.00925351	Low_grade_cartilage
ENSG00000223393	chr1_231017736_T_C_rs12079959	148787	148788	0.104563	52	55	7.95771e-05	0.352192	0.0875284	0.000213022	6.4267e-06	0.00925351	Low_grade_cartilage
ENSG00000223393	chr1_231018104_A_G_rs11122192	149155	149156	0.104563	52	55	7.95771e-05	0.352192	0.0875284	0.000213022	6.4267e-06	0.00925351	Low_grade_cartilage
ENSG00000223393	chr1_231018872_T_A_rs10779810	149923	149924	0.104563	52	55	7.95771e-05	0.352192	0.0875284	0.000213022	6.4267e-06	0.00925351	Low_grade_cartilage
ENSG00000223751	chr2_512051_G_C_rs12477985	-228835	-228834	0.102662	52	54	1.86359e-05	0.447717	0.102226	0.000252594	1.67603e-47	1.25288e-39	Low_grade_cartilage
ENSG00000223751	chr2_599547_A_C_rs2683989	-141339	-141338	0.619772	164	200	2.4087e-07	-0.325034	0.0608991	0.000252594	1.67603e-47	1.25288e-39	Low_grade_cartilage
ENSG00000223751	chr2_599816_C_T_rs60309429	-141070	-141069	0.205323	96	108	2.86466e-09	0.43582	0.0702761	0.000252594	1.67603e-47	1.25288e-39	Low_grade_cartilage
ENSG00000223751	chr2_601580_T_C_rs6759177	-139306	-139305	0.617871	164	201	1.28375e-07	-0.330142	0.0604036	0.000252594	1.67603e-47	1.25288e-39	Low_grade_cartilage
ENSG00000223751	chr2_602036_C_T_rs12996547	-138850	-138849	0.357414	155	188	0.000110725	-0.251663	0.0638842	0.000252594	1.67603e-47	1.25288e-39	Low_grade_cartilage
ENSG00000223751	chr2_602475_G_T_rs1316802	-138411	-138410	0.205323	96	108	2.86466e-09	0.43582	0.0702761	0.000252594	1.67603e-47	1.25288e-39	Low_grade_cartilage
ENSG00000223751	chr2_603157_A_G_rs2903487	-137729	-137728	0.621673	163	199	1.48063e-07	-0.331739	0.0610185	0.000252594	1.67603e-47	1.25288e-39	Low_grade_cartilage
ENSG00000223751	chr2_603877_T_G_rs1320339	-137009	-137008	0.207224	97	109	1.14546e-08	0.418821	0.0705035	0.000252594	1.67603e-47	1.25288e-39	Low_grade_cartilage
ENSG00000223751	chr2_605528_CACAT_C_rs77745963;rs371796497	-135358	-135357	0.207224	97	109	1.14546e-08	0.418821	0.0705035	0.000252594	1.67603e-47	1.25288e-39	Low_grade_cartilage
ENSG00000223751	chr2_605695_A_C_rs7565774	-135191	-135190	0.631179	158	194	4.9305e-08	-0.341278	0.0603297	0.000252594	1.67603e-47	1.25288e-39	Low_grade_cartilage
ENSG00000223751	chr2_606161_C_T_rs58979719	-134725	-134724	0.207224	97	109	1.14546e-08	0.418821	0.0705035	0.000252594	1.67603e-47	1.25288e-39	Low_grade_cartilage
ENSG00000223751	chr2_607107_T_C_rs2867133	-133779	-133778	0.631179	158	194	4.9305e-08	-0.341278	0.0603297	0.000252594	1.67603e-47	1.25288e-39	Low_grade_cartilage
ENSG00000223751	chr2_607380_C_T_rs59505549	-133506	-133505	0.209125	98	110	7.68055e-09	0.421718	0.0700936	0.000252594	1.67603e-47	1.25288e-39	Low_grade_cartilage
ENSG00000223751	chr2_607472_C_G_rs17042082	-133414	-133413	0.209125	98	110	7.68055e-09	0.421718	0.0700936	0.000252594	1.67603e-47	1.25288e-39	Low_grade_cartilage
ENSG00000223751	chr2_610088_G_A_rs2903496	-130798	-130797	0.209125	98	110	7.68055e-09	0.421718	0.0700936	0.000252594	1.67603e-47	1.25288e-39	Low_grade_cartilage
ENSG00000223751	chr2_612364_C_T_rs7601009	-128522	-128521	0.63308	159	193	3.80265e-07	-0.326162	0.0622122	0.000252594	1.67603e-47	1.25288e-39	Low_grade_cartilage
ENSG00000223751	chr2_612453_T_G_rs7556831	-128433	-128432	0.627376	160	196	2.19219e-06	-0.300919	0.0618134	0.000252594	1.67603e-47	1.25288e-39	Low_grade_cartilage
ENSG00000223751	chr2_612500_A_G_rs17042097	-128386	-128385	0.19962	95	105	9.0453e-09	0.436597	0.0729432	0.000252594	1.67603e-47	1.25288e-39	Low_grade_cartilage
ENSG00000223751	chr2_612629_A_C_rs17042099	-128257	-128256	0.19962	95	105	9.0453e-09	0.436597	0.0729432	0.000252594	1.67603e-47	1.25288e-39	Low_grade_cartilage
ENSG00000223751	chr2_613154_C_T_rs4318419	-127732	-127731	0.627376	160	196	2.19219e-06	-0.300919	0.0618134	0.000252594	1.67603e-47	1.25288e-39	Low_grade_cartilage
ENSG00000223751	chr2_613290_T_G_rs2903495	-127596	-127595	0.627376	160	196	2.19219e-06	-0.300919	0.0618134	0.000252594	1.67603e-47	1.25288e-39	Low_grade_cartilage
ENSG00000223751	chr2_613516_G_A_rs2947413	-127370	-127369	0.627376	160	196	2.19219e-06	-0.300919	0.0618134	0.000252594	1.67603e-47	1.25288e-39	Low_grade_cartilage
ENSG00000223751	chr2_613571_T_C_rs2966403	-127315	-127314	0.627376	160	196	2.19219e-06	-0.300919	0.0618134	0.000252594	1.67603e-47	1.25288e-39	Low_grade_cartilage
ENSG00000223751	chr2_613731_C_CA_rs34017538	-127155	-127154	0.627376	160	196	2.19219e-06	-0.300919	0.0618134	0.000252594	1.67603e-47	1.25288e-39	Low_grade_cartilage
ENSG00000223751	chr2_613782_T_C_rs2966402	-127104	-127103	0.627376	160	196	2.19219e-06	-0.300919	0.0618134	0.000252594	1.67603e-47	1.25288e-39	Low_grade_cartilage
ENSG00000223751	chr2_613838_A_G_rs2947412	-127048	-127047	0.627376	160	196	2.19219e-06	-0.300919	0.0618134	0.000252594	1.67603e-47	1.25288e-39	Low_grade_cartilage
ENSG00000223751	chr2_613869_G_A_rs2966401	-127017	-127016	0.627376	160	196	2.19219e-06	-0.300919	0.0618134	0.000252594	1.67603e-47	1.25288e-39	Low_grade_cartilage
ENSG00000223751	chr2_613883_G_A_rs2966400	-127003	-127002	0.627376	160	196	2.19219e-06	-0.300919	0.0618134	0.000252594	1.67603e-47	1.25288e-39	Low_grade_cartilage
ENSG00000223751	chr2_613994_A_ACATATTATGTCTCAAATCTC_rs11270365	-126892	-126891	0.627376	160	196	2.19219e-06	-0.300919	0.0618134	0.000252594	1.67603e-47	1.25288e-39	Low_grade_cartilage
ENSG00000223751	chr2_614031_G_A_rs17041285	-126855	-126854	0.627376	160	196	2.19219e-06	-0.300919	0.0618134	0.000252594	1.67603e-47	1.25288e-39	Low_grade_cartilage
ENSG00000223751	chr2_614054_A_G_rs67654037	-126832	-126831	0.627376	160	196	2.19219e-06	-0.300919	0.0618134	0.000252594	1.67603e-47	1.25288e-39	Low_grade_cartilage
ENSG00000223751	chr2_614081_T_G_rs67083646	-126805	-126804	0.627376	160	196	2.19219e-06	-0.300919	0.0618134	0.000252594	1.67603e-47	1.25288e-39	Low_grade_cartilage
ENSG00000223751	chr2_614111_G_A_rs17042105	-126775	-126774	0.627376	160	196	2.19219e-06	-0.300919	0.0618134	0.000252594	1.67603e-47	1.25288e-39	Low_grade_cartilage
ENSG00000223751	chr2_614235_C_T_rs34347366	-126651	-126650	0.627376	160	196	2.19219e-06	-0.300919	0.0618134	0.000252594	1.67603e-47	1.25288e-39	Low_grade_cartilage
ENSG00000223751	chr2_614375_C_A_rs2947410	-126511	-126510	0.627376	160	196	2.19219e-06	-0.300919	0.0618134	0.000252594	1.67603e-47	1.25288e-39	Low_grade_cartilage
ENSG00000223751	chr2_614578_A_G_rs2966399	-126308	-126307	0.627376	160	196	2.19219e-06	-0.300919	0.0618134	0.000252594	1.67603e-47	1.25288e-39	Low_grade_cartilage
ENSG00000223751	chr2_614885_ATCTT_A_rs80077523;rs755613900;rs10606290	-126001	-126000	0.627376	160	196	2.19219e-06	-0.300919	0.0618134	0.000252594	1.67603e-47	1.25288e-39	Low_grade_cartilage
ENSG00000223751	chr2_614998_A_G_rs6709992	-125888	-125887	0.627376	160	196	2.19219e-06	-0.300919	0.0618134	0.000252594	1.67603e-47	1.25288e-39	Low_grade_cartilage
ENSG00000223751	chr2_615069_CA_C_rs11294672	-125817	-125816	0.63308	159	193	3.80265e-07	-0.326162	0.0622122	0.000252594	1.67603e-47	1.25288e-39	Low_grade_cartilage
ENSG00000223751	chr2_615114_GAGAC_G_rs10606291	-125772	-125771	0.627376	160	196	2.19219e-06	-0.300919	0.0618134	0.000252594	1.67603e-47	1.25288e-39	Low_grade_cartilage
ENSG00000223751	chr2_615218_C_T_rs6548236	-125668	-125667	0.627376	160	196	2.19219e-06	-0.300919	0.0618134	0.000252594	1.67603e-47	1.25288e-39	Low_grade_cartilage
ENSG00000223751	chr2_615658_A_G_rs7564851	-125228	-125227	0.595057	169	213	1.89904e-07	-0.318782	0.0591872	0.000252594	1.67603e-47	1.25288e-39	Low_grade_cartilage
ENSG00000223751	chr2_615819_G_A_rs17042114	-125067	-125066	0.205323	98	108	7.88411e-08	0.406578	0.073078	0.000252594	1.67603e-47	1.25288e-39	Low_grade_cartilage
ENSG00000223751	chr2_616010_T_C_rs7571168	-124876	-124875	0.627376	160	196	2.19219e-06	-0.300919	0.0618134	0.000252594	1.67603e-47	1.25288e-39	Low_grade_cartilage
ENSG00000223751	chr2_616168_G_T_rs7605313	-124718	-124717	0.627376	160	196	2.19219e-06	-0.300919	0.0618134	0.000252594	1.67603e-47	1.25288e-39	Low_grade_cartilage
ENSG00000223751	chr2_616504_A_ATTACT_rs71299839;rs10630334	-124382	-124381	0.627376	160	196	2.19219e-06	-0.300919	0.0618134	0.000252594	1.67603e-47	1.25288e-39	Low_grade_cartilage
ENSG00000223751	chr2_616686_T_C_rs7571872	-124200	-124199	0.627376	160	196	2.19219e-06	-0.300919	0.0618134	0.000252594	1.67603e-47	1.25288e-39	Low_grade_cartilage
ENSG00000223751	chr2_617048_T_A_rs4854268	-123838	-123837	0.627376	160	196	2.19219e-06	-0.300919	0.0618134	0.000252594	1.67603e-47	1.25288e-39	Low_grade_cartilage
ENSG00000223751	chr2_617176_C_G_rs4854329	-123710	-123709	0.627376	160	196	2.19219e-06	-0.300919	0.0618134	0.000252594	1.67603e-47	1.25288e-39	Low_grade_cartilage
ENSG00000223751	chr2_617190_C_G_rs4854269	-123696	-123695	0.627376	160	196	2.19219e-06	-0.300919	0.0618134	0.000252594	1.67603e-47	1.25288e-39	Low_grade_cartilage
ENSG00000223751	chr2_617306_G_A_rs186713513	-123580	-123579	0.60076	161	210	3.20063e-05	-0.249799	0.0587801	0.000252594	1.67603e-47	1.25288e-39	Low_grade_cartilage
ENSG00000223751	chr2_617345_GATA_G_rs796987347	-123541	-123540	0.205323	98	108	7.88411e-08	0.406578	0.073078	0.000252594	1.67603e-47	1.25288e-39	Low_grade_cartilage
ENSG00000223751	chr2_617394_A_G_rs11685767	-123492	-123491	0.625475	160	197	2.98166e-06	-0.295296	0.0615168	0.000252594	1.67603e-47	1.25288e-39	Low_grade_cartilage
ENSG00000223751	chr2_617531_T_TTATATTA_rs138612314	-123355	-123354	0.621673	160	199	3.40842e-06	-0.28929	0.0606417	0.000252594	1.67603e-47	1.25288e-39	Low_grade_cartilage
ENSG00000223751	chr2_617621_G_A_rs4854331	-123265	-123264	0.63308	159	193	3.80265e-07	-0.326162	0.0622122	0.000252594	1.67603e-47	1.25288e-39	Low_grade_cartilage
ENSG00000223751	chr2_618002_T_C_rs7578764	-122884	-122883	0.627376	160	196	2.19219e-06	-0.300919	0.0618134	0.000252594	1.67603e-47	1.25288e-39	Low_grade_cartilage
ENSG00000223751	chr2_618027_T_C_rs4854332	-122859	-122858	0.627376	160	196	2.19219e-06	-0.300919	0.0618134	0.000252594	1.67603e-47	1.25288e-39	Low_grade_cartilage
ENSG00000223751	chr2_618104_G_GATCA_rs35666201;rs10684649	-122782	-122781	0.627376	160	196	2.19219e-06	-0.300919	0.0618134	0.000252594	1.67603e-47	1.25288e-39	Low_grade_cartilage
ENSG00000223751	chr2_618360_A_C_rs7575831	-122526	-122525	0.627376	160	196	2.19219e-06	-0.300919	0.0618134	0.000252594	1.67603e-47	1.25288e-39	Low_grade_cartilage
ENSG00000223751	chr2_618361_G_A_rs7560005	-122525	-122524	0.627376	160	196	2.19219e-06	-0.300919	0.0618134	0.000252594	1.67603e-47	1.25288e-39	Low_grade_cartilage
ENSG00000223751	chr2_618802_T_C_rs2867130	-122084	-122083	0.629278	159	195	3.59366e-06	-0.293478	0.0616722	0.000252594	1.67603e-47	1.25288e-39	Low_grade_cartilage
ENSG00000223751	chr2_618851_C_G_rs2867129	-122035	-122034	0.629278	159	195	3.59367e-06	-0.293478	0.0616722	0.000252594	1.67603e-47	1.25288e-39	Low_grade_cartilage
ENSG00000223751	chr2_618966_C_T_rs2903493	-121920	-121919	0.629278	159	195	3.59366e-06	-0.293478	0.0616722	0.000252594	1.67603e-47	1.25288e-39	Low_grade_cartilage
ENSG00000223751	chr2_618973_T_A_rs2867126	-121913	-121912	0.629278	159	195	3.59366e-06	-0.293478	0.0616722	0.000252594	1.67603e-47	1.25288e-39	Low_grade_cartilage
ENSG00000223751	chr2_619056_G_A_rs5016125	-121830	-121829	0.629278	159	195	3.59367e-06	-0.293478	0.0616722	0.000252594	1.67603e-47	1.25288e-39	Low_grade_cartilage
ENSG00000223751	chr2_619325_A_G_rs59833742	-121561	-121560	0.19962	95	105	9.72929e-09	0.432867	0.072488	0.000252594	1.67603e-47	1.25288e-39	Low_grade_cartilage
ENSG00000223751	chr2_621273_C_T_rs12615920	-119613	-119612	0.211027	100	111	1.22606e-08	0.425831	0.0718408	0.000252594	1.67603e-47	1.25288e-39	Low_grade_cartilage
ENSG00000223751	chr2_621733_C_T_rs72778241	-119153	-119152	0.140684	67	74	5.26902e-07	0.432314	0.0835473	0.000252594	1.67603e-47	1.25288e-39	Low_grade_cartilage
ENSG00000223751	chr2_622076_G_A_rs6760175	-118810	-118809	0.41635	180	219	2.6334e-05	-0.279939	0.0651485	0.000252594	1.67603e-47	1.25288e-39	Low_grade_cartilage
ENSG00000223751	chr2_622988_C_A_rs6715375	-117898	-117897	0.207224	98	109	1.60493e-09	0.45166	0.0715944	0.000252594	1.67603e-47	1.25288e-39	Low_grade_cartilage
ENSG00000223751	chr2_623470_T_C_rs11688330	-117416	-117415	0.41635	180	219	2.6334e-05	-0.279939	0.0651485	0.000252594	1.67603e-47	1.25288e-39	Low_grade_cartilage
ENSG00000223751	chr2_623588_G_A_rs12468153	-117298	-117297	0.207224	98	109	1.60493e-09	0.45166	0.0715944	0.000252594	1.67603e-47	1.25288e-39	Low_grade_cartilage
ENSG00000223751	chr2_624294_G_A_rs6711286	-116592	-116591	0.207224	98	109	1.60493e-09	0.45166	0.0715944	0.000252594	1.67603e-47	1.25288e-39	Low_grade_cartilage
ENSG00000223751	chr2_626756_TG_T_rs35734193;rs397873506	-114130	-114129	0.207224	98	109	1.60493e-09	0.45166	0.0715944	0.000252594	1.67603e-47	1.25288e-39	Low_grade_cartilage
ENSG00000223751	chr2_628902_G_A_rs6728411	-111984	-111983	0.376426	160	198	0.000123544	0.251879	0.0644013	0.000252594	1.67603e-47	1.25288e-39	Low_grade_cartilage
ENSG00000223751	chr2_632116_A_G_rs12622361	-108770	-108769	0.441065	189	232	8.76582e-05	-0.265746	0.0664502	0.000252594	1.67603e-47	1.25288e-39	Low_grade_cartilage
ENSG00000223751	chr2_635004_C_T_rs6745262	-105882	-105881	0.435361	187	229	0.000215115	-0.250125	0.0664274	0.000252594	1.67603e-47	1.25288e-39	Low_grade_cartilage
ENSG00000223751	chr2_648527_A_G_rs4640417	-92359	-92358	0.391635	163	206	0.000249022	0.2335	0.0626642	0.000252594	1.67603e-47	1.25288e-39	Low_grade_cartilage
ENSG00000223751	chr2_652417_G_A_rs6760522	-88469	-88468	0.153992	73	81	1.62093e-08	0.468516	0.0797635	0.000252594	1.67603e-47	1.25288e-39	Low_grade_cartilage
ENSG00000223751	chr2_654685_T_G_rs11689974	-86201	-86200	0.811787	89	99	1.13741e-10	-0.494655	0.0729168	0.000252594	1.67603e-47	1.25288e-39	Low_grade_cartilage
ENSG00000223751	chr2_655593_AC_A_rs145854669	-85293	-85292	0.190114	88	100	4.61254e-11	0.493883	0.071152	0.000252594	1.67603e-47	1.25288e-39	Low_grade_cartilage
ENSG00000223751	chr2_656289_TG_T_rs5828779	-84597	-84596	0.328897	139	173	1.24853e-06	0.303554	0.0608233	0.000252594	1.67603e-47	1.25288e-39	Low_grade_cartilage
ENSG00000223751	chr2_656312_C_A_rs1317005	-84574	-84573	0.328897	139	173	1.24853e-06	0.303554	0.0608233	0.000252594	1.67603e-47	1.25288e-39	Low_grade_cartilage
ENSG00000223751	chr2_656450_T_C_rs1317006	-84436	-84435	0.334601	141	176	1.66293e-06	0.299907	0.0608501	0.000252594	1.67603e-47	1.25288e-39	Low_grade_cartilage
ENSG00000223751	chr2_656741_G_T_rs1316389	-84145	-84144	0.334601	141	176	1.66293e-06	0.299907	0.0608501	0.000252594	1.67603e-47	1.25288e-39	Low_grade_cartilage
ENSG00000223751	chr2_656973_C_T_rs1316388	-83913	-83912	0.334601	141	176	1.66293e-06	0.299907	0.0608501	0.000252594	1.67603e-47	1.25288e-39	Low_grade_cartilage
ENSG00000223751	chr2_657088_G_A_rs1316387	-83798	-83797	0.334601	141	176	1.66293e-06	0.299907	0.0608501	0.000252594	1.67603e-47	1.25288e-39	Low_grade_cartilage
ENSG00000223751	chr2_657569_G_A_rs7574078	-83317	-83316	0.334601	141	176	1.66293e-06	0.299907	0.0608501	0.000252594	1.67603e-47	1.25288e-39	Low_grade_cartilage
ENSG00000223751	chr2_657954_C_T_rs17042288	-82932	-82931	0.334601	141	176	1.66293e-06	0.299907	0.0608501	0.000252594	1.67603e-47	1.25288e-39	Low_grade_cartilage
ENSG00000223751	chr2_658149_T_C_rs60715336	-82737	-82736	0.334601	141	176	1.66293e-06	0.299907	0.0608501	0.000252594	1.67603e-47	1.25288e-39	Low_grade_cartilage
ENSG00000223751	chr2_658157_T_C_rs17042292	-82729	-82728	0.334601	141	176	1.66293e-06	0.299907	0.0608501	0.000252594	1.67603e-47	1.25288e-39	Low_grade_cartilage
ENSG00000223751	chr2_658415_A_C_rs56123710	-82471	-82470	0.334601	141	176	1.66293e-06	0.299907	0.0608501	0.000252594	1.67603e-47	1.25288e-39	Low_grade_cartilage
ENSG00000223751	chr2_658419_A_G_rs56224375	-82467	-82466	0.334601	141	176	1.66293e-06	0.299907	0.0608501	0.000252594	1.67603e-47	1.25288e-39	Low_grade_cartilage
ENSG00000223751	chr2_658443_C_A_rs56026079	-82443	-82442	0.334601	141	176	1.66293e-06	0.299907	0.0608501	0.000252594	1.67603e-47	1.25288e-39	Low_grade_cartilage
ENSG00000223751	chr2_658459_T_C_rs115542712	-82427	-82426	0.334601	141	176	1.66293e-06	0.299907	0.0608501	0.000252594	1.67603e-47	1.25288e-39	Low_grade_cartilage
ENSG00000223751	chr2_658461_T_C_rs115796518	-82425	-82424	0.3327	141	175	6.85108e-07	0.310747	0.0607038	0.000252594	1.67603e-47	1.25288e-39	Low_grade_cartilage
ENSG00000223751	chr2_658464_C_T_rs80242578	-82422	-82421	0.334601	141	176	1.66293e-06	0.299907	0.0608501	0.000252594	1.67603e-47	1.25288e-39	Low_grade_cartilage
ENSG00000223751	chr2_658595_T_G_rs7596758	-82291	-82290	0.334601	141	176	1.66293e-06	0.299907	0.0608501	0.000252594	1.67603e-47	1.25288e-39	Low_grade_cartilage
ENSG00000223751	chr2_658937_A_C_rs6548243	-81949	-81948	0.334601	141	176	1.66293e-06	0.299907	0.0608501	0.000252594	1.67603e-47	1.25288e-39	Low_grade_cartilage
ENSG00000223751	chr2_659111_TC_T_rs11291508;rs796514076	-81775	-81774	0.3327	141	175	1.89432e-06	0.298967	0.0610113	0.000252594	1.67603e-47	1.25288e-39	Low_grade_cartilage
ENSG00000223751	chr2_659218_A_G_rs6548245	-81668	-81667	0.334601	141	176	1.66293e-06	0.299907	0.0608501	0.000252594	1.67603e-47	1.25288e-39	Low_grade_cartilage
ENSG00000223751	chr2_659381_C_G_rs7591830	-81505	-81504	0.214829	102	113	5.01837e-08	0.404753	0.0715947	0.000252594	1.67603e-47	1.25288e-39	Low_grade_cartilage
ENSG00000223751	chr2_659384_A_G_rs7596985	-81502	-81501	0.361217	154	190	2.638e-05	0.264755	0.0616208	0.000252594	1.67603e-47	1.25288e-39	Low_grade_cartilage
ENSG00000223751	chr2_659544_C_T_rs6548248	-81342	-81341	0.334601	141	176	1.66293e-06	0.299907	0.0608501	0.000252594	1.67603e-47	1.25288e-39	Low_grade_cartilage
ENSG00000223751	chr2_659604_A_AAAAG_rs10672313;rs397753982	-81282	-81281	0.188213	89	99	6.33263e-11	0.50239	0.0729559	0.000252594	1.67603e-47	1.25288e-39	Low_grade_cartilage
ENSG00000223751	chr2_659788_A_G_rs7597461	-81098	-81097	0.328897	139	173	2.48289e-06	0.295174	0.0609769	0.000252594	1.67603e-47	1.25288e-39	Low_grade_cartilage
ENSG00000223751	chr2_659958_C_T_rs7592497	-80928	-80927	0.328897	139	173	2.48289e-06	0.295174	0.0609769	0.000252594	1.67603e-47	1.25288e-39	Low_grade_cartilage
ENSG00000223751	chr2_660150_C_T_rs12619182	-80736	-80735	0.231939	109	122	3.65933e-12	0.49447	0.0670699	0.000252594	1.67603e-47	1.25288e-39	Low_grade_cartilage
ENSG00000223751	chr2_660524_A_G_rs62103589	-80362	-80361	0.319392	138	168	1.10368e-06	0.319002	0.0635803	0.000252594	1.67603e-47	1.25288e-39	Low_grade_cartilage
ENSG00000223751	chr2_662418_ATG_A_rs72003364;rs377161376	-78468	-78467	0.134981	65	71	0.00010343	-0.336234	0.0849742	0.000252594	1.67603e-47	1.25288e-39	Low_grade_cartilage
ENSG00000223751	chr2_662469_CAT_C_rs368021169	-78417	-78416	0.13308	64	70	0.000177484	-0.327742	0.0858774	0.000252594	1.67603e-47	1.25288e-39	Low_grade_cartilage
ENSG00000223751	chr2_663483_G_A_rs12999373	-77403	-77402	0.235741	106	124	0.000108915	-0.278241	0.0705548	0.000252594	1.67603e-47	1.25288e-39	Low_grade_cartilage
ENSG00000223751	chr2_663564_CTGT_C_rs147134079	-77322	-77321	0.209125	100	110	9.86702e-21	0.67035	0.0644935	0.000252594	1.67603e-47	1.25288e-39	Low_grade_cartilage
ENSG00000223751	chr2_666610_T_A_rs13392582	-74276	-74275	0.136882	66	72	9.99196e-05	-0.335346	0.0845606	0.000252594	1.67603e-47	1.25288e-39	Low_grade_cartilage
ENSG00000223751	chr2_668618_T_C_rs17729501	-72268	-72267	0.134981	65	71	0.000169745	-0.327301	0.0854987	0.000252594	1.67603e-47	1.25288e-39	Low_grade_cartilage
ENSG00000223751	chr2_669023_C_T_rs3187671	-71863	-71862	0.136882	66	72	9.99196e-05	-0.335346	0.0845606	0.000252594	1.67603e-47	1.25288e-39	Low_grade_cartilage
ENSG00000223751	chr2_670125_C_T_rs73153245	-70761	-70760	0.134981	65	71	0.000169746	-0.327301	0.0854987	0.000252594	1.67603e-47	1.25288e-39	Low_grade_cartilage
ENSG00000223751	chr2_671180_A_G_rs73153246	-69706	-69705	0.134981	65	71	0.000169746	-0.327301	0.0854987	0.000252594	1.67603e-47	1.25288e-39	Low_grade_cartilage
ENSG00000223751	chr2_671260_T_C_rs10172821	-69626	-69625	0.136882	66	72	9.99196e-05	-0.335346	0.0845606	0.000252594	1.67603e-47	1.25288e-39	Low_grade_cartilage
ENSG00000223751	chr2_672080_T_G_rs73153249	-68806	-68805	0.134981	65	71	0.000169746	-0.327301	0.0854987	0.000252594	1.67603e-47	1.25288e-39	Low_grade_cartilage
ENSG00000223751	chr2_672745_T_C_rs34848618	-68141	-68140	0.237643	107	125	0.000169983	-0.270953	0.0707861	0.000252594	1.67603e-47	1.25288e-39	Low_grade_cartilage
ENSG00000223751	chr2_672976_A_G_rs58078949	-67910	-67909	0.136882	66	72	9.99196e-05	-0.335346	0.0845606	0.000252594	1.67603e-47	1.25288e-39	Low_grade_cartilage
ENSG00000223751	chr2_676782_C_A_rs73153267	-64104	-64103	0.13308	64	70	0.000177484	-0.327742	0.0858774	0.000252594	1.67603e-47	1.25288e-39	Low_grade_cartilage
ENSG00000223751	chr2_677295_C_T_rs3210390	-63591	-63590	0.13308	64	70	0.000177484	-0.327742	0.0858774	0.000252594	1.67603e-47	1.25288e-39	Low_grade_cartilage
ENSG00000223751	chr2_678386_G_T_rs11127493	-62500	-62499	0.214829	102	113	1.37851e-19	0.643467	0.0642642	0.000252594	1.67603e-47	1.25288e-39	Low_grade_cartilage
ENSG00000223751	chr2_678591_A_AT_rs34580856	-62295	-62294	0.163498	80	86	0.000133147	-0.318707	0.0818949	0.000252594	1.67603e-47	1.25288e-39	Low_grade_cartilage
ENSG00000223751	chr2_678969_C_T_rs1317961	-61917	-61916	0.477186	188	251	1.1246e-05	-0.261464	0.0581223	0.000252594	1.67603e-47	1.25288e-39	Low_grade_cartilage
ENSG00000223751	chr2_679483_A_G_rs35181861	-61403	-61402	0.180608	87	95	6.55043e-08	-0.432995	0.0773127	0.000252594	1.67603e-47	1.25288e-39	Low_grade_cartilage
ENSG00000223751	chr2_682363_C_A_rs2867116	-58523	-58522	0.180608	87	95	6.55043e-08	-0.432995	0.0773127	0.000252594	1.67603e-47	1.25288e-39	Low_grade_cartilage
ENSG00000223751	chr2_686688_T_A_rs2903491	-54198	-54197	0.180608	87	95	6.55043e-08	-0.432995	0.0773127	0.000252594	1.67603e-47	1.25288e-39	Low_grade_cartilage
ENSG00000223751	chr2_690566_T_C_rs2867118	-50320	-50319	0.218631	104	115	1.36217e-26	0.731652	0.0595311	0.000252594	1.67603e-47	1.25288e-39	Low_grade_cartilage
ENSG00000223751	chr2_691769_T_TGTTA_rs138097727;rs5828781	-49117	-49116	0.180608	87	95	6.55043e-08	-0.432995	0.0773127	0.000252594	1.67603e-47	1.25288e-39	Low_grade_cartilage
ENSG00000223751	chr2_692784_G_A_rs1320334	-48102	-48101	0.418251	171	220	5.21918e-11	0.393727	0.0568985	0.000252594	1.67603e-47	1.25288e-39	Low_grade_cartilage
ENSG00000223751	chr2_694063_G_A_rs11127496	-46823	-46822	0.579848	170	221	2.84872e-13	0.430773	0.0552764	0.000252594	1.67603e-47	1.25288e-39	Low_grade_cartilage
ENSG00000223751	chr2_695785_T_G_rs111825088	-45101	-45100	0.180608	87	95	1.1527e-07	-0.424974	0.077446	0.000252594	1.67603e-47	1.25288e-39	Low_grade_cartilage
ENSG00000223751	chr2_697499_A_G_rs2867134	-43387	-43386	0.579848	170	221	2.84872e-13	0.430773	0.0552764	0.000252594	1.67603e-47	1.25288e-39	Low_grade_cartilage
ENSG00000223751	chr2_699976_A_G_rs6710875	-40910	-40909	0.815589	89	97	6.20163e-08	0.429007	0.0764522	0.000252594	1.67603e-47	1.25288e-39	Low_grade_cartilage
ENSG00000223751	chr2_700307_C_T_rs147240909	-40579	-40578	0.180608	87	95	1.1527e-07	-0.424974	0.077446	0.000252594	1.67603e-47	1.25288e-39	Low_grade_cartilage
ENSG00000223751	chr2_700562_C_T_rs17786111	-40324	-40323	0.180608	87	95	1.1527e-07	-0.424974	0.077446	0.000252594	1.67603e-47	1.25288e-39	Low_grade_cartilage
ENSG00000223751	chr2_700580_A_T_rs17786120	-40306	-40305	0.180608	87	95	1.1527e-07	-0.424974	0.077446	0.000252594	1.67603e-47	1.25288e-39	Low_grade_cartilage
ENSG00000223751	chr2_701455_T_C_rs2867136	-39431	-39430	0.81749	88	96	1.24904e-07	0.422197	0.0771678	0.000252594	1.67603e-47	1.25288e-39	Low_grade_cartilage
ENSG00000223751	chr2_701986_C_T_rs6749061	-38900	-38899	0.815589	89	97	6.20163e-08	0.429007	0.0764522	0.000252594	1.67603e-47	1.25288e-39	Low_grade_cartilage
ENSG00000223751	chr2_702996_T_C_rs147087795	-37890	-37889	0.140684	72	74	1.07228e-07	-0.491301	0.089296	0.000252594	1.67603e-47	1.25288e-39	Low_grade_cartilage
ENSG00000223751	chr2_703103_T_C_rs4854271	-37783	-37782	0.855513	73	76	1.9847e-07	0.467773	0.0869957	0.000252594	1.67603e-47	1.25288e-39	Low_grade_cartilage
ENSG00000223751	chr2_703539_C_T_rs146896338	-37347	-37346	0.138783	72	73	7.87852e-08	-0.50754	0.0912225	0.000252594	1.67603e-47	1.25288e-39	Low_grade_cartilage
ENSG00000223751	chr2_703735_ACT_A_rs368955021	-37151	-37150	0.15019	72	79	9.54949e-08	-0.450212	0.0814828	0.000252594	1.67603e-47	1.25288e-39	Low_grade_cartilage
ENSG00000223751	chr2_704833_G_A_rs6548249	-36053	-36052	0.847909	73	80	1.1346e-07	0.444637	0.0809823	0.000252594	1.67603e-47	1.25288e-39	Low_grade_cartilage
ENSG00000223751	chr2_705636_C_A_rs6707477	-35250	-35249	0.610266	162	205	3.58963e-13	0.438616	0.0565555	0.000252594	1.67603e-47	1.25288e-39	Low_grade_cartilage
ENSG00000223751	chr2_706400_T_C_rs2867137	-34486	-34485	0.15019	72	79	9.54949e-08	-0.450212	0.0814828	0.000252594	1.67603e-47	1.25288e-39	Low_grade_cartilage
ENSG00000223751	chr2_706671_C_T_rs8179560	-34215	-34214	0.218631	104	115	1.36217e-26	0.731652	0.0595311	0.000252594	1.67603e-47	1.25288e-39	Low_grade_cartilage
ENSG00000223751	chr2_706678_CT_C_rs5828782;rs397983701	-34208	-34207	0.846008	74	81	5.55881e-08	0.451458	0.080143	0.000252594	1.67603e-47	1.25288e-39	Low_grade_cartilage
ENSG00000223751	chr2_707037_C_T_rs76331192	-33849	-33848	0.15019	72	79	9.54949e-08	-0.450212	0.0814828	0.000252594	1.67603e-47	1.25288e-39	Low_grade_cartilage
ENSG00000223751	chr2_707255_C_T_rs6715346	-33631	-33630	0.847909	73	80	1.1346e-07	0.444637	0.0809823	0.000252594	1.67603e-47	1.25288e-39	Low_grade_cartilage
ENSG00000223751	chr2_708688_C_G_rs58835976	-32198	-32197	0.15019	72	79	5.939e-08	-0.45448	0.0808678	0.000252594	1.67603e-47	1.25288e-39	Low_grade_cartilage
ENSG00000223751	chr2_708876_A_C_rs114064458	-32010	-32009	0.15019	72	79	9.54949e-08	-0.450212	0.0814828	0.000252594	1.67603e-47	1.25288e-39	Low_grade_cartilage
ENSG00000223751	chr2_708985_T_C_rs75415199	-31901	-31900	0.178707	86	94	3.7238e-08	-0.43845	0.0767575	0.000252594	1.67603e-47	1.25288e-39	Low_grade_cartilage
ENSG00000223751	chr2_709056_T_C_rs78078892	-31830	-31829	0.146388	71	77	1.1242e-07	-0.453481	0.0825651	0.000252594	1.67603e-47	1.25288e-39	Low_grade_cartilage
ENSG00000223751	chr2_709069_C_CACACG_rs146250674	-31817	-31816	0.148289	72	78	1.56535e-07	-0.447132	0.0824147	0.000252594	1.67603e-47	1.25288e-39	Low_grade_cartilage
ENSG00000223751	chr2_709093_G_A_rs11682045	-31793	-31792	0.606464	163	207	4.90031e-13	0.430962	0.0559346	0.000252594	1.67603e-47	1.25288e-39	Low_grade_cartilage
ENSG00000223751	chr2_709119_G_A_rs4854272	-31767	-31766	0.788973	98	111	9.11742e-18	-0.613395	0.0652813	0.000252594	1.67603e-47	1.25288e-39	Low_grade_cartilage
ENSG00000223751	chr2_710539_C_T_rs10208465	-30347	-30346	0.163498	78	86	3.62502e-08	-0.449805	0.0786728	0.000252594	1.67603e-47	1.25288e-39	Low_grade_cartilage
ENSG00000223751	chr2_710610_G_A_rs77696971	-30276	-30275	0.161597	77	85	7.31182e-08	-0.443529	0.0795045	0.000252594	1.67603e-47	1.25288e-39	Low_grade_cartilage
ENSG00000223751	chr2_710983_T_A_rs55862514	-29903	-29902	0.159696	77	84	2.11919e-14	0.619037	0.0754076	0.000252594	1.67603e-47	1.25288e-39	Low_grade_cartilage
ENSG00000223751	chr2_711103_G_A_rs10202034	-29783	-29782	0.163498	78	86	3.62502e-08	-0.449805	0.0786728	0.000252594	1.67603e-47	1.25288e-39	Low_grade_cartilage
ENSG00000223751	chr2_711404_G_A_rs80112454	-29482	-29481	0.161597	77	85	7.31182e-08	-0.443529	0.0795045	0.000252594	1.67603e-47	1.25288e-39	Low_grade_cartilage
ENSG00000223751	chr2_711922_G_C_rs6736858	-28964	-28963	0.163498	78	86	3.62502e-08	-0.449805	0.0786728	0.000252594	1.67603e-47	1.25288e-39	Low_grade_cartilage
ENSG00000223751	chr2_712248_C_T_rs13385549	-28638	-28637	0.163498	78	86	3.62502e-08	-0.449805	0.0786728	0.000252594	1.67603e-47	1.25288e-39	Low_grade_cartilage
ENSG00000223751	chr2_713649_A_G_rs4542886	-27237	-27236	0.163498	78	86	3.62502e-08	-0.449805	0.0786728	0.000252594	1.67603e-47	1.25288e-39	Low_grade_cartilage
ENSG00000223751	chr2_713924_CT_C_rs150247584	-26962	-26961	0.161597	77	85	7.31182e-08	-0.443529	0.0795045	0.000252594	1.67603e-47	1.25288e-39	Low_grade_cartilage
ENSG00000223751	chr2_714127_C_T_rs56354292	-26759	-26758	0.214829	102	113	4.6626e-28	0.747525	0.0586053	0.000252594	1.67603e-47	1.25288e-39	Low_grade_cartilage
ENSG00000223751	chr2_714679_G_A_rs55715293	-26207	-26206	0.598859	166	211	2.13934e-13	0.433292	0.0552705	0.000252594	1.67603e-47	1.25288e-39	Low_grade_cartilage
ENSG00000223751	chr2_714817_G_T_rs6748794	-26069	-26068	0.39924	165	210	2.66986e-13	-0.430547	0.0551729	0.000252594	1.67603e-47	1.25288e-39	Low_grade_cartilage
ENSG00000223751	chr2_715029_T_C_rs13404274	-25857	-25856	0.163498	78	86	3.62502e-08	-0.449805	0.0786728	0.000252594	1.67603e-47	1.25288e-39	Low_grade_cartilage
ENSG00000223751	chr2_715112_A_G_rs79040397	-25774	-25773	0.161597	77	85	7.31182e-08	-0.443529	0.0795045	0.000252594	1.67603e-47	1.25288e-39	Low_grade_cartilage
ENSG00000223751	chr2_715439_C_G_rs113860131	-25447	-25446	0.161597	77	85	7.31182e-08	-0.443529	0.0795045	0.000252594	1.67603e-47	1.25288e-39	Low_grade_cartilage
ENSG00000223751	chr2_716134_C_A_rs13020943	-24752	-24751	0.676806	144	170	9.63695e-08	0.347638	0.0629391	0.000252594	1.67603e-47	1.25288e-39	Low_grade_cartilage
ENSG00000223751	chr2_716367_G_A_rs13001660	-24519	-24518	0.469582	193	247	3.47385e-06	0.303698	0.0637185	0.000252594	1.67603e-47	1.25288e-39	Low_grade_cartilage
ENSG00000223751	chr2_716503_T_C_rs4372938	-24383	-24382	0.471483	193	248	6.30266e-06	0.293917	0.0634549	0.000252594	1.67603e-47	1.25288e-39	Low_grade_cartilage
ENSG00000223751	chr2_716951_G_GACAC_rs10674244;rs397749794	-23935	-23934	0.847909	75	80	5.62715e-06	0.404905	0.0869325	0.000252594	1.67603e-47	1.25288e-39	Low_grade_cartilage
ENSG00000223751	chr2_718347_T_A_rs10460600	-22539	-22538	0.461977	190	243	3.03829e-06	0.300396	0.0626338	0.000252594	1.67603e-47	1.25288e-39	Low_grade_cartilage
ENSG00000223751	chr2_718744_A_G_rs10192856	-22142	-22141	0.461977	190	243	3.03829e-06	0.300396	0.0626338	0.000252594	1.67603e-47	1.25288e-39	Low_grade_cartilage
ENSG00000223751	chr2_719537_G_A_rs10181982	-21349	-21348	0.847909	75	80	5.65704e-06	0.405165	0.0870108	0.000252594	1.67603e-47	1.25288e-39	Low_grade_cartilage
ENSG00000223751	chr2_719889_G_A_rs6711931	-20997	-20996	0.239544	113	126	5.62944e-20	0.631342	0.062245	0.000252594	1.67603e-47	1.25288e-39	Low_grade_cartilage
ENSG00000223751	chr2_720238_A_G_rs60468055	-20648	-20647	0.526616	195	249	5.1804e-06	-0.294231	0.0629178	0.000252594	1.67603e-47	1.25288e-39	Low_grade_cartilage
ENSG00000223751	chr2_720760_A_G_rs62103638	-20126	-20125	0.486692	195	256	1.19384e-09	-0.382274	0.0600794	0.000252594	1.67603e-47	1.25288e-39	Low_grade_cartilage
ENSG00000223751	chr2_725967_A_G_rs57596395	-14919	-14918	0.152091	74	80	2.10659e-06	-0.41604	0.0853078	0.000252594	1.67603e-47	1.25288e-39	Low_grade_cartilage
ENSG00000223751	chr2_730616_G_T_rs59053869	-10270	-10269	0.256654	116	135	3.01909e-38	0.775158	0.0485626	0.000252594	1.67603e-47	1.25288e-39	Low_grade_cartilage
ENSG00000223751	chr2_730897_G_A_rs55848284	-9989	-9988	0.254753	115	134	4.14394e-40	0.787324	0.0475696	0.000252594	1.67603e-47	1.25288e-39	Low_grade_cartilage
ENSG00000223751	chr2_731634_C_A_rs4854275	-9252	-9251	0.252852	115	133	1.19633e-42	0.817243	0.0470799	0.000252594	1.67603e-47	1.25288e-39	Low_grade_cartilage
ENSG00000223751	chr2_731989_C_T_rs13003898	-8897	-8896	0.138783	67	73	4.96239e-12	0.594602	0.0812141	0.000252594	1.67603e-47	1.25288e-39	Low_grade_cartilage
ENSG00000223751	chr2_732020_TGGCACAGGGGGAGTCAC_T_rs766583867	-8866	-8865	0.0855513	41	45	5.07755e-07	0.518533	0.100059	0.000252594	1.67603e-47	1.25288e-39	Low_grade_cartilage
ENSG00000223751	chr2_732047_G_T_rs116910172	-8839	-8838	0.0874525	41	46	1.4949e-06	0.482765	0.0974933	0.000252594	1.67603e-47	1.25288e-39	Low_grade_cartilage
ENSG00000223751	chr2_733413_G_C_rs11896667	-7473	-7472	0.275665	124	145	1.29725e-42	0.789865	0.0455322	0.000252594	1.67603e-47	1.25288e-39	Low_grade_cartilage
ENSG00000223751	chr2_733454_C_T_rs72760972	-7432	-7431	0.275665	124	145	1.29725e-42	0.789865	0.0455322	0.000252594	1.67603e-47	1.25288e-39	Low_grade_cartilage
ENSG00000223751	chr2_733471_T_C_rs67527409	-7415	-7414	0.275665	124	145	1.29725e-42	0.789865	0.0455322	0.000252594	1.67603e-47	1.25288e-39	Low_grade_cartilage
ENSG00000223751	chr2_733622_G_A_rs6725467	-7264	-7263	0.258555	117	136	1.37924e-46	0.827125	0.0444096	0.000252594	1.67603e-47	1.25288e-39	Low_grade_cartilage
ENSG00000223751	chr2_733695_C_T_rs6736744	-7191	-7190	0.277567	125	146	1.88799e-41	0.781255	0.0460189	0.000252594	1.67603e-47	1.25288e-39	Low_grade_cartilage
ENSG00000223751	chr2_733809_T_C_rs6746065	-7077	-7076	0.262357	119	138	1.67603e-47	0.832767	0.0440102	0.000252594	1.67603e-47	1.25288e-39	Low_grade_cartilage
ENSG00000223751	chr2_733858_G_A_rs6725738	-7028	-7027	0.262357	119	138	1.67603e-47	0.832767	0.0440102	0.000252594	1.67603e-47	1.25288e-39	Low_grade_cartilage
ENSG00000223751	chr2_734189_T_C_rs4854360	-6697	-6696	0.262357	119	138	1.67612e-47	0.832767	0.0440102	0.000252594	1.67603e-47	1.25288e-39	Low_grade_cartilage
ENSG00000223751	chr2_734333_T_C_rs4854361	-6553	-6552	0.262357	119	138	1.67612e-47	0.832767	0.0440102	0.000252594	1.67603e-47	1.25288e-39	Low_grade_cartilage
ENSG00000223751	chr2_734416_C_A_rs4854362	-6470	-6469	0.262357	119	138	1.67603e-47	0.832767	0.0440102	0.000252594	1.67603e-47	1.25288e-39	Low_grade_cartilage
ENSG00000223751	chr2_734455_T_C_rs6749715	-6431	-6430	0.262357	119	138	1.67603e-47	0.832767	0.0440102	0.000252594	1.67603e-47	1.25288e-39	Low_grade_cartilage
ENSG00000223751	chr2_734472_T_C_rs4854363	-6414	-6413	0.262357	119	138	1.67612e-47	0.832767	0.0440102	0.000252594	1.67603e-47	1.25288e-39	Low_grade_cartilage
ENSG00000223751	chr2_734847_T_A_rs6750191	-6039	-6038	0.262357	119	138	1.67612e-47	0.832767	0.0440102	0.000252594	1.67603e-47	1.25288e-39	Low_grade_cartilage
ENSG00000223751	chr2_735445_G_A_rs10199899	-5441	-5440	0.262357	119	138	1.67603e-47	0.832767	0.0440102	0.000252594	1.67603e-47	1.25288e-39	Low_grade_cartilage
ENSG00000223751	chr2_735825_A_C_rs11674969	-5061	-5060	0.262357	119	138	1.67603e-47	0.832767	0.0440102	0.000252594	1.67603e-47	1.25288e-39	Low_grade_cartilage
ENSG00000223751	chr2_735922_G_A_rs6733952	-4964	-4963	0.262357	119	138	1.67612e-47	0.832767	0.0440102	0.000252594	1.67603e-47	1.25288e-39	Low_grade_cartilage
ENSG00000223751	chr2_736084_A_G_rs6753840	-4802	-4801	0.262357	119	138	1.67612e-47	0.832767	0.0440102	0.000252594	1.67603e-47	1.25288e-39	Low_grade_cartilage
ENSG00000223751	chr2_736103_C_A_rs6748152	-4783	-4782	0.262357	119	138	1.67603e-47	0.832767	0.0440102	0.000252594	1.67603e-47	1.25288e-39	Low_grade_cartilage
ENSG00000223751	chr2_736111_T_C_rs6757518	-4775	-4774	0.262357	119	138	1.67603e-47	0.832767	0.0440102	0.000252594	1.67603e-47	1.25288e-39	Low_grade_cartilage
ENSG00000223751	chr2_736426_A_C_rs6754300	-4460	-4459	0.262357	119	138	1.67612e-47	0.832767	0.0440102	0.000252594	1.67603e-47	1.25288e-39	Low_grade_cartilage
ENSG00000223751	chr2_736508_A_T_rs6754420	-4378	-4377	0.262357	119	138	1.67612e-47	0.832767	0.0440102	0.000252594	1.67603e-47	1.25288e-39	Low_grade_cartilage
ENSG00000223751	chr2_737335_A_AT_rs56193047;rs397745748	-3551	-3550	0.262357	119	138	1.67603e-47	0.832767	0.0440102	0.000252594	1.67603e-47	1.25288e-39	Low_grade_cartilage
ENSG00000223751	chr2_737360_G_A_rs10206491	-3526	-3525	0.262357	119	138	1.67603e-47	0.832767	0.0440102	0.000252594	1.67603e-47	1.25288e-39	Low_grade_cartilage
ENSG00000223751	chr2_737420_C_T_rs55732608	-3466	-3465	0.262357	119	138	1.67612e-47	0.832767	0.0440102	0.000252594	1.67603e-47	1.25288e-39	Low_grade_cartilage
ENSG00000223751	chr2_737520_A_AT_rs112658086	-3366	-3365	0.262357	119	138	1.67612e-47	0.832767	0.0440102	0.000252594	1.67603e-47	1.25288e-39	Low_grade_cartilage
ENSG00000223751	chr2_737609_T_C_rs55892882	-3277	-3276	0.262357	119	138	1.67603e-47	0.832767	0.0440102	0.000252594	1.67603e-47	1.25288e-39	Low_grade_cartilage
ENSG00000223751	chr2_737645_C_A_rs34485738	-3241	-3240	0.262357	119	138	1.67603e-47	0.832767	0.0440102	0.000252594	1.67603e-47	1.25288e-39	Low_grade_cartilage
ENSG00000223751	chr2_737738_A_T_rs35197789	-3148	-3147	0.262357	119	138	1.67612e-47	0.832767	0.0440102	0.000252594	1.67603e-47	1.25288e-39	Low_grade_cartilage
ENSG00000223751	chr2_737994_T_C_rs13395491	-2892	-2891	0.262357	119	138	1.67612e-47	0.832767	0.0440102	0.000252594	1.67603e-47	1.25288e-39	Low_grade_cartilage
ENSG00000223751	chr2_738029_T_C_rs13398035	-2857	-2856	0.275665	124	145	1.29725e-42	0.789865	0.0455322	0.000252594	1.67603e-47	1.25288e-39	Low_grade_cartilage
ENSG00000223751	chr2_738062_C_A_rs13389913	-2824	-2823	0.262357	119	138	1.67603e-47	0.832767	0.0440102	0.000252594	1.67603e-47	1.25288e-39	Low_grade_cartilage
ENSG00000223751	chr2_738135_G_T_rs56396139	-2751	-2750	0.262357	119	138	1.67612e-47	0.832767	0.0440102	0.000252594	1.67603e-47	1.25288e-39	Low_grade_cartilage
ENSG00000223751	chr2_738573_T_C_rs4131912	-2313	-2312	0.262357	119	138	1.67612e-47	0.832767	0.0440102	0.000252594	1.67603e-47	1.25288e-39	Low_grade_cartilage
ENSG00000223751	chr2_738651_C_T_rs4131913	-2235	-2234	0.275665	124	145	1.29725e-42	0.789865	0.0455322	0.000252594	1.67603e-47	1.25288e-39	Low_grade_cartilage
ENSG00000223751	chr2_739171_C_T_rs11678732	-1715	-1714	0.262357	119	138	1.67603e-47	0.832767	0.0440102	0.000252594	1.67603e-47	1.25288e-39	Low_grade_cartilage
ENSG00000223751	chr2_739217_C_T_rs11678765	-1669	-1668	0.275665	124	145	1.29725e-42	0.789865	0.0455322	0.000252594	1.67603e-47	1.25288e-39	Low_grade_cartilage
ENSG00000223751	chr2_739245_A_C_rs11680938	-1641	-1640	0.262357	119	138	1.67612e-47	0.832767	0.0440102	0.000252594	1.67603e-47	1.25288e-39	Low_grade_cartilage
ENSG00000223751	chr2_739466_T_C_rs11682407	-1420	-1419	0.262357	119	138	1.67603e-47	0.832767	0.0440102	0.000252594	1.67603e-47	1.25288e-39	Low_grade_cartilage
ENSG00000223751	chr2_739558_G_C_rs11674521	-1328	-1327	0.262357	119	138	1.67603e-47	0.832767	0.0440102	0.000252594	1.67603e-47	1.25288e-39	Low_grade_cartilage
ENSG00000223751	chr2_739615_T_G_rs56294818	-1271	-1270	0.262357	119	138	1.67612e-47	0.832767	0.0440102	0.000252594	1.67603e-47	1.25288e-39	Low_grade_cartilage
ENSG00000223751	chr2_741003_T_C_rs4854364	117	118	0.275665	124	145	1.29725e-42	0.789865	0.0455322	0.000252594	1.67603e-47	1.25288e-39	Low_grade_cartilage
ENSG00000223751	chr2_741346_A_G_rs4854365	460	461	0.262357	119	138	1.67603e-47	0.832767	0.0440102	0.000252594	1.67603e-47	1.25288e-39	Low_grade_cartilage
ENSG00000223751	chr2_741921_G_T_rs60322932	1035	1036	0.264259	120	139	4.99478e-46	0.823369	0.0446415	0.000252594	1.67603e-47	1.25288e-39	Low_grade_cartilage
ENSG00000223751	chr2_741946_C_G_rs58722485	1060	1061	0.264259	120	139	4.99478e-46	0.823369	0.0446415	0.000252594	1.67603e-47	1.25288e-39	Low_grade_cartilage
ENSG00000223751	chr2_742090_T_G_rs59923774	1204	1205	0.262357	119	138	1.67612e-47	0.832767	0.0440102	0.000252594	1.67603e-47	1.25288e-39	Low_grade_cartilage
ENSG00000223751	chr2_742584_C_T_rs58931674	1698	1699	0.262357	119	138	1.67603e-47	0.832767	0.0440102	0.000252594	1.67603e-47	1.25288e-39	Low_grade_cartilage
ENSG00000223751	chr2_742685_G_A_rs60477084	1799	1800	0.262357	119	138	1.67603e-47	0.832767	0.0440102	0.000252594	1.67603e-47	1.25288e-39	Low_grade_cartilage
ENSG00000223751	chr2_742849_G_A_rs60576697	1963	1964	0.262357	119	138	1.67612e-47	0.832767	0.0440102	0.000252594	1.67603e-47	1.25288e-39	Low_grade_cartilage
ENSG00000223751	chr2_743205_G_A_rs6743920	2319	2320	0.262357	119	138	1.67612e-47	0.832767	0.0440102	0.000252594	1.67603e-47	1.25288e-39	Low_grade_cartilage
ENSG00000223751	chr2_743277_G_A_rs6743946	2391	2392	0.262357	119	138	1.67603e-47	0.832767	0.0440102	0.000252594	1.67603e-47	1.25288e-39	Low_grade_cartilage
ENSG00000223751	chr2_743783_C_T_rs11127501	2897	2898	0.262357	119	138	1.67603e-47	0.832767	0.0440102	0.000252594	1.67603e-47	1.25288e-39	Low_grade_cartilage
ENSG00000223751	chr2_743798_TAAAC_T_rs71869462;rs146853582	2912	2913	0.262357	119	138	1.67612e-47	0.832767	0.0440102	0.000252594	1.67603e-47	1.25288e-39	Low_grade_cartilage
ENSG00000223751	chr2_743936_A_C_rs12614593	3050	3051	0.262357	119	138	1.67612e-47	0.832767	0.0440102	0.000252594	1.67603e-47	1.25288e-39	Low_grade_cartilage
ENSG00000223751	chr2_744370_C_T_rs11127502	3484	3485	0.262357	119	138	1.67603e-47	0.832767	0.0440102	0.000252594	1.67603e-47	1.25288e-39	Low_grade_cartilage
ENSG00000223751	chr2_744425_CT_C_rs34645769;rs397871069	3539	3540	0.260456	118	137	4.36782e-47	0.829683	0.0441628	0.000252594	1.67603e-47	1.25288e-39	Low_grade_cartilage
ENSG00000223751	chr2_744476_T_G_rs11127503	3590	3591	0.262357	119	138	1.67612e-47	0.832767	0.0440102	0.000252594	1.67603e-47	1.25288e-39	Low_grade_cartilage
ENSG00000223751	chr2_744635_C_T_rs56122086	3749	3750	0.262357	119	138	1.67612e-47	0.832767	0.0440102	0.000252594	1.67603e-47	1.25288e-39	Low_grade_cartilage
ENSG00000223751	chr2_745120_TC_T_rs149561563	4234	4235	0.262357	119	138	1.67603e-47	0.832767	0.0440102	0.000252594	1.67603e-47	1.25288e-39	Low_grade_cartilage
ENSG00000223751	chr2_745269_C_G_rs10445970	4383	4384	0.262357	119	138	1.67603e-47	0.832767	0.0440102	0.000252594	1.67603e-47	1.25288e-39	Low_grade_cartilage
ENSG00000223751	chr2_745433_T_G_rs10445971	4547	4548	0.262357	119	138	1.67612e-47	0.832767	0.0440102	0.000252594	1.67603e-47	1.25288e-39	Low_grade_cartilage
ENSG00000223751	chr2_745609_C_T_rs10445972	4723	4724	0.262357	119	138	1.67612e-47	0.832767	0.0440102	0.000252594	1.67603e-47	1.25288e-39	Low_grade_cartilage
ENSG00000223751	chr2_745790_G_A_rs10445973	4904	4905	0.262357	119	138	1.67603e-47	0.832767	0.0440102	0.000252594	1.67603e-47	1.25288e-39	Low_grade_cartilage
ENSG00000223751	chr2_746035_T_C_rs12617893	5149	5150	0.275665	125	145	1.56631e-42	0.803788	0.0464047	0.000252594	1.67603e-47	1.25288e-39	Low_grade_cartilage
ENSG00000223751	chr2_746124_C_T_rs4854366	5238	5239	0.277567	126	146	1.57556e-41	0.802036	0.0471736	0.000252594	1.67603e-47	1.25288e-39	Low_grade_cartilage
ENSG00000223751	chr2_746192_G_A_rs4854367	5306	5307	0.334601	149	176	7.91079e-29	0.672547	0.051739	0.000252594	1.67603e-47	1.25288e-39	Low_grade_cartilage
ENSG00000223751	chr2_746493_A_C_rs4854368	5607	5608	0.292776	133	154	9.46402e-43	0.791517	0.0455127	0.000252594	1.67603e-47	1.25288e-39	Low_grade_cartilage
ENSG00000223751	chr2_746860_C_G_rs11681681	5974	5975	0.273764	123	144	1.42169e-43	0.796082	0.0450926	0.000252594	1.67603e-47	1.25288e-39	Low_grade_cartilage
ENSG00000223751	chr2_746881_G_C_rs7604811	5995	5996	0.353612	147	186	5.29708e-08	-0.335802	0.0595109	0.000252594	1.67603e-47	1.25288e-39	Low_grade_cartilage
ENSG00000223751	chr2_746905_C_G_rs11127504	6019	6020	0.273764	123	144	1.42169e-43	0.796082	0.0450926	0.000252594	1.67603e-47	1.25288e-39	Low_grade_cartilage
ENSG00000223751	chr2_747060_A_G_rs12617997	6174	6175	0.271863	123	143	1.59207e-44	0.811286	0.0451732	0.000252594	1.67603e-47	1.25288e-39	Low_grade_cartilage
ENSG00000223751	chr2_747104_A_G_rs12618018	6218	6219	0.271863	123	143	1.59191e-44	0.811286	0.0451732	0.000252594	1.67603e-47	1.25288e-39	Low_grade_cartilage
ENSG00000223751	chr2_747155_C_T_rs12616748	6269	6270	0.271863	123	143	1.59207e-44	0.811286	0.0451732	0.000252594	1.67603e-47	1.25288e-39	Low_grade_cartilage
ENSG00000223751	chr2_747262_A_G_rs12618059	6376	6377	0.271863	123	143	1.59191e-44	0.811286	0.0451732	0.000252594	1.67603e-47	1.25288e-39	Low_grade_cartilage
ENSG00000223751	chr2_747581_C_T_rs10445968	6695	6696	0.271863	123	143	1.59207e-44	0.811286	0.0451732	0.000252594	1.67603e-47	1.25288e-39	Low_grade_cartilage
ENSG00000223751	chr2_747684_G_A_rs10445974	6798	6799	0.271863	123	143	1.59191e-44	0.811286	0.0451732	0.000252594	1.67603e-47	1.25288e-39	Low_grade_cartilage
ENSG00000223751	chr2_747985_G_A_rs6761058	7099	7100	0.102662	45	54	3.55662e-10	0.556471	0.0845475	0.000252594	1.67603e-47	1.25288e-39	Low_grade_cartilage
ENSG00000223751	chr2_748081_CACCACCAATGACAATGACATCACAGCCCTGACCTCACCATCACT_C_rs759310677;rs371244286	7195	7196	0.340304	141	179	2.30405e-08	-0.344495	0.0593361	0.000252594	1.67603e-47	1.25288e-39	Low_grade_cartilage
ENSG00000223751	chr2_748141_G_A_rs113050253	7255	7256	0.268061	121	141	2.10108e-42	0.796648	0.0461008	0.000252594	1.67603e-47	1.25288e-39	Low_grade_cartilage
ENSG00000223751	chr2_748149_A_G_rs11686699	7263	7264	0.268061	121	141	2.10108e-42	0.796648	0.0461008	0.000252594	1.67603e-47	1.25288e-39	Low_grade_cartilage
ENSG00000223751	chr2_748445_C_T_rs73155368	7559	7560	0.351711	147	185	9.09128e-08	-0.332153	0.0600084	0.000252594	1.67603e-47	1.25288e-39	Low_grade_cartilage
ENSG00000223751	chr2_749160_G_A_rs11127505	8274	8275	0.271863	123	143	1.59191e-44	0.811286	0.0451732	0.000252594	1.67603e-47	1.25288e-39	Low_grade_cartilage
ENSG00000223751	chr2_749282_A_G_rs12053145	8396	8397	0.271863	123	143	1.59207e-44	0.811286	0.0451732	0.000252594	1.67603e-47	1.25288e-39	Low_grade_cartilage
ENSG00000223751	chr2_749367_T_C_rs12053218	8481	8482	0.271863	123	143	1.59191e-44	0.811286	0.0451732	0.000252594	1.67603e-47	1.25288e-39	Low_grade_cartilage
ENSG00000223751	chr2_749467_G_T_rs4468850	8581	8582	0.623574	168	198	6.17135e-08	0.35415	0.0631011	0.000252594	1.67603e-47	1.25288e-39	Low_grade_cartilage
ENSG00000223751	chr2_749542_A_G_rs4588221	8656	8657	0.271863	123	143	1.59191e-44	0.811286	0.0451732	0.000252594	1.67603e-47	1.25288e-39	Low_grade_cartilage
ENSG00000223751	chr2_749758_G_A_rs67091338	8872	8873	0.271863	123	143	1.59207e-44	0.811286	0.0451732	0.000252594	1.67603e-47	1.25288e-39	Low_grade_cartilage
ENSG00000223751	chr2_749920_C_T_rs4073759	9034	9035	0.271863	123	143	1.59191e-44	0.811286	0.0451732	0.000252594	1.67603e-47	1.25288e-39	Low_grade_cartilage
ENSG00000223751	chr2_750078_A_G_rs4335978	9192	9193	0.623574	168	198	6.17135e-08	0.35415	0.0631011	0.000252594	1.67603e-47	1.25288e-39	Low_grade_cartilage
ENSG00000223751	chr2_750265_T_A_rs66471106	9379	9380	0.271863	123	143	1.59191e-44	0.811286	0.0451732	0.000252594	1.67603e-47	1.25288e-39	Low_grade_cartilage
ENSG00000223751	chr2_750279_G_A_rs4073760	9393	9394	0.271863	123	143	1.59207e-44	0.811286	0.0451732	0.000252594	1.67603e-47	1.25288e-39	Low_grade_cartilage
ENSG00000223751	chr2_750426_C_T_rs67392497	9540	9541	0.271863	123	143	1.59191e-44	0.811286	0.0451732	0.000252594	1.67603e-47	1.25288e-39	Low_grade_cartilage
ENSG00000223751	chr2_750472_A_G_rs66856644	9586	9587	0.271863	123	143	1.59207e-44	0.811286	0.0451732	0.000252594	1.67603e-47	1.25288e-39	Low_grade_cartilage
ENSG00000223751	chr2_750987_A_G_rs4074016	10101	10102	0.271863	123	143	1.59191e-44	0.811286	0.0451732	0.000252594	1.67603e-47	1.25288e-39	Low_grade_cartilage
ENSG00000223751	chr2_751300_G_A_rs11127506	10414	10415	0.623574	168	198	6.17135e-08	0.35415	0.0631011	0.000252594	1.67603e-47	1.25288e-39	Low_grade_cartilage
ENSG00000223751	chr2_751398_G_C_rs11127507	10512	10513	0.271863	123	143	1.59191e-44	0.811286	0.0451732	0.000252594	1.67603e-47	1.25288e-39	Low_grade_cartilage
ENSG00000223751	chr2_751972_G_A_rs67731959	11086	11087	0.271863	123	143	1.59207e-44	0.811286	0.0451732	0.000252594	1.67603e-47	1.25288e-39	Low_grade_cartilage
ENSG00000223751	chr2_752162_C_G_rs55996360	11276	11277	0.271863	123	143	1.59191e-44	0.811286	0.0451732	0.000252594	1.67603e-47	1.25288e-39	Low_grade_cartilage
ENSG00000223751	chr2_752530_G_A_rs4854369	11644	11645	0.623574	168	198	6.17135e-08	0.35415	0.0631011	0.000252594	1.67603e-47	1.25288e-39	Low_grade_cartilage
ENSG00000223751	chr2_752600_C_T_rs56284510	11714	11715	0.271863	123	143	1.59191e-44	0.811286	0.0451732	0.000252594	1.67603e-47	1.25288e-39	Low_grade_cartilage
ENSG00000223751	chr2_753223_G_A_rs67618816	12337	12338	0.271863	123	143	1.59207e-44	0.811286	0.0451732	0.000252594	1.67603e-47	1.25288e-39	Low_grade_cartilage
ENSG00000223751	chr2_753489_A_G_rs11127508	12603	12604	0.271863	123	143	1.59191e-44	0.811286	0.0451732	0.000252594	1.67603e-47	1.25288e-39	Low_grade_cartilage
ENSG00000223751	chr2_753537_GCATTAA_G_rs111617742;rs371657218	12651	12652	0.271863	123	143	1.59207e-44	0.811286	0.0451732	0.000252594	1.67603e-47	1.25288e-39	Low_grade_cartilage
ENSG00000223751	chr2_754022_G_T_rs7561001	13136	13137	0.271863	123	143	1.59191e-44	0.811286	0.0451732	0.000252594	1.67603e-47	1.25288e-39	Low_grade_cartilage
ENSG00000223751	chr2_754370_G_C_rs12468859	13484	13485	0.346008	145	182	2.38445e-07	-0.321099	0.0601385	0.000252594	1.67603e-47	1.25288e-39	Low_grade_cartilage
ENSG00000223751	chr2_754393_C_T_rs56737098	13507	13508	0.277567	126	146	2.04866e-43	0.810291	0.0460298	0.000252594	1.67603e-47	1.25288e-39	Low_grade_cartilage
ENSG00000223751	chr2_754548_G_GA_rs58966618;rs397969507	13662	13663	0.277567	126	146	2.04866e-43	0.810291	0.0460298	0.000252594	1.67603e-47	1.25288e-39	Low_grade_cartilage
ENSG00000223751	chr2_754847_G_A_rs56327163	13961	13962	0.277567	126	146	2.04866e-43	0.810291	0.0460298	0.000252594	1.67603e-47	1.25288e-39	Low_grade_cartilage
ENSG00000223751	chr2_755008_A_C_rs4854370	14122	14123	0.277567	126	146	2.04866e-43	0.810291	0.0460298	0.000252594	1.67603e-47	1.25288e-39	Low_grade_cartilage
ENSG00000223751	chr2_755044_A_G_rs4854371	14158	14159	0.277567	126	146	2.04866e-43	0.810291	0.0460298	0.000252594	1.67603e-47	1.25288e-39	Low_grade_cartilage
ENSG00000223751	chr2_755053_C_T_rs59172214	14167	14168	0.346008	145	182	2.38445e-07	-0.321099	0.0601385	0.000252594	1.67603e-47	1.25288e-39	Low_grade_cartilage
ENSG00000223751	chr2_755652_G_A_rs7369049	14766	14767	0.277567	126	146	2.04866e-43	0.810291	0.0460298	0.000252594	1.67603e-47	1.25288e-39	Low_grade_cartilage
ENSG00000223751	chr2_755718_T_G_rs11691064	14832	14833	0.623574	168	198	6.17135e-08	0.35415	0.0631011	0.000252594	1.67603e-47	1.25288e-39	Low_grade_cartilage
ENSG00000223751	chr2_756997_C_T_rs57801962	16111	16112	0.275665	125	145	1.4531e-43	0.810752	0.0459314	0.000252594	1.67603e-47	1.25288e-39	Low_grade_cartilage
ENSG00000223751	chr2_757011_T_G_rs61431759	16125	16126	0.275665	125	145	1.4531e-43	0.810752	0.0459314	0.000252594	1.67603e-47	1.25288e-39	Low_grade_cartilage
ENSG00000223751	chr2_757267_C_T_rs12621004	16381	16382	0.275665	125	145	1.45303e-43	0.810752	0.0459314	0.000252594	1.67603e-47	1.25288e-39	Low_grade_cartilage
ENSG00000223751	chr2_757327_A_C_rs12622370	16441	16442	0.275665	125	145	1.45303e-43	0.810752	0.0459314	0.000252594	1.67603e-47	1.25288e-39	Low_grade_cartilage
ENSG00000223751	chr2_757786_C_T_rs12621177	16900	16901	0.665399	150	176	1.07729e-06	0.32525	0.0647586	0.000252594	1.67603e-47	1.25288e-39	Low_grade_cartilage
ENSG00000223751	chr2_757844_T_C_rs13429228	16958	16959	0.623574	168	198	6.17135e-08	0.35415	0.0631011	0.000252594	1.67603e-47	1.25288e-39	Low_grade_cartilage
ENSG00000223751	chr2_758190_C_G_rs56086436	17304	17305	0.275665	125	145	1.45303e-43	0.810752	0.0459314	0.000252594	1.67603e-47	1.25288e-39	Low_grade_cartilage
ENSG00000223751	chr2_758397_C_G_rs55800022	17511	17512	0.275665	125	145	1.4531e-43	0.810752	0.0459314	0.000252594	1.67603e-47	1.25288e-39	Low_grade_cartilage
ENSG00000223751	chr2_758553_A_G_rs55799634	17667	17668	0.275665	125	145	1.4531e-43	0.810752	0.0459314	0.000252594	1.67603e-47	1.25288e-39	Low_grade_cartilage
ENSG00000223751	chr2_758604_G_T_rs56272636	17718	17719	0.275665	125	145	1.45303e-43	0.810752	0.0459314	0.000252594	1.67603e-47	1.25288e-39	Low_grade_cartilage
ENSG00000223751	chr2_758761_A_T_rs73143723	17875	17876	0.347909	146	183	1.69405e-07	-0.327481	0.0605403	0.000252594	1.67603e-47	1.25288e-39	Low_grade_cartilage
ENSG00000223751	chr2_758949_T_G_rs11696041	18063	18064	0.275665	125	145	1.4531e-43	0.810752	0.0459314	0.000252594	1.67603e-47	1.25288e-39	Low_grade_cartilage
ENSG00000223751	chr2_759296_G_A_rs7580116	18410	18411	0.275665	125	145	1.4531e-43	0.810752	0.0459314	0.000252594	1.67603e-47	1.25288e-39	Low_grade_cartilage
ENSG00000223751	chr2_759749_A_G_rs7596247	18863	18864	0.275665	125	145	1.45303e-43	0.810752	0.0459314	0.000252594	1.67603e-47	1.25288e-39	Low_grade_cartilage
ENSG00000223751	chr2_760008_A_T_rs11127509	19122	19123	0.275665	125	145	1.45303e-43	0.810752	0.0459314	0.000252594	1.67603e-47	1.25288e-39	Low_grade_cartilage
ENSG00000223751	chr2_760036_C_T_rs11127510	19150	19151	0.275665	125	145	1.4531e-43	0.810752	0.0459314	0.000252594	1.67603e-47	1.25288e-39	Low_grade_cartilage
ENSG00000223751	chr2_760125_T_C_rs12620950	19239	19240	0.275665	125	145	1.4531e-43	0.810752	0.0459314	0.000252594	1.67603e-47	1.25288e-39	Low_grade_cartilage
ENSG00000223751	chr2_760234_G_C_rs12616438	19348	19349	0.275665	125	145	1.45303e-43	0.810752	0.0459314	0.000252594	1.67603e-47	1.25288e-39	Low_grade_cartilage
ENSG00000223751	chr2_760260_A_G_rs67069877	19374	19375	0.275665	125	145	1.45303e-43	0.810752	0.0459314	0.000252594	1.67603e-47	1.25288e-39	Low_grade_cartilage
ENSG00000223751	chr2_760450_C_T_rs72760990	19564	19565	0.275665	125	145	1.4531e-43	0.810752	0.0459314	0.000252594	1.67603e-47	1.25288e-39	Low_grade_cartilage
ENSG00000223751	chr2_760453_C_T_rs72760991	19567	19568	0.275665	125	145	1.4531e-43	0.810752	0.0459314	0.000252594	1.67603e-47	1.25288e-39	Low_grade_cartilage
ENSG00000223751	chr2_760714_T_C_rs11690630	19828	19829	0.275665	125	145	1.45303e-43	0.810752	0.0459314	0.000252594	1.67603e-47	1.25288e-39	Low_grade_cartilage
ENSG00000223751	chr2_760761_T_C_rs11690637	19875	19876	0.275665	125	145	1.45303e-43	0.810752	0.0459314	0.000252594	1.67603e-47	1.25288e-39	Low_grade_cartilage
ENSG00000223751	chr2_760814_G_A_rs73143742	19928	19929	0.347909	146	183	1.69405e-07	-0.327481	0.0605403	0.000252594	1.67603e-47	1.25288e-39	Low_grade_cartilage
ENSG00000223751	chr2_760952_C_T_rs7575263	20066	20067	0.275665	125	145	1.4531e-43	0.810752	0.0459314	0.000252594	1.67603e-47	1.25288e-39	Low_grade_cartilage
ENSG00000223751	chr2_761155_C_T_rs7578104	20269	20270	0.275665	125	145	1.45303e-43	0.810752	0.0459314	0.000252594	1.67603e-47	1.25288e-39	Low_grade_cartilage
ENSG00000223751	chr2_761448_CT_C_rs35541969	20562	20563	0.275665	125	145	1.45303e-43	0.810752	0.0459314	0.000252594	1.67603e-47	1.25288e-39	Low_grade_cartilage
ENSG00000223751	chr2_761521_T_C_rs11692124	20635	20636	0.275665	125	145	1.4531e-43	0.810752	0.0459314	0.000252594	1.67603e-47	1.25288e-39	Low_grade_cartilage
ENSG00000223751	chr2_761562_T_C_rs11692130	20676	20677	0.275665	125	145	1.4531e-43	0.810752	0.0459314	0.000252594	1.67603e-47	1.25288e-39	Low_grade_cartilage
ENSG00000223751	chr2_761570_G_A_rs11684076	20684	20685	0.275665	125	145	1.45303e-43	0.810752	0.0459314	0.000252594	1.67603e-47	1.25288e-39	Low_grade_cartilage
ENSG00000223751	chr2_761800_T_G_rs11692256	20914	20915	0.275665	125	145	1.45303e-43	0.810752	0.0459314	0.000252594	1.67603e-47	1.25288e-39	Low_grade_cartilage
ENSG00000223751	chr2_761905_G_T_rs11684259	21019	21020	0.275665	125	145	1.4531e-43	0.810752	0.0459314	0.000252594	1.67603e-47	1.25288e-39	Low_grade_cartilage
ENSG00000223751	chr2_762741_T_C_rs7423929	21855	21856	0.275665	125	145	1.4531e-43	0.810752	0.0459314	0.000252594	1.67603e-47	1.25288e-39	Low_grade_cartilage
ENSG00000223751	chr2_762988_ACTGAAAT_A_rs5828784;rs61114513	22102	22103	0.347909	146	183	1.69405e-07	-0.327481	0.0605403	0.000252594	1.67603e-47	1.25288e-39	Low_grade_cartilage
ENSG00000223751	chr2_763057_T_C_rs4386358	22171	22172	0.275665	125	145	1.45303e-43	0.810752	0.0459314	0.000252594	1.67603e-47	1.25288e-39	Low_grade_cartilage
ENSG00000223751	chr2_763073_A_C_rs4458240	22187	22188	0.275665	125	145	1.4531e-43	0.810752	0.0459314	0.000252594	1.67603e-47	1.25288e-39	Low_grade_cartilage
ENSG00000223751	chr2_763411_A_G_rs4854373	22525	22526	0.275665	125	145	1.4531e-43	0.810752	0.0459314	0.000252594	1.67603e-47	1.25288e-39	Low_grade_cartilage
ENSG00000223751	chr2_763566_C_G_rs4854374	22680	22681	0.275665	125	145	1.45303e-43	0.810752	0.0459314	0.000252594	1.67603e-47	1.25288e-39	Low_grade_cartilage
ENSG00000223751	chr2_763618_C_G_rs4854375	22732	22733	0.275665	125	145	1.45303e-43	0.810752	0.0459314	0.000252594	1.67603e-47	1.25288e-39	Low_grade_cartilage
ENSG00000223751	chr2_763683_A_T_rs4854376	22797	22798	0.665399	150	176	1.07729e-06	0.32525	0.0647586	0.000252594	1.67603e-47	1.25288e-39	Low_grade_cartilage
ENSG00000223751	chr2_763889_G_A_rs56154523	23003	23004	0.275665	125	145	1.4531e-43	0.810752	0.0459314	0.000252594	1.67603e-47	1.25288e-39	Low_grade_cartilage
ENSG00000223751	chr2_764144_C_T_rs56154351	23258	23259	0.275665	125	145	1.45303e-43	0.810752	0.0459314	0.000252594	1.67603e-47	1.25288e-39	Low_grade_cartilage
ENSG00000223751	chr2_764357_C_T_rs4854276	23471	23472	0.621673	169	199	2.36911e-08	0.365083	0.0629408	0.000252594	1.67603e-47	1.25288e-39	Low_grade_cartilage
ENSG00000223751	chr2_764702_C_T_rs61062953	23816	23817	0.275665	125	145	1.4531e-43	0.810752	0.0459314	0.000252594	1.67603e-47	1.25288e-39	Low_grade_cartilage
ENSG00000223751	chr2_764758_T_C_rs55671212	23872	23873	0.275665	125	145	1.4531e-43	0.810752	0.0459314	0.000252594	1.67603e-47	1.25288e-39	Low_grade_cartilage
ENSG00000223751	chr2_764777_T_C_rs56351432	23891	23892	0.275665	125	145	1.45303e-43	0.810752	0.0459314	0.000252594	1.67603e-47	1.25288e-39	Low_grade_cartilage
ENSG00000223751	chr2_765098_T_C_rs56138963	24212	24213	0.275665	125	145	1.45303e-43	0.810752	0.0459314	0.000252594	1.67603e-47	1.25288e-39	Low_grade_cartilage
ENSG00000223751	chr2_765427_T_G_rs6753678	24541	24542	0.275665	125	145	1.4531e-43	0.810752	0.0459314	0.000252594	1.67603e-47	1.25288e-39	Low_grade_cartilage
ENSG00000223751	chr2_765528_A_G_rs6750188	24642	24643	0.275665	125	145	1.4531e-43	0.810752	0.0459314	0.000252594	1.67603e-47	1.25288e-39	Low_grade_cartilage
ENSG00000223751	chr2_766081_A_C_rs6753699	25195	25196	0.623574	168	198	6.17133e-08	0.35415	0.0631011	0.000252594	1.67603e-47	1.25288e-39	Low_grade_cartilage
ENSG00000223751	chr2_766119_C_A_rs34890779	25233	25234	0.275665	125	145	1.45303e-43	0.810752	0.0459314	0.000252594	1.67603e-47	1.25288e-39	Low_grade_cartilage
ENSG00000223751	chr2_766176_T_C_rs58036464	25290	25291	0.275665	125	145	1.4531e-43	0.810752	0.0459314	0.000252594	1.67603e-47	1.25288e-39	Low_grade_cartilage
ENSG00000223751	chr2_766205_G_A_rs11691855	25319	25320	0.275665	125	145	1.4531e-43	0.810752	0.0459314	0.000252594	1.67603e-47	1.25288e-39	Low_grade_cartilage
ENSG00000223751	chr2_766217_C_G_rs6748161	25331	25332	0.275665	125	145	1.45303e-43	0.810752	0.0459314	0.000252594	1.67603e-47	1.25288e-39	Low_grade_cartilage
ENSG00000223751	chr2_766290_G_A_rs56715330	25404	25405	0.275665	125	145	1.45303e-43	0.810752	0.0459314	0.000252594	1.67603e-47	1.25288e-39	Low_grade_cartilage
ENSG00000223751	chr2_766414_C_T_rs60367761	25528	25529	0.621673	169	199	2.36911e-08	0.365083	0.0629408	0.000252594	1.67603e-47	1.25288e-39	Low_grade_cartilage
ENSG00000223751	chr2_766493_G_A_rs56366542	25607	25608	0.275665	125	145	1.4531e-43	0.810752	0.0459314	0.000252594	1.67603e-47	1.25288e-39	Low_grade_cartilage
ENSG00000223751	chr2_768526_C_T_rs73143779	27640	27641	0.346008	146	182	3.0643e-07	-0.323244	0.0611328	0.000252594	1.67603e-47	1.25288e-39	Low_grade_cartilage
ENSG00000223751	chr2_768957_T_C_rs73143782	28071	28072	0.346008	146	182	3.0643e-07	-0.323244	0.0611328	0.000252594	1.67603e-47	1.25288e-39	Low_grade_cartilage
ENSG00000223751	chr2_769289_C_T_rs4271795	28403	28404	0.275665	125	145	1.4531e-43	0.810752	0.0459314	0.000252594	1.67603e-47	1.25288e-39	Low_grade_cartilage
ENSG00000223751	chr2_769886_G_A_rs4854277	29000	29001	0.273764	124	144	7.40764e-44	0.806811	0.0454666	0.000252594	1.67603e-47	1.25288e-39	Low_grade_cartilage
ENSG00000223751	chr2_770100_C_A_rs4854377	29214	29215	0.273764	124	144	7.40764e-44	0.806811	0.0454666	0.000252594	1.67603e-47	1.25288e-39	Low_grade_cartilage
ENSG00000223751	chr2_770177_C_G_rs4854378	29291	29292	0.273764	124	144	7.40764e-44	0.806811	0.0454666	0.000252594	1.67603e-47	1.25288e-39	Low_grade_cartilage
ENSG00000223751	chr2_770593_T_TC_rs59990290	29707	29708	0.372624	153	196	2.44447e-07	-0.315699	0.0591838	0.000252594	1.67603e-47	1.25288e-39	Low_grade_cartilage
ENSG00000223751	chr2_770745_A_G_rs4396757	29859	29860	0.65019	155	184	1.40434e-07	0.33802	0.0620514	0.000252594	1.67603e-47	1.25288e-39	Low_grade_cartilage
ENSG00000223751	chr2_770772_T_C_rs4502456	29886	29887	0.271863	123	143	2.4909e-42	0.797669	0.046223	0.000252594	1.67603e-47	1.25288e-39	Low_grade_cartilage
ENSG00000223751	chr2_771333_A_T_rs4401242	30447	30448	0.281369	127	148	4.54195e-43	0.79588	0.0454971	0.000252594	1.67603e-47	1.25288e-39	Low_grade_cartilage
ENSG00000223751	chr2_771342_C_CA_rs35232894	30456	30457	0.279468	126	147	8.7773e-44	0.803905	0.0453632	0.000252594	1.67603e-47	1.25288e-39	Low_grade_cartilage
ENSG00000223751	chr2_771515_G_C_rs4589795	30629	30630	0.281369	127	148	2.20453e-43	0.802196	0.0455964	0.000252594	1.67603e-47	1.25288e-39	Low_grade_cartilage
ENSG00000223751	chr2_771563_A_G_rs4402802	30677	30678	0.281369	127	148	2.20453e-43	0.802196	0.0455964	0.000252594	1.67603e-47	1.25288e-39	Low_grade_cartilage
ENSG00000223751	chr2_771770_C_T_rs60398056	30884	30885	0.281369	127	148	2.20453e-43	0.802196	0.0455964	0.000252594	1.67603e-47	1.25288e-39	Low_grade_cartilage
ENSG00000223751	chr2_771777_G_A_rs56692055	30891	30892	0.363118	149	191	4.93357e-07	-0.308146	0.0593925	0.000252594	1.67603e-47	1.25288e-39	Low_grade_cartilage
ENSG00000223751	chr2_772153_A_G_rs6756708	31267	31268	0.281369	127	148	2.20453e-43	0.802196	0.0455964	0.000252594	1.67603e-47	1.25288e-39	Low_grade_cartilage
ENSG00000223751	chr2_772567_G_C_rs4375894	31681	31682	0.688213	138	164	1.45765e-06	0.317058	0.0639584	0.000252594	1.67603e-47	1.25288e-39	Low_grade_cartilage
ENSG00000223751	chr2_772650_G_A_rs4374408	31764	31765	0.281369	127	148	2.20453e-43	0.802196	0.0455964	0.000252594	1.67603e-47	1.25288e-39	Low_grade_cartilage
ENSG00000223751	chr2_772718_T_C_rs4374409	31832	31833	0.363118	149	191	4.93357e-07	-0.308146	0.0593925	0.000252594	1.67603e-47	1.25288e-39	Low_grade_cartilage
ENSG00000223751	chr2_772723_A_G_rs4315562	31837	31838	0.688213	138	164	1.45765e-06	0.317058	0.0639584	0.000252594	1.67603e-47	1.25288e-39	Low_grade_cartilage
ENSG00000223751	chr2_772834_A_G_rs4268954	31948	31949	0.688213	138	164	1.45765e-06	0.317058	0.0639584	0.000252594	1.67603e-47	1.25288e-39	Low_grade_cartilage
ENSG00000223751	chr2_773024_C_T_rs4535077	32138	32139	0.281369	127	148	2.20453e-43	0.802196	0.0455964	0.000252594	1.67603e-47	1.25288e-39	Low_grade_cartilage
ENSG00000223751	chr2_773257_G_A_rs4450634	32371	32372	0.688213	138	164	1.45765e-06	0.317058	0.0639584	0.000252594	1.67603e-47	1.25288e-39	Low_grade_cartilage
ENSG00000223751	chr2_773278_C_T_rs4380275	32392	32393	0.688213	138	164	1.45765e-06	0.317058	0.0639584	0.000252594	1.67603e-47	1.25288e-39	Low_grade_cartilage
ENSG00000223751	chr2_773560_G_A_rs11694808	32674	32675	0.281369	127	148	2.20453e-43	0.802196	0.0455964	0.000252594	1.67603e-47	1.25288e-39	Low_grade_cartilage
ENSG00000223751	chr2_773655_A_G_rs6548253	32769	32770	0.688213	138	164	1.45765e-06	0.317058	0.0639584	0.000252594	1.67603e-47	1.25288e-39	Low_grade_cartilage
ENSG00000223751	chr2_773743_C_CCAGCAGGCACTGTCCCCCAGCCTGGCTCTCCCACT_rs564960551	32857	32858	0.682509	139	167	2.55438e-06	0.303934	0.0628678	0.000252594	1.67603e-47	1.25288e-39	Low_grade_cartilage
ENSG00000223751	chr2_774214_G_C_rs4359695	33328	33329	0.688213	138	164	1.45765e-06	0.317058	0.0639584	0.000252594	1.67603e-47	1.25288e-39	Low_grade_cartilage
ENSG00000223751	chr2_774238_C_T_rs4538239	33352	33353	0.688213	138	164	1.45765e-06	0.317058	0.0639584	0.000252594	1.67603e-47	1.25288e-39	Low_grade_cartilage
ENSG00000223751	chr2_774469_T_C_rs7562792	33583	33584	0.688213	138	164	1.45765e-06	0.317058	0.0639584	0.000252594	1.67603e-47	1.25288e-39	Low_grade_cartilage
ENSG00000223751	chr2_774730_G_A_rs11680687	33844	33845	0.406844	164	214	7.26216e-09	-0.353473	0.0586472	0.000252594	1.67603e-47	1.25288e-39	Low_grade_cartilage
ENSG00000223751	chr2_774755_A_G_rs11680691	33869	33870	0.281369	127	148	2.20453e-43	0.802196	0.0455964	0.000252594	1.67603e-47	1.25288e-39	Low_grade_cartilage
ENSG00000223751	chr2_774829_G_A_rs66465076	33943	33944	0.281369	127	148	2.20453e-43	0.802196	0.0455964	0.000252594	1.67603e-47	1.25288e-39	Low_grade_cartilage
ENSG00000223751	chr2_775611_T_C_rs13014751	34725	34726	0.408745	165	215	5.83084e-09	-0.354945	0.0584892	0.000252594	1.67603e-47	1.25288e-39	Low_grade_cartilage
ENSG00000223751	chr2_775619_C_T_rs12467872	34733	34734	0.28327	127	149	7.21847e-43	0.793303	0.0455171	0.000252594	1.67603e-47	1.25288e-39	Low_grade_cartilage
ENSG00000223751	chr2_775833_T_C_rs4608560	34947	34948	0.408745	167	215	4.33732e-09	-0.361417	0.059015	0.000252594	1.67603e-47	1.25288e-39	Low_grade_cartilage
ENSG00000223751	chr2_775839_A_G_rs4369894	34953	34954	0.408745	167	215	4.33732e-09	-0.361417	0.059015	0.000252594	1.67603e-47	1.25288e-39	Low_grade_cartilage
ENSG00000223751	chr2_776007_A_G_rs4292121	35121	35122	0.287072	130	151	1.58535e-39	0.781807	0.0477689	0.000252594	1.67603e-47	1.25288e-39	Low_grade_cartilage
ENSG00000223751	chr2_776122_G_A_rs4443027	35236	35237	0.452471	181	238	7.17054e-12	-0.409725	0.0564403	0.000252594	1.67603e-47	1.25288e-39	Low_grade_cartilage
ENSG00000223751	chr2_776290_C_T_rs4854379	35404	35405	0.439163	177	231	7.03441e-11	-0.391335	0.0569803	0.000252594	1.67603e-47	1.25288e-39	Low_grade_cartilage
ENSG00000223751	chr2_776430_C_T_rs12987425	35544	35545	0.441065	178	232	5.38955e-11	-0.395321	0.0571749	0.000252594	1.67603e-47	1.25288e-39	Low_grade_cartilage
ENSG00000223751	chr2_776693_G_C_rs4241327	35807	35808	0.404943	163	213	2.27145e-08	-0.337682	0.0581349	0.000252594	1.67603e-47	1.25288e-39	Low_grade_cartilage
ENSG00000223751	chr2_776902_A_AC_rs5828786;rs397697388	36016	36017	0.701521	133	157	3.91107e-05	0.271927	0.0647326	0.000252594	1.67603e-47	1.25288e-39	Low_grade_cartilage
ENSG00000223751	chr2_777069_C_G_rs4375896	36183	36184	0.153992	77	81	7.41694e-08	0.475252	0.0852344	0.000252594	1.67603e-47	1.25288e-39	Low_grade_cartilage
ENSG00000223751	chr2_777255_T_C_rs6714163	36369	36370	0.404943	166	213	1.06982e-08	-0.343912	0.0577666	0.000252594	1.67603e-47	1.25288e-39	Low_grade_cartilage
ENSG00000223751	chr2_777293_C_T_rs56307906	36407	36408	0.423954	173	223	9.42291e-13	0.426684	0.0561606	0.000252594	1.67603e-47	1.25288e-39	Low_grade_cartilage
ENSG00000223751	chr2_777471_T_G_rs7608080	36585	36586	0.418251	173	220	1.32024e-08	-0.35061	0.0592924	0.000252594	1.67603e-47	1.25288e-39	Low_grade_cartilage
ENSG00000223751	chr2_777488_C_T_rs55993241	36602	36603	0.298479	132	157	3.19452e-12	0.445462	0.0602368	0.000252594	1.67603e-47	1.25288e-39	Low_grade_cartilage
ENSG00000223751	chr2_780361_T_C_rs12470089	39475	39476	0.336502	147	177	1.47748e-05	0.283326	0.0638898	0.000252594	1.67603e-47	1.25288e-39	Low_grade_cartilage
ENSG00000223751	chr2_786851_G_C_rs11127512	45965	45966	0.328897	143	173	4.06825e-06	0.300408	0.0634991	0.000252594	1.67603e-47	1.25288e-39	Low_grade_cartilage
ENSG00000223751	chr2_788360_C_G_rs4854383	47474	47475	0.3327	144	175	2.09669e-06	0.306504	0.0628346	0.000252594	1.67603e-47	1.25288e-39	Low_grade_cartilage
ENSG00000223751	chr2_789175_G_A_rs4854384	48289	48290	0.190114	90	100	8.61827e-12	0.526344	0.0728165	0.000252594	1.67603e-47	1.25288e-39	Low_grade_cartilage
ENSG00000223751	chr2_792454_C_T_rs7590548	51568	51569	0.201521	94	106	7.77367e-13	0.533689	0.0699536	0.000252594	1.67603e-47	1.25288e-39	Low_grade_cartilage
ENSG00000223751	chr2_808537_T_C_rs12473846	67651	67652	0.220532	101	116	1.69654e-10	0.456151	0.0679466	0.000252594	1.67603e-47	1.25288e-39	Low_grade_cartilage
ENSG00000223751	chr2_824831_C_T_rs72762919	83945	83946	0.129278	62	68	7.90465e-12	0.598074	0.082573	0.000252594	1.67603e-47	1.25288e-39	Low_grade_cartilage
ENSG00000223751	chr2_825581_A_G_rs12616697	84695	84696	0.247148	112	130	4.34195e-05	-0.295161	0.0706957	0.000252594	1.67603e-47	1.25288e-39	Low_grade_cartilage
ENSG00000223751	chr2_825910_T_A_rs10184196	85024	85025	0.441065	173	232	0.000183243	-0.220915	0.058014	0.000252594	1.67603e-47	1.25288e-39	Low_grade_cartilage
ENSG00000223751	chr2_826147_G_A_rs6757749	85261	85262	0.249049	113	131	4.38349e-05	-0.295497	0.0708161	0.000252594	1.67603e-47	1.25288e-39	Low_grade_cartilage
ENSG00000223751	chr2_826320_G_T_rs4854386	85434	85435	0.442966	173	233	0.000225776	-0.216774	0.0577682	0.000252594	1.67603e-47	1.25288e-39	Low_grade_cartilage
ENSG00000223751	chr2_826327_T_A_rs10189979	85441	85442	0.249049	113	131	4.38349e-05	-0.295497	0.0708161	0.000252594	1.67603e-47	1.25288e-39	Low_grade_cartilage
ENSG00000223751	chr2_827309_T_C_rs11127521	86423	86424	0.45057	175	237	0.000136366	-0.223899	0.057625	0.000252594	1.67603e-47	1.25288e-39	Low_grade_cartilage
ENSG00000223751	chr2_828643_T_A_rs6729766	87757	87758	0.249049	113	131	4.38349e-05	-0.295497	0.0708161	0.000252594	1.67603e-47	1.25288e-39	Low_grade_cartilage
ENSG00000223751	chr2_830205_G_A_rs10186234	89319	89320	0.249049	113	131	4.38349e-05	-0.295497	0.0708161	0.000252594	1.67603e-47	1.25288e-39	Low_grade_cartilage
ENSG00000223751	chr2_831013_A_C_rs56978277	90127	90128	0.412548	175	217	2.57641e-08	-0.362291	0.0626355	0.000252594	1.67603e-47	1.25288e-39	Low_grade_cartilage
ENSG00000223751	chr2_833815_A_T_rs11127523	92929	92930	0.526616	191	249	1.50481e-07	-0.333408	0.0613627	0.000252594	1.67603e-47	1.25288e-39	Low_grade_cartilage
ENSG00000223751	chr2_834586_T_C_rs13419612	93700	93701	0.249049	113	131	4.38349e-05	-0.295497	0.0708161	0.000252594	1.67603e-47	1.25288e-39	Low_grade_cartilage
ENSG00000223751	chr2_834715_CA_C_rs68024935	93829	93830	0.249049	113	131	4.38349e-05	-0.295497	0.0708161	0.000252594	1.67603e-47	1.25288e-39	Low_grade_cartilage
ENSG00000223751	chr2_834767_C_T_rs55993378	93881	93882	0.564639	178	229	8.78728e-08	-0.330671	0.0596672	0.000252594	1.67603e-47	1.25288e-39	Low_grade_cartilage
ENSG00000223751	chr2_835511_T_C_rs11127524	94625	94626	0.564639	178	229	8.78728e-08	-0.330671	0.0596672	0.000252594	1.67603e-47	1.25288e-39	Low_grade_cartilage
ENSG00000223751	chr2_836068_C_G_rs67458405	95182	95183	0.564639	178	229	8.78728e-08	-0.330671	0.0596672	0.000252594	1.67603e-47	1.25288e-39	Low_grade_cartilage
ENSG00000223751	chr2_837132_A_T_rs12478418	96246	96247	0.564639	178	229	8.7873e-08	-0.330671	0.0596672	0.000252594	1.67603e-47	1.25288e-39	Low_grade_cartilage
ENSG00000223751	chr2_839404_C_T_rs112464811	98518	98519	0.249049	113	131	4.38349e-05	-0.295497	0.0708161	0.000252594	1.67603e-47	1.25288e-39	Low_grade_cartilage
ENSG00000223751	chr2_840880_T_C_rs12465993	99994	99995	0.254753	116	134	4.94174e-05	-0.293782	0.0709084	0.000252594	1.67603e-47	1.25288e-39	Low_grade_cartilage
ENSG00000223751	chr2_841141_C_T_rs56313687	100255	100256	0.193916	90	102	5.60519e-11	0.486899	0.0704892	0.000252594	1.67603e-47	1.25288e-39	Low_grade_cartilage
ENSG00000223751	chr2_841449_T_C_rs4381811	100563	100564	0.249049	113	131	4.38348e-05	-0.295497	0.0708161	0.000252594	1.67603e-47	1.25288e-39	Low_grade_cartilage
ENSG00000223751	chr2_841626_C_T_rs4366938	100740	100741	0.249049	113	131	4.38349e-05	-0.295497	0.0708161	0.000252594	1.67603e-47	1.25288e-39	Low_grade_cartilage
ENSG00000223751	chr2_841759_G_C_rs4564806	100873	100874	0.249049	113	131	4.38349e-05	-0.295497	0.0708161	0.000252594	1.67603e-47	1.25288e-39	Low_grade_cartilage
ENSG00000223751	chr2_841970_A_G_rs56281448	101084	101085	0.564639	178	229	8.78728e-08	-0.330671	0.0596672	0.000252594	1.67603e-47	1.25288e-39	Low_grade_cartilage
ENSG00000223751	chr2_842692_C_T_rs6755724	101806	101807	0.249049	113	131	4.38348e-05	-0.295497	0.0708161	0.000252594	1.67603e-47	1.25288e-39	Low_grade_cartilage
ENSG00000223751	chr2_843325_G_A_rs9973314	102439	102440	0.249049	113	131	4.38349e-05	-0.295497	0.0708161	0.000252594	1.67603e-47	1.25288e-39	Low_grade_cartilage
ENSG00000223751	chr2_843614_G_A_rs9973322	102728	102729	0.249049	113	131	4.38349e-05	-0.295497	0.0708161	0.000252594	1.67603e-47	1.25288e-39	Low_grade_cartilage
ENSG00000223751	chr2_843823_A_G_rs9973513	102937	102938	0.249049	113	131	4.38349e-05	-0.295497	0.0708161	0.000252594	1.67603e-47	1.25288e-39	Low_grade_cartilage
ENSG00000223751	chr2_844304_A_G_rs4563255	103418	103419	0.249049	113	131	4.38349e-05	-0.295497	0.0708161	0.000252594	1.67603e-47	1.25288e-39	Low_grade_cartilage
ENSG00000223751	chr2_845277_A_C_rs6751502	104391	104392	0.249049	113	131	4.38349e-05	-0.295497	0.0708161	0.000252594	1.67603e-47	1.25288e-39	Low_grade_cartilage
ENSG00000223751	chr2_846149_C_G_rs4854399	105263	105264	0.56654	177	228	1.12081e-07	-0.327465	0.0596148	0.000252594	1.67603e-47	1.25288e-39	Low_grade_cartilage
ENSG00000223751	chr2_850461_C_T_rs4533500	109575	109576	0.564639	178	229	1.41374e-07	-0.324614	0.0596052	0.000252594	1.67603e-47	1.25288e-39	Low_grade_cartilage
ENSG00000223751	chr2_851492_A_G_rs7606613	110606	110607	0.56654	177	228	1.12081e-07	-0.327465	0.0596148	0.000252594	1.67603e-47	1.25288e-39	Low_grade_cartilage
ENSG00000223751	chr2_851757_A_G_rs4993316	110871	110872	0.205323	94	108	2.5073e-10	0.45922	0.0691167	0.000252594	1.67603e-47	1.25288e-39	Low_grade_cartilage
ENSG00000223751	chr2_852341_T_C_rs11896966	111455	111456	0.249049	113	131	4.38348e-05	-0.295497	0.0708161	0.000252594	1.67603e-47	1.25288e-39	Low_grade_cartilage
ENSG00000223751	chr2_852526_T_C_rs4854281	111640	111641	0.56654	177	228	1.12081e-07	-0.327465	0.0596148	0.000252594	1.67603e-47	1.25288e-39	Low_grade_cartilage
ENSG00000223751	chr2_852817_A_T_rs4410321	111931	111932	0.249049	113	131	4.38349e-05	-0.295497	0.0708161	0.000252594	1.67603e-47	1.25288e-39	Low_grade_cartilage
ENSG00000223751	chr2_854185_A_AAG_.	113299	113300	0.56654	177	228	1.12081e-07	-0.327465	0.0596148	0.000252594	1.67603e-47	1.25288e-39	Low_grade_cartilage
ENSG00000223751	chr2_854259_C_CCT_rs370290370;rs762334818	113373	113374	0.249049	115	131	0.000138582	-0.282906	0.0728904	0.000252594	1.67603e-47	1.25288e-39	Low_grade_cartilage
ENSG00000223751	chr2_854544_C_G_rs12463979	113658	113659	0.564639	177	229	5.52523e-08	-0.332514	0.0590154	0.000252594	1.67603e-47	1.25288e-39	Low_grade_cartilage
ENSG00000223751	chr2_855222_A_G_rs4854403	114336	114337	0.562738	178	230	7.00127e-08	-0.329706	0.0590098	0.000252594	1.67603e-47	1.25288e-39	Low_grade_cartilage
ENSG00000223751	chr2_855230_G_A_rs11674858	114344	114345	0.252852	115	133	0.000222875	-0.266345	0.0709132	0.000252594	1.67603e-47	1.25288e-39	Low_grade_cartilage
ENSG00000223751	chr2_855807_C_T_rs201306470	114921	114922	0.252852	115	133	0.000222875	-0.266345	0.0709132	0.000252594	1.67603e-47	1.25288e-39	Low_grade_cartilage
ENSG00000223751	chr2_855814_A_C_rs35837462	114928	114929	0.562738	178	230	7.00127e-08	-0.329706	0.0590098	0.000252594	1.67603e-47	1.25288e-39	Low_grade_cartilage
ENSG00000223751	chr2_856344_A_G_rs12613650	115458	115459	0.562738	178	230	7.00127e-08	-0.329706	0.0590098	0.000252594	1.67603e-47	1.25288e-39	Low_grade_cartilage
ENSG00000223751	chr2_856755_G_A_rs76456204	115869	115870	0.252852	115	133	0.000222875	-0.266345	0.0709132	0.000252594	1.67603e-47	1.25288e-39	Low_grade_cartilage
ENSG00000223751	chr2_857126_T_C_rs59473953	116240	116241	0.555133	179	234	5.51548e-07	-0.30234	0.0585379	0.000252594	1.67603e-47	1.25288e-39	Low_grade_cartilage
ENSG00000223751	chr2_858017_C_T_rs56073727	117131	117132	0.591255	168	215	5.58502e-08	-0.329925	0.0585781	0.000252594	1.67603e-47	1.25288e-39	Low_grade_cartilage
ENSG00000223751	chr2_863177_C_T_rs10202798	122291	122292	0.262357	115	138	3.54172e-12	0.447063	0.0605946	0.000252594	1.67603e-47	1.25288e-39	Low_grade_cartilage
ENSG00000223751	chr2_864647_G_T_rs4854410	123761	123762	0.264259	116	139	3.45541e-12	0.447692	0.0606459	0.000252594	1.67603e-47	1.25288e-39	Low_grade_cartilage
ENSG00000223751	chr2_864683_C_T_rs4854411	123797	123798	0.264259	116	139	3.45541e-12	0.447692	0.0606459	0.000252594	1.67603e-47	1.25288e-39	Low_grade_cartilage
ENSG00000223751	chr2_865635_T_C_rs12621699	124749	124750	0.269962	118	142	3.2925e-12	0.444035	0.0600849	0.000252594	1.67603e-47	1.25288e-39	Low_grade_cartilage
ENSG00000223751	chr2_867235_G_A_rs4383366	126349	126350	0.161597	79	85	7.78245e-12	0.573709	0.0791803	0.000252594	1.67603e-47	1.25288e-39	Low_grade_cartilage
ENSG00000223751	chr2_867281_G_A_rs3935251	126395	126396	0.1673	82	88	3.30819e-11	0.547789	0.0782704	0.000252594	1.67603e-47	1.25288e-39	Low_grade_cartilage
ENSG00000223751	chr2_867753_G_T_rs59526608	126867	126868	0.268061	121	141	3.48526e-11	0.438245	0.0626988	0.000252594	1.67603e-47	1.25288e-39	Low_grade_cartilage
ENSG00000223751	chr2_869815_T_C_rs4854287	128929	128930	0.461977	186	243	1.06533e-07	0.321391	0.0584003	0.000252594	1.67603e-47	1.25288e-39	Low_grade_cartilage
ENSG00000223751	chr2_871501_C_A_rs4263142	130615	130616	0.461977	186	243	1.06533e-07	0.321391	0.0584003	0.000252594	1.67603e-47	1.25288e-39	Low_grade_cartilage
ENSG00000223751	chr2_871734_G_C_rs4555378	130848	130849	0.271863	123	143	1.78319e-10	0.425365	0.063444	0.000252594	1.67603e-47	1.25288e-39	Low_grade_cartilage
ENSG00000223751	chr2_871901_G_C_rs11127527	131015	131016	0.171103	84	90	9.52799e-11	0.528261	0.0775157	0.000252594	1.67603e-47	1.25288e-39	Low_grade_cartilage
ENSG00000223751	chr2_872137_C_T_rs12612331	131251	131252	0.171103	84	90	9.52799e-11	0.528261	0.0775157	0.000252594	1.67603e-47	1.25288e-39	Low_grade_cartilage
ENSG00000223751	chr2_872352_A_G_rs6760479	131466	131467	0.271863	123	143	1.78319e-10	0.425365	0.063444	0.000252594	1.67603e-47	1.25288e-39	Low_grade_cartilage
ENSG00000223751	chr2_872476_A_C_rs6760626	131590	131591	0.461977	186	243	1.06533e-07	0.321391	0.0584003	0.000252594	1.67603e-47	1.25288e-39	Low_grade_cartilage
ENSG00000223751	chr2_872764_A_G_rs6760982	131878	131879	0.271863	123	143	1.78319e-10	0.425365	0.063444	0.000252594	1.67603e-47	1.25288e-39	Low_grade_cartilage
ENSG00000223751	chr2_873067_G_A_rs4546037	132181	132182	0.171103	84	90	9.52796e-11	0.528261	0.0775157	0.000252594	1.67603e-47	1.25288e-39	Low_grade_cartilage
ENSG00000223751	chr2_873148_A_G_rs4550698	132262	132263	0.461977	186	243	1.06533e-07	0.321391	0.0584003	0.000252594	1.67603e-47	1.25288e-39	Low_grade_cartilage
ENSG00000223751	chr2_873930_G_A_rs4561699	133044	133045	0.271863	123	143	1.78319e-10	0.425365	0.063444	0.000252594	1.67603e-47	1.25288e-39	Low_grade_cartilage
ENSG00000223751	chr2_877264_A_G_rs60530267	136378	136379	0.174905	85	92	3.08321e-10	0.50189	0.0759601	0.000252594	1.67603e-47	1.25288e-39	Low_grade_cartilage
ENSG00000223751	chr2_879033_C_G_rs6758609	138147	138148	0.157795	79	83	2.46194e-08	0.480748	0.0829883	0.000252594	1.67603e-47	1.25288e-39	Low_grade_cartilage
ENSG00000223751	chr2_879109_G_A_rs147638325	138223	138224	0.157795	77	83	8.16793e-08	0.443618	0.0798369	0.000252594	1.67603e-47	1.25288e-39	Low_grade_cartilage
ENSG00000223751	chr2_879525_CT_C_rs5828791	138639	138640	0.169202	83	89	5.16827e-10	0.504866	0.0774967	0.000252594	1.67603e-47	1.25288e-39	Low_grade_cartilage
ENSG00000223751	chr2_879752_G_A_rs4075904	138866	138867	0.173004	85	91	3.16851e-10	0.50993	0.0772338	0.000252594	1.67603e-47	1.25288e-39	Low_grade_cartilage
ENSG00000223751	chr2_880294_A_G_rs6711284	139408	139409	0.298479	134	157	2.49911e-10	0.412493	0.0620785	0.000252594	1.67603e-47	1.25288e-39	Low_grade_cartilage
ENSG00000223751	chr2_881675_C_G_rs11127529	140789	140790	0.359316	156	189	2.86283e-06	0.30329	0.0630636	0.000252594	1.67603e-47	1.25288e-39	Low_grade_cartilage
ENSG00000223751	chr2_884507_G_C_rs58702959	143621	143622	0.173004	85	91	3.16851e-10	0.50993	0.0772338	0.000252594	1.67603e-47	1.25288e-39	Low_grade_cartilage
ENSG00000223751	chr2_884604_T_C_rs4462814	143718	143719	0.173004	85	91	3.16851e-10	0.50993	0.0772338	0.000252594	1.67603e-47	1.25288e-39	Low_grade_cartilage
ENSG00000223751	chr2_885042_A_G_rs4241336	144156	144157	0.173004	85	91	3.16851e-10	0.50993	0.0772338	0.000252594	1.67603e-47	1.25288e-39	Low_grade_cartilage
ENSG00000223751	chr2_885499_G_A_rs4241337	144613	144614	0.173004	85	91	3.16851e-10	0.50993	0.0772338	0.000252594	1.67603e-47	1.25288e-39	Low_grade_cartilage
ENSG00000223751	chr2_886378_G_A_rs4854417	145492	145493	0.157795	78	83	9.55681e-12	0.581101	0.080587	0.000252594	1.67603e-47	1.25288e-39	Low_grade_cartilage
ENSG00000223751	chr2_889321_C_T_rs55755268	148435	148436	0.157795	78	83	9.55681e-12	0.581101	0.080587	0.000252594	1.67603e-47	1.25288e-39	Low_grade_cartilage
ENSG00000223751	chr2_892250_G_C_rs12618380	151364	151365	0.344106	152	181	6.48763e-07	0.335884	0.0654667	0.000252594	1.67603e-47	1.25288e-39	Low_grade_cartilage
ENSG00000223751	chr2_892535_A_C_rs56134542	151649	151650	0.155894	77	82	7.65585e-12	0.586633	0.080933	0.000252594	1.67603e-47	1.25288e-39	Low_grade_cartilage
ENSG00000223751	chr2_893936_T_C_rs57519780	153050	153051	0.157795	78	83	9.55681e-12	0.581101	0.080587	0.000252594	1.67603e-47	1.25288e-39	Low_grade_cartilage
ENSG00000223751	chr2_896888_A_T_rs12621838	156002	156003	0.157795	78	83	9.55681e-12	0.581101	0.080587	0.000252594	1.67603e-47	1.25288e-39	Low_grade_cartilage
ENSG00000223751	chr2_896900_G_T_rs12618022	156014	156015	0.157795	78	83	9.55681e-12	0.581101	0.080587	0.000252594	1.67603e-47	1.25288e-39	Low_grade_cartilage
ENSG00000223751	chr2_901905_C_T_rs4280487	161019	161020	0.157795	78	83	9.55681e-12	0.581101	0.080587	0.000252594	1.67603e-47	1.25288e-39	Low_grade_cartilage
ENSG00000223751	chr2_907232_G_C_rs6739242	166346	166347	0.157795	78	83	9.55681e-12	0.581101	0.080587	0.000252594	1.67603e-47	1.25288e-39	Low_grade_cartilage
ENSG00000223751	chr2_908344_T_C_rs6548280	167458	167459	0.796578	95	107	6.64941e-05	0.295007	0.0725001	0.000252594	1.67603e-47	1.25288e-39	Low_grade_cartilage
ENSG00000223751	chr2_910358_C_T_rs6708283	169472	169473	0.530418	184	247	3.3168e-06	0.273199	0.0571958	0.000252594	1.67603e-47	1.25288e-39	Low_grade_cartilage
ENSG00000223751	chr2_910543_C_G_rs6708521	169657	169658	0.608365	171	206	1.00356e-06	0.326449	0.0648009	0.000252594	1.67603e-47	1.25288e-39	Low_grade_cartilage
ENSG00000223751	chr2_910713_GT_G_rs55779825	169827	169828	0.1673	82	88	3.80831e-08	0.457124	0.0800885	0.000252594	1.67603e-47	1.25288e-39	Low_grade_cartilage
ENSG00000223751	chr2_910746_G_A_rs6754864	169860	169861	0.608365	171	206	1.00356e-06	0.326449	0.0648009	0.000252594	1.67603e-47	1.25288e-39	Low_grade_cartilage
ENSG00000223751	chr2_910968_G_T_rs6755147	170082	170083	0.1673	82	88	3.80831e-08	0.457124	0.0800885	0.000252594	1.67603e-47	1.25288e-39	Low_grade_cartilage
ENSG00000223751	chr2_911078_C_A_rs6709200	170192	170193	0.161597	79	85	4.40526e-08	0.456097	0.0803115	0.000252594	1.67603e-47	1.25288e-39	Low_grade_cartilage
ENSG00000223751	chr2_912143_T_TCTC_rs5828794;rs397739667	171257	171258	0.608365	171	206	1.00356e-06	0.326449	0.0648009	0.000252594	1.67603e-47	1.25288e-39	Low_grade_cartilage
ENSG00000223751	chr2_912571_G_C_rs12467596	171685	171686	0.604563	172	208	6.44843e-07	0.329517	0.0642096	0.000252594	1.67603e-47	1.25288e-39	Low_grade_cartilage
ENSG00000223751	chr2_912573_C_A_rs12470822	171687	171688	0.606464	171	207	1.01292e-06	0.32331	0.0642032	0.000252594	1.67603e-47	1.25288e-39	Low_grade_cartilage
ENSG00000223751	chr2_914148_C_T_rs56155083	173262	173263	0.406844	173	214	4.03214e-06	-0.295712	0.0624802	0.000252594	1.67603e-47	1.25288e-39	Low_grade_cartilage
ENSG00000223751	chr2_914519_C_G_rs56141144	173633	173634	0.171103	83	90	3.00439e-07	0.423577	0.0800462	0.000252594	1.67603e-47	1.25288e-39	Low_grade_cartilage
ENSG00000223751	chr2_914521_G_A_rs55778421	173635	173636	0.171103	83	90	3.00439e-07	0.423577	0.0800462	0.000252594	1.67603e-47	1.25288e-39	Low_grade_cartilage
ENSG00000223751	chr2_915334_C_T_rs4854425	174448	174449	0.595057	172	213	7.01398e-07	0.316179	0.0618251	0.000252594	1.67603e-47	1.25288e-39	Low_grade_cartilage
ENSG00000223751	chr2_915412_C_T_rs4854426	174526	174527	0.595057	172	213	7.01398e-07	0.316179	0.0618251	0.000252594	1.67603e-47	1.25288e-39	Low_grade_cartilage
ENSG00000223751	chr2_917911_T_TTCA_rs77621888;rs10622889	177025	177026	0.595057	172	213	7.01398e-07	0.316179	0.0618251	0.000252594	1.67603e-47	1.25288e-39	Low_grade_cartilage
ENSG00000223751	chr2_918642_A_G_rs4854430	177756	177757	0.157795	77	83	3.08879e-10	0.519938	0.0786954	0.000252594	1.67603e-47	1.25288e-39	Low_grade_cartilage
ENSG00000223751	chr2_918878_G_A_rs4854431	177992	177993	0.595057	172	213	7.01398e-07	0.316179	0.0618251	0.000252594	1.67603e-47	1.25288e-39	Low_grade_cartilage
ENSG00000223751	chr2_919700_TGATA_T_rs147829271;rs572608979	178814	178815	0.623574	162	198	1.97643e-05	0.278699	0.0638382	0.000252594	1.67603e-47	1.25288e-39	Low_grade_cartilage
ENSG00000223751	chr2_921198_C_T_rs13018096	180312	180313	0.595057	172	213	7.01398e-07	0.316179	0.0618251	0.000252594	1.67603e-47	1.25288e-39	Low_grade_cartilage
ENSG00000223751	chr2_922847_C_A_rs7420683	181961	181962	0.595057	172	213	7.01398e-07	0.316179	0.0618251	0.000252594	1.67603e-47	1.25288e-39	Low_grade_cartilage
ENSG00000223751	chr2_923399_G_A_rs11680726	182513	182514	0.595057	172	213	7.01398e-07	0.316179	0.0618251	0.000252594	1.67603e-47	1.25288e-39	Low_grade_cartilage
ENSG00000223751	chr2_924080_C_T_rs11127532	183194	183195	0.593156	172	214	1.03844e-06	0.311103	0.0618447	0.000252594	1.67603e-47	1.25288e-39	Low_grade_cartilage
ENSG00000223751	chr2_924164_A_G_rs4854433	183278	183279	0.595057	172	213	7.01398e-07	0.316179	0.0618251	0.000252594	1.67603e-47	1.25288e-39	Low_grade_cartilage
ENSG00000223751	chr2_924425_A_G_rs11127533	183539	183540	0.595057	172	213	7.01398e-07	0.316179	0.0618251	0.000252594	1.67603e-47	1.25288e-39	Low_grade_cartilage
ENSG00000223751	chr2_925062_C_T_rs4330133	184176	184177	0.595057	172	213	7.01398e-07	0.316179	0.0618251	0.000252594	1.67603e-47	1.25288e-39	Low_grade_cartilage
ENSG00000223751	chr2_925226_C_T_rs4435490	184340	184341	0.595057	172	213	7.01398e-07	0.316179	0.0618251	0.000252594	1.67603e-47	1.25288e-39	Low_grade_cartilage
ENSG00000223751	chr2_925470_A_G_rs4577315	184584	184585	0.595057	172	213	7.01398e-07	0.316179	0.0618251	0.000252594	1.67603e-47	1.25288e-39	Low_grade_cartilage
ENSG00000223751	chr2_926053_A_G_rs13025439	185167	185168	0.404943	172	213	7.014e-07	-0.316179	0.0618251	0.000252594	1.67603e-47	1.25288e-39	Low_grade_cartilage
ENSG00000223751	chr2_926488_C_T_rs4854292	185602	185603	0.595057	172	213	7.01398e-07	0.316179	0.0618251	0.000252594	1.67603e-47	1.25288e-39	Low_grade_cartilage
ENSG00000223751	chr2_926658_T_G_rs4854293	185772	185773	0.595057	172	213	7.01398e-07	0.316179	0.0618251	0.000252594	1.67603e-47	1.25288e-39	Low_grade_cartilage
ENSG00000223751	chr2_926854_A_G_rs4854294	185968	185969	0.595057	172	213	7.01398e-07	0.316179	0.0618251	0.000252594	1.67603e-47	1.25288e-39	Low_grade_cartilage
ENSG00000223751	chr2_926869_G_A_rs4854295	185983	185984	0.595057	172	213	7.01398e-07	0.316179	0.0618251	0.000252594	1.67603e-47	1.25288e-39	Low_grade_cartilage
ENSG00000223751	chr2_927046_C_G_rs11127534	186160	186161	0.595057	172	213	7.01398e-07	0.316179	0.0618251	0.000252594	1.67603e-47	1.25288e-39	Low_grade_cartilage
ENSG00000223751	chr2_927494_G_A_rs11678754	186608	186609	0.311787	140	164	3.96179e-08	0.364868	0.0640121	0.000252594	1.67603e-47	1.25288e-39	Low_grade_cartilage
ENSG00000223751	chr2_927546_C_T_rs13028558	186660	186661	0.589354	172	216	6.62986e-07	0.310424	0.0605586	0.000252594	1.67603e-47	1.25288e-39	Low_grade_cartilage
ENSG00000223751	chr2_928863_T_C_rs13002495	187977	187978	0.589354	172	216	3.74114e-07	0.317169	0.0604577	0.000252594	1.67603e-47	1.25288e-39	Low_grade_cartilage
ENSG00000223751	chr2_928951_G_A_rs13017150	188065	188066	0.589354	175	216	2.56285e-06	0.305766	0.0632563	0.000252594	1.67603e-47	1.25288e-39	Low_grade_cartilage
ENSG00000223751	chr2_929625_C_CT_rs34215603	188739	188740	0.595057	172	213	7.01398e-07	0.316179	0.0618251	0.000252594	1.67603e-47	1.25288e-39	Low_grade_cartilage
ENSG00000223751	chr2_930360_T_C_rs13015835	189474	189475	0.401141	170	211	6.93944e-07	-0.315064	0.0615798	0.000252594	1.67603e-47	1.25288e-39	Low_grade_cartilage
ENSG00000223751	chr2_930581_T_C_rs13016285	189695	189696	0.678707	144	169	1.52156e-07	-0.350953	0.0646185	0.000252594	1.67603e-47	1.25288e-39	Low_grade_cartilage
ENSG00000223751	chr2_930925_G_C_rs12714434	190039	190040	0.404943	172	213	7.014e-07	-0.316179	0.0618251	0.000252594	1.67603e-47	1.25288e-39	Low_grade_cartilage
ENSG00000223751	chr2_931638_T_G_rs61229413	190752	190753	0.173004	83	91	1.56833e-07	0.425036	0.0783477	0.000252594	1.67603e-47	1.25288e-39	Low_grade_cartilage
ENSG00000223751	chr2_932883_A_G_rs13427113	191997	191998	0.412548	175	217	7.568e-07	-0.315958	0.0619775	0.000252594	1.67603e-47	1.25288e-39	Low_grade_cartilage
ENSG00000223751	chr2_937714_G_A_rs74628623	196828	196829	0.095057	47	50	3.25621e-06	0.475084	0.0993761	0.000252594	1.67603e-47	1.25288e-39	Low_grade_cartilage
ENSG00000223751	chr2_954605_C_A_rs6759670	213719	213720	0.705323	129	155	1.21879e-05	-0.293518	0.0655212	0.000252594	1.67603e-47	1.25288e-39	Low_grade_cartilage
ENSG00000223751	chr2_983161_C_T_rs13405305	242275	242276	0.277567	123	146	2.88416e-05	-0.281013	0.0657344	0.000252594	1.67603e-47	1.25288e-39	Low_grade_cartilage
ENSG00000223751	chr2_987170_G_A_rs55797084	246284	246285	0.0893536	44	47	0.000126676	0.40084	0.102659	0.000252594	1.67603e-47	1.25288e-39	Low_grade_cartilage
ENSG00000223751	chr2_1139911_A_C_rs28517402	399025	399026	0.134981	65	71	0.000222641	0.333378	0.0887537	0.000252594	1.67603e-47	1.25288e-39	Low_grade_cartilage
ENSG00000223751	chr2_1139977_A_G_rs73168791	399091	399092	0.134981	65	71	0.000222641	0.333378	0.0887537	0.000252594	1.67603e-47	1.25288e-39	Low_grade_cartilage
ENSG00000272275	chr2_10768767_A_G_rs1198849	-1292	-1291	0.365019	154	192	9.32217e-05	-0.19414	0.0487361	0.000128138	7.06574e-06	0.0140513	Low_grade_cartilage
ENSG00000272275	chr2_10770843_C_T_rs902130	784	785	0.355513	150	187	0.000107133	-0.194076	0.0491599	0.000128138	7.06574e-06	0.0140513	Low_grade_cartilage
ENSG00000272275	chr2_10772836_G_GGCTGCCCTGGCCCCAC_rs11270815	2777	2778	0.631179	156	194	7.77661e-05	0.198911	0.0493629	0.000128138	7.06574e-06	0.0140513	Low_grade_cartilage
ENSG00000272275	chr2_10772910_G_A_rs1734413	2851	2852	0.355513	149	187	9.61734e-05	-0.193396	0.0486467	0.000128138	7.06574e-06	0.0140513	Low_grade_cartilage
ENSG00000272275	chr2_10774089_C_G_rs880540	4030	4031	0.328897	139	173	2.34691e-05	-0.212891	0.0492274	0.000128138	7.06574e-06	0.0140513	Low_grade_cartilage
ENSG00000272275	chr2_10774484_T_C_rs1734414	4425	4426	0.334601	142	176	1.71371e-05	-0.21731	0.0493933	0.000128138	7.06574e-06	0.0140513	Low_grade_cartilage
ENSG00000272275	chr2_10774491_G_A_rs1686454	4432	4433	0.328897	139	173	2.34691e-05	-0.212891	0.0492274	0.000128138	7.06574e-06	0.0140513	Low_grade_cartilage
ENSG00000272275	chr2_10774894_A_G_rs2969881	4835	4836	0.3327	140	175	1.64862e-05	-0.213737	0.0484803	0.000128138	7.06574e-06	0.0140513	Low_grade_cartilage
ENSG00000272275	chr2_10774964_T_A_rs58188788	4905	4906	0.287072	131	151	5.56782e-05	0.227026	0.0551907	0.000128138	7.06574e-06	0.0140513	Low_grade_cartilage
ENSG00000272275	chr2_10776115_GC_G_rs35196043;rs397873443	6056	6057	0.269962	117	142	1.11834e-05	-0.224199	0.0498241	0.000128138	7.06574e-06	0.0140513	Low_grade_cartilage
ENSG00000272275	chr2_10776217_AG_A_rs57497261;rs796100748	6158	6159	0.271863	117	143	6.90094e-05	-0.204137	0.0502835	0.000128138	7.06574e-06	0.0140513	Low_grade_cartilage
ENSG00000272275	chr2_10776567_C_T_rs1734440	6508	6509	0.290874	128	153	7.06574e-06	-0.231994	0.0503698	0.000128138	7.06574e-06	0.0140513	Low_grade_cartilage
ENSG00000272275	chr2_10777942_TC_T_rs77979706;rs398090143	7883	7884	0.262357	114	138	2.20393e-05	-0.219301	0.0505338	0.000128138	7.06574e-06	0.0140513	Low_grade_cartilage
ENSG00000272275	chr2_10778083_C_T_rs10929699	8024	8025	0.262357	114	138	2.20393e-05	-0.219301	0.0505338	0.000128138	7.06574e-06	0.0140513	Low_grade_cartilage
ENSG00000272275	chr2_10780548_T_C_rs2969882	10489	10490	0.252852	111	133	2.65233e-05	-0.222606	0.0518265	0.000128138	7.06574e-06	0.0140513	Low_grade_cartilage
ENSG00000272275	chr2_10786912_C_T_rs1734436	16853	16854	0.245247	107	129	8.56037e-05	-0.208697	0.0521064	0.000128138	7.06574e-06	0.0140513	Low_grade_cartilage
ENSG00000272275	chr2_10788081_G_A_rs57282335	18022	18023	0.243346	106	128	0.000109594	-0.205206	0.0520563	0.000128138	7.06574e-06	0.0140513	Low_grade_cartilage
ENSG00000272275	chr2_10788149_A_G_rs1734435	18090	18091	0.245247	107	129	8.56037e-05	-0.208697	0.0521064	0.000128138	7.06574e-06	0.0140513	Low_grade_cartilage
ENSG00000272275	chr2_10788584_A_C_rs1734433	18525	18526	0.245247	107	129	8.56037e-05	-0.208697	0.0521064	0.000128138	7.06574e-06	0.0140513	Low_grade_cartilage
ENSG00000272275	chr2_10789259_CACTT_C_rs71933401	19200	19201	0.245247	107	129	8.56037e-05	-0.208697	0.0521064	0.000128138	7.06574e-06	0.0140513	Low_grade_cartilage
ENSG00000272275	chr2_10790777_T_C_rs4807	20718	20719	0.245247	107	129	8.56037e-05	-0.208697	0.0521064	0.000128138	7.06574e-06	0.0140513	Low_grade_cartilage
ENSG00000272275	chr2_10792863_G_A_rs1734426	22804	22805	0.245247	107	129	8.56037e-05	-0.208697	0.0521064	0.000128138	7.06574e-06	0.0140513	Low_grade_cartilage
ENSG00000272275	chr2_10793220_T_TAGGC_rs143770934	23161	23162	0.245247	107	129	8.56037e-05	-0.208697	0.0521064	0.000128138	7.06574e-06	0.0140513	Low_grade_cartilage
ENSG00000272275	chr2_10793367_T_C_rs1734427	23308	23309	0.245247	107	129	8.56037e-05	-0.208697	0.0521064	0.000128138	7.06574e-06	0.0140513	Low_grade_cartilage
ENSG00000272275	chr2_10796156_C_T_rs28652982	26097	26098	0.245247	107	129	8.56037e-05	-0.208697	0.0521064	0.000128138	7.06574e-06	0.0140513	Low_grade_cartilage
ENSG00000272275	chr2_10796939_T_C_rs1734344	26880	26881	0.247148	108	130	0.000102334	-0.207297	0.0523528	0.000128138	7.06574e-06	0.0140513	Low_grade_cartilage
ENSG00000272275	chr2_10811035_G_T_rs1734450	40976	40977	0.271863	121	143	4.7035e-05	-0.217012	0.0522248	0.000128138	7.06574e-06	0.0140513	Low_grade_cartilage
ENSG00000272275	chr2_10811036_A_C_rs1686420	40977	40978	0.271863	121	143	4.70351e-05	-0.217012	0.0522248	0.000128138	7.06574e-06	0.0140513	Low_grade_cartilage
ENSG00000227210	chr2_20736500_T_C_rs58548792	746288	746289	0.610266	167	205	5.63622e-05	-0.226553	0.0551166	0.000187253	1.92882e-05	0.0238574	Low_grade_cartilage
ENSG00000227210	chr2_20741277_A_G_rs548782	751065	751066	0.58365	177	219	8.30257e-05	-0.223827	0.0557756	0.000187253	1.92882e-05	0.0238574	Low_grade_cartilage
ENSG00000227210	chr2_20741995_T_C_rs682961	751783	751784	0.610266	167	205	5.63622e-05	-0.226553	0.0551166	0.000187253	1.92882e-05	0.0238574	Low_grade_cartilage
ENSG00000227210	chr2_20745390_A_G_rs7567938	755178	755179	0.391635	168	206	7.42076e-05	0.223377	0.0552719	0.000187253	1.92882e-05	0.0238574	Low_grade_cartilage
ENSG00000227210	chr2_20745737_T_C_rs478658	755525	755526	0.610266	167	205	5.63622e-05	-0.226553	0.0551166	0.000187253	1.92882e-05	0.0238574	Low_grade_cartilage
ENSG00000227210	chr2_20748566_C_G_rs682976	758354	758355	0.65019	155	184	0.000137243	-0.219985	0.0566419	0.000187253	1.92882e-05	0.0238574	Low_grade_cartilage
ENSG00000227210	chr2_20748778_A_T_rs586277	758566	758567	0.65019	155	184	0.000137243	-0.219985	0.0566419	0.000187253	1.92882e-05	0.0238574	Low_grade_cartilage
ENSG00000227210	chr2_20748919_C_A_rs587139	758707	758708	0.889734	55	58	0.000164624	-0.326946	0.0852266	0.000187253	1.92882e-05	0.0238574	Low_grade_cartilage
ENSG00000227210	chr2_20751086_A_G_rs617266	760874	760875	0.65019	155	184	0.000137243	-0.219985	0.0566419	0.000187253	1.92882e-05	0.0238574	Low_grade_cartilage
ENSG00000227210	chr2_20751572_A_G_rs619562	761360	761361	0.65019	155	184	0.000137243	-0.219985	0.0566419	0.000187253	1.92882e-05	0.0238574	Low_grade_cartilage
ENSG00000227210	chr2_20751684_C_A_rs539918	761472	761473	0.640684	157	189	2.59023e-05	-0.238415	0.0554334	0.000187253	1.92882e-05	0.0238574	Low_grade_cartilage
ENSG00000227210	chr2_20752975_GACA_G_rs3047722;rs746560906;rs144968025;rs537436672;rs397771685	762763	762764	0.880228	59	63	1.92882e-05	-0.354581	0.0811116	0.000187253	1.92882e-05	0.0238574	Low_grade_cartilage
ENSG00000227210	chr2_20753330_G_C_rs558811	763118	763119	0.608365	168	206	7.42078e-05	-0.223377	0.0552719	0.000187253	1.92882e-05	0.0238574	Low_grade_cartilage
ENSG00000227210	chr2_20753428_T_C_rs2625569	763216	763217	0.608365	168	206	7.42078e-05	-0.223377	0.0552719	0.000187253	1.92882e-05	0.0238574	Low_grade_cartilage
ENSG00000227210	chr2_20754213_C_T_rs839930	764001	764002	0.648289	156	185	0.000167663	-0.218709	0.0570836	0.000187253	1.92882e-05	0.0238574	Low_grade_cartilage
ENSG00000157856	chr2_25456727_C_A_rs7563976	-945194	-945193	0.707224	135	154	0.000109405	-0.237165	0.0601568	0.000411098	8.46421e-05	0.0475468	Low_grade_cartilage
ENSG00000157856	chr2_25457810_G_A_rs4665293	-944111	-944110	0.707224	135	154	0.000109405	-0.237165	0.0601568	0.000411098	8.46421e-05	0.0475468	Low_grade_cartilage
ENSG00000157856	chr2_25460578_A_G_rs6546199	-941343	-941342	0.711027	133	152	8.46421e-05	-0.239965	0.0598702	0.000411098	8.46421e-05	0.0475468	Low_grade_cartilage
ENSG00000157856	chr2_25461249_T_C_rs2384235	-940672	-940671	0.709125	134	153	0.000120939	-0.235538	0.0601385	0.000411098	8.46421e-05	0.0475468	Low_grade_cartilage
ENSG00000157856	chr2_25463564_T_C_rs6546201	-938357	-938356	0.709125	134	153	0.000120939	-0.235538	0.0601385	0.000411098	8.46421e-05	0.0475468	Low_grade_cartilage
ENSG00000157856	chr2_25469243_G_T_rs13386804	-932678	-932677	0.707224	135	154	0.000109405	-0.237165	0.0601568	0.000411098	8.46421e-05	0.0475468	Low_grade_cartilage
ENSG00000157856	chr2_25470401_A_T_rs6546204	-931520	-931519	0.709125	134	153	0.000120939	-0.235538	0.0601385	0.000411098	8.46421e-05	0.0475468	Low_grade_cartilage
ENSG00000157856	chr2_25474534_A_G_rs6737282	-927387	-927386	0.709125	134	153	0.000120939	-0.235538	0.0601385	0.000411098	8.46421e-05	0.0475468	Low_grade_cartilage
ENSG00000157856	chr2_25477565_G_A_rs504855	-924356	-924355	0.290874	134	153	0.000120939	0.235538	0.0601385	0.000411098	8.46421e-05	0.0475468	Low_grade_cartilage
ENSG00000157856	chr2_25479043_G_A_rs559802	-922878	-922877	0.290874	134	153	0.000120939	0.235538	0.0601385	0.000411098	8.46421e-05	0.0475468	Low_grade_cartilage
ENSG00000157856	chr2_25487221_G_A_rs2055718	-914700	-914699	0.709125	134	153	0.000128455	-0.235229	0.0602999	0.000411098	8.46421e-05	0.0475468	Low_grade_cartilage
ENSG00000157856	chr2_25491128_G_A_rs603235	-910793	-910792	0.288973	133	152	0.000112764	0.237241	0.0602951	0.000411098	8.46421e-05	0.0475468	Low_grade_cartilage
ENSG00000235848	chr2_37174855_A_AT_rs549071862	-861413	-861412	0.0551331	28	29	4.47826e-06	-0.41893	0.0889578	0.000229067	4.47825e-06	0.00659856	Low_grade_cartilage
ENSG00000235848	chr2_37178290_T_G_rs139653036	-857978	-857977	0.0551331	28	29	4.47825e-06	-0.41893	0.0889578	0.000229067	4.47825e-06	0.00659856	Low_grade_cartilage
ENSG00000235848	chr2_38134229_C_G_rs62133881	97961	97962	0.203422	100	107	0.00020783	-0.210163	0.0556786	0.000229067	4.47825e-06	0.00659856	Low_grade_cartilage
ENSG00000235848	chr2_38134240_A_G_rs62133882	97972	97973	0.203422	100	107	0.00020783	-0.210163	0.0556786	0.000229067	4.47825e-06	0.00659856	Low_grade_cartilage
ENSG00000235848	chr2_38135076_A_C_rs183067032	98808	98809	0.203422	100	107	0.00020783	-0.210163	0.0556786	0.000229067	4.47825e-06	0.00659856	Low_grade_cartilage
ENSG00000235848	chr2_38135704_T_C_rs148973495	99436	99437	0.203422	100	107	0.00020783	-0.210163	0.0556786	0.000229067	4.47825e-06	0.00659856	Low_grade_cartilage
ENSG00000235848	chr2_38144865_T_C_rs72791145	108597	108598	0.140684	70	74	0.000227607	-0.233437	0.0622445	0.000229067	4.47825e-06	0.00659856	Low_grade_cartilage
ENSG00000242441	chr2_47814424_C_CTGGAGT_rs111617201;rs199850723	-803375	-803374	0.226236	111	119	7.77415e-05	0.323056	0.0801698	0.000268614	6.30867e-31	5.88156e-24	Low_grade_cartilage
ENSG00000242441	chr2_47849156_T_TA_rs113508182;rs67382590	-768643	-768642	0.228137	112	120	3.37903e-05	0.33652	0.0794332	0.000268614	6.30867e-31	5.88156e-24	Low_grade_cartilage
ENSG00000242441	chr2_47864269_A_T_rs10182633	-753530	-753529	0.224335	110	118	9.0684e-05	0.319765	0.0801309	0.000268614	6.30867e-31	5.88156e-24	Low_grade_cartilage
ENSG00000242441	chr2_48095082_C_T_rs12469601	-522717	-522716	0.249049	115	131	1.57648e-05	-0.330839	0.0748619	0.000268614	6.30867e-31	5.88156e-24	Low_grade_cartilage
ENSG00000242441	chr2_48095147_C_G_rs4953547	-522652	-522651	0.43346	179	228	0.000110667	0.261053	0.0662655	0.000268614	6.30867e-31	5.88156e-24	Low_grade_cartilage
ENSG00000242441	chr2_48096780_C_T_rs6720027	-521019	-521018	0.431559	178	227	0.00011317	0.260446	0.0662082	0.000268614	6.30867e-31	5.88156e-24	Low_grade_cartilage
ENSG00000242441	chr2_48096905_A_G_rs6748469	-520894	-520893	0.431559	178	227	0.00011317	0.260446	0.0662082	0.000268614	6.30867e-31	5.88156e-24	Low_grade_cartilage
ENSG00000242441	chr2_48268641_C_T_rs72818477	-349158	-349157	0.235741	103	124	6.71882e-05	-0.284747	0.0700236	0.000268614	6.30867e-31	5.88156e-24	Low_grade_cartilage
ENSG00000242441	chr2_48297074_T_A_rs12713009	-320725	-320724	0.629278	155	195	2.74521e-05	-0.278299	0.0649184	0.000268614	6.30867e-31	5.88156e-24	Low_grade_cartilage
ENSG00000242441	chr2_48317972_A_G_rs57131168	-299827	-299826	0.247148	109	130	9.33277e-06	-0.315355	0.069434	0.000268614	6.30867e-31	5.88156e-24	Low_grade_cartilage
ENSG00000242441	chr2_48323358_G_A_rs11678403	-294441	-294440	0.245247	108	129	6.81403e-06	-0.319941	0.0693397	0.000268614	6.30867e-31	5.88156e-24	Low_grade_cartilage
ENSG00000242441	chr2_48328482_C_T_rs55761545	-289317	-289316	0.247148	109	130	9.33277e-06	-0.315355	0.069434	0.000268614	6.30867e-31	5.88156e-24	Low_grade_cartilage
ENSG00000242441	chr2_48334482_ATC_A_rs5830991;rs34681724	-283317	-283316	0.247148	109	130	9.33277e-06	-0.315355	0.069434	0.000268614	6.30867e-31	5.88156e-24	Low_grade_cartilage
ENSG00000242441	chr2_48338892_C_T_rs10153773	-278907	-278906	0.629278	155	195	4.32234e-05	-0.269817	0.0646081	0.000268614	6.30867e-31	5.88156e-24	Low_grade_cartilage
ENSG00000242441	chr2_48349409_C_T_rs57537506	-268390	-268389	0.249049	110	131	1.14779e-05	-0.314516	0.0699895	0.000268614	6.30867e-31	5.88156e-24	Low_grade_cartilage
ENSG00000242441	chr2_48349522_C_T_rs6745580	-268277	-268276	0.328897	142	173	1.6721e-05	-0.292857	0.0664768	0.000268614	6.30867e-31	5.88156e-24	Low_grade_cartilage
ENSG00000242441	chr2_48349548_C_T_rs72820418	-268251	-268250	0.249049	110	131	1.14779e-05	-0.314516	0.0699895	0.000268614	6.30867e-31	5.88156e-24	Low_grade_cartilage
ENSG00000242441	chr2_48352055_G_GCTTCAGTTGTTTGGA_rs147894915;rs369031767	-265744	-265743	0.247148	109	130	1.4214e-05	-0.310653	0.0699085	0.000268614	6.30867e-31	5.88156e-24	Low_grade_cartilage
ENSG00000242441	chr2_48354367_T_C_rs7574125	-263432	-263431	0.63308	154	193	2.37424e-05	-0.279312	0.0646277	0.000268614	6.30867e-31	5.88156e-24	Low_grade_cartilage
ENSG00000242441	chr2_48357687_C_T_rs11690845	-260112	-260111	0.247148	109	130	1.4214e-05	-0.310653	0.0699085	0.000268614	6.30867e-31	5.88156e-24	Low_grade_cartilage
ENSG00000242441	chr2_48358367_C_T_rs72820427	-259432	-259431	0.247148	109	130	1.4214e-05	-0.310653	0.0699085	0.000268614	6.30867e-31	5.88156e-24	Low_grade_cartilage
ENSG00000242441	chr2_48360059_A_G_rs17037289	-257740	-257739	0.247148	109	130	1.4214e-05	-0.310653	0.0699085	0.000268614	6.30867e-31	5.88156e-24	Low_grade_cartilage
ENSG00000242441	chr2_48364468_G_A_rs7559431	-253331	-253330	0.247148	109	130	1.4214e-05	-0.310653	0.0699085	0.000268614	6.30867e-31	5.88156e-24	Low_grade_cartilage
ENSG00000242441	chr2_48369906_T_G_rs6722246	-247893	-247892	0.321293	138	169	1.0002e-05	-0.298159	0.0658805	0.000268614	6.30867e-31	5.88156e-24	Low_grade_cartilage
ENSG00000242441	chr2_48371743_G_A_rs7566239	-246056	-246055	0.325095	140	171	1.4667e-05	-0.292845	0.0660106	0.000268614	6.30867e-31	5.88156e-24	Low_grade_cartilage
ENSG00000242441	chr2_48373552_T_G_rs7587385	-244247	-244246	0.323194	139	170	1.61188e-05	-0.289092	0.0654932	0.000268614	6.30867e-31	5.88156e-24	Low_grade_cartilage
ENSG00000242441	chr2_48373553_C_T_rs7573316	-244246	-244245	0.323194	139	170	1.61188e-05	-0.289092	0.0654932	0.000268614	6.30867e-31	5.88156e-24	Low_grade_cartilage
ENSG00000242441	chr2_48374309_G_T_rs7576964	-243490	-243489	0.323194	139	170	1.61189e-05	-0.289092	0.0654932	0.000268614	6.30867e-31	5.88156e-24	Low_grade_cartilage
ENSG00000242441	chr2_48374677_C_T_rs7577237	-243122	-243121	0.326996	141	172	2.05852e-05	-0.289118	0.0663723	0.000268614	6.30867e-31	5.88156e-24	Low_grade_cartilage
ENSG00000242441	chr2_48375113_C_T_rs17855177	-242686	-242685	0.319392	137	168	5.40284e-06	-0.306889	0.0657583	0.000268614	6.30867e-31	5.88156e-24	Low_grade_cartilage
ENSG00000242441	chr2_48376344_A_C_rs6705802	-241455	-241454	0.338403	146	178	7.2268e-06	-0.302168	0.0656794	0.000268614	6.30867e-31	5.88156e-24	Low_grade_cartilage
ENSG00000242441	chr2_48377839_C_T_rs6718068	-239960	-239959	0.325095	140	171	1.4667e-05	-0.292845	0.0660106	0.000268614	6.30867e-31	5.88156e-24	Low_grade_cartilage
ENSG00000242441	chr2_48380665_G_A_rs78597273	-237134	-237133	0.317491	136	167	5.94371e-06	-0.303238	0.065279	0.000268614	6.30867e-31	5.88156e-24	Low_grade_cartilage
ENSG00000242441	chr2_48380717_T_C_rs72820445	-237082	-237081	0.326996	140	172	2.83504e-05	-0.279124	0.0652291	0.000268614	6.30867e-31	5.88156e-24	Low_grade_cartilage
ENSG00000242441	chr2_48381420_G_C_rs11689645	-236379	-236378	0.317491	136	167	5.94371e-06	-0.303238	0.065279	0.000268614	6.30867e-31	5.88156e-24	Low_grade_cartilage
ENSG00000242441	chr2_48384380_A_T_rs11683099	-233419	-233418	0.309886	135	163	2.95819e-06	-0.322751	0.0672117	0.000268614	6.30867e-31	5.88156e-24	Low_grade_cartilage
ENSG00000242441	chr2_48386042_G_A_rs7601729	-231757	-231756	0.290874	131	153	0.000199236	0.268001	0.0707913	0.000268614	6.30867e-31	5.88156e-24	Low_grade_cartilage
ENSG00000242441	chr2_48389428_T_C_rs13003076	-228371	-228370	0.488593	192	257	1.22051e-10	-0.412652	0.0609401	0.000268614	6.30867e-31	5.88156e-24	Low_grade_cartilage
ENSG00000242441	chr2_48395181_G_C_rs13398791	-222618	-222617	0.309886	135	163	3.21173e-06	-0.320549	0.0670083	0.000268614	6.30867e-31	5.88156e-24	Low_grade_cartilage
ENSG00000242441	chr2_48396045_C_T_rs12328506	-221754	-221753	0.307985	135	162	2.57935e-06	-0.326822	0.0676322	0.000268614	6.30867e-31	5.88156e-24	Low_grade_cartilage
ENSG00000242441	chr2_48396868_G_A_rs4953572	-220931	-220930	0.678707	139	169	1.32202e-05	0.299928	0.0672376	0.000268614	6.30867e-31	5.88156e-24	Low_grade_cartilage
ENSG00000242441	chr2_48397905_G_T_rs10169629	-219894	-219893	0.307985	134	162	3.62287e-06	-0.31619	0.0664702	0.000268614	6.30867e-31	5.88156e-24	Low_grade_cartilage
ENSG00000242441	chr2_48404376_C_T_rs111960813	-213423	-213422	0.287072	129	151	5.21863e-06	-0.330764	0.070755	0.000268614	6.30867e-31	5.88156e-24	Low_grade_cartilage
ENSG00000242441	chr2_48404838_C_T_rs56391806	-212961	-212960	0.285171	128	150	3.50337e-06	-0.335278	0.0703721	0.000268614	6.30867e-31	5.88156e-24	Low_grade_cartilage
ENSG00000242441	chr2_48405316_G_T_rs55744465	-212483	-212482	0.285171	128	150	3.50337e-06	-0.335278	0.0703721	0.000268614	6.30867e-31	5.88156e-24	Low_grade_cartilage
ENSG00000242441	chr2_48406860_G_A_rs34035161	-210939	-210938	0.19962	99	105	2.40342e-05	0.360303	0.0834242	0.000268614	6.30867e-31	5.88156e-24	Low_grade_cartilage
ENSG00000242441	chr2_48419260_T_C_rs10454142	-198539	-198538	0.275665	122	145	1.64829e-06	-0.339202	0.068796	0.000268614	6.30867e-31	5.88156e-24	Low_grade_cartilage
ENSG00000242441	chr2_48419261_G_T_rs10454143	-198538	-198537	0.275665	122	145	1.64829e-06	-0.339202	0.068796	0.000268614	6.30867e-31	5.88156e-24	Low_grade_cartilage
ENSG00000242441	chr2_48419323_T_G_rs67913643	-198476	-198475	0.230038	112	121	0.00011459	0.311504	0.0792526	0.000268614	6.30867e-31	5.88156e-24	Low_grade_cartilage
ENSG00000242441	chr2_48420642_C_T_rs62137040	-197157	-197156	0.214829	107	113	9.51039e-06	0.377428	0.083181	0.000268614	6.30867e-31	5.88156e-24	Low_grade_cartilage
ENSG00000242441	chr2_48426987_T_G_rs13399936	-190812	-190811	0.285171	126	150	1.86237e-06	-0.336964	0.0687134	0.000268614	6.30867e-31	5.88156e-24	Low_grade_cartilage
ENSG00000242441	chr2_48427445_C_A_rs4638844	-190354	-190353	0.28327	125	149	6.34663e-07	-0.347949	0.067757	0.000268614	6.30867e-31	5.88156e-24	Low_grade_cartilage
ENSG00000242441	chr2_48430704_G_A_rs11680719	-187095	-187094	0.311787	135	164	7.25613e-06	-0.306763	0.0666917	0.000268614	6.30867e-31	5.88156e-24	Low_grade_cartilage
ENSG00000242441	chr2_48431990_T_TAACA_rs59528897;rs397794352	-185809	-185808	0.325095	141	171	1.84336e-06	-0.323234	0.0658835	0.000268614	6.30867e-31	5.88156e-24	Low_grade_cartilage
ENSG00000242441	chr2_48435941_T_C_rs72820499	-181858	-181857	0.325095	142	171	1.75282e-06	-0.327746	0.0666537	0.000268614	6.30867e-31	5.88156e-24	Low_grade_cartilage
ENSG00000242441	chr2_48436195_C_G_rs62137047	-181604	-181603	0.347909	150	183	1.9963e-06	0.312931	0.064011	0.000268614	6.30867e-31	5.88156e-24	Low_grade_cartilage
ENSG00000242441	chr2_48439199_G_A_rs4356705	-178600	-178599	0.640684	151	189	2.40327e-06	0.311091	0.0641697	0.000268614	6.30867e-31	5.88156e-24	Low_grade_cartilage
ENSG00000242441	chr2_48443851_TC_T_rs3841074	-173948	-173947	0.325095	142	171	2.50507e-07	0.347694	0.0652435	0.000268614	6.30867e-31	5.88156e-24	Low_grade_cartilage
ENSG00000242441	chr2_48448582_GAAATAAAATCTAACGTCTTTAGATTTATA_G_rs142178600;rs142934289	-169217	-169216	0.644487	150	187	4.50842e-06	0.303501	0.0644677	0.000268614	6.30867e-31	5.88156e-24	Low_grade_cartilage
ENSG00000242441	chr2_48457646_C_G_rs62137052	-160153	-160152	0.211027	106	111	1.40544e-05	0.374739	0.0842799	0.000268614	6.30867e-31	5.88156e-24	Low_grade_cartilage
ENSG00000242441	chr2_48468556_T_C_rs7567420	-149243	-149242	0.587453	167	217	0.000165482	0.241172	0.0628898	0.000268614	6.30867e-31	5.88156e-24	Low_grade_cartilage
ENSG00000242441	chr2_48489739_G_C_rs4953581	-128060	-128059	0.560836	178	231	0.000228519	0.244567	0.0652311	0.000268614	6.30867e-31	5.88156e-24	Low_grade_cartilage
ENSG00000242441	chr2_48490591_A_G_rs7569575	-127208	-127207	0.701521	130	157	5.05664e-06	0.32091	0.0685424	0.000268614	6.30867e-31	5.88156e-24	Low_grade_cartilage
ENSG00000242441	chr2_48498268_T_G_rs7566996	-119531	-119530	0.342205	150	180	1.5347e-05	0.297507	0.0672233	0.000268614	6.30867e-31	5.88156e-24	Low_grade_cartilage
ENSG00000242441	chr2_48502712_G_A_rs61283909	-115087	-115086	0.334601	144	176	3.50335e-06	0.312651	0.065623	0.000268614	6.30867e-31	5.88156e-24	Low_grade_cartilage
ENSG00000242441	chr2_48505805_A_G_rs4293602	-111994	-111993	0.709125	128	153	2.80878e-05	0.302178	0.0705796	0.000268614	6.30867e-31	5.88156e-24	Low_grade_cartilage
ENSG00000242441	chr2_48509700_G_A_rs111692004	-108099	-108098	0.288973	130	152	1.39413e-05	0.311712	0.0700751	0.000268614	6.30867e-31	5.88156e-24	Low_grade_cartilage
ENSG00000242441	chr2_48513047_G_T_rs62135172	-104752	-104751	0.19962	100	105	2.33691e-06	0.412752	0.0850313	0.000268614	6.30867e-31	5.88156e-24	Low_grade_cartilage
ENSG00000242441	chr2_48519940_G_A_rs4296472	-97859	-97858	0.705323	129	155	5.2487e-06	0.323281	0.0691736	0.000268614	6.30867e-31	5.88156e-24	Low_grade_cartilage
ENSG00000242441	chr2_48522661_G_A_rs4952915	-95138	-95137	0.711027	128	152	3.30013e-05	0.303688	0.0715862	0.000268614	6.30867e-31	5.88156e-24	Low_grade_cartilage
ENSG00000242441	chr2_48523271_T_C_rs6545046	-94528	-94527	0.711027	128	152	3.30013e-05	0.303688	0.0715862	0.000268614	6.30867e-31	5.88156e-24	Low_grade_cartilage
ENSG00000242441	chr2_48526640_C_A_rs72822273	-91159	-91158	0.193916	97	102	1.06253e-06	0.426167	0.0848014	0.000268614	6.30867e-31	5.88156e-24	Low_grade_cartilage
ENSG00000242441	chr2_48528338_C_T_rs62135193	-89461	-89460	0.545627	183	239	2.4278e-10	0.410095	0.0616698	0.000268614	6.30867e-31	5.88156e-24	Low_grade_cartilage
ENSG00000242441	chr2_48532708_C_T_rs62135194	-85091	-85090	0.197719	99	104	3.13536e-05	0.36882	0.0866848	0.000268614	6.30867e-31	5.88156e-24	Low_grade_cartilage
ENSG00000242441	chr2_48535613_C_T_rs72822285	-82186	-82185	0.256654	114	135	3.71738e-05	-0.300948	0.0714294	0.000268614	6.30867e-31	5.88156e-24	Low_grade_cartilage
ENSG00000242441	chr2_48538534_CTCTA_C_rs147180941;rs369546746	-79265	-79264	0.192015	96	101	1.11638e-07	0.453195	0.0824918	0.000268614	6.30867e-31	5.88156e-24	Low_grade_cartilage
ENSG00000242441	chr2_48538939_T_C_rs7587917	-78860	-78859	0.279468	120	147	2.10404e-06	-0.321689	0.0659579	0.000268614	6.30867e-31	5.88156e-24	Low_grade_cartilage
ENSG00000242441	chr2_48542749_C_T_rs72822289	-75050	-75049	0.153992	79	81	0.000256541	-0.342715	0.0921719	0.000268614	6.30867e-31	5.88156e-24	Low_grade_cartilage
ENSG00000242441	chr2_48542915_A_T_rs72822291	-74884	-74883	0.153992	79	81	0.000256542	-0.342715	0.0921719	0.000268614	6.30867e-31	5.88156e-24	Low_grade_cartilage
ENSG00000242441	chr2_48543001_G_T_rs113842743	-74798	-74797	0.153992	79	81	0.000256541	-0.342715	0.0921719	0.000268614	6.30867e-31	5.88156e-24	Low_grade_cartilage
ENSG00000242441	chr2_48547123_G_T_rs62135199	-70676	-70675	0.205323	101	108	5.5228e-08	0.453323	0.0804557	0.000268614	6.30867e-31	5.88156e-24	Low_grade_cartilage
ENSG00000242441	chr2_48548444_G_C_rs77637988	-69355	-69354	0.209125	89	110	3.29726e-05	-0.296334	0.0698492	0.000268614	6.30867e-31	5.88156e-24	Low_grade_cartilage
ENSG00000242441	chr2_48548698_C_G_rs4953591	-69101	-69100	0.819392	81	95	2.33292e-06	0.366795	0.0755579	0.000268614	6.30867e-31	5.88156e-24	Low_grade_cartilage
ENSG00000242441	chr2_48550243_T_A_rs13007318	-67556	-67555	0.634981	163	192	6.78891e-09	-0.394674	0.065345	0.000268614	6.30867e-31	5.88156e-24	Low_grade_cartilage
ENSG00000242441	chr2_48550976_A_T_rs10865230	-66823	-66822	0.311787	144	164	1.64441e-09	-0.442391	0.0701748	0.000268614	6.30867e-31	5.88156e-24	Low_grade_cartilage
ENSG00000242441	chr2_48552883_T_G_rs4953593	-64916	-64915	0.302281	140	159	3.55296e-08	-0.410583	0.0717633	0.000268614	6.30867e-31	5.88156e-24	Low_grade_cartilage
ENSG00000242441	chr2_48553286_G_A_rs62135201	-64513	-64512	0.279468	130	147	1.70069e-10	-0.466118	0.0694356	0.000268614	6.30867e-31	5.88156e-24	Low_grade_cartilage
ENSG00000242441	chr2_48553556_C_T_rs6759426	-64243	-64242	0.146388	75	77	7.78649e-05	0.38866	0.0964596	0.000268614	6.30867e-31	5.88156e-24	Low_grade_cartilage
ENSG00000242441	chr2_48553788_T_G_rs11125176	-64011	-64010	0.290874	136	153	4.1251e-09	-0.435606	0.0710202	0.000268614	6.30867e-31	5.88156e-24	Low_grade_cartilage
ENSG00000242441	chr2_48554083_G_A_rs6705602	-63716	-63715	0.148289	76	78	0.000118483	0.374584	0.0955108	0.000268614	6.30867e-31	5.88156e-24	Low_grade_cartilage
ENSG00000242441	chr2_48558137_C_T_rs6737732	-59662	-59661	0.292776	137	154	4.60699e-09	-0.436406	0.0713916	0.000268614	6.30867e-31	5.88156e-24	Low_grade_cartilage
ENSG00000242441	chr2_48559041_G_A_rs76033316	-58758	-58757	0.294677	138	155	2.96425e-09	-0.443909	0.0716538	0.000268614	6.30867e-31	5.88156e-24	Low_grade_cartilage
ENSG00000242441	chr2_48559044_G_GT_rs138564679	-58755	-58754	0.294677	138	155	2.96425e-09	-0.443909	0.0716538	0.000268614	6.30867e-31	5.88156e-24	Low_grade_cartilage
ENSG00000242441	chr2_48559045_G_A_rs78377139	-58754	-58753	0.294677	138	155	2.96425e-09	-0.443909	0.0716538	0.000268614	6.30867e-31	5.88156e-24	Low_grade_cartilage
ENSG00000242441	chr2_48559604_T_C_rs12999304	-58195	-58194	0.294677	138	155	2.96425e-09	-0.443909	0.0716538	0.000268614	6.30867e-31	5.88156e-24	Low_grade_cartilage
ENSG00000242441	chr2_48559901_A_G_rs11681868	-57898	-57897	0.30038	140	158	2.03335e-08	-0.41908	0.0718827	0.000268614	6.30867e-31	5.88156e-24	Low_grade_cartilage
ENSG00000242441	chr2_48559995_C_T_rs2293274	-57804	-57803	0.294677	138	155	2.96425e-09	-0.443909	0.0716538	0.000268614	6.30867e-31	5.88156e-24	Low_grade_cartilage
ENSG00000242441	chr2_48560185_C_T_rs72822300	-57614	-57613	0.161597	83	85	2.69446e-05	0.396705	0.0924415	0.000268614	6.30867e-31	5.88156e-24	Low_grade_cartilage
ENSG00000242441	chr2_48560221_C_G_rs72822302	-57578	-57577	0.161597	83	85	2.69446e-05	0.396705	0.0924415	0.000268614	6.30867e-31	5.88156e-24	Low_grade_cartilage
ENSG00000242441	chr2_48560594_A_G_rs2293272	-57205	-57204	0.306084	141	161	2.4926e-09	-0.435718	0.0699684	0.000268614	6.30867e-31	5.88156e-24	Low_grade_cartilage
ENSG00000242441	chr2_48560780_A_G_rs2293271	-57019	-57018	0.572243	175	225	2.43629e-05	-0.27549	0.0638348	0.000268614	6.30867e-31	5.88156e-24	Low_grade_cartilage
ENSG00000242441	chr2_48560861_T_C_rs2293270	-56938	-56937	0.306084	141	161	2.4926e-09	-0.435718	0.0699684	0.000268614	6.30867e-31	5.88156e-24	Low_grade_cartilage
ENSG00000242441	chr2_48561303_A_G_rs72824104	-56496	-56495	0.163498	84	86	1.81178e-05	0.401719	0.091583	0.000268614	6.30867e-31	5.88156e-24	Low_grade_cartilage
ENSG00000242441	chr2_48562056_C_T_rs12992870	-55743	-55742	0.304183	140	160	3.15539e-09	-0.435689	0.0704592	0.000268614	6.30867e-31	5.88156e-24	Low_grade_cartilage
ENSG00000242441	chr2_48563438_C_T_rs55743433	-54361	-54360	0.19962	100	105	4.82382e-08	0.467166	0.0825207	0.000268614	6.30867e-31	5.88156e-24	Low_grade_cartilage
ENSG00000242441	chr2_48563588_A_C_rs6729860	-54211	-54210	0.30038	140	158	2.03335e-08	-0.41908	0.0718827	0.000268614	6.30867e-31	5.88156e-24	Low_grade_cartilage
ENSG00000242441	chr2_48563693_TTTG_T_rs148704945;rs756059020;rs139521757	-54106	-54105	0.294677	138	155	2.96425e-09	-0.443909	0.0716538	0.000268614	6.30867e-31	5.88156e-24	Low_grade_cartilage
ENSG00000242441	chr2_48563955_C_T_rs62135209	-53844	-53843	0.19962	100	105	4.82382e-08	0.467166	0.0825207	0.000268614	6.30867e-31	5.88156e-24	Low_grade_cartilage
ENSG00000242441	chr2_48564883_C_T_rs4952918	-52916	-52915	0.10076	52	53	0.000185645	0.418778	0.110074	0.000268614	6.30867e-31	5.88156e-24	Low_grade_cartilage
ENSG00000242441	chr2_48565025_C_G_rs13014112	-52774	-52773	0.306084	141	161	2.4926e-09	-0.435718	0.0699684	0.000268614	6.30867e-31	5.88156e-24	Low_grade_cartilage
ENSG00000242441	chr2_48565304_G_A_rs6709043	-52495	-52494	0.294677	138	155	2.96425e-09	-0.443909	0.0716538	0.000268614	6.30867e-31	5.88156e-24	Low_grade_cartilage
ENSG00000242441	chr2_48565429_T_C_rs2177489	-52370	-52369	0.306084	141	161	2.4926e-09	-0.435718	0.0699684	0.000268614	6.30867e-31	5.88156e-24	Low_grade_cartilage
ENSG00000242441	chr2_48565920_A_T_rs6738233	-51879	-51878	0.19962	100	105	4.82382e-08	0.467166	0.0825207	0.000268614	6.30867e-31	5.88156e-24	Low_grade_cartilage
ENSG00000242441	chr2_48565974_C_T_rs6712592	-51825	-51824	0.294677	138	155	2.96425e-09	-0.443909	0.0716538	0.000268614	6.30867e-31	5.88156e-24	Low_grade_cartilage
ENSG00000242441	chr2_48566176_A_T_rs6741341	-51623	-51622	0.306084	141	161	2.4926e-09	-0.435718	0.0699684	0.000268614	6.30867e-31	5.88156e-24	Low_grade_cartilage
ENSG00000242441	chr2_48567085_G_C_rs62135210	-50714	-50713	0.19962	100	105	4.82382e-08	0.467166	0.0825207	0.000268614	6.30867e-31	5.88156e-24	Low_grade_cartilage
ENSG00000242441	chr2_48567144_T_C_rs2349098	-50655	-50654	0.30038	140	158	2.03336e-08	-0.41908	0.0718827	0.000268614	6.30867e-31	5.88156e-24	Low_grade_cartilage
ENSG00000242441	chr2_48567970_A_G_rs6727929	-49829	-49828	0.311787	143	164	1.59058e-08	-0.412955	0.0702608	0.000268614	6.30867e-31	5.88156e-24	Low_grade_cartilage
ENSG00000242441	chr2_48568661_T_G_rs13025488	-49138	-49137	0.294677	138	155	2.96425e-09	-0.443909	0.0716538	0.000268614	6.30867e-31	5.88156e-24	Low_grade_cartilage
ENSG00000242441	chr2_48569268_A_C_rs6732365	-48531	-48530	0.304183	141	160	4.58636e-09	-0.436072	0.0713271	0.000268614	6.30867e-31	5.88156e-24	Low_grade_cartilage
ENSG00000242441	chr2_48570784_T_C_rs12990079	-47015	-47014	0.30038	140	158	2.03336e-08	-0.41908	0.0718827	0.000268614	6.30867e-31	5.88156e-24	Low_grade_cartilage
ENSG00000242441	chr2_48570926_G_T_rs62135211	-46873	-46872	0.19962	100	105	4.82382e-08	0.467166	0.0825207	0.000268614	6.30867e-31	5.88156e-24	Low_grade_cartilage
ENSG00000242441	chr2_48570987_C_T_rs62135212	-46812	-46811	0.197719	99	104	3.44959e-08	0.473695	0.0827105	0.000268614	6.30867e-31	5.88156e-24	Low_grade_cartilage
ENSG00000242441	chr2_48571566_G_T_rs11681276	-46233	-46232	0.294677	138	155	2.96425e-09	-0.443909	0.0716538	0.000268614	6.30867e-31	5.88156e-24	Low_grade_cartilage
ENSG00000242441	chr2_48571857_G_A_rs11681426	-45942	-45941	0.294677	138	155	2.96425e-09	-0.443909	0.0716538	0.000268614	6.30867e-31	5.88156e-24	Low_grade_cartilage
ENSG00000242441	chr2_48571903_G_A_rs6712724	-45896	-45895	0.292776	137	154	3.84985e-09	-0.440152	0.0716107	0.000268614	6.30867e-31	5.88156e-24	Low_grade_cartilage
ENSG00000242441	chr2_48572836_C_G_rs13027618	-44963	-44962	0.292776	137	154	3.84985e-09	-0.440152	0.0716107	0.000268614	6.30867e-31	5.88156e-24	Low_grade_cartilage
ENSG00000242441	chr2_48572911_G_A_rs6716878	-44888	-44887	0.19962	100	105	4.82382e-08	0.467166	0.0825207	0.000268614	6.30867e-31	5.88156e-24	Low_grade_cartilage
ENSG00000242441	chr2_48573528_T_C_rs13010692	-44271	-44270	0.294677	138	155	2.96425e-09	-0.443909	0.0716538	0.000268614	6.30867e-31	5.88156e-24	Low_grade_cartilage
ENSG00000242441	chr2_48573747_G_A_rs13034951	-44052	-44051	0.294677	138	155	2.96425e-09	-0.443909	0.0716538	0.000268614	6.30867e-31	5.88156e-24	Low_grade_cartilage
ENSG00000242441	chr2_48575218_A_G_rs11676150	-42581	-42580	0.30038	140	158	2.03335e-08	-0.41908	0.0718827	0.000268614	6.30867e-31	5.88156e-24	Low_grade_cartilage
ENSG00000242441	chr2_48575337_T_G_rs11693429	-42462	-42461	0.30038	140	158	2.03335e-08	-0.41908	0.0718827	0.000268614	6.30867e-31	5.88156e-24	Low_grade_cartilage
ENSG00000242441	chr2_48575485_C_G_rs62135213	-42314	-42313	0.19962	100	105	4.82382e-08	0.467166	0.0825207	0.000268614	6.30867e-31	5.88156e-24	Low_grade_cartilage
ENSG00000242441	chr2_48575680_A_G_rs62135230	-42119	-42118	0.296578	138	156	8.4684e-08	-0.401183	0.0722941	0.000268614	6.30867e-31	5.88156e-24	Low_grade_cartilage
ENSG00000242441	chr2_48576352_G_A_rs62135231	-41447	-41446	0.292776	137	154	3.84985e-09	-0.440152	0.0716107	0.000268614	6.30867e-31	5.88156e-24	Low_grade_cartilage
ENSG00000242441	chr2_48576709_C_T_rs62135232	-41090	-41089	0.292776	137	154	3.84985e-09	-0.440152	0.0716107	0.000268614	6.30867e-31	5.88156e-24	Low_grade_cartilage
ENSG00000242441	chr2_48576793_C_T_rs62135233	-41006	-41005	0.292776	137	154	3.84985e-09	-0.440152	0.0716107	0.000268614	6.30867e-31	5.88156e-24	Low_grade_cartilage
ENSG00000242441	chr2_48577008_C_T_rs56111874	-40791	-40790	0.292776	137	154	3.84985e-09	-0.440152	0.0716107	0.000268614	6.30867e-31	5.88156e-24	Low_grade_cartilage
ENSG00000242441	chr2_48577040_C_T_rs55700200	-40759	-40758	0.292776	137	154	3.84985e-09	-0.440152	0.0716107	0.000268614	6.30867e-31	5.88156e-24	Low_grade_cartilage
ENSG00000242441	chr2_48577513_G_A_rs62135236	-40286	-40285	0.292776	137	154	3.84985e-09	-0.440152	0.0716107	0.000268614	6.30867e-31	5.88156e-24	Low_grade_cartilage
ENSG00000242441	chr2_48577637_A_T_rs66888174	-40162	-40161	0.304183	140	160	3.19944e-09	-0.432291	0.0699389	0.000268614	6.30867e-31	5.88156e-24	Low_grade_cartilage
ENSG00000242441	chr2_48577940_C_A_rs72824120	-39859	-39858	0.292776	137	154	3.84985e-09	-0.440152	0.0716107	0.000268614	6.30867e-31	5.88156e-24	Low_grade_cartilage
ENSG00000242441	chr2_48578155_A_T_rs13030948	-39644	-39643	0.292776	137	154	3.84985e-09	-0.440152	0.0716107	0.000268614	6.30867e-31	5.88156e-24	Low_grade_cartilage
ENSG00000242441	chr2_48578226_C_T_rs13031184	-39573	-39572	0.292776	137	154	3.84985e-09	-0.440152	0.0716107	0.000268614	6.30867e-31	5.88156e-24	Low_grade_cartilage
ENSG00000242441	chr2_48579096_C_T_rs6722556	-38703	-38702	0.292776	137	154	3.84985e-09	-0.440152	0.0716107	0.000268614	6.30867e-31	5.88156e-24	Low_grade_cartilage
ENSG00000242441	chr2_48580031_T_C_rs6741677	-37768	-37767	0.292776	137	154	3.84985e-09	-0.440152	0.0716107	0.000268614	6.30867e-31	5.88156e-24	Low_grade_cartilage
ENSG00000242441	chr2_48580144_G_T_rs2103112	-37655	-37654	0.292776	137	154	3.84985e-09	-0.440152	0.0716107	0.000268614	6.30867e-31	5.88156e-24	Low_grade_cartilage
ENSG00000242441	chr2_48580192_C_G_rs2882084	-37607	-37606	0.292776	137	154	3.84985e-09	-0.440152	0.0716107	0.000268614	6.30867e-31	5.88156e-24	Low_grade_cartilage
ENSG00000242441	chr2_48580266_A_G_rs55641971	-37533	-37532	0.292776	137	154	3.84985e-09	-0.440152	0.0716107	0.000268614	6.30867e-31	5.88156e-24	Low_grade_cartilage
ENSG00000242441	chr2_48580454_GT_G_rs11313336;rs397871647	-37345	-37344	0.292776	137	154	3.84985e-09	-0.440152	0.0716107	0.000268614	6.30867e-31	5.88156e-24	Low_grade_cartilage
ENSG00000242441	chr2_48580657_A_C_rs17039250	-37142	-37141	0.292776	137	154	3.84985e-09	-0.440152	0.0716107	0.000268614	6.30867e-31	5.88156e-24	Low_grade_cartilage
ENSG00000242441	chr2_48580837_T_C_rs3828340	-36962	-36961	0.304183	140	160	3.19944e-09	-0.432291	0.0699389	0.000268614	6.30867e-31	5.88156e-24	Low_grade_cartilage
ENSG00000242441	chr2_48581013_G_C_rs940389	-36786	-36785	0.298479	139	157	2.564e-08	-0.415638	0.0718468	0.000268614	6.30867e-31	5.88156e-24	Low_grade_cartilage
ENSG00000242441	chr2_48581743_T_A_rs3749144	-36056	-36055	0.292776	137	154	3.84985e-09	-0.440152	0.0716107	0.000268614	6.30867e-31	5.88156e-24	Low_grade_cartilage
ENSG00000242441	chr2_48581759_C_T_rs3749145	-36040	-36039	0.292776	137	154	3.84985e-09	-0.440152	0.0716107	0.000268614	6.30867e-31	5.88156e-24	Low_grade_cartilage
ENSG00000242441	chr2_48582617_T_C_rs3792235	-35182	-35181	0.307985	142	162	3.31996e-08	-0.401631	0.070036	0.000268614	6.30867e-31	5.88156e-24	Low_grade_cartilage
ENSG00000242441	chr2_48582734_T_C_rs3792236	-35065	-35064	0.292776	137	154	3.84985e-09	-0.440152	0.0716107	0.000268614	6.30867e-31	5.88156e-24	Low_grade_cartilage
ENSG00000242441	chr2_48582978_T_C_rs12992755	-34821	-34820	0.304183	140	160	3.19944e-09	-0.432291	0.0699389	0.000268614	6.30867e-31	5.88156e-24	Low_grade_cartilage
ENSG00000242441	chr2_48583269_A_C_rs13016899	-34530	-34529	0.298479	139	157	2.564e-08	-0.415638	0.0718468	0.000268614	6.30867e-31	5.88156e-24	Low_grade_cartilage
ENSG00000242441	chr2_48583477_A_G_rs11680574	-34322	-34321	0.292776	137	154	3.84985e-09	-0.440152	0.0716107	0.000268614	6.30867e-31	5.88156e-24	Low_grade_cartilage
ENSG00000242441	chr2_48583942_G_T_rs6742725	-33857	-33856	0.294677	137	155	1.82757e-09	-0.446223	0.0710015	0.000268614	6.30867e-31	5.88156e-24	Low_grade_cartilage
ENSG00000242441	chr2_48584010_T_A_rs6757847	-33789	-33788	0.292776	136	154	6.33856e-10	-0.456738	0.0705076	0.000268614	6.30867e-31	5.88156e-24	Low_grade_cartilage
ENSG00000242441	chr2_48584715_C_T_rs10495953	-33084	-33083	0.304183	139	160	5.19249e-10	-0.449076	0.0689419	0.000268614	6.30867e-31	5.88156e-24	Low_grade_cartilage
ENSG00000242441	chr2_48584744_T_C_rs4566410	-33055	-33054	0.292776	136	154	6.33856e-10	-0.456738	0.0705076	0.000268614	6.30867e-31	5.88156e-24	Low_grade_cartilage
ENSG00000242441	chr2_48584809_C_A_rs11693559	-32990	-32989	0.292776	136	154	6.33856e-10	-0.456738	0.0705076	0.000268614	6.30867e-31	5.88156e-24	Low_grade_cartilage
ENSG00000242441	chr2_48584925_G_C_rs11693691	-32874	-32873	0.292776	136	154	6.33856e-10	-0.456738	0.0705076	0.000268614	6.30867e-31	5.88156e-24	Low_grade_cartilage
ENSG00000242441	chr2_48584992_T_G_rs11678306	-32807	-32806	0.292776	136	154	6.33856e-10	-0.456738	0.0705076	0.000268614	6.30867e-31	5.88156e-24	Low_grade_cartilage
ENSG00000242441	chr2_48585221_A_T_rs56187089	-32578	-32577	0.19962	100	105	4.82382e-08	0.467166	0.0825207	0.000268614	6.30867e-31	5.88156e-24	Low_grade_cartilage
ENSG00000242441	chr2_48585248_CT_C_rs67827650	-32551	-32550	0.292776	136	154	6.33856e-10	-0.456738	0.0705076	0.000268614	6.30867e-31	5.88156e-24	Low_grade_cartilage
ENSG00000242441	chr2_48585250_T_C_rs114576420	-32549	-32548	0.292776	136	154	6.33856e-10	-0.456738	0.0705076	0.000268614	6.30867e-31	5.88156e-24	Low_grade_cartilage
ENSG00000242441	chr2_48585415_C_T_rs55858189	-32384	-32383	0.306084	140	161	1.47191e-09	-0.439032	0.0694179	0.000268614	6.30867e-31	5.88156e-24	Low_grade_cartilage
ENSG00000242441	chr2_48585421_A_G_rs11683611	-32378	-32377	0.294677	137	155	1.82757e-09	-0.446223	0.0710015	0.000268614	6.30867e-31	5.88156e-24	Low_grade_cartilage
ENSG00000242441	chr2_48585689_G_A_rs3792237	-32110	-32109	0.292776	136	154	6.33856e-10	-0.456738	0.0705076	0.000268614	6.30867e-31	5.88156e-24	Low_grade_cartilage
ENSG00000242441	chr2_48585979_G_C_rs3792238	-31820	-31819	0.644487	154	187	0.000132628	-0.258989	0.0665325	0.000268614	6.30867e-31	5.88156e-24	Low_grade_cartilage
ENSG00000242441	chr2_48587178_C_T_rs13007591	-30621	-30620	0.325095	142	171	2.16525e-21	-0.581479	0.0547978	0.000268614	6.30867e-31	5.88156e-24	Low_grade_cartilage
ENSG00000242441	chr2_48587777_A_G_rs11888325	-30022	-30021	0.326996	142	172	8.22929e-22	-0.583392	0.0542727	0.000268614	6.30867e-31	5.88156e-24	Low_grade_cartilage
ENSG00000242441	chr2_48588411_C_T_rs7423425	-29388	-29387	0.323194	141	170	6.3578e-21	-0.574569	0.0549449	0.000268614	6.30867e-31	5.88156e-24	Low_grade_cartilage
ENSG00000242441	chr2_48592058_A_G_rs2293276	-25741	-25740	0.271863	122	143	2.16723e-18	-0.571967	0.059523	0.000268614	6.30867e-31	5.88156e-24	Low_grade_cartilage
ENSG00000242441	chr2_48592552_C_T_rs2204306	-25247	-25246	0.28327	125	149	3.27154e-18	-0.556849	0.0583191	0.000268614	6.30867e-31	5.88156e-24	Low_grade_cartilage
ENSG00000242441	chr2_48594802_A_G_rs10865231	-22997	-22996	0.271863	122	143	2.16723e-18	-0.571967	0.059523	0.000268614	6.30867e-31	5.88156e-24	Low_grade_cartilage
ENSG00000242441	chr2_48595242_G_A_rs2140551	-22557	-22556	0.56654	174	228	6.30866e-31	0.637269	0.046652	0.000268614	6.30867e-31	5.88156e-24	Low_grade_cartilage
ENSG00000242441	chr2_48595401_T_C_rs7574549	-22398	-22397	0.0589354	31	31	0.000129596	-0.523805	0.134355	0.000268614	6.30867e-31	5.88156e-24	Low_grade_cartilage
ENSG00000242441	chr2_48597511_G_A_rs35265092	-20288	-20287	0.304183	135	160	2.6383e-05	0.292982	0.068191	0.000268614	6.30867e-31	5.88156e-24	Low_grade_cartilage
ENSG00000242441	chr2_48597513_T_C_rs35304210	-20286	-20285	0.304183	135	160	2.6383e-05	0.292982	0.068191	0.000268614	6.30867e-31	5.88156e-24	Low_grade_cartilage
ENSG00000242441	chr2_48597559_T_C_rs13018198	-20240	-20239	0.304183	135	160	2.6383e-05	0.292982	0.068191	0.000268614	6.30867e-31	5.88156e-24	Low_grade_cartilage
ENSG00000242441	chr2_48597970_A_G_rs1045919	-19829	-19828	0.0589354	31	31	0.000129596	-0.523805	0.134355	0.000268614	6.30867e-31	5.88156e-24	Low_grade_cartilage
ENSG00000242441	chr2_48598000_A_C_rs1045921	-19799	-19798	0.304183	135	160	2.6383e-05	0.292982	0.068191	0.000268614	6.30867e-31	5.88156e-24	Low_grade_cartilage
ENSG00000242441	chr2_48598738_T_C_rs72824139	-19061	-19060	0.302281	135	159	1.58641e-05	0.303864	0.0687811	0.000268614	6.30867e-31	5.88156e-24	Low_grade_cartilage
ENSG00000242441	chr2_48598816_T_C_rs6715381	-18983	-18982	0.775665	108	118	5.11684e-10	-0.485467	0.0744983	0.000268614	6.30867e-31	5.88156e-24	Low_grade_cartilage
ENSG00000242441	chr2_48599465_C_A_rs59953347	-18334	-18333	0.205323	99	108	5.62429e-09	0.469506	0.0772804	0.000268614	6.30867e-31	5.88156e-24	Low_grade_cartilage
ENSG00000242441	chr2_48599517_A_T_rs59052724	-18282	-18281	0.290874	130	153	0.000222814	0.265063	0.0705704	0.000268614	6.30867e-31	5.88156e-24	Low_grade_cartilage
ENSG00000242441	chr2_48600009_G_C_rs13012081	-17790	-17789	0.205323	99	108	5.62427e-09	0.469506	0.0772804	0.000268614	6.30867e-31	5.88156e-24	Low_grade_cartilage
ENSG00000242441	chr2_48600095_T_C_rs34116580	-17704	-17703	0.290874	130	153	0.000222814	0.265063	0.0705704	0.000268614	6.30867e-31	5.88156e-24	Low_grade_cartilage
ENSG00000242441	chr2_48600187_G_A_rs36011867	-17612	-17611	0.290874	130	153	0.000222814	0.265063	0.0705704	0.000268614	6.30867e-31	5.88156e-24	Low_grade_cartilage
ENSG00000242441	chr2_48600358_T_C_rs1554612	-17441	-17440	0.564639	175	229	3.11527e-05	-0.264537	0.0621522	0.000268614	6.30867e-31	5.88156e-24	Low_grade_cartilage
ENSG00000242441	chr2_48600741_A_G_rs13013308	-17058	-17057	0.302281	135	159	1.58641e-05	0.303864	0.0687811	0.000268614	6.30867e-31	5.88156e-24	Low_grade_cartilage
ENSG00000242441	chr2_48600960_C_G_rs62135245	-16839	-16838	0.205323	99	108	5.62427e-09	0.469506	0.0772804	0.000268614	6.30867e-31	5.88156e-24	Low_grade_cartilage
ENSG00000242441	chr2_48601365_G_A_rs35883831	-16434	-16433	0.288973	129	152	0.000163322	0.269935	0.070327	0.000268614	6.30867e-31	5.88156e-24	Low_grade_cartilage
ENSG00000242441	chr2_48601891_A_G_rs11901451	-15908	-15907	0.0589354	31	31	0.000129596	-0.523805	0.134355	0.000268614	6.30867e-31	5.88156e-24	Low_grade_cartilage
ENSG00000242441	chr2_48602371_C_T_rs12469846	-15428	-15427	0.376426	159	198	2.14758e-06	0.308751	0.0633636	0.000268614	6.30867e-31	5.88156e-24	Low_grade_cartilage
ENSG00000242441	chr2_48602670_C_G_rs34562120	-15129	-15128	0.288973	129	152	0.000203904	0.266338	0.0704665	0.000268614	6.30867e-31	5.88156e-24	Low_grade_cartilage
ENSG00000242441	chr2_48603155_G_A_rs62137475	-14644	-14643	0.287072	128	151	0.000148602	0.271345	0.0702414	0.000268614	6.30867e-31	5.88156e-24	Low_grade_cartilage
ENSG00000242441	chr2_48603994_G_C_rs12990302	-13805	-13804	0.21673	104	114	7.1074e-11	0.508395	0.0740442	0.000268614	6.30867e-31	5.88156e-24	Low_grade_cartilage
ENSG00000242441	chr2_48604127_T_G_rs13016779	-13672	-13671	0.218631	105	115	1.54513e-10	0.499355	0.0741995	0.000268614	6.30867e-31	5.88156e-24	Low_grade_cartilage
ENSG00000242441	chr2_48604172_T_C_rs13016954	-13627	-13626	0.30038	134	158	1.4335e-05	0.30507	0.0686829	0.000268614	6.30867e-31	5.88156e-24	Low_grade_cartilage
ENSG00000242441	chr2_48604436_G_C_rs11685882	-13363	-13362	0.30038	134	158	1.4335e-05	0.30507	0.0686829	0.000268614	6.30867e-31	5.88156e-24	Low_grade_cartilage
ENSG00000242441	chr2_48604846_T_A_rs11691953	-12953	-12952	0.287072	128	151	0.000148602	0.271345	0.0702414	0.000268614	6.30867e-31	5.88156e-24	Low_grade_cartilage
ENSG00000242441	chr2_48605275_T_G_rs11693317	-12524	-12523	0.287072	128	151	0.000148602	0.271345	0.0702414	0.000268614	6.30867e-31	5.88156e-24	Low_grade_cartilage
ENSG00000242441	chr2_48605294_A_G_rs7604334	-12505	-12504	0.287072	128	151	0.000148602	0.271345	0.0702414	0.000268614	6.30867e-31	5.88156e-24	Low_grade_cartilage
ENSG00000242441	chr2_48605365_A_G_rs2882085	-12434	-12433	0.361217	151	190	1.96513e-08	0.352552	0.060403	0.000268614	6.30867e-31	5.88156e-24	Low_grade_cartilage
ENSG00000242441	chr2_48605367_G_C_rs7578339	-12432	-12431	0.205323	99	108	5.62429e-09	0.469506	0.0772804	0.000268614	6.30867e-31	5.88156e-24	Low_grade_cartilage
ENSG00000242441	chr2_48605374_G_C_rs7578343	-12425	-12424	0.287072	128	151	0.000148602	0.271345	0.0702414	0.000268614	6.30867e-31	5.88156e-24	Low_grade_cartilage
ENSG00000242441	chr2_48605531_G_GT_rs11419352	-12268	-12267	0.287072	128	151	0.000148602	0.271345	0.0702414	0.000268614	6.30867e-31	5.88156e-24	Low_grade_cartilage
ENSG00000242441	chr2_48605879_A_T_rs62137476	-11920	-11919	0.288973	129	152	0.000203904	0.266338	0.0704665	0.000268614	6.30867e-31	5.88156e-24	Low_grade_cartilage
ENSG00000242441	chr2_48605915_G_A_rs62137477	-11884	-11883	0.205323	99	108	5.62427e-09	0.469506	0.0772804	0.000268614	6.30867e-31	5.88156e-24	Low_grade_cartilage
ENSG00000242441	chr2_48606040_A_C_rs62137478	-11759	-11758	0.290874	130	153	0.000246651	0.263282	0.070608	0.000268614	6.30867e-31	5.88156e-24	Low_grade_cartilage
ENSG00000242441	chr2_48606139_ATAAAG_A_rs71399066;rs374928413	-11660	-11659	0.205323	99	108	5.62429e-09	0.469506	0.0772804	0.000268614	6.30867e-31	5.88156e-24	Low_grade_cartilage
ENSG00000242441	chr2_48606433_G_C_rs36054197	-11366	-11365	0.30038	134	158	1.4335e-05	0.30507	0.0686829	0.000268614	6.30867e-31	5.88156e-24	Low_grade_cartilage
ENSG00000242441	chr2_48606439_A_G_rs35023756	-11360	-11359	0.30038	134	158	1.4335e-05	0.30507	0.0686829	0.000268614	6.30867e-31	5.88156e-24	Low_grade_cartilage
ENSG00000242441	chr2_48606859_C_T_rs34688726	-10940	-10939	0.30038	134	158	1.4335e-05	0.30507	0.0686829	0.000268614	6.30867e-31	5.88156e-24	Low_grade_cartilage
ENSG00000242441	chr2_48606869_G_C_rs34161370	-10930	-10929	0.30038	134	158	1.4335e-05	0.30507	0.0686829	0.000268614	6.30867e-31	5.88156e-24	Low_grade_cartilage
ENSG00000242441	chr2_48606892_A_AC_rs35786999	-10907	-10906	0.30038	134	158	1.4335e-05	0.30507	0.0686829	0.000268614	6.30867e-31	5.88156e-24	Low_grade_cartilage
ENSG00000242441	chr2_48607132_T_C_rs4953596	-10667	-10666	0.344106	148	181	1.28796e-07	0.347181	0.0635288	0.000268614	6.30867e-31	5.88156e-24	Low_grade_cartilage
ENSG00000242441	chr2_48607145_TA_T_rs70946816;rs397984529	-10654	-10653	0.861217	65	73	3.72895e-06	0.410221	0.0863548	0.000268614	6.30867e-31	5.88156e-24	Low_grade_cartilage
ENSG00000242441	chr2_48607157_C_T_rs62137481	-10642	-10641	0.30038	134	158	1.34689e-05	0.305618	0.0685803	0.000268614	6.30867e-31	5.88156e-24	Low_grade_cartilage
ENSG00000242441	chr2_48607348_T_C_rs13000935	-10451	-10450	0.21673	98	114	9.43009e-12	-0.491119	0.0680869	0.000268614	6.30867e-31	5.88156e-24	Low_grade_cartilage
ENSG00000242441	chr2_48607452_T_G_rs62137482	-10347	-10346	0.296578	131	156	1.03722e-05	0.307692	0.0681138	0.000268614	6.30867e-31	5.88156e-24	Low_grade_cartilage
ENSG00000242441	chr2_48608076_T_C_rs4953597	-9723	-9722	0.538023	187	243	0.000182453	0.240512	0.0631416	0.000268614	6.30867e-31	5.88156e-24	Low_grade_cartilage
ENSG00000242441	chr2_48608400_T_G_rs4953598	-9399	-9398	0.712928	128	151	3.85838e-10	0.421041	0.0641129	0.000268614	6.30867e-31	5.88156e-24	Low_grade_cartilage
ENSG00000242441	chr2_48610373_T_A_rs12329215	-7426	-7425	0.260456	115	137	4.99992e-07	-0.352845	0.0680445	0.000268614	6.30867e-31	5.88156e-24	Low_grade_cartilage
ENSG00000242441	chr2_48614350_T_C_rs4034625	-3449	-3448	0.477186	193	251	1.32742e-05	0.279255	0.0626165	0.000268614	6.30867e-31	5.88156e-24	Low_grade_cartilage
ENSG00000242441	chr2_48615280_G_A_rs10209208	-2519	-2518	0.241445	110	127	5.2286e-09	-0.423129	0.0694898	0.000268614	6.30867e-31	5.88156e-24	Low_grade_cartilage
ENSG00000242441	chr2_48616105_CTT_C_rs3841073;rs398060161	-1694	-1693	0.241445	110	127	5.2286e-09	-0.423129	0.0694898	0.000268614	6.30867e-31	5.88156e-24	Low_grade_cartilage
ENSG00000242441	chr2_48618522_C_A_rs3792239	723	724	0.250951	114	132	4.27322e-09	-0.420713	0.0686661	0.000268614	6.30867e-31	5.88156e-24	Low_grade_cartilage
ENSG00000242441	chr2_48618523_C_G_rs3792240	724	725	0.250951	114	132	4.27322e-09	-0.420713	0.0686661	0.000268614	6.30867e-31	5.88156e-24	Low_grade_cartilage
ENSG00000242441	chr2_48620729_T_A_rs41281477	2930	2931	0.207224	95	109	5.05726e-07	-0.383533	0.0739968	0.000268614	6.30867e-31	5.88156e-24	Low_grade_cartilage
ENSG00000242441	chr2_48621156_C_T_rs13035544	3357	3358	0.205323	94	108	5.64534e-07	-0.383048	0.0742347	0.000268614	6.30867e-31	5.88156e-24	Low_grade_cartilage
ENSG00000242441	chr2_48621927_C_G_rs1996969	4128	4129	0.724335	126	145	2.85328e-07	0.368003	0.0694041	0.000268614	6.30867e-31	5.88156e-24	Low_grade_cartilage
ENSG00000242441	chr2_48621985_A_G_rs17398030	4186	4187	0.207224	95	109	5.05724e-07	-0.383533	0.0739968	0.000268614	6.30867e-31	5.88156e-24	Low_grade_cartilage
ENSG00000242441	chr2_48633759_A_G_rs62137487	15960	15961	0.201521	92	106	1.04974e-06	-0.371853	0.0739555	0.000268614	6.30867e-31	5.88156e-24	Low_grade_cartilage
ENSG00000242441	chr2_48634204_C_T_rs35422158	16405	16406	0.197719	91	104	8.16007e-07	-0.381478	0.0750657	0.000268614	6.30867e-31	5.88156e-24	Low_grade_cartilage
ENSG00000242441	chr2_48634765_C_T_rs11685904	16966	16967	0.197719	91	104	8.16007e-07	-0.381478	0.0750657	0.000268614	6.30867e-31	5.88156e-24	Low_grade_cartilage
ENSG00000242441	chr2_48635171_G_C_rs12997569	17372	17373	0.201521	92	106	1.04974e-06	-0.371853	0.0739555	0.000268614	6.30867e-31	5.88156e-24	Low_grade_cartilage
ENSG00000242441	chr2_48635359_A_G_rs1589749	17560	17561	0.201521	92	106	1.04974e-06	-0.371853	0.0739555	0.000268614	6.30867e-31	5.88156e-24	Low_grade_cartilage
ENSG00000242441	chr2_48635763_C_T_rs2349099	17964	17965	0.197719	91	104	8.16007e-07	-0.381478	0.0750657	0.000268614	6.30867e-31	5.88156e-24	Low_grade_cartilage
ENSG00000242441	chr2_48636957_G_A_rs34393991	19158	19159	0.197719	91	104	8.16007e-07	-0.381478	0.0750657	0.000268614	6.30867e-31	5.88156e-24	Low_grade_cartilage
ENSG00000242441	chr2_48637177_T_A_rs62137505	19378	19379	0.197719	91	104	8.16007e-07	-0.381478	0.0750657	0.000268614	6.30867e-31	5.88156e-24	Low_grade_cartilage
ENSG00000242441	chr2_48638153_G_A_rs11683643	20354	20355	0.197719	91	104	8.16007e-07	-0.381478	0.0750657	0.000268614	6.30867e-31	5.88156e-24	Low_grade_cartilage
ENSG00000242441	chr2_48638969_A_G_rs12987494	21170	21171	0.201521	92	106	1.04974e-06	-0.371853	0.0739555	0.000268614	6.30867e-31	5.88156e-24	Low_grade_cartilage
ENSG00000242441	chr2_48639208_C_T_rs34002966	21409	21410	0.197719	91	104	8.16007e-07	-0.381478	0.0750657	0.000268614	6.30867e-31	5.88156e-24	Low_grade_cartilage
ENSG00000242441	chr2_48639328_G_T_rs35461667	21529	21530	0.19962	92	105	3.60096e-07	-0.393497	0.0748936	0.000268614	6.30867e-31	5.88156e-24	Low_grade_cartilage
ENSG00000242441	chr2_48640010_C_T_rs60795988	22211	22212	0.279468	125	147	0.000233928	0.260171	0.0695088	0.000268614	6.30867e-31	5.88156e-24	Low_grade_cartilage
ENSG00000242441	chr2_48640900_CTTGTTAGT_C_rs139251782;rs74271807	23101	23102	0.19962	92	105	3.60096e-07	-0.393497	0.0748936	0.000268614	6.30867e-31	5.88156e-24	Low_grade_cartilage
ENSG00000242441	chr2_48643067_A_G_rs3792242	25268	25269	0.203422	93	107	4.69535e-07	-0.383728	0.0738127	0.000268614	6.30867e-31	5.88156e-24	Low_grade_cartilage
ENSG00000242441	chr2_48643226_C_T_rs3792243	25427	25428	0.203422	93	107	4.69535e-07	-0.383728	0.0738127	0.000268614	6.30867e-31	5.88156e-24	Low_grade_cartilage
ENSG00000242441	chr2_48646118_C_T_rs12987384	28319	28320	0.19962	92	105	3.60096e-07	-0.393497	0.0748936	0.000268614	6.30867e-31	5.88156e-24	Low_grade_cartilage
ENSG00000242441	chr2_48646839_A_G_rs10432667	29040	29041	0.277567	125	146	0.000234877	0.261566	0.069902	0.000268614	6.30867e-31	5.88156e-24	Low_grade_cartilage
ENSG00000242441	chr2_48647880_A_G_rs34124947	30081	30082	0.203422	93	107	4.69535e-07	-0.383728	0.0738127	0.000268614	6.30867e-31	5.88156e-24	Low_grade_cartilage
ENSG00000242441	chr2_48648799_G_A_rs68098988	31000	31001	0.275665	124	145	0.000191135	0.265152	0.0698357	0.000268614	6.30867e-31	5.88156e-24	Low_grade_cartilage
ENSG00000242441	chr2_48648840_T_C_rs12992138	31041	31042	0.203422	93	107	4.69535e-07	-0.383728	0.0738127	0.000268614	6.30867e-31	5.88156e-24	Low_grade_cartilage
ENSG00000242441	chr2_48650361_A_G_rs1404054	32562	32563	0.203422	93	107	4.69535e-07	-0.383728	0.0738127	0.000268614	6.30867e-31	5.88156e-24	Low_grade_cartilage
ENSG00000242441	chr2_48651307_T_A_rs11679449	33508	33509	0.19962	92	105	3.60096e-07	-0.393497	0.0748936	0.000268614	6.30867e-31	5.88156e-24	Low_grade_cartilage
ENSG00000242441	chr2_48652279_G_A_rs7601997	34480	34481	0.19962	92	105	3.60096e-07	-0.393497	0.0748936	0.000268614	6.30867e-31	5.88156e-24	Low_grade_cartilage
ENSG00000242441	chr2_48652380_C_T_rs12992918	34581	34582	0.19962	92	105	3.60096e-07	-0.393497	0.0748936	0.000268614	6.30867e-31	5.88156e-24	Low_grade_cartilage
ENSG00000242441	chr2_48654472_C_T_rs11678398	36673	36674	0.19962	92	105	3.60096e-07	-0.393497	0.0748936	0.000268614	6.30867e-31	5.88156e-24	Low_grade_cartilage
ENSG00000242441	chr2_48655739_A_G_rs13014919	37940	37941	0.258555	117	136	3.87516e-09	-0.417765	0.0679819	0.000268614	6.30867e-31	5.88156e-24	Low_grade_cartilage
ENSG00000242441	chr2_48656339_T_A_rs7422116	38540	38541	0.452471	186	238	6.17778e-05	0.263098	0.0643664	0.000268614	6.30867e-31	5.88156e-24	Low_grade_cartilage
ENSG00000242441	chr2_48656517_C_T_rs66530776	38718	38719	0.319392	138	168	7.41822e-06	0.299291	0.0651388	0.000268614	6.30867e-31	5.88156e-24	Low_grade_cartilage
ENSG00000242441	chr2_48657409_T_G_rs6747688	39610	39611	0.211027	96	111	6.47154e-07	-0.374342	0.0729551	0.000268614	6.30867e-31	5.88156e-24	Low_grade_cartilage
ENSG00000242441	chr2_48658318_A_G_rs4429518	40519	40520	0.211027	96	111	6.47153e-07	-0.374342	0.0729551	0.000268614	6.30867e-31	5.88156e-24	Low_grade_cartilage
ENSG00000242441	chr2_48659726_G_A_rs11901588	41927	41928	0.19962	92	105	3.60096e-07	-0.393497	0.0748936	0.000268614	6.30867e-31	5.88156e-24	Low_grade_cartilage
ENSG00000242441	chr2_48660677_C_T_rs11694191	42878	42879	0.19962	92	105	3.60096e-07	-0.393497	0.0748936	0.000268614	6.30867e-31	5.88156e-24	Low_grade_cartilage
ENSG00000242441	chr2_48661394_T_C_rs6706586	43595	43596	0.19962	92	105	3.60096e-07	-0.393497	0.0748936	0.000268614	6.30867e-31	5.88156e-24	Low_grade_cartilage
ENSG00000242441	chr2_48661696_A_AT_rs71399072	43897	43898	0.19962	92	105	3.60096e-07	-0.393497	0.0748936	0.000268614	6.30867e-31	5.88156e-24	Low_grade_cartilage
ENSG00000242441	chr2_48661758_A_C_rs6720650	43959	43960	0.207224	95	109	5.05724e-07	-0.383533	0.0739968	0.000268614	6.30867e-31	5.88156e-24	Low_grade_cartilage
ENSG00000242441	chr2_48661909_G_A_rs6749600	44110	44111	0.19962	92	105	3.60096e-07	-0.393497	0.0748936	0.000268614	6.30867e-31	5.88156e-24	Low_grade_cartilage
ENSG00000242441	chr2_48662594_G_C_rs35737133	44795	44796	0.203422	93	107	4.69535e-07	-0.383728	0.0738127	0.000268614	6.30867e-31	5.88156e-24	Low_grade_cartilage
ENSG00000242441	chr2_48662955_C_T_rs11676166	45156	45157	0.205323	94	108	1.58986e-07	-0.400337	0.0738326	0.000268614	6.30867e-31	5.88156e-24	Low_grade_cartilage
ENSG00000242441	chr2_48664148_C_T_rs11677854	46349	46350	0.207224	95	109	5.05724e-07	-0.383533	0.0739968	0.000268614	6.30867e-31	5.88156e-24	Low_grade_cartilage
ENSG00000242441	chr2_48664298_C_A_rs6760849	46499	46500	0.207224	95	109	4.56397e-07	-0.386567	0.0742739	0.000268614	6.30867e-31	5.88156e-24	Low_grade_cartilage
ENSG00000242441	chr2_48665623_A_G_rs34205206	47824	47825	0.211027	96	111	6.47154e-07	-0.374342	0.0729551	0.000268614	6.30867e-31	5.88156e-24	Low_grade_cartilage
ENSG00000242441	chr2_48666168_T_C_rs12995714	48369	48370	0.207224	95	109	5.05724e-07	-0.383533	0.0739968	0.000268614	6.30867e-31	5.88156e-24	Low_grade_cartilage
ENSG00000242441	chr2_48666505_C_T_rs34003293	48706	48707	0.207224	95	109	5.05724e-07	-0.383533	0.0739968	0.000268614	6.30867e-31	5.88156e-24	Low_grade_cartilage
ENSG00000242441	chr2_48667465_A_G_rs1916838	49666	49667	0.211027	96	111	6.47154e-07	-0.374342	0.0729551	0.000268614	6.30867e-31	5.88156e-24	Low_grade_cartilage
ENSG00000242441	chr2_48668696_A_G_rs35501278	50897	50898	0.19962	92	105	3.60096e-07	-0.393497	0.0748936	0.000268614	6.30867e-31	5.88156e-24	Low_grade_cartilage
ENSG00000242441	chr2_48670816_C_CA_rs60278102	53017	53018	0.201521	93	106	2.59673e-07	-0.396926	0.0745854	0.000268614	6.30867e-31	5.88156e-24	Low_grade_cartilage
ENSG00000242441	chr2_48670918_G_A_rs7559006	53119	53120	0.201521	93	106	2.59673e-07	-0.396926	0.0745854	0.000268614	6.30867e-31	5.88156e-24	Low_grade_cartilage
ENSG00000242441	chr2_48670926_T_C_rs7572902	53127	53128	0.201521	93	106	2.59673e-07	-0.396926	0.0745854	0.000268614	6.30867e-31	5.88156e-24	Low_grade_cartilage
ENSG00000242441	chr2_48671261_G_C_rs35540486	53462	53463	0.201521	93	106	2.59673e-07	-0.396926	0.0745854	0.000268614	6.30867e-31	5.88156e-24	Low_grade_cartilage
ENSG00000242441	chr2_48671400_C_T_rs7562038	53601	53602	0.201521	93	106	2.59673e-07	-0.396926	0.0745854	0.000268614	6.30867e-31	5.88156e-24	Low_grade_cartilage
ENSG00000242441	chr2_48672377_C_G_rs13024367	54578	54579	0.209125	96	110	3.68299e-07	-0.386848	0.0736938	0.000268614	6.30867e-31	5.88156e-24	Low_grade_cartilage
ENSG00000242441	chr2_48672722_T_C_rs6730379	54923	54924	0.209125	96	110	3.68299e-07	-0.386848	0.0736938	0.000268614	6.30867e-31	5.88156e-24	Low_grade_cartilage
ENSG00000242441	chr2_48673000_A_G_rs6746623	55201	55202	0.209125	96	110	3.68299e-07	-0.386848	0.0736938	0.000268614	6.30867e-31	5.88156e-24	Low_grade_cartilage
ENSG00000242441	chr2_48673592_T_C_rs6734199	55793	55794	0.209125	96	110	3.68299e-07	-0.386848	0.0736938	0.000268614	6.30867e-31	5.88156e-24	Low_grade_cartilage
ENSG00000242441	chr2_48673663_A_C_rs6747475	55864	55865	0.209125	96	110	3.68299e-07	-0.386848	0.0736938	0.000268614	6.30867e-31	5.88156e-24	Low_grade_cartilage
ENSG00000242441	chr2_48674174_T_C_rs7587112	56375	56376	0.207224	95	109	3.18772e-07	-0.389335	0.0737462	0.000268614	6.30867e-31	5.88156e-24	Low_grade_cartilage
ENSG00000242441	chr2_48675439_A_G_rs35866214	57640	57641	0.211027	96	111	4.16288e-07	-0.379741	0.0726935	0.000268614	6.30867e-31	5.88156e-24	Low_grade_cartilage
ENSG00000242441	chr2_48677231_A_T_rs6741840	59432	59433	0.207224	95	109	3.18772e-07	-0.389335	0.0737462	0.000268614	6.30867e-31	5.88156e-24	Low_grade_cartilage
ENSG00000242441	chr2_48677411_T_C_rs12713012	59612	59613	0.256654	116	135	1.72842e-09	-0.425299	0.0675618	0.000268614	6.30867e-31	5.88156e-24	Low_grade_cartilage
ENSG00000242441	chr2_48677470_C_T_rs13022553	59671	59672	0.207224	95	109	3.18772e-07	-0.389335	0.0737462	0.000268614	6.30867e-31	5.88156e-24	Low_grade_cartilage
ENSG00000242441	chr2_48677520_A_G_rs35125065	59721	59722	0.207224	95	109	3.18772e-07	-0.389335	0.0737462	0.000268614	6.30867e-31	5.88156e-24	Low_grade_cartilage
ENSG00000242441	chr2_48678817_C_T_rs1464729	61018	61019	0.722433	126	146	1.5761e-07	0.371071	0.068413	0.000268614	6.30867e-31	5.88156e-24	Low_grade_cartilage
ENSG00000242441	chr2_48679991_T_C_rs34378457	62192	62193	0.207224	95	109	3.18772e-07	-0.389335	0.0737462	0.000268614	6.30867e-31	5.88156e-24	Low_grade_cartilage
ENSG00000242441	chr2_48682032_G_A_rs11689544	64233	64234	0.171103	79	90	9.8168e-05	-0.320597	0.0807494	0.000268614	6.30867e-31	5.88156e-24	Low_grade_cartilage
ENSG00000242441	chr2_48682298_C_T_rs7583310	64499	64500	0.306084	138	161	0.000153624	-0.271083	0.0703319	0.000268614	6.30867e-31	5.88156e-24	Low_grade_cartilage
ENSG00000242441	chr2_48684868_C_T_rs34790224	67069	67070	0.207224	95	109	3.18772e-07	-0.389335	0.0737462	0.000268614	6.30867e-31	5.88156e-24	Low_grade_cartilage
ENSG00000242441	chr2_48687476_C_G_rs62137532	69677	69678	0.207224	95	109	3.18772e-07	-0.389335	0.0737462	0.000268614	6.30867e-31	5.88156e-24	Low_grade_cartilage
ENSG00000242441	chr2_48689725_T_C_rs34757099	71926	71927	0.207224	95	109	3.18772e-07	-0.389335	0.0737462	0.000268614	6.30867e-31	5.88156e-24	Low_grade_cartilage
ENSG00000242441	chr2_48697682_A_T_rs1949778	79883	79884	0.336502	144	177	8.23377e-06	0.289304	0.0632955	0.000268614	6.30867e-31	5.88156e-24	Low_grade_cartilage
ENSG00000242441	chr2_48702068_G_A_rs6714440	84269	84270	0.146388	69	77	5.07869e-06	-0.404318	0.0863756	0.000268614	6.30867e-31	5.88156e-24	Low_grade_cartilage
ENSG00000242441	chr2_48702327_A_G_rs6742911	84528	84529	0.146388	69	77	5.07869e-06	-0.404318	0.0863756	0.000268614	6.30867e-31	5.88156e-24	Low_grade_cartilage
ENSG00000242441	chr2_48702357_G_A_rs6714821	84558	84559	0.146388	69	77	5.07869e-06	-0.404318	0.0863756	0.000268614	6.30867e-31	5.88156e-24	Low_grade_cartilage
ENSG00000242441	chr2_48703681_C_G_rs62135383	85882	85883	0.148289	70	78	3.15465e-06	-0.414981	0.0866762	0.000268614	6.30867e-31	5.88156e-24	Low_grade_cartilage
ENSG00000242441	chr2_48706788_C_T_rs62135388	88989	88990	0.146388	69	77	5.07869e-06	-0.404318	0.0863756	0.000268614	6.30867e-31	5.88156e-24	Low_grade_cartilage
ENSG00000242441	chr2_48707192_G_A_rs62135389	89393	89394	0.146388	69	77	5.07869e-06	-0.404318	0.0863756	0.000268614	6.30867e-31	5.88156e-24	Low_grade_cartilage
ENSG00000242441	chr2_48709320_A_G_rs62135390	91521	91522	0.148289	70	78	3.15465e-06	-0.414981	0.0866762	0.000268614	6.30867e-31	5.88156e-24	Low_grade_cartilage
ENSG00000242441	chr2_48712038_A_G_rs62135392	94239	94240	0.146388	69	77	1.04128e-05	-0.394211	0.0872841	0.000268614	6.30867e-31	5.88156e-24	Low_grade_cartilage
ENSG00000242441	chr2_48712603_A_G_rs7557060	94804	94805	0.146388	69	77	1.04128e-05	-0.394211	0.0872841	0.000268614	6.30867e-31	5.88156e-24	Low_grade_cartilage
ENSG00000242441	chr2_48715623_T_A_rs6761185	97824	97825	0.146388	69	77	1.04128e-05	-0.394211	0.0872841	0.000268614	6.30867e-31	5.88156e-24	Low_grade_cartilage
ENSG00000242441	chr2_48716657_T_C_rs7559583	98858	98859	0.146388	69	77	1.04128e-05	-0.394211	0.0872841	0.000268614	6.30867e-31	5.88156e-24	Low_grade_cartilage
ENSG00000242441	chr2_48716701_A_C_rs7571983	98902	98903	0.146388	69	77	1.04128e-05	-0.394211	0.0872841	0.000268614	6.30867e-31	5.88156e-24	Low_grade_cartilage
ENSG00000242441	chr2_48716948_T_C_rs7595747	99149	99150	0.146388	69	77	1.04128e-05	-0.394211	0.0872841	0.000268614	6.30867e-31	5.88156e-24	Low_grade_cartilage
ENSG00000242441	chr2_48716951_A_G_rs7608186	99152	99153	0.146388	69	77	1.04128e-05	-0.394211	0.0872841	0.000268614	6.30867e-31	5.88156e-24	Low_grade_cartilage
ENSG00000242441	chr2_48719118_C_G_rs55983902	101319	101320	0.146388	69	77	1.04128e-05	-0.394211	0.0872841	0.000268614	6.30867e-31	5.88156e-24	Low_grade_cartilage
ENSG00000242441	chr2_48721663_T_C_rs4490239	103864	103865	0.15019	71	79	5.58575e-06	-0.408554	0.0876844	0.000268614	6.30867e-31	5.88156e-24	Low_grade_cartilage
ENSG00000242441	chr2_48721717_A_G_rs4637173	103918	103919	0.15019	71	79	5.58576e-06	-0.408554	0.0876844	0.000268614	6.30867e-31	5.88156e-24	Low_grade_cartilage
ENSG00000242441	chr2_48722902_T_C_rs62135397	105103	105104	0.148289	70	78	6.55689e-06	-0.405025	0.0876128	0.000268614	6.30867e-31	5.88156e-24	Low_grade_cartilage
ENSG00000242441	chr2_48722936_T_G_rs62135398	105137	105138	0.148289	70	78	6.55689e-06	-0.405025	0.0876128	0.000268614	6.30867e-31	5.88156e-24	Low_grade_cartilage
ENSG00000242441	chr2_48725510_G_A_rs62135399	107711	107712	0.157795	75	83	0.000164972	-0.334349	0.087169	0.000268614	6.30867e-31	5.88156e-24	Low_grade_cartilage
ENSG00000242441	chr2_48774501_G_A_rs7572360	156702	156703	0.0646388	34	34	1.21757e-05	-0.597475	0.133366	0.000268614	6.30867e-31	5.88156e-24	Low_grade_cartilage
ENSG00000242441	chr2_48778727_G_T_rs3884614	160928	160929	0.0684411	36	36	2.61924e-05	-0.563929	0.1312	0.000268614	6.30867e-31	5.88156e-24	Low_grade_cartilage
ENSG00000273398	chr2_68632181_CACTTG_C_rs71395989;rs369828582	370950	370951	0.0817491	40	43	3.10072e-05	-0.418301	0.0982522	0.000223398	3.01683e-05	0.0349277	Low_grade_cartilage
ENSG00000273398	chr2_68638574_CT_C_rs35390187;rs397870563	377343	377344	0.0817491	40	43	3.10072e-05	-0.418301	0.0982522	0.000223398	3.01683e-05	0.0349277	Low_grade_cartilage
ENSG00000273398	chr2_68640890_T_C_rs13424911	379659	379660	0.0817491	40	43	3.10072e-05	-0.418301	0.0982522	0.000223398	3.01683e-05	0.0349277	Low_grade_cartilage
ENSG00000273398	chr2_68642438_C_T_rs35982724	381207	381208	0.0779468	39	41	3.01683e-05	-0.434101	0.101804	0.000223398	3.01683e-05	0.0349277	Low_grade_cartilage
ENSG00000273398	chr2_68644578_G_C_rs7590807	383347	383348	0.0817491	40	43	3.10072e-05	-0.418301	0.0982522	0.000223398	3.01683e-05	0.0349277	Low_grade_cartilage
ENSG00000273398	chr2_68648497_G_A_rs7585944	387266	387267	0.0779468	39	41	3.01683e-05	-0.434101	0.101804	0.000223398	3.01683e-05	0.0349277	Low_grade_cartilage
ENSG00000273398	chr2_68650655_T_G_rs34165113	389424	389425	0.0779468	38	41	3.76817e-05	-0.422409	0.100337	0.000223398	3.01683e-05	0.0349277	Low_grade_cartilage
ENSG00000273398	chr2_68651220_G_A_rs10210046	389989	389990	0.0855513	43	45	0.000143568	-0.388358	0.100298	0.000223398	3.01683e-05	0.0349277	Low_grade_cartilage
ENSG00000115423	chr2_84422630_G_C_rs36037213	-93869	-93868	0.125475	66	66	6.17289e-05	0.356828	0.0872929	0.000359837	6.17289e-05	0.0395569	Low_grade_cartilage
ENSG00000115423	chr2_84426360_T_A_rs36015835	-90139	-90138	0.125475	66	66	6.17291e-05	0.356828	0.0872929	0.000359837	6.17289e-05	0.0395569	Low_grade_cartilage
ENSG00000115423	chr2_84440660_G_A_rs71428682	-75839	-75838	0.125475	66	66	6.17291e-05	0.356828	0.0872929	0.000359837	6.17289e-05	0.0395569	Low_grade_cartilage
ENSG00000115423	chr2_84444696_C_T_rs4832079	-71803	-71802	0.125475	66	66	6.17291e-05	0.356828	0.0872929	0.000359837	6.17289e-05	0.0395569	Low_grade_cartilage
ENSG00000115423	chr2_84461298_C_G_rs4832081	-55201	-55200	0.125475	66	66	6.17291e-05	0.356828	0.0872929	0.000359837	6.17289e-05	0.0395569	Low_grade_cartilage
ENSG00000115423	chr2_84470320_G_A_rs13006689	-46179	-46178	0.125475	66	66	6.17289e-05	0.356828	0.0872929	0.000359837	6.17289e-05	0.0395569	Low_grade_cartilage
ENSG00000115423	chr2_84492345_G_A_rs4479439	-24154	-24153	0.114068	59	60	0.000267043	0.332758	0.0897551	0.000359837	6.17289e-05	0.0395569	Low_grade_cartilage
ENSG00000115423	chr2_84492352_CAAATCTG_C_rs71864473	-24147	-24146	0.114068	59	60	0.000267043	0.332758	0.0897551	0.000359837	6.17289e-05	0.0395569	Low_grade_cartilage
ENSG00000115423	chr2_84508021_A_T_rs149329465	-8478	-8477	0.114068	59	60	0.000267043	0.332758	0.0897551	0.000359837	6.17289e-05	0.0395569	Low_grade_cartilage
ENSG00000115423	chr2_84508487_T_C_rs79659026	-8012	-8011	0.114068	59	60	0.000267043	0.332758	0.0897551	0.000359837	6.17289e-05	0.0395569	Low_grade_cartilage
ENSG00000115423	chr2_84702133_G_A_rs11889854	185634	185635	0.142586	72	75	0.000278195	0.287717	0.0778382	0.000359837	6.17289e-05	0.0395569	Low_grade_cartilage
ENSG00000115423	chr2_84713353_T_C_rs4832108	196854	196855	0.178707	89	94	0.000130118	0.283981	0.0728596	0.000359837	6.17289e-05	0.0395569	Low_grade_cartilage
ENSG00000115423	chr2_84838826_G_A_rs11126978	322327	322328	0.171103	83	90	0.000317163	0.25763	0.070376	0.000359837	6.17289e-05	0.0395569	Low_grade_cartilage
ENSG00000115423	chr2_84842636_A_G_rs11676067	326137	326138	0.273764	127	144	0.000273768	0.225101	0.0608268	0.000359837	6.17289e-05	0.0395569	Low_grade_cartilage
ENSG00000115423	chr2_84842713_T_C_rs11693271	326214	326215	0.273764	127	144	0.000273768	0.225101	0.0608268	0.000359837	6.17289e-05	0.0395569	Low_grade_cartilage
ENSG00000115423	chr2_84844560_T_C_rs12463609	328061	328062	0.277567	129	146	0.000295409	0.223561	0.0607488	0.000359837	6.17289e-05	0.0395569	Low_grade_cartilage
ENSG00000234177	chr2_104690715_C_T_rs7571677	-65041	-65040	0.209125	95	110	5.23383e-05	0.359978	0.0871857	0.000268238	1.17831e-11	5.0347e-08	Low_grade_cartilage
ENSG00000234177	chr2_104725978_C_A_rs6721646	-29778	-29777	0.230038	106	121	5.14033e-05	0.363159	0.0878609	0.000268238	1.17831e-11	5.0347e-08	Low_grade_cartilage
ENSG00000234177	chr2_104732700_A_G_rs13002992	-23056	-23055	0.230038	106	121	5.14032e-05	0.363159	0.0878609	0.000268238	1.17831e-11	5.0347e-08	Low_grade_cartilage
ENSG00000234177	chr2_104745405_C_A_rs2889327	-10351	-10350	0.226236	105	119	0.000196822	0.337743	0.089137	0.000268238	1.17831e-11	5.0347e-08	Low_grade_cartilage
ENSG00000234177	chr2_104745506_A_G_rs4851039	-10250	-10249	0.226236	105	119	0.000196822	0.337743	0.089137	0.000268238	1.17831e-11	5.0347e-08	Low_grade_cartilage
ENSG00000234177	chr2_104746809_T_C_rs3811547	-8947	-8946	0.226236	105	119	0.000196822	0.337743	0.089137	0.000268238	1.17831e-11	5.0347e-08	Low_grade_cartilage
ENSG00000234177	chr2_104751963_G_T_rs13407365	-3793	-3792	0.511407	187	257	9.84261e-09	0.402655	0.0674535	0.000268238	1.17831e-11	5.0347e-08	Low_grade_cartilage
ENSG00000234177	chr2_104752523_G_A_rs34010017	-3233	-3232	0.387833	155	204	1.2496e-11	0.479966	0.0669844	0.000268238	1.17831e-11	5.0347e-08	Low_grade_cartilage
ENSG00000234177	chr2_104753607_C_A_rs2376242	-2149	-2148	0.387833	155	204	1.2496e-11	0.479966	0.0669844	0.000268238	1.17831e-11	5.0347e-08	Low_grade_cartilage
ENSG00000234177	chr2_104754713_T_C_rs3811546	-1043	-1042	0.515209	186	255	7.80679e-09	0.405274	0.067395	0.000268238	1.17831e-11	5.0347e-08	Low_grade_cartilage
ENSG00000234177	chr2_104755188_T_C_rs10190000	-568	-567	0.387833	155	204	1.2496e-11	0.479966	0.0669844	0.000268238	1.17831e-11	5.0347e-08	Low_grade_cartilage
ENSG00000234177	chr2_104755583_T_G_rs12472965	-173	-172	0.387833	155	204	1.2496e-11	0.479966	0.0669844	0.000268238	1.17831e-11	5.0347e-08	Low_grade_cartilage
ENSG00000234177	chr2_104755769_A_G_rs12472204	13	14	0.387833	155	204	1.2496e-11	0.479966	0.0669844	0.000268238	1.17831e-11	5.0347e-08	Low_grade_cartilage
ENSG00000234177	chr2_104755844_C_G_rs3942369	88	89	0.387833	155	204	1.2496e-11	0.479966	0.0669844	0.000268238	1.17831e-11	5.0347e-08	Low_grade_cartilage
ENSG00000234177	chr2_104756788_T_C_rs10196234	1032	1033	0.515209	186	255	7.80679e-09	0.405274	0.067395	0.000268238	1.17831e-11	5.0347e-08	Low_grade_cartilage
ENSG00000234177	chr2_104759109_G_T_rs36050054	3353	3354	0.389734	156	205	1.17832e-11	0.483334	0.0673606	0.000268238	1.17831e-11	5.0347e-08	Low_grade_cartilage
ENSG00000234177	chr2_104759488_C_G_rs4452168	3732	3733	0.389734	156	205	1.17831e-11	0.483334	0.0673606	0.000268238	1.17831e-11	5.0347e-08	Low_grade_cartilage
ENSG00000234177	chr2_104761007_T_C_rs4851714	5251	5252	0.515209	186	255	7.80679e-09	0.405274	0.067395	0.000268238	1.17831e-11	5.0347e-08	Low_grade_cartilage
ENSG00000234177	chr2_104761254_A_G_rs881911	5498	5499	0.389734	156	205	1.17832e-11	0.483334	0.0673606	0.000268238	1.17831e-11	5.0347e-08	Low_grade_cartilage
ENSG00000234177	chr2_104761260_C_T_rs881912	5504	5505	0.515209	186	255	7.80679e-09	0.405274	0.067395	0.000268238	1.17831e-11	5.0347e-08	Low_grade_cartilage
ENSG00000234177	chr2_104761462_A_G_rs2889326	5706	5707	0.389734	156	205	1.17831e-11	0.483334	0.0673606	0.000268238	1.17831e-11	5.0347e-08	Low_grade_cartilage
ENSG00000234177	chr2_104763429_C_T_rs13028541	7673	7674	0.389734	156	205	1.17831e-11	0.483334	0.0673606	0.000268238	1.17831e-11	5.0347e-08	Low_grade_cartilage
ENSG00000234177	chr2_104763475_C_CTA_rs371811470	7719	7720	0.370722	156	195	3.69416e-10	0.478119	0.072718	0.000268238	1.17831e-11	5.0347e-08	Low_grade_cartilage
ENSG00000234177	chr2_104765861_T_C_rs62152675	10105	10106	0.385932	153	203	2.43084e-11	0.47038	0.0667047	0.000268238	1.17831e-11	5.0347e-08	Low_grade_cartilage
ENSG00000234177	chr2_104768001_T_C_rs9941656	12245	12246	0.513308	186	256	8.01655e-09	0.404016	0.0672422	0.000268238	1.17831e-11	5.0347e-08	Low_grade_cartilage
ENSG00000234177	chr2_104769543_TA_T_rs143290699	13787	13788	0.129278	62	68	6.21382e-05	0.438301	0.107268	0.000268238	1.17831e-11	5.0347e-08	Low_grade_cartilage
ENSG00000234177	chr2_104770038_C_T_rs6735445	14282	14283	0.513308	186	256	8.01655e-09	0.404016	0.0672422	0.000268238	1.17831e-11	5.0347e-08	Low_grade_cartilage
ENSG00000234177	chr2_104770754_A_G_rs2889325	14998	14999	0.389734	156	205	1.17831e-11	0.483334	0.0673606	0.000268238	1.17831e-11	5.0347e-08	Low_grade_cartilage
ENSG00000234177	chr2_104771149_A_C_rs6754321	15393	15394	0.515209	185	255	6.6866e-09	0.40683	0.0673256	0.000268238	1.17831e-11	5.0347e-08	Low_grade_cartilage
ENSG00000234177	chr2_104771794_C_G_rs13003463	16038	16039	0.513308	186	256	8.01655e-09	0.404016	0.0672422	0.000268238	1.17831e-11	5.0347e-08	Low_grade_cartilage
ENSG00000234177	chr2_104771902_T_A_rs13034712	16146	16147	0.389734	156	205	1.17831e-11	0.483334	0.0673606	0.000268238	1.17831e-11	5.0347e-08	Low_grade_cartilage
ENSG00000234177	chr2_104772209_A_T_rs13029898	16453	16454	0.513308	186	256	8.01655e-09	0.404016	0.0672422	0.000268238	1.17831e-11	5.0347e-08	Low_grade_cartilage
ENSG00000234177	chr2_104772632_T_A_rs12327982	16876	16877	0.389734	156	205	1.17831e-11	0.483334	0.0673606	0.000268238	1.17831e-11	5.0347e-08	Low_grade_cartilage
ENSG00000234177	chr2_104773225_T_A_rs4851715	17469	17470	0.389734	156	205	1.17832e-11	0.483334	0.0673606	0.000268238	1.17831e-11	5.0347e-08	Low_grade_cartilage
ENSG00000234177	chr2_104774831_G_T_rs17629548	19075	19076	0.513308	186	256	8.01655e-09	0.404016	0.0672422	0.000268238	1.17831e-11	5.0347e-08	Low_grade_cartilage
ENSG00000234177	chr2_104775784_A_G_rs675474	20028	20029	0.486692	186	256	8.01655e-09	-0.404016	0.0672422	0.000268238	1.17831e-11	5.0347e-08	Low_grade_cartilage
ENSG00000234177	chr2_104775917_C_T_rs428917	20161	20162	0.486692	186	256	8.01655e-09	-0.404016	0.0672422	0.000268238	1.17831e-11	5.0347e-08	Low_grade_cartilage
ENSG00000234177	chr2_104776399_G_T_rs428579	20643	20644	0.486692	186	256	8.01655e-09	-0.404016	0.0672422	0.000268238	1.17831e-11	5.0347e-08	Low_grade_cartilage
ENSG00000234177	chr2_104776400_C_T_rs58289281	20644	20645	0.486692	186	256	8.01655e-09	-0.404016	0.0672422	0.000268238	1.17831e-11	5.0347e-08	Low_grade_cartilage
ENSG00000234177	chr2_104776843_T_A_rs451800	21087	21088	0.486692	186	256	8.01655e-09	-0.404016	0.0672422	0.000268238	1.17831e-11	5.0347e-08	Low_grade_cartilage
ENSG00000234177	chr2_104777115_A_AT_rs11412122;rs397723174;rs397742637	21359	21360	0.608365	157	206	1.78006e-11	-0.48088	0.0676815	0.000268238	1.17831e-11	5.0347e-08	Low_grade_cartilage
ENSG00000234177	chr2_104777567_T_A_rs1451531	21811	21812	0.486692	186	256	8.01655e-09	-0.404016	0.0672422	0.000268238	1.17831e-11	5.0347e-08	Low_grade_cartilage
ENSG00000234177	chr2_104777946_C_CA_rs11410782;rs386390803;rs374208447;rs5833111	22190	22191	0.61597	153	202	4.41251e-11	-0.466174	0.0670859	0.000268238	1.17831e-11	5.0347e-08	Low_grade_cartilage
ENSG00000234177	chr2_104778333_A_G_rs434185	22577	22578	0.486692	186	256	8.01655e-09	-0.404016	0.0672422	0.000268238	1.17831e-11	5.0347e-08	Low_grade_cartilage
ENSG00000234177	chr2_104778844_T_C_rs442203	23088	23089	0.61597	153	202	4.41251e-11	-0.466174	0.0670859	0.000268238	1.17831e-11	5.0347e-08	Low_grade_cartilage
ENSG00000234177	chr2_104779557_A_G_rs390160	23801	23802	0.610266	156	205	1.17831e-11	-0.483334	0.0673606	0.000268238	1.17831e-11	5.0347e-08	Low_grade_cartilage
ENSG00000234177	chr2_104779833_G_A_rs403491	24077	24078	0.610266	156	205	1.17831e-11	-0.483334	0.0673606	0.000268238	1.17831e-11	5.0347e-08	Low_grade_cartilage
ENSG00000234177	chr2_104780040_C_G_rs430253	24284	24285	0.486692	186	256	8.01655e-09	-0.404016	0.0672422	0.000268238	1.17831e-11	5.0347e-08	Low_grade_cartilage
ENSG00000234177	chr2_104780315_G_A_rs428443	24559	24560	0.610266	156	205	1.17832e-11	-0.483334	0.0673606	0.000268238	1.17831e-11	5.0347e-08	Low_grade_cartilage
ENSG00000234177	chr2_104780533_G_A_rs2443490	24777	24778	0.486692	186	256	8.01655e-09	-0.404016	0.0672422	0.000268238	1.17831e-11	5.0347e-08	Low_grade_cartilage
ENSG00000234177	chr2_104780543_G_A_rs2443491	24787	24788	0.610266	156	205	1.17831e-11	-0.483334	0.0673606	0.000268238	1.17831e-11	5.0347e-08	Low_grade_cartilage
ENSG00000234177	chr2_104782394_A_G_rs384964	26638	26639	0.610266	156	205	1.17831e-11	-0.483334	0.0673606	0.000268238	1.17831e-11	5.0347e-08	Low_grade_cartilage
ENSG00000234177	chr2_104782585_T_C_rs410011	26829	26830	0.486692	186	256	8.01655e-09	-0.404016	0.0672422	0.000268238	1.17831e-11	5.0347e-08	Low_grade_cartilage
ENSG00000234177	chr2_104784427_T_C_rs419465	28671	28672	0.486692	186	256	8.01655e-09	-0.404016	0.0672422	0.000268238	1.17831e-11	5.0347e-08	Low_grade_cartilage
ENSG00000234177	chr2_104784900_T_G_rs365389	29144	29145	0.610266	156	205	1.17831e-11	-0.483334	0.0673606	0.000268238	1.17831e-11	5.0347e-08	Low_grade_cartilage
ENSG00000234177	chr2_104785126_A_G_rs445388	29370	29371	0.486692	186	256	8.01655e-09	-0.404016	0.0672422	0.000268238	1.17831e-11	5.0347e-08	Low_grade_cartilage
ENSG00000234177	chr2_104785171_T_C_rs444636	29415	29416	0.486692	186	256	8.01655e-09	-0.404016	0.0672422	0.000268238	1.17831e-11	5.0347e-08	Low_grade_cartilage
ENSG00000234177	chr2_104785366_G_A_rs376337	29610	29611	0.610266	156	205	1.17831e-11	-0.483334	0.0673606	0.000268238	1.17831e-11	5.0347e-08	Low_grade_cartilage
ENSG00000234177	chr2_104785776_T_C_rs648030	30020	30021	0.486692	186	256	8.01655e-09	-0.404016	0.0672422	0.000268238	1.17831e-11	5.0347e-08	Low_grade_cartilage
ENSG00000234177	chr2_104785784_A_G_rs650149	30028	30029	0.486692	186	256	8.01655e-09	-0.404016	0.0672422	0.000268238	1.17831e-11	5.0347e-08	Low_grade_cartilage
ENSG00000234177	chr2_104785903_C_T_rs647538	30147	30148	0.486692	186	256	8.01655e-09	-0.404016	0.0672422	0.000268238	1.17831e-11	5.0347e-08	Low_grade_cartilage
ENSG00000234177	chr2_104785919_A_G_rs651027	30163	30164	0.486692	186	256	8.01655e-09	-0.404016	0.0672422	0.000268238	1.17831e-11	5.0347e-08	Low_grade_cartilage
ENSG00000234177	chr2_104785924_CCTT_C_.	30168	30169	0.486692	186	256	8.01655e-09	-0.404016	0.0672422	0.000268238	1.17831e-11	5.0347e-08	Low_grade_cartilage
ENSG00000234177	chr2_104785930_C_CCGT_.	30174	30175	0.486692	186	256	8.01655e-09	-0.404016	0.0672422	0.000268238	1.17831e-11	5.0347e-08	Low_grade_cartilage
ENSG00000234177	chr2_104785931_A_G_rs79006041	30175	30176	0.486692	186	256	8.01655e-09	-0.404016	0.0672422	0.000268238	1.17831e-11	5.0347e-08	Low_grade_cartilage
ENSG00000234177	chr2_104785935_A_G_rs77587929	30179	30180	0.486692	186	256	8.01655e-09	-0.404016	0.0672422	0.000268238	1.17831e-11	5.0347e-08	Low_grade_cartilage
ENSG00000234177	chr2_104785969_T_C_rs651095	30213	30214	0.486692	186	256	8.01655e-09	-0.404016	0.0672422	0.000268238	1.17831e-11	5.0347e-08	Low_grade_cartilage
ENSG00000234177	chr2_104785976_T_A_rs647133	30220	30221	0.486692	186	256	8.01655e-09	-0.404016	0.0672422	0.000268238	1.17831e-11	5.0347e-08	Low_grade_cartilage
ENSG00000234177	chr2_104786325_A_G_rs452728	30569	30570	0.610266	156	205	1.17831e-11	-0.483334	0.0673606	0.000268238	1.17831e-11	5.0347e-08	Low_grade_cartilage
ENSG00000234177	chr2_104786611_C_A_rs388599	30855	30856	0.486692	186	256	8.01655e-09	-0.404016	0.0672422	0.000268238	1.17831e-11	5.0347e-08	Low_grade_cartilage
ENSG00000234177	chr2_104786644_G_A_rs388630	30888	30889	0.486692	186	256	8.01655e-09	-0.404016	0.0672422	0.000268238	1.17831e-11	5.0347e-08	Low_grade_cartilage
ENSG00000234177	chr2_104786677_A_G_rs376358	30921	30922	0.486692	186	256	8.01655e-09	-0.404016	0.0672422	0.000268238	1.17831e-11	5.0347e-08	Low_grade_cartilage
ENSG00000234177	chr2_104786752_C_CA_rs67767068;rs398042552	30996	30997	0.486692	186	256	8.01655e-09	-0.404016	0.0672422	0.000268238	1.17831e-11	5.0347e-08	Low_grade_cartilage
ENSG00000234177	chr2_104786861_A_G_rs375567	31105	31106	0.486692	186	256	8.01655e-09	-0.404016	0.0672422	0.000268238	1.17831e-11	5.0347e-08	Low_grade_cartilage
ENSG00000234177	chr2_104786941_C_T_rs403683	31185	31186	0.486692	186	256	8.01655e-09	-0.404016	0.0672422	0.000268238	1.17831e-11	5.0347e-08	Low_grade_cartilage
ENSG00000234177	chr2_104786964_A_T_rs367493	31208	31209	0.486692	186	256	8.01655e-09	-0.404016	0.0672422	0.000268238	1.17831e-11	5.0347e-08	Low_grade_cartilage
ENSG00000234177	chr2_104787121_C_T_rs375383	31365	31366	0.486692	186	256	8.01655e-09	-0.404016	0.0672422	0.000268238	1.17831e-11	5.0347e-08	Low_grade_cartilage
ENSG00000234177	chr2_104787291_G_T_rs404600	31535	31536	0.486692	186	256	8.01655e-09	-0.404016	0.0672422	0.000268238	1.17831e-11	5.0347e-08	Low_grade_cartilage
ENSG00000234177	chr2_104787763_A_G_rs441792	32007	32008	0.486692	186	256	8.01655e-09	-0.404016	0.0672422	0.000268238	1.17831e-11	5.0347e-08	Low_grade_cartilage
ENSG00000234177	chr2_104788122_C_A_rs409542	32366	32367	0.477186	187	251	1.64199e-10	-0.459858	0.0684398	0.000268238	1.17831e-11	5.0347e-08	Low_grade_cartilage
ENSG00000234177	chr2_104788159_A_G_rs113406	32403	32404	0.477186	187	251	1.64199e-10	-0.459858	0.0684398	0.000268238	1.17831e-11	5.0347e-08	Low_grade_cartilage
ENSG00000234177	chr2_104788243_T_A_rs445077	32487	32488	0.480989	188	253	8.62665e-11	-0.465305	0.068104	0.000268238	1.17831e-11	5.0347e-08	Low_grade_cartilage
ENSG00000234177	chr2_104788509_C_A_rs435852	32753	32754	0.498099	193	262	4.28709e-10	-0.452808	0.0691491	0.000268238	1.17831e-11	5.0347e-08	Low_grade_cartilage
ENSG00000234177	chr2_104789099_A_G_rs446450	33343	33344	0.463878	184	244	4.81049e-05	-0.31267	0.0753461	0.000268238	1.17831e-11	5.0347e-08	Low_grade_cartilage
ENSG00000234177	chr2_104790091_T_C_rs435454	34335	34336	0.469582	187	247	3.05915e-05	-0.323544	0.0759368	0.000268238	1.17831e-11	5.0347e-08	Low_grade_cartilage
ENSG00000234177	chr2_104798021_G_A_rs6754968	42265	42266	0.355513	153	187	1.71284e-05	-0.340492	0.0773898	0.000268238	1.17831e-11	5.0347e-08	Low_grade_cartilage
ENSG00000234177	chr2_104798586_TC_T_rs138486581	42830	42831	0.228137	105	120	5.68623e-05	-0.366015	0.0890932	0.000268238	1.17831e-11	5.0347e-08	Low_grade_cartilage
ENSG00000234177	chr2_104799665_C_A_rs7584419	43909	43910	0.355513	153	187	1.71284e-05	-0.340492	0.0773898	0.000268238	1.17831e-11	5.0347e-08	Low_grade_cartilage
ENSG00000234177	chr2_104801834_A_G_rs11903299	46078	46079	0.355513	153	187	1.71284e-05	-0.340492	0.0773898	0.000268238	1.17831e-11	5.0347e-08	Low_grade_cartilage
ENSG00000234177	chr2_104801964_A_G_rs7605876	46208	46209	0.355513	153	187	1.71284e-05	-0.340492	0.0773898	0.000268238	1.17831e-11	5.0347e-08	Low_grade_cartilage
ENSG00000234177	chr2_104802703_A_G_rs1982412	46947	46948	0.355513	153	187	1.71284e-05	-0.340492	0.0773898	0.000268238	1.17831e-11	5.0347e-08	Low_grade_cartilage
ENSG00000234177	chr2_104803543_T_C_rs1971202	47787	47788	0.355513	153	187	1.71284e-05	-0.340492	0.0773898	0.000268238	1.17831e-11	5.0347e-08	Low_grade_cartilage
ENSG00000234177	chr2_104805921_T_C_rs6720101	50165	50166	0.868821	64	69	0.000261963	-0.406791	0.109571	0.000268238	1.17831e-11	5.0347e-08	Low_grade_cartilage
ENSG00000234177	chr2_104808495_T_C_rs1376612	52739	52740	0.355513	153	187	1.71284e-05	-0.340492	0.0773898	0.000268238	1.17831e-11	5.0347e-08	Low_grade_cartilage
ENSG00000234177	chr2_104809168_T_G_rs1451532	53412	53413	0.469582	187	247	3.21089e-05	-0.323021	0.076024	0.000268238	1.17831e-11	5.0347e-08	Low_grade_cartilage
ENSG00000234177	chr2_104809643_T_C_rs6714455	53887	53888	0.355513	153	187	1.71284e-05	-0.340492	0.0773898	0.000268238	1.17831e-11	5.0347e-08	Low_grade_cartilage
ENSG00000234177	chr2_104810159_T_C_rs6715082	54403	54404	0.355513	153	187	1.71284e-05	-0.340492	0.0773898	0.000268238	1.17831e-11	5.0347e-08	Low_grade_cartilage
ENSG00000234177	chr2_104813409_A_T_rs6543271	57653	57654	0.355513	153	187	1.71284e-05	-0.340492	0.0773898	0.000268238	1.17831e-11	5.0347e-08	Low_grade_cartilage
ENSG00000234177	chr2_104813951_G_A_rs7590059	58195	58196	0.357414	153	188	2.18266e-05	-0.333718	0.0768579	0.000268238	1.17831e-11	5.0347e-08	Low_grade_cartilage
ENSG00000234177	chr2_104815212_C_T_rs13393521	59456	59457	0.355513	153	187	1.71284e-05	-0.340492	0.0773898	0.000268238	1.17831e-11	5.0347e-08	Low_grade_cartilage
ENSG00000234177	chr2_104815684_C_A_rs4851716	59928	59929	0.353612	153	186	1.607e-05	-0.343479	0.0778018	0.000268238	1.17831e-11	5.0347e-08	Low_grade_cartilage
ENSG00000234177	chr2_104816378_A_G_rs1868919	60622	60623	0.355513	153	187	1.71284e-05	-0.340492	0.0773898	0.000268238	1.17831e-11	5.0347e-08	Low_grade_cartilage
ENSG00000234177	chr2_104816576_G_C_rs1868918	60820	60821	0.355513	153	187	1.71284e-05	-0.340492	0.0773898	0.000268238	1.17831e-11	5.0347e-08	Low_grade_cartilage
ENSG00000234177	chr2_104817112_AG_A_rs5833115;rs796726568	61356	61357	0.323194	143	170	7.58635e-06	-0.369244	0.0804539	0.000268238	1.17831e-11	5.0347e-08	Low_grade_cartilage
ENSG00000234177	chr2_104818911_T_C_rs1349512	63155	63156	0.323194	143	170	7.58635e-06	-0.369244	0.0804539	0.000268238	1.17831e-11	5.0347e-08	Low_grade_cartilage
ENSG00000234177	chr2_104819058_G_A_rs1349511	63302	63303	0.323194	143	170	7.58635e-06	-0.369244	0.0804539	0.000268238	1.17831e-11	5.0347e-08	Low_grade_cartilage
ENSG00000234177	chr2_104819590_C_T_rs4851718	63834	63835	0.323194	143	170	7.58635e-06	-0.369244	0.0804539	0.000268238	1.17831e-11	5.0347e-08	Low_grade_cartilage
ENSG00000234177	chr2_104819626_T_C_rs4851719	63870	63871	0.323194	143	170	7.58635e-06	-0.369244	0.0804539	0.000268238	1.17831e-11	5.0347e-08	Low_grade_cartilage
ENSG00000234177	chr2_104820422_T_G_rs6714493	64666	64667	0.323194	143	170	7.58635e-06	-0.369244	0.0804539	0.000268238	1.17831e-11	5.0347e-08	Low_grade_cartilage
ENSG00000234177	chr2_104821543_G_A_rs11893470	65787	65788	0.323194	143	170	7.58635e-06	-0.369244	0.0804539	0.000268238	1.17831e-11	5.0347e-08	Low_grade_cartilage
ENSG00000234177	chr2_104822528_T_C_rs4851720	66772	66773	0.323194	143	170	7.58635e-06	-0.369244	0.0804539	0.000268238	1.17831e-11	5.0347e-08	Low_grade_cartilage
ENSG00000234177	chr2_104822552_T_TTAC_rs10701371;rs397743893	66796	66797	0.323194	143	170	7.58635e-06	-0.369244	0.0804539	0.000268238	1.17831e-11	5.0347e-08	Low_grade_cartilage
ENSG00000234177	chr2_104822823_G_T_rs67918421	67067	67068	0.095057	47	50	0.000105662	0.494417	0.125124	0.000268238	1.17831e-11	5.0347e-08	Low_grade_cartilage
ENSG00000234177	chr2_104823808_A_T_rs7576970	68052	68053	0.323194	143	170	7.58635e-06	-0.369244	0.0804539	0.000268238	1.17831e-11	5.0347e-08	Low_grade_cartilage
ENSG00000234177	chr2_104824043_T_A_rs7580154	68287	68288	0.323194	143	170	7.58635e-06	-0.369244	0.0804539	0.000268238	1.17831e-11	5.0347e-08	Low_grade_cartilage
ENSG00000234177	chr2_104825712_G_A_rs7596328	69956	69957	0.321293	142	169	8.44781e-06	-0.366533	0.0802958	0.000268238	1.17831e-11	5.0347e-08	Low_grade_cartilage
ENSG00000234177	chr2_104826590_A_T_rs4851722	70834	70835	0.467681	187	246	3.13807e-05	-0.32461	0.0762977	0.000268238	1.17831e-11	5.0347e-08	Low_grade_cartilage
ENSG00000234177	chr2_104827495_G_A_rs7600984	71739	71740	0.473384	188	249	6.96853e-05	-0.309143	0.0761949	0.000268238	1.17831e-11	5.0347e-08	Low_grade_cartilage
ENSG00000234177	chr2_104827513_C_G_rs7575379	71757	71758	0.473384	188	249	6.96855e-05	-0.309143	0.0761949	0.000268238	1.17831e-11	5.0347e-08	Low_grade_cartilage
ENSG00000234177	chr2_104830334_G_A_rs12474218	74578	74579	0.471483	188	248	6.85221e-05	-0.310547	0.0764611	0.000268238	1.17831e-11	5.0347e-08	Low_grade_cartilage
ENSG00000234177	chr2_104830415_C_T_rs12466387	74659	74660	0.325095	144	171	2.02292e-05	-0.351246	0.0805578	0.000268238	1.17831e-11	5.0347e-08	Low_grade_cartilage
ENSG00000234177	chr2_104832997_A_G_rs1470756	77241	77242	0.475285	189	250	0.000122014	-0.299797	0.07659	0.000268238	1.17831e-11	5.0347e-08	Low_grade_cartilage
ENSG00000234177	chr2_104833915_A_G_rs4144777	78159	78160	0.475285	189	250	0.000122014	-0.299797	0.07659	0.000268238	1.17831e-11	5.0347e-08	Low_grade_cartilage
ENSG00000234177	chr2_104834092_C_T_rs4144780	78336	78337	0.475285	189	250	0.000122014	-0.299797	0.07659	0.000268238	1.17831e-11	5.0347e-08	Low_grade_cartilage
ENSG00000234177	chr2_104834355_C_T_rs4851723	78599	78600	0.475285	189	250	0.000122014	-0.299797	0.07659	0.000268238	1.17831e-11	5.0347e-08	Low_grade_cartilage
ENSG00000234177	chr2_104835868_C_T_rs6739199	80112	80113	0.306084	135	161	0.000199711	-0.302832	0.0800051	0.000268238	1.17831e-11	5.0347e-08	Low_grade_cartilage
ENSG00000234177	chr2_104837632_G_GA_rs5833116;rs386390805;rs368734429	81876	81877	0.309886	137	163	0.000155554	-0.310028	0.0805044	0.000268238	1.17831e-11	5.0347e-08	Low_grade_cartilage
ENSG00000234177	chr2_104838132_T_C_rs10197031	82376	82377	0.309886	137	163	0.000155554	-0.310028	0.0805044	0.000268238	1.17831e-11	5.0347e-08	Low_grade_cartilage
ENSG00000234177	chr2_104841544_G_T_rs11676582	85788	85789	0.475285	189	250	0.000122014	-0.299797	0.07659	0.000268238	1.17831e-11	5.0347e-08	Low_grade_cartilage
ENSG00000234177	chr2_104842290_A_T_rs4851726	86534	86535	0.868821	64	69	0.000261963	-0.406791	0.109571	0.000268238	1.17831e-11	5.0347e-08	Low_grade_cartilage
ENSG00000234177	chr2_104843875_C_T_rs745249	88119	88120	0.306084	135	161	0.000199711	-0.302832	0.0800051	0.000268238	1.17831e-11	5.0347e-08	Low_grade_cartilage
ENSG00000234177	chr2_104845367_A_G_rs7563613	89611	89612	0.475285	189	250	0.000122014	-0.299797	0.07659	0.000268238	1.17831e-11	5.0347e-08	Low_grade_cartilage
ENSG00000234177	chr2_104845954_G_C_rs1451534	90198	90199	0.475285	189	250	0.000122014	-0.299797	0.07659	0.000268238	1.17831e-11	5.0347e-08	Low_grade_cartilage
ENSG00000234177	chr2_104847629_C_T_rs11124005	91873	91874	0.471483	190	248	9.83365e-05	-0.306616	0.0772366	0.000268238	1.17831e-11	5.0347e-08	Low_grade_cartilage
ENSG00000234177	chr2_104900964_C_G_rs6737943	145208	145209	0.152091	75	80	6.95369e-05	-0.437348	0.10778	0.000268238	1.17831e-11	5.0347e-08	Low_grade_cartilage
ENSG00000234177	chr2_104901432_C_T_rs116599524	145676	145677	0.152091	75	80	6.95369e-05	-0.437348	0.10778	0.000268238	1.17831e-11	5.0347e-08	Low_grade_cartilage
ENSG00000136696	chr2_112884955_G_T_rs12990810	-167913	-167912	0.363118	160	191	0.00022615	0.138973	0.0370393	0.000363537	4.2213e-05	0.0290481	Low_grade_cartilage
ENSG00000136696	chr2_112886061_G_A_rs11687403	-166807	-166806	0.427757	186	225	0.000253609	0.144038	0.0387062	0.000363537	4.2213e-05	0.0290481	Low_grade_cartilage
ENSG00000136696	chr2_112913257_G_A_rs3811042	-139611	-139610	0.431559	186	227	0.00012636	0.148463	0.0380164	0.000363537	4.2213e-05	0.0290481	Low_grade_cartilage
ENSG00000136696	chr2_112915894_G_A_rs4849132	-136974	-136973	0.429658	185	226	8.41352e-05	0.151489	0.0377814	0.000363537	4.2213e-05	0.0290481	Low_grade_cartilage
ENSG00000136696	chr2_112932170_G_A_rs2723197	-120698	-120697	0.437262	188	230	0.000206012	0.14357	0.0380126	0.000363537	4.2213e-05	0.0290481	Low_grade_cartilage
ENSG00000136696	chr2_112936762_C_T_rs2723163	-116106	-116105	0.442966	190	233	7.69406e-05	0.154608	0.0383426	0.000363537	4.2213e-05	0.0290481	Low_grade_cartilage
ENSG00000136696	chr2_112938549_A_G_rs2068777	-114319	-114318	0.623574	162	198	0.000342018	-0.131888	0.0362313	0.000363537	4.2213e-05	0.0290481	Low_grade_cartilage
ENSG00000136696	chr2_112939699_A_G_rs10221977	-113169	-113168	0.484791	200	255	0.000320457	-0.136333	0.0372703	0.000363537	4.2213e-05	0.0290481	Low_grade_cartilage
ENSG00000136696	chr2_112940384_C_T_rs10199311	-112484	-112483	0.551331	191	236	4.22129e-05	-0.159942	0.0382451	0.000363537	4.2213e-05	0.0290481	Low_grade_cartilage
ENSG00000136696	chr2_112941478_G_C_rs10178396	-111390	-111389	0.484791	200	255	0.000320457	-0.136333	0.0372703	0.000363537	4.2213e-05	0.0290481	Low_grade_cartilage
ENSG00000136696	chr2_112942778_T_C_rs12711745	-110090	-110089	0.553232	190	235	6.21107e-05	-0.155561	0.0380701	0.000363537	4.2213e-05	0.0290481	Low_grade_cartilage
ENSG00000136696	chr2_112944230_G_C_rs4254516	-108638	-108637	0.484791	200	255	0.000320457	-0.136333	0.0372703	0.000363537	4.2213e-05	0.0290481	Low_grade_cartilage
ENSG00000136696	chr2_112944286_G_T_rs4538207	-108582	-108581	0.553232	190	235	6.21107e-05	-0.155561	0.0380701	0.000363537	4.2213e-05	0.0290481	Low_grade_cartilage
ENSG00000136696	chr2_112944953_T_C_rs7557537	-107915	-107914	0.553232	190	235	6.21107e-05	-0.155561	0.0380701	0.000363537	4.2213e-05	0.0290481	Low_grade_cartilage
ENSG00000136696	chr2_112949535_G_C_rs11123152	-103333	-103332	0.484791	200	255	0.000320457	-0.136333	0.0372703	0.000363537	4.2213e-05	0.0290481	Low_grade_cartilage
ENSG00000136696	chr2_112949537_G_A_rs11123153	-103331	-103330	0.484791	200	255	0.000320457	-0.136333	0.0372703	0.000363537	4.2213e-05	0.0290481	Low_grade_cartilage
ENSG00000136696	chr2_112951298_T_TG_rs71242520	-101570	-101569	0.484791	200	255	0.000320457	-0.136333	0.0372703	0.000363537	4.2213e-05	0.0290481	Low_grade_cartilage
ENSG00000136696	chr2_112952776_G_A_rs6747618	-100092	-100091	0.484791	200	255	0.000320457	-0.136333	0.0372703	0.000363537	4.2213e-05	0.0290481	Low_grade_cartilage
ENSG00000136696	chr2_112953451_A_G_rs6735589	-99417	-99416	0.621673	162	199	0.00034995	-0.130858	0.0360105	0.000363537	4.2213e-05	0.0290481	Low_grade_cartilage
ENSG00000136696	chr2_112954919_T_C_rs10864908	-97949	-97948	0.484791	200	255	0.000320457	-0.136333	0.0372703	0.000363537	4.2213e-05	0.0290481	Low_grade_cartilage
ENSG00000136696	chr2_112955206_A_G_rs12468164	-97662	-97661	0.553232	190	235	6.21107e-05	-0.155561	0.0380701	0.000363537	4.2213e-05	0.0290481	Low_grade_cartilage
ENSG00000136696	chr2_113072132_G_A_rs12711749	19264	19265	0.602662	161	209	0.000277105	-0.123847	0.0334955	0.000363537	4.2213e-05	0.0290481	Low_grade_cartilage
ENSG00000136696	chr2_113072624_T_G_rs3811051	19756	19757	0.604563	160	208	0.000201393	-0.126112	0.0333372	0.000363537	4.2213e-05	0.0290481	Low_grade_cartilage
ENSG00000136696	chr2_113072986_G_A_rs12469822	20118	20119	0.557034	178	233	9.02917e-05	-0.136149	0.0341085	0.000363537	4.2213e-05	0.0290481	Low_grade_cartilage
ENSG00000136696	chr2_113073605_A_T_rs3811055	20737	20738	0.663498	141	177	0.000189787	-0.132351	0.0348415	0.000363537	4.2213e-05	0.0290481	Low_grade_cartilage
ENSG00000136696	chr2_113073606_T_C_rs3811056	20738	20739	0.663498	141	177	0.000189787	-0.132351	0.0348415	0.000363537	4.2213e-05	0.0290481	Low_grade_cartilage
ENSG00000136696	chr2_113073611_C_A_rs3811057	20743	20744	0.663498	141	177	0.000189787	-0.132351	0.0348415	0.000363537	4.2213e-05	0.0290481	Low_grade_cartilage
ENSG00000136696	chr2_113073712_A_G_rs3827763	20844	20845	0.663498	141	177	0.000189787	-0.132351	0.0348415	0.000363537	4.2213e-05	0.0290481	Low_grade_cartilage
ENSG00000136696	chr2_113073900_C_CAATT_rs10669247;rs3841013	21032	21033	0.663498	141	177	0.000189787	-0.132351	0.0348415	0.000363537	4.2213e-05	0.0290481	Low_grade_cartilage
ENSG00000136696	chr2_113074735_T_C_rs6761276	21867	21868	0.560836	184	231	7.47114e-05	-0.147336	0.036472	0.000363537	4.2213e-05	0.0290481	Low_grade_cartilage
ENSG00000136696	chr2_113075404_C_T_rs13005572	22536	22537	0.203422	93	107	0.000219907	-0.159646	0.0424645	0.000363537	4.2213e-05	0.0290481	Low_grade_cartilage
ENSG00000136696	chr2_113075993_C_T_rs13011842	23125	23126	0.203422	93	107	0.000219907	-0.159646	0.0424645	0.000363537	4.2213e-05	0.0290481	Low_grade_cartilage
ENSG00000136696	chr2_113077243_A_C_rs13386602	24375	24376	0.560836	184	231	7.47114e-05	-0.147336	0.036472	0.000363537	4.2213e-05	0.0290481	Low_grade_cartilage
ENSG00000136696	chr2_113077258_G_A_rs13398125	24390	24391	0.560836	184	231	7.47114e-05	-0.147336	0.036472	0.000363537	4.2213e-05	0.0290481	Low_grade_cartilage
ENSG00000136696	chr2_113077308_T_C_rs13389457	24440	24441	0.560836	184	231	7.47114e-05	-0.147336	0.036472	0.000363537	4.2213e-05	0.0290481	Low_grade_cartilage
ENSG00000136696	chr2_113077734_T_A_rs11887823	24866	24867	0.560836	184	231	7.47114e-05	-0.147336	0.036472	0.000363537	4.2213e-05	0.0290481	Low_grade_cartilage
ENSG00000136696	chr2_113077742_G_A_rs11891557	24874	24875	0.560836	184	231	7.47114e-05	-0.147336	0.036472	0.000363537	4.2213e-05	0.0290481	Low_grade_cartilage
ENSG00000136696	chr2_113077803_C_A_rs12711750	24935	24936	0.560836	184	231	7.47114e-05	-0.147336	0.036472	0.000363537	4.2213e-05	0.0290481	Low_grade_cartilage
ENSG00000136696	chr2_113077943_A_G_rs11677043	25075	25076	0.560836	184	231	7.47114e-05	-0.147336	0.036472	0.000363537	4.2213e-05	0.0290481	Low_grade_cartilage
ENSG00000136696	chr2_113077945_G_A_rs11682107	25077	25078	0.560836	184	231	7.47114e-05	-0.147336	0.036472	0.000363537	4.2213e-05	0.0290481	Low_grade_cartilage
ENSG00000136696	chr2_113078025_C_T_rs11693750	25157	25158	0.560836	184	231	7.47114e-05	-0.147336	0.036472	0.000363537	4.2213e-05	0.0290481	Low_grade_cartilage
ENSG00000136696	chr2_113078026_A_G_rs11677088	25158	25159	0.560836	184	231	7.47114e-05	-0.147336	0.036472	0.000363537	4.2213e-05	0.0290481	Low_grade_cartilage
ENSG00000136696	chr2_113078114_T_C_rs11678375	25246	25247	0.560836	184	231	7.47114e-05	-0.147336	0.036472	0.000363537	4.2213e-05	0.0290481	Low_grade_cartilage
ENSG00000136696	chr2_113078331_C_T_rs12477866	25463	25464	0.560836	184	231	7.47114e-05	-0.147336	0.036472	0.000363537	4.2213e-05	0.0290481	Low_grade_cartilage
ENSG00000136696	chr2_113078342_C_A_rs12477867	25474	25475	0.560836	184	231	7.47114e-05	-0.147336	0.036472	0.000363537	4.2213e-05	0.0290481	Low_grade_cartilage
ENSG00000136696	chr2_113078422_T_C_rs12466799	25554	25555	0.560836	184	231	7.47114e-05	-0.147336	0.036472	0.000363537	4.2213e-05	0.0290481	Low_grade_cartilage
ENSG00000136696	chr2_113078505_AT_A_rs35405134	25637	25638	0.560836	184	231	7.47114e-05	-0.147336	0.036472	0.000363537	4.2213e-05	0.0290481	Low_grade_cartilage
ENSG00000136696	chr2_113078771_C_T_rs6759676	25903	25904	0.560836	184	231	7.47114e-05	-0.147336	0.036472	0.000363537	4.2213e-05	0.0290481	Low_grade_cartilage
ENSG00000136696	chr2_113078949_A_AG_rs34124861	26081	26082	0.560836	184	231	7.47114e-05	-0.147336	0.036472	0.000363537	4.2213e-05	0.0290481	Low_grade_cartilage
ENSG00000136696	chr2_113079263_TA_T_rs35997925;rs796698595	26395	26396	0.560836	184	231	7.47114e-05	-0.147336	0.036472	0.000363537	4.2213e-05	0.0290481	Low_grade_cartilage
ENSG00000136696	chr2_113081607_G_A_rs34700180	28739	28740	0.247148	113	130	0.000218887	-0.151016	0.0401559	0.000363537	4.2213e-05	0.0290481	Low_grade_cartilage
ENSG00000136696	chr2_113082437_A_G_rs13030546	29569	29570	0.247148	113	130	0.000218887	-0.151016	0.0401559	0.000363537	4.2213e-05	0.0290481	Low_grade_cartilage
ENSG00000136696	chr2_113082772_A_G_rs72827886	29904	29905	0.247148	113	130	0.000218887	-0.151016	0.0401559	0.000363537	4.2213e-05	0.0290481	Low_grade_cartilage
ENSG00000136696	chr2_113087209_A_G_rs13027999	34341	34342	0.247148	113	130	0.000218887	-0.151016	0.0401559	0.000363537	4.2213e-05	0.0290481	Low_grade_cartilage
ENSG00000136696	chr2_113089710_G_C_rs72827890	36842	36843	0.247148	113	130	0.000218887	-0.151016	0.0401559	0.000363537	4.2213e-05	0.0290481	Low_grade_cartilage
ENSG00000234997	chr2_113307813_C_T_rs62158160	-17197	-17196	0.273764	125	144	0.00035897	-0.199194	0.0549211	0.000370179	1.3498e-12	7.47948e-09	Low_grade_cartilage
ENSG00000234997	chr2_113307856_A_AC_rs111789636;rs397746989	-17154	-17153	0.290874	132	153	0.00018329	-0.207191	0.0544109	0.000370179	1.3498e-12	7.47948e-09	Low_grade_cartilage
ENSG00000234997	chr2_113307995_C_T_rs62158161	-17015	-17014	0.271863	124	143	7.75813e-07	-0.275455	0.0540885	0.000370179	1.3498e-12	7.47948e-09	Low_grade_cartilage
ENSG00000234997	chr2_113309752_T_C_rs4404277	-15258	-15257	0.558935	186	232	1.16702e-07	0.265036	0.0483213	0.000370179	1.3498e-12	7.47948e-09	Low_grade_cartilage
ENSG00000234997	chr2_113310440_T_G_rs12615370	-14570	-14569	0.269962	122	142	2.37458e-06	-0.258961	0.0533874	0.000370179	1.3498e-12	7.47948e-09	Low_grade_cartilage
ENSG00000234997	chr2_113311225_CTG_C_rs77838802;rs398060462	-13785	-13784	0.26616	121	140	2.08126e-06	-0.263058	0.0539101	0.000370179	1.3498e-12	7.47948e-09	Low_grade_cartilage
ENSG00000234997	chr2_113311444_A_G_rs1964463	-13566	-13565	0.268061	121	141	1.90187e-06	-0.261186	0.0533107	0.000370179	1.3498e-12	7.47948e-09	Low_grade_cartilage
ENSG00000234997	chr2_113312366_G_GC_rs34360640;rs397795820	-12644	-12643	0.555133	187	234	1.76976e-07	0.260882	0.048308	0.000370179	1.3498e-12	7.47948e-09	Low_grade_cartilage
ENSG00000234997	chr2_113313449_C_T_rs11123180	-11561	-11560	0.488593	203	257	7.07619e-05	0.214568	0.0529353	0.000370179	1.3498e-12	7.47948e-09	Low_grade_cartilage
ENSG00000234997	chr2_113313896_T_C_rs56163359	-11114	-11113	0.268061	121	141	1.53262e-06	-0.263768	0.0533257	0.000370179	1.3498e-12	7.47948e-09	Low_grade_cartilage
ENSG00000234997	chr2_113314140_T_C_rs62158163	-10870	-10869	0.268061	121	141	1.53262e-06	-0.263768	0.0533257	0.000370179	1.3498e-12	7.47948e-09	Low_grade_cartilage
ENSG00000234997	chr2_113315921_GGAA_G_rs35561652;rs74665901	-9089	-9088	0.26616	121	140	1.84008e-06	-0.264094	0.053825	0.000370179	1.3498e-12	7.47948e-09	Low_grade_cartilage
ENSG00000234997	chr2_113319641_G_C_rs62158166	-5369	-5368	0.243346	112	128	6.51961e-07	-0.28922	0.0563829	0.000370179	1.3498e-12	7.47948e-09	Low_grade_cartilage
ENSG00000234997	chr2_113320171_GA_G_rs5833504	-4839	-4838	0.441065	186	232	0.000169904	0.199689	0.0521669	0.000370179	1.3498e-12	7.47948e-09	Low_grade_cartilage
ENSG00000234997	chr2_113320804_C_G_rs62158168	-4206	-4205	0.243346	112	128	6.51961e-07	-0.28922	0.0563829	0.000370179	1.3498e-12	7.47948e-09	Low_grade_cartilage
ENSG00000234997	chr2_113321671_C_A_rs12616641	-3339	-3338	0.243346	112	128	6.51961e-07	-0.28922	0.0563829	0.000370179	1.3498e-12	7.47948e-09	Low_grade_cartilage
ENSG00000234997	chr2_113321676_T_C_rs1191698	-3334	-3333	0.444867	187	234	0.000222892	0.196126	0.052218	0.000370179	1.3498e-12	7.47948e-09	Low_grade_cartilage
ENSG00000234997	chr2_113323685_G_T_rs1191696	-1325	-1324	0.442966	187	233	0.00012231	0.204244	0.0521871	0.000370179	1.3498e-12	7.47948e-09	Low_grade_cartilage
ENSG00000234997	chr2_113323698_A_C_rs5833505	-1312	-1311	0.442966	187	233	0.00012231	0.204244	0.0521871	0.000370179	1.3498e-12	7.47948e-09	Low_grade_cartilage
ENSG00000234997	chr2_113324250_C_T_rs62158169	-760	-759	0.23384	108	123	1.41544e-06	-0.284089	0.0572342	0.000370179	1.3498e-12	7.47948e-09	Low_grade_cartilage
ENSG00000234997	chr2_113324539_G_T_rs2592415	-471	-470	0.448669	188	236	0.000164335	0.199496	0.0519973	0.000370179	1.3498e-12	7.47948e-09	Low_grade_cartilage
ENSG00000234997	chr2_113324598_A_G_rs62158170	-412	-411	0.235741	108	124	1.44065e-06	-0.28116	0.0566878	0.000370179	1.3498e-12	7.47948e-09	Low_grade_cartilage
ENSG00000234997	chr2_113325051_T_TA_rs199993536	41	42	0.235741	108	124	1.44065e-06	-0.28116	0.0566878	0.000370179	1.3498e-12	7.47948e-09	Low_grade_cartilage
ENSG00000234997	chr2_113325543_A_G_rs6737318	533	534	0.241445	111	127	4.21555e-07	-0.296526	0.0567924	0.000370179	1.3498e-12	7.47948e-09	Low_grade_cartilage
ENSG00000234997	chr2_113327019_T_C_rs62158206	2009	2010	0.239544	111	126	5.06432e-07	-0.297409	0.0573838	0.000370179	1.3498e-12	7.47948e-09	Low_grade_cartilage
ENSG00000234997	chr2_113327932_G_A_rs1191691	2922	2923	0.442966	187	233	7.58241e-05	0.209915	0.0520111	0.000370179	1.3498e-12	7.47948e-09	Low_grade_cartilage
ENSG00000234997	chr2_113328208_G_A_rs7556815	3198	3199	0.239544	111	126	5.06432e-07	-0.297409	0.0573838	0.000370179	1.3498e-12	7.47948e-09	Low_grade_cartilage
ENSG00000234997	chr2_113329002_G_A_rs1191689	3992	3993	0.442966	187	233	7.58241e-05	0.209915	0.0520111	0.000370179	1.3498e-12	7.47948e-09	Low_grade_cartilage
ENSG00000234997	chr2_113331974_C_A_rs2863957	6964	6965	0.241445	111	127	4.21555e-07	-0.296526	0.0567924	0.000370179	1.3498e-12	7.47948e-09	Low_grade_cartilage
ENSG00000234997	chr2_113332835_A_G_rs1823125	7825	7826	0.243346	111	128	3.07727e-07	-0.296559	0.0560954	0.000370179	1.3498e-12	7.47948e-09	Low_grade_cartilage
ENSG00000234997	chr2_113334118_G_A_rs1191688	9108	9109	0.442966	187	233	7.58241e-05	0.209915	0.0520111	0.000370179	1.3498e-12	7.47948e-09	Low_grade_cartilage
ENSG00000234997	chr2_113334972_G_T_rs60873293	9962	9963	0.243346	111	128	3.07727e-07	-0.296559	0.0560954	0.000370179	1.3498e-12	7.47948e-09	Low_grade_cartilage
ENSG00000234997	chr2_113337051_C_A_rs1191687	12041	12042	0.576046	180	223	3.41829e-08	0.27929	0.0487508	0.000370179	1.3498e-12	7.47948e-09	Low_grade_cartilage
ENSG00000234997	chr2_113337407_C_G_rs1191685	12397	12398	0.576046	180	223	3.41831e-08	0.27929	0.0487508	0.000370179	1.3498e-12	7.47948e-09	Low_grade_cartilage
ENSG00000234997	chr2_113337702_C_T_rs1191684	12692	12693	0.576046	180	223	3.41829e-08	0.27929	0.0487508	0.000370179	1.3498e-12	7.47948e-09	Low_grade_cartilage
ENSG00000234997	chr2_113337803_G_A_rs1191683	12793	12794	0.576046	180	223	3.41831e-08	0.27929	0.0487508	0.000370179	1.3498e-12	7.47948e-09	Low_grade_cartilage
ENSG00000234997	chr2_113339203_G_A_rs1191682	14193	14194	0.576046	180	223	3.41831e-08	0.27929	0.0487508	0.000370179	1.3498e-12	7.47948e-09	Low_grade_cartilage
ENSG00000234997	chr2_113344661_T_C_rs4849198	19651	19652	0.557034	187	233	3.46053e-05	-0.217332	0.0513702	0.000370179	1.3498e-12	7.47948e-09	Low_grade_cartilage
ENSG00000234997	chr2_113345137_A_G_rs6542128	20127	20128	0.557034	187	233	3.46053e-05	-0.217332	0.0513702	0.000370179	1.3498e-12	7.47948e-09	Low_grade_cartilage
ENSG00000234997	chr2_113346389_C_A_rs56093896	21379	21380	0.241445	112	127	1.04067e-07	-0.314753	0.0571451	0.000370179	1.3498e-12	7.47948e-09	Low_grade_cartilage
ENSG00000234997	chr2_113347557_G_A_rs1446620	22547	22548	0.555133	187	234	4.42379e-05	-0.213454	0.0511822	0.000370179	1.3498e-12	7.47948e-09	Low_grade_cartilage
ENSG00000234997	chr2_113348013_A_C_rs1838856	23003	23004	0.557034	187	233	3.46053e-05	-0.217332	0.0513702	0.000370179	1.3498e-12	7.47948e-09	Low_grade_cartilage
ENSG00000234997	chr2_113348383_C_T_rs7425255	23373	23374	0.557034	187	233	3.46053e-05	-0.217332	0.0513702	0.000370179	1.3498e-12	7.47948e-09	Low_grade_cartilage
ENSG00000234997	chr2_113348386_T_G_rs12711766	23376	23377	0.557034	187	233	3.46053e-05	-0.217332	0.0513702	0.000370179	1.3498e-12	7.47948e-09	Low_grade_cartilage
ENSG00000234997	chr2_113348562_G_T_rs62158211	23552	23553	0.241445	112	127	1.04067e-07	-0.314753	0.0571451	0.000370179	1.3498e-12	7.47948e-09	Low_grade_cartilage
ENSG00000234997	chr2_113348758_C_T_rs13427702	23748	23749	0.557034	187	233	3.46053e-05	-0.217332	0.0513702	0.000370179	1.3498e-12	7.47948e-09	Low_grade_cartilage
ENSG00000234997	chr2_113349647_T_G_rs1992775	24637	24638	0.557034	187	233	3.46053e-05	-0.217332	0.0513702	0.000370179	1.3498e-12	7.47948e-09	Low_grade_cartilage
ENSG00000234997	chr2_113351778_C_T_rs4618068	26768	26769	0.241445	112	127	1.04067e-07	-0.314753	0.0571451	0.000370179	1.3498e-12	7.47948e-09	Low_grade_cartilage
ENSG00000234997	chr2_113352459_A_T_rs1807282	27449	27450	0.241445	112	127	1.04067e-07	-0.314753	0.0571451	0.000370179	1.3498e-12	7.47948e-09	Low_grade_cartilage
ENSG00000234997	chr2_113352515_G_A_rs2008324	27505	27506	0.558935	186	232	1.86432e-05	-0.223231	0.0509705	0.000370179	1.3498e-12	7.47948e-09	Low_grade_cartilage
ENSG00000234997	chr2_113352991_G_A_rs62158213	27981	27982	0.241445	112	127	1.04067e-07	-0.314753	0.0571451	0.000370179	1.3498e-12	7.47948e-09	Low_grade_cartilage
ENSG00000234997	chr2_113356205_C_A_rs4848332	31195	31196	0.558935	186	232	1.86432e-05	-0.223231	0.0509705	0.000370179	1.3498e-12	7.47948e-09	Low_grade_cartilage
ENSG00000234997	chr2_113356870_G_A_rs2197595	31860	31861	0.553232	187	235	4.43897e-05	-0.213244	0.0511422	0.000370179	1.3498e-12	7.47948e-09	Low_grade_cartilage
ENSG00000234997	chr2_113356994_C_T_rs1838853	31984	31985	0.422053	179	222	1.02789e-07	-0.270209	0.0490359	0.000370179	1.3498e-12	7.47948e-09	Low_grade_cartilage
ENSG00000234997	chr2_113357797_C_T_rs6713750	32787	32788	0.422053	179	222	1.02789e-07	-0.270209	0.0490359	0.000370179	1.3498e-12	7.47948e-09	Low_grade_cartilage
ENSG00000234997	chr2_113368568_C_G_rs72831880	43558	43559	0.269962	119	142	0.000145797	0.213772	0.0552666	0.000370179	1.3498e-12	7.47948e-09	Low_grade_cartilage
ENSG00000234997	chr2_113368629_G_A_rs11123181	43619	43620	0.530418	187	247	2.30032e-05	-0.212447	0.0490702	0.000370179	1.3498e-12	7.47948e-09	Low_grade_cartilage
ENSG00000234997	chr2_113369759_C_G_rs11687673	44749	44750	0.511407	191	257	5.46688e-12	-0.332367	0.0454978	0.000370179	1.3498e-12	7.47948e-09	Low_grade_cartilage
ENSG00000234997	chr2_113369788_T_C_rs11694836	44778	44779	0.513308	190	256	2.45341e-12	-0.33557	0.0451084	0.000370179	1.3498e-12	7.47948e-09	Low_grade_cartilage
ENSG00000234997	chr2_113369857_G_A_rs6711441	44847	44848	0.636882	160	191	1.0627e-08	-0.307538	0.0516459	0.000370179	1.3498e-12	7.47948e-09	Low_grade_cartilage
ENSG00000234997	chr2_113369938_T_C_rs6758869	44928	44929	0.676806	145	170	1.63591e-07	-0.290635	0.0536583	0.000370179	1.3498e-12	7.47948e-09	Low_grade_cartilage
ENSG00000234997	chr2_113370048_A_G_rs6755915	45038	45039	0.636882	160	191	1.0627e-08	-0.307538	0.0516459	0.000370179	1.3498e-12	7.47948e-09	Low_grade_cartilage
ENSG00000234997	chr2_113371307_A_G_rs6542129	46297	46298	0.636882	160	191	1.0627e-08	-0.307538	0.0516459	0.000370179	1.3498e-12	7.47948e-09	Low_grade_cartilage
ENSG00000234997	chr2_113371692_G_C_rs6542130	46682	46683	0.636882	160	191	1.0627e-08	-0.307538	0.0516459	0.000370179	1.3498e-12	7.47948e-09	Low_grade_cartilage
ENSG00000234997	chr2_113372266_G_A_rs2863961	47256	47257	0.636882	160	191	1.0627e-08	-0.307538	0.0516459	0.000370179	1.3498e-12	7.47948e-09	Low_grade_cartilage
ENSG00000234997	chr2_113373219_A_G_rs4848333	48209	48210	0.513308	190	256	2.45341e-12	-0.33557	0.0451084	0.000370179	1.3498e-12	7.47948e-09	Low_grade_cartilage
ENSG00000234997	chr2_113377446_C_T_rs6748429	52436	52437	0.636882	160	191	1.0627e-08	-0.307538	0.0516459	0.000370179	1.3498e-12	7.47948e-09	Low_grade_cartilage
ENSG00000234997	chr2_113379011_C_A_rs1823124	54001	54002	0.513308	190	256	2.45341e-12	-0.33557	0.0451084	0.000370179	1.3498e-12	7.47948e-09	Low_grade_cartilage
ENSG00000234997	chr2_113379132_A_C_rs58583672	54122	54123	0.513308	190	256	2.45341e-12	-0.33557	0.0451084	0.000370179	1.3498e-12	7.47948e-09	Low_grade_cartilage
ENSG00000234997	chr2_113379204_A_G_rs1968616	54194	54195	0.513308	190	256	2.45341e-12	-0.33557	0.0451084	0.000370179	1.3498e-12	7.47948e-09	Low_grade_cartilage
ENSG00000234997	chr2_113379300_TA_T_rs5833506;rs398042593	54290	54291	0.505703	194	260	1.01694e-11	-0.330826	0.0459459	0.000370179	1.3498e-12	7.47948e-09	Low_grade_cartilage
ENSG00000234997	chr2_113379965_G_A_rs17628215	54955	54956	0.269962	126	142	1.52097e-05	-0.264333	0.0596988	0.000370179	1.3498e-12	7.47948e-09	Low_grade_cartilage
ENSG00000234997	chr2_113380021_C_A_rs1968615	55011	55012	0.513308	190	256	2.45341e-12	-0.33557	0.0451084	0.000370179	1.3498e-12	7.47948e-09	Low_grade_cartilage
ENSG00000234997	chr2_113380044_G_A_rs1968614	55034	55035	0.671103	147	173	2.54812e-07	-0.284703	0.0534587	0.000370179	1.3498e-12	7.47948e-09	Low_grade_cartilage
ENSG00000234997	chr2_113380389_A_G_rs4848334	55379	55380	0.513308	190	256	2.45341e-12	-0.33557	0.0451084	0.000370179	1.3498e-12	7.47948e-09	Low_grade_cartilage
ENSG00000234997	chr2_113380615_A_G_rs4848335	55605	55606	0.513308	190	256	2.45341e-12	-0.33557	0.0451084	0.000370179	1.3498e-12	7.47948e-09	Low_grade_cartilage
ENSG00000234997	chr2_113381194_T_C_rs4439970	56184	56185	0.513308	190	256	2.45341e-12	-0.33557	0.0451084	0.000370179	1.3498e-12	7.47948e-09	Low_grade_cartilage
ENSG00000234997	chr2_113381704_G_C_rs12995339	56694	56695	0.513308	190	256	2.45341e-12	-0.33557	0.0451084	0.000370179	1.3498e-12	7.47948e-09	Low_grade_cartilage
ENSG00000234997	chr2_113383477_C_T_rs3860399	58467	58468	0.513308	190	256	2.45341e-12	-0.33557	0.0451084	0.000370179	1.3498e-12	7.47948e-09	Low_grade_cartilage
ENSG00000234997	chr2_113383563_A_G_rs1968613	58553	58554	0.513308	190	256	2.45341e-12	-0.33557	0.0451084	0.000370179	1.3498e-12	7.47948e-09	Low_grade_cartilage
ENSG00000234997	chr2_113383618_A_G_rs1968612	58608	58609	0.636882	160	191	1.0627e-08	-0.307538	0.0516459	0.000370179	1.3498e-12	7.47948e-09	Low_grade_cartilage
ENSG00000234997	chr2_113383962_C_T_rs2863962	58952	58953	0.515209	189	255	1.3498e-12	-0.337054	0.0447122	0.000370179	1.3498e-12	7.47948e-09	Low_grade_cartilage
ENSG00000234997	chr2_113384090_A_G_rs2863963	59080	59081	0.513308	190	256	2.45341e-12	-0.33557	0.0451084	0.000370179	1.3498e-12	7.47948e-09	Low_grade_cartilage
ENSG00000234997	chr2_113384206_G_A_rs6542131	59196	59197	0.513308	190	256	2.45341e-12	-0.33557	0.0451084	0.000370179	1.3498e-12	7.47948e-09	Low_grade_cartilage
ENSG00000234997	chr2_113384291_T_C_rs6542132	59281	59282	0.513308	190	256	2.45341e-12	-0.33557	0.0451084	0.000370179	1.3498e-12	7.47948e-09	Low_grade_cartilage
ENSG00000234997	chr2_113384641_G_A_rs2121374	59631	59632	0.513308	190	256	2.45341e-12	-0.33557	0.0451084	0.000370179	1.3498e-12	7.47948e-09	Low_grade_cartilage
ENSG00000234997	chr2_113385185_T_C_rs13395590	60175	60176	0.636882	160	191	1.0627e-08	-0.307538	0.0516459	0.000370179	1.3498e-12	7.47948e-09	Low_grade_cartilage
ENSG00000234997	chr2_113385241_A_G_rs13392903	60231	60232	0.513308	190	256	2.45341e-12	-0.33557	0.0451084	0.000370179	1.3498e-12	7.47948e-09	Low_grade_cartilage
ENSG00000234997	chr2_113385442_AC_A_rs35701991;rs55670224	60432	60433	0.39924	181	210	3.20334e-09	-0.344416	0.0557239	0.000370179	1.3498e-12	7.47948e-09	Low_grade_cartilage
ENSG00000234997	chr2_113385962_T_A_rs10179990	60952	60953	0.513308	190	256	2.45341e-12	-0.33557	0.0451084	0.000370179	1.3498e-12	7.47948e-09	Low_grade_cartilage
ENSG00000234997	chr2_113386623_T_A_rs6724324	61613	61614	0.513308	190	256	2.45341e-12	-0.33557	0.0451084	0.000370179	1.3498e-12	7.47948e-09	Low_grade_cartilage
ENSG00000234997	chr2_113386628_C_A_rs6706343	61618	61619	0.513308	190	256	2.45341e-12	-0.33557	0.0451084	0.000370179	1.3498e-12	7.47948e-09	Low_grade_cartilage
ENSG00000234997	chr2_113387359_T_C_rs6728162	62349	62350	0.513308	190	256	2.45341e-12	-0.33557	0.0451084	0.000370179	1.3498e-12	7.47948e-09	Low_grade_cartilage
ENSG00000234997	chr2_113387743_C_T_rs11123183	62733	62734	0.513308	190	256	2.45341e-12	-0.33557	0.0451084	0.000370179	1.3498e-12	7.47948e-09	Low_grade_cartilage
ENSG00000234997	chr2_113387750_C_T_rs11123184	62740	62741	0.513308	190	256	2.45341e-12	-0.33557	0.0451084	0.000370179	1.3498e-12	7.47948e-09	Low_grade_cartilage
ENSG00000234997	chr2_113387818_A_G_rs11123185	62808	62809	0.513308	190	256	2.45341e-12	-0.33557	0.0451084	0.000370179	1.3498e-12	7.47948e-09	Low_grade_cartilage
ENSG00000234997	chr2_113387965_G_A_rs10194893	62955	62956	0.513308	190	256	2.45341e-12	-0.33557	0.0451084	0.000370179	1.3498e-12	7.47948e-09	Low_grade_cartilage
ENSG00000234997	chr2_113388062_G_A_rs10194994	63052	63053	0.513308	190	256	2.45341e-12	-0.33557	0.0451084	0.000370179	1.3498e-12	7.47948e-09	Low_grade_cartilage
ENSG00000234997	chr2_113388732_A_AG_rs11378834	63722	63723	0.513308	190	256	2.45341e-12	-0.33557	0.0451084	0.000370179	1.3498e-12	7.47948e-09	Low_grade_cartilage
ENSG00000234997	chr2_113388749_C_G_rs6717693	63739	63740	0.513308	190	256	2.45341e-12	-0.33557	0.0451084	0.000370179	1.3498e-12	7.47948e-09	Low_grade_cartilage
ENSG00000234997	chr2_113388836_T_C_rs4849205	63826	63827	0.513308	190	256	2.45341e-12	-0.33557	0.0451084	0.000370179	1.3498e-12	7.47948e-09	Low_grade_cartilage
ENSG00000234997	chr2_113389100_T_C_rs6735826	64090	64091	0.513308	190	256	2.45341e-12	-0.33557	0.0451084	0.000370179	1.3498e-12	7.47948e-09	Low_grade_cartilage
ENSG00000234997	chr2_113389293_G_C_rs6745928	64283	64284	0.636882	160	191	1.0627e-08	-0.307538	0.0516459	0.000370179	1.3498e-12	7.47948e-09	Low_grade_cartilage
ENSG00000234997	chr2_113389388_A_G_rs6733253	64378	64379	0.819392	85	95	2.39942e-06	-0.309656	0.063869	0.000370179	1.3498e-12	7.47948e-09	Low_grade_cartilage
ENSG00000234997	chr2_113390023_G_A_rs6749684	65013	65014	0.513308	190	256	2.45341e-12	-0.33557	0.0451084	0.000370179	1.3498e-12	7.47948e-09	Low_grade_cartilage
ENSG00000234997	chr2_113390426_G_T_rs6750170	65416	65417	0.513308	190	256	2.45341e-12	-0.33557	0.0451084	0.000370179	1.3498e-12	7.47948e-09	Low_grade_cartilage
ENSG00000234997	chr2_113390505_CA_C_rs35996208	65495	65496	0.513308	190	256	2.45341e-12	-0.33557	0.0451084	0.000370179	1.3498e-12	7.47948e-09	Low_grade_cartilage
ENSG00000234997	chr2_113390520_C_G_rs11680681	65510	65511	0.513308	190	256	2.45341e-12	-0.33557	0.0451084	0.000370179	1.3498e-12	7.47948e-09	Low_grade_cartilage
ENSG00000234997	chr2_113390872_C_A_rs10181913	65862	65863	0.513308	190	256	2.45341e-12	-0.33557	0.0451084	0.000370179	1.3498e-12	7.47948e-09	Low_grade_cartilage
ENSG00000234997	chr2_113390935_A_G_rs10194150	65925	65926	0.513308	190	256	2.45341e-12	-0.33557	0.0451084	0.000370179	1.3498e-12	7.47948e-09	Low_grade_cartilage
ENSG00000234997	chr2_113390940_G_A_rs10204871	65930	65931	0.513308	190	256	2.45341e-12	-0.33557	0.0451084	0.000370179	1.3498e-12	7.47948e-09	Low_grade_cartilage
ENSG00000234997	chr2_113390963_G_T_rs10204881	65953	65954	0.513308	190	256	2.45341e-12	-0.33557	0.0451084	0.000370179	1.3498e-12	7.47948e-09	Low_grade_cartilage
ENSG00000234997	chr2_113390994_C_A_rs12711767	65984	65985	0.519011	188	253	2.68419e-12	-0.337295	0.0454317	0.000370179	1.3498e-12	7.47948e-09	Low_grade_cartilage
ENSG00000234997	chr2_113391059_C_T_rs10182105	66049	66050	0.513308	190	256	2.45341e-12	-0.33557	0.0451084	0.000370179	1.3498e-12	7.47948e-09	Low_grade_cartilage
ENSG00000234997	chr2_113391384_T_C_rs10197232	66374	66375	0.513308	190	256	2.45341e-12	-0.33557	0.0451084	0.000370179	1.3498e-12	7.47948e-09	Low_grade_cartilage
ENSG00000234997	chr2_113391483_C_T_rs13024454	66473	66474	0.513308	190	256	2.45341e-12	-0.33557	0.0451084	0.000370179	1.3498e-12	7.47948e-09	Low_grade_cartilage
ENSG00000234997	chr2_113391501_A_T_rs13000403	66491	66492	0.513308	190	256	2.45341e-12	-0.33557	0.0451084	0.000370179	1.3498e-12	7.47948e-09	Low_grade_cartilage
ENSG00000234997	chr2_113391589_G_A_rs13023224	66579	66580	0.513308	190	256	2.45341e-12	-0.33557	0.0451084	0.000370179	1.3498e-12	7.47948e-09	Low_grade_cartilage
ENSG00000234997	chr2_113392370_T_G_rs6748150	67360	67361	0.513308	190	256	1.96197e-12	-0.333626	0.0446241	0.000370179	1.3498e-12	7.47948e-09	Low_grade_cartilage
ENSG00000234997	chr2_113392443_T_G_rs6748282	67433	67434	0.513308	190	256	2.45341e-12	-0.33557	0.0451084	0.000370179	1.3498e-12	7.47948e-09	Low_grade_cartilage
ENSG00000234997	chr2_113393054_C_T_rs4849209	68044	68045	0.513308	190	256	2.45341e-12	-0.33557	0.0451084	0.000370179	1.3498e-12	7.47948e-09	Low_grade_cartilage
ENSG00000234997	chr2_113393363_G_A_rs6704835	68353	68354	0.513308	190	256	2.45341e-12	-0.33557	0.0451084	0.000370179	1.3498e-12	7.47948e-09	Low_grade_cartilage
ENSG00000234997	chr2_113393578_G_A_rs28665757	68568	68569	0.513308	190	256	2.45341e-12	-0.33557	0.0451084	0.000370179	1.3498e-12	7.47948e-09	Low_grade_cartilage
ENSG00000234997	chr2_113393623_G_A_rs28658130	68613	68614	0.513308	190	256	2.45341e-12	-0.33557	0.0451084	0.000370179	1.3498e-12	7.47948e-09	Low_grade_cartilage
ENSG00000234997	chr2_113393727_C_T_rs13411628	68717	68718	0.631179	160	194	3.36964e-08	-0.292026	0.0509489	0.000370179	1.3498e-12	7.47948e-09	Low_grade_cartilage
ENSG00000234997	chr2_113396403_A_T_rs12998178	71393	71394	0.511407	191	257	6.23317e-12	-0.329794	0.0452823	0.000370179	1.3498e-12	7.47948e-09	Low_grade_cartilage
ENSG00000234997	chr2_113396569_T_C_rs10196370	71559	71560	0.671103	147	173	2.54812e-07	-0.284703	0.0534587	0.000370179	1.3498e-12	7.47948e-09	Low_grade_cartilage
ENSG00000234997	chr2_113396704_G_T_rs13026218	71694	71695	0.513308	190	256	2.45341e-12	-0.33557	0.0451084	0.000370179	1.3498e-12	7.47948e-09	Low_grade_cartilage
ENSG00000234997	chr2_113396792_A_G_rs12711768	71782	71783	0.513308	190	256	2.45341e-12	-0.33557	0.0451084	0.000370179	1.3498e-12	7.47948e-09	Low_grade_cartilage
ENSG00000234997	chr2_113397002_G_A_rs9653402	71992	71993	0.513308	190	256	2.45341e-12	-0.33557	0.0451084	0.000370179	1.3498e-12	7.47948e-09	Low_grade_cartilage
ENSG00000234997	chr2_113397630_T_C_rs4849211	72620	72621	0.513308	190	256	2.45341e-12	-0.33557	0.0451084	0.000370179	1.3498e-12	7.47948e-09	Low_grade_cartilage
ENSG00000234997	chr2_113398218_C_T_rs1900325	73208	73209	0.530418	187	247	3.66951e-12	-0.330317	0.044807	0.000370179	1.3498e-12	7.47948e-09	Low_grade_cartilage
ENSG00000234997	chr2_113398229_G_T_rs1900326	73219	73220	0.513308	190	256	2.45341e-12	-0.33557	0.0451084	0.000370179	1.3498e-12	7.47948e-09	Low_grade_cartilage
ENSG00000234997	chr2_113398385_C_CT_rs34668865;rs550832499	73375	73376	0.513308	190	256	2.45341e-12	-0.33557	0.0451084	0.000370179	1.3498e-12	7.47948e-09	Low_grade_cartilage
ENSG00000234997	chr2_113398414_T_G_rs12711770	73404	73405	0.513308	190	256	2.45341e-12	-0.33557	0.0451084	0.000370179	1.3498e-12	7.47948e-09	Low_grade_cartilage
ENSG00000234997	chr2_113398456_C_T_rs12711771	73446	73447	0.513308	190	256	2.45341e-12	-0.33557	0.0451084	0.000370179	1.3498e-12	7.47948e-09	Low_grade_cartilage
ENSG00000234997	chr2_113398495_C_G_rs12711772	73485	73486	0.513308	190	256	2.45341e-12	-0.33557	0.0451084	0.000370179	1.3498e-12	7.47948e-09	Low_grade_cartilage
ENSG00000234997	chr2_113398859_T_C_rs11902038	73849	73850	0.513308	190	256	2.45341e-12	-0.33557	0.0451084	0.000370179	1.3498e-12	7.47948e-09	Low_grade_cartilage
ENSG00000234997	chr2_113398910_C_G_rs11895592	73900	73901	0.513308	190	256	2.45341e-12	-0.33557	0.0451084	0.000370179	1.3498e-12	7.47948e-09	Low_grade_cartilage
ENSG00000234997	chr2_113399060_A_G_rs6751659	74050	74051	0.513308	190	256	2.45341e-12	-0.33557	0.0451084	0.000370179	1.3498e-12	7.47948e-09	Low_grade_cartilage
ENSG00000234997	chr2_113399061_G_A_rs6707293	74051	74052	0.513308	190	256	2.45341e-12	-0.33557	0.0451084	0.000370179	1.3498e-12	7.47948e-09	Low_grade_cartilage
ENSG00000234997	chr2_113399093_T_C_rs74716025	74083	74084	0.513308	190	256	2.45341e-12	-0.33557	0.0451084	0.000370179	1.3498e-12	7.47948e-09	Low_grade_cartilage
ENSG00000234997	chr2_113399278_G_A_rs4849212	74268	74269	0.513308	190	256	2.45341e-12	-0.33557	0.0451084	0.000370179	1.3498e-12	7.47948e-09	Low_grade_cartilage
ENSG00000234997	chr2_113399312_A_G_rs4849213	74302	74303	0.513308	190	256	2.45341e-12	-0.33557	0.0451084	0.000370179	1.3498e-12	7.47948e-09	Low_grade_cartilage
ENSG00000234997	chr2_113399552_A_C_rs62159967	74542	74543	0.513308	190	256	2.45341e-12	-0.33557	0.0451084	0.000370179	1.3498e-12	7.47948e-09	Low_grade_cartilage
ENSG00000234997	chr2_113399553_G_A_rs63250362	74543	74544	0.513308	190	256	2.45341e-12	-0.33557	0.0451084	0.000370179	1.3498e-12	7.47948e-09	Low_grade_cartilage
ENSG00000234997	chr2_113399556_C_G_rs35062530	74546	74547	0.513308	190	256	2.45341e-12	-0.33557	0.0451084	0.000370179	1.3498e-12	7.47948e-09	Low_grade_cartilage
ENSG00000234997	chr2_113399741_C_T_rs13414189	74731	74732	0.513308	190	256	2.45341e-12	-0.33557	0.0451084	0.000370179	1.3498e-12	7.47948e-09	Low_grade_cartilage
ENSG00000234997	chr2_113399742_G_A_rs13387994	74732	74733	0.513308	190	256	2.45341e-12	-0.33557	0.0451084	0.000370179	1.3498e-12	7.47948e-09	Low_grade_cartilage
ENSG00000234997	chr2_113399878_C_T_rs7589946	74868	74869	0.530418	187	247	3.66951e-12	-0.330317	0.044807	0.000370179	1.3498e-12	7.47948e-09	Low_grade_cartilage
ENSG00000234997	chr2_113400129_G_T_rs7562990	75119	75120	0.513308	190	256	2.45341e-12	-0.33557	0.0451084	0.000370179	1.3498e-12	7.47948e-09	Low_grade_cartilage
ENSG00000234997	chr2_113400327_C_T_rs7590492	75317	75318	0.530418	187	247	3.66951e-12	-0.330317	0.044807	0.000370179	1.3498e-12	7.47948e-09	Low_grade_cartilage
ENSG00000234997	chr2_113400481_C_G_rs7590707	75471	75472	0.513308	190	256	2.45341e-12	-0.33557	0.0451084	0.000370179	1.3498e-12	7.47948e-09	Low_grade_cartilage
ENSG00000234997	chr2_113400736_G_A_rs11887472	75726	75727	0.513308	190	256	2.45341e-12	-0.33557	0.0451084	0.000370179	1.3498e-12	7.47948e-09	Low_grade_cartilage
ENSG00000234997	chr2_113403807_C_T_rs7604877	78797	78798	0.513308	190	256	2.45341e-12	-0.33557	0.0451084	0.000370179	1.3498e-12	7.47948e-09	Low_grade_cartilage
ENSG00000234997	chr2_113405107_T_C_rs2034278	80097	80098	0.638783	159	190	1.28e-08	-0.305592	0.0516275	0.000370179	1.3498e-12	7.47948e-09	Low_grade_cartilage
ENSG00000234997	chr2_113405406_T_C_rs1867868	80396	80397	0.515209	189	255	2.99716e-12	-0.334172	0.0451229	0.000370179	1.3498e-12	7.47948e-09	Low_grade_cartilage
ENSG00000234997	chr2_113405464_A_G_rs1867869	80454	80455	0.532319	186	246	4.46669e-12	-0.328941	0.0448205	0.000370179	1.3498e-12	7.47948e-09	Low_grade_cartilage
ENSG00000234997	chr2_113406070_A_T_rs1867870	81060	81061	0.515209	189	255	2.99716e-12	-0.334172	0.0451229	0.000370179	1.3498e-12	7.47948e-09	Low_grade_cartilage
ENSG00000234997	chr2_113410086_C_T_rs7355765	85076	85077	0.515209	189	255	2.99716e-12	-0.334172	0.0451229	0.000370179	1.3498e-12	7.47948e-09	Low_grade_cartilage
ENSG00000234997	chr2_113410206_G_C_rs4849214	85196	85197	0.515209	189	255	2.99716e-12	-0.334172	0.0451229	0.000370179	1.3498e-12	7.47948e-09	Low_grade_cartilage
ENSG00000234997	chr2_113411398_G_A_rs6542138	86388	86389	0.551331	179	236	3.35965e-10	-0.302267	0.045854	0.000370179	1.3498e-12	7.47948e-09	Low_grade_cartilage
ENSG00000234997	chr2_113412790_A_C_rs3885285	87780	87781	0.235741	109	124	9.35514e-06	0.268443	0.0591124	0.000370179	1.3498e-12	7.47948e-09	Low_grade_cartilage
ENSG00000234997	chr2_113413846_G_A_rs2757893	88836	88837	0.235741	109	124	9.3552e-06	0.268443	0.0591124	0.000370179	1.3498e-12	7.47948e-09	Low_grade_cartilage
ENSG00000234997	chr2_113415791_T_TTAA_rs200099764;rs58502016	90781	90782	0.235741	109	124	9.35514e-06	0.268443	0.0591124	0.000370179	1.3498e-12	7.47948e-09	Low_grade_cartilage
ENSG00000234997	chr2_113415907_G_A_rs1209182	90897	90898	0.235741	109	124	9.35514e-06	0.268443	0.0591124	0.000370179	1.3498e-12	7.47948e-09	Low_grade_cartilage
ENSG00000234997	chr2_113417107_G_C_rs1191646	92097	92098	0.235741	109	124	9.3552e-06	0.268443	0.0591124	0.000370179	1.3498e-12	7.47948e-09	Low_grade_cartilage
ENSG00000234997	chr2_113418847_C_T_rs1191647	93837	93838	0.235741	109	124	9.35514e-06	0.268443	0.0591124	0.000370179	1.3498e-12	7.47948e-09	Low_grade_cartilage
ENSG00000234997	chr2_113419820_C_A_rs1191649	94810	94811	0.211027	109	111	1.57357e-05	0.30688	0.0694338	0.000370179	1.3498e-12	7.47948e-09	Low_grade_cartilage
ENSG00000234997	chr2_113423918_T_C_rs12622933	98908	98909	0.235741	109	124	9.35514e-06	0.268443	0.0591124	0.000370179	1.3498e-12	7.47948e-09	Low_grade_cartilage
ENSG00000234997	chr2_113430182_G_A_rs7562975	105172	105173	0.235741	109	124	9.35514e-06	0.268443	0.0591124	0.000370179	1.3498e-12	7.47948e-09	Low_grade_cartilage
ENSG00000234997	chr2_113430863_C_T_rs56347561	105853	105854	0.235741	109	124	9.35514e-06	0.268443	0.0591124	0.000370179	1.3498e-12	7.47948e-09	Low_grade_cartilage
ENSG00000234997	chr2_113433547_T_C_rs2757935	108537	108538	0.235741	109	124	9.35514e-06	0.268443	0.0591124	0.000370179	1.3498e-12	7.47948e-09	Low_grade_cartilage
ENSG00000234997	chr2_113434083_G_A_rs112061086	109073	109074	0.245247	116	129	0.00019782	-0.232494	0.0613816	0.000370179	1.3498e-12	7.47948e-09	Low_grade_cartilage
ENSG00000234997	chr2_113435285_A_G_rs13409019	110275	110276	0.235741	109	124	9.35514e-06	0.268443	0.0591124	0.000370179	1.3498e-12	7.47948e-09	Low_grade_cartilage
ENSG00000234997	chr2_113435400_C_G_rs4849228	110390	110391	0.235741	109	124	9.35514e-06	0.268443	0.0591124	0.000370179	1.3498e-12	7.47948e-09	Low_grade_cartilage
ENSG00000234997	chr2_113435483_T_G_rs13411929	110473	110474	0.235741	109	124	9.3552e-06	0.268443	0.0591124	0.000370179	1.3498e-12	7.47948e-09	Low_grade_cartilage
ENSG00000234997	chr2_113438834_C_T_rs2360232	113824	113825	0.23384	109	123	1.21856e-05	0.269347	0.0601249	0.000370179	1.3498e-12	7.47948e-09	Low_grade_cartilage
ENSG00000234997	chr2_113442421_T_G_rs2757919	117411	117412	0.23384	109	123	1.17043e-05	0.267275	0.0595374	0.000370179	1.3498e-12	7.47948e-09	Low_grade_cartilage
ENSG00000234997	chr2_113445398_T_G_rs150088591	120388	120389	0.231939	109	122	1.20496e-05	0.272591	0.0608133	0.000370179	1.3498e-12	7.47948e-09	Low_grade_cartilage
ENSG00000234997	chr2_113445879_A_G_rs4849232	120869	120870	0.245247	116	129	0.00019782	-0.232494	0.0613816	0.000370179	1.3498e-12	7.47948e-09	Low_grade_cartilage
ENSG00000234997	chr2_113446661_A_G_rs2902628	121651	121652	0.230038	106	121	4.85369e-05	0.248272	0.0598597	0.000370179	1.3498e-12	7.47948e-09	Low_grade_cartilage
ENSG00000234997	chr2_113446665_C_G_rs3977027	121655	121656	0.230038	106	121	4.85369e-05	0.248272	0.0598597	0.000370179	1.3498e-12	7.47948e-09	Low_grade_cartilage
ENSG00000234997	chr2_113450048_A_T_rs2492131	125038	125039	0.23384	109	123	9.24301e-06	0.271607	0.0597723	0.000370179	1.3498e-12	7.47948e-09	Low_grade_cartilage
ENSG00000234997	chr2_113453344_C_T_rs1212279	128334	128335	0.235741	109	124	9.35514e-06	0.268443	0.0591124	0.000370179	1.3498e-12	7.47948e-09	Low_grade_cartilage
ENSG00000234997	chr2_113458351_A_C_rs72611930	133341	133342	0.235741	109	124	9.35514e-06	0.268443	0.0591124	0.000370179	1.3498e-12	7.47948e-09	Low_grade_cartilage
ENSG00000234997	chr2_113458385_G_C_rs75217930	133375	133376	0.235741	109	124	9.3552e-06	0.268443	0.0591124	0.000370179	1.3498e-12	7.47948e-09	Low_grade_cartilage
ENSG00000234997	chr2_113461229_T_A_rs74455246	136219	136220	0.231939	109	122	1.20496e-05	0.272591	0.0608133	0.000370179	1.3498e-12	7.47948e-09	Low_grade_cartilage
ENSG00000234997	chr2_113462478_T_C_rs1210133	137468	137469	0.235741	109	124	9.35514e-06	0.268443	0.0591124	0.000370179	1.3498e-12	7.47948e-09	Low_grade_cartilage
ENSG00000234997	chr2_113463335_G_A_rs1191630	138325	138326	0.235741	109	124	9.35514e-06	0.268443	0.0591124	0.000370179	1.3498e-12	7.47948e-09	Low_grade_cartilage
ENSG00000234997	chr2_113463535_G_A_rs1191629	138525	138526	0.235741	109	124	9.3552e-06	0.268443	0.0591124	0.000370179	1.3498e-12	7.47948e-09	Low_grade_cartilage
ENSG00000234997	chr2_113464843_C_T_rs3976896	139833	139834	0.235741	109	124	9.35514e-06	0.268443	0.0591124	0.000370179	1.3498e-12	7.47948e-09	Low_grade_cartilage
ENSG00000234997	chr2_113465504_G_GT_rs201873259	140494	140495	0.218631	109	115	3.55631e-05	0.279827	0.0662461	0.000370179	1.3498e-12	7.47948e-09	Low_grade_cartilage
ENSG00000234997	chr2_113470127_G_C_rs2921828	145117	145118	0.235741	109	124	9.35514e-06	0.268443	0.0591124	0.000370179	1.3498e-12	7.47948e-09	Low_grade_cartilage
ENSG00000234997	chr2_113471327_G_A_rs2592460	146317	146318	0.346008	144	182	4.67764e-08	0.271333	0.0478772	0.000370179	1.3498e-12	7.47948e-09	Low_grade_cartilage
ENSG00000234997	chr2_113474676_C_T_rs10207446	149666	149667	0.235741	108	124	1.4036e-05	0.261572	0.0588243	0.000370179	1.3498e-12	7.47948e-09	Low_grade_cartilage
ENSG00000234997	chr2_113476848_T_A_rs2592462	151838	151839	0.23384	108	123	9.23702e-06	0.268524	0.0590919	0.000370179	1.3498e-12	7.47948e-09	Low_grade_cartilage
ENSG00000234997	chr2_113477284_G_T_rs2475450	152274	152275	0.230038	108	121	1.17934e-05	0.272899	0.0608141	0.000370179	1.3498e-12	7.47948e-09	Low_grade_cartilage
ENSG00000234997	chr2_113477901_G_C_rs2441607	152891	152892	0.230038	108	121	1.17934e-05	0.272899	0.0608141	0.000370179	1.3498e-12	7.47948e-09	Low_grade_cartilage
ENSG00000234997	chr2_113477911_G_A_rs2441606	152901	152902	0.230038	108	121	1.17934e-05	0.272899	0.0608141	0.000370179	1.3498e-12	7.47948e-09	Low_grade_cartilage
ENSG00000234997	chr2_113477991_A_C_rs2921832	152981	152982	0.23384	108	123	9.23704e-06	0.268524	0.0590919	0.000370179	1.3498e-12	7.47948e-09	Low_grade_cartilage
ENSG00000234997	chr2_113477993_T_G_rs2984399	152983	152984	0.235741	109	124	3.0319e-05	0.25285	0.0593145	0.000370179	1.3498e-12	7.47948e-09	Low_grade_cartilage
ENSG00000234997	chr2_113479036_G_A_rs144025487	154026	154027	0.23384	108	123	9.23702e-06	0.268524	0.0590919	0.000370179	1.3498e-12	7.47948e-09	Low_grade_cartilage
ENSG00000234997	chr2_113499182_A_G_rs2748031	174172	174173	0.23384	108	123	1.92501e-05	0.260245	0.0595257	0.000370179	1.3498e-12	7.47948e-09	Low_grade_cartilage
ENSG00000234997	chr2_113504347_C_T_rs1665310	179337	179338	0.218631	100	115	1.90837e-05	0.262919	0.0601088	0.000370179	1.3498e-12	7.47948e-09	Low_grade_cartilage
ENSG00000234997	chr2_113504435_A_G_rs4849236	179425	179426	0.241445	114	127	0.000313455	-0.226515	0.0618224	0.000370179	1.3498e-12	7.47948e-09	Low_grade_cartilage
ENSG00000234997	chr2_113510243_G_A_rs1739518	185233	185234	0.359316	152	189	4.22459e-07	0.262737	0.0503252	0.000370179	1.3498e-12	7.47948e-09	Low_grade_cartilage
ENSG00000234997	chr2_113510269_T_C_rs1665312	185259	185260	0.319392	141	168	6.74011e-08	0.290353	0.0518961	0.000370179	1.3498e-12	7.47948e-09	Low_grade_cartilage
ENSG00000234997	chr2_113510738_A_T_rs1631255	185728	185729	0.302281	141	159	2.22801e-08	0.320695	0.0551748	0.000370179	1.3498e-12	7.47948e-09	Low_grade_cartilage
ENSG00000184492	chr2_113309752_T_C_rs4404277	-188914	-188913	0.558935	186	232	0.00014744	-0.230786	0.0597104	0.00035649	8.66252e-15	1.16104e-10	Low_grade_cartilage
ENSG00000184492	chr2_113312366_G_GC_rs34360640;rs397795820	-186300	-186299	0.555133	187	234	0.000110263	-0.234473	0.0595042	0.00035649	8.66252e-15	1.16104e-10	Low_grade_cartilage
ENSG00000184492	chr2_113313449_C_T_rs11123180	-185217	-185216	0.488593	203	257	1.93064e-05	-0.275282	0.062975	0.00035649	8.66252e-15	1.16104e-10	Low_grade_cartilage
ENSG00000184492	chr2_113320171_GA_G_rs5833504	-178495	-178494	0.441065	186	232	4.20918e-06	-0.289998	0.061398	0.00035649	8.66252e-15	1.16104e-10	Low_grade_cartilage
ENSG00000184492	chr2_113321676_T_C_rs1191698	-176990	-176989	0.444867	187	234	3.17119e-06	-0.293445	0.0613061	0.00035649	8.66252e-15	1.16104e-10	Low_grade_cartilage
ENSG00000184492	chr2_113323685_G_T_rs1191696	-174981	-174980	0.442966	187	233	4.95986e-06	-0.288473	0.0615568	0.00035649	8.66252e-15	1.16104e-10	Low_grade_cartilage
ENSG00000184492	chr2_113323698_A_C_rs5833505	-174968	-174967	0.442966	187	233	4.95986e-06	-0.288473	0.0615568	0.00035649	8.66252e-15	1.16104e-10	Low_grade_cartilage
ENSG00000184492	chr2_113324539_G_T_rs2592415	-174127	-174126	0.448669	188	236	3.14838e-06	-0.292687	0.0611273	0.00035649	8.66252e-15	1.16104e-10	Low_grade_cartilage
ENSG00000184492	chr2_113327932_G_A_rs1191691	-170734	-170733	0.442966	187	233	9.39254e-06	-0.279941	0.0616567	0.00035649	8.66252e-15	1.16104e-10	Low_grade_cartilage
ENSG00000184492	chr2_113329002_G_A_rs1191689	-169664	-169663	0.442966	187	233	9.39254e-06	-0.279941	0.0616567	0.00035649	8.66252e-15	1.16104e-10	Low_grade_cartilage
ENSG00000184492	chr2_113334118_G_A_rs1191688	-164548	-164547	0.442966	187	233	9.39254e-06	-0.279941	0.0616567	0.00035649	8.66252e-15	1.16104e-10	Low_grade_cartilage
ENSG00000184492	chr2_113344661_T_C_rs4849198	-154005	-154004	0.557034	187	233	5.90242e-06	0.283377	0.0609827	0.00035649	8.66252e-15	1.16104e-10	Low_grade_cartilage
ENSG00000184492	chr2_113345137_A_G_rs6542128	-153529	-153528	0.557034	187	233	5.90245e-06	0.283377	0.0609827	0.00035649	8.66252e-15	1.16104e-10	Low_grade_cartilage
ENSG00000184492	chr2_113347557_G_A_rs1446620	-151109	-151108	0.555133	187	234	8.23655e-06	0.27782	0.060784	0.00035649	8.66252e-15	1.16104e-10	Low_grade_cartilage
ENSG00000184492	chr2_113348013_A_C_rs1838856	-150653	-150652	0.557034	187	233	5.90242e-06	0.283377	0.0609827	0.00035649	8.66252e-15	1.16104e-10	Low_grade_cartilage
ENSG00000184492	chr2_113348383_C_T_rs7425255	-150283	-150282	0.557034	187	233	5.90242e-06	0.283377	0.0609827	0.00035649	8.66252e-15	1.16104e-10	Low_grade_cartilage
ENSG00000184492	chr2_113348386_T_G_rs12711766	-150280	-150279	0.557034	187	233	5.90242e-06	0.283377	0.0609827	0.00035649	8.66252e-15	1.16104e-10	Low_grade_cartilage
ENSG00000184492	chr2_113348758_C_T_rs13427702	-149908	-149907	0.557034	187	233	5.90242e-06	0.283377	0.0609827	0.00035649	8.66252e-15	1.16104e-10	Low_grade_cartilage
ENSG00000184492	chr2_113349647_T_G_rs1992775	-149019	-149018	0.557034	187	233	5.90242e-06	0.283377	0.0609827	0.00035649	8.66252e-15	1.16104e-10	Low_grade_cartilage
ENSG00000184492	chr2_113352515_G_A_rs2008324	-146151	-146150	0.558935	186	232	6.40991e-06	0.280917	0.0606986	0.00035649	8.66252e-15	1.16104e-10	Low_grade_cartilage
ENSG00000184492	chr2_113356205_C_A_rs4848332	-142461	-142460	0.558935	186	232	6.40992e-06	0.280917	0.0606986	0.00035649	8.66252e-15	1.16104e-10	Low_grade_cartilage
ENSG00000184492	chr2_113356870_G_A_rs2197595	-141796	-141795	0.553232	187	235	6.80127e-06	0.280025	0.0606833	0.00035649	8.66252e-15	1.16104e-10	Low_grade_cartilage
ENSG00000184492	chr2_113356994_C_T_rs1838853	-141672	-141671	0.422053	179	222	0.000103882	0.23946	0.0605343	0.00035649	8.66252e-15	1.16104e-10	Low_grade_cartilage
ENSG00000184492	chr2_113357797_C_T_rs6713750	-140869	-140868	0.422053	179	222	0.000103882	0.23946	0.0605343	0.00035649	8.66252e-15	1.16104e-10	Low_grade_cartilage
ENSG00000184492	chr2_113368629_G_A_rs11123181	-130037	-130036	0.530418	187	247	0.000110086	0.233015	0.0591279	0.00035649	8.66252e-15	1.16104e-10	Low_grade_cartilage
ENSG00000184492	chr2_113369759_C_G_rs11687673	-128907	-128906	0.511407	191	257	5.61973e-09	0.341476	0.0562053	0.00035649	8.66252e-15	1.16104e-10	Low_grade_cartilage
ENSG00000184492	chr2_113369788_T_C_rs11694836	-128878	-128877	0.513308	190	256	4.45416e-09	0.341886	0.0558712	0.00035649	8.66252e-15	1.16104e-10	Low_grade_cartilage
ENSG00000184492	chr2_113369857_G_A_rs6711441	-128809	-128808	0.636882	160	191	1.80891e-06	0.310624	0.0632601	0.00035649	8.66252e-15	1.16104e-10	Low_grade_cartilage
ENSG00000184492	chr2_113369938_T_C_rs6758869	-128728	-128727	0.676806	145	170	3.86413e-07	0.33772	0.0644579	0.00035649	8.66252e-15	1.16104e-10	Low_grade_cartilage
ENSG00000184492	chr2_113370048_A_G_rs6755915	-128618	-128617	0.636882	160	191	1.80891e-06	0.310624	0.0632601	0.00035649	8.66252e-15	1.16104e-10	Low_grade_cartilage
ENSG00000184492	chr2_113371307_A_G_rs6542129	-127359	-127358	0.636882	160	191	1.80891e-06	0.310624	0.0632601	0.00035649	8.66252e-15	1.16104e-10	Low_grade_cartilage
ENSG00000184492	chr2_113371692_G_C_rs6542130	-126974	-126973	0.636882	160	191	1.80891e-06	0.310624	0.0632601	0.00035649	8.66252e-15	1.16104e-10	Low_grade_cartilage
ENSG00000184492	chr2_113372266_G_A_rs2863961	-126400	-126399	0.636882	160	191	1.80891e-06	0.310624	0.0632601	0.00035649	8.66252e-15	1.16104e-10	Low_grade_cartilage
ENSG00000184492	chr2_113373219_A_G_rs4848333	-125447	-125446	0.513308	190	256	4.45416e-09	0.341886	0.0558712	0.00035649	8.66252e-15	1.16104e-10	Low_grade_cartilage
ENSG00000184492	chr2_113377446_C_T_rs6748429	-121220	-121219	0.636882	160	191	1.80891e-06	0.310624	0.0632601	0.00035649	8.66252e-15	1.16104e-10	Low_grade_cartilage
ENSG00000184492	chr2_113379011_C_A_rs1823124	-119655	-119654	0.513308	190	256	4.45416e-09	0.341886	0.0558712	0.00035649	8.66252e-15	1.16104e-10	Low_grade_cartilage
ENSG00000184492	chr2_113379132_A_C_rs58583672	-119534	-119533	0.513308	190	256	4.45416e-09	0.341886	0.0558712	0.00035649	8.66252e-15	1.16104e-10	Low_grade_cartilage
ENSG00000184492	chr2_113379204_A_G_rs1968616	-119462	-119461	0.513308	190	256	4.45416e-09	0.341886	0.0558712	0.00035649	8.66252e-15	1.16104e-10	Low_grade_cartilage
ENSG00000184492	chr2_113379300_TA_T_rs5833506;rs398042593	-119366	-119365	0.505703	194	260	2.69159e-09	0.350459	0.0564063	0.00035649	8.66252e-15	1.16104e-10	Low_grade_cartilage
ENSG00000184492	chr2_113379965_G_A_rs17628215	-118701	-118700	0.269962	126	142	6.49973e-07	0.361296	0.0704253	0.00035649	8.66252e-15	1.16104e-10	Low_grade_cartilage
ENSG00000184492	chr2_113380021_C_A_rs1968615	-118645	-118644	0.513308	190	256	4.45416e-09	0.341886	0.0558712	0.00035649	8.66252e-15	1.16104e-10	Low_grade_cartilage
ENSG00000184492	chr2_113380044_G_A_rs1968614	-118622	-118621	0.671103	147	173	2.8388e-07	0.339411	0.0639991	0.00035649	8.66252e-15	1.16104e-10	Low_grade_cartilage
ENSG00000184492	chr2_113380389_A_G_rs4848334	-118277	-118276	0.513308	190	256	4.45416e-09	0.341886	0.0558712	0.00035649	8.66252e-15	1.16104e-10	Low_grade_cartilage
ENSG00000184492	chr2_113380615_A_G_rs4848335	-118051	-118050	0.513308	190	256	4.45416e-09	0.341886	0.0558712	0.00035649	8.66252e-15	1.16104e-10	Low_grade_cartilage
ENSG00000184492	chr2_113381194_T_C_rs4439970	-117472	-117471	0.513308	190	256	4.45416e-09	0.341886	0.0558712	0.00035649	8.66252e-15	1.16104e-10	Low_grade_cartilage
ENSG00000184492	chr2_113381704_G_C_rs12995339	-116962	-116961	0.513308	190	256	4.45416e-09	0.341886	0.0558712	0.00035649	8.66252e-15	1.16104e-10	Low_grade_cartilage
ENSG00000184492	chr2_113383477_C_T_rs3860399	-115189	-115188	0.513308	190	256	4.45416e-09	0.341886	0.0558712	0.00035649	8.66252e-15	1.16104e-10	Low_grade_cartilage
ENSG00000184492	chr2_113383563_A_G_rs1968613	-115103	-115102	0.513308	190	256	4.45416e-09	0.341886	0.0558712	0.00035649	8.66252e-15	1.16104e-10	Low_grade_cartilage
ENSG00000184492	chr2_113383618_A_G_rs1968612	-115048	-115047	0.636882	160	191	1.80891e-06	0.310624	0.0632601	0.00035649	8.66252e-15	1.16104e-10	Low_grade_cartilage
ENSG00000184492	chr2_113383962_C_T_rs2863962	-114704	-114703	0.515209	189	255	7.67932e-09	0.334953	0.0556721	0.00035649	8.66252e-15	1.16104e-10	Low_grade_cartilage
ENSG00000184492	chr2_113384090_A_G_rs2863963	-114576	-114575	0.513308	190	256	4.45416e-09	0.341886	0.0558712	0.00035649	8.66252e-15	1.16104e-10	Low_grade_cartilage
ENSG00000184492	chr2_113384206_G_A_rs6542131	-114460	-114459	0.513308	190	256	4.45416e-09	0.341886	0.0558712	0.00035649	8.66252e-15	1.16104e-10	Low_grade_cartilage
ENSG00000184492	chr2_113384291_T_C_rs6542132	-114375	-114374	0.513308	190	256	4.45416e-09	0.341886	0.0558712	0.00035649	8.66252e-15	1.16104e-10	Low_grade_cartilage
ENSG00000184492	chr2_113384641_G_A_rs2121374	-114025	-114024	0.513308	190	256	4.45416e-09	0.341886	0.0558712	0.00035649	8.66252e-15	1.16104e-10	Low_grade_cartilage
ENSG00000184492	chr2_113385185_T_C_rs13395590	-113481	-113480	0.636882	160	191	1.80891e-06	0.310624	0.0632601	0.00035649	8.66252e-15	1.16104e-10	Low_grade_cartilage
ENSG00000184492	chr2_113385241_A_G_rs13392903	-113425	-113424	0.513308	190	256	4.45416e-09	0.341886	0.0558712	0.00035649	8.66252e-15	1.16104e-10	Low_grade_cartilage
ENSG00000184492	chr2_113385442_AC_A_rs35701991;rs55670224	-113224	-113223	0.39924	181	210	9.59579e-06	0.313616	0.0691491	0.00035649	8.66252e-15	1.16104e-10	Low_grade_cartilage
ENSG00000184492	chr2_113385962_T_A_rs10179990	-112704	-112703	0.513308	190	256	4.45416e-09	0.341886	0.0558712	0.00035649	8.66252e-15	1.16104e-10	Low_grade_cartilage
ENSG00000184492	chr2_113386623_T_A_rs6724324	-112043	-112042	0.513308	190	256	4.45416e-09	0.341886	0.0558712	0.00035649	8.66252e-15	1.16104e-10	Low_grade_cartilage
ENSG00000184492	chr2_113386628_C_A_rs6706343	-112038	-112037	0.513308	190	256	4.45416e-09	0.341886	0.0558712	0.00035649	8.66252e-15	1.16104e-10	Low_grade_cartilage
ENSG00000184492	chr2_113387359_T_C_rs6728162	-111307	-111306	0.513308	190	256	4.45416e-09	0.341886	0.0558712	0.00035649	8.66252e-15	1.16104e-10	Low_grade_cartilage
ENSG00000184492	chr2_113387743_C_T_rs11123183	-110923	-110922	0.513308	190	256	4.45416e-09	0.341886	0.0558712	0.00035649	8.66252e-15	1.16104e-10	Low_grade_cartilage
ENSG00000184492	chr2_113387750_C_T_rs11123184	-110916	-110915	0.513308	190	256	4.45416e-09	0.341886	0.0558712	0.00035649	8.66252e-15	1.16104e-10	Low_grade_cartilage
ENSG00000184492	chr2_113387818_A_G_rs11123185	-110848	-110847	0.513308	190	256	4.45416e-09	0.341886	0.0558712	0.00035649	8.66252e-15	1.16104e-10	Low_grade_cartilage
ENSG00000184492	chr2_113387965_G_A_rs10194893	-110701	-110700	0.513308	190	256	4.45416e-09	0.341886	0.0558712	0.00035649	8.66252e-15	1.16104e-10	Low_grade_cartilage
ENSG00000184492	chr2_113388062_G_A_rs10194994	-110604	-110603	0.513308	190	256	4.45416e-09	0.341886	0.0558712	0.00035649	8.66252e-15	1.16104e-10	Low_grade_cartilage
ENSG00000184492	chr2_113388732_A_AG_rs11378834	-109934	-109933	0.513308	190	256	4.45416e-09	0.341886	0.0558712	0.00035649	8.66252e-15	1.16104e-10	Low_grade_cartilage
ENSG00000184492	chr2_113388749_C_G_rs6717693	-109917	-109916	0.513308	190	256	4.45416e-09	0.341886	0.0558712	0.00035649	8.66252e-15	1.16104e-10	Low_grade_cartilage
ENSG00000184492	chr2_113388836_T_C_rs4849205	-109830	-109829	0.513308	190	256	4.45416e-09	0.341886	0.0558712	0.00035649	8.66252e-15	1.16104e-10	Low_grade_cartilage
ENSG00000184492	chr2_113389100_T_C_rs6735826	-109566	-109565	0.513308	190	256	4.45416e-09	0.341886	0.0558712	0.00035649	8.66252e-15	1.16104e-10	Low_grade_cartilage
ENSG00000184492	chr2_113389293_G_C_rs6745928	-109373	-109372	0.636882	160	191	1.80891e-06	0.310624	0.0632601	0.00035649	8.66252e-15	1.16104e-10	Low_grade_cartilage
ENSG00000184492	chr2_113389388_A_G_rs6733253	-109278	-109277	0.819392	85	95	8.74084e-08	0.417299	0.0752841	0.00035649	8.66252e-15	1.16104e-10	Low_grade_cartilage
ENSG00000184492	chr2_113390023_G_A_rs6749684	-108643	-108642	0.513308	190	256	4.45416e-09	0.341886	0.0558712	0.00035649	8.66252e-15	1.16104e-10	Low_grade_cartilage
ENSG00000184492	chr2_113390426_G_T_rs6750170	-108240	-108239	0.513308	190	256	4.45416e-09	0.341886	0.0558712	0.00035649	8.66252e-15	1.16104e-10	Low_grade_cartilage
ENSG00000184492	chr2_113390505_CA_C_rs35996208	-108161	-108160	0.513308	190	256	4.45416e-09	0.341886	0.0558712	0.00035649	8.66252e-15	1.16104e-10	Low_grade_cartilage
ENSG00000184492	chr2_113390520_C_G_rs11680681	-108146	-108145	0.513308	190	256	4.45416e-09	0.341886	0.0558712	0.00035649	8.66252e-15	1.16104e-10	Low_grade_cartilage
ENSG00000184492	chr2_113390872_C_A_rs10181913	-107794	-107793	0.513308	190	256	4.45416e-09	0.341886	0.0558712	0.00035649	8.66252e-15	1.16104e-10	Low_grade_cartilage
ENSG00000184492	chr2_113390935_A_G_rs10194150	-107731	-107730	0.513308	190	256	4.45416e-09	0.341886	0.0558712	0.00035649	8.66252e-15	1.16104e-10	Low_grade_cartilage
ENSG00000184492	chr2_113390940_G_A_rs10204871	-107726	-107725	0.513308	190	256	4.45416e-09	0.341886	0.0558712	0.00035649	8.66252e-15	1.16104e-10	Low_grade_cartilage
ENSG00000184492	chr2_113390963_G_T_rs10204881	-107703	-107702	0.513308	190	256	4.45416e-09	0.341886	0.0558712	0.00035649	8.66252e-15	1.16104e-10	Low_grade_cartilage
ENSG00000184492	chr2_113390994_C_A_rs12711767	-107672	-107671	0.519011	188	253	3.73281e-09	0.345773	0.0562029	0.00035649	8.66252e-15	1.16104e-10	Low_grade_cartilage
ENSG00000184492	chr2_113391059_C_T_rs10182105	-107607	-107606	0.513308	190	256	4.45416e-09	0.341886	0.0558712	0.00035649	8.66252e-15	1.16104e-10	Low_grade_cartilage
ENSG00000184492	chr2_113391384_T_C_rs10197232	-107282	-107281	0.513308	190	256	4.45416e-09	0.341886	0.0558712	0.00035649	8.66252e-15	1.16104e-10	Low_grade_cartilage
ENSG00000184492	chr2_113391483_C_T_rs13024454	-107183	-107182	0.513308	190	256	4.45416e-09	0.341886	0.0558712	0.00035649	8.66252e-15	1.16104e-10	Low_grade_cartilage
ENSG00000184492	chr2_113391501_A_T_rs13000403	-107165	-107164	0.513308	190	256	4.45416e-09	0.341886	0.0558712	0.00035649	8.66252e-15	1.16104e-10	Low_grade_cartilage
ENSG00000184492	chr2_113391589_G_A_rs13023224	-107077	-107076	0.513308	190	256	4.45416e-09	0.341886	0.0558712	0.00035649	8.66252e-15	1.16104e-10	Low_grade_cartilage
ENSG00000184492	chr2_113392370_T_G_rs6748150	-106296	-106295	0.513308	190	256	8.52446e-09	0.332776	0.0554931	0.00035649	8.66252e-15	1.16104e-10	Low_grade_cartilage
ENSG00000184492	chr2_113392443_T_G_rs6748282	-106223	-106222	0.513308	190	256	4.45416e-09	0.341886	0.0558712	0.00035649	8.66252e-15	1.16104e-10	Low_grade_cartilage
ENSG00000184492	chr2_113393054_C_T_rs4849209	-105612	-105611	0.513308	190	256	4.45416e-09	0.341886	0.0558712	0.00035649	8.66252e-15	1.16104e-10	Low_grade_cartilage
ENSG00000184492	chr2_113393363_G_A_rs6704835	-105303	-105302	0.513308	190	256	4.45416e-09	0.341886	0.0558712	0.00035649	8.66252e-15	1.16104e-10	Low_grade_cartilage
ENSG00000184492	chr2_113393578_G_A_rs28665757	-105088	-105087	0.513308	190	256	4.45416e-09	0.341886	0.0558712	0.00035649	8.66252e-15	1.16104e-10	Low_grade_cartilage
ENSG00000184492	chr2_113393623_G_A_rs28658130	-105043	-105042	0.513308	190	256	4.45416e-09	0.341886	0.0558712	0.00035649	8.66252e-15	1.16104e-10	Low_grade_cartilage
ENSG00000184492	chr2_113393727_C_T_rs13411628	-104939	-104938	0.631179	160	194	3.16314e-06	0.297927	0.0622351	0.00035649	8.66252e-15	1.16104e-10	Low_grade_cartilage
ENSG00000184492	chr2_113396403_A_T_rs12998178	-102263	-102262	0.511407	191	257	6.13738e-09	0.338862	0.0559279	0.00035649	8.66252e-15	1.16104e-10	Low_grade_cartilage
ENSG00000184492	chr2_113396569_T_C_rs10196370	-102097	-102096	0.671103	147	173	2.8388e-07	0.339411	0.0639991	0.00035649	8.66252e-15	1.16104e-10	Low_grade_cartilage
ENSG00000184492	chr2_113396704_G_T_rs13026218	-101962	-101961	0.513308	190	256	4.45416e-09	0.341886	0.0558712	0.00035649	8.66252e-15	1.16104e-10	Low_grade_cartilage
ENSG00000184492	chr2_113396792_A_G_rs12711768	-101874	-101873	0.513308	190	256	4.45416e-09	0.341886	0.0558712	0.00035649	8.66252e-15	1.16104e-10	Low_grade_cartilage
ENSG00000184492	chr2_113397002_G_A_rs9653402	-101664	-101663	0.513308	190	256	4.45416e-09	0.341886	0.0558712	0.00035649	8.66252e-15	1.16104e-10	Low_grade_cartilage
ENSG00000184492	chr2_113397630_T_C_rs4849211	-101036	-101035	0.513308	190	256	4.45416e-09	0.341886	0.0558712	0.00035649	8.66252e-15	1.16104e-10	Low_grade_cartilage
ENSG00000184492	chr2_113398218_C_T_rs1900325	-100448	-100447	0.530418	187	247	4.7492e-10	0.358029	0.0548291	0.00035649	8.66252e-15	1.16104e-10	Low_grade_cartilage
ENSG00000184492	chr2_113398229_G_T_rs1900326	-100437	-100436	0.513308	190	256	4.45416e-09	0.341886	0.0558712	0.00035649	8.66252e-15	1.16104e-10	Low_grade_cartilage
ENSG00000184492	chr2_113398385_C_CT_rs34668865;rs550832499	-100281	-100280	0.513308	190	256	4.45416e-09	0.341886	0.0558712	0.00035649	8.66252e-15	1.16104e-10	Low_grade_cartilage
ENSG00000184492	chr2_113398414_T_G_rs12711770	-100252	-100251	0.513308	190	256	4.45416e-09	0.341886	0.0558712	0.00035649	8.66252e-15	1.16104e-10	Low_grade_cartilage
ENSG00000184492	chr2_113398456_C_T_rs12711771	-100210	-100209	0.513308	190	256	4.45416e-09	0.341886	0.0558712	0.00035649	8.66252e-15	1.16104e-10	Low_grade_cartilage
ENSG00000184492	chr2_113398495_C_G_rs12711772	-100171	-100170	0.513308	190	256	4.45416e-09	0.341886	0.0558712	0.00035649	8.66252e-15	1.16104e-10	Low_grade_cartilage
ENSG00000184492	chr2_113398859_T_C_rs11902038	-99807	-99806	0.513308	190	256	4.45416e-09	0.341886	0.0558712	0.00035649	8.66252e-15	1.16104e-10	Low_grade_cartilage
ENSG00000184492	chr2_113398910_C_G_rs11895592	-99756	-99755	0.513308	190	256	4.45416e-09	0.341886	0.0558712	0.00035649	8.66252e-15	1.16104e-10	Low_grade_cartilage
ENSG00000184492	chr2_113399060_A_G_rs6751659	-99606	-99605	0.513308	190	256	4.45416e-09	0.341886	0.0558712	0.00035649	8.66252e-15	1.16104e-10	Low_grade_cartilage
ENSG00000184492	chr2_113399061_G_A_rs6707293	-99605	-99604	0.513308	190	256	4.45416e-09	0.341886	0.0558712	0.00035649	8.66252e-15	1.16104e-10	Low_grade_cartilage
ENSG00000184492	chr2_113399093_T_C_rs74716025	-99573	-99572	0.513308	190	256	4.45416e-09	0.341886	0.0558712	0.00035649	8.66252e-15	1.16104e-10	Low_grade_cartilage
ENSG00000184492	chr2_113399278_G_A_rs4849212	-99388	-99387	0.513308	190	256	4.45416e-09	0.341886	0.0558712	0.00035649	8.66252e-15	1.16104e-10	Low_grade_cartilage
ENSG00000184492	chr2_113399312_A_G_rs4849213	-99354	-99353	0.513308	190	256	4.45416e-09	0.341886	0.0558712	0.00035649	8.66252e-15	1.16104e-10	Low_grade_cartilage
ENSG00000184492	chr2_113399552_A_C_rs62159967	-99114	-99113	0.513308	190	256	4.45416e-09	0.341886	0.0558712	0.00035649	8.66252e-15	1.16104e-10	Low_grade_cartilage
ENSG00000184492	chr2_113399553_G_A_rs63250362	-99113	-99112	0.513308	190	256	4.45416e-09	0.341886	0.0558712	0.00035649	8.66252e-15	1.16104e-10	Low_grade_cartilage
ENSG00000184492	chr2_113399556_C_G_rs35062530	-99110	-99109	0.513308	190	256	4.45416e-09	0.341886	0.0558712	0.00035649	8.66252e-15	1.16104e-10	Low_grade_cartilage
ENSG00000184492	chr2_113399741_C_T_rs13414189	-98925	-98924	0.513308	190	256	4.45416e-09	0.341886	0.0558712	0.00035649	8.66252e-15	1.16104e-10	Low_grade_cartilage
ENSG00000184492	chr2_113399742_G_A_rs13387994	-98924	-98923	0.513308	190	256	4.45416e-09	0.341886	0.0558712	0.00035649	8.66252e-15	1.16104e-10	Low_grade_cartilage
ENSG00000184492	chr2_113399878_C_T_rs7589946	-98788	-98787	0.530418	187	247	4.7492e-10	0.358029	0.0548291	0.00035649	8.66252e-15	1.16104e-10	Low_grade_cartilage
ENSG00000184492	chr2_113400129_G_T_rs7562990	-98537	-98536	0.513308	190	256	4.45416e-09	0.341886	0.0558712	0.00035649	8.66252e-15	1.16104e-10	Low_grade_cartilage
ENSG00000184492	chr2_113400327_C_T_rs7590492	-98339	-98338	0.530418	187	247	4.7492e-10	0.358029	0.0548291	0.00035649	8.66252e-15	1.16104e-10	Low_grade_cartilage
ENSG00000184492	chr2_113400481_C_G_rs7590707	-98185	-98184	0.513308	190	256	4.45416e-09	0.341886	0.0558712	0.00035649	8.66252e-15	1.16104e-10	Low_grade_cartilage
ENSG00000184492	chr2_113400736_G_A_rs11887472	-97930	-97929	0.513308	190	256	4.45416e-09	0.341886	0.0558712	0.00035649	8.66252e-15	1.16104e-10	Low_grade_cartilage
ENSG00000184492	chr2_113403807_C_T_rs7604877	-94859	-94858	0.513308	190	256	4.45416e-09	0.341886	0.0558712	0.00035649	8.66252e-15	1.16104e-10	Low_grade_cartilage
ENSG00000184492	chr2_113405107_T_C_rs2034278	-93559	-93558	0.638783	159	190	2.10331e-06	0.308374	0.0632269	0.00035649	8.66252e-15	1.16104e-10	Low_grade_cartilage
ENSG00000184492	chr2_113405406_T_C_rs1867868	-93260	-93259	0.515209	189	255	5.23641e-09	0.340236	0.0558789	0.00035649	8.66252e-15	1.16104e-10	Low_grade_cartilage
ENSG00000184492	chr2_113405464_A_G_rs1867869	-93202	-93201	0.532319	186	246	5.65288e-10	0.356378	0.0548398	0.00035649	8.66252e-15	1.16104e-10	Low_grade_cartilage
ENSG00000184492	chr2_113406070_A_T_rs1867870	-92596	-92595	0.515209	189	255	5.23641e-09	0.340236	0.0558789	0.00035649	8.66252e-15	1.16104e-10	Low_grade_cartilage
ENSG00000184492	chr2_113410086_C_T_rs7355765	-88580	-88579	0.515209	189	255	5.23641e-09	0.340236	0.0558789	0.00035649	8.66252e-15	1.16104e-10	Low_grade_cartilage
ENSG00000184492	chr2_113410206_G_C_rs4849214	-88460	-88459	0.515209	189	255	5.23641e-09	0.340236	0.0558789	0.00035649	8.66252e-15	1.16104e-10	Low_grade_cartilage
ENSG00000184492	chr2_113411398_G_A_rs6542138	-87268	-87267	0.551331	179	236	2.30883e-10	0.364725	0.0547735	0.00035649	8.66252e-15	1.16104e-10	Low_grade_cartilage
ENSG00000184492	chr2_113412790_A_C_rs3885285	-85876	-85875	0.235741	109	124	1.70032e-11	-0.473649	0.0665904	0.00035649	8.66252e-15	1.16104e-10	Low_grade_cartilage
ENSG00000184492	chr2_113413846_G_A_rs2757893	-84820	-84819	0.235741	109	124	1.7003e-11	-0.473649	0.0665904	0.00035649	8.66252e-15	1.16104e-10	Low_grade_cartilage
ENSG00000184492	chr2_113415791_T_TTAA_rs200099764;rs58502016	-82875	-82874	0.235741	109	124	1.70032e-11	-0.473649	0.0665904	0.00035649	8.66252e-15	1.16104e-10	Low_grade_cartilage
ENSG00000184492	chr2_113415907_G_A_rs1209182	-82759	-82758	0.235741	109	124	1.7003e-11	-0.473649	0.0665904	0.00035649	8.66252e-15	1.16104e-10	Low_grade_cartilage
ENSG00000184492	chr2_113417107_G_C_rs1191646	-81559	-81558	0.235741	109	124	1.7003e-11	-0.473649	0.0665904	0.00035649	8.66252e-15	1.16104e-10	Low_grade_cartilage
ENSG00000184492	chr2_113418847_C_T_rs1191647	-79819	-79818	0.235741	109	124	1.7003e-11	-0.473649	0.0665904	0.00035649	8.66252e-15	1.16104e-10	Low_grade_cartilage
ENSG00000184492	chr2_113419820_C_A_rs1191649	-78846	-78845	0.211027	109	111	3.84875e-08	-0.461306	0.0808505	0.00035649	8.66252e-15	1.16104e-10	Low_grade_cartilage
ENSG00000184492	chr2_113423918_T_C_rs12622933	-74748	-74747	0.235741	109	124	1.7003e-11	-0.473649	0.0665904	0.00035649	8.66252e-15	1.16104e-10	Low_grade_cartilage
ENSG00000184492	chr2_113430182_G_A_rs7562975	-68484	-68483	0.235741	109	124	1.7003e-11	-0.473649	0.0665904	0.00035649	8.66252e-15	1.16104e-10	Low_grade_cartilage
ENSG00000184492	chr2_113430863_C_T_rs56347561	-67803	-67802	0.235741	109	124	1.70032e-11	-0.473649	0.0665904	0.00035649	8.66252e-15	1.16104e-10	Low_grade_cartilage
ENSG00000184492	chr2_113433547_T_C_rs2757935	-65119	-65118	0.235741	109	124	1.7003e-11	-0.473649	0.0665904	0.00035649	8.66252e-15	1.16104e-10	Low_grade_cartilage
ENSG00000184492	chr2_113434083_G_A_rs112061086	-64583	-64582	0.245247	116	129	5.40881e-06	0.33729	0.0722764	0.00035649	8.66252e-15	1.16104e-10	Low_grade_cartilage
ENSG00000184492	chr2_113435285_A_G_rs13409019	-63381	-63380	0.235741	109	124	1.70032e-11	-0.473649	0.0665904	0.00035649	8.66252e-15	1.16104e-10	Low_grade_cartilage
ENSG00000184492	chr2_113435400_C_G_rs4849228	-63266	-63265	0.235741	109	124	1.7003e-11	-0.473649	0.0665904	0.00035649	8.66252e-15	1.16104e-10	Low_grade_cartilage
ENSG00000184492	chr2_113435483_T_G_rs13411929	-63183	-63182	0.235741	109	124	1.7003e-11	-0.473649	0.0665904	0.00035649	8.66252e-15	1.16104e-10	Low_grade_cartilage
ENSG00000184492	chr2_113438834_C_T_rs2360232	-59832	-59831	0.23384	109	123	4.25925e-11	-0.472506	0.0679373	0.00035649	8.66252e-15	1.16104e-10	Low_grade_cartilage
ENSG00000184492	chr2_113442421_T_G_rs2757919	-56245	-56244	0.23384	109	123	2.86897e-11	-0.471702	0.0671633	0.00035649	8.66252e-15	1.16104e-10	Low_grade_cartilage
ENSG00000184492	chr2_113445398_T_G_rs150088591	-53268	-53267	0.231939	109	122	4.73413e-11	-0.476915	0.0687521	0.00035649	8.66252e-15	1.16104e-10	Low_grade_cartilage
ENSG00000184492	chr2_113445879_A_G_rs4849232	-52787	-52786	0.245247	116	129	5.40881e-06	0.33729	0.0722764	0.00035649	8.66252e-15	1.16104e-10	Low_grade_cartilage
ENSG00000184492	chr2_113446661_A_G_rs2902628	-52005	-52004	0.230038	106	121	1.13176e-11	-0.47985	0.0668113	0.00035649	8.66252e-15	1.16104e-10	Low_grade_cartilage
ENSG00000184492	chr2_113446665_C_G_rs3977027	-52001	-52000	0.230038	106	121	1.13176e-11	-0.47985	0.0668113	0.00035649	8.66252e-15	1.16104e-10	Low_grade_cartilage
ENSG00000184492	chr2_113450048_A_T_rs2492131	-48618	-48617	0.23384	109	123	1.88174e-11	-0.478019	0.0673689	0.00035649	8.66252e-15	1.16104e-10	Low_grade_cartilage
ENSG00000184492	chr2_113453344_C_T_rs1212279	-45322	-45321	0.235741	109	124	1.70032e-11	-0.473649	0.0665904	0.00035649	8.66252e-15	1.16104e-10	Low_grade_cartilage
ENSG00000184492	chr2_113458351_A_C_rs72611930	-40315	-40314	0.235741	109	124	1.7003e-11	-0.473649	0.0665904	0.00035649	8.66252e-15	1.16104e-10	Low_grade_cartilage
ENSG00000184492	chr2_113458385_G_C_rs75217930	-40281	-40280	0.235741	109	124	1.7003e-11	-0.473649	0.0665904	0.00035649	8.66252e-15	1.16104e-10	Low_grade_cartilage
ENSG00000184492	chr2_113461229_T_A_rs74455246	-37437	-37436	0.231939	109	122	4.73413e-11	-0.476915	0.0687521	0.00035649	8.66252e-15	1.16104e-10	Low_grade_cartilage
ENSG00000184492	chr2_113462478_T_C_rs1210133	-36188	-36187	0.235741	109	124	1.70032e-11	-0.473649	0.0665904	0.00035649	8.66252e-15	1.16104e-10	Low_grade_cartilage
ENSG00000184492	chr2_113463335_G_A_rs1191630	-35331	-35330	0.235741	109	124	1.7003e-11	-0.473649	0.0665904	0.00035649	8.66252e-15	1.16104e-10	Low_grade_cartilage
ENSG00000184492	chr2_113463535_G_A_rs1191629	-35131	-35130	0.235741	109	124	1.7003e-11	-0.473649	0.0665904	0.00035649	8.66252e-15	1.16104e-10	Low_grade_cartilage
ENSG00000184492	chr2_113464843_C_T_rs3976896	-33823	-33822	0.235741	109	124	1.7003e-11	-0.473649	0.0665904	0.00035649	8.66252e-15	1.16104e-10	Low_grade_cartilage
ENSG00000184492	chr2_113465504_G_GT_rs201873259	-33162	-33161	0.218631	109	115	9.47585e-10	-0.483994	0.0755656	0.00035649	8.66252e-15	1.16104e-10	Low_grade_cartilage
ENSG00000184492	chr2_113470127_G_C_rs2921828	-28539	-28538	0.235741	109	124	1.7003e-11	-0.473649	0.0665904	0.00035649	8.66252e-15	1.16104e-10	Low_grade_cartilage
ENSG00000184492	chr2_113471327_G_A_rs2592460	-27339	-27338	0.346008	144	182	8.66252e-15	-0.445418	0.053343	0.00035649	8.66252e-15	1.16104e-10	Low_grade_cartilage
ENSG00000184492	chr2_113474676_C_T_rs10207446	-23990	-23989	0.235741	108	124	3.4452e-11	-0.463973	0.0663607	0.00035649	8.66252e-15	1.16104e-10	Low_grade_cartilage
ENSG00000184492	chr2_113476848_T_A_rs2592462	-21818	-21817	0.23384	108	123	3.67839e-11	-0.466346	0.0668082	0.00035649	8.66252e-15	1.16104e-10	Low_grade_cartilage
ENSG00000184492	chr2_113477284_G_T_rs2475450	-21382	-21381	0.230038	108	121	1.00291e-10	-0.469591	0.0689976	0.00035649	8.66252e-15	1.16104e-10	Low_grade_cartilage
ENSG00000184492	chr2_113477901_G_C_rs2441607	-20765	-20764	0.230038	108	121	1.00291e-10	-0.469591	0.0689976	0.00035649	8.66252e-15	1.16104e-10	Low_grade_cartilage
ENSG00000184492	chr2_113477911_G_A_rs2441606	-20755	-20754	0.230038	108	121	1.00291e-10	-0.469591	0.0689976	0.00035649	8.66252e-15	1.16104e-10	Low_grade_cartilage
ENSG00000184492	chr2_113477991_A_C_rs2921832	-20675	-20674	0.23384	108	123	3.67836e-11	-0.466347	0.0668082	0.00035649	8.66252e-15	1.16104e-10	Low_grade_cartilage
ENSG00000184492	chr2_113477993_T_G_rs2984399	-20673	-20672	0.235741	109	124	1.80259e-10	-0.450371	0.0671929	0.00035649	8.66252e-15	1.16104e-10	Low_grade_cartilage
ENSG00000184492	chr2_113479036_G_A_rs144025487	-19630	-19629	0.23384	108	123	3.67839e-11	-0.466346	0.0668082	0.00035649	8.66252e-15	1.16104e-10	Low_grade_cartilage
ENSG00000184492	chr2_113499182_A_G_rs2748031	516	517	0.23384	108	123	1.62845e-11	-0.475816	0.0668258	0.00035649	8.66252e-15	1.16104e-10	Low_grade_cartilage
ENSG00000184492	chr2_113499742_C_G_rs141841883	1076	1077	0.11597	52	61	0.000128746	-0.335179	0.0859348	0.00035649	8.66252e-15	1.16104e-10	Low_grade_cartilage
ENSG00000184492	chr2_113502177_CA_C_rs139933836	3511	3512	0.155894	70	82	2.41385e-09	-0.470261	0.0754432	0.00035649	8.66252e-15	1.16104e-10	Low_grade_cartilage
ENSG00000184492	chr2_113504347_C_T_rs1665310	5681	5682	0.218631	100	115	3.68136e-10	-0.450154	0.0684583	0.00035649	8.66252e-15	1.16104e-10	Low_grade_cartilage
ENSG00000184492	chr2_113504435_A_G_rs4849236	5769	5770	0.241445	114	127	4.64257e-06	0.341296	0.0725976	0.00035649	8.66252e-15	1.16104e-10	Low_grade_cartilage
ENSG00000184492	chr2_113505285_G_T_rs11675567	6619	6620	0.239544	113	126	6.28224e-06	0.337973	0.0729546	0.00035649	8.66252e-15	1.16104e-10	Low_grade_cartilage
ENSG00000184492	chr2_113510243_G_A_rs1739518	11577	11578	0.359316	152	189	1.14797e-14	-0.461674	0.0555842	0.00035649	8.66252e-15	1.16104e-10	Low_grade_cartilage
ENSG00000184492	chr2_113510269_T_C_rs1665312	11603	11604	0.319392	141	168	1.05103e-13	-0.464478	0.0583951	0.00035649	8.66252e-15	1.16104e-10	Low_grade_cartilage
ENSG00000184492	chr2_113510738_A_T_rs1631255	12072	12073	0.302281	141	159	2.43016e-09	-0.407297	0.0653552	0.00035649	8.66252e-15	1.16104e-10	Low_grade_cartilage
ENSG00000184492	chr2_113511764_T_A_rs11682381	13098	13099	0.23384	111	123	4.99499e-06	0.340033	0.0725839	0.00035649	8.66252e-15	1.16104e-10	Low_grade_cartilage
ENSG00000184492	chr2_113528008_G_T_rs201670909	29342	29343	0.173004	75	91	0.00017604	-0.275877	0.0722468	0.00035649	8.66252e-15	1.16104e-10	Low_grade_cartilage
ENSG00000184492	chr2_113530053_C_T_rs187505432	31387	31388	0.355513	145	187	0.000118295	-0.2313	0.0589703	0.00035649	8.66252e-15	1.16104e-10	Low_grade_cartilage
ENSG00000286873	chr2_127652331_A_G_rs1047760	-236499	-236498	0.501901	195	262	0.000136808	0.190163	0.048953	0.000250813	4.89542e-07	0.000690726	Low_grade_cartilage
ENSG00000286873	chr2_127695749_G_A_rs76108783	-193081	-193080	0.142586	70	75	2.9593e-05	0.304708	0.0713812	0.000250813	4.89542e-07	0.000690726	Low_grade_cartilage
ENSG00000286873	chr2_127709211_G_A_rs2533424	-179619	-179618	0.519011	189	253	0.00010043	-0.188479	0.0475425	0.000250813	4.89542e-07	0.000690726	Low_grade_cartilage
ENSG00000286873	chr2_127716752_G_A_rs800861	-172078	-172077	0.519011	189	253	0.00010043	-0.188479	0.0475425	0.000250813	4.89542e-07	0.000690726	Low_grade_cartilage
ENSG00000286873	chr2_127741412_A_C_rs800860	-147418	-147417	0.519011	189	253	0.00010043	-0.188479	0.0475425	0.000250813	4.89542e-07	0.000690726	Low_grade_cartilage
ENSG00000286873	chr2_127746960_T_C_rs705093	-141870	-141869	0.520913	188	252	9.47203e-05	-0.188724	0.0474251	0.000250813	4.89542e-07	0.000690726	Low_grade_cartilage
ENSG00000286873	chr2_127771670_T_C_rs740815	-117160	-117159	0.519011	189	253	0.00010043	-0.188479	0.0475425	0.000250813	4.89542e-07	0.000690726	Low_grade_cartilage
ENSG00000286873	chr2_127802374_T_C_rs705049	-86456	-86455	0.596958	163	212	2.04387e-05	-0.204925	0.0470259	0.000250813	4.89542e-07	0.000690726	Low_grade_cartilage
ENSG00000286873	chr2_127810860_A_C_rs335137	-77970	-77969	0.520913	188	252	0.000109554	-0.187111	0.0474648	0.000250813	4.89542e-07	0.000690726	Low_grade_cartilage
ENSG00000286873	chr2_127815872_C_G_rs11684733	-72958	-72957	0.54943	180	237	3.64873e-05	-0.201619	0.0478021	0.000250813	4.89542e-07	0.000690726	Low_grade_cartilage
ENSG00000286873	chr2_127828045_A_G_rs335135	-60785	-60784	0.553232	179	235	6.87842e-05	-0.193389	0.0476263	0.000250813	4.89542e-07	0.000690726	Low_grade_cartilage
ENSG00000286873	chr2_127829743_C_T_rs7562358	-59087	-59086	0.479087	191	252	3.56755e-05	-0.206974	0.049008	0.000250813	4.89542e-07	0.000690726	Low_grade_cartilage
ENSG00000286873	chr2_127830882_A_G_rs3856368	-57948	-57947	0.553232	179	235	0.000198673	-0.181644	0.0479711	0.000250813	4.89542e-07	0.000690726	Low_grade_cartilage
ENSG00000286873	chr2_127831725_T_C_rs6715529	-57105	-57104	0.553232	179	235	0.000198673	-0.181644	0.0479711	0.000250813	4.89542e-07	0.000690726	Low_grade_cartilage
ENSG00000286873	chr2_127835074_G_A_rs6430955	-53756	-53755	0.524715	189	250	7.33839e-05	-0.195794	0.0484131	0.000250813	4.89542e-07	0.000690726	Low_grade_cartilage
ENSG00000286873	chr2_127836403_A_G_rs35706812	-52427	-52426	0.422053	177	222	5.69135e-05	-0.206427	0.0502501	0.000250813	4.89542e-07	0.000690726	Low_grade_cartilage
ENSG00000286873	chr2_127837439_G_A_rs62158418	-51391	-51390	0.260456	118	137	0.000132661	-0.224652	0.0577124	0.000250813	4.89542e-07	0.000690726	Low_grade_cartilage
ENSG00000286873	chr2_127837984_T_C_rs67470803	-50846	-50845	0.309886	138	163	0.000152177	-0.208933	0.0541725	0.000250813	4.89542e-07	0.000690726	Low_grade_cartilage
ENSG00000286873	chr2_127839014_G_C_rs34504853	-49816	-49815	0.309886	138	163	6.93757e-05	-0.219813	0.0541627	0.000250813	4.89542e-07	0.000690726	Low_grade_cartilage
ENSG00000286873	chr2_127840887_C_T_rs11685164	-47943	-47942	0.262357	119	138	0.000119371	-0.226767	0.0578492	0.000250813	4.89542e-07	0.000690726	Low_grade_cartilage
ENSG00000286873	chr2_127842940_A_G_rs34616919	-45890	-45889	0.507605	193	259	1.65539e-05	-0.213295	0.0483906	0.000250813	4.89542e-07	0.000690726	Low_grade_cartilage
ENSG00000286873	chr2_127843035_T_C_rs17600636	-45795	-45794	0.406844	173	214	8.20485e-06	-0.230726	0.0504706	0.000250813	4.89542e-07	0.000690726	Low_grade_cartilage
ENSG00000286873	chr2_127843916_T_C_rs11688522	-44914	-44913	0.509506	193	258	1.51592e-05	-0.213658	0.0482455	0.000250813	4.89542e-07	0.000690726	Low_grade_cartilage
ENSG00000286873	chr2_127844028_T_C_rs12692069	-44802	-44801	0.509506	193	258	1.51592e-05	-0.213658	0.0482455	0.000250813	4.89542e-07	0.000690726	Low_grade_cartilage
ENSG00000286873	chr2_127844767_T_C_rs6746537	-44063	-44062	0.509506	193	258	1.51592e-05	-0.213658	0.0482455	0.000250813	4.89542e-07	0.000690726	Low_grade_cartilage
ENSG00000286873	chr2_127845397_GAC_G_rs35328801	-43433	-43432	0.262357	119	138	0.000119371	-0.226767	0.0578492	0.000250813	4.89542e-07	0.000690726	Low_grade_cartilage
ENSG00000286873	chr2_127845452_C_T_rs71420810	-43378	-43377	0.294677	133	155	1.16541e-05	-0.247058	0.0550216	0.000250813	4.89542e-07	0.000690726	Low_grade_cartilage
ENSG00000286873	chr2_127846658_A_T_rs1061056	-42172	-42171	0.397338	165	209	3.09537e-05	-0.217944	0.0511865	0.000250813	4.89542e-07	0.000690726	Low_grade_cartilage
ENSG00000286873	chr2_127848488_A_G_rs9630959	-40342	-40341	0.509506	193	258	1.51592e-05	-0.213658	0.0482455	0.000250813	4.89542e-07	0.000690726	Low_grade_cartilage
ENSG00000286873	chr2_127848956_G_A_rs13005809	-39874	-39873	0.294677	133	155	1.16541e-05	-0.247058	0.0550216	0.000250813	4.89542e-07	0.000690726	Low_grade_cartilage
ENSG00000286873	chr2_127849504_C_T_rs17340489	-39326	-39325	0.294677	133	155	1.16541e-05	-0.247058	0.0550216	0.000250813	4.89542e-07	0.000690726	Low_grade_cartilage
ENSG00000286873	chr2_127849863_C_T_rs7597691	-38967	-38966	0.509506	193	258	1.51592e-05	-0.213658	0.0482455	0.000250813	4.89542e-07	0.000690726	Low_grade_cartilage
ENSG00000286873	chr2_127850697_GA_G_rs34858843;rs796428487	-38133	-38132	0.507605	195	259	9.46667e-05	-0.195492	0.049124	0.000250813	4.89542e-07	0.000690726	Low_grade_cartilage
ENSG00000286873	chr2_127850716_T_C_rs6713679	-38114	-38113	0.509506	193	258	1.51592e-05	-0.213658	0.0482455	0.000250813	4.89542e-07	0.000690726	Low_grade_cartilage
ENSG00000286873	chr2_127850810_G_T_rs34706819	-38020	-38019	0.294677	133	155	1.16541e-05	-0.247058	0.0550216	0.000250813	4.89542e-07	0.000690726	Low_grade_cartilage
ENSG00000286873	chr2_127852026_A_T_rs7601795	-36804	-36803	0.509506	193	258	1.51592e-05	-0.213658	0.0482455	0.000250813	4.89542e-07	0.000690726	Low_grade_cartilage
ENSG00000286873	chr2_127852162_T_C_rs7604802	-36668	-36667	0.294677	133	155	1.16541e-05	-0.247058	0.0550216	0.000250813	4.89542e-07	0.000690726	Low_grade_cartilage
ENSG00000286873	chr2_127853145_T_C_rs35614229	-35685	-35684	0.294677	133	155	1.16541e-05	-0.247058	0.0550216	0.000250813	4.89542e-07	0.000690726	Low_grade_cartilage
ENSG00000286873	chr2_127853560_T_C_rs35971047	-35270	-35269	0.294677	133	155	1.16541e-05	-0.247058	0.0550216	0.000250813	4.89542e-07	0.000690726	Low_grade_cartilage
ENSG00000286873	chr2_127855249_C_T_rs11691858	-33581	-33580	0.294677	133	155	1.16541e-05	-0.247058	0.0550216	0.000250813	4.89542e-07	0.000690726	Low_grade_cartilage
ENSG00000286873	chr2_127855582_G_A_rs3771290	-33248	-33247	0.507605	193	259	1.54179e-05	-0.212444	0.0480147	0.000250813	4.89542e-07	0.000690726	Low_grade_cartilage
ENSG00000286873	chr2_127857631_G_A_rs34803766	-31199	-31198	0.262357	119	138	0.000119371	-0.226767	0.0578492	0.000250813	4.89542e-07	0.000690726	Low_grade_cartilage
ENSG00000286873	chr2_127857756_C_G_rs13032850	-31074	-31073	0.401141	165	211	3.94762e-05	-0.2115	0.0503753	0.000250813	4.89542e-07	0.000690726	Low_grade_cartilage
ENSG00000286873	chr2_127857816_G_T_rs13031513	-31014	-31013	0.401141	165	211	3.94763e-05	-0.2115	0.0503753	0.000250813	4.89542e-07	0.000690726	Low_grade_cartilage
ENSG00000286873	chr2_127857926_A_G_rs116376815	-30904	-30903	0.142586	70	75	3.9055e-05	0.298045	0.0709442	0.000250813	4.89542e-07	0.000690726	Low_grade_cartilage
ENSG00000286873	chr2_127858427_A_G_rs6721274	-30403	-30402	0.509506	192	258	1.40696e-05	-0.212714	0.0478428	0.000250813	4.89542e-07	0.000690726	Low_grade_cartilage
ENSG00000286873	chr2_127860872_T_C_rs3755305	-27958	-27957	0.315589	140	166	2.61892e-05	-0.227573	0.0529452	0.000250813	4.89542e-07	0.000690726	Low_grade_cartilage
ENSG00000286873	chr2_127862789_A_AT_rs3839065	-26041	-26040	0.292776	135	154	1.30581e-06	-0.277619	0.0557349	0.000250813	4.89542e-07	0.000690726	Low_grade_cartilage
ENSG00000286873	chr2_127862798_T_C_rs2261682	-26032	-26031	0.5	198	263	9.08034e-07	0.249727	0.0493616	0.000250813	4.89542e-07	0.000690726	Low_grade_cartilage
ENSG00000286873	chr2_127863520_A_G_rs1045832	-25310	-25309	0.378327	165	199	9.66959e-07	-0.259213	0.0513733	0.000250813	4.89542e-07	0.000690726	Low_grade_cartilage
ENSG00000286873	chr2_127864917_G_A_rs13411546	-23913	-23912	0.374525	164	197	5.31663e-07	-0.265659	0.051359	0.000250813	4.89542e-07	0.000690726	Low_grade_cartilage
ENSG00000286873	chr2_127866537_T_C_rs2118204	-22293	-22292	0.374525	164	197	5.31663e-07	-0.265659	0.051359	0.000250813	4.89542e-07	0.000690726	Low_grade_cartilage
ENSG00000286873	chr2_127867590_C_T_rs7572242	-21240	-21239	0.372624	163	196	4.89542e-07	-0.265386	0.0511348	0.000250813	4.89542e-07	0.000690726	Low_grade_cartilage
ENSG00000286873	chr2_127868891_A_AT_rs34978045;rs397800420	-19939	-19938	0.287072	132	151	2.84541e-06	-0.267415	0.0555884	0.000250813	4.89542e-07	0.000690726	Low_grade_cartilage
ENSG00000286873	chr2_127869789_C_A_rs11683504	-19041	-19040	0.287072	132	151	2.84541e-06	-0.267415	0.0555884	0.000250813	4.89542e-07	0.000690726	Low_grade_cartilage
ENSG00000286873	chr2_127870271_A_G_rs13012321	-18559	-18558	0.378327	165	199	9.66959e-07	-0.259213	0.0513733	0.000250813	4.89542e-07	0.000690726	Low_grade_cartilage
ENSG00000286873	chr2_127870278_C_T_rs12986693	-18552	-18551	0.287072	132	151	2.84541e-06	-0.267415	0.0555884	0.000250813	4.89542e-07	0.000690726	Low_grade_cartilage
ENSG00000286873	chr2_127870651_T_C_rs13018398	-18179	-18178	0.287072	132	151	2.84541e-06	-0.267415	0.0555884	0.000250813	4.89542e-07	0.000690726	Low_grade_cartilage
ENSG00000286873	chr2_127871978_A_C_rs7584140	-16852	-16851	0.378327	165	199	9.66959e-07	-0.259213	0.0513733	0.000250813	4.89542e-07	0.000690726	Low_grade_cartilage
ENSG00000286873	chr2_127872353_C_A_rs72838411	-16477	-16476	0.287072	132	151	2.84541e-06	-0.267415	0.0555884	0.000250813	4.89542e-07	0.000690726	Low_grade_cartilage
ENSG00000286873	chr2_127873198_G_A_rs11692058	-15632	-15631	0.287072	132	151	2.84541e-06	-0.267415	0.0555884	0.000250813	4.89542e-07	0.000690726	Low_grade_cartilage
ENSG00000286873	chr2_127875155_A_AT_rs34145290;rs398042658	-13675	-13674	0.256654	120	135	3.47967e-05	-0.251566	0.0594808	0.000250813	4.89542e-07	0.000690726	Low_grade_cartilage
ENSG00000286873	chr2_127875648_G_A_rs7608170	-13182	-13181	0.287072	132	151	2.84541e-06	-0.267415	0.0555884	0.000250813	4.89542e-07	0.000690726	Low_grade_cartilage
ENSG00000286873	chr2_127875799_C_CTCTT_rs35364578;rs397696645	-13031	-13030	0.372624	163	196	4.89542e-07	-0.265386	0.0511348	0.000250813	4.89542e-07	0.000690726	Low_grade_cartilage
ENSG00000286873	chr2_127876087_A_G_rs28496006	-12743	-12742	0.372624	163	196	4.89543e-07	-0.265386	0.0511348	0.000250813	4.89542e-07	0.000690726	Low_grade_cartilage
ENSG00000286873	chr2_127878413_G_A_rs7566163	-10417	-10416	0.376426	164	198	8.97626e-07	-0.258827	0.0511356	0.000250813	4.89542e-07	0.000690726	Low_grade_cartilage
ENSG00000286873	chr2_127878511_GCAA_G_rs10591591;rs56227959	-10319	-10318	0.287072	132	151	2.84541e-06	-0.267415	0.0555884	0.000250813	4.89542e-07	0.000690726	Low_grade_cartilage
ENSG00000286873	chr2_127879651_A_G_rs2405635	-9179	-9178	0.376426	164	198	8.97626e-07	-0.258827	0.0511356	0.000250813	4.89542e-07	0.000690726	Low_grade_cartilage
ENSG00000286873	chr2_127881097_T_TG_rs5834187;rs397776166	-7733	-7732	0.376426	164	198	8.97626e-07	-0.258827	0.0511356	0.000250813	4.89542e-07	0.000690726	Low_grade_cartilage
ENSG00000286873	chr2_127883255_A_G_rs7587290	-5575	-5574	0.372624	163	196	4.89542e-07	-0.265386	0.0511348	0.000250813	4.89542e-07	0.000690726	Low_grade_cartilage
ENSG00000286873	chr2_127883299_T_C_rs7590200	-5531	-5530	0.372624	163	196	4.89543e-07	-0.265386	0.0511348	0.000250813	4.89542e-07	0.000690726	Low_grade_cartilage
ENSG00000286873	chr2_127884793_C_G_rs10183605	-4037	-4036	0.406844	173	214	7.84333e-06	-0.230942	0.0504034	0.000250813	4.89542e-07	0.000690726	Low_grade_cartilage
ENSG00000286873	chr2_127885051_T_G_rs13421416	-3779	-3778	0.431559	177	227	5.63824e-05	-0.199998	0.0486572	0.000250813	4.89542e-07	0.000690726	Low_grade_cartilage
ENSG00000286873	chr2_128055837_G_T_rs56216513	167007	167008	0.155894	72	82	5.39307e-05	-0.26877	0.0652131	0.000250813	4.89542e-07	0.000690726	Low_grade_cartilage
ENSG00000286873	chr2_128055843_C_A_rs71420818	167013	167014	0.155894	72	82	5.39307e-05	-0.26877	0.0652131	0.000250813	4.89542e-07	0.000690726	Low_grade_cartilage
ENSG00000286873	chr2_128056257_T_A_rs74591991	167427	167428	0.155894	72	82	5.39307e-05	-0.26877	0.0652131	0.000250813	4.89542e-07	0.000690726	Low_grade_cartilage
ENSG00000286873	chr2_128056264_G_A_rs79608955	167434	167435	0.155894	72	82	5.39307e-05	-0.26877	0.0652131	0.000250813	4.89542e-07	0.000690726	Low_grade_cartilage
ENSG00000286873	chr2_128056280_T_C_rs75377724	167450	167451	0.155894	72	82	5.39307e-05	-0.26877	0.0652131	0.000250813	4.89542e-07	0.000690726	Low_grade_cartilage
ENSG00000286873	chr2_128056448_T_C_rs75286206	167618	167619	0.155894	72	82	5.39307e-05	-0.26877	0.0652131	0.000250813	4.89542e-07	0.000690726	Low_grade_cartilage
ENSG00000286873	chr2_128056489_G_C_rs80016424	167659	167660	0.153992	71	81	8.33651e-05	-0.262138	0.0653393	0.000250813	4.89542e-07	0.000690726	Low_grade_cartilage
ENSG00000286873	chr2_128056589_G_A_rs113753218	167759	167760	0.153992	71	81	8.33651e-05	-0.262138	0.0653393	0.000250813	4.89542e-07	0.000690726	Low_grade_cartilage
ENSG00000286873	chr2_128056646_C_T_rs112487196	167816	167817	0.155894	72	82	5.39307e-05	-0.26877	0.0652131	0.000250813	4.89542e-07	0.000690726	Low_grade_cartilage
ENSG00000286873	chr2_128056682_T_C_rs113534991	167852	167853	0.155894	72	82	5.39307e-05	-0.26877	0.0652131	0.000250813	4.89542e-07	0.000690726	Low_grade_cartilage
ENSG00000286873	chr2_128056837_T_G_rs111342517	168007	168008	0.155894	72	82	5.39307e-05	-0.26877	0.0652131	0.000250813	4.89542e-07	0.000690726	Low_grade_cartilage
ENSG00000286873	chr2_128056864_G_T_rs79495947	168034	168035	0.155894	72	82	5.39307e-05	-0.26877	0.0652131	0.000250813	4.89542e-07	0.000690726	Low_grade_cartilage
ENSG00000286873	chr2_128056894_T_C_rs76212723	168064	168065	0.155894	72	82	5.39307e-05	-0.26877	0.0652131	0.000250813	4.89542e-07	0.000690726	Low_grade_cartilage
ENSG00000286873	chr2_128056895_A_T_rs79188870	168065	168066	0.155894	72	82	5.39307e-05	-0.26877	0.0652131	0.000250813	4.89542e-07	0.000690726	Low_grade_cartilage
ENSG00000286873	chr2_128056970_T_C_rs71420819	168140	168141	0.155894	72	82	5.39307e-05	-0.26877	0.0652131	0.000250813	4.89542e-07	0.000690726	Low_grade_cartilage
ENSG00000286873	chr2_128057097_G_A_rs34779161	168267	168268	0.155894	72	82	5.39307e-05	-0.26877	0.0652131	0.000250813	4.89542e-07	0.000690726	Low_grade_cartilage
ENSG00000286873	chr2_128057270_A_T_rs36159840	168440	168441	0.155894	72	82	5.39307e-05	-0.26877	0.0652131	0.000250813	4.89542e-07	0.000690726	Low_grade_cartilage
ENSG00000286873	chr2_128057276_A_G_rs71420820	168446	168447	0.155894	72	82	5.39307e-05	-0.26877	0.0652131	0.000250813	4.89542e-07	0.000690726	Low_grade_cartilage
ENSG00000286873	chr2_128057286_C_T_rs36152036	168456	168457	0.155894	72	82	5.39307e-05	-0.26877	0.0652131	0.000250813	4.89542e-07	0.000690726	Low_grade_cartilage
ENSG00000286873	chr2_128057552_G_A_rs71420821	168722	168723	0.155894	72	82	5.39307e-05	-0.26877	0.0652131	0.000250813	4.89542e-07	0.000690726	Low_grade_cartilage
ENSG00000286873	chr2_128057685_G_A_rs77396627	168855	168856	0.153992	71	81	0.000104148	-0.259779	0.0656818	0.000250813	4.89542e-07	0.000690726	Low_grade_cartilage
ENSG00000286873	chr2_128057929_A_C_rs74661955	169099	169100	0.155894	72	82	5.39307e-05	-0.26877	0.0652131	0.000250813	4.89542e-07	0.000690726	Low_grade_cartilage
ENSG00000286873	chr2_128057985_C_T_rs71420822	169155	169156	0.155894	72	82	5.39307e-05	-0.26877	0.0652131	0.000250813	4.89542e-07	0.000690726	Low_grade_cartilage
ENSG00000286873	chr2_128058170_G_C_rs35994033	169340	169341	0.153992	71	81	8.33651e-05	-0.262138	0.0653393	0.000250813	4.89542e-07	0.000690726	Low_grade_cartilage
ENSG00000286873	chr2_128058247_C_T_rs34129146	169417	169418	0.155894	72	82	5.39307e-05	-0.26877	0.0652131	0.000250813	4.89542e-07	0.000690726	Low_grade_cartilage
ENSG00000286873	chr2_128058517_G_A_rs34983696	169687	169688	0.155894	72	82	5.39307e-05	-0.26877	0.0652131	0.000250813	4.89542e-07	0.000690726	Low_grade_cartilage
ENSG00000286873	chr2_128058619_G_A_rs34197633	169789	169790	0.153992	71	81	8.33651e-05	-0.262138	0.0653393	0.000250813	4.89542e-07	0.000690726	Low_grade_cartilage
ENSG00000286873	chr2_128058688_T_G_rs35464764	169858	169859	0.153992	71	81	8.33651e-05	-0.262138	0.0653393	0.000250813	4.89542e-07	0.000690726	Low_grade_cartilage
ENSG00000286873	chr2_128058752_C_T_rs13035534	169922	169923	0.155894	72	82	5.39307e-05	-0.26877	0.0652131	0.000250813	4.89542e-07	0.000690726	Low_grade_cartilage
ENSG00000286873	chr2_128059130_A_T_rs13017263	170300	170301	0.157795	73	83	3.2622e-05	-0.274881	0.0647529	0.000250813	4.89542e-07	0.000690726	Low_grade_cartilage
ENSG00000286873	chr2_128059340_C_T_rs35268122	170510	170511	0.153992	71	81	8.33651e-05	-0.262138	0.0653393	0.000250813	4.89542e-07	0.000690726	Low_grade_cartilage
ENSG00000286873	chr2_128059650_C_T_rs35267707	170820	170821	0.153992	71	81	8.33651e-05	-0.262138	0.0653393	0.000250813	4.89542e-07	0.000690726	Low_grade_cartilage
ENSG00000286873	chr2_128059901_C_T_rs113755679	171071	171072	0.153992	71	81	1.75395e-05	-0.28656	0.0652148	0.000250813	4.89542e-07	0.000690726	Low_grade_cartilage
ENSG00000286873	chr2_128062662_C_T_rs76708782	173832	173833	0.153992	71	81	8.33651e-05	-0.262138	0.0653393	0.000250813	4.89542e-07	0.000690726	Low_grade_cartilage
ENSG00000286873	chr2_128062752_C_T_rs79258332	173922	173923	0.153992	71	81	8.33651e-05	-0.262138	0.0653393	0.000250813	4.89542e-07	0.000690726	Low_grade_cartilage
ENSG00000286873	chr2_128063901_C_T_rs4496282	175071	175072	0.155894	72	82	5.39307e-05	-0.26877	0.0652131	0.000250813	4.89542e-07	0.000690726	Low_grade_cartilage
ENSG00000286873	chr2_128064756_G_T_rs12989160	175926	175927	0.155894	72	82	5.39307e-05	-0.26877	0.0652131	0.000250813	4.89542e-07	0.000690726	Low_grade_cartilage
ENSG00000286873	chr2_128065128_A_C_rs13022015	176298	176299	0.153992	71	81	8.33651e-05	-0.262138	0.0653393	0.000250813	4.89542e-07	0.000690726	Low_grade_cartilage
ENSG00000286873	chr2_128065317_C_T_rs12996857	176487	176488	0.155894	72	82	5.39307e-05	-0.26877	0.0652131	0.000250813	4.89542e-07	0.000690726	Low_grade_cartilage
ENSG00000286873	chr2_128065445_G_A_rs34974799	176615	176616	0.153992	71	81	8.33651e-05	-0.262138	0.0653393	0.000250813	4.89542e-07	0.000690726	Low_grade_cartilage
ENSG00000286873	chr2_128065462_C_T_rs12997103	176632	176633	0.155894	72	82	5.39307e-05	-0.26877	0.0652131	0.000250813	4.89542e-07	0.000690726	Low_grade_cartilage
ENSG00000286873	chr2_128065787_G_A_rs6739019	176957	176958	0.153992	71	81	8.33651e-05	-0.262138	0.0653393	0.000250813	4.89542e-07	0.000690726	Low_grade_cartilage
ENSG00000286873	chr2_128066703_C_T_rs13004662	177873	177874	0.152091	70	80	4.3215e-05	-0.273842	0.0655713	0.000250813	4.89542e-07	0.000690726	Low_grade_cartilage
ENSG00000286873	chr2_128066873_A_G_rs13030473	178043	178044	0.157795	73	83	6.85531e-05	-0.264965	0.0652399	0.000250813	4.89542e-07	0.000690726	Low_grade_cartilage
ENSG00000286873	chr2_128066996_G_T_rs13008750	178166	178167	0.157795	73	83	6.85529e-05	-0.264965	0.0652399	0.000250813	4.89542e-07	0.000690726	Low_grade_cartilage
ENSG00000286873	chr2_128067463_C_G_rs9750578	178633	178634	0.157795	73	83	6.85529e-05	-0.264965	0.0652399	0.000250813	4.89542e-07	0.000690726	Low_grade_cartilage
ENSG00000286873	chr2_128068133_G_A_rs113125354	179303	179304	0.155894	72	82	0.000105117	-0.258389	0.0653696	0.000250813	4.89542e-07	0.000690726	Low_grade_cartilage
ENSG00000286873	chr2_128068204_A_T_rs113755500	179374	179375	0.155894	72	82	0.000105117	-0.258389	0.0653696	0.000250813	4.89542e-07	0.000690726	Low_grade_cartilage
ENSG00000286873	chr2_128068904_C_T_rs13019156	180074	180075	0.157795	73	83	6.85529e-05	-0.264965	0.0652399	0.000250813	4.89542e-07	0.000690726	Low_grade_cartilage
ENSG00000286873	chr2_128069109_AC_A_rs35339374	180279	180280	0.157795	73	83	6.85529e-05	-0.264965	0.0652399	0.000250813	4.89542e-07	0.000690726	Low_grade_cartilage
ENSG00000286873	chr2_128069200_A_G_rs34405921	180370	180371	0.155894	72	82	0.000105117	-0.258389	0.0653696	0.000250813	4.89542e-07	0.000690726	Low_grade_cartilage
ENSG00000286873	chr2_128069756_T_C_rs10197977	180926	180927	0.155894	72	82	0.000105117	-0.258389	0.0653696	0.000250813	4.89542e-07	0.000690726	Low_grade_cartilage
ENSG00000286873	chr2_128070528_C_T_rs78839600	181698	181699	0.157795	73	83	6.85531e-05	-0.264965	0.0652399	0.000250813	4.89542e-07	0.000690726	Low_grade_cartilage
ENSG00000286873	chr2_128070702_C_A_rs111694894	181872	181873	0.157795	73	83	6.85529e-05	-0.264965	0.0652399	0.000250813	4.89542e-07	0.000690726	Low_grade_cartilage
ENSG00000286873	chr2_128070820_C_T_rs113013396	181990	181991	0.157795	73	83	6.85529e-05	-0.264965	0.0652399	0.000250813	4.89542e-07	0.000690726	Low_grade_cartilage
ENSG00000286873	chr2_128071254_C_G_rs71420823	182424	182425	0.157795	73	83	6.85531e-05	-0.264965	0.0652399	0.000250813	4.89542e-07	0.000690726	Low_grade_cartilage
ENSG00000286873	chr2_128071264_G_A_rs71420824	182434	182435	0.157795	73	83	6.85529e-05	-0.264965	0.0652399	0.000250813	4.89542e-07	0.000690726	Low_grade_cartilage
ENSG00000286873	chr2_128071618_G_A_rs10194992	182788	182789	0.155894	72	82	0.000105117	-0.258389	0.0653696	0.000250813	4.89542e-07	0.000690726	Low_grade_cartilage
ENSG00000286873	chr2_128072119_T_G_rs10189708	183289	183290	0.155894	72	82	0.000105117	-0.258389	0.0653696	0.000250813	4.89542e-07	0.000690726	Low_grade_cartilage
ENSG00000286873	chr2_128072981_G_GT_rs34517785	184151	184152	0.155894	72	82	0.000105117	-0.258389	0.0653696	0.000250813	4.89542e-07	0.000690726	Low_grade_cartilage
ENSG00000286873	chr2_128072999_A_G_rs34282972	184169	184170	0.157795	73	83	6.85529e-05	-0.264965	0.0652399	0.000250813	4.89542e-07	0.000690726	Low_grade_cartilage
ENSG00000286873	chr2_128073181_T_C_rs12996848	184351	184352	0.157795	73	83	6.85531e-05	-0.264965	0.0652399	0.000250813	4.89542e-07	0.000690726	Low_grade_cartilage
ENSG00000286873	chr2_128073215_G_A_rs34234713	184385	184386	0.157795	73	83	6.85529e-05	-0.264965	0.0652399	0.000250813	4.89542e-07	0.000690726	Low_grade_cartilage
ENSG00000286873	chr2_128073337_A_G_rs35464305	184507	184508	0.157795	73	83	6.85529e-05	-0.264965	0.0652399	0.000250813	4.89542e-07	0.000690726	Low_grade_cartilage
ENSG00000286873	chr2_128074008_A_C_rs7589262	185178	185179	0.823194	82	93	0.000119678	0.248689	0.0634522	0.000250813	4.89542e-07	0.000690726	Low_grade_cartilage
ENSG00000286873	chr2_128074082_T_C_rs7592192	185252	185253	0.821293	83	94	0.000132193	0.247649	0.0636052	0.000250813	4.89542e-07	0.000690726	Low_grade_cartilage
ENSG00000286873	chr2_128074232_T_C_rs7592340	185402	185403	0.821293	83	94	0.000202662	0.240923	0.0637149	0.000250813	4.89542e-07	0.000690726	Low_grade_cartilage
ENSG00000286873	chr2_128074240_A_G_rs7589500	185410	185411	0.823194	82	93	0.000119678	0.248689	0.0634522	0.000250813	4.89542e-07	0.000690726	Low_grade_cartilage
ENSG00000286873	chr2_128074299_T_C_rs58307253	185469	185470	0.823194	82	93	0.000119678	0.248689	0.0634522	0.000250813	4.89542e-07	0.000690726	Low_grade_cartilage
ENSG00000248672	chr2_159198421_G_A_rs6432515	-706290	-706289	0.374525	158	197	0.000156029	-0.264957	0.0688151	0.000409857	9.3584e-08	0.000168939	Low_grade_cartilage
ENSG00000248672	chr2_159215193_C_T_rs12465443	-689518	-689517	0.34981	154	184	3.10296e-05	-0.308416	0.0724449	0.000409857	9.3584e-08	0.000168939	Low_grade_cartilage
ENSG00000248672	chr2_159216152_A_G_rs7600280	-688559	-688558	0.623574	161	198	2.11463e-05	0.308797	0.0709946	0.000409857	9.3584e-08	0.000168939	Low_grade_cartilage
ENSG00000248672	chr2_159216284_G_A_rs10174247	-688427	-688426	0.34981	154	184	3.10296e-05	-0.308416	0.0724449	0.000409857	9.3584e-08	0.000168939	Low_grade_cartilage
ENSG00000248672	chr2_159216524_A_G_rs4665041	-688187	-688186	0.323194	146	170	5.72629e-05	-0.316175	0.0769941	0.000409857	9.3584e-08	0.000168939	Low_grade_cartilage
ENSG00000248672	chr2_159217015_T_C_rs7588862	-687696	-687695	0.623574	161	198	2.11463e-05	0.308797	0.0709946	0.000409857	9.3584e-08	0.000168939	Low_grade_cartilage
ENSG00000248672	chr2_159217384_G_C_rs4665042	-687327	-687326	0.553232	181	235	0.000256421	0.25878	0.0695956	0.000409857	9.3584e-08	0.000168939	Low_grade_cartilage
ENSG00000248672	chr2_159218672_A_G_rs885640	-686039	-686038	0.34981	154	184	3.10296e-05	-0.308416	0.0724449	0.000409857	9.3584e-08	0.000168939	Low_grade_cartilage
ENSG00000248672	chr2_159222448_C_T_rs12692543	-682263	-682262	0.34981	154	184	3.10296e-05	-0.308416	0.0724449	0.000409857	9.3584e-08	0.000168939	Low_grade_cartilage
ENSG00000248672	chr2_159223463_G_A_rs4664274	-681248	-681247	0.555133	182	234	3.25356e-05	0.2989	0.0704	0.000409857	9.3584e-08	0.000168939	Low_grade_cartilage
ENSG00000248672	chr2_159223725_A_G_rs6723692	-680986	-680985	0.555133	182	234	3.25356e-05	0.2989	0.0704	0.000409857	9.3584e-08	0.000168939	Low_grade_cartilage
ENSG00000248672	chr2_159225873_T_A_rs13419975	-678838	-678837	0.555133	182	234	3.25356e-05	0.2989	0.0704	0.000409857	9.3584e-08	0.000168939	Low_grade_cartilage
ENSG00000248672	chr2_159226034_C_T_rs9678325	-678677	-678676	0.555133	182	234	3.25356e-05	0.2989	0.0704	0.000409857	9.3584e-08	0.000168939	Low_grade_cartilage
ENSG00000248672	chr2_159232282_A_G_rs1065594	-672429	-672428	0.323194	146	170	5.72629e-05	-0.316175	0.0769941	0.000409857	9.3584e-08	0.000168939	Low_grade_cartilage
ENSG00000248672	chr2_159233225_G_C_rs13383820	-671486	-671485	0.323194	146	170	5.7263e-05	-0.316174	0.0769941	0.000409857	9.3584e-08	0.000168939	Low_grade_cartilage
ENSG00000248672	chr2_159233810_C_T_rs4664279	-670901	-670900	0.555133	176	234	0.000309509	0.248639	0.0677968	0.000409857	9.3584e-08	0.000168939	Low_grade_cartilage
ENSG00000248672	chr2_159234198_T_G_rs56119736	-670513	-670512	0.530418	185	247	1.17139e-05	0.296467	0.0660427	0.000409857	9.3584e-08	0.000168939	Low_grade_cartilage
ENSG00000248672	chr2_159234991_A_C_rs2884086	-669720	-669719	0.524715	191	250	0.000375031	0.257819	0.0713213	0.000409857	9.3584e-08	0.000168939	Low_grade_cartilage
ENSG00000248672	chr2_159235095_T_C_rs2884087	-669616	-669615	0.524715	191	250	0.000375031	0.257819	0.0713213	0.000409857	9.3584e-08	0.000168939	Low_grade_cartilage
ENSG00000248672	chr2_159235512_G_A_rs9808221	-669199	-669198	0.551331	183	236	1.43955e-05	0.308303	0.0694263	0.000409857	9.3584e-08	0.000168939	Low_grade_cartilage
ENSG00000248672	chr2_159235876_GT_G_rs34183718;rs397986428	-668835	-668834	0.579848	175	221	0.000322743	0.258134	0.0706053	0.000409857	9.3584e-08	0.000168939	Low_grade_cartilage
ENSG00000248672	chr2_159236404_A_C_rs36013451	-668307	-668306	0.524715	191	250	0.000375031	0.257819	0.0713213	0.000409857	9.3584e-08	0.000168939	Low_grade_cartilage
ENSG00000248672	chr2_159236709_A_G_rs6733549	-668002	-668001	0.579848	175	221	0.000322743	0.258134	0.0706053	0.000409857	9.3584e-08	0.000168939	Low_grade_cartilage
ENSG00000248672	chr2_159237157_T_C_rs10620417	-667554	-667553	0.524715	191	250	0.000375031	0.257819	0.0713213	0.000409857	9.3584e-08	0.000168939	Low_grade_cartilage
ENSG00000248672	chr2_159237808_C_CGTACCAAGGAAACCCCAAGAAAACCATACACACACAAAATACAAATAGTGCTGCAATGAATCTTTGCCTTTTACAAATAGTGCT_.	-666903	-666902	0.54943	183	237	1.37059e-05	0.308163	0.0692151	0.000409857	9.3584e-08	0.000168939	Low_grade_cartilage
ENSG00000248672	chr2_159238267_CAATTCTATCAAGGAATTTACTTACA_C_rs796621779;rs368076321;rs34454532	-666444	-666443	0.551331	183	236	1.43955e-05	0.308303	0.0694263	0.000409857	9.3584e-08	0.000168939	Low_grade_cartilage
ENSG00000248672	chr2_159238575_G_A_rs7564250	-666136	-666135	0.526616	191	249	0.000396965	0.257362	0.0715049	0.000409857	9.3584e-08	0.000168939	Low_grade_cartilage
ENSG00000248672	chr2_159239206_C_T_rs12620695	-665505	-665504	0.526616	191	249	0.000396965	0.257362	0.0715049	0.000409857	9.3584e-08	0.000168939	Low_grade_cartilage
ENSG00000248672	chr2_159239361_A_T_rs35154624	-665350	-665349	0.524715	191	250	0.000375031	0.257819	0.0713213	0.000409857	9.3584e-08	0.000168939	Low_grade_cartilage
ENSG00000248672	chr2_159239876_G_A_rs11690351	-664835	-664834	0.524715	191	250	0.000375031	0.257819	0.0713213	0.000409857	9.3584e-08	0.000168939	Low_grade_cartilage
ENSG00000248672	chr2_159240685_T_C_rs6736256	-664026	-664025	0.579848	175	221	0.000322743	0.258134	0.0706053	0.000409857	9.3584e-08	0.000168939	Low_grade_cartilage
ENSG00000248672	chr2_159240996_A_G_rs55853548	-663715	-663714	0.551331	183	236	1.43955e-05	0.308303	0.0694263	0.000409857	9.3584e-08	0.000168939	Low_grade_cartilage
ENSG00000248672	chr2_159241018_C_T_rs35504067	-663693	-663692	0.526616	191	249	0.000396965	0.257362	0.0715049	0.000409857	9.3584e-08	0.000168939	Low_grade_cartilage
ENSG00000248672	chr2_159242073_T_C_rs67157600	-662638	-662637	0.541825	183	241	0.000106888	0.271168	0.0686772	0.000409857	9.3584e-08	0.000168939	Low_grade_cartilage
ENSG00000248672	chr2_159242081_C_T_rs67707197	-662630	-662629	0.541825	183	241	0.000106888	0.271168	0.0686772	0.000409857	9.3584e-08	0.000168939	Low_grade_cartilage
ENSG00000248672	chr2_159242721_A_T_rs7605604	-661990	-661989	0.541825	183	241	0.000106888	0.271168	0.0686772	0.000409857	9.3584e-08	0.000168939	Low_grade_cartilage
ENSG00000248672	chr2_159242767_G_A_rs2159876	-661944	-661943	0.334601	147	176	0.000170588	-0.287134	0.0750317	0.000409857	9.3584e-08	0.000168939	Low_grade_cartilage
ENSG00000248672	chr2_159243822_A_G_rs4665047	-660889	-660888	0.551331	183	236	1.43955e-05	0.308303	0.0694263	0.000409857	9.3584e-08	0.000168939	Low_grade_cartilage
ENSG00000248672	chr2_159244935_A_C_rs13008526	-659776	-659775	0.524715	191	250	0.000375031	0.257819	0.0713213	0.000409857	9.3584e-08	0.000168939	Low_grade_cartilage
ENSG00000248672	chr2_159245153_G_T_rs13014570	-659558	-659557	0.526616	191	249	0.000396965	0.257362	0.0715049	0.000409857	9.3584e-08	0.000168939	Low_grade_cartilage
ENSG00000248672	chr2_159245482_G_A_rs11691288	-659229	-659228	0.526616	191	249	0.000396965	0.257362	0.0715049	0.000409857	9.3584e-08	0.000168939	Low_grade_cartilage
ENSG00000248672	chr2_159245733_A_T_rs11680139	-658978	-658977	0.551331	183	236	1.43955e-05	0.308303	0.0694263	0.000409857	9.3584e-08	0.000168939	Low_grade_cartilage
ENSG00000248672	chr2_159246170_C_T_rs7573782	-658541	-658540	0.526616	191	249	0.000396965	0.257362	0.0715049	0.000409857	9.3584e-08	0.000168939	Low_grade_cartilage
ENSG00000248672	chr2_159246214_C_T_rs7573806	-658497	-658496	0.526616	191	249	0.000396965	0.257362	0.0715049	0.000409857	9.3584e-08	0.000168939	Low_grade_cartilage
ENSG00000248672	chr2_159246229_G_A_rs7573981	-658482	-658481	0.524715	191	250	0.000375031	0.257819	0.0713213	0.000409857	9.3584e-08	0.000168939	Low_grade_cartilage
ENSG00000248672	chr2_159246356_C_T_rs7573995	-658355	-658354	0.524715	191	250	0.000375031	0.257819	0.0713213	0.000409857	9.3584e-08	0.000168939	Low_grade_cartilage
ENSG00000248672	chr2_159247525_C_T_rs4665048	-657186	-657185	0.524715	191	250	0.000375031	0.257819	0.0713213	0.000409857	9.3584e-08	0.000168939	Low_grade_cartilage
ENSG00000248672	chr2_159248134_C_G_rs2024288	-656577	-656576	0.524715	191	250	0.000375031	0.257819	0.0713213	0.000409857	9.3584e-08	0.000168939	Low_grade_cartilage
ENSG00000248672	chr2_159249654_A_G_rs72955997	-655057	-655056	0.524715	191	250	0.000375031	0.257819	0.0713213	0.000409857	9.3584e-08	0.000168939	Low_grade_cartilage
ENSG00000248672	chr2_159249737_A_G_rs72955998	-654974	-654973	0.524715	191	250	0.000375031	0.257819	0.0713213	0.000409857	9.3584e-08	0.000168939	Low_grade_cartilage
ENSG00000248672	chr2_159249886_C_G_rs112157304	-654825	-654824	0.524715	191	250	0.000375031	0.257819	0.0713213	0.000409857	9.3584e-08	0.000168939	Low_grade_cartilage
ENSG00000248672	chr2_159250291_T_C_rs2024289	-654420	-654419	0.551331	183	236	1.43955e-05	0.308303	0.0694263	0.000409857	9.3584e-08	0.000168939	Low_grade_cartilage
ENSG00000248672	chr2_159250561_T_C_rs7603170	-654150	-654149	0.526616	191	249	0.000396965	0.257362	0.0715049	0.000409857	9.3584e-08	0.000168939	Low_grade_cartilage
ENSG00000248672	chr2_159251217_G_A_rs112601363	-653494	-653493	0.511407	198	257	0.000130606	0.2826	0.0725235	0.000409857	9.3584e-08	0.000168939	Low_grade_cartilage
ENSG00000248672	chr2_159252141_TTAA_T_rs756202862	-652570	-652569	0.551331	183	236	1.43955e-05	0.308303	0.0694263	0.000409857	9.3584e-08	0.000168939	Low_grade_cartilage
ENSG00000248672	chr2_159252146_A_T_rs115911799	-652565	-652564	0.551331	183	236	1.43955e-05	0.308303	0.0694263	0.000409857	9.3584e-08	0.000168939	Low_grade_cartilage
ENSG00000248672	chr2_159252147_A_ATTTT_rs142279456	-652564	-652563	0.551331	183	236	1.43955e-05	0.308303	0.0694263	0.000409857	9.3584e-08	0.000168939	Low_grade_cartilage
ENSG00000248672	chr2_159252305_C_CAG_rs35416327;rs397757198	-652406	-652405	0.579848	175	221	0.000322743	0.258134	0.0706053	0.000409857	9.3584e-08	0.000168939	Low_grade_cartilage
ENSG00000248672	chr2_159252353_A_G_rs10200992	-652358	-652357	0.551331	183	236	1.43955e-05	0.308303	0.0694263	0.000409857	9.3584e-08	0.000168939	Low_grade_cartilage
ENSG00000248672	chr2_159252708_A_T_rs4665049	-652003	-652002	0.524715	191	250	0.000375031	0.257819	0.0713213	0.000409857	9.3584e-08	0.000168939	Low_grade_cartilage
ENSG00000248672	chr2_159252747_C_G_rs10490002	-651964	-651963	0.325095	146	171	3.98681e-05	-0.316516	0.0754315	0.000409857	9.3584e-08	0.000168939	Low_grade_cartilage
ENSG00000248672	chr2_159252947_T_C_rs4665050	-651764	-651763	0.526616	191	249	0.000396965	0.257362	0.0715049	0.000409857	9.3584e-08	0.000168939	Low_grade_cartilage
ENSG00000248672	chr2_159253287_A_G_rs6723106	-651424	-651423	0.551331	183	236	1.43955e-05	0.308303	0.0694263	0.000409857	9.3584e-08	0.000168939	Low_grade_cartilage
ENSG00000248672	chr2_159253494_A_G_rs36117868	-651217	-651216	0.524715	191	250	0.000375031	0.257819	0.0713213	0.000409857	9.3584e-08	0.000168939	Low_grade_cartilage
ENSG00000248672	chr2_159253575_TTACTG_T_rs66532717;rs56318839	-651136	-651135	0.526616	191	249	0.000396965	0.257362	0.0715049	0.000409857	9.3584e-08	0.000168939	Low_grade_cartilage
ENSG00000248672	chr2_159254286_A_G_rs2110034	-650425	-650424	0.579848	175	221	0.000322743	0.258134	0.0706053	0.000409857	9.3584e-08	0.000168939	Low_grade_cartilage
ENSG00000248672	chr2_159254492_T_C_rs6749777	-650219	-650218	0.526616	191	249	0.000396965	0.257362	0.0715049	0.000409857	9.3584e-08	0.000168939	Low_grade_cartilage
ENSG00000248672	chr2_159254832_G_A_rs6432520	-649879	-649878	0.579848	175	221	0.000322743	0.258134	0.0706053	0.000409857	9.3584e-08	0.000168939	Low_grade_cartilage
ENSG00000248672	chr2_159255259_A_T_rs2357168	-649452	-649451	0.524715	191	250	0.000375031	0.257819	0.0713213	0.000409857	9.3584e-08	0.000168939	Low_grade_cartilage
ENSG00000248672	chr2_159255795_A_T_rs12998667	-648916	-648915	0.526616	191	249	0.000396965	0.257362	0.0715049	0.000409857	9.3584e-08	0.000168939	Low_grade_cartilage
ENSG00000248672	chr2_159256370_G_T_rs7591849	-648341	-648340	0.579848	175	221	0.000322743	0.258134	0.0706053	0.000409857	9.3584e-08	0.000168939	Low_grade_cartilage
ENSG00000248672	chr2_159256994_G_C_rs6743466	-647717	-647716	0.551331	183	236	1.43955e-05	0.308303	0.0694263	0.000409857	9.3584e-08	0.000168939	Low_grade_cartilage
ENSG00000248672	chr2_159257473_G_A_rs6746843	-647238	-647237	0.524715	191	250	0.000375031	0.257819	0.0713213	0.000409857	9.3584e-08	0.000168939	Low_grade_cartilage
ENSG00000248672	chr2_159257489_C_T_rs6746645	-647222	-647221	0.319392	143	168	6.50806e-05	-0.30725	0.075409	0.000409857	9.3584e-08	0.000168939	Low_grade_cartilage
ENSG00000248672	chr2_159257926_G_A_rs3213715	-646785	-646784	0.551331	183	236	1.43955e-05	0.308303	0.0694263	0.000409857	9.3584e-08	0.000168939	Low_grade_cartilage
ENSG00000248672	chr2_159258781_T_C_rs7560573	-645930	-645929	0.526616	191	249	0.000396965	0.257362	0.0715049	0.000409857	9.3584e-08	0.000168939	Low_grade_cartilage
ENSG00000248672	chr2_159258831_C_T_rs7599621	-645880	-645879	0.526616	191	249	0.000396965	0.257362	0.0715049	0.000409857	9.3584e-08	0.000168939	Low_grade_cartilage
ENSG00000248672	chr2_159259232_C_T_rs56349910	-645479	-645478	0.526616	191	249	0.000396965	0.257362	0.0715049	0.000409857	9.3584e-08	0.000168939	Low_grade_cartilage
ENSG00000248672	chr2_159259770_A_G_rs4665052	-644941	-644940	0.524715	191	250	0.000375031	0.257819	0.0713213	0.000409857	9.3584e-08	0.000168939	Low_grade_cartilage
ENSG00000248672	chr2_159261378_C_T_rs12618342	-643333	-643332	0.526616	191	249	0.000396965	0.257362	0.0715049	0.000409857	9.3584e-08	0.000168939	Low_grade_cartilage
ENSG00000248672	chr2_159261449_G_C_rs12618383	-643262	-643261	0.524715	191	250	0.000375031	0.257819	0.0713213	0.000409857	9.3584e-08	0.000168939	Low_grade_cartilage
ENSG00000248672	chr2_159261524_A_G_rs12611889	-643187	-643186	0.551331	183	236	1.43955e-05	0.308303	0.0694263	0.000409857	9.3584e-08	0.000168939	Low_grade_cartilage
ENSG00000248672	chr2_159263234_G_A_rs2303337	-641477	-641476	0.524715	191	250	0.000375031	0.257819	0.0713213	0.000409857	9.3584e-08	0.000168939	Low_grade_cartilage
ENSG00000248672	chr2_159263806_T_C_rs35362233	-640905	-640904	0.524715	191	250	0.000375031	0.257819	0.0713213	0.000409857	9.3584e-08	0.000168939	Low_grade_cartilage
ENSG00000248672	chr2_159264957_A_G_rs6725605	-639754	-639753	0.579848	175	221	0.000322743	0.258134	0.0706053	0.000409857	9.3584e-08	0.000168939	Low_grade_cartilage
ENSG00000248672	chr2_159265242_C_CT_rs34885885;rs397793323	-639469	-639468	0.524715	191	250	0.000375031	0.257819	0.0713213	0.000409857	9.3584e-08	0.000168939	Low_grade_cartilage
ENSG00000248672	chr2_159265558_C_A_rs6432522	-639153	-639152	0.579848	175	221	0.000322743	0.258134	0.0706053	0.000409857	9.3584e-08	0.000168939	Low_grade_cartilage
ENSG00000248672	chr2_159265802_A_G_rs17494441	-638909	-638908	0.524715	191	250	0.000375031	0.257819	0.0713213	0.000409857	9.3584e-08	0.000168939	Low_grade_cartilage
ENSG00000248672	chr2_159266128_T_C_rs72961918	-638583	-638582	0.524715	191	250	0.000375031	0.257819	0.0713213	0.000409857	9.3584e-08	0.000168939	Low_grade_cartilage
ENSG00000248672	chr2_159266164_G_A_rs72961919	-638547	-638546	0.524715	191	250	0.000375031	0.257819	0.0713213	0.000409857	9.3584e-08	0.000168939	Low_grade_cartilage
ENSG00000248672	chr2_159266272_A_T_rs6732931	-638439	-638438	0.579848	175	221	0.000322743	0.258134	0.0706053	0.000409857	9.3584e-08	0.000168939	Low_grade_cartilage
ENSG00000248672	chr2_159266512_G_C_rs6704582	-638199	-638198	0.579848	175	221	0.000322743	0.258134	0.0706053	0.000409857	9.3584e-08	0.000168939	Low_grade_cartilage
ENSG00000248672	chr2_159266569_C_A_rs6761921	-638142	-638141	0.325095	146	171	3.98681e-05	-0.316516	0.0754315	0.000409857	9.3584e-08	0.000168939	Low_grade_cartilage
ENSG00000248672	chr2_159267297_T_A_rs11692684	-637414	-637413	0.524715	191	250	0.000375031	0.257819	0.0713213	0.000409857	9.3584e-08	0.000168939	Low_grade_cartilage
ENSG00000248672	chr2_159267688_G_C_rs6708919	-637023	-637022	0.579848	175	221	0.000322743	0.258134	0.0706053	0.000409857	9.3584e-08	0.000168939	Low_grade_cartilage
ENSG00000248672	chr2_159268222_T_C_rs10207982	-636489	-636488	0.579848	175	221	0.000322743	0.258134	0.0706053	0.000409857	9.3584e-08	0.000168939	Low_grade_cartilage
ENSG00000248672	chr2_159268339_GCAGA_G_rs34934074	-636372	-636371	0.524715	191	250	0.000375031	0.257819	0.0713213	0.000409857	9.3584e-08	0.000168939	Low_grade_cartilage
ENSG00000248672	chr2_159268742_A_C_rs6432524	-635969	-635968	0.579848	175	221	0.000322743	0.258134	0.0706053	0.000409857	9.3584e-08	0.000168939	Low_grade_cartilage
ENSG00000248672	chr2_159268970_T_C_rs6432525	-635741	-635740	0.579848	175	221	0.000322743	0.258134	0.0706053	0.000409857	9.3584e-08	0.000168939	Low_grade_cartilage
ENSG00000248672	chr2_159269154_T_C_rs35074746	-635557	-635556	0.524715	191	250	0.000375031	0.257819	0.0713213	0.000409857	9.3584e-08	0.000168939	Low_grade_cartilage
ENSG00000248672	chr2_159270441_C_CA_rs34535126;rs70994281	-634270	-634269	0.524715	191	250	0.000375031	0.257819	0.0713213	0.000409857	9.3584e-08	0.000168939	Low_grade_cartilage
ENSG00000248672	chr2_159272009_A_G_rs7602019	-632702	-632701	0.579848	175	221	0.000322743	0.258134	0.0706053	0.000409857	9.3584e-08	0.000168939	Low_grade_cartilage
ENSG00000248672	chr2_159272089_G_C_rs12478479	-632622	-632621	0.326996	147	172	2.37829e-05	-0.327899	0.0758771	0.000409857	9.3584e-08	0.000168939	Low_grade_cartilage
ENSG00000248672	chr2_159272099_A_G_rs11892835	-632612	-632611	0.579848	175	221	0.000322743	0.258134	0.0706053	0.000409857	9.3584e-08	0.000168939	Low_grade_cartilage
ENSG00000248672	chr2_159273730_T_G_rs7596828	-630981	-630980	0.579848	175	221	0.000322743	0.258134	0.0706053	0.000409857	9.3584e-08	0.000168939	Low_grade_cartilage
ENSG00000248672	chr2_159273938_T_G_rs13015480	-630773	-630772	0.524715	191	250	0.000375031	0.257819	0.0713213	0.000409857	9.3584e-08	0.000168939	Low_grade_cartilage
ENSG00000248672	chr2_159274159_G_C_rs11689463	-630552	-630551	0.524715	191	250	0.000375031	0.257819	0.0713213	0.000409857	9.3584e-08	0.000168939	Low_grade_cartilage
ENSG00000248672	chr2_159274528_T_C_rs2357170	-630183	-630182	0.577947	175	222	0.000311289	0.257828	0.0703322	0.000409857	9.3584e-08	0.000168939	Low_grade_cartilage
ENSG00000248672	chr2_159276487_T_C_rs2112114	-628224	-628223	0.524715	191	250	0.000375031	0.257819	0.0713213	0.000409857	9.3584e-08	0.000168939	Low_grade_cartilage
ENSG00000248672	chr2_159276906_G_A_rs7574710	-627805	-627804	0.524715	191	250	0.000375031	0.257819	0.0713213	0.000409857	9.3584e-08	0.000168939	Low_grade_cartilage
ENSG00000248672	chr2_159277741_C_CTAAA_rs34493932;rs10695097	-626970	-626969	0.526616	191	249	0.000396965	0.257362	0.0715049	0.000409857	9.3584e-08	0.000168939	Low_grade_cartilage
ENSG00000248672	chr2_159278730_A_G_rs7608205	-625981	-625980	0.526616	191	249	0.000396965	0.257362	0.0715049	0.000409857	9.3584e-08	0.000168939	Low_grade_cartilage
ENSG00000248672	chr2_159280127_G_A_rs11676586	-624584	-624583	0.524715	191	250	0.000375031	0.257819	0.0713213	0.000409857	9.3584e-08	0.000168939	Low_grade_cartilage
ENSG00000248672	chr2_159281110_A_G_rs12620288	-623601	-623600	0.526616	191	249	0.000396965	0.257362	0.0715049	0.000409857	9.3584e-08	0.000168939	Low_grade_cartilage
ENSG00000248672	chr2_159281227_G_T_rs52848	-623484	-623483	0.355513	155	187	1.26971e-05	-0.329917	0.073804	0.000409857	9.3584e-08	0.000168939	Low_grade_cartilage
ENSG00000248672	chr2_159281258_T_G_rs12617424	-623453	-623452	0.526616	191	249	0.000396965	0.257362	0.0715049	0.000409857	9.3584e-08	0.000168939	Low_grade_cartilage
ENSG00000248672	chr2_159281295_G_A_rs12614061	-623416	-623415	0.524715	191	250	0.000375031	0.257819	0.0713213	0.000409857	9.3584e-08	0.000168939	Low_grade_cartilage
ENSG00000248672	chr2_159281374_G_C_rs12614090	-623337	-623336	0.524715	191	250	0.000375031	0.257819	0.0713213	0.000409857	9.3584e-08	0.000168939	Low_grade_cartilage
ENSG00000248672	chr2_159281672_AAAG_A_rs374727130	-623039	-623038	0.526616	191	249	0.000396965	0.257362	0.0715049	0.000409857	9.3584e-08	0.000168939	Low_grade_cartilage
ENSG00000248672	chr2_159281677_TTTACATACTA_T_rs367650435	-623034	-623033	0.526616	191	249	0.000396965	0.257362	0.0715049	0.000409857	9.3584e-08	0.000168939	Low_grade_cartilage
ENSG00000248672	chr2_159282143_A_C_rs4665053	-622568	-622567	0.526616	191	249	0.000396965	0.257362	0.0715049	0.000409857	9.3584e-08	0.000168939	Low_grade_cartilage
ENSG00000248672	chr2_159282220_A_T_rs4665054	-622491	-622490	0.579848	175	221	0.000322743	0.258134	0.0706053	0.000409857	9.3584e-08	0.000168939	Low_grade_cartilage
ENSG00000248672	chr2_159282250_T_C_rs4665055	-622461	-622460	0.524715	191	250	0.000375031	0.257819	0.0713213	0.000409857	9.3584e-08	0.000168939	Low_grade_cartilage
ENSG00000248672	chr2_159283510_A_G_rs7573653	-621201	-621200	0.524715	191	250	0.000375031	0.257819	0.0713213	0.000409857	9.3584e-08	0.000168939	Low_grade_cartilage
ENSG00000248672	chr2_159283786_G_A_rs13022106	-620925	-620924	0.526616	191	249	0.000396965	0.257362	0.0715049	0.000409857	9.3584e-08	0.000168939	Low_grade_cartilage
ENSG00000248672	chr2_159283921_T_G_rs12998648	-620790	-620789	0.526616	191	249	0.000396965	0.257362	0.0715049	0.000409857	9.3584e-08	0.000168939	Low_grade_cartilage
ENSG00000248672	chr2_159284557_T_C_rs714156	-620154	-620153	0.325095	146	171	3.98681e-05	-0.316516	0.0754315	0.000409857	9.3584e-08	0.000168939	Low_grade_cartilage
ENSG00000248672	chr2_159285069_G_A_rs11675075	-619642	-619641	0.524715	191	250	0.000375031	0.257819	0.0713213	0.000409857	9.3584e-08	0.000168939	Low_grade_cartilage
ENSG00000248672	chr2_159285174_A_T_rs11687199	-619537	-619536	0.526616	191	249	0.000396965	0.257362	0.0715049	0.000409857	9.3584e-08	0.000168939	Low_grade_cartilage
ENSG00000248672	chr2_159285395_C_T_rs6718625	-619316	-619315	0.579848	175	221	0.000322743	0.258134	0.0706053	0.000409857	9.3584e-08	0.000168939	Low_grade_cartilage
ENSG00000248672	chr2_159285414_G_GA_rs35321223;rs397727100	-619297	-619296	0.579848	175	221	0.000322743	0.258134	0.0706053	0.000409857	9.3584e-08	0.000168939	Low_grade_cartilage
ENSG00000248672	chr2_159285497_A_G_rs6746978	-619214	-619213	0.579848	175	221	0.000322743	0.258134	0.0706053	0.000409857	9.3584e-08	0.000168939	Low_grade_cartilage
ENSG00000248672	chr2_159286016_T_C_rs10182955	-618695	-618694	0.644487	155	187	1.26971e-05	0.329917	0.0738039	0.000409857	9.3584e-08	0.000168939	Low_grade_cartilage
ENSG00000248672	chr2_159286164_T_C_rs10185436	-618547	-618546	0.617871	161	201	8.80875e-06	0.314556	0.0690552	0.000409857	9.3584e-08	0.000168939	Low_grade_cartilage
ENSG00000248672	chr2_159286499_ACGCCCCGCGCGAGCAGGCCCAGC_A_rs72229999	-618212	-618211	0.325095	146	171	3.98681e-05	-0.316516	0.0754315	0.000409857	9.3584e-08	0.000168939	Low_grade_cartilage
ENSG00000248672	chr2_159286855_A_G_rs6751583	-617856	-617855	0.524715	191	250	0.000375031	0.257819	0.0713213	0.000409857	9.3584e-08	0.000168939	Low_grade_cartilage
ENSG00000248672	chr2_159287623_G_T_rs35349053	-617088	-617087	0.524715	191	250	0.000375031	0.257819	0.0713213	0.000409857	9.3584e-08	0.000168939	Low_grade_cartilage
ENSG00000248672	chr2_159288975_T_G_rs12996775	-615736	-615735	0.326996	147	172	2.37829e-05	-0.327899	0.0758771	0.000409857	9.3584e-08	0.000168939	Low_grade_cartilage
ENSG00000248672	chr2_159345736_C_CCAG_rs148300497;rs3836174;rs75481865	-558975	-558974	0.231939	109	122	0.000146117	-0.311316	0.0804966	0.000409857	9.3584e-08	0.000168939	Low_grade_cartilage
ENSG00000248672	chr2_159611723_C_T_rs76202233	-292988	-292987	0.207224	98	109	0.000149784	0.319906	0.0828565	0.000409857	9.3584e-08	0.000168939	Low_grade_cartilage
ENSG00000248672	chr2_159644763_C_T_rs75317087	-259948	-259947	0.207224	98	109	0.000149784	0.319906	0.0828565	0.000409857	9.3584e-08	0.000168939	Low_grade_cartilage
ENSG00000248672	chr2_159805547_T_C_rs2042772	-99164	-99163	0.760456	112	126	0.000216925	0.299833	0.079676	0.000409857	9.3584e-08	0.000168939	Low_grade_cartilage
ENSG00000248672	chr2_159807167_T_C_rs7566887	-97544	-97543	0.760456	112	126	0.000216925	0.299833	0.079676	0.000409857	9.3584e-08	0.000168939	Low_grade_cartilage
ENSG00000248672	chr2_159808186_A_G_rs1346327	-96525	-96524	0.760456	112	126	0.000216925	0.299833	0.079676	0.000409857	9.3584e-08	0.000168939	Low_grade_cartilage
ENSG00000248672	chr2_159808767_C_T_rs1549577	-95944	-95943	0.760456	112	126	0.000216925	0.299833	0.079676	0.000409857	9.3584e-08	0.000168939	Low_grade_cartilage
ENSG00000248672	chr2_159811233_G_A_rs2729724	-93478	-93477	0.81749	87	96	0.000362619	0.318421	0.0878611	0.000409857	9.3584e-08	0.000168939	Low_grade_cartilage
ENSG00000248672	chr2_159833405_G_A_rs1344631	-71306	-71305	0.589354	174	216	0.000249853	0.261146	0.0701003	0.000409857	9.3584e-08	0.000168939	Low_grade_cartilage
ENSG00000248672	chr2_159835318_C_T_rs2303547	-69393	-69392	0.574144	175	224	0.000109176	0.263365	0.0667931	0.000409857	9.3584e-08	0.000168939	Low_grade_cartilage
ENSG00000248672	chr2_159836250_T_C_rs6711770	-68461	-68460	0.579848	174	221	0.000138103	0.260367	0.0670678	0.000409857	9.3584e-08	0.000168939	Low_grade_cartilage
ENSG00000248672	chr2_159837395_G_A_rs7606160	-67316	-67315	0.570342	176	226	6.16465e-05	0.272383	0.0666291	0.000409857	9.3584e-08	0.000168939	Low_grade_cartilage
ENSG00000248672	chr2_159842655_C_A_rs61010155	-62056	-62055	0.572243	176	225	5.10305e-05	0.275751	0.0666847	0.000409857	9.3584e-08	0.000168939	Low_grade_cartilage
ENSG00000248672	chr2_159852134_C_G_rs2162500	-52577	-52576	0.558935	180	232	1.64643e-05	0.293772	0.0666292	0.000409857	9.3584e-08	0.000168939	Low_grade_cartilage
ENSG00000248672	chr2_159854411_T_C_rs2729705	-50300	-50299	0.61597	165	202	0.00039797	0.254004	0.0705855	0.000409857	9.3584e-08	0.000168939	Low_grade_cartilage
ENSG00000248672	chr2_159856935_C_A_rs11675122	-47776	-47775	0.38403	166	202	0.000286645	-0.262728	0.0712337	0.000409857	9.3584e-08	0.000168939	Low_grade_cartilage
ENSG00000248672	chr2_159857803_C_G_rs4665125	-46908	-46907	0.38403	165	202	0.00039797	-0.254004	0.0705855	0.000409857	9.3584e-08	0.000168939	Low_grade_cartilage
ENSG00000248672	chr2_159858104_C_T_rs10929956	-46607	-46606	0.382129	165	201	0.000267809	-0.262834	0.0709093	0.000409857	9.3584e-08	0.000168939	Low_grade_cartilage
ENSG00000248672	chr2_159859548_C_T_rs66814375	-45163	-45162	0.558935	180	232	1.64643e-05	0.293772	0.0666292	0.000409857	9.3584e-08	0.000168939	Low_grade_cartilage
ENSG00000248672	chr2_159861341_C_T_rs9636280	-43370	-43369	0.558935	180	232	1.64643e-05	0.293772	0.0666292	0.000409857	9.3584e-08	0.000168939	Low_grade_cartilage
ENSG00000248672	chr2_159861929_T_C_rs12692568	-42782	-42781	0.38403	166	202	0.000286645	-0.262728	0.0712337	0.000409857	9.3584e-08	0.000168939	Low_grade_cartilage
ENSG00000248672	chr2_159862668_ATTTAT_A_rs148892921;rs568232487	-42043	-42042	0.38403	166	202	0.000286645	-0.262728	0.0712337	0.000409857	9.3584e-08	0.000168939	Low_grade_cartilage
ENSG00000248672	chr2_159866339_C_T_rs2136977	-38372	-38371	0.382129	165	201	0.000267809	-0.262834	0.0709093	0.000409857	9.3584e-08	0.000168939	Low_grade_cartilage
ENSG00000248672	chr2_159867068_C_G_rs12692569	-37643	-37642	0.38403	165	202	0.00039797	-0.254004	0.0705855	0.000409857	9.3584e-08	0.000168939	Low_grade_cartilage
ENSG00000248672	chr2_159868628_C_T_rs2357691	-36083	-36082	0.382129	165	201	0.000267809	-0.262834	0.0709093	0.000409857	9.3584e-08	0.000168939	Low_grade_cartilage
ENSG00000248672	chr2_159870088_G_A_rs12692570	-34623	-34622	0.39924	170	210	5.63197e-05	-0.286981	0.0698146	0.000409857	9.3584e-08	0.000168939	Low_grade_cartilage
ENSG00000248672	chr2_159870357_G_A_rs7564243	-34354	-34353	0.558935	180	232	1.64643e-05	0.293772	0.0666292	0.000409857	9.3584e-08	0.000168939	Low_grade_cartilage
ENSG00000248672	chr2_159872675_T_C_rs10168271	-32036	-32035	0.385932	166	203	0.000311098	-0.256472	0.0699591	0.000409857	9.3584e-08	0.000168939	Low_grade_cartilage
ENSG00000248672	chr2_159876282_T_G_rs67017730	-28429	-28428	0.539924	187	242	1.37952e-05	0.298289	0.0670201	0.000409857	9.3584e-08	0.000168939	Low_grade_cartilage
ENSG00000248672	chr2_159877871_A_G_rs72957552	-26840	-26839	0.541825	187	241	1.77201e-05	0.2957	0.0673322	0.000409857	9.3584e-08	0.000168939	Low_grade_cartilage
ENSG00000248672	chr2_159881998_A_G_rs66496937	-22713	-22712	0.541825	187	241	1.77201e-05	0.2957	0.0673322	0.000409857	9.3584e-08	0.000168939	Low_grade_cartilage
ENSG00000248672	chr2_159884478_A_G_rs10183731	-20233	-20232	0.385932	164	203	4.26912e-05	-0.285411	0.0682924	0.000409857	9.3584e-08	0.000168939	Low_grade_cartilage
ENSG00000248672	chr2_159884904_C_T_rs17231993	-19807	-19806	0.555133	180	234	8.59527e-07	0.327597	0.0646041	0.000409857	9.3584e-08	0.000168939	Low_grade_cartilage
ENSG00000248672	chr2_159885584_G_A_rs3828327	-19127	-19126	0.555133	180	234	8.59523e-07	0.327598	0.0646041	0.000409857	9.3584e-08	0.000168939	Low_grade_cartilage
ENSG00000248672	chr2_159886952_C_T_rs62176692	-17759	-17758	0.555133	180	234	8.59523e-07	0.327598	0.0646041	0.000409857	9.3584e-08	0.000168939	Low_grade_cartilage
ENSG00000248672	chr2_159887282_G_A_rs12692572	-17429	-17428	0.387833	165	204	3.79925e-05	-0.287483	0.06832	0.000409857	9.3584e-08	0.000168939	Low_grade_cartilage
ENSG00000248672	chr2_159889274_G_T_rs925411	-15437	-15436	0.570342	175	226	5.48585e-07	0.331675	0.0642034	0.000409857	9.3584e-08	0.000168939	Low_grade_cartilage
ENSG00000248672	chr2_159894350_T_C_rs1511224	-10361	-10360	0.387833	165	204	4.40238e-05	-0.285769	0.068502	0.000409857	9.3584e-08	0.000168939	Low_grade_cartilage
ENSG00000248672	chr2_159897475_G_GA_rs11430944;rs72530217	-7236	-7235	0.570342	175	226	5.48585e-07	0.331675	0.0642034	0.000409857	9.3584e-08	0.000168939	Low_grade_cartilage
ENSG00000248672	chr2_159897539_T_C_rs7601374	-7172	-7171	0.570342	175	226	5.48585e-07	0.331675	0.0642034	0.000409857	9.3584e-08	0.000168939	Low_grade_cartilage
ENSG00000248672	chr2_159897621_A_C_rs72957576	-7090	-7089	0.570342	175	226	5.48585e-07	0.331675	0.0642034	0.000409857	9.3584e-08	0.000168939	Low_grade_cartilage
ENSG00000248672	chr2_159897622_G_C_rs72957578	-7089	-7088	0.570342	175	226	5.48585e-07	0.331675	0.0642034	0.000409857	9.3584e-08	0.000168939	Low_grade_cartilage
ENSG00000248672	chr2_159899834_G_A_rs7595388	-4877	-4876	0.513308	191	256	2.93132e-05	0.278487	0.0652035	0.000409857	9.3584e-08	0.000168939	Low_grade_cartilage
ENSG00000248672	chr2_159900954_C_T_rs7599157	-3757	-3756	0.372624	160	196	1.91107e-05	-0.300932	0.0688047	0.000409857	9.3584e-08	0.000168939	Low_grade_cartilage
ENSG00000248672	chr2_159902169_G_C_rs11691616	-2542	-2541	0.71673	128	149	6.54147e-05	0.302705	0.0743168	0.000409857	9.3584e-08	0.000168939	Low_grade_cartilage
ENSG00000248672	chr2_159903827_G_A_rs3792198	-884	-883	0.568441	176	227	1.40302e-06	0.321178	0.0646816	0.000409857	9.3584e-08	0.000168939	Low_grade_cartilage
ENSG00000248672	chr2_159904461_C_T_rs1397707	-250	-249	0.564639	176	229	1.071e-06	0.321454	0.0639867	0.000409857	9.3584e-08	0.000168939	Low_grade_cartilage
ENSG00000248672	chr2_159905297_T_C_rs3806603	586	587	0.56654	176	228	1.01481e-06	0.324232	0.0643914	0.000409857	9.3584e-08	0.000168939	Low_grade_cartilage
ENSG00000248672	chr2_159906176_G_A_rs72957586	1465	1466	0.56654	176	228	1.01481e-06	0.324232	0.0643914	0.000409857	9.3584e-08	0.000168939	Low_grade_cartilage
ENSG00000248672	chr2_159910472_CA_C_rs11365360	5761	5762	0.56654	176	228	1.01481e-06	0.324232	0.0643914	0.000409857	9.3584e-08	0.000168939	Low_grade_cartilage
ENSG00000248672	chr2_159910991_A_C_rs925407	6280	6281	0.56654	176	228	1.01481e-06	0.324232	0.0643914	0.000409857	9.3584e-08	0.000168939	Low_grade_cartilage
ENSG00000248672	chr2_159911293_G_C_rs57771571	6582	6583	0.56654	176	228	1.01481e-06	0.324232	0.0643914	0.000409857	9.3584e-08	0.000168939	Low_grade_cartilage
ENSG00000248672	chr2_159913077_T_C_rs6735923	8366	8367	0.56654	176	228	1.01481e-06	0.324232	0.0643914	0.000409857	9.3584e-08	0.000168939	Low_grade_cartilage
ENSG00000248672	chr2_159920355_C_T_rs55977890	15644	15645	0.570342	175	226	2.96599e-06	0.312159	0.065014	0.000409857	9.3584e-08	0.000168939	Low_grade_cartilage
ENSG00000248672	chr2_159920677_C_T_rs1877193	15966	15967	0.568441	176	227	2.52006e-06	0.314957	0.0651077	0.000409857	9.3584e-08	0.000168939	Low_grade_cartilage
ENSG00000248672	chr2_159925199_A_AAC_rs139994013	20488	20489	0.568441	176	227	2.52006e-06	0.314957	0.0651077	0.000409857	9.3584e-08	0.000168939	Low_grade_cartilage
ENSG00000248672	chr2_159937497_A_G_rs4664304	32786	32787	0.56654	177	228	2.52194e-06	0.316296	0.0653867	0.000409857	9.3584e-08	0.000168939	Low_grade_cartilage
ENSG00000248672	chr2_159943114_TG_T_rs11336967	38403	38404	0.509506	194	258	8.80988e-05	0.266409	0.0666373	0.000409857	9.3584e-08	0.000168939	Low_grade_cartilage
ENSG00000248672	chr2_159943590_C_A_rs2063439	38879	38880	0.509506	194	258	8.80988e-05	0.266409	0.0666373	0.000409857	9.3584e-08	0.000168939	Low_grade_cartilage
ENSG00000248672	chr2_159943591_A_C_rs2063440	38880	38881	0.509506	194	258	8.80988e-05	0.266409	0.0666373	0.000409857	9.3584e-08	0.000168939	Low_grade_cartilage
ENSG00000248672	chr2_159951564_C_T_rs3828323	46853	46854	0.509506	194	258	8.80988e-05	0.266409	0.0666373	0.000409857	9.3584e-08	0.000168939	Low_grade_cartilage
ENSG00000248672	chr2_159951803_T_C_rs6432570	47092	47093	0.509506	194	258	8.80988e-05	0.266409	0.0666373	0.000409857	9.3584e-08	0.000168939	Low_grade_cartilage
ENSG00000248672	chr2_159964556_G_A_rs17829052	59845	59846	0.509506	194	258	8.80988e-05	0.266409	0.0666373	0.000409857	9.3584e-08	0.000168939	Low_grade_cartilage
ENSG00000248672	chr2_159964608_A_C_rs67045814	59897	59898	0.509506	194	258	8.80988e-05	0.266409	0.0666373	0.000409857	9.3584e-08	0.000168939	Low_grade_cartilage
ENSG00000248672	chr2_159964700_C_T_rs67504285	59989	59990	0.509506	194	258	8.80988e-05	0.266409	0.0666373	0.000409857	9.3584e-08	0.000168939	Low_grade_cartilage
ENSG00000248672	chr2_159971487_CAT_C_rs200439813;rs55772812	66776	66777	0.475285	192	250	0.000289034	0.250653	0.0680012	0.000409857	9.3584e-08	0.000168939	Low_grade_cartilage
ENSG00000248672	chr2_159972992_T_C_rs12692578	68281	68282	0.231939	112	122	0.000116	-0.323628	0.0824031	0.000409857	9.3584e-08	0.000168939	Low_grade_cartilage
ENSG00000248672	chr2_159976347_A_AAC_rs145272880;rs749811666;rs397766494	71636	71637	0.484791	190	255	0.000122097	0.257847	0.0658759	0.000409857	9.3584e-08	0.000168939	Low_grade_cartilage
ENSG00000248672	chr2_159976485_A_T_rs3749114	71774	71775	0.536122	184	244	3.26166e-06	0.306846	0.0641898	0.000409857	9.3584e-08	0.000168939	Low_grade_cartilage
ENSG00000248672	chr2_159977600_A_AT_rs74335673;rs398104910	72889	72890	0.486692	190	256	0.000138427	0.25527	0.0657652	0.000409857	9.3584e-08	0.000168939	Low_grade_cartilage
ENSG00000248672	chr2_159977835_C_T_rs1912700	73124	73125	0.486692	190	256	0.000138427	0.25527	0.0657652	0.000409857	9.3584e-08	0.000168939	Low_grade_cartilage
ENSG00000248672	chr2_159978480_T_C_rs3828324	73769	73770	0.486692	190	256	0.000138427	0.25527	0.0657652	0.000409857	9.3584e-08	0.000168939	Low_grade_cartilage
ENSG00000248672	chr2_159981410_A_G_rs955388	76699	76700	0.486692	190	256	0.000138427	0.25527	0.0657652	0.000409857	9.3584e-08	0.000168939	Low_grade_cartilage
ENSG00000248672	chr2_159983640_T_C_rs979129	78929	78930	0.486692	190	256	0.000138427	0.25527	0.0657652	0.000409857	9.3584e-08	0.000168939	Low_grade_cartilage
ENSG00000248672	chr2_159989961_T_C_rs3792168	85250	85251	0.486692	190	256	0.000138427	0.25527	0.0657652	0.000409857	9.3584e-08	0.000168939	Low_grade_cartilage
ENSG00000248672	chr2_159990842_T_C_rs56122507	86131	86132	0.486692	190	256	0.000138427	0.25527	0.0657652	0.000409857	9.3584e-08	0.000168939	Low_grade_cartilage
ENSG00000248672	chr2_159991156_C_T_rs17239981	86445	86446	0.486692	190	256	0.000138427	0.25527	0.0657652	0.000409857	9.3584e-08	0.000168939	Low_grade_cartilage
ENSG00000248672	chr2_159994205_C_T_rs1606117	89494	89495	0.486692	190	256	0.000138427	0.25527	0.0657652	0.000409857	9.3584e-08	0.000168939	Low_grade_cartilage
ENSG00000248672	chr2_159995797_C_T_rs62175466	91086	91087	0.486692	190	256	0.000138427	0.25527	0.0657652	0.000409857	9.3584e-08	0.000168939	Low_grade_cartilage
ENSG00000248672	chr2_159997669_A_T_rs57751799	92958	92959	0.486692	190	256	0.000138427	0.25527	0.0657652	0.000409857	9.3584e-08	0.000168939	Low_grade_cartilage
ENSG00000248672	chr2_160001744_G_C_rs62175470	97033	97034	0.536122	184	244	3.26166e-06	0.306846	0.0641898	0.000409857	9.3584e-08	0.000168939	Low_grade_cartilage
ENSG00000248672	chr2_160005375_C_T_rs62175471	100664	100665	0.536122	185	244	1.8246e-06	0.314237	0.0640205	0.000409857	9.3584e-08	0.000168939	Low_grade_cartilage
ENSG00000248672	chr2_160006293_T_A_rs3792175	101582	101583	0.532319	185	246	2.58632e-06	0.31047	0.0642562	0.000409857	9.3584e-08	0.000168939	Low_grade_cartilage
ENSG00000248672	chr2_160014433_T_C_rs2221808	109722	109723	0.486692	191	256	0.000118307	0.260679	0.066461	0.000409857	9.3584e-08	0.000168939	Low_grade_cartilage
ENSG00000248672	chr2_160015288_T_C_rs17830307	110577	110578	0.53422	185	245	2.03787e-06	0.313939	0.0642764	0.000409857	9.3584e-08	0.000168939	Low_grade_cartilage
ENSG00000248672	chr2_160016015_G_C_rs6737904	111304	111305	0.53422	185	245	2.03787e-06	0.313939	0.0642764	0.000409857	9.3584e-08	0.000168939	Low_grade_cartilage
ENSG00000248672	chr2_160016478_GGT_G_rs777836095	111767	111768	0.484791	190	255	9.62104e-05	0.262529	0.0660379	0.000409857	9.3584e-08	0.000168939	Low_grade_cartilage
ENSG00000248672	chr2_160018926_C_T_rs55860731	114215	114216	0.530418	185	247	2.72052e-06	0.306674	0.0636179	0.000409857	9.3584e-08	0.000168939	Low_grade_cartilage
ENSG00000248672	chr2_160021853_T_G_rs17830558	117142	117143	0.54943	180	237	1.1378e-06	0.320525	0.0639673	0.000409857	9.3584e-08	0.000168939	Low_grade_cartilage
ENSG00000248672	chr2_160023460_G_A_rs1806935	118749	118750	0.579848	172	221	0.000160135	0.254768	0.0662863	0.000409857	9.3584e-08	0.000168939	Low_grade_cartilage
ENSG00000248672	chr2_160025555_A_G_rs55668231	120844	120845	0.513308	187	256	9.35841e-08	0.334022	0.0604095	0.000409857	9.3584e-08	0.000168939	Low_grade_cartilage
ENSG00000248672	chr2_160026151_T_G_rs67650243	121440	121441	0.136882	65	72	0.000295822	-0.351678	0.0955723	0.000409857	9.3584e-08	0.000168939	Low_grade_cartilage
ENSG00000248672	chr2_160026860_C_T_rs12622339	122149	122150	0.136882	65	72	0.000295822	-0.351678	0.0955723	0.000409857	9.3584e-08	0.000168939	Low_grade_cartilage
ENSG00000248672	chr2_160027920_G_T_rs10208140	123209	123210	0.136882	65	72	0.000295822	-0.351678	0.0955723	0.000409857	9.3584e-08	0.000168939	Low_grade_cartilage
ENSG00000248672	chr2_160028907_G_C_rs35771982	124196	124197	0.513308	187	256	9.35841e-08	0.334022	0.0604095	0.000409857	9.3584e-08	0.000168939	Low_grade_cartilage
ENSG00000248672	chr2_160028931_T_C_rs3749117	124220	124221	0.513308	187	256	9.35841e-08	0.334022	0.0604095	0.000409857	9.3584e-08	0.000168939	Low_grade_cartilage
ENSG00000248672	chr2_160030192_A_C_rs66667042	125481	125482	0.513308	187	256	9.35841e-08	0.334022	0.0604095	0.000409857	9.3584e-08	0.000168939	Low_grade_cartilage
ENSG00000248672	chr2_160030364_G_A_rs3792192	125653	125654	0.513308	187	256	9.35841e-08	0.334022	0.0604095	0.000409857	9.3584e-08	0.000168939	Low_grade_cartilage
ENSG00000248672	chr2_160031022_T_C_rs10929962	126311	126312	0.136882	65	72	0.000295822	-0.351678	0.0955723	0.000409857	9.3584e-08	0.000168939	Low_grade_cartilage
ENSG00000248672	chr2_160031023_T_G_rs10929963	126312	126313	0.136882	65	72	0.000295822	-0.351678	0.0955723	0.000409857	9.3584e-08	0.000168939	Low_grade_cartilage
ENSG00000248672	chr2_160032324_T_C_rs17830755	127613	127614	0.513308	187	256	9.35841e-08	0.334022	0.0604095	0.000409857	9.3584e-08	0.000168939	Low_grade_cartilage
ENSG00000248672	chr2_160033358_A_G_rs2292390	128647	128648	0.136882	65	72	0.000295822	-0.351678	0.0955723	0.000409857	9.3584e-08	0.000168939	Low_grade_cartilage
ENSG00000248672	chr2_160033916_C_T_rs4665138	129205	129206	0.513308	187	256	9.35841e-08	0.334022	0.0604095	0.000409857	9.3584e-08	0.000168939	Low_grade_cartilage
ENSG00000248672	chr2_160034181_G_T_rs4665139	129470	129471	0.513308	187	256	9.35841e-08	0.334022	0.0604095	0.000409857	9.3584e-08	0.000168939	Low_grade_cartilage
ENSG00000248672	chr2_160034199_T_A_rs4665140	129488	129489	0.513308	187	256	9.35841e-08	0.334022	0.0604095	0.000409857	9.3584e-08	0.000168939	Low_grade_cartilage
ENSG00000248672	chr2_160034284_A_T_rs4665141	129573	129574	0.513308	187	256	9.35841e-08	0.334022	0.0604095	0.000409857	9.3584e-08	0.000168939	Low_grade_cartilage
ENSG00000248672	chr2_160034498_T_C_rs17241282	129787	129788	0.439163	169	231	0.000290891	0.225104	0.0610988	0.000409857	9.3584e-08	0.000168939	Low_grade_cartilage
ENSG00000248672	chr2_160034544_C_T_rs10196882	129833	129834	0.13308	63	70	0.00029744	-0.353322	0.0960578	0.000409857	9.3584e-08	0.000168939	Low_grade_cartilage
ENSG00000248672	chr2_160034855_GC_G_rs58040648;rs398080760;rs796971443	130144	130145	0.51711	186	254	9.45715e-08	0.334617	0.0605402	0.000409857	9.3584e-08	0.000168939	Low_grade_cartilage
ENSG00000248672	chr2_160035177_A_G_rs17830904	130466	130467	0.51711	186	254	9.45715e-08	0.334617	0.0605402	0.000409857	9.3584e-08	0.000168939	Low_grade_cartilage
ENSG00000248672	chr2_160035257_T_C_rs17830940	130546	130547	0.515209	187	255	1.61398e-07	0.330497	0.0609867	0.000409857	9.3584e-08	0.000168939	Low_grade_cartilage
ENSG00000248672	chr2_160036010_C_T_rs62175487	131299	131300	0.515209	187	255	1.61398e-07	0.330497	0.0609867	0.000409857	9.3584e-08	0.000168939	Low_grade_cartilage
ENSG00000248672	chr2_160036013_C_T_rs1567535	131302	131303	0.13308	63	70	0.00029744	-0.353322	0.0960578	0.000409857	9.3584e-08	0.000168939	Low_grade_cartilage
ENSG00000248672	chr2_160036247_T_C_rs62175488	131536	131537	0.515209	187	255	1.61398e-07	0.330497	0.0609867	0.000409857	9.3584e-08	0.000168939	Low_grade_cartilage
ENSG00000248672	chr2_160036749_C_T_rs6722275	132038	132039	0.515209	187	255	1.61398e-07	0.330497	0.0609867	0.000409857	9.3584e-08	0.000168939	Low_grade_cartilage
ENSG00000248672	chr2_160036897_C_CA_rs11459043	132186	132187	0.515209	187	255	1.61398e-07	0.330497	0.0609867	0.000409857	9.3584e-08	0.000168939	Low_grade_cartilage
ENSG00000248672	chr2_160038419_C_T_rs66484345	133708	133709	0.515209	187	255	1.61398e-07	0.330497	0.0609867	0.000409857	9.3584e-08	0.000168939	Low_grade_cartilage
ENSG00000248672	chr2_160039048_T_C_rs13394556	134337	134338	0.155894	73	82	0.000204041	-0.333798	0.088319	0.000409857	9.3584e-08	0.000168939	Low_grade_cartilage
ENSG00000248672	chr2_160039322_T_A_rs58243701	134611	134612	0.714829	123	150	8.63339e-06	0.31502	0.0690866	0.000409857	9.3584e-08	0.000168939	Low_grade_cartilage
ENSG00000248672	chr2_160039386_C_A_rs13384013	134675	134676	0.157795	73	83	0.000236626	-0.324805	0.0868483	0.000409857	9.3584e-08	0.000168939	Low_grade_cartilage
ENSG00000248672	chr2_160039424_T_A_rs34575366	134713	134714	0.714829	123	150	8.63339e-06	0.31502	0.0690866	0.000409857	9.3584e-08	0.000168939	Low_grade_cartilage
ENSG00000248672	chr2_160039428_A_G_rs34327722	134717	134718	0.714829	123	150	8.63342e-06	0.31502	0.0690866	0.000409857	9.3584e-08	0.000168939	Low_grade_cartilage
ENSG00000248672	chr2_160039960_G_T_rs6432580	135249	135250	0.724335	122	145	0.000401941	0.256675	0.0713821	0.000409857	9.3584e-08	0.000168939	Low_grade_cartilage
ENSG00000248672	chr2_160043055_AG_A_rs35362017	138344	138345	0.431559	175	227	0.000132347	0.256987	0.0660088	0.000409857	9.3584e-08	0.000168939	Low_grade_cartilage
ENSG00000248672	chr2_160043093_A_AG_rs75657819;rs398104912	138382	138383	0.431559	175	227	0.000132347	0.256987	0.0660088	0.000409857	9.3584e-08	0.000168939	Low_grade_cartilage
ENSG00000248672	chr2_160045512_G_C_rs56297666	140801	140802	0.431559	175	227	0.000132347	0.256987	0.0660088	0.000409857	9.3584e-08	0.000168939	Low_grade_cartilage
ENSG00000248672	chr2_160045909_G_A_rs17341301	141198	141199	0.431559	175	227	0.000132347	0.256987	0.0660088	0.000409857	9.3584e-08	0.000168939	Low_grade_cartilage
ENSG00000248672	chr2_160045986_C_T_rs34248629	141275	141276	0.431559	175	227	0.000132347	0.256987	0.0660088	0.000409857	9.3584e-08	0.000168939	Low_grade_cartilage
ENSG00000248672	chr2_160046336_A_C_rs877635	141625	141626	0.579848	169	221	1.53594e-05	0.278897	0.063021	0.000409857	9.3584e-08	0.000168939	Low_grade_cartilage
ENSG00000248672	chr2_160047212_G_C_rs877200	142501	142502	0.431559	175	227	0.000132347	0.256987	0.0660088	0.000409857	9.3584e-08	0.000168939	Low_grade_cartilage
ENSG00000248672	chr2_160047510_G_A_rs2175416	142799	142800	0.431559	175	227	0.000132347	0.256987	0.0660088	0.000409857	9.3584e-08	0.000168939	Low_grade_cartilage
ENSG00000248672	chr2_160049879_T_C_rs1511218	145168	145169	0.431559	175	227	0.000132347	0.256987	0.0660088	0.000409857	9.3584e-08	0.000168939	Low_grade_cartilage
ENSG00000248672	chr2_160050420_A_G_rs10929965	145709	145710	0.431559	175	227	0.000132347	0.256987	0.0660088	0.000409857	9.3584e-08	0.000168939	Low_grade_cartilage
ENSG00000248672	chr2_160051781_T_G_rs6719686	147070	147071	0.431559	175	227	0.000132347	0.256987	0.0660088	0.000409857	9.3584e-08	0.000168939	Low_grade_cartilage
ENSG00000248672	chr2_160051830_C_T_rs10929966	147119	147120	0.431559	175	227	0.000132347	0.256987	0.0660088	0.000409857	9.3584e-08	0.000168939	Low_grade_cartilage
ENSG00000248672	chr2_160052849_A_G_rs17831161	148138	148139	0.431559	175	227	0.000132347	0.256987	0.0660088	0.000409857	9.3584e-08	0.000168939	Low_grade_cartilage
ENSG00000248672	chr2_160053013_A_T_rs62175515	148302	148303	0.431559	175	227	0.000132347	0.256987	0.0660088	0.000409857	9.3584e-08	0.000168939	Low_grade_cartilage
ENSG00000248672	chr2_160053704_C_G_rs7563607	148993	148994	0.431559	175	227	0.000132347	0.256987	0.0660088	0.000409857	9.3584e-08	0.000168939	Low_grade_cartilage
ENSG00000248672	chr2_160054447_T_C_rs56293836	149736	149737	0.431559	175	227	0.000132347	0.256987	0.0660088	0.000409857	9.3584e-08	0.000168939	Low_grade_cartilage
ENSG00000248672	chr2_160054821_T_C_rs17831191	150110	150111	0.431559	175	227	0.000132347	0.256987	0.0660088	0.000409857	9.3584e-08	0.000168939	Low_grade_cartilage
ENSG00000248672	chr2_160055064_C_T_rs62175517	150353	150354	0.431559	175	227	0.000132347	0.256987	0.0660088	0.000409857	9.3584e-08	0.000168939	Low_grade_cartilage
ENSG00000248672	chr2_160056141_T_C_rs925410	151430	151431	0.431559	175	227	0.000132347	0.256987	0.0660088	0.000409857	9.3584e-08	0.000168939	Low_grade_cartilage
ENSG00000248672	chr2_160056236_G_A_rs6759924	151525	151526	0.423954	172	223	2.11051e-05	0.282621	0.0649696	0.000409857	9.3584e-08	0.000168939	Low_grade_cartilage
ENSG00000248672	chr2_160056291_C_T_rs6759836	151580	151581	0.431559	175	227	0.000132347	0.256987	0.0660088	0.000409857	9.3584e-08	0.000168939	Low_grade_cartilage
ENSG00000248672	chr2_160057645_C_T_rs17831251	152934	152935	0.431559	175	227	0.000132347	0.256987	0.0660088	0.000409857	9.3584e-08	0.000168939	Low_grade_cartilage
ENSG00000248672	chr2_160058029_G_T_rs6707458	153318	153319	0.431559	175	227	0.000132347	0.256987	0.0660088	0.000409857	9.3584e-08	0.000168939	Low_grade_cartilage
ENSG00000248672	chr2_160058595_C_T_rs16844715	153884	153885	0.435361	177	229	9.49957e-05	0.264389	0.0664515	0.000409857	9.3584e-08	0.000168939	Low_grade_cartilage
ENSG00000248672	chr2_160058638_C_T_rs62175518	153927	153928	0.454373	182	239	0.000379818	0.241148	0.0667742	0.000409857	9.3584e-08	0.000168939	Low_grade_cartilage
ENSG00000248672	chr2_160058694_C_T_rs17241792	153983	153984	0.431559	175	227	0.000132347	0.256987	0.0660088	0.000409857	9.3584e-08	0.000168939	Low_grade_cartilage
ENSG00000248672	chr2_160059019_C_T_rs13414891	154308	154309	0.596958	163	212	0.000324173	0.238583	0.0652791	0.000409857	9.3584e-08	0.000168939	Low_grade_cartilage
ENSG00000248672	chr2_160059308_T_C_rs17831329	154597	154598	0.431559	175	227	0.000132347	0.256987	0.0660088	0.000409857	9.3584e-08	0.000168939	Low_grade_cartilage
ENSG00000248672	chr2_160060551_A_G_rs4665147	155840	155841	0.431559	175	227	0.000132347	0.256987	0.0660088	0.000409857	9.3584e-08	0.000168939	Low_grade_cartilage
ENSG00000248672	chr2_160060986_A_G_rs4664308	156275	156276	0.431559	175	227	0.000132347	0.256987	0.0660088	0.000409857	9.3584e-08	0.000168939	Low_grade_cartilage
ENSG00000248672	chr2_160061390_A_G_rs4665148	156679	156680	0.431559	175	227	0.000132347	0.256987	0.0660088	0.000409857	9.3584e-08	0.000168939	Low_grade_cartilage
ENSG00000248672	chr2_160062090_A_G_rs17241973	157379	157380	0.43346	176	228	0.000140633	0.256788	0.0662265	0.000409857	9.3584e-08	0.000168939	Low_grade_cartilage
ENSG00000248672	chr2_160065381_CAT_C_rs141127009;rs76178216	160670	160671	0.420152	171	221	0.000220914	0.250069	0.0665379	0.000409857	9.3584e-08	0.000168939	Low_grade_cartilage
ENSG00000248672	chr2_160070601_C_T_rs58354887	165890	165891	0.420152	171	221	0.000220914	0.250069	0.0665379	0.000409857	9.3584e-08	0.000168939	Low_grade_cartilage
ENSG00000248672	chr2_160077270_C_G_rs6744567	172559	172560	0.420152	171	221	0.000220914	0.250069	0.0665379	0.000409857	9.3584e-08	0.000168939	Low_grade_cartilage
ENSG00000248672	chr2_160077300_C_T_rs7593593	172589	172590	0.420152	171	221	0.000220914	0.250069	0.0665379	0.000409857	9.3584e-08	0.000168939	Low_grade_cartilage
ENSG00000248672	chr2_160080709_T_G_rs62175552	175998	175999	0.420152	171	221	0.000220914	0.250069	0.0665379	0.000409857	9.3584e-08	0.000168939	Low_grade_cartilage
ENSG00000248672	chr2_160081162_G_A_rs4520993	176451	176452	0.420152	171	221	0.000220914	0.250069	0.0665379	0.000409857	9.3584e-08	0.000168939	Low_grade_cartilage
ENSG00000248672	chr2_160081239_G_A_rs4520994	176528	176529	0.420152	171	221	0.000220914	0.250069	0.0665379	0.000409857	9.3584e-08	0.000168939	Low_grade_cartilage
ENSG00000248672	chr2_160084388_G_T_rs4292050	179677	179678	0.422053	172	222	0.000295283	0.246573	0.067	0.000409857	9.3584e-08	0.000168939	Low_grade_cartilage
ENSG00000248672	chr2_160086307_G_A_rs6739867	181596	181597	0.420152	171	221	0.000220914	0.250069	0.0665379	0.000409857	9.3584e-08	0.000168939	Low_grade_cartilage
ENSG00000248672	chr2_160087059_A_G_rs4363984	182348	182349	0.420152	171	221	0.000220914	0.250069	0.0665379	0.000409857	9.3584e-08	0.000168939	Low_grade_cartilage
ENSG00000248672	chr2_160093650_G_T_rs4637057	188939	188940	0.420152	171	221	0.000220914	0.250069	0.0665379	0.000409857	9.3584e-08	0.000168939	Low_grade_cartilage
ENSG00000248672	chr2_160102797_CA_C_rs55761996	198086	198087	0.519011	189	253	0.000219087	0.248318	0.066033	0.000409857	9.3584e-08	0.000168939	Low_grade_cartilage
ENSG00000248672	chr2_160103547_T_C_rs4233681	198836	198837	0.519011	189	253	0.000219087	0.248318	0.066033	0.000409857	9.3584e-08	0.000168939	Low_grade_cartilage
ENSG00000248672	chr2_160104277_G_T_rs12987602	199566	199567	0.519011	189	253	0.000219087	0.248318	0.066033	0.000409857	9.3584e-08	0.000168939	Low_grade_cartilage
ENSG00000248672	chr2_160107092_G_A_rs10497213	202381	202382	0.519011	189	253	0.000219087	0.248318	0.066033	0.000409857	9.3584e-08	0.000168939	Low_grade_cartilage
ENSG00000248672	chr2_160107546_G_T_rs13009231	202835	202836	0.519011	189	253	0.000219087	0.248318	0.066033	0.000409857	9.3584e-08	0.000168939	Low_grade_cartilage
ENSG00000248672	chr2_160107548_A_G_rs13008664	202837	202838	0.519011	189	253	0.000219087	0.248318	0.066033	0.000409857	9.3584e-08	0.000168939	Low_grade_cartilage
ENSG00000248672	chr2_160110822_C_T_rs56172865	206111	206112	0.446768	183	235	0.000397386	0.248256	0.0689804	0.000409857	9.3584e-08	0.000168939	Low_grade_cartilage
ENSG00000248672	chr2_160111136_GA_G_rs10710243;rs796885718	206425	206426	0.703422	131	156	0.000102017	0.293958	0.074224	0.000409857	9.3584e-08	0.000168939	Low_grade_cartilage
ENSG00000248672	chr2_160111497_A_T_rs7563574	206786	206787	0.728137	124	143	0.000111637	0.30222	0.0767591	0.000409857	9.3584e-08	0.000168939	Low_grade_cartilage
ENSG00000248672	chr2_160112232_CA_C_rs66470452	207521	207522	0.726236	124	144	0.000120203	0.297595	0.0759524	0.000409857	9.3584e-08	0.000168939	Low_grade_cartilage
ENSG00000248672	chr2_160112327_G_T_rs11895959	207616	207617	0.728137	124	143	0.000111637	0.30222	0.0767591	0.000409857	9.3584e-08	0.000168939	Low_grade_cartilage
ENSG00000248672	chr2_160112634_A_G_rs11885142	207923	207924	0.728137	124	143	0.000111637	0.30222	0.0767591	0.000409857	9.3584e-08	0.000168939	Low_grade_cartilage
ENSG00000248672	chr2_160113515_T_C_rs4265965	208804	208805	0.728137	124	143	0.000111637	0.30222	0.0767591	0.000409857	9.3584e-08	0.000168939	Low_grade_cartilage
ENSG00000248672	chr2_160113782_A_G_rs10929970	209071	209072	0.728137	124	143	0.000111637	0.30222	0.0767591	0.000409857	9.3584e-08	0.000168939	Low_grade_cartilage
ENSG00000248672	chr2_160113914_C_A_rs11897691	209203	209204	0.728137	124	143	0.000111637	0.30222	0.0767591	0.000409857	9.3584e-08	0.000168939	Low_grade_cartilage
ENSG00000248672	chr2_160114654_T_C_rs4664310	209943	209944	0.728137	124	143	0.000111637	0.30222	0.0767591	0.000409857	9.3584e-08	0.000168939	Low_grade_cartilage
ENSG00000248672	chr2_160114772_C_T_rs4664312	210061	210062	0.728137	124	143	0.000111637	0.30222	0.0767591	0.000409857	9.3584e-08	0.000168939	Low_grade_cartilage
ENSG00000248672	chr2_160114926_T_A_rs4664313	210215	210216	0.728137	124	143	0.000111637	0.30222	0.0767591	0.000409857	9.3584e-08	0.000168939	Low_grade_cartilage
ENSG00000248672	chr2_160114943_G_A_rs4664314	210232	210233	0.703422	131	156	0.000176422	0.283919	0.0743637	0.000409857	9.3584e-08	0.000168939	Low_grade_cartilage
ENSG00000248672	chr2_160115000_G_A_rs4664315	210289	210290	0.728137	124	143	0.000111637	0.30222	0.0767591	0.000409857	9.3584e-08	0.000168939	Low_grade_cartilage
ENSG00000248672	chr2_160115292_G_A_rs4426486	210581	210582	0.728137	124	143	0.000111637	0.30222	0.0767591	0.000409857	9.3584e-08	0.000168939	Low_grade_cartilage
ENSG00000248672	chr2_160115887_C_A_rs11838952	211176	211177	0.728137	124	143	0.000111637	0.30222	0.0767591	0.000409857	9.3584e-08	0.000168939	Low_grade_cartilage
ENSG00000248672	chr2_160118229_A_C_rs140244832	213518	213519	0.728137	124	143	0.000111637	0.30222	0.0767591	0.000409857	9.3584e-08	0.000168939	Low_grade_cartilage
ENSG00000248672	chr2_160118714_G_A_rs28897435	214003	214004	0.728137	124	143	0.000111637	0.30222	0.0767591	0.000409857	9.3584e-08	0.000168939	Low_grade_cartilage
ENSG00000248672	chr2_160119046_C_T_rs146596903	214335	214336	0.728137	124	143	0.000111637	0.30222	0.0767591	0.000409857	9.3584e-08	0.000168939	Low_grade_cartilage
ENSG00000248672	chr2_160119088_G_A_rs62177891	214377	214378	0.519011	189	253	0.000219087	0.248318	0.066033	0.000409857	9.3584e-08	0.000168939	Low_grade_cartilage
ENSG00000248672	chr2_160119260_A_G_rs144674197	214549	214550	0.728137	124	143	0.000111637	0.30222	0.0767591	0.000409857	9.3584e-08	0.000168939	Low_grade_cartilage
ENSG00000248672	chr2_160120109_C_T_rs34762905	215398	215399	0.728137	124	143	0.000111637	0.30222	0.0767591	0.000409857	9.3584e-08	0.000168939	Low_grade_cartilage
ENSG00000248672	chr2_160120277_A_G_rs62177900	215566	215567	0.726236	125	144	7.74976e-05	0.30826	0.0764827	0.000409857	9.3584e-08	0.000168939	Low_grade_cartilage
ENSG00000248672	chr2_160120281_T_C_rs62177901	215570	215571	0.726236	125	144	7.74975e-05	0.30826	0.0764827	0.000409857	9.3584e-08	0.000168939	Low_grade_cartilage
ENSG00000248672	chr2_160121396_C_T_rs6432600	216685	216686	0.728137	124	143	0.000111637	0.30222	0.0767591	0.000409857	9.3584e-08	0.000168939	Low_grade_cartilage
ENSG00000248672	chr2_160121432_A_G_rs6432601	216721	216722	0.728137	124	143	0.000111637	0.30222	0.0767591	0.000409857	9.3584e-08	0.000168939	Low_grade_cartilage
ENSG00000248672	chr2_160121742_G_A_rs7608267	217031	217032	0.728137	124	143	0.000111637	0.30222	0.0767591	0.000409857	9.3584e-08	0.000168939	Low_grade_cartilage
ENSG00000248672	chr2_160121855_C_T_rs10929971	217144	217145	0.731939	122	141	0.000178964	0.291913	0.0765331	0.000409857	9.3584e-08	0.000168939	Low_grade_cartilage
ENSG00000248672	chr2_160122469_G_A_rs13027372	217758	217759	0.731939	123	141	7.88903e-05	0.310006	0.0770021	0.000409857	9.3584e-08	0.000168939	Low_grade_cartilage
ENSG00000248672	chr2_160122607_C_T_rs11902965	217896	217897	0.731939	123	141	7.88903e-05	0.310006	0.0770021	0.000409857	9.3584e-08	0.000168939	Low_grade_cartilage
ENSG00000248672	chr2_160124521_A_G_rs897832	219810	219811	0.731939	123	141	7.88903e-05	0.310006	0.0770021	0.000409857	9.3584e-08	0.000168939	Low_grade_cartilage
ENSG00000248672	chr2_160124929_A_T_rs1457235	220218	220219	0.731939	123	141	7.88903e-05	0.310006	0.0770021	0.000409857	9.3584e-08	0.000168939	Low_grade_cartilage
ENSG00000248672	chr2_160125144_T_TC_rs11413500;rs397770352	220433	220434	0.731939	123	141	7.88903e-05	0.310006	0.0770021	0.000409857	9.3584e-08	0.000168939	Low_grade_cartilage
ENSG00000248672	chr2_160125809_T_TAAAAG_rs10636828;rs10690766	221098	221099	0.731939	123	141	7.88903e-05	0.310006	0.0770021	0.000409857	9.3584e-08	0.000168939	Low_grade_cartilage
ENSG00000248672	chr2_160125920_T_C_rs2061290	221209	221210	0.731939	123	141	7.88903e-05	0.310006	0.0770021	0.000409857	9.3584e-08	0.000168939	Low_grade_cartilage
ENSG00000248672	chr2_160126834_T_G_rs1457236	222123	222124	0.707224	130	154	0.000128842	0.29078	0.0745553	0.000409857	9.3584e-08	0.000168939	Low_grade_cartilage
ENSG00000248672	chr2_160127291_T_C_rs34064895	222580	222581	0.731939	123	141	7.88903e-05	0.310006	0.0770021	0.000409857	9.3584e-08	0.000168939	Low_grade_cartilage
ENSG00000248672	chr2_160127578_T_C_rs1902622	222867	222868	0.731939	123	141	7.88903e-05	0.310006	0.0770021	0.000409857	9.3584e-08	0.000168939	Low_grade_cartilage
ENSG00000248672	chr2_160128038_A_G_rs7584446	223327	223328	0.731939	123	141	7.88903e-05	0.310006	0.0770021	0.000409857	9.3584e-08	0.000168939	Low_grade_cartilage
ENSG00000248672	chr2_160128614_A_C_rs1457237	223903	223904	0.731939	123	141	7.88903e-05	0.310006	0.0770021	0.000409857	9.3584e-08	0.000168939	Low_grade_cartilage
ENSG00000248672	chr2_160128951_A_G_rs1457238	224240	224241	0.731939	123	141	7.88903e-05	0.310006	0.0770021	0.000409857	9.3584e-08	0.000168939	Low_grade_cartilage
ENSG00000248672	chr2_160129885_T_C_rs7579481	225174	225175	0.731939	123	141	7.88903e-05	0.310006	0.0770021	0.000409857	9.3584e-08	0.000168939	Low_grade_cartilage
ENSG00000248672	chr2_160129998_A_G_rs6432602	225287	225288	0.731939	123	141	7.88903e-05	0.310006	0.0770021	0.000409857	9.3584e-08	0.000168939	Low_grade_cartilage
ENSG00000248672	chr2_160130031_G_A_rs4580348	225320	225321	0.705323	130	155	0.00013483	0.287343	0.0738977	0.000409857	9.3584e-08	0.000168939	Low_grade_cartilage
ENSG00000248672	chr2_160130410_G_T_rs10497208	225699	225700	0.731939	123	141	7.88903e-05	0.310006	0.0770021	0.000409857	9.3584e-08	0.000168939	Low_grade_cartilage
ENSG00000248672	chr2_160130645_C_A_rs7568816	225934	225935	0.731939	123	141	7.88903e-05	0.310006	0.0770021	0.000409857	9.3584e-08	0.000168939	Low_grade_cartilage
ENSG00000248672	chr2_160131097_G_T_rs7569555	226386	226387	0.730038	123	142	8.5062e-05	0.305357	0.0762091	0.000409857	9.3584e-08	0.000168939	Low_grade_cartilage
ENSG00000248672	chr2_160131203_GT_G_rs33999836;rs796179580	226492	226493	0.731939	123	141	7.88903e-05	0.310006	0.0770021	0.000409857	9.3584e-08	0.000168939	Low_grade_cartilage
ENSG00000248672	chr2_160132785_A_G_rs16844824	228074	228075	0.731939	123	141	7.88903e-05	0.310006	0.0770021	0.000409857	9.3584e-08	0.000168939	Low_grade_cartilage
ENSG00000248672	chr2_160133291_A_C_rs2884268	228580	228581	0.731939	123	141	7.88903e-05	0.310006	0.0770021	0.000409857	9.3584e-08	0.000168939	Low_grade_cartilage
ENSG00000248672	chr2_160133482_C_G_rs7422400	228771	228772	0.731939	123	141	7.88903e-05	0.310006	0.0770021	0.000409857	9.3584e-08	0.000168939	Low_grade_cartilage
ENSG00000248672	chr2_160133937_A_C_rs12476618	229226	229227	0.731939	123	141	7.88903e-05	0.310006	0.0770021	0.000409857	9.3584e-08	0.000168939	Low_grade_cartilage
ENSG00000248672	chr2_160134598_A_C_rs111929180	229887	229888	0.731939	123	141	7.88903e-05	0.310006	0.0770021	0.000409857	9.3584e-08	0.000168939	Low_grade_cartilage
ENSG00000248672	chr2_160134861_C_G_rs28851292	230150	230151	0.731939	123	141	7.88903e-05	0.310006	0.0770021	0.000409857	9.3584e-08	0.000168939	Low_grade_cartilage
ENSG00000248672	chr2_160135941_A_C_rs199527149	231230	231231	0.731939	123	141	7.88903e-05	0.310006	0.0770021	0.000409857	9.3584e-08	0.000168939	Low_grade_cartilage
ENSG00000248672	chr2_160136957_T_C_rs34955537	232246	232247	0.731939	123	141	7.88903e-05	0.310006	0.0770021	0.000409857	9.3584e-08	0.000168939	Low_grade_cartilage
ENSG00000248672	chr2_160137017_A_G_rs35859214	232306	232307	0.731939	123	141	7.88903e-05	0.310006	0.0770021	0.000409857	9.3584e-08	0.000168939	Low_grade_cartilage
ENSG00000248672	chr2_160137064_GA_G_rs57756134;rs796585340	232353	232354	0.709125	130	153	0.000125917	0.292603	0.0749082	0.000409857	9.3584e-08	0.000168939	Low_grade_cartilage
ENSG00000248672	chr2_160137289_A_T_rs35720878	232578	232579	0.731939	123	141	7.88903e-05	0.310006	0.0770021	0.000409857	9.3584e-08	0.000168939	Low_grade_cartilage
ENSG00000248672	chr2_160141235_G_A_rs3796103	236524	236525	0.731939	123	141	7.88903e-05	0.310006	0.0770021	0.000409857	9.3584e-08	0.000168939	Low_grade_cartilage
ENSG00000248672	chr2_160147687_C_T_rs2357861	242976	242977	0.268061	123	141	7.88903e-05	-0.310006	0.0770021	0.000409857	9.3584e-08	0.000168939	Low_grade_cartilage
ENSG00000248672	chr2_160152379_C_T_rs7558296	247668	247669	0.730038	123	142	8.5062e-05	0.305357	0.0762091	0.000409857	9.3584e-08	0.000168939	Low_grade_cartilage
ENSG00000248672	chr2_160152656_T_G_rs138470635	247945	247946	0.268061	123	141	7.88903e-05	-0.310006	0.0770021	0.000409857	9.3584e-08	0.000168939	Low_grade_cartilage
ENSG00000248672	chr2_160154246_T_C_rs4665160	249535	249536	0.731939	123	141	7.88903e-05	0.310006	0.0770021	0.000409857	9.3584e-08	0.000168939	Low_grade_cartilage
ENSG00000285373	chr2_159363041_C_G_rs3771685	-908840	-908839	0.807985	91	101	0.000152684	-0.211892	0.054952	0.000447722	1.28153e-08	2.33703e-05	Low_grade_cartilage
ENSG00000285373	chr2_159363170_C_T_rs3755427	-908711	-908710	0.807985	91	101	0.000152684	-0.211892	0.054952	0.000447722	1.28153e-08	2.33703e-05	Low_grade_cartilage
ENSG00000285373	chr2_159363653_A_G_rs3771686	-908228	-908227	0.836502	78	86	8.00896e-05	-0.234786	0.0583736	0.000447722	1.28153e-08	2.33703e-05	Low_grade_cartilage
ENSG00000285373	chr2_159364234_G_A_rs10181248	-907647	-907646	0.806084	92	102	0.000175003	-0.208896	0.0546833	0.000447722	1.28153e-08	2.33703e-05	Low_grade_cartilage
ENSG00000285373	chr2_159366197_C_T_rs750876	-905684	-905683	0.807985	91	101	0.000152684	-0.211892	0.054952	0.000447722	1.28153e-08	2.33703e-05	Low_grade_cartilage
ENSG00000285373	chr2_159366199_C_T_rs750875	-905682	-905681	0.807985	91	101	0.000152684	-0.211892	0.054952	0.000447722	1.28153e-08	2.33703e-05	Low_grade_cartilage
ENSG00000285373	chr2_159366699_G_C_rs3755430	-905182	-905181	0.806084	92	102	0.000175003	-0.208896	0.0546833	0.000447722	1.28153e-08	2.33703e-05	Low_grade_cartilage
ENSG00000285373	chr2_159367657_A_G_rs6432529	-904224	-904223	0.91635	42	44	0.000213621	-0.290927	0.0772253	0.000447722	1.28153e-08	2.33703e-05	Low_grade_cartilage
ENSG00000285373	chr2_159367760_C_T_rs7559223	-904121	-904120	0.857414	70	75	7.38874e-05	-0.249242	0.0616554	0.000447722	1.28153e-08	2.33703e-05	Low_grade_cartilage
ENSG00000285373	chr2_159368031_G_T_rs11686677	-903850	-903849	0.844106	76	82	2.12929e-05	-0.258025	0.0593443	0.000447722	1.28153e-08	2.33703e-05	Low_grade_cartilage
ENSG00000285373	chr2_159368072_C_T_rs11687704	-903809	-903808	0.844106	76	82	2.12929e-05	-0.258025	0.0593443	0.000447722	1.28153e-08	2.33703e-05	Low_grade_cartilage
ENSG00000285373	chr2_159368776_T_C_rs3771695	-903105	-903104	0.914449	43	45	0.000361462	-0.279075	0.0769858	0.000447722	1.28153e-08	2.33703e-05	Low_grade_cartilage
ENSG00000285373	chr2_159369074_C_T_rs968002	-902807	-902806	0.842205	77	83	3.1972e-05	-0.252626	0.0594417	0.000447722	1.28153e-08	2.33703e-05	Low_grade_cartilage
ENSG00000285373	chr2_159369559_CAA_C_rs3836176;rs773469277	-902322	-902321	0.842205	77	83	3.1972e-05	-0.252626	0.0594417	0.000447722	1.28153e-08	2.33703e-05	Low_grade_cartilage
ENSG00000285373	chr2_159369889_T_A_rs7580985	-901992	-901991	0.842205	77	83	3.1972e-05	-0.252626	0.0594417	0.000447722	1.28153e-08	2.33703e-05	Low_grade_cartilage
ENSG00000285373	chr2_159370164_C_T_rs12475845	-901717	-901716	0.842205	77	83	3.19721e-05	-0.252626	0.0594417	0.000447722	1.28153e-08	2.33703e-05	Low_grade_cartilage
ENSG00000285373	chr2_159370334_A_AT_rs56110903;rs397690952	-901547	-901546	0.8327	82	88	0.000152947	-0.226891	0.0588486	0.000447722	1.28153e-08	2.33703e-05	Low_grade_cartilage
ENSG00000285373	chr2_159370516_G_A_rs6719799	-901365	-901364	0.842205	77	83	3.1972e-05	-0.252626	0.0594417	0.000447722	1.28153e-08	2.33703e-05	Low_grade_cartilage
ENSG00000285373	chr2_159371464_A_T_rs12468969	-900417	-900416	0.914449	43	45	0.000361462	-0.279075	0.0769858	0.000447722	1.28153e-08	2.33703e-05	Low_grade_cartilage
ENSG00000285373	chr2_159371623_G_A_rs12477183	-900258	-900257	0.842205	77	83	3.1972e-05	-0.252626	0.0594417	0.000447722	1.28153e-08	2.33703e-05	Low_grade_cartilage
ENSG00000285373	chr2_159371672_T_C_rs12465312	-900209	-900208	0.842205	77	83	3.19721e-05	-0.252626	0.0594417	0.000447722	1.28153e-08	2.33703e-05	Low_grade_cartilage
ENSG00000285373	chr2_159373627_T_C_rs12692546	-898254	-898253	0.842205	77	83	3.1972e-05	-0.252626	0.0594417	0.000447722	1.28153e-08	2.33703e-05	Low_grade_cartilage
ENSG00000285373	chr2_159374597_A_G_rs6742788	-897284	-897283	0.842205	77	83	3.1972e-05	-0.252626	0.0594417	0.000447722	1.28153e-08	2.33703e-05	Low_grade_cartilage
ENSG00000285373	chr2_159375783_G_T_rs6718977	-896098	-896097	0.844106	76	82	2.29441e-05	-0.257224	0.0594042	0.000447722	1.28153e-08	2.33703e-05	Low_grade_cartilage
ENSG00000285373	chr2_159376456_G_A_rs2161080	-895425	-895424	0.91635	42	44	0.000213621	-0.290927	0.0772253	0.000447722	1.28153e-08	2.33703e-05	Low_grade_cartilage
ENSG00000285373	chr2_159376872_T_C_rs768072	-895009	-895008	0.844106	76	82	2.12929e-05	-0.258025	0.0593443	0.000447722	1.28153e-08	2.33703e-05	Low_grade_cartilage
ENSG00000285373	chr2_159377423_T_C_rs4665065	-894458	-894457	0.844106	76	82	2.12929e-05	-0.258025	0.0593443	0.000447722	1.28153e-08	2.33703e-05	Low_grade_cartilage
ENSG00000285373	chr2_159377552_T_C_rs11677438	-894329	-894328	0.844106	76	82	2.12929e-05	-0.258025	0.0593443	0.000447722	1.28153e-08	2.33703e-05	Low_grade_cartilage
ENSG00000285373	chr2_159378250_C_G_rs4664283	-893631	-893630	0.844106	76	82	2.12929e-05	-0.258025	0.0593443	0.000447722	1.28153e-08	2.33703e-05	Low_grade_cartilage
ENSG00000285373	chr2_159378343_T_G_rs4665066	-893538	-893537	0.844106	76	82	2.12929e-05	-0.258025	0.0593443	0.000447722	1.28153e-08	2.33703e-05	Low_grade_cartilage
ENSG00000285373	chr2_159379240_A_G_rs12618293	-892641	-892640	0.91635	42	44	0.000213621	-0.290927	0.0772253	0.000447722	1.28153e-08	2.33703e-05	Low_grade_cartilage
ENSG00000285373	chr2_159379487_C_T_rs12611927	-892394	-892393	0.903042	49	51	0.000215215	-0.275516	0.0731732	0.000447722	1.28153e-08	2.33703e-05	Low_grade_cartilage
ENSG00000285373	chr2_159379656_G_C_rs10929940	-892225	-892224	0.91635	42	44	0.000213621	-0.290927	0.0772253	0.000447722	1.28153e-08	2.33703e-05	Low_grade_cartilage
ENSG00000285373	chr2_159380479_T_G_rs6753635	-891402	-891401	0.844106	76	82	2.12929e-05	-0.258025	0.0593443	0.000447722	1.28153e-08	2.33703e-05	Low_grade_cartilage
ENSG00000285373	chr2_159384181_A_G_rs2112116	-887700	-887699	0.91635	42	44	0.000213621	-0.290927	0.0772253	0.000447722	1.28153e-08	2.33703e-05	Low_grade_cartilage
ENSG00000285373	chr2_159385913_A_G_rs3771706	-885968	-885967	0.91635	42	44	0.000213621	-0.290927	0.0772253	0.000447722	1.28153e-08	2.33703e-05	Low_grade_cartilage
ENSG00000285373	chr2_159386672_T_A_rs918351	-885209	-885208	0.91635	42	44	0.000213621	-0.290927	0.0772253	0.000447722	1.28153e-08	2.33703e-05	Low_grade_cartilage
ENSG00000285373	chr2_159386673_A_T_rs918350	-885208	-885207	0.91635	42	44	0.000213621	-0.290927	0.0772253	0.000447722	1.28153e-08	2.33703e-05	Low_grade_cartilage
ENSG00000285373	chr2_159387215_A_G_rs3771709	-884666	-884665	0.91635	42	44	0.000213621	-0.290927	0.0772253	0.000447722	1.28153e-08	2.33703e-05	Low_grade_cartilage
ENSG00000285373	chr2_159387283_T_C_rs3771710	-884598	-884597	0.91635	42	44	0.000213621	-0.290927	0.0772253	0.000447722	1.28153e-08	2.33703e-05	Low_grade_cartilage
ENSG00000285373	chr2_159387569_T_C_rs3771711	-884312	-884311	0.91635	42	44	0.000213621	-0.290927	0.0772253	0.000447722	1.28153e-08	2.33703e-05	Low_grade_cartilage
ENSG00000285373	chr2_159387694_G_A_rs13010687	-884187	-884186	0.91635	42	44	0.000213621	-0.290927	0.0772253	0.000447722	1.28153e-08	2.33703e-05	Low_grade_cartilage
ENSG00000285373	chr2_159388577_T_A_rs12692548	-883304	-883303	0.91635	42	44	0.000213621	-0.290927	0.0772253	0.000447722	1.28153e-08	2.33703e-05	Low_grade_cartilage
ENSG00000285373	chr2_159392137_A_G_rs12994216	-879744	-879743	0.910646	45	47	0.000301488	-0.277976	0.0756488	0.000447722	1.28153e-08	2.33703e-05	Low_grade_cartilage
ENSG00000285373	chr2_159393627_TC_T_rs67413247	-878254	-878253	0.855513	70	76	0.000352303	-0.223538	0.061546	0.000447722	1.28153e-08	2.33703e-05	Low_grade_cartilage
ENSG00000285373	chr2_159393629_T_A_rs5022534	-878252	-878251	0.855513	70	76	0.000352303	-0.223539	0.061546	0.000447722	1.28153e-08	2.33703e-05	Low_grade_cartilage
ENSG00000285373	chr2_159395061_A_G_rs7609152	-876820	-876819	0.901141	50	52	0.000106362	-0.285247	0.0722198	0.000447722	1.28153e-08	2.33703e-05	Low_grade_cartilage
ENSG00000285373	chr2_159397854_AT_A_rs34725967;rs397700438	-874027	-874026	0.901141	50	52	0.000106362	-0.285247	0.0722198	0.000447722	1.28153e-08	2.33703e-05	Low_grade_cartilage
ENSG00000285373	chr2_159398147_G_A_rs77532579	-873734	-873733	0.0874525	44	46	0.00017896	0.289358	0.0758633	0.000447722	1.28153e-08	2.33703e-05	Low_grade_cartilage
ENSG00000285373	chr2_160134153_A_G_rs181665626	-137728	-137727	0.0874525	44	46	0.000305932	0.294561	0.0802491	0.000447722	1.28153e-08	2.33703e-05	Low_grade_cartilage
ENSG00000285373	chr2_160210554_G_T_rs75093434	-61327	-61326	0.0760456	39	40	8.54004e-05	0.341609	0.0852782	0.000447722	1.28153e-08	2.33703e-05	Low_grade_cartilage
ENSG00000285373	chr2_160221269_C_T_rs76478352	-50612	-50611	0.0684411	35	36	0.000104005	0.352352	0.0890798	0.000447722	1.28153e-08	2.33703e-05	Low_grade_cartilage
ENSG00000285373	chr2_160224290_A_G_rs62175435	-47591	-47590	0.45057	184	237	0.000440125	-0.151781	0.0425081	0.000447722	1.28153e-08	2.33703e-05	Low_grade_cartilage
ENSG00000285373	chr2_160225615_A_G_rs16844882	-46266	-46265	0.389734	161	205	0.000150613	-0.164722	0.0426794	0.000447722	1.28153e-08	2.33703e-05	Low_grade_cartilage
ENSG00000285373	chr2_160230900_T_C_rs10181181	-40981	-40980	0.735741	124	139	1.59895e-08	-0.286958	0.0488319	0.000447722	1.28153e-08	2.33703e-05	Low_grade_cartilage
ENSG00000285373	chr2_160232144_G_A_rs2966383	-39737	-39736	0.0741445	37	39	1.06843e-06	0.399259	0.0794659	0.000447722	1.28153e-08	2.33703e-05	Low_grade_cartilage
ENSG00000285373	chr2_160234362_G_A_rs6711375	-37519	-37518	0.701521	135	157	6.00857e-08	-0.259245	0.0461477	0.000447722	1.28153e-08	2.33703e-05	Low_grade_cartilage
ENSG00000285373	chr2_160244152_G_C_rs7580163	-27729	-27728	0.551331	181	236	3.84388e-05	-0.179641	0.0427205	0.000447722	1.28153e-08	2.33703e-05	Low_grade_cartilage
ENSG00000285373	chr2_160245051_C_T_rs1457231	-26830	-26829	0.701521	135	157	6.00857e-08	-0.259245	0.0461477	0.000447722	1.28153e-08	2.33703e-05	Low_grade_cartilage
ENSG00000285373	chr2_160245541_T_C_rs4664321	-26340	-26339	0.374525	155	197	0.000220987	-0.160986	0.0428359	0.000447722	1.28153e-08	2.33703e-05	Low_grade_cartilage
ENSG00000285373	chr2_160249365_G_A_rs10803762	-22516	-22515	0.701521	135	157	6.00859e-08	-0.259245	0.0461477	0.000447722	1.28153e-08	2.33703e-05	Low_grade_cartilage
ENSG00000285373	chr2_160258041_A_G_rs7583157	-13840	-13839	0.73384	124	140	1.59238e-08	-0.28509	0.0485074	0.000447722	1.28153e-08	2.33703e-05	Low_grade_cartilage
ENSG00000285373	chr2_160262176_T_C_rs10170600	-9705	-9704	0.735741	124	139	1.59895e-08	-0.286958	0.0488319	0.000447722	1.28153e-08	2.33703e-05	Low_grade_cartilage
ENSG00000285373	chr2_160263396_A_G_rs10929973	-8485	-8484	0.735741	124	139	1.59895e-08	-0.286958	0.0488319	0.000447722	1.28153e-08	2.33703e-05	Low_grade_cartilage
ENSG00000285373	chr2_160265623_A_G_rs6743795	-6258	-6257	0.735741	124	139	1.59895e-08	-0.286958	0.0488319	0.000447722	1.28153e-08	2.33703e-05	Low_grade_cartilage
ENSG00000285373	chr2_160267671_C_T_rs12692588	-4210	-4209	0.585551	172	218	3.47357e-05	-0.186677	0.0441339	0.000447722	1.28153e-08	2.33703e-05	Low_grade_cartilage
ENSG00000285373	chr2_160270221_A_C_rs764729	-1660	-1659	0.743346	123	135	4.17548e-08	-0.288537	0.0507126	0.000447722	1.28153e-08	2.33703e-05	Low_grade_cartilage
ENSG00000285373	chr2_160275183_G_A_rs1563575	3302	3303	0.73384	127	140	5.93207e-08	-0.283233	0.0503949	0.000447722	1.28153e-08	2.33703e-05	Low_grade_cartilage
ENSG00000285373	chr2_160276960_T_C_rs3772070	5079	5080	0.730038	129	142	2.17668e-08	-0.29186	0.0501748	0.000447722	1.28153e-08	2.33703e-05	Low_grade_cartilage
ENSG00000285373	chr2_160277046_T_C_rs2925761	5165	5166	0.0760456	38	40	5.72377e-07	0.403524	0.078247	0.000447722	1.28153e-08	2.33703e-05	Low_grade_cartilage
ENSG00000285373	chr2_160279033_C_T_rs3772071	7152	7153	0.718631	132	148	3.27221e-08	-0.279837	0.0487736	0.000447722	1.28153e-08	2.33703e-05	Low_grade_cartilage
ENSG00000285373	chr2_160280145_A_G_rs7572970	8264	8265	0.730038	129	142	2.17668e-08	-0.29186	0.0501748	0.000447722	1.28153e-08	2.33703e-05	Low_grade_cartilage
ENSG00000285373	chr2_160280332_T_C_rs1379345	8451	8452	0.574144	177	224	3.37839e-05	-0.188404	0.0444709	0.000447722	1.28153e-08	2.33703e-05	Low_grade_cartilage
ENSG00000285373	chr2_160280479_T_C_rs716615	8598	8599	0.359316	150	189	0.000322043	-0.157758	0.0431433	0.000447722	1.28153e-08	2.33703e-05	Low_grade_cartilage
ENSG00000285373	chr2_160282141_G_A_rs1870105	10260	10261	0.0684411	34	36	6.43844e-07	0.418224	0.0814899	0.000447722	1.28153e-08	2.33703e-05	Low_grade_cartilage
ENSG00000285373	chr2_160284359_T_C_rs3772073	12478	12479	0.393536	164	207	0.000258883	-0.162801	0.0438137	0.000447722	1.28153e-08	2.33703e-05	Low_grade_cartilage
ENSG00000285373	chr2_160286545_C_A_rs56029252	14664	14665	0.359316	150	189	0.000322043	-0.157758	0.0431433	0.000447722	1.28153e-08	2.33703e-05	Low_grade_cartilage
ENSG00000285373	chr2_160287544_G_A_rs1020731	15663	15664	0.726236	128	144	8.54405e-08	-0.270672	0.0487914	0.000447722	1.28153e-08	2.33703e-05	Low_grade_cartilage
ENSG00000285373	chr2_160287728_G_A_rs1020732	15847	15848	0.595057	167	213	9.64554e-06	-0.196769	0.0433969	0.000447722	1.28153e-08	2.33703e-05	Low_grade_cartilage
ENSG00000285373	chr2_160289101_A_G_rs6432613	17220	17221	0.737643	125	138	5.49305e-08	-0.283475	0.0503016	0.000447722	1.28153e-08	2.33703e-05	Low_grade_cartilage
ENSG00000285373	chr2_160289783_T_C_rs10208268	17902	17903	0.606464	164	207	1.04442e-05	-0.199173	0.0441068	0.000447722	1.28153e-08	2.33703e-05	Low_grade_cartilage
ENSG00000285373	chr2_160289784_T_C_rs10929975	17903	17904	0.359316	150	189	0.000322043	-0.157758	0.0431433	0.000447722	1.28153e-08	2.33703e-05	Low_grade_cartilage
ENSG00000285373	chr2_160291017_T_C_rs10929976	19136	19137	0.737643	125	138	5.49305e-08	-0.283475	0.0503016	0.000447722	1.28153e-08	2.33703e-05	Low_grade_cartilage
ENSG00000285373	chr2_160291232_G_C_rs6757491	19351	19352	0.726236	128	144	8.54402e-08	-0.270672	0.0487914	0.000447722	1.28153e-08	2.33703e-05	Low_grade_cartilage
ENSG00000285373	chr2_160295048_T_C_rs6706685	23167	23168	0.737643	125	138	5.49305e-08	-0.283475	0.0503016	0.000447722	1.28153e-08	2.33703e-05	Low_grade_cartilage
ENSG00000285373	chr2_160296686_C_G_rs12692590	24805	24806	0.593156	168	214	1.00999e-05	-0.197358	0.0436295	0.000447722	1.28153e-08	2.33703e-05	Low_grade_cartilage
ENSG00000285373	chr2_160298735_G_T_rs6707514	26854	26855	0.393536	164	207	0.000258883	-0.162801	0.0438137	0.000447722	1.28153e-08	2.33703e-05	Low_grade_cartilage
ENSG00000285373	chr2_160299896_T_A_rs62175459	28015	28016	0.0684411	34	36	6.43844e-07	0.418224	0.0814899	0.000447722	1.28153e-08	2.33703e-05	Low_grade_cartilage
ENSG00000285373	chr2_160300792_G_A_rs62177260	28911	28912	0.0684411	34	36	6.43844e-07	0.418224	0.0814899	0.000447722	1.28153e-08	2.33703e-05	Low_grade_cartilage
ENSG00000285373	chr2_160301121_C_CA_rs5835798;rs397766542	29240	29241	0.357414	149	188	0.000399263	-0.154867	0.0430468	0.000447722	1.28153e-08	2.33703e-05	Low_grade_cartilage
ENSG00000285373	chr2_160302280_C_T_rs7573655	30399	30400	0.570342	173	226	2.11306e-05	-0.183158	0.0421077	0.000447722	1.28153e-08	2.33703e-05	Low_grade_cartilage
ENSG00000285373	chr2_160302714_G_A_rs4547489	30833	30834	0.570342	173	226	2.11307e-05	-0.183158	0.0421077	0.000447722	1.28153e-08	2.33703e-05	Low_grade_cartilage
ENSG00000285373	chr2_160304918_G_A_rs113735226	33037	33038	0.0912548	44	48	1.92037e-05	0.309977	0.0708914	0.000447722	1.28153e-08	2.33703e-05	Low_grade_cartilage
ENSG00000285373	chr2_160307048_C_A_rs9917155	35167	35168	0.570342	173	226	2.11306e-05	-0.183158	0.0421077	0.000447722	1.28153e-08	2.33703e-05	Low_grade_cartilage
ENSG00000285373	chr2_160310355_T_C_rs62177263	38474	38475	0.0912548	44	48	1.92037e-05	0.309977	0.0708914	0.000447722	1.28153e-08	2.33703e-05	Low_grade_cartilage
ENSG00000285373	chr2_160310713_TA_T_rs75254194	38832	38833	0.368821	154	194	0.00031549	-0.15924	0.0434819	0.000447722	1.28153e-08	2.33703e-05	Low_grade_cartilage
ENSG00000285373	chr2_160310775_G_A_rs61254214	38894	38895	0.368821	154	194	0.00031549	-0.15924	0.0434819	0.000447722	1.28153e-08	2.33703e-05	Low_grade_cartilage
ENSG00000285373	chr2_160314364_A_G_rs12621636	42483	42484	0.376426	158	198	0.000138792	-0.167926	0.0432703	0.000447722	1.28153e-08	2.33703e-05	Low_grade_cartilage
ENSG00000285373	chr2_160315008_A_G_rs12476401	43127	43128	0.577947	173	222	5.96673e-06	-0.197041	0.0424256	0.000447722	1.28153e-08	2.33703e-05	Low_grade_cartilage
ENSG00000285373	chr2_160315284_T_C_rs10194324	43403	43404	0.577947	173	222	5.96673e-06	-0.197041	0.0424256	0.000447722	1.28153e-08	2.33703e-05	Low_grade_cartilage
ENSG00000285373	chr2_160316494_C_T_rs7586732	44613	44614	0.321293	138	169	0.000325828	-0.160322	0.0438828	0.000447722	1.28153e-08	2.33703e-05	Low_grade_cartilage
ENSG00000285373	chr2_160318182_C_T_rs1430	46301	46302	0.321293	138	169	0.000325828	-0.160322	0.0438828	0.000447722	1.28153e-08	2.33703e-05	Low_grade_cartilage
ENSG00000285373	chr2_160318363_T_C_rs62177265	46482	46483	0.0912548	44	48	1.92037e-05	0.309977	0.0708914	0.000447722	1.28153e-08	2.33703e-05	Low_grade_cartilage
ENSG00000285373	chr2_160320960_G_T_rs62177266	49079	49080	0.0912548	44	48	1.92037e-05	0.309977	0.0708914	0.000447722	1.28153e-08	2.33703e-05	Low_grade_cartilage
ENSG00000285373	chr2_160321124_G_A_rs12476102	49243	49244	0.376426	158	198	0.000138792	-0.167926	0.0432703	0.000447722	1.28153e-08	2.33703e-05	Low_grade_cartilage
ENSG00000285373	chr2_160322555_C_T_rs62177267	50674	50675	0.0912548	44	48	1.92037e-05	0.309977	0.0708914	0.000447722	1.28153e-08	2.33703e-05	Low_grade_cartilage
ENSG00000285373	chr2_160323424_C_G_rs62177268	51543	51544	0.0912548	44	48	1.92037e-05	0.309977	0.0708914	0.000447722	1.28153e-08	2.33703e-05	Low_grade_cartilage
ENSG00000285373	chr2_160323496_C_T_rs6708182	51615	51616	0.321293	138	169	0.000325828	-0.160322	0.0438828	0.000447722	1.28153e-08	2.33703e-05	Low_grade_cartilage
ENSG00000285373	chr2_160324766_A_C_rs62177269	52885	52886	0.0912548	44	48	1.92037e-05	0.309977	0.0708914	0.000447722	1.28153e-08	2.33703e-05	Low_grade_cartilage
ENSG00000285373	chr2_160326192_T_C_rs62177270	54311	54312	0.0912548	44	48	1.92037e-05	0.309977	0.0708914	0.000447722	1.28153e-08	2.33703e-05	Low_grade_cartilage
ENSG00000285373	chr2_160326284_A_G_rs4386280	54403	54404	0.577947	173	222	5.96673e-06	-0.197041	0.0424256	0.000447722	1.28153e-08	2.33703e-05	Low_grade_cartilage
ENSG00000285373	chr2_160326938_A_T_rs55853206	55057	55058	0.376426	158	198	0.000138792	-0.167926	0.0432703	0.000447722	1.28153e-08	2.33703e-05	Low_grade_cartilage
ENSG00000285373	chr2_160327653_G_C_rs4664013	55772	55773	0.703422	135	156	3.65065e-07	-0.244401	0.0465416	0.000447722	1.28153e-08	2.33703e-05	Low_grade_cartilage
ENSG00000285373	chr2_160330094_T_C_rs67496052	58213	58214	0.321293	138	169	0.000325828	-0.160322	0.0438828	0.000447722	1.28153e-08	2.33703e-05	Low_grade_cartilage
ENSG00000285373	chr2_160331494_T_A_rs62177272	59613	59614	0.0912548	44	48	1.92037e-05	0.309977	0.0708914	0.000447722	1.28153e-08	2.33703e-05	Low_grade_cartilage
ENSG00000285373	chr2_160339334_T_A_rs74843684	67453	67454	0.0912548	44	48	1.92037e-05	0.309977	0.0708914	0.000447722	1.28153e-08	2.33703e-05	Low_grade_cartilage
ENSG00000285373	chr2_160343754_T_C_rs4597468	71873	71874	0.705323	135	155	4.56129e-07	-0.245304	0.0471309	0.000447722	1.28153e-08	2.33703e-05	Low_grade_cartilage
ENSG00000285373	chr2_160344225_G_A_rs62177274	72344	72345	0.0912548	44	48	1.92037e-05	0.309977	0.0708914	0.000447722	1.28153e-08	2.33703e-05	Low_grade_cartilage
ENSG00000285373	chr2_160344363_T_A_rs62177275	72482	72483	0.0912548	44	48	1.92037e-05	0.309977	0.0708914	0.000447722	1.28153e-08	2.33703e-05	Low_grade_cartilage
ENSG00000285373	chr2_160346061_C_T_rs62177304	74180	74181	0.0912548	44	48	1.92037e-05	0.309977	0.0708914	0.000447722	1.28153e-08	2.33703e-05	Low_grade_cartilage
ENSG00000285373	chr2_160349866_GGTGAA_G_rs138803886;rs78404377	77985	77986	0.0893536	43	47	2.34206e-05	0.310013	0.071677	0.000447722	1.28153e-08	2.33703e-05	Low_grade_cartilage
ENSG00000285373	chr2_160349886_C_T_rs62177305	78005	78006	0.0912548	44	48	1.92037e-05	0.309977	0.0708914	0.000447722	1.28153e-08	2.33703e-05	Low_grade_cartilage
ENSG00000285373	chr2_160350897_T_C_rs62177306	79016	79017	0.0931559	45	49	1.21119e-05	0.315763	0.0704637	0.000447722	1.28153e-08	2.33703e-05	Low_grade_cartilage
ENSG00000285373	chr2_160352816_G_A_rs4538150	80935	80936	0.576046	173	223	4.67967e-06	-0.198269	0.0421903	0.000447722	1.28153e-08	2.33703e-05	Low_grade_cartilage
ENSG00000285373	chr2_160356807_T_G_rs62177307	84926	84927	0.0931559	45	49	1.21119e-05	0.315763	0.0704637	0.000447722	1.28153e-08	2.33703e-05	Low_grade_cartilage
ENSG00000285373	chr2_160356992_T_C_rs68189169	85111	85112	0.321293	138	169	0.000325828	-0.160322	0.0438828	0.000447722	1.28153e-08	2.33703e-05	Low_grade_cartilage
ENSG00000285373	chr2_160358346_G_A_rs10929979	86465	86466	0.321293	138	169	0.000325828	-0.160322	0.0438828	0.000447722	1.28153e-08	2.33703e-05	Low_grade_cartilage
ENSG00000285373	chr2_160358573_T_C_rs62177308	86692	86693	0.0931559	45	49	1.21119e-05	0.315763	0.0704637	0.000447722	1.28153e-08	2.33703e-05	Low_grade_cartilage
ENSG00000285373	chr2_160360452_C_G_rs78242048	88571	88572	0.0931559	45	49	1.21119e-05	0.315763	0.0704637	0.000447722	1.28153e-08	2.33703e-05	Low_grade_cartilage
ENSG00000285373	chr2_160363223_C_T_rs62177309	91342	91343	0.0931559	45	49	1.21119e-05	0.315763	0.0704637	0.000447722	1.28153e-08	2.33703e-05	Low_grade_cartilage
ENSG00000285373	chr2_160364882_C_T_rs4577242	93001	93002	0.579848	172	221	1.91678e-06	-0.207452	0.0423579	0.000447722	1.28153e-08	2.33703e-05	Low_grade_cartilage
ENSG00000285373	chr2_160366487_A_T_rs6746368	94606	94607	0.376426	158	198	0.000138792	-0.167926	0.0432703	0.000447722	1.28153e-08	2.33703e-05	Low_grade_cartilage
ENSG00000285373	chr2_160367719_C_T_rs6722321	95838	95839	0.705323	135	155	6.95173e-08	-0.260883	0.0466802	0.000447722	1.28153e-08	2.33703e-05	Low_grade_cartilage
ENSG00000285373	chr2_160370506_T_C_rs10929980	98625	98626	0.372624	158	196	0.000152744	-0.168487	0.0436966	0.000447722	1.28153e-08	2.33703e-05	Low_grade_cartilage
ENSG00000285373	chr2_160372083_A_C_rs57893189	100202	100203	0.317491	137	167	0.000380947	-0.159409	0.0441504	0.000447722	1.28153e-08	2.33703e-05	Low_grade_cartilage
ENSG00000285373	chr2_160373148_A_C_rs12620861	101267	101268	0.374525	159	197	9.74637e-05	-0.173154	0.0435923	0.000447722	1.28153e-08	2.33703e-05	Low_grade_cartilage
ENSG00000285373	chr2_160375505_G_A_rs6733297	103624	103625	0.712928	134	151	8.92026e-08	-0.266326	0.0480827	0.000447722	1.28153e-08	2.33703e-05	Low_grade_cartilage
ENSG00000285373	chr2_160375611_T_C_rs62177312	103730	103731	0.095057	46	50	1.09763e-05	0.314926	0.0699189	0.000447722	1.28153e-08	2.33703e-05	Low_grade_cartilage
ENSG00000285373	chr2_160378148_A_G_rs201958855	106267	106268	0.321293	139	169	0.000365905	-0.16028	0.044256	0.000447722	1.28153e-08	2.33703e-05	Low_grade_cartilage
ENSG00000285373	chr2_160380481_C_T_rs62177315	108600	108601	0.095057	46	50	1.09763e-05	0.314926	0.0699189	0.000447722	1.28153e-08	2.33703e-05	Low_grade_cartilage
ENSG00000285373	chr2_160383145_G_A_rs62177316	111264	111265	0.095057	46	50	1.09763e-05	0.314926	0.0699189	0.000447722	1.28153e-08	2.33703e-05	Low_grade_cartilage
ENSG00000285373	chr2_160383451_A_AT_rs143701009	111570	111571	0.631179	161	194	1.86325e-06	-0.219939	0.0448508	0.000447722	1.28153e-08	2.33703e-05	Low_grade_cartilage
ENSG00000285373	chr2_160384207_A_C_rs62177317	112326	112327	0.095057	46	50	1.09763e-05	0.314926	0.0699189	0.000447722	1.28153e-08	2.33703e-05	Low_grade_cartilage
ENSG00000285373	chr2_160385272_T_G_rs62177319	113391	113392	0.095057	46	50	1.09763e-05	0.314926	0.0699189	0.000447722	1.28153e-08	2.33703e-05	Low_grade_cartilage
ENSG00000285373	chr2_160385349_T_C_rs10929983	113468	113469	0.591255	173	215	6.17802e-06	-0.204927	0.044199	0.000447722	1.28153e-08	2.33703e-05	Low_grade_cartilage
ENSG00000285373	chr2_160385691_T_C_rs12473324	113810	113811	0.585551	173	218	2.16717e-06	-0.210783	0.0432758	0.000447722	1.28153e-08	2.33703e-05	Low_grade_cartilage
ENSG00000285373	chr2_160385784_T_C_rs12998587	113903	113904	0.712928	134	151	8.92026e-08	-0.266326	0.0480827	0.000447722	1.28153e-08	2.33703e-05	Low_grade_cartilage
ENSG00000285373	chr2_160386261_G_A_rs12692595	114380	114381	0.541825	186	241	8.73938e-06	-0.196489	0.0431183	0.000447722	1.28153e-08	2.33703e-05	Low_grade_cartilage
ENSG00000285373	chr2_160387562_A_C_rs6711540	115681	115682	0.712928	134	151	8.92026e-08	-0.266326	0.0480827	0.000447722	1.28153e-08	2.33703e-05	Low_grade_cartilage
ENSG00000285373	chr2_160389806_T_C_rs4544378	117925	117926	0.585551	173	218	2.16717e-06	-0.210783	0.0432758	0.000447722	1.28153e-08	2.33703e-05	Low_grade_cartilage
ENSG00000285373	chr2_160391860_C_A_rs4407212	119979	119980	0.530418	189	247	1.09017e-05	-0.193377	0.0429179	0.000447722	1.28153e-08	2.33703e-05	Low_grade_cartilage
ENSG00000285373	chr2_160393962_C_T_rs10754965	122081	122082	0.319392	138	168	0.000248126	-0.164219	0.0440598	0.000447722	1.28153e-08	2.33703e-05	Low_grade_cartilage
ENSG00000285373	chr2_160395479_C_T_rs62177322	123598	123599	0.319392	138	168	0.000248126	-0.164219	0.0440598	0.000447722	1.28153e-08	2.33703e-05	Low_grade_cartilage
ENSG00000285373	chr2_160396056_C_T_rs13005826	124175	124176	0.712928	134	151	8.92026e-08	-0.266326	0.0480827	0.000447722	1.28153e-08	2.33703e-05	Low_grade_cartilage
ENSG00000285373	chr2_160397685_C_T_rs59520573	125804	125805	0.712928	134	151	8.92026e-08	-0.266326	0.0480827	0.000447722	1.28153e-08	2.33703e-05	Low_grade_cartilage
ENSG00000285373	chr2_160399522_A_C_rs6738568	127641	127642	0.712928	134	151	8.92026e-08	-0.266326	0.0480827	0.000447722	1.28153e-08	2.33703e-05	Low_grade_cartilage
ENSG00000285373	chr2_160400330_C_T_rs10165985	128449	128450	0.701521	138	157	1.75625e-07	-0.256022	0.0473945	0.000447722	1.28153e-08	2.33703e-05	Low_grade_cartilage
ENSG00000285373	chr2_160402145_T_A_rs56034159	130264	130265	0.714829	134	150	9.39379e-08	-0.268651	0.0485935	0.000447722	1.28153e-08	2.33703e-05	Low_grade_cartilage
ENSG00000285373	chr2_160402771_T_C_rs7587102	130890	130891	0.714829	134	150	9.39377e-08	-0.268651	0.0485935	0.000447722	1.28153e-08	2.33703e-05	Low_grade_cartilage
ENSG00000285373	chr2_160403174_C_T_rs4664323	131293	131294	0.587453	173	217	2.45124e-06	-0.211174	0.0435987	0.000447722	1.28153e-08	2.33703e-05	Low_grade_cartilage
ENSG00000285373	chr2_160408176_T_C_rs66524163	136295	136296	0.346008	149	182	0.000429239	-0.157781	0.0441024	0.000447722	1.28153e-08	2.33703e-05	Low_grade_cartilage
ENSG00000285373	chr2_160408560_C_T_rs13009192	136679	136680	0.69962	139	158	8.29283e-07	-0.243139	0.0478764	0.000447722	1.28153e-08	2.33703e-05	Low_grade_cartilage
ENSG00000285373	chr2_160408588_C_A_rs13009374	136707	136708	0.718631	133	148	5.19065e-08	-0.277149	0.0490815	0.000447722	1.28153e-08	2.33703e-05	Low_grade_cartilage
ENSG00000285373	chr2_160411251_T_C_rs6752024	139370	139371	0.720532	133	147	3.0161e-08	-0.284082	0.0493764	0.000447722	1.28153e-08	2.33703e-05	Low_grade_cartilage
ENSG00000285373	chr2_160413476_A_T_rs10929984	141595	141596	0.323194	140	170	0.000186677	-0.168048	0.0441878	0.000447722	1.28153e-08	2.33703e-05	Low_grade_cartilage
ENSG00000285373	chr2_160414700_G_C_rs62177350	142819	142820	0.104563	52	55	1.27993e-06	0.342346	0.06867	0.000447722	1.28153e-08	2.33703e-05	Low_grade_cartilage
ENSG00000285373	chr2_160417755_T_C_rs12621151	145874	145875	0.323194	140	170	0.000186677	-0.168048	0.0441878	0.000447722	1.28153e-08	2.33703e-05	Low_grade_cartilage
ENSG00000285373	chr2_160419340_T_C_rs7557636	147459	147460	0.720532	133	147	3.01611e-08	-0.284082	0.0493764	0.000447722	1.28153e-08	2.33703e-05	Low_grade_cartilage
ENSG00000285373	chr2_160419867_G_A_rs7424771	147986	147987	0.473384	195	249	0.0002019	-0.167048	0.0441662	0.000447722	1.28153e-08	2.33703e-05	Low_grade_cartilage
ENSG00000285373	chr2_160420478_G_A_rs13006913	148597	148598	0.720532	133	147	3.0161e-08	-0.284082	0.0493764	0.000447722	1.28153e-08	2.33703e-05	Low_grade_cartilage
ENSG00000285373	chr2_160420621_G_GT_rs80091811	148740	148741	0.323194	140	170	0.000186677	-0.168048	0.0441878	0.000447722	1.28153e-08	2.33703e-05	Low_grade_cartilage
ENSG00000285373	chr2_160421133_T_C_rs12463865	149252	149253	0.323194	140	170	0.000186677	-0.168048	0.0441878	0.000447722	1.28153e-08	2.33703e-05	Low_grade_cartilage
ENSG00000285373	chr2_160421219_C_A_rs12475722	149338	149339	0.323194	140	170	0.000186677	-0.168048	0.0441878	0.000447722	1.28153e-08	2.33703e-05	Low_grade_cartilage
ENSG00000285373	chr2_160421346_A_G_rs12467636	149465	149466	0.718631	134	148	1.28153e-08	-0.291524	0.0492527	0.000447722	1.28153e-08	2.33703e-05	Low_grade_cartilage
ENSG00000285373	chr2_160421590_T_C_rs59110252	149709	149710	0.323194	140	170	0.000186677	-0.168048	0.0441878	0.000447722	1.28153e-08	2.33703e-05	Low_grade_cartilage
ENSG00000285373	chr2_160423371_C_G_rs10803764	151490	151491	0.321293	139	169	7.33202e-05	-0.177161	0.0438034	0.000447722	1.28153e-08	2.33703e-05	Low_grade_cartilage
ENSG00000285373	chr2_160423779_A_G_rs10754966	151898	151899	0.326996	142	172	0.00024716	-0.165874	0.0444913	0.000447722	1.28153e-08	2.33703e-05	Low_grade_cartilage
ENSG00000285373	chr2_160424105_G_A_rs62177353	152224	152225	0.321293	139	169	0.000312501	-0.162641	0.0443793	0.000447722	1.28153e-08	2.33703e-05	Low_grade_cartilage
ENSG00000285373	chr2_160425180_G_A_rs4664325	153299	153300	0.54943	186	237	2.70779e-05	-0.189381	0.0441424	0.000447722	1.28153e-08	2.33703e-05	Low_grade_cartilage
ENSG00000285373	chr2_160427316_C_T_rs6432616	155435	155436	0.54943	186	237	2.70779e-05	-0.189381	0.0441424	0.000447722	1.28153e-08	2.33703e-05	Low_grade_cartilage
ENSG00000285373	chr2_160428530_T_C_rs62177356	156649	156650	0.54943	186	237	2.70779e-05	-0.189381	0.0441424	0.000447722	1.28153e-08	2.33703e-05	Low_grade_cartilage
ENSG00000285373	chr2_160428726_C_T_rs10929985	156845	156846	0.54943	186	237	2.70779e-05	-0.189381	0.0441424	0.000447722	1.28153e-08	2.33703e-05	Low_grade_cartilage
ENSG00000285373	chr2_160429243_A_G_rs3923841	157362	157363	0.54943	186	237	2.70779e-05	-0.189381	0.0441424	0.000447722	1.28153e-08	2.33703e-05	Low_grade_cartilage
ENSG00000285373	chr2_160429927_C_T_rs10210349	158046	158047	0.54943	186	237	2.70779e-05	-0.189381	0.0441424	0.000447722	1.28153e-08	2.33703e-05	Low_grade_cartilage
ENSG00000285373	chr2_160432064_T_C_rs4664326	160183	160184	0.54943	186	237	2.70779e-05	-0.189381	0.0441424	0.000447722	1.28153e-08	2.33703e-05	Low_grade_cartilage
ENSG00000285373	chr2_160433330_G_A_rs6432617	161449	161450	0.54943	186	237	2.70779e-05	-0.189381	0.0441424	0.000447722	1.28153e-08	2.33703e-05	Low_grade_cartilage
ENSG00000285373	chr2_160435497_C_T_rs11688486	163616	163617	0.54943	186	237	2.70779e-05	-0.189381	0.0441424	0.000447722	1.28153e-08	2.33703e-05	Low_grade_cartilage
ENSG00000285373	chr2_160436677_AG_A_rs138389704	164796	164797	0.0969582	48	51	6.40232e-06	0.32575	0.0703817	0.000447722	1.28153e-08	2.33703e-05	Low_grade_cartilage
ENSG00000285373	chr2_160437837_G_A_rs4664327	165956	165957	0.54943	186	237	2.70779e-05	-0.189381	0.0441424	0.000447722	1.28153e-08	2.33703e-05	Low_grade_cartilage
ENSG00000285373	chr2_160439185_A_G_rs79156200	167304	167305	0.54943	186	237	2.70779e-05	-0.189381	0.0441424	0.000447722	1.28153e-08	2.33703e-05	Low_grade_cartilage
ENSG00000285373	chr2_160440140_T_TCTCA_rs113758452;rs71003501	168259	168260	0.882129	58	62	4.7348e-05	-0.267755	0.0644617	0.000447722	1.28153e-08	2.33703e-05	Low_grade_cartilage
ENSG00000285373	chr2_160441418_T_G_rs7425185	169537	169538	0.54943	186	237	2.70779e-05	-0.189381	0.0441424	0.000447722	1.28153e-08	2.33703e-05	Low_grade_cartilage
ENSG00000285373	chr2_160442346_A_AT_rs11436208;rs397705581;rs397781369	170465	170466	0.54943	186	237	2.70779e-05	-0.189381	0.0441424	0.000447722	1.28153e-08	2.33703e-05	Low_grade_cartilage
ENSG00000285373	chr2_160443307_C_T_rs72976740	171426	171427	0.0969582	48	51	6.40232e-06	0.32575	0.0703817	0.000447722	1.28153e-08	2.33703e-05	Low_grade_cartilage
ENSG00000285373	chr2_160446028_T_A_rs6414062	174147	174148	0.54943	186	237	2.70779e-05	-0.189381	0.0441424	0.000447722	1.28153e-08	2.33703e-05	Low_grade_cartilage
ENSG00000285373	chr2_160446854_C_T_rs72976745	174973	174974	0.0969582	48	51	6.40232e-06	0.32575	0.0703817	0.000447722	1.28153e-08	2.33703e-05	Low_grade_cartilage
ENSG00000285373	chr2_160447477_T_C_rs72976748	175596	175597	0.0969582	48	51	6.40232e-06	0.32575	0.0703817	0.000447722	1.28153e-08	2.33703e-05	Low_grade_cartilage
ENSG00000285373	chr2_160448872_T_C_rs141145395	176991	176992	0.54943	186	237	2.70779e-05	-0.189381	0.0441424	0.000447722	1.28153e-08	2.33703e-05	Low_grade_cartilage
ENSG00000285373	chr2_160448936_C_A_rs10803766	177055	177056	0.54943	186	237	2.70779e-05	-0.189381	0.0441424	0.000447722	1.28153e-08	2.33703e-05	Low_grade_cartilage
ENSG00000285373	chr2_160454471_G_A_rs12692603	182590	182591	0.54943	186	237	2.70779e-05	-0.189381	0.0441424	0.000447722	1.28153e-08	2.33703e-05	Low_grade_cartilage
ENSG00000285373	chr2_160455325_G_A_rs72978876	183444	183445	0.0969582	48	51	6.40232e-06	0.32575	0.0703817	0.000447722	1.28153e-08	2.33703e-05	Low_grade_cartilage
ENSG00000285373	chr2_160456956_C_CA_rs11428149;rs397793138;rs397700020	185075	185076	0.54943	186	237	2.70779e-05	-0.189381	0.0441424	0.000447722	1.28153e-08	2.33703e-05	Low_grade_cartilage
ENSG00000285373	chr2_160457126_A_T_rs7422004	185245	185246	0.86692	62	70	0.000353148	-0.21212	0.0584127	0.000447722	1.28153e-08	2.33703e-05	Low_grade_cartilage
ENSG00000285373	chr2_160457385_C_T_rs138005128	185504	185505	0.0969582	48	51	6.40232e-06	0.32575	0.0703817	0.000447722	1.28153e-08	2.33703e-05	Low_grade_cartilage
ENSG00000285373	chr2_160461281_A_G_rs6746022	189400	189401	0.882129	58	62	4.7348e-05	-0.267755	0.0644617	0.000447722	1.28153e-08	2.33703e-05	Low_grade_cartilage
ENSG00000285373	chr2_160462793_T_C_rs6432618	190912	190913	0.882129	58	62	4.7348e-05	-0.267755	0.0644617	0.000447722	1.28153e-08	2.33703e-05	Low_grade_cartilage
ENSG00000285373	chr2_160464331_G_C_rs10192471	192450	192451	0.547528	186	238	1.90668e-05	-0.191036	0.0436728	0.000447722	1.28153e-08	2.33703e-05	Low_grade_cartilage
ENSG00000285373	chr2_160484730_G_A_rs12467608	212849	212850	0.344106	147	181	0.000154735	-0.169144	0.0439056	0.000447722	1.28153e-08	2.33703e-05	Low_grade_cartilage
ENSG00000285373	chr2_160494127_G_A_rs116482909	222246	222247	0.0532319	26	28	0.000278234	0.350662	0.0948681	0.000447722	1.28153e-08	2.33703e-05	Low_grade_cartilage
ENSG00000285373	chr2_161064033_C_A_rs73013282	792152	792153	0.0532319	28	28	0.00010406	-0.40237	0.101729	0.000447722	1.28153e-08	2.33703e-05	Low_grade_cartilage
ENSG00000285373	chr2_161191534_A_G_rs72996907	919653	919654	0.0513308	27	27	0.000212019	-0.390443	0.103586	0.000447722	1.28153e-08	2.33703e-05	Low_grade_cartilage
ENSG00000285373	chr2_161222543_C_G_rs72996908	950662	950663	0.0513308	27	27	0.000212019	-0.390443	0.103586	0.000447722	1.28153e-08	2.33703e-05	Low_grade_cartilage
ENSG00000154479	chr2_169582581_G_C_rs79618830	-111825	-111824	0.112167	55	59	4.81119e-05	-0.288214	0.0694534	0.000195374	1.16965e-05	0.013246	Low_grade_cartilage
ENSG00000154479	chr2_169586241_T_C_rs76654283	-108165	-108164	0.112167	55	59	4.81119e-05	-0.288214	0.0694534	0.000195374	1.16965e-05	0.013246	Low_grade_cartilage
ENSG00000154479	chr2_169586525_A_C_rs73971638	-107881	-107880	0.112167	55	59	4.8112e-05	-0.288214	0.0694534	0.000195374	1.16965e-05	0.013246	Low_grade_cartilage
ENSG00000154479	chr2_169589370_T_C_rs76073214	-105036	-105035	0.112167	55	59	4.81119e-05	-0.288214	0.0694534	0.000195374	1.16965e-05	0.013246	Low_grade_cartilage
ENSG00000154479	chr2_169597521_CAG_C_rs796747273	-96885	-96884	0.112167	55	59	4.81119e-05	-0.288214	0.0694534	0.000195374	1.16965e-05	0.013246	Low_grade_cartilage
ENSG00000154479	chr2_169597584_C_T_rs55887530	-96822	-96821	0.112167	55	59	4.81119e-05	-0.288214	0.0694534	0.000195374	1.16965e-05	0.013246	Low_grade_cartilage
ENSG00000154479	chr2_169602408_C_T_rs140902791	-91998	-91997	0.112167	55	59	4.81119e-05	-0.288214	0.0694534	0.000195374	1.16965e-05	0.013246	Low_grade_cartilage
ENSG00000154479	chr2_169602881_A_G_rs73971648	-91525	-91524	0.112167	55	59	4.8112e-05	-0.288214	0.0694534	0.000195374	1.16965e-05	0.013246	Low_grade_cartilage
ENSG00000154479	chr2_169604797_C_G_rs112439040	-89609	-89608	0.112167	55	59	4.81119e-05	-0.288214	0.0694534	0.000195374	1.16965e-05	0.013246	Low_grade_cartilage
ENSG00000154479	chr2_169607169_A_G_rs6759667	-87237	-87236	0.112167	55	59	4.81119e-05	-0.288214	0.0694534	0.000195374	1.16965e-05	0.013246	Low_grade_cartilage
ENSG00000154479	chr2_169610017_A_T_rs56346755	-84389	-84388	0.112167	55	59	4.81119e-05	-0.288214	0.0694534	0.000195374	1.16965e-05	0.013246	Low_grade_cartilage
ENSG00000154479	chr2_169611120_G_T_rs74351555	-83286	-83285	0.112167	55	59	4.81119e-05	-0.288214	0.0694534	0.000195374	1.16965e-05	0.013246	Low_grade_cartilage
ENSG00000154479	chr2_169611605_T_C_rs77796406	-82801	-82800	0.112167	55	59	4.8112e-05	-0.288214	0.0694534	0.000195374	1.16965e-05	0.013246	Low_grade_cartilage
ENSG00000154479	chr2_169612249_T_C_rs79599650	-82157	-82156	0.112167	55	59	4.81119e-05	-0.288214	0.0694534	0.000195374	1.16965e-05	0.013246	Low_grade_cartilage
ENSG00000154479	chr2_169612664_G_A_rs111382834	-81742	-81741	0.112167	55	59	4.81119e-05	-0.288214	0.0694534	0.000195374	1.16965e-05	0.013246	Low_grade_cartilage
ENSG00000154479	chr2_169613329_A_G_rs16857073	-81077	-81076	0.112167	55	59	4.81119e-05	-0.288214	0.0694534	0.000195374	1.16965e-05	0.013246	Low_grade_cartilage
ENSG00000154479	chr2_169613420_G_GT_rs138152874;rs398104958	-80986	-80985	0.112167	55	59	4.81119e-05	-0.288214	0.0694534	0.000195374	1.16965e-05	0.013246	Low_grade_cartilage
ENSG00000154479	chr2_169618001_GTTC_G_rs140581831	-76405	-76404	0.0874525	44	46	0.000168698	-0.301424	0.0787056	0.000195374	1.16965e-05	0.013246	Low_grade_cartilage
ENSG00000154479	chr2_169618179_A_C_rs116676664	-76227	-76226	0.114068	56	60	4.73264e-05	-0.287824	0.0692915	0.000195374	1.16965e-05	0.013246	Low_grade_cartilage
ENSG00000154479	chr2_169620169_A_G_rs76748975	-74237	-74236	0.112167	55	59	4.81119e-05	-0.288214	0.0694534	0.000195374	1.16965e-05	0.013246	Low_grade_cartilage
ENSG00000154479	chr2_169620523_A_G_rs80040850	-73883	-73882	0.112167	55	59	4.81119e-05	-0.288214	0.0694534	0.000195374	1.16965e-05	0.013246	Low_grade_cartilage
ENSG00000154479	chr2_169623955_C_T_rs75821709	-70451	-70450	0.112167	55	59	4.81119e-05	-0.288214	0.0694534	0.000195374	1.16965e-05	0.013246	Low_grade_cartilage
ENSG00000154479	chr2_169625217_G_A_rs76360526	-69189	-69188	0.142586	68	75	1.16965e-05	-0.274636	0.061175	0.000195374	1.16965e-05	0.013246	Low_grade_cartilage
ENSG00000154479	chr2_169629935_T_C_rs79489686	-64471	-64470	0.114068	56	60	4.73264e-05	-0.287824	0.0692915	0.000195374	1.16965e-05	0.013246	Low_grade_cartilage
ENSG00000154479	chr2_169633663_T_TA_rs3214767;rs397840007	-60743	-60742	0.112167	55	59	4.81119e-05	-0.288214	0.0694534	0.000195374	1.16965e-05	0.013246	Low_grade_cartilage
ENSG00000154479	chr2_169639505_C_T_rs1345141	-54901	-54900	0.112167	55	59	4.81119e-05	-0.288214	0.0694534	0.000195374	1.16965e-05	0.013246	Low_grade_cartilage
ENSG00000154479	chr2_169645833_A_T_rs79104083	-48573	-48572	0.112167	55	59	4.8112e-05	-0.288214	0.0694534	0.000195374	1.16965e-05	0.013246	Low_grade_cartilage
ENSG00000154479	chr2_169647902_C_T_rs76410583	-46504	-46503	0.112167	55	59	4.81119e-05	-0.288214	0.0694534	0.000195374	1.16965e-05	0.013246	Low_grade_cartilage
ENSG00000154479	chr2_169648190_A_T_rs56136802	-46216	-46215	0.104563	51	55	3.99048e-05	-0.301067	0.0717537	0.000195374	1.16965e-05	0.013246	Low_grade_cartilage
ENSG00000154479	chr2_169651884_T_G_rs112884994	-42522	-42521	0.114068	56	60	8.52358e-05	-0.277123	0.0691718	0.000195374	1.16965e-05	0.013246	Low_grade_cartilage
ENSG00000154479	chr2_169652020_C_T_rs77365616	-42386	-42385	0.114068	56	60	8.52358e-05	-0.277123	0.0691718	0.000195374	1.16965e-05	0.013246	Low_grade_cartilage
ENSG00000154479	chr2_169652443_A_G_rs80082680	-41963	-41962	0.114068	56	60	8.52358e-05	-0.277123	0.0691718	0.000195374	1.16965e-05	0.013246	Low_grade_cartilage
ENSG00000154479	chr2_169652721_C_T_rs74997859	-41685	-41684	0.114068	56	60	8.52358e-05	-0.277123	0.0691718	0.000195374	1.16965e-05	0.013246	Low_grade_cartilage
ENSG00000154479	chr2_169655049_G_A_rs74661315	-39357	-39356	0.114068	56	60	8.52358e-05	-0.277123	0.0691718	0.000195374	1.16965e-05	0.013246	Low_grade_cartilage
ENSG00000154479	chr2_169656164_C_G_rs76966099	-38242	-38241	0.112167	55	59	0.000119455	-0.274807	0.0701075	0.000195374	1.16965e-05	0.013246	Low_grade_cartilage
ENSG00000154479	chr2_169656340_A_G_rs75789635	-38066	-38065	0.114068	56	60	8.52358e-05	-0.277123	0.0691718	0.000195374	1.16965e-05	0.013246	Low_grade_cartilage
ENSG00000154479	chr2_169657694_AG_A_rs796953139	-36712	-36711	0.114068	56	60	8.52358e-05	-0.277123	0.0691718	0.000195374	1.16965e-05	0.013246	Low_grade_cartilage
ENSG00000154479	chr2_169658367_T_C_rs76487317	-36039	-36038	0.114068	56	60	8.52358e-05	-0.277123	0.0691718	0.000195374	1.16965e-05	0.013246	Low_grade_cartilage
ENSG00000154479	chr2_169660822_G_A_rs55887518	-33584	-33583	0.114068	56	60	8.52358e-05	-0.277123	0.0691718	0.000195374	1.16965e-05	0.013246	Low_grade_cartilage
ENSG00000154479	chr2_169662859_C_T_rs77366910	-31547	-31546	0.114068	56	60	8.52358e-05	-0.277123	0.0691718	0.000195374	1.16965e-05	0.013246	Low_grade_cartilage
ENSG00000154479	chr2_169663963_C_T_rs150259582	-30443	-30442	0.11597	56	61	8.14147e-05	-0.27224	0.0677559	0.000195374	1.16965e-05	0.013246	Low_grade_cartilage
ENSG00000154479	chr2_169664504_T_G_rs77647932	-29902	-29901	0.112167	55	59	8.9668e-05	-0.277777	0.069559	0.000195374	1.16965e-05	0.013246	Low_grade_cartilage
ENSG00000154479	chr2_169665638_T_A_rs79101807	-28768	-28767	0.114068	56	60	8.52358e-05	-0.277123	0.0691718	0.000195374	1.16965e-05	0.013246	Low_grade_cartilage
ENSG00000154479	chr2_169667039_G_C_rs55856335	-27367	-27366	0.114068	56	60	8.52358e-05	-0.277123	0.0691718	0.000195374	1.16965e-05	0.013246	Low_grade_cartilage
ENSG00000154479	chr2_169668959_T_C_rs75453627	-25447	-25446	0.114068	56	60	8.52358e-05	-0.277123	0.0691718	0.000195374	1.16965e-05	0.013246	Low_grade_cartilage
ENSG00000154479	chr2_169669254_G_T_rs79774028	-25152	-25151	0.114068	56	60	8.52358e-05	-0.277123	0.0691718	0.000195374	1.16965e-05	0.013246	Low_grade_cartilage
ENSG00000154479	chr2_169671499_G_A_rs113665854	-22907	-22906	0.114068	56	60	8.52358e-05	-0.277123	0.0691718	0.000195374	1.16965e-05	0.013246	Low_grade_cartilage
ENSG00000154479	chr2_169671647_T_C_rs6705349	-22759	-22758	0.114068	56	60	8.52358e-05	-0.277123	0.0691718	0.000195374	1.16965e-05	0.013246	Low_grade_cartilage
ENSG00000154479	chr2_169675700_A_C_rs78610013	-18706	-18705	0.114068	56	60	8.52358e-05	-0.277123	0.0691718	0.000195374	1.16965e-05	0.013246	Low_grade_cartilage
ENSG00000154479	chr2_169677563_A_G_rs77164627	-16843	-16842	0.114068	56	60	8.52358e-05	-0.277123	0.0691718	0.000195374	1.16965e-05	0.013246	Low_grade_cartilage
ENSG00000154479	chr2_169685374_A_T_rs79110568	-9032	-9031	0.114068	56	60	8.52358e-05	-0.277123	0.0691718	0.000195374	1.16965e-05	0.013246	Low_grade_cartilage
ENSG00000154479	chr2_169687860_CTGCCTCTGCAGCAAACTTT_C_rs111563570;rs372354071	-6546	-6545	0.114068	56	60	8.52358e-05	-0.277123	0.0691718	0.000195374	1.16965e-05	0.013246	Low_grade_cartilage
ENSG00000154479	chr2_169691236_A_T_rs6736471	-3170	-3169	0.114068	56	60	8.52358e-05	-0.277123	0.0691718	0.000195374	1.16965e-05	0.013246	Low_grade_cartilage
ENSG00000154479	chr2_169692261_T_C_rs76687058	-2145	-2144	0.114068	56	60	8.52358e-05	-0.277123	0.0691718	0.000195374	1.16965e-05	0.013246	Low_grade_cartilage
ENSG00000154479	chr2_169694453_G_A_rs62621446	47	48	0.114068	56	60	8.52358e-05	-0.277123	0.0691718	0.000195374	1.16965e-05	0.013246	Low_grade_cartilage
ENSG00000154479	chr2_169697009_CA_C_rs75803493;rs398090846	2603	2604	0.144487	73	76	0.000171409	0.24165	0.0631669	0.000195374	1.16965e-05	0.013246	Low_grade_cartilage
ENSG00000174325	chr2_188896427_G_A_rs2708204	106322	106323	0.0513308	27	27	5.83299e-07	0.571804	0.110964	0.000506894	5.83299e-07	0.000408354	Low_grade_cartilage
ENSG00000286053	chr2_189640971_C_T_rs6756571	-20551	-20550	0.731939	123	141	0.000316238	0.276597	0.0755406	0.000454995	0.000129736	0.0558814	Low_grade_cartilage
ENSG00000286053	chr2_189641040_G_C_rs6756913	-20482	-20481	0.73384	122	140	0.00024453	0.280886	0.0752824	0.000454995	0.000129736	0.0558814	Low_grade_cartilage
ENSG00000286053	chr2_189642372_G_A_rs12471663	-19150	-19149	0.73384	122	140	0.00024453	0.280886	0.0752824	0.000454995	0.000129736	0.0558814	Low_grade_cartilage
ENSG00000286053	chr2_189642873_G_C_rs6761923	-18649	-18648	0.73384	122	140	0.00024453	0.280886	0.0752824	0.000454995	0.000129736	0.0558814	Low_grade_cartilage
ENSG00000286053	chr2_189643852_A_C_rs9646811	-17670	-17669	0.73384	122	140	0.00024453	0.280886	0.0752824	0.000454995	0.000129736	0.0558814	Low_grade_cartilage
ENSG00000286053	chr2_189653205_G_A_rs4667296	-8317	-8316	0.731939	123	141	0.000191491	0.285591	0.0752286	0.000454995	0.000129736	0.0558814	Low_grade_cartilage
ENSG00000286053	chr2_189661479_C_T_rs2289226	-43	-42	0.709125	131	153	0.000129736	0.277626	0.0712155	0.000454995	0.000129736	0.0558814	Low_grade_cartilage
ENSG00000286053	chr2_189661498_C_T_rs1132360	-24	-23	0.709125	131	153	0.000129736	0.277626	0.0712155	0.000454995	0.000129736	0.0558814	Low_grade_cartilage
ENSG00000286053	chr2_189668463_C_T_rs6744787	6941	6942	0.749049	117	132	0.000261398	0.291555	0.0785193	0.000454995	0.000129736	0.0558814	Low_grade_cartilage
ENSG00000286053	chr2_189704288_C_T_rs62185874	42766	42767	0.169202	81	89	0.000386534	-0.322566	0.0894384	0.000454995	0.000129736	0.0558814	Low_grade_cartilage
ENSG00000288582	chr2_191571433_T_C_rs4853479	-161996	-161995	0.313688	135	165	3.36362e-06	0.185785	0.0389206	0.000257101	7.63024e-10	1.63791e-06	Low_grade_cartilage
ENSG00000288582	chr2_191571541_C_T_rs4853614	-161888	-161887	0.357414	148	188	1.57677e-06	0.181166	0.0366718	0.000257101	7.63024e-10	1.63791e-06	Low_grade_cartilage
ENSG00000288582	chr2_191574429_A_G_rs13004697	-159000	-158999	0.355513	148	187	1.60763e-06	0.182278	0.0369284	0.000257101	7.63024e-10	1.63791e-06	Low_grade_cartilage
ENSG00000288582	chr2_191582041_C_T_rs7582885	-151388	-151387	0.34981	148	184	2.64394e-06	0.181891	0.0376829	0.000257101	7.63024e-10	1.63791e-06	Low_grade_cartilage
ENSG00000288582	chr2_191583435_T_C_rs6752735	-149994	-149993	0.34981	148	184	2.64394e-06	0.181891	0.0376829	0.000257101	7.63024e-10	1.63791e-06	Low_grade_cartilage
ENSG00000288582	chr2_191730249_T_G_rs10201681	-3180	-3179	0.532319	189	246	9.53157e-08	-0.200608	0.0363051	0.000257101	7.63024e-10	1.63791e-06	Low_grade_cartilage
ENSG00000288582	chr2_191731717_G_A_rs76633422	-1712	-1711	0.0817491	41	43	2.88869e-05	0.300341	0.070262	0.000257101	7.63024e-10	1.63791e-06	Low_grade_cartilage
ENSG00000288582	chr2_191732037_G_A_rs12474044	-1392	-1391	0.520913	192	252	7.06278e-09	-0.219474	0.0363827	0.000257101	7.63024e-10	1.63791e-06	Low_grade_cartilage
ENSG00000288582	chr2_191732047_A_G_rs10171997	-1382	-1381	0.707224	129	154	4.18958e-07	-0.212495	0.0406882	0.000257101	7.63024e-10	1.63791e-06	Low_grade_cartilage
ENSG00000288582	chr2_191734280_G_A_rs12476434	851	852	0.36692	155	193	2.78026e-06	-0.178638	0.0370946	0.000257101	7.63024e-10	1.63791e-06	Low_grade_cartilage
ENSG00000288582	chr2_191734667_G_A_rs4499372	1238	1239	0.705323	130	155	4.33025e-07	-0.211665	0.0405829	0.000257101	7.63024e-10	1.63791e-06	Low_grade_cartilage
ENSG00000288582	chr2_191735799_T_C_rs77993261	2370	2371	0.0836502	42	44	3.66408e-05	0.29196	0.0692381	0.000257101	7.63024e-10	1.63791e-06	Low_grade_cartilage
ENSG00000288582	chr2_191736414_C_T_rs6434504	2985	2986	0.520913	192	252	7.06278e-09	-0.219474	0.0363827	0.000257101	7.63024e-10	1.63791e-06	Low_grade_cartilage
ENSG00000288582	chr2_191737976_G_A_rs6715578	4547	4548	0.5	198	263	1.58771e-08	-0.215101	0.0365955	0.000257101	7.63024e-10	1.63791e-06	Low_grade_cartilage
ENSG00000288582	chr2_191739542_G_T_rs6720388	6113	6114	0.365019	154	192	3.69396e-06	-0.176251	0.0370858	0.000257101	7.63024e-10	1.63791e-06	Low_grade_cartilage
ENSG00000288582	chr2_191739750_C_G_rs6720426	6321	6322	0.707224	129	154	4.18958e-07	-0.212495	0.0406882	0.000257101	7.63024e-10	1.63791e-06	Low_grade_cartilage
ENSG00000288582	chr2_191740409_G_A_rs7574547	6980	6981	0.5	198	263	1.58771e-08	-0.215101	0.0365955	0.000257101	7.63024e-10	1.63791e-06	Low_grade_cartilage
ENSG00000288582	chr2_191740869_ATTG_A_rs72143261	7440	7441	0.36692	155	193	2.78026e-06	-0.178638	0.0370946	0.000257101	7.63024e-10	1.63791e-06	Low_grade_cartilage
ENSG00000288582	chr2_191740901_G_A_rs10208071	7472	7473	0.627376	158	196	7.63024e-10	-0.239763	0.0372054	0.000257101	7.63024e-10	1.63791e-06	Low_grade_cartilage
ENSG00000288582	chr2_191741090_CCTCCCTCTCCCGTCTCCCT_C_.	7661	7662	0.351711	145	185	1.99452e-05	-0.157497	0.0360939	0.000257101	7.63024e-10	1.63791e-06	Low_grade_cartilage
ENSG00000288582	chr2_191742723_G_A_rs376026376	9294	9295	0.507605	193	259	6.44485e-06	-0.17175	0.0371205	0.000257101	7.63024e-10	1.63791e-06	Low_grade_cartilage
ENSG00000288582	chr2_191742758_A_C_rs62179895	9329	9330	0.545627	172	239	5.00492e-08	-0.192019	0.0339621	0.000257101	7.63024e-10	1.63791e-06	Low_grade_cartilage
ENSG00000288582	chr2_191742839_G_A_rs62179896	9410	9411	0.532319	200	246	2.32956e-06	-0.197426	0.0406662	0.000257101	7.63024e-10	1.63791e-06	Low_grade_cartilage
ENSG00000288582	chr2_191743403_AAAAC_A_rs200428537	9974	9975	0.368821	155	194	6.19708e-06	-0.169815	0.0366316	0.000257101	7.63024e-10	1.63791e-06	Low_grade_cartilage
ENSG00000288582	chr2_191743463_C_T_rs59928389	10034	10035	0.627376	158	196	7.63024e-10	-0.239763	0.0372054	0.000257101	7.63024e-10	1.63791e-06	Low_grade_cartilage
ENSG00000288582	chr2_191745501_C_T_rs62179899	12072	12073	0.361217	155	190	1.00479e-06	-0.188725	0.0374644	0.000257101	7.63024e-10	1.63791e-06	Low_grade_cartilage
ENSG00000288582	chr2_191793459_C_T_rs4483984	60030	60031	0.319392	145	168	4.35705e-05	-0.172206	0.0412545	0.000257101	7.63024e-10	1.63791e-06	Low_grade_cartilage
ENSG00000288582	chr2_191816265_C_A_rs57965127	82836	82837	0.467681	191	246	0.000190623	-0.146552	0.0385915	0.000257101	7.63024e-10	1.63791e-06	Low_grade_cartilage
ENSG00000288582	chr2_191822141_CT_C_rs71405019	88712	88713	0.467681	191	246	0.000190623	-0.146552	0.0385915	0.000257101	7.63024e-10	1.63791e-06	Low_grade_cartilage
ENSG00000187944	chr2_196762704_C_T_rs61496998	-46652	-46651	0.0760456	38	40	0.000431928	-0.319616	0.0893813	0.000519357	0.000116755	0.0493261	Low_grade_cartilage
ENSG00000187944	chr2_196765879_A_G_rs6713217	-43477	-43476	0.1673	79	88	0.000294875	-0.229457	0.0623427	0.000519357	0.000116755	0.0493261	Low_grade_cartilage
ENSG00000187944	chr2_196768940_C_T_rs17442969	-40416	-40415	0.0760456	38	40	0.000431928	-0.319616	0.0893813	0.000519357	0.000116755	0.0493261	Low_grade_cartilage
ENSG00000187944	chr2_196776274_T_C_rs7587456	-33082	-33081	0.0760456	38	40	0.000431927	-0.319616	0.0893813	0.000519357	0.000116755	0.0493261	Low_grade_cartilage
ENSG00000187944	chr2_196776288_T_A_rs7587460	-33068	-33067	0.0760456	38	40	0.000431928	-0.319616	0.0893813	0.000519357	0.000116755	0.0493261	Low_grade_cartilage
ENSG00000187944	chr2_196781808_A_G_rs73062931	-27548	-27547	0.0760456	38	40	0.000431928	-0.319616	0.0893813	0.000519357	0.000116755	0.0493261	Low_grade_cartilage
ENSG00000187944	chr2_196784042_T_C_rs10497801	-25314	-25313	0.0760456	38	40	0.000431928	-0.319616	0.0893813	0.000519357	0.000116755	0.0493261	Low_grade_cartilage
ENSG00000187944	chr2_196785394_CAGAAACACATGCAAAACTTAACAG_C_rs140040626;rs369129297	-23962	-23961	0.0760456	38	40	0.000431928	-0.319616	0.0893813	0.000519357	0.000116755	0.0493261	Low_grade_cartilage
ENSG00000187944	chr2_196795529_GAGGAACAAAAGAACAA_G_rs72000071;rs372354960	-13827	-13826	0.0760456	38	40	0.000431928	-0.319616	0.0893813	0.000519357	0.000116755	0.0493261	Low_grade_cartilage
ENSG00000187944	chr2_196797802_T_C_rs11559078	-11554	-11553	0.0760456	38	40	0.000431928	-0.319616	0.0893813	0.000519357	0.000116755	0.0493261	Low_grade_cartilage
ENSG00000187944	chr2_196801428_G_A_rs3806507	-7928	-7927	0.0760456	38	40	0.000431928	-0.319616	0.0893813	0.000519357	0.000116755	0.0493261	Low_grade_cartilage
ENSG00000187944	chr2_196803383_C_CA_rs375352321	-5973	-5972	0.0760456	38	40	0.000431928	-0.319616	0.0893813	0.000519357	0.000116755	0.0493261	Low_grade_cartilage
ENSG00000187944	chr2_196813099_C_T_rs111921168	3743	3744	0.0760456	38	40	0.000431928	-0.319616	0.0893813	0.000519357	0.000116755	0.0493261	Low_grade_cartilage
ENSG00000187944	chr2_196818834_C_T_rs16858525	9478	9479	0.0760456	38	40	0.000431928	-0.319616	0.0893813	0.000519357	0.000116755	0.0493261	Low_grade_cartilage
ENSG00000187944	chr2_196828852_A_G_rs62185633	19496	19497	0.1673	79	88	0.000503194	-0.219929	0.0622445	0.000519357	0.000116755	0.0493261	Low_grade_cartilage
ENSG00000187944	chr2_196829659_G_A_rs373173828	20303	20304	0.1673	79	88	0.000503194	-0.219929	0.0622445	0.000519357	0.000116755	0.0493261	Low_grade_cartilage
ENSG00000187944	chr2_196829660_T_G_rs376233904	20304	20305	0.1673	79	88	0.000503194	-0.219929	0.0622445	0.000519357	0.000116755	0.0493261	Low_grade_cartilage
ENSG00000187944	chr2_196829664_G_A_rs112968873	20308	20309	0.0855513	42	45	0.000185334	-0.318093	0.0835996	0.000519357	0.000116755	0.0493261	Low_grade_cartilage
ENSG00000187944	chr2_196829673_G_A_rs6716525	20317	20318	0.0836502	42	44	0.000194775	-0.328515	0.0866383	0.000519357	0.000116755	0.0493261	Low_grade_cartilage
ENSG00000187944	chr2_196829779_C_T_rs58936783	20423	20424	0.0874525	43	46	0.000202519	-0.313406	0.0828797	0.000519357	0.000116755	0.0493261	Low_grade_cartilage
ENSG00000187944	chr2_196830205_T_G_rs73062959	20849	20850	0.0855513	42	45	0.000182854	-0.317321	0.0833188	0.000519357	0.000116755	0.0493261	Low_grade_cartilage
ENSG00000187944	chr2_196831550_C_G_rs73062961	22194	22195	0.0779468	39	41	0.000488185	-0.312743	0.0883012	0.000519357	0.000116755	0.0493261	Low_grade_cartilage
ENSG00000187944	chr2_196832823_C_G_rs112630146	23467	23468	0.0779468	39	41	0.000488184	-0.312743	0.0883012	0.000519357	0.000116755	0.0493261	Low_grade_cartilage
ENSG00000187944	chr2_196833658_A_G_rs3820907	24302	24303	0.0779468	39	41	0.000488184	-0.312743	0.0883012	0.000519357	0.000116755	0.0493261	Low_grade_cartilage
ENSG00000187944	chr2_196834305_T_A_rs57341501	24949	24950	0.0779468	39	41	0.000488185	-0.312743	0.0883012	0.000519357	0.000116755	0.0493261	Low_grade_cartilage
ENSG00000187944	chr2_196834606_A_G_rs73062968	25250	25251	0.0779468	39	41	0.000488184	-0.312743	0.0883012	0.000519357	0.000116755	0.0493261	Low_grade_cartilage
ENSG00000187944	chr2_196835087_G_A_rs73062970	25731	25732	0.0779468	39	41	0.000488184	-0.312743	0.0883012	0.000519357	0.000116755	0.0493261	Low_grade_cartilage
ENSG00000187944	chr2_196835346_C_T_rs73062971	25990	25991	0.0779468	39	41	0.000488184	-0.312743	0.0883012	0.000519357	0.000116755	0.0493261	Low_grade_cartilage
ENSG00000187944	chr2_196836251_A_G_rs73062975	26895	26896	0.0779468	39	41	0.000488185	-0.312743	0.0883012	0.000519357	0.000116755	0.0493261	Low_grade_cartilage
ENSG00000187944	chr2_196836980_A_G_rs7602892	27624	27625	0.0779468	39	41	0.000488184	-0.312743	0.0883012	0.000519357	0.000116755	0.0493261	Low_grade_cartilage
ENSG00000187944	chr2_196838352_C_T_rs3795920	28996	28997	0.0779468	39	41	0.000488185	-0.312743	0.0883012	0.000519357	0.000116755	0.0493261	Low_grade_cartilage
ENSG00000187944	chr2_196839330_T_C_rs73062982	29974	29975	0.0779468	39	41	0.000488184	-0.312743	0.0883012	0.000519357	0.000116755	0.0493261	Low_grade_cartilage
ENSG00000187944	chr2_196841029_C_G_rs59749746	31673	31674	0.0779468	39	41	0.000488185	-0.312743	0.0883012	0.000519357	0.000116755	0.0493261	Low_grade_cartilage
ENSG00000187944	chr2_196844157_A_G_rs3795919	34801	34802	0.0779468	39	41	0.000488184	-0.312743	0.0883012	0.000519357	0.000116755	0.0493261	Low_grade_cartilage
ENSG00000187944	chr2_196845044_A_G_rs57998611	35688	35689	0.0779468	39	41	0.000488184	-0.312743	0.0883012	0.000519357	0.000116755	0.0493261	Low_grade_cartilage
ENSG00000187944	chr2_196845818_A_G_rs16858898	36462	36463	0.0779468	39	41	0.000488184	-0.312743	0.0883012	0.000519357	0.000116755	0.0493261	Low_grade_cartilage
ENSG00000187944	chr2_196847382_C_T_rs3795918	38026	38027	0.0779468	39	41	0.000488184	-0.312743	0.0883012	0.000519357	0.000116755	0.0493261	Low_grade_cartilage
ENSG00000187944	chr2_196847503_A_G_rs3795917	38147	38148	0.0779468	39	41	0.000488184	-0.312743	0.0883012	0.000519357	0.000116755	0.0493261	Low_grade_cartilage
ENSG00000187944	chr2_196848141_T_C_rs7559167	38785	38786	0.0779468	39	41	0.000488184	-0.312743	0.0883012	0.000519357	0.000116755	0.0493261	Low_grade_cartilage
ENSG00000187944	chr2_196848904_C_T_rs57411411	39548	39549	0.0779468	39	41	0.000488184	-0.312743	0.0883012	0.000519357	0.000116755	0.0493261	Low_grade_cartilage
ENSG00000187944	chr2_196850089_G_T_rs60066656	40733	40734	0.0779468	39	41	0.000488184	-0.312743	0.0883012	0.000519357	0.000116755	0.0493261	Low_grade_cartilage
ENSG00000187944	chr2_196852083_A_G_rs73064903	42727	42728	0.0779468	39	41	0.000488184	-0.312743	0.0883012	0.000519357	0.000116755	0.0493261	Low_grade_cartilage
ENSG00000187944	chr2_196852514_A_G_rs73064905	43158	43159	0.0779468	39	41	0.000488185	-0.312743	0.0883012	0.000519357	0.000116755	0.0493261	Low_grade_cartilage
ENSG00000187944	chr2_196852842_T_C_rs73064908	43486	43487	0.0779468	39	41	0.000488184	-0.312743	0.0883012	0.000519357	0.000116755	0.0493261	Low_grade_cartilage
ENSG00000187944	chr2_196853278_G_C_rs7564179	43922	43923	0.0779468	39	41	0.000488184	-0.312743	0.0883012	0.000519357	0.000116755	0.0493261	Low_grade_cartilage
ENSG00000187944	chr2_196854460_T_C_rs4402783	45104	45105	0.0779468	39	41	0.000488184	-0.312743	0.0883012	0.000519357	0.000116755	0.0493261	Low_grade_cartilage
ENSG00000187944	chr2_196854795_G_A_rs7568550	45439	45440	0.0779468	39	41	0.000488184	-0.312743	0.0883012	0.000519357	0.000116755	0.0493261	Low_grade_cartilage
ENSG00000187944	chr2_196863049_A_T_rs73064937	53693	53694	0.0779468	39	41	0.000488184	-0.312743	0.0883012	0.000519357	0.000116755	0.0493261	Low_grade_cartilage
ENSG00000187944	chr2_196863206_C_G_rs73064940	53850	53851	0.0779468	39	41	0.000488185	-0.312743	0.0883012	0.000519357	0.000116755	0.0493261	Low_grade_cartilage
ENSG00000187944	chr2_196874685_A_G_rs73064952	65329	65330	0.0779468	39	41	0.000488184	-0.312743	0.0883012	0.000519357	0.000116755	0.0493261	Low_grade_cartilage
ENSG00000187944	chr2_196875268_C_T_rs73064955	65912	65913	0.0779468	39	41	0.000488184	-0.312743	0.0883012	0.000519357	0.000116755	0.0493261	Low_grade_cartilage
ENSG00000187944	chr2_196875547_A_T_rs73064958	66191	66192	0.0779468	39	41	0.000488184	-0.312743	0.0883012	0.000519357	0.000116755	0.0493261	Low_grade_cartilage
ENSG00000187944	chr2_196876510_G_A_rs60547449	67154	67155	0.0779468	39	41	0.000488185	-0.312743	0.0883012	0.000519357	0.000116755	0.0493261	Low_grade_cartilage
ENSG00000187944	chr2_196880160_T_TA_rs545383045;rs3835877	70804	70805	0.0817491	41	43	0.000499663	-0.3078	0.0870651	0.000519357	0.000116755	0.0493261	Low_grade_cartilage
ENSG00000187944	chr2_196886705_C_A_rs16824372	77349	77350	0.0779468	39	41	0.000488185	-0.312743	0.0883012	0.000519357	0.000116755	0.0493261	Low_grade_cartilage
ENSG00000187944	chr2_196888421_C_A_rs16859173	79065	79066	0.0779468	39	41	0.000488185	-0.312743	0.0883012	0.000519357	0.000116755	0.0493261	Low_grade_cartilage
ENSG00000187944	chr2_196890571_C_T_rs73064983	81215	81216	0.0779468	39	41	0.000488185	-0.312743	0.0883012	0.000519357	0.000116755	0.0493261	Low_grade_cartilage
ENSG00000187944	chr2_196891172_C_G_rs6760755	81816	81817	0.0779468	39	41	0.000488184	-0.312743	0.0883012	0.000519357	0.000116755	0.0493261	Low_grade_cartilage
ENSG00000187944	chr2_196893650_C_T_rs16859238	84294	84295	0.0779468	39	41	0.000488185	-0.312743	0.0883012	0.000519357	0.000116755	0.0493261	Low_grade_cartilage
ENSG00000187944	chr2_196894255_C_A_rs73064986	84899	84900	0.0779468	39	41	0.000488184	-0.312743	0.0883012	0.000519357	0.000116755	0.0493261	Low_grade_cartilage
ENSG00000187944	chr2_196897289_T_C_rs10497799	87933	87934	0.0779468	39	41	0.000488185	-0.312743	0.0883012	0.000519357	0.000116755	0.0493261	Low_grade_cartilage
ENSG00000187944	chr2_196897469_A_G_rs16859300	88113	88114	0.0779468	39	41	0.000488184	-0.312743	0.0883012	0.000519357	0.000116755	0.0493261	Low_grade_cartilage
ENSG00000187944	chr2_196897588_C_T_rs16859304	88232	88233	0.0779468	39	41	0.000488184	-0.312743	0.0883012	0.000519357	0.000116755	0.0493261	Low_grade_cartilage
ENSG00000187944	chr2_196898022_G_A_rs60737538	88666	88667	0.0779468	39	41	0.000488184	-0.312743	0.0883012	0.000519357	0.000116755	0.0493261	Low_grade_cartilage
ENSG00000187944	chr2_196898526_C_A_rs17199109	89170	89171	0.0779468	39	41	0.000488185	-0.312743	0.0883012	0.000519357	0.000116755	0.0493261	Low_grade_cartilage
ENSG00000187944	chr2_196899210_C_A_rs58116018	89854	89855	0.0779468	39	41	0.000488184	-0.312743	0.0883012	0.000519357	0.000116755	0.0493261	Low_grade_cartilage
ENSG00000187944	chr2_196900082_G_A_rs7569411	90726	90727	0.0779468	39	41	0.000488184	-0.312743	0.0883012	0.000519357	0.000116755	0.0493261	Low_grade_cartilage
ENSG00000187944	chr2_196900207_C_T_rs7569332	90851	90852	0.0779468	39	41	0.000488185	-0.312743	0.0883012	0.000519357	0.000116755	0.0493261	Low_grade_cartilage
ENSG00000187944	chr2_196900820_G_A_rs113435725	91464	91465	0.0779468	39	41	0.000488184	-0.312743	0.0883012	0.000519357	0.000116755	0.0493261	Low_grade_cartilage
ENSG00000187944	chr2_196914866_C_T_rs36088520	105510	105511	0.119772	59	63	0.000116755	-0.286696	0.0730307	0.000519357	0.000116755	0.0493261	Low_grade_cartilage
ENSG00000187944	chr2_196915924_T_TC_rs56291214;rs397815542	106568	106569	0.121673	60	64	0.000219731	-0.271945	0.072331	0.000519357	0.000116755	0.0493261	Low_grade_cartilage
ENSG00000187944	chr2_196928772_G_A_rs61433904	119416	119417	0.0779468	39	41	0.000488184	-0.312743	0.0883012	0.000519357	0.000116755	0.0493261	Low_grade_cartilage
ENSG00000138400	chr2_206967146_A_T_rs62196053	201819	201820	0.176806	86	93	0.000255731	-0.21526	0.0578803	0.000271962	3.11717e-05	0.030223	Low_grade_cartilage
ENSG00000138400	chr2_207024571_A_G_rs6741419	259244	259245	0.488593	189	257	0.000259342	-0.154544	0.0415967	0.000271962	3.11717e-05	0.030223	Low_grade_cartilage
ENSG00000138400	chr2_207037804_A_C_rs12468828	272477	272478	0.488593	189	257	0.000259342	-0.154544	0.0415967	0.000271962	3.11717e-05	0.030223	Low_grade_cartilage
ENSG00000138400	chr2_207040030_T_C_rs6749229	274703	274704	0.488593	189	257	0.000259342	-0.154544	0.0415967	0.000271962	3.11717e-05	0.030223	Low_grade_cartilage
ENSG00000138400	chr2_207140188_G_A_rs34048654	374861	374862	0.18251	90	96	5.74913e-05	-0.241976	0.0589397	0.000271962	3.11717e-05	0.030223	Low_grade_cartilage
ENSG00000138400	chr2_207141270_G_C_rs10168999	375943	375944	0.190114	94	100	0.000118245	-0.227053	0.057886	0.000271962	3.11717e-05	0.030223	Low_grade_cartilage
ENSG00000138400	chr2_207141689_T_C_rs10181757	376362	376363	0.197719	98	104	0.000133185	-0.227299	0.0584079	0.000271962	3.11717e-05	0.030223	Low_grade_cartilage
ENSG00000138400	chr2_207144812_C_T_rs929695	379485	379486	0.190114	94	100	0.00012279	-0.231982	0.0592899	0.000271962	3.11717e-05	0.030223	Low_grade_cartilage
ENSG00000138400	chr2_207145814_GCA_G_rs151325086	380487	380488	0.190114	94	100	0.00012279	-0.231982	0.0592899	0.000271962	3.11717e-05	0.030223	Low_grade_cartilage
ENSG00000138400	chr2_207151200_G_A_rs13403848	385873	385874	0.176806	86	93	0.00023264	-0.221365	0.059118	0.000271962	3.11717e-05	0.030223	Low_grade_cartilage
ENSG00000138400	chr2_207164786_C_G_rs72966249	399459	399460	0.174905	85	92	0.000176824	-0.224919	0.0589199	0.000271962	3.11717e-05	0.030223	Low_grade_cartilage
ENSG00000138400	chr2_207182717_T_C_rs72968209	417390	417391	0.174905	85	92	0.000211488	-0.219606	0.0582521	0.000271962	3.11717e-05	0.030223	Low_grade_cartilage
ENSG00000138400	chr2_207240391_C_T_rs6732155	475064	475065	0.247148	113	130	5.42061e-05	-0.205968	0.0499905	0.000271962	3.11717e-05	0.030223	Low_grade_cartilage
ENSG00000138400	chr2_207249102_C_T_rs7595344	483775	483776	0.250951	114	132	6.47137e-05	-0.203684	0.0499731	0.000271962	3.11717e-05	0.030223	Low_grade_cartilage
ENSG00000138400	chr2_207251510_C_T_rs929696	486183	486184	0.209125	100	110	0.000134726	-0.214503	0.0551622	0.000271962	3.11717e-05	0.030223	Low_grade_cartilage
ENSG00000138400	chr2_207253577_T_C_rs12621900	488250	488251	0.752852	112	130	3.11718e-05	0.209816	0.0492973	0.000271962	3.11717e-05	0.030223	Low_grade_cartilage
ENSG00000118245	chr2_216944689_T_A_rs1882417	84624	84625	0.452471	183	238	6.58031e-05	-0.185901	0.045657	0.000207994	2.74433e-05	0.0292739	Low_grade_cartilage
ENSG00000118245	chr2_216944903_A_T_rs11682494	84838	84839	0.452471	183	238	6.5803e-05	-0.185901	0.045657	0.000207994	2.74433e-05	0.0292739	Low_grade_cartilage
ENSG00000118245	chr2_216945242_T_TCTC_rs35644374	85177	85178	0.452471	183	238	6.5803e-05	-0.185901	0.045657	0.000207994	2.74433e-05	0.0292739	Low_grade_cartilage
ENSG00000118245	chr2_216945547_T_C_rs6435955	85482	85483	0.452471	183	238	6.58031e-05	-0.185901	0.045657	0.000207994	2.74433e-05	0.0292739	Low_grade_cartilage
ENSG00000118245	chr2_216945779_T_G_rs6714809	85714	85715	0.452471	183	238	6.58031e-05	-0.185901	0.045657	0.000207994	2.74433e-05	0.0292739	Low_grade_cartilage
ENSG00000118245	chr2_216947654_T_C_rs1921998	87589	87590	0.45057	182	237	0.000100867	-0.179876	0.045385	0.000207994	2.74433e-05	0.0292739	Low_grade_cartilage
ENSG00000118245	chr2_216950401_C_G_rs6755189	90336	90337	0.45057	182	237	0.000100839	-0.18239	0.0460185	0.000207994	2.74433e-05	0.0292739	Low_grade_cartilage
ENSG00000118245	chr2_216951141_A_G_rs11683672	91076	91077	0.404943	169	213	0.000151842	-0.181718	0.047109	0.000207994	2.74433e-05	0.0292739	Low_grade_cartilage
ENSG00000118245	chr2_216952315_A_G_rs1921992	92250	92251	0.404943	169	213	0.000151842	-0.181718	0.047109	0.000207994	2.74433e-05	0.0292739	Low_grade_cartilage
ENSG00000118245	chr2_216952427_T_G_rs1921991	92362	92363	0.452471	183	238	4.43122e-05	-0.191717	0.0459744	0.000207994	2.74433e-05	0.0292739	Low_grade_cartilage
ENSG00000118245	chr2_216954753_G_A_rs2542206	94688	94689	0.454373	184	239	3.27802e-05	-0.19499	0.0459459	0.000207994	2.74433e-05	0.0292739	Low_grade_cartilage
ENSG00000118245	chr2_216954803_A_G_rs11688777	94738	94739	0.403042	169	212	7.85866e-05	-0.190229	0.0472395	0.000207994	2.74433e-05	0.0292739	Low_grade_cartilage
ENSG00000118245	chr2_216955076_A_G_rs2705584	95011	95012	0.448669	183	236	2.74433e-05	-0.197446	0.0460572	0.000207994	2.74433e-05	0.0292739	Low_grade_cartilage
ENSG00000118245	chr2_216957030_C_T_rs10211652	96965	96966	0.439163	180	231	5.28695e-05	-0.190334	0.0461264	0.000207994	2.74433e-05	0.0292739	Low_grade_cartilage
ENSG00000118245	chr2_216957190_G_A_rs1921987	97125	97126	0.389734	165	205	0.000157979	-0.183473	0.0476922	0.000207994	2.74433e-05	0.0292739	Low_grade_cartilage
ENSG00000118245	chr2_216957724_T_G_rs6720439	97659	97660	0.39924	168	210	8.97989e-05	-0.188629	0.0472396	0.000207994	2.74433e-05	0.0292739	Low_grade_cartilage
ENSG00000118245	chr2_216959365_A_G_rs10804252	99300	99301	0.397338	167	209	0.000177729	-0.180186	0.0472182	0.000207994	2.74433e-05	0.0292739	Low_grade_cartilage
ENSG00000118245	chr2_216960249_T_G_rs2372927	100184	100185	0.404943	169	213	0.000151842	-0.181718	0.047109	0.000207994	2.74433e-05	0.0292739	Low_grade_cartilage
ENSG00000233143	chr2_217198743_A_G_rs13023135	-79322	-79321	0.125475	62	66	0.000103204	0.337145	0.0851925	0.000192409	2.41043e-06	0.00311612	Low_grade_cartilage
ENSG00000233143	chr2_217201194_G_A_rs1583111	-76871	-76870	0.123574	61	65	5.59017e-05	0.349836	0.0850669	0.000192409	2.41043e-06	0.00311612	Low_grade_cartilage
ENSG00000233143	chr2_217203669_G_C_rs34589049	-74396	-74395	0.123574	61	65	5.59017e-05	0.349836	0.0850669	0.000192409	2.41043e-06	0.00311612	Low_grade_cartilage
ENSG00000233143	chr2_217203959_T_TA_rs36038058;rs397798191	-74106	-74105	0.123574	61	65	5.59017e-05	0.349836	0.0850669	0.000192409	2.41043e-06	0.00311612	Low_grade_cartilage
ENSG00000233143	chr2_217204348_C_T_rs2195610	-73717	-73716	0.125475	62	66	0.000103204	0.337145	0.0851925	0.000192409	2.41043e-06	0.00311612	Low_grade_cartilage
ENSG00000233143	chr2_217204635_C_CT_rs36069956;rs398042872	-73430	-73429	0.123574	61	65	5.59017e-05	0.349836	0.0850669	0.000192409	2.41043e-06	0.00311612	Low_grade_cartilage
ENSG00000233143	chr2_217204660_T_C_rs12992109	-73405	-73404	0.123574	61	65	5.59017e-05	0.349836	0.0850669	0.000192409	2.41043e-06	0.00311612	Low_grade_cartilage
ENSG00000233143	chr2_217204700_T_C_rs12992272	-73365	-73364	0.125475	62	66	0.000103204	0.337145	0.0851925	0.000192409	2.41043e-06	0.00311612	Low_grade_cartilage
ENSG00000233143	chr2_217205040_T_C_rs12997983	-73025	-73024	0.123574	61	65	5.59017e-05	0.349836	0.0850669	0.000192409	2.41043e-06	0.00311612	Low_grade_cartilage
ENSG00000233143	chr2_217209347_A_G_rs13012936	-68718	-68717	0.161597	81	85	0.000163918	0.306259	0.0798106	0.000192409	2.41043e-06	0.00311612	Low_grade_cartilage
ENSG00000233143	chr2_217213157_G_C_rs12991147	-64908	-64907	0.161597	81	85	0.000163918	0.306259	0.0798106	0.000192409	2.41043e-06	0.00311612	Low_grade_cartilage
ENSG00000233143	chr2_217215072_G_A_rs35187324	-62993	-62992	0.161597	81	85	0.000163918	0.306259	0.0798106	0.000192409	2.41043e-06	0.00311612	Low_grade_cartilage
ENSG00000233143	chr2_217215732_T_A_rs12617384	-62333	-62332	0.161597	81	85	0.000163918	0.306259	0.0798106	0.000192409	2.41043e-06	0.00311612	Low_grade_cartilage
ENSG00000233143	chr2_217219311_A_AG_rs35624766;rs397727531	-58754	-58753	0.161597	81	85	0.000163918	0.306259	0.0798106	0.000192409	2.41043e-06	0.00311612	Low_grade_cartilage
ENSG00000233143	chr2_217219866_C_T_rs17653058	-58199	-58198	0.161597	81	85	0.000163918	0.306259	0.0798106	0.000192409	2.41043e-06	0.00311612	Low_grade_cartilage
ENSG00000233143	chr2_217223419_G_C_rs3908446	-54646	-54645	0.161597	81	85	0.000163918	0.306259	0.0798106	0.000192409	2.41043e-06	0.00311612	Low_grade_cartilage
ENSG00000233143	chr2_217223723_A_G_rs2373039	-54342	-54341	0.161597	81	85	0.000163918	0.306259	0.0798106	0.000192409	2.41043e-06	0.00311612	Low_grade_cartilage
ENSG00000233143	chr2_217226719_AG_A_rs34996207;rs796897974	-51346	-51345	0.159696	80	84	0.000147428	0.308439	0.0798009	0.000192409	2.41043e-06	0.00311612	Low_grade_cartilage
ENSG00000233143	chr2_217226810_A_G_rs13024068	-51255	-51254	0.159696	80	84	0.000147428	0.308439	0.0798009	0.000192409	2.41043e-06	0.00311612	Low_grade_cartilage
ENSG00000233143	chr2_217227248_C_T_rs55811437	-50817	-50816	0.159696	80	84	0.000147428	0.308439	0.0798009	0.000192409	2.41043e-06	0.00311612	Low_grade_cartilage
ENSG00000233143	chr2_217227498_C_T_rs2216949	-50567	-50566	0.117871	58	62	7.99922e-06	0.38994	0.0851892	0.000192409	2.41043e-06	0.00311612	Low_grade_cartilage
ENSG00000233143	chr2_217231737_T_A_rs10804255	-46328	-46327	0.157795	79	83	5.55592e-05	0.327117	0.0795129	0.000192409	2.41043e-06	0.00311612	Low_grade_cartilage
ENSG00000233143	chr2_217232068_C_G_rs2373041	-45997	-45996	0.159696	80	84	0.000147428	0.308439	0.0798009	0.000192409	2.41043e-06	0.00311612	Low_grade_cartilage
ENSG00000233143	chr2_217232123_A_C_rs2888478	-45942	-45941	0.159696	80	84	0.000147428	0.308439	0.0798009	0.000192409	2.41043e-06	0.00311612	Low_grade_cartilage
ENSG00000233143	chr2_217232331_G_A_rs2553034	-45734	-45733	0.840304	80	84	0.000147428	-0.308439	0.0798009	0.000192409	2.41043e-06	0.00311612	Low_grade_cartilage
ENSG00000233143	chr2_217237766_C_T_rs13014845	-40299	-40298	0.157795	79	83	5.55592e-05	0.327117	0.0795129	0.000192409	2.41043e-06	0.00311612	Low_grade_cartilage
ENSG00000233143	chr2_217241137_T_C_rs56185026	-36928	-36927	0.108365	56	57	3.27406e-05	0.402167	0.0947568	0.000192409	2.41043e-06	0.00311612	Low_grade_cartilage
ENSG00000233143	chr2_217243421_T_C_rs12623849	-34644	-34643	0.10076	52	53	5.99225e-05	0.397821	0.0971448	0.000192409	2.41043e-06	0.00311612	Low_grade_cartilage
ENSG00000233143	chr2_217243573_TACACACAACACACAAACAC_T_rs72264305;rs368462336	-34492	-34491	0.0988593	51	52	1.5766e-05	0.428502	0.0969616	0.000192409	2.41043e-06	0.00311612	Low_grade_cartilage
ENSG00000233143	chr2_217243687_A_G_rs12614026	-34378	-34377	0.0988593	51	52	1.5766e-05	0.428502	0.0969616	0.000192409	2.41043e-06	0.00311612	Low_grade_cartilage
ENSG00000233143	chr2_217248657_T_G_rs56000151	-29408	-29407	0.159696	81	84	5.08584e-06	0.382959	0.0818181	0.000192409	2.41043e-06	0.00311612	Low_grade_cartilage
ENSG00000233143	chr2_217249008_A_G_rs16857085	-29057	-29056	0.159696	81	84	5.08584e-06	0.382959	0.0818181	0.000192409	2.41043e-06	0.00311612	Low_grade_cartilage
ENSG00000233143	chr2_217255937_G_A_rs12622529	-22128	-22127	0.152091	77	80	3.56548e-06	0.393999	0.0827655	0.000192409	2.41043e-06	0.00311612	Low_grade_cartilage
ENSG00000233143	chr2_217257053_G_A_rs4674138	-21012	-21011	0.153992	78	81	3.529e-06	0.392089	0.0823244	0.000192409	2.41043e-06	0.00311612	Low_grade_cartilage
ENSG00000233143	chr2_217257172_T_A_rs13006493	-20893	-20892	0.269962	124	142	0.000176099	0.243751	0.0638349	0.000192409	2.41043e-06	0.00311612	Low_grade_cartilage
ENSG00000233143	chr2_217257180_G_A_rs56733382	-20885	-20884	0.153992	78	81	3.529e-06	0.392089	0.0823244	0.000192409	2.41043e-06	0.00311612	Low_grade_cartilage
ENSG00000233143	chr2_217257384_G_A_rs34975548	-20681	-20680	0.269962	124	142	0.000176099	0.243751	0.0638349	0.000192409	2.41043e-06	0.00311612	Low_grade_cartilage
ENSG00000233143	chr2_217257433_A_G_rs35491681	-20632	-20631	0.269962	124	142	0.000176099	0.243751	0.0638349	0.000192409	2.41043e-06	0.00311612	Low_grade_cartilage
ENSG00000233143	chr2_217257521_T_C_rs76753502	-20544	-20543	0.269962	124	142	0.000176099	0.243751	0.0638349	0.000192409	2.41043e-06	0.00311612	Low_grade_cartilage
ENSG00000233143	chr2_217257522_G_T_rs57627956	-20543	-20542	0.269962	124	142	0.000176099	0.243751	0.0638349	0.000192409	2.41043e-06	0.00311612	Low_grade_cartilage
ENSG00000233143	chr2_217257523_A_C_rs60189346	-20542	-20541	0.269962	124	142	0.000176099	0.243751	0.0638349	0.000192409	2.41043e-06	0.00311612	Low_grade_cartilage
ENSG00000233143	chr2_217257812_G_A_rs11695070	-20253	-20252	0.269962	124	142	0.000176099	0.243751	0.0638349	0.000192409	2.41043e-06	0.00311612	Low_grade_cartilage
ENSG00000233143	chr2_217257946_C_CAA_rs538501673;rs34527881;rs371337264;rs60449219	-20119	-20118	0.269962	124	142	0.000176099	0.243751	0.0638349	0.000192409	2.41043e-06	0.00311612	Low_grade_cartilage
ENSG00000233143	chr2_217258020_T_C_rs13013312	-20045	-20044	0.269962	124	142	0.000176099	0.243751	0.0638349	0.000192409	2.41043e-06	0.00311612	Low_grade_cartilage
ENSG00000233143	chr2_217258032_C_G_rs6732259	-20033	-20032	0.269962	124	142	0.000176099	0.243751	0.0638349	0.000192409	2.41043e-06	0.00311612	Low_grade_cartilage
ENSG00000233143	chr2_217258041_A_G_rs11684828	-20024	-20023	0.269962	124	142	0.000176099	0.243751	0.0638349	0.000192409	2.41043e-06	0.00311612	Low_grade_cartilage
ENSG00000233143	chr2_217258925_G_A_rs2553026	-19140	-19139	0.730038	124	142	0.000176099	-0.243751	0.0638349	0.000192409	2.41043e-06	0.00311612	Low_grade_cartilage
ENSG00000233143	chr2_217261513_T_C_rs10490757	-16552	-16551	0.153992	79	81	3.80583e-06	0.397086	0.0836703	0.000192409	2.41043e-06	0.00311612	Low_grade_cartilage
ENSG00000233143	chr2_217262310_C_T_rs62175239	-15755	-15754	0.152091	78	80	2.41043e-06	0.405124	0.0835773	0.000192409	2.41043e-06	0.00311612	Low_grade_cartilage
ENSG00000233143	chr2_217263187_A_G_rs4356642	-14878	-14877	0.264259	121	139	0.000167496	0.242532	0.0632969	0.000192409	2.41043e-06	0.00311612	Low_grade_cartilage
ENSG00000233143	chr2_217264824_A_G_rs4674139	-13241	-13240	0.155894	79	82	5.50824e-06	0.384178	0.0823966	0.000192409	2.41043e-06	0.00311612	Low_grade_cartilage
ENSG00000233143	chr2_217268135_A_G_rs12622189	-9930	-9929	0.269962	124	142	0.000176099	0.243751	0.0638349	0.000192409	2.41043e-06	0.00311612	Low_grade_cartilage
ENSG00000233143	chr2_217269386_C_A_rs12470054	-8679	-8678	0.731939	124	141	0.000156247	-0.247739	0.0643494	0.000192409	2.41043e-06	0.00311612	Low_grade_cartilage
ENSG00000233143	chr2_217270063_G_T_rs62175240	-8002	-8001	0.152091	78	80	2.41043e-06	0.405124	0.0835773	0.000192409	2.41043e-06	0.00311612	Low_grade_cartilage
ENSG00000233143	chr2_217270265_C_T_rs62175241	-7800	-7799	0.152091	78	80	2.41043e-06	0.405124	0.0835773	0.000192409	2.41043e-06	0.00311612	Low_grade_cartilage
ENSG00000233143	chr2_217273761_T_C_rs11695415	-4304	-4303	0.153992	78	81	3.529e-06	0.392089	0.0823244	0.000192409	2.41043e-06	0.00311612	Low_grade_cartilage
ENSG00000233143	chr2_217274134_G_C_rs60279308	-3931	-3930	0.152091	78	80	2.41043e-06	0.405124	0.0835773	0.000192409	2.41043e-06	0.00311612	Low_grade_cartilage
ENSG00000233143	chr2_217275171_C_G_rs10490758	-2894	-2893	0.153992	78	81	3.529e-06	0.392089	0.0823244	0.000192409	2.41043e-06	0.00311612	Low_grade_cartilage
ENSG00000233143	chr2_217275712_T_C_rs11676136	-2353	-2352	0.153992	78	81	3.529e-06	0.392089	0.0823244	0.000192409	2.41043e-06	0.00311612	Low_grade_cartilage
ENSG00000233143	chr2_217277701_A_C_rs16857158	-364	-363	0.153992	78	81	3.529e-06	0.392089	0.0823244	0.000192409	2.41043e-06	0.00311612	Low_grade_cartilage
ENSG00000233143	chr2_217278338_A_G_rs4674140	273	274	0.153992	78	81	3.529e-06	0.392089	0.0823244	0.000192409	2.41043e-06	0.00311612	Low_grade_cartilage
ENSG00000233143	chr2_217278847_CTT_C_rs67405918	782	783	0.730038	124	142	0.000176099	-0.243751	0.0638349	0.000192409	2.41043e-06	0.00311612	Low_grade_cartilage
ENSG00000233143	chr2_217279008_C_T_rs2113825	943	944	0.152091	78	80	2.41043e-06	0.405124	0.0835773	0.000192409	2.41043e-06	0.00311612	Low_grade_cartilage
ENSG00000233143	chr2_217280231_G_A_rs10203066	2166	2167	0.152091	78	80	2.41043e-06	0.405124	0.0835773	0.000192409	2.41043e-06	0.00311612	Low_grade_cartilage
ENSG00000233143	chr2_217280984_G_A_rs10221930	2919	2920	0.153992	78	81	3.529e-06	0.392089	0.0823244	0.000192409	2.41043e-06	0.00311612	Low_grade_cartilage
ENSG00000233143	chr2_217281357_C_T_rs17181956	3292	3293	0.104563	53	55	4.25316e-06	0.446457	0.09457	0.000192409	2.41043e-06	0.00311612	Low_grade_cartilage
ENSG00000233143	chr2_217281385_G_C_rs10221933	3320	3321	0.153992	78	81	3.529e-06	0.392089	0.0823244	0.000192409	2.41043e-06	0.00311612	Low_grade_cartilage
ENSG00000233143	chr2_217281516_G_A_rs5002640	3451	3452	0.730038	124	142	0.000176099	-0.243751	0.0638349	0.000192409	2.41043e-06	0.00311612	Low_grade_cartilage
ENSG00000233143	chr2_217281593_CAA_C_rs67967339;rs398061064	3528	3529	0.730038	124	142	0.000176099	-0.243751	0.0638349	0.000192409	2.41043e-06	0.00311612	Low_grade_cartilage
ENSG00000233143	chr2_217281631_T_G_rs57632285	3566	3567	0.153992	78	81	3.529e-06	0.392089	0.0823244	0.000192409	2.41043e-06	0.00311612	Low_grade_cartilage
ENSG00000233143	chr2_217281659_A_G_rs57794967	3594	3595	0.153992	78	81	3.529e-06	0.392089	0.0823244	0.000192409	2.41043e-06	0.00311612	Low_grade_cartilage
ENSG00000233143	chr2_217281820_T_A_rs12694411	3755	3756	0.730038	124	142	0.000176099	-0.243751	0.0638349	0.000192409	2.41043e-06	0.00311612	Low_grade_cartilage
ENSG00000233143	chr2_217281876_G_A_rs12694412	3811	3812	0.730038	124	142	0.000176099	-0.243751	0.0638349	0.000192409	2.41043e-06	0.00311612	Low_grade_cartilage
ENSG00000233143	chr2_217282095_G_T_rs13430869	4030	4031	0.730038	124	142	0.000176099	-0.243751	0.0638349	0.000192409	2.41043e-06	0.00311612	Low_grade_cartilage
ENSG00000233143	chr2_217282706_A_G_rs11683981	4641	4642	0.153992	78	81	3.529e-06	0.392089	0.0823244	0.000192409	2.41043e-06	0.00311612	Low_grade_cartilage
ENSG00000233143	chr2_217283307_C_G_rs6713558	5242	5243	0.153992	78	81	3.529e-06	0.392089	0.0823244	0.000192409	2.41043e-06	0.00311612	Low_grade_cartilage
ENSG00000233143	chr2_217284160_C_T_rs12927	6095	6096	0.218631	107	115	1.69471e-05	0.314653	0.0714758	0.000192409	2.41043e-06	0.00311612	Low_grade_cartilage
ENSG00000233143	chr2_217284175_C_CA_rs57021693;rs397787708	6110	6111	0.218631	107	115	1.69471e-05	0.314653	0.0714758	0.000192409	2.41043e-06	0.00311612	Low_grade_cartilage
ENSG00000233143	chr2_217284436_A_G_rs13412710	6371	6372	0.218631	107	115	1.69471e-05	0.314653	0.0714758	0.000192409	2.41043e-06	0.00311612	Low_grade_cartilage
ENSG00000233143	chr2_217284485_A_G_rs13412814	6420	6421	0.218631	107	115	1.69471e-05	0.314653	0.0714758	0.000192409	2.41043e-06	0.00311612	Low_grade_cartilage
ENSG00000233143	chr2_217284577_C_T_rs16857189	6512	6513	0.218631	107	115	1.69471e-05	0.314653	0.0714758	0.000192409	2.41043e-06	0.00311612	Low_grade_cartilage
ENSG00000233143	chr2_217286225_G_C_rs10205394	8160	8161	0.220532	107	116	2.09582e-05	0.309011	0.0710088	0.000192409	2.41043e-06	0.00311612	Low_grade_cartilage
ENSG00000233143	chr2_217286597_A_G_rs111642261	8532	8533	0.0855513	43	45	4.89328e-06	0.466512	0.0994836	0.000192409	2.41043e-06	0.00311612	Low_grade_cartilage
ENSG00000233143	chr2_217288117_G_A_rs10164712	10052	10053	0.218631	107	115	1.69471e-05	0.314653	0.0714758	0.000192409	2.41043e-06	0.00311612	Low_grade_cartilage
ENSG00000233143	chr2_217289019_C_T_rs2888480	10954	10955	0.228137	111	120	7.0315e-05	0.286639	0.0706878	0.000192409	2.41043e-06	0.00311612	Low_grade_cartilage
ENSG00000233143	chr2_217595898_C_T_rs2565686	317833	317834	0.494297	190	260	0.00019004	-0.203265	0.0535144	0.000192409	2.41043e-06	0.00311612	Low_grade_cartilage
ENSG00000182600	chr2_232693280_C_A_rs10209575	-177005	-177004	0.195817	92	103	2.73812e-06	0.153236	0.0317975	0.000243822	1.46189e-07	0.000275712	Low_grade_cartilage
ENSG00000182600	chr2_232694053_G_T_rs7564554	-176232	-176231	0.197719	92	104	3.16704e-06	0.14967	0.031267	0.000243822	1.46189e-07	0.000275712	Low_grade_cartilage
ENSG00000182600	chr2_232704165_T_C_rs6747479	-166120	-166119	0.197719	92	104	3.16704e-06	0.14967	0.031267	0.000243822	1.46189e-07	0.000275712	Low_grade_cartilage
ENSG00000182600	chr2_232708743_C_G_rs13396293	-161542	-161541	0.197719	92	104	3.16704e-06	0.14967	0.031267	0.000243822	1.46189e-07	0.000275712	Low_grade_cartilage
ENSG00000182600	chr2_232711615_G_T_rs11684593	-158670	-158669	0.0969582	50	51	0.000168135	0.177917	0.0464458	0.000243822	1.46189e-07	0.000275712	Low_grade_cartilage
ENSG00000182600	chr2_232713015_C_T_rs11687379	-157270	-157269	0.193916	91	102	2.48053e-06	0.153549	0.0317186	0.000243822	1.46189e-07	0.000275712	Low_grade_cartilage
ENSG00000182600	chr2_232721792_T_C_rs12694915	-148493	-148492	0.195817	92	103	2.73812e-06	0.153236	0.0317975	0.000243822	1.46189e-07	0.000275712	Low_grade_cartilage
ENSG00000182600	chr2_232722178_C_T_rs7557131	-148107	-148106	0.195817	92	103	2.73812e-06	0.153236	0.0317975	0.000243822	1.46189e-07	0.000275712	Low_grade_cartilage
ENSG00000182600	chr2_232724962_A_G_rs13412034	-145323	-145322	0.195817	92	103	2.73812e-06	0.153236	0.0317975	0.000243822	1.46189e-07	0.000275712	Low_grade_cartilage
ENSG00000182600	chr2_232726841_G_A_rs12052869	-143444	-143443	0.193916	91	102	2.48053e-06	0.153549	0.0317186	0.000243822	1.46189e-07	0.000275712	Low_grade_cartilage
ENSG00000182600	chr2_232728519_A_G_rs13386650	-141766	-141765	0.193916	91	102	2.48053e-06	0.153549	0.0317186	0.000243822	1.46189e-07	0.000275712	Low_grade_cartilage
ENSG00000182600	chr2_232728627_G_T_rs13412513	-141658	-141657	0.193916	91	102	2.48053e-06	0.153549	0.0317186	0.000243822	1.46189e-07	0.000275712	Low_grade_cartilage
ENSG00000182600	chr2_232733255_C_T_rs13429857	-137030	-137029	0.192015	90	101	4.01786e-06	0.150615	0.0318176	0.000243822	1.46189e-07	0.000275712	Low_grade_cartilage
ENSG00000182600	chr2_232738488_G_A_rs11694434	-131797	-131796	0.193916	91	102	2.48053e-06	0.153549	0.0317186	0.000243822	1.46189e-07	0.000275712	Low_grade_cartilage
ENSG00000182600	chr2_232738824_A_G_rs9973586	-131461	-131460	0.193916	91	102	2.48053e-06	0.153549	0.0317186	0.000243822	1.46189e-07	0.000275712	Low_grade_cartilage
ENSG00000182600	chr2_232740875_G_A_rs9288675	-129410	-129409	0.193916	91	102	2.48053e-06	0.153549	0.0317186	0.000243822	1.46189e-07	0.000275712	Low_grade_cartilage
ENSG00000182600	chr2_232743190_G_T_rs35928329	-127095	-127094	0.193916	91	102	2.48053e-06	0.153549	0.0317186	0.000243822	1.46189e-07	0.000275712	Low_grade_cartilage
ENSG00000182600	chr2_232743453_A_G_rs12694916	-126832	-126831	0.193916	91	102	2.48053e-06	0.153549	0.0317186	0.000243822	1.46189e-07	0.000275712	Low_grade_cartilage
ENSG00000182600	chr2_232746278_A_G_rs10933407	-124007	-124006	0.193916	91	102	2.48053e-06	0.153549	0.0317186	0.000243822	1.46189e-07	0.000275712	Low_grade_cartilage
ENSG00000182600	chr2_232746926_C_G_rs10933408	-123359	-123358	0.193916	91	102	2.48053e-06	0.153549	0.0317186	0.000243822	1.46189e-07	0.000275712	Low_grade_cartilage
ENSG00000182600	chr2_232747282_A_G_rs35785837	-123003	-123002	0.193916	91	102	2.48053e-06	0.153549	0.0317186	0.000243822	1.46189e-07	0.000275712	Low_grade_cartilage
ENSG00000182600	chr2_232748473_T_C_rs11685169	-121812	-121811	0.193916	91	102	2.48053e-06	0.153549	0.0317186	0.000243822	1.46189e-07	0.000275712	Low_grade_cartilage
ENSG00000182600	chr2_232752602_G_A_rs10190211	-117683	-117682	0.193916	91	102	2.48053e-06	0.153549	0.0317186	0.000243822	1.46189e-07	0.000275712	Low_grade_cartilage
ENSG00000182600	chr2_232754027_T_C_rs113295311	-116258	-116257	0.193916	91	102	2.48053e-06	0.153549	0.0317186	0.000243822	1.46189e-07	0.000275712	Low_grade_cartilage
ENSG00000182600	chr2_232754120_G_A_rs11688691	-116165	-116164	0.195817	92	103	4.14229e-06	0.150007	0.031735	0.000243822	1.46189e-07	0.000275712	Low_grade_cartilage
ENSG00000182600	chr2_232754131_C_A_rs11688622	-116154	-116153	0.195817	92	103	4.14228e-06	0.150007	0.031735	0.000243822	1.46189e-07	0.000275712	Low_grade_cartilage
ENSG00000182600	chr2_232755425_C_T_rs34832091	-114860	-114859	0.193916	91	102	2.48053e-06	0.153549	0.0317186	0.000243822	1.46189e-07	0.000275712	Low_grade_cartilage
ENSG00000182600	chr2_232766352_T_C_rs34063802	-103933	-103932	0.193916	91	102	2.48053e-06	0.153549	0.0317186	0.000243822	1.46189e-07	0.000275712	Low_grade_cartilage
ENSG00000182600	chr2_232769842_T_C_rs2293782	-100443	-100442	0.193916	91	102	2.48053e-06	0.153549	0.0317186	0.000243822	1.46189e-07	0.000275712	Low_grade_cartilage
ENSG00000182600	chr2_232775004_A_G_rs1446307	-95281	-95280	0.193916	91	102	2.48053e-06	0.153549	0.0317186	0.000243822	1.46189e-07	0.000275712	Low_grade_cartilage
ENSG00000182600	chr2_232775038_G_T_rs9288676	-95247	-95246	0.193916	91	102	2.48053e-06	0.153549	0.0317186	0.000243822	1.46189e-07	0.000275712	Low_grade_cartilage
ENSG00000182600	chr2_232776080_TG_T_rs55928132	-94205	-94204	0.193916	91	102	2.48053e-06	0.153549	0.0317186	0.000243822	1.46189e-07	0.000275712	Low_grade_cartilage
ENSG00000182600	chr2_232776161_T_G_rs56054779	-94124	-94123	0.193916	91	102	2.48053e-06	0.153549	0.0317186	0.000243822	1.46189e-07	0.000275712	Low_grade_cartilage
ENSG00000182600	chr2_232776300_A_T_rs41266951	-93985	-93984	0.193916	91	102	2.48053e-06	0.153549	0.0317186	0.000243822	1.46189e-07	0.000275712	Low_grade_cartilage
ENSG00000182600	chr2_232777214_C_T_rs2289915	-93071	-93070	0.193916	91	102	2.48053e-06	0.153549	0.0317186	0.000243822	1.46189e-07	0.000275712	Low_grade_cartilage
ENSG00000182600	chr2_232777520_T_A_rs2289914	-92765	-92764	0.193916	91	102	2.48053e-06	0.153549	0.0317186	0.000243822	1.46189e-07	0.000275712	Low_grade_cartilage
ENSG00000182600	chr2_232778371_G_A_rs35778045	-91914	-91913	0.193916	91	102	2.48053e-06	0.153549	0.0317186	0.000243822	1.46189e-07	0.000275712	Low_grade_cartilage
ENSG00000182600	chr2_232787427_T_TG_rs3217559;rs398043014	-82858	-82857	0.193916	91	102	2.48053e-06	0.153549	0.0317186	0.000243822	1.46189e-07	0.000275712	Low_grade_cartilage
ENSG00000182600	chr2_232795994_T_G_rs2305139	-74291	-74290	0.193916	91	102	2.48053e-06	0.153549	0.0317186	0.000243822	1.46189e-07	0.000275712	Low_grade_cartilage
ENSG00000182600	chr2_232797717_C_T_rs13425525	-72568	-72567	0.193916	91	102	2.48053e-06	0.153549	0.0317186	0.000243822	1.46189e-07	0.000275712	Low_grade_cartilage
ENSG00000182600	chr2_232799350_C_T_rs11695762	-70935	-70934	0.195817	92	103	5.10441e-07	0.162294	0.0313239	0.000243822	1.46189e-07	0.000275712	Low_grade_cartilage
ENSG00000182600	chr2_232804552_C_T_rs9808146	-65733	-65732	0.193916	91	102	2.48053e-06	0.153549	0.0317186	0.000243822	1.46189e-07	0.000275712	Low_grade_cartilage
ENSG00000182600	chr2_232813331_TTACGCTATCACACCTGACTGGGTG_T_rs150051505;rs71056298	-56954	-56953	0.195817	92	103	6.15399e-06	0.146558	0.0316038	0.000243822	1.46189e-07	0.000275712	Low_grade_cartilage
ENSG00000182600	chr2_232814206_C_T_rs73005582	-56079	-56078	0.193916	91	102	2.48053e-06	0.153549	0.0317186	0.000243822	1.46189e-07	0.000275712	Low_grade_cartilage
ENSG00000182600	chr2_232814456_C_T_rs62193305	-55829	-55828	0.193916	91	102	2.48053e-06	0.153549	0.0317186	0.000243822	1.46189e-07	0.000275712	Low_grade_cartilage
ENSG00000182600	chr2_232815221_G_GT_rs35500184;rs398043015	-55064	-55063	0.193916	91	102	2.48053e-06	0.153549	0.0317186	0.000243822	1.46189e-07	0.000275712	Low_grade_cartilage
ENSG00000182600	chr2_232824086_T_C_rs11679581	-46199	-46198	0.193916	91	102	2.48053e-06	0.153549	0.0317186	0.000243822	1.46189e-07	0.000275712	Low_grade_cartilage
ENSG00000182600	chr2_232839193_G_C_rs28491817	-31092	-31091	0.193916	91	102	2.48053e-06	0.153549	0.0317186	0.000243822	1.46189e-07	0.000275712	Low_grade_cartilage
ENSG00000182600	chr2_232847277_G_A_rs12328140	-23008	-23007	0.193916	91	102	2.48053e-06	0.153549	0.0317186	0.000243822	1.46189e-07	0.000275712	Low_grade_cartilage
ENSG00000182600	chr2_232848664_CA_C_rs35960683;rs398043017	-21621	-21620	0.193916	91	102	2.48053e-06	0.153549	0.0317186	0.000243822	1.46189e-07	0.000275712	Low_grade_cartilage
ENSG00000182600	chr2_232849408_C_T_rs10178713	-20877	-20876	0.193916	91	102	2.48053e-06	0.153549	0.0317186	0.000243822	1.46189e-07	0.000275712	Low_grade_cartilage
ENSG00000182600	chr2_232849976_A_G_rs13425918	-20309	-20308	0.193916	91	102	2.48053e-06	0.153549	0.0317186	0.000243822	1.46189e-07	0.000275712	Low_grade_cartilage
ENSG00000182600	chr2_232854167_T_C_rs2044450	-16118	-16117	0.188213	88	99	1.82588e-06	0.155589	0.0316996	0.000243822	1.46189e-07	0.000275712	Low_grade_cartilage
ENSG00000182600	chr2_232855456_T_C_rs11904619	-14829	-14828	0.188213	88	99	1.82588e-06	0.155589	0.0316996	0.000243822	1.46189e-07	0.000275712	Low_grade_cartilage
ENSG00000182600	chr2_232863610_AAAT_A_rs142454449;rs539548536	-6675	-6674	0.193916	91	102	2.48053e-06	0.153549	0.0317186	0.000243822	1.46189e-07	0.000275712	Low_grade_cartilage
ENSG00000182600	chr2_232865537_T_C_rs200169636	-4748	-4747	0.176806	90	93	3.00711e-05	0.154183	0.036152	0.000243822	1.46189e-07	0.000275712	Low_grade_cartilage
ENSG00000182600	chr2_232866776_C_T_rs13012585	-3509	-3508	0.193916	91	102	2.48053e-06	0.153549	0.0317186	0.000243822	1.46189e-07	0.000275712	Low_grade_cartilage
ENSG00000182600	chr2_232870110_C_T_rs13383733	-175	-174	0.193916	91	102	2.48053e-06	0.153549	0.0317186	0.000243822	1.46189e-07	0.000275712	Low_grade_cartilage
ENSG00000182600	chr2_232871314_G_A_rs13387762	1029	1030	0.193916	91	102	2.48053e-06	0.153549	0.0317186	0.000243822	1.46189e-07	0.000275712	Low_grade_cartilage
ENSG00000182600	chr2_232875345_AAGAG_A_rs35523521;rs757774777;rs67272467	5060	5061	0.197719	93	104	1.29564e-05	0.143177	0.0320633	0.000243822	1.46189e-07	0.000275712	Low_grade_cartilage
ENSG00000182600	chr2_232876546_G_C_rs79707548	6261	6262	0.193916	91	102	2.48053e-06	0.153549	0.0317186	0.000243822	1.46189e-07	0.000275712	Low_grade_cartilage
ENSG00000182600	chr2_232880623_G_C_rs778368	10338	10339	0.591255	170	215	0.000107502	0.0999752	0.0253296	0.000243822	1.46189e-07	0.000275712	Low_grade_cartilage
ENSG00000182600	chr2_232883158_T_A_rs35684440	12873	12874	0.10076	51	53	0.000187651	0.170117	0.0447478	0.000243822	1.46189e-07	0.000275712	Low_grade_cartilage
ENSG00000182600	chr2_232883777_A_C_rs35141217	13492	13493	0.19962	93	105	1.81964e-06	0.153035	0.0311746	0.000243822	1.46189e-07	0.000275712	Low_grade_cartilage
ENSG00000182600	chr2_232884968_T_G_rs2292724	14683	14684	0.19962	93	105	1.81964e-06	0.153035	0.0311746	0.000243822	1.46189e-07	0.000275712	Low_grade_cartilage
ENSG00000182600	chr2_232885364_C_T_rs2292725	15079	15080	0.19962	93	105	1.81964e-06	0.153035	0.0311746	0.000243822	1.46189e-07	0.000275712	Low_grade_cartilage
ENSG00000182600	chr2_232885408_G_A_rs2292726	15123	15124	0.256654	116	135	0.000174101	0.110171	0.0288296	0.000243822	1.46189e-07	0.000275712	Low_grade_cartilage
ENSG00000182600	chr2_232885957_A_G_rs11694000	15672	15673	0.256654	116	135	0.000174101	0.110171	0.0288296	0.000243822	1.46189e-07	0.000275712	Low_grade_cartilage
ENSG00000182600	chr2_232887611_A_G_rs13035517	17326	17327	0.19962	93	105	1.81964e-06	0.153035	0.0311746	0.000243822	1.46189e-07	0.000275712	Low_grade_cartilage
ENSG00000182600	chr2_232888366_T_C_rs35899157	18081	18082	0.19962	93	105	1.81964e-06	0.153035	0.0311746	0.000243822	1.46189e-07	0.000275712	Low_grade_cartilage
ENSG00000182600	chr2_232888412_A_G_rs2048866	18127	18128	0.19962	93	105	1.81964e-06	0.153035	0.0311746	0.000243822	1.46189e-07	0.000275712	Low_grade_cartilage
ENSG00000182600	chr2_232888512_C_T_rs12992588	18227	18228	0.19962	93	105	1.81964e-06	0.153035	0.0311746	0.000243822	1.46189e-07	0.000275712	Low_grade_cartilage
ENSG00000182600	chr2_232892269_C_T_rs13424896	21984	21985	0.19962	93	105	1.81964e-06	0.153035	0.0311746	0.000243822	1.46189e-07	0.000275712	Low_grade_cartilage
ENSG00000182600	chr2_232892525_C_T_rs34652626	22240	22241	0.19962	93	105	1.81964e-06	0.153035	0.0311746	0.000243822	1.46189e-07	0.000275712	Low_grade_cartilage
ENSG00000182600	chr2_232893150_T_C_rs6721903	22865	22866	0.10076	51	53	0.000187651	0.170117	0.0447478	0.000243822	1.46189e-07	0.000275712	Low_grade_cartilage
ENSG00000182600	chr2_232898071_TC_T_rs36046872;rs780542949	27786	27787	0.197719	92	104	1.27188e-06	0.155561	0.031195	0.000243822	1.46189e-07	0.000275712	Low_grade_cartilage
ENSG00000182600	chr2_232905866_C_T_rs71398754	35581	35582	0.18251	79	96	1.46189e-07	0.16252	0.029879	0.000243822	1.46189e-07	0.000275712	Low_grade_cartilage
ENSG00000182600	chr2_232906076_G_A_rs113977818	35791	35792	0.159696	73	84	2.06567e-05	0.145417	0.0333895	0.000243822	1.46189e-07	0.000275712	Low_grade_cartilage
ENSG00000182600	chr2_232910243_G_C_rs67267176	39958	39959	0.19962	93	105	1.18407e-06	0.154891	0.0309647	0.000243822	1.46189e-07	0.000275712	Low_grade_cartilage
ENSG00000182600	chr2_232918325_T_G_rs13423949	48040	48041	0.197719	92	104	9.51943e-07	0.156602	0.0310162	0.000243822	1.46189e-07	0.000275712	Low_grade_cartilage
ENSG00000182600	chr2_232918633_T_TTG_rs68050574	48348	48349	0.169202	86	89	0.000104849	0.144077	0.0364438	0.000243822	1.46189e-07	0.000275712	Low_grade_cartilage
ENSG00000182600	chr2_232921971_ATGAGGGTCCGGC_A_rs72358156;rs758127409;rs55752811	51686	51687	0.197719	92	104	9.51943e-07	0.156602	0.0310162	0.000243822	1.46189e-07	0.000275712	Low_grade_cartilage
ENSG00000182600	chr2_232924366_C_T_rs10210717	54081	54082	0.319392	138	168	6.60925e-05	0.112895	0.0277344	0.000243822	1.46189e-07	0.000275712	Low_grade_cartilage
ENSG00000182600	chr2_232925054_G_A_rs55649298	54769	54770	0.195817	91	103	6.99957e-07	0.158702	0.0310297	0.000243822	1.46189e-07	0.000275712	Low_grade_cartilage
ENSG00000182600	chr2_232926201_A_G_rs751908	55916	55917	0.197719	92	104	9.51943e-07	0.156602	0.0310162	0.000243822	1.46189e-07	0.000275712	Low_grade_cartilage
ENSG00000182600	chr2_232930724_C_T_rs13390935	60439	60440	0.197719	92	104	9.51943e-07	0.156602	0.0310162	0.000243822	1.46189e-07	0.000275712	Low_grade_cartilage
ENSG00000182600	chr2_232930826_C_T_rs13391061	60541	60542	0.197719	92	104	9.51943e-07	0.156602	0.0310162	0.000243822	1.46189e-07	0.000275712	Low_grade_cartilage
ENSG00000182600	chr2_232935839_T_A_rs13015807	65554	65555	0.197719	92	104	9.51943e-07	0.156602	0.0310162	0.000243822	1.46189e-07	0.000275712	Low_grade_cartilage
ENSG00000182600	chr2_232937973_T_A_rs10193403	67688	67689	0.323194	139	170	0.000103609	0.109804	0.0277532	0.000243822	1.46189e-07	0.000275712	Low_grade_cartilage
ENSG00000182600	chr2_232950643_C_T_rs56194420	80358	80359	0.192015	93	101	5.45158e-05	0.139115	0.0337763	0.000243822	1.46189e-07	0.000275712	Low_grade_cartilage
ENSG00000144481	chr2_233975499_A_G_rs13411202	-4624	-4623	0.330798	146	174	8.41845e-13	-0.432722	0.0568168	0.000150878	7.9926e-33	2.68919e-27	Low_grade_cartilage
ENSG00000144481	chr2_233975881_C_CAAACA_rs71400708	-4242	-4241	0.473384	192	249	2.37563e-08	0.320662	0.0552876	0.000150878	7.9926e-33	2.68919e-27	Low_grade_cartilage
ENSG00000144481	chr2_233976386_C_A_rs11685673	-3737	-3736	0.269962	124	142	5.12401e-05	0.268516	0.0649511	0.000150878	7.9926e-33	2.68919e-27	Low_grade_cartilage
ENSG00000144481	chr2_233977209_T_C_rs10803667	-2914	-2913	0.870722	67	68	8.85289e-05	-0.341275	0.0853901	0.000150878	7.9926e-33	2.68919e-27	Low_grade_cartilage
ENSG00000144481	chr2_233977719_T_G_rs17864755	-2404	-2403	0.10076	53	53	0.000139051	-0.397794	0.102514	0.000150878	7.9926e-33	2.68919e-27	Low_grade_cartilage
ENSG00000144481	chr2_233978048_G_A_rs6717651	-2075	-2074	0.868821	68	69	6.02755e-05	-0.348245	0.085069	0.000150878	7.9926e-33	2.68919e-27	Low_grade_cartilage
ENSG00000144481	chr2_233978788_C_T_rs11689034	-1335	-1334	0.475285	198	250	7.99261e-33	-0.607039	0.0425802	0.000150878	7.9926e-33	2.68919e-27	Low_grade_cartilage
ENSG00000144481	chr2_233979358_G_A_rs6431649	-765	-764	0.847909	71	80	2.34743e-08	-0.424073	0.0730882	0.000150878	7.9926e-33	2.68919e-27	Low_grade_cartilage
ENSG00000144481	chr2_233979517_T_C_rs10207672	-606	-605	0.309886	143	163	1.44144e-13	-0.456656	0.0577809	0.000150878	7.9926e-33	2.68919e-27	Low_grade_cartilage
ENSG00000144481	chr2_233979999_T_C_rs6745987	-124	-123	0.847909	71	80	2.34743e-08	-0.424073	0.0730882	0.000150878	7.9926e-33	2.68919e-27	Low_grade_cartilage
ENSG00000144481	chr2_233980077_C_T_rs6736916	-46	-45	0.477186	198	251	1.67117e-32	-0.600921	0.0424507	0.000150878	7.9926e-33	2.68919e-27	Low_grade_cartilage
ENSG00000144481	chr2_233980533_G_T_rs4663992	410	411	0.370722	162	195	2.17961e-11	0.392067	0.055452	0.000150878	7.9926e-33	2.68919e-27	Low_grade_cartilage
ENSG00000144481	chr2_233980871_C_T_rs72974112	748	749	0.258555	120	136	7.00175e-06	0.300479	0.0652098	0.000150878	7.9926e-33	2.68919e-27	Low_grade_cartilage
ENSG00000144481	chr2_233981002_G_A_rs1008355	879	880	0.477186	198	251	1.67117e-32	-0.600921	0.0424507	0.000150878	7.9926e-33	2.68919e-27	Low_grade_cartilage
ENSG00000144481	chr2_233981747_G_T_rs6708995	1624	1625	0.477186	198	251	1.67117e-32	-0.600921	0.0424507	0.000150878	7.9926e-33	2.68919e-27	Low_grade_cartilage
ENSG00000144481	chr2_233982149_C_T_rs4663993	2026	2027	0.847909	71	80	2.34743e-08	-0.424073	0.0730882	0.000150878	7.9926e-33	2.68919e-27	Low_grade_cartilage
ENSG00000144481	chr2_233982284_C_G_rs4663994	2161	2162	0.370722	162	195	2.17961e-11	0.392067	0.055452	0.000150878	7.9926e-33	2.68919e-27	Low_grade_cartilage
ENSG00000144481	chr2_233982411_G_A_rs728671	2288	2289	0.174905	87	92	2.31863e-07	-0.403288	0.0754503	0.000150878	7.9926e-33	2.68919e-27	Low_grade_cartilage
ENSG00000144481	chr2_233982631_C_G_rs4233637	2508	2509	0.370722	162	195	2.17961e-11	0.392067	0.055452	0.000150878	7.9926e-33	2.68919e-27	Low_grade_cartilage
ENSG00000144481	chr2_233982664_A_G_rs4233638	2541	2542	0.370722	162	195	2.17961e-11	0.392067	0.055452	0.000150878	7.9926e-33	2.68919e-27	Low_grade_cartilage
ENSG00000144481	chr2_233983483_T_C_rs4663995	3360	3361	0.847909	71	80	2.34743e-08	-0.424073	0.0730882	0.000150878	7.9926e-33	2.68919e-27	Low_grade_cartilage
ENSG00000144481	chr2_233984956_C_T_rs11691335	4833	4834	0.174905	87	92	2.31863e-07	-0.403288	0.0754503	0.000150878	7.9926e-33	2.68919e-27	Low_grade_cartilage
ENSG00000144481	chr2_233985476_CA_C_rs60604808;rs796483454	5353	5354	0.174905	87	92	2.31863e-07	-0.403288	0.0754503	0.000150878	7.9926e-33	2.68919e-27	Low_grade_cartilage
ENSG00000144481	chr2_233986249_G_A_rs1016062	6126	6127	0.174905	87	92	2.31863e-07	-0.403288	0.0754503	0.000150878	7.9926e-33	2.68919e-27	Low_grade_cartilage
ENSG00000144481	chr2_233987029_A_G_rs6749421	6906	6907	0.311787	144	164	1.97332e-13	-0.454904	0.0579308	0.000150878	7.9926e-33	2.68919e-27	Low_grade_cartilage
ENSG00000144481	chr2_233987670_G_A_rs10929327	7547	7548	0.460076	192	242	5.08728e-29	-0.579872	0.0444028	0.000150878	7.9926e-33	2.68919e-27	Low_grade_cartilage
ENSG00000144481	chr2_233987702_C_A_rs4663996	7579	7580	0.353612	154	186	1.31199e-09	0.354338	0.0558403	0.000150878	7.9926e-33	2.68919e-27	Low_grade_cartilage
ENSG00000144481	chr2_233988198_A_T_rs7601861	8075	8076	0.811787	85	99	5.55004e-05	-0.284699	0.069198	0.000150878	7.9926e-33	2.68919e-27	Low_grade_cartilage
ENSG00000144481	chr2_233990798_C_T_rs12465950	10675	10676	0.319392	141	168	4.27142e-08	0.323458	0.056895	0.000150878	7.9926e-33	2.68919e-27	Low_grade_cartilage
ENSG00000144481	chr2_233992526_T_G_rs11563056	12403	12404	0.315589	143	166	1.55253e-07	-0.329505	0.0607153	0.000150878	7.9926e-33	2.68919e-27	Low_grade_cartilage
ENSG00000144481	chr2_233992970_C_T_rs13034437	12847	12848	0.205323	96	108	4.79056e-05	-0.290203	0.0699148	0.000150878	7.9926e-33	2.68919e-27	Low_grade_cartilage
ENSG00000144481	chr2_233996434_C_T_rs11563208	16311	16312	0.306084	136	161	9.54633e-08	0.319672	0.0578561	0.000150878	7.9926e-33	2.68919e-27	Low_grade_cartilage
ENSG00000144481	chr2_233997402_G_T_rs6752001	17279	17280	0.0665399	34	35	7.44144e-05	-0.450746	0.111551	0.000150878	7.9926e-33	2.68919e-27	Low_grade_cartilage
ENSG00000144481	chr2_234029620_G_A_rs680841	49497	49498	0.382129	164	201	5.19886e-05	0.243624	0.0589813	0.000150878	7.9926e-33	2.68919e-27	Low_grade_cartilage
ENSG00000144481	chr2_234030837_G_A_rs11680332	50714	50715	0.621673	160	199	0.000110454	-0.227396	0.0577147	0.000150878	7.9926e-33	2.68919e-27	Low_grade_cartilage
ENSG00000235529	chr2_235469090_C_T_rs59399917	-36662	-36661	0.509506	191	258	0.000104788	-0.160091	0.040493	0.000143812	1.20483e-10	4.408e-07	Low_grade_cartilage
ENSG00000235529	chr2_235472770_TACC_T_rs5839592;rs34427912;rs796316312	-32982	-32981	0.488593	190	257	4.18516e-05	-0.165728	0.0396087	0.000143812	1.20483e-10	4.408e-07	Low_grade_cartilage
ENSG00000235529	chr2_235472825_C_T_rs1546641	-32927	-32926	0.488593	190	257	4.18516e-05	-0.165728	0.0396087	0.000143812	1.20483e-10	4.408e-07	Low_grade_cartilage
ENSG00000235529	chr2_235475731_T_C_rs62191463	-30021	-30020	0.401141	164	211	1.99444e-06	-0.193931	0.0396675	0.000143812	1.20483e-10	4.408e-07	Low_grade_cartilage
ENSG00000235529	chr2_235476537_T_C_rs4663589	-29215	-29214	0.541825	183	241	1.19746e-05	-0.17756	0.0395997	0.000143812	1.20483e-10	4.408e-07	Low_grade_cartilage
ENSG00000235529	chr2_235477398_TG_T_rs35745614	-28354	-28353	0.488593	190	257	4.18516e-05	-0.165728	0.0396087	0.000143812	1.20483e-10	4.408e-07	Low_grade_cartilage
ENSG00000235529	chr2_235480123_T_G_rs34234682	-25629	-25628	0.541825	183	241	1.19746e-05	-0.17756	0.0395997	0.000143812	1.20483e-10	4.408e-07	Low_grade_cartilage
ENSG00000235529	chr2_235480166_G_A_rs10803642	-25586	-25585	0.538023	185	243	1.07139e-05	-0.180304	0.0399805	0.000143812	1.20483e-10	4.408e-07	Low_grade_cartilage
ENSG00000235529	chr2_235480541_G_C_rs4663592	-25211	-25210	0.488593	190	257	4.18516e-05	-0.165728	0.0396087	0.000143812	1.20483e-10	4.408e-07	Low_grade_cartilage
ENSG00000235529	chr2_235481038_A_G_rs34497364	-24714	-24713	0.488593	190	257	4.18516e-05	-0.165728	0.0396087	0.000143812	1.20483e-10	4.408e-07	Low_grade_cartilage
ENSG00000235529	chr2_235481664_C_T_rs4663594	-24088	-24087	0.488593	190	257	4.18516e-05	-0.165728	0.0396087	0.000143812	1.20483e-10	4.408e-07	Low_grade_cartilage
ENSG00000235529	chr2_235485497_T_C_rs1464158	-20255	-20254	0.538023	185	243	1.07139e-05	-0.180304	0.0399805	0.000143812	1.20483e-10	4.408e-07	Low_grade_cartilage
ENSG00000235529	chr2_235485970_T_C_rs2176351	-19782	-19781	0.490494	191	258	0.000103651	-0.157671	0.0398528	0.000143812	1.20483e-10	4.408e-07	Low_grade_cartilage
ENSG00000235529	chr2_235487619_C_A_rs56241849	-18133	-18132	0.484791	189	255	7.90395e-05	-0.16077	0.0399382	0.000143812	1.20483e-10	4.408e-07	Low_grade_cartilage
ENSG00000235529	chr2_235488419_C_T_rs6431379	-17333	-17332	0.501901	187	262	2.23797e-05	-0.164672	0.0379776	0.000143812	1.20483e-10	4.408e-07	Low_grade_cartilage
ENSG00000235529	chr2_235490769_C_T_rs11685009	-14983	-14982	0.171103	79	90	8.93304e-05	0.200328	0.0501527	0.000143812	1.20483e-10	4.408e-07	Low_grade_cartilage
ENSG00000235529	chr2_235491309_C_T_rs6757301	-14443	-14442	0.484791	187	255	0.000116997	-0.154772	0.0394308	0.000143812	1.20483e-10	4.408e-07	Low_grade_cartilage
ENSG00000235529	chr2_235492830_C_T_rs34568733	-12922	-12921	0.480989	186	253	0.000122577	-0.154295	0.0394302	0.000143812	1.20483e-10	4.408e-07	Low_grade_cartilage
ENSG00000235529	chr2_235494004_C_CGGGCGA_rs200224982	-11748	-11747	0.460076	179	242	0.000119329	-0.154478	0.0394071	0.000143812	1.20483e-10	4.408e-07	Low_grade_cartilage
ENSG00000235529	chr2_235494963_C_A_rs3738998	-10789	-10788	0.532319	185	246	2.55935e-05	-0.170895	0.0397078	0.000143812	1.20483e-10	4.408e-07	Low_grade_cartilage
ENSG00000235529	chr2_235497667_G_A_rs4663597	-8085	-8084	0.458175	178	241	1.0447e-05	-0.176592	0.0391065	0.000143812	1.20483e-10	4.408e-07	Low_grade_cartilage
ENSG00000235529	chr2_235498783_T_G_rs2138646	-6969	-6968	0.792776	95	109	5.02133e-05	-0.202608	0.0489491	0.000143812	1.20483e-10	4.408e-07	Low_grade_cartilage
ENSG00000235529	chr2_235499072_T_C_rs2316431	-6680	-6679	0.836502	75	86	5.27772e-05	-0.219094	0.0530906	0.000143812	1.20483e-10	4.408e-07	Low_grade_cartilage
ENSG00000235529	chr2_235499125_C_T_rs55876894	-6627	-6626	0.51711	184	254	1.47877e-09	-0.240142	0.0379754	0.000143812	1.20483e-10	4.408e-07	Low_grade_cartilage
ENSG00000235529	chr2_235499575_A_G_rs7596045	-6177	-6176	0.836502	75	86	5.27772e-05	-0.219094	0.0530906	0.000143812	1.20483e-10	4.408e-07	Low_grade_cartilage
ENSG00000235529	chr2_235501004_A_G_rs12475951	-4748	-4747	0.526616	181	249	2.48427e-10	-0.249473	0.0375387	0.000143812	1.20483e-10	4.408e-07	Low_grade_cartilage
ENSG00000235529	chr2_235502135_A_G_rs10204812	-3617	-3616	0.663498	142	177	1.94699e-06	-0.211663	0.0432478	0.000143812	1.20483e-10	4.408e-07	Low_grade_cartilage
ENSG00000235529	chr2_235502308_G_A_rs7599284	-3444	-3443	0.836502	75	86	5.27772e-05	-0.219094	0.0530906	0.000143812	1.20483e-10	4.408e-07	Low_grade_cartilage
ENSG00000235529	chr2_235502771_T_C_rs12478171	-2981	-2980	0.524715	182	250	3.72084e-10	-0.24842	0.0377902	0.000143812	1.20483e-10	4.408e-07	Low_grade_cartilage
ENSG00000235529	chr2_235502938_T_TTTAGCTTCAA_rs113252835	-2814	-2813	0.562738	170	230	2.11864e-09	-0.235053	0.0375639	0.000143812	1.20483e-10	4.408e-07	Low_grade_cartilage
ENSG00000235529	chr2_235503454_C_T_rs34926940	-2298	-2297	0.695817	136	160	1.30313e-08	-0.261049	0.0441279	0.000143812	1.20483e-10	4.408e-07	Low_grade_cartilage
ENSG00000235529	chr2_235505078_C_T_rs10202576	-674	-673	0.836502	75	86	5.27772e-05	-0.219094	0.0530906	0.000143812	1.20483e-10	4.408e-07	Low_grade_cartilage
ENSG00000235529	chr2_235505215_A_G_rs35697336	-537	-536	0.697719	135	159	1.42874e-08	-0.260341	0.0441399	0.000143812	1.20483e-10	4.408e-07	Low_grade_cartilage
ENSG00000235529	chr2_235506182_T_C_rs6756924	430	431	0.735741	119	139	3.34629e-08	-0.25661	0.0447595	0.000143812	1.20483e-10	4.408e-07	Low_grade_cartilage
ENSG00000235529	chr2_235506233_G_A_rs6709622	481	482	0.735741	119	139	3.34629e-08	-0.25661	0.0447595	0.000143812	1.20483e-10	4.408e-07	Low_grade_cartilage
ENSG00000235529	chr2_235506333_G_A_rs62191498	581	582	0.522814	183	251	2.60688e-10	-0.251318	0.0378651	0.000143812	1.20483e-10	4.408e-07	Low_grade_cartilage
ENSG00000235529	chr2_235506695_G_A_rs1865951	943	944	0.836502	75	86	5.27772e-05	-0.219094	0.0530906	0.000143812	1.20483e-10	4.408e-07	Low_grade_cartilage
ENSG00000235529	chr2_235507275_C_T_rs2292756	1523	1524	0.522814	183	251	2.60688e-10	-0.251318	0.0378651	0.000143812	1.20483e-10	4.408e-07	Low_grade_cartilage
ENSG00000235529	chr2_235507601_G_A_rs885539	1849	1850	0.695817	136	160	1.04182e-08	-0.263487	0.0442202	0.000143812	1.20483e-10	4.408e-07	Low_grade_cartilage
ENSG00000235529	chr2_235509184_C_T_rs2316432	3432	3433	0.836502	75	86	5.27772e-05	-0.219094	0.0530906	0.000143812	1.20483e-10	4.408e-07	Low_grade_cartilage
ENSG00000235529	chr2_235510024_G_A_rs6725670	4272	4273	0.834601	76	87	4.51295e-05	-0.220976	0.0530484	0.000143812	1.20483e-10	4.408e-07	Low_grade_cartilage
ENSG00000235529	chr2_235510561_C_G_rs4663600	4809	4810	0.524715	183	250	1.20483e-10	-0.256208	0.0378239	0.000143812	1.20483e-10	4.408e-07	Low_grade_cartilage
ENSG00000235529	chr2_235511874_A_ATGTGGATGTG_.	6122	6123	0.834601	76	87	5.74172e-05	-0.217702	0.0530229	0.000143812	1.20483e-10	4.408e-07	Low_grade_cartilage
ENSG00000235529	chr2_235511880_A_ATG_rs747405623;rs80171449	6128	6129	0.834601	76	87	5.74172e-05	-0.217702	0.0530229	0.000143812	1.20483e-10	4.408e-07	Low_grade_cartilage
ENSG00000235529	chr2_235512003_T_A_rs62191521	6251	6252	0.524715	182	250	3.72086e-10	-0.24842	0.0377902	0.000143812	1.20483e-10	4.408e-07	Low_grade_cartilage
ENSG00000235529	chr2_235512006_GAC_G_rs373331472	6254	6255	0.524715	182	250	3.72084e-10	-0.24842	0.0377902	0.000143812	1.20483e-10	4.408e-07	Low_grade_cartilage
ENSG00000235529	chr2_235512012_G_GAC_rs377514517	6260	6261	0.524715	182	250	3.72084e-10	-0.24842	0.0377902	0.000143812	1.20483e-10	4.408e-07	Low_grade_cartilage
ENSG00000235529	chr2_235512031_A_ATG_rs71064849;rs759749217;rs397769823	6279	6280	0.836502	75	86	5.27772e-05	-0.219094	0.0530906	0.000143812	1.20483e-10	4.408e-07	Low_grade_cartilage
ENSG00000235529	chr2_235512260_G_A_rs10803646	6508	6509	0.625475	156	197	8.19053e-07	-0.218004	0.0429046	0.000143812	1.20483e-10	4.408e-07	Low_grade_cartilage
ENSG00000235529	chr2_235512619_G_A_rs10929137	6867	6868	0.836502	75	86	5.27772e-05	-0.219094	0.0530906	0.000143812	1.20483e-10	4.408e-07	Low_grade_cartilage
ENSG00000235529	chr2_235512985_C_G_rs4663204	7233	7234	0.522814	183	251	2.60688e-10	-0.251318	0.0378651	0.000143812	1.20483e-10	4.408e-07	Low_grade_cartilage
ENSG00000235529	chr2_235513485_T_C_rs2016651	7733	7734	0.836502	75	86	5.27772e-05	-0.219094	0.0530906	0.000143812	1.20483e-10	4.408e-07	Low_grade_cartilage
ENSG00000235529	chr2_235513769_T_C_rs938675	8017	8018	0.836502	75	86	5.27772e-05	-0.219094	0.0530906	0.000143812	1.20483e-10	4.408e-07	Low_grade_cartilage
ENSG00000235529	chr2_235513863_C_A_rs6746683	8111	8112	0.524715	182	250	3.72084e-10	-0.24842	0.0377902	0.000143812	1.20483e-10	4.408e-07	Low_grade_cartilage
ENSG00000235529	chr2_235514331_A_G_rs7559293	8579	8580	0.522814	183	251	2.60688e-10	-0.251318	0.0378651	0.000143812	1.20483e-10	4.408e-07	Low_grade_cartilage
ENSG00000235529	chr2_235514783_A_C_rs16795	9031	9032	0.625475	156	197	8.19053e-07	-0.218004	0.0429046	0.000143812	1.20483e-10	4.408e-07	Low_grade_cartilage
ENSG00000235529	chr2_235515303_T_G_rs4663601	9551	9552	0.623574	156	198	2.17918e-06	-0.209036	0.0429279	0.000143812	1.20483e-10	4.408e-07	Low_grade_cartilage
ENSG00000235529	chr2_235515665_A_G_rs2316433	9913	9914	0.625475	156	197	8.19053e-07	-0.218004	0.0429046	0.000143812	1.20483e-10	4.408e-07	Low_grade_cartilage
ENSG00000235529	chr2_235515692_A_G_rs2316434	9940	9941	0.834601	76	87	5.6082e-05	-0.217073	0.0527944	0.000143812	1.20483e-10	4.408e-07	Low_grade_cartilage
ENSG00000235529	chr2_235517294_T_A_rs2316435	11542	11543	0.836502	75	86	5.27772e-05	-0.219094	0.0530906	0.000143812	1.20483e-10	4.408e-07	Low_grade_cartilage
ENSG00000235529	chr2_235517969_A_G_rs4663602	12217	12218	0.836502	75	86	5.27772e-05	-0.219094	0.0530906	0.000143812	1.20483e-10	4.408e-07	Low_grade_cartilage
ENSG00000235529	chr2_235519134_A_G_rs1878389	13382	13383	0.522814	183	251	2.60688e-10	-0.251318	0.0378651	0.000143812	1.20483e-10	4.408e-07	Low_grade_cartilage
ENSG00000235529	chr2_235519540_G_C_rs10929138	13788	13789	0.522814	183	251	2.60688e-10	-0.251318	0.0378651	0.000143812	1.20483e-10	4.408e-07	Low_grade_cartilage
ENSG00000235529	chr2_235520438_C_T_rs4663603	14686	14687	0.798479	93	106	4.38913e-05	-0.212107	0.0508355	0.000143812	1.20483e-10	4.408e-07	Low_grade_cartilage
ENSG00000235529	chr2_235520866_A_G_rs4663604	15114	15115	0.836502	75	86	5.27772e-05	-0.219094	0.0530906	0.000143812	1.20483e-10	4.408e-07	Low_grade_cartilage
ENSG00000235529	chr2_235521149_T_C_rs10460276	15397	15398	0.836502	75	86	5.27772e-05	-0.219094	0.0530906	0.000143812	1.20483e-10	4.408e-07	Low_grade_cartilage
ENSG00000235529	chr2_235521986_C_T_rs10176823	16234	16235	0.836502	75	86	5.27772e-05	-0.219094	0.0530906	0.000143812	1.20483e-10	4.408e-07	Low_grade_cartilage
ENSG00000235529	chr2_235522202_G_T_rs6731720	16450	16451	0.836502	75	86	5.27772e-05	-0.219094	0.0530906	0.000143812	1.20483e-10	4.408e-07	Low_grade_cartilage
ENSG00000235529	chr2_235522266_G_A_rs10460277	16514	16515	0.798479	93	106	4.38913e-05	-0.212107	0.0508355	0.000143812	1.20483e-10	4.408e-07	Low_grade_cartilage
ENSG00000235529	chr2_235523669_G_A_rs4146087	17917	17918	0.798479	93	106	4.38913e-05	-0.212107	0.0508355	0.000143812	1.20483e-10	4.408e-07	Low_grade_cartilage
ENSG00000235529	chr2_235524517_G_A_rs62191529	18765	18766	0.522814	183	251	2.60688e-10	-0.251318	0.0378651	0.000143812	1.20483e-10	4.408e-07	Low_grade_cartilage
ENSG00000235529	chr2_235524687_T_C_rs11689907	18935	18936	0.798479	93	106	4.38913e-05	-0.212107	0.0508355	0.000143812	1.20483e-10	4.408e-07	Low_grade_cartilage
ENSG00000235529	chr2_235524746_G_A_rs10207027	18994	18995	0.836502	75	86	5.27772e-05	-0.219094	0.0530906	0.000143812	1.20483e-10	4.408e-07	Low_grade_cartilage
ENSG00000235529	chr2_235525394_GAC_G_rs67063002;rs10532782	19642	19643	0.655894	144	181	1.90802e-06	-0.208794	0.0426231	0.000143812	1.20483e-10	4.408e-07	Low_grade_cartilage
ENSG00000235529	chr2_235526671_A_AC_rs5839596	20919	20920	0.834601	76	87	6.79408e-05	-0.214849	0.0528711	0.000143812	1.20483e-10	4.408e-07	Low_grade_cartilage
ENSG00000235529	chr2_235526672_T_TG_rs5839597	20920	20921	0.834601	76	87	6.79408e-05	-0.214849	0.0528711	0.000143812	1.20483e-10	4.408e-07	Low_grade_cartilage
ENSG00000235529	chr2_235526930_G_A_rs2316436	21178	21179	0.610266	161	205	1.05128e-05	-0.194171	0.0430134	0.000143812	1.20483e-10	4.408e-07	Low_grade_cartilage
ENSG00000235529	chr2_235527161_C_T_rs34889734	21409	21410	0.640684	151	189	8.47912e-06	-0.196548	0.0430656	0.000143812	1.20483e-10	4.408e-07	Low_grade_cartilage
ENSG00000235529	chr2_235527477_C_A_rs6724321	21725	21726	0.638783	152	190	1.1346e-05	-0.19452	0.0432608	0.000143812	1.20483e-10	4.408e-07	Low_grade_cartilage
ENSG00000235529	chr2_235528998_A_G_rs7595341	23246	23247	0.807985	89	101	7.73473e-05	-0.20752	0.0514817	0.000143812	1.20483e-10	4.408e-07	Low_grade_cartilage
ENSG00000235529	chr2_235530130_G_A_rs2316437	24378	24379	0.807985	89	101	7.73473e-05	-0.20752	0.0514817	0.000143812	1.20483e-10	4.408e-07	Low_grade_cartilage
ENSG00000235529	chr2_235531753_T_C_rs4663205	26001	26002	0.807985	89	101	7.73473e-05	-0.20752	0.0514817	0.000143812	1.20483e-10	4.408e-07	Low_grade_cartilage
ENSG00000235529	chr2_235532946_G_A_rs6754331	27194	27195	0.58365	166	219	3.43656e-05	-0.171009	0.0404048	0.000143812	1.20483e-10	4.408e-07	Low_grade_cartilage
ENSG00000235529	chr2_235534587_C_G_rs4663605	28835	28836	0.807985	89	101	7.73473e-05	-0.20752	0.0514817	0.000143812	1.20483e-10	4.408e-07	Low_grade_cartilage
ENSG00000235529	chr2_235535067_T_A_rs12997985	29315	29316	0.545627	178	239	1.97139e-05	-0.17607	0.0403246	0.000143812	1.20483e-10	4.408e-07	Low_grade_cartilage
ENSG00000235529	chr2_235537693_C_A_rs4663606	31941	31942	0.807985	89	101	7.73471e-05	-0.20752	0.0514817	0.000143812	1.20483e-10	4.408e-07	Low_grade_cartilage
ENSG00000235529	chr2_235542119_T_C_rs4663607	36367	36368	0.581749	167	220	4.11933e-05	-0.170776	0.0407771	0.000143812	1.20483e-10	4.408e-07	Low_grade_cartilage
ENSG00000235529	chr2_235543001_T_C_rs6706086	37249	37250	0.809886	88	100	7.50827e-05	-0.207463	0.051372	0.000143812	1.20483e-10	4.408e-07	Low_grade_cartilage
ENSG00000235529	chr2_235546042_T_C_rs4663608	40290	40291	0.806084	90	102	7.32952e-05	-0.20856	0.0515659	0.000143812	1.20483e-10	4.408e-07	Low_grade_cartilage
ENSG00000235529	chr2_235546696_G_A_rs2316876	40944	40945	0.806084	90	102	7.32951e-05	-0.20856	0.0515659	0.000143812	1.20483e-10	4.408e-07	Low_grade_cartilage
ENSG00000235529	chr2_235558127_T_G_rs10803647	52375	52376	0.806084	90	102	7.32951e-05	-0.20856	0.0515659	0.000143812	1.20483e-10	4.408e-07	Low_grade_cartilage
ENSG00000235529	chr2_235560339_G_C_rs4663610	54587	54588	0.806084	90	102	7.32951e-05	-0.20856	0.0515659	0.000143812	1.20483e-10	4.408e-07	Low_grade_cartilage
ENSG00000235529	chr2_235561923_C_A_rs6414040	56171	56172	0.809886	88	100	6.44004e-05	-0.210977	0.0517469	0.000143812	1.20483e-10	4.408e-07	Low_grade_cartilage
ENSG00000235529	chr2_235562507_A_G_rs6718006	56755	56756	0.461977	181	243	6.36643e-07	-0.205709	0.0400633	0.000143812	1.20483e-10	4.408e-07	Low_grade_cartilage
ENSG00000124839	chr2_238340833_G_A_rs76797057	764948	764949	0.0722433	36	38	5.75654e-06	-0.421584	0.0906139	0.000179288	5.75654e-06	0.00755428	Low_grade_cartilage
ENSG00000124839	chr2_238465765_C_A_rs71426533	889880	889881	0.095057	48	50	0.000110524	-0.336966	0.085528	0.000179288	5.75654e-06	0.00755428	Low_grade_cartilage
ENSG00000130294	chr2_240735386_A_ACCAGCTGGAGGACCAGCGGGAGG_rs71049517	10536	10537	0.230038	108	121	2.54471e-05	-0.230069	0.05344	0.000155073	1.22898e-17	2.53428e-13	Low_grade_cartilage
ENSG00000130294	chr2_240741216_G_T_rs4414678	16366	16367	0.338403	146	178	0.000112747	0.185305	0.047095	0.000155073	1.22898e-17	2.53428e-13	Low_grade_cartilage
ENSG00000130294	chr2_240742347_G_A_rs3755534	17497	17498	0.1673	77	88	6.04419e-07	-0.285456	0.0554762	0.000155073	1.22898e-17	2.53428e-13	Low_grade_cartilage
ENSG00000130294	chr2_240744491_G_A_rs3772056	19641	19642	0.26616	119	140	1.32125e-06	-0.246011	0.0494144	0.000155073	1.22898e-17	2.53428e-13	Low_grade_cartilage
ENSG00000130294	chr2_240744768_G_A_rs10198394	19918	19919	0.346008	152	182	5.09079e-05	-0.197602	0.047779	0.000155073	1.22898e-17	2.53428e-13	Low_grade_cartilage
ENSG00000130294	chr2_240746658_C_T_rs10196604	21808	21809	0.281369	125	148	6.4141e-06	-0.22719	0.0490912	0.000155073	1.22898e-17	2.53428e-13	Low_grade_cartilage
ENSG00000130294	chr2_240749705_A_ACGGATCC_rs111984189;rs3841916	24855	24856	0.285171	126	150	2.85454e-07	-0.253077	0.0477302	0.000155073	1.22898e-17	2.53428e-13	Low_grade_cartilage
ENSG00000130294	chr2_240753823_G_A_rs12624059	28973	28974	0.287072	127	151	8.2493e-07	-0.244101	0.0480551	0.000155073	1.22898e-17	2.53428e-13	Low_grade_cartilage
ENSG00000130294	chr2_240756197_A_G_rs10169260	31347	31348	0.288973	127	152	1.80139e-06	-0.2343	0.0477075	0.000155073	1.22898e-17	2.53428e-13	Low_grade_cartilage
ENSG00000130294	chr2_240758881_G_A_rs7598218	34031	34032	0.389734	163	205	3.28049e-05	-0.191873	0.0452135	0.000155073	1.22898e-17	2.53428e-13	Low_grade_cartilage
ENSG00000130294	chr2_240759240_C_T_rs11888153	34390	34391	0.28327	125	149	9.22836e-07	-0.243688	0.0482009	0.000155073	1.22898e-17	2.53428e-13	Low_grade_cartilage
ENSG00000130294	chr2_240759822_C_T_rs3772058	34972	34973	0.281369	125	148	1.17844e-06	-0.244516	0.0488719	0.000155073	1.22898e-17	2.53428e-13	Low_grade_cartilage
ENSG00000130294	chr2_240766616_G_A_rs3755536	41766	41767	0.279468	123	147	3.69745e-07	-0.251623	0.0479411	0.000155073	1.22898e-17	2.53428e-13	Low_grade_cartilage
ENSG00000130294	chr2_240769258_C_T_rs2288753	44408	44409	0.277567	122	146	8.8757e-07	-0.244014	0.0481861	0.000155073	1.22898e-17	2.53428e-13	Low_grade_cartilage
ENSG00000130294	chr2_240770507_C_T_rs61049257	45657	45658	0.296578	127	156	3.33732e-06	-0.219517	0.0459704	0.000155073	1.22898e-17	2.53428e-13	Low_grade_cartilage
ENSG00000130294	chr2_240770666_A_G_rs2288752	45816	45817	0.382129	160	201	4.76865e-05	-0.187729	0.0452148	0.000155073	1.22898e-17	2.53428e-13	Low_grade_cartilage
ENSG00000130294	chr2_240776746_G_C_rs4676370	51896	51897	0.243346	106	128	2.83382e-09	-0.289593	0.0466818	0.000155073	1.22898e-17	2.53428e-13	Low_grade_cartilage
ENSG00000130294	chr2_240779808_C_T_rs4676368	54958	54959	0.460076	179	242	9.22134e-08	-0.233769	0.0422557	0.000155073	1.22898e-17	2.53428e-13	Low_grade_cartilage
ENSG00000130294	chr2_240783028_G_A_rs2288750	58178	58179	0.205323	95	108	7.51064e-07	-0.264094	0.0517876	0.000155073	1.22898e-17	2.53428e-13	Low_grade_cartilage
ENSG00000130294	chr2_240783196_A_G_rs2288749	58346	58347	0.48289	188	254	7.5472e-12	-0.292939	0.040401	0.000155073	1.22898e-17	2.53428e-13	Low_grade_cartilage
ENSG00000130294	chr2_240783344_A_G_rs4676367	58494	58495	0.477186	186	251	5.90504e-11	-0.280068	0.0405992	0.000155073	1.22898e-17	2.53428e-13	Low_grade_cartilage
ENSG00000130294	chr2_240783525_C_T_rs4676446	58675	58676	0.203422	95	107	7.58733e-07	-0.26634	0.0522502	0.000155073	1.22898e-17	2.53428e-13	Low_grade_cartilage
ENSG00000130294	chr2_240784010_A_G_rs2288748	59160	59161	0.205323	95	108	7.51064e-07	-0.264094	0.0517876	0.000155073	1.22898e-17	2.53428e-13	Low_grade_cartilage
ENSG00000130294	chr2_240784379_G_A_rs13384241	59529	59530	0.205323	95	108	7.51064e-07	-0.264094	0.0517876	0.000155073	1.22898e-17	2.53428e-13	Low_grade_cartilage
ENSG00000130294	chr2_240785261_G_A_rs2288747	60411	60412	0.203422	94	107	1.8863e-06	-0.255119	0.0520532	0.000155073	1.22898e-17	2.53428e-13	Low_grade_cartilage
ENSG00000130294	chr2_240785521_A_C_rs10183779	60671	60672	0.205323	95	108	2.14875e-06	-0.252774	0.0518769	0.000155073	1.22898e-17	2.53428e-13	Low_grade_cartilage
ENSG00000130294	chr2_240785724_G_T_rs10170062	60874	60875	0.203422	94	107	1.8863e-06	-0.255119	0.0520532	0.000155073	1.22898e-17	2.53428e-13	Low_grade_cartilage
ENSG00000130294	chr2_240789426_C_T_rs2288745	64576	64577	0.307985	133	162	2.28536e-12	-0.317605	0.0426259	0.000155073	1.22898e-17	2.53428e-13	Low_grade_cartilage
ENSG00000130294	chr2_240789660_T_C_rs12989742	64810	64811	0.311787	135	164	2.22403e-12	-0.319267	0.042823	0.000155073	1.22898e-17	2.53428e-13	Low_grade_cartilage
ENSG00000130294	chr2_240790461_T_G_rs9288741	65611	65612	0.313688	134	165	3.58964e-12	-0.313004	0.0424372	0.000155073	1.22898e-17	2.53428e-13	Low_grade_cartilage
ENSG00000130294	chr2_240790576_C_T_rs6708456	65726	65727	0.313688	134	165	3.58964e-12	-0.313004	0.0424372	0.000155073	1.22898e-17	2.53428e-13	Low_grade_cartilage
ENSG00000130294	chr2_240792123_C_T_rs6732174	67273	67274	0.287072	128	151	3.34139e-14	-0.363679	0.0446941	0.000155073	1.22898e-17	2.53428e-13	Low_grade_cartilage
ENSG00000130294	chr2_240794245_A_G_rs4676366	69395	69396	0.646388	150	186	1.64736e-05	-0.208135	0.0472077	0.000155073	1.22898e-17	2.53428e-13	Low_grade_cartilage
ENSG00000130294	chr2_240794463_C_T_rs4676444	69613	69614	0.309886	132	163	2.87265e-14	-0.337796	0.0413912	0.000155073	1.22898e-17	2.53428e-13	Low_grade_cartilage
ENSG00000130294	chr2_240795337_T_C_rs734586	70487	70488	0.45057	176	237	5.63781e-17	-0.344277	0.037736	0.000155073	1.22898e-17	2.53428e-13	Low_grade_cartilage
ENSG00000130294	chr2_240796243_G_T_rs12621521	71393	71394	0.309886	132	163	2.87265e-14	-0.337796	0.0413912	0.000155073	1.22898e-17	2.53428e-13	Low_grade_cartilage
ENSG00000130294	chr2_240797600_C_A_rs10167412	72750	72751	0.307985	131	162	5.77871e-14	-0.33339	0.0414156	0.000155073	1.22898e-17	2.53428e-13	Low_grade_cartilage
ENSG00000130294	chr2_240798186_C_A_rs10170452	73336	73337	0.307985	131	162	5.77871e-14	-0.33339	0.0414156	0.000155073	1.22898e-17	2.53428e-13	Low_grade_cartilage
ENSG00000130294	chr2_240798553_G_T_rs34491229	73703	73704	0.307985	131	162	5.77871e-14	-0.33339	0.0414156	0.000155073	1.22898e-17	2.53428e-13	Low_grade_cartilage
ENSG00000130294	chr2_240798567_G_A_rs34523140	73717	73718	0.307985	131	162	5.77871e-14	-0.33339	0.0414156	0.000155073	1.22898e-17	2.53428e-13	Low_grade_cartilage
ENSG00000130294	chr2_240800117_C_T_rs3755538	75267	75268	0.256654	125	135	9.92125e-11	-0.34964	0.0513588	0.000155073	1.22898e-17	2.53428e-13	Low_grade_cartilage
ENSG00000130294	chr2_240800997_CTTTTAT_C_rs111772073;rs368618011	76147	76148	0.359316	150	189	1.75994e-10	-0.278869	0.0415795	0.000155073	1.22898e-17	2.53428e-13	Low_grade_cartilage
ENSG00000130294	chr2_240801310_TA_T_rs60783171;rs796486527	76460	76461	0.361217	151	190	2.84956e-10	-0.277082	0.0418468	0.000155073	1.22898e-17	2.53428e-13	Low_grade_cartilage
ENSG00000130294	chr2_240801490_T_C_rs4676442	76640	76641	0.361217	150	190	4.31686e-10	-0.271628	0.0414886	0.000155073	1.22898e-17	2.53428e-13	Low_grade_cartilage
ENSG00000130294	chr2_240801949_G_C_rs4676441	77099	77100	0.359316	150	189	1.75994e-10	-0.278869	0.0415795	0.000155073	1.22898e-17	2.53428e-13	Low_grade_cartilage
ENSG00000130294	chr2_240802560_C_T_rs7599943	77710	77711	0.359316	150	189	1.75994e-10	-0.278869	0.0415795	0.000155073	1.22898e-17	2.53428e-13	Low_grade_cartilage
ENSG00000130294	chr2_240803610_C_T_rs6414222	78760	78761	0.359316	150	189	1.75994e-10	-0.278869	0.0415795	0.000155073	1.22898e-17	2.53428e-13	Low_grade_cartilage
ENSG00000130294	chr2_240803994_G_A_rs4459733	79144	79145	0.359316	150	189	1.75994e-10	-0.278869	0.0415795	0.000155073	1.22898e-17	2.53428e-13	Low_grade_cartilage
ENSG00000130294	chr2_240804915_C_G_rs4292088	80065	80066	0.307985	131	162	5.77871e-14	-0.33339	0.0414156	0.000155073	1.22898e-17	2.53428e-13	Low_grade_cartilage
ENSG00000130294	chr2_240804955_G_T_rs4455151	80105	80106	0.307985	131	162	5.77871e-14	-0.33339	0.0414156	0.000155073	1.22898e-17	2.53428e-13	Low_grade_cartilage
ENSG00000130294	chr2_240805046_TGGGGAGGGAGAGGGGAGGGAGAGGGCAGGGAGA_T_.	80196	80197	0.264259	108	139	2.15613e-11	-0.305145	0.0431468	0.000155073	1.22898e-17	2.53428e-13	Low_grade_cartilage
ENSG00000130294	chr2_240805296_C_G_rs13413909	80446	80447	0.307985	131	162	5.77871e-14	-0.33339	0.0414156	0.000155073	1.22898e-17	2.53428e-13	Low_grade_cartilage
ENSG00000130294	chr2_240805664_GA_G_rs35398632;rs796957000	80814	80815	0.309886	131	163	1.8834e-13	-0.325301	0.0413864	0.000155073	1.22898e-17	2.53428e-13	Low_grade_cartilage
ENSG00000130294	chr2_240805809_A_C_rs12620736	80959	80960	0.309886	131	163	1.8834e-13	-0.325301	0.0413864	0.000155073	1.22898e-17	2.53428e-13	Low_grade_cartilage
ENSG00000130294	chr2_240805828_A_G_rs12620737	80978	80979	0.309886	131	163	1.8834e-13	-0.325301	0.0413864	0.000155073	1.22898e-17	2.53428e-13	Low_grade_cartilage
ENSG00000130294	chr2_240806304_A_C_rs5027087	81454	81455	0.5	192	263	1.08178e-14	-0.32564	0.0391621	0.000155073	1.22898e-17	2.53428e-13	Low_grade_cartilage
ENSG00000130294	chr2_240806938_C_A_rs11681088	82088	82089	0.309886	131	163	1.8834e-13	-0.325301	0.0413864	0.000155073	1.22898e-17	2.53428e-13	Low_grade_cartilage
ENSG00000130294	chr2_240807924_A_G_rs6723542	83074	83075	0.503802	190	261	4.60561e-14	0.316822	0.0391814	0.000155073	1.22898e-17	2.53428e-13	Low_grade_cartilage
ENSG00000130294	chr2_240807932_A_G_rs6723544	83082	83083	0.503802	190	261	4.60561e-14	0.316822	0.0391814	0.000155073	1.22898e-17	2.53428e-13	Low_grade_cartilage
ENSG00000130294	chr2_240808078_T_A_rs11687368	83228	83229	0.690114	131	163	1.8834e-13	0.325301	0.0413864	0.000155073	1.22898e-17	2.53428e-13	Low_grade_cartilage
ENSG00000130294	chr2_240808438_T_C_rs6727817	83588	83589	0.690114	131	163	1.8834e-13	0.325301	0.0413864	0.000155073	1.22898e-17	2.53428e-13	Low_grade_cartilage
ENSG00000130294	chr2_240808507_AAAT_A_rs142113672	83657	83658	0.63308	153	193	2.17534e-10	0.278439	0.041749	0.000155073	1.22898e-17	2.53428e-13	Low_grade_cartilage
ENSG00000130294	chr2_240808768_C_T_rs62187839	83918	83919	0.330798	143	174	4.93571e-05	0.203487	0.0491108	0.000155073	1.22898e-17	2.53428e-13	Low_grade_cartilage
ENSG00000130294	chr2_240808816_C_T_rs13406157	83966	83967	0.690114	131	163	1.8834e-13	0.325301	0.0413864	0.000155073	1.22898e-17	2.53428e-13	Low_grade_cartilage
ENSG00000130294	chr2_240809080_G_A_rs7562139	84230	84231	0.692015	131	162	5.77873e-14	0.33339	0.0414156	0.000155073	1.22898e-17	2.53428e-13	Low_grade_cartilage
ENSG00000130294	chr2_240809253_T_A_rs10933636	84403	84404	0.692015	131	162	5.77873e-14	0.33339	0.0414156	0.000155073	1.22898e-17	2.53428e-13	Low_grade_cartilage
ENSG00000130294	chr2_240810727_A_G_rs10933637	85877	85878	0.788973	99	111	4.00499e-10	0.338206	0.051552	0.000155073	1.22898e-17	2.53428e-13	Low_grade_cartilage
ENSG00000130294	chr2_240812272_C_T_rs74818535	87422	87423	0.0988593	49	52	1.25422e-06	0.36548	0.073246	0.000155073	1.22898e-17	2.53428e-13	Low_grade_cartilage
ENSG00000130294	chr2_240813268_T_C_rs4497878	88418	88419	0.712928	126	151	1.23611e-14	0.357789	0.0431371	0.000155073	1.22898e-17	2.53428e-13	Low_grade_cartilage
ENSG00000130294	chr2_240813732_G_A_rs116763619	88882	88883	0.0988593	49	52	1.25422e-06	0.36548	0.073246	0.000155073	1.22898e-17	2.53428e-13	Low_grade_cartilage
ENSG00000130294	chr2_240814398_T_C_rs4129943	89548	89549	0.712928	126	151	1.23611e-14	0.357789	0.0431371	0.000155073	1.22898e-17	2.53428e-13	Low_grade_cartilage
ENSG00000130294	chr2_240814617_G_A_rs73012754	89767	89768	0.336502	144	177	4.74899e-05	0.20134	0.048481	0.000155073	1.22898e-17	2.53428e-13	Low_grade_cartilage
ENSG00000130294	chr2_240816278_G_T_rs4676355	91428	91429	0.503802	190	261	7.757e-15	0.323612	0.0386755	0.000155073	1.22898e-17	2.53428e-13	Low_grade_cartilage
ENSG00000130294	chr2_240817590_A_G_rs62187846	92740	92741	0.484791	186	255	7.29052e-14	0.309825	0.0386667	0.000155073	1.22898e-17	2.53428e-13	Low_grade_cartilage
ENSG00000130294	chr2_240817932_G_C_rs6725635	93082	93083	0.5	191	263	6.00445e-15	0.32456	0.0386039	0.000155073	1.22898e-17	2.53428e-13	Low_grade_cartilage
ENSG00000130294	chr2_240818738_G_A_rs74000011	93888	93889	0.418251	168	220	4.25865e-07	0.226941	0.0434826	0.000155073	1.22898e-17	2.53428e-13	Low_grade_cartilage
ENSG00000130294	chr2_240818744_T_G_rs57477563	93894	93895	0.712928	126	151	1.23611e-14	0.357789	0.0431371	0.000155073	1.22898e-17	2.53428e-13	Low_grade_cartilage
ENSG00000130294	chr2_240819810_C_G_rs77519339	94960	94961	0.117871	57	62	1.64111e-06	0.33195	0.0673123	0.000155073	1.22898e-17	2.53428e-13	Low_grade_cartilage
ENSG00000130294	chr2_240819820_C_A_rs79612768	94970	94971	0.418251	168	220	4.25865e-07	0.226941	0.0434826	0.000155073	1.22898e-17	2.53428e-13	Low_grade_cartilage
ENSG00000130294	chr2_240820742_G_T_rs75259780	95892	95893	0.41635	167	219	7.26483e-07	0.222153	0.0435029	0.000155073	1.22898e-17	2.53428e-13	Low_grade_cartilage
ENSG00000130294	chr2_240820795_C_G_rs10209042	95945	95946	0.711027	126	152	5.04827e-15	0.359033	0.0425671	0.000155073	1.22898e-17	2.53428e-13	Low_grade_cartilage
ENSG00000130294	chr2_240821104_T_TG_rs148357596	96254	96255	0.117871	57	62	1.64111e-06	0.33195	0.0673123	0.000155073	1.22898e-17	2.53428e-13	Low_grade_cartilage
ENSG00000130294	chr2_240822303_T_C_rs11888628	97453	97454	0.117871	57	62	1.64111e-06	0.33195	0.0673123	0.000155073	1.22898e-17	2.53428e-13	Low_grade_cartilage
ENSG00000130294	chr2_240823137_T_C_rs4503988	98287	98288	0.712928	126	151	1.23611e-14	0.357789	0.0431371	0.000155073	1.22898e-17	2.53428e-13	Low_grade_cartilage
ENSG00000130294	chr2_240823751_T_C_rs4499423	98901	98902	0.712928	126	151	1.23611e-14	0.357789	0.0431371	0.000155073	1.22898e-17	2.53428e-13	Low_grade_cartilage
ENSG00000130294	chr2_240824463_T_A_rs4413161	99613	99614	0.712928	126	151	1.23611e-14	0.357789	0.0431371	0.000155073	1.22898e-17	2.53428e-13	Low_grade_cartilage
ENSG00000130294	chr2_240825663_A_G_rs4676421	100813	100814	0.418251	168	220	4.25865e-07	0.226941	0.0434826	0.000155073	1.22898e-17	2.53428e-13	Low_grade_cartilage
ENSG00000130294	chr2_240826036_G_A_rs73104648	101186	101187	0.117871	57	62	1.64111e-06	0.33195	0.0673123	0.000155073	1.22898e-17	2.53428e-13	Low_grade_cartilage
ENSG00000130294	chr2_240826147_A_G_rs4676419	101297	101298	0.418251	168	220	4.25865e-07	0.226941	0.0434826	0.000155073	1.22898e-17	2.53428e-13	Low_grade_cartilage
ENSG00000130294	chr2_240826357_AGCCCAGG_A_rs138331124;rs11276750	101507	101508	0.418251	168	220	4.25865e-07	0.226941	0.0434826	0.000155073	1.22898e-17	2.53428e-13	Low_grade_cartilage
ENSG00000130294	chr2_240826414_T_C_rs12328122	101564	101565	0.117871	57	62	1.64111e-06	0.33195	0.0673123	0.000155073	1.22898e-17	2.53428e-13	Low_grade_cartilage
ENSG00000130294	chr2_240827444_C_T_rs56748774	102594	102595	0.11597	56	61	3.86232e-07	0.352663	0.0673087	0.000155073	1.22898e-17	2.53428e-13	Low_grade_cartilage
ENSG00000130294	chr2_240827658_A_G_rs12465902	102808	102809	0.711027	126	152	5.04827e-15	0.359033	0.0425671	0.000155073	1.22898e-17	2.53428e-13	Low_grade_cartilage
ENSG00000130294	chr2_240827724_C_T_rs6755741	102874	102875	0.414449	167	218	9.626e-07	0.222139	0.0440173	0.000155073	1.22898e-17	2.53428e-13	Low_grade_cartilage
ENSG00000130294	chr2_240829864_T_G_rs4234121	105014	105015	0.420152	169	221	9.52649e-07	0.220356	0.0436446	0.000155073	1.22898e-17	2.53428e-13	Low_grade_cartilage
ENSG00000130294	chr2_240831223_G_A_rs73104652	106373	106374	0.11597	56	61	3.86231e-07	0.352663	0.0673087	0.000155073	1.22898e-17	2.53428e-13	Low_grade_cartilage
ENSG00000130294	chr2_240831526_A_T_rs4676347	106676	106677	0.418251	168	220	4.25865e-07	0.226941	0.0434826	0.000155073	1.22898e-17	2.53428e-13	Low_grade_cartilage
ENSG00000130294	chr2_240833396_A_G_rs6760914	108546	108547	0.709125	128	153	2.29917e-15	0.366689	0.0428533	0.000155073	1.22898e-17	2.53428e-13	Low_grade_cartilage
ENSG00000130294	chr2_240833474_A_G_rs6761044	108624	108625	0.709125	128	153	2.29917e-15	0.366689	0.0428533	0.000155073	1.22898e-17	2.53428e-13	Low_grade_cartilage
ENSG00000130294	chr2_240833475_T_C_rs6707152	108625	108626	0.108365	53	57	9.48719e-09	0.408894	0.0684184	0.000155073	1.22898e-17	2.53428e-13	Low_grade_cartilage
ENSG00000130294	chr2_240834019_T_A_rs4676343	109169	109170	0.707224	128	154	9.08737e-16	0.367904	0.0422871	0.000155073	1.22898e-17	2.53428e-13	Low_grade_cartilage
ENSG00000130294	chr2_240834598_A_G_rs61277584	109748	109749	0.530418	181	247	1.36233e-17	0.34626	0.0370874	0.000155073	1.22898e-17	2.53428e-13	Low_grade_cartilage
ENSG00000130294	chr2_240834735_T_C_rs35516027	109885	109886	0.707224	128	154	9.08737e-16	0.367904	0.0422871	0.000155073	1.22898e-17	2.53428e-13	Low_grade_cartilage
ENSG00000130294	chr2_240835401_T_C_rs4676388	110551	110552	0.707224	128	154	9.08737e-16	0.367904	0.0422871	0.000155073	1.22898e-17	2.53428e-13	Low_grade_cartilage
ENSG00000130294	chr2_240835569_A_C_rs4676386	110719	110720	0.530418	181	247	1.36233e-17	0.34626	0.0370874	0.000155073	1.22898e-17	2.53428e-13	Low_grade_cartilage
ENSG00000130294	chr2_240835649_T_C_rs11900363	110799	110800	0.106464	52	56	1.24162e-08	0.405652	0.0684644	0.000155073	1.22898e-17	2.53428e-13	Low_grade_cartilage
ENSG00000130294	chr2_240835807_G_C_rs12616986	110957	110958	0.425856	171	224	6.3183e-07	0.223452	0.0435054	0.000155073	1.22898e-17	2.53428e-13	Low_grade_cartilage
ENSG00000130294	chr2_240835809_A_T_rs12620706	110959	110960	0.425856	171	224	6.3183e-07	0.223452	0.0435054	0.000155073	1.22898e-17	2.53428e-13	Low_grade_cartilage
ENSG00000130294	chr2_240835940_G_A_rs6755623	111090	111091	0.106464	52	56	1.24162e-08	0.405652	0.0684644	0.000155073	1.22898e-17	2.53428e-13	Low_grade_cartilage
ENSG00000130294	chr2_240836092_A_G_rs6715507	111242	111243	0.530418	182	247	1.22897e-17	0.348064	0.0372194	0.000155073	1.22898e-17	2.53428e-13	Low_grade_cartilage
ENSG00000130294	chr2_240836158_C_T_rs6709833	111308	111309	0.709125	128	153	2.29917e-15	0.366689	0.0428533	0.000155073	1.22898e-17	2.53428e-13	Low_grade_cartilage
ENSG00000130294	chr2_240836358_A_G_rs78517306	111508	111509	0.0551331	26	29	2.15333e-06	0.433522	0.0889804	0.000155073	1.22898e-17	2.53428e-13	Low_grade_cartilage
ENSG00000130294	chr2_240838465_C_T_rs6718518	113615	113616	0.570342	172	226	1.01383e-06	-0.21883	0.0434572	0.000155073	1.22898e-17	2.53428e-13	Low_grade_cartilage
ENSG00000130294	chr2_240838567_G_C_rs6437369	113717	113718	0.63308	156	193	3.65915e-05	-0.200483	0.0475408	0.000155073	1.22898e-17	2.53428e-13	Low_grade_cartilage
ENSG00000130294	chr2_240840378_G_A_rs77415253	115528	115529	0.0722433	35	38	1.9409e-08	0.464686	0.0795824	0.000155073	1.22898e-17	2.53428e-13	Low_grade_cartilage
ENSG00000130294	chr2_240840532_CT_C_rs11353966	115682	115683	0.108365	53	57	7.0452e-08	0.382819	0.0685311	0.000155073	1.22898e-17	2.53428e-13	Low_grade_cartilage
ENSG00000130294	chr2_240841026_A_G_rs7565385	116176	116177	0.568441	173	227	2.1871e-06	-0.212357	0.043617	0.000155073	1.22898e-17	2.53428e-13	Low_grade_cartilage
ENSG00000130294	chr2_240841796_T_A_rs10204233	116946	116947	0.287072	127	151	2.40769e-15	-0.369972	0.0432731	0.000155073	1.22898e-17	2.53428e-13	Low_grade_cartilage
ENSG00000130294	chr2_240842519_T_C_rs73104665	117669	117670	0.0836502	41	44	1.70777e-07	0.414151	0.0765861	0.000155073	1.22898e-17	2.53428e-13	Low_grade_cartilage
ENSG00000130294	chr2_240843650_C_T_rs11691924	118800	118801	0.642586	151	188	5.59692e-06	-0.210001	0.0450751	0.000155073	1.22898e-17	2.53428e-13	Low_grade_cartilage
ENSG00000130294	chr2_240849641_G_A_rs79624949	124791	124792	0.0532319	25	28	2.19446e-06	0.435962	0.0895576	0.000155073	1.22898e-17	2.53428e-13	Low_grade_cartilage
ENSG00000130294	chr2_240854560_A_G_rs11680800	129710	129711	0.709125	128	153	8.58557e-05	-0.194939	0.0486804	0.000155073	1.22898e-17	2.53428e-13	Low_grade_cartilage
ENSG00000130294	chr2_240855238_G_A_rs10933638	130388	130389	0.709125	128	153	8.58557e-05	-0.194939	0.0486804	0.000155073	1.22898e-17	2.53428e-13	Low_grade_cartilage
ENSG00000130294	chr2_240857488_A_G_rs4401206	132638	132639	0.711027	127	152	4.05723e-05	-0.203913	0.048646	0.000155073	1.22898e-17	2.53428e-13	Low_grade_cartilage
ENSG00000130294	chr2_240858007_G_C_rs6437371	133157	133158	0.711027	127	152	4.05724e-05	-0.203913	0.048646	0.000155073	1.22898e-17	2.53428e-13	Low_grade_cartilage
ENSG00000130294	chr2_240859445_G_A_rs4465762	134595	134596	0.711027	127	152	4.05723e-05	-0.203913	0.048646	0.000155073	1.22898e-17	2.53428e-13	Low_grade_cartilage
ENSG00000130294	chr2_240866434_A_G_rs7340215	141584	141585	0.595057	165	213	5.76161e-06	-0.206528	0.0443924	0.000155073	1.22898e-17	2.53428e-13	Low_grade_cartilage
ENSG00000130294	chr2_240867273_C_T_rs10182575	142423	142424	0.711027	127	152	4.56616e-05	-0.203084	0.048787	0.000155073	1.22898e-17	2.53428e-13	Low_grade_cartilage
ENSG00000130294	chr2_240869946_C_T_rs78377431	145096	145097	0.0703422	34	37	1.84316e-08	0.468656	0.0801253	0.000155073	1.22898e-17	2.53428e-13	Low_grade_cartilage
ENSG00000130294	chr2_240874371_T_C_rs10933641	149521	149522	0.712928	127	151	5.23586e-05	-0.203429	0.049271	0.000155073	1.22898e-17	2.53428e-13	Low_grade_cartilage
ENSG00000130294	chr2_240875891_A_G_rs12464426	151041	151042	0.745247	116	134	9.07735e-06	-0.234471	0.0515525	0.000155073	1.22898e-17	2.53428e-13	Low_grade_cartilage
ENSG00000130294	chr2_240876056_G_A_rs12695032	151206	151207	0.564639	170	229	3.46218e-07	-0.220592	0.0419198	0.000155073	1.22898e-17	2.53428e-13	Low_grade_cartilage
ENSG00000130294	chr2_240879110_A_C_rs4344931	154260	154261	0.722433	122	146	2.93294e-05	-0.209741	0.0491092	0.000155073	1.22898e-17	2.53428e-13	Low_grade_cartilage
ENSG00000130294	chr2_240879320_C_T_rs4234095	154470	154471	0.604563	161	208	5.55139e-06	-0.207101	0.044435	0.000155073	1.22898e-17	2.53428e-13	Low_grade_cartilage
ENSG00000130294	chr2_240879596_G_A_rs12619921	154746	154747	0.610266	160	205	8.36706e-06	-0.20525	0.044942	0.000155073	1.22898e-17	2.53428e-13	Low_grade_cartilage
ENSG00000130294	chr2_240880109_C_T_rs4675792	155259	155260	0.610266	160	205	8.36706e-06	-0.20525	0.044942	0.000155073	1.22898e-17	2.53428e-13	Low_grade_cartilage
ENSG00000130294	chr2_240880379_G_A_rs4675874	155529	155530	0.722433	122	146	2.93294e-05	-0.209741	0.0491092	0.000155073	1.22898e-17	2.53428e-13	Low_grade_cartilage
ENSG00000130294	chr2_240880618_G_A_rs4563218	155768	155769	0.610266	160	205	8.36706e-06	-0.20525	0.044942	0.000155073	1.22898e-17	2.53428e-13	Low_grade_cartilage
ENSG00000130294	chr2_240880745_A_AT_rs71049531;rs398105489	155895	155896	0.722433	122	146	2.93293e-05	-0.209741	0.0491092	0.000155073	1.22898e-17	2.53428e-13	Low_grade_cartilage
ENSG00000130294	chr2_240880790_G_C_rs4283416	155940	155941	0.722433	122	146	2.93294e-05	-0.209741	0.0491092	0.000155073	1.22898e-17	2.53428e-13	Low_grade_cartilage
ENSG00000130294	chr2_240881489_T_C_rs10172404	156639	156640	0.610266	160	205	8.36706e-06	-0.20525	0.044942	0.000155073	1.22898e-17	2.53428e-13	Low_grade_cartilage
ENSG00000130294	chr2_240881495_G_C_rs10202620	156645	156646	0.610266	160	205	8.36706e-06	-0.20525	0.044942	0.000155073	1.22898e-17	2.53428e-13	Low_grade_cartilage
ENSG00000130294	chr2_240881600_T_C_rs4311055	156750	156751	0.722433	122	146	2.93294e-05	-0.209741	0.0491092	0.000155073	1.22898e-17	2.53428e-13	Low_grade_cartilage
ENSG00000130294	chr2_240881651_T_A_rs4312489	156801	156802	0.610266	160	205	8.36706e-06	-0.20525	0.044942	0.000155073	1.22898e-17	2.53428e-13	Low_grade_cartilage
ENSG00000130294	chr2_240881820_C_T_rs4295000	156970	156971	0.610266	160	205	8.36706e-06	-0.20525	0.044942	0.000155073	1.22898e-17	2.53428e-13	Low_grade_cartilage
ENSG00000130294	chr2_240882064_T_C_rs4312490	157214	157215	0.606464	160	207	4.29309e-06	-0.209236	0.0443407	0.000155073	1.22898e-17	2.53428e-13	Low_grade_cartilage
ENSG00000130294	chr2_240882152_C_G_rs9288743	157302	157303	0.606464	160	207	4.29309e-06	-0.209236	0.0443407	0.000155073	1.22898e-17	2.53428e-13	Low_grade_cartilage
ENSG00000130294	chr2_240882290_T_C_rs7355583	157440	157441	0.608365	160	206	3.65968e-06	-0.211985	0.0445851	0.000155073	1.22898e-17	2.53428e-13	Low_grade_cartilage
ENSG00000130294	chr2_240882989_C_T_rs6437372	158139	158140	0.608365	160	206	3.65968e-06	-0.211985	0.0445851	0.000155073	1.22898e-17	2.53428e-13	Low_grade_cartilage
ENSG00000130294	chr2_240883015_A_G_rs6741220	158165	158166	0.608365	160	206	3.65968e-06	-0.211985	0.0445851	0.000155073	1.22898e-17	2.53428e-13	Low_grade_cartilage
ENSG00000130294	chr2_240884432_G_A_rs4675871	159582	159583	0.608365	160	206	3.65968e-06	-0.211985	0.0445851	0.000155073	1.22898e-17	2.53428e-13	Low_grade_cartilage
ENSG00000130294	chr2_240885459_A_T_rs7598309	160609	160610	0.608365	160	206	3.65968e-06	-0.211985	0.0445851	0.000155073	1.22898e-17	2.53428e-13	Low_grade_cartilage
ENSG00000130294	chr2_240885617_T_G_rs7604393	160767	160768	0.722433	122	146	2.93294e-05	-0.209741	0.0491092	0.000155073	1.22898e-17	2.53428e-13	Low_grade_cartilage
ENSG00000130294	chr2_240887337_G_A_rs10933510	162487	162488	0.608365	160	206	3.65968e-06	-0.211985	0.0445851	0.000155073	1.22898e-17	2.53428e-13	Low_grade_cartilage
ENSG00000130294	chr2_240888279_A_G_rs4675869	163429	163430	0.722433	122	146	2.93294e-05	-0.209741	0.0491092	0.000155073	1.22898e-17	2.53428e-13	Low_grade_cartilage
ENSG00000130294	chr2_240888891_C_G_rs11893118	164041	164042	0.722433	122	146	2.93294e-05	-0.209741	0.0491092	0.000155073	1.22898e-17	2.53428e-13	Low_grade_cartilage
ENSG00000130294	chr2_240888894_A_G_rs11898716	164044	164045	0.722433	122	146	2.93293e-05	-0.209741	0.0491092	0.000155073	1.22898e-17	2.53428e-13	Low_grade_cartilage
ENSG00000130294	chr2_240889125_A_C_rs4675868	164275	164276	0.722433	122	146	2.93294e-05	-0.209741	0.0491092	0.000155073	1.22898e-17	2.53428e-13	Low_grade_cartilage
ENSG00000130294	chr2_240890879_A_C_rs6720357	166029	166030	0.722433	122	146	2.93293e-05	-0.209741	0.0491092	0.000155073	1.22898e-17	2.53428e-13	Low_grade_cartilage
ENSG00000130294	chr2_240891346_A_T_rs4675863	166496	166497	0.722433	122	146	2.93294e-05	-0.209741	0.0491092	0.000155073	1.22898e-17	2.53428e-13	Low_grade_cartilage
ENSG00000130294	chr2_240892143_A_G_rs6724662	167293	167294	0.722433	122	146	2.93294e-05	-0.209741	0.0491092	0.000155073	1.22898e-17	2.53428e-13	Low_grade_cartilage
ENSG00000130294	chr2_240894591_A_G_rs10933513	169741	169742	0.722433	122	146	2.93294e-05	-0.209741	0.0491092	0.000155073	1.22898e-17	2.53428e-13	Low_grade_cartilage
ENSG00000130294	chr2_240895084_G_C_rs6749674	170234	170235	0.722433	122	146	2.93293e-05	-0.209741	0.0491092	0.000155073	1.22898e-17	2.53428e-13	Low_grade_cartilage
ENSG00000130294	chr2_240895237_A_G_rs3936203	170387	170388	0.722433	122	146	2.93294e-05	-0.209741	0.0491092	0.000155073	1.22898e-17	2.53428e-13	Low_grade_cartilage
ENSG00000130294	chr2_240895353_A_G_rs4293565	170503	170504	0.722433	122	146	2.93293e-05	-0.209741	0.0491092	0.000155073	1.22898e-17	2.53428e-13	Low_grade_cartilage
ENSG00000130294	chr2_240897915_T_C_rs6751693	173065	173066	0.722433	122	146	2.93294e-05	-0.209741	0.0491092	0.000155073	1.22898e-17	2.53428e-13	Low_grade_cartilage
ENSG00000130294	chr2_240898035_A_G_rs6748734	173185	173186	0.722433	122	146	2.93294e-05	-0.209741	0.0491092	0.000155073	1.22898e-17	2.53428e-13	Low_grade_cartilage
ENSG00000130294	chr2_240898674_A_C_rs10933518	173824	173825	0.722433	122	146	2.93294e-05	-0.209741	0.0491092	0.000155073	1.22898e-17	2.53428e-13	Low_grade_cartilage
ENSG00000130294	chr2_240898725_A_G_rs9973334	173875	173876	0.722433	122	146	2.93294e-05	-0.209741	0.0491092	0.000155073	1.22898e-17	2.53428e-13	Low_grade_cartilage
ENSG00000130294	chr2_240898734_T_C_rs9973366	173884	173885	0.722433	122	146	2.93294e-05	-0.209741	0.0491092	0.000155073	1.22898e-17	2.53428e-13	Low_grade_cartilage
ENSG00000130294	chr2_240899205_T_C_rs4471886	174355	174356	0.722433	122	146	2.93293e-05	-0.209741	0.0491092	0.000155073	1.22898e-17	2.53428e-13	Low_grade_cartilage
ENSG00000130294	chr2_240901000_A_G_rs4675860	176150	176151	0.722433	122	146	2.93293e-05	-0.209741	0.0491092	0.000155073	1.22898e-17	2.53428e-13	Low_grade_cartilage
ENSG00000130294	chr2_240901124_G_C_rs6752657	176274	176275	0.722433	122	146	2.93294e-05	-0.209741	0.0491092	0.000155073	1.22898e-17	2.53428e-13	Low_grade_cartilage
ENSG00000130294	chr2_240901141_G_A_rs4675858	176291	176292	0.722433	122	146	2.93294e-05	-0.209741	0.0491092	0.000155073	1.22898e-17	2.53428e-13	Low_grade_cartilage
ENSG00000130294	chr2_240901230_G_A_rs6752787	176380	176381	0.722433	122	146	2.93294e-05	-0.209741	0.0491092	0.000155073	1.22898e-17	2.53428e-13	Low_grade_cartilage
ENSG00000130294	chr2_240901294_A_G_rs6739772	176444	176445	0.722433	122	146	2.93294e-05	-0.209741	0.0491092	0.000155073	1.22898e-17	2.53428e-13	Low_grade_cartilage
ENSG00000130294	chr2_240902909_T_C_rs4675857	178059	178060	0.724335	122	145	3.25794e-05	-0.210648	0.0496179	0.000155073	1.22898e-17	2.53428e-13	Low_grade_cartilage
ENSG00000130294	chr2_240905980_C_T_rs4447600	181130	181131	0.648289	149	185	0.000119686	-0.181731	0.0463683	0.000155073	1.22898e-17	2.53428e-13	Low_grade_cartilage
ENSG00000130294	chr2_240907067_T_C_rs4544434	182217	182218	0.648289	149	185	0.000119686	-0.181731	0.0463683	0.000155073	1.22898e-17	2.53428e-13	Low_grade_cartilage
ENSG00000130294	chr2_240909904_T_C_rs4675855	185054	185055	0.648289	149	185	0.000119686	-0.181731	0.0463683	0.000155073	1.22898e-17	2.53428e-13	Low_grade_cartilage
ENSG00000130294	chr2_241102806_C_T_rs11674112	377956	377957	0.0931559	45	49	0.000114261	-0.288159	0.0732992	0.000155073	1.22898e-17	2.53428e-13	Low_grade_cartilage
ENSG00000130294	chr2_241130911_G_A_rs73011829	406061	406062	0.0760456	38	40	3.96441e-05	-0.352883	0.0840707	0.000155073	1.22898e-17	2.53428e-13	Low_grade_cartilage
ENSG00000172482	chr2_240172600_A_G_rs77698190	-704314	-704313	0.0627376	31	33	1.60431e-05	0.390638	0.0884761	0.000167828	3.05072e-14	4.40914e-10	Low_grade_cartilage
ENSG00000172482	chr2_240173039_G_A_rs11690707	-703875	-703874	0.0570342	28	30	2.5353e-05	0.396398	0.0920553	0.000167828	3.05072e-14	4.40914e-10	Low_grade_cartilage
ENSG00000172482	chr2_240744768_G_A_rs10198394	-132146	-132145	0.346008	152	182	2.50261e-07	-0.239845	0.0450042	0.000167828	3.05072e-14	4.40914e-10	Low_grade_cartilage
ENSG00000172482	chr2_240744770_G_A_rs60907367	-132144	-132143	0.0570342	27	30	0.000161214	-0.331117	0.0861905	0.000167828	3.05072e-14	4.40914e-10	Low_grade_cartilage
ENSG00000172482	chr2_240744885_T_C_rs59366576	-132029	-132028	0.0570342	27	30	0.000161213	-0.331117	0.0861905	0.000167828	3.05072e-14	4.40914e-10	Low_grade_cartilage
ENSG00000172482	chr2_240745610_G_A_rs41266979	-131304	-131303	0.0589354	28	31	6.43314e-05	-0.347514	0.0852302	0.000167828	3.05072e-14	4.40914e-10	Low_grade_cartilage
ENSG00000172482	chr2_240746256_C_T_rs60213439	-130658	-130657	0.0570342	27	30	0.000161213	-0.331117	0.0861905	0.000167828	3.05072e-14	4.40914e-10	Low_grade_cartilage
ENSG00000172482	chr2_240746928_G_T_rs73102627	-129986	-129985	0.0570342	27	30	0.000161213	-0.331117	0.0861905	0.000167828	3.05072e-14	4.40914e-10	Low_grade_cartilage
ENSG00000172482	chr2_240749363_C_T_rs74690114	-127551	-127550	0.0570342	27	30	0.000161214	-0.331117	0.0861905	0.000167828	3.05072e-14	4.40914e-10	Low_grade_cartilage
ENSG00000172482	chr2_240750778_C_A_rs73102629	-126136	-126135	0.0570342	27	30	0.000161214	-0.331117	0.0861905	0.000167828	3.05072e-14	4.40914e-10	Low_grade_cartilage
ENSG00000172482	chr2_240750991_G_A_rs60185985	-125923	-125922	0.0855513	41	45	0.000142086	-0.27941	0.0721107	0.000167828	3.05072e-14	4.40914e-10	Low_grade_cartilage
ENSG00000172482	chr2_240752478_C_A_rs59170506	-124436	-124435	0.0570342	27	30	0.000161213	-0.331117	0.0861905	0.000167828	3.05072e-14	4.40914e-10	Low_grade_cartilage
ENSG00000172482	chr2_240758881_G_A_rs7598218	-118033	-118032	0.389734	163	205	3.88306e-09	-0.257271	0.0418677	0.000167828	3.05072e-14	4.40914e-10	Low_grade_cartilage
ENSG00000172482	chr2_240760890_G_T_rs58415613	-116024	-116023	0.0570342	27	30	0.000161213	-0.331117	0.0861905	0.000167828	3.05072e-14	4.40914e-10	Low_grade_cartilage
ENSG00000172482	chr2_240760901_C_T_rs57057191	-116013	-116012	0.0570342	27	30	0.000161213	-0.331117	0.0861905	0.000167828	3.05072e-14	4.40914e-10	Low_grade_cartilage
ENSG00000172482	chr2_240765179_G_A_rs78819009	-111735	-111734	0.0570342	27	30	0.000161214	-0.331117	0.0861905	0.000167828	3.05072e-14	4.40914e-10	Low_grade_cartilage
ENSG00000172482	chr2_240766430_T_A_rs73102644	-110484	-110483	0.0570342	27	30	0.000161213	-0.331117	0.0861905	0.000167828	3.05072e-14	4.40914e-10	Low_grade_cartilage
ENSG00000172482	chr2_240766616_G_A_rs3755536	-110298	-110297	0.279468	123	147	9.13073e-05	-0.189122	0.0474134	0.000167828	3.05072e-14	4.40914e-10	Low_grade_cartilage
ENSG00000172482	chr2_240768496_G_A_rs28629880	-108418	-108417	0.0570342	27	30	0.000161213	-0.331117	0.0861905	0.000167828	3.05072e-14	4.40914e-10	Low_grade_cartilage
ENSG00000172482	chr2_240769258_C_T_rs2288753	-107656	-107655	0.277567	122	146	0.000132694	-0.185074	0.0475456	0.000167828	3.05072e-14	4.40914e-10	Low_grade_cartilage
ENSG00000172482	chr2_240770507_C_T_rs61049257	-106407	-106406	0.296578	127	156	5.02718e-08	-0.245988	0.0435144	0.000167828	3.05072e-14	4.40914e-10	Low_grade_cartilage
ENSG00000172482	chr2_240770666_A_G_rs2288752	-106248	-106247	0.382129	160	201	4.84864e-10	-0.270197	0.0414021	0.000167828	3.05072e-14	4.40914e-10	Low_grade_cartilage
ENSG00000172482	chr2_240774012_T_C_rs2288751	-102902	-102901	0.359316	150	189	1.86803e-09	-0.259958	0.0413902	0.000167828	3.05072e-14	4.40914e-10	Low_grade_cartilage
ENSG00000172482	chr2_240774229_A_G_rs1063353	-102685	-102684	0.359316	150	189	1.86803e-09	-0.259958	0.0413902	0.000167828	3.05072e-14	4.40914e-10	Low_grade_cartilage
ENSG00000172482	chr2_240776541_C_A_rs73102658	-100373	-100372	0.0570342	27	30	0.000161214	-0.331117	0.0861905	0.000167828	3.05072e-14	4.40914e-10	Low_grade_cartilage
ENSG00000172482	chr2_240782119_C_T_rs13386773	-94795	-94794	0.275665	124	145	1.86188e-05	-0.210642	0.0480927	0.000167828	3.05072e-14	4.40914e-10	Low_grade_cartilage
ENSG00000172482	chr2_240789426_C_T_rs2288745	-87488	-87487	0.307985	133	162	0.000106546	-0.176022	0.0445707	0.000167828	3.05072e-14	4.40914e-10	Low_grade_cartilage
ENSG00000172482	chr2_240789660_T_C_rs12989742	-87254	-87253	0.311787	135	164	4.63869e-05	-0.185552	0.0446169	0.000167828	3.05072e-14	4.40914e-10	Low_grade_cartilage
ENSG00000172482	chr2_240797600_C_A_rs10167412	-79314	-79313	0.307985	131	162	0.000162537	-0.169439	0.04413	0.000167828	3.05072e-14	4.40914e-10	Low_grade_cartilage
ENSG00000172482	chr2_240798186_C_A_rs10170452	-78728	-78727	0.307985	131	162	0.000162537	-0.169439	0.04413	0.000167828	3.05072e-14	4.40914e-10	Low_grade_cartilage
ENSG00000172482	chr2_240798553_G_T_rs34491229	-78361	-78360	0.307985	131	162	0.000162537	-0.169439	0.04413	0.000167828	3.05072e-14	4.40914e-10	Low_grade_cartilage
ENSG00000172482	chr2_240798567_G_A_rs34523140	-78347	-78346	0.307985	131	162	0.000162537	-0.169439	0.04413	0.000167828	3.05072e-14	4.40914e-10	Low_grade_cartilage
ENSG00000172482	chr2_240800997_CTTTTAT_C_rs111772073;rs368618011	-75917	-75916	0.359316	150	189	6.77958e-06	-0.194271	0.0420932	0.000167828	3.05072e-14	4.40914e-10	Low_grade_cartilage
ENSG00000172482	chr2_240801310_TA_T_rs60783171;rs796486527	-75604	-75603	0.361217	151	190	2.50615e-06	-0.203617	0.0420808	0.000167828	3.05072e-14	4.40914e-10	Low_grade_cartilage
ENSG00000172482	chr2_240801490_T_C_rs4676442	-75424	-75423	0.361217	150	190	7.47043e-06	-0.192204	0.0418467	0.000167828	3.05072e-14	4.40914e-10	Low_grade_cartilage
ENSG00000172482	chr2_240801949_G_C_rs4676441	-74965	-74964	0.359316	150	189	6.77958e-06	-0.194271	0.0420932	0.000167828	3.05072e-14	4.40914e-10	Low_grade_cartilage
ENSG00000172482	chr2_240802560_C_T_rs7599943	-74354	-74353	0.359316	150	189	6.77958e-06	-0.194271	0.0420932	0.000167828	3.05072e-14	4.40914e-10	Low_grade_cartilage
ENSG00000172482	chr2_240803610_C_T_rs6414222	-73304	-73303	0.359316	150	189	6.77958e-06	-0.194271	0.0420932	0.000167828	3.05072e-14	4.40914e-10	Low_grade_cartilage
ENSG00000172482	chr2_240803994_G_A_rs4459733	-72920	-72919	0.359316	150	189	6.77958e-06	-0.194271	0.0420932	0.000167828	3.05072e-14	4.40914e-10	Low_grade_cartilage
ENSG00000172482	chr2_240804915_C_G_rs4292088	-71999	-71998	0.307985	131	162	0.000162537	-0.169439	0.04413	0.000167828	3.05072e-14	4.40914e-10	Low_grade_cartilage
ENSG00000172482	chr2_240804955_G_T_rs4455151	-71959	-71958	0.307985	131	162	0.000162537	-0.169439	0.04413	0.000167828	3.05072e-14	4.40914e-10	Low_grade_cartilage
ENSG00000172482	chr2_240805296_C_G_rs13413909	-71618	-71617	0.307985	131	162	0.000162537	-0.169439	0.04413	0.000167828	3.05072e-14	4.40914e-10	Low_grade_cartilage
ENSG00000172482	chr2_240808507_AAAT_A_rs142113672	-68407	-68406	0.63308	153	193	2.97183e-06	0.201963	0.042067	0.000167828	3.05072e-14	4.40914e-10	Low_grade_cartilage
ENSG00000172482	chr2_240808768_C_T_rs62187839	-68146	-68145	0.330798	143	174	6.17884e-07	0.238823	0.0464554	0.000167828	3.05072e-14	4.40914e-10	Low_grade_cartilage
ENSG00000172482	chr2_240809080_G_A_rs7562139	-67834	-67833	0.692015	131	162	0.000162538	0.169439	0.04413	0.000167828	3.05072e-14	4.40914e-10	Low_grade_cartilage
ENSG00000172482	chr2_240809253_T_A_rs10933636	-67661	-67660	0.692015	131	162	0.000162538	0.169439	0.04413	0.000167828	3.05072e-14	4.40914e-10	Low_grade_cartilage
ENSG00000172482	chr2_240813268_T_C_rs4497878	-63646	-63645	0.712928	126	151	0.000161719	0.177804	0.0462925	0.000167828	3.05072e-14	4.40914e-10	Low_grade_cartilage
ENSG00000172482	chr2_240814398_T_C_rs4129943	-62516	-62515	0.712928	126	151	0.000161719	0.177804	0.0462925	0.000167828	3.05072e-14	4.40914e-10	Low_grade_cartilage
ENSG00000172482	chr2_240814617_G_A_rs73012754	-62297	-62296	0.336502	144	177	1.58171e-07	0.247217	0.0455844	0.000167828	3.05072e-14	4.40914e-10	Low_grade_cartilage
ENSG00000172482	chr2_240818334_C_A_rs35903022	-58580	-58579	0.595057	166	213	5.2752e-11	0.28002	0.0404772	0.000167828	3.05072e-14	4.40914e-10	Low_grade_cartilage
ENSG00000172482	chr2_240818738_G_A_rs74000011	-58176	-58175	0.418251	168	220	1.44364e-05	0.189252	0.0426237	0.000167828	3.05072e-14	4.40914e-10	Low_grade_cartilage
ENSG00000172482	chr2_240818744_T_G_rs57477563	-58170	-58169	0.712928	126	151	0.000161719	0.177804	0.0462925	0.000167828	3.05072e-14	4.40914e-10	Low_grade_cartilage
ENSG00000172482	chr2_240819810_C_G_rs77519339	-57104	-57103	0.117871	57	62	1.44828e-05	-0.291136	0.0655815	0.000167828	3.05072e-14	4.40914e-10	Low_grade_cartilage
ENSG00000172482	chr2_240819820_C_A_rs79612768	-57094	-57093	0.418251	168	220	1.44364e-05	0.189252	0.0426237	0.000167828	3.05072e-14	4.40914e-10	Low_grade_cartilage
ENSG00000172482	chr2_240820475_A_G_rs75953596	-56439	-56438	0.602662	164	209	1.89684e-10	0.273932	0.0409243	0.000167828	3.05072e-14	4.40914e-10	Low_grade_cartilage
ENSG00000172482	chr2_240820742_G_T_rs75259780	-56172	-56171	0.41635	167	219	1.92907e-05	0.186207	0.0425958	0.000167828	3.05072e-14	4.40914e-10	Low_grade_cartilage
ENSG00000172482	chr2_240821104_T_TG_rs148357596	-55810	-55809	0.117871	57	62	1.44827e-05	-0.291136	0.0655815	0.000167828	3.05072e-14	4.40914e-10	Low_grade_cartilage
ENSG00000172482	chr2_240821157_T_C_rs4234125	-55757	-55756	0.595057	166	213	5.2752e-11	0.28002	0.0404772	0.000167828	3.05072e-14	4.40914e-10	Low_grade_cartilage
ENSG00000172482	chr2_240822303_T_C_rs11888628	-54611	-54610	0.117871	57	62	1.44827e-05	-0.291136	0.0655815	0.000167828	3.05072e-14	4.40914e-10	Low_grade_cartilage
ENSG00000172482	chr2_240823137_T_C_rs4503988	-53777	-53776	0.712928	126	151	0.000161719	0.177804	0.0462925	0.000167828	3.05072e-14	4.40914e-10	Low_grade_cartilage
ENSG00000172482	chr2_240823751_T_C_rs4499423	-53163	-53162	0.712928	126	151	0.000161719	0.177804	0.0462925	0.000167828	3.05072e-14	4.40914e-10	Low_grade_cartilage
ENSG00000172482	chr2_240824463_T_A_rs4413161	-52451	-52450	0.712928	126	151	0.000161719	0.177804	0.0462925	0.000167828	3.05072e-14	4.40914e-10	Low_grade_cartilage
ENSG00000172482	chr2_240825663_A_G_rs4676421	-51251	-51250	0.418251	168	220	1.44364e-05	0.189252	0.0426237	0.000167828	3.05072e-14	4.40914e-10	Low_grade_cartilage
ENSG00000172482	chr2_240826036_G_A_rs73104648	-50878	-50877	0.117871	57	62	1.44828e-05	-0.291136	0.0655815	0.000167828	3.05072e-14	4.40914e-10	Low_grade_cartilage
ENSG00000172482	chr2_240826147_A_G_rs4676419	-50767	-50766	0.418251	168	220	1.44364e-05	0.189252	0.0426237	0.000167828	3.05072e-14	4.40914e-10	Low_grade_cartilage
ENSG00000172482	chr2_240826357_AGCCCAGG_A_rs138331124;rs11276750	-50557	-50556	0.418251	168	220	1.44364e-05	0.189252	0.0426237	0.000167828	3.05072e-14	4.40914e-10	Low_grade_cartilage
ENSG00000172482	chr2_240826414_T_C_rs12328122	-50500	-50499	0.117871	57	62	1.44827e-05	-0.291136	0.0655815	0.000167828	3.05072e-14	4.40914e-10	Low_grade_cartilage
ENSG00000172482	chr2_240827444_C_T_rs56748774	-49470	-49469	0.11597	56	61	1.44781e-05	-0.29304	0.0660093	0.000167828	3.05072e-14	4.40914e-10	Low_grade_cartilage
ENSG00000172482	chr2_240827724_C_T_rs6755741	-49190	-49189	0.414449	167	218	1.80251e-05	0.188805	0.0430313	0.000167828	3.05072e-14	4.40914e-10	Low_grade_cartilage
ENSG00000172482	chr2_240829864_T_G_rs4234121	-47050	-47049	0.420152	169	221	8.73494e-06	0.193815	0.0425304	0.000167828	3.05072e-14	4.40914e-10	Low_grade_cartilage
ENSG00000172482	chr2_240831223_G_A_rs73104652	-45691	-45690	0.11597	56	61	1.44781e-05	-0.29304	0.0660093	0.000167828	3.05072e-14	4.40914e-10	Low_grade_cartilage
ENSG00000172482	chr2_240831526_A_T_rs4676347	-45388	-45387	0.418251	168	220	1.44364e-05	0.189252	0.0426237	0.000167828	3.05072e-14	4.40914e-10	Low_grade_cartilage
ENSG00000172482	chr2_240833396_A_G_rs6760914	-43518	-43517	0.709125	128	153	4.4856e-06	0.214777	0.0456105	0.000167828	3.05072e-14	4.40914e-10	Low_grade_cartilage
ENSG00000172482	chr2_240833474_A_G_rs6761044	-43440	-43439	0.709125	128	153	4.4856e-06	0.214777	0.0456105	0.000167828	3.05072e-14	4.40914e-10	Low_grade_cartilage
ENSG00000172482	chr2_240833475_T_C_rs6707152	-43439	-43438	0.108365	53	57	0.000166942	-0.264402	0.0689891	0.000167828	3.05072e-14	4.40914e-10	Low_grade_cartilage
ENSG00000172482	chr2_240834019_T_A_rs4676343	-42895	-42894	0.707224	128	154	4.99974e-06	0.21185	0.045224	0.000167828	3.05072e-14	4.40914e-10	Low_grade_cartilage
ENSG00000172482	chr2_240834735_T_C_rs35516027	-42179	-42178	0.707224	128	154	4.99974e-06	0.21185	0.045224	0.000167828	3.05072e-14	4.40914e-10	Low_grade_cartilage
ENSG00000172482	chr2_240835401_T_C_rs4676388	-41513	-41512	0.707224	128	154	4.99974e-06	0.21185	0.045224	0.000167828	3.05072e-14	4.40914e-10	Low_grade_cartilage
ENSG00000172482	chr2_240835649_T_C_rs11900363	-41265	-41264	0.106464	52	56	9.69894e-05	-0.273307	0.0687847	0.000167828	3.05072e-14	4.40914e-10	Low_grade_cartilage
ENSG00000172482	chr2_240835807_G_C_rs12616986	-41107	-41106	0.425856	171	224	2.52334e-06	0.204307	0.0422367	0.000167828	3.05072e-14	4.40914e-10	Low_grade_cartilage
ENSG00000172482	chr2_240835809_A_T_rs12620706	-41105	-41104	0.425856	171	224	2.52334e-06	0.204307	0.0422367	0.000167828	3.05072e-14	4.40914e-10	Low_grade_cartilage
ENSG00000172482	chr2_240835940_G_A_rs6755623	-40974	-40973	0.106464	52	56	9.69894e-05	-0.273307	0.0687847	0.000167828	3.05072e-14	4.40914e-10	Low_grade_cartilage
ENSG00000172482	chr2_240836158_C_T_rs6709833	-40756	-40755	0.709125	128	153	4.4856e-06	0.214777	0.0456105	0.000167828	3.05072e-14	4.40914e-10	Low_grade_cartilage
ENSG00000172482	chr2_240838465_C_T_rs6718518	-38449	-38448	0.570342	172	226	1.24685e-06	-0.209452	0.0419656	0.000167828	3.05072e-14	4.40914e-10	Low_grade_cartilage
ENSG00000172482	chr2_240838567_G_C_rs6437369	-38347	-38346	0.63308	156	193	6.77949e-09	-0.266452	0.0441137	0.000167828	3.05072e-14	4.40914e-10	Low_grade_cartilage
ENSG00000172482	chr2_240840532_CT_C_rs11353966	-36382	-36381	0.108365	53	57	9.62279e-05	-0.271542	0.0683058	0.000167828	3.05072e-14	4.40914e-10	Low_grade_cartilage
ENSG00000172482	chr2_240841026_A_G_rs7565385	-35888	-35887	0.568441	173	227	7.07418e-07	-0.21403	0.041866	0.000167828	3.05072e-14	4.40914e-10	Low_grade_cartilage
ENSG00000172482	chr2_240841796_T_A_rs10204233	-35118	-35117	0.287072	127	151	1.54187e-06	-0.226612	0.0458259	0.000167828	3.05072e-14	4.40914e-10	Low_grade_cartilage
ENSG00000172482	chr2_240843650_C_T_rs11691924	-33264	-33263	0.642586	151	188	1.97354e-06	-0.211707	0.0432831	0.000167828	3.05072e-14	4.40914e-10	Low_grade_cartilage
ENSG00000172482	chr2_240847807_C_G_rs6736656	-29107	-29106	0.323194	141	170	3.05071e-14	-0.335325	0.0411365	0.000167828	3.05072e-14	4.40914e-10	Low_grade_cartilage
ENSG00000172482	chr2_240848455_G_T_rs62189562	-28459	-28458	0.121673	60	64	4.22566e-05	0.280388	0.0670501	0.000167828	3.05072e-14	4.40914e-10	Low_grade_cartilage
ENSG00000172482	chr2_240851611_G_A_rs6719991	-25303	-25302	0.321293	141	169	5.16914e-14	-0.335524	0.0415888	0.000167828	3.05072e-14	4.40914e-10	Low_grade_cartilage
ENSG00000172482	chr2_240854560_A_G_rs11680800	-22354	-22353	0.709125	128	153	4.55674e-08	-0.25749	0.0453932	0.000167828	3.05072e-14	4.40914e-10	Low_grade_cartilage
ENSG00000172482	chr2_240855238_G_A_rs10933638	-21676	-21675	0.709125	128	153	4.55676e-08	-0.25749	0.0453932	0.000167828	3.05072e-14	4.40914e-10	Low_grade_cartilage
ENSG00000172482	chr2_240855462_A_G_rs10933639	-21452	-21451	0.382129	165	201	3.82292e-13	-0.323816	0.0418084	0.000167828	3.05072e-14	4.40914e-10	Low_grade_cartilage
ENSG00000172482	chr2_240857488_A_G_rs4401206	-19426	-19425	0.711027	127	152	8.34294e-08	-0.2534	0.0456386	0.000167828	3.05072e-14	4.40914e-10	Low_grade_cartilage
ENSG00000172482	chr2_240858007_G_C_rs6437371	-18907	-18906	0.711027	127	152	8.34287e-08	-0.2534	0.0456386	0.000167828	3.05072e-14	4.40914e-10	Low_grade_cartilage
ENSG00000172482	chr2_240858570_G_A_rs13429566	-18344	-18343	0.378327	164	199	4.0877e-12	-0.313625	0.0426472	0.000167828	3.05072e-14	4.40914e-10	Low_grade_cartilage
ENSG00000172482	chr2_240859445_G_A_rs4465762	-17469	-17468	0.711027	127	152	8.34287e-08	-0.2534	0.0456386	0.000167828	3.05072e-14	4.40914e-10	Low_grade_cartilage
ENSG00000172482	chr2_240860502_G_C_rs13385816	-16412	-16411	0.378327	164	199	4.08769e-12	-0.313625	0.0426472	0.000167828	3.05072e-14	4.40914e-10	Low_grade_cartilage
ENSG00000172482	chr2_240860588_C_A_rs56072426	-16326	-16325	0.496198	200	261	4.6191e-13	-0.31338	0.0406227	0.000167828	3.05072e-14	4.40914e-10	Low_grade_cartilage
ENSG00000172482	chr2_240861290_A_C_rs7600847	-15624	-15623	0.378327	164	199	4.08769e-12	-0.313625	0.0426472	0.000167828	3.05072e-14	4.40914e-10	Low_grade_cartilage
ENSG00000172482	chr2_240863815_T_G_rs12695031	-13099	-13098	0.378327	164	199	4.08769e-12	-0.313625	0.0426472	0.000167828	3.05072e-14	4.40914e-10	Low_grade_cartilage
ENSG00000172482	chr2_240865591_T_C_rs10201556	-11323	-11322	0.372624	162	196	1.73994e-11	-0.305074	0.0429142	0.000167828	3.05072e-14	4.40914e-10	Low_grade_cartilage
ENSG00000172482	chr2_240866434_A_G_rs7340215	-10480	-10479	0.595057	165	213	8.90981e-06	-0.19536	0.0429127	0.000167828	3.05072e-14	4.40914e-10	Low_grade_cartilage
ENSG00000172482	chr2_240867273_C_T_rs10182575	-9641	-9640	0.711027	127	152	5.28305e-08	-0.257622	0.0456516	0.000167828	3.05072e-14	4.40914e-10	Low_grade_cartilage
ENSG00000172482	chr2_240869408_AGGCCTCCCT_A_rs140694338;rs180177209	-7506	-7505	0.380228	165	200	2.13883e-12	-0.317945	0.0426085	0.000167828	3.05072e-14	4.40914e-10	Low_grade_cartilage
ENSG00000172482	chr2_240869525_G_T_rs11681134	-7389	-7388	0.382129	165	201	1.05671e-12	-0.32258	0.0425641	0.000167828	3.05072e-14	4.40914e-10	Low_grade_cartilage
ENSG00000172482	chr2_240871540_C_T_rs10196315	-5374	-5373	0.380228	165	200	2.13883e-12	-0.317945	0.0426085	0.000167828	3.05072e-14	4.40914e-10	Low_grade_cartilage
ENSG00000172482	chr2_240873149_G_A_rs12997245	-3765	-3764	0.372624	162	196	1.27653e-11	-0.306681	0.0428223	0.000167828	3.05072e-14	4.40914e-10	Low_grade_cartilage
ENSG00000172482	chr2_240874365_G_A_rs10933640	-2549	-2548	0.490494	199	258	1.12128e-12	-0.30986	0.0409385	0.000167828	3.05072e-14	4.40914e-10	Low_grade_cartilage
ENSG00000172482	chr2_240874371_T_C_rs10933641	-2543	-2542	0.712928	127	151	3.82134e-08	-0.262573	0.0460083	0.000167828	3.05072e-14	4.40914e-10	Low_grade_cartilage
ENSG00000172482	chr2_240875891_A_G_rs12464426	-1023	-1022	0.745247	116	134	8.425e-06	-0.226991	0.0497198	0.000167828	3.05072e-14	4.40914e-10	Low_grade_cartilage
ENSG00000172482	chr2_240876056_G_A_rs12695032	-858	-857	0.564639	170	229	3.52687e-05	-0.174517	0.0412953	0.000167828	3.05072e-14	4.40914e-10	Low_grade_cartilage
ENSG00000172482	chr2_240876203_G_A_rs13030904	-711	-710	0.389734	166	205	9.57512e-11	-0.291236	0.0427407	0.000167828	3.05072e-14	4.40914e-10	Low_grade_cartilage
ENSG00000172482	chr2_240877128_C_T_rs6732985	214	215	0.389734	166	205	2.66037e-10	-0.284437	0.0428784	0.000167828	3.05072e-14	4.40914e-10	Low_grade_cartilage
ENSG00000172482	chr2_240877905_C_T_rs10199038	991	992	0.395437	168	208	1.21125e-10	-0.288393	0.0425813	0.000167828	3.05072e-14	4.40914e-10	Low_grade_cartilage
ENSG00000172482	chr2_240878600_G_A_rs35566646	1686	1687	0.395437	168	208	1.21125e-10	-0.288393	0.0425813	0.000167828	3.05072e-14	4.40914e-10	Low_grade_cartilage
ENSG00000172482	chr2_240878862_C_A_rs4273214	1948	1949	0.395437	168	208	1.21124e-10	-0.288393	0.0425813	0.000167828	3.05072e-14	4.40914e-10	Low_grade_cartilage
ENSG00000172482	chr2_240879110_A_C_rs4344931	2196	2197	0.722433	122	146	1.86273e-07	-0.249603	0.046309	0.000167828	3.05072e-14	4.40914e-10	Low_grade_cartilage
ENSG00000172482	chr2_240879320_C_T_rs4234095	2406	2407	0.604563	161	208	5.43051e-05	-0.178425	0.0433102	0.000167828	3.05072e-14	4.40914e-10	Low_grade_cartilage
ENSG00000172482	chr2_240879596_G_A_rs12619921	2682	2683	0.610266	160	205	2.61897e-05	-0.187324	0.0435814	0.000167828	3.05072e-14	4.40914e-10	Low_grade_cartilage
ENSG00000172482	chr2_240880109_C_T_rs4675792	3195	3196	0.610266	160	205	2.61897e-05	-0.187324	0.0435814	0.000167828	3.05072e-14	4.40914e-10	Low_grade_cartilage
ENSG00000172482	chr2_240880379_G_A_rs4675874	3465	3466	0.722433	122	146	1.86273e-07	-0.249603	0.046309	0.000167828	3.05072e-14	4.40914e-10	Low_grade_cartilage
ENSG00000172482	chr2_240880618_G_A_rs4563218	3704	3705	0.610266	160	205	2.61897e-05	-0.187324	0.0435814	0.000167828	3.05072e-14	4.40914e-10	Low_grade_cartilage
ENSG00000172482	chr2_240880745_A_AT_rs71049531;rs398105489	3831	3832	0.722433	122	146	1.86273e-07	-0.249603	0.046309	0.000167828	3.05072e-14	4.40914e-10	Low_grade_cartilage
ENSG00000172482	chr2_240880790_G_C_rs4283416	3876	3877	0.722433	122	146	1.86273e-07	-0.249603	0.046309	0.000167828	3.05072e-14	4.40914e-10	Low_grade_cartilage
ENSG00000172482	chr2_240881489_T_C_rs10172404	4575	4576	0.610266	160	205	2.61897e-05	-0.187324	0.0435814	0.000167828	3.05072e-14	4.40914e-10	Low_grade_cartilage
ENSG00000172482	chr2_240881495_G_C_rs10202620	4581	4582	0.610266	160	205	2.61897e-05	-0.187324	0.0435814	0.000167828	3.05072e-14	4.40914e-10	Low_grade_cartilage
ENSG00000172482	chr2_240881600_T_C_rs4311055	4686	4687	0.722433	122	146	1.86273e-07	-0.249603	0.046309	0.000167828	3.05072e-14	4.40914e-10	Low_grade_cartilage
ENSG00000172482	chr2_240881651_T_A_rs4312489	4737	4738	0.610266	160	205	2.61897e-05	-0.187324	0.0435814	0.000167828	3.05072e-14	4.40914e-10	Low_grade_cartilage
ENSG00000172482	chr2_240881820_C_T_rs4295000	4906	4907	0.610266	160	205	2.61897e-05	-0.187324	0.0435814	0.000167828	3.05072e-14	4.40914e-10	Low_grade_cartilage
ENSG00000172482	chr2_240882064_T_C_rs4312490	5150	5151	0.606464	160	207	9.8582e-06	-0.194476	0.0429391	0.000167828	3.05072e-14	4.40914e-10	Low_grade_cartilage
ENSG00000172482	chr2_240882087_C_T_rs9288742	5173	5174	0.391635	166	206	1.90186e-11	-0.298576	0.0420902	0.000167828	3.05072e-14	4.40914e-10	Low_grade_cartilage
ENSG00000172482	chr2_240882152_C_G_rs9288743	5238	5239	0.606464	160	207	9.8582e-06	-0.194476	0.0429391	0.000167828	3.05072e-14	4.40914e-10	Low_grade_cartilage
ENSG00000172482	chr2_240882290_T_C_rs7355583	5376	5377	0.608365	160	206	1.41879e-05	-0.192332	0.0432776	0.000167828	3.05072e-14	4.40914e-10	Low_grade_cartilage
ENSG00000172482	chr2_240882989_C_T_rs6437372	6075	6076	0.608365	160	206	1.41879e-05	-0.192332	0.0432776	0.000167828	3.05072e-14	4.40914e-10	Low_grade_cartilage
ENSG00000172482	chr2_240883015_A_G_rs6741220	6101	6102	0.608365	160	206	1.41879e-05	-0.192332	0.0432776	0.000167828	3.05072e-14	4.40914e-10	Low_grade_cartilage
ENSG00000172482	chr2_240883859_C_T_rs10171750	6945	6946	0.393536	167	207	3.96936e-11	-0.294818	0.0423149	0.000167828	3.05072e-14	4.40914e-10	Low_grade_cartilage
ENSG00000172482	chr2_240883990_C_T_rs4675873	7076	7077	0.393536	167	207	3.96936e-11	-0.294818	0.0423149	0.000167828	3.05072e-14	4.40914e-10	Low_grade_cartilage
ENSG00000172482	chr2_240884036_G_T_rs4675872	7122	7123	0.393536	167	207	3.96936e-11	-0.294818	0.0423149	0.000167828	3.05072e-14	4.40914e-10	Low_grade_cartilage
ENSG00000172482	chr2_240884432_G_A_rs4675871	7518	7519	0.608365	160	206	1.41879e-05	-0.192332	0.0432776	0.000167828	3.05072e-14	4.40914e-10	Low_grade_cartilage
ENSG00000172482	chr2_240884842_C_T_rs10439370	7928	7929	0.393536	167	207	3.96936e-11	-0.294818	0.0423149	0.000167828	3.05072e-14	4.40914e-10	Low_grade_cartilage
ENSG00000172482	chr2_240885075_T_C_rs10185214	8161	8162	0.393536	167	207	3.96936e-11	-0.294818	0.0423149	0.000167828	3.05072e-14	4.40914e-10	Low_grade_cartilage
ENSG00000172482	chr2_240885112_C_T_rs10177736	8198	8199	0.393536	167	207	3.96936e-11	-0.294818	0.0423149	0.000167828	3.05072e-14	4.40914e-10	Low_grade_cartilage
ENSG00000172482	chr2_240885230_C_T_rs10177846	8316	8317	0.393536	167	207	3.96936e-11	-0.294818	0.0423149	0.000167828	3.05072e-14	4.40914e-10	Low_grade_cartilage
ENSG00000172482	chr2_240885459_A_T_rs7598309	8545	8546	0.608365	160	206	1.41879e-05	-0.192332	0.0432776	0.000167828	3.05072e-14	4.40914e-10	Low_grade_cartilage
ENSG00000172482	chr2_240885566_T_C_rs7601670	8652	8653	0.393536	167	207	3.96936e-11	-0.294818	0.0423149	0.000167828	3.05072e-14	4.40914e-10	Low_grade_cartilage
ENSG00000172482	chr2_240885617_T_G_rs7604393	8703	8704	0.722433	122	146	1.86273e-07	-0.249603	0.046309	0.000167828	3.05072e-14	4.40914e-10	Low_grade_cartilage
ENSG00000172482	chr2_240886633_C_T_rs13397515	9719	9720	0.393536	167	207	3.96936e-11	-0.294818	0.0423149	0.000167828	3.05072e-14	4.40914e-10	Low_grade_cartilage
ENSG00000172482	chr2_240886722_G_A_rs13422330	9808	9809	0.393536	167	207	3.96936e-11	-0.294818	0.0423149	0.000167828	3.05072e-14	4.40914e-10	Low_grade_cartilage
ENSG00000172482	chr2_240887337_G_A_rs10933510	10423	10424	0.608365	160	206	1.41879e-05	-0.192332	0.0432776	0.000167828	3.05072e-14	4.40914e-10	Low_grade_cartilage
ENSG00000172482	chr2_240888008_G_T_rs6744422	11094	11095	0.393536	167	207	3.96936e-11	-0.294818	0.0423149	0.000167828	3.05072e-14	4.40914e-10	Low_grade_cartilage
ENSG00000172482	chr2_240888201_T_C_rs6707763	11287	11288	0.395437	167	208	4.37574e-11	-0.291879	0.0419948	0.000167828	3.05072e-14	4.40914e-10	Low_grade_cartilage
ENSG00000172482	chr2_240888279_A_G_rs4675869	11365	11366	0.722433	122	146	1.86273e-07	-0.249603	0.046309	0.000167828	3.05072e-14	4.40914e-10	Low_grade_cartilage
ENSG00000172482	chr2_240888595_T_C_rs6708304	11681	11682	0.513308	196	256	6.32834e-12	-0.298551	0.041007	0.000167828	3.05072e-14	4.40914e-10	Low_grade_cartilage
ENSG00000172482	chr2_240888798_G_A_rs34671465	11884	11885	0.393536	167	207	3.96936e-11	-0.294818	0.0423149	0.000167828	3.05072e-14	4.40914e-10	Low_grade_cartilage
ENSG00000172482	chr2_240888891_C_G_rs11893118	11977	11978	0.722433	122	146	1.86273e-07	-0.249603	0.046309	0.000167828	3.05072e-14	4.40914e-10	Low_grade_cartilage
ENSG00000172482	chr2_240888894_A_G_rs11898716	11980	11981	0.722433	122	146	1.86273e-07	-0.249603	0.046309	0.000167828	3.05072e-14	4.40914e-10	Low_grade_cartilage
ENSG00000172482	chr2_240888921_C_A_rs11893121	12007	12008	0.507605	198	259	5.17591e-12	-0.299986	0.0410135	0.000167828	3.05072e-14	4.40914e-10	Low_grade_cartilage
ENSG00000172482	chr2_240888922_C_A_rs56290312	12008	12009	0.507605	198	259	5.17591e-12	-0.299986	0.0410135	0.000167828	3.05072e-14	4.40914e-10	Low_grade_cartilage
ENSG00000172482	chr2_240889018_C_T_rs6759908	12104	12105	0.507605	198	259	5.17591e-12	-0.299986	0.0410135	0.000167828	3.05072e-14	4.40914e-10	Low_grade_cartilage
ENSG00000172482	chr2_240889111_T_C_rs6711998	12197	12198	0.507605	198	259	5.17591e-12	-0.299986	0.0410135	0.000167828	3.05072e-14	4.40914e-10	Low_grade_cartilage
ENSG00000172482	chr2_240889125_A_C_rs4675868	12211	12212	0.722433	122	146	1.86273e-07	-0.249603	0.046309	0.000167828	3.05072e-14	4.40914e-10	Low_grade_cartilage
ENSG00000172482	chr2_240889528_C_T_rs6760483	12614	12615	0.507605	198	259	5.17591e-12	-0.299986	0.0410135	0.000167828	3.05072e-14	4.40914e-10	Low_grade_cartilage
ENSG00000172482	chr2_240889832_G_T_rs7600652	12918	12919	0.507605	198	259	5.17591e-12	-0.299986	0.0410135	0.000167828	3.05072e-14	4.40914e-10	Low_grade_cartilage
ENSG00000172482	chr2_240890571_C_T_rs10933511	13657	13658	0.507605	198	259	5.17591e-12	-0.299986	0.0410135	0.000167828	3.05072e-14	4.40914e-10	Low_grade_cartilage
ENSG00000172482	chr2_240890709_G_A_rs12464585	13795	13796	0.393536	167	207	3.96936e-11	-0.294818	0.0423149	0.000167828	3.05072e-14	4.40914e-10	Low_grade_cartilage
ENSG00000172482	chr2_240890715_T_C_rs12477800	13801	13802	0.507605	198	259	5.17591e-12	-0.299986	0.0410135	0.000167828	3.05072e-14	4.40914e-10	Low_grade_cartilage
ENSG00000172482	chr2_240890723_G_C_rs12464586	13809	13810	0.507605	198	259	5.17591e-12	-0.299986	0.0410135	0.000167828	3.05072e-14	4.40914e-10	Low_grade_cartilage
ENSG00000172482	chr2_240890728_C_T_rs12472823	13814	13815	0.507605	198	259	5.17591e-12	-0.299986	0.0410135	0.000167828	3.05072e-14	4.40914e-10	Low_grade_cartilage
ENSG00000172482	chr2_240890812_T_C_rs12477839	13898	13899	0.507605	198	259	5.17591e-12	-0.299986	0.0410135	0.000167828	3.05072e-14	4.40914e-10	Low_grade_cartilage
ENSG00000172482	chr2_240890879_A_C_rs6720357	13965	13966	0.722433	122	146	1.86273e-07	-0.249603	0.046309	0.000167828	3.05072e-14	4.40914e-10	Low_grade_cartilage
ENSG00000172482	chr2_240891287_A_G_rs35733632	14373	14374	0.507605	198	259	5.17591e-12	-0.299986	0.0410135	0.000167828	3.05072e-14	4.40914e-10	Low_grade_cartilage
ENSG00000172482	chr2_240891346_A_T_rs4675863	14432	14433	0.722433	122	146	1.86273e-07	-0.249603	0.046309	0.000167828	3.05072e-14	4.40914e-10	Low_grade_cartilage
ENSG00000172482	chr2_240891527_G_T_rs10171053	14613	14614	0.507605	198	259	5.17591e-12	-0.299986	0.0410135	0.000167828	3.05072e-14	4.40914e-10	Low_grade_cartilage
ENSG00000172482	chr2_240891552_G_A_rs10171067	14638	14639	0.507605	198	259	5.17591e-12	-0.299986	0.0410135	0.000167828	3.05072e-14	4.40914e-10	Low_grade_cartilage
ENSG00000172482	chr2_240891588_C_T_rs10195453	14674	14675	0.507605	198	259	5.17591e-12	-0.299986	0.0410135	0.000167828	3.05072e-14	4.40914e-10	Low_grade_cartilage
ENSG00000172482	chr2_240891847_G_A_rs6737320	14933	14934	0.507605	198	259	5.17591e-12	-0.299986	0.0410135	0.000167828	3.05072e-14	4.40914e-10	Low_grade_cartilage
ENSG00000172482	chr2_240891879_C_G_rs6709469	14965	14966	0.507605	198	259	5.17591e-12	-0.299986	0.0410135	0.000167828	3.05072e-14	4.40914e-10	Low_grade_cartilage
ENSG00000172482	chr2_240892054_C_T_rs6709742	15140	15141	0.507605	198	259	5.17591e-12	-0.299986	0.0410135	0.000167828	3.05072e-14	4.40914e-10	Low_grade_cartilage
ENSG00000172482	chr2_240892055_A_G_rs6724533	15141	15142	0.507605	198	259	5.17591e-12	-0.299986	0.0410135	0.000167828	3.05072e-14	4.40914e-10	Low_grade_cartilage
ENSG00000172482	chr2_240892143_A_G_rs6724662	15229	15230	0.722433	122	146	1.86273e-07	-0.249603	0.046309	0.000167828	3.05072e-14	4.40914e-10	Low_grade_cartilage
ENSG00000172482	chr2_240892375_G_A_rs6737966	15461	15462	0.507605	198	259	5.17591e-12	-0.299986	0.0410135	0.000167828	3.05072e-14	4.40914e-10	Low_grade_cartilage
ENSG00000172482	chr2_240892940_C_T_rs62186561	16026	16027	0.507605	198	259	5.17591e-12	-0.299986	0.0410135	0.000167828	3.05072e-14	4.40914e-10	Low_grade_cartilage
ENSG00000172482	chr2_240893044_C_T_rs62186562	16130	16131	0.393536	167	207	3.96936e-11	-0.294818	0.0423149	0.000167828	3.05072e-14	4.40914e-10	Low_grade_cartilage
ENSG00000172482	chr2_240893147_C_G_rs12105664	16233	16234	0.507605	198	259	5.17591e-12	-0.299986	0.0410135	0.000167828	3.05072e-14	4.40914e-10	Low_grade_cartilage
ENSG00000172482	chr2_240893356_C_T_rs12105667	16442	16443	0.507605	198	259	5.17591e-12	-0.299986	0.0410135	0.000167828	3.05072e-14	4.40914e-10	Low_grade_cartilage
ENSG00000172482	chr2_240893447_C_A_rs13422506	16533	16534	0.393536	167	207	3.96936e-11	-0.294818	0.0423149	0.000167828	3.05072e-14	4.40914e-10	Low_grade_cartilage
ENSG00000172482	chr2_240893524_T_C_rs10933512	16610	16611	0.507605	198	259	5.17591e-12	-0.299986	0.0410135	0.000167828	3.05072e-14	4.40914e-10	Low_grade_cartilage
ENSG00000172482	chr2_240893740_A_ACTCTGGGGGCGTGAGGAGCCT_rs751586281;rs145185192	16826	16827	0.391635	166	206	1.35076e-10	-0.287881	0.0426264	0.000167828	3.05072e-14	4.40914e-10	Low_grade_cartilage
ENSG00000172482	chr2_240894193_T_C_rs13390816	17279	17280	0.507605	198	259	5.17591e-12	-0.299986	0.0410135	0.000167828	3.05072e-14	4.40914e-10	Low_grade_cartilage
ENSG00000172482	chr2_240894462_C_T_rs6718540	17548	17549	0.507605	198	259	5.17591e-12	-0.299986	0.0410135	0.000167828	3.05072e-14	4.40914e-10	Low_grade_cartilage
ENSG00000172482	chr2_240894591_A_G_rs10933513	17677	17678	0.722433	122	146	1.86273e-07	-0.249603	0.046309	0.000167828	3.05072e-14	4.40914e-10	Low_grade_cartilage
ENSG00000172482	chr2_240894956_C_T_rs6721874	18042	18043	0.507605	198	259	5.17591e-12	-0.299986	0.0410135	0.000167828	3.05072e-14	4.40914e-10	Low_grade_cartilage
ENSG00000172482	chr2_240895084_G_C_rs6749674	18170	18171	0.722433	122	146	1.86273e-07	-0.249603	0.046309	0.000167828	3.05072e-14	4.40914e-10	Low_grade_cartilage
ENSG00000172482	chr2_240895190_G_A_rs6749803	18276	18277	0.507605	198	259	5.17591e-12	-0.299986	0.0410135	0.000167828	3.05072e-14	4.40914e-10	Low_grade_cartilage
ENSG00000172482	chr2_240895237_A_G_rs3936203	18323	18324	0.722433	122	146	1.86273e-07	-0.249603	0.046309	0.000167828	3.05072e-14	4.40914e-10	Low_grade_cartilage
ENSG00000172482	chr2_240895289_A_G_rs10173475	18375	18376	0.507605	198	259	5.17591e-12	-0.299986	0.0410135	0.000167828	3.05072e-14	4.40914e-10	Low_grade_cartilage
ENSG00000172482	chr2_240895353_A_G_rs4293565	18439	18440	0.722433	122	146	1.86273e-07	-0.249603	0.046309	0.000167828	3.05072e-14	4.40914e-10	Low_grade_cartilage
ENSG00000172482	chr2_240895527_T_C_rs4468809	18613	18614	0.507605	198	259	5.17591e-12	-0.299986	0.0410135	0.000167828	3.05072e-14	4.40914e-10	Low_grade_cartilage
ENSG00000172482	chr2_240895962_G_A_rs12105122	19048	19049	0.501901	200	262	1.37299e-11	-0.296042	0.0414083	0.000167828	3.05072e-14	4.40914e-10	Low_grade_cartilage
ENSG00000172482	chr2_240896004_A_G_rs13426919	19090	19091	0.393536	167	207	3.96936e-11	-0.294818	0.0423149	0.000167828	3.05072e-14	4.40914e-10	Low_grade_cartilage
ENSG00000172482	chr2_240896015_G_A_rs10933514	19101	19102	0.507605	198	259	5.17591e-12	-0.299986	0.0410135	0.000167828	3.05072e-14	4.40914e-10	Low_grade_cartilage
ENSG00000172482	chr2_240896126_A_C_rs10206101	19212	19213	0.526616	193	249	1.50161e-12	-0.304929	0.0405455	0.000167828	3.05072e-14	4.40914e-10	Low_grade_cartilage
ENSG00000172482	chr2_240896369_G_A_rs10169870	19455	19456	0.410646	172	216	3.4833e-11	-0.290477	0.0415574	0.000167828	3.05072e-14	4.40914e-10	Low_grade_cartilage
ENSG00000172482	chr2_240896529_T_C_rs10933515	19615	19616	0.526616	193	249	1.50161e-12	-0.304929	0.0405455	0.000167828	3.05072e-14	4.40914e-10	Low_grade_cartilage
ENSG00000172482	chr2_240896723_T_C_rs10933516	19809	19810	0.526616	193	249	1.50161e-12	-0.304929	0.0405455	0.000167828	3.05072e-14	4.40914e-10	Low_grade_cartilage
ENSG00000172482	chr2_240896943_TC_T_rs34172192;rs796753973	20029	20030	0.524715	194	250	1.74256e-12	-0.305287	0.0407266	0.000167828	3.05072e-14	4.40914e-10	Low_grade_cartilage
ENSG00000172482	chr2_240897583_C_T_rs9973765	20669	20670	0.520913	194	252	2.88941e-12	-0.299926	0.0404653	0.000167828	3.05072e-14	4.40914e-10	Low_grade_cartilage
ENSG00000172482	chr2_240897702_A_AC_rs11433854;rs397945783	20788	20789	0.522814	195	251	8.23665e-13	-0.310778	0.0407863	0.000167828	3.05072e-14	4.40914e-10	Low_grade_cartilage
ENSG00000172482	chr2_240897712_A_C_rs12105931	20798	20799	0.524715	194	250	1.74256e-12	-0.305287	0.0407266	0.000167828	3.05072e-14	4.40914e-10	Low_grade_cartilage
ENSG00000172482	chr2_240897915_T_C_rs6751693	21001	21002	0.722433	122	146	1.86273e-07	-0.249603	0.046309	0.000167828	3.05072e-14	4.40914e-10	Low_grade_cartilage
ENSG00000172482	chr2_240898035_A_G_rs6748734	21121	21122	0.722433	122	146	1.86273e-07	-0.249603	0.046309	0.000167828	3.05072e-14	4.40914e-10	Low_grade_cartilage
ENSG00000172482	chr2_240898096_C_T_rs6734159	21182	21183	0.524715	194	250	1.74256e-12	-0.305287	0.0407266	0.000167828	3.05072e-14	4.40914e-10	Low_grade_cartilage
ENSG00000172482	chr2_240898674_A_C_rs10933518	21760	21761	0.722433	122	146	1.86273e-07	-0.249603	0.046309	0.000167828	3.05072e-14	4.40914e-10	Low_grade_cartilage
ENSG00000172482	chr2_240898725_A_G_rs9973334	21811	21812	0.722433	122	146	1.86273e-07	-0.249603	0.046309	0.000167828	3.05072e-14	4.40914e-10	Low_grade_cartilage
ENSG00000172482	chr2_240898734_T_C_rs9973366	21820	21821	0.722433	122	146	1.86273e-07	-0.249603	0.046309	0.000167828	3.05072e-14	4.40914e-10	Low_grade_cartilage
ENSG00000172482	chr2_240898743_G_C_rs10933519	21829	21830	0.750951	112	131	2.64667e-06	-0.233006	0.048275	0.000167828	3.05072e-14	4.40914e-10	Low_grade_cartilage
ENSG00000172482	chr2_240898756_CG_C_rs58128984;rs398091196	21842	21843	0.750951	112	131	2.64667e-06	-0.233006	0.048275	0.000167828	3.05072e-14	4.40914e-10	Low_grade_cartilage
ENSG00000172482	chr2_240899087_G_T_rs4630763	22173	22174	0.522814	195	251	6.53647e-12	-0.298972	0.0410956	0.000167828	3.05072e-14	4.40914e-10	Low_grade_cartilage
ENSG00000172482	chr2_240899205_T_C_rs4471886	22291	22292	0.722433	122	146	1.86273e-07	-0.249603	0.046309	0.000167828	3.05072e-14	4.40914e-10	Low_grade_cartilage
ENSG00000172482	chr2_240899864_T_A_rs11677318	22950	22951	0.522814	195	251	6.53647e-12	-0.298972	0.0410956	0.000167828	3.05072e-14	4.40914e-10	Low_grade_cartilage
ENSG00000172482	chr2_240900006_A_T_rs4234094	23092	23093	0.522814	195	251	6.53647e-12	-0.298972	0.0410956	0.000167828	3.05072e-14	4.40914e-10	Low_grade_cartilage
ENSG00000172482	chr2_240900828_G_A_rs4234093	23914	23915	0.522814	195	251	6.53647e-12	-0.298972	0.0410956	0.000167828	3.05072e-14	4.40914e-10	Low_grade_cartilage
ENSG00000172482	chr2_240901000_A_G_rs4675860	24086	24087	0.722433	122	146	1.86273e-07	-0.249603	0.046309	0.000167828	3.05072e-14	4.40914e-10	Low_grade_cartilage
ENSG00000172482	chr2_240901028_G_C_rs35885627	24114	24115	0.522814	195	251	6.53647e-12	-0.298972	0.0410956	0.000167828	3.05072e-14	4.40914e-10	Low_grade_cartilage
ENSG00000172482	chr2_240901089_C_T_rs35504295	24175	24176	0.522814	195	251	6.53647e-12	-0.298972	0.0410956	0.000167828	3.05072e-14	4.40914e-10	Low_grade_cartilage
ENSG00000172482	chr2_240901124_G_C_rs6752657	24210	24211	0.722433	122	146	1.86273e-07	-0.249603	0.046309	0.000167828	3.05072e-14	4.40914e-10	Low_grade_cartilage
ENSG00000172482	chr2_240901138_C_T_rs35760630	24224	24225	0.406844	172	214	9.53235e-11	-0.28876	0.0423725	0.000167828	3.05072e-14	4.40914e-10	Low_grade_cartilage
ENSG00000172482	chr2_240901141_G_A_rs4675858	24227	24228	0.722433	122	146	1.86273e-07	-0.249603	0.046309	0.000167828	3.05072e-14	4.40914e-10	Low_grade_cartilage
ENSG00000172482	chr2_240901230_G_A_rs6752787	24316	24317	0.722433	122	146	1.86273e-07	-0.249603	0.046309	0.000167828	3.05072e-14	4.40914e-10	Low_grade_cartilage
ENSG00000172482	chr2_240901294_A_G_rs6739772	24380	24381	0.722433	122	146	1.86273e-07	-0.249603	0.046309	0.000167828	3.05072e-14	4.40914e-10	Low_grade_cartilage
ENSG00000172482	chr2_240902241_G_C_rs11895030	25327	25328	0.522814	195	251	6.53647e-12	-0.298972	0.0410956	0.000167828	3.05072e-14	4.40914e-10	Low_grade_cartilage
ENSG00000172482	chr2_240902863_C_A_rs11675145	25949	25950	0.408745	172	215	6.98497e-11	-0.289676	0.0421707	0.000167828	3.05072e-14	4.40914e-10	Low_grade_cartilage
ENSG00000172482	chr2_240902909_T_C_rs4675857	25995	25996	0.724335	122	145	2.95806e-07	-0.248145	0.0468652	0.000167828	3.05072e-14	4.40914e-10	Low_grade_cartilage
ENSG00000172482	chr2_240902928_G_A_rs11685899	26014	26015	0.522814	195	251	6.53647e-12	-0.298972	0.0410956	0.000167828	3.05072e-14	4.40914e-10	Low_grade_cartilage
ENSG00000172482	chr2_240903113_A_G_rs10182251	26199	26200	0.524715	194	250	1.50526e-11	-0.293677	0.0411678	0.000167828	3.05072e-14	4.40914e-10	Low_grade_cartilage
ENSG00000172482	chr2_240903345_C_G_rs10170351	26431	26432	0.408745	172	215	6.98497e-11	-0.289676	0.0421707	0.000167828	3.05072e-14	4.40914e-10	Low_grade_cartilage
ENSG00000172482	chr2_240903358_C_T_rs10933521	26444	26445	0.408745	172	215	6.98497e-11	-0.289676	0.0421707	0.000167828	3.05072e-14	4.40914e-10	Low_grade_cartilage
ENSG00000172482	chr2_240903523_C_A_rs12465403	26609	26610	0.414449	175	218	4.97045e-11	-0.293447	0.042355	0.000167828	3.05072e-14	4.40914e-10	Low_grade_cartilage
ENSG00000172482	chr2_240903988_A_G_rs4675856	27074	27075	0.560836	182	231	4.12814e-11	-0.286698	0.0411896	0.000167828	3.05072e-14	4.40914e-10	Low_grade_cartilage
ENSG00000172482	chr2_240904147_G_A_rs11688707	27233	27234	0.36692	155	193	3.78073e-08	-0.244359	0.0428011	0.000167828	3.05072e-14	4.40914e-10	Low_grade_cartilage
ENSG00000172482	chr2_240904335_A_G_rs10185785	27421	27422	0.76616	106	123	5.21155e-07	-0.25587	0.0494265	0.000167828	3.05072e-14	4.40914e-10	Low_grade_cartilage
ENSG00000172482	chr2_240904615_A_ATGGATG_.	27701	27702	0.441065	182	232	1.05e-09	-0.269657	0.0422246	0.000167828	3.05072e-14	4.40914e-10	Low_grade_cartilage
ENSG00000172482	chr2_240904641_G_A_rs6437220	27727	27728	0.758555	109	127	3.02161e-07	-0.258287	0.0488211	0.000167828	3.05072e-14	4.40914e-10	Low_grade_cartilage
ENSG00000172482	chr2_240905610_G_A_rs34125162	28696	28697	0.444867	183	234	4.02245e-10	-0.275799	0.0420444	0.000167828	3.05072e-14	4.40914e-10	Low_grade_cartilage
ENSG00000172482	chr2_240905833_C_T_rs34856596	28919	28920	0.429658	177	226	9.11762e-09	-0.251135	0.0419682	0.000167828	3.05072e-14	4.40914e-10	Low_grade_cartilage
ENSG00000172482	chr2_240905910_G_T_rs34887465	28996	28997	0.444867	183	234	4.02245e-10	-0.275799	0.0420444	0.000167828	3.05072e-14	4.40914e-10	Low_grade_cartilage
ENSG00000172482	chr2_240905980_C_T_rs4447600	29066	29067	0.648289	149	185	4.63009e-05	-0.185278	0.0445462	0.000167828	3.05072e-14	4.40914e-10	Low_grade_cartilage
ENSG00000172482	chr2_240906124_G_A_rs13404637	29210	29211	0.444867	183	234	4.02245e-10	-0.275799	0.0420444	0.000167828	3.05072e-14	4.40914e-10	Low_grade_cartilage
ENSG00000172482	chr2_240906324_G_A_rs13404863	29410	29411	0.444867	183	234	4.02245e-10	-0.275799	0.0420444	0.000167828	3.05072e-14	4.40914e-10	Low_grade_cartilage
ENSG00000172482	chr2_240906483_A_C_rs4076341	29569	29570	0.444867	183	234	4.02245e-10	-0.275799	0.0420444	0.000167828	3.05072e-14	4.40914e-10	Low_grade_cartilage
ENSG00000172482	chr2_240906723_C_T_rs4076342	29809	29810	0.444867	183	234	4.02245e-10	-0.275799	0.0420444	0.000167828	3.05072e-14	4.40914e-10	Low_grade_cartilage
ENSG00000172482	chr2_240906906_C_T_rs13033585	29992	29993	0.444867	183	234	4.02245e-10	-0.275799	0.0420444	0.000167828	3.05072e-14	4.40914e-10	Low_grade_cartilage
ENSG00000172482	chr2_240906928_TGCTCAGGTGGCCGGCGTCCCTGGCAGCCACAGGTTTGCAGGGTGGAGAGAGAGCCCGGGGCCGCTGCTGGCTGTGGAC_T_rs558182100	30014	30015	0.444867	183	234	4.02245e-10	-0.275799	0.0420444	0.000167828	3.05072e-14	4.40914e-10	Low_grade_cartilage
ENSG00000172482	chr2_240907067_T_C_rs4544434	30153	30154	0.648289	149	185	4.63009e-05	-0.185278	0.0445462	0.000167828	3.05072e-14	4.40914e-10	Low_grade_cartilage
ENSG00000172482	chr2_240907156_A_G_rs4417704	30242	30243	0.758555	109	127	3.02161e-07	-0.258287	0.0488211	0.000167828	3.05072e-14	4.40914e-10	Low_grade_cartilage
ENSG00000172482	chr2_240907304_C_T_rs4366902	30390	30391	0.444867	183	234	4.02245e-10	-0.275799	0.0420444	0.000167828	3.05072e-14	4.40914e-10	Low_grade_cartilage
ENSG00000172482	chr2_240907361_C_G_rs4588186	30447	30448	0.444867	183	234	4.02245e-10	-0.275799	0.0420444	0.000167828	3.05072e-14	4.40914e-10	Low_grade_cartilage
ENSG00000172482	chr2_240909448_G_A_rs34752570	32534	32535	0.444867	182	234	1.07617e-09	-0.267989	0.041993	0.000167828	3.05072e-14	4.40914e-10	Low_grade_cartilage
ENSG00000172482	chr2_240909904_T_C_rs4675855	32990	32991	0.648289	149	185	4.63009e-05	-0.185278	0.0445462	0.000167828	3.05072e-14	4.40914e-10	Low_grade_cartilage
ENSG00000172482	chr2_240910332_ACAGAAAGCCCAGTCCCCTCAGAGCTGGGGGCTCCT_A_rs142779395;rs148400486	33418	33419	0.446768	183	235	4.71812e-10	-0.271951	0.0416396	0.000167828	3.05072e-14	4.40914e-10	Low_grade_cartilage
ENSG00000172482	chr2_240910521_C_T_rs11679214	33607	33608	0.446768	183	235	4.7181e-10	-0.271951	0.0416396	0.000167828	3.05072e-14	4.40914e-10	Low_grade_cartilage
ENSG00000172482	chr2_240911676_A_G_rs12694989	34762	34763	0.653992	146	182	5.14689e-05	-0.182519	0.0441612	0.000167828	3.05072e-14	4.40914e-10	Low_grade_cartilage
ENSG00000172482	chr2_240912839_C_T_rs73006024	35925	35926	0.235741	106	124	3.13182e-07	0.258391	0.0489093	0.000167828	3.05072e-14	4.40914e-10	Low_grade_cartilage
ENSG00000172482	chr2_240912909_C_G_rs12469764	35995	35996	0.418251	176	220	3.41078e-09	-0.266176	0.0431469	0.000167828	3.05072e-14	4.40914e-10	Low_grade_cartilage
ENSG00000172482	chr2_240913321_G_A_rs62186582	36407	36408	0.235741	106	124	3.13182e-07	0.258391	0.0489093	0.000167828	3.05072e-14	4.40914e-10	Low_grade_cartilage
ENSG00000172482	chr2_240913914_G_A_rs56331064	37000	37001	0.235741	106	124	3.13182e-07	0.258391	0.0489093	0.000167828	3.05072e-14	4.40914e-10	Low_grade_cartilage
ENSG00000172482	chr2_240914204_C_T_rs62186584	37290	37291	0.235741	106	124	3.13182e-07	0.258391	0.0489093	0.000167828	3.05072e-14	4.40914e-10	Low_grade_cartilage
ENSG00000172482	chr2_240914493_G_A_rs73006034	37579	37580	0.212928	96	112	3.40743e-06	0.245354	0.051431	0.000167828	3.05072e-14	4.40914e-10	Low_grade_cartilage
ENSG00000172482	chr2_240914854_C_T_rs11685632	37940	37941	0.412548	175	217	9.01131e-08	-0.248821	0.0449388	0.000167828	3.05072e-14	4.40914e-10	Low_grade_cartilage
ENSG00000172482	chr2_240914867_G_T_rs6730464	37953	37954	0.465779	190	245	5.48532e-09	0.26205	0.0430999	0.000167828	3.05072e-14	4.40914e-10	Low_grade_cartilage
ENSG00000172482	chr2_240915511_G_A_rs12464799	38597	38598	0.422053	177	222	7.92274e-08	-0.249565	0.0448644	0.000167828	3.05072e-14	4.40914e-10	Low_grade_cartilage
ENSG00000172482	chr2_240919423_C_T_rs34596631	42509	42510	0.311787	137	164	1.27269e-07	-0.249289	0.0455959	0.000167828	3.05072e-14	4.40914e-10	Low_grade_cartilage
ENSG00000172482	chr2_240919751_C_CCAGGTGCTCA_rs71049535	42837	42838	0.543726	185	240	1.58362e-05	0.190914	0.0432104	0.000167828	3.05072e-14	4.40914e-10	Low_grade_cartilage
ENSG00000172482	chr2_240919838_T_G_rs4675790	42924	42925	0.545627	185	239	7.81548e-06	0.196563	0.0428925	0.000167828	3.05072e-14	4.40914e-10	Low_grade_cartilage
ENSG00000172482	chr2_240922487_G_C_rs4514870	45573	45574	0.458175	184	241	9.85211e-06	-0.193424	0.0427055	0.000167828	3.05072e-14	4.40914e-10	Low_grade_cartilage
ENSG00000172482	chr2_240925998_G_A_rs4073150	49084	49085	0.473384	188	249	5.7374e-06	-0.197712	0.0424886	0.000167828	3.05072e-14	4.40914e-10	Low_grade_cartilage
ENSG00000172482	chr2_240926199_A_G_rs4073151	49285	49286	0.460076	184	242	1.59209e-05	-0.187765	0.0425096	0.000167828	3.05072e-14	4.40914e-10	Low_grade_cartilage
ENSG00000172482	chr2_240928657_G_A_rs4675844	51743	51744	0.473384	188	249	5.7374e-06	-0.197712	0.0424886	0.000167828	3.05072e-14	4.40914e-10	Low_grade_cartilage
ENSG00000172482	chr2_240928868_AG_A_rs10711501;rs796459790	51954	51955	0.473384	188	249	5.73741e-06	-0.197712	0.0424886	0.000167828	3.05072e-14	4.40914e-10	Low_grade_cartilage
ENSG00000172482	chr2_240929539_G_A_rs4407242	52625	52626	0.473384	188	249	5.7374e-06	-0.197712	0.0424886	0.000167828	3.05072e-14	4.40914e-10	Low_grade_cartilage
ENSG00000172482	chr2_240929961_A_T_rs6756731	53047	53048	0.460076	185	242	1.99792e-05	-0.187968	0.043081	0.000167828	3.05072e-14	4.40914e-10	Low_grade_cartilage
ENSG00000172482	chr2_240931448_A_G_rs12467186	54534	54535	0.458175	184	241	9.85211e-06	-0.193424	0.0427055	0.000167828	3.05072e-14	4.40914e-10	Low_grade_cartilage
ENSG00000172482	chr2_240932539_G_T_rs12472087	55625	55626	0.458175	184	241	9.85211e-06	-0.193424	0.0427055	0.000167828	3.05072e-14	4.40914e-10	Low_grade_cartilage
ENSG00000172482	chr2_240940628_GT_G_rs34806647;rs397988414	63714	63715	0.446768	181	235	3.20468e-05	-0.18255	0.0429589	0.000167828	3.05072e-14	4.40914e-10	Low_grade_cartilage
ENSG00000172482	chr2_240943286_G_A_rs11694721	66372	66373	0.446768	181	235	3.20468e-05	-0.18255	0.0429589	0.000167828	3.05072e-14	4.40914e-10	Low_grade_cartilage
ENSG00000172482	chr2_240943368_C_T_rs11683747	66454	66455	0.446768	181	235	3.20468e-05	-0.18255	0.0429589	0.000167828	3.05072e-14	4.40914e-10	Low_grade_cartilage
ENSG00000172482	chr2_240945784_C_A_rs6706171	68870	68871	0.551331	181	236	2.97458e-05	0.182492	0.0427631	0.000167828	3.05072e-14	4.40914e-10	Low_grade_cartilage
ENSG00000172482	chr2_240959694_G_A_rs12468628	82780	82781	0.446768	180	235	2.2043e-05	-0.184908	0.0426089	0.000167828	3.05072e-14	4.40914e-10	Low_grade_cartilage
ENSG00000172482	chr2_240959701_G_C_rs12468630	82787	82788	0.446768	180	235	2.2043e-05	-0.184908	0.0426089	0.000167828	3.05072e-14	4.40914e-10	Low_grade_cartilage
ENSG00000172482	chr2_240960113_C_T_rs12477875	83199	83200	0.446768	180	235	2.2043e-05	-0.184908	0.0426089	0.000167828	3.05072e-14	4.40914e-10	Low_grade_cartilage
ENSG00000172482	chr2_240960120_C_T_rs12477878	83206	83207	0.446768	180	235	2.2043e-05	-0.184908	0.0426089	0.000167828	3.05072e-14	4.40914e-10	Low_grade_cartilage
ENSG00000172482	chr2_240960330_T_G_rs10174835	83416	83417	0.541825	183	241	7.13442e-05	0.172765	0.0426438	0.000167828	3.05072e-14	4.40914e-10	Low_grade_cartilage
ENSG00000172482	chr2_240962854_G_C_rs66757740	85940	85941	0.452471	183	238	1.69442e-05	-0.189749	0.0431026	0.000167828	3.05072e-14	4.40914e-10	Low_grade_cartilage
ENSG00000172478	chr2_240703301_C_T_rs73009089	-188735	-188734	0.119772	57	63	0.000103903	-0.301691	0.076267	0.000154553	2.0681e-24	2.98619e-19	Low_grade_cartilage
ENSG00000172478	chr2_240741385_G_A_rs56024577	-150651	-150650	0.258555	115	136	1.81323e-05	0.2491	0.0567918	0.000154553	2.0681e-24	2.98619e-19	Low_grade_cartilage
ENSG00000172478	chr2_240742347_G_A_rs3755534	-149689	-149688	0.1673	77	88	2.19138e-05	-0.279807	0.064456	0.000154553	2.0681e-24	2.98619e-19	Low_grade_cartilage
ENSG00000172478	chr2_240743549_G_A_rs28718884	-148487	-148486	0.0551331	26	29	0.000141294	-0.397674	0.102594	0.000154553	2.0681e-24	2.98619e-19	Low_grade_cartilage
ENSG00000172478	chr2_240744491_G_A_rs3772056	-147545	-147544	0.26616	119	140	4.83542e-05	-0.238177	0.0574127	0.000154553	2.0681e-24	2.98619e-19	Low_grade_cartilage
ENSG00000172478	chr2_240744726_G_C_rs3772057	-147310	-147309	0.596958	166	212	1.44063e-09	-0.311204	0.0491757	0.000154553	2.0681e-24	2.98619e-19	Low_grade_cartilage
ENSG00000172478	chr2_240744768_G_A_rs10198394	-147268	-147267	0.346008	152	182	8.50719e-10	-0.333821	0.0519602	0.000154553	2.0681e-24	2.98619e-19	Low_grade_cartilage
ENSG00000172478	chr2_240745243_T_C_rs1529665	-146793	-146792	0.564639	175	229	4.47588e-08	-0.283606	0.0499661	0.000154553	2.0681e-24	2.98619e-19	Low_grade_cartilage
ENSG00000172478	chr2_240746169_G_A_rs73102625	-145867	-145866	0.0665399	31	35	0.000126078	-0.36584	0.0936653	0.000154553	2.0681e-24	2.98619e-19	Low_grade_cartilage
ENSG00000172478	chr2_240746405_C_T_rs10196375	-145631	-145630	0.536122	184	244	8.08358e-05	-0.205199	0.0510475	0.000154553	2.0681e-24	2.98619e-19	Low_grade_cartilage
ENSG00000172478	chr2_240746658_C_T_rs10196604	-145378	-145377	0.281369	125	148	3.26056e-05	-0.239991	0.0565322	0.000154553	2.0681e-24	2.98619e-19	Low_grade_cartilage
ENSG00000172478	chr2_240748175_A_C_rs3755535	-143861	-143860	0.568441	174	227	2.79268e-08	-0.285625	0.0495153	0.000154553	2.0681e-24	2.98619e-19	Low_grade_cartilage
ENSG00000172478	chr2_240749705_A_ACGGATCC_rs111984189;rs3841916	-142331	-142330	0.285171	126	150	2.23737e-05	-0.241306	0.0556505	0.000154553	2.0681e-24	2.98619e-19	Low_grade_cartilage
ENSG00000172478	chr2_240752039_G_C_rs11693670	-139997	-139996	0.488593	192	257	5.71376e-05	-0.209893	0.0511059	0.000154553	2.0681e-24	2.98619e-19	Low_grade_cartilage
ENSG00000172478	chr2_240753122_A_C_rs4676448	-138914	-138913	0.598859	166	211	1.65101e-09	-0.31112	0.0493575	0.000154553	2.0681e-24	2.98619e-19	Low_grade_cartilage
ENSG00000172478	chr2_240753542_A_C_rs4676372	-138494	-138493	0.568441	174	227	2.79268e-08	-0.285625	0.0495153	0.000154553	2.0681e-24	2.98619e-19	Low_grade_cartilage
ENSG00000172478	chr2_240753823_G_A_rs12624059	-138213	-138212	0.287072	127	151	3.26077e-05	-0.237112	0.0558542	0.000154553	2.0681e-24	2.98619e-19	Low_grade_cartilage
ENSG00000172478	chr2_240754352_G_GTGCTCTCC_rs111280091	-137684	-137683	0.568441	174	227	2.79268e-08	-0.285625	0.0495153	0.000154553	2.0681e-24	2.98619e-19	Low_grade_cartilage
ENSG00000172478	chr2_240754394_G_A_rs10166431	-137642	-137641	0.490494	193	258	5.65934e-05	-0.21	0.0511021	0.000154553	2.0681e-24	2.98619e-19	Low_grade_cartilage
ENSG00000172478	chr2_240754459_C_A_rs10175875	-137577	-137576	0.490494	193	258	5.65934e-05	-0.21	0.0511021	0.000154553	2.0681e-24	2.98619e-19	Low_grade_cartilage
ENSG00000172478	chr2_240755304_A_G_rs11682746	-136732	-136731	0.568441	174	227	2.79268e-08	-0.285625	0.0495153	0.000154553	2.0681e-24	2.98619e-19	Low_grade_cartilage
ENSG00000172478	chr2_240755679_C_T_rs4676447	-136357	-136356	0.570342	173	226	3.9882e-08	-0.282013	0.0494875	0.000154553	2.0681e-24	2.98619e-19	Low_grade_cartilage
ENSG00000172478	chr2_240756197_A_G_rs10169260	-135839	-135838	0.288973	127	152	1.80242e-05	-0.241793	0.0551081	0.000154553	2.0681e-24	2.98619e-19	Low_grade_cartilage
ENSG00000172478	chr2_240758881_G_A_rs7598218	-133155	-133154	0.389734	163	205	7.07085e-10	-0.3179	0.049225	0.000154553	2.0681e-24	2.98619e-19	Low_grade_cartilage
ENSG00000172478	chr2_240759240_C_T_rs11888153	-132796	-132795	0.28327	125	149	5.9544e-06	-0.258113	0.0555696	0.000154553	2.0681e-24	2.98619e-19	Low_grade_cartilage
ENSG00000172478	chr2_240759822_C_T_rs3772058	-132214	-132213	0.281369	125	148	5.16834e-06	-0.263056	0.0562449	0.000154553	2.0681e-24	2.98619e-19	Low_grade_cartilage
ENSG00000172478	chr2_240763144_T_A_rs11688298	-128892	-128891	0.564639	173	229	2.81914e-09	-0.301874	0.0486538	0.000154553	2.0681e-24	2.98619e-19	Low_grade_cartilage
ENSG00000172478	chr2_240764543_G_T_rs3821345	-127493	-127492	0.591255	166	215	1.88208e-10	-0.324961	0.0485377	0.000154553	2.0681e-24	2.98619e-19	Low_grade_cartilage
ENSG00000172478	chr2_240766616_G_A_rs3755536	-125420	-125419	0.279468	123	147	8.39721e-06	-0.253814	0.0555858	0.000154553	2.0681e-24	2.98619e-19	Low_grade_cartilage
ENSG00000172478	chr2_240768383_T_C_rs12473685	-123653	-123652	0.593156	166	214	1.8541e-10	-0.325053	0.0485322	0.000154553	2.0681e-24	2.98619e-19	Low_grade_cartilage
ENSG00000172478	chr2_240769258_C_T_rs2288753	-122778	-122777	0.277567	122	146	8.29556e-06	-0.254242	0.0556454	0.000154553	2.0681e-24	2.98619e-19	Low_grade_cartilage
ENSG00000172478	chr2_240770507_C_T_rs61049257	-121529	-121528	0.296578	127	156	7.03896e-12	-0.359529	0.0495044	0.000154553	2.0681e-24	2.98619e-19	Low_grade_cartilage
ENSG00000172478	chr2_240770666_A_G_rs2288752	-121370	-121369	0.382129	160	201	2.1479e-09	-0.308963	0.0493954	0.000154553	2.0681e-24	2.98619e-19	Low_grade_cartilage
ENSG00000172478	chr2_240774012_T_C_rs2288751	-118024	-118023	0.359316	150	189	8.13679e-09	-0.296535	0.0493768	0.000154553	2.0681e-24	2.98619e-19	Low_grade_cartilage
ENSG00000172478	chr2_240774229_A_G_rs1063353	-117807	-117806	0.359316	150	189	8.13679e-09	-0.296535	0.0493768	0.000154553	2.0681e-24	2.98619e-19	Low_grade_cartilage
ENSG00000172478	chr2_240776746_G_C_rs4676370	-115290	-115289	0.243346	106	128	1.65933e-07	-0.294323	0.0543681	0.000154553	2.0681e-24	2.98619e-19	Low_grade_cartilage
ENSG00000172478	chr2_240776888_A_G_rs4676369	-115148	-115147	0.570342	172	226	2.77302e-09	-0.302747	0.0487705	0.000154553	2.0681e-24	2.98619e-19	Low_grade_cartilage
ENSG00000172478	chr2_240777452_G_C_rs56261100	-114584	-114583	0.0684411	33	36	2.25913e-05	-0.418065	0.0964666	0.000154553	2.0681e-24	2.98619e-19	Low_grade_cartilage
ENSG00000172478	chr2_240777511_T_C_rs13026718	-114525	-114524	0.602662	164	209	1.61139e-10	-0.331426	0.0493012	0.000154553	2.0681e-24	2.98619e-19	Low_grade_cartilage
ENSG00000172478	chr2_240778180_A_G_rs12477951	-113856	-113855	0.572243	172	225	3.80167e-11	-0.332422	0.0476612	0.000154553	2.0681e-24	2.98619e-19	Low_grade_cartilage
ENSG00000172478	chr2_240778411_A_G_rs10207548	-113625	-113624	0.572243	172	225	2.21981e-11	-0.335916	0.0475314	0.000154553	2.0681e-24	2.98619e-19	Low_grade_cartilage
ENSG00000172478	chr2_240779484_TCACTCAGTTCCA_T_.	-112552	-112551	0.0969582	47	51	9.50734e-05	-0.338625	0.0851145	0.000154553	2.0681e-24	2.98619e-19	Low_grade_cartilage
ENSG00000172478	chr2_240779808_C_T_rs4676368	-112228	-112227	0.460076	179	242	2.56773e-05	-0.213224	0.0495521	0.000154553	2.0681e-24	2.98619e-19	Low_grade_cartilage
ENSG00000172478	chr2_240780193_A_G_rs59733750	-111843	-111842	0.138783	68	73	0.000132719	-0.296168	0.0760869	0.000154553	2.0681e-24	2.98619e-19	Low_grade_cartilage
ENSG00000172478	chr2_240781884_T_G_rs77447947	-110152	-110151	0.10076	50	53	2.12828e-06	-0.408	0.0836979	0.000154553	2.0681e-24	2.98619e-19	Low_grade_cartilage
ENSG00000172478	chr2_240782119_C_T_rs13386773	-109917	-109916	0.275665	124	145	1.07264e-08	-0.327958	0.0550915	0.000154553	2.0681e-24	2.98619e-19	Low_grade_cartilage
ENSG00000172478	chr2_240783196_A_G_rs2288749	-108840	-108839	0.48289	188	254	4.62574e-07	-0.2527	0.0485792	0.000154553	2.0681e-24	2.98619e-19	Low_grade_cartilage
ENSG00000172478	chr2_240783344_A_G_rs4676367	-108692	-108691	0.477186	186	251	2.56085e-07	-0.256793	0.0482273	0.000154553	2.0681e-24	2.98619e-19	Low_grade_cartilage
ENSG00000172478	chr2_240783553_G_A_rs34625166	-108483	-108482	0.0874525	43	46	1.20318e-05	-0.40198	0.0896723	0.000154553	2.0681e-24	2.98619e-19	Low_grade_cartilage
ENSG00000172478	chr2_240787229_A_G_rs2288746	-104807	-104806	0.404943	162	213	8.24928e-10	-0.300842	0.0467862	0.000154553	2.0681e-24	2.98619e-19	Low_grade_cartilage
ENSG00000172478	chr2_240789426_C_T_rs2288745	-102610	-102609	0.307985	133	162	4.26831e-08	-0.289847	0.0509817	0.000154553	2.0681e-24	2.98619e-19	Low_grade_cartilage
ENSG00000172478	chr2_240789660_T_C_rs12989742	-102376	-102375	0.311787	135	164	4.88019e-08	-0.290048	0.0512551	0.000154553	2.0681e-24	2.98619e-19	Low_grade_cartilage
ENSG00000172478	chr2_240790461_T_G_rs9288741	-101575	-101574	0.313688	134	165	4.2038e-07	-0.267255	0.0511805	0.000154553	2.0681e-24	2.98619e-19	Low_grade_cartilage
ENSG00000172478	chr2_240790576_C_T_rs6708456	-101460	-101459	0.313688	134	165	4.2038e-07	-0.267255	0.0511805	0.000154553	2.0681e-24	2.98619e-19	Low_grade_cartilage
ENSG00000172478	chr2_240792123_C_T_rs6732174	-99913	-99912	0.287072	128	151	1.14917e-07	-0.3005	0.054756	0.000154553	2.0681e-24	2.98619e-19	Low_grade_cartilage
ENSG00000172478	chr2_240794245_A_G_rs4676366	-97791	-97790	0.646388	150	186	2.29847e-15	-0.416156	0.0486341	0.000154553	2.0681e-24	2.98619e-19	Low_grade_cartilage
ENSG00000172478	chr2_240794463_C_T_rs4676444	-97573	-97572	0.309886	132	163	2.2668e-08	-0.292604	0.0503708	0.000154553	2.0681e-24	2.98619e-19	Low_grade_cartilage
ENSG00000172478	chr2_240795337_T_C_rs734586	-96699	-96698	0.45057	176	237	3.7322e-10	-0.304912	0.0463877	0.000154553	2.0681e-24	2.98619e-19	Low_grade_cartilage
ENSG00000172478	chr2_240796243_G_T_rs12621521	-95793	-95792	0.309886	132	163	2.2668e-08	-0.292604	0.0503708	0.000154553	2.0681e-24	2.98619e-19	Low_grade_cartilage
ENSG00000172478	chr2_240797600_C_A_rs10167412	-94436	-94435	0.307985	131	162	1.60823e-08	-0.294701	0.0501591	0.000154553	2.0681e-24	2.98619e-19	Low_grade_cartilage
ENSG00000172478	chr2_240798186_C_A_rs10170452	-93850	-93849	0.307985	131	162	1.60823e-08	-0.294701	0.0501591	0.000154553	2.0681e-24	2.98619e-19	Low_grade_cartilage
ENSG00000172478	chr2_240798553_G_T_rs34491229	-93483	-93482	0.307985	131	162	1.60823e-08	-0.294701	0.0501591	0.000154553	2.0681e-24	2.98619e-19	Low_grade_cartilage
ENSG00000172478	chr2_240798567_G_A_rs34523140	-93469	-93468	0.307985	131	162	1.60823e-08	-0.294701	0.0501591	0.000154553	2.0681e-24	2.98619e-19	Low_grade_cartilage
ENSG00000172478	chr2_240800117_C_T_rs3755538	-91919	-91918	0.256654	125	135	4.06885e-06	-0.291564	0.0616301	0.000154553	2.0681e-24	2.98619e-19	Low_grade_cartilage
ENSG00000172478	chr2_240800997_CTTTTAT_C_rs111772073;rs368618011	-91039	-91038	0.359316	150	189	3.34186e-06	-0.237405	0.0497195	0.000154553	2.0681e-24	2.98619e-19	Low_grade_cartilage
ENSG00000172478	chr2_240801310_TA_T_rs60783171;rs796486527	-90726	-90725	0.361217	151	190	3.6232e-06	-0.237588	0.0499466	0.000154553	2.0681e-24	2.98619e-19	Low_grade_cartilage
ENSG00000172478	chr2_240801385_C_T_rs112248634	-90651	-90650	0.0798479	40	42	4.36199e-05	0.387468	0.09283	0.000154553	2.0681e-24	2.98619e-19	Low_grade_cartilage
ENSG00000172478	chr2_240801490_T_C_rs4676442	-90546	-90545	0.361217	150	190	1.72628e-06	-0.242379	0.0492594	0.000154553	2.0681e-24	2.98619e-19	Low_grade_cartilage
ENSG00000172478	chr2_240801949_G_C_rs4676441	-90087	-90086	0.359316	150	189	3.34186e-06	-0.237405	0.0497195	0.000154553	2.0681e-24	2.98619e-19	Low_grade_cartilage
ENSG00000172478	chr2_240802560_C_T_rs7599943	-89476	-89475	0.359316	150	189	3.34186e-06	-0.237405	0.0497195	0.000154553	2.0681e-24	2.98619e-19	Low_grade_cartilage
ENSG00000172478	chr2_240803610_C_T_rs6414222	-88426	-88425	0.359316	150	189	3.34186e-06	-0.237405	0.0497195	0.000154553	2.0681e-24	2.98619e-19	Low_grade_cartilage
ENSG00000172478	chr2_240803994_G_A_rs4459733	-88042	-88041	0.359316	150	189	3.34186e-06	-0.237405	0.0497195	0.000154553	2.0681e-24	2.98619e-19	Low_grade_cartilage
ENSG00000172478	chr2_240804915_C_G_rs4292088	-87121	-87120	0.307985	131	162	1.60823e-08	-0.294701	0.0501591	0.000154553	2.0681e-24	2.98619e-19	Low_grade_cartilage
ENSG00000172478	chr2_240804955_G_T_rs4455151	-87081	-87080	0.307985	131	162	1.60823e-08	-0.294701	0.0501591	0.000154553	2.0681e-24	2.98619e-19	Low_grade_cartilage
ENSG00000172478	chr2_240805046_TGGGGAGGGAGAGGGGAGGGAGAGGGCAGGGAGA_T_.	-86990	-86989	0.264259	108	139	7.47925e-07	-0.263913	0.051743	0.000154553	2.0681e-24	2.98619e-19	Low_grade_cartilage
ENSG00000172478	chr2_240805296_C_G_rs13413909	-86740	-86739	0.307985	131	162	1.60823e-08	-0.294701	0.0501591	0.000154553	2.0681e-24	2.98619e-19	Low_grade_cartilage
ENSG00000172478	chr2_240805664_GA_G_rs35398632;rs796957000	-86372	-86371	0.309886	131	163	7.06404e-09	-0.299586	0.0496633	0.000154553	2.0681e-24	2.98619e-19	Low_grade_cartilage
ENSG00000172478	chr2_240805809_A_C_rs12620736	-86227	-86226	0.309886	131	163	7.06404e-09	-0.299586	0.0496633	0.000154553	2.0681e-24	2.98619e-19	Low_grade_cartilage
ENSG00000172478	chr2_240805828_A_G_rs12620737	-86208	-86207	0.309886	131	163	7.06404e-09	-0.299586	0.0496633	0.000154553	2.0681e-24	2.98619e-19	Low_grade_cartilage
ENSG00000172478	chr2_240806304_A_C_rs5027087	-85732	-85731	0.5	192	263	3.91479e-08	-0.273675	0.0479937	0.000154553	2.0681e-24	2.98619e-19	Low_grade_cartilage
ENSG00000172478	chr2_240806938_C_A_rs11681088	-85098	-85097	0.309886	131	163	7.06404e-09	-0.299586	0.0496633	0.000154553	2.0681e-24	2.98619e-19	Low_grade_cartilage
ENSG00000172478	chr2_240807924_A_G_rs6723542	-84112	-84111	0.503802	190	261	5.25321e-08	0.269576	0.0477604	0.000154553	2.0681e-24	2.98619e-19	Low_grade_cartilage
ENSG00000172478	chr2_240807932_A_G_rs6723544	-84104	-84103	0.503802	190	261	5.25321e-08	0.269576	0.0477604	0.000154553	2.0681e-24	2.98619e-19	Low_grade_cartilage
ENSG00000172478	chr2_240808078_T_A_rs11687368	-83958	-83957	0.690114	131	163	7.06404e-09	0.299586	0.0496633	0.000154553	2.0681e-24	2.98619e-19	Low_grade_cartilage
ENSG00000172478	chr2_240808438_T_C_rs6727817	-83598	-83597	0.690114	131	163	7.06404e-09	0.299586	0.0496633	0.000154553	2.0681e-24	2.98619e-19	Low_grade_cartilage
ENSG00000172478	chr2_240808507_AAAT_A_rs142113672	-83529	-83528	0.63308	153	193	1.49285e-06	0.24608	0.0496923	0.000154553	2.0681e-24	2.98619e-19	Low_grade_cartilage
ENSG00000172478	chr2_240808768_C_T_rs62187839	-83268	-83267	0.330798	143	174	4.31669e-19	0.476377	0.0483813	0.000154553	2.0681e-24	2.98619e-19	Low_grade_cartilage
ENSG00000172478	chr2_240808816_C_T_rs13406157	-83220	-83219	0.690114	131	163	7.06404e-09	0.299586	0.0496633	0.000154553	2.0681e-24	2.98619e-19	Low_grade_cartilage
ENSG00000172478	chr2_240809080_G_A_rs7562139	-82956	-82955	0.692015	131	162	1.60824e-08	0.294701	0.0501591	0.000154553	2.0681e-24	2.98619e-19	Low_grade_cartilage
ENSG00000172478	chr2_240809253_T_A_rs10933636	-82783	-82782	0.692015	131	162	1.60824e-08	0.294701	0.0501591	0.000154553	2.0681e-24	2.98619e-19	Low_grade_cartilage
ENSG00000172478	chr2_240810727_A_G_rs10933637	-81309	-81308	0.788973	99	111	0.000129231	0.243422	0.0624252	0.000154553	2.0681e-24	2.98619e-19	Low_grade_cartilage
ENSG00000172478	chr2_240812272_C_T_rs74818535	-79764	-79763	0.0988593	49	52	4.57917e-05	-0.354188	0.0851011	0.000154553	2.0681e-24	2.98619e-19	Low_grade_cartilage
ENSG00000172478	chr2_240813268_T_C_rs4497878	-78768	-78767	0.712928	126	151	1.9518e-09	0.326881	0.0521127	0.000154553	2.0681e-24	2.98619e-19	Low_grade_cartilage
ENSG00000172478	chr2_240813732_G_A_rs116763619	-78304	-78303	0.0988593	49	52	4.57916e-05	-0.354188	0.0851011	0.000154553	2.0681e-24	2.98619e-19	Low_grade_cartilage
ENSG00000172478	chr2_240814398_T_C_rs4129943	-77638	-77637	0.712928	126	151	1.9518e-09	0.326881	0.0521127	0.000154553	2.0681e-24	2.98619e-19	Low_grade_cartilage
ENSG00000172478	chr2_240814617_G_A_rs73012754	-77419	-77418	0.336502	144	177	4.53887e-20	0.48094	0.0472714	0.000154553	2.0681e-24	2.98619e-19	Low_grade_cartilage
ENSG00000172478	chr2_240816278_G_T_rs4676355	-75758	-75757	0.503802	190	261	6.96531e-09	0.284232	0.0470973	0.000154553	2.0681e-24	2.98619e-19	Low_grade_cartilage
ENSG00000172478	chr2_240817590_A_G_rs62187846	-74446	-74445	0.484791	186	255	2.52642e-08	0.271316	0.0468761	0.000154553	2.0681e-24	2.98619e-19	Low_grade_cartilage
ENSG00000172478	chr2_240817932_G_C_rs6725635	-74104	-74103	0.5	191	263	1.17284e-09	0.297189	0.0466833	0.000154553	2.0681e-24	2.98619e-19	Low_grade_cartilage
ENSG00000172478	chr2_240818334_C_A_rs35903022	-73702	-73701	0.595057	166	213	9.01666e-17	0.408324	0.0451066	0.000154553	2.0681e-24	2.98619e-19	Low_grade_cartilage
ENSG00000172478	chr2_240818738_G_A_rs74000011	-73298	-73297	0.418251	168	220	6.90748e-21	0.448419	0.0429303	0.000154553	2.0681e-24	2.98619e-19	Low_grade_cartilage
ENSG00000172478	chr2_240818744_T_G_rs57477563	-73292	-73291	0.712928	126	151	1.9518e-09	0.326881	0.0521127	0.000154553	2.0681e-24	2.98619e-19	Low_grade_cartilage
ENSG00000172478	chr2_240819820_C_A_rs79612768	-72216	-72215	0.418251	168	220	6.90748e-21	0.448419	0.0429303	0.000154553	2.0681e-24	2.98619e-19	Low_grade_cartilage
ENSG00000172478	chr2_240820475_A_G_rs75953596	-71561	-71560	0.602662	164	209	1.25371e-15	0.397009	0.0458939	0.000154553	2.0681e-24	2.98619e-19	Low_grade_cartilage
ENSG00000172478	chr2_240820742_G_T_rs75259780	-71294	-71293	0.41635	167	219	9.21634e-21	0.446367	0.0429039	0.000154553	2.0681e-24	2.98619e-19	Low_grade_cartilage
ENSG00000172478	chr2_240820795_C_G_rs10209042	-71241	-71240	0.711027	126	152	1.53615e-09	0.325819	0.0515811	0.000154553	2.0681e-24	2.98619e-19	Low_grade_cartilage
ENSG00000172478	chr2_240821157_T_C_rs4234125	-70879	-70878	0.595057	166	213	9.01658e-17	0.408324	0.0451066	0.000154553	2.0681e-24	2.98619e-19	Low_grade_cartilage
ENSG00000172478	chr2_240823137_T_C_rs4503988	-68899	-68898	0.712928	126	151	1.9518e-09	0.326881	0.0521127	0.000154553	2.0681e-24	2.98619e-19	Low_grade_cartilage
ENSG00000172478	chr2_240823751_T_C_rs4499423	-68285	-68284	0.712928	126	151	1.9518e-09	0.326881	0.0521127	0.000154553	2.0681e-24	2.98619e-19	Low_grade_cartilage
ENSG00000172478	chr2_240824463_T_A_rs4413161	-67573	-67572	0.712928	126	151	1.9518e-09	0.326881	0.0521127	0.000154553	2.0681e-24	2.98619e-19	Low_grade_cartilage
ENSG00000172478	chr2_240825663_A_G_rs4676421	-66373	-66372	0.418251	168	220	6.90748e-21	0.448419	0.0429303	0.000154553	2.0681e-24	2.98619e-19	Low_grade_cartilage
ENSG00000172478	chr2_240826147_A_G_rs4676419	-65889	-65888	0.418251	168	220	6.90748e-21	0.448419	0.0429303	0.000154553	2.0681e-24	2.98619e-19	Low_grade_cartilage
ENSG00000172478	chr2_240826357_AGCCCAGG_A_rs138331124;rs11276750	-65679	-65678	0.418251	168	220	6.90748e-21	0.448419	0.0429303	0.000154553	2.0681e-24	2.98619e-19	Low_grade_cartilage
ENSG00000172478	chr2_240827658_A_G_rs12465902	-64378	-64377	0.711027	126	152	1.53615e-09	0.325819	0.0515811	0.000154553	2.0681e-24	2.98619e-19	Low_grade_cartilage
ENSG00000172478	chr2_240827724_C_T_rs6755741	-64312	-64311	0.414449	167	218	3.21377e-21	0.455378	0.0431438	0.000154553	2.0681e-24	2.98619e-19	Low_grade_cartilage
ENSG00000172478	chr2_240829864_T_G_rs4234121	-62172	-62171	0.420152	169	221	2.86241e-20	0.44258	0.043218	0.000154553	2.0681e-24	2.98619e-19	Low_grade_cartilage
ENSG00000172478	chr2_240831526_A_T_rs4676347	-60510	-60509	0.418251	168	220	6.90748e-21	0.448419	0.0429303	0.000154553	2.0681e-24	2.98619e-19	Low_grade_cartilage
ENSG00000172478	chr2_240833396_A_G_rs6760914	-58640	-58639	0.709125	128	153	9.17272e-11	0.350949	0.0514472	0.000154553	2.0681e-24	2.98619e-19	Low_grade_cartilage
ENSG00000172478	chr2_240833474_A_G_rs6761044	-58562	-58561	0.709125	128	153	9.17272e-11	0.350949	0.0514472	0.000154553	2.0681e-24	2.98619e-19	Low_grade_cartilage
ENSG00000172478	chr2_240834019_T_A_rs4676343	-58017	-58016	0.707224	128	154	7.20084e-11	0.349571	0.0509295	0.000154553	2.0681e-24	2.98619e-19	Low_grade_cartilage
ENSG00000172478	chr2_240834598_A_G_rs61277584	-57438	-57437	0.530418	181	247	2.26688e-11	0.320015	0.0453044	0.000154553	2.0681e-24	2.98619e-19	Low_grade_cartilage
ENSG00000172478	chr2_240834735_T_C_rs35516027	-57301	-57300	0.707224	128	154	7.20084e-11	0.349571	0.0509295	0.000154553	2.0681e-24	2.98619e-19	Low_grade_cartilage
ENSG00000172478	chr2_240835401_T_C_rs4676388	-56635	-56634	0.707224	128	154	7.20084e-11	0.349571	0.0509295	0.000154553	2.0681e-24	2.98619e-19	Low_grade_cartilage
ENSG00000172478	chr2_240835569_A_C_rs4676386	-56467	-56466	0.530418	181	247	2.26688e-11	0.320015	0.0453044	0.000154553	2.0681e-24	2.98619e-19	Low_grade_cartilage
ENSG00000172478	chr2_240835807_G_C_rs12616986	-56229	-56228	0.425856	171	224	7.61414e-23	0.465474	0.0419855	0.000154553	2.0681e-24	2.98619e-19	Low_grade_cartilage
ENSG00000172478	chr2_240835809_A_T_rs12620706	-56227	-56226	0.425856	171	224	7.61414e-23	0.465474	0.0419855	0.000154553	2.0681e-24	2.98619e-19	Low_grade_cartilage
ENSG00000172478	chr2_240836092_A_G_rs6715507	-55944	-55943	0.530418	182	247	1.47349e-11	0.324013	0.0453972	0.000154553	2.0681e-24	2.98619e-19	Low_grade_cartilage
ENSG00000172478	chr2_240836158_C_T_rs6709833	-55878	-55877	0.709125	128	153	9.17272e-11	0.350949	0.0514472	0.000154553	2.0681e-24	2.98619e-19	Low_grade_cartilage
ENSG00000172478	chr2_240836358_A_G_rs78517306	-55678	-55677	0.0551331	26	29	0.00010866	-0.408333	0.103527	0.000154553	2.0681e-24	2.98619e-19	Low_grade_cartilage
ENSG00000172478	chr2_240838465_C_T_rs6718518	-53571	-53570	0.570342	172	226	5.2584e-24	-0.473747	0.0413312	0.000154553	2.0681e-24	2.98619e-19	Low_grade_cartilage
ENSG00000172478	chr2_240838567_G_C_rs6437369	-53469	-53468	0.63308	156	193	3.42694e-24	-0.511609	0.0444023	0.000154553	2.0681e-24	2.98619e-19	Low_grade_cartilage
ENSG00000172478	chr2_240840378_G_A_rs77415253	-51658	-51657	0.0722433	35	38	1.12239e-05	-0.421292	0.0936419	0.000154553	2.0681e-24	2.98619e-19	Low_grade_cartilage
ENSG00000172478	chr2_240841026_A_G_rs7565385	-51010	-51009	0.568441	173	227	2.5685e-23	-0.468084	0.0416458	0.000154553	2.0681e-24	2.98619e-19	Low_grade_cartilage
ENSG00000172478	chr2_240841796_T_A_rs10204233	-50240	-50239	0.287072	127	151	8.9065e-12	-0.371144	0.0513852	0.000154553	2.0681e-24	2.98619e-19	Low_grade_cartilage
ENSG00000172478	chr2_240842519_T_C_rs73104665	-49517	-49516	0.0836502	41	44	2.6589e-05	-0.384681	0.0895728	0.000154553	2.0681e-24	2.98619e-19	Low_grade_cartilage
ENSG00000172478	chr2_240843650_C_T_rs11691924	-48386	-48385	0.642586	151	188	3.04519e-13	-0.371448	0.0477302	0.000154553	2.0681e-24	2.98619e-19	Low_grade_cartilage
ENSG00000172478	chr2_240847807_C_G_rs6736656	-44229	-44228	0.323194	141	170	4.16374e-21	-0.476411	0.0452955	0.000154553	2.0681e-24	2.98619e-19	Low_grade_cartilage
ENSG00000172478	chr2_240851611_G_A_rs6719991	-40425	-40424	0.321293	141	169	8.02014e-21	-0.477636	0.0458215	0.000154553	2.0681e-24	2.98619e-19	Low_grade_cartilage
ENSG00000172478	chr2_240854560_A_G_rs11680800	-37476	-37475	0.709125	128	153	1.00444e-13	-0.40333	0.050661	0.000154553	2.0681e-24	2.98619e-19	Low_grade_cartilage
ENSG00000172478	chr2_240855238_G_A_rs10933638	-36798	-36797	0.709125	128	153	1.00443e-13	-0.40333	0.050661	0.000154553	2.0681e-24	2.98619e-19	Low_grade_cartilage
ENSG00000172478	chr2_240855462_A_G_rs10933639	-36574	-36573	0.382129	165	201	1.60276e-18	-0.451575	0.0467774	0.000154553	2.0681e-24	2.98619e-19	Low_grade_cartilage
ENSG00000172478	chr2_240857423_G_A_rs11692819	-34613	-34612	0.0741445	35	39	3.59405e-05	-0.409232	0.0969408	0.000154553	2.0681e-24	2.98619e-19	Low_grade_cartilage
ENSG00000172478	chr2_240857488_A_G_rs4401206	-34548	-34547	0.711027	127	152	2.69081e-14	-0.412542	0.050486	0.000154553	2.0681e-24	2.98619e-19	Low_grade_cartilage
ENSG00000172478	chr2_240858007_G_C_rs6437371	-34029	-34028	0.711027	127	152	2.69078e-14	-0.412542	0.050486	0.000154553	2.0681e-24	2.98619e-19	Low_grade_cartilage
ENSG00000172478	chr2_240858570_G_A_rs13429566	-33466	-33465	0.378327	164	199	4.34009e-19	-0.461865	0.0469111	0.000154553	2.0681e-24	2.98619e-19	Low_grade_cartilage
ENSG00000172478	chr2_240859445_G_A_rs4465762	-32591	-32590	0.711027	127	152	2.69081e-14	-0.412542	0.050486	0.000154553	2.0681e-24	2.98619e-19	Low_grade_cartilage
ENSG00000172478	chr2_240860502_G_C_rs13385816	-31534	-31533	0.378327	164	199	4.34009e-19	-0.461865	0.0469111	0.000154553	2.0681e-24	2.98619e-19	Low_grade_cartilage
ENSG00000172478	chr2_240860588_C_A_rs56072426	-31448	-31447	0.496198	200	261	2.10721e-08	-0.294476	0.0505699	0.000154553	2.0681e-24	2.98619e-19	Low_grade_cartilage
ENSG00000172478	chr2_240861290_A_C_rs7600847	-30746	-30745	0.378327	164	199	4.34009e-19	-0.461865	0.0469111	0.000154553	2.0681e-24	2.98619e-19	Low_grade_cartilage
ENSG00000172478	chr2_240863815_T_G_rs12695031	-28221	-28220	0.378327	164	199	4.34009e-19	-0.461865	0.0469111	0.000154553	2.0681e-24	2.98619e-19	Low_grade_cartilage
ENSG00000172478	chr2_240864243_T_A_rs73002213	-27793	-27792	0.0741445	35	39	3.59405e-05	-0.409232	0.0969408	0.000154553	2.0681e-24	2.98619e-19	Low_grade_cartilage
ENSG00000172478	chr2_240864753_T_C_rs73002214	-27283	-27282	0.0741445	35	39	3.59405e-05	-0.409232	0.0969408	0.000154553	2.0681e-24	2.98619e-19	Low_grade_cartilage
ENSG00000172478	chr2_240865591_T_C_rs10201556	-26445	-26444	0.372624	162	196	2.02106e-18	-0.4543	0.047227	0.000154553	2.0681e-24	2.98619e-19	Low_grade_cartilage
ENSG00000172478	chr2_240866434_A_G_rs7340215	-25602	-25601	0.595057	165	213	3.00355e-23	-0.473745	0.0422322	0.000154553	2.0681e-24	2.98619e-19	Low_grade_cartilage
ENSG00000172478	chr2_240867273_C_T_rs10182575	-24763	-24762	0.711027	127	152	3.67295e-14	-0.411614	0.0506786	0.000154553	2.0681e-24	2.98619e-19	Low_grade_cartilage
ENSG00000172478	chr2_240867975_G_A_rs59664176	-24061	-24060	0.110266	54	58	0.000146319	0.304536	0.078751	0.000154553	2.0681e-24	2.98619e-19	Low_grade_cartilage
ENSG00000172478	chr2_240869408_AGGCCTCCCT_A_rs140694338;rs180177209	-22628	-22627	0.380228	165	200	7.72124e-19	-0.460088	0.0471348	0.000154553	2.0681e-24	2.98619e-19	Low_grade_cartilage
ENSG00000172478	chr2_240869525_G_T_rs11681134	-22511	-22510	0.382129	165	201	8.47758e-19	-0.460659	0.0472597	0.000154553	2.0681e-24	2.98619e-19	Low_grade_cartilage
ENSG00000172478	chr2_240869946_C_T_rs78377431	-22090	-22089	0.0703422	34	37	2.43011e-05	-0.40845	0.0946303	0.000154553	2.0681e-24	2.98619e-19	Low_grade_cartilage
ENSG00000172478	chr2_240871540_C_T_rs10196315	-20496	-20495	0.380228	165	200	7.72124e-19	-0.460088	0.0471348	0.000154553	2.0681e-24	2.98619e-19	Low_grade_cartilage
ENSG00000172478	chr2_240873149_G_A_rs12997245	-18887	-18886	0.372624	162	196	2.4904e-18	-0.452958	0.0472389	0.000154553	2.0681e-24	2.98619e-19	Low_grade_cartilage
ENSG00000172478	chr2_240874365_G_A_rs10933640	-17671	-17670	0.490494	199	258	4.35992e-08	-0.289303	0.0509234	0.000154553	2.0681e-24	2.98619e-19	Low_grade_cartilage
ENSG00000172478	chr2_240874371_T_C_rs10933641	-17665	-17664	0.712928	127	151	2.31072e-14	-0.418304	0.0510405	0.000154553	2.0681e-24	2.98619e-19	Low_grade_cartilage
ENSG00000172478	chr2_240875890_C_T_rs12478859	-16146	-16145	0.389734	160	205	0.000129224	-0.200515	0.0514217	0.000154553	2.0681e-24	2.98619e-19	Low_grade_cartilage
ENSG00000172478	chr2_240875891_A_G_rs12464426	-16145	-16144	0.745247	116	134	4.56453e-11	-0.387034	0.0557441	0.000154553	2.0681e-24	2.98619e-19	Low_grade_cartilage
ENSG00000172478	chr2_240876056_G_A_rs12695032	-15980	-15979	0.564639	170	229	2.17314e-18	-0.408844	0.042549	0.000154553	2.0681e-24	2.98619e-19	Low_grade_cartilage
ENSG00000172478	chr2_240876203_G_A_rs13030904	-15833	-15832	0.389734	166	205	1.32218e-19	-0.461676	0.0460804	0.000154553	2.0681e-24	2.98619e-19	Low_grade_cartilage
ENSG00000172478	chr2_240877128_C_T_rs6732985	-14908	-14907	0.389734	166	205	2.45456e-20	-0.468532	0.0456533	0.000154553	2.0681e-24	2.98619e-19	Low_grade_cartilage
ENSG00000172478	chr2_240877905_C_T_rs10199038	-14131	-14130	0.395437	168	208	1.91285e-21	-0.477925	0.0449641	0.000154553	2.0681e-24	2.98619e-19	Low_grade_cartilage
ENSG00000172478	chr2_240878495_C_G_rs35561942	-13541	-13540	0.0969582	45	51	1.8753e-05	-0.349517	0.079831	0.000154553	2.0681e-24	2.98619e-19	Low_grade_cartilage
ENSG00000172478	chr2_240878600_G_A_rs35566646	-13436	-13435	0.395437	168	208	1.91285e-21	-0.477925	0.0449641	0.000154553	2.0681e-24	2.98619e-19	Low_grade_cartilage
ENSG00000172478	chr2_240878862_C_A_rs4273214	-13174	-13173	0.395437	168	208	1.91285e-21	-0.477925	0.0449641	0.000154553	2.0681e-24	2.98619e-19	Low_grade_cartilage
ENSG00000172478	chr2_240879110_A_C_rs4344931	-12926	-12925	0.722433	122	146	2.91293e-15	-0.430418	0.0505179	0.000154553	2.0681e-24	2.98619e-19	Low_grade_cartilage
ENSG00000172478	chr2_240879320_C_T_rs4234095	-12716	-12715	0.604563	161	208	2.84337e-22	-0.465707	0.0427247	0.000154553	2.0681e-24	2.98619e-19	Low_grade_cartilage
ENSG00000172478	chr2_240879596_G_A_rs12619921	-12440	-12439	0.610266	160	205	3.92719e-24	-0.486356	0.0422805	0.000154553	2.0681e-24	2.98619e-19	Low_grade_cartilage
ENSG00000172478	chr2_240880109_C_T_rs4675792	-11927	-11926	0.610266	160	205	3.92719e-24	-0.486356	0.0422805	0.000154553	2.0681e-24	2.98619e-19	Low_grade_cartilage
ENSG00000172478	chr2_240880379_G_A_rs4675874	-11657	-11656	0.722433	122	146	2.91293e-15	-0.430418	0.0505179	0.000154553	2.0681e-24	2.98619e-19	Low_grade_cartilage
ENSG00000172478	chr2_240880618_G_A_rs4563218	-11418	-11417	0.610266	160	205	3.92719e-24	-0.486356	0.0422805	0.000154553	2.0681e-24	2.98619e-19	Low_grade_cartilage
ENSG00000172478	chr2_240880745_A_AT_rs71049531;rs398105489	-11291	-11290	0.722433	122	146	2.91293e-15	-0.430418	0.0505179	0.000154553	2.0681e-24	2.98619e-19	Low_grade_cartilage
ENSG00000172478	chr2_240880790_G_C_rs4283416	-11246	-11245	0.722433	122	146	2.91293e-15	-0.430418	0.0505179	0.000154553	2.0681e-24	2.98619e-19	Low_grade_cartilage
ENSG00000172478	chr2_240881489_T_C_rs10172404	-10547	-10546	0.610266	160	205	3.92719e-24	-0.486356	0.0422805	0.000154553	2.0681e-24	2.98619e-19	Low_grade_cartilage
ENSG00000172478	chr2_240881495_G_C_rs10202620	-10541	-10540	0.610266	160	205	3.92719e-24	-0.486356	0.0422805	0.000154553	2.0681e-24	2.98619e-19	Low_grade_cartilage
ENSG00000172478	chr2_240881600_T_C_rs4311055	-10436	-10435	0.722433	122	146	2.91293e-15	-0.430418	0.0505179	0.000154553	2.0681e-24	2.98619e-19	Low_grade_cartilage
ENSG00000172478	chr2_240881651_T_A_rs4312489	-10385	-10384	0.610266	160	205	3.92719e-24	-0.486356	0.0422805	0.000154553	2.0681e-24	2.98619e-19	Low_grade_cartilage
ENSG00000172478	chr2_240881820_C_T_rs4295000	-10216	-10215	0.610266	160	205	3.92719e-24	-0.486356	0.0422805	0.000154553	2.0681e-24	2.98619e-19	Low_grade_cartilage
ENSG00000172478	chr2_240882064_T_C_rs4312490	-9972	-9971	0.606464	160	207	6.62305e-24	-0.479398	0.0419425	0.000154553	2.0681e-24	2.98619e-19	Low_grade_cartilage
ENSG00000172478	chr2_240882087_C_T_rs9288742	-9949	-9948	0.391635	166	206	1.2091e-21	-0.478367	0.0447303	0.000154553	2.0681e-24	2.98619e-19	Low_grade_cartilage
ENSG00000172478	chr2_240882152_C_G_rs9288743	-9884	-9883	0.606464	160	207	6.62305e-24	-0.479398	0.0419425	0.000154553	2.0681e-24	2.98619e-19	Low_grade_cartilage
ENSG00000172478	chr2_240882290_T_C_rs7355583	-9746	-9745	0.608365	160	206	2.0681e-24	-0.486612	0.0419757	0.000154553	2.0681e-24	2.98619e-19	Low_grade_cartilage
ENSG00000172478	chr2_240882989_C_T_rs6437372	-9047	-9046	0.608365	160	206	2.0681e-24	-0.486612	0.0419757	0.000154553	2.0681e-24	2.98619e-19	Low_grade_cartilage
ENSG00000172478	chr2_240883015_A_G_rs6741220	-9021	-9020	0.608365	160	206	2.0681e-24	-0.486612	0.0419757	0.000154553	2.0681e-24	2.98619e-19	Low_grade_cartilage
ENSG00000172478	chr2_240883859_C_T_rs10171750	-8177	-8176	0.393536	167	207	7.04066e-22	-0.48153	0.0447043	0.000154553	2.0681e-24	2.98619e-19	Low_grade_cartilage
ENSG00000172478	chr2_240883990_C_T_rs4675873	-8046	-8045	0.393536	167	207	7.04066e-22	-0.48153	0.0447043	0.000154553	2.0681e-24	2.98619e-19	Low_grade_cartilage
ENSG00000172478	chr2_240884036_G_T_rs4675872	-8000	-7999	0.393536	167	207	7.04066e-22	-0.48153	0.0447043	0.000154553	2.0681e-24	2.98619e-19	Low_grade_cartilage
ENSG00000172478	chr2_240884432_G_A_rs4675871	-7604	-7603	0.608365	160	206	2.0681e-24	-0.486612	0.0419757	0.000154553	2.0681e-24	2.98619e-19	Low_grade_cartilage
ENSG00000172478	chr2_240884842_C_T_rs10439370	-7194	-7193	0.393536	167	207	7.04066e-22	-0.48153	0.0447043	0.000154553	2.0681e-24	2.98619e-19	Low_grade_cartilage
ENSG00000172478	chr2_240885075_T_C_rs10185214	-6961	-6960	0.393536	167	207	7.04066e-22	-0.48153	0.0447043	0.000154553	2.0681e-24	2.98619e-19	Low_grade_cartilage
ENSG00000172478	chr2_240885112_C_T_rs10177736	-6924	-6923	0.393536	167	207	7.04066e-22	-0.48153	0.0447043	0.000154553	2.0681e-24	2.98619e-19	Low_grade_cartilage
ENSG00000172478	chr2_240885230_C_T_rs10177846	-6806	-6805	0.393536	167	207	7.04066e-22	-0.48153	0.0447043	0.000154553	2.0681e-24	2.98619e-19	Low_grade_cartilage
ENSG00000172478	chr2_240885459_A_T_rs7598309	-6577	-6576	0.608365	160	206	2.0681e-24	-0.486612	0.0419757	0.000154553	2.0681e-24	2.98619e-19	Low_grade_cartilage
ENSG00000172478	chr2_240885566_T_C_rs7601670	-6470	-6469	0.393536	167	207	7.04066e-22	-0.48153	0.0447043	0.000154553	2.0681e-24	2.98619e-19	Low_grade_cartilage
ENSG00000172478	chr2_240885617_T_G_rs7604393	-6419	-6418	0.722433	122	146	2.91293e-15	-0.430418	0.0505179	0.000154553	2.0681e-24	2.98619e-19	Low_grade_cartilage
ENSG00000172478	chr2_240886633_C_T_rs13397515	-5403	-5402	0.393536	167	207	7.04066e-22	-0.48153	0.0447043	0.000154553	2.0681e-24	2.98619e-19	Low_grade_cartilage
ENSG00000172478	chr2_240886722_G_A_rs13422330	-5314	-5313	0.393536	167	207	7.04066e-22	-0.48153	0.0447043	0.000154553	2.0681e-24	2.98619e-19	Low_grade_cartilage
ENSG00000172478	chr2_240887337_G_A_rs10933510	-4699	-4698	0.608365	160	206	2.0681e-24	-0.486612	0.0419757	0.000154553	2.0681e-24	2.98619e-19	Low_grade_cartilage
ENSG00000172478	chr2_240888008_G_T_rs6744422	-4028	-4027	0.393536	167	207	7.04066e-22	-0.48153	0.0447043	0.000154553	2.0681e-24	2.98619e-19	Low_grade_cartilage
ENSG00000172478	chr2_240888201_T_C_rs6707763	-3835	-3834	0.395437	167	208	1.61331e-22	-0.483611	0.044043	0.000154553	2.0681e-24	2.98619e-19	Low_grade_cartilage
ENSG00000172478	chr2_240888279_A_G_rs4675869	-3757	-3756	0.722433	122	146	2.91293e-15	-0.430418	0.0505179	0.000154553	2.0681e-24	2.98619e-19	Low_grade_cartilage
ENSG00000172478	chr2_240888595_T_C_rs6708304	-3441	-3440	0.513308	196	256	2.5258e-10	-0.328307	0.0494229	0.000154553	2.0681e-24	2.98619e-19	Low_grade_cartilage
ENSG00000172478	chr2_240888798_G_A_rs34671465	-3238	-3237	0.393536	167	207	7.04066e-22	-0.48153	0.0447043	0.000154553	2.0681e-24	2.98619e-19	Low_grade_cartilage
ENSG00000172478	chr2_240888891_C_G_rs11893118	-3145	-3144	0.722433	122	146	2.91293e-15	-0.430418	0.0505179	0.000154553	2.0681e-24	2.98619e-19	Low_grade_cartilage
ENSG00000172478	chr2_240888894_A_G_rs11898716	-3142	-3141	0.722433	122	146	2.91293e-15	-0.430418	0.0505179	0.000154553	2.0681e-24	2.98619e-19	Low_grade_cartilage
ENSG00000172478	chr2_240888921_C_A_rs11893121	-3115	-3114	0.507605	198	259	1.53903e-10	-0.332249	0.049364	0.000154553	2.0681e-24	2.98619e-19	Low_grade_cartilage
ENSG00000172478	chr2_240888922_C_A_rs56290312	-3114	-3113	0.507605	198	259	1.53903e-10	-0.332249	0.049364	0.000154553	2.0681e-24	2.98619e-19	Low_grade_cartilage
ENSG00000172478	chr2_240889018_C_T_rs6759908	-3018	-3017	0.507605	198	259	1.53903e-10	-0.332249	0.049364	0.000154553	2.0681e-24	2.98619e-19	Low_grade_cartilage
ENSG00000172478	chr2_240889111_T_C_rs6711998	-2925	-2924	0.507605	198	259	1.53903e-10	-0.332249	0.049364	0.000154553	2.0681e-24	2.98619e-19	Low_grade_cartilage
ENSG00000172478	chr2_240889125_A_C_rs4675868	-2911	-2910	0.722433	122	146	2.91293e-15	-0.430418	0.0505179	0.000154553	2.0681e-24	2.98619e-19	Low_grade_cartilage
ENSG00000172478	chr2_240889528_C_T_rs6760483	-2508	-2507	0.507605	198	259	1.53903e-10	-0.332249	0.049364	0.000154553	2.0681e-24	2.98619e-19	Low_grade_cartilage
ENSG00000172478	chr2_240889832_G_T_rs7600652	-2204	-2203	0.507605	198	259	1.53903e-10	-0.332249	0.049364	0.000154553	2.0681e-24	2.98619e-19	Low_grade_cartilage
ENSG00000172478	chr2_240890571_C_T_rs10933511	-1465	-1464	0.507605	198	259	1.53903e-10	-0.332249	0.049364	0.000154553	2.0681e-24	2.98619e-19	Low_grade_cartilage
ENSG00000172478	chr2_240890709_G_A_rs12464585	-1327	-1326	0.393536	167	207	7.04066e-22	-0.48153	0.0447043	0.000154553	2.0681e-24	2.98619e-19	Low_grade_cartilage
ENSG00000172478	chr2_240890715_T_C_rs12477800	-1321	-1320	0.507605	198	259	1.53903e-10	-0.332249	0.049364	0.000154553	2.0681e-24	2.98619e-19	Low_grade_cartilage
ENSG00000172478	chr2_240890723_G_C_rs12464586	-1313	-1312	0.507605	198	259	1.53903e-10	-0.332249	0.049364	0.000154553	2.0681e-24	2.98619e-19	Low_grade_cartilage
ENSG00000172478	chr2_240890728_C_T_rs12472823	-1308	-1307	0.507605	198	259	1.53903e-10	-0.332249	0.049364	0.000154553	2.0681e-24	2.98619e-19	Low_grade_cartilage
ENSG00000172478	chr2_240890812_T_C_rs12477839	-1224	-1223	0.507605	198	259	1.53903e-10	-0.332249	0.049364	0.000154553	2.0681e-24	2.98619e-19	Low_grade_cartilage
ENSG00000172478	chr2_240890879_A_C_rs6720357	-1157	-1156	0.722433	122	146	2.91293e-15	-0.430418	0.0505179	0.000154553	2.0681e-24	2.98619e-19	Low_grade_cartilage
ENSG00000172478	chr2_240891287_A_G_rs35733632	-749	-748	0.507605	198	259	1.53903e-10	-0.332249	0.049364	0.000154553	2.0681e-24	2.98619e-19	Low_grade_cartilage
ENSG00000172478	chr2_240891346_A_T_rs4675863	-690	-689	0.722433	122	146	2.91293e-15	-0.430418	0.0505179	0.000154553	2.0681e-24	2.98619e-19	Low_grade_cartilage
ENSG00000172478	chr2_240891527_G_T_rs10171053	-509	-508	0.507605	198	259	1.53903e-10	-0.332249	0.049364	0.000154553	2.0681e-24	2.98619e-19	Low_grade_cartilage
ENSG00000172478	chr2_240891552_G_A_rs10171067	-484	-483	0.507605	198	259	1.53903e-10	-0.332249	0.049364	0.000154553	2.0681e-24	2.98619e-19	Low_grade_cartilage
ENSG00000172478	chr2_240891588_C_T_rs10195453	-448	-447	0.507605	198	259	1.53903e-10	-0.332249	0.049364	0.000154553	2.0681e-24	2.98619e-19	Low_grade_cartilage
ENSG00000172478	chr2_240891847_G_A_rs6737320	-189	-188	0.507605	198	259	1.53903e-10	-0.332249	0.049364	0.000154553	2.0681e-24	2.98619e-19	Low_grade_cartilage
ENSG00000172478	chr2_240891879_C_G_rs6709469	-157	-156	0.507605	198	259	1.53903e-10	-0.332249	0.049364	0.000154553	2.0681e-24	2.98619e-19	Low_grade_cartilage
ENSG00000172478	chr2_240892054_C_T_rs6709742	18	19	0.507605	198	259	1.53903e-10	-0.332249	0.049364	0.000154553	2.0681e-24	2.98619e-19	Low_grade_cartilage
ENSG00000172478	chr2_240892055_A_G_rs6724533	19	20	0.507605	198	259	1.53903e-10	-0.332249	0.049364	0.000154553	2.0681e-24	2.98619e-19	Low_grade_cartilage
ENSG00000172478	chr2_240892143_A_G_rs6724662	107	108	0.722433	122	146	2.91293e-15	-0.430418	0.0505179	0.000154553	2.0681e-24	2.98619e-19	Low_grade_cartilage
ENSG00000172478	chr2_240892375_G_A_rs6737966	339	340	0.507605	198	259	1.53903e-10	-0.332249	0.049364	0.000154553	2.0681e-24	2.98619e-19	Low_grade_cartilage
ENSG00000172478	chr2_240892940_C_T_rs62186561	904	905	0.507605	198	259	1.53903e-10	-0.332249	0.049364	0.000154553	2.0681e-24	2.98619e-19	Low_grade_cartilage
ENSG00000172478	chr2_240893044_C_T_rs62186562	1008	1009	0.393536	167	207	7.04066e-22	-0.48153	0.0447043	0.000154553	2.0681e-24	2.98619e-19	Low_grade_cartilage
ENSG00000172478	chr2_240893147_C_G_rs12105664	1111	1112	0.507605	198	259	1.53903e-10	-0.332249	0.049364	0.000154553	2.0681e-24	2.98619e-19	Low_grade_cartilage
ENSG00000172478	chr2_240893356_C_T_rs12105667	1320	1321	0.507605	198	259	1.53903e-10	-0.332249	0.049364	0.000154553	2.0681e-24	2.98619e-19	Low_grade_cartilage
ENSG00000172478	chr2_240893447_C_A_rs13422506	1411	1412	0.393536	167	207	7.04066e-22	-0.48153	0.0447043	0.000154553	2.0681e-24	2.98619e-19	Low_grade_cartilage
ENSG00000172478	chr2_240893524_T_C_rs10933512	1488	1489	0.507605	198	259	1.53903e-10	-0.332249	0.049364	0.000154553	2.0681e-24	2.98619e-19	Low_grade_cartilage
ENSG00000172478	chr2_240893740_A_ACTCTGGGGGCGTGAGGAGCCT_rs751586281;rs145185192	1704	1705	0.391635	166	206	8.13366e-22	-0.481753	0.0448104	0.000154553	2.0681e-24	2.98619e-19	Low_grade_cartilage
ENSG00000172478	chr2_240894193_T_C_rs13390816	2157	2158	0.507605	198	259	1.53903e-10	-0.332249	0.049364	0.000154553	2.0681e-24	2.98619e-19	Low_grade_cartilage
ENSG00000172478	chr2_240894462_C_T_rs6718540	2426	2427	0.507605	198	259	1.53903e-10	-0.332249	0.049364	0.000154553	2.0681e-24	2.98619e-19	Low_grade_cartilage
ENSG00000172478	chr2_240894591_A_G_rs10933513	2555	2556	0.722433	122	146	2.91293e-15	-0.430418	0.0505179	0.000154553	2.0681e-24	2.98619e-19	Low_grade_cartilage
ENSG00000172478	chr2_240894956_C_T_rs6721874	2920	2921	0.507605	198	259	1.53903e-10	-0.332249	0.049364	0.000154553	2.0681e-24	2.98619e-19	Low_grade_cartilage
ENSG00000172478	chr2_240895084_G_C_rs6749674	3048	3049	0.722433	122	146	2.91293e-15	-0.430418	0.0505179	0.000154553	2.0681e-24	2.98619e-19	Low_grade_cartilage
ENSG00000172478	chr2_240895190_G_A_rs6749803	3154	3155	0.507605	198	259	1.53903e-10	-0.332249	0.049364	0.000154553	2.0681e-24	2.98619e-19	Low_grade_cartilage
ENSG00000172478	chr2_240895237_A_G_rs3936203	3201	3202	0.722433	122	146	2.91293e-15	-0.430418	0.0505179	0.000154553	2.0681e-24	2.98619e-19	Low_grade_cartilage
ENSG00000172478	chr2_240895289_A_G_rs10173475	3253	3254	0.507605	198	259	1.53903e-10	-0.332249	0.049364	0.000154553	2.0681e-24	2.98619e-19	Low_grade_cartilage
ENSG00000172478	chr2_240895353_A_G_rs4293565	3317	3318	0.722433	122	146	2.91293e-15	-0.430418	0.0505179	0.000154553	2.0681e-24	2.98619e-19	Low_grade_cartilage
ENSG00000172478	chr2_240895527_T_C_rs4468809	3491	3492	0.507605	198	259	1.53903e-10	-0.332249	0.049364	0.000154553	2.0681e-24	2.98619e-19	Low_grade_cartilage
ENSG00000172478	chr2_240895962_G_A_rs12105122	3926	3927	0.501901	200	262	6.93021e-11	-0.339636	0.0494339	0.000154553	2.0681e-24	2.98619e-19	Low_grade_cartilage
ENSG00000172478	chr2_240896004_A_G_rs13426919	3968	3969	0.393536	167	207	7.04066e-22	-0.48153	0.0447043	0.000154553	2.0681e-24	2.98619e-19	Low_grade_cartilage
ENSG00000172478	chr2_240896015_G_A_rs10933514	3979	3980	0.507605	198	259	1.53903e-10	-0.332249	0.049364	0.000154553	2.0681e-24	2.98619e-19	Low_grade_cartilage
ENSG00000172478	chr2_240896126_A_C_rs10206101	4090	4091	0.526616	193	249	2.01406e-11	-0.344441	0.048623	0.000154553	2.0681e-24	2.98619e-19	Low_grade_cartilage
ENSG00000172478	chr2_240896369_G_A_rs10169870	4333	4334	0.410646	172	216	2.67011e-22	-0.477083	0.0437325	0.000154553	2.0681e-24	2.98619e-19	Low_grade_cartilage
ENSG00000172478	chr2_240896529_T_C_rs10933515	4493	4494	0.526616	193	249	2.01407e-11	-0.344441	0.048623	0.000154553	2.0681e-24	2.98619e-19	Low_grade_cartilage
ENSG00000172478	chr2_240896723_T_C_rs10933516	4687	4688	0.526616	193	249	2.01407e-11	-0.344441	0.048623	0.000154553	2.0681e-24	2.98619e-19	Low_grade_cartilage
ENSG00000172478	chr2_240896943_TC_T_rs34172192;rs796753973	4907	4908	0.524715	194	250	1.87637e-11	-0.34622	0.0487906	0.000154553	2.0681e-24	2.98619e-19	Low_grade_cartilage
ENSG00000172478	chr2_240897583_C_T_rs9973765	5547	5548	0.520913	194	252	4.61094e-11	-0.337107	0.0485653	0.000154553	2.0681e-24	2.98619e-19	Low_grade_cartilage
ENSG00000172478	chr2_240897702_A_AC_rs11433854;rs397945783	5666	5667	0.522814	195	251	1.38716e-11	-0.349969	0.0489633	0.000154553	2.0681e-24	2.98619e-19	Low_grade_cartilage
ENSG00000172478	chr2_240897712_A_C_rs12105931	5676	5677	0.524715	194	250	1.87637e-11	-0.34622	0.0487906	0.000154553	2.0681e-24	2.98619e-19	Low_grade_cartilage
ENSG00000172478	chr2_240897915_T_C_rs6751693	5879	5880	0.722433	122	146	2.91293e-15	-0.430418	0.0505179	0.000154553	2.0681e-24	2.98619e-19	Low_grade_cartilage
ENSG00000172478	chr2_240898035_A_G_rs6748734	5999	6000	0.722433	122	146	2.91293e-15	-0.430418	0.0505179	0.000154553	2.0681e-24	2.98619e-19	Low_grade_cartilage
ENSG00000172478	chr2_240898096_C_T_rs6734159	6060	6061	0.524715	194	250	1.87637e-11	-0.34622	0.0487906	0.000154553	2.0681e-24	2.98619e-19	Low_grade_cartilage
ENSG00000172478	chr2_240898674_A_C_rs10933518	6638	6639	0.722433	122	146	2.91293e-15	-0.430418	0.0505179	0.000154553	2.0681e-24	2.98619e-19	Low_grade_cartilage
ENSG00000172478	chr2_240898725_A_G_rs9973334	6689	6690	0.722433	122	146	2.91293e-15	-0.430418	0.0505179	0.000154553	2.0681e-24	2.98619e-19	Low_grade_cartilage
ENSG00000172478	chr2_240898734_T_C_rs9973366	6698	6699	0.722433	122	146	2.91293e-15	-0.430418	0.0505179	0.000154553	2.0681e-24	2.98619e-19	Low_grade_cartilage
ENSG00000172478	chr2_240898743_G_C_rs10933519	6707	6708	0.750951	112	131	2.61716e-11	-0.381994	0.0542682	0.000154553	2.0681e-24	2.98619e-19	Low_grade_cartilage
ENSG00000172478	chr2_240898756_CG_C_rs58128984;rs398091196	6720	6721	0.750951	112	131	2.61716e-11	-0.381994	0.0542682	0.000154553	2.0681e-24	2.98619e-19	Low_grade_cartilage
ENSG00000172478	chr2_240899087_G_T_rs4630763	7051	7052	0.522814	195	251	6.88296e-11	-0.338273	0.0492271	0.000154553	2.0681e-24	2.98619e-19	Low_grade_cartilage
ENSG00000172478	chr2_240899205_T_C_rs4471886	7169	7170	0.722433	122	146	2.91293e-15	-0.430418	0.0505179	0.000154553	2.0681e-24	2.98619e-19	Low_grade_cartilage
ENSG00000172478	chr2_240899864_T_A_rs11677318	7828	7829	0.522814	195	251	6.88296e-11	-0.338273	0.0492271	0.000154553	2.0681e-24	2.98619e-19	Low_grade_cartilage
ENSG00000172478	chr2_240900006_A_T_rs4234094	7970	7971	0.522814	195	251	6.88296e-11	-0.338273	0.0492271	0.000154553	2.0681e-24	2.98619e-19	Low_grade_cartilage
ENSG00000172478	chr2_240900828_G_A_rs4234093	8792	8793	0.522814	195	251	6.88296e-11	-0.338273	0.0492271	0.000154553	2.0681e-24	2.98619e-19	Low_grade_cartilage
ENSG00000172478	chr2_240901000_A_G_rs4675860	8964	8965	0.722433	122	146	2.91293e-15	-0.430418	0.0505179	0.000154553	2.0681e-24	2.98619e-19	Low_grade_cartilage
ENSG00000172478	chr2_240901028_G_C_rs35885627	8992	8993	0.522814	195	251	6.88296e-11	-0.338273	0.0492271	0.000154553	2.0681e-24	2.98619e-19	Low_grade_cartilage
ENSG00000172478	chr2_240901089_C_T_rs35504295	9053	9054	0.522814	195	251	6.88296e-11	-0.338273	0.0492271	0.000154553	2.0681e-24	2.98619e-19	Low_grade_cartilage
ENSG00000172478	chr2_240901124_G_C_rs6752657	9088	9089	0.722433	122	146	2.91293e-15	-0.430418	0.0505179	0.000154553	2.0681e-24	2.98619e-19	Low_grade_cartilage
ENSG00000172478	chr2_240901138_C_T_rs35760630	9102	9103	0.406844	172	214	7.12215e-22	-0.480198	0.0445874	0.000154553	2.0681e-24	2.98619e-19	Low_grade_cartilage
ENSG00000172478	chr2_240901141_G_A_rs4675858	9105	9106	0.722433	122	146	2.91293e-15	-0.430418	0.0505179	0.000154553	2.0681e-24	2.98619e-19	Low_grade_cartilage
ENSG00000172478	chr2_240901230_G_A_rs6752787	9194	9195	0.722433	122	146	2.91293e-15	-0.430418	0.0505179	0.000154553	2.0681e-24	2.98619e-19	Low_grade_cartilage
ENSG00000172478	chr2_240901294_A_G_rs6739772	9258	9259	0.722433	122	146	2.91293e-15	-0.430418	0.0505179	0.000154553	2.0681e-24	2.98619e-19	Low_grade_cartilage
ENSG00000172478	chr2_240902241_G_C_rs11895030	10205	10206	0.522814	195	251	6.88296e-11	-0.338273	0.0492271	0.000154553	2.0681e-24	2.98619e-19	Low_grade_cartilage
ENSG00000172478	chr2_240902863_C_A_rs11675145	10827	10828	0.408745	172	215	3.6218e-22	-0.481346	0.0442989	0.000154553	2.0681e-24	2.98619e-19	Low_grade_cartilage
ENSG00000172478	chr2_240902909_T_C_rs4675857	10873	10874	0.724335	122	145	2.69007e-15	-0.435143	0.0509984	0.000154553	2.0681e-24	2.98619e-19	Low_grade_cartilage
ENSG00000172478	chr2_240902928_G_A_rs11685899	10892	10893	0.522814	195	251	6.88296e-11	-0.338273	0.0492271	0.000154553	2.0681e-24	2.98619e-19	Low_grade_cartilage
ENSG00000172478	chr2_240903113_A_G_rs10182251	11077	11078	0.524715	194	250	4.73779e-11	-0.340171	0.04904	0.000154553	2.0681e-24	2.98619e-19	Low_grade_cartilage
ENSG00000172478	chr2_240903345_C_G_rs10170351	11309	11310	0.408745	172	215	3.6218e-22	-0.481346	0.0442989	0.000154553	2.0681e-24	2.98619e-19	Low_grade_cartilage
ENSG00000172478	chr2_240903358_C_T_rs10933521	11322	11323	0.408745	172	215	3.6218e-22	-0.481346	0.0442989	0.000154553	2.0681e-24	2.98619e-19	Low_grade_cartilage
ENSG00000172478	chr2_240903523_C_A_rs12465403	11487	11488	0.414449	175	218	9.37224e-21	-0.470584	0.0452421	0.000154553	2.0681e-24	2.98619e-19	Low_grade_cartilage
ENSG00000172478	chr2_240903988_A_G_rs4675856	11952	11953	0.560836	182	231	4.9689e-09	-0.304281	0.0498931	0.000154553	2.0681e-24	2.98619e-19	Low_grade_cartilage
ENSG00000172478	chr2_240904147_G_A_rs11688707	12111	12112	0.36692	155	193	6.8252e-20	-0.452747	0.0447603	0.000154553	2.0681e-24	2.98619e-19	Low_grade_cartilage
ENSG00000172478	chr2_240904335_A_G_rs10185785	12299	12300	0.76616	106	123	5.68684e-13	-0.422368	0.0549929	0.000154553	2.0681e-24	2.98619e-19	Low_grade_cartilage
ENSG00000172478	chr2_240904615_A_ATGGATG_.	12579	12580	0.441065	182	232	1.93078e-19	-0.449418	0.0451051	0.000154553	2.0681e-24	2.98619e-19	Low_grade_cartilage
ENSG00000172478	chr2_240904641_G_A_rs6437220	12605	12606	0.758555	109	127	1.48006e-13	-0.427464	0.0541163	0.000154553	2.0681e-24	2.98619e-19	Low_grade_cartilage
ENSG00000172478	chr2_240905610_G_A_rs34125162	13574	13575	0.444867	183	234	3.80371e-19	-0.446416	0.0452534	0.000154553	2.0681e-24	2.98619e-19	Low_grade_cartilage
ENSG00000172478	chr2_240905833_C_T_rs34856596	13797	13798	0.429658	177	226	1.46402e-16	-0.411041	0.0457779	0.000154553	2.0681e-24	2.98619e-19	Low_grade_cartilage
ENSG00000172478	chr2_240905910_G_T_rs34887465	13874	13875	0.444867	183	234	3.80371e-19	-0.446416	0.0452534	0.000154553	2.0681e-24	2.98619e-19	Low_grade_cartilage
ENSG00000172478	chr2_240905980_C_T_rs4447600	13944	13945	0.648289	149	185	3.23818e-20	-0.459569	0.0449551	0.000154553	2.0681e-24	2.98619e-19	Low_grade_cartilage
ENSG00000172478	chr2_240906124_G_A_rs13404637	14088	14089	0.444867	183	234	3.80371e-19	-0.446416	0.0452534	0.000154553	2.0681e-24	2.98619e-19	Low_grade_cartilage
ENSG00000172478	chr2_240906324_G_A_rs13404863	14288	14289	0.444867	183	234	3.80371e-19	-0.446416	0.0452534	0.000154553	2.0681e-24	2.98619e-19	Low_grade_cartilage
ENSG00000172478	chr2_240906483_A_C_rs4076341	14447	14448	0.444867	183	234	3.80371e-19	-0.446416	0.0452534	0.000154553	2.0681e-24	2.98619e-19	Low_grade_cartilage
ENSG00000172478	chr2_240906723_C_T_rs4076342	14687	14688	0.444867	183	234	3.80371e-19	-0.446416	0.0452534	0.000154553	2.0681e-24	2.98619e-19	Low_grade_cartilage
ENSG00000172478	chr2_240906906_C_T_rs13033585	14870	14871	0.444867	183	234	3.80371e-19	-0.446416	0.0452534	0.000154553	2.0681e-24	2.98619e-19	Low_grade_cartilage
ENSG00000172478	chr2_240906928_TGCTCAGGTGGCCGGCGTCCCTGGCAGCCACAGGTTTGCAGGGTGGAGAGAGAGCCCGGGGCCGCTGCTGGCTGTGGAC_T_rs558182100	14892	14893	0.444867	183	234	3.80371e-19	-0.446416	0.0452534	0.000154553	2.0681e-24	2.98619e-19	Low_grade_cartilage
ENSG00000172478	chr2_240907067_T_C_rs4544434	15031	15032	0.648289	149	185	3.23818e-20	-0.459569	0.0449551	0.000154553	2.0681e-24	2.98619e-19	Low_grade_cartilage
ENSG00000172478	chr2_240907156_A_G_rs4417704	15120	15121	0.758555	109	127	1.48005e-13	-0.427464	0.0541163	0.000154553	2.0681e-24	2.98619e-19	Low_grade_cartilage
ENSG00000172478	chr2_240907304_C_T_rs4366902	15268	15269	0.444867	183	234	3.80371e-19	-0.446416	0.0452534	0.000154553	2.0681e-24	2.98619e-19	Low_grade_cartilage
ENSG00000172478	chr2_240907361_C_G_rs4588186	15325	15326	0.444867	183	234	3.80371e-19	-0.446416	0.0452534	0.000154553	2.0681e-24	2.98619e-19	Low_grade_cartilage
ENSG00000172478	chr2_240909448_G_A_rs34752570	17412	17413	0.444867	182	234	5.96615e-17	-0.419856	0.0460633	0.000154553	2.0681e-24	2.98619e-19	Low_grade_cartilage
ENSG00000172478	chr2_240909901_C_T_rs76569218	17865	17866	0.0760456	39	40	0.000131987	0.381445	0.0979588	0.000154553	2.0681e-24	2.98619e-19	Low_grade_cartilage
ENSG00000172478	chr2_240909904_T_C_rs4675855	17868	17869	0.648289	149	185	3.23814e-20	-0.459569	0.0449551	0.000154553	2.0681e-24	2.98619e-19	Low_grade_cartilage
ENSG00000172478	chr2_240910332_ACAGAAAGCCCAGTCCCCTCAGAGCTGGGGGCTCCT_A_rs142779395;rs148400486	18296	18297	0.446768	183	235	4.33095e-19	-0.441211	0.0448119	0.000154553	2.0681e-24	2.98619e-19	Low_grade_cartilage
ENSG00000172478	chr2_240910521_C_T_rs11679214	18485	18486	0.446768	183	235	4.33095e-19	-0.441211	0.0448119	0.000154553	2.0681e-24	2.98619e-19	Low_grade_cartilage
ENSG00000172478	chr2_240911676_A_G_rs12694989	19640	19641	0.653992	146	182	1.06835e-20	-0.460121	0.0443164	0.000154553	2.0681e-24	2.98619e-19	Low_grade_cartilage
ENSG00000172478	chr2_240912839_C_T_rs73006024	20803	20804	0.235741	106	124	9.57344e-14	0.431095	0.0540962	0.000154553	2.0681e-24	2.98619e-19	Low_grade_cartilage
ENSG00000172478	chr2_240912909_C_G_rs12469764	20873	20874	0.418251	176	220	1.22786e-17	-0.437058	0.0467352	0.000154553	2.0681e-24	2.98619e-19	Low_grade_cartilage
ENSG00000172478	chr2_240913321_G_A_rs62186582	21285	21286	0.235741	106	124	9.57344e-14	0.431095	0.0540962	0.000154553	2.0681e-24	2.98619e-19	Low_grade_cartilage
ENSG00000172478	chr2_240913914_G_A_rs56331064	21878	21879	0.235741	106	124	9.57344e-14	0.431095	0.0540962	0.000154553	2.0681e-24	2.98619e-19	Low_grade_cartilage
ENSG00000172478	chr2_240914204_C_T_rs62186584	22168	22169	0.235741	106	124	9.57344e-14	0.431095	0.0540962	0.000154553	2.0681e-24	2.98619e-19	Low_grade_cartilage
ENSG00000172478	chr2_240914493_G_A_rs73006034	22457	22458	0.212928	96	112	1.16187e-11	0.412966	0.0575344	0.000154553	2.0681e-24	2.98619e-19	Low_grade_cartilage
ENSG00000172478	chr2_240914854_C_T_rs11685632	22818	22819	0.412548	175	217	1.96191e-18	-0.457583	0.0475466	0.000154553	2.0681e-24	2.98619e-19	Low_grade_cartilage
ENSG00000172478	chr2_240914867_G_T_rs6730464	22831	22832	0.465779	190	245	4.10294e-09	0.312882	0.0510032	0.000154553	2.0681e-24	2.98619e-19	Low_grade_cartilage
ENSG00000172478	chr2_240915511_G_A_rs12464799	23475	23476	0.422053	177	222	1.70912e-17	-0.44629	0.0479757	0.000154553	2.0681e-24	2.98619e-19	Low_grade_cartilage
ENSG00000172478	chr2_240919423_C_T_rs34596631	27387	27388	0.311787	137	164	2.36955e-15	-0.425714	0.0497786	0.000154553	2.0681e-24	2.98619e-19	Low_grade_cartilage
ENSG00000172478	chr2_240919751_C_CCAGGTGCTCA_rs71049535	27715	27716	0.543726	185	240	2.09705e-07	0.269416	0.0502109	0.000154553	2.0681e-24	2.98619e-19	Low_grade_cartilage
ENSG00000172478	chr2_240919838_T_G_rs4675790	27802	27803	0.545627	185	239	2.01797e-07	0.268631	0.0499912	0.000154553	2.0681e-24	2.98619e-19	Low_grade_cartilage
ENSG00000172478	chr2_240921494_A_G_rs10207380	29458	29459	0.692015	133	162	9.99761e-08	-0.288395	0.0522832	0.000154553	2.0681e-24	2.98619e-19	Low_grade_cartilage
ENSG00000172478	chr2_240922487_G_C_rs4514870	30451	30452	0.458175	184	241	1.61095e-07	-0.269191	0.0496705	0.000154553	2.0681e-24	2.98619e-19	Low_grade_cartilage
ENSG00000172478	chr2_240925739_T_C_rs4675847	33703	33704	0.688213	133	164	2.39822e-07	-0.276956	0.0518825	0.000154553	2.0681e-24	2.98619e-19	Low_grade_cartilage
ENSG00000172478	chr2_240925998_G_A_rs4073150	33962	33963	0.473384	188	249	1.28784e-07	-0.270451	0.0494882	0.000154553	2.0681e-24	2.98619e-19	Low_grade_cartilage
ENSG00000172478	chr2_240926199_A_G_rs4073151	34163	34164	0.460076	184	242	3.41653e-07	-0.260645	0.0495051	0.000154553	2.0681e-24	2.98619e-19	Low_grade_cartilage
ENSG00000172478	chr2_240926972_T_C_rs4234092	34936	34937	0.686312	134	165	8.63881e-08	-0.285804	0.0515396	0.000154553	2.0681e-24	2.98619e-19	Low_grade_cartilage
ENSG00000172478	chr2_240928657_G_A_rs4675844	36621	36622	0.473384	188	249	1.28784e-07	-0.270451	0.0494882	0.000154553	2.0681e-24	2.98619e-19	Low_grade_cartilage
ENSG00000172478	chr2_240928868_AG_A_rs10711501;rs796459790	36832	36833	0.473384	188	249	1.28784e-07	-0.270451	0.0494882	0.000154553	2.0681e-24	2.98619e-19	Low_grade_cartilage
ENSG00000172478	chr2_240929539_G_A_rs4407242	37503	37504	0.473384	188	249	1.28784e-07	-0.270451	0.0494882	0.000154553	2.0681e-24	2.98619e-19	Low_grade_cartilage
ENSG00000172478	chr2_240929961_A_T_rs6756731	37925	37926	0.460076	185	242	3.22958e-07	-0.264397	0.0501067	0.000154553	2.0681e-24	2.98619e-19	Low_grade_cartilage
ENSG00000172478	chr2_240931448_A_G_rs12467186	39412	39413	0.458175	184	241	1.61095e-07	-0.269191	0.0496705	0.000154553	2.0681e-24	2.98619e-19	Low_grade_cartilage
ENSG00000172478	chr2_240932539_G_T_rs12472087	40503	40504	0.458175	184	241	1.61095e-07	-0.269191	0.0496705	0.000154553	2.0681e-24	2.98619e-19	Low_grade_cartilage
ENSG00000172478	chr2_240933180_A_G_rs4441463	41144	41145	0.669202	140	174	1.45864e-07	-0.276314	0.0507955	0.000154553	2.0681e-24	2.98619e-19	Low_grade_cartilage
ENSG00000172478	chr2_240934659_G_A_rs12620108	42623	42624	0.344106	144	181	1.80151e-08	0.294636	0.0503355	0.000154553	2.0681e-24	2.98619e-19	Low_grade_cartilage
ENSG00000172478	chr2_240935142_T_C_rs12618707	43106	43107	0.344106	144	181	1.80151e-08	0.294636	0.0503355	0.000154553	2.0681e-24	2.98619e-19	Low_grade_cartilage
ENSG00000172478	chr2_240935746_G_T_rs10200156	43710	43711	0.328897	140	173	2.42426e-09	0.319577	0.0512759	0.000154553	2.0681e-24	2.98619e-19	Low_grade_cartilage
ENSG00000172478	chr2_240935943_C_A_rs56237031	43907	43908	0.344106	144	181	1.80152e-08	0.294636	0.0503355	0.000154553	2.0681e-24	2.98619e-19	Low_grade_cartilage
ENSG00000172478	chr2_240936015_GA_G_rs56155367;rs398091197	43979	43980	0.344106	144	181	1.80151e-08	0.294636	0.0503355	0.000154553	2.0681e-24	2.98619e-19	Low_grade_cartilage
ENSG00000172478	chr2_240936064_A_G_rs4675789	44028	44029	0.344106	144	181	1.80152e-08	0.294636	0.0503355	0.000154553	2.0681e-24	2.98619e-19	Low_grade_cartilage
ENSG00000172478	chr2_240936077_T_C_rs4675843	44041	44042	0.344106	144	181	1.80151e-08	0.294636	0.0503355	0.000154553	2.0681e-24	2.98619e-19	Low_grade_cartilage
ENSG00000172478	chr2_240937063_C_G_rs4675842	45027	45028	0.344106	144	181	1.80152e-08	0.294636	0.0503355	0.000154553	2.0681e-24	2.98619e-19	Low_grade_cartilage
ENSG00000172478	chr2_240937163_C_T_rs4675841	45127	45128	0.344106	144	181	1.80151e-08	0.294636	0.0503355	0.000154553	2.0681e-24	2.98619e-19	Low_grade_cartilage
ENSG00000172478	chr2_240938180_C_T_rs6753109	46144	46145	0.344106	144	181	1.80152e-08	0.294636	0.0503355	0.000154553	2.0681e-24	2.98619e-19	Low_grade_cartilage
ENSG00000172478	chr2_240939493_G_GCTGGC_rs111456246	47457	47458	0.655894	144	181	1.80151e-08	-0.294636	0.0503355	0.000154553	2.0681e-24	2.98619e-19	Low_grade_cartilage
ENSG00000172478	chr2_240940378_A_G_rs10933524	48342	48343	0.655894	144	181	1.80151e-08	-0.294636	0.0503355	0.000154553	2.0681e-24	2.98619e-19	Low_grade_cartilage
ENSG00000172478	chr2_240940628_GT_G_rs34806647;rs397988414	48592	48593	0.446768	181	235	5.87484e-06	-0.234803	0.0505179	0.000154553	2.0681e-24	2.98619e-19	Low_grade_cartilage
ENSG00000172478	chr2_240941044_G_A_rs6714289	49008	49009	0.655894	144	181	1.80152e-08	-0.294636	0.0503355	0.000154553	2.0681e-24	2.98619e-19	Low_grade_cartilage
ENSG00000172478	chr2_240941329_A_C_rs6758881	49293	49294	0.655894	144	181	1.80151e-08	-0.294636	0.0503355	0.000154553	2.0681e-24	2.98619e-19	Low_grade_cartilage
ENSG00000172478	chr2_240942225_G_A_rs4130554	50189	50190	0.671103	139	173	8.01005e-09	-0.30523	0.0507995	0.000154553	2.0681e-24	2.98619e-19	Low_grade_cartilage
ENSG00000172478	chr2_240943286_G_A_rs11694721	51250	51251	0.446768	181	235	5.87484e-06	-0.234803	0.0505179	0.000154553	2.0681e-24	2.98619e-19	Low_grade_cartilage
ENSG00000172478	chr2_240943368_C_T_rs11683747	51332	51333	0.446768	181	235	5.87484e-06	-0.234803	0.0505179	0.000154553	2.0681e-24	2.98619e-19	Low_grade_cartilage
ENSG00000172478	chr2_240944204_C_G_rs12694990	52168	52169	0.655894	144	181	1.80151e-08	-0.294636	0.0503355	0.000154553	2.0681e-24	2.98619e-19	Low_grade_cartilage
ENSG00000172478	chr2_240945450_C_T_rs6760411	53414	53415	0.344106	144	181	1.80151e-08	0.294636	0.0503355	0.000154553	2.0681e-24	2.98619e-19	Low_grade_cartilage
ENSG00000172478	chr2_240945784_C_A_rs6706171	53748	53749	0.551331	181	236	8.40873e-06	0.230054	0.0503857	0.000154553	2.0681e-24	2.98619e-19	Low_grade_cartilage
ENSG00000172478	chr2_240946515_G_T_rs6735127	54479	54480	0.655894	144	181	1.80151e-08	-0.294636	0.0503355	0.000154553	2.0681e-24	2.98619e-19	Low_grade_cartilage
ENSG00000172478	chr2_240949754_G_A_rs12479396	57718	57719	0.655894	144	181	1.80151e-08	-0.294636	0.0503355	0.000154553	2.0681e-24	2.98619e-19	Low_grade_cartilage
ENSG00000172478	chr2_240950520_A_G_rs4077132	58484	58485	0.655894	144	181	1.80152e-08	-0.294636	0.0503355	0.000154553	2.0681e-24	2.98619e-19	Low_grade_cartilage
ENSG00000172478	chr2_240950811_A_C_rs55978049	58775	58776	0.655894	144	181	1.80151e-08	-0.294636	0.0503355	0.000154553	2.0681e-24	2.98619e-19	Low_grade_cartilage
ENSG00000172478	chr2_240950889_A_G_rs56032979	58853	58854	0.646388	145	186	4.18776e-07	-0.264944	0.0507301	0.000154553	2.0681e-24	2.98619e-19	Low_grade_cartilage
ENSG00000172478	chr2_240951790_G_A_rs4606922	59754	59755	0.655894	144	181	1.80151e-08	-0.294636	0.0503355	0.000154553	2.0681e-24	2.98619e-19	Low_grade_cartilage
ENSG00000172478	chr2_240952382_T_C_rs4464265	60346	60347	0.655894	144	181	1.80152e-08	-0.294636	0.0503355	0.000154553	2.0681e-24	2.98619e-19	Low_grade_cartilage
ENSG00000172478	chr2_240952497_A_G_rs4610050	60461	60462	0.655894	144	181	1.80151e-08	-0.294636	0.0503355	0.000154553	2.0681e-24	2.98619e-19	Low_grade_cartilage
ENSG00000172478	chr2_240952585_A_C_rs4610049	60549	60550	0.71673	125	149	9.42165e-09	-0.319783	0.0534961	0.000154553	2.0681e-24	2.98619e-19	Low_grade_cartilage
ENSG00000172478	chr2_240952592_G_A_rs4605365	60556	60557	0.655894	144	181	1.80151e-08	-0.294636	0.0503355	0.000154553	2.0681e-24	2.98619e-19	Low_grade_cartilage
ENSG00000172478	chr2_240953061_G_A_rs4334491	61025	61026	0.655894	144	181	1.80152e-08	-0.294636	0.0503355	0.000154553	2.0681e-24	2.98619e-19	Low_grade_cartilage
ENSG00000172478	chr2_240953806_C_CAGG_rs58426743;rs397791861	61770	61771	0.655894	144	181	1.80151e-08	-0.294636	0.0503355	0.000154553	2.0681e-24	2.98619e-19	Low_grade_cartilage
ENSG00000172478	chr2_240954048_T_C_rs7585067	62012	62013	0.655894	144	181	1.80151e-08	-0.294636	0.0503355	0.000154553	2.0681e-24	2.98619e-19	Low_grade_cartilage
ENSG00000172478	chr2_240954299_T_C_rs7585348	62263	62264	0.655894	144	181	1.80152e-08	-0.294636	0.0503355	0.000154553	2.0681e-24	2.98619e-19	Low_grade_cartilage
ENSG00000172478	chr2_240954305_G_C_rs7594525	62269	62270	0.655894	144	181	1.80151e-08	-0.294636	0.0503355	0.000154553	2.0681e-24	2.98619e-19	Low_grade_cartilage
ENSG00000172478	chr2_240954916_G_A_rs4430951	62880	62881	0.655894	144	181	1.80151e-08	-0.294636	0.0503355	0.000154553	2.0681e-24	2.98619e-19	Low_grade_cartilage
ENSG00000172478	chr2_240955489_T_G_rs4315517	63453	63454	0.655894	144	181	1.80151e-08	-0.294636	0.0503355	0.000154553	2.0681e-24	2.98619e-19	Low_grade_cartilage
ENSG00000172478	chr2_240956596_G_C_rs6754171	64560	64561	0.655894	144	181	1.80152e-08	-0.294636	0.0503355	0.000154553	2.0681e-24	2.98619e-19	Low_grade_cartilage
ENSG00000172478	chr2_240957001_A_G_rs6437221	64965	64966	0.655894	144	181	1.80151e-08	-0.294636	0.0503355	0.000154553	2.0681e-24	2.98619e-19	Low_grade_cartilage
ENSG00000172478	chr2_240957492_G_A_rs10173220	65456	65457	0.653992	145	182	7.20632e-08	-0.283891	0.0508623	0.000154553	2.0681e-24	2.98619e-19	Low_grade_cartilage
ENSG00000172478	chr2_240958781_T_C_rs9973362	66745	66746	0.6673	140	175	4.08451e-09	-0.31144	0.0507612	0.000154553	2.0681e-24	2.98619e-19	Low_grade_cartilage
ENSG00000172478	chr2_240959103_T_C_rs11886565	67067	67068	0.655894	144	181	1.80151e-08	-0.294636	0.0503355	0.000154553	2.0681e-24	2.98619e-19	Low_grade_cartilage
ENSG00000172478	chr2_240959407_A_G_rs10169006	67371	67372	0.655894	144	181	1.80151e-08	-0.294636	0.0503355	0.000154553	2.0681e-24	2.98619e-19	Low_grade_cartilage
ENSG00000172478	chr2_240959530_G_T_rs10179839	67494	67495	0.655894	144	181	1.80151e-08	-0.294636	0.0503355	0.000154553	2.0681e-24	2.98619e-19	Low_grade_cartilage
ENSG00000172478	chr2_240959694_G_A_rs12468628	67658	67659	0.446768	180	235	8.16733e-06	-0.229839	0.0502648	0.000154553	2.0681e-24	2.98619e-19	Low_grade_cartilage
ENSG00000172478	chr2_240959701_G_C_rs12468630	67665	67666	0.446768	180	235	8.16733e-06	-0.229839	0.0502648	0.000154553	2.0681e-24	2.98619e-19	Low_grade_cartilage
ENSG00000172478	chr2_240959819_C_G_rs10204458	67783	67784	0.655894	144	181	1.80151e-08	-0.294636	0.0503355	0.000154553	2.0681e-24	2.98619e-19	Low_grade_cartilage
ENSG00000172478	chr2_240959939_A_C_rs10169544	67903	67904	0.655894	144	181	1.80151e-08	-0.294636	0.0503355	0.000154553	2.0681e-24	2.98619e-19	Low_grade_cartilage
ENSG00000172478	chr2_240960113_C_T_rs12477875	68077	68078	0.446768	180	235	8.16733e-06	-0.229839	0.0502648	0.000154553	2.0681e-24	2.98619e-19	Low_grade_cartilage
ENSG00000172478	chr2_240960120_C_T_rs12477878	68084	68085	0.446768	180	235	8.16733e-06	-0.229839	0.0502648	0.000154553	2.0681e-24	2.98619e-19	Low_grade_cartilage
ENSG00000172478	chr2_240960330_T_G_rs10174835	68294	68295	0.541825	183	241	4.77216e-05	0.209416	0.0504402	0.000154553	2.0681e-24	2.98619e-19	Low_grade_cartilage
ENSG00000172478	chr2_240960986_T_C_rs7591322	68950	68951	0.655894	144	181	1.80152e-08	-0.294636	0.0503355	0.000154553	2.0681e-24	2.98619e-19	Low_grade_cartilage
ENSG00000172478	chr2_240961077_A_G_rs60677070	69041	69042	0.669202	140	174	7.53073e-08	-0.285424	0.0512175	0.000154553	2.0681e-24	2.98619e-19	Low_grade_cartilage
ENSG00000172478	chr2_240961289_T_C_rs13015336	69253	69254	0.655894	144	181	1.80151e-08	-0.294636	0.0503355	0.000154553	2.0681e-24	2.98619e-19	Low_grade_cartilage
ENSG00000172478	chr2_240961339_A_G_rs13009903	69303	69304	0.655894	144	181	1.80151e-08	-0.294636	0.0503355	0.000154553	2.0681e-24	2.98619e-19	Low_grade_cartilage
ENSG00000172478	chr2_240962854_G_C_rs66757740	70818	70819	0.452471	183	238	2.10683e-05	-0.222414	0.0511242	0.000154553	2.0681e-24	2.98619e-19	Low_grade_cartilage
ENSG00000172478	chr2_240963301_C_G_rs6733049	71265	71266	0.661597	142	178	5.50766e-08	-0.289391	0.0513561	0.000154553	2.0681e-24	2.98619e-19	Low_grade_cartilage
ENSG00000172478	chr2_240964584_G_C_rs11688859	72548	72549	0.663498	142	177	1.04951e-07	-0.285294	0.0518127	0.000154553	2.0681e-24	2.98619e-19	Low_grade_cartilage
ENSG00000172478	chr2_240966362_A_G_rs12466789	74326	74327	0.661597	144	178	1.84503e-07	-0.280445	0.0520125	0.000154553	2.0681e-24	2.98619e-19	Low_grade_cartilage
ENSG00000172478	chr2_240967008_G_A_rs12471544	74972	74973	0.652091	147	183	8.21916e-08	-0.288048	0.051851	0.000154553	2.0681e-24	2.98619e-19	Low_grade_cartilage
