## Supplemental Table 3 for "Transcriptome analysis in osteoarthritis primary tissues identifies high-confidence effector genes" (part 3 of 3)

### Sheet: eQTLs_unique_cartilage_expr (continued)
phenotype_id	variant_id	start_distance	end_distance	af	ma_samples	ma_count	pval_nominal	slope	slope_se	pval_nominal_threshold	min_pval_nominal	pval_beta	tissue
ENSG00000172478	chr2_240970960_T_C_rs10191146	78924	78925	0.564639	181	229	3.65298e-05	0.222186	0.0526819	0.000154553	2.0681e-24	2.98619e-19	Low_grade_cartilage
ENSG00000172478	chr2_240971095_G_A_rs10201798	79059	79060	0.564639	181	229	3.65298e-05	0.222186	0.0526819	0.000154553	2.0681e-24	2.98619e-19	Low_grade_cartilage
ENSG00000172478	chr2_240971173_C_T_rs10178990	79137	79138	0.560836	183	231	3.93798e-05	0.221787	0.0528178	0.000154553	2.0681e-24	2.98619e-19	Low_grade_cartilage
ENSG00000172478	chr2_240972123_T_C_rs7559834	80087	80088	0.625475	163	197	5.93946e-05	0.22549	0.0550332	0.000154553	2.0681e-24	2.98619e-19	Low_grade_cartilage
ENSG00000172478	chr2_241069724_G_A_rs62187369	177688	177689	0.0627376	32	33	0.000120182	0.410146	0.104677	0.000154553	2.0681e-24	2.98619e-19	Low_grade_cartilage
ENSG00000233806	chr2_241755223_GTGTCCTTCCCTCCCCCGTGGCCCACCCACCA_G_rs531541354	-126731	-126730	0.0931559	48	49	2.08977e-05	-0.397096	0.0912359	0.000390336	5.35857e-14	5.41026e-10	Low_grade_cartilage
ENSG00000233806	chr2_241768418_C_T_rs4234096	-113536	-113535	0.576046	175	223	0.000189769	-0.199478	0.0525122	0.000390336	5.35857e-14	5.41026e-10	Low_grade_cartilage
ENSG00000233806	chr2_241808501_C_T_rs34667857	-73453	-73452	0.48289	196	254	7.73844e-05	0.220433	0.0546869	0.000390336	5.35857e-14	5.41026e-10	Low_grade_cartilage
ENSG00000233806	chr2_241808669_T_C_rs34381460	-73285	-73284	0.422053	177	222	1.0837e-06	0.27098	0.0539669	0.000390336	5.35857e-14	5.41026e-10	Low_grade_cartilage
ENSG00000233806	chr2_241809365_C_T_rs34748986	-72589	-72588	0.410646	175	216	9.53308e-07	0.276721	0.0548101	0.000390336	5.35857e-14	5.41026e-10	Low_grade_cartilage
ENSG00000233806	chr2_241809885_C_T_rs34334067	-72069	-72068	0.406844	173	214	2.1178e-06	0.265692	0.0544925	0.000390336	5.35857e-14	5.41026e-10	Low_grade_cartilage
ENSG00000233806	chr2_241810596_A_T_rs62193092	-71358	-71357	0.408745	171	215	4.34601e-07	0.281563	0.0539925	0.000390336	5.35857e-14	5.41026e-10	Low_grade_cartilage
ENSG00000233806	chr2_241813054_G_A_rs34761249	-68900	-68899	0.420152	176	221	3.73059e-07	0.280148	0.0533949	0.000390336	5.35857e-14	5.41026e-10	Low_grade_cartilage
ENSG00000233806	chr2_241814268_G_C_rs34241734	-67686	-67685	0.425856	179	224	1.17257e-06	0.270761	0.0541059	0.000390336	5.35857e-14	5.41026e-10	Low_grade_cartilage
ENSG00000233806	chr2_241817974_G_A_rs10191608	-63980	-63979	0.420152	176	221	1.13486e-06	0.2701	0.053898	0.000390336	5.35857e-14	5.41026e-10	Low_grade_cartilage
ENSG00000233806	chr2_241818449_T_C_rs34232095	-63505	-63504	0.423954	177	223	1.68929e-06	0.263921	0.053586	0.000390336	5.35857e-14	5.41026e-10	Low_grade_cartilage
ENSG00000233806	chr2_241820653_G_T_rs4569516	-61301	-61300	0.423954	177	223	1.23032e-06	0.26773	0.0536113	0.000390336	5.35857e-14	5.41026e-10	Low_grade_cartilage
ENSG00000233806	chr2_241821710_G_A_rs4441513	-60244	-60243	0.423954	177	223	1.23032e-06	0.26773	0.0536113	0.000390336	5.35857e-14	5.41026e-10	Low_grade_cartilage
ENSG00000233806	chr2_241821726_G_A_rs4411737	-60228	-60227	0.423954	177	223	1.23032e-06	0.26773	0.0536113	0.000390336	5.35857e-14	5.41026e-10	Low_grade_cartilage
ENSG00000233806	chr2_241822167_A_G_rs4337504	-59787	-59786	0.423954	177	223	1.23032e-06	0.26773	0.0536113	0.000390336	5.35857e-14	5.41026e-10	Low_grade_cartilage
ENSG00000233806	chr2_241822219_G_A_rs4441512	-59735	-59734	0.469582	189	247	8.55002e-07	0.263256	0.0519042	0.000390336	5.35857e-14	5.41026e-10	Low_grade_cartilage
ENSG00000233806	chr2_241822575_G_A_rs35512023	-59379	-59378	0.423954	176	223	1.66661e-06	0.264314	0.0536336	0.000390336	5.35857e-14	5.41026e-10	Low_grade_cartilage
ENSG00000233806	chr2_241835521_C_G_rs4571087	-46433	-46432	0.492395	198	259	4.44252e-06	0.248086	0.0526597	0.000390336	5.35857e-14	5.41026e-10	Low_grade_cartilage
ENSG00000233806	chr2_241841903_A_G_rs78707837	-40051	-40050	0.695817	134	160	0.00025675	0.208913	0.0561896	0.000390336	5.35857e-14	5.41026e-10	Low_grade_cartilage
ENSG00000233806	chr2_241843979_CGGTG_C_rs66807507	-37975	-37974	0.490494	196	258	4.69648e-06	0.247787	0.0527364	0.000390336	5.35857e-14	5.41026e-10	Low_grade_cartilage
ENSG00000233806	chr2_241844204_A_G_rs4387835	-37750	-37749	0.498099	200	262	5.56178e-06	0.250781	0.0538116	0.000390336	5.35857e-14	5.41026e-10	Low_grade_cartilage
ENSG00000233806	chr2_241845788_C_T_rs4596012	-36166	-36165	0.505703	196	260	3.37145e-06	-0.249127	0.0521959	0.000390336	5.35857e-14	5.41026e-10	Low_grade_cartilage
ENSG00000233806	chr2_241846001_G_A_rs7421578	-35953	-35952	0.509506	195	258	3.70161e-06	-0.247262	0.0520326	0.000390336	5.35857e-14	5.41026e-10	Low_grade_cartilage
ENSG00000233806	chr2_241846137_G_T_rs7421562	-35817	-35816	0.505703	196	260	3.37145e-06	-0.249127	0.0521959	0.000390336	5.35857e-14	5.41026e-10	Low_grade_cartilage
ENSG00000233806	chr2_241848868_C_A_rs28667816	-33086	-33085	0.294677	134	155	0.000114144	-0.229826	0.0584572	0.000390336	5.35857e-14	5.41026e-10	Low_grade_cartilage
ENSG00000233806	chr2_241849406_A_G_rs7568402	-32548	-32547	0.507605	194	259	2.36287e-06	-0.251171	0.0517699	0.000390336	5.35857e-14	5.41026e-10	Low_grade_cartilage
ENSG00000233806	chr2_241851121_A_G_rs2227981	-30833	-30832	0.507605	196	259	2.28143e-06	-0.254802	0.0524349	0.000390336	5.35857e-14	5.41026e-10	Low_grade_cartilage
ENSG00000233806	chr2_241851407_T_C_rs6705653	-30547	-30546	0.507605	196	259	2.28143e-06	-0.254802	0.0524349	0.000390336	5.35857e-14	5.41026e-10	Low_grade_cartilage
ENSG00000233806	chr2_241853160_C_G_rs7419333	-28794	-28793	0.307985	135	162	0.000273707	-0.209177	0.0565229	0.000390336	5.35857e-14	5.41026e-10	Low_grade_cartilage
ENSG00000233806	chr2_241853198_A_G_rs7421861	-28756	-28755	0.307985	135	162	0.000273707	-0.209177	0.0565229	0.000390336	5.35857e-14	5.41026e-10	Low_grade_cartilage
ENSG00000233806	chr2_241853266_GT_G_rs5839829	-28688	-28687	0.307985	135	162	0.000273707	-0.209177	0.0565229	0.000390336	5.35857e-14	5.41026e-10	Low_grade_cartilage
ENSG00000233806	chr2_241853521_G_C_rs7420347	-28433	-28432	0.306084	134	161	0.000220119	-0.212529	0.0565348	0.000390336	5.35857e-14	5.41026e-10	Low_grade_cartilage
ENSG00000233806	chr2_241854422_G_A_rs7419870	-27532	-27531	0.505703	197	260	2.55185e-06	-0.254317	0.0526023	0.000390336	5.35857e-14	5.41026e-10	Low_grade_cartilage
ENSG00000233806	chr2_241854424_C_G_rs41414844	-27530	-27529	0.304183	133	160	0.000262177	-0.209611	0.0564629	0.000390336	5.35857e-14	5.41026e-10	Low_grade_cartilage
ENSG00000233806	chr2_241854508_A_G_rs6605258	-27446	-27445	0.522814	191	251	7.97569e-06	-0.235486	0.0514384	0.000390336	5.35857e-14	5.41026e-10	Low_grade_cartilage
ENSG00000233806	chr2_241854911_T_C_rs7565639	-27043	-27042	0.65019	155	184	1.491e-08	-0.320647	0.0544403	0.000390336	5.35857e-14	5.41026e-10	Low_grade_cartilage
ENSG00000233806	chr2_241855866_T_C_rs6710479	-26088	-26087	0.496198	196	261	2.78094e-06	-0.25547	0.0530495	0.000390336	5.35857e-14	5.41026e-10	Low_grade_cartilage
ENSG00000233806	chr2_241856491_C_G_rs6747063	-25463	-25462	0.507605	196	259	2.81858e-06	-0.255541	0.0530971	0.000390336	5.35857e-14	5.41026e-10	Low_grade_cartilage
ENSG00000233806	chr2_241857486_G_C_rs13023138	-24468	-24467	0.509506	195	258	3.64199e-06	-0.25207	0.0530038	0.000390336	5.35857e-14	5.41026e-10	Low_grade_cartilage
ENSG00000233806	chr2_241861182_C_CAT_rs77147807	-20772	-20771	0.617871	164	201	3.35992e-10	-0.354277	0.053744	0.000390336	5.35857e-14	5.41026e-10	Low_grade_cartilage
ENSG00000233806	chr2_241861275_A_G_rs67155746	-20679	-20678	0.617871	164	201	3.35992e-10	-0.354277	0.053744	0.000390336	5.35857e-14	5.41026e-10	Low_grade_cartilage
ENSG00000233806	chr2_241871089_C_T_rs28392509	-10865	-10864	0.612167	167	204	1.50141e-10	-0.358476	0.0532262	0.000390336	5.35857e-14	5.41026e-10	Low_grade_cartilage
ENSG00000233806	chr2_241871124_C_T_rs62193136	-10830	-10829	0.501901	197	262	1.13624e-06	-0.264684	0.0528201	0.000390336	5.35857e-14	5.41026e-10	Low_grade_cartilage
ENSG00000233806	chr2_241871857_G_A_rs7420371	-10097	-10096	0.397338	165	209	0.000193691	-0.206992	0.0545681	0.000390336	5.35857e-14	5.41026e-10	Low_grade_cartilage
ENSG00000233806	chr2_241875458_C_T_rs6758157	-6496	-6495	0.602662	168	209	6.96152e-11	-0.359046	0.0522651	0.000390336	5.35857e-14	5.41026e-10	Low_grade_cartilage
ENSG00000233806	chr2_241875543_C_T_rs6761036	-6411	-6410	0.509506	195	258	1.23045e-06	-0.262462	0.0525566	0.000390336	5.35857e-14	5.41026e-10	Low_grade_cartilage
ENSG00000233806	chr2_241875620_G_A_rs6605262	-6334	-6333	0.602662	168	209	6.96152e-11	-0.359046	0.0522651	0.000390336	5.35857e-14	5.41026e-10	Low_grade_cartilage
ENSG00000233806	chr2_241875704_A_T_rs7570415	-6250	-6249	0.602662	168	209	6.96148e-11	-0.359046	0.0522651	0.000390336	5.35857e-14	5.41026e-10	Low_grade_cartilage
ENSG00000233806	chr2_241875783_T_C_rs7564187	-6171	-6170	0.61597	165	202	7.56592e-11	-0.361416	0.0527214	0.000390336	5.35857e-14	5.41026e-10	Low_grade_cartilage
ENSG00000233806	chr2_241875875_T_C_rs7564302	-6079	-6078	0.617871	164	201	8.63495e-11	-0.359163	0.0525699	0.000390336	5.35857e-14	5.41026e-10	Low_grade_cartilage
ENSG00000233806	chr2_241875946_T_G_rs7564406	-6008	-6007	0.61597	165	202	7.56592e-11	-0.361416	0.0527214	0.000390336	5.35857e-14	5.41026e-10	Low_grade_cartilage
ENSG00000233806	chr2_241875962_G_A_rs7580004	-5992	-5991	0.602662	168	209	6.96148e-11	-0.359046	0.0522651	0.000390336	5.35857e-14	5.41026e-10	Low_grade_cartilage
ENSG00000233806	chr2_241876888_G_A_rs28528226	-5066	-5065	0.61597	165	202	7.56592e-11	-0.361416	0.0527214	0.000390336	5.35857e-14	5.41026e-10	Low_grade_cartilage
ENSG00000233806	chr2_241878871_C_T_rs6605263	-3083	-3082	0.520913	194	252	8.83556e-07	-0.269239	0.0531572	0.000390336	5.35857e-14	5.41026e-10	Low_grade_cartilage
ENSG00000233806	chr2_241878963_C_T_rs6605264	-2991	-2990	0.509506	195	258	1.23045e-06	-0.262462	0.0525566	0.000390336	5.35857e-14	5.41026e-10	Low_grade_cartilage
ENSG00000233806	chr2_241879210_T_C_rs6761483	-2744	-2743	0.522814	194	251	1.12434e-06	-0.267675	0.0533929	0.000390336	5.35857e-14	5.41026e-10	Low_grade_cartilage
ENSG00000233806	chr2_241879224_C_CCACCCAGAGCATGTGAGGCTGAGCACAGGCT_rs71052616	-2730	-2729	0.522814	194	251	1.12434e-06	-0.267675	0.0533929	0.000390336	5.35857e-14	5.41026e-10	Low_grade_cartilage
ENSG00000233806	chr2_241879276_C_T_rs10204015	-2678	-2677	0.509506	195	258	1.23045e-06	-0.262462	0.0525566	0.000390336	5.35857e-14	5.41026e-10	Low_grade_cartilage
ENSG00000233806	chr2_241879556_T_A_rs10166741	-2398	-2397	0.509506	195	258	1.23045e-06	-0.262462	0.0525566	0.000390336	5.35857e-14	5.41026e-10	Low_grade_cartilage
ENSG00000233806	chr2_241880599_T_G_rs10427182	-1355	-1354	0.509506	195	258	1.23045e-06	-0.262462	0.0525566	0.000390336	5.35857e-14	5.41026e-10	Low_grade_cartilage
ENSG00000233806	chr2_241880618_G_A_rs13027350	-1336	-1335	0.509506	195	258	1.23045e-06	-0.262462	0.0525566	0.000390336	5.35857e-14	5.41026e-10	Low_grade_cartilage
ENSG00000233806	chr2_241880721_T_C_rs12998656	-1233	-1232	0.522814	194	251	1.12434e-06	-0.267675	0.0533929	0.000390336	5.35857e-14	5.41026e-10	Low_grade_cartilage
ENSG00000233806	chr2_241880812_G_C_rs13027760	-1142	-1141	0.509506	195	258	1.23045e-06	-0.262462	0.0525566	0.000390336	5.35857e-14	5.41026e-10	Low_grade_cartilage
ENSG00000233806	chr2_241880865_T_C_rs28670476	-1089	-1088	0.522814	194	251	1.12434e-06	-0.267675	0.0533929	0.000390336	5.35857e-14	5.41026e-10	Low_grade_cartilage
ENSG00000233806	chr2_241881848_C_T_rs6706837	-106	-105	0.509506	195	258	1.23045e-06	-0.262462	0.0525566	0.000390336	5.35857e-14	5.41026e-10	Low_grade_cartilage
ENSG00000233806	chr2_241882321_G_A_rs6605265	367	368	0.522814	194	251	1.12434e-06	-0.267675	0.0533929	0.000390336	5.35857e-14	5.41026e-10	Low_grade_cartilage
ENSG00000233806	chr2_241882326_C_G_rs6605266	372	373	0.522814	194	251	1.12434e-06	-0.267675	0.0533929	0.000390336	5.35857e-14	5.41026e-10	Low_grade_cartilage
ENSG00000233806	chr2_241882823_A_G_rs6605267	869	870	0.522814	194	251	1.12434e-06	-0.267675	0.0533929	0.000390336	5.35857e-14	5.41026e-10	Low_grade_cartilage
ENSG00000233806	chr2_241883050_A_G_rs6422702	1096	1097	0.61597	165	202	7.56592e-11	-0.361416	0.0527214	0.000390336	5.35857e-14	5.41026e-10	Low_grade_cartilage
ENSG00000233806	chr2_241883240_G_A_rs6422703	1286	1287	0.509506	195	258	1.23045e-06	-0.262462	0.0525566	0.000390336	5.35857e-14	5.41026e-10	Low_grade_cartilage
ENSG00000233806	chr2_241883656_C_T_rs34590332	1702	1703	0.315589	140	166	8.015e-05	-0.234167	0.0582227	0.000390336	5.35857e-14	5.41026e-10	Low_grade_cartilage
ENSG00000233806	chr2_241883931_AT_A_rs34942477	1977	1978	0.317491	141	167	6.66605e-05	-0.236934	0.0582373	0.000390336	5.35857e-14	5.41026e-10	Low_grade_cartilage
ENSG00000233806	chr2_241884103_A_T_rs13032370	2149	2150	0.61597	165	202	7.56592e-11	-0.361416	0.0527214	0.000390336	5.35857e-14	5.41026e-10	Low_grade_cartilage
ENSG00000233806	chr2_241884454_G_A_rs6605268	2500	2501	0.479087	193	252	1.48835e-05	-0.237946	0.0536776	0.000390336	5.35857e-14	5.41026e-10	Low_grade_cartilage
ENSG00000233806	chr2_241885406_T_C_rs6605269	3452	3453	0.522814	194	251	1.12434e-06	-0.267675	0.0533929	0.000390336	5.35857e-14	5.41026e-10	Low_grade_cartilage
ENSG00000233806	chr2_241885437_T_C_rs6605270	3483	3484	0.522814	194	251	1.12434e-06	-0.267675	0.0533929	0.000390336	5.35857e-14	5.41026e-10	Low_grade_cartilage
ENSG00000233806	chr2_241885659_C_T_rs13018275	3705	3706	0.346008	148	182	1.55484e-05	-0.24322	0.054995	0.000390336	5.35857e-14	5.41026e-10	Low_grade_cartilage
ENSG00000233806	chr2_241885676_T_C_rs6732041	3722	3723	0.522814	194	251	1.12434e-06	-0.267675	0.0533929	0.000390336	5.35857e-14	5.41026e-10	Low_grade_cartilage
ENSG00000233806	chr2_241886051_C_T_rs13018998	4097	4098	0.507605	196	259	7.92525e-07	-0.268148	0.0527007	0.000390336	5.35857e-14	5.41026e-10	Low_grade_cartilage
ENSG00000233806	chr2_241887406_T_C_rs4973671	5452	5453	0.61597	165	202	7.56592e-11	-0.361416	0.0527214	0.000390336	5.35857e-14	5.41026e-10	Low_grade_cartilage
ENSG00000233806	chr2_241887418_GC_G_rs140867577	5464	5465	0.346008	148	182	1.55484e-05	-0.24322	0.054995	0.000390336	5.35857e-14	5.41026e-10	Low_grade_cartilage
ENSG00000233806	chr2_241888055_T_C_rs62191170	6101	6102	0.634981	158	192	1.37313e-08	-0.320138	0.0542082	0.000390336	5.35857e-14	5.41026e-10	Low_grade_cartilage
ENSG00000233806	chr2_241889014_G_A_rs73016195	7060	7061	0.302281	135	159	0.000149728	-0.231807	0.0600372	0.000390336	5.35857e-14	5.41026e-10	Low_grade_cartilage
ENSG00000233806	chr2_241891204_TTTG_T_rs148697497;rs35985230	9250	9251	0.34981	150	184	6.57406e-06	-0.253065	0.0547488	0.000390336	5.35857e-14	5.41026e-10	Low_grade_cartilage
ENSG00000233806	chr2_241891662_C_T_rs66521038	9708	9709	0.363118	153	191	7.51462e-06	-0.24773	0.0539517	0.000390336	5.35857e-14	5.41026e-10	Low_grade_cartilage
ENSG00000233806	chr2_241891784_T_C_rs6734937	9830	9831	0.520913	191	252	1.22425e-06	-0.259741	0.0520004	0.000390336	5.35857e-14	5.41026e-10	Low_grade_cartilage
ENSG00000233806	chr2_241892233_C_G_rs7576716	10279	10280	0.617871	164	201	3.41758e-11	-0.36526	0.0522317	0.000390336	5.35857e-14	5.41026e-10	Low_grade_cartilage
ENSG00000233806	chr2_241892497_A_G_rs34623950	10543	10544	0.363118	153	191	7.51462e-06	-0.24773	0.0539517	0.000390336	5.35857e-14	5.41026e-10	Low_grade_cartilage
ENSG00000233806	chr2_241893909_T_C_rs6743043	11955	11956	0.53422	190	245	1.08117e-06	-0.265556	0.0528813	0.000390336	5.35857e-14	5.41026e-10	Low_grade_cartilage
ENSG00000233806	chr2_241896391_A_C_rs7606520	14437	14438	0.467681	189	246	7.93914e-07	-0.27555	0.0541594	0.000390336	5.35857e-14	5.41026e-10	Low_grade_cartilage
ENSG00000233806	chr2_241897212_G_C_rs4973668	15258	15259	0.460076	186	242	4.42357e-09	-0.317484	0.0518725	0.000390336	5.35857e-14	5.41026e-10	Low_grade_cartilage
ENSG00000233806	chr2_241897463_T_G_rs13025557	15509	15510	0.617871	164	201	3.41758e-11	-0.36526	0.0522317	0.000390336	5.35857e-14	5.41026e-10	Low_grade_cartilage
ENSG00000233806	chr2_241897823_C_T_rs13015845	15869	15870	0.363118	153	191	7.51462e-06	-0.24773	0.0539517	0.000390336	5.35857e-14	5.41026e-10	Low_grade_cartilage
ENSG00000233806	chr2_241898145_A_C_rs12993969	16191	16192	0.363118	153	191	7.51462e-06	-0.24773	0.0539517	0.000390336	5.35857e-14	5.41026e-10	Low_grade_cartilage
ENSG00000233806	chr2_241898409_G_A_rs13011933	16455	16456	0.363118	153	191	7.51462e-06	-0.24773	0.0539517	0.000390336	5.35857e-14	5.41026e-10	Low_grade_cartilage
ENSG00000233806	chr2_241898614_GCC_G_rs66886431	16660	16661	0.612167	166	204	1.25651e-10	-0.353911	0.0523047	0.000390336	5.35857e-14	5.41026e-10	Low_grade_cartilage
ENSG00000233806	chr2_241899783_C_T_rs3934496	17829	17830	0.374525	158	197	7.97376e-06	-0.246457	0.0538342	0.000390336	5.35857e-14	5.41026e-10	Low_grade_cartilage
ENSG00000233806	chr2_241904155_T_C_rs10221550	22201	22202	0.484791	195	255	3.3109e-09	-0.32619	0.0528276	0.000390336	5.35857e-14	5.41026e-10	Low_grade_cartilage
ENSG00000233806	chr2_241905213_G_C_rs7421885	23259	23260	0.389734	162	205	1.19345e-05	-0.243079	0.0542025	0.000390336	5.35857e-14	5.41026e-10	Low_grade_cartilage
ENSG00000233806	chr2_241905401_T_C_rs80284544	23447	23448	0.123574	62	65	0.000195232	-0.308436	0.0813563	0.000390336	5.35857e-14	5.41026e-10	Low_grade_cartilage
ENSG00000233806	chr2_241905463_T_C_rs7419889	23509	23510	0.486692	196	256	4.02325e-09	-0.327529	0.0533589	0.000390336	5.35857e-14	5.41026e-10	Low_grade_cartilage
ENSG00000233806	chr2_241905494_T_C_rs7419892	23540	23541	0.129278	64	68	0.000159371	-0.308906	0.0803457	0.000390336	5.35857e-14	5.41026e-10	Low_grade_cartilage
ENSG00000233806	chr2_241905596_C_A_rs10221951	23642	23643	0.125475	62	66	0.00031341	-0.296465	0.0809128	0.000390336	5.35857e-14	5.41026e-10	Low_grade_cartilage
ENSG00000233806	chr2_241905634_T_G_rs7419910	23680	23681	0.484791	195	255	3.3109e-09	-0.32619	0.0528276	0.000390336	5.35857e-14	5.41026e-10	Low_grade_cartilage
ENSG00000233806	chr2_241905839_G_A_rs28427495	23885	23886	0.123574	62	65	0.000195232	-0.308436	0.0813563	0.000390336	5.35857e-14	5.41026e-10	Low_grade_cartilage
ENSG00000233806	chr2_241905985_ACT_A_rs78337947;rs34481045	24031	24032	0.127376	64	67	9.58625e-05	-0.321355	0.0808166	0.000390336	5.35857e-14	5.41026e-10	Low_grade_cartilage
ENSG00000233806	chr2_241906088_A_G_rs7570624	24134	24135	0.486692	196	256	4.02325e-09	-0.327529	0.0533589	0.000390336	5.35857e-14	5.41026e-10	Low_grade_cartilage
ENSG00000233806	chr2_241906634_C_CAG_rs112745848;rs76716561	24680	24681	0.129278	64	68	0.000159371	-0.308906	0.0803457	0.000390336	5.35857e-14	5.41026e-10	Low_grade_cartilage
ENSG00000233806	chr2_241906984_A_G_rs7421596	25030	25031	0.484791	195	255	3.3109e-09	-0.32619	0.0528276	0.000390336	5.35857e-14	5.41026e-10	Low_grade_cartilage
ENSG00000233806	chr2_241907583_A_G_rs7575012	25629	25630	0.129278	64	68	0.000159371	-0.308906	0.0803457	0.000390336	5.35857e-14	5.41026e-10	Low_grade_cartilage
ENSG00000233806	chr2_241907641_A_C_rs75256598	25687	25688	0.127376	64	67	9.58625e-05	-0.321355	0.0808166	0.000390336	5.35857e-14	5.41026e-10	Low_grade_cartilage
ENSG00000233806	chr2_241907750_A_G_rs7577782	25796	25797	0.484791	195	255	3.3109e-09	-0.32619	0.0528276	0.000390336	5.35857e-14	5.41026e-10	Low_grade_cartilage
ENSG00000233806	chr2_241908387_A_G_rs7422174	26433	26434	0.484791	195	255	3.3109e-09	-0.32619	0.0528276	0.000390336	5.35857e-14	5.41026e-10	Low_grade_cartilage
ENSG00000233806	chr2_241908700_G_A_rs62191180	26746	26747	0.220532	104	116	5.29223e-06	0.29204	0.0625138	0.000390336	5.35857e-14	5.41026e-10	Low_grade_cartilage
ENSG00000233806	chr2_241908979_C_T_rs10203536	27025	27026	0.484791	195	255	3.3109e-09	-0.32619	0.0528276	0.000390336	5.35857e-14	5.41026e-10	Low_grade_cartilage
ENSG00000233806	chr2_241910240_C_T_rs7425677	28286	28287	0.484791	195	255	3.3109e-09	-0.32619	0.0528276	0.000390336	5.35857e-14	5.41026e-10	Low_grade_cartilage
ENSG00000233806	chr2_241911594_C_T_rs28672162	29640	29641	0.353612	151	186	0.000211691	-0.212289	0.0563151	0.000390336	5.35857e-14	5.41026e-10	Low_grade_cartilage
ENSG00000233806	chr2_241911838_T_TCCCTCCGTG_rs111889313;rs71052622	29884	29885	0.365019	156	192	0.000216818	-0.211682	0.0562494	0.000390336	5.35857e-14	5.41026e-10	Low_grade_cartilage
ENSG00000233806	chr2_241911938_A_G_rs6605274	29984	29985	0.501901	194	262	9.33972e-13	-0.374148	0.0492363	0.000390336	5.35857e-14	5.41026e-10	Low_grade_cartilage
ENSG00000233806	chr2_241912118_G_A_rs28558668	30164	30165	0.353612	151	186	0.000211691	-0.212289	0.0563151	0.000390336	5.35857e-14	5.41026e-10	Low_grade_cartilage
ENSG00000233806	chr2_241912130_C_G_rs12990500	30176	30177	0.353612	151	186	0.000211691	-0.212289	0.0563151	0.000390336	5.35857e-14	5.41026e-10	Low_grade_cartilage
ENSG00000233806	chr2_241912193_C_T_rs12990687	30239	30240	0.353612	151	186	0.000211691	-0.212289	0.0563151	0.000390336	5.35857e-14	5.41026e-10	Low_grade_cartilage
ENSG00000233806	chr2_241912205_T_C_rs13006336	30251	30252	0.353612	151	186	0.000211691	-0.212289	0.0563151	0.000390336	5.35857e-14	5.41026e-10	Low_grade_cartilage
ENSG00000233806	chr2_241912724_A_G_rs13024084	30770	30771	0.501901	194	262	9.33972e-13	-0.374148	0.0492363	0.000390336	5.35857e-14	5.41026e-10	Low_grade_cartilage
ENSG00000233806	chr2_241912903_C_T_rs76216492	30949	30950	0.136882	64	72	4.53344e-06	-0.341894	0.0726421	0.000390336	5.35857e-14	5.41026e-10	Low_grade_cartilage
ENSG00000233806	chr2_241912941_C_T_rs79902185	30987	30988	0.134981	64	71	2.51274e-06	-0.353008	0.0729638	0.000390336	5.35857e-14	5.41026e-10	Low_grade_cartilage
ENSG00000233806	chr2_241913328_A_G_rs28498280	31374	31375	0.353612	151	186	0.000211691	-0.212289	0.0563151	0.000390336	5.35857e-14	5.41026e-10	Low_grade_cartilage
ENSG00000233806	chr2_241913671_GTGTC_G_rs76133291;rs72504413	31717	31718	0.131179	62	69	5.59342e-06	-0.342032	0.0734122	0.000390336	5.35857e-14	5.41026e-10	Low_grade_cartilage
ENSG00000233806	chr2_241913788_G_A_rs6740408	31834	31835	0.353612	151	186	0.000211691	-0.212289	0.0563151	0.000390336	5.35857e-14	5.41026e-10	Low_grade_cartilage
ENSG00000233806	chr2_241914106_G_A_rs77967113	32152	32153	0.136882	64	72	4.53344e-06	-0.341894	0.0726421	0.000390336	5.35857e-14	5.41026e-10	Low_grade_cartilage
ENSG00000233806	chr2_241914958_A_G_rs12988887	33004	33005	0.501901	194	262	9.33972e-13	-0.374148	0.0492363	0.000390336	5.35857e-14	5.41026e-10	Low_grade_cartilage
ENSG00000233806	chr2_241915162_C_T_rs13011793	33208	33209	0.353612	151	186	0.000211691	-0.212289	0.0563151	0.000390336	5.35857e-14	5.41026e-10	Low_grade_cartilage
ENSG00000233806	chr2_241915920_C_T_rs6605275	33966	33967	0.136882	64	72	4.53344e-06	-0.341894	0.0726421	0.000390336	5.35857e-14	5.41026e-10	Low_grade_cartilage
ENSG00000233806	chr2_241916743_A_G_rs34489119	34789	34790	0.353612	151	186	0.000211691	-0.212289	0.0563151	0.000390336	5.35857e-14	5.41026e-10	Low_grade_cartilage
ENSG00000233806	chr2_241916813_G_A_rs77938668	34859	34860	0.353612	151	186	0.000211691	-0.212289	0.0563151	0.000390336	5.35857e-14	5.41026e-10	Low_grade_cartilage
ENSG00000233806	chr2_241917611_T_A_rs10191048	35657	35658	0.136882	64	72	4.53344e-06	-0.341894	0.0726421	0.000390336	5.35857e-14	5.41026e-10	Low_grade_cartilage
ENSG00000233806	chr2_241917769_C_T_rs7580878	35815	35816	0.136882	64	72	4.53344e-06	-0.341894	0.0726421	0.000390336	5.35857e-14	5.41026e-10	Low_grade_cartilage
ENSG00000233806	chr2_241917842_C_T_rs10186185	35888	35889	0.136882	64	72	4.53344e-06	-0.341894	0.0726421	0.000390336	5.35857e-14	5.41026e-10	Low_grade_cartilage
ENSG00000233806	chr2_241917917_C_T_rs6731248	35963	35964	0.353612	151	186	0.000211691	-0.212289	0.0563151	0.000390336	5.35857e-14	5.41026e-10	Low_grade_cartilage
ENSG00000233806	chr2_241918058_T_G_rs12998368	36104	36105	0.496198	194	261	1.30686e-12	-0.373218	0.0494746	0.000390336	5.35857e-14	5.41026e-10	Low_grade_cartilage
ENSG00000233806	chr2_241918075_C_T_rs74751876	36121	36122	0.142586	67	75	1.38041e-05	-0.314761	0.0707236	0.000390336	5.35857e-14	5.41026e-10	Low_grade_cartilage
ENSG00000233806	chr2_241918910_A_T_rs13020415	36956	36957	0.353612	151	186	0.000211691	-0.212289	0.0563151	0.000390336	5.35857e-14	5.41026e-10	Low_grade_cartilage
ENSG00000233806	chr2_241920163_G_C_rs28860231	38209	38210	0.353612	151	186	0.000211691	-0.212289	0.0563151	0.000390336	5.35857e-14	5.41026e-10	Low_grade_cartilage
ENSG00000233806	chr2_241920447_C_T_rs28869868	38493	38494	0.492395	192	259	1.41306e-12	-0.373622	0.049613	0.000390336	5.35857e-14	5.41026e-10	Low_grade_cartilage
ENSG00000233806	chr2_241920474_A_G_rs28804098	38520	38521	0.492395	192	259	1.41306e-12	-0.373622	0.049613	0.000390336	5.35857e-14	5.41026e-10	Low_grade_cartilage
ENSG00000233806	chr2_241920936_C_T_rs28834171	38982	38983	0.15019	70	79	1.9763e-05	-0.306374	0.0701771	0.000390336	5.35857e-14	5.41026e-10	Low_grade_cartilage
ENSG00000233806	chr2_241922542_G_A_rs36110533	40588	40589	0.226236	104	119	1.69935e-05	0.269566	0.0612431	0.000390336	5.35857e-14	5.41026e-10	Low_grade_cartilage
ENSG00000233806	chr2_241923162_G_A_rs76431911	41208	41209	0.127376	60	67	4.37357e-05	-0.311075	0.0745394	0.000390336	5.35857e-14	5.41026e-10	Low_grade_cartilage
ENSG00000233806	chr2_241924047_G_A_rs79318235	42093	42094	0.131179	62	69	6.00965e-06	-0.340932	0.0734332	0.000390336	5.35857e-14	5.41026e-10	Low_grade_cartilage
ENSG00000233806	chr2_241924551_T_TC_rs35684293;rs386393056;rs386355694	42597	42598	0.494297	194	260	5.3512e-12	-0.364788	0.0499113	0.000390336	5.35857e-14	5.41026e-10	Low_grade_cartilage
ENSG00000233806	chr2_241924995_A_G_rs4973661	43041	43042	0.5	195	263	8.59227e-13	-0.377303	0.0495621	0.000390336	5.35857e-14	5.41026e-10	Low_grade_cartilage
ENSG00000233806	chr2_241925084_C_T_rs75562700	43130	43131	0.131179	62	69	6.00965e-06	-0.340932	0.0734332	0.000390336	5.35857e-14	5.41026e-10	Low_grade_cartilage
ENSG00000233806	chr2_241925516_T_C_rs7425282	43562	43563	0.5	195	263	8.59227e-13	-0.377303	0.0495621	0.000390336	5.35857e-14	5.41026e-10	Low_grade_cartilage
ENSG00000233806	chr2_241925648_A_G_rs7424861	43694	43695	0.602662	165	209	1.09768e-08	-0.309164	0.0519728	0.000390336	5.35857e-14	5.41026e-10	Low_grade_cartilage
ENSG00000233806	chr2_241926236_C_T_rs6747186	44282	44283	0.5	195	263	8.59227e-13	-0.377303	0.0495621	0.000390336	5.35857e-14	5.41026e-10	Low_grade_cartilage
ENSG00000233806	chr2_241926685_C_T_rs13016915	44731	44732	0.351711	150	185	0.000235766	-0.210915	0.056381	0.000390336	5.35857e-14	5.41026e-10	Low_grade_cartilage
ENSG00000233806	chr2_241926711_A_G_rs13026449	44757	44758	0.368821	157	194	0.000215936	-0.20979	0.0557303	0.000390336	5.35857e-14	5.41026e-10	Low_grade_cartilage
ENSG00000233806	chr2_241926912_C_T_rs78618773	44958	44959	0.131179	62	69	6.00965e-06	-0.340932	0.0734332	0.000390336	5.35857e-14	5.41026e-10	Low_grade_cartilage
ENSG00000233806	chr2_241928080_C_G_rs74003953	46126	46127	0.45057	180	237	4.32615e-09	-0.31616	0.0516209	0.000390336	5.35857e-14	5.41026e-10	Low_grade_cartilage
ENSG00000233806	chr2_241929867_C_T_rs28666493	47913	47914	0.351711	150	185	0.000235766	-0.210915	0.056381	0.000390336	5.35857e-14	5.41026e-10	Low_grade_cartilage
ENSG00000233806	chr2_241930075_C_T_rs75351596	48121	48122	0.134981	63	71	6.18786e-06	-0.335799	0.0724314	0.000390336	5.35857e-14	5.41026e-10	Low_grade_cartilage
ENSG00000233806	chr2_241930139_C_T_rs75097226	48185	48186	0.131179	62	69	6.00965e-06	-0.340932	0.0734332	0.000390336	5.35857e-14	5.41026e-10	Low_grade_cartilage
ENSG00000233806	chr2_241931139_T_C_rs79362669	49185	49186	0.142586	67	75	1.43104e-05	-0.314656	0.0708346	0.000390336	5.35857e-14	5.41026e-10	Low_grade_cartilage
ENSG00000233806	chr2_241931518_T_C_rs4973633	49564	49565	0.144487	67	76	2.48005e-05	-0.303452	0.0703838	0.000390336	5.35857e-14	5.41026e-10	Low_grade_cartilage
ENSG00000233806	chr2_241931635_C_T_rs75140804	49681	49682	0.131179	62	69	6.00965e-06	-0.340932	0.0734332	0.000390336	5.35857e-14	5.41026e-10	Low_grade_cartilage
ENSG00000233806	chr2_241931649_G_A_rs4973657	49695	49696	0.148289	69	78	1.23026e-05	-0.313297	0.0699705	0.000390336	5.35857e-14	5.41026e-10	Low_grade_cartilage
ENSG00000233806	chr2_241932078_C_T_rs79326616	50124	50125	0.131179	62	69	6.00965e-06	-0.340932	0.0734332	0.000390336	5.35857e-14	5.41026e-10	Low_grade_cartilage
ENSG00000233806	chr2_241932414_T_C_rs28541557	50460	50461	0.148289	69	78	1.23026e-05	-0.313297	0.0699705	0.000390336	5.35857e-14	5.41026e-10	Low_grade_cartilage
ENSG00000233806	chr2_241932718_C_T_rs28576143	50764	50765	0.146388	68	77	1.3865e-05	-0.313235	0.070397	0.000390336	5.35857e-14	5.41026e-10	Low_grade_cartilage
ENSG00000233806	chr2_241932942_A_G_rs28529143	50988	50989	0.148289	69	78	1.23026e-05	-0.313297	0.0699705	0.000390336	5.35857e-14	5.41026e-10	Low_grade_cartilage
ENSG00000233806	chr2_241934126_C_T_rs79649987	52172	52173	0.131179	62	69	6.00965e-06	-0.340932	0.0734332	0.000390336	5.35857e-14	5.41026e-10	Low_grade_cartilage
ENSG00000233806	chr2_241934562_T_C_rs6734651	52608	52609	0.148289	69	78	1.23026e-05	-0.313297	0.0699705	0.000390336	5.35857e-14	5.41026e-10	Low_grade_cartilage
ENSG00000233806	chr2_241934704_C_A_rs75208989	52750	52751	0.131179	62	69	6.00965e-06	-0.340932	0.0734332	0.000390336	5.35857e-14	5.41026e-10	Low_grade_cartilage
ENSG00000233806	chr2_241935456_C_T_rs77268046	53502	53503	0.131179	62	69	6.00965e-06	-0.340932	0.0734332	0.000390336	5.35857e-14	5.41026e-10	Low_grade_cartilage
ENSG00000233806	chr2_241935472_A_G_rs4973632	53518	53519	0.148289	69	78	1.23026e-05	-0.313297	0.0699705	0.000390336	5.35857e-14	5.41026e-10	Low_grade_cartilage
ENSG00000233806	chr2_241938604_T_A_rs4973656	56650	56651	0.15019	69	79	5.5004e-06	-0.320372	0.0687071	0.000390336	5.35857e-14	5.41026e-10	Low_grade_cartilage
ENSG00000233806	chr2_241938726_A_T_rs4973631	56772	56773	0.144487	67	76	6.43287e-06	-0.32165	0.0695121	0.000390336	5.35857e-14	5.41026e-10	Low_grade_cartilage
ENSG00000233806	chr2_241939151_A_G_rs78790283	57197	57198	0.13308	62	70	2.55682e-06	-0.348054	0.0719969	0.000390336	5.35857e-14	5.41026e-10	Low_grade_cartilage
ENSG00000233806	chr2_241939312_C_T_rs79726117	57358	57359	0.13308	62	70	2.55682e-06	-0.348054	0.0719969	0.000390336	5.35857e-14	5.41026e-10	Low_grade_cartilage
ENSG00000233806	chr2_241939421_T_C_rs35270905	57467	57468	0.606464	163	207	1.14538e-07	-0.286897	0.052271	0.000390336	5.35857e-14	5.41026e-10	Low_grade_cartilage
ENSG00000233806	chr2_241939473_A_C_rs35251817	57519	57520	0.15019	69	79	5.5004e-06	-0.320372	0.0687071	0.000390336	5.35857e-14	5.41026e-10	Low_grade_cartilage
ENSG00000233806	chr2_241939586_G_A_rs34076412	57632	57633	0.498099	195	262	5.26108e-13	-0.381701	0.0496158	0.000390336	5.35857e-14	5.41026e-10	Low_grade_cartilage
ENSG00000233806	chr2_241939592_C_T_rs74978387	57638	57639	0.13308	62	70	2.55682e-06	-0.348054	0.0719969	0.000390336	5.35857e-14	5.41026e-10	Low_grade_cartilage
ENSG00000233806	chr2_241942523_C_T_rs4973654	60569	60570	0.490494	195	258	5.35858e-14	-0.392868	0.0487315	0.000390336	5.35857e-14	5.41026e-10	Low_grade_cartilage
ENSG00000233806	chr2_241942764_C_T_rs6422701	60810	60811	0.479087	191	252	6.53381e-13	-0.383577	0.0500904	0.000390336	5.35857e-14	5.41026e-10	Low_grade_cartilage
ENSG00000233806	chr2_241943048_A_G_rs6605261	61094	61095	0.477186	191	251	2.7918e-13	-0.391039	0.0501567	0.000390336	5.35857e-14	5.41026e-10	Low_grade_cartilage
ENSG00000233806	chr2_241943461_G_A_rs79907518	61507	61508	0.121673	56	64	6.93331e-07	-0.376393	0.0735641	0.000390336	5.35857e-14	5.41026e-10	Low_grade_cartilage
ENSG00000233806	chr2_241944546_A_G_rs11560137	62592	62593	0.477186	191	251	2.7918e-13	-0.391039	0.0501567	0.000390336	5.35857e-14	5.41026e-10	Low_grade_cartilage
ENSG00000233806	chr2_241944762_G_A_rs77331291	62808	62809	0.121673	56	64	6.93331e-07	-0.376393	0.0735641	0.000390336	5.35857e-14	5.41026e-10	Low_grade_cartilage
ENSG00000233806	chr2_241945331_G_T_rs80000180	63377	63378	0.121673	56	64	6.93331e-07	-0.376393	0.0735641	0.000390336	5.35857e-14	5.41026e-10	Low_grade_cartilage
ENSG00000233806	chr2_241945915_G_A_rs13019947	63961	63962	0.473384	190	249	9.09674e-13	-0.382801	0.0503463	0.000390336	5.35857e-14	5.41026e-10	Low_grade_cartilage
ENSG00000233806	chr2_241946324_C_T_rs28510434	64370	64371	0.477186	191	251	2.7918e-13	-0.391039	0.0501567	0.000390336	5.35857e-14	5.41026e-10	Low_grade_cartilage
ENSG00000233806	chr2_241946919_T_C_rs79057866	64965	64966	0.121673	56	64	6.93331e-07	-0.376393	0.0735641	0.000390336	5.35857e-14	5.41026e-10	Low_grade_cartilage
ENSG00000233806	chr2_241947086_C_G_rs11561637	65132	65133	0.475285	190	250	6.14535e-13	-0.38217	0.0498414	0.000390336	5.35857e-14	5.41026e-10	Low_grade_cartilage
ENSG00000233806	chr2_241947870_C_A_rs80354075	65916	65917	0.121673	56	64	6.93331e-07	-0.376393	0.0735641	0.000390336	5.35857e-14	5.41026e-10	Low_grade_cartilage
ENSG00000233806	chr2_241948262_TCGG_T_rs35611507;rs68008952	66308	66309	0.456274	183	240	1.86925e-11	-0.360939	0.0508602	0.000390336	5.35857e-14	5.41026e-10	Low_grade_cartilage
ENSG00000233806	chr2_241948520_G_A_rs111067649	66566	66567	0.477186	190	251	3.92253e-12	-0.371772	0.0505067	0.000390336	5.35857e-14	5.41026e-10	Low_grade_cartilage
ENSG00000233806	chr2_241948574_ATGTT_A_rs72454366;rs377167294	66620	66621	0.477186	190	251	3.92253e-12	-0.371772	0.0505067	0.000390336	5.35857e-14	5.41026e-10	Low_grade_cartilage
ENSG00000233806	chr2_241948642_CTG_C_rs72280591	66688	66689	0.473384	189	249	3.10529e-12	-0.371579	0.050214	0.000390336	5.35857e-14	5.41026e-10	Low_grade_cartilage
ENSG00000233806	chr2_241948771_G_T_rs34309216	66817	66818	0.484791	193	255	1.06417e-12	-0.385109	0.0508225	0.000390336	5.35857e-14	5.41026e-10	Low_grade_cartilage
ENSG00000233806	chr2_241948894_C_T_rs6730491	66940	66941	0.477186	190	251	3.92253e-12	-0.371772	0.0505067	0.000390336	5.35857e-14	5.41026e-10	Low_grade_cartilage
ENSG00000233806	chr2_241949094_G_A_rs77332177	67140	67141	0.121673	56	64	6.93331e-07	-0.376393	0.0735641	0.000390336	5.35857e-14	5.41026e-10	Low_grade_cartilage
ENSG00000233806	chr2_241949303_C_T_rs6729967	67349	67350	0.473384	189	249	3.10529e-12	-0.371579	0.050214	0.000390336	5.35857e-14	5.41026e-10	Low_grade_cartilage
ENSG00000233806	chr2_241949319_T_G_rs6720053	67365	67366	0.479087	191	252	6.53381e-13	-0.383577	0.0500904	0.000390336	5.35857e-14	5.41026e-10	Low_grade_cartilage
ENSG00000233806	chr2_241949431_C_T_rs6729831	67477	67478	0.479087	191	252	6.53381e-13	-0.383577	0.0500904	0.000390336	5.35857e-14	5.41026e-10	Low_grade_cartilage
ENSG00000233806	chr2_241950543_C_CT_rs77333584	68589	68590	0.121673	56	64	6.93331e-07	-0.376393	0.0735641	0.000390336	5.35857e-14	5.41026e-10	Low_grade_cartilage
ENSG00000233806	chr2_241951469_C_T_rs28628108	69515	69516	0.479087	191	252	6.53381e-13	-0.383577	0.0500904	0.000390336	5.35857e-14	5.41026e-10	Low_grade_cartilage
ENSG00000233806	chr2_241952546_A_G_rs13029176	70592	70593	0.480989	192	253	4.13763e-13	-0.387659	0.0501347	0.000390336	5.35857e-14	5.41026e-10	Low_grade_cartilage
ENSG00000233806	chr2_241952787_G_C_rs36120366	70833	70834	0.48289	193	254	3.19561e-13	-0.391486	0.0503558	0.000390336	5.35857e-14	5.41026e-10	Low_grade_cartilage
ENSG00000233806	chr2_241952844_AG_A_rs77455322	70890	70891	0.121673	56	64	6.93331e-07	-0.376393	0.0735641	0.000390336	5.35857e-14	5.41026e-10	Low_grade_cartilage
ENSG00000233806	chr2_241954573_A_C_rs7595630	72619	72620	0.389734	163	205	9.35754e-08	0.2907	0.0525744	0.000390336	5.35857e-14	5.41026e-10	Low_grade_cartilage
ENSG00000233806	chr2_241956372_CAT_C_rs34920767;rs398061257	74418	74419	0.21673	99	114	9.80648e-05	0.247458	0.0623234	0.000390336	5.35857e-14	5.41026e-10	Low_grade_cartilage
ENSG00000233806	chr2_241958907_C_T_rs113344275	76953	76954	0.0589354	26	31	0.000111441	-0.389826	0.0989983	0.000390336	5.35857e-14	5.41026e-10	Low_grade_cartilage
ENSG00000233806	chr2_241960354_C_T_rs12989980	78400	78401	0.346008	150	182	0.000225668	-0.21406	0.0570431	0.000390336	5.35857e-14	5.41026e-10	Low_grade_cartilage
ENSG00000233806	chr2_241960492_C_A_rs76588180	78538	78539	0.121673	56	64	6.93331e-07	-0.376393	0.0735641	0.000390336	5.35857e-14	5.41026e-10	Low_grade_cartilage
ENSG00000233806	chr2_241960585_C_A_rs6760814	78631	78632	0.125475	58	66	2.98218e-07	-0.386359	0.0729918	0.000390336	5.35857e-14	5.41026e-10	Low_grade_cartilage
ENSG00000233806	chr2_241961202_A_G_rs6743265	79248	79249	0.125475	58	66	2.98218e-07	-0.386359	0.0729918	0.000390336	5.35857e-14	5.41026e-10	Low_grade_cartilage
ENSG00000233806	chr2_241961236_T_C_rs6750103	79282	79283	0.127376	59	67	2.65964e-07	-0.386417	0.0726781	0.000390336	5.35857e-14	5.41026e-10	Low_grade_cartilage
ENSG00000233806	chr2_241961593_C_T_rs80132026	79639	79640	0.127376	58	67	2.20582e-07	-0.384082	0.0717196	0.000390336	5.35857e-14	5.41026e-10	Low_grade_cartilage
ENSG00000233806	chr2_241961802_C_T_rs78415814	79848	79849	0.125475	58	66	2.98218e-07	-0.386359	0.0729918	0.000390336	5.35857e-14	5.41026e-10	Low_grade_cartilage
ENSG00000233806	chr2_241962424_T_A_rs76927898	80470	80471	0.121673	56	64	6.93331e-07	-0.376393	0.0735641	0.000390336	5.35857e-14	5.41026e-10	Low_grade_cartilage
ENSG00000233806	chr2_241963062_A_G_rs34443879	81108	81109	0.125475	58	66	2.98218e-07	-0.386359	0.0729918	0.000390336	5.35857e-14	5.41026e-10	Low_grade_cartilage
ENSG00000233806	chr2_241963306_C_A_rs4973699	81352	81353	0.127376	59	67	2.65964e-07	-0.386417	0.0726781	0.000390336	5.35857e-14	5.41026e-10	Low_grade_cartilage
ENSG00000233806	chr2_241964055_T_TAA_rs149132608	82101	82102	0.127376	59	67	2.65964e-07	-0.386417	0.0726781	0.000390336	5.35857e-14	5.41026e-10	Low_grade_cartilage
ENSG00000233806	chr2_241964056_G_GA_rs139254453	82102	82103	0.127376	59	67	2.65964e-07	-0.386417	0.0726781	0.000390336	5.35857e-14	5.41026e-10	Low_grade_cartilage
ENSG00000233806	chr2_241964104_G_A_rs77046605	82150	82151	0.127376	59	67	2.65964e-07	-0.386417	0.0726781	0.000390336	5.35857e-14	5.41026e-10	Low_grade_cartilage
ENSG00000233806	chr2_241964925_C_T_rs35426662	82971	82972	0.127376	59	67	2.65964e-07	-0.386417	0.0726781	0.000390336	5.35857e-14	5.41026e-10	Low_grade_cartilage
ENSG00000233806	chr2_241965512_A_G_rs11510409	83558	83559	0.127376	59	67	2.65964e-07	-0.386417	0.0726781	0.000390336	5.35857e-14	5.41026e-10	Low_grade_cartilage
ENSG00000233806	chr2_241966713_A_T_rs79683103	84759	84760	0.127376	59	67	2.65964e-07	-0.386417	0.0726781	0.000390336	5.35857e-14	5.41026e-10	Low_grade_cartilage
ENSG00000233806	chr2_241966724_A_T_rs74000806	84770	84771	0.127376	59	67	2.65964e-07	-0.386417	0.0726781	0.000390336	5.35857e-14	5.41026e-10	Low_grade_cartilage
ENSG00000233806	chr2_241966860_TACTC_T_rs76410134;rs373861745	84906	84907	0.127376	59	67	2.65964e-07	-0.386417	0.0726781	0.000390336	5.35857e-14	5.41026e-10	Low_grade_cartilage
ENSG00000233806	chr2_241967107_C_G_rs74396523	85153	85154	0.127376	59	67	2.65964e-07	-0.386417	0.0726781	0.000390336	5.35857e-14	5.41026e-10	Low_grade_cartilage
ENSG00000233806	chr2_241967321_G_A_rs77741150	85367	85368	0.127376	59	67	2.65964e-07	-0.386417	0.0726781	0.000390336	5.35857e-14	5.41026e-10	Low_grade_cartilage
ENSG00000233806	chr2_241967339_T_C_rs77312210	85385	85386	0.125475	58	66	2.98218e-07	-0.386359	0.0729918	0.000390336	5.35857e-14	5.41026e-10	Low_grade_cartilage
ENSG00000233806	chr2_241967882_G_A_rs79315244	85928	85929	0.127376	59	67	2.65964e-07	-0.386417	0.0726781	0.000390336	5.35857e-14	5.41026e-10	Low_grade_cartilage
ENSG00000233806	chr2_241967916_C_T_rs74000808	85962	85963	0.127376	59	67	2.65964e-07	-0.386417	0.0726781	0.000390336	5.35857e-14	5.41026e-10	Low_grade_cartilage
ENSG00000233806	chr2_241967921_A_G_rs35928865	85967	85968	0.475285	191	250	2.56579e-13	-0.393506	0.0503846	0.000390336	5.35857e-14	5.41026e-10	Low_grade_cartilage
ENSG00000233806	chr2_241968317_C_G_rs76850198	86363	86364	0.125475	58	66	2.98218e-07	-0.386359	0.0729918	0.000390336	5.35857e-14	5.41026e-10	Low_grade_cartilage
ENSG00000233806	chr2_241968673_T_C_rs75560701	86719	86720	0.127376	59	67	2.65964e-07	-0.386417	0.0726781	0.000390336	5.35857e-14	5.41026e-10	Low_grade_cartilage
ENSG00000233806	chr2_241969578_G_A_rs112229264	87624	87625	0.0969582	43	51	1.05392e-06	-0.385988	0.0767798	0.000390336	5.35857e-14	5.41026e-10	Low_grade_cartilage
ENSG00000233806	chr2_241969596_C_G_rs67635892	87642	87643	0.401141	158	211	4.46563e-08	-0.281908	0.049663	0.000390336	5.35857e-14	5.41026e-10	Low_grade_cartilage
ENSG00000233806	chr2_241969636_G_A_rs77373992	87682	87683	0.0969582	44	51	1.08873e-05	-0.368565	0.0817933	0.000390336	5.35857e-14	5.41026e-10	Low_grade_cartilage
ENSG00000233806	chr2_241969982_GTGGGGTTGATGATGGGGCATGGGGTTGATGACGGGGCC_G_.	88028	88029	0.0874525	39	46	2.46451e-05	-0.360864	0.0836708	0.000390336	5.35857e-14	5.41026e-10	Low_grade_cartilage
ENSG00000233806	chr2_241970315_TTGA_T_rs79522136;rs398091209	88361	88362	0.127376	59	67	2.65964e-07	-0.386417	0.0726781	0.000390336	5.35857e-14	5.41026e-10	Low_grade_cartilage
ENSG00000233806	chr2_241970662_G_A_rs77544838	88708	88709	0.125475	58	66	2.98218e-07	-0.386359	0.0729918	0.000390336	5.35857e-14	5.41026e-10	Low_grade_cartilage
ENSG00000233806	chr2_241970836_A_C_rs34919309	88882	88883	0.125475	58	66	2.98218e-07	-0.386359	0.0729918	0.000390336	5.35857e-14	5.41026e-10	Low_grade_cartilage
ENSG00000233806	chr2_241971445_A_G_rs79082577	89491	89492	0.123574	57	65	6.22598e-07	-0.376361	0.0732319	0.000390336	5.35857e-14	5.41026e-10	Low_grade_cartilage
ENSG00000233806	chr2_241971499_C_T_rs34355453	89545	89546	0.342205	150	180	0.000305398	-0.210983	0.0574721	0.000390336	5.35857e-14	5.41026e-10	Low_grade_cartilage
ENSG00000233806	chr2_241972354_G_A_rs4973673	90400	90401	0.473384	191	249	1.0575e-13	-0.401208	0.0504468	0.000390336	5.35857e-14	5.41026e-10	Low_grade_cartilage
ENSG00000233806	chr2_241974416_T_C_rs34334574	92462	92463	0.473384	191	249	1.0575e-13	-0.401208	0.0504468	0.000390336	5.35857e-14	5.41026e-10	Low_grade_cartilage
ENSG00000233806	chr2_241974449_G_C_rs76484076	92495	92496	0.125475	58	66	2.98218e-07	-0.386359	0.0729918	0.000390336	5.35857e-14	5.41026e-10	Low_grade_cartilage
ENSG00000233806	chr2_241974467_A_G_rs79663630	92513	92514	0.125475	58	66	2.98218e-07	-0.386359	0.0729918	0.000390336	5.35857e-14	5.41026e-10	Low_grade_cartilage
ENSG00000233806	chr2_241974607_G_A_rs67210632	92653	92654	0.471483	190	248	1.75036e-13	-0.396518	0.0503712	0.000390336	5.35857e-14	5.41026e-10	Low_grade_cartilage
ENSG00000233806	chr2_241974718_A_G_rs66921654	92764	92765	0.471483	190	248	1.75036e-13	-0.396518	0.0503712	0.000390336	5.35857e-14	5.41026e-10	Low_grade_cartilage
ENSG00000233806	chr2_241974805_G_T_rs77114412	92851	92852	0.127376	59	67	2.65964e-07	-0.386417	0.0726781	0.000390336	5.35857e-14	5.41026e-10	Low_grade_cartilage
ENSG00000233806	chr2_241975181_C_T_rs34931095	93227	93228	0.125475	58	66	2.98218e-07	-0.386359	0.0729918	0.000390336	5.35857e-14	5.41026e-10	Low_grade_cartilage
ENSG00000233806	chr2_241975184_C_T_rs34681055	93230	93231	0.125475	58	66	2.98218e-07	-0.386359	0.0729918	0.000390336	5.35857e-14	5.41026e-10	Low_grade_cartilage
ENSG00000233806	chr2_241975434_C_G_rs12992844	93480	93481	0.475285	191	250	2.56579e-13	-0.393506	0.0503846	0.000390336	5.35857e-14	5.41026e-10	Low_grade_cartilage
ENSG00000233806	chr2_241975436_CAG_C_rs10604496	93482	93483	0.127376	58	67	5.56395e-07	-0.375868	0.0728	0.000390336	5.35857e-14	5.41026e-10	Low_grade_cartilage
ENSG00000233806	chr2_241976006_C_T_rs6737774	94052	94053	0.473384	191	249	1.0575e-13	-0.401208	0.0504468	0.000390336	5.35857e-14	5.41026e-10	Low_grade_cartilage
ENSG00000233806	chr2_241976052_C_T_rs6737791	94098	94099	0.473384	190	249	4.12433e-13	-0.389069	0.0503136	0.000390336	5.35857e-14	5.41026e-10	Low_grade_cartilage
ENSG00000233806	chr2_241976326_C_T_rs6740931	94372	94373	0.125475	58	66	2.98218e-07	-0.386359	0.0729918	0.000390336	5.35857e-14	5.41026e-10	Low_grade_cartilage
ENSG00000233806	chr2_241976485_C_T_rs77053357	94531	94532	0.125475	58	66	2.98218e-07	-0.386359	0.0729918	0.000390336	5.35857e-14	5.41026e-10	Low_grade_cartilage
ENSG00000233806	chr2_241976995_A_G_rs4973674	95041	95042	0.473384	191	249	1.0575e-13	-0.401208	0.0504468	0.000390336	5.35857e-14	5.41026e-10	Low_grade_cartilage
ENSG00000233806	chr2_241977068_T_C_rs67832213	95114	95115	0.34981	152	184	0.000386683	-0.207343	0.057492	0.000390336	5.35857e-14	5.41026e-10	Low_grade_cartilage
ENSG00000233806	chr2_241977319_G_GA_rs35833231;rs397730793	95365	95366	0.460076	185	242	1.11058e-11	-0.364936	0.0507886	0.000390336	5.35857e-14	5.41026e-10	Low_grade_cartilage
ENSG00000233806	chr2_241977329_G_T_rs59932088	95375	95376	0.347909	151	183	0.000276417	-0.210986	0.0570529	0.000390336	5.35857e-14	5.41026e-10	Low_grade_cartilage
ENSG00000233806	chr2_241977435_A_G_rs57671178	95481	95482	0.347909	151	183	0.000276417	-0.210986	0.0570529	0.000390336	5.35857e-14	5.41026e-10	Low_grade_cartilage
ENSG00000233806	chr2_241977545_G_A_rs58331416	95591	95592	0.347909	151	183	0.000276417	-0.210986	0.0570529	0.000390336	5.35857e-14	5.41026e-10	Low_grade_cartilage
ENSG00000233806	chr2_241977624_T_C_rs55713651	95670	95671	0.347909	151	183	0.000276417	-0.210986	0.0570529	0.000390336	5.35857e-14	5.41026e-10	Low_grade_cartilage
ENSG00000233806	chr2_241977773_T_C_rs13023159	95819	95820	0.347909	151	183	0.000276417	-0.210986	0.0570529	0.000390336	5.35857e-14	5.41026e-10	Low_grade_cartilage
ENSG00000233806	chr2_241977794_A_G_rs13035150	95840	95841	0.347909	151	183	0.000276417	-0.210986	0.0570529	0.000390336	5.35857e-14	5.41026e-10	Low_grade_cartilage
ENSG00000233806	chr2_241978628_T_G_rs12623542	96674	96675	0.465779	188	245	1.70297e-11	-0.366922	0.0515876	0.000390336	5.35857e-14	5.41026e-10	Low_grade_cartilage
ENSG00000233806	chr2_241979431_A_G_rs7420143	97477	97478	0.437262	178	230	4.66689e-10	-0.339646	0.0519889	0.000390336	5.35857e-14	5.41026e-10	Low_grade_cartilage
ENSG00000233806	chr2_241979732_T_C_rs77213504	97778	97779	0.140684	64	74	0.000145351	-0.273224	0.0706223	0.000390336	5.35857e-14	5.41026e-10	Low_grade_cartilage
ENSG00000233806	chr2_241980230_T_C_rs7419421	98276	98277	0.112167	52	59	2.27318e-05	-0.337002	0.0777885	0.000390336	5.35857e-14	5.41026e-10	Low_grade_cartilage
ENSG00000233806	chr2_241980307_T_G_rs55912101	98353	98354	0.503802	191	261	3.89776e-09	-0.313727	0.0510611	0.000390336	5.35857e-14	5.41026e-10	Low_grade_cartilage
ENSG00000233806	chr2_241980338_C_A_rs76672662	98384	98385	0.108365	50	57	2.3483e-05	-0.340255	0.0786809	0.000390336	5.35857e-14	5.41026e-10	Low_grade_cartilage
ENSG00000233806	chr2_241980459_C_T_rs76478635	98505	98506	0.108365	50	57	2.3483e-05	-0.340255	0.0786809	0.000390336	5.35857e-14	5.41026e-10	Low_grade_cartilage
ENSG00000233806	chr2_241981178_A_T_rs13392865	99224	99225	0.123574	56	65	4.41497e-05	-0.305485	0.0732407	0.000390336	5.35857e-14	5.41026e-10	Low_grade_cartilage
ENSG00000233806	chr2_241981668_A_G_rs55724306	99714	99715	0.412548	164	217	7.04655e-05	-0.21211	0.0523152	0.000390336	5.35857e-14	5.41026e-10	Low_grade_cartilage
ENSG00000233806	chr2_241981669_T_C_rs56357622	99715	99716	0.412548	164	217	7.04655e-05	-0.21211	0.0523152	0.000390336	5.35857e-14	5.41026e-10	Low_grade_cartilage
ENSG00000233806	chr2_241982865_A_G_rs4973676	100911	100912	0.494297	190	260	9.14205e-05	-0.211483	0.0530236	0.000390336	5.35857e-14	5.41026e-10	Low_grade_cartilage
ENSG00000233806	chr2_241983679_A_G_rs11674542	101725	101726	0.5	192	263	0.000362508	-0.19274	0.0531811	0.000390336	5.35857e-14	5.41026e-10	Low_grade_cartilage
ENSG00000233806	chr2_241984624_C_A_rs4075840	102670	102671	0.461977	181	243	4.48803e-06	-0.249595	0.0530057	0.000390336	5.35857e-14	5.41026e-10	Low_grade_cartilage
ENSG00000233806	chr2_241987082_T_G_rs6712567	105128	105129	0.5	191	263	0.000174422	-0.201316	0.052687	0.000390336	5.35857e-14	5.41026e-10	Low_grade_cartilage
ENSG00000233806	chr2_241989101_A_G_rs56006130	107147	107148	0.494297	190	260	0.000131255	-0.207066	0.0531568	0.000390336	5.35857e-14	5.41026e-10	Low_grade_cartilage
ENSG00000233806	chr2_242096882_G_A_rs139457691	214928	214929	0.129278	61	68	0.000264378	-0.291055	0.0784494	0.000390336	5.35857e-14	5.41026e-10	Low_grade_cartilage
ENSG00000233806	chr2_242112585_T_C_rs73007193	230631	230632	0.142586	68	75	0.000358522	-0.272906	0.0752377	0.000390336	5.35857e-14	5.41026e-10	Low_grade_cartilage
ENSG00000237940	chr2_241210676_T_C_rs58527121	-760008	-760007	0.0931559	46	49	0.000175196	0.344643	0.0902252	0.000401593	5.78838e-06	0.00501853	Low_grade_cartilage
ENSG00000237940	chr2_241213243_G_A_rs11693159	-757441	-757440	0.214829	100	113	0.000121792	-0.25665	0.0655592	0.000401593	5.78838e-06	0.00501853	Low_grade_cartilage
ENSG00000237940	chr2_241213471_T_A_rs2166191	-757213	-757212	0.558935	180	232	8.87379e-05	-0.212282	0.0531228	0.000401593	5.78838e-06	0.00501853	Low_grade_cartilage
ENSG00000237940	chr2_241214600_A_G_rs12620606	-756084	-756083	0.558935	179	232	4.89624e-05	-0.218026	0.0525945	0.000401593	5.78838e-06	0.00501853	Low_grade_cartilage
ENSG00000237940	chr2_241215434_C_T_rs12471975	-755250	-755249	0.560836	179	231	3.90612e-05	-0.22183	0.0528029	0.000401593	5.78838e-06	0.00501853	Low_grade_cartilage
ENSG00000237940	chr2_241215515_G_C_rs10933537	-755169	-755168	0.560836	179	231	3.90612e-05	-0.22183	0.0528029	0.000401593	5.78838e-06	0.00501853	Low_grade_cartilage
ENSG00000237940	chr2_241216821_AGTTT_A_rs111551638;rs542435133	-753863	-753862	0.562738	178	230	4.11185e-05	-0.220936	0.0527483	0.000401593	5.78838e-06	0.00501853	Low_grade_cartilage
ENSG00000237940	chr2_241217388_G_A_rs56098160	-753296	-753295	0.572243	172	225	0.000261642	-0.193317	0.0520662	0.000401593	5.78838e-06	0.00501853	Low_grade_cartilage
ENSG00000237940	chr2_241219851_G_T_rs6746534	-750833	-750832	0.56654	180	228	5.2231e-05	-0.223138	0.0540367	0.000401593	5.78838e-06	0.00501853	Low_grade_cartilage
ENSG00000237940	chr2_241249213_A_G_rs77791862	-721471	-721470	0.188213	91	99	0.000204019	-0.266358	0.0704747	0.000401593	5.78838e-06	0.00501853	Low_grade_cartilage
ENSG00000237940	chr2_241271777_TA_T_rs35915239	-698907	-698906	0.178707	87	94	0.000292546	-0.261878	0.0711098	0.000401593	5.78838e-06	0.00501853	Low_grade_cartilage
ENSG00000237940	chr2_241277769_C_G_rs75170386	-692915	-692914	0.178707	87	94	0.000292546	-0.261878	0.0711098	0.000401593	5.78838e-06	0.00501853	Low_grade_cartilage
ENSG00000237940	chr2_241279935_C_G_rs6718952	-690749	-690748	0.186312	91	98	0.000253228	-0.262738	0.070596	0.000401593	5.78838e-06	0.00501853	Low_grade_cartilage
ENSG00000237940	chr2_241293036_GAA_G_rs140206106;rs796791632	-677648	-677647	0.178707	87	94	0.000292546	-0.261878	0.0711098	0.000401593	5.78838e-06	0.00501853	Low_grade_cartilage
ENSG00000237940	chr2_241300503_G_A_rs7559564	-670181	-670180	0.178707	87	94	0.000292546	-0.261878	0.0711098	0.000401593	5.78838e-06	0.00501853	Low_grade_cartilage
ENSG00000237940	chr2_241302766_A_G_rs77807882	-667918	-667917	0.178707	87	94	0.000292546	-0.261878	0.0711098	0.000401593	5.78838e-06	0.00501853	Low_grade_cartilage
ENSG00000237940	chr2_241311475_G_A_rs78522331	-659209	-659208	0.178707	87	94	0.000292546	-0.261878	0.0711098	0.000401593	5.78838e-06	0.00501853	Low_grade_cartilage
ENSG00000237940	chr2_241315452_C_G_rs11554054	-655232	-655231	0.178707	87	94	0.000292546	-0.261878	0.0711098	0.000401593	5.78838e-06	0.00501853	Low_grade_cartilage
ENSG00000237940	chr2_241317747_AC_A_rs201068771	-652937	-652936	0.178707	87	94	0.000292546	-0.261878	0.0711098	0.000401593	5.78838e-06	0.00501853	Low_grade_cartilage
ENSG00000237940	chr2_241317751_TCCGG_T_rs201754639	-652933	-652932	0.178707	87	94	0.000292546	-0.261878	0.0711098	0.000401593	5.78838e-06	0.00501853	Low_grade_cartilage
ENSG00000237940	chr2_241317756_G_A_rs539776085	-652928	-652927	0.178707	87	94	0.000292546	-0.261878	0.0711098	0.000401593	5.78838e-06	0.00501853	Low_grade_cartilage
ENSG00000237940	chr2_241321247_A_G_rs12476462	-649437	-649436	0.178707	87	94	0.000292546	-0.261878	0.0711098	0.000401593	5.78838e-06	0.00501853	Low_grade_cartilage
ENSG00000237940	chr2_241322526_G_T_rs75560687	-648158	-648157	0.178707	87	94	0.000292546	-0.261878	0.0711098	0.000401593	5.78838e-06	0.00501853	Low_grade_cartilage
ENSG00000237940	chr2_241325211_G_A_rs12468518	-645473	-645472	0.178707	87	94	0.000292546	-0.261878	0.0711098	0.000401593	5.78838e-06	0.00501853	Low_grade_cartilage
ENSG00000237940	chr2_241325898_C_A_rs12477089	-644786	-644785	0.18251	87	96	0.000266065	-0.258132	0.0696076	0.000401593	5.78838e-06	0.00501853	Low_grade_cartilage
ENSG00000237940	chr2_241329321_G_T_rs11678896	-641363	-641362	0.178707	87	94	0.000292546	-0.261878	0.0711098	0.000401593	5.78838e-06	0.00501853	Low_grade_cartilage
ENSG00000237940	chr2_241333200_A_G_rs77618844	-637484	-637483	0.178707	87	94	0.000292546	-0.261878	0.0711098	0.000401593	5.78838e-06	0.00501853	Low_grade_cartilage
ENSG00000237940	chr2_241344751_T_C_rs11690506	-625933	-625932	0.178707	87	94	0.000292546	-0.261878	0.0711098	0.000401593	5.78838e-06	0.00501853	Low_grade_cartilage
ENSG00000237940	chr2_241346130_A_G_rs11683764	-624554	-624553	0.178707	87	94	0.000292546	-0.261878	0.0711098	0.000401593	5.78838e-06	0.00501853	Low_grade_cartilage
ENSG00000237940	chr2_241347332_A_G_rs10933553	-623352	-623351	0.193916	91	102	4.00944e-05	-0.279644	0.0666664	0.000401593	5.78838e-06	0.00501853	Low_grade_cartilage
ENSG00000237940	chr2_241350428_A_T_rs77576057	-620256	-620255	0.176806	86	93	0.000286071	-0.263364	0.0713957	0.000401593	5.78838e-06	0.00501853	Low_grade_cartilage
ENSG00000237940	chr2_241355535_A_G_rs144933590	-615149	-615148	0.173004	84	91	0.000358732	-0.260936	0.0719409	0.000401593	5.78838e-06	0.00501853	Low_grade_cartilage
ENSG00000237940	chr2_241356858_G_C_rs3771547	-613826	-613825	0.176806	86	93	0.000286071	-0.263364	0.0713957	0.000401593	5.78838e-06	0.00501853	Low_grade_cartilage
ENSG00000237940	chr2_241755223_GTGTCCTTCCCTCCCCCGTGGCCCACCCACCA_G_rs531541354	-215461	-215460	0.0931559	48	49	0.000166633	-0.347559	0.0906753	0.000401593	5.78838e-06	0.00501853	Low_grade_cartilage
ENSG00000237940	chr2_241931139_T_C_rs79362669	-39545	-39544	0.142586	67	75	0.000259895	-0.262473	0.0706577	0.000401593	5.78838e-06	0.00501853	Low_grade_cartilage
ENSG00000237940	chr2_241931649_G_A_rs4973657	-39035	-39034	0.148289	69	78	0.000333021	-0.255029	0.0699195	0.000401593	5.78838e-06	0.00501853	Low_grade_cartilage
ENSG00000237940	chr2_241932414_T_C_rs28541557	-38270	-38269	0.148289	69	78	0.000333022	-0.255028	0.0699195	0.000401593	5.78838e-06	0.00501853	Low_grade_cartilage
ENSG00000237940	chr2_241932718_C_T_rs28576143	-37966	-37965	0.146388	68	77	0.000177369	-0.267589	0.0701127	0.000401593	5.78838e-06	0.00501853	Low_grade_cartilage
ENSG00000237940	chr2_241932942_A_G_rs28529143	-37742	-37741	0.148289	69	78	0.000333021	-0.255029	0.0699195	0.000401593	5.78838e-06	0.00501853	Low_grade_cartilage
ENSG00000237940	chr2_241934562_T_C_rs6734651	-36122	-36121	0.148289	69	78	0.000333022	-0.255028	0.0699195	0.000401593	5.78838e-06	0.00501853	Low_grade_cartilage
ENSG00000237940	chr2_241935472_A_G_rs4973632	-35212	-35211	0.148289	69	78	0.000333022	-0.255028	0.0699195	0.000401593	5.78838e-06	0.00501853	Low_grade_cartilage
ENSG00000237940	chr2_241938604_T_A_rs4973656	-32080	-32079	0.15019	69	79	0.000188634	-0.261207	0.0687334	0.000401593	5.78838e-06	0.00501853	Low_grade_cartilage
ENSG00000237940	chr2_241938726_A_T_rs4973631	-31958	-31957	0.144487	67	76	0.000146453	-0.268405	0.0694119	0.000401593	5.78838e-06	0.00501853	Low_grade_cartilage
ENSG00000237940	chr2_241939151_A_G_rs78790283	-31533	-31532	0.13308	62	70	0.000237615	-0.270493	0.0723476	0.000401593	5.78838e-06	0.00501853	Low_grade_cartilage
ENSG00000237940	chr2_241939312_C_T_rs79726117	-31372	-31371	0.13308	62	70	0.000237615	-0.270493	0.0723476	0.000401593	5.78838e-06	0.00501853	Low_grade_cartilage
ENSG00000237940	chr2_241939473_A_C_rs35251817	-31211	-31210	0.15019	69	79	0.000188634	-0.261207	0.0687334	0.000401593	5.78838e-06	0.00501853	Low_grade_cartilage
ENSG00000237940	chr2_241939592_C_T_rs74978387	-31092	-31091	0.13308	62	70	0.000237615	-0.270493	0.0723476	0.000401593	5.78838e-06	0.00501853	Low_grade_cartilage
ENSG00000237940	chr2_241943461_G_A_rs79907518	-27223	-27222	0.121673	56	64	1.54615e-05	-0.324984	0.0734609	0.000401593	5.78838e-06	0.00501853	Low_grade_cartilage
ENSG00000237940	chr2_241944762_G_A_rs77331291	-25922	-25921	0.121673	56	64	1.54615e-05	-0.324984	0.0734609	0.000401593	5.78838e-06	0.00501853	Low_grade_cartilage
ENSG00000237940	chr2_241945331_G_T_rs80000180	-25353	-25352	0.121673	56	64	1.54615e-05	-0.324984	0.0734609	0.000401593	5.78838e-06	0.00501853	Low_grade_cartilage
ENSG00000237940	chr2_241946480_C_T_rs73018062	-24204	-24203	0.271863	122	143	0.000195748	0.218646	0.057683	0.000401593	5.78838e-06	0.00501853	Low_grade_cartilage
ENSG00000237940	chr2_241946919_T_C_rs79057866	-23765	-23764	0.121673	56	64	1.54615e-05	-0.324984	0.0734609	0.000401593	5.78838e-06	0.00501853	Low_grade_cartilage
ENSG00000237940	chr2_241947870_C_A_rs80354075	-22814	-22813	0.121673	56	64	1.54615e-05	-0.324984	0.0734609	0.000401593	5.78838e-06	0.00501853	Low_grade_cartilage
ENSG00000237940	chr2_241949094_G_A_rs77332177	-21590	-21589	0.121673	56	64	1.54615e-05	-0.324984	0.0734609	0.000401593	5.78838e-06	0.00501853	Low_grade_cartilage
ENSG00000237940	chr2_241950543_C_CT_rs77333584	-20141	-20140	0.121673	56	64	1.54615e-05	-0.324984	0.0734609	0.000401593	5.78838e-06	0.00501853	Low_grade_cartilage
ENSG00000237940	chr2_241952844_AG_A_rs77455322	-17840	-17839	0.121673	56	64	1.54615e-05	-0.324984	0.0734609	0.000401593	5.78838e-06	0.00501853	Low_grade_cartilage
ENSG00000237940	chr2_241960492_C_A_rs76588180	-10192	-10191	0.121673	56	64	1.54615e-05	-0.324984	0.0734609	0.000401593	5.78838e-06	0.00501853	Low_grade_cartilage
ENSG00000237940	chr2_241960585_C_A_rs6760814	-10099	-10098	0.125475	58	66	9.01061e-06	-0.332106	0.0729918	0.000401593	5.78838e-06	0.00501853	Low_grade_cartilage
ENSG00000237940	chr2_241961202_A_G_rs6743265	-9482	-9481	0.125475	58	66	9.01065e-06	-0.332106	0.0729918	0.000401593	5.78838e-06	0.00501853	Low_grade_cartilage
ENSG00000237940	chr2_241961236_T_C_rs6750103	-9448	-9447	0.127376	59	67	6.64882e-06	-0.335467	0.0726165	0.000401593	5.78838e-06	0.00501853	Low_grade_cartilage
ENSG00000237940	chr2_241961593_C_T_rs80132026	-9091	-9090	0.127376	58	67	5.78838e-06	-0.333381	0.0716751	0.000401593	5.78838e-06	0.00501853	Low_grade_cartilage
ENSG00000237940	chr2_241961802_C_T_rs78415814	-8882	-8881	0.125475	58	66	9.01061e-06	-0.332106	0.0729918	0.000401593	5.78838e-06	0.00501853	Low_grade_cartilage
ENSG00000237940	chr2_241962424_T_A_rs76927898	-8260	-8259	0.121673	56	64	1.54615e-05	-0.324984	0.0734609	0.000401593	5.78838e-06	0.00501853	Low_grade_cartilage
ENSG00000237940	chr2_241963062_A_G_rs34443879	-7622	-7621	0.125475	58	66	9.01065e-06	-0.332106	0.0729918	0.000401593	5.78838e-06	0.00501853	Low_grade_cartilage
ENSG00000237940	chr2_241963306_C_A_rs4973699	-7378	-7377	0.127376	59	67	6.64882e-06	-0.335467	0.0726165	0.000401593	5.78838e-06	0.00501853	Low_grade_cartilage
ENSG00000237940	chr2_241964055_T_TAA_rs149132608	-6629	-6628	0.127376	59	67	6.64883e-06	-0.335467	0.0726165	0.000401593	5.78838e-06	0.00501853	Low_grade_cartilage
ENSG00000237940	chr2_241964056_G_GA_rs139254453	-6628	-6627	0.127376	59	67	6.64882e-06	-0.335467	0.0726165	0.000401593	5.78838e-06	0.00501853	Low_grade_cartilage
ENSG00000237940	chr2_241964104_G_A_rs77046605	-6580	-6579	0.127376	59	67	6.64882e-06	-0.335467	0.0726165	0.000401593	5.78838e-06	0.00501853	Low_grade_cartilage
ENSG00000237940	chr2_241964925_C_T_rs35426662	-5759	-5758	0.127376	59	67	6.64882e-06	-0.335467	0.0726165	0.000401593	5.78838e-06	0.00501853	Low_grade_cartilage
ENSG00000237940	chr2_241965512_A_G_rs11510409	-5172	-5171	0.127376	59	67	6.64883e-06	-0.335467	0.0726165	0.000401593	5.78838e-06	0.00501853	Low_grade_cartilage
ENSG00000237940	chr2_241966713_A_T_rs79683103	-3971	-3970	0.127376	59	67	6.64882e-06	-0.335467	0.0726165	0.000401593	5.78838e-06	0.00501853	Low_grade_cartilage
ENSG00000237940	chr2_241966724_A_T_rs74000806	-3960	-3959	0.127376	59	67	6.64882e-06	-0.335467	0.0726165	0.000401593	5.78838e-06	0.00501853	Low_grade_cartilage
ENSG00000237940	chr2_241966860_TACTC_T_rs76410134;rs373861745	-3824	-3823	0.127376	59	67	6.64883e-06	-0.335467	0.0726165	0.000401593	5.78838e-06	0.00501853	Low_grade_cartilage
ENSG00000237940	chr2_241967107_C_G_rs74396523	-3577	-3576	0.127376	59	67	6.64882e-06	-0.335467	0.0726165	0.000401593	5.78838e-06	0.00501853	Low_grade_cartilage
ENSG00000237940	chr2_241967321_G_A_rs77741150	-3363	-3362	0.127376	59	67	6.64882e-06	-0.335467	0.0726165	0.000401593	5.78838e-06	0.00501853	Low_grade_cartilage
ENSG00000237940	chr2_241967339_T_C_rs77312210	-3345	-3344	0.125475	58	66	9.01061e-06	-0.332106	0.0729918	0.000401593	5.78838e-06	0.00501853	Low_grade_cartilage
ENSG00000237940	chr2_241967882_G_A_rs79315244	-2802	-2801	0.127376	59	67	6.64883e-06	-0.335467	0.0726165	0.000401593	5.78838e-06	0.00501853	Low_grade_cartilage
ENSG00000237940	chr2_241967916_C_T_rs74000808	-2768	-2767	0.127376	59	67	6.64882e-06	-0.335467	0.0726165	0.000401593	5.78838e-06	0.00501853	Low_grade_cartilage
ENSG00000237940	chr2_241968317_C_G_rs76850198	-2367	-2366	0.125475	58	66	9.01061e-06	-0.332106	0.0729918	0.000401593	5.78838e-06	0.00501853	Low_grade_cartilage
ENSG00000237940	chr2_241968673_T_C_rs75560701	-2011	-2010	0.127376	59	67	6.64883e-06	-0.335467	0.0726165	0.000401593	5.78838e-06	0.00501853	Low_grade_cartilage
ENSG00000237940	chr2_241969578_G_A_rs112229264	-1106	-1105	0.0969582	43	51	1.24095e-05	-0.34216	0.0764512	0.000401593	5.78838e-06	0.00501853	Low_grade_cartilage
ENSG00000237940	chr2_241969636_G_A_rs77373992	-1048	-1047	0.0969582	44	51	2.9585e-05	-0.345364	0.080904	0.000401593	5.78838e-06	0.00501853	Low_grade_cartilage
ENSG00000237940	chr2_241969982_GTGGGGTTGATGATGGGGCATGGGGTTGATGACGGGGCC_G_.	-702	-701	0.0874525	39	46	6.90696e-05	-0.336009	0.0827711	0.000401593	5.78838e-06	0.00501853	Low_grade_cartilage
ENSG00000237940	chr2_241970315_TTGA_T_rs79522136;rs398091209	-369	-368	0.127376	59	67	6.64882e-06	-0.335467	0.0726165	0.000401593	5.78838e-06	0.00501853	Low_grade_cartilage
ENSG00000237940	chr2_241970662_G_A_rs77544838	-22	-21	0.125475	58	66	9.01065e-06	-0.332106	0.0729918	0.000401593	5.78838e-06	0.00501853	Low_grade_cartilage
ENSG00000237940	chr2_241970836_A_C_rs34919309	152	153	0.125475	58	66	9.01065e-06	-0.332106	0.0729918	0.000401593	5.78838e-06	0.00501853	Low_grade_cartilage
ENSG00000237940	chr2_241971445_A_G_rs79082577	761	762	0.123574	57	65	1.15256e-05	-0.328281	0.0730684	0.000401593	5.78838e-06	0.00501853	Low_grade_cartilage
ENSG00000237940	chr2_241974449_G_C_rs76484076	3765	3766	0.125475	58	66	9.01061e-06	-0.332106	0.0729918	0.000401593	5.78838e-06	0.00501853	Low_grade_cartilage
ENSG00000237940	chr2_241974467_A_G_rs79663630	3783	3784	0.125475	58	66	9.01065e-06	-0.332106	0.0729918	0.000401593	5.78838e-06	0.00501853	Low_grade_cartilage
ENSG00000237940	chr2_241974805_G_T_rs77114412	4121	4122	0.127376	59	67	6.64882e-06	-0.335467	0.0726165	0.000401593	5.78838e-06	0.00501853	Low_grade_cartilage
ENSG00000237940	chr2_241975181_C_T_rs34931095	4497	4498	0.125475	58	66	9.01065e-06	-0.332106	0.0729918	0.000401593	5.78838e-06	0.00501853	Low_grade_cartilage
ENSG00000237940	chr2_241975184_C_T_rs34681055	4500	4501	0.125475	58	66	9.01061e-06	-0.332106	0.0729918	0.000401593	5.78838e-06	0.00501853	Low_grade_cartilage
ENSG00000237940	chr2_241975436_CAG_C_rs10604496	4752	4753	0.127376	58	67	2.06911e-05	-0.317314	0.0728655	0.000401593	5.78838e-06	0.00501853	Low_grade_cartilage
ENSG00000237940	chr2_241976326_C_T_rs6740931	5642	5643	0.125475	58	66	9.01065e-06	-0.332106	0.0729918	0.000401593	5.78838e-06	0.00501853	Low_grade_cartilage
ENSG00000237940	chr2_241976485_C_T_rs77053357	5801	5802	0.125475	58	66	9.01061e-06	-0.332106	0.0729918	0.000401593	5.78838e-06	0.00501853	Low_grade_cartilage
ENSG00000237940	chr2_241979732_T_C_rs77213504	9048	9049	0.140684	64	74	7.83822e-05	-0.279319	0.0693517	0.000401593	5.78838e-06	0.00501853	Low_grade_cartilage
ENSG00000237940	chr2_241980230_T_C_rs7419421	9546	9547	0.112167	52	59	0.000136214	-0.300027	0.0772125	0.000401593	5.78838e-06	0.00501853	Low_grade_cartilage
ENSG00000237940	chr2_241980338_C_A_rs76672662	9654	9655	0.108365	50	57	0.000248627	-0.291777	0.078295	0.000401593	5.78838e-06	0.00501853	Low_grade_cartilage
ENSG00000237940	chr2_241980459_C_T_rs76478635	9775	9776	0.108365	50	57	0.000248627	-0.291777	0.078295	0.000401593	5.78838e-06	0.00501853	Low_grade_cartilage
ENSG00000237940	chr2_241981178_A_T_rs13392865	10494	10495	0.123574	56	65	1.93581e-05	-0.314054	0.0718551	0.000401593	5.78838e-06	0.00501853	Low_grade_cartilage
ENSG00000237940	chr2_242096882_G_A_rs139457691	126198	126199	0.129278	61	68	3.93302e-05	-0.321669	0.0765986	0.000401593	5.78838e-06	0.00501853	Low_grade_cartilage
ENSG00000235978	chr3_4807538_G_C_rs17729838	-23853	-23852	0.190114	92	100	2.17468e-07	0.414352	0.0773298	0.000116316	6.73717e-08	0.000185175	Low_grade_cartilage
ENSG00000235978	chr3_4809322_G_A_rs3792508	-22069	-22068	0.60076	167	210	1.04048e-05	0.27657	0.0612343	0.000116316	6.73717e-08	0.000185175	Low_grade_cartilage
ENSG00000235978	chr3_4809727_G_A_rs3792509	-21664	-21663	0.610266	165	205	5.6691e-06	0.286903	0.0616199	0.000116316	6.73717e-08	0.000185175	Low_grade_cartilage
ENSG00000235978	chr3_4814550_G_A_rs901854	-16841	-16840	0.60076	165	210	3.76857e-06	0.284274	0.0598718	0.000116316	6.73717e-08	0.000185175	Low_grade_cartilage
ENSG00000235978	chr3_4814966_T_C_rs2304820	-16425	-16424	0.212928	102	112	3.02476e-05	-0.323136	0.0757923	0.000116316	6.73717e-08	0.000185175	Low_grade_cartilage
ENSG00000235978	chr3_4816745_C_G_rs12638626	-14646	-14645	0.205323	98	108	6.98724e-05	-0.309277	0.0762407	0.000116316	6.73717e-08	0.000185175	Low_grade_cartilage
ENSG00000235978	chr3_4816855_G_C_rs11130153	-14536	-14535	0.180608	87	95	1.24132e-07	0.419953	0.0767402	0.000116316	6.73717e-08	0.000185175	Low_grade_cartilage
ENSG00000235978	chr3_4817660_T_C_rs60868772	-13731	-13730	0.193916	92	102	3.73698e-07	0.395412	0.0753688	0.000116316	6.73717e-08	0.000185175	Low_grade_cartilage
ENSG00000235978	chr3_4819128_T_A_rs11715741	-12263	-12262	0.205323	98	108	6.98724e-05	-0.309277	0.0762407	0.000116316	6.73717e-08	0.000185175	Low_grade_cartilage
ENSG00000235978	chr3_4822586_A_G_rs3792510	-8805	-8804	0.209125	98	110	5.95382e-05	-0.304893	0.0744231	0.000116316	6.73717e-08	0.000185175	Low_grade_cartilage
ENSG00000235978	chr3_4824732_T_C_rs3792512	-6659	-6658	0.207224	97	109	0.000102577	-0.294479	0.074382	0.000116316	6.73717e-08	0.000185175	Low_grade_cartilage
ENSG00000235978	chr3_4825413_A_G_rs2291860	-5978	-5977	0.207224	97	109	0.000102577	-0.294479	0.074382	0.000116316	6.73717e-08	0.000185175	Low_grade_cartilage
ENSG00000235978	chr3_4825826_A_G_rs1051559	-5565	-5564	0.163498	79	86	6.73716e-08	0.448613	0.0801815	0.000116316	6.73717e-08	0.000185175	Low_grade_cartilage
ENSG00000235978	chr3_4826516_T_C_rs1867000	-4875	-4874	0.422053	172	222	9.60358e-05	-0.239367	0.0602047	0.000116316	6.73717e-08	0.000185175	Low_grade_cartilage
ENSG00000235978	chr3_4826985_G_A_rs17041493	-4406	-4405	0.146388	71	77	2.38293e-07	0.438586	0.0821405	0.000116316	6.73717e-08	0.000185175	Low_grade_cartilage
ENSG00000235978	chr3_4827243_G_A_rs17786757	-4148	-4147	0.146388	71	77	2.46481e-07	0.437302	0.0820069	0.000116316	6.73717e-08	0.000185175	Low_grade_cartilage
ENSG00000235978	chr3_4828002_G_A_rs12491098	-3389	-3388	0.146388	71	77	2.38293e-07	0.438586	0.0821405	0.000116316	6.73717e-08	0.000185175	Low_grade_cartilage
ENSG00000235978	chr3_4830240_C_A_rs112695811	-1151	-1150	0.173004	84	91	2.34358e-06	0.38937	0.0802248	0.000116316	6.73717e-08	0.000185175	Low_grade_cartilage
ENSG00000288550	chr3_9933702_C_G_rs2270894	9611	9612	0.224335	101	118	8.1714e-11	0.405438	0.0592594	0.00018015	8.1714e-11	3.33517e-07	Low_grade_cartilage
ENSG00000288550	chr3_9941512_T_C_rs138666607	17421	17422	0.0893536	46	47	1.18429e-06	0.505717	0.1011	0.00018015	8.1714e-11	3.33517e-07	Low_grade_cartilage
ENSG00000288550	chr3_9994984_C_CTAT_rs35891157;rs397701262	70893	70894	0.625475	162	197	7.06637e-05	-0.235647	0.0581304	0.00018015	8.1714e-11	3.33517e-07	Low_grade_cartilage
ENSG00000288550	chr3_10067417_A_G_rs35888164	143326	143327	0.0893536	46	47	1.18429e-06	0.505717	0.1011	0.00018015	8.1714e-11	3.33517e-07	Low_grade_cartilage
ENSG00000288550	chr3_10133152_C_T_rs62245551	209061	209062	0.292776	125	154	3.17234e-05	0.248131	0.0583581	0.00018015	8.1714e-11	3.33517e-07	Low_grade_cartilage
ENSG00000288550	chr3_10141318_G_C_rs10433558	217227	217228	0.288973	125	152	2.42095e-05	0.253815	0.0587918	0.00018015	8.1714e-11	3.33517e-07	Low_grade_cartilage
ENSG00000288550	chr3_10147151_A_G_rs62238314	223060	223061	0.287072	124	151	3.13989e-05	0.25004	0.0587723	0.00018015	8.1714e-11	3.33517e-07	Low_grade_cartilage
ENSG00000288550	chr3_10152565_T_A_rs142728549	228474	228475	0.0855513	44	45	7.40385e-06	0.480436	0.104554	0.00018015	8.1714e-11	3.33517e-07	Low_grade_cartilage
ENSG00000288550	chr3_10157243_T_A_rs10460972	233152	233153	0.281369	123	148	3.62898e-06	0.282675	0.0594294	0.00018015	8.1714e-11	3.33517e-07	Low_grade_cartilage
ENSG00000288550	chr3_10159885_G_A_rs62238319	235794	235795	0.279468	122	147	5.31736e-06	0.277918	0.0595046	0.00018015	8.1714e-11	3.33517e-07	Low_grade_cartilage
ENSG00000288550	chr3_10160208_G_A_rs59368665	236117	236118	0.281369	123	148	7.08264e-06	0.274762	0.0596626	0.00018015	8.1714e-11	3.33517e-07	Low_grade_cartilage
ENSG00000271716	chr3_11584337_AAAAC_A_rs139010593;rs146447424;rs564479572	-22848	-22847	0.0684411	35	36	1.02905e-07	0.45067	0.081788	0.000192391	1.08164e-11	5.97864e-08	Low_grade_cartilage
ENSG00000271716	chr3_11585542_G_A_rs12493225	-21643	-21642	0.941065	30	31	1.1411e-09	-0.551588	0.0865769	0.000192391	1.08164e-11	5.97864e-08	Low_grade_cartilage
ENSG00000271716	chr3_11586504_G_A_rs2574726	-20681	-20680	0.0589354	30	31	1.1411e-09	0.551588	0.0865769	0.000192391	1.08164e-11	5.97864e-08	Low_grade_cartilage
ENSG00000271716	chr3_11589059_C_A_rs3856796	-18126	-18125	0.941065	30	31	1.1411e-09	-0.551588	0.0865769	0.000192391	1.08164e-11	5.97864e-08	Low_grade_cartilage
ENSG00000271716	chr3_11589455_A_G_rs6795585	-17730	-17729	0.941065	30	31	1.1411e-09	-0.551588	0.0865769	0.000192391	1.08164e-11	5.97864e-08	Low_grade_cartilage
ENSG00000271716	chr3_11589935_C_A_rs3856798	-17250	-17249	0.86692	64	70	0.00013465	-0.235539	0.0605695	0.000192391	1.08164e-11	5.97864e-08	Low_grade_cartilage
ENSG00000271716	chr3_11590024_C_T_rs3856799	-17161	-17160	0.941065	30	31	1.1411e-09	-0.551588	0.0865769	0.000192391	1.08164e-11	5.97864e-08	Low_grade_cartilage
ENSG00000271716	chr3_11590836_A_G_rs11707256	-16349	-16348	0.86692	64	70	0.00013465	-0.235539	0.0605695	0.000192391	1.08164e-11	5.97864e-08	Low_grade_cartilage
ENSG00000271716	chr3_11591068_G_C_rs13067924	-16117	-16116	0.86692	64	70	0.00013465	-0.235539	0.0605695	0.000192391	1.08164e-11	5.97864e-08	Low_grade_cartilage
ENSG00000271716	chr3_11591731_C_G_rs2345339	-15454	-15453	0.941065	30	31	1.1411e-09	-0.551588	0.0865769	0.000192391	1.08164e-11	5.97864e-08	Low_grade_cartilage
ENSG00000271716	chr3_11591829_C_T_rs2345340	-15356	-15355	0.86692	64	70	0.00013465	-0.235539	0.0605695	0.000192391	1.08164e-11	5.97864e-08	Low_grade_cartilage
ENSG00000271716	chr3_11591944_A_G_rs4346530	-15241	-15240	0.86692	64	70	0.00013465	-0.235539	0.0605695	0.000192391	1.08164e-11	5.97864e-08	Low_grade_cartilage
ENSG00000271716	chr3_11591946_T_C_rs4989111	-15239	-15238	0.86692	64	70	0.00013465	-0.235539	0.0605695	0.000192391	1.08164e-11	5.97864e-08	Low_grade_cartilage
ENSG00000271716	chr3_11591950_T_C_rs4398412	-15235	-15234	0.86692	64	70	0.00013465	-0.235539	0.0605695	0.000192391	1.08164e-11	5.97864e-08	Low_grade_cartilage
ENSG00000271716	chr3_11592025_C_G_rs2881127	-15160	-15159	0.86692	64	70	0.00013465	-0.235539	0.0605695	0.000192391	1.08164e-11	5.97864e-08	Low_grade_cartilage
ENSG00000271716	chr3_11592113_A_T_rs2345341	-15072	-15071	0.86692	64	70	0.00013465	-0.235539	0.0605695	0.000192391	1.08164e-11	5.97864e-08	Low_grade_cartilage
ENSG00000271716	chr3_11592168_A_G_rs2345342	-15017	-15016	0.86692	64	70	0.00013465	-0.235539	0.0605695	0.000192391	1.08164e-11	5.97864e-08	Low_grade_cartilage
ENSG00000271716	chr3_11592172_C_G_rs2345343	-15013	-15012	0.86692	64	70	0.00013465	-0.235539	0.0605695	0.000192391	1.08164e-11	5.97864e-08	Low_grade_cartilage
ENSG00000271716	chr3_11593692_G_A_rs6442263	-13493	-13492	0.86692	64	70	0.00013465	-0.235539	0.0605695	0.000192391	1.08164e-11	5.97864e-08	Low_grade_cartilage
ENSG00000271716	chr3_11593732_G_A_rs6442264	-13453	-13452	0.941065	30	31	1.1411e-09	-0.551588	0.0865769	0.000192391	1.08164e-11	5.97864e-08	Low_grade_cartilage
ENSG00000271716	chr3_11594065_C_T_rs7616556	-13120	-13119	0.86692	64	70	0.00013465	-0.235539	0.0605695	0.000192391	1.08164e-11	5.97864e-08	Low_grade_cartilage
ENSG00000271716	chr3_11595034_G_A_rs2574727	-12151	-12150	0.0589354	30	31	1.1411e-09	0.551588	0.0865769	0.000192391	1.08164e-11	5.97864e-08	Low_grade_cartilage
ENSG00000271716	chr3_11595890_A_G_rs7644740	-11295	-11294	0.86692	64	70	0.00013465	-0.235539	0.0605695	0.000192391	1.08164e-11	5.97864e-08	Low_grade_cartilage
ENSG00000271716	chr3_11596043_A_G_rs7644863	-11142	-11141	0.941065	30	31	1.1411e-09	-0.551588	0.0865769	0.000192391	1.08164e-11	5.97864e-08	Low_grade_cartilage
ENSG00000271716	chr3_11596514_G_C_rs2443725	-10671	-10670	0.86692	64	70	0.00013465	-0.235539	0.0605695	0.000192391	1.08164e-11	5.97864e-08	Low_grade_cartilage
ENSG00000271716	chr3_11597045_G_C_rs6780175	-10140	-10139	0.941065	30	31	1.1411e-09	-0.551588	0.0865769	0.000192391	1.08164e-11	5.97864e-08	Low_grade_cartilage
ENSG00000271716	chr3_11597163_T_C_rs2447616	-10022	-10021	0.86692	64	70	0.00013465	-0.235539	0.0605695	0.000192391	1.08164e-11	5.97864e-08	Low_grade_cartilage
ENSG00000271716	chr3_11597437_G_C_rs9811985	-9748	-9747	0.941065	30	31	1.1411e-09	-0.551588	0.0865769	0.000192391	1.08164e-11	5.97864e-08	Low_grade_cartilage
ENSG00000271716	chr3_11597442_G_A_rs9811988	-9743	-9742	0.86692	64	70	0.00013465	-0.235539	0.0605695	0.000192391	1.08164e-11	5.97864e-08	Low_grade_cartilage
ENSG00000271716	chr3_11597461_T_C_rs9831604	-9724	-9723	0.86692	64	70	0.00013465	-0.235539	0.0605695	0.000192391	1.08164e-11	5.97864e-08	Low_grade_cartilage
ENSG00000271716	chr3_11597501_C_T_rs2437690	-9684	-9683	0.86692	64	70	0.00013465	-0.235539	0.0605695	0.000192391	1.08164e-11	5.97864e-08	Low_grade_cartilage
ENSG00000271716	chr3_11597559_C_A_rs2447615	-9626	-9625	0.941065	30	31	1.1411e-09	-0.551588	0.0865769	0.000192391	1.08164e-11	5.97864e-08	Low_grade_cartilage
ENSG00000271716	chr3_11597830_C_T_rs2442775	-9355	-9354	0.86692	64	70	0.00013465	-0.235539	0.0605695	0.000192391	1.08164e-11	5.97864e-08	Low_grade_cartilage
ENSG00000271716	chr3_11599127_G_A_rs2442776	-8058	-8057	0.86692	64	70	0.00013465	-0.235539	0.0605695	0.000192391	1.08164e-11	5.97864e-08	Low_grade_cartilage
ENSG00000271716	chr3_11599543_A_G_rs7610531	-7642	-7641	0.925856	34	39	6.6091e-06	-0.337179	0.0729655	0.000192391	1.08164e-11	5.97864e-08	Low_grade_cartilage
ENSG00000271716	chr3_11599936_G_A_rs6772166	-7249	-7248	0.872624	62	67	0.000112128	-0.245057	0.0622584	0.000192391	1.08164e-11	5.97864e-08	Low_grade_cartilage
ENSG00000271716	chr3_11600061_C_T_rs6772112	-7124	-7123	0.941065	30	31	1.1411e-09	-0.551588	0.0865769	0.000192391	1.08164e-11	5.97864e-08	Low_grade_cartilage
ENSG00000271716	chr3_11600785_A_C_rs6799718	-6400	-6399	0.948669	26	27	1.11641e-10	-0.610009	0.0898778	0.000192391	1.08164e-11	5.97864e-08	Low_grade_cartilage
ENSG00000271716	chr3_11600803_T_C_rs2117870	-6382	-6381	0.948669	26	27	1.11642e-10	-0.610009	0.0898778	0.000192391	1.08164e-11	5.97864e-08	Low_grade_cartilage
ENSG00000271716	chr3_11601220_A_G_rs12633581	-5965	-5964	0.948669	26	27	1.11642e-10	-0.610009	0.0898778	0.000192391	1.08164e-11	5.97864e-08	Low_grade_cartilage
ENSG00000271716	chr3_11601991_T_C_rs2276749	-5194	-5193	0.948669	26	27	1.11641e-10	-0.610009	0.0898778	0.000192391	1.08164e-11	5.97864e-08	Low_grade_cartilage
ENSG00000271716	chr3_11604111_A_G_rs6810015	-3074	-3073	0.948669	26	27	1.11641e-10	-0.610009	0.0898778	0.000192391	1.08164e-11	5.97864e-08	Low_grade_cartilage
ENSG00000271716	chr3_11604241_C_T_rs6786146	-2944	-2943	0.944867	27	29	2.04681e-09	-0.53878	0.086015	0.000192391	1.08164e-11	5.97864e-08	Low_grade_cartilage
ENSG00000271716	chr3_11605480_G_A_rs13078528	-1705	-1704	0.946768	27	28	1.08165e-11	-0.62866	0.0874369	0.000192391	1.08164e-11	5.97864e-08	Low_grade_cartilage
ENSG00000271716	chr3_11605699_A_G_rs892935	-1486	-1485	0.946768	27	28	1.08165e-11	-0.62866	0.0874369	0.000192391	1.08164e-11	5.97864e-08	Low_grade_cartilage
ENSG00000271716	chr3_11605827_T_C_rs892936	-1358	-1357	0.946768	27	28	1.08165e-11	-0.62866	0.0874369	0.000192391	1.08164e-11	5.97864e-08	Low_grade_cartilage
ENSG00000271716	chr3_11605962_A_G_rs9868100	-1223	-1222	0.946768	27	28	1.08165e-11	-0.62866	0.0874369	0.000192391	1.08164e-11	5.97864e-08	Low_grade_cartilage
ENSG00000271716	chr3_11606505_G_A_rs6793575	-680	-679	0.946768	27	28	1.08165e-11	-0.62866	0.0874369	0.000192391	1.08164e-11	5.97864e-08	Low_grade_cartilage
ENSG00000271716	chr3_11606538_A_G_rs6768864	-647	-646	0.946768	27	28	1.08165e-11	-0.62866	0.0874369	0.000192391	1.08164e-11	5.97864e-08	Low_grade_cartilage
ENSG00000271716	chr3_11606698_G_C_rs6796274	-487	-486	0.946768	27	28	1.08165e-11	-0.62866	0.0874369	0.000192391	1.08164e-11	5.97864e-08	Low_grade_cartilage
ENSG00000271716	chr3_11606822_A_G_rs6771537	-363	-362	0.946768	27	28	1.08165e-11	-0.62866	0.0874369	0.000192391	1.08164e-11	5.97864e-08	Low_grade_cartilage
ENSG00000271716	chr3_11606895_T_G_rs9855784	-290	-289	0.946768	27	28	1.08165e-11	-0.62866	0.0874369	0.000192391	1.08164e-11	5.97864e-08	Low_grade_cartilage
ENSG00000271716	chr3_11607112_CA_C_rs34733255;rs796892427	-73	-72	0.946768	27	28	1.08165e-11	-0.62866	0.0874369	0.000192391	1.08164e-11	5.97864e-08	Low_grade_cartilage
ENSG00000271716	chr3_11607296_C_G_rs9836329	111	112	0.946768	27	28	1.08165e-11	-0.62866	0.0874369	0.000192391	1.08164e-11	5.97864e-08	Low_grade_cartilage
ENSG00000271716	chr3_11607312_G_A_rs9836584	127	128	0.946768	27	28	1.08165e-11	-0.62866	0.0874369	0.000192391	1.08164e-11	5.97864e-08	Low_grade_cartilage
ENSG00000271716	chr3_11607391_C_T_rs9836472	206	207	0.946768	27	28	1.08165e-11	-0.62866	0.0874369	0.000192391	1.08164e-11	5.97864e-08	Low_grade_cartilage
ENSG00000271716	chr3_11607730_T_C_rs7611055	545	546	0.946768	27	28	1.08165e-11	-0.62866	0.0874369	0.000192391	1.08164e-11	5.97864e-08	Low_grade_cartilage
ENSG00000271716	chr3_11608068_C_T_rs2043575	883	884	0.946768	27	28	1.08165e-11	-0.62866	0.0874369	0.000192391	1.08164e-11	5.97864e-08	Low_grade_cartilage
ENSG00000271716	chr3_11608474_A_G_rs2043577	1289	1290	0.946768	27	28	1.08165e-11	-0.62866	0.0874369	0.000192391	1.08164e-11	5.97864e-08	Low_grade_cartilage
ENSG00000271716	chr3_11608508_A_C_rs7622032	1323	1324	0.946768	27	28	1.08165e-11	-0.62866	0.0874369	0.000192391	1.08164e-11	5.97864e-08	Low_grade_cartilage
ENSG00000271716	chr3_11608536_G_A_rs6442266	1351	1352	0.946768	27	28	1.08165e-11	-0.62866	0.0874369	0.000192391	1.08164e-11	5.97864e-08	Low_grade_cartilage
ENSG00000271716	chr3_11608565_A_G_rs6442267	1380	1381	0.946768	27	28	1.08165e-11	-0.62866	0.0874369	0.000192391	1.08164e-11	5.97864e-08	Low_grade_cartilage
ENSG00000271716	chr3_11608635_A_G_rs6442268	1450	1451	0.946768	27	28	1.08165e-11	-0.62866	0.0874369	0.000192391	1.08164e-11	5.97864e-08	Low_grade_cartilage
ENSG00000271716	chr3_11609006_A_G_rs6442269	1821	1822	0.946768	27	28	1.08165e-11	-0.62866	0.0874369	0.000192391	1.08164e-11	5.97864e-08	Low_grade_cartilage
ENSG00000271716	chr3_11611368_T_C_rs6804878	4183	4184	0.946768	27	28	1.08165e-11	-0.62866	0.0874369	0.000192391	1.08164e-11	5.97864e-08	Low_grade_cartilage
ENSG00000271716	chr3_11612533_A_T_rs11128558	5348	5349	0.946768	27	28	1.08165e-11	-0.62866	0.0874369	0.000192391	1.08164e-11	5.97864e-08	Low_grade_cartilage
ENSG00000271716	chr3_11612938_G_A_rs2442778	5753	5754	0.946768	27	28	1.08165e-11	-0.62866	0.0874369	0.000192391	1.08164e-11	5.97864e-08	Low_grade_cartilage
ENSG00000271716	chr3_11615475_T_C_rs2616560	8290	8291	0.0532319	27	28	1.08164e-11	0.62866	0.0874369	0.000192391	1.08164e-11	5.97864e-08	Low_grade_cartilage
ENSG00000271716	chr3_11616374_G_A_rs2616559	9189	9190	0.0532319	27	28	1.08164e-11	0.62866	0.0874369	0.000192391	1.08164e-11	5.97864e-08	Low_grade_cartilage
ENSG00000271716	chr3_11616483_G_A_rs2616558	9298	9299	0.0532319	27	28	1.08164e-11	0.62866	0.0874369	0.000192391	1.08164e-11	5.97864e-08	Low_grade_cartilage
ENSG00000271716	chr3_11617991_T_C_rs2574724	10806	10807	0.0551331	28	29	4.61725e-11	0.595509	0.0857951	0.000192391	1.08164e-11	5.97864e-08	Low_grade_cartilage
ENSG00000271716	chr3_11621551_G_A_rs2574715	14366	14367	0.131179	65	69	4.45653e-05	0.255768	0.061355	0.000192391	1.08164e-11	5.97864e-08	Low_grade_cartilage
ENSG00000271716	chr3_11626292_C_T_rs2574711	19107	19108	0.0779468	40	41	2.24232e-05	0.346469	0.0799132	0.000192391	1.08164e-11	5.97864e-08	Low_grade_cartilage
ENSG00000271716	chr3_11627653_C_T_rs2616549	20468	20469	0.0779468	40	41	2.24232e-05	0.346469	0.0799132	0.000192391	1.08164e-11	5.97864e-08	Low_grade_cartilage
ENSG00000271716	chr3_11628587_A_G_rs2616546	21402	21403	0.0931559	47	49	0.000169662	0.278505	0.0727496	0.000192391	1.08164e-11	5.97864e-08	Low_grade_cartilage
ENSG00000271716	chr3_11629740_G_C_rs2443720	22555	22556	0.922053	40	41	2.24232e-05	-0.346469	0.0799132	0.000192391	1.08164e-11	5.97864e-08	Low_grade_cartilage
ENSG00000271716	chr3_11636349_A_C_rs2443718	29164	29165	0.944867	27	29	6.1704e-10	-0.54053	0.0833801	0.000192391	1.08164e-11	5.97864e-08	Low_grade_cartilage
ENSG00000271716	chr3_11638770_G_C_rs2616544	31585	31586	0.0817491	41	43	6.41537e-07	0.38027	0.0740839	0.000192391	1.08164e-11	5.97864e-08	Low_grade_cartilage
ENSG00000271716	chr3_11639219_G_C_rs2437687	32034	32035	0.942966	28	30	3.25543e-09	-0.511693	0.0828283	0.000192391	1.08164e-11	5.97864e-08	Low_grade_cartilage
ENSG00000271716	chr3_11640655_G_A_rs2443704	33470	33471	0.942966	28	30	3.25545e-09	-0.511693	0.0828283	0.000192391	1.08164e-11	5.97864e-08	Low_grade_cartilage
ENSG00000271716	chr3_11640978_A_G_rs6799062	33793	33794	0.0893536	45	47	6.20407e-06	0.335649	0.0724083	0.000192391	1.08164e-11	5.97864e-08	Low_grade_cartilage
ENSG00000271716	chr3_11642891_C_G_rs73814965	35706	35707	0.0874525	44	46	4.19474e-06	0.345603	0.0731585	0.000192391	1.08164e-11	5.97864e-08	Low_grade_cartilage
ENSG00000271716	chr3_11651395_T_C_rs6804121	44210	44211	0.0589354	31	31	0.000153099	0.383792	0.0995509	0.000192391	1.08164e-11	5.97864e-08	Low_grade_cartilage
ENSG00000272483	chr3_11242054_G_A_rs114061349	-369549	-369548	0.102662	50	54	6.42452e-05	0.306725	0.0752201	0.000211729	3.26429e-25	6.01816e-20	Low_grade_cartilage
ENSG00000272483	chr3_11247483_G_A_rs73812408	-364120	-364119	0.104563	51	55	0.00011206	0.295958	0.0751873	0.000211729	3.26429e-25	6.01816e-20	Low_grade_cartilage
ENSG00000272483	chr3_11247993_G_T_rs59251428	-363610	-363609	0.102662	50	54	6.42453e-05	0.306725	0.0752201	0.000211729	3.26429e-25	6.01816e-20	Low_grade_cartilage
ENSG00000272483	chr3_11250307_T_C_rs12492311	-361296	-361295	0.117871	58	62	8.22749e-05	0.290633	0.0723815	0.000211729	3.26429e-25	6.01816e-20	Low_grade_cartilage
ENSG00000272483	chr3_11250967_T_G_rs35975472	-360636	-360635	0.117871	58	62	8.22749e-05	0.290633	0.0723815	0.000211729	3.26429e-25	6.01816e-20	Low_grade_cartilage
ENSG00000272483	chr3_11257145_C_T_rs4684769	-354458	-354457	0.117871	58	62	8.22749e-05	0.290633	0.0723815	0.000211729	3.26429e-25	6.01816e-20	Low_grade_cartilage
ENSG00000272483	chr3_11257504_G_C_rs2067472	-354099	-354098	0.117871	58	62	8.22749e-05	0.290633	0.0723815	0.000211729	3.26429e-25	6.01816e-20	Low_grade_cartilage
ENSG00000272483	chr3_11257916_A_G_rs2067471	-353687	-353686	0.117871	58	62	8.22749e-05	0.290633	0.0723815	0.000211729	3.26429e-25	6.01816e-20	Low_grade_cartilage
ENSG00000272483	chr3_11261198_G_A_rs1809049	-350405	-350404	0.117871	58	62	8.22749e-05	0.290633	0.0723815	0.000211729	3.26429e-25	6.01816e-20	Low_grade_cartilage
ENSG00000272483	chr3_11262889_A_G_rs3732941	-348714	-348713	0.119772	59	63	0.00011076	0.284828	0.0723044	0.000211729	3.26429e-25	6.01816e-20	Low_grade_cartilage
ENSG00000272483	chr3_11263684_TTAAAA_T_rs10552303;rs34849127	-347919	-347918	0.11597	57	61	4.71427e-05	0.300988	0.0724437	0.000211729	3.26429e-25	6.01816e-20	Low_grade_cartilage
ENSG00000272483	chr3_11266984_C_A_rs112498401	-344619	-344618	0.11597	57	61	4.71427e-05	0.300988	0.0724437	0.000211729	3.26429e-25	6.01816e-20	Low_grade_cartilage
ENSG00000272483	chr3_11267936_C_T_rs4684063	-343667	-343666	0.11597	57	61	4.71427e-05	0.300988	0.0724437	0.000211729	3.26429e-25	6.01816e-20	Low_grade_cartilage
ENSG00000272483	chr3_11271528_A_G_rs11714563	-340075	-340074	0.11597	57	61	4.71427e-05	0.300988	0.0724437	0.000211729	3.26429e-25	6.01816e-20	Low_grade_cartilage
ENSG00000272483	chr3_11283108_C_T_rs921226	-328495	-328494	0.148289	71	78	4.62133e-05	0.26578	0.0638939	0.000211729	3.26429e-25	6.01816e-20	Low_grade_cartilage
ENSG00000272483	chr3_11290258_C_T_rs60056696	-321345	-321344	0.148289	71	78	4.62133e-05	0.26578	0.0638939	0.000211729	3.26429e-25	6.01816e-20	Low_grade_cartilage
ENSG00000272483	chr3_11291605_G_T_rs1499119	-319998	-319997	0.148289	71	78	4.62133e-05	0.26578	0.0638939	0.000211729	3.26429e-25	6.01816e-20	Low_grade_cartilage
ENSG00000272483	chr3_11292048_T_C_rs7625184	-319555	-319554	0.15019	72	79	6.54917e-05	0.261279	0.064151	0.000211729	3.26429e-25	6.01816e-20	Low_grade_cartilage
ENSG00000272483	chr3_11295492_C_T_rs1470612	-316111	-316110	0.146388	70	77	5.50488e-05	0.264539	0.0642661	0.000211729	3.26429e-25	6.01816e-20	Low_grade_cartilage
ENSG00000272483	chr3_11295792_T_C_rs12488936	-315811	-315810	0.144487	71	76	6.07042e-05	0.270378	0.0660763	0.000211729	3.26429e-25	6.01816e-20	Low_grade_cartilage
ENSG00000272483	chr3_11300797_T_G_rs13081232	-310806	-310805	0.148289	71	78	4.62133e-05	0.26578	0.0638939	0.000211729	3.26429e-25	6.01816e-20	Low_grade_cartilage
ENSG00000272483	chr3_11300831_A_G_rs13058769	-310772	-310771	0.148289	71	78	4.62133e-05	0.26578	0.0638939	0.000211729	3.26429e-25	6.01816e-20	Low_grade_cartilage
ENSG00000272483	chr3_11302077_C_A_rs11706903	-309526	-309525	0.148289	71	78	4.62133e-05	0.26578	0.0638939	0.000211729	3.26429e-25	6.01816e-20	Low_grade_cartilage
ENSG00000272483	chr3_11302189_G_A_rs11706990	-309414	-309413	0.148289	71	78	4.62133e-05	0.26578	0.0638939	0.000211729	3.26429e-25	6.01816e-20	Low_grade_cartilage
ENSG00000272483	chr3_11306051_G_A_rs1470613	-305552	-305551	0.148289	71	78	4.62133e-05	0.26578	0.0638939	0.000211729	3.26429e-25	6.01816e-20	Low_grade_cartilage
ENSG00000272483	chr3_11309079_C_T_rs2305686	-302524	-302523	0.148289	71	78	4.62133e-05	0.26578	0.0638939	0.000211729	3.26429e-25	6.01816e-20	Low_grade_cartilage
ENSG00000272483	chr3_11310853_T_C_rs58629804	-300750	-300749	0.148289	71	78	4.62133e-05	0.26578	0.0638939	0.000211729	3.26429e-25	6.01816e-20	Low_grade_cartilage
ENSG00000272483	chr3_11311565_G_A_rs7640175	-300038	-300037	0.148289	71	78	4.62133e-05	0.26578	0.0638939	0.000211729	3.26429e-25	6.01816e-20	Low_grade_cartilage
ENSG00000272483	chr3_11313665_C_T_rs13062308	-297938	-297937	0.148289	71	78	4.62133e-05	0.26578	0.0638939	0.000211729	3.26429e-25	6.01816e-20	Low_grade_cartilage
ENSG00000272483	chr3_11315851_G_A_rs12494197	-295752	-295751	0.148289	71	78	4.62133e-05	0.26578	0.0638939	0.000211729	3.26429e-25	6.01816e-20	Low_grade_cartilage
ENSG00000272483	chr3_11317631_C_T_rs12495886	-293972	-293971	0.148289	71	78	4.62133e-05	0.26578	0.0638939	0.000211729	3.26429e-25	6.01816e-20	Low_grade_cartilage
ENSG00000272483	chr3_11319380_GC_G_rs67487817	-292223	-292222	0.148289	71	78	4.62133e-05	0.26578	0.0638939	0.000211729	3.26429e-25	6.01816e-20	Low_grade_cartilage
ENSG00000272483	chr3_11323974_G_A_rs11714039	-287629	-287628	0.148289	71	78	4.62133e-05	0.26578	0.0638939	0.000211729	3.26429e-25	6.01816e-20	Low_grade_cartilage
ENSG00000272483	chr3_11331883_A_C_rs1562615	-279720	-279719	0.148289	71	78	4.62133e-05	0.26578	0.0638939	0.000211729	3.26429e-25	6.01816e-20	Low_grade_cartilage
ENSG00000272483	chr3_11332677_C_T_rs1562616	-278926	-278925	0.148289	71	78	4.62133e-05	0.26578	0.0638939	0.000211729	3.26429e-25	6.01816e-20	Low_grade_cartilage
ENSG00000272483	chr3_11333425_T_A_rs6781986	-278178	-278177	0.148289	71	78	4.62133e-05	0.26578	0.0638939	0.000211729	3.26429e-25	6.01816e-20	Low_grade_cartilage
ENSG00000272483	chr3_11334606_C_G_rs6772675	-276997	-276996	0.148289	71	78	4.62133e-05	0.26578	0.0638939	0.000211729	3.26429e-25	6.01816e-20	Low_grade_cartilage
ENSG00000272483	chr3_11334630_ATG_A_rs10558538;rs796853781	-276973	-276972	0.148289	71	78	4.62133e-05	0.26578	0.0638939	0.000211729	3.26429e-25	6.01816e-20	Low_grade_cartilage
ENSG00000272483	chr3_11334787_G_A_rs62245861	-276816	-276815	0.148289	71	78	4.62133e-05	0.26578	0.0638939	0.000211729	3.26429e-25	6.01816e-20	Low_grade_cartilage
ENSG00000272483	chr3_11335085_A_C_rs4684065	-276518	-276517	0.148289	71	78	4.62133e-05	0.26578	0.0638939	0.000211729	3.26429e-25	6.01816e-20	Low_grade_cartilage
ENSG00000272483	chr3_11335871_G_C_rs13059407	-275732	-275731	0.148289	71	78	4.62133e-05	0.26578	0.0638939	0.000211729	3.26429e-25	6.01816e-20	Low_grade_cartilage
ENSG00000272483	chr3_11339371_A_G_rs11711175	-272232	-272231	0.148289	71	78	4.62133e-05	0.26578	0.0638939	0.000211729	3.26429e-25	6.01816e-20	Low_grade_cartilage
ENSG00000272483	chr3_11340499_A_C_rs3816380	-271104	-271103	0.148289	71	78	4.62133e-05	0.26578	0.0638939	0.000211729	3.26429e-25	6.01816e-20	Low_grade_cartilage
ENSG00000272483	chr3_11343882_G_T_rs35166981	-267721	-267720	0.148289	71	78	4.62133e-05	0.26578	0.0638939	0.000211729	3.26429e-25	6.01816e-20	Low_grade_cartilage
ENSG00000272483	chr3_11348307_G_A_rs7646384	-263296	-263295	0.148289	71	78	4.62133e-05	0.26578	0.0638939	0.000211729	3.26429e-25	6.01816e-20	Low_grade_cartilage
ENSG00000272483	chr3_11351794_C_T_rs11128547	-259809	-259808	0.148289	71	78	4.62133e-05	0.26578	0.0638939	0.000211729	3.26429e-25	6.01816e-20	Low_grade_cartilage
ENSG00000272483	chr3_11352487_A_C_rs4684771	-259116	-259115	0.148289	71	78	4.62133e-05	0.26578	0.0638939	0.000211729	3.26429e-25	6.01816e-20	Low_grade_cartilage
ENSG00000272483	chr3_11359078_G_A_rs11713733	-252525	-252524	0.148289	71	78	4.62133e-05	0.26578	0.0638939	0.000211729	3.26429e-25	6.01816e-20	Low_grade_cartilage
ENSG00000272483	chr3_11367399_G_C_rs4684067	-244204	-244203	0.15019	72	79	1.02296e-05	0.286658	0.0634124	0.000211729	3.26429e-25	6.01816e-20	Low_grade_cartilage
ENSG00000272483	chr3_11374535_T_G_rs7645555	-237068	-237067	0.140684	69	74	1.66992e-05	0.295032	0.0669658	0.000211729	3.26429e-25	6.01816e-20	Low_grade_cartilage
ENSG00000272483	chr3_11375652_C_T_rs62245864	-235951	-235950	0.136882	67	72	1.11769e-05	0.301014	0.0668928	0.000211729	3.26429e-25	6.01816e-20	Low_grade_cartilage
ENSG00000272483	chr3_11381300_A_AT_rs5846707;rs397988688	-230303	-230302	0.138783	69	73	2.46881e-05	0.294104	0.0681983	0.000211729	3.26429e-25	6.01816e-20	Low_grade_cartilage
ENSG00000272483	chr3_11382285_T_G_rs6762035	-229318	-229317	0.140684	69	74	1.66992e-05	0.295032	0.0669658	0.000211729	3.26429e-25	6.01816e-20	Low_grade_cartilage
ENSG00000272483	chr3_11384612_T_C_rs4684774	-226991	-226990	0.140684	69	74	1.66992e-05	0.295032	0.0669658	0.000211729	3.26429e-25	6.01816e-20	Low_grade_cartilage
ENSG00000272483	chr3_11385267_A_G_rs13067424	-226336	-226335	0.138783	68	73	1.14416e-05	0.299494	0.0666357	0.000211729	3.26429e-25	6.01816e-20	Low_grade_cartilage
ENSG00000272483	chr3_11386481_T_C_rs1499082	-225122	-225121	0.136882	67	72	1.11769e-05	0.301014	0.0668928	0.000211729	3.26429e-25	6.01816e-20	Low_grade_cartilage
ENSG00000272483	chr3_11388319_C_T_rs7616608	-223284	-223283	0.138783	68	73	1.62449e-05	0.296695	0.0672437	0.000211729	3.26429e-25	6.01816e-20	Low_grade_cartilage
ENSG00000272483	chr3_11392818_G_T_rs62245866	-218785	-218784	0.138783	68	73	1.62448e-05	0.296695	0.0672437	0.000211729	3.26429e-25	6.01816e-20	Low_grade_cartilage
ENSG00000272483	chr3_11395918_C_T_rs35709598	-215685	-215684	0.136882	68	72	4.01418e-05	0.287708	0.0685936	0.000211729	3.26429e-25	6.01816e-20	Low_grade_cartilage
ENSG00000272483	chr3_11396039_A_G_rs4684068	-215564	-215563	0.138783	68	73	1.5726e-05	0.296554	0.0670953	0.000211729	3.26429e-25	6.01816e-20	Low_grade_cartilage
ENSG00000272483	chr3_11396069_T_C_rs4684069	-215534	-215533	0.136882	67	72	1.08612e-05	0.30317	0.0672722	0.000211729	3.26429e-25	6.01816e-20	Low_grade_cartilage
ENSG00000272483	chr3_11398016_G_A_rs34267990	-213587	-213586	0.138783	68	73	1.62448e-05	0.296695	0.0672437	0.000211729	3.26429e-25	6.01816e-20	Low_grade_cartilage
ENSG00000272483	chr3_11398615_G_C_rs35578145	-212988	-212987	0.136882	67	72	1.11769e-05	0.301014	0.0668928	0.000211729	3.26429e-25	6.01816e-20	Low_grade_cartilage
ENSG00000272483	chr3_11399123_G_A_rs6789482	-212480	-212479	0.138783	68	73	1.62449e-05	0.296695	0.0672437	0.000211729	3.26429e-25	6.01816e-20	Low_grade_cartilage
ENSG00000272483	chr3_11400539_C_T_rs7621218	-211064	-211063	0.138783	68	73	1.62448e-05	0.296695	0.0672437	0.000211729	3.26429e-25	6.01816e-20	Low_grade_cartilage
ENSG00000272483	chr3_11400840_CAG_C_rs139743451	-210763	-210762	0.138783	68	73	1.62449e-05	0.296695	0.0672437	0.000211729	3.26429e-25	6.01816e-20	Low_grade_cartilage
ENSG00000272483	chr3_11401749_T_C_rs4684776	-209854	-209853	0.142586	70	75	2.19962e-05	0.292123	0.0673068	0.000211729	3.26429e-25	6.01816e-20	Low_grade_cartilage
ENSG00000272483	chr3_11404850_C_T_rs6791527	-206753	-206752	0.136882	67	72	3.17506e-05	0.289262	0.068035	0.000211729	3.26429e-25	6.01816e-20	Low_grade_cartilage
ENSG00000272483	chr3_11406758_C_T_rs13092966	-204845	-204844	0.136882	67	72	3.17506e-05	0.289262	0.068035	0.000211729	3.26429e-25	6.01816e-20	Low_grade_cartilage
ENSG00000272483	chr3_11407196_C_T_rs11712059	-204407	-204406	0.134981	66	71	2.20416e-05	0.293698	0.0676773	0.000211729	3.26429e-25	6.01816e-20	Low_grade_cartilage
ENSG00000272483	chr3_11407392_G_A_rs11712187	-204211	-204210	0.136882	67	72	3.17506e-05	0.289262	0.068035	0.000211729	3.26429e-25	6.01816e-20	Low_grade_cartilage
ENSG00000272483	chr3_11409399_A_G_rs34843621	-202204	-202203	0.136882	67	72	3.17506e-05	0.289262	0.068035	0.000211729	3.26429e-25	6.01816e-20	Low_grade_cartilage
ENSG00000272483	chr3_11413435_G_A_rs13098824	-198168	-198167	0.134981	66	71	2.20416e-05	0.293698	0.0676773	0.000211729	3.26429e-25	6.01816e-20	Low_grade_cartilage
ENSG00000272483	chr3_11413596_ATGAAT_A_rs138663332;rs59357176	-198007	-198006	0.136882	67	72	3.17506e-05	0.289262	0.068035	0.000211729	3.26429e-25	6.01816e-20	Low_grade_cartilage
ENSG00000272483	chr3_11418171_C_G_rs13085240	-193432	-193431	0.136882	67	72	3.17506e-05	0.289262	0.068035	0.000211729	3.26429e-25	6.01816e-20	Low_grade_cartilage
ENSG00000272483	chr3_11419340_G_C_rs35343380	-192263	-192262	0.136882	67	72	3.17506e-05	0.289262	0.068035	0.000211729	3.26429e-25	6.01816e-20	Low_grade_cartilage
ENSG00000272483	chr3_11422031_T_C_rs35990666	-189572	-189571	0.136882	67	72	3.17506e-05	0.289262	0.068035	0.000211729	3.26429e-25	6.01816e-20	Low_grade_cartilage
ENSG00000272483	chr3_11430296_G_A_rs1546230	-181307	-181306	0.134981	66	71	2.20415e-05	0.293698	0.0676773	0.000211729	3.26429e-25	6.01816e-20	Low_grade_cartilage
ENSG00000272483	chr3_11432205_A_G_rs4618208	-179398	-179397	0.136882	67	72	3.17506e-05	0.289262	0.068035	0.000211729	3.26429e-25	6.01816e-20	Low_grade_cartilage
ENSG00000272483	chr3_11432880_A_G_rs6791877	-178723	-178722	0.136882	67	72	3.17506e-05	0.289262	0.068035	0.000211729	3.26429e-25	6.01816e-20	Low_grade_cartilage
ENSG00000272483	chr3_11433349_C_T_rs12637318	-178254	-178253	0.134981	66	71	2.20415e-05	0.293698	0.0676773	0.000211729	3.26429e-25	6.01816e-20	Low_grade_cartilage
ENSG00000272483	chr3_11441531_C_T_rs2442779	-170072	-170071	0.134981	66	71	2.20416e-05	0.293698	0.0676773	0.000211729	3.26429e-25	6.01816e-20	Low_grade_cartilage
ENSG00000272483	chr3_11442319_C_T_rs2442782	-169284	-169283	0.136882	67	72	3.17506e-05	0.289262	0.068035	0.000211729	3.26429e-25	6.01816e-20	Low_grade_cartilage
ENSG00000272483	chr3_11446417_G_A_rs2442798	-165186	-165185	0.136882	67	72	3.17506e-05	0.289262	0.068035	0.000211729	3.26429e-25	6.01816e-20	Low_grade_cartilage
ENSG00000272483	chr3_11447659_C_T_rs2454511	-163944	-163943	0.136882	67	72	3.17506e-05	0.289262	0.068035	0.000211729	3.26429e-25	6.01816e-20	Low_grade_cartilage
ENSG00000272483	chr3_11452251_G_A_rs2442771	-159352	-159351	0.138783	68	73	1.62449e-05	0.296695	0.0672437	0.000211729	3.26429e-25	6.01816e-20	Low_grade_cartilage
ENSG00000272483	chr3_11457266_G_C_rs2454503	-154337	-154336	0.138783	68	73	1.62449e-05	0.296695	0.0672437	0.000211729	3.26429e-25	6.01816e-20	Low_grade_cartilage
ENSG00000272483	chr3_11475060_T_A_rs2454490	-136543	-136542	0.138783	68	73	1.62448e-05	0.296695	0.0672437	0.000211729	3.26429e-25	6.01816e-20	Low_grade_cartilage
ENSG00000272483	chr3_11475061_G_A_rs2454489	-136542	-136541	0.138783	68	73	1.62448e-05	0.296695	0.0672437	0.000211729	3.26429e-25	6.01816e-20	Low_grade_cartilage
ENSG00000272483	chr3_11481908_C_A_rs35854631	-129695	-129694	0.138783	68	73	1.62449e-05	0.296695	0.0672437	0.000211729	3.26429e-25	6.01816e-20	Low_grade_cartilage
ENSG00000272483	chr3_11484026_T_C_rs4377480	-127577	-127576	0.138783	68	73	1.62448e-05	0.296695	0.0672437	0.000211729	3.26429e-25	6.01816e-20	Low_grade_cartilage
ENSG00000272483	chr3_11490372_C_T_rs2454485	-121231	-121230	0.140684	69	74	1.3596e-05	0.298868	0.0670987	0.000211729	3.26429e-25	6.01816e-20	Low_grade_cartilage
ENSG00000272483	chr3_11491123_T_C_rs2923846	-120480	-120479	0.136882	67	72	1.11769e-05	0.301014	0.0668928	0.000211729	3.26429e-25	6.01816e-20	Low_grade_cartilage
ENSG00000272483	chr3_11506462_C_T_rs13086126	-105141	-105140	0.13308	65	70	6.03343e-06	0.314536	0.0677609	0.000211729	3.26429e-25	6.01816e-20	Low_grade_cartilage
ENSG00000272483	chr3_11525734_T_C_rs11719576	-85869	-85868	0.129278	64	68	6.86691e-05	0.287264	0.0707378	0.000211729	3.26429e-25	6.01816e-20	Low_grade_cartilage
ENSG00000272483	chr3_11583728_T_C_rs6766130	-27875	-27874	0.769962	108	121	7.39072e-05	-0.23582	0.0583361	0.000211729	3.26429e-25	6.01816e-20	Low_grade_cartilage
ENSG00000272483	chr3_11584337_AAAAC_A_rs139010593;rs146447424;rs564479572	-27266	-27265	0.0684411	35	36	8.74195e-19	0.81284	0.0834292	0.000211729	3.26429e-25	6.01816e-20	Low_grade_cartilage
ENSG00000272483	chr3_11585542_G_A_rs12493225	-26061	-26060	0.941065	30	31	1.97323e-20	-0.911827	0.0885757	0.000211729	3.26429e-25	6.01816e-20	Low_grade_cartilage
ENSG00000272483	chr3_11586080_A_G_rs2447617	-25523	-25522	0.686312	136	165	0.000113051	-0.198629	0.0504902	0.000211729	3.26429e-25	6.01816e-20	Low_grade_cartilage
ENSG00000272483	chr3_11586504_G_A_rs2574726	-25099	-25098	0.0589354	30	31	1.97318e-20	0.911827	0.0885757	0.000211729	3.26429e-25	6.01816e-20	Low_grade_cartilage
ENSG00000272483	chr3_11587939_C_T_rs2596811	-23664	-23663	0.311787	135	164	0.000174894	0.193549	0.0506637	0.000211729	3.26429e-25	6.01816e-20	Low_grade_cartilage
ENSG00000272483	chr3_11589010_G_A_rs3856795	-22593	-22592	0.686312	136	165	0.000113051	-0.198629	0.0504902	0.000211729	3.26429e-25	6.01816e-20	Low_grade_cartilage
ENSG00000272483	chr3_11589059_C_A_rs3856796	-22544	-22543	0.941065	30	31	1.97323e-20	-0.911827	0.0885757	0.000211729	3.26429e-25	6.01816e-20	Low_grade_cartilage
ENSG00000272483	chr3_11589139_C_A_rs3856797	-22464	-22463	0.686312	136	165	0.000113051	-0.198629	0.0504902	0.000211729	3.26429e-25	6.01816e-20	Low_grade_cartilage
ENSG00000272483	chr3_11589455_A_G_rs6795585	-22148	-22147	0.941065	30	31	1.97323e-20	-0.911827	0.0885757	0.000211729	3.26429e-25	6.01816e-20	Low_grade_cartilage
ENSG00000272483	chr3_11589489_T_A_rs13078952	-22114	-22113	0.686312	136	165	0.000113051	-0.198629	0.0504902	0.000211729	3.26429e-25	6.01816e-20	Low_grade_cartilage
ENSG00000272483	chr3_11589935_C_A_rs3856798	-21668	-21667	0.86692	64	70	4.60728e-08	-0.380143	0.0670415	0.000211729	3.26429e-25	6.01816e-20	Low_grade_cartilage
ENSG00000272483	chr3_11590024_C_T_rs3856799	-21579	-21578	0.941065	30	31	1.97323e-20	-0.911827	0.0885757	0.000211729	3.26429e-25	6.01816e-20	Low_grade_cartilage
ENSG00000272483	chr3_11590615_C_T_rs13066755	-20988	-20987	0.686312	136	165	0.000113051	-0.198629	0.0504902	0.000211729	3.26429e-25	6.01816e-20	Low_grade_cartilage
ENSG00000272483	chr3_11590836_A_G_rs11707256	-20767	-20766	0.86692	64	70	4.60728e-08	-0.380143	0.0670415	0.000211729	3.26429e-25	6.01816e-20	Low_grade_cartilage
ENSG00000272483	chr3_11591068_G_C_rs13067924	-20535	-20534	0.86692	64	70	4.60728e-08	-0.380143	0.0670415	0.000211729	3.26429e-25	6.01816e-20	Low_grade_cartilage
ENSG00000272483	chr3_11591731_C_G_rs2345339	-19872	-19871	0.941065	30	31	1.97323e-20	-0.911827	0.0885757	0.000211729	3.26429e-25	6.01816e-20	Low_grade_cartilage
ENSG00000272483	chr3_11591829_C_T_rs2345340	-19774	-19773	0.86692	64	70	4.60728e-08	-0.380143	0.0670415	0.000211729	3.26429e-25	6.01816e-20	Low_grade_cartilage
ENSG00000272483	chr3_11591944_A_G_rs4346530	-19659	-19658	0.86692	64	70	4.60728e-08	-0.380143	0.0670415	0.000211729	3.26429e-25	6.01816e-20	Low_grade_cartilage
ENSG00000272483	chr3_11591946_T_C_rs4989111	-19657	-19656	0.86692	64	70	4.60728e-08	-0.380143	0.0670415	0.000211729	3.26429e-25	6.01816e-20	Low_grade_cartilage
ENSG00000272483	chr3_11591950_T_C_rs4398412	-19653	-19652	0.86692	64	70	4.60728e-08	-0.380143	0.0670415	0.000211729	3.26429e-25	6.01816e-20	Low_grade_cartilage
ENSG00000272483	chr3_11592025_C_G_rs2881127	-19578	-19577	0.86692	64	70	4.60728e-08	-0.380143	0.0670415	0.000211729	3.26429e-25	6.01816e-20	Low_grade_cartilage
ENSG00000272483	chr3_11592113_A_T_rs2345341	-19490	-19489	0.86692	64	70	4.60728e-08	-0.380143	0.0670415	0.000211729	3.26429e-25	6.01816e-20	Low_grade_cartilage
ENSG00000272483	chr3_11592168_A_G_rs2345342	-19435	-19434	0.86692	64	70	4.60728e-08	-0.380143	0.0670415	0.000211729	3.26429e-25	6.01816e-20	Low_grade_cartilage
ENSG00000272483	chr3_11592172_C_G_rs2345343	-19431	-19430	0.86692	64	70	4.60728e-08	-0.380143	0.0670415	0.000211729	3.26429e-25	6.01816e-20	Low_grade_cartilage
ENSG00000272483	chr3_11593692_G_A_rs6442263	-17911	-17910	0.86692	64	70	4.60728e-08	-0.380143	0.0670415	0.000211729	3.26429e-25	6.01816e-20	Low_grade_cartilage
ENSG00000272483	chr3_11593732_G_A_rs6442264	-17871	-17870	0.941065	30	31	1.97323e-20	-0.911827	0.0885757	0.000211729	3.26429e-25	6.01816e-20	Low_grade_cartilage
ENSG00000272483	chr3_11594008_T_G_rs7628261	-17595	-17594	0.686312	136	165	0.000113051	-0.198629	0.0504902	0.000211729	3.26429e-25	6.01816e-20	Low_grade_cartilage
ENSG00000272483	chr3_11594037_A_G_rs7638595	-17566	-17565	0.686312	136	165	0.000113051	-0.198629	0.0504902	0.000211729	3.26429e-25	6.01816e-20	Low_grade_cartilage
ENSG00000272483	chr3_11594065_C_T_rs7616556	-17538	-17537	0.86692	64	70	4.60728e-08	-0.380143	0.0670415	0.000211729	3.26429e-25	6.01816e-20	Low_grade_cartilage
ENSG00000272483	chr3_11595034_G_A_rs2574727	-16569	-16568	0.0589354	30	31	1.97318e-20	0.911827	0.0885757	0.000211729	3.26429e-25	6.01816e-20	Low_grade_cartilage
ENSG00000272483	chr3_11595890_A_G_rs7644740	-15713	-15712	0.86692	64	70	4.60728e-08	-0.380143	0.0670415	0.000211729	3.26429e-25	6.01816e-20	Low_grade_cartilage
ENSG00000272483	chr3_11596043_A_G_rs7644863	-15560	-15559	0.941065	30	31	1.97323e-20	-0.911827	0.0885757	0.000211729	3.26429e-25	6.01816e-20	Low_grade_cartilage
ENSG00000272483	chr3_11596514_G_C_rs2443725	-15089	-15088	0.86692	64	70	4.60728e-08	-0.380143	0.0670415	0.000211729	3.26429e-25	6.01816e-20	Low_grade_cartilage
ENSG00000272483	chr3_11597045_G_C_rs6780175	-14558	-14557	0.941065	30	31	1.97323e-20	-0.911827	0.0885757	0.000211729	3.26429e-25	6.01816e-20	Low_grade_cartilage
ENSG00000272483	chr3_11597163_T_C_rs2447616	-14440	-14439	0.86692	64	70	4.60728e-08	-0.380143	0.0670415	0.000211729	3.26429e-25	6.01816e-20	Low_grade_cartilage
ENSG00000272483	chr3_11597415_G_A_rs2442773	-14188	-14187	0.865019	65	71	1.0004e-07	-0.369734	0.0670307	0.000211729	3.26429e-25	6.01816e-20	Low_grade_cartilage
ENSG00000272483	chr3_11597437_G_C_rs9811985	-14166	-14165	0.941065	30	31	1.97323e-20	-0.911827	0.0885757	0.000211729	3.26429e-25	6.01816e-20	Low_grade_cartilage
ENSG00000272483	chr3_11597442_G_A_rs9811988	-14161	-14160	0.86692	64	70	4.60728e-08	-0.380143	0.0670415	0.000211729	3.26429e-25	6.01816e-20	Low_grade_cartilage
ENSG00000272483	chr3_11597461_T_C_rs9831604	-14142	-14141	0.86692	64	70	4.60728e-08	-0.380143	0.0670415	0.000211729	3.26429e-25	6.01816e-20	Low_grade_cartilage
ENSG00000272483	chr3_11597501_C_T_rs2437690	-14102	-14101	0.86692	64	70	4.60728e-08	-0.380143	0.0670415	0.000211729	3.26429e-25	6.01816e-20	Low_grade_cartilage
ENSG00000272483	chr3_11597559_C_A_rs2447615	-14044	-14043	0.941065	30	31	1.97323e-20	-0.911827	0.0885757	0.000211729	3.26429e-25	6.01816e-20	Low_grade_cartilage
ENSG00000272483	chr3_11597830_C_T_rs2442775	-13773	-13772	0.86692	64	70	4.60728e-08	-0.380143	0.0670415	0.000211729	3.26429e-25	6.01816e-20	Low_grade_cartilage
ENSG00000272483	chr3_11598264_T_TCACCCACATCCTCA_rs74738646	-13339	-13338	0.686312	136	165	0.000113051	-0.198629	0.0504902	0.000211729	3.26429e-25	6.01816e-20	Low_grade_cartilage
ENSG00000272483	chr3_11598265_G_C_rs62248308	-13338	-13337	0.686312	136	165	0.000113051	-0.198629	0.0504902	0.000211729	3.26429e-25	6.01816e-20	Low_grade_cartilage
ENSG00000272483	chr3_11599127_G_A_rs2442776	-12476	-12475	0.86692	64	70	4.60728e-08	-0.380143	0.0670415	0.000211729	3.26429e-25	6.01816e-20	Low_grade_cartilage
ENSG00000272483	chr3_11599543_A_G_rs7610531	-12060	-12059	0.925856	34	39	3.3786e-12	-0.578726	0.0783564	0.000211729	3.26429e-25	6.01816e-20	Low_grade_cartilage
ENSG00000272483	chr3_11599936_G_A_rs6772166	-11667	-11666	0.872624	62	67	1.05154e-07	-0.381153	0.0692267	0.000211729	3.26429e-25	6.01816e-20	Low_grade_cartilage
ENSG00000272483	chr3_11600061_C_T_rs6772112	-11542	-11541	0.941065	30	31	1.97323e-20	-0.911827	0.0885757	0.000211729	3.26429e-25	6.01816e-20	Low_grade_cartilage
ENSG00000272483	chr3_11600640_T_A_rs1561073	-10963	-10962	0.741445	116	136	4.24477e-07	-0.273699	0.052435	0.000211729	3.26429e-25	6.01816e-20	Low_grade_cartilage
ENSG00000272483	chr3_11600785_A_C_rs6799718	-10818	-10817	0.948669	26	27	5.63755e-24	-1.0247	0.0894746	0.000211729	3.26429e-25	6.01816e-20	Low_grade_cartilage
ENSG00000272483	chr3_11600803_T_C_rs2117870	-10800	-10799	0.948669	26	27	5.63755e-24	-1.0247	0.0894746	0.000211729	3.26429e-25	6.01816e-20	Low_grade_cartilage
ENSG00000272483	chr3_11601220_A_G_rs12633581	-10383	-10382	0.948669	26	27	5.63748e-24	-1.0247	0.0894746	0.000211729	3.26429e-25	6.01816e-20	Low_grade_cartilage
ENSG00000272483	chr3_11601991_T_C_rs2276749	-9612	-9611	0.948669	26	27	5.63755e-24	-1.0247	0.0894746	0.000211729	3.26429e-25	6.01816e-20	Low_grade_cartilage
ENSG00000272483	chr3_11604111_A_G_rs6810015	-7492	-7491	0.948669	26	27	5.63748e-24	-1.0247	0.0894746	0.000211729	3.26429e-25	6.01816e-20	Low_grade_cartilage
ENSG00000272483	chr3_11604241_C_T_rs6786146	-7362	-7361	0.944867	27	29	3.81751e-20	-0.897875	0.0880351	0.000211729	3.26429e-25	6.01816e-20	Low_grade_cartilage
ENSG00000272483	chr3_11605480_G_A_rs13078528	-6123	-6122	0.946768	27	28	3.2643e-25	-1.02887	0.0868247	0.000211729	3.26429e-25	6.01816e-20	Low_grade_cartilage
ENSG00000272483	chr3_11605699_A_G_rs892935	-5904	-5903	0.946768	27	28	3.2643e-25	-1.02887	0.0868247	0.000211729	3.26429e-25	6.01816e-20	Low_grade_cartilage
ENSG00000272483	chr3_11605827_T_C_rs892936	-5776	-5775	0.946768	27	28	3.2643e-25	-1.02887	0.0868247	0.000211729	3.26429e-25	6.01816e-20	Low_grade_cartilage
ENSG00000272483	chr3_11605942_T_C_rs7433453	-5661	-5660	0.686312	135	165	3.86379e-05	-0.207835	0.0494403	0.000211729	3.26429e-25	6.01816e-20	Low_grade_cartilage
ENSG00000272483	chr3_11605962_A_G_rs9868100	-5641	-5640	0.946768	27	28	3.2643e-25	-1.02887	0.0868247	0.000211729	3.26429e-25	6.01816e-20	Low_grade_cartilage
ENSG00000272483	chr3_11606505_G_A_rs6793575	-5098	-5097	0.946768	27	28	3.2643e-25	-1.02887	0.0868247	0.000211729	3.26429e-25	6.01816e-20	Low_grade_cartilage
ENSG00000272483	chr3_11606538_A_G_rs6768864	-5065	-5064	0.946768	27	28	3.2643e-25	-1.02887	0.0868247	0.000211729	3.26429e-25	6.01816e-20	Low_grade_cartilage
ENSG00000272483	chr3_11606698_G_C_rs6796274	-4905	-4904	0.946768	27	28	3.2643e-25	-1.02887	0.0868247	0.000211729	3.26429e-25	6.01816e-20	Low_grade_cartilage
ENSG00000272483	chr3_11606822_A_G_rs6771537	-4781	-4780	0.946768	27	28	3.2643e-25	-1.02887	0.0868247	0.000211729	3.26429e-25	6.01816e-20	Low_grade_cartilage
ENSG00000272483	chr3_11606895_T_G_rs9855784	-4708	-4707	0.946768	27	28	3.2643e-25	-1.02887	0.0868247	0.000211729	3.26429e-25	6.01816e-20	Low_grade_cartilage
ENSG00000272483	chr3_11607112_CA_C_rs34733255;rs796892427	-4491	-4490	0.946768	27	28	3.2643e-25	-1.02887	0.0868247	0.000211729	3.26429e-25	6.01816e-20	Low_grade_cartilage
ENSG00000272483	chr3_11607296_C_G_rs9836329	-4307	-4306	0.946768	27	28	3.2643e-25	-1.02887	0.0868247	0.000211729	3.26429e-25	6.01816e-20	Low_grade_cartilage
ENSG00000272483	chr3_11607312_G_A_rs9836584	-4291	-4290	0.946768	27	28	3.2643e-25	-1.02887	0.0868247	0.000211729	3.26429e-25	6.01816e-20	Low_grade_cartilage
ENSG00000272483	chr3_11607391_C_T_rs9836472	-4212	-4211	0.946768	27	28	3.2643e-25	-1.02887	0.0868247	0.000211729	3.26429e-25	6.01816e-20	Low_grade_cartilage
ENSG00000272483	chr3_11607730_T_C_rs7611055	-3873	-3872	0.946768	27	28	3.2643e-25	-1.02887	0.0868247	0.000211729	3.26429e-25	6.01816e-20	Low_grade_cartilage
ENSG00000272483	chr3_11607860_G_A_rs11712416	-3743	-3742	0.686312	135	165	3.86378e-05	-0.207835	0.0494403	0.000211729	3.26429e-25	6.01816e-20	Low_grade_cartilage
ENSG00000272483	chr3_11608068_C_T_rs2043575	-3535	-3534	0.946768	27	28	3.2643e-25	-1.02887	0.0868247	0.000211729	3.26429e-25	6.01816e-20	Low_grade_cartilage
ENSG00000272483	chr3_11608135_T_C_rs2043576	-3468	-3467	0.686312	135	165	3.86379e-05	-0.207835	0.0494403	0.000211729	3.26429e-25	6.01816e-20	Low_grade_cartilage
ENSG00000272483	chr3_11608474_A_G_rs2043577	-3129	-3128	0.946768	27	28	3.2643e-25	-1.02887	0.0868247	0.000211729	3.26429e-25	6.01816e-20	Low_grade_cartilage
ENSG00000272483	chr3_11608508_A_C_rs7622032	-3095	-3094	0.946768	27	28	3.2643e-25	-1.02887	0.0868247	0.000211729	3.26429e-25	6.01816e-20	Low_grade_cartilage
ENSG00000272483	chr3_11608536_G_A_rs6442266	-3067	-3066	0.946768	27	28	3.2643e-25	-1.02887	0.0868247	0.000211729	3.26429e-25	6.01816e-20	Low_grade_cartilage
ENSG00000272483	chr3_11608565_A_G_rs6442267	-3038	-3037	0.946768	27	28	3.2643e-25	-1.02887	0.0868247	0.000211729	3.26429e-25	6.01816e-20	Low_grade_cartilage
ENSG00000272483	chr3_11608635_A_G_rs6442268	-2968	-2967	0.946768	27	28	3.2643e-25	-1.02887	0.0868247	0.000211729	3.26429e-25	6.01816e-20	Low_grade_cartilage
ENSG00000272483	chr3_11608795_T_C_rs7614263	-2808	-2807	0.686312	135	165	3.86378e-05	-0.207835	0.0494403	0.000211729	3.26429e-25	6.01816e-20	Low_grade_cartilage
ENSG00000272483	chr3_11609006_A_G_rs6442269	-2597	-2596	0.946768	27	28	3.2643e-25	-1.02887	0.0868247	0.000211729	3.26429e-25	6.01816e-20	Low_grade_cartilage
ENSG00000272483	chr3_11609313_T_C_rs11711892	-2290	-2289	0.686312	135	165	3.86378e-05	-0.207835	0.0494403	0.000211729	3.26429e-25	6.01816e-20	Low_grade_cartilage
ENSG00000272483	chr3_11610422_G_C_rs11708985	-1181	-1180	0.731939	119	141	3.50581e-08	-0.289989	0.0506623	0.000211729	3.26429e-25	6.01816e-20	Low_grade_cartilage
ENSG00000272483	chr3_11610560_C_T_rs11709778	-1043	-1042	0.686312	135	165	3.86378e-05	-0.207835	0.0494403	0.000211729	3.26429e-25	6.01816e-20	Low_grade_cartilage
ENSG00000272483	chr3_11610857_G_A_rs2442777	-746	-745	0.750951	113	131	2.71908e-09	-0.321374	0.0517408	0.000211729	3.26429e-25	6.01816e-20	Low_grade_cartilage
ENSG00000272483	chr3_11610943_G_A_rs2616561	-660	-659	0.313688	135	165	3.86378e-05	0.207835	0.0494403	0.000211729	3.26429e-25	6.01816e-20	Low_grade_cartilage
ENSG00000272483	chr3_11611368_T_C_rs6804878	-235	-234	0.946768	27	28	3.2643e-25	-1.02887	0.0868247	0.000211729	3.26429e-25	6.01816e-20	Low_grade_cartilage
ENSG00000272483	chr3_11611374_A_G_rs6767687	-229	-228	0.686312	135	165	3.86378e-05	-0.207835	0.0494403	0.000211729	3.26429e-25	6.01816e-20	Low_grade_cartilage
ENSG00000272483	chr3_11612533_A_T_rs11128558	930	931	0.946768	27	28	3.2643e-25	-1.02887	0.0868247	0.000211729	3.26429e-25	6.01816e-20	Low_grade_cartilage
ENSG00000272483	chr3_11612938_G_A_rs2442778	1335	1336	0.946768	27	28	3.2643e-25	-1.02887	0.0868247	0.000211729	3.26429e-25	6.01816e-20	Low_grade_cartilage
ENSG00000272483	chr3_11613877_C_G_rs2443724	2274	2275	0.73384	118	140	2.41454e-08	-0.292484	0.0504567	0.000211729	3.26429e-25	6.01816e-20	Low_grade_cartilage
ENSG00000272483	chr3_11613907_T_C_rs2574704	2304	2305	0.313688	135	165	3.86379e-05	0.207835	0.0494403	0.000211729	3.26429e-25	6.01816e-20	Low_grade_cartilage
ENSG00000272483	chr3_11615475_T_C_rs2616560	3872	3873	0.0532319	27	28	3.2643e-25	1.02887	0.0868247	0.000211729	3.26429e-25	6.01816e-20	Low_grade_cartilage
ENSG00000272483	chr3_11615543_C_T_rs2574725	3940	3941	0.313688	135	165	3.86379e-05	0.207835	0.0494403	0.000211729	3.26429e-25	6.01816e-20	Low_grade_cartilage
ENSG00000272483	chr3_11616374_G_A_rs2616559	4771	4772	0.0532319	27	28	3.2643e-25	1.02887	0.0868247	0.000211729	3.26429e-25	6.01816e-20	Low_grade_cartilage
ENSG00000272483	chr3_11616483_G_A_rs2616558	4880	4881	0.0532319	27	28	3.2643e-25	1.02887	0.0868247	0.000211729	3.26429e-25	6.01816e-20	Low_grade_cartilage
ENSG00000272483	chr3_11616817_G_A_rs2616557	5214	5215	0.313688	135	165	3.86379e-05	0.207835	0.0494403	0.000211729	3.26429e-25	6.01816e-20	Low_grade_cartilage
ENSG00000272483	chr3_11617991_T_C_rs2574724	6388	6389	0.0551331	28	29	9.22665e-25	0.995393	0.0850376	0.000211729	3.26429e-25	6.01816e-20	Low_grade_cartilage
ENSG00000272483	chr3_11618118_C_T_rs2574723	6515	6516	0.26616	118	140	2.41453e-08	0.292484	0.0504567	0.000211729	3.26429e-25	6.01816e-20	Low_grade_cartilage
ENSG00000272483	chr3_11618403_T_C_rs2574722	6800	6801	0.26616	118	140	2.41453e-08	0.292484	0.0504567	0.000211729	3.26429e-25	6.01816e-20	Low_grade_cartilage
ENSG00000272483	chr3_11618516_T_C_rs2616556	6913	6914	0.26616	118	140	2.41453e-08	0.292484	0.0504567	0.000211729	3.26429e-25	6.01816e-20	Low_grade_cartilage
ENSG00000272483	chr3_11618561_A_G_rs2574721	6958	6959	0.26616	118	140	2.41453e-08	0.292484	0.0504567	0.000211729	3.26429e-25	6.01816e-20	Low_grade_cartilage
ENSG00000272483	chr3_11618938_A_C_rs2574720	7335	7336	0.26616	118	140	2.41453e-08	0.292484	0.0504567	0.000211729	3.26429e-25	6.01816e-20	Low_grade_cartilage
ENSG00000272483	chr3_11619214_G_A_rs2574719	7611	7612	0.26616	118	140	2.41453e-08	0.292484	0.0504567	0.000211729	3.26429e-25	6.01816e-20	Low_grade_cartilage
ENSG00000272483	chr3_11619215_A_T_rs2574718	7612	7613	0.26616	118	140	2.41453e-08	0.292484	0.0504567	0.000211729	3.26429e-25	6.01816e-20	Low_grade_cartilage
ENSG00000272483	chr3_11619292_C_T_rs2437689	7689	7690	0.73384	118	140	2.41454e-08	-0.292484	0.0504567	0.000211729	3.26429e-25	6.01816e-20	Low_grade_cartilage
ENSG00000272483	chr3_11619640_T_A_rs2616555	8037	8038	0.26616	118	140	2.41453e-08	0.292484	0.0504567	0.000211729	3.26429e-25	6.01816e-20	Low_grade_cartilage
ENSG00000272483	chr3_11619806_G_T_rs2574717	8203	8204	0.26616	118	140	2.41453e-08	0.292484	0.0504567	0.000211729	3.26429e-25	6.01816e-20	Low_grade_cartilage
ENSG00000272483	chr3_11620052_CG_C_rs67001479;rs398091291	8449	8450	0.735741	118	139	2.55141e-08	-0.295113	0.0510044	0.000211729	3.26429e-25	6.01816e-20	Low_grade_cartilage
ENSG00000272483	chr3_11620126_G_A_rs2251175	8523	8524	0.73384	118	140	2.41453e-08	-0.292484	0.0504567	0.000211729	3.26429e-25	6.01816e-20	Low_grade_cartilage
ENSG00000272483	chr3_11620648_G_A_rs2574716	9045	9046	0.317491	137	167	2.81122e-05	0.211947	0.0495068	0.000211729	3.26429e-25	6.01816e-20	Low_grade_cartilage
ENSG00000272483	chr3_11620818_G_T_rs2443723	9215	9216	0.84981	72	79	6.96146e-08	-0.354901	0.0635061	0.000211729	3.26429e-25	6.01816e-20	Low_grade_cartilage
ENSG00000272483	chr3_11621551_G_A_rs2574715	9948	9949	0.131179	65	69	7.18073e-10	0.432235	0.0669582	0.000211729	3.26429e-25	6.01816e-20	Low_grade_cartilage
ENSG00000272483	chr3_11622258_A_G_rs2443722	10655	10656	0.752852	112	130	1.62244e-09	-0.325015	0.0515357	0.000211729	3.26429e-25	6.01816e-20	Low_grade_cartilage
ENSG00000272483	chr3_11622558_A_T_rs2447614	10955	10956	0.684411	136	166	1.82918e-05	-0.216714	0.0494315	0.000211729	3.26429e-25	6.01816e-20	Low_grade_cartilage
ENSG00000272483	chr3_11623153_G_C_rs2574714	11550	11551	0.0551331	28	29	1.06006e-10	0.6725	0.0989526	0.000211729	3.26429e-25	6.01816e-20	Low_grade_cartilage
ENSG00000272483	chr3_11623338_T_C_rs2616553	11735	11736	0.169202	82	89	7.58734e-09	0.373964	0.0621325	0.000211729	3.26429e-25	6.01816e-20	Low_grade_cartilage
ENSG00000272483	chr3_11625324_C_A_rs2616552	13721	13722	0.193916	93	102	3.48538e-05	0.256428	0.0606362	0.000211729	3.26429e-25	6.01816e-20	Low_grade_cartilage
ENSG00000272483	chr3_11625649_A_G_rs2616551	14046	14047	0.163498	79	86	2.07488e-07	0.341128	0.0635499	0.000211729	3.26429e-25	6.01816e-20	Low_grade_cartilage
ENSG00000272483	chr3_11626128_G_A_rs2574712	14525	14526	0.163498	79	86	2.07489e-07	0.341128	0.0635499	0.000211729	3.26429e-25	6.01816e-20	Low_grade_cartilage
ENSG00000272483	chr3_11626292_C_T_rs2574711	14689	14690	0.0779468	40	41	1.06014e-13	0.667977	0.083994	0.000211729	3.26429e-25	6.01816e-20	Low_grade_cartilage
ENSG00000272483	chr3_11627502_A_G_rs2616550	15899	15900	0.106464	53	56	1.04868e-10	0.501786	0.073813	0.000211729	3.26429e-25	6.01816e-20	Low_grade_cartilage
ENSG00000272483	chr3_11627653_C_T_rs2616549	16050	16051	0.0779468	40	41	1.06014e-13	0.667977	0.083994	0.000211729	3.26429e-25	6.01816e-20	Low_grade_cartilage
ENSG00000272483	chr3_11627848_A_G_rs2616548	16245	16246	0.134981	67	71	2.88961e-07	0.370768	0.06996	0.000211729	3.26429e-25	6.01816e-20	Low_grade_cartilage
ENSG00000272483	chr3_11627997_A_C_rs2437688	16394	16395	0.106464	55	56	1.09306e-08	0.472367	0.0793978	0.000211729	3.26429e-25	6.01816e-20	Low_grade_cartilage
ENSG00000272483	chr3_11628074_A_G_rs6807423	16471	16472	0.106464	55	56	1.09306e-08	0.472367	0.0793978	0.000211729	3.26429e-25	6.01816e-20	Low_grade_cartilage
ENSG00000272483	chr3_11628587_A_G_rs2616546	16984	16985	0.0931559	47	49	3.36266e-12	0.568755	0.0769982	0.000211729	3.26429e-25	6.01816e-20	Low_grade_cartilage
ENSG00000272483	chr3_11628628_A_G_rs9310386	17025	17026	0.665399	142	176	8.64461e-06	-0.221144	0.048502	0.000211729	3.26429e-25	6.01816e-20	Low_grade_cartilage
ENSG00000272483	chr3_11629740_G_C_rs2443720	18137	18138	0.922053	40	41	1.06013e-13	-0.667977	0.083994	0.000211729	3.26429e-25	6.01816e-20	Low_grade_cartilage
ENSG00000272483	chr3_11631300_A_G_rs9815568	19697	19698	0.532319	187	246	0.000160052	-0.184715	0.0480579	0.000211729	3.26429e-25	6.01816e-20	Low_grade_cartilage
ENSG00000272483	chr3_11631331_A_C_rs6783054	19728	19729	0.532319	187	246	0.000160052	-0.184715	0.0480579	0.000211729	3.26429e-25	6.01816e-20	Low_grade_cartilage
ENSG00000272483	chr3_11631928_C_T_rs3856803	20325	20326	0.530418	187	247	0.000174954	-0.183476	0.0480283	0.000211729	3.26429e-25	6.01816e-20	Low_grade_cartilage
ENSG00000272483	chr3_11632318_TA_T_rs5846713;rs370974374	20715	20716	0.878327	61	64	4.29109e-13	-0.535036	0.0692477	0.000211729	3.26429e-25	6.01816e-20	Low_grade_cartilage
ENSG00000272483	chr3_11632755_C_T_rs9863261	21152	21153	0.530418	187	247	0.000174954	-0.183476	0.0480283	0.000211729	3.26429e-25	6.01816e-20	Low_grade_cartilage
ENSG00000272483	chr3_11633975_C_G_rs2447611	22372	22373	0.78327	100	114	1.69231e-09	-0.351329	0.0557767	0.000211729	3.26429e-25	6.01816e-20	Low_grade_cartilage
ENSG00000272483	chr3_11634315_T_C_rs6782029	22712	22713	0.19962	97	105	6.04565e-05	0.256669	0.0627106	0.000211729	3.26429e-25	6.01816e-20	Low_grade_cartilage
ENSG00000272483	chr3_11634336_C_T_rs6769094	22733	22734	0.201521	98	106	8.63319e-05	0.251652	0.062865	0.000211729	3.26429e-25	6.01816e-20	Low_grade_cartilage
ENSG00000272483	chr3_11636349_A_C_rs2443718	24746	24747	0.944867	27	29	1.03578e-22	-0.921888	0.083481	0.000211729	3.26429e-25	6.01816e-20	Low_grade_cartilage
ENSG00000272483	chr3_11638770_G_C_rs2616544	27167	27168	0.0817491	41	43	2.48922e-12	0.597078	0.0802872	0.000211729	3.26429e-25	6.01816e-20	Low_grade_cartilage
ENSG00000272483	chr3_11639219_G_C_rs2437687	27616	27617	0.942966	28	30	4.40543e-21	-0.880171	0.083748	0.000211729	3.26429e-25	6.01816e-20	Low_grade_cartilage
ENSG00000272483	chr3_11640655_G_A_rs2443704	29052	29053	0.942966	28	30	4.40538e-21	-0.880171	0.083748	0.000211729	3.26429e-25	6.01816e-20	Low_grade_cartilage
ENSG00000272483	chr3_11640978_A_G_rs6799062	29375	29376	0.0893536	45	47	4.46403e-10	0.520331	0.0795489	0.000211729	3.26429e-25	6.01816e-20	Low_grade_cartilage
ENSG00000272483	chr3_11642891_C_G_rs73814965	31288	31289	0.0874525	44	46	1.65618e-10	0.538411	0.0801489	0.000211729	3.26429e-25	6.01816e-20	Low_grade_cartilage
ENSG00000272483	chr3_11644915_G_C_rs13075818	33312	33313	0.460076	186	242	0.000208746	-0.182127	0.048266	0.000211729	3.26429e-25	6.01816e-20	Low_grade_cartilage
ENSG00000272483	chr3_11645712_G_C_rs11128565	34109	34110	0.543726	183	240	0.000125033	-0.184508	0.0472132	0.000211729	3.26429e-25	6.01816e-20	Low_grade_cartilage
ENSG00000272483	chr3_11645735_A_G_rs2574696	34132	34133	0.323194	145	170	1.45618e-06	0.264083	0.0532698	0.000211729	3.26429e-25	6.01816e-20	Low_grade_cartilage
ENSG00000272483	chr3_11646378_G_A_rs9310387	34775	34776	0.543726	184	240	0.000144189	-0.184359	0.0476267	0.000211729	3.26429e-25	6.01816e-20	Low_grade_cartilage
ENSG00000272483	chr3_11646389_A_G_rs9310388	34786	34787	0.543726	184	240	0.000144189	-0.184359	0.0476267	0.000211729	3.26429e-25	6.01816e-20	Low_grade_cartilage
ENSG00000272483	chr3_11646417_G_A_rs6792587	34814	34815	0.123574	64	65	5.01614e-05	0.332194	0.0802516	0.000211729	3.26429e-25	6.01816e-20	Low_grade_cartilage
ENSG00000272483	chr3_11646704_T_A_rs4684075	35101	35102	0.543726	184	240	0.000144189	-0.184359	0.0476267	0.000211729	3.26429e-25	6.01816e-20	Low_grade_cartilage
ENSG00000272483	chr3_11647416_G_A_rs13088872	35813	35814	0.463878	188	244	0.000190187	-0.184235	0.048507	0.000211729	3.26429e-25	6.01816e-20	Low_grade_cartilage
ENSG00000272483	chr3_11647742_CAGTCTGGCAGA_C_rs66470610;rs199900775;rs376503880	36139	36140	0.543726	184	240	0.000144189	-0.184359	0.0476267	0.000211729	3.26429e-25	6.01816e-20	Low_grade_cartilage
ENSG00000272483	chr3_11651074_G_A_rs6791281	39471	39472	0.123574	64	65	5.01614e-05	0.332194	0.0802516	0.000211729	3.26429e-25	6.01816e-20	Low_grade_cartilage
ENSG00000272483	chr3_11651395_T_C_rs6804121	39792	39793	0.0589354	31	31	2.94115e-11	0.747318	0.106472	0.000211729	3.26429e-25	6.01816e-20	Low_grade_cartilage
ENSG00000272483	chr3_11651779_A_C_rs17034978	40176	40177	0.108365	57	57	6.98146e-06	0.38913	0.0844364	0.000211729	3.26429e-25	6.01816e-20	Low_grade_cartilage
ENSG00000272483	chr3_11651804_T_A_rs17034981	40201	40202	0.108365	57	57	6.98146e-06	0.38913	0.0844364	0.000211729	3.26429e-25	6.01816e-20	Low_grade_cartilage
ENSG00000272483	chr3_11652380_C_A_rs9833568	40777	40778	0.108365	57	57	6.98145e-06	0.38913	0.0844364	0.000211729	3.26429e-25	6.01816e-20	Low_grade_cartilage
ENSG00000272483	chr3_11652612_G_C_rs9837848	41009	41010	0.108365	57	57	6.98146e-06	0.38913	0.0844364	0.000211729	3.26429e-25	6.01816e-20	Low_grade_cartilage
ENSG00000272483	chr3_11653110_A_G_rs6442273	41507	41508	0.108365	57	57	6.98146e-06	0.38913	0.0844364	0.000211729	3.26429e-25	6.01816e-20	Low_grade_cartilage
ENSG00000272483	chr3_11653737_C_T_rs6800931	42134	42135	0.108365	57	57	6.98146e-06	0.38913	0.0844364	0.000211729	3.26429e-25	6.01816e-20	Low_grade_cartilage
ENSG00000272483	chr3_11654215_A_T_rs7623156	42612	42613	0.106464	55	56	6.11298e-06	0.38687	0.0833974	0.000211729	3.26429e-25	6.01816e-20	Low_grade_cartilage
ENSG00000272483	chr3_11655245_C_T_rs9849441	43642	43643	0.104563	54	55	3.43472e-06	0.397382	0.0833301	0.000211729	3.26429e-25	6.01816e-20	Low_grade_cartilage
ENSG00000272483	chr3_11656406_G_A_rs4296572	44803	44804	0.104563	54	55	3.43472e-06	0.397382	0.0833301	0.000211729	3.26429e-25	6.01816e-20	Low_grade_cartilage
ENSG00000272483	chr3_11656740_T_G_rs3846114	45137	45138	0.104563	54	55	3.43472e-06	0.397382	0.0833301	0.000211729	3.26429e-25	6.01816e-20	Low_grade_cartilage
ENSG00000272483	chr3_11657351_G_A_rs9860551	45748	45749	0.104563	54	55	3.43472e-06	0.397382	0.0833301	0.000211729	3.26429e-25	6.01816e-20	Low_grade_cartilage
ENSG00000131379	chr3_14607173_C_G_rs939287	-67969	-67968	0.543726	188	240	0.00010755	0.244342	0.0619081	0.000205408	1.077e-10	4.76335e-07	Low_grade_cartilage
ENSG00000131379	chr3_14612300_C_T_rs9817758	-62842	-62841	0.395437	171	208	0.000194751	0.243981	0.0643439	0.000205408	1.077e-10	4.76335e-07	Low_grade_cartilage
ENSG00000131379	chr3_14617359_T_C_rs939290	-57783	-57782	0.572243	184	225	2.76777e-05	0.272613	0.0636213	0.000205408	1.077e-10	4.76335e-07	Low_grade_cartilage
ENSG00000131379	chr3_14618008_T_G_rs12495599	-57134	-57133	0.572243	183	225	2.07898e-05	0.275679	0.0633215	0.000205408	1.077e-10	4.76335e-07	Low_grade_cartilage
ENSG00000131379	chr3_14632142_A_G_rs11928660	-43000	-42999	0.568441	174	227	3.21171e-05	0.251295	0.0591438	0.000205408	1.077e-10	4.76335e-07	Low_grade_cartilage
ENSG00000131379	chr3_14643861_C_A_rs60459956	-31281	-31280	0.0551331	28	29	5.57289e-05	-0.542145	0.131805	0.000205408	1.077e-10	4.76335e-07	Low_grade_cartilage
ENSG00000131379	chr3_14645422_G_A_rs56174608	-29720	-29719	0.574144	173	224	3.05757e-05	0.254635	0.0597618	0.000205408	1.077e-10	4.76335e-07	Low_grade_cartilage
ENSG00000131379	chr3_14645664_T_G_rs13084310	-29478	-29477	0.562738	177	230	4.71495e-05	0.248217	0.059743	0.000205408	1.077e-10	4.76335e-07	Low_grade_cartilage
ENSG00000131379	chr3_14645716_G_T_rs3846124	-29426	-29425	0.576046	172	223	3.21384e-05	0.25365	0.0597005	0.000205408	1.077e-10	4.76335e-07	Low_grade_cartilage
ENSG00000131379	chr3_14647886_G_A_rs11708596	-27256	-27255	0.146388	69	77	5.59272e-08	-0.448586	0.0796503	0.000205408	1.077e-10	4.76335e-07	Low_grade_cartilage
ENSG00000131379	chr3_14648722_T_C_rs2278367	-26420	-26419	0.562738	177	230	4.71495e-05	0.248217	0.059743	0.000205408	1.077e-10	4.76335e-07	Low_grade_cartilage
ENSG00000131379	chr3_14648921_G_T_rs6791383	-26221	-26220	0.574144	173	224	3.05757e-05	0.254635	0.0597618	0.000205408	1.077e-10	4.76335e-07	Low_grade_cartilage
ENSG00000131379	chr3_14649237_T_C_rs2288764	-25905	-25904	0.562738	177	230	4.71495e-05	0.248217	0.059743	0.000205408	1.077e-10	4.76335e-07	Low_grade_cartilage
ENSG00000131379	chr3_14649604_G_A_rs11928962	-25538	-25537	0.574144	173	224	3.05757e-05	0.254635	0.0597618	0.000205408	1.077e-10	4.76335e-07	Low_grade_cartilage
ENSG00000131379	chr3_14650807_T_G_rs7637233	-24335	-24334	0.562738	177	230	4.71495e-05	0.248217	0.059743	0.000205408	1.077e-10	4.76335e-07	Low_grade_cartilage
ENSG00000131379	chr3_14651056_T_C_rs13083278	-24086	-24085	0.562738	177	230	4.71495e-05	0.248217	0.059743	0.000205408	1.077e-10	4.76335e-07	Low_grade_cartilage
ENSG00000131379	chr3_14651237_T_TA_rs34004819;rs398105622	-23905	-23904	0.562738	177	230	4.71495e-05	0.248217	0.059743	0.000205408	1.077e-10	4.76335e-07	Low_grade_cartilage
ENSG00000131379	chr3_14652143_A_G_rs7651075	-22999	-22998	0.562738	177	230	4.71495e-05	0.248217	0.059743	0.000205408	1.077e-10	4.76335e-07	Low_grade_cartilage
ENSG00000131379	chr3_14652153_G_C_rs6442463	-22989	-22988	0.574144	173	224	3.05757e-05	0.254635	0.0597618	0.000205408	1.077e-10	4.76335e-07	Low_grade_cartilage
ENSG00000131379	chr3_14652285_A_G_rs7651177	-22857	-22856	0.562738	177	230	4.71495e-05	0.248217	0.059743	0.000205408	1.077e-10	4.76335e-07	Low_grade_cartilage
ENSG00000131379	chr3_14652570_T_C_rs6442464	-22572	-22571	0.576046	172	223	1.45672e-05	0.262605	0.0591728	0.000205408	1.077e-10	4.76335e-07	Low_grade_cartilage
ENSG00000131379	chr3_14655811_A_G_rs13090327	-19331	-19330	0.568441	177	227	8.63701e-05	0.246877	0.0616739	0.000205408	1.077e-10	4.76335e-07	Low_grade_cartilage
ENSG00000131379	chr3_14656083_G_A_rs13091225	-19059	-19058	0.568441	177	227	8.63701e-05	0.246877	0.0616739	0.000205408	1.077e-10	4.76335e-07	Low_grade_cartilage
ENSG00000131379	chr3_14656276_T_G_rs13071092	-18866	-18865	0.568441	177	227	8.63701e-05	0.246877	0.0616739	0.000205408	1.077e-10	4.76335e-07	Low_grade_cartilage
ENSG00000131379	chr3_14656854_G_A_rs9842505	-18288	-18287	0.315589	136	166	2.88713e-09	-0.371677	0.059947	0.000205408	1.077e-10	4.76335e-07	Low_grade_cartilage
ENSG00000131379	chr3_14657507_A_G_rs6776417	-17635	-17634	0.315589	136	166	2.88713e-09	-0.371677	0.059947	0.000205408	1.077e-10	4.76335e-07	Low_grade_cartilage
ENSG00000131379	chr3_14658193_G_T_rs11922427	-16949	-16948	0.568441	177	227	8.63701e-05	0.246877	0.0616739	0.000205408	1.077e-10	4.76335e-07	Low_grade_cartilage
ENSG00000131379	chr3_14658539_T_C_rs4684236	-16603	-16602	0.315589	136	166	2.88713e-09	-0.371677	0.059947	0.000205408	1.077e-10	4.76335e-07	Low_grade_cartilage
ENSG00000131379	chr3_14660128_G_A_rs9830735	-15014	-15013	0.315589	136	166	2.88713e-09	-0.371677	0.059947	0.000205408	1.077e-10	4.76335e-07	Low_grade_cartilage
ENSG00000131379	chr3_14660598_G_A_rs4685206	-14544	-14543	0.315589	136	166	2.88713e-09	-0.371677	0.059947	0.000205408	1.077e-10	4.76335e-07	Low_grade_cartilage
ENSG00000131379	chr3_14660765_G_A_rs2053017	-14377	-14376	0.326996	142	172	4.65697e-09	-0.368385	0.0602839	0.000205408	1.077e-10	4.76335e-07	Low_grade_cartilage
ENSG00000131379	chr3_14660899_G_A_rs13089154	-14243	-14242	0.568441	177	227	8.63701e-05	0.246877	0.0616739	0.000205408	1.077e-10	4.76335e-07	Low_grade_cartilage
ENSG00000131379	chr3_14661148_G_A_rs13089534	-13994	-13993	0.568441	177	227	8.63701e-05	0.246877	0.0616739	0.000205408	1.077e-10	4.76335e-07	Low_grade_cartilage
ENSG00000131379	chr3_14661341_A_AT_rs3832217;rs397840713	-13801	-13800	0.568441	177	227	8.63701e-05	0.246877	0.0616739	0.000205408	1.077e-10	4.76335e-07	Low_grade_cartilage
ENSG00000131379	chr3_14661894_CATAATTACA_C_rs55915506;rs397988774	-13248	-13247	0.568441	177	227	8.63701e-05	0.246877	0.0616739	0.000205408	1.077e-10	4.76335e-07	Low_grade_cartilage
ENSG00000131379	chr3_14662728_A_G_rs12498035	-12414	-12413	0.568441	177	227	8.63701e-05	0.246877	0.0616739	0.000205408	1.077e-10	4.76335e-07	Low_grade_cartilage
ENSG00000131379	chr3_14662918_G_T_rs12491737	-12224	-12223	0.568441	177	227	8.63701e-05	0.246877	0.0616739	0.000205408	1.077e-10	4.76335e-07	Low_grade_cartilage
ENSG00000131379	chr3_14665238_T_TATTG_rs142447115	-9904	-9903	0.313688	138	165	1.12303e-07	-0.34392	0.062615	0.000205408	1.077e-10	4.76335e-07	Low_grade_cartilage
ENSG00000131379	chr3_14665341_G_A_rs3773487	-9801	-9800	0.315589	136	166	2.88713e-09	-0.371677	0.059947	0.000205408	1.077e-10	4.76335e-07	Low_grade_cartilage
ENSG00000131379	chr3_14665474_T_C_rs3773488	-9668	-9667	0.568441	177	227	8.63701e-05	0.246877	0.0616739	0.000205408	1.077e-10	4.76335e-07	Low_grade_cartilage
ENSG00000131379	chr3_14665625_A_C_rs3773489	-9517	-9516	0.315589	136	166	2.88713e-09	-0.371677	0.059947	0.000205408	1.077e-10	4.76335e-07	Low_grade_cartilage
ENSG00000131379	chr3_14666345_G_A_rs1965100	-8797	-8796	0.568441	177	227	8.63701e-05	0.246877	0.0616739	0.000205408	1.077e-10	4.76335e-07	Low_grade_cartilage
ENSG00000131379	chr3_14666486_G_C_rs2033446	-8656	-8655	0.429658	177	226	0.000147762	-0.239907	0.0620796	0.000205408	1.077e-10	4.76335e-07	Low_grade_cartilage
ENSG00000131379	chr3_14668428_T_G_rs3773490	-6714	-6713	0.568441	177	227	8.63701e-05	0.246877	0.0616739	0.000205408	1.077e-10	4.76335e-07	Low_grade_cartilage
ENSG00000131379	chr3_14668684_CTA_C_rs10555771;rs3841943	-6458	-6457	0.568441	177	227	8.63701e-05	0.246877	0.0616739	0.000205408	1.077e-10	4.76335e-07	Low_grade_cartilage
ENSG00000131379	chr3_14669081_C_T_rs4684237	-6061	-6060	0.192015	91	101	1.077e-10	-0.487603	0.0717759	0.000205408	1.077e-10	4.76335e-07	Low_grade_cartilage
ENSG00000131379	chr3_14669172_T_C_rs7633011	-5970	-5969	0.568441	177	227	8.63701e-05	0.246877	0.0616739	0.000205408	1.077e-10	4.76335e-07	Low_grade_cartilage
ENSG00000131379	chr3_14670535_A_G_rs3773491	-4607	-4606	0.315589	136	166	2.88713e-09	-0.371677	0.059947	0.000205408	1.077e-10	4.76335e-07	Low_grade_cartilage
ENSG00000131379	chr3_14670966_G_A_rs1901	-4176	-4175	0.326996	142	172	4.65697e-09	-0.368385	0.0602839	0.000205408	1.077e-10	4.76335e-07	Low_grade_cartilage
ENSG00000131379	chr3_14671551_G_T_rs11717438	-3591	-3590	0.326996	142	172	4.65697e-09	-0.368385	0.0602839	0.000205408	1.077e-10	4.76335e-07	Low_grade_cartilage
ENSG00000131379	chr3_14671614_C_G_rs11717411	-3528	-3527	0.326996	142	172	4.65697e-09	-0.368385	0.0602839	0.000205408	1.077e-10	4.76335e-07	Low_grade_cartilage
ENSG00000131379	chr3_14671799_A_G_rs11709673	-3343	-3342	0.315589	136	166	2.88713e-09	-0.371677	0.059947	0.000205408	1.077e-10	4.76335e-07	Low_grade_cartilage
ENSG00000131379	chr3_14672019_G_A_rs13081145	-3123	-3122	0.568441	177	227	8.63701e-05	0.246877	0.0616739	0.000205408	1.077e-10	4.76335e-07	Low_grade_cartilage
ENSG00000131379	chr3_14672767_C_CA_rs74611042;rs398105623	-2375	-2374	0.326996	142	172	4.65697e-09	-0.368385	0.0602839	0.000205408	1.077e-10	4.76335e-07	Low_grade_cartilage
ENSG00000131379	chr3_14673350_G_C_rs7617624	-1792	-1791	0.326996	142	172	4.65697e-09	-0.368385	0.0602839	0.000205408	1.077e-10	4.76335e-07	Low_grade_cartilage
ENSG00000131379	chr3_14673353_A_G_rs7639522	-1789	-1788	0.326996	142	172	4.65697e-09	-0.368385	0.0602839	0.000205408	1.077e-10	4.76335e-07	Low_grade_cartilage
ENSG00000131379	chr3_14674864_G_A_rs2975	-278	-277	0.568441	177	227	8.63701e-05	0.246877	0.0616739	0.000205408	1.077e-10	4.76335e-07	Low_grade_cartilage
ENSG00000131379	chr3_14675653_A_G_rs6804489	511	512	0.568441	177	227	8.63701e-05	0.246877	0.0616739	0.000205408	1.077e-10	4.76335e-07	Low_grade_cartilage
ENSG00000131379	chr3_14682906_G_A_rs9821143	7764	7765	0.334601	143	176	9.14177e-09	-0.3512	0.0586955	0.000205408	1.077e-10	4.76335e-07	Low_grade_cartilage
ENSG00000131379	chr3_14683416_G_A_rs12487541	8274	8275	0.560836	179	231	9.177e-05	0.241017	0.0604432	0.000205408	1.077e-10	4.76335e-07	Low_grade_cartilage
ENSG00000131379	chr3_14684371_A_G_rs34230332	9229	9230	0.0589354	30	31	0.000171344	-0.495864	0.129615	0.000205408	1.077e-10	4.76335e-07	Low_grade_cartilage
ENSG00000131379	chr3_14691187_C_T_rs7640439	16045	16046	0.180608	88	95	9.4601e-07	-0.398558	0.0789166	0.000205408	1.077e-10	4.76335e-07	Low_grade_cartilage
ENSG00000131379	chr3_14691723_G_T_rs11712257	16581	16582	0.180608	88	95	9.4601e-07	-0.398558	0.0789166	0.000205408	1.077e-10	4.76335e-07	Low_grade_cartilage
ENSG00000131379	chr3_14692283_G_A_rs9841491	17141	17142	0.180608	88	95	9.4601e-07	-0.398558	0.0789166	0.000205408	1.077e-10	4.76335e-07	Low_grade_cartilage
ENSG00000131379	chr3_14694499_T_C_rs113479488	19357	19358	0.180608	88	95	9.4601e-07	-0.398558	0.0789166	0.000205408	1.077e-10	4.76335e-07	Low_grade_cartilage
ENSG00000131379	chr3_14695229_T_C_rs112609449	20087	20088	0.180608	88	95	9.4601e-07	-0.398558	0.0789166	0.000205408	1.077e-10	4.76335e-07	Low_grade_cartilage
ENSG00000131379	chr3_14695675_G_T_rs10470604	20533	20534	0.180608	88	95	9.4601e-07	-0.398558	0.0789166	0.000205408	1.077e-10	4.76335e-07	Low_grade_cartilage
ENSG00000131379	chr3_14698806_A_T_rs28775283	23664	23665	0.19962	97	105	3.5432e-05	-0.327279	0.0774634	0.000205408	1.077e-10	4.76335e-07	Low_grade_cartilage
ENSG00000131379	chr3_14699989_C_T_rs67544511	24847	24848	0.212928	103	112	7.77891e-06	-0.345354	0.0753429	0.000205408	1.077e-10	4.76335e-07	Low_grade_cartilage
ENSG00000131379	chr3_14704064_C_T_rs11128716	28922	28923	0.180608	88	95	1.33554e-06	-0.394452	0.0792678	0.000205408	1.077e-10	4.76335e-07	Low_grade_cartilage
ENSG00000131379	chr3_14705905_C_T_rs9811756	30763	30764	0.180608	88	95	1.33554e-06	-0.394452	0.0792678	0.000205408	1.077e-10	4.76335e-07	Low_grade_cartilage
ENSG00000131379	chr3_14707732_C_T_rs9822003	32590	32591	0.180608	88	95	1.33554e-06	-0.394452	0.0792678	0.000205408	1.077e-10	4.76335e-07	Low_grade_cartilage
ENSG00000131379	chr3_14707922_C_A_rs9822332	32780	32781	0.180608	88	95	1.33554e-06	-0.394452	0.0792678	0.000205408	1.077e-10	4.76335e-07	Low_grade_cartilage
ENSG00000131379	chr3_14709133_CAAATT_C_rs139305822	33991	33992	0.212928	103	112	7.77891e-06	-0.345354	0.0753429	0.000205408	1.077e-10	4.76335e-07	Low_grade_cartilage
ENSG00000131379	chr3_14712226_T_C_rs67950543	37084	37085	0.212928	103	112	7.77891e-06	-0.345354	0.0753429	0.000205408	1.077e-10	4.76335e-07	Low_grade_cartilage
ENSG00000131379	chr3_14713828_C_T_rs67192254	38686	38687	0.212928	103	112	7.77891e-06	-0.345354	0.0753429	0.000205408	1.077e-10	4.76335e-07	Low_grade_cartilage
ENSG00000131379	chr3_14715867_TGATA_T_rs141778523	40725	40726	0.180608	88	95	1.33554e-06	-0.394452	0.0792678	0.000205408	1.077e-10	4.76335e-07	Low_grade_cartilage
ENSG00000131379	chr3_14715902_G_A_rs10212315	40760	40761	0.180608	88	95	1.33554e-06	-0.394452	0.0792678	0.000205408	1.077e-10	4.76335e-07	Low_grade_cartilage
ENSG00000131379	chr3_14718316_TCTA_T_rs141497190	43174	43175	0.212928	103	112	7.77891e-06	-0.345354	0.0753429	0.000205408	1.077e-10	4.76335e-07	Low_grade_cartilage
ENSG00000131379	chr3_14720223_G_T_rs13327087	45081	45082	0.180608	88	95	1.33554e-06	-0.394452	0.0792678	0.000205408	1.077e-10	4.76335e-07	Low_grade_cartilage
ENSG00000131379	chr3_14720325_C_T_rs112159295	45183	45184	0.180608	88	95	1.33554e-06	-0.394452	0.0792678	0.000205408	1.077e-10	4.76335e-07	Low_grade_cartilage
ENSG00000131379	chr3_14723615_C_T_rs13316767	48473	48474	0.180608	88	95	1.33554e-06	-0.394452	0.0792678	0.000205408	1.077e-10	4.76335e-07	Low_grade_cartilage
ENSG00000131379	chr3_14724932_G_A_rs11710203	49790	49791	0.180608	88	95	1.33554e-06	-0.394452	0.0792678	0.000205408	1.077e-10	4.76335e-07	Low_grade_cartilage
ENSG00000131379	chr3_14730850_G_T_rs9834046	55708	55709	0.178707	87	94	1.21502e-06	-0.397287	0.0795113	0.000205408	1.077e-10	4.76335e-07	Low_grade_cartilage
ENSG00000187094	chr3_41693324_C_T_rs73069343	-571580	-571579	0.231939	108	122	0.000276046	0.254257	0.0687469	0.000311289	4.66473e-09	1.04828e-05	Low_grade_cartilage
ENSG00000187094	chr3_41708768_A_G_rs6599167	-556136	-556135	0.176806	85	93	2.4178e-06	0.360057	0.0742905	0.000311289	4.66473e-09	1.04828e-05	Low_grade_cartilage
ENSG00000187094	chr3_41708831_T_C_rs6599168	-556073	-556072	0.176806	85	93	2.4178e-06	0.360057	0.0742905	0.000311289	4.66473e-09	1.04828e-05	Low_grade_cartilage
ENSG00000187094	chr3_41709497_T_C_rs6763508	-555407	-555406	0.176806	85	93	2.4178e-06	0.360057	0.0742905	0.000311289	4.66473e-09	1.04828e-05	Low_grade_cartilage
ENSG00000187094	chr3_41709513_A_C_rs6809328	-555391	-555390	0.174905	84	92	1.67849e-06	0.367776	0.0746513	0.000311289	4.66473e-09	1.04828e-05	Low_grade_cartilage
ENSG00000187094	chr3_41709655_A_G_rs6794074	-555249	-555248	0.178707	86	94	1.32967e-06	0.366235	0.0735833	0.000311289	4.66473e-09	1.04828e-05	Low_grade_cartilage
ENSG00000187094	chr3_41709832_A_T_rs6794211	-555072	-555071	0.176806	85	93	2.4178e-06	0.360057	0.0742905	0.000311289	4.66473e-09	1.04828e-05	Low_grade_cartilage
ENSG00000187094	chr3_41709841_C_T_rs6781529	-555063	-555062	0.176806	85	93	2.4178e-06	0.360057	0.0742905	0.000311289	4.66473e-09	1.04828e-05	Low_grade_cartilage
ENSG00000187094	chr3_41711353_G_A_rs73069356	-553551	-553550	0.142586	70	75	5.55635e-07	0.422306	0.0817898	0.000311289	4.66473e-09	1.04828e-05	Low_grade_cartilage
ENSG00000187094	chr3_41711827_T_G_rs73069357	-553077	-553076	0.142586	70	75	5.55635e-07	0.422306	0.0817898	0.000311289	4.66473e-09	1.04828e-05	Low_grade_cartilage
ENSG00000187094	chr3_41712155_C_T_rs9848754	-552749	-552748	0.169202	82	89	5.49261e-06	0.357758	0.0767196	0.000311289	4.66473e-09	1.04828e-05	Low_grade_cartilage
ENSG00000187094	chr3_41712156_T_G_rs4616614	-552748	-552747	0.171103	83	90	7.75034e-06	0.349954	0.0763324	0.000311289	4.66473e-09	1.04828e-05	Low_grade_cartilage
ENSG00000187094	chr3_41712187_A_G_rs4408846	-552717	-552716	0.171103	83	90	7.75034e-06	0.349954	0.0763324	0.000311289	4.66473e-09	1.04828e-05	Low_grade_cartilage
ENSG00000187094	chr3_41712930_A_T_rs1025646	-551974	-551973	0.171103	83	90	7.75034e-06	0.349954	0.0763324	0.000311289	4.66473e-09	1.04828e-05	Low_grade_cartilage
ENSG00000187094	chr3_41713022_T_C_rs6807015	-551882	-551881	0.171103	83	90	7.75034e-06	0.349954	0.0763324	0.000311289	4.66473e-09	1.04828e-05	Low_grade_cartilage
ENSG00000187094	chr3_41713867_T_C_rs9847006	-551037	-551036	0.173004	83	91	3.90251e-06	0.356073	0.0751173	0.000311289	4.66473e-09	1.04828e-05	Low_grade_cartilage
ENSG00000187094	chr3_41714572_A_G_rs9869282	-550332	-550331	0.173004	83	91	3.90251e-06	0.356073	0.0751173	0.000311289	4.66473e-09	1.04828e-05	Low_grade_cartilage
ENSG00000187094	chr3_41715473_C_T_rs61744388	-549431	-549430	0.171103	83	90	7.75034e-06	0.349954	0.0763324	0.000311289	4.66473e-09	1.04828e-05	Low_grade_cartilage
ENSG00000187094	chr3_41715494_A_T_rs61744385	-549410	-549409	0.171103	83	90	7.75034e-06	0.349954	0.0763324	0.000311289	4.66473e-09	1.04828e-05	Low_grade_cartilage
ENSG00000187094	chr3_41715849_AT_A_rs60458744;rs796512832	-549055	-549054	0.173004	83	91	3.90251e-06	0.356073	0.0751173	0.000311289	4.66473e-09	1.04828e-05	Low_grade_cartilage
ENSG00000187094	chr3_41716926_T_C_rs9866759	-547978	-547977	0.173004	83	91	3.90251e-06	0.356073	0.0751173	0.000311289	4.66473e-09	1.04828e-05	Low_grade_cartilage
ENSG00000187094	chr3_41717699_T_C_rs17060938	-547205	-547204	0.173004	83	91	3.90251e-06	0.356073	0.0751173	0.000311289	4.66473e-09	1.04828e-05	Low_grade_cartilage
ENSG00000187094	chr3_41718033_C_T_rs9852303	-546871	-546870	0.173004	83	91	3.90251e-06	0.356073	0.0751173	0.000311289	4.66473e-09	1.04828e-05	Low_grade_cartilage
ENSG00000187094	chr3_41718839_G_T_rs11923562	-546065	-546064	0.171103	83	90	7.75034e-06	0.349954	0.0763324	0.000311289	4.66473e-09	1.04828e-05	Low_grade_cartilage
ENSG00000187094	chr3_41719133_C_T_rs3890604	-545771	-545770	0.173004	83	91	3.90251e-06	0.356073	0.0751173	0.000311289	4.66473e-09	1.04828e-05	Low_grade_cartilage
ENSG00000187094	chr3_41719403_T_C_rs1125203	-545501	-545500	0.173004	83	91	3.90251e-06	0.356073	0.0751173	0.000311289	4.66473e-09	1.04828e-05	Low_grade_cartilage
ENSG00000187094	chr3_41719591_T_C_rs2371623	-545313	-545312	0.173004	83	91	3.90251e-06	0.356073	0.0751173	0.000311289	4.66473e-09	1.04828e-05	Low_grade_cartilage
ENSG00000187094	chr3_41720336_A_T_rs9825741	-544568	-544567	0.173004	83	91	3.90251e-06	0.356073	0.0751173	0.000311289	4.66473e-09	1.04828e-05	Low_grade_cartilage
ENSG00000187094	chr3_41720425_T_TA_rs11457888	-544479	-544478	0.173004	83	91	3.90251e-06	0.356073	0.0751173	0.000311289	4.66473e-09	1.04828e-05	Low_grade_cartilage
ENSG00000187094	chr3_41720510_G_A_rs9863915	-544394	-544393	0.173004	83	91	3.90251e-06	0.356073	0.0751173	0.000311289	4.66473e-09	1.04828e-05	Low_grade_cartilage
ENSG00000187094	chr3_41720570_A_G_rs9826058	-544334	-544333	0.173004	83	91	3.90251e-06	0.356073	0.0751173	0.000311289	4.66473e-09	1.04828e-05	Low_grade_cartilage
ENSG00000187094	chr3_41720714_G_A_rs9864217	-544190	-544189	0.169202	82	89	5.49261e-06	0.357758	0.0767196	0.000311289	4.66473e-09	1.04828e-05	Low_grade_cartilage
ENSG00000187094	chr3_41720725_G_A_rs9864331	-544179	-544178	0.169202	82	89	5.49262e-06	0.357758	0.0767196	0.000311289	4.66473e-09	1.04828e-05	Low_grade_cartilage
ENSG00000187094	chr3_41721043_A_G_rs9830469	-543861	-543860	0.173004	83	91	3.90251e-06	0.356073	0.0751173	0.000311289	4.66473e-09	1.04828e-05	Low_grade_cartilage
ENSG00000187094	chr3_41721663_G_C_rs9869440	-543241	-543240	0.173004	83	91	3.90251e-06	0.356073	0.0751173	0.000311289	4.66473e-09	1.04828e-05	Low_grade_cartilage
ENSG00000187094	chr3_41722219_A_G_rs17060961	-542685	-542684	0.173004	83	91	3.90251e-06	0.356073	0.0751173	0.000311289	4.66473e-09	1.04828e-05	Low_grade_cartilage
ENSG00000187094	chr3_41722522_C_T_rs138239252	-542382	-542381	0.173004	83	91	3.90251e-06	0.356073	0.0751173	0.000311289	4.66473e-09	1.04828e-05	Low_grade_cartilage
ENSG00000187094	chr3_41722808_G_A_rs9874975	-542096	-542095	0.173004	83	91	3.90251e-06	0.356073	0.0751173	0.000311289	4.66473e-09	1.04828e-05	Low_grade_cartilage
ENSG00000187094	chr3_41724463_A_G_rs7651190	-540441	-540440	0.173004	83	91	3.90251e-06	0.356073	0.0751173	0.000311289	4.66473e-09	1.04828e-05	Low_grade_cartilage
ENSG00000187094	chr3_41725662_T_C_rs9882329	-539242	-539241	0.173004	83	91	3.90251e-06	0.356073	0.0751173	0.000311289	4.66473e-09	1.04828e-05	Low_grade_cartilage
ENSG00000187094	chr3_41725742_C_T_rs6801343	-539162	-539161	0.173004	83	91	3.90251e-06	0.356073	0.0751173	0.000311289	4.66473e-09	1.04828e-05	Low_grade_cartilage
ENSG00000187094	chr3_41731226_C_G_rs6599170	-533678	-533677	0.173004	83	91	3.90251e-06	0.356073	0.0751173	0.000311289	4.66473e-09	1.04828e-05	Low_grade_cartilage
ENSG00000187094	chr3_41732954_C_T_rs28755797	-531950	-531949	0.169202	82	89	5.49262e-06	0.357758	0.0767196	0.000311289	4.66473e-09	1.04828e-05	Low_grade_cartilage
ENSG00000187094	chr3_41734085_C_T_rs9854833	-530819	-530818	0.171103	83	90	8.35743e-06	0.349642	0.076554	0.000311289	4.66473e-09	1.04828e-05	Low_grade_cartilage
ENSG00000187094	chr3_41734294_T_A_rs9875083	-530610	-530609	0.171103	83	90	8.35743e-06	0.349642	0.076554	0.000311289	4.66473e-09	1.04828e-05	Low_grade_cartilage
ENSG00000187094	chr3_41734858_G_C_rs6789260	-530046	-530045	0.171103	83	90	8.35743e-06	0.349642	0.076554	0.000311289	4.66473e-09	1.04828e-05	Low_grade_cartilage
ENSG00000187094	chr3_41735536_T_C_rs6781326	-529368	-529367	0.174905	84	92	5.9095e-06	0.348384	0.0749766	0.000311289	4.66473e-09	1.04828e-05	Low_grade_cartilage
ENSG00000187094	chr3_41744021_C_T_rs73069390	-520883	-520882	0.142586	70	75	5.55635e-07	0.422306	0.0817898	0.000311289	4.66473e-09	1.04828e-05	Low_grade_cartilage
ENSG00000187094	chr3_41744517_T_C_rs6599175	-520387	-520386	0.173004	83	91	3.90251e-06	0.356073	0.0751173	0.000311289	4.66473e-09	1.04828e-05	Low_grade_cartilage
ENSG00000187094	chr3_41745412_A_G_rs9847975	-519492	-519491	0.169202	82	89	5.49262e-06	0.357758	0.0767196	0.000311289	4.66473e-09	1.04828e-05	Low_grade_cartilage
ENSG00000187094	chr3_41745517_C_T_rs73069392	-519387	-519386	0.171103	82	90	2.74379e-06	0.363698	0.0754768	0.000311289	4.66473e-09	1.04828e-05	Low_grade_cartilage
ENSG00000187094	chr3_41745741_G_A_rs73069394	-519163	-519162	0.173004	83	91	3.90251e-06	0.356073	0.0751173	0.000311289	4.66473e-09	1.04828e-05	Low_grade_cartilage
ENSG00000187094	chr3_41745744_A_T_rs73069396	-519160	-519159	0.173004	83	91	3.90251e-06	0.356073	0.0751173	0.000311289	4.66473e-09	1.04828e-05	Low_grade_cartilage
ENSG00000187094	chr3_41747000_T_G_rs6599176	-517904	-517903	0.173004	83	91	3.90251e-06	0.356073	0.0751173	0.000311289	4.66473e-09	1.04828e-05	Low_grade_cartilage
ENSG00000187094	chr3_41748230_TAC_T_rs72162368	-516674	-516673	0.169202	82	89	5.49262e-06	0.357758	0.0767196	0.000311289	4.66473e-09	1.04828e-05	Low_grade_cartilage
ENSG00000187094	chr3_41751163_T_C_rs17061431	-513741	-513740	0.173004	83	91	3.90251e-06	0.356073	0.0751173	0.000311289	4.66473e-09	1.04828e-05	Low_grade_cartilage
ENSG00000187094	chr3_41752669_T_A_rs9868066	-512235	-512234	0.173004	83	91	3.90251e-06	0.356073	0.0751173	0.000311289	4.66473e-09	1.04828e-05	Low_grade_cartilage
ENSG00000187094	chr3_41753445_T_G_rs7650227	-511459	-511458	0.173004	83	91	3.90251e-06	0.356073	0.0751173	0.000311289	4.66473e-09	1.04828e-05	Low_grade_cartilage
ENSG00000187094	chr3_41754349_A_C_rs9867627	-510555	-510554	0.169202	82	89	5.49261e-06	0.357758	0.0767196	0.000311289	4.66473e-09	1.04828e-05	Low_grade_cartilage
ENSG00000187094	chr3_41756012_G_C_rs73071304	-508892	-508891	0.148289	73	78	5.65063e-08	0.453052	0.0804724	0.000311289	4.66473e-09	1.04828e-05	Low_grade_cartilage
ENSG00000187094	chr3_41756546_C_T_rs57479675	-508358	-508357	0.173004	83	91	3.90251e-06	0.356073	0.0751173	0.000311289	4.66473e-09	1.04828e-05	Low_grade_cartilage
ENSG00000187094	chr3_41757055_ATAAAC_A_rs146197353;rs58117041	-507849	-507848	0.173004	83	91	3.90251e-06	0.356073	0.0751173	0.000311289	4.66473e-09	1.04828e-05	Low_grade_cartilage
ENSG00000187094	chr3_41757207_T_C_rs73071307	-507697	-507696	0.148289	73	78	5.65063e-08	0.453052	0.0804724	0.000311289	4.66473e-09	1.04828e-05	Low_grade_cartilage
ENSG00000187094	chr3_41757449_A_G_rs7616123	-507455	-507454	0.171103	82	90	4.49205e-06	0.355326	0.0754628	0.000311289	4.66473e-09	1.04828e-05	Low_grade_cartilage
ENSG00000187094	chr3_41757922_T_C_rs76471037	-506982	-506981	0.173004	83	91	3.90251e-06	0.356073	0.0751173	0.000311289	4.66473e-09	1.04828e-05	Low_grade_cartilage
ENSG00000187094	chr3_41760897_CA_C_rs56349363	-504007	-504006	0.169202	82	89	5.49262e-06	0.357758	0.0767196	0.000311289	4.66473e-09	1.04828e-05	Low_grade_cartilage
ENSG00000187094	chr3_41761323_G_GTTA_rs5848609;rs3042232;rs397836283	-503581	-503580	0.169202	82	89	3.39742e-05	0.328369	0.0775334	0.000311289	4.66473e-09	1.04828e-05	Low_grade_cartilage
ENSG00000187094	chr3_41761893_C_T_rs79548696	-503011	-503010	0.173004	83	91	3.90251e-06	0.356073	0.0751173	0.000311289	4.66473e-09	1.04828e-05	Low_grade_cartilage
ENSG00000187094	chr3_41763089_C_G_rs9311288	-501815	-501814	0.176806	84	93	1.9089e-06	0.364089	0.0743265	0.000311289	4.66473e-09	1.04828e-05	Low_grade_cartilage
ENSG00000187094	chr3_41763741_G_A_rs55748698	-501163	-501162	0.15019	73	79	2.64837e-08	0.459053	0.0794379	0.000311289	4.66473e-09	1.04828e-05	Low_grade_cartilage
ENSG00000187094	chr3_41764178_C_A_rs9854838	-500726	-500725	0.176806	84	93	1.9089e-06	0.364089	0.0743265	0.000311289	4.66473e-09	1.04828e-05	Low_grade_cartilage
ENSG00000187094	chr3_41764395_T_C_rs73071315	-500509	-500508	0.15019	73	79	2.64837e-08	0.459053	0.0794379	0.000311289	4.66473e-09	1.04828e-05	Low_grade_cartilage
ENSG00000187094	chr3_41764675_C_T_rs17280777	-500229	-500228	0.15019	73	79	2.64837e-08	0.459053	0.0794379	0.000311289	4.66473e-09	1.04828e-05	Low_grade_cartilage
ENSG00000187094	chr3_41765000_G_A_rs111304140	-499904	-499903	0.15019	73	79	2.64837e-08	0.459053	0.0794379	0.000311289	4.66473e-09	1.04828e-05	Low_grade_cartilage
ENSG00000187094	chr3_41765216_T_A_rs139887859	-499688	-499687	0.15019	73	79	2.64837e-08	0.459053	0.0794379	0.000311289	4.66473e-09	1.04828e-05	Low_grade_cartilage
ENSG00000187094	chr3_41765222_A_G_rs113874002	-499682	-499681	0.15019	73	79	2.64837e-08	0.459053	0.0794379	0.000311289	4.66473e-09	1.04828e-05	Low_grade_cartilage
ENSG00000187094	chr3_41765259_G_A_rs140419846	-499645	-499644	0.15019	73	79	2.64837e-08	0.459053	0.0794379	0.000311289	4.66473e-09	1.04828e-05	Low_grade_cartilage
ENSG00000187094	chr3_41765278_A_C_rs144810385	-499626	-499625	0.15019	73	79	2.64837e-08	0.459053	0.0794379	0.000311289	4.66473e-09	1.04828e-05	Low_grade_cartilage
ENSG00000187094	chr3_41765956_C_T_rs9865127	-498948	-498947	0.176806	84	93	1.9089e-06	0.364089	0.0743265	0.000311289	4.66473e-09	1.04828e-05	Low_grade_cartilage
ENSG00000187094	chr3_41766189_A_ATT_rs150684960	-498715	-498714	0.15019	73	79	2.64837e-08	0.459053	0.0794379	0.000311289	4.66473e-09	1.04828e-05	Low_grade_cartilage
ENSG00000187094	chr3_41766190_C_CTCTGGGAGATTCAAGAACCT_rs577043740	-498714	-498713	0.15019	73	79	2.64837e-08	0.459053	0.0794379	0.000311289	4.66473e-09	1.04828e-05	Low_grade_cartilage
ENSG00000187094	chr3_41767168_T_G_rs17214945	-497736	-497735	0.15019	73	79	2.64837e-08	0.459053	0.0794379	0.000311289	4.66473e-09	1.04828e-05	Low_grade_cartilage
ENSG00000187094	chr3_41767571_A_G_rs59583650	-497333	-497332	0.15019	73	79	2.64837e-08	0.459053	0.0794379	0.000311289	4.66473e-09	1.04828e-05	Low_grade_cartilage
ENSG00000187094	chr3_41767746_G_C_rs57638657	-497158	-497157	0.15019	73	79	2.64837e-08	0.459053	0.0794379	0.000311289	4.66473e-09	1.04828e-05	Low_grade_cartilage
ENSG00000187094	chr3_41768091_G_A_rs111708447	-496813	-496812	0.15019	73	79	2.64837e-08	0.459053	0.0794379	0.000311289	4.66473e-09	1.04828e-05	Low_grade_cartilage
ENSG00000187094	chr3_41768497_T_G_rs73071325	-496407	-496406	0.15019	73	79	2.64837e-08	0.459053	0.0794379	0.000311289	4.66473e-09	1.04828e-05	Low_grade_cartilage
ENSG00000187094	chr3_41768563_A_C_rs73071328	-496341	-496340	0.15019	73	79	2.64837e-08	0.459053	0.0794379	0.000311289	4.66473e-09	1.04828e-05	Low_grade_cartilage
ENSG00000187094	chr3_41768688_T_A_rs73828254	-496216	-496215	0.15019	73	79	2.64837e-08	0.459053	0.0794379	0.000311289	4.66473e-09	1.04828e-05	Low_grade_cartilage
ENSG00000187094	chr3_41768872_C_T_rs17062109	-496032	-496031	0.176806	84	93	1.9089e-06	0.364089	0.0743265	0.000311289	4.66473e-09	1.04828e-05	Low_grade_cartilage
ENSG00000187094	chr3_41768989_A_G_rs17214987	-495915	-495914	0.15019	73	79	2.64837e-08	0.459053	0.0794379	0.000311289	4.66473e-09	1.04828e-05	Low_grade_cartilage
ENSG00000187094	chr3_41769047_G_A_rs73071329	-495857	-495856	0.176806	84	93	1.9089e-06	0.364089	0.0743265	0.000311289	4.66473e-09	1.04828e-05	Low_grade_cartilage
ENSG00000187094	chr3_41769061_T_G_rs73071330	-495843	-495842	0.15019	73	79	2.64837e-08	0.459053	0.0794379	0.000311289	4.66473e-09	1.04828e-05	Low_grade_cartilage
ENSG00000187094	chr3_41769342_T_C_rs17280952	-495562	-495561	0.15019	73	79	2.64837e-08	0.459053	0.0794379	0.000311289	4.66473e-09	1.04828e-05	Low_grade_cartilage
ENSG00000187094	chr3_41769457_A_T_rs17280980	-495447	-495446	0.15019	73	79	2.64837e-08	0.459053	0.0794379	0.000311289	4.66473e-09	1.04828e-05	Low_grade_cartilage
ENSG00000187094	chr3_41770540_T_C_rs9832037	-494364	-494363	0.176806	84	93	1.9089e-06	0.364089	0.0743265	0.000311289	4.66473e-09	1.04828e-05	Low_grade_cartilage
ENSG00000187094	chr3_41770801_A_C_rs55744136	-494103	-494102	0.15019	73	79	2.64837e-08	0.459053	0.0794379	0.000311289	4.66473e-09	1.04828e-05	Low_grade_cartilage
ENSG00000187094	chr3_41770802_G_C_rs59432762	-494102	-494101	0.15019	73	79	2.64837e-08	0.459053	0.0794379	0.000311289	4.66473e-09	1.04828e-05	Low_grade_cartilage
ENSG00000187094	chr3_41770842_T_C_rs17215183	-494062	-494061	0.15019	73	79	2.64837e-08	0.459053	0.0794379	0.000311289	4.66473e-09	1.04828e-05	Low_grade_cartilage
ENSG00000187094	chr3_41771030_G_C_rs60764195	-493874	-493873	0.15019	73	79	2.64837e-08	0.459053	0.0794379	0.000311289	4.66473e-09	1.04828e-05	Low_grade_cartilage
ENSG00000187094	chr3_41771616_C_T_rs9817510	-493288	-493287	0.176806	84	93	1.9089e-06	0.364089	0.0743265	0.000311289	4.66473e-09	1.04828e-05	Low_grade_cartilage
ENSG00000187094	chr3_41772065_T_C_rs7631914	-492839	-492838	0.176806	84	93	1.9089e-06	0.364089	0.0743265	0.000311289	4.66473e-09	1.04828e-05	Low_grade_cartilage
ENSG00000187094	chr3_41773072_G_A_rs111325524	-491832	-491831	0.15019	73	79	2.64837e-08	0.459053	0.0794379	0.000311289	4.66473e-09	1.04828e-05	Low_grade_cartilage
ENSG00000187094	chr3_41773710_G_T_rs56205414	-491194	-491193	0.176806	84	93	1.9089e-06	0.364089	0.0743265	0.000311289	4.66473e-09	1.04828e-05	Low_grade_cartilage
ENSG00000187094	chr3_41774459_A_C_rs10452020	-490445	-490444	0.176806	84	93	1.9089e-06	0.364089	0.0743265	0.000311289	4.66473e-09	1.04828e-05	Low_grade_cartilage
ENSG00000187094	chr3_41775097_C_G_rs143531651	-489807	-489806	0.146388	71	77	4.66474e-09	0.483635	0.0791481	0.000311289	4.66473e-09	1.04828e-05	Low_grade_cartilage
ENSG00000187094	chr3_41775181_G_C_rs111877184	-489723	-489722	0.176806	84	93	1.9089e-06	0.364089	0.0743265	0.000311289	4.66473e-09	1.04828e-05	Low_grade_cartilage
ENSG00000187094	chr3_41775186_C_T_rs151058832	-489718	-489717	0.15019	73	79	2.64837e-08	0.459053	0.0794379	0.000311289	4.66473e-09	1.04828e-05	Low_grade_cartilage
ENSG00000187094	chr3_41775771_C_T_rs17281182	-489133	-489132	0.15019	73	79	2.64837e-08	0.459053	0.0794379	0.000311289	4.66473e-09	1.04828e-05	Low_grade_cartilage
ENSG00000187094	chr3_41776459_C_T_rs7631057	-488445	-488444	0.176806	84	93	1.9089e-06	0.364089	0.0743265	0.000311289	4.66473e-09	1.04828e-05	Low_grade_cartilage
ENSG00000187094	chr3_41780562_T_G_rs9857175	-484342	-484341	0.176806	84	93	1.9089e-06	0.364089	0.0743265	0.000311289	4.66473e-09	1.04828e-05	Low_grade_cartilage
ENSG00000187094	chr3_41780821_A_T_rs9875107	-484083	-484082	0.176806	84	93	1.9089e-06	0.364089	0.0743265	0.000311289	4.66473e-09	1.04828e-05	Low_grade_cartilage
ENSG00000187094	chr3_41781026_G_C_rs73071337	-483878	-483877	0.15019	73	79	2.64837e-08	0.459053	0.0794379	0.000311289	4.66473e-09	1.04828e-05	Low_grade_cartilage
ENSG00000187094	chr3_41781216_G_A_rs9842261	-483688	-483687	0.176806	84	93	1.9089e-06	0.364089	0.0743265	0.000311289	4.66473e-09	1.04828e-05	Low_grade_cartilage
ENSG00000187094	chr3_41781769_G_T_rs145343528	-483135	-483134	0.15019	73	79	2.64837e-08	0.459053	0.0794379	0.000311289	4.66473e-09	1.04828e-05	Low_grade_cartilage
ENSG00000187094	chr3_41781805_G_A_rs114034165	-483099	-483098	0.15019	73	79	2.64837e-08	0.459053	0.0794379	0.000311289	4.66473e-09	1.04828e-05	Low_grade_cartilage
ENSG00000187094	chr3_41781871_G_A_rs112071272	-483033	-483032	0.15019	73	79	2.64837e-08	0.459053	0.0794379	0.000311289	4.66473e-09	1.04828e-05	Low_grade_cartilage
ENSG00000187094	chr3_41782836_G_A_rs73071338	-482068	-482067	0.15019	73	79	2.64837e-08	0.459053	0.0794379	0.000311289	4.66473e-09	1.04828e-05	Low_grade_cartilage
ENSG00000187094	chr3_41782988_A_G_rs6803560	-481916	-481915	0.176806	84	93	1.9089e-06	0.364089	0.0743265	0.000311289	4.66473e-09	1.04828e-05	Low_grade_cartilage
ENSG00000187094	chr3_41783064_A_G_rs6803652	-481840	-481839	0.176806	84	93	1.9089e-06	0.364089	0.0743265	0.000311289	4.66473e-09	1.04828e-05	Low_grade_cartilage
ENSG00000187094	chr3_41783204_G_GT_rs35338196	-481700	-481699	0.176806	84	93	1.9089e-06	0.364089	0.0743265	0.000311289	4.66473e-09	1.04828e-05	Low_grade_cartilage
ENSG00000187094	chr3_41783563_G_A_rs76966288	-481341	-481340	0.15019	73	79	2.64837e-08	0.459053	0.0794379	0.000311289	4.66473e-09	1.04828e-05	Low_grade_cartilage
ENSG00000187094	chr3_41784719_C_T_rs73071341	-480185	-480184	0.15019	73	79	2.64837e-08	0.459053	0.0794379	0.000311289	4.66473e-09	1.04828e-05	Low_grade_cartilage
ENSG00000187094	chr3_41785385_G_C_rs73071343	-479519	-479518	0.15019	73	79	2.64837e-08	0.459053	0.0794379	0.000311289	4.66473e-09	1.04828e-05	Low_grade_cartilage
ENSG00000187094	chr3_41785534_A_G_rs10212536	-479370	-479369	0.176806	84	93	1.9089e-06	0.364089	0.0743265	0.000311289	4.66473e-09	1.04828e-05	Low_grade_cartilage
ENSG00000187094	chr3_41785570_C_T_rs73071344	-479334	-479333	0.15019	73	79	2.64837e-08	0.459053	0.0794379	0.000311289	4.66473e-09	1.04828e-05	Low_grade_cartilage
ENSG00000187094	chr3_41785717_G_A_rs58442057	-479187	-479186	0.15019	73	79	2.64837e-08	0.459053	0.0794379	0.000311289	4.66473e-09	1.04828e-05	Low_grade_cartilage
ENSG00000187094	chr3_41786030_C_T_rs9840037	-478874	-478873	0.176806	84	93	1.9089e-06	0.364089	0.0743265	0.000311289	4.66473e-09	1.04828e-05	Low_grade_cartilage
ENSG00000187094	chr3_41786808_A_G_rs73071352	-478096	-478095	0.15019	73	79	2.64837e-08	0.459053	0.0794379	0.000311289	4.66473e-09	1.04828e-05	Low_grade_cartilage
ENSG00000187094	chr3_41787694_C_A_rs73071354	-477210	-477209	0.15019	73	79	2.64837e-08	0.459053	0.0794379	0.000311289	4.66473e-09	1.04828e-05	Low_grade_cartilage
ENSG00000187094	chr3_41787994_C_T_rs73071356	-476910	-476909	0.15019	73	79	2.64837e-08	0.459053	0.0794379	0.000311289	4.66473e-09	1.04828e-05	Low_grade_cartilage
ENSG00000187094	chr3_41788187_G_C_rs17215498	-476717	-476716	0.15019	73	79	2.64837e-08	0.459053	0.0794379	0.000311289	4.66473e-09	1.04828e-05	Low_grade_cartilage
ENSG00000187094	chr3_41788487_A_G_rs149946355	-476417	-476416	0.152091	74	80	1.54136e-08	0.467187	0.0794062	0.000311289	4.66473e-09	1.04828e-05	Low_grade_cartilage
ENSG00000187094	chr3_41788708_G_GA_rs138437052	-476196	-476195	0.148289	73	78	9.79531e-09	0.483236	0.0809403	0.000311289	4.66473e-09	1.04828e-05	Low_grade_cartilage
ENSG00000187094	chr3_41788995_G_A_rs73071358	-475909	-475908	0.15019	73	79	2.64837e-08	0.459053	0.0794379	0.000311289	4.66473e-09	1.04828e-05	Low_grade_cartilage
ENSG00000187094	chr3_41789711_C_T_rs17215589	-475193	-475192	0.15019	73	79	2.64837e-08	0.459053	0.0794379	0.000311289	4.66473e-09	1.04828e-05	Low_grade_cartilage
ENSG00000187094	chr3_41790506_G_A_rs10510729	-474398	-474397	0.15019	73	79	2.64837e-08	0.459053	0.0794379	0.000311289	4.66473e-09	1.04828e-05	Low_grade_cartilage
ENSG00000187094	chr3_41791940_G_A_rs17281609	-472964	-472963	0.15019	73	79	2.64837e-08	0.459053	0.0794379	0.000311289	4.66473e-09	1.04828e-05	Low_grade_cartilage
ENSG00000187094	chr3_41792001_A_G_rs9834098	-472903	-472902	0.174905	83	92	1.2626e-06	0.372438	0.0746619	0.000311289	4.66473e-09	1.04828e-05	Low_grade_cartilage
ENSG00000187094	chr3_41792415_A_T_rs73828280	-472489	-472488	0.153992	74	81	1.98715e-08	0.452822	0.0776111	0.000311289	4.66473e-09	1.04828e-05	Low_grade_cartilage
ENSG00000187094	chr3_41792559_C_T_rs73073323	-472345	-472344	0.15019	73	79	2.64837e-08	0.459053	0.0794379	0.000311289	4.66473e-09	1.04828e-05	Low_grade_cartilage
ENSG00000187094	chr3_41792703_G_T_rs73073326	-472201	-472200	0.15019	73	79	2.64837e-08	0.459053	0.0794379	0.000311289	4.66473e-09	1.04828e-05	Low_grade_cartilage
ENSG00000187094	chr3_41793000_A_C_rs12185908	-471904	-471903	0.174905	83	92	1.2626e-06	0.372438	0.0746619	0.000311289	4.66473e-09	1.04828e-05	Low_grade_cartilage
ENSG00000187094	chr3_41793147_T_C_rs12186076	-471757	-471756	0.174905	83	92	1.2626e-06	0.372438	0.0746619	0.000311289	4.66473e-09	1.04828e-05	Low_grade_cartilage
ENSG00000187094	chr3_41793173_CA_C_rs548947746	-471731	-471730	0.15019	73	79	2.64837e-08	0.459053	0.0794379	0.000311289	4.66473e-09	1.04828e-05	Low_grade_cartilage
ENSG00000187094	chr3_41793190_A_AC_rs199721874	-471714	-471713	0.15019	73	79	2.64837e-08	0.459053	0.0794379	0.000311289	4.66473e-09	1.04828e-05	Low_grade_cartilage
ENSG00000187094	chr3_41793607_T_C_rs73828283	-471297	-471296	0.15019	73	79	2.64837e-08	0.459053	0.0794379	0.000311289	4.66473e-09	1.04828e-05	Low_grade_cartilage
ENSG00000187094	chr3_41794576_G_A_rs112265441	-470328	-470327	0.152091	74	80	3.0413e-08	0.454662	0.0790471	0.000311289	4.66473e-09	1.04828e-05	Low_grade_cartilage
ENSG00000187094	chr3_41795066_A_C_rs12185934	-469838	-469837	0.15019	73	79	2.64837e-08	0.459053	0.0794379	0.000311289	4.66473e-09	1.04828e-05	Low_grade_cartilage
ENSG00000187094	chr3_41795387_G_C_rs12186050	-469517	-469516	0.15019	73	79	2.64837e-08	0.459053	0.0794379	0.000311289	4.66473e-09	1.04828e-05	Low_grade_cartilage
ENSG00000187094	chr3_41795427_G_A_rs12186051	-469477	-469476	0.15019	73	79	2.64837e-08	0.459053	0.0794379	0.000311289	4.66473e-09	1.04828e-05	Low_grade_cartilage
ENSG00000187094	chr3_41795428_T_C_rs12186109	-469476	-469475	0.15019	73	79	2.64837e-08	0.459053	0.0794379	0.000311289	4.66473e-09	1.04828e-05	Low_grade_cartilage
ENSG00000187094	chr3_41796005_T_C_rs73073337	-468899	-468898	0.15019	73	79	2.64837e-08	0.459053	0.0794379	0.000311289	4.66473e-09	1.04828e-05	Low_grade_cartilage
ENSG00000187094	chr3_41796837_G_A_rs766286	-468067	-468066	0.15019	73	79	2.64837e-08	0.459053	0.0794379	0.000311289	4.66473e-09	1.04828e-05	Low_grade_cartilage
ENSG00000187094	chr3_41797275_C_A_rs11129932	-467629	-467628	0.15019	73	79	2.64837e-08	0.459053	0.0794379	0.000311289	4.66473e-09	1.04828e-05	Low_grade_cartilage
ENSG00000187094	chr3_41797727_A_G_rs2371627	-467177	-467176	0.174905	83	92	1.2626e-06	0.372438	0.0746619	0.000311289	4.66473e-09	1.04828e-05	Low_grade_cartilage
ENSG00000187094	chr3_41797878_T_A_rs4621303	-467026	-467025	0.174905	83	92	1.2626e-06	0.372438	0.0746619	0.000311289	4.66473e-09	1.04828e-05	Low_grade_cartilage
ENSG00000187094	chr3_41797963_A_C_rs73073342	-466941	-466940	0.15019	73	79	2.64837e-08	0.459053	0.0794379	0.000311289	4.66473e-09	1.04828e-05	Low_grade_cartilage
ENSG00000187094	chr3_41798171_GA_G_rs139580420	-466733	-466732	0.15019	73	79	2.64837e-08	0.459053	0.0794379	0.000311289	4.66473e-09	1.04828e-05	Low_grade_cartilage
ENSG00000187094	chr3_41798345_A_G_rs58360908	-466559	-466558	0.15019	73	79	2.64837e-08	0.459053	0.0794379	0.000311289	4.66473e-09	1.04828e-05	Low_grade_cartilage
ENSG00000187094	chr3_41798670_G_A_rs57809229	-466234	-466233	0.15019	73	79	2.64837e-08	0.459053	0.0794379	0.000311289	4.66473e-09	1.04828e-05	Low_grade_cartilage
ENSG00000187094	chr3_41799778_A_G_rs6776724	-465126	-465125	0.174905	83	92	1.2626e-06	0.372438	0.0746619	0.000311289	4.66473e-09	1.04828e-05	Low_grade_cartilage
ENSG00000187094	chr3_41800319_T_TATTA_rs149544106	-464585	-464584	0.15019	73	79	2.64837e-08	0.459053	0.0794379	0.000311289	4.66473e-09	1.04828e-05	Low_grade_cartilage
ENSG00000187094	chr3_41800381_C_T_rs17215883	-464523	-464522	0.15019	73	79	2.64837e-08	0.459053	0.0794379	0.000311289	4.66473e-09	1.04828e-05	Low_grade_cartilage
ENSG00000187094	chr3_41800637_C_T_rs6599178	-464267	-464266	0.174905	83	92	1.2626e-06	0.372438	0.0746619	0.000311289	4.66473e-09	1.04828e-05	Low_grade_cartilage
ENSG00000187094	chr3_41800692_T_C_rs73073352	-464212	-464211	0.15019	73	79	2.64837e-08	0.459053	0.0794379	0.000311289	4.66473e-09	1.04828e-05	Low_grade_cartilage
ENSG00000187094	chr3_41800840_G_A_rs73073355	-464064	-464063	0.15019	73	79	2.64837e-08	0.459053	0.0794379	0.000311289	4.66473e-09	1.04828e-05	Low_grade_cartilage
ENSG00000187094	chr3_41800923_A_G_rs7626217	-463981	-463980	0.174905	83	92	1.2626e-06	0.372438	0.0746619	0.000311289	4.66473e-09	1.04828e-05	Low_grade_cartilage
ENSG00000187094	chr3_41801035_G_A_rs73073358	-463869	-463868	0.15019	73	79	2.64837e-08	0.459053	0.0794379	0.000311289	4.66473e-09	1.04828e-05	Low_grade_cartilage
ENSG00000187094	chr3_41801434_C_G_rs73073361	-463470	-463469	0.15019	73	79	2.64837e-08	0.459053	0.0794379	0.000311289	4.66473e-09	1.04828e-05	Low_grade_cartilage
ENSG00000187094	chr3_41801566_T_C_rs73073364	-463338	-463337	0.15019	73	79	2.64837e-08	0.459053	0.0794379	0.000311289	4.66473e-09	1.04828e-05	Low_grade_cartilage
ENSG00000187094	chr3_41801899_A_G_rs73073368	-463005	-463004	0.15019	73	79	2.64837e-08	0.459053	0.0794379	0.000311289	4.66473e-09	1.04828e-05	Low_grade_cartilage
ENSG00000187094	chr3_41801951_A_G_rs73073371	-462953	-462952	0.15019	73	79	2.64837e-08	0.459053	0.0794379	0.000311289	4.66473e-09	1.04828e-05	Low_grade_cartilage
ENSG00000187094	chr3_41802099_A_C_rs57525756	-462805	-462804	0.15019	73	79	2.64837e-08	0.459053	0.0794379	0.000311289	4.66473e-09	1.04828e-05	Low_grade_cartilage
ENSG00000187094	chr3_41802101_T_C_rs56194645	-462803	-462802	0.15019	73	79	2.64837e-08	0.459053	0.0794379	0.000311289	4.66473e-09	1.04828e-05	Low_grade_cartilage
ENSG00000187094	chr3_41802473_T_A_rs55788971	-462431	-462430	0.15019	73	79	2.64837e-08	0.459053	0.0794379	0.000311289	4.66473e-09	1.04828e-05	Low_grade_cartilage
ENSG00000187094	chr3_41802518_C_T_rs60927633	-462386	-462385	0.15019	73	79	2.64837e-08	0.459053	0.0794379	0.000311289	4.66473e-09	1.04828e-05	Low_grade_cartilage
ENSG00000187094	chr3_41803022_G_C_rs137891656	-461882	-461881	0.15019	73	79	2.64837e-08	0.459053	0.0794379	0.000311289	4.66473e-09	1.04828e-05	Low_grade_cartilage
ENSG00000187094	chr3_41803049_T_C_rs149638227	-461855	-461854	0.15019	73	79	2.64837e-08	0.459053	0.0794379	0.000311289	4.66473e-09	1.04828e-05	Low_grade_cartilage
ENSG00000187094	chr3_41803120_A_G_rs111520733	-461784	-461783	0.15019	73	79	2.64837e-08	0.459053	0.0794379	0.000311289	4.66473e-09	1.04828e-05	Low_grade_cartilage
ENSG00000187094	chr3_41803149_CT_C_rs147507297	-461755	-461754	0.174905	83	92	1.2626e-06	0.372438	0.0746619	0.000311289	4.66473e-09	1.04828e-05	Low_grade_cartilage
ENSG00000187094	chr3_41803541_T_G_rs149455585	-461363	-461362	0.15019	73	79	2.64837e-08	0.459053	0.0794379	0.000311289	4.66473e-09	1.04828e-05	Low_grade_cartilage
ENSG00000187094	chr3_41803734_T_C_rs112532924	-461170	-461169	0.144487	70	76	2.74556e-07	0.428652	0.0807213	0.000311289	4.66473e-09	1.04828e-05	Low_grade_cartilage
ENSG00000187094	chr3_41804949_C_T_rs747694745	-459955	-459954	0.148289	73	78	3.20691e-08	0.466497	0.0812512	0.000311289	4.66473e-09	1.04828e-05	Low_grade_cartilage
ENSG00000187094	chr3_41804964_G_A_rs187221658	-459940	-459939	0.15019	73	79	2.64837e-08	0.459053	0.0794379	0.000311289	4.66473e-09	1.04828e-05	Low_grade_cartilage
ENSG00000187094	chr3_41806487_A_G_rs143787364	-458417	-458416	0.148289	72	78	5.07827e-08	0.450453	0.0797115	0.000311289	4.66473e-09	1.04828e-05	Low_grade_cartilage
ENSG00000187094	chr3_41807000_C_T_rs56183581	-457904	-457903	0.15019	73	79	2.64837e-08	0.459053	0.0794379	0.000311289	4.66473e-09	1.04828e-05	Low_grade_cartilage
ENSG00000187094	chr3_41807005_A_G_rs55682201	-457899	-457898	0.15019	73	79	2.64837e-08	0.459053	0.0794379	0.000311289	4.66473e-09	1.04828e-05	Low_grade_cartilage
ENSG00000187094	chr3_41807521_C_G_rs10510730	-457383	-457382	0.15019	73	79	2.64837e-08	0.459053	0.0794379	0.000311289	4.66473e-09	1.04828e-05	Low_grade_cartilage
ENSG00000187094	chr3_41807638_G_A_rs55916959	-457266	-457265	0.15019	73	79	2.64837e-08	0.459053	0.0794379	0.000311289	4.66473e-09	1.04828e-05	Low_grade_cartilage
ENSG00000187094	chr3_41808178_A_G_rs7648357	-456726	-456725	0.174905	83	92	1.2626e-06	0.372438	0.0746619	0.000311289	4.66473e-09	1.04828e-05	Low_grade_cartilage
ENSG00000187094	chr3_41808513_C_T_rs73077358	-456391	-456390	0.15019	73	79	2.64837e-08	0.459053	0.0794379	0.000311289	4.66473e-09	1.04828e-05	Low_grade_cartilage
ENSG00000187094	chr3_41808524_G_A_rs73077359	-456380	-456379	0.15019	73	79	2.64837e-08	0.459053	0.0794379	0.000311289	4.66473e-09	1.04828e-05	Low_grade_cartilage
ENSG00000187094	chr3_41808562_C_T_rs73077360	-456342	-456341	0.15019	73	79	2.64837e-08	0.459053	0.0794379	0.000311289	4.66473e-09	1.04828e-05	Low_grade_cartilage
ENSG00000187094	chr3_41808654_G_A_rs73077361	-456250	-456249	0.15019	73	79	2.64837e-08	0.459053	0.0794379	0.000311289	4.66473e-09	1.04828e-05	Low_grade_cartilage
ENSG00000187094	chr3_41809193_A_C_rs113683976	-455711	-455710	0.15019	73	79	2.64837e-08	0.459053	0.0794379	0.000311289	4.66473e-09	1.04828e-05	Low_grade_cartilage
ENSG00000187094	chr3_41809828_A_C_rs17215988	-455076	-455075	0.15019	73	79	2.64837e-08	0.459053	0.0794379	0.000311289	4.66473e-09	1.04828e-05	Low_grade_cartilage
ENSG00000187094	chr3_41810067_T_C_rs73077365	-454837	-454836	0.15019	73	79	2.64837e-08	0.459053	0.0794379	0.000311289	4.66473e-09	1.04828e-05	Low_grade_cartilage
ENSG00000187094	chr3_41810226_T_C_rs6796210	-454678	-454677	0.174905	83	92	1.2626e-06	0.372438	0.0746619	0.000311289	4.66473e-09	1.04828e-05	Low_grade_cartilage
ENSG00000187094	chr3_41810467_G_A_rs73077367	-454437	-454436	0.174905	83	92	1.2626e-06	0.372438	0.0746619	0.000311289	4.66473e-09	1.04828e-05	Low_grade_cartilage
ENSG00000187094	chr3_41810815_T_C_rs60943892	-454089	-454088	0.15019	73	79	2.64837e-08	0.459053	0.0794379	0.000311289	4.66473e-09	1.04828e-05	Low_grade_cartilage
ENSG00000187094	chr3_41811395_C_T_rs73077373	-453509	-453508	0.15019	73	79	2.64837e-08	0.459053	0.0794379	0.000311289	4.66473e-09	1.04828e-05	Low_grade_cartilage
ENSG00000187094	chr3_41811566_C_T_rs73077375	-453338	-453337	0.15019	73	79	2.64837e-08	0.459053	0.0794379	0.000311289	4.66473e-09	1.04828e-05	Low_grade_cartilage
ENSG00000187094	chr3_41811633_T_A_rs7646144	-453271	-453270	0.171103	82	90	1.82069e-06	0.373931	0.0761748	0.000311289	4.66473e-09	1.04828e-05	Low_grade_cartilage
ENSG00000187094	chr3_41811669_C_T_rs7632387	-453235	-453234	0.171103	82	90	1.82069e-06	0.373931	0.0761748	0.000311289	4.66473e-09	1.04828e-05	Low_grade_cartilage
ENSG00000187094	chr3_41811818_C_T_rs10510731	-453086	-453085	0.15019	73	79	2.64837e-08	0.459053	0.0794379	0.000311289	4.66473e-09	1.04828e-05	Low_grade_cartilage
ENSG00000187094	chr3_41812643_T_G_rs61283393	-452261	-452260	0.15019	73	79	2.64837e-08	0.459053	0.0794379	0.000311289	4.66473e-09	1.04828e-05	Low_grade_cartilage
ENSG00000187094	chr3_41813251_A_T_rs57209010	-451653	-451652	0.15019	73	79	2.64837e-08	0.459053	0.0794379	0.000311289	4.66473e-09	1.04828e-05	Low_grade_cartilage
ENSG00000187094	chr3_41813792_C_T_rs6599179	-451112	-451111	0.174905	83	92	1.2626e-06	0.372438	0.0746619	0.000311289	4.66473e-09	1.04828e-05	Low_grade_cartilage
ENSG00000187094	chr3_41816160_A_G_rs73077386	-448744	-448743	0.15019	73	79	2.64837e-08	0.459053	0.0794379	0.000311289	4.66473e-09	1.04828e-05	Low_grade_cartilage
ENSG00000187094	chr3_41817239_C_T_rs7648578	-447665	-447664	0.174905	83	92	1.2626e-06	0.372438	0.0746619	0.000311289	4.66473e-09	1.04828e-05	Low_grade_cartilage
ENSG00000187094	chr3_41818763_T_C_rs73077390	-446141	-446140	0.15019	73	79	2.64837e-08	0.459053	0.0794379	0.000311289	4.66473e-09	1.04828e-05	Low_grade_cartilage
ENSG00000187094	chr3_41818990_G_T_rs9856088	-445914	-445913	0.174905	83	92	1.2626e-06	0.372438	0.0746619	0.000311289	4.66473e-09	1.04828e-05	Low_grade_cartilage
ENSG00000187094	chr3_41819016_C_T_rs9855965	-445888	-445887	0.174905	83	92	1.2626e-06	0.372438	0.0746619	0.000311289	4.66473e-09	1.04828e-05	Low_grade_cartilage
ENSG00000187094	chr3_41819107_A_G_rs9818169	-445797	-445796	0.174905	83	92	1.2626e-06	0.372438	0.0746619	0.000311289	4.66473e-09	1.04828e-05	Low_grade_cartilage
ENSG00000187094	chr3_41819521_GA_G_rs59543183;rs796993530	-445383	-445382	0.174905	83	92	1.2626e-06	0.372438	0.0746619	0.000311289	4.66473e-09	1.04828e-05	Low_grade_cartilage
ENSG00000187094	chr3_41819971_A_G_rs17063584	-444933	-444932	0.174905	83	92	1.2626e-06	0.372438	0.0746619	0.000311289	4.66473e-09	1.04828e-05	Low_grade_cartilage
ENSG00000187094	chr3_41820184_C_T_rs17063599	-444720	-444719	0.174905	83	92	1.2626e-06	0.372438	0.0746619	0.000311289	4.66473e-09	1.04828e-05	Low_grade_cartilage
ENSG00000187094	chr3_41820246_T_C_rs12639255	-444658	-444657	0.174905	83	92	1.2626e-06	0.372438	0.0746619	0.000311289	4.66473e-09	1.04828e-05	Low_grade_cartilage
ENSG00000187094	chr3_41820740_C_A_rs6783001	-444164	-444163	0.174905	83	92	1.2626e-06	0.372438	0.0746619	0.000311289	4.66473e-09	1.04828e-05	Low_grade_cartilage
ENSG00000187094	chr3_41820758_A_G_rs6795797	-444146	-444145	0.174905	83	92	1.2626e-06	0.372438	0.0746619	0.000311289	4.66473e-09	1.04828e-05	Low_grade_cartilage
ENSG00000187094	chr3_41820781_A_C_rs73079307	-444123	-444122	0.15019	73	79	2.64837e-08	0.459053	0.0794379	0.000311289	4.66473e-09	1.04828e-05	Low_grade_cartilage
ENSG00000187094	chr3_41821121_A_G_rs1564716	-443783	-443782	0.174905	83	92	1.2626e-06	0.372438	0.0746619	0.000311289	4.66473e-09	1.04828e-05	Low_grade_cartilage
ENSG00000187094	chr3_41821153_A_G_rs2128834	-443751	-443750	0.174905	83	92	1.2626e-06	0.372438	0.0746619	0.000311289	4.66473e-09	1.04828e-05	Low_grade_cartilage
ENSG00000187094	chr3_41821381_A_G_rs2128835	-443523	-443522	0.174905	83	92	1.2626e-06	0.372438	0.0746619	0.000311289	4.66473e-09	1.04828e-05	Low_grade_cartilage
ENSG00000187094	chr3_41821914_C_T_rs17063649	-442990	-442989	0.174905	83	92	1.2626e-06	0.372438	0.0746619	0.000311289	4.66473e-09	1.04828e-05	Low_grade_cartilage
ENSG00000187094	chr3_41821952_C_A_rs28733681	-442952	-442951	0.174905	83	92	1.2626e-06	0.372438	0.0746619	0.000311289	4.66473e-09	1.04828e-05	Low_grade_cartilage
ENSG00000187094	chr3_41822325_A_G_rs17063653	-442579	-442578	0.174905	83	92	1.2626e-06	0.372438	0.0746619	0.000311289	4.66473e-09	1.04828e-05	Low_grade_cartilage
ENSG00000187094	chr3_41822367_G_A_rs73079316	-442537	-442536	0.171103	82	90	1.82069e-06	0.373931	0.0761748	0.000311289	4.66473e-09	1.04828e-05	Low_grade_cartilage
ENSG00000187094	chr3_41822418_C_T_rs73079321	-442486	-442485	0.174905	83	92	1.2626e-06	0.372438	0.0746619	0.000311289	4.66473e-09	1.04828e-05	Low_grade_cartilage
ENSG00000187094	chr3_41822605_G_C_rs74482513	-442299	-442298	0.174905	83	92	1.2626e-06	0.372438	0.0746619	0.000311289	4.66473e-09	1.04828e-05	Low_grade_cartilage
ENSG00000187094	chr3_41822633_C_A_rs112059754	-442271	-442270	0.174905	83	92	1.2626e-06	0.372438	0.0746619	0.000311289	4.66473e-09	1.04828e-05	Low_grade_cartilage
ENSG00000187094	chr3_41822790_T_C_rs139008295	-442114	-442113	0.174905	83	92	1.2626e-06	0.372438	0.0746619	0.000311289	4.66473e-09	1.04828e-05	Low_grade_cartilage
ENSG00000187094	chr3_41822815_A_G_rs142638294	-442089	-442088	0.174905	83	92	1.2626e-06	0.372438	0.0746619	0.000311289	4.66473e-09	1.04828e-05	Low_grade_cartilage
ENSG00000187094	chr3_41822913_C_A_rs111465678	-441991	-441990	0.174905	83	92	1.2626e-06	0.372438	0.0746619	0.000311289	4.66473e-09	1.04828e-05	Low_grade_cartilage
ENSG00000187094	chr3_41823025_A_AT_rs141965533	-441879	-441878	0.18251	87	96	2.20864e-06	0.35689	0.0733357	0.000311289	4.66473e-09	1.04828e-05	Low_grade_cartilage
ENSG00000187094	chr3_41823072_T_C_rs73079324	-441832	-441831	0.174905	83	92	1.2626e-06	0.372438	0.0746619	0.000311289	4.66473e-09	1.04828e-05	Low_grade_cartilage
ENSG00000187094	chr3_41823073_G_A_rs73079325	-441831	-441830	0.174905	83	92	1.2626e-06	0.372438	0.0746619	0.000311289	4.66473e-09	1.04828e-05	Low_grade_cartilage
ENSG00000187094	chr3_41823151_G_T_rs73830511	-441753	-441752	0.174905	83	92	1.2626e-06	0.372438	0.0746619	0.000311289	4.66473e-09	1.04828e-05	Low_grade_cartilage
ENSG00000187094	chr3_41823205_A_T_rs73079327	-441699	-441698	0.174905	83	92	1.2626e-06	0.372438	0.0746619	0.000311289	4.66473e-09	1.04828e-05	Low_grade_cartilage
ENSG00000187094	chr3_41823380_C_T_rs6790732	-441524	-441523	0.174905	83	92	1.2626e-06	0.372438	0.0746619	0.000311289	4.66473e-09	1.04828e-05	Low_grade_cartilage
ENSG00000187094	chr3_41823588_G_A_rs6768128	-441316	-441315	0.174905	83	92	1.2626e-06	0.372438	0.0746619	0.000311289	4.66473e-09	1.04828e-05	Low_grade_cartilage
ENSG00000187094	chr3_41823797_C_G_rs6793520	-441107	-441106	0.174905	83	92	1.2626e-06	0.372438	0.0746619	0.000311289	4.66473e-09	1.04828e-05	Low_grade_cartilage
ENSG00000187094	chr3_41823863_G_A_rs6768438	-441041	-441040	0.174905	83	92	1.2626e-06	0.372438	0.0746619	0.000311289	4.66473e-09	1.04828e-05	Low_grade_cartilage
ENSG00000187094	chr3_41823905_A_G_rs6805880	-440999	-440998	0.174905	83	92	1.2626e-06	0.372438	0.0746619	0.000311289	4.66473e-09	1.04828e-05	Low_grade_cartilage
ENSG00000187094	chr3_41823982_G_A_rs6768542	-440922	-440921	0.174905	83	92	1.2626e-06	0.372438	0.0746619	0.000311289	4.66473e-09	1.04828e-05	Low_grade_cartilage
ENSG00000187094	chr3_41823984_G_A_rs116393551	-440920	-440919	0.15019	73	79	2.64837e-08	0.459053	0.0794379	0.000311289	4.66473e-09	1.04828e-05	Low_grade_cartilage
ENSG00000187094	chr3_41824049_G_A_rs6768563	-440855	-440854	0.174905	83	92	1.2626e-06	0.372438	0.0746619	0.000311289	4.66473e-09	1.04828e-05	Low_grade_cartilage
ENSG00000187094	chr3_41824085_T_C_rs138206728	-440819	-440818	0.174905	83	92	1.2626e-06	0.372438	0.0746619	0.000311289	4.66473e-09	1.04828e-05	Low_grade_cartilage
ENSG00000187094	chr3_41824099_GT_G_rs147521023	-440805	-440804	0.15019	73	79	2.64837e-08	0.459053	0.0794379	0.000311289	4.66473e-09	1.04828e-05	Low_grade_cartilage
ENSG00000187094	chr3_41824112_A_G_rs142115265	-440792	-440791	0.153992	74	81	1.98715e-08	0.452822	0.0776111	0.000311289	4.66473e-09	1.04828e-05	Low_grade_cartilage
ENSG00000187094	chr3_41824159_T_C_rs201364799	-440745	-440744	0.169202	81	89	9.13295e-06	0.351108	0.077221	0.000311289	4.66473e-09	1.04828e-05	Low_grade_cartilage
ENSG00000187094	chr3_41824342_G_A_rs142608363	-440562	-440561	0.15019	73	79	2.64837e-08	0.459053	0.0794379	0.000311289	4.66473e-09	1.04828e-05	Low_grade_cartilage
ENSG00000187094	chr3_41824351_A_C_rs7649989	-440553	-440552	0.174905	83	92	1.2626e-06	0.372438	0.0746619	0.000311289	4.66473e-09	1.04828e-05	Low_grade_cartilage
ENSG00000187094	chr3_41824507_C_G_rs111574393	-440397	-440396	0.174905	83	92	1.2626e-06	0.372438	0.0746619	0.000311289	4.66473e-09	1.04828e-05	Low_grade_cartilage
ENSG00000187094	chr3_41824525_G_A_rs111369575	-440379	-440378	0.174905	83	92	1.2626e-06	0.372438	0.0746619	0.000311289	4.66473e-09	1.04828e-05	Low_grade_cartilage
ENSG00000187094	chr3_41824553_A_G_rs111961919	-440351	-440350	0.174905	83	92	1.2626e-06	0.372438	0.0746619	0.000311289	4.66473e-09	1.04828e-05	Low_grade_cartilage
ENSG00000187094	chr3_41824601_A_G_rs7652541	-440303	-440302	0.174905	83	92	1.2626e-06	0.372438	0.0746619	0.000311289	4.66473e-09	1.04828e-05	Low_grade_cartilage
ENSG00000187094	chr3_41824606_C_T_rs112809173	-440298	-440297	0.174905	83	92	1.2626e-06	0.372438	0.0746619	0.000311289	4.66473e-09	1.04828e-05	Low_grade_cartilage
ENSG00000187094	chr3_41824636_C_G_rs143271155	-440268	-440267	0.171103	82	90	1.82069e-06	0.373931	0.0761748	0.000311289	4.66473e-09	1.04828e-05	Low_grade_cartilage
ENSG00000187094	chr3_41824660_C_T_rs111942495	-440244	-440243	0.171103	82	90	1.82069e-06	0.373931	0.0761748	0.000311289	4.66473e-09	1.04828e-05	Low_grade_cartilage
ENSG00000187094	chr3_41824737_G_A_rs138573207	-440167	-440166	0.15019	73	79	2.64837e-08	0.459053	0.0794379	0.000311289	4.66473e-09	1.04828e-05	Low_grade_cartilage
ENSG00000187094	chr3_41824743_G_A_rs145078793	-440161	-440160	0.15019	73	79	2.64837e-08	0.459053	0.0794379	0.000311289	4.66473e-09	1.04828e-05	Low_grade_cartilage
ENSG00000187094	chr3_41824892_T_C_rs113578680	-440012	-440011	0.155894	75	82	2.22737e-08	0.45169	0.0777114	0.000311289	4.66473e-09	1.04828e-05	Low_grade_cartilage
ENSG00000187094	chr3_41825081_C_T_rs145844483	-439823	-439822	0.174905	83	92	1.2626e-06	0.372438	0.0746619	0.000311289	4.66473e-09	1.04828e-05	Low_grade_cartilage
ENSG00000187094	chr3_41825082_A_G_rs138415329	-439822	-439821	0.174905	83	92	1.2626e-06	0.372438	0.0746619	0.000311289	4.66473e-09	1.04828e-05	Low_grade_cartilage
ENSG00000187094	chr3_41825294_G_A_rs59849553	-439610	-439609	0.174905	83	92	1.2626e-06	0.372438	0.0746619	0.000311289	4.66473e-09	1.04828e-05	Low_grade_cartilage
ENSG00000187094	chr3_41825364_A_G_rs56776628	-439540	-439539	0.174905	83	92	1.2626e-06	0.372438	0.0746619	0.000311289	4.66473e-09	1.04828e-05	Low_grade_cartilage
ENSG00000187094	chr3_41825954_G_A_rs3005543	-438950	-438949	0.174905	83	92	1.2626e-06	0.372438	0.0746619	0.000311289	4.66473e-09	1.04828e-05	Low_grade_cartilage
ENSG00000187094	chr3_41826107_T_G_rs200308031	-438797	-438796	0.174905	83	92	1.2626e-06	0.372438	0.0746619	0.000311289	4.66473e-09	1.04828e-05	Low_grade_cartilage
ENSG00000187094	chr3_41826108_T_C_rs201704865	-438796	-438795	0.174905	83	92	1.2626e-06	0.372438	0.0746619	0.000311289	4.66473e-09	1.04828e-05	Low_grade_cartilage
ENSG00000187094	chr3_41826121_A_T_rs143471145	-438783	-438782	0.174905	83	92	1.2626e-06	0.372438	0.0746619	0.000311289	4.66473e-09	1.04828e-05	Low_grade_cartilage
ENSG00000187094	chr3_41826129_A_G_rs13079681	-438775	-438774	0.174905	83	92	1.2626e-06	0.372438	0.0746619	0.000311289	4.66473e-09	1.04828e-05	Low_grade_cartilage
ENSG00000187094	chr3_41826151_T_C_rs35475272	-438753	-438752	0.174905	83	92	1.2626e-06	0.372438	0.0746619	0.000311289	4.66473e-09	1.04828e-05	Low_grade_cartilage
ENSG00000187094	chr3_41826244_A_C_rs111836980	-438660	-438659	0.174905	83	92	1.2626e-06	0.372438	0.0746619	0.000311289	4.66473e-09	1.04828e-05	Low_grade_cartilage
ENSG00000187094	chr3_41826367_C_T_rs7432737	-438537	-438536	0.174905	83	92	1.2626e-06	0.372438	0.0746619	0.000311289	4.66473e-09	1.04828e-05	Low_grade_cartilage
ENSG00000187094	chr3_41826441_TCAAAA_T_rs200001870	-438463	-438462	0.169202	81	89	3.16818e-06	0.365139	0.076281	0.000311289	4.66473e-09	1.04828e-05	Low_grade_cartilage
ENSG00000187094	chr3_41827329_C_T_rs149958055	-437575	-437574	0.173004	83	91	9.86821e-07	0.38144	0.0756628	0.000311289	4.66473e-09	1.04828e-05	Low_grade_cartilage
ENSG00000187094	chr3_41827354_C_A_rs145684897	-437550	-437549	0.174905	83	92	1.2626e-06	0.372438	0.0746619	0.000311289	4.66473e-09	1.04828e-05	Low_grade_cartilage
ENSG00000187094	chr3_41827408_C_T_rs148932987	-437496	-437495	0.174905	83	92	1.2626e-06	0.372438	0.0746619	0.000311289	4.66473e-09	1.04828e-05	Low_grade_cartilage
ENSG00000187094	chr3_41827409_A_G_rs144262279	-437495	-437494	0.174905	83	92	1.2626e-06	0.372438	0.0746619	0.000311289	4.66473e-09	1.04828e-05	Low_grade_cartilage
ENSG00000187094	chr3_41827442_C_T_rs112482279	-437462	-437461	0.15019	73	79	2.64837e-08	0.459053	0.0794379	0.000311289	4.66473e-09	1.04828e-05	Low_grade_cartilage
ENSG00000187094	chr3_41827634_A_G_rs148351986	-437270	-437269	0.171103	82	90	1.82068e-06	0.373931	0.0761748	0.000311289	4.66473e-09	1.04828e-05	Low_grade_cartilage
ENSG00000187094	chr3_41827718_G_T_rs137878869	-437186	-437185	0.171103	82	90	1.82069e-06	0.373931	0.0761748	0.000311289	4.66473e-09	1.04828e-05	Low_grade_cartilage
ENSG00000187094	chr3_41827738_C_A_rs75108967	-437166	-437165	0.174905	83	92	1.2626e-06	0.372438	0.0746619	0.000311289	4.66473e-09	1.04828e-05	Low_grade_cartilage
ENSG00000187094	chr3_41827742_C_T_rs147161670	-437162	-437161	0.171103	82	90	1.82069e-06	0.373931	0.0761748	0.000311289	4.66473e-09	1.04828e-05	Low_grade_cartilage
ENSG00000187094	chr3_41827782_C_T_rs77045103	-437122	-437121	0.174905	83	92	1.2626e-06	0.372438	0.0746619	0.000311289	4.66473e-09	1.04828e-05	Low_grade_cartilage
ENSG00000187094	chr3_41827873_C_T_rs59307944	-437031	-437030	0.176806	83	93	3.29697e-06	0.351088	0.0734818	0.000311289	4.66473e-09	1.04828e-05	Low_grade_cartilage
ENSG00000187094	chr3_41827935_A_C_rs35728523	-436969	-436968	0.176806	84	93	1.01997e-06	0.373066	0.0741057	0.000311289	4.66473e-09	1.04828e-05	Low_grade_cartilage
ENSG00000187094	chr3_41827983_C_G_rs56377114	-436921	-436920	0.180608	86	95	9.51778e-07	0.378734	0.0750108	0.000311289	4.66473e-09	1.04828e-05	Low_grade_cartilage
ENSG00000187094	chr3_41828355_A_T_rs150594648	-436549	-436548	0.171103	82	90	1.82068e-06	0.373931	0.0761748	0.000311289	4.66473e-09	1.04828e-05	Low_grade_cartilage
ENSG00000187094	chr3_41828758_C_A_rs145897424	-436146	-436145	0.15019	73	79	2.64837e-08	0.459053	0.0794379	0.000311289	4.66473e-09	1.04828e-05	Low_grade_cartilage
ENSG00000187094	chr3_41829479_G_T_rs182702766	-435425	-435424	0.174905	83	92	1.2626e-06	0.372438	0.0746619	0.000311289	4.66473e-09	1.04828e-05	Low_grade_cartilage
ENSG00000187094	chr3_41829622_A_G_rs151124994	-435282	-435281	0.153992	74	81	1.98715e-08	0.452822	0.0776111	0.000311289	4.66473e-09	1.04828e-05	Low_grade_cartilage
ENSG00000187094	chr3_41829713_T_G_rs141948713	-435191	-435190	0.174905	83	92	1.2626e-06	0.372438	0.0746619	0.000311289	4.66473e-09	1.04828e-05	Low_grade_cartilage
ENSG00000187094	chr3_41830333_T_G_rs9831404	-434571	-434570	0.174905	83	92	1.2626e-06	0.372438	0.0746619	0.000311289	4.66473e-09	1.04828e-05	Low_grade_cartilage
ENSG00000187094	chr3_41831385_C_T_rs9816772	-433519	-433518	0.159696	76	84	1.48857e-05	0.351554	0.0793065	0.000311289	4.66473e-09	1.04828e-05	Low_grade_cartilage
ENSG00000187094	chr3_41831532_T_TA_rs577123829	-433372	-433371	0.152091	73	80	4.47307e-08	0.44271	0.0779955	0.000311289	4.66473e-09	1.04828e-05	Low_grade_cartilage
ENSG00000187094	chr3_41831605_G_A_rs113213296	-433299	-433298	0.15019	73	79	2.64837e-08	0.459053	0.0794379	0.000311289	4.66473e-09	1.04828e-05	Low_grade_cartilage
ENSG00000187094	chr3_41831665_C_T_rs111967505	-433239	-433238	0.15019	73	79	2.64837e-08	0.459053	0.0794379	0.000311289	4.66473e-09	1.04828e-05	Low_grade_cartilage
ENSG00000187094	chr3_41832248_C_T_rs151238261	-432656	-432655	0.15019	73	79	2.64837e-08	0.459053	0.0794379	0.000311289	4.66473e-09	1.04828e-05	Low_grade_cartilage
ENSG00000187094	chr3_41832286_C_G_rs6803198	-432618	-432617	0.174905	83	92	1.2626e-06	0.372438	0.0746619	0.000311289	4.66473e-09	1.04828e-05	Low_grade_cartilage
ENSG00000187094	chr3_41832832_A_T_rs112225416	-432072	-432071	0.15019	73	79	2.64837e-08	0.459053	0.0794379	0.000311289	4.66473e-09	1.04828e-05	Low_grade_cartilage
ENSG00000187094	chr3_41832851_A_G_rs7616844	-432053	-432052	0.174905	83	92	1.2626e-06	0.372438	0.0746619	0.000311289	4.66473e-09	1.04828e-05	Low_grade_cartilage
ENSG00000187094	chr3_41833071_T_A_rs112290098	-431833	-431832	0.15019	73	79	2.64837e-08	0.459053	0.0794379	0.000311289	4.66473e-09	1.04828e-05	Low_grade_cartilage
ENSG00000187094	chr3_41833438_A_G_rs9810804	-431466	-431465	0.174905	83	92	1.2626e-06	0.372438	0.0746619	0.000311289	4.66473e-09	1.04828e-05	Low_grade_cartilage
ENSG00000187094	chr3_41833507_G_A_rs9848793	-431397	-431396	0.171103	82	90	1.82068e-06	0.373931	0.0761748	0.000311289	4.66473e-09	1.04828e-05	Low_grade_cartilage
ENSG00000187094	chr3_41833805_C_T_rs9848992	-431099	-431098	0.171103	82	90	1.82069e-06	0.373931	0.0761748	0.000311289	4.66473e-09	1.04828e-05	Low_grade_cartilage
ENSG00000187094	chr3_41833807_G_C_rs12634670	-431097	-431096	0.15019	73	79	2.64837e-08	0.459053	0.0794379	0.000311289	4.66473e-09	1.04828e-05	Low_grade_cartilage
ENSG00000187094	chr3_41833877_G_C_rs9849393	-431027	-431026	0.171103	82	90	1.82069e-06	0.373931	0.0761748	0.000311289	4.66473e-09	1.04828e-05	Low_grade_cartilage
ENSG00000187094	chr3_41833963_C_A_rs9852991	-430941	-430940	0.171103	82	90	1.82068e-06	0.373931	0.0761748	0.000311289	4.66473e-09	1.04828e-05	Low_grade_cartilage
ENSG00000187094	chr3_41834564_A_G_rs73830516	-430340	-430339	0.15019	73	79	2.64837e-08	0.459053	0.0794379	0.000311289	4.66473e-09	1.04828e-05	Low_grade_cartilage
ENSG00000187094	chr3_41834818_C_T_rs73079350	-430086	-430085	0.148289	72	78	4.4082e-08	0.454849	0.0800936	0.000311289	4.66473e-09	1.04828e-05	Low_grade_cartilage
ENSG00000187094	chr3_41835218_C_G_rs967619	-429686	-429685	0.15019	73	79	2.64837e-08	0.459053	0.0794379	0.000311289	4.66473e-09	1.04828e-05	Low_grade_cartilage
ENSG00000187094	chr3_41835922_T_C_rs3774372	-428982	-428981	0.171103	82	90	1.82068e-06	0.373931	0.0761748	0.000311289	4.66473e-09	1.04828e-05	Low_grade_cartilage
ENSG00000187094	chr3_41836200_A_AT_rs553656625;rs35529258	-428704	-428703	0.174905	83	92	1.2626e-06	0.372438	0.0746619	0.000311289	4.66473e-09	1.04828e-05	Low_grade_cartilage
ENSG00000187094	chr3_41836361_C_T_rs56104136	-428543	-428542	0.15019	73	79	2.64837e-08	0.459053	0.0794379	0.000311289	4.66473e-09	1.04828e-05	Low_grade_cartilage
ENSG00000187094	chr3_41837169_C_G_rs9869207	-427735	-427734	0.174905	83	92	1.2626e-06	0.372438	0.0746619	0.000311289	4.66473e-09	1.04828e-05	Low_grade_cartilage
ENSG00000187094	chr3_41839274_A_T_rs79817383	-425630	-425629	0.15019	73	79	2.64837e-08	0.459053	0.0794379	0.000311289	4.66473e-09	1.04828e-05	Low_grade_cartilage
ENSG00000187094	chr3_41839339_C_CA_rs200195203	-425565	-425564	0.15019	73	79	2.64837e-08	0.459053	0.0794379	0.000311289	4.66473e-09	1.04828e-05	Low_grade_cartilage
ENSG00000187094	chr3_41839615_T_A_rs7624372	-425289	-425288	0.174905	83	92	1.2626e-06	0.372438	0.0746619	0.000311289	4.66473e-09	1.04828e-05	Low_grade_cartilage
ENSG00000187094	chr3_41839859_A_T_rs7622259	-425045	-425044	0.174905	83	92	1.2626e-06	0.372438	0.0746619	0.000311289	4.66473e-09	1.04828e-05	Low_grade_cartilage
ENSG00000187094	chr3_41840309_T_C_rs9830064	-424595	-424594	0.174905	83	92	1.2626e-06	0.372438	0.0746619	0.000311289	4.66473e-09	1.04828e-05	Low_grade_cartilage
ENSG00000187094	chr3_41840609_C_T_rs9810731	-424295	-424294	0.171103	82	90	1.82069e-06	0.373931	0.0761748	0.000311289	4.66473e-09	1.04828e-05	Low_grade_cartilage
ENSG00000187094	chr3_41840655_C_T_rs9810865	-424249	-424248	0.171103	82	90	1.82069e-06	0.373931	0.0761748	0.000311289	4.66473e-09	1.04828e-05	Low_grade_cartilage
ENSG00000187094	chr3_41840831_A_G_rs114960066	-424073	-424072	0.174905	83	92	1.2626e-06	0.372438	0.0746619	0.000311289	4.66473e-09	1.04828e-05	Low_grade_cartilage
ENSG00000187094	chr3_41840865_T_C_rs146707962	-424039	-424038	0.174905	83	92	1.2626e-06	0.372438	0.0746619	0.000311289	4.66473e-09	1.04828e-05	Low_grade_cartilage
ENSG00000187094	chr3_41841029_G_A_rs144872025	-423875	-423874	0.173004	83	91	2.32666e-06	0.369811	0.0761698	0.000311289	4.66473e-09	1.04828e-05	Low_grade_cartilage
ENSG00000187094	chr3_41841224_C_A_rs113341165	-423680	-423679	0.165399	80	87	2.74139e-06	0.377798	0.0783996	0.000311289	4.66473e-09	1.04828e-05	Low_grade_cartilage
ENSG00000187094	chr3_41841413_G_C_rs114714860	-423491	-423490	0.174905	83	92	1.2626e-06	0.372438	0.0746619	0.000311289	4.66473e-09	1.04828e-05	Low_grade_cartilage
ENSG00000187094	chr3_41841527_A_G_rs113449797	-423377	-423376	0.174905	83	92	1.2626e-06	0.372438	0.0746619	0.000311289	4.66473e-09	1.04828e-05	Low_grade_cartilage
ENSG00000187094	chr3_41841609_C_A_rs113471865	-423295	-423294	0.171103	82	90	1.82069e-06	0.373931	0.0761748	0.000311289	4.66473e-09	1.04828e-05	Low_grade_cartilage
ENSG00000187094	chr3_41841863_A_C_rs112868731	-423041	-423040	0.174905	83	92	1.2626e-06	0.372438	0.0746619	0.000311289	4.66473e-09	1.04828e-05	Low_grade_cartilage
ENSG00000187094	chr3_41842009_A_G_rs55941479	-422895	-422894	0.174905	83	92	1.2626e-06	0.372438	0.0746619	0.000311289	4.66473e-09	1.04828e-05	Low_grade_cartilage
ENSG00000187094	chr3_41842483_T_C_rs56121764	-422421	-422420	0.171103	82	90	1.82069e-06	0.373931	0.0761748	0.000311289	4.66473e-09	1.04828e-05	Low_grade_cartilage
ENSG00000187094	chr3_41843258_C_T_rs9873207	-421646	-421645	0.171103	82	90	1.82069e-06	0.373931	0.0761748	0.000311289	4.66473e-09	1.04828e-05	Low_grade_cartilage
ENSG00000187094	chr3_41843375_C_T_rs112736802	-421529	-421528	0.15019	73	79	2.64837e-08	0.459053	0.0794379	0.000311289	4.66473e-09	1.04828e-05	Low_grade_cartilage
ENSG00000187094	chr3_41843407_G_A_rs7642083	-421497	-421496	0.174905	83	92	1.2626e-06	0.372438	0.0746619	0.000311289	4.66473e-09	1.04828e-05	Low_grade_cartilage
ENSG00000187094	chr3_41843747_C_T_rs56081180	-421157	-421156	0.171103	82	90	1.82069e-06	0.373931	0.0761748	0.000311289	4.66473e-09	1.04828e-05	Low_grade_cartilage
ENSG00000187094	chr3_41843847_G_A_rs56036624	-421057	-421056	0.171103	82	90	1.82069e-06	0.373931	0.0761748	0.000311289	4.66473e-09	1.04828e-05	Low_grade_cartilage
ENSG00000187094	chr3_41844096_G_A_rs56158380	-420808	-420807	0.171103	82	90	1.82069e-06	0.373931	0.0761748	0.000311289	4.66473e-09	1.04828e-05	Low_grade_cartilage
ENSG00000187094	chr3_41844163_T_C_rs9823027	-420741	-420740	0.174905	83	92	1.2626e-06	0.372438	0.0746619	0.000311289	4.66473e-09	1.04828e-05	Low_grade_cartilage
ENSG00000187094	chr3_41844205_A_G_rs9840532	-420699	-420698	0.174905	83	92	1.2626e-06	0.372438	0.0746619	0.000311289	4.66473e-09	1.04828e-05	Low_grade_cartilage
ENSG00000187094	chr3_41844230_C_T_rs11928580	-420674	-420673	0.174905	83	92	1.2626e-06	0.372438	0.0746619	0.000311289	4.66473e-09	1.04828e-05	Low_grade_cartilage
ENSG00000187094	chr3_41844231_T_C_rs11917248	-420673	-420672	0.174905	83	92	1.2626e-06	0.372438	0.0746619	0.000311289	4.66473e-09	1.04828e-05	Low_grade_cartilage
ENSG00000187094	chr3_41845963_T_C_rs17282671	-418941	-418940	0.15019	73	79	2.64837e-08	0.459053	0.0794379	0.000311289	4.66473e-09	1.04828e-05	Low_grade_cartilage
ENSG00000187094	chr3_41846285_A_G_rs6797165	-418619	-418618	0.174905	83	92	1.2626e-06	0.372438	0.0746619	0.000311289	4.66473e-09	1.04828e-05	Low_grade_cartilage
ENSG00000187094	chr3_41846880_T_A_rs73079360	-418024	-418023	0.15019	73	79	2.64837e-08	0.459053	0.0794379	0.000311289	4.66473e-09	1.04828e-05	Low_grade_cartilage
ENSG00000187094	chr3_41847446_G_C_rs17216919	-417458	-417457	0.15019	73	79	2.64837e-08	0.459053	0.0794379	0.000311289	4.66473e-09	1.04828e-05	Low_grade_cartilage
ENSG00000187094	chr3_41847789_G_A_rs9820192	-417115	-417114	0.174905	83	92	1.2626e-06	0.372438	0.0746619	0.000311289	4.66473e-09	1.04828e-05	Low_grade_cartilage
ENSG00000187094	chr3_41848206_G_T_rs9824731	-416698	-416697	0.171103	82	90	1.82069e-06	0.373931	0.0761748	0.000311289	4.66473e-09	1.04828e-05	Low_grade_cartilage
ENSG00000187094	chr3_41848281_T_TCA_rs10662179;rs397779876	-416623	-416622	0.174905	83	92	1.2626e-06	0.372438	0.0746619	0.000311289	4.66473e-09	1.04828e-05	Low_grade_cartilage
ENSG00000187094	chr3_41848428_C_A_rs28702390	-416476	-416475	0.171103	82	90	1.82068e-06	0.373931	0.0761748	0.000311289	4.66473e-09	1.04828e-05	Low_grade_cartilage
ENSG00000187094	chr3_41848503_C_T_rs6791806	-416401	-416400	0.174905	83	92	1.2626e-06	0.372438	0.0746619	0.000311289	4.66473e-09	1.04828e-05	Low_grade_cartilage
ENSG00000187094	chr3_41848739_G_A_rs73081321	-416165	-416164	0.15019	73	79	2.64837e-08	0.459053	0.0794379	0.000311289	4.66473e-09	1.04828e-05	Low_grade_cartilage
ENSG00000187094	chr3_41849311_A_G_rs17064124	-415593	-415592	0.174905	83	92	1.2626e-06	0.372438	0.0746619	0.000311289	4.66473e-09	1.04828e-05	Low_grade_cartilage
ENSG00000187094	chr3_41849606_T_C_rs9850310	-415298	-415297	0.171103	82	90	1.82068e-06	0.373931	0.0761748	0.000311289	4.66473e-09	1.04828e-05	Low_grade_cartilage
ENSG00000187094	chr3_41850168_T_C_rs9854954	-414736	-414735	0.171103	82	90	1.82069e-06	0.373931	0.0761748	0.000311289	4.66473e-09	1.04828e-05	Low_grade_cartilage
ENSG00000187094	chr3_41850964_T_C_rs12107693	-413940	-413939	0.174905	83	92	1.2626e-06	0.372438	0.0746619	0.000311289	4.66473e-09	1.04828e-05	Low_grade_cartilage
ENSG00000187094	chr3_41851011_C_G_rs12107296	-413893	-413892	0.174905	83	92	1.2626e-06	0.372438	0.0746619	0.000311289	4.66473e-09	1.04828e-05	Low_grade_cartilage
ENSG00000187094	chr3_41851151_T_A_rs58212289	-413753	-413752	0.15019	73	79	2.64837e-08	0.459053	0.0794379	0.000311289	4.66473e-09	1.04828e-05	Low_grade_cartilage
ENSG00000187094	chr3_41851152_G_T_rs56134026	-413752	-413751	0.15019	73	79	2.64837e-08	0.459053	0.0794379	0.000311289	4.66473e-09	1.04828e-05	Low_grade_cartilage
ENSG00000187094	chr3_41851201_T_C_rs57653201	-413703	-413702	0.1673	80	88	3.36994e-07	0.400309	0.0759909	0.000311289	4.66473e-09	1.04828e-05	Low_grade_cartilage
ENSG00000187094	chr3_41852013_G_A_rs145238921	-412891	-412890	0.171103	82	90	1.82069e-06	0.373931	0.0761748	0.000311289	4.66473e-09	1.04828e-05	Low_grade_cartilage
ENSG00000187094	chr3_41852279_A_T_rs9883369	-412625	-412624	0.174905	83	92	1.2626e-06	0.372438	0.0746619	0.000311289	4.66473e-09	1.04828e-05	Low_grade_cartilage
ENSG00000187094	chr3_41852542_T_C_rs6802340	-412362	-412361	0.174905	83	92	1.2626e-06	0.372438	0.0746619	0.000311289	4.66473e-09	1.04828e-05	Low_grade_cartilage
ENSG00000187094	chr3_41852557_G_A_rs9846634	-412347	-412346	0.171103	82	90	1.82069e-06	0.373931	0.0761748	0.000311289	4.66473e-09	1.04828e-05	Low_grade_cartilage
ENSG00000187094	chr3_41852587_AAAG_A_rs145218550;rs375482235	-412317	-412316	0.171103	82	90	1.82069e-06	0.373931	0.0761748	0.000311289	4.66473e-09	1.04828e-05	Low_grade_cartilage
ENSG00000187094	chr3_41852948_T_C_rs1016669	-411956	-411955	0.174905	83	92	1.2626e-06	0.372438	0.0746619	0.000311289	4.66473e-09	1.04828e-05	Low_grade_cartilage
ENSG00000187094	chr3_41853276_G_C_rs9823254	-411628	-411627	0.171103	82	90	1.82069e-06	0.373931	0.0761748	0.000311289	4.66473e-09	1.04828e-05	Low_grade_cartilage
ENSG00000187094	chr3_41853685_A_G_rs73081335	-411219	-411218	0.15019	73	79	2.64837e-08	0.459053	0.0794379	0.000311289	4.66473e-09	1.04828e-05	Low_grade_cartilage
ENSG00000187094	chr3_41854310_A_G_rs9865780	-410594	-410593	0.174905	83	92	1.2626e-06	0.372438	0.0746619	0.000311289	4.66473e-09	1.04828e-05	Low_grade_cartilage
ENSG00000187094	chr3_41854401_C_T_rs9828398	-410503	-410502	0.174905	83	92	1.2626e-06	0.372438	0.0746619	0.000311289	4.66473e-09	1.04828e-05	Low_grade_cartilage
ENSG00000187094	chr3_41854475_A_C_rs9866092	-410429	-410428	0.174905	83	92	1.2626e-06	0.372438	0.0746619	0.000311289	4.66473e-09	1.04828e-05	Low_grade_cartilage
ENSG00000187094	chr3_41854539_G_A_rs57162396	-410365	-410364	0.153992	75	81	8.54114e-08	0.443245	0.0798984	0.000311289	4.66473e-09	1.04828e-05	Low_grade_cartilage
ENSG00000187094	chr3_41855554_A_G_rs6763829	-409350	-409349	0.174905	83	92	1.2626e-06	0.372438	0.0746619	0.000311289	4.66473e-09	1.04828e-05	Low_grade_cartilage
ENSG00000187094	chr3_41855990_G_A_rs1994157	-408914	-408913	0.171103	82	90	1.82069e-06	0.373931	0.0761748	0.000311289	4.66473e-09	1.04828e-05	Low_grade_cartilage
ENSG00000187094	chr3_41857322_T_C_rs73830532	-407582	-407581	0.15019	73	79	2.64837e-08	0.459053	0.0794379	0.000311289	4.66473e-09	1.04828e-05	Low_grade_cartilage
ENSG00000187094	chr3_41857870_A_AG_rs138421212	-407034	-407033	0.174905	83	92	1.2626e-06	0.372438	0.0746619	0.000311289	4.66473e-09	1.04828e-05	Low_grade_cartilage
ENSG00000187094	chr3_41858153_T_G_.	-406751	-406750	0.138783	72	73	1.85805e-07	0.479442	0.0889428	0.000311289	4.66473e-09	1.04828e-05	Low_grade_cartilage
ENSG00000187094	chr3_41858817_T_TC_rs528880705;rs140811588	-406087	-406086	0.171103	82	90	1.82069e-06	0.373931	0.0761748	0.000311289	4.66473e-09	1.04828e-05	Low_grade_cartilage
ENSG00000187094	chr3_41858843_A_T_rs73081341	-406061	-406060	0.171103	82	90	1.82069e-06	0.373931	0.0761748	0.000311289	4.66473e-09	1.04828e-05	Low_grade_cartilage
ENSG00000187094	chr3_41859459_C_A_rs2625667	-405445	-405444	0.174905	83	92	1.2626e-06	0.372438	0.0746619	0.000311289	4.66473e-09	1.04828e-05	Low_grade_cartilage
ENSG00000187094	chr3_41859652_TTTTTGTTTG_T_rs140063077;rs375477661	-405252	-405251	0.171103	82	90	1.82069e-06	0.373931	0.0761748	0.000311289	4.66473e-09	1.04828e-05	Low_grade_cartilage
ENSG00000187094	chr3_41860790_TCTTC_T_rs141422818	-404114	-404113	0.15019	73	79	2.64837e-08	0.459053	0.0794379	0.000311289	4.66473e-09	1.04828e-05	Low_grade_cartilage
ENSG00000187094	chr3_41861121_TAC_T_rs141394928;rs372231481	-403783	-403782	0.15019	73	79	2.64837e-08	0.459053	0.0794379	0.000311289	4.66473e-09	1.04828e-05	Low_grade_cartilage
ENSG00000187094	chr3_41861472_C_T_rs1717028	-403432	-403431	0.174905	83	92	1.2626e-06	0.372438	0.0746619	0.000311289	4.66473e-09	1.04828e-05	Low_grade_cartilage
ENSG00000187094	chr3_41861480_G_C_rs1716674	-403424	-403423	0.174905	83	92	1.2626e-06	0.372438	0.0746619	0.000311289	4.66473e-09	1.04828e-05	Low_grade_cartilage
ENSG00000187094	chr3_41861716_T_C_rs1716676	-403188	-403187	0.174905	83	92	1.2626e-06	0.372438	0.0746619	0.000311289	4.66473e-09	1.04828e-05	Low_grade_cartilage
ENSG00000187094	chr3_41861999_A_T_rs9832548	-402905	-402904	0.171103	82	90	1.82069e-06	0.373931	0.0761748	0.000311289	4.66473e-09	1.04828e-05	Low_grade_cartilage
ENSG00000187094	chr3_41862090_T_C_rs73081347	-402814	-402813	0.15019	73	79	2.64837e-08	0.459053	0.0794379	0.000311289	4.66473e-09	1.04828e-05	Low_grade_cartilage
ENSG00000187094	chr3_41863704_T_G_rs1607908	-401200	-401199	0.174905	83	92	1.2626e-06	0.372438	0.0746619	0.000311289	4.66473e-09	1.04828e-05	Low_grade_cartilage
ENSG00000187094	chr3_41863847_T_C_rs1716679	-401057	-401056	0.174905	83	92	1.2626e-06	0.372438	0.0746619	0.000311289	4.66473e-09	1.04828e-05	Low_grade_cartilage
ENSG00000187094	chr3_41864176_T_TG_rs111749243	-400728	-400727	0.174905	83	92	1.2626e-06	0.372438	0.0746619	0.000311289	4.66473e-09	1.04828e-05	Low_grade_cartilage
ENSG00000187094	chr3_41864299_G_T_rs1717031	-400605	-400604	0.174905	83	92	1.2626e-06	0.372438	0.0746619	0.000311289	4.66473e-09	1.04828e-05	Low_grade_cartilage
ENSG00000187094	chr3_41864438_T_C_rs2625668	-400466	-400465	0.174905	83	92	1.2626e-06	0.372438	0.0746619	0.000311289	4.66473e-09	1.04828e-05	Low_grade_cartilage
ENSG00000187094	chr3_41864691_G_A_rs1613759	-400213	-400212	0.174905	83	92	1.2626e-06	0.372438	0.0746619	0.000311289	4.66473e-09	1.04828e-05	Low_grade_cartilage
ENSG00000187094	chr3_41864912_C_T_rs1615543	-399992	-399991	0.174905	83	92	1.2626e-06	0.372438	0.0746619	0.000311289	4.66473e-09	1.04828e-05	Low_grade_cartilage
ENSG00000187094	chr3_41864956_T_A_rs73081353	-399948	-399947	0.171103	82	90	1.82069e-06	0.373931	0.0761748	0.000311289	4.66473e-09	1.04828e-05	Low_grade_cartilage
ENSG00000187094	chr3_41866088_T_TAGAA_rs138620732;rs200948797	-398816	-398815	0.174905	83	92	1.2626e-06	0.372438	0.0746619	0.000311289	4.66473e-09	1.04828e-05	Low_grade_cartilage
ENSG00000187094	chr3_41866358_T_C_rs1716668	-398546	-398545	0.174905	83	92	1.2626e-06	0.372438	0.0746619	0.000311289	4.66473e-09	1.04828e-05	Low_grade_cartilage
ENSG00000187094	chr3_41866770_TTATTAAAAAC_T_rs142020626	-398134	-398133	0.174905	83	92	1.2626e-06	0.372438	0.0746619	0.000311289	4.66473e-09	1.04828e-05	Low_grade_cartilage
ENSG00000187094	chr3_41866781_T_G_rs116202370	-398123	-398122	0.174905	83	92	1.2626e-06	0.372438	0.0746619	0.000311289	4.66473e-09	1.04828e-05	Low_grade_cartilage
ENSG00000187094	chr3_41867119_T_G_rs59138513	-397785	-397784	0.15019	73	79	2.64837e-08	0.459053	0.0794379	0.000311289	4.66473e-09	1.04828e-05	Low_grade_cartilage
ENSG00000187094	chr3_41867176_T_C_rs60796012	-397728	-397727	0.15019	73	79	2.64837e-08	0.459053	0.0794379	0.000311289	4.66473e-09	1.04828e-05	Low_grade_cartilage
ENSG00000187094	chr3_41867189_A_G_rs1716669	-397715	-397714	0.174905	83	92	1.2626e-06	0.372438	0.0746619	0.000311289	4.66473e-09	1.04828e-05	Low_grade_cartilage
ENSG00000187094	chr3_41868016_G_A_rs9874513	-396888	-396887	0.171103	82	90	1.82069e-06	0.373931	0.0761748	0.000311289	4.66473e-09	1.04828e-05	Low_grade_cartilage
ENSG00000187094	chr3_41868724_C_T_rs1717033	-396180	-396179	0.174905	83	92	1.2626e-06	0.372438	0.0746619	0.000311289	4.66473e-09	1.04828e-05	Low_grade_cartilage
ENSG00000187094	chr3_41871043_G_A_rs73081361	-393861	-393860	0.15019	73	79	2.64837e-08	0.459053	0.0794379	0.000311289	4.66473e-09	1.04828e-05	Low_grade_cartilage
ENSG00000187094	chr3_41871159_G_A_rs9815354	-393745	-393744	0.171103	82	90	1.82069e-06	0.373931	0.0761748	0.000311289	4.66473e-09	1.04828e-05	Low_grade_cartilage
ENSG00000187094	chr3_41872124_G_C_rs73081364	-392780	-392779	0.171103	82	90	1.82068e-06	0.373931	0.0761748	0.000311289	4.66473e-09	1.04828e-05	Low_grade_cartilage
ENSG00000187094	chr3_41872125_G_A_rs1717018	-392779	-392778	0.174905	83	92	1.2626e-06	0.372438	0.0746619	0.000311289	4.66473e-09	1.04828e-05	Low_grade_cartilage
ENSG00000187094	chr3_41872508_G_T_rs1617271	-392396	-392395	0.174905	83	92	1.2626e-06	0.372438	0.0746619	0.000311289	4.66473e-09	1.04828e-05	Low_grade_cartilage
ENSG00000187094	chr3_41872721_C_G_rs1619558	-392183	-392182	0.174905	83	92	1.2626e-06	0.372438	0.0746619	0.000311289	4.66473e-09	1.04828e-05	Low_grade_cartilage
ENSG00000187094	chr3_41872929_T_TG_rs535297370;rs145765616	-391975	-391974	0.171103	82	90	1.82069e-06	0.373931	0.0761748	0.000311289	4.66473e-09	1.04828e-05	Low_grade_cartilage
ENSG00000187094	chr3_41873236_T_TA_rs747011627	-391668	-391667	0.163498	82	86	2.61143e-07	0.432609	0.0813082	0.000311289	4.66473e-09	1.04828e-05	Low_grade_cartilage
ENSG00000187094	chr3_41873406_T_C_rs2683696	-391498	-391497	0.174905	83	92	1.2626e-06	0.372438	0.0746619	0.000311289	4.66473e-09	1.04828e-05	Low_grade_cartilage
ENSG00000187094	chr3_41873436_C_T_rs2683695	-391468	-391467	0.174905	83	92	1.2626e-06	0.372438	0.0746619	0.000311289	4.66473e-09	1.04828e-05	Low_grade_cartilage
ENSG00000187094	chr3_41873450_G_T_rs13325965	-391454	-391453	0.171103	82	90	1.82069e-06	0.373931	0.0761748	0.000311289	4.66473e-09	1.04828e-05	Low_grade_cartilage
ENSG00000187094	chr3_41873872_G_GT_rs141256686	-391032	-391031	0.1673	81	88	3.51308e-06	0.373303	0.0783635	0.000311289	4.66473e-09	1.04828e-05	Low_grade_cartilage
ENSG00000187094	chr3_41873882_T_G_rs2683694	-391022	-391021	0.269962	119	142	2.8736e-05	0.276349	0.06463	0.000311289	4.66473e-09	1.04828e-05	Low_grade_cartilage
ENSG00000187094	chr3_41874124_A_C_rs1717017	-390780	-390779	0.174905	83	92	1.2626e-06	0.372438	0.0746619	0.000311289	4.66473e-09	1.04828e-05	Low_grade_cartilage
ENSG00000187094	chr3_41874766_G_C_rs73081370	-390138	-390137	0.15019	73	79	2.64837e-08	0.459053	0.0794379	0.000311289	4.66473e-09	1.04828e-05	Low_grade_cartilage
ENSG00000187094	chr3_41875711_TG_T_rs58811091	-389193	-389192	0.171103	82	90	1.82069e-06	0.373931	0.0761748	0.000311289	4.66473e-09	1.04828e-05	Low_grade_cartilage
ENSG00000187094	chr3_41875755_TAA_T_rs59175514	-389149	-389148	0.174905	83	92	1.2626e-06	0.372438	0.0746619	0.000311289	4.66473e-09	1.04828e-05	Low_grade_cartilage
ENSG00000187094	chr3_41875903_C_T_rs1717014	-389001	-389000	0.174905	83	92	1.2626e-06	0.372438	0.0746619	0.000311289	4.66473e-09	1.04828e-05	Low_grade_cartilage
ENSG00000187094	chr3_41876178_GA_G_rs58545183;rs796516627	-388726	-388725	0.174905	83	92	1.2626e-06	0.372438	0.0746619	0.000311289	4.66473e-09	1.04828e-05	Low_grade_cartilage
ENSG00000187094	chr3_41876501_C_T_rs73081372	-388403	-388402	0.15019	73	79	2.64837e-08	0.459053	0.0794379	0.000311289	4.66473e-09	1.04828e-05	Low_grade_cartilage
ENSG00000187094	chr3_41876964_C_T_rs1716657	-387940	-387939	0.825095	83	92	1.2626e-06	-0.372438	0.0746619	0.000311289	4.66473e-09	1.04828e-05	Low_grade_cartilage
ENSG00000187094	chr3_41877214_A_G_rs1716655	-387690	-387689	0.825095	83	92	1.2626e-06	-0.372438	0.0746619	0.000311289	4.66473e-09	1.04828e-05	Low_grade_cartilage
ENSG00000187094	chr3_41877500_T_C_rs9839213	-387404	-387403	0.825095	83	92	1.2626e-06	-0.372438	0.0746619	0.000311289	4.66473e-09	1.04828e-05	Low_grade_cartilage
ENSG00000187094	chr3_41878007_C_T_rs10865914	-386897	-386896	0.825095	83	92	1.2626e-06	-0.372438	0.0746619	0.000311289	4.66473e-09	1.04828e-05	Low_grade_cartilage
ENSG00000187094	chr3_41878909_C_T_rs6794477	-385995	-385994	0.825095	83	92	1.2626e-06	-0.372438	0.0746619	0.000311289	4.66473e-09	1.04828e-05	Low_grade_cartilage
ENSG00000187094	chr3_41878930_AG_A_rs34327029;rs796115074	-385974	-385973	0.825095	83	92	1.2626e-06	-0.372438	0.0746619	0.000311289	4.66473e-09	1.04828e-05	Low_grade_cartilage
ENSG00000187094	chr3_41879122_A_G_rs73081383	-385782	-385781	0.15019	73	79	2.64837e-08	0.459053	0.0794379	0.000311289	4.66473e-09	1.04828e-05	Low_grade_cartilage
ENSG00000187094	chr3_41880081_C_T_rs140981184	-384823	-384822	0.15019	73	79	2.64837e-08	0.459053	0.0794379	0.000311289	4.66473e-09	1.04828e-05	Low_grade_cartilage
ENSG00000187094	chr3_41880189_C_T_rs1716641	-384715	-384714	0.825095	83	92	1.2626e-06	-0.372438	0.0746619	0.000311289	4.66473e-09	1.04828e-05	Low_grade_cartilage
ENSG00000187094	chr3_41880318_C_T_rs79211428	-384586	-384585	0.15019	73	79	2.64837e-08	0.459053	0.0794379	0.000311289	4.66473e-09	1.04828e-05	Low_grade_cartilage
ENSG00000187094	chr3_41880327_AG_A_rs145949474	-384577	-384576	0.15019	73	79	2.64837e-08	0.459053	0.0794379	0.000311289	4.66473e-09	1.04828e-05	Low_grade_cartilage
ENSG00000187094	chr3_41880423_T_C_rs61661916	-384481	-384480	0.15019	73	79	2.64837e-08	0.459053	0.0794379	0.000311289	4.66473e-09	1.04828e-05	Low_grade_cartilage
ENSG00000187094	chr3_41880610_T_G_rs1716690	-384294	-384293	0.825095	83	92	1.2626e-06	-0.372438	0.0746619	0.000311289	4.66473e-09	1.04828e-05	Low_grade_cartilage
ENSG00000187094	chr3_41881517_G_A_rs73081392	-383387	-383386	0.15019	73	79	2.64837e-08	0.459053	0.0794379	0.000311289	4.66473e-09	1.04828e-05	Low_grade_cartilage
ENSG00000187094	chr3_41881582_A_G_rs1716683	-383322	-383321	0.825095	83	92	1.2626e-06	-0.372438	0.0746619	0.000311289	4.66473e-09	1.04828e-05	Low_grade_cartilage
ENSG00000187094	chr3_41881808_A_C_rs17217536	-383096	-383095	0.15019	73	79	2.64837e-08	0.459053	0.0794379	0.000311289	4.66473e-09	1.04828e-05	Low_grade_cartilage
ENSG00000187094	chr3_41882021_GA_G_rs59960840	-382883	-382882	0.825095	83	92	1.2626e-06	-0.372438	0.0746619	0.000311289	4.66473e-09	1.04828e-05	Low_grade_cartilage
ENSG00000187094	chr3_41882023_GGCCA_G_rs61575884	-382881	-382880	0.825095	83	92	1.2626e-06	-0.372438	0.0746619	0.000311289	4.66473e-09	1.04828e-05	Low_grade_cartilage
ENSG00000187094	chr3_41882523_T_C_rs17283481	-382381	-382380	0.15019	73	79	2.64837e-08	0.459053	0.0794379	0.000311289	4.66473e-09	1.04828e-05	Low_grade_cartilage
ENSG00000187094	chr3_41882802_C_T_rs1716996	-382102	-382101	0.825095	83	92	1.2626e-06	-0.372438	0.0746619	0.000311289	4.66473e-09	1.04828e-05	Low_grade_cartilage
ENSG00000187094	chr3_41882841_A_G_rs1716997	-382063	-382062	0.825095	83	92	1.2626e-06	-0.372438	0.0746619	0.000311289	4.66473e-09	1.04828e-05	Low_grade_cartilage
ENSG00000187094	chr3_41883768_CAGAGAAAAAACAAGTGA_C_rs113374533;rs201431695	-381136	-381135	0.825095	83	92	1.2626e-06	-0.372438	0.0746619	0.000311289	4.66473e-09	1.04828e-05	Low_grade_cartilage
ENSG00000187094	chr3_41883809_T_C_rs1716685	-381095	-381094	0.825095	83	92	1.2626e-06	-0.372438	0.0746619	0.000311289	4.66473e-09	1.04828e-05	Low_grade_cartilage
ENSG00000187094	chr3_41883906_C_T_rs1052501	-380998	-380997	0.825095	83	92	1.2626e-06	-0.372438	0.0746619	0.000311289	4.66473e-09	1.04828e-05	Low_grade_cartilage
ENSG00000187094	chr3_41884529_A_G_rs17217746	-380375	-380374	0.15019	73	79	2.64837e-08	0.459053	0.0794379	0.000311289	4.66473e-09	1.04828e-05	Low_grade_cartilage
ENSG00000187094	chr3_41884656_A_G_rs17283677	-380248	-380247	0.15019	73	79	2.64837e-08	0.459053	0.0794379	0.000311289	4.66473e-09	1.04828e-05	Low_grade_cartilage
ENSG00000187094	chr3_41885054_G_A_rs1716688	-379850	-379849	0.825095	83	92	1.2626e-06	-0.372438	0.0746619	0.000311289	4.66473e-09	1.04828e-05	Low_grade_cartilage
ENSG00000187094	chr3_41885658_G_T_rs73083326	-379246	-379245	0.15019	73	79	2.64837e-08	0.459053	0.0794379	0.000311289	4.66473e-09	1.04828e-05	Low_grade_cartilage
ENSG00000187094	chr3_41885659_C_T_rs73083329	-379245	-379244	0.15019	73	79	2.64837e-08	0.459053	0.0794379	0.000311289	4.66473e-09	1.04828e-05	Low_grade_cartilage
ENSG00000187094	chr3_41885781_C_T_rs4973991	-379123	-379122	0.825095	83	92	1.2626e-06	-0.372438	0.0746619	0.000311289	4.66473e-09	1.04828e-05	Low_grade_cartilage
ENSG00000187094	chr3_41885957_T_G_rs1629460	-378947	-378946	0.825095	83	92	1.2626e-06	-0.372438	0.0746619	0.000311289	4.66473e-09	1.04828e-05	Low_grade_cartilage
ENSG00000187094	chr3_41885960_G_C_rs1629462	-378944	-378943	0.825095	83	92	1.2626e-06	-0.372438	0.0746619	0.000311289	4.66473e-09	1.04828e-05	Low_grade_cartilage
ENSG00000187094	chr3_41886013_G_A_rs73083333	-378891	-378890	0.15019	73	79	2.64837e-08	0.459053	0.0794379	0.000311289	4.66473e-09	1.04828e-05	Low_grade_cartilage
ENSG00000187094	chr3_41886446_C_T_rs9838965	-378458	-378457	0.825095	83	92	1.2626e-06	-0.372438	0.0746619	0.000311289	4.66473e-09	1.04828e-05	Low_grade_cartilage
ENSG00000187094	chr3_41886552_G_A_rs9839399	-378352	-378351	0.825095	83	92	1.2626e-06	-0.372438	0.0746619	0.000311289	4.66473e-09	1.04828e-05	Low_grade_cartilage
ENSG00000187094	chr3_41886809_C_T_rs9839491	-378095	-378094	0.825095	83	92	1.2626e-06	-0.372438	0.0746619	0.000311289	4.66473e-09	1.04828e-05	Low_grade_cartilage
ENSG00000187094	chr3_41886825_C_T_rs56167033	-378079	-378078	0.15019	73	79	2.64837e-08	0.459053	0.0794379	0.000311289	4.66473e-09	1.04828e-05	Low_grade_cartilage
ENSG00000187094	chr3_41888046_T_C_rs59873855	-376858	-376857	0.15019	73	79	2.64837e-08	0.459053	0.0794379	0.000311289	4.66473e-09	1.04828e-05	Low_grade_cartilage
ENSG00000187094	chr3_41888468_G_A_rs1716660	-376436	-376435	0.825095	83	92	1.2626e-06	-0.372438	0.0746619	0.000311289	4.66473e-09	1.04828e-05	Low_grade_cartilage
ENSG00000187094	chr3_41888549_C_G_rs1716999	-376355	-376354	0.825095	83	92	1.2626e-06	-0.372438	0.0746619	0.000311289	4.66473e-09	1.04828e-05	Low_grade_cartilage
ENSG00000187094	chr3_41888727_A_C_rs1717000	-376177	-376176	0.825095	83	92	1.2626e-06	-0.372438	0.0746619	0.000311289	4.66473e-09	1.04828e-05	Low_grade_cartilage
ENSG00000187094	chr3_41888887_A_G_rs73087368	-376017	-376016	0.15019	73	79	2.64837e-08	0.459053	0.0794379	0.000311289	4.66473e-09	1.04828e-05	Low_grade_cartilage
ENSG00000187094	chr3_41889981_T_C_rs4973995	-374923	-374922	0.825095	83	92	1.2626e-06	-0.372438	0.0746619	0.000311289	4.66473e-09	1.04828e-05	Low_grade_cartilage
ENSG00000187094	chr3_41890259_A_C_rs76313799	-374645	-374644	0.15019	73	79	2.64837e-08	0.459053	0.0794379	0.000311289	4.66473e-09	1.04828e-05	Low_grade_cartilage
ENSG00000187094	chr3_41890278_A_G_rs76276404	-374626	-374625	0.15019	73	79	2.64837e-08	0.459053	0.0794379	0.000311289	4.66473e-09	1.04828e-05	Low_grade_cartilage
ENSG00000187094	chr3_41890584_G_A_rs113941228	-374320	-374319	0.15019	73	79	2.64837e-08	0.459053	0.0794379	0.000311289	4.66473e-09	1.04828e-05	Low_grade_cartilage
ENSG00000187094	chr3_41891897_T_C_rs113772069	-373007	-373006	0.15019	73	79	2.64837e-08	0.459053	0.0794379	0.000311289	4.66473e-09	1.04828e-05	Low_grade_cartilage
ENSG00000187094	chr3_41893457_G_A_rs1717001	-371447	-371446	0.825095	83	92	1.2626e-06	-0.372438	0.0746619	0.000311289	4.66473e-09	1.04828e-05	Low_grade_cartilage
ENSG00000187094	chr3_41893635_CATT_C_rs144578724;rs573570107	-371269	-371268	0.15019	73	79	2.64837e-08	0.459053	0.0794379	0.000311289	4.66473e-09	1.04828e-05	Low_grade_cartilage
ENSG00000187094	chr3_41894319_C_T_rs1716696	-370585	-370584	0.825095	83	92	1.2626e-06	-0.372438	0.0746619	0.000311289	4.66473e-09	1.04828e-05	Low_grade_cartilage
ENSG00000187094	chr3_41895176_G_A_rs1717002	-369728	-369727	0.825095	83	92	1.2626e-06	-0.372438	0.0746619	0.000311289	4.66473e-09	1.04828e-05	Low_grade_cartilage
ENSG00000187094	chr3_41895335_G_A_rs73087378	-369569	-369568	0.15019	73	79	2.64837e-08	0.459053	0.0794379	0.000311289	4.66473e-09	1.04828e-05	Low_grade_cartilage
ENSG00000187094	chr3_41895508_C_T_rs1717003	-369396	-369395	0.825095	83	92	1.2626e-06	-0.372438	0.0746619	0.000311289	4.66473e-09	1.04828e-05	Low_grade_cartilage
ENSG00000187094	chr3_41896398_G_A_rs74371586	-368506	-368505	0.15019	73	79	2.64837e-08	0.459053	0.0794379	0.000311289	4.66473e-09	1.04828e-05	Low_grade_cartilage
ENSG00000187094	chr3_41896552_C_A_rs77572508	-368352	-368351	0.15019	73	79	2.64837e-08	0.459053	0.0794379	0.000311289	4.66473e-09	1.04828e-05	Low_grade_cartilage
ENSG00000187094	chr3_41897275_T_C_rs73069203	-367629	-367628	0.15019	73	79	2.64837e-08	0.459053	0.0794379	0.000311289	4.66473e-09	1.04828e-05	Low_grade_cartilage
ENSG00000187094	chr3_41897706_C_T_rs73069208	-367198	-367197	0.15019	73	79	2.64837e-08	0.459053	0.0794379	0.000311289	4.66473e-09	1.04828e-05	Low_grade_cartilage
ENSG00000187094	chr3_41898289_G_A_rs73069209	-366615	-366614	0.15019	73	79	2.64837e-08	0.459053	0.0794379	0.000311289	4.66473e-09	1.04828e-05	Low_grade_cartilage
ENSG00000187094	chr3_41898956_C_A_rs1717006	-365948	-365947	0.825095	83	92	1.2626e-06	-0.372438	0.0746619	0.000311289	4.66473e-09	1.04828e-05	Low_grade_cartilage
ENSG00000187094	chr3_41899098_G_A_rs73069213	-365806	-365805	0.15019	73	79	2.64837e-08	0.459053	0.0794379	0.000311289	4.66473e-09	1.04828e-05	Low_grade_cartilage
ENSG00000187094	chr3_41899175_CA_C_rs138787468	-365729	-365728	0.15019	73	79	2.64837e-08	0.459053	0.0794379	0.000311289	4.66473e-09	1.04828e-05	Low_grade_cartilage
ENSG00000187094	chr3_41900406_G_C_rs17283929	-364498	-364497	0.15019	73	79	2.64837e-08	0.459053	0.0794379	0.000311289	4.66473e-09	1.04828e-05	Low_grade_cartilage
ENSG00000187094	chr3_41900707_T_C_rs1717007	-364197	-364196	0.825095	83	92	1.2626e-06	-0.372438	0.0746619	0.000311289	4.66473e-09	1.04828e-05	Low_grade_cartilage
ENSG00000187094	chr3_41901006_T_A_rs4615050	-363898	-363897	0.825095	83	92	1.2626e-06	-0.372438	0.0746619	0.000311289	4.66473e-09	1.04828e-05	Low_grade_cartilage
ENSG00000187094	chr3_41902232_A_G_rs17218103	-362672	-362671	0.15019	73	79	2.64837e-08	0.459053	0.0794379	0.000311289	4.66473e-09	1.04828e-05	Low_grade_cartilage
ENSG00000187094	chr3_41902678_G_GA_rs141675414	-362226	-362225	0.159696	77	84	4.6772e-08	0.445124	0.0785426	0.000311289	4.66473e-09	1.04828e-05	Low_grade_cartilage
ENSG00000187094	chr3_41903652_A_G_rs1613233	-361252	-361251	0.825095	83	92	1.2626e-06	-0.372438	0.0746619	0.000311289	4.66473e-09	1.04828e-05	Low_grade_cartilage
ENSG00000187094	chr3_41904120_A_C_rs77778906	-360784	-360783	0.15019	73	79	2.64837e-08	0.459053	0.0794379	0.000311289	4.66473e-09	1.04828e-05	Low_grade_cartilage
ENSG00000187094	chr3_41904380_G_A_rs77732985	-360524	-360523	0.15019	73	79	2.64837e-08	0.459053	0.0794379	0.000311289	4.66473e-09	1.04828e-05	Low_grade_cartilage
ENSG00000187094	chr3_41904816_T_C_rs1717009	-360088	-360087	0.825095	83	92	1.2626e-06	-0.372438	0.0746619	0.000311289	4.66473e-09	1.04828e-05	Low_grade_cartilage
ENSG00000187094	chr3_41904989_A_G_rs59476821	-359915	-359914	0.15019	73	79	2.64837e-08	0.459053	0.0794379	0.000311289	4.66473e-09	1.04828e-05	Low_grade_cartilage
ENSG00000187094	chr3_41905411_G_A_rs1717010	-359493	-359492	0.825095	83	92	1.2626e-06	-0.372438	0.0746619	0.000311289	4.66473e-09	1.04828e-05	Low_grade_cartilage
ENSG00000187094	chr3_41905802_C_T_rs11705749	-359102	-359101	0.825095	83	92	1.2626e-06	-0.372438	0.0746619	0.000311289	4.66473e-09	1.04828e-05	Low_grade_cartilage
ENSG00000187094	chr3_41905829_C_T_rs79741604	-359075	-359074	0.15019	73	79	2.64837e-08	0.459053	0.0794379	0.000311289	4.66473e-09	1.04828e-05	Low_grade_cartilage
ENSG00000187094	chr3_41906763_G_A_rs1717012	-358141	-358140	0.821293	85	94	7.30402e-07	-0.382041	0.0748295	0.000311289	4.66473e-09	1.04828e-05	Low_grade_cartilage
ENSG00000187094	chr3_41906886_G_A_rs1716664	-358018	-358017	0.825095	83	92	1.2626e-06	-0.372438	0.0746619	0.000311289	4.66473e-09	1.04828e-05	Low_grade_cartilage
ENSG00000187094	chr3_41907318_G_A_rs78342280	-357586	-357585	0.15019	73	79	2.64837e-08	0.459053	0.0794379	0.000311289	4.66473e-09	1.04828e-05	Low_grade_cartilage
ENSG00000187094	chr3_41907809_T_C_rs59146151	-357095	-357094	0.15019	73	79	2.64837e-08	0.459053	0.0794379	0.000311289	4.66473e-09	1.04828e-05	Low_grade_cartilage
ENSG00000187094	chr3_41908077_G_C_rs60659106	-356827	-356826	0.15019	73	79	2.64837e-08	0.459053	0.0794379	0.000311289	4.66473e-09	1.04828e-05	Low_grade_cartilage
ENSG00000187094	chr3_41908541_G_A_rs13076952	-356363	-356362	0.825095	83	92	1.2626e-06	-0.372438	0.0746619	0.000311289	4.66473e-09	1.04828e-05	Low_grade_cartilage
ENSG00000187094	chr3_41908820_C_T_rs111277902	-356084	-356083	0.15019	73	79	2.64837e-08	0.459053	0.0794379	0.000311289	4.66473e-09	1.04828e-05	Low_grade_cartilage
ENSG00000187094	chr3_41908859_G_A_rs145940573	-356045	-356044	0.15019	73	79	2.64837e-08	0.459053	0.0794379	0.000311289	4.66473e-09	1.04828e-05	Low_grade_cartilage
ENSG00000187094	chr3_41909028_G_T_rs112245154	-355876	-355875	0.15019	73	79	2.64837e-08	0.459053	0.0794379	0.000311289	4.66473e-09	1.04828e-05	Low_grade_cartilage
ENSG00000187094	chr3_41909040_C_T_rs142677174	-355864	-355863	0.15019	73	79	2.64837e-08	0.459053	0.0794379	0.000311289	4.66473e-09	1.04828e-05	Low_grade_cartilage
ENSG00000187094	chr3_41909481_A_T_rs73069240	-355423	-355422	0.15019	73	79	2.64837e-08	0.459053	0.0794379	0.000311289	4.66473e-09	1.04828e-05	Low_grade_cartilage
ENSG00000187094	chr3_41909694_G_A_rs12330363	-355210	-355209	0.825095	83	92	1.2626e-06	-0.372438	0.0746619	0.000311289	4.66473e-09	1.04828e-05	Low_grade_cartilage
ENSG00000187094	chr3_41909960_G_A_rs73069245	-354944	-354943	0.15019	73	79	2.64837e-08	0.459053	0.0794379	0.000311289	4.66473e-09	1.04828e-05	Low_grade_cartilage
ENSG00000187094	chr3_41910055_T_C_rs113528686	-354849	-354848	0.15019	73	79	2.64837e-08	0.459053	0.0794379	0.000311289	4.66473e-09	1.04828e-05	Low_grade_cartilage
ENSG00000187094	chr3_41910084_C_T_rs13087719	-354820	-354819	0.825095	83	92	1.2626e-06	-0.372438	0.0746619	0.000311289	4.66473e-09	1.04828e-05	Low_grade_cartilage
ENSG00000187094	chr3_41910223_G_A_rs13088394	-354681	-354680	0.825095	83	92	1.2626e-06	-0.372438	0.0746619	0.000311289	4.66473e-09	1.04828e-05	Low_grade_cartilage
ENSG00000187094	chr3_41910460_G_C_rs11711210	-354444	-354443	0.825095	83	92	1.2626e-06	-0.372438	0.0746619	0.000311289	4.66473e-09	1.04828e-05	Low_grade_cartilage
ENSG00000187094	chr3_41910811_A_C_rs4547673	-354093	-354092	0.15019	73	79	2.64837e-08	0.459053	0.0794379	0.000311289	4.66473e-09	1.04828e-05	Low_grade_cartilage
ENSG00000187094	chr3_41910953_A_C_rs4299460	-353951	-353950	0.15019	73	79	2.64837e-08	0.459053	0.0794379	0.000311289	4.66473e-09	1.04828e-05	Low_grade_cartilage
ENSG00000187094	chr3_41911047_T_A_rs4264702	-353857	-353856	0.15019	73	79	2.64837e-08	0.459053	0.0794379	0.000311289	4.66473e-09	1.04828e-05	Low_grade_cartilage
ENSG00000187094	chr3_41911048_T_A_rs4577439	-353856	-353855	0.15019	73	79	2.64837e-08	0.459053	0.0794379	0.000311289	4.66473e-09	1.04828e-05	Low_grade_cartilage
ENSG00000187094	chr3_41911360_T_C_rs35263917	-353544	-353543	0.15019	73	79	2.64837e-08	0.459053	0.0794379	0.000311289	4.66473e-09	1.04828e-05	Low_grade_cartilage
ENSG00000187094	chr3_41912072_A_G_rs75651509	-352832	-352831	0.152091	74	80	2.02463e-07	0.427263	0.079522	0.000311289	4.66473e-09	1.04828e-05	Low_grade_cartilage
ENSG00000187094	chr3_41913095_G_A_rs9822598	-351809	-351808	0.823194	84	93	1.74932e-06	-0.368182	0.0748706	0.000311289	4.66473e-09	1.04828e-05	Low_grade_cartilage
ENSG00000187094	chr3_41913096_C_T_rs9822288	-351808	-351807	0.823194	84	93	1.74932e-06	-0.368182	0.0748706	0.000311289	4.66473e-09	1.04828e-05	Low_grade_cartilage
ENSG00000187094	chr3_41914222_G_A_rs1628874	-350682	-350681	0.823194	84	93	1.74932e-06	-0.368182	0.0748706	0.000311289	4.66473e-09	1.04828e-05	Low_grade_cartilage
ENSG00000187094	chr3_41914421_A_G_rs1717034	-350483	-350482	0.823194	84	93	1.74932e-06	-0.368182	0.0748706	0.000311289	4.66473e-09	1.04828e-05	Low_grade_cartilage
ENSG00000187094	chr3_41915974_T_G_rs1716698	-348930	-348929	0.823194	84	93	1.74932e-06	-0.368182	0.0748706	0.000311289	4.66473e-09	1.04828e-05	Low_grade_cartilage
ENSG00000187094	chr3_41916669_A_G_rs12108049	-348235	-348234	0.152091	74	80	4.05532e-08	0.453694	0.0796599	0.000311289	4.66473e-09	1.04828e-05	Low_grade_cartilage
ENSG00000187094	chr3_41917403_T_C_rs77047799	-347501	-347500	0.152091	74	80	4.05532e-08	0.453694	0.0796599	0.000311289	4.66473e-09	1.04828e-05	Low_grade_cartilage
ENSG00000187094	chr3_41917545_T_C_rs7617397	-347359	-347358	0.823194	84	93	1.74932e-06	-0.368182	0.0748706	0.000311289	4.66473e-09	1.04828e-05	Low_grade_cartilage
ENSG00000187094	chr3_41917865_T_C_rs55899232	-347039	-347038	0.152091	74	80	4.05532e-08	0.453694	0.0796599	0.000311289	4.66473e-09	1.04828e-05	Low_grade_cartilage
ENSG00000187094	chr3_41917960_C_T_rs13321282	-346944	-346943	0.815589	86	97	5.82147e-06	-0.338842	0.0728694	0.000311289	4.66473e-09	1.04828e-05	Low_grade_cartilage
ENSG00000187094	chr3_41918514_T_C_rs1716975	-346390	-346389	0.819392	86	95	3.00669e-06	-0.358681	0.0747503	0.000311289	4.66473e-09	1.04828e-05	Low_grade_cartilage
ENSG00000187094	chr3_41921170_G_T_rs1716981	-343734	-343733	0.823194	84	93	1.74932e-06	-0.368182	0.0748706	0.000311289	4.66473e-09	1.04828e-05	Low_grade_cartilage
ENSG00000187094	chr3_41921326_C_T_rs1716661	-343578	-343577	0.823194	84	93	1.74932e-06	-0.368182	0.0748706	0.000311289	4.66473e-09	1.04828e-05	Low_grade_cartilage
ENSG00000187094	chr3_41921340_G_A_rs55820810	-343564	-343563	0.152091	74	80	4.05532e-08	0.453694	0.0796599	0.000311289	4.66473e-09	1.04828e-05	Low_grade_cartilage
ENSG00000187094	chr3_41921471_C_T_rs1716982	-343433	-343432	0.823194	84	93	1.74932e-06	-0.368182	0.0748706	0.000311289	4.66473e-09	1.04828e-05	Low_grade_cartilage
ENSG00000187094	chr3_41923050_T_C_rs76319026	-341854	-341853	0.152091	74	80	4.05532e-08	0.453694	0.0796599	0.000311289	4.66473e-09	1.04828e-05	Low_grade_cartilage
ENSG00000187094	chr3_41923156_A_G_rs9809833	-341748	-341747	0.823194	84	93	1.74932e-06	-0.368182	0.0748706	0.000311289	4.66473e-09	1.04828e-05	Low_grade_cartilage
ENSG00000187094	chr3_41923742_C_T_rs1615243	-341162	-341161	0.823194	84	93	1.74932e-06	-0.368182	0.0748706	0.000311289	4.66473e-09	1.04828e-05	Low_grade_cartilage
ENSG00000187094	chr3_41924040_G_A_rs1716984	-340864	-340863	0.823194	84	93	1.74932e-06	-0.368182	0.0748706	0.000311289	4.66473e-09	1.04828e-05	Low_grade_cartilage
ENSG00000187094	chr3_41924373_A_C_rs1716642	-340531	-340530	0.823194	84	93	1.74932e-06	-0.368182	0.0748706	0.000311289	4.66473e-09	1.04828e-05	Low_grade_cartilage
ENSG00000187094	chr3_41925700_C_T_rs1716643	-339204	-339203	0.823194	84	93	1.74932e-06	-0.368182	0.0748706	0.000311289	4.66473e-09	1.04828e-05	Low_grade_cartilage
ENSG00000187094	chr3_41926029_C_T_rs73069277	-338875	-338874	0.152091	74	80	4.05532e-08	0.453694	0.0796599	0.000311289	4.66473e-09	1.04828e-05	Low_grade_cartilage
ENSG00000187094	chr3_41926401_C_A_rs1612124	-338503	-338502	0.823194	84	93	1.74932e-06	-0.368182	0.0748706	0.000311289	4.66473e-09	1.04828e-05	Low_grade_cartilage
ENSG00000187094	chr3_41926536_A_G_rs1716644	-338368	-338367	0.823194	84	93	1.74932e-06	-0.368182	0.0748706	0.000311289	4.66473e-09	1.04828e-05	Low_grade_cartilage
ENSG00000187094	chr3_41927402_T_G_rs1716985	-337502	-337501	0.823194	84	93	1.74932e-06	-0.368182	0.0748706	0.000311289	4.66473e-09	1.04828e-05	Low_grade_cartilage
ENSG00000187094	chr3_41928738_G_T_rs150394401	-336166	-336165	0.152091	74	80	4.05532e-08	0.453694	0.0796599	0.000311289	4.66473e-09	1.04828e-05	Low_grade_cartilage
ENSG00000187094	chr3_41928988_T_C_rs1716645	-335916	-335915	0.823194	84	93	1.74932e-06	-0.368182	0.0748706	0.000311289	4.66473e-09	1.04828e-05	Low_grade_cartilage
ENSG00000187094	chr3_41929024_A_G_rs1716987	-335880	-335879	0.823194	84	93	1.74932e-06	-0.368182	0.0748706	0.000311289	4.66473e-09	1.04828e-05	Low_grade_cartilage
ENSG00000187094	chr3_41929251_T_C_rs7622665	-335653	-335652	0.823194	84	93	1.74932e-06	-0.368182	0.0748706	0.000311289	4.66473e-09	1.04828e-05	Low_grade_cartilage
ENSG00000187094	chr3_41930067_G_A_rs7616780	-334837	-334836	0.823194	84	93	1.74932e-06	-0.368182	0.0748706	0.000311289	4.66473e-09	1.04828e-05	Low_grade_cartilage
ENSG00000187094	chr3_41930236_TTTCCTATTTAATAGGAAATCCTATTGTG_T_rs140324600	-334668	-334667	0.152091	74	80	4.05532e-08	0.453694	0.0796599	0.000311289	4.66473e-09	1.04828e-05	Low_grade_cartilage
ENSG00000187094	chr3_41930468_C_A_rs138732282	-334436	-334435	0.152091	74	80	4.05532e-08	0.453694	0.0796599	0.000311289	4.66473e-09	1.04828e-05	Low_grade_cartilage
ENSG00000187094	chr3_41930694_C_T_rs1716989	-334210	-334209	0.823194	84	93	1.74932e-06	-0.368182	0.0748706	0.000311289	4.66473e-09	1.04828e-05	Low_grade_cartilage
ENSG00000187094	chr3_41930717_C_T_rs1716990	-334187	-334186	0.823194	84	93	1.74932e-06	-0.368182	0.0748706	0.000311289	4.66473e-09	1.04828e-05	Low_grade_cartilage
ENSG00000187094	chr3_41931134_C_T_rs1716647	-333770	-333769	0.823194	84	93	1.74932e-06	-0.368182	0.0748706	0.000311289	4.66473e-09	1.04828e-05	Low_grade_cartilage
ENSG00000187094	chr3_41931357_G_A_rs1716648	-333547	-333546	0.823194	84	93	1.74932e-06	-0.368182	0.0748706	0.000311289	4.66473e-09	1.04828e-05	Low_grade_cartilage
ENSG00000187094	chr3_41931472_A_AAT_rs572621690	-333432	-333431	0.146388	75	77	1.19475e-07	0.478495	0.0873145	0.000311289	4.66473e-09	1.04828e-05	Low_grade_cartilage
ENSG00000187094	chr3_41932471_T_C_rs73069292	-332433	-332432	0.152091	74	80	4.05532e-08	0.453694	0.0796599	0.000311289	4.66473e-09	1.04828e-05	Low_grade_cartilage
ENSG00000187094	chr3_41933064_G_C_rs1716993	-331840	-331839	0.823194	84	93	1.74932e-06	-0.368182	0.0748706	0.000311289	4.66473e-09	1.04828e-05	Low_grade_cartilage
ENSG00000187094	chr3_41933607_A_T_rs1716651	-331297	-331296	0.823194	84	93	1.74932e-06	-0.368182	0.0748706	0.000311289	4.66473e-09	1.04828e-05	Low_grade_cartilage
ENSG00000187094	chr3_41933744_T_TAA_rs57199702;rs397948512	-331160	-331159	0.152091	74	80	4.05532e-08	0.453694	0.0796599	0.000311289	4.66473e-09	1.04828e-05	Low_grade_cartilage
ENSG00000187094	chr3_41934043_A_T_rs1716652	-330861	-330860	0.823194	84	93	1.74932e-06	-0.368182	0.0748706	0.000311289	4.66473e-09	1.04828e-05	Low_grade_cartilage
ENSG00000187094	chr3_41934106_C_A_rs1716653	-330798	-330797	0.823194	84	93	1.74932e-06	-0.368182	0.0748706	0.000311289	4.66473e-09	1.04828e-05	Low_grade_cartilage
ENSG00000187094	chr3_41934355_T_C_rs17218264	-330549	-330548	0.152091	74	80	4.05532e-08	0.453694	0.0796599	0.000311289	4.66473e-09	1.04828e-05	Low_grade_cartilage
ENSG00000187094	chr3_41934548_C_A_rs939558	-330356	-330355	0.823194	84	93	1.74932e-06	-0.368182	0.0748706	0.000311289	4.66473e-09	1.04828e-05	Low_grade_cartilage
ENSG00000187094	chr3_41935135_G_C_rs56207540	-329769	-329768	0.152091	74	80	4.05532e-08	0.453694	0.0796599	0.000311289	4.66473e-09	1.04828e-05	Low_grade_cartilage
ENSG00000187094	chr3_41935281_C_T_rs34121549	-329623	-329622	0.823194	84	93	1.74932e-06	-0.368182	0.0748706	0.000311289	4.66473e-09	1.04828e-05	Low_grade_cartilage
ENSG00000187094	chr3_41935476_G_A_rs111419796	-329428	-329427	0.152091	74	80	4.05532e-08	0.453694	0.0796599	0.000311289	4.66473e-09	1.04828e-05	Low_grade_cartilage
ENSG00000187094	chr3_41935722_C_T_rs3934103	-329182	-329181	0.823194	84	93	1.74932e-06	-0.368182	0.0748706	0.000311289	4.66473e-09	1.04828e-05	Low_grade_cartilage
ENSG00000187094	chr3_41935972_A_C_rs73071203	-328932	-328931	0.152091	74	80	4.05532e-08	0.453694	0.0796599	0.000311289	4.66473e-09	1.04828e-05	Low_grade_cartilage
ENSG00000187094	chr3_41935996_CCT_C_rs58069203	-328908	-328907	0.823194	84	93	1.74932e-06	-0.368182	0.0748706	0.000311289	4.66473e-09	1.04828e-05	Low_grade_cartilage
ENSG00000187094	chr3_41937148_AG_A_rs146197255	-327756	-327755	0.152091	74	80	4.05532e-08	0.453694	0.0796599	0.000311289	4.66473e-09	1.04828e-05	Low_grade_cartilage
ENSG00000187094	chr3_41937246_A_T_rs73071208	-327658	-327657	0.152091	74	80	4.05532e-08	0.453694	0.0796599	0.000311289	4.66473e-09	1.04828e-05	Low_grade_cartilage
ENSG00000187094	chr3_41938707_T_C_rs1717011	-326197	-326196	0.823194	84	93	1.74932e-06	-0.368182	0.0748706	0.000311289	4.66473e-09	1.04828e-05	Low_grade_cartilage
ENSG00000187094	chr3_41939998_C_A_rs1717020	-324906	-324905	0.823194	84	93	1.74932e-06	-0.368182	0.0748706	0.000311289	4.66473e-09	1.04828e-05	Low_grade_cartilage
ENSG00000187094	chr3_41940364_C_A_rs73071212	-324540	-324539	0.152091	74	80	4.05532e-08	0.453694	0.0796599	0.000311289	4.66473e-09	1.04828e-05	Low_grade_cartilage
ENSG00000187094	chr3_41941750_T_C_rs113611706	-323154	-323153	0.152091	74	80	4.05532e-08	0.453694	0.0796599	0.000311289	4.66473e-09	1.04828e-05	Low_grade_cartilage
ENSG00000187094	chr3_41942294_G_A_rs1716692	-322610	-322609	0.823194	84	93	1.74932e-06	-0.368182	0.0748706	0.000311289	4.66473e-09	1.04828e-05	Low_grade_cartilage
ENSG00000187094	chr3_41942368_A_T_rs1717021	-322536	-322535	0.823194	84	93	1.74932e-06	-0.368182	0.0748706	0.000311289	4.66473e-09	1.04828e-05	Low_grade_cartilage
ENSG00000187094	chr3_41942721_G_A_rs1717023	-322183	-322182	0.823194	84	93	1.74932e-06	-0.368182	0.0748706	0.000311289	4.66473e-09	1.04828e-05	Low_grade_cartilage
ENSG00000187094	chr3_41942751_G_C_rs113300894	-322153	-322152	0.152091	74	80	4.05532e-08	0.453694	0.0796599	0.000311289	4.66473e-09	1.04828e-05	Low_grade_cartilage
ENSG00000187094	chr3_41942845_TTAAA_T_rs72195420;rs60130248	-322059	-322058	0.823194	84	93	1.74932e-06	-0.368182	0.0748706	0.000311289	4.66473e-09	1.04828e-05	Low_grade_cartilage
ENSG00000187094	chr3_41943282_TG_T_rs10707754	-321622	-321621	0.823194	84	93	1.74932e-06	-0.368182	0.0748706	0.000311289	4.66473e-09	1.04828e-05	Low_grade_cartilage
ENSG00000187094	chr3_41943308_G_A_rs1624519	-321596	-321595	0.823194	84	93	1.74932e-06	-0.368182	0.0748706	0.000311289	4.66473e-09	1.04828e-05	Low_grade_cartilage
ENSG00000187094	chr3_41943396_C_A_rs1717024	-321508	-321507	0.823194	84	93	1.74932e-06	-0.368182	0.0748706	0.000311289	4.66473e-09	1.04828e-05	Low_grade_cartilage
ENSG00000187094	chr3_41943711_A_C_rs11129935	-321193	-321192	0.152091	74	80	4.05532e-08	0.453694	0.0796599	0.000311289	4.66473e-09	1.04828e-05	Low_grade_cartilage
ENSG00000187094	chr3_41944108_C_T_rs1716693	-320796	-320795	0.823194	84	93	1.74932e-06	-0.368182	0.0748706	0.000311289	4.66473e-09	1.04828e-05	Low_grade_cartilage
ENSG00000187094	chr3_41944320_C_T_rs9876960	-320584	-320583	0.823194	84	93	1.74932e-06	-0.368182	0.0748706	0.000311289	4.66473e-09	1.04828e-05	Low_grade_cartilage
ENSG00000187094	chr3_41944907_G_T_rs1716694	-319997	-319996	0.823194	84	93	1.74932e-06	-0.368182	0.0748706	0.000311289	4.66473e-09	1.04828e-05	Low_grade_cartilage
ENSG00000187094	chr3_41945258_AATGG_A_rs147117994;rs369971617	-319646	-319645	0.152091	74	80	4.05532e-08	0.453694	0.0796599	0.000311289	4.66473e-09	1.04828e-05	Low_grade_cartilage
ENSG00000187094	chr3_41945295_A_C_rs17284313	-319609	-319608	0.152091	74	80	4.05532e-08	0.453694	0.0796599	0.000311289	4.66473e-09	1.04828e-05	Low_grade_cartilage
ENSG00000187094	chr3_41945404_C_T_rs73071222	-319500	-319499	0.152091	74	80	4.05532e-08	0.453694	0.0796599	0.000311289	4.66473e-09	1.04828e-05	Low_grade_cartilage
ENSG00000187094	chr3_41945552_A_G_rs17218441	-319352	-319351	0.152091	74	80	4.05532e-08	0.453694	0.0796599	0.000311289	4.66473e-09	1.04828e-05	Low_grade_cartilage
ENSG00000187094	chr3_41945786_A_G_rs17218504	-319118	-319117	0.152091	74	80	4.05532e-08	0.453694	0.0796599	0.000311289	4.66473e-09	1.04828e-05	Low_grade_cartilage
ENSG00000187094	chr3_41946031_AC_A_rs10716860	-318873	-318872	0.823194	84	93	1.74932e-06	-0.368182	0.0748706	0.000311289	4.66473e-09	1.04828e-05	Low_grade_cartilage
ENSG00000187094	chr3_41946428_T_C_rs1717027	-318476	-318475	0.823194	84	93	1.74932e-06	-0.368182	0.0748706	0.000311289	4.66473e-09	1.04828e-05	Low_grade_cartilage
ENSG00000187094	chr3_41947203_C_T_rs1716695	-317701	-317700	0.823194	84	93	1.74932e-06	-0.368182	0.0748706	0.000311289	4.66473e-09	1.04828e-05	Low_grade_cartilage
ENSG00000187094	chr3_41948367_C_T_rs113803925	-316537	-316536	0.152091	74	80	4.05532e-08	0.453694	0.0796599	0.000311289	4.66473e-09	1.04828e-05	Low_grade_cartilage
ENSG00000187094	chr3_41948630_G_A_rs7372217	-316274	-316273	0.823194	84	93	1.74932e-06	-0.368182	0.0748706	0.000311289	4.66473e-09	1.04828e-05	Low_grade_cartilage
ENSG00000187094	chr3_41949317_C_G_rs531649195	-315587	-315586	0.152091	74	80	4.05532e-08	0.453694	0.0796599	0.000311289	4.66473e-09	1.04828e-05	Low_grade_cartilage
ENSG00000187094	chr3_41949486_G_A_rs140020439	-315418	-315417	0.152091	74	80	4.05532e-08	0.453694	0.0796599	0.000311289	4.66473e-09	1.04828e-05	Low_grade_cartilage
ENSG00000187094	chr3_41949676_GC_G_rs146178523;rs758471345	-315228	-315227	0.152091	74	80	4.05532e-08	0.453694	0.0796599	0.000311289	4.66473e-09	1.04828e-05	Low_grade_cartilage
ENSG00000187094	chr3_41949749_CT_C_rs199711554	-315155	-315154	0.152091	74	80	4.05532e-08	0.453694	0.0796599	0.000311289	4.66473e-09	1.04828e-05	Low_grade_cartilage
ENSG00000187094	chr3_41950494_C_T_rs142874902	-314410	-314409	0.152091	74	80	4.05532e-08	0.453694	0.0796599	0.000311289	4.66473e-09	1.04828e-05	Low_grade_cartilage
ENSG00000187094	chr3_41950550_A_G_rs73071236	-314354	-314353	0.152091	74	80	4.05532e-08	0.453694	0.0796599	0.000311289	4.66473e-09	1.04828e-05	Low_grade_cartilage
ENSG00000187094	chr3_41950751_A_G_rs73071238	-314153	-314152	0.152091	74	80	4.05532e-08	0.453694	0.0796599	0.000311289	4.66473e-09	1.04828e-05	Low_grade_cartilage
ENSG00000187094	chr3_41950916_G_A_rs6599192	-313988	-313987	0.823194	84	93	1.74932e-06	-0.368182	0.0748706	0.000311289	4.66473e-09	1.04828e-05	Low_grade_cartilage
ENSG00000187094	chr3_41950949_C_T_rs112787664	-313955	-313954	0.152091	74	80	4.05532e-08	0.453694	0.0796599	0.000311289	4.66473e-09	1.04828e-05	Low_grade_cartilage
ENSG00000187094	chr3_41951118_C_A_rs73071239	-313786	-313785	0.152091	74	80	4.05532e-08	0.453694	0.0796599	0.000311289	4.66473e-09	1.04828e-05	Low_grade_cartilage
ENSG00000187094	chr3_41951519_T_C_rs73071242	-313385	-313384	0.152091	74	80	4.05532e-08	0.453694	0.0796599	0.000311289	4.66473e-09	1.04828e-05	Low_grade_cartilage
ENSG00000187094	chr3_41952981_T_C_rs56983571	-311923	-311922	0.152091	74	80	4.05532e-08	0.453694	0.0796599	0.000311289	4.66473e-09	1.04828e-05	Low_grade_cartilage
ENSG00000187094	chr3_41953289_T_TAC_.	-311615	-311614	0.148289	72	78	2.38223e-08	0.480277	0.0828156	0.000311289	4.66473e-09	1.04828e-05	Low_grade_cartilage
ENSG00000187094	chr3_41953456_C_T_rs113923306	-311448	-311447	0.152091	74	80	4.05532e-08	0.453694	0.0796599	0.000311289	4.66473e-09	1.04828e-05	Low_grade_cartilage
ENSG00000187094	chr3_41953492_G_A_rs142839172	-311412	-311411	0.152091	74	80	4.05532e-08	0.453694	0.0796599	0.000311289	4.66473e-09	1.04828e-05	Low_grade_cartilage
ENSG00000187094	chr3_41954163_T_C_rs6807562	-310741	-310740	0.152091	74	80	4.05532e-08	0.453694	0.0796599	0.000311289	4.66473e-09	1.04828e-05	Low_grade_cartilage
ENSG00000187094	chr3_41954299_A_G_rs6805140	-310605	-310604	0.152091	74	80	4.05532e-08	0.453694	0.0796599	0.000311289	4.66473e-09	1.04828e-05	Low_grade_cartilage
ENSG00000187094	chr3_41954644_T_C_rs2272007	-310260	-310259	0.823194	84	93	1.74932e-06	-0.368182	0.0748706	0.000311289	4.66473e-09	1.04828e-05	Low_grade_cartilage
ENSG00000187094	chr3_41954812_G_A_rs17284472	-310092	-310091	0.152091	74	80	4.05532e-08	0.453694	0.0796599	0.000311289	4.66473e-09	1.04828e-05	Low_grade_cartilage
ENSG00000187094	chr3_41955456_C_T_rs73830583	-309448	-309447	0.153992	74	81	8.59537e-09	0.464058	0.0774057	0.000311289	4.66473e-09	1.04828e-05	Low_grade_cartilage
ENSG00000187094	chr3_41955567_C_T_rs2272006	-309337	-309336	0.823194	84	93	1.74932e-06	-0.368182	0.0748706	0.000311289	4.66473e-09	1.04828e-05	Low_grade_cartilage
ENSG00000187094	chr3_41956319_G_C_rs60690674	-308585	-308584	0.152091	74	80	4.05532e-08	0.453694	0.0796599	0.000311289	4.66473e-09	1.04828e-05	Low_grade_cartilage
ENSG00000187094	chr3_41956920_G_A_rs9842305	-307984	-307983	0.823194	84	93	1.74932e-06	-0.368182	0.0748706	0.000311289	4.66473e-09	1.04828e-05	Low_grade_cartilage
ENSG00000187094	chr3_41957295_AAT_A_rs151207782;rs375461255	-307609	-307608	0.152091	74	80	4.05532e-08	0.453694	0.0796599	0.000311289	4.66473e-09	1.04828e-05	Low_grade_cartilage
ENSG00000187094	chr3_41957889_T_A_rs56728371	-307015	-307014	0.152091	74	80	4.05532e-08	0.453694	0.0796599	0.000311289	4.66473e-09	1.04828e-05	Low_grade_cartilage
ENSG00000187094	chr3_41959351_A_G_rs80066790	-305553	-305552	0.152091	74	80	4.05532e-08	0.453694	0.0796599	0.000311289	4.66473e-09	1.04828e-05	Low_grade_cartilage
ENSG00000187094	chr3_41959421_G_A_rs1474219	-305483	-305482	0.823194	84	93	1.74932e-06	-0.368182	0.0748706	0.000311289	4.66473e-09	1.04828e-05	Low_grade_cartilage
ENSG00000187094	chr3_41959481_C_T_rs79323474	-305423	-305422	0.152091	74	80	4.05532e-08	0.453694	0.0796599	0.000311289	4.66473e-09	1.04828e-05	Low_grade_cartilage
ENSG00000187094	chr3_41959535_ATAAT_A_rs139612344	-305369	-305368	0.152091	74	80	4.05532e-08	0.453694	0.0796599	0.000311289	4.66473e-09	1.04828e-05	Low_grade_cartilage
ENSG00000187094	chr3_41960355_G_A_rs73071259	-304549	-304548	0.152091	74	80	4.05532e-08	0.453694	0.0796599	0.000311289	4.66473e-09	1.04828e-05	Low_grade_cartilage
ENSG00000187094	chr3_41960495_C_T_rs7639859	-304409	-304408	0.152091	74	80	4.05532e-08	0.453694	0.0796599	0.000311289	4.66473e-09	1.04828e-05	Low_grade_cartilage
ENSG00000187094	chr3_41961269_A_G_rs55916855	-303635	-303634	0.152091	74	80	4.05532e-08	0.453694	0.0796599	0.000311289	4.66473e-09	1.04828e-05	Low_grade_cartilage
ENSG00000187094	chr3_41961319_G_C_rs11717170	-303585	-303584	0.823194	84	93	1.74932e-06	-0.368182	0.0748706	0.000311289	4.66473e-09	1.04828e-05	Low_grade_cartilage
ENSG00000187094	chr3_41961877_C_A_rs73071261	-303027	-303026	0.152091	74	80	4.05532e-08	0.453694	0.0796599	0.000311289	4.66473e-09	1.04828e-05	Low_grade_cartilage
ENSG00000187094	chr3_41962206_T_A_rs73830585	-302698	-302697	0.152091	74	80	4.05532e-08	0.453694	0.0796599	0.000311289	4.66473e-09	1.04828e-05	Low_grade_cartilage
ENSG00000187094	chr3_41962935_A_C_rs56201224	-301969	-301968	0.152091	74	80	4.05532e-08	0.453694	0.0796599	0.000311289	4.66473e-09	1.04828e-05	Low_grade_cartilage
ENSG00000187094	chr3_41962936_A_G_rs55953604	-301968	-301967	0.152091	74	80	4.05532e-08	0.453694	0.0796599	0.000311289	4.66473e-09	1.04828e-05	Low_grade_cartilage
ENSG00000187094	chr3_41963084_GC_G_rs796688944	-301820	-301819	0.152091	74	80	4.05532e-08	0.453694	0.0796599	0.000311289	4.66473e-09	1.04828e-05	Low_grade_cartilage
ENSG00000187094	chr3_41963189_A_G_rs4434125	-301715	-301714	0.152091	74	80	4.05532e-08	0.453694	0.0796599	0.000311289	4.66473e-09	1.04828e-05	Low_grade_cartilage
ENSG00000187094	chr3_41963200_TA_T_rs111346637	-301704	-301703	0.840304	77	84	4.19218e-08	-0.440415	0.0774171	0.000311289	4.66473e-09	1.04828e-05	Low_grade_cartilage
ENSG00000187094	chr3_41963289_A_G_rs2090801	-301615	-301614	0.823194	84	93	1.74932e-06	-0.368182	0.0748706	0.000311289	4.66473e-09	1.04828e-05	Low_grade_cartilage
ENSG00000187094	chr3_41963390_T_C_rs56290987	-301514	-301513	0.152091	74	80	4.05532e-08	0.453694	0.0796599	0.000311289	4.66473e-09	1.04828e-05	Low_grade_cartilage
ENSG00000187094	chr3_41963674_A_G_rs60966614	-301230	-301229	0.152091	74	80	4.05532e-08	0.453694	0.0796599	0.000311289	4.66473e-09	1.04828e-05	Low_grade_cartilage
ENSG00000187094	chr3_41964242_C_A_rs12492599	-300662	-300661	0.823194	84	93	1.74932e-06	-0.368182	0.0748706	0.000311289	4.66473e-09	1.04828e-05	Low_grade_cartilage
ENSG00000187094	chr3_41964346_T_C_rs73073226	-300558	-300557	0.152091	74	80	4.05532e-08	0.453694	0.0796599	0.000311289	4.66473e-09	1.04828e-05	Low_grade_cartilage
ENSG00000187094	chr3_41964831_T_C_rs74947509	-300073	-300072	0.152091	74	80	4.05532e-08	0.453694	0.0796599	0.000311289	4.66473e-09	1.04828e-05	Low_grade_cartilage
ENSG00000187094	chr3_41965558_T_C_rs114478966	-299346	-299345	0.152091	74	80	4.05532e-08	0.453694	0.0796599	0.000311289	4.66473e-09	1.04828e-05	Low_grade_cartilage
ENSG00000187094	chr3_41965847_G_A_rs10510732	-299057	-299056	0.152091	74	80	4.05532e-08	0.453694	0.0796599	0.000311289	4.66473e-09	1.04828e-05	Low_grade_cartilage
ENSG00000187094	chr3_41966358_T_C_rs73073229	-298546	-298545	0.152091	74	80	4.05532e-08	0.453694	0.0796599	0.000311289	4.66473e-09	1.04828e-05	Low_grade_cartilage
ENSG00000187094	chr3_41966694_C_T_rs113379006	-298210	-298209	0.152091	74	80	4.05532e-08	0.453694	0.0796599	0.000311289	4.66473e-09	1.04828e-05	Low_grade_cartilage
ENSG00000187094	chr3_41966771_G_A_rs73073230	-298133	-298132	0.152091	74	80	4.05532e-08	0.453694	0.0796599	0.000311289	4.66473e-09	1.04828e-05	Low_grade_cartilage
ENSG00000187094	chr3_41966820_A_G_rs113144620	-298084	-298083	0.152091	74	80	4.05532e-08	0.453694	0.0796599	0.000311289	4.66473e-09	1.04828e-05	Low_grade_cartilage
ENSG00000187094	chr3_41967289_C_T_rs78629637	-297615	-297614	0.152091	74	80	4.05532e-08	0.453694	0.0796599	0.000311289	4.66473e-09	1.04828e-05	Low_grade_cartilage
ENSG00000187094	chr3_41967700_T_C_rs10510733	-297204	-297203	0.152091	74	80	4.05532e-08	0.453694	0.0796599	0.000311289	4.66473e-09	1.04828e-05	Low_grade_cartilage
ENSG00000187094	chr3_41968234_A_G_rs9835059	-296670	-296669	0.823194	84	93	1.74932e-06	-0.368182	0.0748706	0.000311289	4.66473e-09	1.04828e-05	Low_grade_cartilage
ENSG00000187094	chr3_41969058_A_G_rs73073233	-295846	-295845	0.152091	74	80	4.05532e-08	0.453694	0.0796599	0.000311289	4.66473e-09	1.04828e-05	Low_grade_cartilage
ENSG00000187094	chr3_41970579_C_T_rs73073234	-294325	-294324	0.152091	74	80	4.05532e-08	0.453694	0.0796599	0.000311289	4.66473e-09	1.04828e-05	Low_grade_cartilage
ENSG00000187094	chr3_41971201_C_A_rs73073235	-293703	-293702	0.152091	74	80	4.05532e-08	0.453694	0.0796599	0.000311289	4.66473e-09	1.04828e-05	Low_grade_cartilage
ENSG00000187094	chr3_41971222_T_C_rs56332587	-293682	-293681	0.152091	74	80	4.05532e-08	0.453694	0.0796599	0.000311289	4.66473e-09	1.04828e-05	Low_grade_cartilage
ENSG00000187094	chr3_41971227_G_A_rs7373694	-293677	-293676	0.823194	84	93	1.74932e-06	-0.368182	0.0748706	0.000311289	4.66473e-09	1.04828e-05	Low_grade_cartilage
ENSG00000187094	chr3_41971289_C_G_rs58916656	-293615	-293614	0.152091	74	80	4.05532e-08	0.453694	0.0796599	0.000311289	4.66473e-09	1.04828e-05	Low_grade_cartilage
ENSG00000187094	chr3_41972358_A_G_rs9856633	-292546	-292545	0.823194	84	93	1.74932e-06	-0.368182	0.0748706	0.000311289	4.66473e-09	1.04828e-05	Low_grade_cartilage
ENSG00000187094	chr3_41972764_A_AAAAC_rs10630821;rs765041510;rs59263015	-292140	-292139	0.819392	86	95	1.10309e-06	-0.372581	0.0742575	0.000311289	4.66473e-09	1.04828e-05	Low_grade_cartilage
ENSG00000187094	chr3_41972833_G_C_rs73073238	-292071	-292070	0.152091	74	80	4.05532e-08	0.453694	0.0796599	0.000311289	4.66473e-09	1.04828e-05	Low_grade_cartilage
ENSG00000187094	chr3_41973105_G_C_rs73073239	-291799	-291798	0.144487	70	76	1.89061e-08	0.473186	0.0809676	0.000311289	4.66473e-09	1.04828e-05	Low_grade_cartilage
ENSG00000187094	chr3_41973618_C_T_rs13087502	-291286	-291285	0.830798	80	89	1.184e-06	-0.378609	0.0756886	0.000311289	4.66473e-09	1.04828e-05	Low_grade_cartilage
ENSG00000187094	chr3_41973843_G_A_rs73073242	-291061	-291060	0.144487	70	76	1.8906e-08	0.473186	0.0809676	0.000311289	4.66473e-09	1.04828e-05	Low_grade_cartilage
ENSG00000187094	chr3_41974654_T_C_rs115971784	-290250	-290249	0.144487	70	76	1.8906e-08	0.473186	0.0809676	0.000311289	4.66473e-09	1.04828e-05	Low_grade_cartilage
ENSG00000187094	chr3_41974725_C_T_rs12108064	-290179	-290178	0.165399	79	87	1.68856e-06	0.380666	0.0772881	0.000311289	4.66473e-09	1.04828e-05	Low_grade_cartilage
ENSG00000187094	chr3_41975067_G_T_rs73073250	-289837	-289836	0.144487	70	76	1.89061e-08	0.473186	0.0809676	0.000311289	4.66473e-09	1.04828e-05	Low_grade_cartilage
ENSG00000187094	chr3_41975399_C_T_rs73073252	-289505	-289504	0.165399	79	87	1.68856e-06	0.380666	0.0772881	0.000311289	4.66473e-09	1.04828e-05	Low_grade_cartilage
ENSG00000187094	chr3_41975754_A_G_rs115754309	-289150	-289149	0.146388	71	77	1.17875e-08	0.479448	0.0807838	0.000311289	4.66473e-09	1.04828e-05	Low_grade_cartilage
ENSG00000187094	chr3_41976045_T_A_rs13084436	-288859	-288858	0.830798	80	89	1.184e-06	-0.378609	0.0756886	0.000311289	4.66473e-09	1.04828e-05	Low_grade_cartilage
ENSG00000187094	chr3_41976142_T_C_rs17218866	-288762	-288761	0.144487	70	76	1.89061e-08	0.473186	0.0809676	0.000311289	4.66473e-09	1.04828e-05	Low_grade_cartilage
ENSG00000187094	chr3_41976328_A_T_rs6796078	-288576	-288575	0.830798	80	89	1.184e-06	-0.378609	0.0756886	0.000311289	4.66473e-09	1.04828e-05	Low_grade_cartilage
ENSG00000187094	chr3_41976402_G_A_rs73073258	-288502	-288501	0.144487	70	76	1.8906e-08	0.473186	0.0809676	0.000311289	4.66473e-09	1.04828e-05	Low_grade_cartilage
ENSG00000187094	chr3_41976741_T_A_rs6801339	-288163	-288162	0.830798	80	89	1.184e-06	-0.378609	0.0756886	0.000311289	4.66473e-09	1.04828e-05	Low_grade_cartilage
ENSG00000187094	chr3_41976951_G_T_rs73073262	-287953	-287952	0.144487	70	76	1.89061e-08	0.473186	0.0809676	0.000311289	4.66473e-09	1.04828e-05	Low_grade_cartilage
ENSG00000187094	chr3_41977174_C_A_rs73073263	-287730	-287729	0.144487	70	76	1.8906e-08	0.473186	0.0809676	0.000311289	4.66473e-09	1.04828e-05	Low_grade_cartilage
ENSG00000187094	chr3_41977900_C_T_rs17218936	-287004	-287003	0.144487	70	76	1.8906e-08	0.473186	0.0809676	0.000311289	4.66473e-09	1.04828e-05	Low_grade_cartilage
ENSG00000187094	chr3_41978073_C_T_rs7634985	-286831	-286830	0.830798	80	89	1.184e-06	-0.378609	0.0756886	0.000311289	4.66473e-09	1.04828e-05	Low_grade_cartilage
ENSG00000187094	chr3_41978901_T_C_rs147480110	-286003	-286002	0.144487	70	76	1.89061e-08	0.473186	0.0809676	0.000311289	4.66473e-09	1.04828e-05	Low_grade_cartilage
ENSG00000187094	chr3_41979481_T_G_rs7652369	-285423	-285422	0.1673	79	88	8.10697e-07	0.38648	0.0760291	0.000311289	4.66473e-09	1.04828e-05	Low_grade_cartilage
ENSG00000187094	chr3_41979624_A_G_rs73073266	-285280	-285279	0.144487	70	76	1.8906e-08	0.473186	0.0809676	0.000311289	4.66473e-09	1.04828e-05	Low_grade_cartilage
ENSG00000187094	chr3_41979671_A_T_rs73073267	-285233	-285232	0.144487	70	76	1.89061e-08	0.473186	0.0809676	0.000311289	4.66473e-09	1.04828e-05	Low_grade_cartilage
ENSG00000187094	chr3_41979911_C_A_rs73073268	-284993	-284992	0.144487	70	76	1.89061e-08	0.473186	0.0809676	0.000311289	4.66473e-09	1.04828e-05	Low_grade_cartilage
ENSG00000187094	chr3_41980216_T_C_rs1851149	-284688	-284687	0.825095	83	92	2.23795e-07	-0.397954	0.0743511	0.000311289	4.66473e-09	1.04828e-05	Low_grade_cartilage
ENSG00000187094	chr3_41980268_C_T_rs80120812	-284636	-284635	0.144487	70	76	1.8906e-08	0.473186	0.0809676	0.000311289	4.66473e-09	1.04828e-05	Low_grade_cartilage
ENSG00000187094	chr3_41980304_C_T_rs111788014	-284600	-284599	0.144487	70	76	1.89061e-08	0.473186	0.0809676	0.000311289	4.66473e-09	1.04828e-05	Low_grade_cartilage
ENSG00000187094	chr3_41980653_G_A_rs143283841	-284251	-284250	0.144487	70	76	1.89061e-08	0.473186	0.0809676	0.000311289	4.66473e-09	1.04828e-05	Low_grade_cartilage
ENSG00000187094	chr3_41980954_G_A_rs73073272	-283950	-283949	0.144487	70	76	1.8906e-08	0.473186	0.0809676	0.000311289	4.66473e-09	1.04828e-05	Low_grade_cartilage
ENSG00000187094	chr3_41981318_T_C_rs73073274	-283586	-283585	0.144487	70	76	1.8906e-08	0.473186	0.0809676	0.000311289	4.66473e-09	1.04828e-05	Low_grade_cartilage
ENSG00000187094	chr3_41982066_A_T_rs6798152	-282838	-282837	0.165399	79	87	1.68856e-06	0.380666	0.0772881	0.000311289	4.66473e-09	1.04828e-05	Low_grade_cartilage
ENSG00000187094	chr3_41982234_TA_T_rs148669966	-282670	-282669	0.144487	70	76	1.89061e-08	0.473186	0.0809676	0.000311289	4.66473e-09	1.04828e-05	Low_grade_cartilage
ENSG00000187094	chr3_41982294_A_G_rs79626430	-282610	-282609	0.144487	70	76	1.8906e-08	0.473186	0.0809676	0.000311289	4.66473e-09	1.04828e-05	Low_grade_cartilage
ENSG00000187094	chr3_41982550_TTTC_T_rs202245829	-282354	-282353	0.144487	70	76	1.8906e-08	0.473186	0.0809676	0.000311289	4.66473e-09	1.04828e-05	Low_grade_cartilage
ENSG00000187094	chr3_41982560_T_C_rs775940548	-282344	-282343	0.144487	70	76	1.89061e-08	0.473186	0.0809676	0.000311289	4.66473e-09	1.04828e-05	Low_grade_cartilage
ENSG00000187094	chr3_41982723_G_T_rs139462511	-282181	-282180	0.144487	70	76	1.89061e-08	0.473186	0.0809676	0.000311289	4.66473e-09	1.04828e-05	Low_grade_cartilage
ENSG00000187094	chr3_41982908_C_G_rs139586354	-281996	-281995	0.144487	70	76	1.8906e-08	0.473186	0.0809676	0.000311289	4.66473e-09	1.04828e-05	Low_grade_cartilage
ENSG00000187094	chr3_41983035_A_G_rs2683692	-281869	-281868	0.828897	81	90	4.39201e-06	-0.357841	0.0759152	0.000311289	4.66473e-09	1.04828e-05	Low_grade_cartilage
ENSG00000187094	chr3_41983305_A_C_rs112310714	-281599	-281598	0.144487	70	76	1.89061e-08	0.473186	0.0809676	0.000311289	4.66473e-09	1.04828e-05	Low_grade_cartilage
ENSG00000187094	chr3_41983379_A_G_rs145688285	-281525	-281524	0.144487	70	76	1.89061e-08	0.473186	0.0809676	0.000311289	4.66473e-09	1.04828e-05	Low_grade_cartilage
ENSG00000187094	chr3_41983388_C_T_rs112472624	-281516	-281515	0.144487	70	76	1.8906e-08	0.473186	0.0809676	0.000311289	4.66473e-09	1.04828e-05	Low_grade_cartilage
ENSG00000187094	chr3_41983408_G_A_rs113565471	-281496	-281495	0.144487	70	76	1.8906e-08	0.473186	0.0809676	0.000311289	4.66473e-09	1.04828e-05	Low_grade_cartilage
ENSG00000187094	chr3_41983458_G_C_rs148277669	-281446	-281445	0.144487	70	76	1.89061e-08	0.473186	0.0809676	0.000311289	4.66473e-09	1.04828e-05	Low_grade_cartilage
ENSG00000187094	chr3_41983465_C_T_rs181170812	-281439	-281438	0.144487	70	76	1.89061e-08	0.473186	0.0809676	0.000311289	4.66473e-09	1.04828e-05	Low_grade_cartilage
ENSG00000187094	chr3_41983491_G_A_rs145176532	-281413	-281412	0.144487	70	76	1.8906e-08	0.473186	0.0809676	0.000311289	4.66473e-09	1.04828e-05	Low_grade_cartilage
ENSG00000187094	chr3_41983862_G_A_rs73073276	-281042	-281041	0.144487	70	76	1.8906e-08	0.473186	0.0809676	0.000311289	4.66473e-09	1.04828e-05	Low_grade_cartilage
ENSG00000187094	chr3_41984087_G_A_rs78662667	-280817	-280816	0.144487	70	76	1.89061e-08	0.473186	0.0809676	0.000311289	4.66473e-09	1.04828e-05	Low_grade_cartilage
ENSG00000187094	chr3_41984280_T_C_rs73073280	-280624	-280623	0.144487	70	76	1.89061e-08	0.473186	0.0809676	0.000311289	4.66473e-09	1.04828e-05	Low_grade_cartilage
ENSG00000187094	chr3_41984447_T_C_rs794902	-280457	-280456	0.830798	80	89	1.184e-06	-0.378609	0.0756886	0.000311289	4.66473e-09	1.04828e-05	Low_grade_cartilage
ENSG00000187094	chr3_41984874_C_T_rs73073281	-280030	-280029	0.144487	70	76	1.8906e-08	0.473186	0.0809676	0.000311289	4.66473e-09	1.04828e-05	Low_grade_cartilage
ENSG00000187094	chr3_41985263_A_T_rs56008529	-279641	-279640	0.144487	70	76	1.89061e-08	0.473186	0.0809676	0.000311289	4.66473e-09	1.04828e-05	Low_grade_cartilage
ENSG00000187094	chr3_41985755_T_C_rs56865718	-279149	-279148	0.152091	70	80	3.78922e-08	0.432662	0.0757896	0.000311289	4.66473e-09	1.04828e-05	Low_grade_cartilage
ENSG00000187094	chr3_41985871_G_A_rs1087599	-279033	-279032	0.830798	80	89	1.184e-06	-0.378609	0.0756886	0.000311289	4.66473e-09	1.04828e-05	Low_grade_cartilage
ENSG00000187094	chr3_41985919_G_C_rs116717051	-278985	-278984	0.144487	70	76	1.89061e-08	0.473186	0.0809676	0.000311289	4.66473e-09	1.04828e-05	Low_grade_cartilage
ENSG00000187094	chr3_41986074_T_G_rs73073285	-278830	-278829	0.144487	70	76	1.89061e-08	0.473186	0.0809676	0.000311289	4.66473e-09	1.04828e-05	Low_grade_cartilage
ENSG00000187094	chr3_41986145_G_C_rs73073288	-278759	-278758	0.144487	70	76	1.8906e-08	0.473186	0.0809676	0.000311289	4.66473e-09	1.04828e-05	Low_grade_cartilage
ENSG00000187094	chr3_41986192_T_G_rs73073290	-278712	-278711	0.144487	70	76	1.8906e-08	0.473186	0.0809676	0.000311289	4.66473e-09	1.04828e-05	Low_grade_cartilage
ENSG00000187094	chr3_41986512_G_C_rs73073291	-278392	-278391	0.144487	70	76	1.89061e-08	0.473186	0.0809676	0.000311289	4.66473e-09	1.04828e-05	Low_grade_cartilage
ENSG00000187094	chr3_41986531_C_A_rs73073292	-278373	-278372	0.144487	70	76	1.89061e-08	0.473186	0.0809676	0.000311289	4.66473e-09	1.04828e-05	Low_grade_cartilage
ENSG00000187094	chr3_41986561_A_G_rs73073294	-278343	-278342	0.144487	70	76	1.8906e-08	0.473186	0.0809676	0.000311289	4.66473e-09	1.04828e-05	Low_grade_cartilage
ENSG00000187094	chr3_41986582_G_A_rs73073296	-278322	-278321	0.144487	70	76	1.8906e-08	0.473186	0.0809676	0.000311289	4.66473e-09	1.04828e-05	Low_grade_cartilage
ENSG00000187094	chr3_41986731_G_A_rs73830596	-278173	-278172	0.144487	70	76	1.89061e-08	0.473186	0.0809676	0.000311289	4.66473e-09	1.04828e-05	Low_grade_cartilage
ENSG00000187094	chr3_41986933_G_C_rs78402272	-277971	-277970	0.144487	70	76	1.89061e-08	0.473186	0.0809676	0.000311289	4.66473e-09	1.04828e-05	Low_grade_cartilage
ENSG00000187094	chr3_41987082_G_T_rs113496706	-277822	-277821	0.144487	70	76	1.8906e-08	0.473186	0.0809676	0.000311289	4.66473e-09	1.04828e-05	Low_grade_cartilage
ENSG00000187094	chr3_41987230_T_C_rs794899	-277674	-277673	0.830798	80	89	1.184e-06	-0.378609	0.0756886	0.000311289	4.66473e-09	1.04828e-05	Low_grade_cartilage
ENSG00000187094	chr3_41987285_T_C_rs73073301	-277619	-277618	0.144487	70	76	1.89061e-08	0.473186	0.0809676	0.000311289	4.66473e-09	1.04828e-05	Low_grade_cartilage
ENSG00000187094	chr3_41987860_A_C_rs61646756	-277044	-277043	0.144487	70	76	1.89061e-08	0.473186	0.0809676	0.000311289	4.66473e-09	1.04828e-05	Low_grade_cartilage
ENSG00000187094	chr3_41988343_T_C_rs17284933	-276561	-276560	0.144487	70	76	1.8906e-08	0.473186	0.0809676	0.000311289	4.66473e-09	1.04828e-05	Low_grade_cartilage
ENSG00000187094	chr3_41988387_T_C_rs73073302	-276517	-276516	0.144487	70	76	1.8906e-08	0.473186	0.0809676	0.000311289	4.66473e-09	1.04828e-05	Low_grade_cartilage
ENSG00000187094	chr3_41988537_G_A_rs113027442	-276367	-276366	0.144487	70	76	1.89061e-08	0.473186	0.0809676	0.000311289	4.66473e-09	1.04828e-05	Low_grade_cartilage
ENSG00000187094	chr3_41988586_G_A_rs150663080	-276318	-276317	0.144487	70	76	1.89061e-08	0.473186	0.0809676	0.000311289	4.66473e-09	1.04828e-05	Low_grade_cartilage
ENSG00000187094	chr3_41988757_C_A_rs79239400	-276147	-276146	0.144487	70	76	1.8906e-08	0.473186	0.0809676	0.000311289	4.66473e-09	1.04828e-05	Low_grade_cartilage
ENSG00000187094	chr3_41988900_G_A_rs73075204	-276004	-276003	0.144487	70	76	1.8906e-08	0.473186	0.0809676	0.000311289	4.66473e-09	1.04828e-05	Low_grade_cartilage
ENSG00000187094	chr3_41990130_T_C_rs115135603	-274774	-274773	0.144487	70	76	1.89061e-08	0.473186	0.0809676	0.000311289	4.66473e-09	1.04828e-05	Low_grade_cartilage
ENSG00000187094	chr3_41990373_T_C_rs794897	-274531	-274530	0.830798	80	89	1.184e-06	-0.378609	0.0756886	0.000311289	4.66473e-09	1.04828e-05	Low_grade_cartilage
ENSG00000187094	chr3_41990402_G_A_rs75308766	-274502	-274501	0.144487	70	76	1.8906e-08	0.473186	0.0809676	0.000311289	4.66473e-09	1.04828e-05	Low_grade_cartilage
ENSG00000187094	chr3_41990410_C_T_rs794896	-274494	-274493	0.830798	80	89	1.184e-06	-0.378609	0.0756886	0.000311289	4.66473e-09	1.04828e-05	Low_grade_cartilage
ENSG00000187094	chr3_41990482_A_C_rs794895	-274422	-274421	0.830798	80	89	1.184e-06	-0.378609	0.0756886	0.000311289	4.66473e-09	1.04828e-05	Low_grade_cartilage
ENSG00000187094	chr3_41990991_C_T_rs794894	-273913	-273912	0.830798	80	89	1.184e-06	-0.378609	0.0756886	0.000311289	4.66473e-09	1.04828e-05	Low_grade_cartilage
ENSG00000187094	chr3_41991019_C_T_rs61182696	-273885	-273884	0.144487	70	76	1.8906e-08	0.473186	0.0809676	0.000311289	4.66473e-09	1.04828e-05	Low_grade_cartilage
ENSG00000187094	chr3_41991932_G_T_rs73075211	-272972	-272971	0.144487	70	76	1.8906e-08	0.473186	0.0809676	0.000311289	4.66473e-09	1.04828e-05	Low_grade_cartilage
ENSG00000187094	chr3_41991945_T_C_rs75047809	-272959	-272958	0.144487	70	76	1.89061e-08	0.473186	0.0809676	0.000311289	4.66473e-09	1.04828e-05	Low_grade_cartilage
ENSG00000187094	chr3_41992153_A_G_rs76127736	-272751	-272750	0.144487	70	76	1.89061e-08	0.473186	0.0809676	0.000311289	4.66473e-09	1.04828e-05	Low_grade_cartilage
ENSG00000187094	chr3_41992515_C_T_rs11926737	-272389	-272388	0.830798	80	89	1.184e-06	-0.378609	0.0756886	0.000311289	4.66473e-09	1.04828e-05	Low_grade_cartilage
ENSG00000187094	chr3_41993238_C_T_rs794905	-271666	-271665	0.830798	80	89	1.184e-06	-0.378609	0.0756886	0.000311289	4.66473e-09	1.04828e-05	Low_grade_cartilage
ENSG00000187094	chr3_41993665_G_A_rs794904	-271239	-271238	0.830798	80	89	1.184e-06	-0.378609	0.0756886	0.000311289	4.66473e-09	1.04828e-05	Low_grade_cartilage
ENSG00000187094	chr3_41995325_C_CT_rs147205358	-269579	-269578	0.144487	70	76	1.89061e-08	0.473186	0.0809676	0.000311289	4.66473e-09	1.04828e-05	Low_grade_cartilage
ENSG00000187094	chr3_41996388_T_C_rs77014899	-268516	-268515	0.165399	79	87	1.68857e-06	0.380666	0.0772881	0.000311289	4.66473e-09	1.04828e-05	Low_grade_cartilage
ENSG00000187094	chr3_41996937_A_C_rs73075219	-267967	-267966	0.144487	70	76	1.89061e-08	0.473186	0.0809676	0.000311289	4.66473e-09	1.04828e-05	Low_grade_cartilage
ENSG00000187094	chr3_41997350_C_G_rs57945879	-267554	-267553	0.144487	70	76	1.89061e-08	0.473186	0.0809676	0.000311289	4.66473e-09	1.04828e-05	Low_grade_cartilage
ENSG00000187094	chr3_41998678_CA_C_rs5848615;rs397989328	-266226	-266225	0.830798	80	89	1.184e-06	-0.378609	0.0756886	0.000311289	4.66473e-09	1.04828e-05	Low_grade_cartilage
ENSG00000187094	chr3_42001222_C_T_rs73828505	-263682	-263681	0.165399	79	87	1.68856e-06	0.380666	0.0772881	0.000311289	4.66473e-09	1.04828e-05	Low_grade_cartilage
ENSG00000187094	chr3_42002017_T_G_rs7629767	-262887	-262886	0.165399	79	87	1.68856e-06	0.380666	0.0772881	0.000311289	4.66473e-09	1.04828e-05	Low_grade_cartilage
ENSG00000187094	chr3_42002794_T_G_rs60525434	-262110	-262109	0.165399	79	87	1.68856e-06	0.380666	0.0772881	0.000311289	4.66473e-09	1.04828e-05	Low_grade_cartilage
ENSG00000187094	chr3_42003172_C_T_rs75687617	-261732	-261731	0.144487	70	76	1.89061e-08	0.473186	0.0809676	0.000311289	4.66473e-09	1.04828e-05	Low_grade_cartilage
ENSG00000187094	chr3_42003762_C_T_rs150070926	-261142	-261141	0.144487	70	76	1.8906e-08	0.473186	0.0809676	0.000311289	4.66473e-09	1.04828e-05	Low_grade_cartilage
ENSG00000187094	chr3_42003811_G_A_rs113956045	-261093	-261092	0.144487	70	76	1.8906e-08	0.473186	0.0809676	0.000311289	4.66473e-09	1.04828e-05	Low_grade_cartilage
ENSG00000187094	chr3_42005288_T_G_rs56212772	-259616	-259615	0.165399	79	87	1.68856e-06	0.380666	0.0772881	0.000311289	4.66473e-09	1.04828e-05	Low_grade_cartilage
ENSG00000187094	chr3_42008137_T_G_rs73075228	-256767	-256766	0.146388	71	77	5.08948e-09	0.487895	0.0800595	0.000311289	4.66473e-09	1.04828e-05	Low_grade_cartilage
ENSG00000187094	chr3_42009132_C_T_rs113712591	-255772	-255771	0.144487	70	76	1.8906e-08	0.473186	0.0809676	0.000311289	4.66473e-09	1.04828e-05	Low_grade_cartilage
ENSG00000187094	chr3_42010202_T_C_rs73075231	-254702	-254701	0.144487	70	76	1.89061e-08	0.473186	0.0809676	0.000311289	4.66473e-09	1.04828e-05	Low_grade_cartilage
ENSG00000187094	chr3_42010309_G_A_rs73075234	-254595	-254594	0.165399	79	87	1.68856e-06	0.380666	0.0772881	0.000311289	4.66473e-09	1.04828e-05	Low_grade_cartilage
ENSG00000187094	chr3_42010344_T_C_rs12635286	-254560	-254559	0.165399	79	87	1.68857e-06	0.380666	0.0772881	0.000311289	4.66473e-09	1.04828e-05	Low_grade_cartilage
ENSG00000187094	chr3_42010460_G_C_rs17219090	-254444	-254443	0.165399	79	87	1.68856e-06	0.380666	0.0772881	0.000311289	4.66473e-09	1.04828e-05	Low_grade_cartilage
ENSG00000187094	chr3_42011440_G_T_rs794892	-253464	-253463	0.830798	80	89	1.184e-06	-0.378609	0.0756886	0.000311289	4.66473e-09	1.04828e-05	Low_grade_cartilage
ENSG00000187094	chr3_42012407_G_A_rs704964	-252497	-252496	0.830798	80	89	1.184e-06	-0.378609	0.0756886	0.000311289	4.66473e-09	1.04828e-05	Low_grade_cartilage
ENSG00000187094	chr3_42013418_C_A_rs112912733	-251486	-251485	0.117871	57	62	5.70959e-07	0.447562	0.0867776	0.000311289	4.66473e-09	1.04828e-05	Low_grade_cartilage
ENSG00000187094	chr3_42015609_G_A_rs939561	-249295	-249294	0.823194	83	93	6.94564e-07	-0.379792	0.0742338	0.000311289	4.66473e-09	1.04828e-05	Low_grade_cartilage
ENSG00000187094	chr3_42016553_C_T_rs73075241	-248351	-248350	0.148289	72	78	7.60246e-09	0.486106	0.0807696	0.000311289	4.66473e-09	1.04828e-05	Low_grade_cartilage
ENSG00000187094	chr3_42017102_C_T_rs115702638	-247802	-247801	0.173004	82	91	9.52053e-07	0.382994	0.0758554	0.000311289	4.66473e-09	1.04828e-05	Low_grade_cartilage
ENSG00000187094	chr3_42018743_C_T_rs7652506	-246161	-246160	0.173004	82	91	9.52053e-07	0.382994	0.0758554	0.000311289	4.66473e-09	1.04828e-05	Low_grade_cartilage
ENSG00000187094	chr3_42018910_T_C_rs12152489	-245994	-245993	0.148289	72	78	7.60248e-09	0.486106	0.0807696	0.000311289	4.66473e-09	1.04828e-05	Low_grade_cartilage
ENSG00000187094	chr3_42020114_A_G_rs56994465	-244790	-244789	0.173004	82	91	9.52051e-07	0.382994	0.0758553	0.000311289	4.66473e-09	1.04828e-05	Low_grade_cartilage
ENSG00000187094	chr3_42020847_G_T_rs794890	-244057	-244056	0.823194	83	93	6.94564e-07	-0.379792	0.0742338	0.000311289	4.66473e-09	1.04828e-05	Low_grade_cartilage
ENSG00000187094	chr3_42022242_A_G_rs73075250	-242662	-242661	0.173004	82	91	9.52053e-07	0.382994	0.0758554	0.000311289	4.66473e-09	1.04828e-05	Low_grade_cartilage
ENSG00000187094	chr3_42023513_G_A_rs809930	-241391	-241390	0.825095	82	92	3.29168e-07	-0.390165	0.0739967	0.000311289	4.66473e-09	1.04828e-05	Low_grade_cartilage
ENSG00000187094	chr3_42031202_A_AT_rs66480023	-233702	-233701	0.0893536	44	47	0.00030298	0.369778	0.100669	0.000311289	4.66473e-09	1.04828e-05	Low_grade_cartilage
ENSG00000187094	chr3_42031364_A_G_rs111834569	-233540	-233539	0.0893536	44	47	0.00030298	0.369778	0.100669	0.000311289	4.66473e-09	1.04828e-05	Low_grade_cartilage
ENSG00000187094	chr3_42042935_T_A_rs9850297	-221969	-221968	0.0893536	44	47	0.00030298	0.369778	0.100669	0.000311289	4.66473e-09	1.04828e-05	Low_grade_cartilage
ENSG00000187094	chr3_42044419_C_T_rs9836323	-220485	-220484	0.0893536	44	47	0.00030298	0.369778	0.100669	0.000311289	4.66473e-09	1.04828e-05	Low_grade_cartilage
ENSG00000187094	chr3_42045080_G_A_rs73828516	-219824	-219823	0.0893536	44	47	0.00030298	0.369778	0.100669	0.000311289	4.66473e-09	1.04828e-05	Low_grade_cartilage
ENSG00000187094	chr3_42045470_G_A_rs9842053	-219434	-219433	0.0893536	44	47	0.00030298	0.369778	0.100669	0.000311289	4.66473e-09	1.04828e-05	Low_grade_cartilage
ENSG00000187094	chr3_42047183_C_T_rs61474116	-217721	-217720	0.0893536	44	47	0.00030298	0.369778	0.100669	0.000311289	4.66473e-09	1.04828e-05	Low_grade_cartilage
ENSG00000187094	chr3_42047874_A_G_rs9815291	-217030	-217029	0.0893536	44	47	0.00030298	0.369778	0.100669	0.000311289	4.66473e-09	1.04828e-05	Low_grade_cartilage
ENSG00000187094	chr3_42051963_C_T_rs28759206	-212941	-212940	0.0893536	44	47	0.00030298	0.369778	0.100669	0.000311289	4.66473e-09	1.04828e-05	Low_grade_cartilage
ENSG00000187094	chr3_42057727_C_T_rs28514872	-207177	-207176	0.0893536	44	47	0.00030298	0.369778	0.100669	0.000311289	4.66473e-09	1.04828e-05	Low_grade_cartilage
ENSG00000187094	chr3_42093508_C_G_rs113494527	-171396	-171395	0.0741445	37	39	0.000225196	0.41489	0.110544	0.000311289	4.66473e-09	1.04828e-05	Low_grade_cartilage
ENSG00000187094	chr3_42104027_C_T_rs112406027	-160877	-160876	0.0741445	37	39	0.000225196	0.41489	0.110544	0.000311289	4.66473e-09	1.04828e-05	Low_grade_cartilage
ENSG00000187094	chr3_42119580_G_A_rs11706587	-145324	-145323	0.0741445	36	39	0.000234829	0.39821	0.106418	0.000311289	4.66473e-09	1.04828e-05	Low_grade_cartilage
ENSG00000187094	chr3_42121282_C_T_rs11708605	-143622	-143621	0.0760456	37	40	0.00030947	0.387783	0.105736	0.000311289	4.66473e-09	1.04828e-05	Low_grade_cartilage
ENSG00000187094	chr3_42122746_G_A_rs61666600	-142158	-142157	0.0760456	37	40	0.00030947	0.387783	0.105736	0.000311289	4.66473e-09	1.04828e-05	Low_grade_cartilage
ENSG00000187094	chr3_42125194_TA_T_rs35828517	-139710	-139709	0.0760456	37	40	0.00030947	0.387783	0.105736	0.000311289	4.66473e-09	1.04828e-05	Low_grade_cartilage
ENSG00000187094	chr3_42127199_C_T_rs73828565	-137705	-137704	0.0760456	37	40	0.00030947	0.387783	0.105736	0.000311289	4.66473e-09	1.04828e-05	Low_grade_cartilage
ENSG00000187094	chr3_42127900_C_T_rs114149261	-137004	-137003	0.0760456	37	40	0.00030947	0.387783	0.105736	0.000311289	4.66473e-09	1.04828e-05	Low_grade_cartilage
ENSG00000187094	chr3_42129173_G_A_rs11711576	-135731	-135730	0.0760456	37	40	0.00030947	0.387783	0.105736	0.000311289	4.66473e-09	1.04828e-05	Low_grade_cartilage
ENSG00000187094	chr3_42131044_G_A_rs73828569	-133860	-133859	0.0760456	37	40	0.00030947	0.387783	0.105736	0.000311289	4.66473e-09	1.04828e-05	Low_grade_cartilage
ENSG00000187094	chr3_42131609_T_C_rs576827745	-133295	-133294	0.0760456	37	40	0.00030947	0.387783	0.105736	0.000311289	4.66473e-09	1.04828e-05	Low_grade_cartilage
ENSG00000187094	chr3_42133515_C_T_rs11720471	-131389	-131388	0.0760456	37	40	0.00030947	0.387783	0.105736	0.000311289	4.66473e-09	1.04828e-05	Low_grade_cartilage
ENSG00000187094	chr3_42134221_C_T_rs113630079	-130683	-130682	0.0779468	37	41	0.000115274	0.402403	0.102419	0.000311289	4.66473e-09	1.04828e-05	Low_grade_cartilage
ENSG00000187094	chr3_42134403_G_A_rs141441726	-130501	-130500	0.0760456	37	40	0.00030947	0.387783	0.105736	0.000311289	4.66473e-09	1.04828e-05	Low_grade_cartilage
ENSG00000187094	chr3_42134487_C_T_rs112740014	-130417	-130416	0.0760456	37	40	0.00030947	0.387783	0.105736	0.000311289	4.66473e-09	1.04828e-05	Low_grade_cartilage
ENSG00000187094	chr3_42135998_C_T_rs79562303	-128906	-128905	0.0760456	37	40	0.00030947	0.387783	0.105736	0.000311289	4.66473e-09	1.04828e-05	Low_grade_cartilage
ENSG00000187094	chr3_42138187_T_C_rs11129941	-126717	-126716	0.0760456	37	40	0.00030947	0.387783	0.105736	0.000311289	4.66473e-09	1.04828e-05	Low_grade_cartilage
ENSG00000187094	chr3_42138745_C_G_rs113540515	-126159	-126158	0.0760456	37	40	0.00030947	0.387783	0.105736	0.000311289	4.66473e-09	1.04828e-05	Low_grade_cartilage
ENSG00000187094	chr3_42139201_A_T_rs77057253	-125703	-125702	0.0760456	37	40	0.00030947	0.387783	0.105736	0.000311289	4.66473e-09	1.04828e-05	Low_grade_cartilage
ENSG00000187094	chr3_42142071_G_A_rs113397734	-122833	-122832	0.0760456	37	40	0.00030947	0.387783	0.105736	0.000311289	4.66473e-09	1.04828e-05	Low_grade_cartilage
ENSG00000187094	chr3_43155309_T_G_rs4589902	890405	890406	0.142586	71	75	8.92788e-05	0.334118	0.0836443	0.000311289	4.66473e-09	1.04828e-05	Low_grade_cartilage
ENSG00000273328	chr3_42831098_G_A_rs7433284	21625	21626	0.36692	160	193	0.000240516	-0.262935	0.0703874	0.000288174	4.71767e-05	0.0331156	Low_grade_cartilage
ENSG00000273328	chr3_42835231_G_C_rs13094956	25758	25759	0.391635	165	206	5.242e-05	-0.281053	0.0680767	0.000288174	4.71767e-05	0.0331156	Low_grade_cartilage
ENSG00000273328	chr3_42835237_C_T_rs9878145	25764	25765	0.389734	164	205	4.71766e-05	-0.28119	0.0676816	0.000288174	4.71767e-05	0.0331156	Low_grade_cartilage
ENSG00000273328	chr3_42835238_A_G_rs9840276	25765	25766	0.389734	164	205	4.71766e-05	-0.28119	0.0676816	0.000288174	4.71767e-05	0.0331156	Low_grade_cartilage
ENSG00000273328	chr3_42835249_C_T_rs4683339	25776	25777	0.389734	165	205	5.73868e-05	-0.280029	0.0682009	0.000288174	4.71767e-05	0.0331156	Low_grade_cartilage
ENSG00000273328	chr3_42835921_A_G_rs4682862	26448	26449	0.391635	165	206	5.242e-05	-0.281053	0.0680767	0.000288174	4.71767e-05	0.0331156	Low_grade_cartilage
ENSG00000273328	chr3_42836219_A_G_rs4682863	26746	26747	0.391635	165	206	5.242e-05	-0.281053	0.0680767	0.000288174	4.71767e-05	0.0331156	Low_grade_cartilage
ENSG00000273328	chr3_42838535_GACTGACCAT_G_rs72420907;rs375405765	29062	29063	0.195817	91	103	0.000111197	0.321931	0.0817443	0.000288174	4.71767e-05	0.0331156	Low_grade_cartilage
ENSG00000273328	chr3_42849239_T_C_rs11129979	39766	39767	0.391635	165	206	5.242e-05	-0.281053	0.0680767	0.000288174	4.71767e-05	0.0331156	Low_grade_cartilage
ENSG00000273328	chr3_42872118_T_C_rs10865925	62645	62646	0.321293	143	169	0.000227607	-0.264165	0.0704379	0.000288174	4.71767e-05	0.0331156	Low_grade_cartilage
ENSG00000273328	chr3_42873384_G_T_rs2888271	63911	63912	0.323194	143	170	0.000215519	-0.264172	0.0701672	0.000288174	4.71767e-05	0.0331156	Low_grade_cartilage
ENSG00000273328	chr3_42873385_C_G_rs2888272	63912	63913	0.323194	143	170	0.000215519	-0.264172	0.0701672	0.000288174	4.71767e-05	0.0331156	Low_grade_cartilage
ENSG00000273328	chr3_42873893_T_C_rs6782601	64420	64421	0.19962	93	105	0.000128799	0.322909	0.0827913	0.000288174	4.71767e-05	0.0331156	Low_grade_cartilage
ENSG00000273328	chr3_42879157_G_A_rs60789149	69684	69685	0.19962	93	105	0.000128799	0.322909	0.0827913	0.000288174	4.71767e-05	0.0331156	Low_grade_cartilage
ENSG00000283706	chr3_46664574_A_T_rs6800372	-53296	-53295	0.0874525	42	46	9.53806e-05	0.434598	0.10926	0.000497359	2.04014e-06	0.00183548	Low_grade_cartilage
ENSG00000283706	chr3_46664575_G_A_rs6762662	-53295	-53294	0.0874525	42	46	9.53805e-05	0.434598	0.10926	0.000497359	2.04014e-06	0.00183548	Low_grade_cartilage
ENSG00000283706	chr3_46667614_G_A_rs79817367	-50256	-50255	0.0874525	42	46	9.53805e-05	0.434598	0.10926	0.000497359	2.04014e-06	0.00183548	Low_grade_cartilage
ENSG00000283706	chr3_46728304_C_T_rs61038123	10434	10435	0.129278	64	68	0.000454519	0.353322	0.0992002	0.000497359	2.04014e-06	0.00183548	Low_grade_cartilage
ENSG00000283706	chr3_46729394_C_T_rs73063682	11524	11525	0.127376	63	67	0.00040335	0.355995	0.0990299	0.000497359	2.04014e-06	0.00183548	Low_grade_cartilage
ENSG00000283706	chr3_46730129_T_C_rs7632771	12259	12260	0.127376	63	67	0.00040335	0.355995	0.0990299	0.000497359	2.04014e-06	0.00183548	Low_grade_cartilage
ENSG00000283706	chr3_46731388_C_T_rs7428736	13518	13519	0.127376	63	67	0.00040335	0.355995	0.0990299	0.000497359	2.04014e-06	0.00183548	Low_grade_cartilage
ENSG00000283706	chr3_46731670_C_T_rs7428787	13800	13801	0.127376	63	67	0.00040335	0.355995	0.0990299	0.000497359	2.04014e-06	0.00183548	Low_grade_cartilage
ENSG00000283706	chr3_46732020_G_T_rs59637204	14150	14151	0.127376	63	67	0.00040335	0.355995	0.0990299	0.000497359	2.04014e-06	0.00183548	Low_grade_cartilage
ENSG00000283706	chr3_46732392_C_A_rs113174095	14522	14523	0.127376	63	67	0.00040335	0.355995	0.0990299	0.000497359	2.04014e-06	0.00183548	Low_grade_cartilage
ENSG00000283706	chr3_46732747_C_CAG_rs56946116;rs397942579	14877	14878	0.127376	63	67	0.00040335	0.355995	0.0990299	0.000497359	2.04014e-06	0.00183548	Low_grade_cartilage
ENSG00000283706	chr3_46733187_G_A_rs73063688	15317	15318	0.127376	63	67	0.00040335	0.355995	0.0990299	0.000497359	2.04014e-06	0.00183548	Low_grade_cartilage
ENSG00000283706	chr3_46733286_A_G_rs7639979	15416	15417	0.127376	63	67	0.00040335	0.355995	0.0990299	0.000497359	2.04014e-06	0.00183548	Low_grade_cartilage
ENSG00000283706	chr3_46733832_A_G_rs12489661	15962	15963	0.127376	63	67	0.00040335	0.355995	0.0990299	0.000497359	2.04014e-06	0.00183548	Low_grade_cartilage
ENSG00000283706	chr3_46733893_A_G_rs12489663	16023	16024	0.127376	63	67	0.00040335	0.355995	0.0990299	0.000497359	2.04014e-06	0.00183548	Low_grade_cartilage
ENSG00000283706	chr3_46733920_G_A_rs12496832	16050	16051	0.127376	63	67	0.00040335	0.355995	0.0990299	0.000497359	2.04014e-06	0.00183548	Low_grade_cartilage
ENSG00000283706	chr3_46734118_A_G_rs68175547	16248	16249	0.127376	63	67	0.00040335	0.355995	0.0990299	0.000497359	2.04014e-06	0.00183548	Low_grade_cartilage
ENSG00000283706	chr3_46734458_G_T_rs56208931	16588	16589	0.127376	63	67	0.00040335	0.355995	0.0990299	0.000497359	2.04014e-06	0.00183548	Low_grade_cartilage
ENSG00000283706	chr3_46734662_C_T_rs113877206	16792	16793	0.127376	63	67	0.00040335	0.355995	0.0990299	0.000497359	2.04014e-06	0.00183548	Low_grade_cartilage
ENSG00000283706	chr3_46734847_T_C_rs56752770	16977	16978	0.127376	63	67	0.00040335	0.355995	0.0990299	0.000497359	2.04014e-06	0.00183548	Low_grade_cartilage
ENSG00000283706	chr3_46740227_T_C_rs6803880	22357	22358	0.127376	63	67	0.000384251	0.364947	0.101144	0.000497359	2.04014e-06	0.00183548	Low_grade_cartilage
ENSG00000283706	chr3_46740544_C_G_rs6789181	22674	22675	0.127376	63	67	0.000384251	0.364947	0.101144	0.000497359	2.04014e-06	0.00183548	Low_grade_cartilage
ENSG00000283706	chr3_46740665_G_A_rs6764144	22795	22796	0.127376	63	67	0.000384251	0.364947	0.101144	0.000497359	2.04014e-06	0.00183548	Low_grade_cartilage
ENSG00000283706	chr3_46740786_A_G_rs6801979	22916	22917	0.127376	63	67	0.000384251	0.364947	0.101144	0.000497359	2.04014e-06	0.00183548	Low_grade_cartilage
ENSG00000283706	chr3_46741636_C_T_rs60461823	23766	23767	0.127376	63	67	0.000384251	0.364947	0.101144	0.000497359	2.04014e-06	0.00183548	Low_grade_cartilage
ENSG00000283706	chr3_46741739_T_C_rs6807680	23869	23870	0.127376	63	67	0.000384251	0.364947	0.101144	0.000497359	2.04014e-06	0.00183548	Low_grade_cartilage
ENSG00000283706	chr3_46741757_A_C_rs6805152	23887	23888	0.127376	63	67	0.000384251	0.364947	0.101144	0.000497359	2.04014e-06	0.00183548	Low_grade_cartilage
ENSG00000283706	chr3_46741942_T_C_rs6810260	24072	24073	0.127376	63	67	0.000384251	0.364947	0.101144	0.000497359	2.04014e-06	0.00183548	Low_grade_cartilage
ENSG00000283706	chr3_46742066_C_T_rs60294661	24196	24197	0.127376	63	67	0.000384251	0.364947	0.101144	0.000497359	2.04014e-06	0.00183548	Low_grade_cartilage
ENSG00000283706	chr3_46742139_A_G_rs59828146	24269	24270	0.127376	63	67	0.000384251	0.364947	0.101144	0.000497359	2.04014e-06	0.00183548	Low_grade_cartilage
ENSG00000283706	chr3_46742147_T_C_rs59721087	24277	24278	0.127376	63	67	0.000384251	0.364947	0.101144	0.000497359	2.04014e-06	0.00183548	Low_grade_cartilage
ENSG00000283706	chr3_46742174_C_CCCAAGG_rs112576071;rs60394190	24304	24305	0.127376	63	67	0.000384251	0.364947	0.101144	0.000497359	2.04014e-06	0.00183548	Low_grade_cartilage
ENSG00000283706	chr3_46742267_T_G_rs57661142	24397	24398	0.127376	63	67	0.000384251	0.364947	0.101144	0.000497359	2.04014e-06	0.00183548	Low_grade_cartilage
ENSG00000283706	chr3_46742469_T_C_rs58830807	24599	24600	0.127376	63	67	0.000384251	0.364947	0.101144	0.000497359	2.04014e-06	0.00183548	Low_grade_cartilage
ENSG00000283706	chr3_46742643_T_C_rs58263848	24773	24774	0.127376	63	67	0.000384251	0.364947	0.101144	0.000497359	2.04014e-06	0.00183548	Low_grade_cartilage
ENSG00000283706	chr3_46742731_T_C_rs59804016	24861	24862	0.127376	63	67	0.000384251	0.364947	0.101144	0.000497359	2.04014e-06	0.00183548	Low_grade_cartilage
ENSG00000283706	chr3_46742828_G_A_rs60223148	24958	24959	0.127376	63	67	0.000384251	0.364947	0.101144	0.000497359	2.04014e-06	0.00183548	Low_grade_cartilage
ENSG00000283706	chr3_46742839_G_A_rs59859985	24969	24970	0.127376	63	67	0.000384251	0.364947	0.101144	0.000497359	2.04014e-06	0.00183548	Low_grade_cartilage
ENSG00000283706	chr3_46742862_A_G_rs61298367	24992	24993	0.127376	63	67	0.000384251	0.364947	0.101144	0.000497359	2.04014e-06	0.00183548	Low_grade_cartilage
ENSG00000283706	chr3_46742977_G_A_rs58943210	25107	25108	0.127376	63	67	0.000384251	0.364947	0.101144	0.000497359	2.04014e-06	0.00183548	Low_grade_cartilage
ENSG00000283706	chr3_46743090_G_A_rs62246251	25220	25221	0.127376	63	67	0.000384251	0.364947	0.101144	0.000497359	2.04014e-06	0.00183548	Low_grade_cartilage
ENSG00000283706	chr3_46743641_G_A_rs4075011	25771	25772	0.127376	63	67	0.000384251	0.364947	0.101144	0.000497359	2.04014e-06	0.00183548	Low_grade_cartilage
ENSG00000283706	chr3_46743865_T_C_rs4075012	25995	25996	0.129278	64	68	0.000453565	0.359855	0.101018	0.000497359	2.04014e-06	0.00183548	Low_grade_cartilage
ENSG00000283706	chr3_46744963_A_G_rs62246253	27093	27094	0.129278	64	68	0.000453565	0.359855	0.101018	0.000497359	2.04014e-06	0.00183548	Low_grade_cartilage
ENSG00000283706	chr3_46750814_A_G_rs60169344	32944	32945	0.131179	64	69	0.000350695	0.35775	0.0984639	0.000497359	2.04014e-06	0.00183548	Low_grade_cartilage
ENSG00000283706	chr3_46751034_C_A_rs56084632	33164	33165	0.131179	64	69	0.000350694	0.35775	0.0984639	0.000497359	2.04014e-06	0.00183548	Low_grade_cartilage
ENSG00000283706	chr3_46752919_A_G_rs58245995	35049	35050	0.131179	64	69	0.000350695	0.35775	0.0984639	0.000497359	2.04014e-06	0.00183548	Low_grade_cartilage
ENSG00000283706	chr3_46753255_A_T_rs57268847	35385	35386	0.131179	64	69	0.000350695	0.35775	0.0984639	0.000497359	2.04014e-06	0.00183548	Low_grade_cartilage
ENSG00000283706	chr3_46753572_C_T_rs61153905	35702	35703	0.131179	64	69	0.000350695	0.35775	0.0984639	0.000497359	2.04014e-06	0.00183548	Low_grade_cartilage
ENSG00000283706	chr3_46753747_T_C_rs58738330	35877	35878	0.131179	64	69	0.000350694	0.35775	0.0984639	0.000497359	2.04014e-06	0.00183548	Low_grade_cartilage
ENSG00000283706	chr3_46811189_A_G_rs7647507	93319	93320	0.095057	47	50	6.07665e-06	0.505129	0.108859	0.000497359	2.04014e-06	0.00183548	Low_grade_cartilage
ENSG00000283706	chr3_46815666_T_C_rs113751780	97796	97797	0.0703422	34	37	2.04014e-06	0.599611	0.122772	0.000497359	2.04014e-06	0.00183548	Low_grade_cartilage
ENSG00000283706	chr3_46880775_C_CAGA_rs10662038	162905	162906	0.0741445	36	39	0.000281319	0.460389	0.124654	0.000497359	2.04014e-06	0.00183548	Low_grade_cartilage
ENSG00000284672	chr3_45874730_C_T_rs12639224	-937829	-937828	0.247148	117	130	0.000431792	-0.298531	0.0834829	0.000519451	1.51949e-09	3.61355e-06	Low_grade_cartilage
ENSG00000284672	chr3_46035898_T_C_rs2088693	-776661	-776660	0.11597	56	61	0.000319403	-0.37864	0.103486	0.000519451	1.51949e-09	3.61355e-06	Low_grade_cartilage
ENSG00000284672	chr3_46036800_C_T_rs58552652	-775759	-775758	0.11597	56	61	0.000319403	-0.37864	0.103486	0.000519451	1.51949e-09	3.61355e-06	Low_grade_cartilage
ENSG00000284672	chr3_46038379_A_G_rs13087776	-774180	-774179	0.11597	56	61	0.000319403	-0.37864	0.103486	0.000519451	1.51949e-09	3.61355e-06	Low_grade_cartilage
ENSG00000284672	chr3_46038532_A_T_rs13088143	-774027	-774026	0.11597	56	61	0.000319403	-0.37864	0.103486	0.000519451	1.51949e-09	3.61355e-06	Low_grade_cartilage
ENSG00000284672	chr3_46038684_T_A_rs13068410	-773875	-773874	0.11597	56	61	0.000319403	-0.37864	0.103486	0.000519451	1.51949e-09	3.61355e-06	Low_grade_cartilage
ENSG00000284672	chr3_46039616_A_T_rs34805664	-772943	-772942	0.117871	57	62	0.000102461	-0.404899	0.102265	0.000519451	1.51949e-09	3.61355e-06	Low_grade_cartilage
ENSG00000284672	chr3_46039841_T_C_rs35028116	-772718	-772717	0.11597	56	61	0.000319403	-0.37864	0.103486	0.000519451	1.51949e-09	3.61355e-06	Low_grade_cartilage
ENSG00000284672	chr3_46040215_C_T_rs34610609	-772344	-772343	0.11597	56	61	0.000319403	-0.37864	0.103486	0.000519451	1.51949e-09	3.61355e-06	Low_grade_cartilage
ENSG00000284672	chr3_46040683_C_CTG_rs142722130	-771876	-771875	0.11597	56	61	0.000319403	-0.37864	0.103486	0.000519451	1.51949e-09	3.61355e-06	Low_grade_cartilage
ENSG00000284672	chr3_46040829_A_AATTGTGCC_rs146279012	-771730	-771729	0.11597	56	61	0.000319403	-0.37864	0.103486	0.000519451	1.51949e-09	3.61355e-06	Low_grade_cartilage
ENSG00000284672	chr3_46041709_T_G_rs13086534	-770850	-770849	0.11597	56	61	0.000319403	-0.37864	0.103486	0.000519451	1.51949e-09	3.61355e-06	Low_grade_cartilage
ENSG00000284672	chr3_46041865_G_C_rs13064632	-770694	-770693	0.11597	56	61	0.000319403	-0.37864	0.103486	0.000519451	1.51949e-09	3.61355e-06	Low_grade_cartilage
ENSG00000284672	chr3_46042142_G_A_rs34254987	-770417	-770416	0.11597	56	61	0.000319403	-0.37864	0.103486	0.000519451	1.51949e-09	3.61355e-06	Low_grade_cartilage
ENSG00000284672	chr3_46042449_G_T_rs4683162	-770110	-770109	0.11597	56	61	0.000319403	-0.37864	0.103486	0.000519451	1.51949e-09	3.61355e-06	Low_grade_cartilage
ENSG00000284672	chr3_46042880_A_C_rs4683163	-769679	-769678	0.11597	56	61	0.000319403	-0.37864	0.103486	0.000519451	1.51949e-09	3.61355e-06	Low_grade_cartilage
ENSG00000284672	chr3_46042969_A_G_rs4683164	-769590	-769589	0.11597	56	61	0.000319403	-0.37864	0.103486	0.000519451	1.51949e-09	3.61355e-06	Low_grade_cartilage
ENSG00000284672	chr3_46043250_G_A_rs34155121	-769309	-769308	0.11597	56	61	0.000319403	-0.37864	0.103486	0.000519451	1.51949e-09	3.61355e-06	Low_grade_cartilage
ENSG00000284672	chr3_46043457_C_A_rs4234453	-769102	-769101	0.11597	56	61	0.000319403	-0.37864	0.103486	0.000519451	1.51949e-09	3.61355e-06	Low_grade_cartilage
ENSG00000284672	chr3_46043829_A_G_rs72901034	-768730	-768729	0.11597	56	61	0.000319403	-0.37864	0.103486	0.000519451	1.51949e-09	3.61355e-06	Low_grade_cartilage
ENSG00000284672	chr3_46044591_A_G_rs12108042	-767968	-767967	0.11597	56	61	0.000319403	-0.37864	0.103486	0.000519451	1.51949e-09	3.61355e-06	Low_grade_cartilage
ENSG00000284672	chr3_46046790_T_C_rs34867672	-765769	-765768	0.11597	56	61	0.000319403	-0.37864	0.103486	0.000519451	1.51949e-09	3.61355e-06	Low_grade_cartilage
ENSG00000284672	chr3_46046844_G_T_rs34924300	-765715	-765714	0.11597	56	61	0.000319403	-0.37864	0.103486	0.000519451	1.51949e-09	3.61355e-06	Low_grade_cartilage
ENSG00000284672	chr3_46047849_G_C_rs4683166	-764710	-764709	0.11597	56	61	0.000319403	-0.37864	0.103486	0.000519451	1.51949e-09	3.61355e-06	Low_grade_cartilage
ENSG00000284672	chr3_46048521_G_A_rs34386754	-764038	-764037	0.11597	56	61	0.000319403	-0.37864	0.103486	0.000519451	1.51949e-09	3.61355e-06	Low_grade_cartilage
ENSG00000284672	chr3_46048985_G_A_rs7652478	-763574	-763573	0.11597	56	61	0.000319403	-0.37864	0.103486	0.000519451	1.51949e-09	3.61355e-06	Low_grade_cartilage
ENSG00000284672	chr3_46049065_A_G_rs7642229	-763494	-763493	0.11597	56	61	0.000319403	-0.37864	0.103486	0.000519451	1.51949e-09	3.61355e-06	Low_grade_cartilage
ENSG00000284672	chr3_46049130_A_G_rs7642320	-763429	-763428	0.11597	56	61	0.000319403	-0.37864	0.103486	0.000519451	1.51949e-09	3.61355e-06	Low_grade_cartilage
ENSG00000284672	chr3_46686750_T_C_rs7372799	-125809	-125808	0.315589	137	166	0.000489466	0.252358	0.0712664	0.000519451	1.51949e-09	3.61355e-06	Low_grade_cartilage
ENSG00000284672	chr3_46687169_G_A_rs7633016	-125390	-125389	0.315589	137	166	0.000489466	0.252358	0.0712664	0.000519451	1.51949e-09	3.61355e-06	Low_grade_cartilage
ENSG00000284672	chr3_46687414_C_A_rs7426833	-125145	-125144	0.315589	137	166	0.000489466	0.252358	0.0712664	0.000519451	1.51949e-09	3.61355e-06	Low_grade_cartilage
ENSG00000284672	chr3_46688267_C_G_rs7642448	-124292	-124291	0.315589	137	166	0.000489466	0.252358	0.0712664	0.000519451	1.51949e-09	3.61355e-06	Low_grade_cartilage
ENSG00000284672	chr3_46689090_G_T_rs6776464	-123469	-123468	0.315589	137	166	0.000489466	0.252358	0.0712664	0.000519451	1.51949e-09	3.61355e-06	Low_grade_cartilage
ENSG00000284672	chr3_46689259_A_G_rs4076927	-123300	-123299	0.315589	137	166	0.000489466	0.252358	0.0712664	0.000519451	1.51949e-09	3.61355e-06	Low_grade_cartilage
ENSG00000284672	chr3_46689813_A_G_rs7613489	-122746	-122745	0.317491	137	167	0.000373561	0.255011	0.0705237	0.000519451	1.51949e-09	3.61355e-06	Low_grade_cartilage
ENSG00000284672	chr3_46690034_A_G_rs7615747	-122525	-122524	0.315589	137	166	0.000489466	0.252358	0.0712664	0.000519451	1.51949e-09	3.61355e-06	Low_grade_cartilage
ENSG00000284672	chr3_46701033_C_A_rs77829267	-111526	-111525	0.0760456	39	40	5.65517e-07	0.673946	0.13062	0.000519451	1.51949e-09	3.61355e-06	Low_grade_cartilage
ENSG00000284672	chr3_46713247_A_G_rs56313683	-99312	-99311	0.1673	83	88	7.53655e-05	0.37784	0.0935826	0.000519451	1.51949e-09	3.61355e-06	Low_grade_cartilage
ENSG00000284672	chr3_46718913_A_G_rs62246210	-93646	-93645	0.165399	82	87	0.000509842	0.331425	0.0938979	0.000519451	1.51949e-09	3.61355e-06	Low_grade_cartilage
ENSG00000284672	chr3_46724434_C_A_rs55986901	-88125	-88124	0.1673	83	88	0.000197034	0.35476	0.0936353	0.000519451	1.51949e-09	3.61355e-06	Low_grade_cartilage
ENSG00000284672	chr3_46729380_T_C_rs6442024	-83179	-83178	0.165399	82	87	0.000194779	0.355481	0.0937502	0.000519451	1.51949e-09	3.61355e-06	Low_grade_cartilage
ENSG00000284672	chr3_46732888_T_A_rs55665753	-79671	-79670	0.165399	82	87	0.000194779	0.355481	0.0937502	0.000519451	1.51949e-09	3.61355e-06	Low_grade_cartilage
ENSG00000284672	chr3_46734276_A_G_rs56375912	-78283	-78282	0.165399	82	87	0.000194779	0.355481	0.0937502	0.000519451	1.51949e-09	3.61355e-06	Low_grade_cartilage
ENSG00000284672	chr3_46735777_ATGTTAG_A_rs72299602;rs368181983	-76782	-76781	0.0893536	45	47	7.41891e-05	0.492691	0.121909	0.000519451	1.51949e-09	3.61355e-06	Low_grade_cartilage
ENSG00000284672	chr3_46736679_A_G_rs12492359	-75880	-75879	0.173004	85	91	0.000124712	0.357312	0.0914159	0.000519451	1.51949e-09	3.61355e-06	Low_grade_cartilage
ENSG00000284672	chr3_46736735_A_G_rs12492369	-75824	-75823	0.173004	85	91	0.000124712	0.357312	0.0914159	0.000519451	1.51949e-09	3.61355e-06	Low_grade_cartilage
ENSG00000284672	chr3_46736764_G_A_rs12486015	-75795	-75794	0.173004	85	91	0.000124712	0.357312	0.0914159	0.000519451	1.51949e-09	3.61355e-06	Low_grade_cartilage
ENSG00000284672	chr3_46737020_C_T_rs12486683	-75539	-75538	0.173004	85	91	0.000124712	0.357312	0.0914159	0.000519451	1.51949e-09	3.61355e-06	Low_grade_cartilage
ENSG00000284672	chr3_46737145_A_AT_rs545250875;rs58800070;rs397955121	-75414	-75413	0.125475	63	66	2.69882e-06	0.498166	0.103304	0.000519451	1.51949e-09	3.61355e-06	Low_grade_cartilage
ENSG00000284672	chr3_46737352_A_G_rs12493158	-75207	-75206	0.173004	85	91	0.000124712	0.357312	0.0914159	0.000519451	1.51949e-09	3.61355e-06	Low_grade_cartilage
ENSG00000284672	chr3_46737498_T_C_rs6763438	-75061	-75060	0.173004	85	91	0.000124712	0.357312	0.0914159	0.000519451	1.51949e-09	3.61355e-06	Low_grade_cartilage
ENSG00000284672	chr3_46737920_A_C_rs6414431	-74639	-74638	0.173004	85	91	0.000124712	0.357312	0.0914159	0.000519451	1.51949e-09	3.61355e-06	Low_grade_cartilage
ENSG00000284672	chr3_46737941_A_G_rs6414432	-74618	-74617	0.173004	85	91	0.000124712	0.357312	0.0914159	0.000519451	1.51949e-09	3.61355e-06	Low_grade_cartilage
ENSG00000284672	chr3_46738057_A_C_rs6442025	-74502	-74501	0.173004	85	91	0.000124712	0.357312	0.0914159	0.000519451	1.51949e-09	3.61355e-06	Low_grade_cartilage
ENSG00000284672	chr3_46738309_G_T_rs6442026	-74250	-74249	0.173004	85	91	0.000124712	0.357312	0.0914159	0.000519451	1.51949e-09	3.61355e-06	Low_grade_cartilage
ENSG00000284672	chr3_46738356_A_G_rs6794689	-74203	-74202	0.173004	85	91	0.000124712	0.357312	0.0914159	0.000519451	1.51949e-09	3.61355e-06	Low_grade_cartilage
ENSG00000284672	chr3_46738465_C_T_rs6782136	-74094	-74093	0.173004	85	91	0.000124712	0.357312	0.0914159	0.000519451	1.51949e-09	3.61355e-06	Low_grade_cartilage
ENSG00000284672	chr3_46738579_CA_C_rs796930164	-73980	-73979	0.173004	85	91	0.000124712	0.357312	0.0914159	0.000519451	1.51949e-09	3.61355e-06	Low_grade_cartilage
ENSG00000284672	chr3_46738582_G_T_rs11294712	-73977	-73976	0.173004	85	91	0.000124712	0.357312	0.0914159	0.000519451	1.51949e-09	3.61355e-06	Low_grade_cartilage
ENSG00000284672	chr3_46738813_T_C_rs6797748	-73746	-73745	0.173004	85	91	0.000124712	0.357312	0.0914159	0.000519451	1.51949e-09	3.61355e-06	Low_grade_cartilage
ENSG00000284672	chr3_46738934_G_T_rs6808374	-73625	-73624	0.174905	86	92	0.000139989	0.35367	0.0911845	0.000519451	1.51949e-09	3.61355e-06	Low_grade_cartilage
ENSG00000284672	chr3_46739661_G_A_rs6809112	-72898	-72897	0.169202	83	89	5.59269e-05	0.377124	0.0917048	0.000519451	1.51949e-09	3.61355e-06	Low_grade_cartilage
ENSG00000284672	chr3_46739747_T_A_rs6801048	-72812	-72811	0.173004	85	91	0.000124712	0.357312	0.0914159	0.000519451	1.51949e-09	3.61355e-06	Low_grade_cartilage
ENSG00000284672	chr3_46739792_C_A_rs61333746	-72767	-72766	0.173004	85	91	0.000124712	0.357312	0.0914159	0.000519451	1.51949e-09	3.61355e-06	Low_grade_cartilage
ENSG00000284672	chr3_46740227_T_C_rs6803880	-72332	-72331	0.127376	63	67	2.26477e-05	0.440956	0.101763	0.000519451	1.51949e-09	3.61355e-06	Low_grade_cartilage
ENSG00000284672	chr3_46740510_A_G_rs62246232	-72049	-72048	0.0798479	40	42	2.40715e-08	0.702488	0.121174	0.000519451	1.51949e-09	3.61355e-06	Low_grade_cartilage
ENSG00000284672	chr3_46740544_C_G_rs6789181	-72015	-72014	0.127376	63	67	2.26477e-05	0.440956	0.101763	0.000519451	1.51949e-09	3.61355e-06	Low_grade_cartilage
ENSG00000284672	chr3_46740665_G_A_rs6764144	-71894	-71893	0.127376	63	67	2.26477e-05	0.440956	0.101763	0.000519451	1.51949e-09	3.61355e-06	Low_grade_cartilage
ENSG00000284672	chr3_46740711_A_AAT_rs141587342;rs773161385	-71848	-71847	0.129278	64	68	6.23496e-05	0.41492	0.101567	0.000519451	1.51949e-09	3.61355e-06	Low_grade_cartilage
ENSG00000284672	chr3_46740786_A_G_rs6801979	-71773	-71772	0.127376	63	67	2.26477e-05	0.440956	0.101763	0.000519451	1.51949e-09	3.61355e-06	Low_grade_cartilage
ENSG00000284672	chr3_46741636_C_T_rs60461823	-70923	-70922	0.127376	63	67	2.26477e-05	0.440956	0.101763	0.000519451	1.51949e-09	3.61355e-06	Low_grade_cartilage
ENSG00000284672	chr3_46741739_T_C_rs6807680	-70820	-70819	0.127376	63	67	2.26477e-05	0.440956	0.101763	0.000519451	1.51949e-09	3.61355e-06	Low_grade_cartilage
ENSG00000284672	chr3_46741757_A_C_rs6805152	-70802	-70801	0.127376	63	67	2.26477e-05	0.440956	0.101763	0.000519451	1.51949e-09	3.61355e-06	Low_grade_cartilage
ENSG00000284672	chr3_46741942_T_C_rs6810260	-70617	-70616	0.127376	63	67	2.26477e-05	0.440956	0.101763	0.000519451	1.51949e-09	3.61355e-06	Low_grade_cartilage
ENSG00000284672	chr3_46742066_C_T_rs60294661	-70493	-70492	0.127376	63	67	2.26477e-05	0.440956	0.101763	0.000519451	1.51949e-09	3.61355e-06	Low_grade_cartilage
ENSG00000284672	chr3_46742139_A_G_rs59828146	-70420	-70419	0.127376	63	67	2.26477e-05	0.440956	0.101763	0.000519451	1.51949e-09	3.61355e-06	Low_grade_cartilage
ENSG00000284672	chr3_46742147_T_C_rs59721087	-70412	-70411	0.127376	63	67	2.26477e-05	0.440956	0.101763	0.000519451	1.51949e-09	3.61355e-06	Low_grade_cartilage
ENSG00000284672	chr3_46742174_C_CCCAAGG_rs112576071;rs60394190	-70385	-70384	0.127376	63	67	2.26477e-05	0.440956	0.101763	0.000519451	1.51949e-09	3.61355e-06	Low_grade_cartilage
ENSG00000284672	chr3_46742267_T_G_rs57661142	-70292	-70291	0.127376	63	67	2.26477e-05	0.440956	0.101763	0.000519451	1.51949e-09	3.61355e-06	Low_grade_cartilage
ENSG00000284672	chr3_46742469_T_C_rs58830807	-70090	-70089	0.127376	63	67	2.26477e-05	0.440956	0.101763	0.000519451	1.51949e-09	3.61355e-06	Low_grade_cartilage
ENSG00000284672	chr3_46742643_T_C_rs58263848	-69916	-69915	0.127376	63	67	2.26477e-05	0.440956	0.101763	0.000519451	1.51949e-09	3.61355e-06	Low_grade_cartilage
ENSG00000284672	chr3_46742731_T_C_rs59804016	-69828	-69827	0.127376	63	67	2.26477e-05	0.440956	0.101763	0.000519451	1.51949e-09	3.61355e-06	Low_grade_cartilage
ENSG00000284672	chr3_46742828_G_A_rs60223148	-69731	-69730	0.127376	63	67	2.26477e-05	0.440956	0.101763	0.000519451	1.51949e-09	3.61355e-06	Low_grade_cartilage
ENSG00000284672	chr3_46742839_G_A_rs59859985	-69720	-69719	0.127376	63	67	2.26477e-05	0.440956	0.101763	0.000519451	1.51949e-09	3.61355e-06	Low_grade_cartilage
ENSG00000284672	chr3_46742862_A_G_rs61298367	-69697	-69696	0.127376	63	67	2.26477e-05	0.440956	0.101763	0.000519451	1.51949e-09	3.61355e-06	Low_grade_cartilage
ENSG00000284672	chr3_46742977_G_A_rs58943210	-69582	-69581	0.127376	63	67	2.26477e-05	0.440956	0.101763	0.000519451	1.51949e-09	3.61355e-06	Low_grade_cartilage
ENSG00000284672	chr3_46743090_G_A_rs62246251	-69469	-69468	0.127376	63	67	2.26477e-05	0.440956	0.101763	0.000519451	1.51949e-09	3.61355e-06	Low_grade_cartilage
ENSG00000284672	chr3_46743412_C_T_rs6799447	-69147	-69146	0.178707	88	94	0.000113512	0.359187	0.0913273	0.000519451	1.51949e-09	3.61355e-06	Low_grade_cartilage
ENSG00000284672	chr3_46743641_G_A_rs4075011	-68918	-68917	0.127376	63	67	2.26477e-05	0.440956	0.101763	0.000519451	1.51949e-09	3.61355e-06	Low_grade_cartilage
ENSG00000284672	chr3_46743865_T_C_rs4075012	-68694	-68693	0.129278	64	68	6.81282e-06	0.466101	0.101016	0.000519451	1.51949e-09	3.61355e-06	Low_grade_cartilage
ENSG00000284672	chr3_46744963_A_G_rs62246253	-67596	-67595	0.129278	64	68	6.81282e-06	0.466101	0.101016	0.000519451	1.51949e-09	3.61355e-06	Low_grade_cartilage
ENSG00000284672	chr3_46747685_A_G_rs6777190	-64874	-64873	0.178707	88	94	0.000113512	0.359187	0.0913273	0.000519451	1.51949e-09	3.61355e-06	Low_grade_cartilage
ENSG00000284672	chr3_46748907_T_C_rs7614762	-63652	-63651	0.176806	87	93	0.000113519	0.359361	0.0913721	0.000519451	1.51949e-09	3.61355e-06	Low_grade_cartilage
ENSG00000284672	chr3_46750814_A_G_rs60169344	-61745	-61744	0.131179	64	69	5.5847e-06	0.458882	0.098485	0.000519451	1.51949e-09	3.61355e-06	Low_grade_cartilage
ENSG00000284672	chr3_46751034_C_A_rs56084632	-61525	-61524	0.131179	64	69	5.58468e-06	0.458882	0.0984849	0.000519451	1.51949e-09	3.61355e-06	Low_grade_cartilage
ENSG00000284672	chr3_46752455_G_A_rs62248376	-60104	-60103	0.0836502	42	44	1.51949e-09	0.745093	0.11792	0.000519451	1.51949e-09	3.61355e-06	Low_grade_cartilage
ENSG00000284672	chr3_46752680_C_G_rs62248377	-59879	-59878	0.0836502	42	44	1.51949e-09	0.745093	0.11792	0.000519451	1.51949e-09	3.61355e-06	Low_grade_cartilage
ENSG00000284672	chr3_46752919_A_G_rs58245995	-59640	-59639	0.131179	64	69	5.5847e-06	0.458882	0.098485	0.000519451	1.51949e-09	3.61355e-06	Low_grade_cartilage
ENSG00000284672	chr3_46753255_A_T_rs57268847	-59304	-59303	0.131179	64	69	5.5847e-06	0.458882	0.098485	0.000519451	1.51949e-09	3.61355e-06	Low_grade_cartilage
ENSG00000284672	chr3_46753572_C_T_rs61153905	-58987	-58986	0.131179	64	69	5.5847e-06	0.458882	0.098485	0.000519451	1.51949e-09	3.61355e-06	Low_grade_cartilage
ENSG00000284672	chr3_46753747_T_C_rs58738330	-58812	-58811	0.131179	64	69	5.58468e-06	0.458882	0.0984849	0.000519451	1.51949e-09	3.61355e-06	Low_grade_cartilage
ENSG00000284672	chr3_46811189_A_G_rs7647507	-1370	-1369	0.095057	47	50	0.000102995	0.444577	0.112325	0.000519451	1.51949e-09	3.61355e-06	Low_grade_cartilage
ENSG00000284672	chr3_46813864_A_G_rs4569687	1305	1306	0.18251	89	96	0.000363542	0.325111	0.0897244	0.000519451	1.51949e-09	3.61355e-06	Low_grade_cartilage
ENSG00000284672	chr3_46814467_G_T_rs4463002	1908	1909	0.18251	89	96	0.000363542	0.325111	0.0897244	0.000519451	1.51949e-09	3.61355e-06	Low_grade_cartilage
ENSG00000284672	chr3_46815666_T_C_rs113751780	3107	3108	0.0703422	34	37	3.73652e-05	0.533791	0.126732	0.000519451	1.51949e-09	3.61355e-06	Low_grade_cartilage
ENSG00000284672	chr3_46820449_A_G_rs113134141	7890	7891	0.112167	57	59	9.87535e-05	0.434183	0.1094	0.000519451	1.51949e-09	3.61355e-06	Low_grade_cartilage
ENSG00000284672	chr3_46825376_G_A_rs6796502	12817	12818	0.110266	56	58	0.000300824	0.404704	0.110119	0.000519451	1.51949e-09	3.61355e-06	Low_grade_cartilage
ENSG00000284672	chr3_46846708_T_C_rs56387622	34149	34150	0.11597	59	61	0.000182706	0.420053	0.110287	0.000519451	1.51949e-09	3.61355e-06	Low_grade_cartilage
ENSG00000284672	chr3_46846981_A_G_rs67529903	34422	34423	0.11597	59	61	0.000182706	0.420053	0.110287	0.000519451	1.51949e-09	3.61355e-06	Low_grade_cartilage
ENSG00000284672	chr3_46847019_G_C_rs73065135	34460	34461	0.11597	59	61	0.000182706	0.420053	0.110287	0.000519451	1.51949e-09	3.61355e-06	Low_grade_cartilage
ENSG00000284672	chr3_46847697_G_A_rs6787229	35138	35139	0.11597	59	61	0.000182706	0.420053	0.110287	0.000519451	1.51949e-09	3.61355e-06	Low_grade_cartilage
ENSG00000284672	chr3_46880775_C_CAGA_rs10662038	68216	68217	0.0741445	36	39	4.08956e-06	0.58945	0.124627	0.000519451	1.51949e-09	3.61355e-06	Low_grade_cartilage
ENSG00000284672	chr3_46889988_A_T_rs4683301	77429	77430	0.612167	163	204	0.000266341	-0.262396	0.0707627	0.000519451	1.51949e-09	3.61355e-06	Low_grade_cartilage
ENSG00000284672	chr3_46890567_G_A_rs4539969	78008	78009	0.589354	172	216	0.000406458	-0.25483	0.0709299	0.000519451	1.51949e-09	3.61355e-06	Low_grade_cartilage
ENSG00000284672	chr3_46892802_C_A_rs4683300	80243	80244	0.610266	163	205	0.000381701	-0.255763	0.0708477	0.000519451	1.51949e-09	3.61355e-06	Low_grade_cartilage
ENSG00000284672	chr3_46896192_AAGAC_A_rs138467732;rs752998905;rs763122086;rs201325119;rs3087182	83633	83634	0.610266	163	205	0.000381701	-0.255763	0.0708477	0.000519451	1.51949e-09	3.61355e-06	Low_grade_cartilage
ENSG00000284672	chr3_46901538_T_C_rs1531137	88979	88980	0.610266	163	205	0.000381701	-0.255763	0.0708477	0.000519451	1.51949e-09	3.61355e-06	Low_grade_cartilage
ENSG00000206549	chr3_46621688_T_A_rs73077567	-190887	-190886	0.0855513	43	45	0.000402814	-0.345355	0.0960605	0.000569739	2.28678e-06	0.00194771	Low_grade_cartilage
ENSG00000206549	chr3_46624631_C_T_rs62248693	-187944	-187943	0.0855513	43	45	0.000402814	-0.345355	0.0960605	0.000569739	2.28678e-06	0.00194771	Low_grade_cartilage
ENSG00000206549	chr3_46663879_G_A_rs4682826	-148696	-148695	0.321293	135	169	0.000214412	-0.212406	0.056397	0.000569739	2.28678e-06	0.00194771	Low_grade_cartilage
ENSG00000206549	chr3_46670017_C_T_rs3827495	-142558	-142557	0.323194	136	170	0.000139918	-0.218749	0.0563967	0.000569739	2.28678e-06	0.00194771	Low_grade_cartilage
ENSG00000206549	chr3_46671612_C_T_rs6776565	-140963	-140962	0.325095	137	171	8.33031e-05	-0.225456	0.0561936	0.000569739	2.28678e-06	0.00194771	Low_grade_cartilage
ENSG00000206549	chr3_46673006_G_A_rs13074065	-139569	-139568	0.304183	131	160	9.85996e-05	-0.225143	0.0567233	0.000569739	2.28678e-06	0.00194771	Low_grade_cartilage
ENSG00000206549	chr3_46673307_C_T_rs11130103	-139268	-139267	0.325095	137	171	8.33031e-05	-0.225456	0.0561936	0.000569739	2.28678e-06	0.00194771	Low_grade_cartilage
ENSG00000206549	chr3_46673331_C_G_rs11130104	-139244	-139243	0.325095	137	171	8.33031e-05	-0.225456	0.0561936	0.000569739	2.28678e-06	0.00194771	Low_grade_cartilage
ENSG00000206549	chr3_46675575_C_G_rs7635360	-137000	-136999	0.323194	136	170	0.000133043	-0.219735	0.0564602	0.000569739	2.28678e-06	0.00194771	Low_grade_cartilage
ENSG00000206549	chr3_46703440_C_T_rs62246202	-109135	-109134	0.0722433	36	38	2.3349e-05	-0.441826	0.102136	0.000569739	2.28678e-06	0.00194771	Low_grade_cartilage
ENSG00000206549	chr3_46710663_G_A_rs4683315	-101912	-101911	0.095057	44	50	2.28678e-06	-0.411931	0.0847789	0.000569739	2.28678e-06	0.00194771	Low_grade_cartilage
ENSG00000206549	chr3_46716355_A_G_rs62246209	-96220	-96219	0.0703422	35	37	1.21858e-05	-0.460455	0.102785	0.000569739	2.28678e-06	0.00194771	Low_grade_cartilage
ENSG00000206549	chr3_46749896_G_A_rs62248372	-62679	-62678	0.0741445	37	39	2.65621e-05	-0.438135	0.102014	0.000569739	2.28678e-06	0.00194771	Low_grade_cartilage
ENSG00000206549	chr3_46769018_A_AG_.	-43557	-43556	0.131179	65	69	0.000310286	-0.304197	0.0829613	0.000569739	2.28678e-06	0.00194771	Low_grade_cartilage
ENSG00000206549	chr3_46822186_T_A_rs12633083	9611	9612	0.1673	81	88	7.15249e-05	-0.297311	0.0733973	0.000569739	2.28678e-06	0.00194771	Low_grade_cartilage
ENSG00000286952	chr3_57165870_C_T_rs73075282	-127214	-127213	0.41635	166	219	0.00025199	0.122284	0.0328452	0.000391918	7.10324e-07	0.000941028	Low_grade_cartilage
ENSG00000286952	chr3_57169370_C_A_rs4299455	-123714	-123713	0.41635	166	219	0.00025199	0.122284	0.0328452	0.000391918	7.10324e-07	0.000941028	Low_grade_cartilage
ENSG00000286952	chr3_57177835_T_C_rs112893170	-115249	-115248	0.169202	79	89	0.000173492	-0.172359	0.0450919	0.000391918	7.10324e-07	0.000941028	Low_grade_cartilage
ENSG00000286952	chr3_57186130_A_C_rs34504438	-106954	-106953	0.169202	79	89	0.000173492	-0.172359	0.0450919	0.000391918	7.10324e-07	0.000941028	Low_grade_cartilage
ENSG00000286952	chr3_57196469_T_G_rs62251986	-96615	-96614	0.307985	135	162	0.000316943	0.132574	0.0362129	0.000391918	7.10324e-07	0.000941028	Low_grade_cartilage
ENSG00000286952	chr3_57203193_T_C_rs11710045	-89891	-89890	0.395437	163	208	1.1345e-05	0.148112	0.0329396	0.000391918	7.10324e-07	0.000941028	Low_grade_cartilage
ENSG00000286952	chr3_57221903_C_T_rs62251989	-71181	-71180	0.391635	162	206	9.32399e-06	0.149691	0.032957	0.000391918	7.10324e-07	0.000941028	Low_grade_cartilage
ENSG00000286952	chr3_57236438_T_C_rs11707561	-56646	-56645	0.30038	133	158	0.000180674	0.139579	0.0366187	0.000391918	7.10324e-07	0.000941028	Low_grade_cartilage
ENSG00000286952	chr3_57259774_A_G_rs62251992	-33310	-33309	0.171103	80	90	0.000248131	-0.168273	0.0451475	0.000391918	7.10324e-07	0.000941028	Low_grade_cartilage
ENSG00000286952	chr3_57261086_G_A_rs62251993	-31998	-31997	0.173004	81	91	0.000273224	-0.166844	0.0450781	0.000391918	7.10324e-07	0.000941028	Low_grade_cartilage
ENSG00000286952	chr3_57261601_C_G_rs56912678	-31483	-31482	0.171103	80	90	0.000248131	-0.168273	0.0451475	0.000391918	7.10324e-07	0.000941028	Low_grade_cartilage
ENSG00000286952	chr3_57261924_A_G_rs57763275	-31160	-31159	0.171103	80	90	0.000248131	-0.168273	0.0451475	0.000391918	7.10324e-07	0.000941028	Low_grade_cartilage
ENSG00000286952	chr3_57262511_G_GC_rs34539976	-30573	-30572	0.587453	169	217	1.6035e-05	-0.146364	0.0331493	0.000391918	7.10324e-07	0.000941028	Low_grade_cartilage
ENSG00000286952	chr3_57263559_G_A_rs58446453	-29525	-29524	0.171103	80	90	0.000248131	-0.168273	0.0451475	0.000391918	7.10324e-07	0.000941028	Low_grade_cartilage
ENSG00000286952	chr3_57264592_T_A_rs2873609	-28492	-28491	0.171103	80	90	0.000248131	-0.168273	0.0451475	0.000391918	7.10324e-07	0.000941028	Low_grade_cartilage
ENSG00000286952	chr3_57268940_C_G_rs62251996	-24144	-24143	0.171103	80	90	0.000248131	-0.168273	0.0451475	0.000391918	7.10324e-07	0.000941028	Low_grade_cartilage
ENSG00000286952	chr3_57269450_A_AGAATT_rs10662232;rs74921304	-23634	-23633	0.174905	82	92	0.000169138	-0.171446	0.0447746	0.000391918	7.10324e-07	0.000941028	Low_grade_cartilage
ENSG00000286952	chr3_57269656_A_G_rs11544593	-23428	-23427	0.171103	80	90	0.000248131	-0.168273	0.0451475	0.000391918	7.10324e-07	0.000941028	Low_grade_cartilage
ENSG00000286952	chr3_57271215_A_G_rs3204124	-21869	-21868	0.585551	168	218	8.45864e-06	-0.149282	0.032705	0.000391918	7.10324e-07	0.000941028	Low_grade_cartilage
ENSG00000286952	chr3_57271222_TCA_T_rs141358272;rs375829258	-21862	-21861	0.169202	79	89	6.90386e-05	-0.182224	0.0448871	0.000391918	7.10324e-07	0.000941028	Low_grade_cartilage
ENSG00000286952	chr3_57272291_T_C_rs3087684	-20793	-20792	0.587453	169	217	1.6035e-05	-0.146364	0.0331493	0.000391918	7.10324e-07	0.000941028	Low_grade_cartilage
ENSG00000286952	chr3_57272583_C_A_rs17791685	-20501	-20500	0.169202	79	89	6.90386e-05	-0.182224	0.0448871	0.000391918	7.10324e-07	0.000941028	Low_grade_cartilage
ENSG00000286952	chr3_57272933_G_A_rs1913302	-20151	-20150	0.585551	169	218	5.28335e-06	-0.15411	0.0329859	0.000391918	7.10324e-07	0.000941028	Low_grade_cartilage
ENSG00000286952	chr3_57277249_A_ACAGT_rs10663073	-15835	-15834	0.589354	168	216	1.53285e-05	-0.14613	0.0330167	0.000391918	7.10324e-07	0.000941028	Low_grade_cartilage
ENSG00000286952	chr3_57277512_A_G_rs7624358	-15572	-15571	0.171103	80	90	0.000248131	-0.168273	0.0451475	0.000391918	7.10324e-07	0.000941028	Low_grade_cartilage
ENSG00000286952	chr3_57280566_A_G_rs62251997	-12518	-12517	0.298479	132	157	0.000171466	0.139847	0.0365567	0.000391918	7.10324e-07	0.000941028	Low_grade_cartilage
ENSG00000286952	chr3_57281793_G_A_rs59426139	-11291	-11290	0.169202	79	89	6.90386e-05	-0.182224	0.0448871	0.000391918	7.10324e-07	0.000941028	Low_grade_cartilage
ENSG00000286952	chr3_57281869_A_T_rs951339	-11215	-11214	0.585551	169	218	5.28335e-06	-0.15411	0.0329859	0.000391918	7.10324e-07	0.000941028	Low_grade_cartilage
ENSG00000286952	chr3_57283752_T_C_rs12488822	-9332	-9331	0.593156	166	214	2.42639e-06	-0.158147	0.0326356	0.000391918	7.10324e-07	0.000941028	Low_grade_cartilage
ENSG00000286952	chr3_57283836_TA_T_rs35410055;rs796141611	-9248	-9247	0.585551	169	218	5.28335e-06	-0.15411	0.0329859	0.000391918	7.10324e-07	0.000941028	Low_grade_cartilage
ENSG00000286952	chr3_57285976_T_C_rs9840663	-7108	-7107	0.593156	166	214	2.42639e-06	-0.158147	0.0326356	0.000391918	7.10324e-07	0.000941028	Low_grade_cartilage
ENSG00000286952	chr3_57287405_T_C_rs62251999	-5679	-5678	0.171103	80	90	0.000248131	-0.168273	0.0451475	0.000391918	7.10324e-07	0.000941028	Low_grade_cartilage
ENSG00000286952	chr3_57287616_G_A_rs6805497	-5468	-5467	0.169202	79	89	6.90386e-05	-0.182224	0.0448871	0.000391918	7.10324e-07	0.000941028	Low_grade_cartilage
ENSG00000286952	chr3_57287617_C_T_rs907778	-5467	-5466	0.169202	79	89	6.90386e-05	-0.182224	0.0448871	0.000391918	7.10324e-07	0.000941028	Low_grade_cartilage
ENSG00000286952	chr3_57287888_T_G_rs883244	-5196	-5195	0.595057	166	213	2.33349e-06	-0.158525	0.0326556	0.000391918	7.10324e-07	0.000941028	Low_grade_cartilage
ENSG00000286952	chr3_57289797_AC_A_rs147843807	-3287	-3286	0.169202	79	89	6.90386e-05	-0.182224	0.0448871	0.000391918	7.10324e-07	0.000941028	Low_grade_cartilage
ENSG00000286952	chr3_57291367_G_GCTTGACTGCAGACTGC_rs6147833	-1717	-1716	0.593156	167	214	9.64216e-07	-0.164627	0.0326235	0.000391918	7.10324e-07	0.000941028	Low_grade_cartilage
ENSG00000286952	chr3_57292855_G_A_rs536036	-229	-228	0.591255	168	215	1.03444e-06	-0.164626	0.032721	0.000391918	7.10324e-07	0.000941028	Low_grade_cartilage
ENSG00000286952	chr3_57294482_A_C_rs4681967	1398	1399	0.178707	84	94	0.000390258	-0.160136	0.0444337	0.000391918	7.10324e-07	0.000941028	Low_grade_cartilage
ENSG00000286952	chr3_57294839_G_T_rs4681968	1755	1756	0.178707	84	94	0.000390258	-0.160136	0.0444337	0.000391918	7.10324e-07	0.000941028	Low_grade_cartilage
ENSG00000286952	chr3_57295247_A_G_rs60701868	2163	2164	0.178707	84	94	0.000390258	-0.160136	0.0444337	0.000391918	7.10324e-07	0.000941028	Low_grade_cartilage
ENSG00000286952	chr3_57297647_C_A_rs6445868	4563	4564	0.176806	83	93	0.000233106	-0.166434	0.0444544	0.000391918	7.10324e-07	0.000941028	Low_grade_cartilage
ENSG00000286952	chr3_57299136_G_C_rs553017	6052	6053	0.593156	168	214	3.43615e-06	-0.156864	0.0328946	0.000391918	7.10324e-07	0.000941028	Low_grade_cartilage
ENSG00000286952	chr3_57299747_G_A_rs554418	6663	6664	0.593156	168	214	3.43615e-06	-0.156864	0.0328946	0.000391918	7.10324e-07	0.000941028	Low_grade_cartilage
ENSG00000286952	chr3_57299798_T_TG_rs11457883	6714	6715	0.593156	168	214	3.43615e-06	-0.156864	0.0328946	0.000391918	7.10324e-07	0.000941028	Low_grade_cartilage
ENSG00000286952	chr3_57300427_G_A_rs519953	7343	7344	0.591255	168	215	1.38129e-06	-0.163123	0.0328288	0.000391918	7.10324e-07	0.000941028	Low_grade_cartilage
ENSG00000286952	chr3_57301663_T_A_rs62252001	8579	8580	0.176806	82	93	0.000300847	-0.160192	0.043588	0.000391918	7.10324e-07	0.000941028	Low_grade_cartilage
ENSG00000286952	chr3_57301848_C_T_rs4060726	8764	8765	0.589354	169	216	7.15319e-06	-0.15212	0.033048	0.000391918	7.10324e-07	0.000941028	Low_grade_cartilage
ENSG00000286952	chr3_57302828_G_A_rs62252002	9744	9745	0.180608	83	95	0.000361621	-0.157083	0.0433346	0.000391918	7.10324e-07	0.000941028	Low_grade_cartilage
ENSG00000286952	chr3_57304335_G_A_rs534153	11251	11252	0.614068	162	203	2.09846e-05	-0.146124	0.0335808	0.000391918	7.10324e-07	0.000941028	Low_grade_cartilage
ENSG00000286952	chr3_57313311_C_T_rs501283	20227	20228	0.541825	180	241	1.2514e-06	-0.15964	0.0319904	0.000391918	7.10324e-07	0.000941028	Low_grade_cartilage
ENSG00000286952	chr3_57338481_G_A_rs11929378	45397	45398	0.448669	178	236	6.80989e-06	0.148847	0.0322581	0.000391918	7.10324e-07	0.000941028	Low_grade_cartilage
ENSG00000286952	chr3_57346901_C_CA_rs146377883;rs74310608;rs200086163	53817	53818	0.45057	178	237	2.04507e-06	0.157133	0.0321768	0.000391918	7.10324e-07	0.000941028	Low_grade_cartilage
ENSG00000286952	chr3_57356213_G_A_.	63129	63130	0.45057	178	237	2.04507e-06	0.157133	0.0321768	0.000391918	7.10324e-07	0.000941028	Low_grade_cartilage
ENSG00000286952	chr3_57371775_AAAGATACATT_A_.	78691	78692	0.467681	181	246	8.27962e-06	0.14423	0.0315643	0.000391918	7.10324e-07	0.000941028	Low_grade_cartilage
ENSG00000286952	chr3_57377088_A_G_.	84004	84005	0.467681	181	246	8.27962e-06	0.14423	0.0315643	0.000391918	7.10324e-07	0.000941028	Low_grade_cartilage
ENSG00000286952	chr3_57380929_A_G_.	87845	87846	0.467681	181	246	8.27962e-06	0.14423	0.0315643	0.000391918	7.10324e-07	0.000941028	Low_grade_cartilage
ENSG00000286952	chr3_57384092_G_A_.	91008	91009	0.562738	178	230	0.000389376	0.124194	0.0344548	0.000391918	7.10324e-07	0.000941028	Low_grade_cartilage
ENSG00000286952	chr3_57391040_C_T_.	97956	97957	0.448669	177	236	6.4786e-06	0.148586	0.0321223	0.000391918	7.10324e-07	0.000941028	Low_grade_cartilage
ENSG00000286952	chr3_57395382_A_C_.	102298	102299	0.425856	169	224	4.96332e-06	0.147516	0.0314794	0.000391918	7.10324e-07	0.000941028	Low_grade_cartilage
ENSG00000286952	chr3_57396293_A_AC_.	103209	103210	0.54943	178	237	9.44451e-05	0.132518	0.0332946	0.000391918	7.10324e-07	0.000941028	Low_grade_cartilage
ENSG00000286952	chr3_57396296_A_AC_.	103212	103213	0.456274	175	240	7.10325e-07	0.157288	0.0307719	0.000391918	7.10324e-07	0.000941028	Low_grade_cartilage
ENSG00000286952	chr3_57399239_C_T_.	106155	106156	0.555133	180	234	0.000325781	0.12617	0.0345345	0.000391918	7.10324e-07	0.000941028	Low_grade_cartilage
ENSG00000286952	chr3_57405557_GTTCA_G_.	112473	112474	0.448669	177	236	6.4786e-06	0.148586	0.0321223	0.000391918	7.10324e-07	0.000941028	Low_grade_cartilage
ENSG00000286952	chr3_57406595_T_C_rs11714261	113511	113512	0.448669	177	236	6.4786e-06	0.148586	0.0321223	0.000391918	7.10324e-07	0.000941028	Low_grade_cartilage
ENSG00000286952	chr3_57408746_C_CG_rs782514312	115662	115663	0.330798	140	174	0.000182231	0.132252	0.034717	0.000391918	7.10324e-07	0.000941028	Low_grade_cartilage
ENSG00000286952	chr3_57408747_TGGAATGAC_T_.	115663	115664	0.330798	140	174	0.000182231	0.132252	0.034717	0.000391918	7.10324e-07	0.000941028	Low_grade_cartilage
ENSG00000286952	chr3_57410126_T_A_rs73074524	117042	117043	0.452471	178	238	1.82365e-05	0.142054	0.0323967	0.000391918	7.10324e-07	0.000941028	Low_grade_cartilage
ENSG00000286952	chr3_57410849_A_G_rs11706849	117765	117766	0.427757	170	225	1.07189e-05	0.143224	0.0317593	0.000391918	7.10324e-07	0.000941028	Low_grade_cartilage
ENSG00000286952	chr3_57420402_G_A_rs11719794	127318	127319	0.435361	172	229	4.12913e-05	0.134778	0.0321863	0.000391918	7.10324e-07	0.000941028	Low_grade_cartilage
ENSG00000286952	chr3_57421208_C_T_rs62250567	128124	128125	0.458175	179	241	6.12121e-05	0.133568	0.0326587	0.000391918	7.10324e-07	0.000941028	Low_grade_cartilage
ENSG00000286952	chr3_57423366_T_A_rs17792751	130282	130283	0.458175	179	241	6.12121e-05	0.133568	0.0326587	0.000391918	7.10324e-07	0.000941028	Low_grade_cartilage
ENSG00000286952	chr3_57423447_G_A_rs62250569	130363	130364	0.435361	172	229	4.12913e-05	0.134778	0.0321863	0.000391918	7.10324e-07	0.000941028	Low_grade_cartilage
ENSG00000286952	chr3_57428370_T_A_rs17793014	135286	135287	0.458175	179	241	6.12121e-05	0.133568	0.0326587	0.000391918	7.10324e-07	0.000941028	Low_grade_cartilage
ENSG00000286952	chr3_57428603_C_A_rs11915740	135519	135520	0.458175	179	241	6.12121e-05	0.133568	0.0326587	0.000391918	7.10324e-07	0.000941028	Low_grade_cartilage
ENSG00000286952	chr3_57453934_C_T_rs6806248	160850	160851	0.6673	143	175	0.000371484	0.124539	0.0344267	0.000391918	7.10324e-07	0.000941028	Low_grade_cartilage
ENSG00000286952	chr3_57469947_C_T_rs1447653	176863	176864	0.707224	128	154	0.000381864	0.129431	0.0358543	0.000391918	7.10324e-07	0.000941028	Low_grade_cartilage
ENSG00000286952	chr3_57470644_T_C_rs9871422	177560	177561	0.707224	128	154	0.000381864	0.129431	0.0358543	0.000391918	7.10324e-07	0.000941028	Low_grade_cartilage
ENSG00000286952	chr3_57470955_C_T_rs62258413	177871	177872	0.707224	128	154	0.000381864	0.129431	0.0358543	0.000391918	7.10324e-07	0.000941028	Low_grade_cartilage
ENSG00000286952	chr3_57471002_T_C_rs62258414	177918	177919	0.707224	128	154	0.000381864	0.129431	0.0358543	0.000391918	7.10324e-07	0.000941028	Low_grade_cartilage
ENSG00000286952	chr3_57471396_C_T_rs6445886	178312	178313	0.707224	128	154	0.000381864	0.129431	0.0358543	0.000391918	7.10324e-07	0.000941028	Low_grade_cartilage
ENSG00000286952	chr3_57471713_A_C_rs6445887	178629	178630	0.707224	128	154	0.000381864	0.129431	0.0358543	0.000391918	7.10324e-07	0.000941028	Low_grade_cartilage
ENSG00000286952	chr3_57473041_A_AT_rs34406887;rs398105893	179957	179958	0.707224	128	154	0.000381864	0.129431	0.0358543	0.000391918	7.10324e-07	0.000941028	Low_grade_cartilage
ENSG00000286952	chr3_57473043_A_T_rs35544981	179959	179960	0.707224	128	154	0.000381864	0.129431	0.0358543	0.000391918	7.10324e-07	0.000941028	Low_grade_cartilage
ENSG00000286952	chr3_57473705_CTA_C_rs35415914;rs564208199	180621	180622	0.709125	128	153	0.000260286	0.134059	0.0360926	0.000391918	7.10324e-07	0.000941028	Low_grade_cartilage
ENSG00000286952	chr3_57474074_T_G_rs7649039	180990	180991	0.707224	128	154	0.000381864	0.129431	0.0358543	0.000391918	7.10324e-07	0.000941028	Low_grade_cartilage
ENSG00000286952	chr3_57474185_G_A_rs7612750	181101	181102	0.707224	128	154	0.000381864	0.129431	0.0358543	0.000391918	7.10324e-07	0.000941028	Low_grade_cartilage
ENSG00000286952	chr3_57474357_T_C_rs62258432	181273	181274	0.707224	128	154	0.000381864	0.129431	0.0358543	0.000391918	7.10324e-07	0.000941028	Low_grade_cartilage
ENSG00000286952	chr3_57474680_C_G_rs13099288	181596	181597	0.707224	128	154	0.000381864	0.129431	0.0358543	0.000391918	7.10324e-07	0.000941028	Low_grade_cartilage
ENSG00000286952	chr3_57474846_C_T_rs9844963	181762	181763	0.707224	128	154	0.000381864	0.129431	0.0358543	0.000391918	7.10324e-07	0.000941028	Low_grade_cartilage
ENSG00000286952	chr3_57475340_G_C_rs9849699	182256	182257	0.707224	128	154	0.000381864	0.129431	0.0358543	0.000391918	7.10324e-07	0.000941028	Low_grade_cartilage
ENSG00000286952	chr3_57476138_T_C_rs6445888	183054	183055	0.707224	128	154	0.000381864	0.129431	0.0358543	0.000391918	7.10324e-07	0.000941028	Low_grade_cartilage
ENSG00000286952	chr3_57476335_A_G_rs4634083	183251	183252	0.707224	128	154	0.000381864	0.129431	0.0358543	0.000391918	7.10324e-07	0.000941028	Low_grade_cartilage
ENSG00000286952	chr3_57476444_C_G_rs2317658	183360	183361	0.707224	128	154	0.000381864	0.129431	0.0358543	0.000391918	7.10324e-07	0.000941028	Low_grade_cartilage
ENSG00000286952	chr3_57476558_T_C_rs2317657	183474	183475	0.707224	128	154	0.000381864	0.129431	0.0358543	0.000391918	7.10324e-07	0.000941028	Low_grade_cartilage
ENSG00000286952	chr3_57476564_A_AAAAAAAT_rs3039061	183480	183481	0.707224	128	154	0.000381864	0.129431	0.0358543	0.000391918	7.10324e-07	0.000941028	Low_grade_cartilage
ENSG00000286952	chr3_57476999_G_A_rs6445889	183915	183916	0.707224	128	154	0.000381864	0.129431	0.0358543	0.000391918	7.10324e-07	0.000941028	Low_grade_cartilage
ENSG00000286952	chr3_57477003_C_A_rs6445890	183919	183920	0.707224	128	154	0.000381864	0.129431	0.0358543	0.000391918	7.10324e-07	0.000941028	Low_grade_cartilage
ENSG00000286952	chr3_57477081_G_A_rs6445891	183997	183998	0.707224	128	154	0.000381864	0.129431	0.0358543	0.000391918	7.10324e-07	0.000941028	Low_grade_cartilage
ENSG00000286952	chr3_57477129_C_T_rs7612825	184045	184046	0.6673	144	175	0.000220658	0.129653	0.034495	0.000391918	7.10324e-07	0.000941028	Low_grade_cartilage
ENSG00000286952	chr3_57477189_A_G_rs6445892	184105	184106	0.707224	128	154	0.000381864	0.129431	0.0358543	0.000391918	7.10324e-07	0.000941028	Low_grade_cartilage
ENSG00000286952	chr3_57477319_A_G_rs6445893	184235	184236	0.707224	128	154	0.000381864	0.129431	0.0358543	0.000391918	7.10324e-07	0.000941028	Low_grade_cartilage
ENSG00000286952	chr3_57477631_G_C_rs6792163	184547	184548	0.707224	128	154	0.000381864	0.129431	0.0358543	0.000391918	7.10324e-07	0.000941028	Low_grade_cartilage
ENSG00000286952	chr3_57477754_C_T_rs6445894	184670	184671	0.707224	128	154	0.000381864	0.129431	0.0358543	0.000391918	7.10324e-07	0.000941028	Low_grade_cartilage
ENSG00000286952	chr3_57478300_G_A_rs6445895	185216	185217	0.707224	128	154	0.000381864	0.129431	0.0358543	0.000391918	7.10324e-07	0.000941028	Low_grade_cartilage
ENSG00000286952	chr3_57478727_T_C_rs6787118	185643	185644	0.705323	129	155	0.000359208	0.13036	0.0359443	0.000391918	7.10324e-07	0.000941028	Low_grade_cartilage
ENSG00000286952	chr3_57479663_G_A_rs12495980	186579	186580	0.707224	128	154	0.000381864	0.129431	0.0358543	0.000391918	7.10324e-07	0.000941028	Low_grade_cartilage
ENSG00000286952	chr3_57479779_A_G_rs9681723	186695	186696	0.707224	128	154	0.000381864	0.129431	0.0358543	0.000391918	7.10324e-07	0.000941028	Low_grade_cartilage
ENSG00000286952	chr3_57479833_C_T_rs9683007	186749	186750	0.707224	128	154	0.000381864	0.129431	0.0358543	0.000391918	7.10324e-07	0.000941028	Low_grade_cartilage
ENSG00000286952	chr3_57480809_A_C_rs9681897	187725	187726	0.707224	128	154	0.000381864	0.129431	0.0358543	0.000391918	7.10324e-07	0.000941028	Low_grade_cartilage
ENSG00000286952	chr3_57483545_C_T_rs9864150	190461	190462	0.707224	128	154	0.000381864	0.129431	0.0358543	0.000391918	7.10324e-07	0.000941028	Low_grade_cartilage
ENSG00000286952	chr3_57484625_T_C_rs6445896	191541	191542	0.707224	128	154	0.000381864	0.129431	0.0358543	0.000391918	7.10324e-07	0.000941028	Low_grade_cartilage
ENSG00000286952	chr3_57485125_G_T_rs2121740	192041	192042	0.707224	128	154	0.000381864	0.129431	0.0358543	0.000391918	7.10324e-07	0.000941028	Low_grade_cartilage
ENSG00000286952	chr3_57485546_C_T_rs9874762	192462	192463	0.707224	128	154	0.000381864	0.129431	0.0358543	0.000391918	7.10324e-07	0.000941028	Low_grade_cartilage
ENSG00000286952	chr3_57485599_A_AC_rs56696771;rs397694928	192515	192516	0.707224	128	154	0.000381864	0.129431	0.0358543	0.000391918	7.10324e-07	0.000941028	Low_grade_cartilage
ENSG00000286952	chr3_57485897_G_A_rs7617847	192813	192814	0.707224	128	154	0.000381864	0.129431	0.0358543	0.000391918	7.10324e-07	0.000941028	Low_grade_cartilage
ENSG00000286952	chr3_57487273_T_C_rs2873523	194189	194190	0.707224	128	154	0.000381864	0.129431	0.0358543	0.000391918	7.10324e-07	0.000941028	Low_grade_cartilage
ENSG00000286952	chr3_57489624_T_G_rs6806444	196540	196541	0.707224	128	154	0.000381864	0.129431	0.0358543	0.000391918	7.10324e-07	0.000941028	Low_grade_cartilage
ENSG00000286952	chr3_57490037_G_A_rs6766895	196953	196954	0.707224	128	154	0.000381864	0.129431	0.0358543	0.000391918	7.10324e-07	0.000941028	Low_grade_cartilage
ENSG00000286952	chr3_57491974_A_C_rs9818804	198890	198891	0.707224	128	154	0.000381864	0.129431	0.0358543	0.000391918	7.10324e-07	0.000941028	Low_grade_cartilage
ENSG00000286952	chr3_57491975_T_C_rs9876563	198891	198892	0.707224	128	154	0.000381864	0.129431	0.0358543	0.000391918	7.10324e-07	0.000941028	Low_grade_cartilage
ENSG00000286952	chr3_57502736_G_A_rs6793162	209652	209653	0.376426	160	198	2.2755e-05	0.151045	0.034867	0.000391918	7.10324e-07	0.000941028	Low_grade_cartilage
ENSG00000286952	chr3_57520957_A_G_rs62260464	227873	227874	0.365019	155	192	1.27818e-05	0.155749	0.0348539	0.000391918	7.10324e-07	0.000941028	Low_grade_cartilage
ENSG00000286952	chr3_57533467_A_G_rs56264120	240383	240384	0.365019	155	192	1.27818e-05	0.155749	0.0348539	0.000391918	7.10324e-07	0.000941028	Low_grade_cartilage
ENSG00000286952	chr3_57735174_G_C_rs9819294	442090	442091	0.610266	166	205	0.000236868	0.13415	0.0358725	0.000391918	7.10324e-07	0.000941028	Low_grade_cartilage
ENSG00000286952	chr3_57738101_T_G_rs7627431	445017	445018	0.610266	166	205	0.000236868	0.13415	0.0358725	0.000391918	7.10324e-07	0.000941028	Low_grade_cartilage
ENSG00000286952	chr3_57738875_A_G_rs4530498	445791	445792	0.610266	166	205	0.000236868	0.13415	0.0358725	0.000391918	7.10324e-07	0.000941028	Low_grade_cartilage
ENSG00000286952	chr3_57750090_C_CT_rs79762933	457006	457007	0.610266	166	205	0.000236868	0.13415	0.0358725	0.000391918	7.10324e-07	0.000941028	Low_grade_cartilage
ENSG00000286952	chr3_57755619_A_G_rs6445927	462535	462536	0.608365	166	206	0.000251159	0.132508	0.035583	0.000391918	7.10324e-07	0.000941028	Low_grade_cartilage
ENSG00000286952	chr3_57760747_G_C_rs28495214	467663	467664	0.608365	166	206	0.000251159	0.132508	0.035583	0.000391918	7.10324e-07	0.000941028	Low_grade_cartilage
ENSG00000286952	chr3_57765305_A_G_rs6787090	472221	472222	0.608365	166	206	0.000251159	0.132508	0.035583	0.000391918	7.10324e-07	0.000941028	Low_grade_cartilage
ENSG00000286952	chr3_57767692_G_C_rs7634631	474608	474609	0.608365	166	206	0.000251159	0.132508	0.035583	0.000391918	7.10324e-07	0.000941028	Low_grade_cartilage
ENSG00000286952	chr3_57772928_T_C_rs6445928	479844	479845	0.608365	166	206	0.000251159	0.132508	0.035583	0.000391918	7.10324e-07	0.000941028	Low_grade_cartilage
ENSG00000286952	chr3_57775173_G_GC_rs201730533	482089	482090	0.608365	166	206	0.000251159	0.132508	0.035583	0.000391918	7.10324e-07	0.000941028	Low_grade_cartilage
ENSG00000286952	chr3_57777352_A_ATAAG_rs36083118;rs145480855	484268	484269	0.608365	166	206	0.000251159	0.132508	0.035583	0.000391918	7.10324e-07	0.000941028	Low_grade_cartilage
ENSG00000286952	chr3_57777915_G_A_rs2061573	484831	484832	0.608365	166	206	0.000251159	0.132508	0.035583	0.000391918	7.10324e-07	0.000941028	Low_grade_cartilage
ENSG00000286952	chr3_57779917_T_C_rs9811191	486833	486834	0.608365	166	206	0.000251159	0.132508	0.035583	0.000391918	7.10324e-07	0.000941028	Low_grade_cartilage
ENSG00000286952	chr3_57785995_A_G_rs7649133	492911	492912	0.608365	166	206	0.000251159	0.132508	0.035583	0.000391918	7.10324e-07	0.000941028	Low_grade_cartilage
ENSG00000286952	chr3_57789998_A_G_rs266847	496914	496915	0.608365	166	206	0.000251159	0.132508	0.035583	0.000391918	7.10324e-07	0.000941028	Low_grade_cartilage
ENSG00000286952	chr3_57792907_C_G_rs266846	499823	499824	0.608365	166	206	0.000251159	0.132508	0.035583	0.000391918	7.10324e-07	0.000941028	Low_grade_cartilage
ENSG00000286952	chr3_57813633_A_C_rs11926924	520549	520550	0.608365	166	206	0.000251159	0.132508	0.035583	0.000391918	7.10324e-07	0.000941028	Low_grade_cartilage
ENSG00000286952	chr3_57829875_T_G_rs6445929	536791	536792	0.604563	167	208	0.000327951	0.129658	0.0355066	0.000391918	7.10324e-07	0.000941028	Low_grade_cartilage
ENSG00000286952	chr3_57845484_A_G_rs6804765	552400	552401	0.589354	173	216	0.000240287	0.132825	0.0355546	0.000391918	7.10324e-07	0.000941028	Low_grade_cartilage
ENSG00000286952	chr3_57875959_T_G_rs2045679	582875	582876	0.591255	172	215	0.000286984	0.131287	0.0355991	0.000391918	7.10324e-07	0.000941028	Low_grade_cartilage
ENSG00000286952	chr3_57917686_G_A_rs268766	624602	624603	0.589354	173	216	0.000240286	0.132825	0.0355546	0.000391918	7.10324e-07	0.000941028	Low_grade_cartilage
ENSG00000272146	chr3_57534907_T_C_rs6791756	-62625	-62624	0.769962	109	121	8.03629e-05	0.275143	0.0684221	0.000399162	1.56548e-06	0.0017612	Low_grade_cartilage
ENSG00000272146	chr3_57537204_A_T_rs6777877	-60328	-60327	0.769962	109	121	8.03629e-05	0.275143	0.0684221	0.000399162	1.56548e-06	0.0017612	Low_grade_cartilage
ENSG00000272146	chr3_57537964_T_C_rs4681995	-59568	-59567	0.769962	109	121	8.03629e-05	0.275143	0.0684221	0.000399162	1.56548e-06	0.0017612	Low_grade_cartilage
ENSG00000272146	chr3_57539435_C_T_rs7619066	-58097	-58096	0.769962	109	121	8.03629e-05	0.275143	0.0684221	0.000399162	1.56548e-06	0.0017612	Low_grade_cartilage
ENSG00000272146	chr3_57541200_A_G_rs4681997	-56332	-56331	0.769962	109	121	8.03629e-05	0.275143	0.0684221	0.000399162	1.56548e-06	0.0017612	Low_grade_cartilage
ENSG00000272146	chr3_57542488_C_T_rs11710515	-55044	-55043	0.769962	109	121	8.03629e-05	0.275143	0.0684221	0.000399162	1.56548e-06	0.0017612	Low_grade_cartilage
ENSG00000272146	chr3_57545044_G_C_rs7614741	-52488	-52487	0.769962	109	121	8.03629e-05	0.275143	0.0684221	0.000399162	1.56548e-06	0.0017612	Low_grade_cartilage
ENSG00000272146	chr3_57546921_A_G_rs6445910	-50611	-50610	0.769962	109	121	8.03629e-05	0.275143	0.0684221	0.000399162	1.56548e-06	0.0017612	Low_grade_cartilage
ENSG00000272146	chr3_57548700_G_T_rs7610386	-48832	-48831	0.769962	109	121	8.03629e-05	0.275143	0.0684221	0.000399162	1.56548e-06	0.0017612	Low_grade_cartilage
ENSG00000272146	chr3_57549089_A_G_rs4681735	-48443	-48442	0.769962	109	121	8.03629e-05	0.275143	0.0684221	0.000399162	1.56548e-06	0.0017612	Low_grade_cartilage
ENSG00000272146	chr3_57551745_A_T_rs6445911	-45787	-45786	0.768061	110	122	2.9284e-05	0.2909	0.068106	0.000399162	1.56548e-06	0.0017612	Low_grade_cartilage
ENSG00000272146	chr3_57555058_A_C_rs9311653	-42474	-42473	0.768061	110	122	2.9284e-05	0.2909	0.068106	0.000399162	1.56548e-06	0.0017612	Low_grade_cartilage
ENSG00000272146	chr3_57557887_T_C_rs2278755	-39645	-39644	0.762357	112	125	4.43082e-05	0.278736	0.0668417	0.000399162	1.56548e-06	0.0017612	Low_grade_cartilage
ENSG00000272146	chr3_57559114_C_G_rs4681999	-38418	-38417	0.760456	113	126	6.31124e-05	0.273669	0.0670402	0.000399162	1.56548e-06	0.0017612	Low_grade_cartilage
ENSG00000272146	chr3_57563501_A_T_rs11130589	-34031	-34030	0.760456	113	126	6.31124e-05	0.273669	0.0670402	0.000399162	1.56548e-06	0.0017612	Low_grade_cartilage
ENSG00000272146	chr3_57564819_G_A_rs7643904	-32713	-32712	0.760456	113	126	6.31124e-05	0.273669	0.0670402	0.000399162	1.56548e-06	0.0017612	Low_grade_cartilage
ENSG00000272146	chr3_57565818_A_T_rs7637016	-31714	-31713	0.760456	113	126	6.31124e-05	0.273669	0.0670402	0.000399162	1.56548e-06	0.0017612	Low_grade_cartilage
ENSG00000272146	chr3_57568313_A_G_rs7627159	-29219	-29218	0.760456	113	126	6.31124e-05	0.273669	0.0670402	0.000399162	1.56548e-06	0.0017612	Low_grade_cartilage
ENSG00000272146	chr3_57570427_C_CCCA_rs5849217	-27105	-27104	0.760456	113	126	6.31124e-05	0.273669	0.0670402	0.000399162	1.56548e-06	0.0017612	Low_grade_cartilage
ENSG00000272146	chr3_57571102_T_C_rs9311654	-26430	-26429	0.760456	113	126	6.31124e-05	0.273669	0.0670402	0.000399162	1.56548e-06	0.0017612	Low_grade_cartilage
ENSG00000272146	chr3_57576967_T_C_rs6779410	-20565	-20564	0.237643	112	125	7.11506e-05	-0.273786	0.0675676	0.000399162	1.56548e-06	0.0017612	Low_grade_cartilage
ENSG00000272146	chr3_57577393_GA_G_rs80155592;rs398082120	-20139	-20138	0.239544	113	126	6.31123e-05	-0.273669	0.0670402	0.000399162	1.56548e-06	0.0017612	Low_grade_cartilage
ENSG00000272146	chr3_57579235_CAA_C_rs145351565	-18297	-18296	0.235741	110	124	8.81894e-05	-0.267204	0.0668405	0.000399162	1.56548e-06	0.0017612	Low_grade_cartilage
ENSG00000272146	chr3_57582713_TAA_T_rs72049024	-14819	-14818	0.239544	113	126	6.31123e-05	-0.273669	0.0670402	0.000399162	1.56548e-06	0.0017612	Low_grade_cartilage
ENSG00000272146	chr3_57582719_T_C_rs201004494	-14813	-14812	0.239544	113	126	6.31123e-05	-0.273669	0.0670402	0.000399162	1.56548e-06	0.0017612	Low_grade_cartilage
ENSG00000272146	chr3_57582856_C_T_rs11130591	-14676	-14675	0.239544	113	126	6.31123e-05	-0.273669	0.0670402	0.000399162	1.56548e-06	0.0017612	Low_grade_cartilage
ENSG00000272146	chr3_57585237_T_G_rs11130592	-12295	-12294	0.239544	113	126	6.31123e-05	-0.273669	0.0670402	0.000399162	1.56548e-06	0.0017612	Low_grade_cartilage
ENSG00000272146	chr3_57588297_A_G_rs62260505	-9235	-9234	0.239544	113	126	6.31123e-05	-0.273669	0.0670402	0.000399162	1.56548e-06	0.0017612	Low_grade_cartilage
ENSG00000272146	chr3_57589554_C_T_rs12630440	-7978	-7977	0.239544	113	126	6.31123e-05	-0.273669	0.0670402	0.000399162	1.56548e-06	0.0017612	Low_grade_cartilage
ENSG00000272146	chr3_57589713_G_A_rs113502120	-7819	-7818	0.239544	113	126	6.31123e-05	-0.273669	0.0670402	0.000399162	1.56548e-06	0.0017612	Low_grade_cartilage
ENSG00000272146	chr3_57590661_AGT_A_rs75472050;rs398062350	-6871	-6870	0.239544	113	126	6.31123e-05	-0.273669	0.0670402	0.000399162	1.56548e-06	0.0017612	Low_grade_cartilage
ENSG00000272146	chr3_57590684_A_G_rs62260506	-6848	-6847	0.239544	113	126	6.31124e-05	-0.273669	0.0670402	0.000399162	1.56548e-06	0.0017612	Low_grade_cartilage
ENSG00000272146	chr3_57593117_T_C_rs11130593	-4415	-4414	0.241445	114	127	0.000116597	-0.265678	0.0676708	0.000399162	1.56548e-06	0.0017612	Low_grade_cartilage
ENSG00000272146	chr3_57595123_T_C_rs11707134	-2409	-2408	0.239544	113	126	6.31123e-05	-0.273669	0.0670402	0.000399162	1.56548e-06	0.0017612	Low_grade_cartilage
ENSG00000272146	chr3_57597790_A_G_rs11713195	258	259	0.239544	113	126	6.31123e-05	-0.273669	0.0670402	0.000399162	1.56548e-06	0.0017612	Low_grade_cartilage
ENSG00000272146	chr3_57599679_G_A_rs4638933	2147	2148	0.239544	113	126	6.31123e-05	-0.273669	0.0670402	0.000399162	1.56548e-06	0.0017612	Low_grade_cartilage
ENSG00000272146	chr3_57600697_C_T_rs6809883	3165	3166	0.239544	113	126	6.31124e-05	-0.273669	0.0670402	0.000399162	1.56548e-06	0.0017612	Low_grade_cartilage
ENSG00000272146	chr3_57601232_C_T_rs12488541	3700	3701	0.239544	113	126	6.31123e-05	-0.273669	0.0670402	0.000399162	1.56548e-06	0.0017612	Low_grade_cartilage
ENSG00000272146	chr3_57602818_G_A_rs12639257	5286	5287	0.239544	113	126	6.31124e-05	-0.273669	0.0670402	0.000399162	1.56548e-06	0.0017612	Low_grade_cartilage
ENSG00000272146	chr3_57602854_A_C_rs12633848	5322	5323	0.241445	114	127	0.000116597	-0.265678	0.0676708	0.000399162	1.56548e-06	0.0017612	Low_grade_cartilage
ENSG00000272146	chr3_57605526_T_C_rs62258962	7994	7995	0.239544	113	126	6.31123e-05	-0.273669	0.0670402	0.000399162	1.56548e-06	0.0017612	Low_grade_cartilage
ENSG00000272146	chr3_57605655_T_C_rs4402904	8123	8124	0.239544	113	126	6.31124e-05	-0.273669	0.0670402	0.000399162	1.56548e-06	0.0017612	Low_grade_cartilage
ENSG00000272146	chr3_57607495_A_C_rs111740689	9963	9964	0.241445	114	127	0.000116597	-0.265678	0.0676708	0.000399162	1.56548e-06	0.0017612	Low_grade_cartilage
ENSG00000272146	chr3_57609066_G_T_rs202036837	11534	11535	0.241445	114	127	0.000116597	-0.265678	0.0676708	0.000399162	1.56548e-06	0.0017612	Low_grade_cartilage
ENSG00000272146	chr3_57613362_C_T_rs62258963	15830	15831	0.239544	113	126	6.31123e-05	-0.273669	0.0670402	0.000399162	1.56548e-06	0.0017612	Low_grade_cartilage
ENSG00000272146	chr3_57615855_G_A_rs11713689	18323	18324	0.241445	114	127	4.09729e-05	-0.280647	0.0669906	0.000399162	1.56548e-06	0.0017612	Low_grade_cartilage
ENSG00000272146	chr3_57615995_A_T_rs11706647	18463	18464	0.239544	113	126	6.31123e-05	-0.273669	0.0670402	0.000399162	1.56548e-06	0.0017612	Low_grade_cartilage
ENSG00000272146	chr3_57619777_G_A_rs12495484	22245	22246	0.239544	113	126	6.31123e-05	-0.273669	0.0670402	0.000399162	1.56548e-06	0.0017612	Low_grade_cartilage
ENSG00000272146	chr3_57620715_T_A_rs74284347	23183	23184	0.241445	114	127	0.000116597	-0.265678	0.0676708	0.000399162	1.56548e-06	0.0017612	Low_grade_cartilage
ENSG00000272146	chr3_57621978_G_A_rs62258964	24446	24447	0.239544	113	126	6.31123e-05	-0.273669	0.0670402	0.000399162	1.56548e-06	0.0017612	Low_grade_cartilage
ENSG00000272146	chr3_57628087_CTG_C_rs77006676;rs370696444	30555	30556	0.239544	113	126	6.31123e-05	-0.273669	0.0670402	0.000399162	1.56548e-06	0.0017612	Low_grade_cartilage
ENSG00000272146	chr3_57631316_T_C_rs11130594	33784	33785	0.239544	113	126	6.31123e-05	-0.273669	0.0670402	0.000399162	1.56548e-06	0.0017612	Low_grade_cartilage
ENSG00000272146	chr3_57633741_T_C_rs151014938	36209	36210	0.0665399	34	35	0.000376593	-0.39636	0.109681	0.000399162	1.56548e-06	0.0017612	Low_grade_cartilage
ENSG00000272146	chr3_57634051_A_T_rs62258965	36519	36520	0.239544	113	126	6.31123e-05	-0.273669	0.0670402	0.000399162	1.56548e-06	0.0017612	Low_grade_cartilage
ENSG00000272146	chr3_57638677_A_C_rs62258967	41145	41146	0.239544	113	126	6.31124e-05	-0.273669	0.0670402	0.000399162	1.56548e-06	0.0017612	Low_grade_cartilage
ENSG00000272146	chr3_57648621_G_A_rs4681741	51089	51090	0.239544	113	126	6.31124e-05	-0.273669	0.0670402	0.000399162	1.56548e-06	0.0017612	Low_grade_cartilage
ENSG00000272146	chr3_57651352_T_C_rs11708586	53820	53821	0.241445	114	127	0.000116597	-0.265678	0.0676708	0.000399162	1.56548e-06	0.0017612	Low_grade_cartilage
ENSG00000272146	chr3_57651567_T_C_rs11708662	54035	54036	0.239544	113	126	6.31123e-05	-0.273669	0.0670402	0.000399162	1.56548e-06	0.0017612	Low_grade_cartilage
ENSG00000272146	chr3_57652657_T_C_rs35824879	55125	55126	0.241445	114	127	0.000116597	-0.265678	0.0676708	0.000399162	1.56548e-06	0.0017612	Low_grade_cartilage
ENSG00000272146	chr3_57668142_A_G_rs11130596	70610	70611	0.239544	113	126	6.31124e-05	-0.273669	0.0670402	0.000399162	1.56548e-06	0.0017612	Low_grade_cartilage
ENSG00000272146	chr3_57669014_G_A_rs35161449	71482	71483	0.239544	113	126	6.31123e-05	-0.273669	0.0670402	0.000399162	1.56548e-06	0.0017612	Low_grade_cartilage
ENSG00000272146	chr3_57676930_T_A_rs34283300	79398	79399	0.239544	113	126	6.31123e-05	-0.273669	0.0670402	0.000399162	1.56548e-06	0.0017612	Low_grade_cartilage
ENSG00000272146	chr3_57677577_A_C_rs34710625	80045	80046	0.241445	114	127	0.000116597	-0.265678	0.0676708	0.000399162	1.56548e-06	0.0017612	Low_grade_cartilage
ENSG00000272146	chr3_57678250_G_C_rs12636563	80718	80719	0.239544	113	126	6.31123e-05	-0.273669	0.0670402	0.000399162	1.56548e-06	0.0017612	Low_grade_cartilage
ENSG00000272146	chr3_57680080_C_T_rs4681651	82548	82549	0.201521	99	106	4.90697e-05	-0.305848	0.0737897	0.000399162	1.56548e-06	0.0017612	Low_grade_cartilage
ENSG00000272146	chr3_57680232_G_C_rs11718944	82700	82701	0.241445	114	127	0.000116597	-0.265678	0.0676708	0.000399162	1.56548e-06	0.0017612	Low_grade_cartilage
ENSG00000272146	chr3_57685289_A_T_rs4434122	87757	87758	0.239544	113	126	6.31123e-05	-0.273669	0.0670402	0.000399162	1.56548e-06	0.0017612	Low_grade_cartilage
ENSG00000272146	chr3_57688456_C_A_rs12629424	90924	90925	0.239544	113	126	6.31123e-05	-0.273669	0.0670402	0.000399162	1.56548e-06	0.0017612	Low_grade_cartilage
ENSG00000272146	chr3_57694381_T_C_rs4681744	96849	96850	0.241445	114	127	0.000116597	-0.265678	0.0676708	0.000399162	1.56548e-06	0.0017612	Low_grade_cartilage
ENSG00000272146	chr3_57696486_G_A_rs2123206	98954	98955	0.239544	113	126	6.31123e-05	-0.273669	0.0670402	0.000399162	1.56548e-06	0.0017612	Low_grade_cartilage
ENSG00000272146	chr3_57699019_A_C_rs200613467	101487	101488	0.239544	113	126	6.31123e-05	-0.273669	0.0670402	0.000399162	1.56548e-06	0.0017612	Low_grade_cartilage
ENSG00000272146	chr3_57702428_TG_T_rs35234506	104896	104897	0.241445	114	127	0.000116597	-0.265678	0.0676708	0.000399162	1.56548e-06	0.0017612	Low_grade_cartilage
ENSG00000272146	chr3_57702630_G_A_rs2060851	105098	105099	0.241445	114	127	0.000116597	-0.265678	0.0676708	0.000399162	1.56548e-06	0.0017612	Low_grade_cartilage
ENSG00000272146	chr3_57702643_C_T_rs12497332	105111	105112	0.239544	113	126	6.31124e-05	-0.273669	0.0670402	0.000399162	1.56548e-06	0.0017612	Low_grade_cartilage
ENSG00000272146	chr3_57708351_G_A_rs13089228	110819	110820	0.239544	113	126	6.31123e-05	-0.273669	0.0670402	0.000399162	1.56548e-06	0.0017612	Low_grade_cartilage
ENSG00000272146	chr3_57708880_C_T_rs4681750	111348	111349	0.239544	113	126	6.31124e-05	-0.273669	0.0670402	0.000399162	1.56548e-06	0.0017612	Low_grade_cartilage
ENSG00000272146	chr3_57717310_G_A_rs12635621	119778	119779	0.237643	112	125	0.000106955	-0.266663	0.0675389	0.000399162	1.56548e-06	0.0017612	Low_grade_cartilage
ENSG00000272146	chr3_57718986_A_T_rs75127895	121454	121455	0.237643	112	125	0.000106955	-0.266663	0.0675389	0.000399162	1.56548e-06	0.0017612	Low_grade_cartilage
ENSG00000272146	chr3_57718987_A_T_rs74330651	121455	121456	0.237643	112	125	0.000106955	-0.266663	0.0675389	0.000399162	1.56548e-06	0.0017612	Low_grade_cartilage
ENSG00000272146	chr3_57720284_C_G_rs6790054	122752	122753	0.239544	113	126	0.000195684	-0.25835	0.068156	0.000399162	1.56548e-06	0.0017612	Low_grade_cartilage
ENSG00000272146	chr3_57720450_A_G_rs6802572	122918	122919	0.239544	113	126	0.000195684	-0.25835	0.068156	0.000399162	1.56548e-06	0.0017612	Low_grade_cartilage
ENSG00000272146	chr3_57720776_T_C_rs12486605	123244	123245	0.446768	185	235	2.13435e-05	-0.255247	0.058713	0.000399162	1.56548e-06	0.0017612	Low_grade_cartilage
ENSG00000272146	chr3_57720817_T_C_rs12486613	123285	123286	0.446768	185	235	2.13435e-05	-0.255247	0.058713	0.000399162	1.56548e-06	0.0017612	Low_grade_cartilage
ENSG00000272146	chr3_57720857_A_G_rs62259000	123325	123326	0.239544	113	126	0.000195684	-0.25835	0.068156	0.000399162	1.56548e-06	0.0017612	Low_grade_cartilage
ENSG00000272146	chr3_57721805_G_A_rs1452376	124273	124274	0.237643	112	125	0.000106955	-0.266663	0.0675389	0.000399162	1.56548e-06	0.0017612	Low_grade_cartilage
ENSG00000272146	chr3_57722691_CTAAAT_C_rs144573914;rs776048299	125159	125160	0.23384	112	123	8.99926e-05	-0.273701	0.068554	0.000399162	1.56548e-06	0.0017612	Low_grade_cartilage
ENSG00000272146	chr3_57722808_G_A_rs34942463	125276	125277	0.239544	113	126	0.000195684	-0.25835	0.068156	0.000399162	1.56548e-06	0.0017612	Low_grade_cartilage
ENSG00000272146	chr3_57723454_T_C_rs11720344	125922	125923	0.239544	113	126	0.000195684	-0.25835	0.068156	0.000399162	1.56548e-06	0.0017612	Low_grade_cartilage
ENSG00000272146	chr3_57729965_G_A_rs4681754	132433	132434	0.237643	112	125	0.000106955	-0.266663	0.0675389	0.000399162	1.56548e-06	0.0017612	Low_grade_cartilage
ENSG00000272146	chr3_57739198_A_G_rs2060852	141666	141667	0.239544	113	126	0.000142874	-0.26246	0.0677613	0.000399162	1.56548e-06	0.0017612	Low_grade_cartilage
ENSG00000272146	chr3_57748786_A_AAAACAAAAAAC_rs144098546	151254	151255	0.456274	186	240	6.04869e-05	-0.237448	0.0580162	0.000399162	1.56548e-06	0.0017612	Low_grade_cartilage
ENSG00000272146	chr3_57780135_T_C_rs9815266	182603	182604	0.456274	186	240	0.000134215	-0.226567	0.0582496	0.000399162	1.56548e-06	0.0017612	Low_grade_cartilage
ENSG00000272146	chr3_57911812_G_A_rs12492169	314280	314281	0.226236	106	119	0.000283431	-0.249602	0.0676188	0.000399162	1.56548e-06	0.0017612	Low_grade_cartilage
ENSG00000272146	chr3_57948899_T_A_rs268775	351367	351368	0.461977	186	243	3.98045e-06	-0.268021	0.0565948	0.000399162	1.56548e-06	0.0017612	Low_grade_cartilage
ENSG00000272146	chr3_57948925_C_T_rs268774	351393	351394	0.463878	187	244	7.42783e-06	-0.261876	0.0569994	0.000399162	1.56548e-06	0.0017612	Low_grade_cartilage
ENSG00000272146	chr3_57950402_T_A_rs183853	352870	352871	0.461977	187	243	1.05745e-05	-0.257906	0.0571494	0.000399162	1.56548e-06	0.0017612	Low_grade_cartilage
ENSG00000272146	chr3_57951256_C_T_rs268772	353724	353725	0.463878	187	244	7.42783e-06	-0.261876	0.0569994	0.000399162	1.56548e-06	0.0017612	Low_grade_cartilage
ENSG00000272146	chr3_57952265_C_T_rs268771	354733	354734	0.461977	186	243	1.07182e-05	-0.256158	0.0568017	0.000399162	1.56548e-06	0.0017612	Low_grade_cartilage
ENSG00000272146	chr3_57953847_T_C_rs268769	356315	356316	0.456274	183	240	7.78224e-06	-0.257769	0.0562363	0.000399162	1.56548e-06	0.0017612	Low_grade_cartilage
ENSG00000272146	chr3_57958091_T_A_rs9826313	360559	360560	0.479087	190	252	3.3287e-06	-0.267975	0.0561115	0.000399162	1.56548e-06	0.0017612	Low_grade_cartilage
ENSG00000272146	chr3_57958705_A_G_rs1718465	361173	361174	0.479087	190	252	3.3287e-06	-0.267975	0.0561115	0.000399162	1.56548e-06	0.0017612	Low_grade_cartilage
ENSG00000272146	chr3_57958780_C_G_rs1675380	361248	361249	0.477186	189	251	8.8277e-06	-0.254407	0.0558566	0.000399162	1.56548e-06	0.0017612	Low_grade_cartilage
ENSG00000272146	chr3_57959054_A_G_rs1718464	361522	361523	0.19962	95	105	0.000166663	-0.272235	0.0710248	0.000399162	1.56548e-06	0.0017612	Low_grade_cartilage
ENSG00000272146	chr3_57959147_C_A_rs1675381	361615	361616	0.475285	189	250	2.13906e-06	-0.27234	0.0558811	0.000399162	1.56548e-06	0.0017612	Low_grade_cartilage
ENSG00000272146	chr3_57959516_A_G_rs1675382	361984	361985	0.479087	190	252	3.3287e-06	-0.267975	0.0561115	0.000399162	1.56548e-06	0.0017612	Low_grade_cartilage
ENSG00000272146	chr3_57959547_C_A_rs1675383	362015	362016	0.475285	189	250	2.13906e-06	-0.27234	0.0558811	0.000399162	1.56548e-06	0.0017612	Low_grade_cartilage
ENSG00000272146	chr3_57959799_G_A_rs1658356	362267	362268	0.190114	91	100	0.000266428	-0.267084	0.0720288	0.000399162	1.56548e-06	0.0017612	Low_grade_cartilage
ENSG00000272146	chr3_57959876_A_G_rs1612471	362344	362345	0.480989	190	253	2.42332e-06	-0.270409	0.0557991	0.000399162	1.56548e-06	0.0017612	Low_grade_cartilage
ENSG00000272146	chr3_57960041_T_C_rs1522388	362509	362510	0.477186	189	251	1.56548e-06	-0.27452	0.0555511	0.000399162	1.56548e-06	0.0017612	Low_grade_cartilage
ENSG00000272146	chr3_57960369_A_G_rs1522387	362837	362838	0.477186	189	251	1.56548e-06	-0.27452	0.0555511	0.000399162	1.56548e-06	0.0017612	Low_grade_cartilage
ENSG00000272146	chr3_57960488_C_T_rs1718463	362956	362957	0.480989	190	253	2.42332e-06	-0.270409	0.0557991	0.000399162	1.56548e-06	0.0017612	Low_grade_cartilage
ENSG00000272146	chr3_57961441_G_A_rs11130602	363909	363910	0.477186	189	251	1.56548e-06	-0.27452	0.0555511	0.000399162	1.56548e-06	0.0017612	Low_grade_cartilage
ENSG00000272146	chr3_57961589_T_C_rs12491132	364057	364058	0.479087	189	252	2.93531e-06	-0.266867	0.0555541	0.000399162	1.56548e-06	0.0017612	Low_grade_cartilage
ENSG00000272146	chr3_57962999_C_T_rs9879959	365467	365468	0.520913	189	252	2.93532e-06	0.266866	0.0555541	0.000399162	1.56548e-06	0.0017612	Low_grade_cartilage
ENSG00000272146	chr3_57963036_G_A_rs9880363	365504	365505	0.520913	189	252	2.93532e-06	0.266866	0.0555541	0.000399162	1.56548e-06	0.0017612	Low_grade_cartilage
ENSG00000272146	chr3_57963215_G_A_rs9880564	365683	365684	0.520913	189	252	2.93532e-06	0.266866	0.0555541	0.000399162	1.56548e-06	0.0017612	Low_grade_cartilage
ENSG00000272146	chr3_57963318_G_GTTCT_rs143622717;rs71091321;rs200174029	365786	365787	0.519011	190	253	3.16368e-06	0.266675	0.0557072	0.000399162	1.56548e-06	0.0017612	Low_grade_cartilage
ENSG00000272146	chr3_57964424_T_G_rs1675385	366892	366893	0.475285	188	250	1.90513e-06	-0.270968	0.0553114	0.000399162	1.56548e-06	0.0017612	Low_grade_cartilage
ENSG00000272146	chr3_57968055_C_A_rs9831340	370523	370524	0.509506	193	258	5.12569e-06	0.260207	0.0556134	0.000399162	1.56548e-06	0.0017612	Low_grade_cartilage
ENSG00000281392	chr3_87074612_G_A_rs9872223	-14595	-14594	0.169202	84	89	0.000499638	0.28467	0.0805222	0.000500744	1.29141e-10	3.44223e-07	Low_grade_cartilage
ENSG00000281392	chr3_87074802_A_G_rs2575751	-14405	-14404	0.830798	84	89	0.000499638	-0.28467	0.0805222	0.000500744	1.29141e-10	3.44223e-07	Low_grade_cartilage
ENSG00000281392	chr3_87077278_T_C_rs76668454	-11929	-11928	0.0874525	45	46	1.18987e-07	0.574331	0.104787	0.000500744	1.29141e-10	3.44223e-07	Low_grade_cartilage
ENSG00000281392	chr3_87078305_A_G_rs2575762	-10902	-10901	0.859316	72	74	1.0889e-05	-0.40096	0.0889831	0.000500744	1.29141e-10	3.44223e-07	Low_grade_cartilage
ENSG00000281392	chr3_87079022_T_G_rs2575763	-10185	-10184	0.819392	88	95	6.35534e-09	-0.45048	0.0744309	0.000500744	1.29141e-10	3.44223e-07	Low_grade_cartilage
ENSG00000281392	chr3_87079656_G_GA_rs5850774	-9551	-9550	0.823194	86	93	2.53228e-08	-0.436295	0.075386	0.000500744	1.29141e-10	3.44223e-07	Low_grade_cartilage
ENSG00000281392	chr3_87083548_A_G_rs75711918	-5659	-5658	0.0874525	45	46	1.18987e-07	0.574331	0.104787	0.000500744	1.29141e-10	3.44223e-07	Low_grade_cartilage
ENSG00000281392	chr3_87085262_C_T_rs2575766	-3945	-3944	0.819392	88	95	6.35533e-09	-0.45048	0.0744309	0.000500744	1.29141e-10	3.44223e-07	Low_grade_cartilage
ENSG00000281392	chr3_87085650_A_G_rs17023900	-3557	-3556	0.0874525	45	46	1.18987e-07	0.574331	0.104787	0.000500744	1.29141e-10	3.44223e-07	Low_grade_cartilage
ENSG00000281392	chr3_87086479_G_C_rs17023902	-2728	-2727	0.0874525	45	46	1.18987e-07	0.574331	0.104787	0.000500744	1.29141e-10	3.44223e-07	Low_grade_cartilage
ENSG00000281392	chr3_87087317_G_C_rs1036446	-1890	-1889	0.819392	88	95	6.35533e-09	-0.45048	0.0744309	0.000500744	1.29141e-10	3.44223e-07	Low_grade_cartilage
ENSG00000281392	chr3_87088064_C_A_rs73846616	-1143	-1142	0.127376	62	67	1.29141e-10	0.545565	0.0806869	0.000500744	1.29141e-10	3.44223e-07	Low_grade_cartilage
ENSG00000281392	chr3_87088153_G_C_rs2575769	-1054	-1053	0.819392	88	95	6.35533e-09	-0.45048	0.0744309	0.000500744	1.29141e-10	3.44223e-07	Low_grade_cartilage
ENSG00000281392	chr3_87088237_T_A_rs114250359	-970	-969	0.0874525	45	46	1.18987e-07	0.574331	0.104787	0.000500744	1.29141e-10	3.44223e-07	Low_grade_cartilage
ENSG00000281392	chr3_87089032_A_C_rs2660757	-175	-174	0.819392	88	95	6.35533e-09	-0.45048	0.0744309	0.000500744	1.29141e-10	3.44223e-07	Low_grade_cartilage
ENSG00000281392	chr3_87089281_G_A_rs79844519	74	75	0.127376	62	67	1.29141e-10	0.545565	0.0806869	0.000500744	1.29141e-10	3.44223e-07	Low_grade_cartilage
ENSG00000281392	chr3_87089732_T_G_rs78718649	525	526	0.0874525	45	46	1.18987e-07	0.574331	0.104787	0.000500744	1.29141e-10	3.44223e-07	Low_grade_cartilage
ENSG00000281392	chr3_87090082_CTT_C_rs148273372	875	876	0.0874525	45	46	1.18987e-07	0.574331	0.104787	0.000500744	1.29141e-10	3.44223e-07	Low_grade_cartilage
ENSG00000281392	chr3_87090661_A_G_rs116802846	1454	1455	0.0874525	45	46	1.18987e-07	0.574331	0.104787	0.000500744	1.29141e-10	3.44223e-07	Low_grade_cartilage
ENSG00000281392	chr3_87090692_T_G_rs1436644	1485	1486	0.81749	88	96	8.85693e-09	-0.442985	0.0739609	0.000500744	1.29141e-10	3.44223e-07	Low_grade_cartilage
ENSG00000281392	chr3_87091164_C_A_rs78269931	1957	1958	0.0874525	45	46	1.18987e-07	0.574331	0.104787	0.000500744	1.29141e-10	3.44223e-07	Low_grade_cartilage
ENSG00000281392	chr3_87092219_C_CTT_rs201382810	3012	3013	0.0874525	45	46	1.18987e-07	0.574331	0.104787	0.000500744	1.29141e-10	3.44223e-07	Low_grade_cartilage
ENSG00000281392	chr3_87092246_G_A_rs116044014	3039	3040	0.0874525	45	46	1.18988e-07	0.574331	0.104787	0.000500744	1.29141e-10	3.44223e-07	Low_grade_cartilage
ENSG00000281392	chr3_87092250_C_CT_rs199827403	3043	3044	0.0874525	45	46	1.18987e-07	0.574331	0.104787	0.000500744	1.29141e-10	3.44223e-07	Low_grade_cartilage
ENSG00000281392	chr3_87092914_C_G_rs143351723	3707	3708	0.0874525	45	46	1.18987e-07	0.574331	0.104787	0.000500744	1.29141e-10	3.44223e-07	Low_grade_cartilage
ENSG00000281392	chr3_87094854_C_T_rs139263101	5647	5648	0.0874525	45	46	1.18988e-07	0.574331	0.104787	0.000500744	1.29141e-10	3.44223e-07	Low_grade_cartilage
ENSG00000281392	chr3_87094867_A_G_rs143745027	5660	5661	0.0874525	45	46	1.18987e-07	0.574331	0.104787	0.000500744	1.29141e-10	3.44223e-07	Low_grade_cartilage
ENSG00000281392	chr3_87094882_C_T_rs192240291	5675	5676	0.0874525	45	46	1.18987e-07	0.574331	0.104787	0.000500744	1.29141e-10	3.44223e-07	Low_grade_cartilage
ENSG00000281392	chr3_87094890_T_C_rs370595232	5683	5684	0.0874525	45	46	1.18987e-07	0.574331	0.104787	0.000500744	1.29141e-10	3.44223e-07	Low_grade_cartilage
ENSG00000281392	chr3_87094903_G_A_rs201826188	5696	5697	0.0874525	45	46	1.18988e-07	0.574331	0.104787	0.000500744	1.29141e-10	3.44223e-07	Low_grade_cartilage
ENSG00000281392	chr3_87094913_A_T_rs199943862	5706	5707	0.0874525	45	46	1.18987e-07	0.574331	0.104787	0.000500744	1.29141e-10	3.44223e-07	Low_grade_cartilage
ENSG00000281392	chr3_87095065_T_G_rs146329832	5858	5859	0.0874525	45	46	1.18987e-07	0.574331	0.104787	0.000500744	1.29141e-10	3.44223e-07	Low_grade_cartilage
ENSG00000281392	chr3_87095313_G_C_rs141104912	6106	6107	0.129278	62	68	2.85558e-10	0.527519	0.0796741	0.000500744	1.29141e-10	3.44223e-07	Low_grade_cartilage
ENSG00000281392	chr3_87095907_T_C_rs141749915	6700	6701	0.0874525	45	46	1.18988e-07	0.574331	0.104787	0.000500744	1.29141e-10	3.44223e-07	Low_grade_cartilage
ENSG00000281392	chr3_87095922_G_A_rs146968478	6715	6716	0.0874525	45	46	1.18987e-07	0.574331	0.104787	0.000500744	1.29141e-10	3.44223e-07	Low_grade_cartilage
ENSG00000281392	chr3_87097156_T_TTC_rs202049731	7949	7950	0.0874525	45	46	1.18987e-07	0.574331	0.104787	0.000500744	1.29141e-10	3.44223e-07	Low_grade_cartilage
ENSG00000281392	chr3_87097347_G_A_rs149578880	8140	8141	0.0874525	45	46	1.18987e-07	0.574331	0.104787	0.000500744	1.29141e-10	3.44223e-07	Low_grade_cartilage
ENSG00000281392	chr3_87097438_C_T_rs185058905	8231	8232	0.0874525	45	46	1.18987e-07	0.574331	0.104787	0.000500744	1.29141e-10	3.44223e-07	Low_grade_cartilage
ENSG00000281392	chr3_87097884_A_G_rs6791960	8677	8678	0.18251	88	96	8.85695e-09	0.442985	0.0739609	0.000500744	1.29141e-10	3.44223e-07	Low_grade_cartilage
ENSG00000281392	chr3_87098214_G_C_rs145595533	9007	9008	0.0874525	45	46	1.18987e-07	0.574331	0.104787	0.000500744	1.29141e-10	3.44223e-07	Low_grade_cartilage
ENSG00000281392	chr3_87098320_A_G_rs111469141	9113	9114	0.129278	62	68	2.8556e-10	0.527519	0.0796741	0.000500744	1.29141e-10	3.44223e-07	Low_grade_cartilage
ENSG00000281392	chr3_87098372_A_G_rs75222492	9165	9166	0.129278	62	68	2.85558e-10	0.527519	0.0796741	0.000500744	1.29141e-10	3.44223e-07	Low_grade_cartilage
ENSG00000281392	chr3_87098772_T_A_rs75219487	9565	9566	0.0874525	45	46	1.18987e-07	0.574331	0.104787	0.000500744	1.29141e-10	3.44223e-07	Low_grade_cartilage
ENSG00000281392	chr3_87100277_TA_T_rs71619534	11070	11071	0.174905	87	92	7.53907e-08	0.436408	0.0783137	0.000500744	1.29141e-10	3.44223e-07	Low_grade_cartilage
ENSG00000281392	chr3_87102720_C_G_rs12636460	13513	13514	0.140684	72	74	1.0889e-05	0.40096	0.0889831	0.000500744	1.29141e-10	3.44223e-07	Low_grade_cartilage
ENSG00000281392	chr3_87103019_A_G_rs9284813	13812	13813	0.140684	72	74	1.0889e-05	0.40096	0.0889831	0.000500744	1.29141e-10	3.44223e-07	Low_grade_cartilage
ENSG00000281392	chr3_87103531_T_C_rs9310048	14324	14325	0.140684	72	74	1.0889e-05	0.40096	0.0889831	0.000500744	1.29141e-10	3.44223e-07	Low_grade_cartilage
ENSG00000281392	chr3_87105432_A_G_rs78267036	16225	16226	0.0874525	45	46	1.18988e-07	0.574331	0.104787	0.000500744	1.29141e-10	3.44223e-07	Low_grade_cartilage
ENSG00000281392	chr3_87105724_T_C_rs78610930	16517	16518	0.0874525	45	46	1.18987e-07	0.574331	0.104787	0.000500744	1.29141e-10	3.44223e-07	Low_grade_cartilage
ENSG00000281392	chr3_87106980_A_G_rs7648282	17773	17774	0.174905	87	92	7.53907e-08	0.436408	0.0783137	0.000500744	1.29141e-10	3.44223e-07	Low_grade_cartilage
ENSG00000281392	chr3_87107090_A_C_rs9817169	17883	17884	0.174905	87	92	7.53907e-08	0.436408	0.0783137	0.000500744	1.29141e-10	3.44223e-07	Low_grade_cartilage
ENSG00000281392	chr3_87107942_C_T_rs12714675	18735	18736	0.174905	87	92	7.53907e-08	0.436408	0.0783137	0.000500744	1.29141e-10	3.44223e-07	Low_grade_cartilage
ENSG00000281392	chr3_87108353_G_A_rs78525152	19146	19147	0.0874525	45	46	1.18987e-07	0.574331	0.104787	0.000500744	1.29141e-10	3.44223e-07	Low_grade_cartilage
ENSG00000281392	chr3_87116280_T_TTTATG_rs140562048;rs71306960	27073	27074	0.140684	72	74	1.0889e-05	0.40096	0.0889831	0.000500744	1.29141e-10	3.44223e-07	Low_grade_cartilage
ENSG00000281392	chr3_87116649_T_A_rs1986448	27442	27443	0.174905	87	92	7.53907e-08	0.436408	0.0783137	0.000500744	1.29141e-10	3.44223e-07	Low_grade_cartilage
ENSG00000281392	chr3_87117164_T_A_rs12631713	27957	27958	0.174905	87	92	7.53907e-08	0.436408	0.0783137	0.000500744	1.29141e-10	3.44223e-07	Low_grade_cartilage
ENSG00000281392	chr3_87121806_G_T_rs41401348	32599	32600	0.0855513	44	45	7.31522e-08	0.589928	0.105749	0.000500744	1.29141e-10	3.44223e-07	Low_grade_cartilage
ENSG00000281392	chr3_87122248_G_A_rs6775215	33041	33042	0.159696	79	84	4.07567e-07	0.416997	0.079758	0.000500744	1.29141e-10	3.44223e-07	Low_grade_cartilage
ENSG00000281392	chr3_87122460_C_G_rs17023943	33253	33254	0.0836502	43	44	5.09169e-08	0.599053	0.106017	0.000500744	1.29141e-10	3.44223e-07	Low_grade_cartilage
ENSG00000281392	chr3_87122779_A_T_rs76002310	33572	33573	0.0836502	43	44	5.09169e-08	0.599053	0.106017	0.000500744	1.29141e-10	3.44223e-07	Low_grade_cartilage
ENSG00000281392	chr3_87122784_A_G_rs79968675	33577	33578	0.0836502	43	44	5.09169e-08	0.599053	0.106017	0.000500744	1.29141e-10	3.44223e-07	Low_grade_cartilage
ENSG00000281392	chr3_87122855_G_A_rs9836404	33648	33649	0.0836502	43	44	5.09169e-08	0.599053	0.106017	0.000500744	1.29141e-10	3.44223e-07	Low_grade_cartilage
ENSG00000281392	chr3_87124612_T_A_rs76557883	35405	35406	0.0836502	43	44	5.09169e-08	0.599053	0.106017	0.000500744	1.29141e-10	3.44223e-07	Low_grade_cartilage
ENSG00000281392	chr3_87125089_T_A_rs77401923	35882	35883	0.0836502	43	44	5.09169e-08	0.599053	0.106017	0.000500744	1.29141e-10	3.44223e-07	Low_grade_cartilage
ENSG00000281392	chr3_87126348_C_T_rs77171792	37141	37142	0.0836502	43	44	5.09169e-08	0.599053	0.106017	0.000500744	1.29141e-10	3.44223e-07	Low_grade_cartilage
ENSG00000281392	chr3_87128263_G_A_rs114531697	39056	39057	0.0684411	36	36	0.000123798	0.483252	0.123577	0.000500744	1.29141e-10	3.44223e-07	Low_grade_cartilage
ENSG00000281392	chr3_87134984_AC_A_rs199951680	45777	45778	0.0836502	43	44	5.09169e-08	0.599053	0.106017	0.000500744	1.29141e-10	3.44223e-07	Low_grade_cartilage
ENSG00000281392	chr3_87143371_AG_A_rs200524100	54164	54165	0.0836502	43	44	5.09169e-08	0.599053	0.106017	0.000500744	1.29141e-10	3.44223e-07	Low_grade_cartilage
ENSG00000281392	chr3_87147181_C_T_rs77843811	57974	57975	0.0817491	42	43	1.24576e-07	0.585811	0.107062	0.000500744	1.29141e-10	3.44223e-07	Low_grade_cartilage
ENSG00000281392	chr3_87147269_T_A_rs75928944	58062	58063	0.0817491	42	43	1.24576e-07	0.585811	0.107062	0.000500744	1.29141e-10	3.44223e-07	Low_grade_cartilage
ENSG00000281392	chr3_87147369_G_A_rs80061972	58162	58163	0.0874525	44	46	3.35624e-07	0.543372	0.103132	0.000500744	1.29141e-10	3.44223e-07	Low_grade_cartilage
ENSG00000281392	chr3_87149792_G_A_rs76991069	60585	60586	0.0817491	42	43	1.24576e-07	0.585811	0.107062	0.000500744	1.29141e-10	3.44223e-07	Low_grade_cartilage
ENSG00000281392	chr3_87149840_A_C_rs74942222	60633	60634	0.0817491	42	43	1.24576e-07	0.585811	0.107062	0.000500744	1.29141e-10	3.44223e-07	Low_grade_cartilage
ENSG00000281392	chr3_87149906_T_C_rs79472777	60699	60700	0.0817491	42	43	1.24576e-07	0.585811	0.107062	0.000500744	1.29141e-10	3.44223e-07	Low_grade_cartilage
ENSG00000281392	chr3_87150552_T_C_rs76998658	61345	61346	0.0817491	42	43	1.24576e-07	0.585811	0.107062	0.000500744	1.29141e-10	3.44223e-07	Low_grade_cartilage
ENSG00000281392	chr3_87151142_A_C_rs4508782	61935	61936	0.0817491	42	43	1.24576e-07	0.585811	0.107062	0.000500744	1.29141e-10	3.44223e-07	Low_grade_cartilage
ENSG00000281392	chr3_87151347_T_C_rs73142674	62140	62141	0.152091	74	80	0.000124001	0.325741	0.0833072	0.000500744	1.29141e-10	3.44223e-07	Low_grade_cartilage
ENSG00000281392	chr3_87151812_T_A_rs75119017	62605	62606	0.0817491	42	43	1.24576e-07	0.585811	0.107062	0.000500744	1.29141e-10	3.44223e-07	Low_grade_cartilage
ENSG00000281392	chr3_87152166_T_C_rs76277717	62959	62960	0.0817491	42	43	1.24576e-07	0.585811	0.107062	0.000500744	1.29141e-10	3.44223e-07	Low_grade_cartilage
ENSG00000281392	chr3_87152731_C_T_rs75506669	63524	63525	0.0817491	42	43	1.24576e-07	0.585811	0.107062	0.000500744	1.29141e-10	3.44223e-07	Low_grade_cartilage
ENSG00000281392	chr3_87154813_G_C_rs79088356	65606	65607	0.0817491	42	43	1.24576e-07	0.585811	0.107062	0.000500744	1.29141e-10	3.44223e-07	Low_grade_cartilage
ENSG00000281392	chr3_87155025_T_C_rs79308483	65818	65819	0.0817491	42	43	1.24576e-07	0.585811	0.107062	0.000500744	1.29141e-10	3.44223e-07	Low_grade_cartilage
ENSG00000281392	chr3_87157817_C_A_rs115712867	68610	68611	0.0817491	42	43	1.24576e-07	0.585811	0.107062	0.000500744	1.29141e-10	3.44223e-07	Low_grade_cartilage
ENSG00000281392	chr3_87161394_TAC_T_rs66991644;rs71968780	72187	72188	0.0855513	44	45	1.81176e-06	0.516069	0.105107	0.000500744	1.29141e-10	3.44223e-07	Low_grade_cartilage
ENSG00000281392	chr3_87163042_A_G_rs75735964	73835	73836	0.0817491	42	43	1.24576e-07	0.585811	0.107062	0.000500744	1.29141e-10	3.44223e-07	Low_grade_cartilage
ENSG00000281392	chr3_87166498_G_A_rs79123511	77291	77292	0.0817491	42	43	1.24576e-07	0.585811	0.107062	0.000500744	1.29141e-10	3.44223e-07	Low_grade_cartilage
ENSG00000281392	chr3_87166528_A_T_rs6786970	77321	77322	0.157795	76	83	0.000224826	0.305954	0.0815093	0.000500744	1.29141e-10	3.44223e-07	Low_grade_cartilage
ENSG00000281392	chr3_87170164_T_C_rs78307926	80957	80958	0.0817491	42	43	1.24576e-07	0.585811	0.107062	0.000500744	1.29141e-10	3.44223e-07	Low_grade_cartilage
ENSG00000281392	chr3_87172361_T_A_rs6807886	83154	83155	0.153992	75	81	0.000115364	0.323613	0.0823698	0.000500744	1.29141e-10	3.44223e-07	Low_grade_cartilage
ENSG00000281392	chr3_87172939_A_G_rs73144568	83732	83733	0.148289	72	78	6.13725e-05	0.340789	0.0833397	0.000500744	1.29141e-10	3.44223e-07	Low_grade_cartilage
ENSG00000281392	chr3_87173537_G_A_rs77764698	84330	84331	0.0855513	44	45	2.54375e-07	0.564319	0.105955	0.000500744	1.29141e-10	3.44223e-07	Low_grade_cartilage
ENSG00000281392	chr3_87175997_G_A_rs12638524	86790	86791	0.140684	70	74	1.04374e-05	0.387564	0.0858227	0.000500744	1.29141e-10	3.44223e-07	Low_grade_cartilage
ENSG00000281392	chr3_87176393_G_A_rs532538822	87186	87187	0.0855513	44	45	2.54375e-07	0.564319	0.105955	0.000500744	1.29141e-10	3.44223e-07	Low_grade_cartilage
ENSG00000281392	chr3_87176394_TCTG_T_rs144123031	87187	87188	0.140684	70	74	1.04374e-05	0.387564	0.0858227	0.000500744	1.29141e-10	3.44223e-07	Low_grade_cartilage
ENSG00000281392	chr3_87176406_TG_T_rs59388608	87199	87200	0.140684	70	74	1.04374e-05	0.387564	0.0858227	0.000500744	1.29141e-10	3.44223e-07	Low_grade_cartilage
ENSG00000281392	chr3_87176576_G_T_rs734273	87369	87370	0.173004	85	91	7.2945e-05	0.322767	0.0797794	0.000500744	1.29141e-10	3.44223e-07	Low_grade_cartilage
ENSG00000281392	chr3_87179670_G_A_rs1846049	90463	90464	0.0855513	44	45	2.54375e-07	0.56432	0.105955	0.000500744	1.29141e-10	3.44223e-07	Low_grade_cartilage
ENSG00000281392	chr3_87179685_T_C_rs1846050	90478	90479	0.0703422	37	37	0.000374172	0.447309	0.123719	0.000500744	1.29141e-10	3.44223e-07	Low_grade_cartilage
ENSG00000281392	chr3_87183841_G_A_rs77142279	94634	94635	0.0855513	44	45	2.54375e-07	0.564319	0.105955	0.000500744	1.29141e-10	3.44223e-07	Low_grade_cartilage
ENSG00000281392	chr3_87184332_G_T_rs73146545	95125	95126	0.140684	70	74	1.04374e-05	0.387564	0.0858227	0.000500744	1.29141e-10	3.44223e-07	Low_grade_cartilage
ENSG00000281392	chr3_87184916_A_G_rs9858014	95709	95710	0.174905	86	92	8.00031e-05	0.320295	0.079628	0.000500744	1.29141e-10	3.44223e-07	Low_grade_cartilage
ENSG00000281392	chr3_87185772_A_T_rs12636714	96565	96566	0.148289	73	78	9.46813e-06	0.377772	0.0832379	0.000500744	1.29141e-10	3.44223e-07	Low_grade_cartilage
ENSG00000281392	chr3_87187961_A_AC_rs145743608	98754	98755	0.0836502	43	44	9.87042e-07	0.541938	0.1075	0.000500744	1.29141e-10	3.44223e-07	Low_grade_cartilage
ENSG00000281392	chr3_87188118_G_A_rs79286004	98911	98912	0.0836502	43	44	9.87042e-07	0.541938	0.1075	0.000500744	1.29141e-10	3.44223e-07	Low_grade_cartilage
ENSG00000281392	chr3_87188732_A_T_rs77715132	99525	99526	0.0836502	43	44	9.87042e-07	0.541938	0.1075	0.000500744	1.29141e-10	3.44223e-07	Low_grade_cartilage
ENSG00000281392	chr3_87188966_G_T_rs78622099	99759	99760	0.0836502	43	44	9.87042e-07	0.541938	0.1075	0.000500744	1.29141e-10	3.44223e-07	Low_grade_cartilage
ENSG00000281392	chr3_87189010_AGTAACATTTCTT_A_rs150850937	99803	99804	0.0836502	43	44	9.87042e-07	0.541938	0.1075	0.000500744	1.29141e-10	3.44223e-07	Low_grade_cartilage
ENSG00000281392	chr3_87189204_TTATTATTA_T_rs201273831	99997	99998	0.0836502	43	44	9.87042e-07	0.541938	0.1075	0.000500744	1.29141e-10	3.44223e-07	Low_grade_cartilage
ENSG00000281392	chr3_87189993_A_C_rs80188054	100786	100787	0.0836502	43	44	9.87042e-07	0.541938	0.1075	0.000500744	1.29141e-10	3.44223e-07	Low_grade_cartilage
ENSG00000281392	chr3_87190724_C_T_rs75004821	101517	101518	0.0855513	44	45	1.53328e-06	0.528563	0.106861	0.000500744	1.29141e-10	3.44223e-07	Low_grade_cartilage
ENSG00000281392	chr3_87191005_G_A_rs60591302	101798	101799	0.0855513	44	45	1.53328e-06	0.528563	0.106861	0.000500744	1.29141e-10	3.44223e-07	Low_grade_cartilage
ENSG00000281392	chr3_87191726_A_C_rs73846673	102519	102520	0.0855513	44	45	1.53328e-06	0.528563	0.106861	0.000500744	1.29141e-10	3.44223e-07	Low_grade_cartilage
ENSG00000281392	chr3_87192293_T_G_rs73846675	103086	103087	0.0855513	44	45	1.53328e-06	0.528563	0.106861	0.000500744	1.29141e-10	3.44223e-07	Low_grade_cartilage
ENSG00000281392	chr3_87192317_T_C_rs73846677	103110	103111	0.0855513	44	45	1.53328e-06	0.528563	0.106861	0.000500744	1.29141e-10	3.44223e-07	Low_grade_cartilage
ENSG00000281392	chr3_87192640_A_AT_rs530083553;rs148377116	103433	103434	0.0855513	44	45	1.53328e-06	0.528563	0.106861	0.000500744	1.29141e-10	3.44223e-07	Low_grade_cartilage
ENSG00000281392	chr3_87193364_T_C_rs73846678	104157	104158	0.0855513	44	45	1.53328e-06	0.528563	0.106861	0.000500744	1.29141e-10	3.44223e-07	Low_grade_cartilage
ENSG00000281392	chr3_87193996_T_TA_rs200397449;rs77748535	104789	104790	0.0855513	44	45	1.53328e-06	0.528563	0.106861	0.000500744	1.29141e-10	3.44223e-07	Low_grade_cartilage
ENSG00000281392	chr3_87194434_T_A_rs76061534	105227	105228	0.0855513	44	45	1.53328e-06	0.528563	0.106861	0.000500744	1.29141e-10	3.44223e-07	Low_grade_cartilage
ENSG00000281392	chr3_87195177_C_T_rs116525622	105970	105971	0.0855513	44	45	1.53328e-06	0.528563	0.106861	0.000500744	1.29141e-10	3.44223e-07	Low_grade_cartilage
ENSG00000281392	chr3_87195520_T_C_rs7648290	106313	106314	0.0855513	44	45	1.53328e-06	0.528563	0.106861	0.000500744	1.29141e-10	3.44223e-07	Low_grade_cartilage
ENSG00000281392	chr3_87196191_GC_G_rs141240724	106984	106985	0.0855513	44	45	1.53328e-06	0.528563	0.106861	0.000500744	1.29141e-10	3.44223e-07	Low_grade_cartilage
ENSG00000281392	chr3_87196976_T_C_rs75023402	107769	107770	0.0855513	44	45	1.53328e-06	0.528563	0.106861	0.000500744	1.29141e-10	3.44223e-07	Low_grade_cartilage
ENSG00000281392	chr3_87196977_G_A_rs79724598	107770	107771	0.0855513	44	45	1.53328e-06	0.528563	0.106861	0.000500744	1.29141e-10	3.44223e-07	Low_grade_cartilage
ENSG00000281392	chr3_87197757_G_A_rs73846687	108550	108551	0.0855513	44	45	1.53328e-06	0.528563	0.106861	0.000500744	1.29141e-10	3.44223e-07	Low_grade_cartilage
ENSG00000281392	chr3_87198032_C_T_rs73846688	108825	108826	0.0855513	44	45	1.53328e-06	0.528563	0.106861	0.000500744	1.29141e-10	3.44223e-07	Low_grade_cartilage
ENSG00000281392	chr3_87198608_T_C_rs41373744	109401	109402	0.0855513	44	45	1.53328e-06	0.528563	0.106861	0.000500744	1.29141e-10	3.44223e-07	Low_grade_cartilage
ENSG00000281392	chr3_87199333_T_A_rs73846691	110126	110127	0.0855513	44	45	1.53328e-06	0.528563	0.106861	0.000500744	1.29141e-10	3.44223e-07	Low_grade_cartilage
ENSG00000281392	chr3_87200214_C_T_rs1488367	111007	111008	0.792776	98	109	1.7215e-07	-0.382503	0.0707549	0.000500744	1.29141e-10	3.44223e-07	Low_grade_cartilage
ENSG00000281392	chr3_87200853_C_T_rs73846693	111646	111647	0.0855513	44	45	1.53328e-06	0.528563	0.106861	0.000500744	1.29141e-10	3.44223e-07	Low_grade_cartilage
ENSG00000281392	chr3_87202212_C_T_rs58547955	113005	113006	0.0855513	44	45	1.53328e-06	0.528563	0.106861	0.000500744	1.29141e-10	3.44223e-07	Low_grade_cartilage
ENSG00000281392	chr3_87202218_T_C_rs74791426	113011	113012	0.0855513	44	45	1.53328e-06	0.528563	0.106861	0.000500744	1.29141e-10	3.44223e-07	Low_grade_cartilage
ENSG00000281392	chr3_87202700_A_C_rs73846696	113493	113494	0.0855513	44	45	1.53328e-06	0.528563	0.106861	0.000500744	1.29141e-10	3.44223e-07	Low_grade_cartilage
ENSG00000281392	chr3_87203569_A_AT_rs57802797	114362	114363	0.0855513	44	45	1.53328e-06	0.528563	0.106861	0.000500744	1.29141e-10	3.44223e-07	Low_grade_cartilage
ENSG00000281392	chr3_87204753_G_A_rs76842137	115546	115547	0.0855513	44	45	1.53328e-06	0.528563	0.106861	0.000500744	1.29141e-10	3.44223e-07	Low_grade_cartilage
ENSG00000281392	chr3_87204897_AG_A_rs150081366	115690	115691	0.0855513	44	45	1.53328e-06	0.528563	0.106861	0.000500744	1.29141e-10	3.44223e-07	Low_grade_cartilage
ENSG00000281392	chr3_87205010_C_T_rs59999980	115803	115804	0.0855513	44	45	1.53328e-06	0.528563	0.106861	0.000500744	1.29141e-10	3.44223e-07	Low_grade_cartilage
ENSG00000281392	chr3_87205068_A_C_rs78624573	115861	115862	0.0855513	44	45	1.53328e-06	0.528563	0.106861	0.000500744	1.29141e-10	3.44223e-07	Low_grade_cartilage
ENSG00000281392	chr3_87206044_G_A_rs73846698	116837	116838	0.0817491	43	43	8.93925e-06	0.515641	0.113284	0.000500744	1.29141e-10	3.44223e-07	Low_grade_cartilage
ENSG00000281392	chr3_87206127_T_C_rs73846699	116920	116921	0.0836502	44	44	5.35787e-06	0.529117	0.11333	0.000500744	1.29141e-10	3.44223e-07	Low_grade_cartilage
ENSG00000281392	chr3_87206184_T_C_rs73846701	116977	116978	0.0836502	44	44	5.35787e-06	0.529117	0.11333	0.000500744	1.29141e-10	3.44223e-07	Low_grade_cartilage
ENSG00000281392	chr3_87206208_G_T_rs73846702	117001	117002	0.0836502	44	44	5.35787e-06	0.529117	0.11333	0.000500744	1.29141e-10	3.44223e-07	Low_grade_cartilage
ENSG00000281392	chr3_87206463_A_G_rs73847803	117256	117257	0.0836502	44	44	5.35787e-06	0.529117	0.11333	0.000500744	1.29141e-10	3.44223e-07	Low_grade_cartilage
ENSG00000281392	chr3_87206534_T_C_rs73847805	117327	117328	0.0836502	44	44	5.35787e-06	0.529117	0.11333	0.000500744	1.29141e-10	3.44223e-07	Low_grade_cartilage
ENSG00000281392	chr3_87207386_C_T_rs1488366	118179	118180	0.0836502	44	44	5.35787e-06	0.529117	0.11333	0.000500744	1.29141e-10	3.44223e-07	Low_grade_cartilage
ENSG00000281392	chr3_87207947_C_T_rs60128410	118740	118741	0.0836502	44	44	5.35787e-06	0.529117	0.11333	0.000500744	1.29141e-10	3.44223e-07	Low_grade_cartilage
ENSG00000281392	chr3_87208273_A_G_rs17024019	119066	119067	0.0836502	44	44	5.35787e-06	0.529117	0.11333	0.000500744	1.29141e-10	3.44223e-07	Low_grade_cartilage
ENSG00000281392	chr3_87208624_T_C_rs55893390	119417	119418	0.0836502	44	44	5.35787e-06	0.529117	0.11333	0.000500744	1.29141e-10	3.44223e-07	Low_grade_cartilage
ENSG00000281392	chr3_87208982_C_T_rs56692848	119775	119776	0.0836502	44	44	5.35787e-06	0.529117	0.11333	0.000500744	1.29141e-10	3.44223e-07	Low_grade_cartilage
ENSG00000281392	chr3_87209676_G_T_rs76592385	120469	120470	0.0836502	44	44	5.35787e-06	0.529117	0.11333	0.000500744	1.29141e-10	3.44223e-07	Low_grade_cartilage
ENSG00000281392	chr3_87210729_G_A_rs139810107	121522	121523	0.0836502	44	44	5.35787e-06	0.529117	0.11333	0.000500744	1.29141e-10	3.44223e-07	Low_grade_cartilage
ENSG00000281392	chr3_87210899_T_C_rs74844384	121692	121693	0.0836502	44	44	5.35787e-06	0.529117	0.11333	0.000500744	1.29141e-10	3.44223e-07	Low_grade_cartilage
ENSG00000281392	chr3_87211429_CA_C_rs142704287	122222	122223	0.0836502	44	44	5.35787e-06	0.529117	0.11333	0.000500744	1.29141e-10	3.44223e-07	Low_grade_cartilage
ENSG00000281392	chr3_87211482_C_T_rs58274614	122275	122276	0.0836502	44	44	5.35787e-06	0.529117	0.11333	0.000500744	1.29141e-10	3.44223e-07	Low_grade_cartilage
ENSG00000281392	chr3_87212548_G_GA_rs146755331;rs78180379	123341	123342	0.0836502	44	44	5.35787e-06	0.529117	0.11333	0.000500744	1.29141e-10	3.44223e-07	Low_grade_cartilage
ENSG00000281392	chr3_87215154_C_A_rs73847807	125947	125948	0.0836502	44	44	5.35787e-06	0.529117	0.11333	0.000500744	1.29141e-10	3.44223e-07	Low_grade_cartilage
ENSG00000281392	chr3_87215228_C_T_rs17024050	126021	126022	0.0836502	44	44	5.35787e-06	0.529117	0.11333	0.000500744	1.29141e-10	3.44223e-07	Low_grade_cartilage
ENSG00000281392	chr3_87216127_A_G_rs6786026	126920	126921	0.0836502	44	44	5.35787e-06	0.529117	0.11333	0.000500744	1.29141e-10	3.44223e-07	Low_grade_cartilage
ENSG00000281392	chr3_87216752_T_C_rs17024051	127545	127546	0.0836502	44	44	5.35787e-06	0.529117	0.11333	0.000500744	1.29141e-10	3.44223e-07	Low_grade_cartilage
ENSG00000281392	chr3_87216927_T_C_rs17024052	127720	127721	0.0836502	44	44	5.35787e-06	0.529117	0.11333	0.000500744	1.29141e-10	3.44223e-07	Low_grade_cartilage
ENSG00000281392	chr3_87217376_C_T_rs76752640	128169	128170	0.0836502	44	44	5.35787e-06	0.529117	0.11333	0.000500744	1.29141e-10	3.44223e-07	Low_grade_cartilage
ENSG00000281392	chr3_87217662_T_C_rs73847808	128455	128456	0.0836502	44	44	5.35787e-06	0.529117	0.11333	0.000500744	1.29141e-10	3.44223e-07	Low_grade_cartilage
ENSG00000281392	chr3_87217664_C_T_rs73847809	128457	128458	0.0836502	44	44	5.35787e-06	0.529117	0.11333	0.000500744	1.29141e-10	3.44223e-07	Low_grade_cartilage
ENSG00000281392	chr3_87217836_A_G_rs77666757	128629	128630	0.0836502	44	44	5.35787e-06	0.529117	0.11333	0.000500744	1.29141e-10	3.44223e-07	Low_grade_cartilage
ENSG00000281392	chr3_87218727_CTT_C_rs149090958	129520	129521	0.0836502	44	44	5.35787e-06	0.529117	0.11333	0.000500744	1.29141e-10	3.44223e-07	Low_grade_cartilage
ENSG00000281392	chr3_87227549_C_T_rs2279720	138342	138343	0.0779468	41	41	1.36666e-05	0.52304	0.11746	0.000500744	1.29141e-10	3.44223e-07	Low_grade_cartilage
ENSG00000281392	chr3_87234036_GC_G_rs3840194	144829	144830	0.0779468	41	41	1.36666e-05	0.52304	0.11746	0.000500744	1.29141e-10	3.44223e-07	Low_grade_cartilage
ENSG00000281392	chr3_87235840_C_T_rs74789551	146633	146634	0.0779468	41	41	1.36666e-05	0.52304	0.11746	0.000500744	1.29141e-10	3.44223e-07	Low_grade_cartilage
ENSG00000281392	chr3_87249033_T_C_rs79521608	159826	159827	0.0779468	41	41	1.36666e-05	0.52304	0.11746	0.000500744	1.29141e-10	3.44223e-07	Low_grade_cartilage
ENSG00000281392	chr3_87249925_A_C_rs1044499	160718	160719	0.0779468	41	41	1.36666e-05	0.52304	0.11746	0.000500744	1.29141e-10	3.44223e-07	Low_grade_cartilage
ENSG00000281392	chr3_87256915_AC_A_rs200209130;rs75584537	167708	167709	0.0817491	43	43	8.72677e-05	0.460889	0.115213	0.000500744	1.29141e-10	3.44223e-07	Low_grade_cartilage
ENSG00000281392	chr3_87257744_G_A_rs77436402	168537	168538	0.0779468	41	41	1.36666e-05	0.52304	0.11746	0.000500744	1.29141e-10	3.44223e-07	Low_grade_cartilage
ENSG00000281392	chr3_87302751_T_C_rs7434145	213544	213545	0.0760456	40	40	0.000128544	0.459736	0.117857	0.000500744	1.29141e-10	3.44223e-07	Low_grade_cartilage
ENSG00000281392	chr3_87339326_C_T_rs35098707	250119	250120	0.178707	86	94	0.000393539	0.283603	0.0787433	0.000500744	1.29141e-10	3.44223e-07	Low_grade_cartilage
ENSG00000287682	chr3_101852706_A_G_rs587555	-25628	-25627	0.663498	142	177	0.000320484	0.117703	0.0321774	0.000511757	8.63653e-05	0.0444039	Low_grade_cartilage
ENSG00000287682	chr3_101854208_C_G_rs678354	-24126	-24125	0.652091	146	183	0.00036664	0.116786	0.0322515	0.000511757	8.63653e-05	0.0444039	Low_grade_cartilage
ENSG00000287682	chr3_101855659_G_A_rs677011	-22675	-22674	0.659696	144	179	0.000311333	0.118741	0.0323915	0.000511757	8.63653e-05	0.0444039	Low_grade_cartilage
ENSG00000287682	chr3_101860314_A_G_rs680508	-18020	-18019	0.688213	134	164	8.63653e-05	0.133991	0.0334729	0.000511757	8.63653e-05	0.0444039	Low_grade_cartilage
ENSG00000287682	chr3_101861806_A_G_rs601225	-16528	-16527	0.653992	145	182	0.000328832	0.116741	0.0319757	0.000511757	8.63653e-05	0.0444039	Low_grade_cartilage
ENSG00000114638	chr3_118475499_T_TTTTA_rs143379335;rs765165503	-698100	-698099	0.631179	161	194	0.000247427	-0.29375	0.078797	0.000298953	2.34813e-07	0.000356429	Low_grade_cartilage
ENSG00000114638	chr3_119042568_C_T_rs9289119	-131031	-131030	0.260456	117	137	2.34813e-07	-0.420067	0.0786277	0.000298953	2.34813e-07	0.000356429	Low_grade_cartilage
ENSG00000114638	chr3_119044664_C_G_rs251453	-128935	-128934	0.336502	150	177	0.000261399	0.288049	0.0775752	0.000298953	2.34813e-07	0.000356429	Low_grade_cartilage
ENSG00000114638	chr3_119051384_G_A_rs73185841	-122215	-122214	0.260456	117	137	2.34813e-07	-0.420067	0.0786277	0.000298953	2.34813e-07	0.000356429	Low_grade_cartilage
ENSG00000114638	chr3_119051996_T_A_rs9832213	-121603	-121602	0.260456	117	137	2.34813e-07	-0.420067	0.0786277	0.000298953	2.34813e-07	0.000356429	Low_grade_cartilage
ENSG00000114638	chr3_119052352_C_T_rs76412890	-121247	-121246	0.260456	117	137	2.34813e-07	-0.420067	0.0786277	0.000298953	2.34813e-07	0.000356429	Low_grade_cartilage
ENSG00000114638	chr3_119055935_C_A_rs9833482	-117664	-117663	0.262357	118	138	3.41951e-07	-0.414658	0.07876	0.000298953	2.34813e-07	0.000356429	Low_grade_cartilage
ENSG00000114638	chr3_119069618_T_C_rs9871156	-103981	-103980	0.260456	117	137	5.94174e-07	-0.406031	0.0788537	0.000298953	2.34813e-07	0.000356429	Low_grade_cartilage
ENSG00000114638	chr3_119073750_T_C_rs2082840	-99849	-99848	0.749049	116	132	6.46094e-06	-0.375573	0.081183	0.000298953	2.34813e-07	0.000356429	Low_grade_cartilage
ENSG00000114638	chr3_119074739_A_C_rs9840150	-98860	-98859	0.747148	117	133	7.26029e-06	-0.373985	0.0813083	0.000298953	2.34813e-07	0.000356429	Low_grade_cartilage
ENSG00000114638	chr3_119074985_A_C_rs9840510	-98614	-98613	0.258555	116	136	4.12094e-07	-0.411402	0.0787226	0.000298953	2.34813e-07	0.000356429	Low_grade_cartilage
ENSG00000114638	chr3_119081556_G_A_rs9811795	-92043	-92042	0.258555	116	136	4.12094e-07	-0.411402	0.0787226	0.000298953	2.34813e-07	0.000356429	Low_grade_cartilage
ENSG00000114638	chr3_119083338_A_G_rs1547440	-90261	-90260	0.258555	116	136	4.12094e-07	-0.411402	0.0787226	0.000298953	2.34813e-07	0.000356429	Low_grade_cartilage
ENSG00000114638	chr3_119083377_A_G_rs1547441	-90222	-90221	0.258555	116	136	4.12094e-07	-0.411402	0.0787226	0.000298953	2.34813e-07	0.000356429	Low_grade_cartilage
ENSG00000114638	chr3_119083854_C_T_rs73185847	-89745	-89744	0.258555	116	136	4.12094e-07	-0.411402	0.0787226	0.000298953	2.34813e-07	0.000356429	Low_grade_cartilage
ENSG00000114638	chr3_119084431_T_C_rs1369574	-89168	-89167	0.749049	116	132	6.46094e-06	-0.375573	0.081183	0.000298953	2.34813e-07	0.000356429	Low_grade_cartilage
ENSG00000114638	chr3_119085001_TC_T_rs74601888;rs398091773	-88598	-88597	0.258555	116	136	4.12094e-07	-0.411402	0.0787226	0.000298953	2.34813e-07	0.000356429	Low_grade_cartilage
ENSG00000114638	chr3_119085127_G_C_rs9832324	-88472	-88471	0.258555	116	136	4.12094e-07	-0.411402	0.0787226	0.000298953	2.34813e-07	0.000356429	Low_grade_cartilage
ENSG00000114638	chr3_119085844_G_T_rs4356813	-87755	-87754	0.258555	116	136	4.12094e-07	-0.411402	0.0787226	0.000298953	2.34813e-07	0.000356429	Low_grade_cartilage
ENSG00000114638	chr3_119086137_T_C_rs9878229	-87462	-87461	0.258555	116	136	4.12094e-07	-0.411402	0.0787226	0.000298953	2.34813e-07	0.000356429	Low_grade_cartilage
ENSG00000114638	chr3_119088372_A_T_rs1435658	-85227	-85226	0.250951	116	132	6.46094e-06	0.375573	0.081183	0.000298953	2.34813e-07	0.000356429	Low_grade_cartilage
ENSG00000114638	chr3_119089757_G_A_rs2717269	-83842	-83841	0.250951	116	132	6.46094e-06	0.375573	0.081183	0.000298953	2.34813e-07	0.000356429	Low_grade_cartilage
ENSG00000114638	chr3_119090949_A_G_rs28871038	-82650	-82649	0.258555	116	136	4.12094e-07	-0.411402	0.0787226	0.000298953	2.34813e-07	0.000356429	Low_grade_cartilage
ENSG00000114638	chr3_119090980_C_A_rs2573198	-82619	-82618	0.247148	114	130	1.06445e-05	0.367968	0.0815659	0.000298953	2.34813e-07	0.000356429	Low_grade_cartilage
ENSG00000114638	chr3_119091598_GAGGAAC_G_rs143249605	-82001	-82000	0.258555	116	136	4.12094e-07	-0.411402	0.0787226	0.000298953	2.34813e-07	0.000356429	Low_grade_cartilage
ENSG00000114638	chr3_119094915_A_G_rs9864357	-78684	-78683	0.258555	116	136	4.12094e-07	-0.411402	0.0787226	0.000298953	2.34813e-07	0.000356429	Low_grade_cartilage
ENSG00000114638	chr3_119103058_C_T_rs2573194	-70541	-70540	0.249049	115	131	6.91747e-06	0.374424	0.0812083	0.000298953	2.34813e-07	0.000356429	Low_grade_cartilage
ENSG00000114638	chr3_119106255_G_C_rs9833424	-67344	-67343	0.313688	136	165	3.81469e-07	-0.390652	0.0745223	0.000298953	2.34813e-07	0.000356429	Low_grade_cartilage
ENSG00000114638	chr3_119106850_T_C_rs9854163	-66749	-66748	0.260456	117	137	4.38475e-07	-0.410703	0.0787844	0.000298953	2.34813e-07	0.000356429	Low_grade_cartilage
ENSG00000114638	chr3_119107178_G_T_rs9713579	-66421	-66420	0.260456	117	137	4.38473e-07	-0.410703	0.0787844	0.000298953	2.34813e-07	0.000356429	Low_grade_cartilage
ENSG00000114638	chr3_119107415_C_T_rs62273471	-66184	-66183	0.148289	71	78	0.000169182	0.391628	0.102279	0.000298953	2.34813e-07	0.000356429	Low_grade_cartilage
ENSG00000114638	chr3_119110139_T_A_rs78016790	-63460	-63459	0.260456	117	137	4.38475e-07	-0.410703	0.0787844	0.000298953	2.34813e-07	0.000356429	Low_grade_cartilage
ENSG00000114638	chr3_119110574_C_G_rs146789897	-63025	-63024	0.260456	117	137	4.38475e-07	-0.410703	0.0787844	0.000298953	2.34813e-07	0.000356429	Low_grade_cartilage
ENSG00000114638	chr3_119111384_A_G_rs11708488	-62215	-62214	0.148289	71	78	0.000169182	0.391628	0.102279	0.000298953	2.34813e-07	0.000356429	Low_grade_cartilage
ENSG00000114638	chr3_119112540_C_T_rs9865644	-61059	-61058	0.260456	117	137	4.38473e-07	-0.410703	0.0787844	0.000298953	2.34813e-07	0.000356429	Low_grade_cartilage
ENSG00000114638	chr3_119112872_C_T_rs9866152	-60727	-60726	0.260456	117	137	4.38473e-07	-0.410703	0.0787844	0.000298953	2.34813e-07	0.000356429	Low_grade_cartilage
ENSG00000114638	chr3_119113661_C_T_rs62273474	-59938	-59937	0.148289	71	78	0.000169182	0.391628	0.102279	0.000298953	2.34813e-07	0.000356429	Low_grade_cartilage
ENSG00000114638	chr3_119114023_G_C_rs6791956	-59576	-59575	0.355513	153	187	0.000175504	-0.285967	0.0748733	0.000298953	2.34813e-07	0.000356429	Low_grade_cartilage
ENSG00000114638	chr3_119115295_G_A_rs6795655	-58304	-58303	0.355513	153	187	0.000175504	-0.285967	0.0748733	0.000298953	2.34813e-07	0.000356429	Low_grade_cartilage
ENSG00000114638	chr3_119116832_A_G_rs28823407	-56767	-56766	0.260456	117	137	4.38475e-07	-0.410703	0.0787844	0.000298953	2.34813e-07	0.000356429	Low_grade_cartilage
ENSG00000114638	chr3_119117387_G_C_rs9864071	-56212	-56211	0.260456	117	137	4.38475e-07	-0.410703	0.0787844	0.000298953	2.34813e-07	0.000356429	Low_grade_cartilage
ENSG00000114638	chr3_119118432_G_A_rs10222612	-55167	-55166	0.355513	153	187	0.000175504	-0.285967	0.0748733	0.000298953	2.34813e-07	0.000356429	Low_grade_cartilage
ENSG00000114638	chr3_119123595_C_T_rs12630657	-50004	-50003	0.148289	71	78	0.000169182	0.391628	0.102279	0.000298953	2.34813e-07	0.000356429	Low_grade_cartilage
ENSG00000114638	chr3_119129879_G_A_rs28870458	-43720	-43719	0.260456	117	137	4.38475e-07	-0.410703	0.0787844	0.000298953	2.34813e-07	0.000356429	Low_grade_cartilage
ENSG00000114638	chr3_119130339_G_A_rs9653915	-43260	-43259	0.260456	117	137	4.38473e-07	-0.410703	0.0787844	0.000298953	2.34813e-07	0.000356429	Low_grade_cartilage
ENSG00000114638	chr3_119135417_C_T_rs36151376	-38182	-38181	0.148289	71	78	0.000169182	0.391628	0.102279	0.000298953	2.34813e-07	0.000356429	Low_grade_cartilage
ENSG00000114638	chr3_119135824_C_T_rs4387958	-37775	-37774	0.148289	71	78	0.000169182	0.391628	0.102279	0.000298953	2.34813e-07	0.000356429	Low_grade_cartilage
ENSG00000114638	chr3_119139433_C_T_rs35112424	-34166	-34165	0.148289	71	78	0.000169182	0.391628	0.102279	0.000298953	2.34813e-07	0.000356429	Low_grade_cartilage
ENSG00000114638	chr3_119139559_C_T_rs76045850	-34040	-34039	0.260456	117	137	4.38475e-07	-0.410703	0.0787844	0.000298953	2.34813e-07	0.000356429	Low_grade_cartilage
ENSG00000114638	chr3_119140616_AG_A_rs201034806	-32983	-32982	0.148289	71	78	0.000169182	0.391628	0.102279	0.000298953	2.34813e-07	0.000356429	Low_grade_cartilage
ENSG00000114638	chr3_119140619_C_CA_rs202101038	-32980	-32979	0.148289	71	78	0.000169182	0.391628	0.102279	0.000298953	2.34813e-07	0.000356429	Low_grade_cartilage
ENSG00000114638	chr3_119140622_A_AT_rs374473161	-32977	-32976	0.148289	71	78	0.000169182	0.391628	0.102279	0.000298953	2.34813e-07	0.000356429	Low_grade_cartilage
ENSG00000114638	chr3_119140623_A_AAAT_rs79831130	-32976	-32975	0.148289	71	78	0.000169182	0.391628	0.102279	0.000298953	2.34813e-07	0.000356429	Low_grade_cartilage
ENSG00000114638	chr3_119143645_A_C_rs13086223	-29954	-29953	0.148289	71	78	0.000169182	0.391628	0.102279	0.000298953	2.34813e-07	0.000356429	Low_grade_cartilage
ENSG00000114638	chr3_119145548_G_A_rs73185892	-28051	-28050	0.260456	117	137	4.38475e-07	-0.410703	0.0787844	0.000298953	2.34813e-07	0.000356429	Low_grade_cartilage
ENSG00000114638	chr3_119147123_G_A_rs4077930	-26476	-26475	0.148289	71	78	0.000169182	0.391628	0.102279	0.000298953	2.34813e-07	0.000356429	Low_grade_cartilage
ENSG00000114638	chr3_119148689_A_G_rs9831616	-24910	-24909	0.260456	117	137	4.38475e-07	-0.410703	0.0787844	0.000298953	2.34813e-07	0.000356429	Low_grade_cartilage
ENSG00000114638	chr3_119152609_G_A_rs9815641	-20990	-20989	0.260456	117	137	4.38473e-07	-0.410703	0.0787844	0.000298953	2.34813e-07	0.000356429	Low_grade_cartilage
ENSG00000114638	chr3_119153005_T_C_rs6768478	-20594	-20593	0.148289	71	78	0.000169182	0.391628	0.102279	0.000298953	2.34813e-07	0.000356429	Low_grade_cartilage
ENSG00000114638	chr3_119157497_C_T_rs4467449	-16102	-16101	0.260456	117	137	4.38473e-07	-0.410703	0.0787844	0.000298953	2.34813e-07	0.000356429	Low_grade_cartilage
ENSG00000114638	chr3_119157731_G_C_rs9814301	-15868	-15867	0.260456	117	137	4.38475e-07	-0.410703	0.0787844	0.000298953	2.34813e-07	0.000356429	Low_grade_cartilage
ENSG00000114638	chr3_119158335_G_A_rs7619798	-15264	-15263	0.148289	71	78	0.000169182	0.391628	0.102279	0.000298953	2.34813e-07	0.000356429	Low_grade_cartilage
ENSG00000114638	chr3_119159942_C_T_rs13077000	-13657	-13656	0.148289	71	78	0.000169182	0.391628	0.102279	0.000298953	2.34813e-07	0.000356429	Low_grade_cartilage
ENSG00000114638	chr3_119162864_G_C_rs34504080	-10735	-10734	0.148289	71	78	0.000169182	0.391628	0.102279	0.000298953	2.34813e-07	0.000356429	Low_grade_cartilage
ENSG00000114638	chr3_119163336_G_A_rs4618215	-10263	-10262	0.148289	71	78	0.000169182	0.391628	0.102279	0.000298953	2.34813e-07	0.000356429	Low_grade_cartilage
ENSG00000114638	chr3_119164901_C_T_rs9851484	-8698	-8697	0.260456	117	137	4.38473e-07	-0.410703	0.0787844	0.000298953	2.34813e-07	0.000356429	Low_grade_cartilage
ENSG00000114638	chr3_119165608_T_G_rs150198110	-7991	-7990	0.260456	117	137	4.38473e-07	-0.410703	0.0787844	0.000298953	2.34813e-07	0.000356429	Low_grade_cartilage
ENSG00000114638	chr3_119166045_G_A_rs141789843	-7554	-7553	0.260456	117	137	4.38475e-07	-0.410703	0.0787844	0.000298953	2.34813e-07	0.000356429	Low_grade_cartilage
ENSG00000114638	chr3_119166178_C_G_rs146238173	-7421	-7420	0.260456	117	137	4.38475e-07	-0.410703	0.0787844	0.000298953	2.34813e-07	0.000356429	Low_grade_cartilage
ENSG00000114638	chr3_119170901_C_T_rs9855251	-2698	-2697	0.260456	117	137	4.38475e-07	-0.410703	0.0787844	0.000298953	2.34813e-07	0.000356429	Low_grade_cartilage
ENSG00000114638	chr3_119172134_C_T_rs13079334	-1465	-1464	0.127376	61	67	4.30296e-06	0.507955	0.107656	0.000298953	2.34813e-07	0.000356429	Low_grade_cartilage
ENSG00000114638	chr3_119173447_G_A_rs9870763	-152	-151	0.260456	117	137	4.38475e-07	-0.410703	0.0787844	0.000298953	2.34813e-07	0.000356429	Low_grade_cartilage
ENSG00000114638	chr3_119186069_G_A_rs16829413	12470	12471	0.0570342	29	30	7.97907e-05	0.622805	0.154809	0.000298953	2.34813e-07	0.000356429	Low_grade_cartilage
ENSG00000114638	chr3_119189321_C_A_rs67108505	15722	15723	0.0589354	30	31	0.000126158	0.600077	0.153643	0.000298953	2.34813e-07	0.000356429	Low_grade_cartilage
ENSG00000114638	chr3_119189487_G_A_rs56193405	15888	15889	0.0627376	32	33	0.000208975	0.569535	0.150946	0.000298953	2.34813e-07	0.000356429	Low_grade_cartilage
ENSG00000114638	chr3_119195877_A_C_rs13324867	22278	22279	0.0855513	43	45	0.00010336	0.512888	0.129613	0.000298953	2.34813e-07	0.000356429	Low_grade_cartilage
ENSG00000145103	chr3_121620673_A_C_rs35295338	-401511	-401510	0.258555	120	136	0.000119626	-0.257543	0.0657095	0.000404115	1.84955e-09	4.22274e-06	Low_grade_cartilage
ENSG00000145103	chr3_121621119_G_A_rs2131142	-401065	-401064	0.460076	186	242	0.000183796	0.213368	0.0560438	0.000404115	1.84955e-09	4.22274e-06	Low_grade_cartilage
ENSG00000145103	chr3_121621169_C_G_rs7631939	-401015	-401014	0.471483	188	248	0.000128881	0.216328	0.0554672	0.000404115	1.84955e-09	4.22274e-06	Low_grade_cartilage
ENSG00000145103	chr3_121621689_T_C_rs4676684	-400495	-400494	0.256654	118	135	0.00021448	-0.248945	0.0661001	0.000404115	1.84955e-09	4.22274e-06	Low_grade_cartilage
ENSG00000145103	chr3_121624224_A_T_rs6438643	-397960	-397959	0.473384	189	249	0.000210375	0.209932	0.0556652	0.000404115	1.84955e-09	4.22274e-06	Low_grade_cartilage
ENSG00000145103	chr3_121625293_A_G_rs3772130	-396891	-396890	0.262357	118	138	2.76399e-07	0.325306	0.0612757	0.000404115	1.84955e-09	4.22274e-06	Low_grade_cartilage
ENSG00000145103	chr3_121626247_G_T_rs3772128	-395937	-395936	0.262357	118	138	2.76399e-07	0.325306	0.0612757	0.000404115	1.84955e-09	4.22274e-06	Low_grade_cartilage
ENSG00000145103	chr3_121628083_A_C_rs9810952	-394101	-394100	0.473384	189	249	0.00033523	0.204382	0.0560619	0.000404115	1.84955e-09	4.22274e-06	Low_grade_cartilage
ENSG00000145103	chr3_121628253_C_T_rs34748057	-393931	-393930	0.473384	189	249	0.00033523	0.204382	0.0560619	0.000404115	1.84955e-09	4.22274e-06	Low_grade_cartilage
ENSG00000145103	chr3_121628262_C_T_rs35731622	-393922	-393921	0.473384	189	249	0.00033523	0.204382	0.0560619	0.000404115	1.84955e-09	4.22274e-06	Low_grade_cartilage
ENSG00000145103	chr3_121631736_C_T_rs1128159	-390448	-390447	0.471483	188	248	0.000209018	0.209746	0.0555905	0.000404115	1.84955e-09	4.22274e-06	Low_grade_cartilage
ENSG00000145103	chr3_121632491_C_T_rs2070180	-389693	-389692	0.262357	118	138	2.76401e-07	0.325306	0.0612757	0.000404115	1.84955e-09	4.22274e-06	Low_grade_cartilage
ENSG00000145103	chr3_121633898_G_C_rs34086988	-388286	-388285	0.262357	118	138	2.76399e-07	0.325306	0.0612757	0.000404115	1.84955e-09	4.22274e-06	Low_grade_cartilage
ENSG00000145103	chr3_121634444_G_A_rs34667636	-387740	-387739	0.262357	118	138	2.76399e-07	0.325306	0.0612757	0.000404115	1.84955e-09	4.22274e-06	Low_grade_cartilage
ENSG00000145103	chr3_121637809_G_A_rs56314138	-384375	-384374	0.262357	118	138	2.76401e-07	0.325306	0.0612757	0.000404115	1.84955e-09	4.22274e-06	Low_grade_cartilage
ENSG00000145103	chr3_121638779_G_C_rs17691170	-383405	-383404	0.262357	118	138	2.76399e-07	0.325306	0.0612757	0.000404115	1.84955e-09	4.22274e-06	Low_grade_cartilage
ENSG00000145103	chr3_121639010_AAC_A_rs56054727;rs755330806;rs796353173	-383174	-383173	0.730038	123	142	0.000371115	0.235467	0.0650861	0.000404115	1.84955e-09	4.22274e-06	Low_grade_cartilage
ENSG00000145103	chr3_121639521_AT_A_rs34089682;rs397876429	-382663	-382662	0.458175	185	241	0.000314039	0.205897	0.056203	0.000404115	1.84955e-09	4.22274e-06	Low_grade_cartilage
ENSG00000145103	chr3_121641380_T_C_rs55964830	-380804	-380803	0.127376	62	67	6.66478e-05	0.332814	0.0818031	0.000404115	1.84955e-09	4.22274e-06	Low_grade_cartilage
ENSG00000145103	chr3_121641874_G_A_rs12629986	-380310	-380309	0.471483	189	248	0.000321131	0.205803	0.0562706	0.000404115	1.84955e-09	4.22274e-06	Low_grade_cartilage
ENSG00000145103	chr3_121643560_A_T_rs11716984	-378624	-378623	0.262357	118	138	2.76401e-07	0.325306	0.0612757	0.000404115	1.84955e-09	4.22274e-06	Low_grade_cartilage
ENSG00000145103	chr3_121644833_C_T_rs34440810	-377351	-377350	0.127376	62	67	6.66478e-05	0.332814	0.0818031	0.000404115	1.84955e-09	4.22274e-06	Low_grade_cartilage
ENSG00000145103	chr3_121645777_C_T_rs7427165	-376407	-376406	0.262357	118	138	2.76399e-07	0.325306	0.0612757	0.000404115	1.84955e-09	4.22274e-06	Low_grade_cartilage
ENSG00000145103	chr3_121645933_C_T_rs13090660	-376251	-376250	0.239544	106	126	4.025e-06	0.290924	0.0614633	0.000404115	1.84955e-09	4.22274e-06	Low_grade_cartilage
ENSG00000145103	chr3_121647139_G_A_rs11707716	-375045	-375044	0.262357	118	138	2.76401e-07	0.325306	0.0612757	0.000404115	1.84955e-09	4.22274e-06	Low_grade_cartilage
ENSG00000145103	chr3_121650360_A_C_rs13087578	-371824	-371823	0.262357	118	138	2.76399e-07	0.325306	0.0612757	0.000404115	1.84955e-09	4.22274e-06	Low_grade_cartilage
ENSG00000145103	chr3_121651608_T_G_rs62268732	-370576	-370575	0.262357	118	138	2.76401e-07	0.325306	0.0612757	0.000404115	1.84955e-09	4.22274e-06	Low_grade_cartilage
ENSG00000145103	chr3_121653666_C_T_rs11714406	-368518	-368517	0.262357	118	138	2.76401e-07	0.325306	0.0612757	0.000404115	1.84955e-09	4.22274e-06	Low_grade_cartilage
ENSG00000145103	chr3_121657660_A_T_rs11720859	-364524	-364523	0.262357	118	138	2.76399e-07	0.325306	0.0612757	0.000404115	1.84955e-09	4.22274e-06	Low_grade_cartilage
ENSG00000145103	chr3_121659058_C_A_rs78654812	-363126	-363125	0.127376	62	67	6.66478e-05	0.332814	0.0818031	0.000404115	1.84955e-09	4.22274e-06	Low_grade_cartilage
ENSG00000145103	chr3_121663158_C_T_rs11719458	-359026	-359025	0.262357	118	138	2.76399e-07	0.325306	0.0612757	0.000404115	1.84955e-09	4.22274e-06	Low_grade_cartilage
ENSG00000145103	chr3_121668621_C_T_rs36142735	-353563	-353562	0.262357	118	138	2.76401e-07	0.325306	0.0612757	0.000404115	1.84955e-09	4.22274e-06	Low_grade_cartilage
ENSG00000145103	chr3_121668937_T_G_rs9819530	-353247	-353246	0.401141	162	211	1.3359e-07	0.28998	0.0531338	0.000404115	1.84955e-09	4.22274e-06	Low_grade_cartilage
ENSG00000145103	chr3_121672986_G_A_rs13072618	-349198	-349197	0.262357	118	138	2.76401e-07	0.325306	0.0612757	0.000404115	1.84955e-09	4.22274e-06	Low_grade_cartilage
ENSG00000145103	chr3_121673093_G_A_rs13077135	-349091	-349090	0.262357	118	138	2.76399e-07	0.325306	0.0612757	0.000404115	1.84955e-09	4.22274e-06	Low_grade_cartilage
ENSG00000145103	chr3_121674242_T_G_rs66653099	-347942	-347941	0.28327	126	149	2.44764e-06	0.294599	0.0608184	0.000404115	1.84955e-09	4.22274e-06	Low_grade_cartilage
ENSG00000145103	chr3_121675076_T_G_rs189422373	-347108	-347107	0.0570342	29	30	0.000356683	0.434909	0.119854	0.000404115	1.84955e-09	4.22274e-06	Low_grade_cartilage
ENSG00000145103	chr3_121675860_A_G_rs6791046	-346324	-346323	0.262357	118	138	2.76399e-07	0.325306	0.0612757	0.000404115	1.84955e-09	4.22274e-06	Low_grade_cartilage
ENSG00000145103	chr3_121680006_C_T_rs12695415	-342178	-342177	0.401141	162	211	1.3359e-07	0.28998	0.0531338	0.000404115	1.84955e-09	4.22274e-06	Low_grade_cartilage
ENSG00000145103	chr3_121687480_G_A_rs9817555	-334704	-334703	0.401141	162	211	1.3359e-07	0.28998	0.0531338	0.000404115	1.84955e-09	4.22274e-06	Low_grade_cartilage
ENSG00000145103	chr3_121688880_G_A_rs147220330	-333304	-333303	0.401141	162	211	1.3359e-07	0.28998	0.0531338	0.000404115	1.84955e-09	4.22274e-06	Low_grade_cartilage
ENSG00000145103	chr3_121688987_C_T_rs13075221	-333197	-333196	0.262357	118	138	2.76401e-07	0.325306	0.0612757	0.000404115	1.84955e-09	4.22274e-06	Low_grade_cartilage
ENSG00000145103	chr3_121693341_A_G_rs34492106	-328843	-328842	0.401141	162	211	1.3359e-07	0.28998	0.0531338	0.000404115	1.84955e-09	4.22274e-06	Low_grade_cartilage
ENSG00000145103	chr3_121696763_G_A_rs33988592	-325421	-325420	0.262357	118	138	2.76401e-07	0.325306	0.0612757	0.000404115	1.84955e-09	4.22274e-06	Low_grade_cartilage
ENSG00000145103	chr3_121702332_G_A_rs3732408	-319852	-319851	0.262357	118	138	2.76399e-07	0.325306	0.0612757	0.000404115	1.84955e-09	4.22274e-06	Low_grade_cartilage
ENSG00000145103	chr3_121707808_A_G_rs11710169	-314376	-314375	0.401141	162	211	1.3359e-07	0.28998	0.0531338	0.000404115	1.84955e-09	4.22274e-06	Low_grade_cartilage
ENSG00000145103	chr3_121710638_G_A_rs11721318	-311546	-311545	0.262357	118	138	2.76401e-07	0.325306	0.0612757	0.000404115	1.84955e-09	4.22274e-06	Low_grade_cartilage
ENSG00000145103	chr3_121710887_GA_G_rs35841499;rs398052238	-311297	-311296	0.401141	162	211	1.3359e-07	0.28998	0.0531338	0.000404115	1.84955e-09	4.22274e-06	Low_grade_cartilage
ENSG00000145103	chr3_121714055_A_G_rs35988617	-308129	-308128	0.262357	118	138	2.76401e-07	0.325306	0.0612757	0.000404115	1.84955e-09	4.22274e-06	Low_grade_cartilage
ENSG00000145103	chr3_121714158_C_A_rs34051021	-308026	-308025	0.401141	162	211	1.3359e-07	0.28998	0.0531338	0.000404115	1.84955e-09	4.22274e-06	Low_grade_cartilage
ENSG00000145103	chr3_121716130_G_T_rs10470410	-306054	-306053	0.401141	162	211	1.3359e-07	0.28998	0.0531338	0.000404115	1.84955e-09	4.22274e-06	Low_grade_cartilage
ENSG00000145103	chr3_121721350_A_C_rs55643643	-300834	-300833	0.264259	119	139	9.84825e-07	0.311453	0.0617748	0.000404115	1.84955e-09	4.22274e-06	Low_grade_cartilage
ENSG00000145103	chr3_121729828_T_A_rs28497949	-292356	-292355	0.401141	162	211	1.3359e-07	0.28998	0.0531338	0.000404115	1.84955e-09	4.22274e-06	Low_grade_cartilage
ENSG00000145103	chr3_121733492_T_C_rs56382357	-288692	-288691	0.401141	162	211	1.3359e-07	0.28998	0.0531338	0.000404115	1.84955e-09	4.22274e-06	Low_grade_cartilage
ENSG00000145103	chr3_121737378_C_T_rs55657471	-284806	-284805	0.262357	118	138	2.76401e-07	0.325306	0.0612757	0.000404115	1.84955e-09	4.22274e-06	Low_grade_cartilage
ENSG00000145103	chr3_121738397_A_T_rs75640422	-283787	-283786	0.127376	62	67	6.66478e-05	0.332814	0.0818031	0.000404115	1.84955e-09	4.22274e-06	Low_grade_cartilage
ENSG00000145103	chr3_121741766_AG_A_rs35475484;rs397876121	-280418	-280417	0.401141	162	211	1.3359e-07	0.28998	0.0531338	0.000404115	1.84955e-09	4.22274e-06	Low_grade_cartilage
ENSG00000145103	chr3_121746081_T_G_rs13083794	-276103	-276102	0.262357	118	138	2.76401e-07	0.325306	0.0612757	0.000404115	1.84955e-09	4.22274e-06	Low_grade_cartilage
ENSG00000145103	chr3_121750799_A_C_rs1573819	-271385	-271384	0.262357	118	138	2.76401e-07	0.325306	0.0612757	0.000404115	1.84955e-09	4.22274e-06	Low_grade_cartilage
ENSG00000145103	chr3_121757201_A_C_rs4234145	-264983	-264982	0.389734	161	205	3.57872e-06	-0.262435	0.055138	0.000404115	1.84955e-09	4.22274e-06	Low_grade_cartilage
ENSG00000145103	chr3_121757771_A_G_rs12497453	-264413	-264412	0.389734	161	205	3.57872e-06	-0.262435	0.055138	0.000404115	1.84955e-09	4.22274e-06	Low_grade_cartilage
ENSG00000145103	chr3_121758684_G_C_rs4431155	-263500	-263499	0.389734	161	205	3.57872e-06	-0.262435	0.055138	0.000404115	1.84955e-09	4.22274e-06	Low_grade_cartilage
ENSG00000145103	chr3_121758787_T_C_rs4472078	-263397	-263396	0.389734	161	205	3.57872e-06	-0.262435	0.055138	0.000404115	1.84955e-09	4.22274e-06	Low_grade_cartilage
ENSG00000145103	chr3_121758820_C_T_rs62268784	-263364	-263363	0.389734	161	205	3.57872e-06	-0.262435	0.055138	0.000404115	1.84955e-09	4.22274e-06	Low_grade_cartilage
ENSG00000145103	chr3_121758987_C_T_rs13060770	-263197	-263196	0.389734	161	205	3.57872e-06	-0.262435	0.055138	0.000404115	1.84955e-09	4.22274e-06	Low_grade_cartilage
ENSG00000145103	chr3_121759200_A_T_rs62268786	-262984	-262983	0.389734	161	205	3.57872e-06	-0.262435	0.055138	0.000404115	1.84955e-09	4.22274e-06	Low_grade_cartilage
ENSG00000145103	chr3_121760469_A_G_rs10804555	-261715	-261714	0.389734	161	205	3.57872e-06	-0.262435	0.055138	0.000404115	1.84955e-09	4.22274e-06	Low_grade_cartilage
ENSG00000145103	chr3_121760845_A_G_rs6774539	-261339	-261338	0.387833	160	204	6.7979e-06	-0.254214	0.0550886	0.000404115	1.84955e-09	4.22274e-06	Low_grade_cartilage
ENSG00000145103	chr3_121760854_T_C_rs6763227	-261330	-261329	0.387833	160	204	6.7979e-06	-0.254214	0.0550886	0.000404115	1.84955e-09	4.22274e-06	Low_grade_cartilage
ENSG00000145103	chr3_121761191_G_A_rs10934559	-260993	-260992	0.125475	61	66	6.05573e-05	0.341309	0.0833985	0.000404115	1.84955e-09	4.22274e-06	Low_grade_cartilage
ENSG00000145103	chr3_121761506_G_C_rs6438651	-260678	-260677	0.387833	160	204	6.7979e-06	-0.254214	0.0550886	0.000404115	1.84955e-09	4.22274e-06	Low_grade_cartilage
ENSG00000145103	chr3_121763790_G_A_rs28660600	-258394	-258393	0.262357	117	138	6.86822e-07	0.312695	0.0610907	0.000404115	1.84955e-09	4.22274e-06	Low_grade_cartilage
ENSG00000145103	chr3_121763921_C_A_rs13090798	-258263	-258262	0.262357	117	138	6.86822e-07	0.312695	0.0610907	0.000404115	1.84955e-09	4.22274e-06	Low_grade_cartilage
ENSG00000145103	chr3_121763995_C_A_rs13434284	-258189	-258188	0.262357	117	138	6.86822e-07	0.312695	0.0610907	0.000404115	1.84955e-09	4.22274e-06	Low_grade_cartilage
ENSG00000145103	chr3_121764209_C_G_rs2178312	-257975	-257974	0.254753	118	134	6.55434e-07	0.330358	0.0644168	0.000404115	1.84955e-09	4.22274e-06	Low_grade_cartilage
ENSG00000145103	chr3_121764211_C_G_rs74350857	-257973	-257972	0.382129	164	201	0.000121953	-0.22769	0.0581667	0.000404115	1.84955e-09	4.22274e-06	Low_grade_cartilage
ENSG00000145103	chr3_121764479_A_G_rs9841595	-257705	-257704	0.262357	117	138	6.86822e-07	0.312695	0.0610907	0.000404115	1.84955e-09	4.22274e-06	Low_grade_cartilage
ENSG00000145103	chr3_121765867_G_T_rs13433692	-256317	-256316	0.262357	117	138	6.86822e-07	0.312695	0.0610907	0.000404115	1.84955e-09	4.22274e-06	Low_grade_cartilage
ENSG00000145103	chr3_121765916_G_A_rs35679661	-256268	-256267	0.262357	117	138	6.86822e-07	0.312695	0.0610907	0.000404115	1.84955e-09	4.22274e-06	Low_grade_cartilage
ENSG00000145103	chr3_121767463_T_C_rs4413346	-254721	-254720	0.262357	117	138	6.86822e-07	0.312695	0.0610907	0.000404115	1.84955e-09	4.22274e-06	Low_grade_cartilage
ENSG00000145103	chr3_121767707_ATCT_A_rs140414074	-254477	-254476	0.387833	160	204	6.7979e-06	-0.254214	0.0550886	0.000404115	1.84955e-09	4.22274e-06	Low_grade_cartilage
ENSG00000145103	chr3_121768392_A_C_rs9289177	-253792	-253791	0.262357	117	138	6.86822e-07	0.312695	0.0610907	0.000404115	1.84955e-09	4.22274e-06	Low_grade_cartilage
ENSG00000145103	chr3_121768839_G_A_rs11719093	-253345	-253344	0.264259	117	139	8.13009e-07	0.307629	0.0605247	0.000404115	1.84955e-09	4.22274e-06	Low_grade_cartilage
ENSG00000145103	chr3_121769506_G_A_rs9878086	-252678	-252677	0.262357	117	138	6.86822e-07	0.312695	0.0610907	0.000404115	1.84955e-09	4.22274e-06	Low_grade_cartilage
ENSG00000145103	chr3_121771046_A_G_rs13062684	-251138	-251137	0.262357	117	138	6.86822e-07	0.312695	0.0610907	0.000404115	1.84955e-09	4.22274e-06	Low_grade_cartilage
ENSG00000145103	chr3_121774278_T_C_rs13061326	-247906	-247905	0.262357	117	138	6.86822e-07	0.312695	0.0610907	0.000404115	1.84955e-09	4.22274e-06	Low_grade_cartilage
ENSG00000145103	chr3_121776835_C_G_rs9812228	-245349	-245348	0.262357	117	138	6.86822e-07	0.312695	0.0610907	0.000404115	1.84955e-09	4.22274e-06	Low_grade_cartilage
ENSG00000145103	chr3_121777477_C_T_rs9816844	-244707	-244706	0.262357	117	138	6.86822e-07	0.312695	0.0610907	0.000404115	1.84955e-09	4.22274e-06	Low_grade_cartilage
ENSG00000145103	chr3_121777721_G_A_rs11707518	-244463	-244462	0.262357	117	138	6.86822e-07	0.312695	0.0610907	0.000404115	1.84955e-09	4.22274e-06	Low_grade_cartilage
ENSG00000145103	chr3_121777887_C_T_rs11707504	-244297	-244296	0.262357	117	138	6.86822e-07	0.312695	0.0610907	0.000404115	1.84955e-09	4.22274e-06	Low_grade_cartilage
ENSG00000145103	chr3_121779191_T_C_rs80047370	-242993	-242992	0.125475	61	66	6.05573e-05	0.341309	0.0833985	0.000404115	1.84955e-09	4.22274e-06	Low_grade_cartilage
ENSG00000145103	chr3_121783815_G_T_rs75382826	-238369	-238368	0.119772	59	63	7.92136e-05	0.344717	0.085646	0.000404115	1.84955e-09	4.22274e-06	Low_grade_cartilage
ENSG00000145103	chr3_121784295_C_T_rs12492973	-237889	-237888	0.387833	160	204	6.7979e-06	-0.254214	0.0550886	0.000404115	1.84955e-09	4.22274e-06	Low_grade_cartilage
ENSG00000145103	chr3_121784971_G_A_rs62268808	-237213	-237212	0.387833	160	204	6.7979e-06	-0.254214	0.0550886	0.000404115	1.84955e-09	4.22274e-06	Low_grade_cartilage
ENSG00000145103	chr3_121785251_A_G_rs13072767	-236933	-236932	0.262357	117	138	6.86822e-07	0.312695	0.0610907	0.000404115	1.84955e-09	4.22274e-06	Low_grade_cartilage
ENSG00000145103	chr3_121788384_A_T_rs1141528	-233800	-233799	0.125475	61	66	6.05573e-05	0.341309	0.0833985	0.000404115	1.84955e-09	4.22274e-06	Low_grade_cartilage
ENSG00000145103	chr3_121788524_CTTTTTA_C_rs141690316;rs370201969	-233660	-233659	0.262357	117	138	6.86822e-07	0.312695	0.0610907	0.000404115	1.84955e-09	4.22274e-06	Low_grade_cartilage
ENSG00000145103	chr3_121795314_T_C_rs4311252	-226870	-226869	0.262357	117	138	6.86822e-07	0.312695	0.0610907	0.000404115	1.84955e-09	4.22274e-06	Low_grade_cartilage
ENSG00000145103	chr3_121797730_A_G_rs9839617	-224454	-224453	0.262357	117	138	6.86822e-07	0.312695	0.0610907	0.000404115	1.84955e-09	4.22274e-06	Low_grade_cartilage
ENSG00000145103	chr3_121798986_G_A_rs9883467	-223198	-223197	0.262357	117	138	6.86822e-07	0.312695	0.0610907	0.000404115	1.84955e-09	4.22274e-06	Low_grade_cartilage
ENSG00000145103	chr3_121801708_T_C_rs4259001	-220476	-220475	0.387833	160	204	6.7979e-06	-0.254214	0.0550886	0.000404115	1.84955e-09	4.22274e-06	Low_grade_cartilage
ENSG00000145103	chr3_121804121_T_C_rs11715951	-218063	-218062	0.262357	117	138	6.86822e-07	0.312695	0.0610907	0.000404115	1.84955e-09	4.22274e-06	Low_grade_cartilage
ENSG00000145103	chr3_121807260_C_T_rs4280673	-214924	-214923	0.262357	117	138	6.86822e-07	0.312695	0.0610907	0.000404115	1.84955e-09	4.22274e-06	Low_grade_cartilage
ENSG00000145103	chr3_121807305_TA_T_rs5852278	-214879	-214878	0.262357	117	138	6.86822e-07	0.312695	0.0610907	0.000404115	1.84955e-09	4.22274e-06	Low_grade_cartilage
ENSG00000145103	chr3_121808260_A_T_rs76808446	-213924	-213923	0.125475	61	66	6.05573e-05	0.341309	0.0833985	0.000404115	1.84955e-09	4.22274e-06	Low_grade_cartilage
ENSG00000145103	chr3_121810049_G_C_rs78533767	-212135	-212134	0.119772	59	63	7.92136e-05	0.344717	0.085646	0.000404115	1.84955e-09	4.22274e-06	Low_grade_cartilage
ENSG00000145103	chr3_121810574_C_T_rs28674947	-211610	-211609	0.262357	117	138	6.86822e-07	0.312695	0.0610907	0.000404115	1.84955e-09	4.22274e-06	Low_grade_cartilage
ENSG00000145103	chr3_121811427_C_A_rs6768621	-210757	-210756	0.262357	117	138	6.86822e-07	0.312695	0.0610907	0.000404115	1.84955e-09	4.22274e-06	Low_grade_cartilage
ENSG00000145103	chr3_121813819_T_C_rs4676757	-208365	-208364	0.387833	160	204	6.7979e-06	-0.254214	0.0550886	0.000404115	1.84955e-09	4.22274e-06	Low_grade_cartilage
ENSG00000145103	chr3_121813861_C_T_rs13323291	-208323	-208322	0.262357	117	138	6.86822e-07	0.312695	0.0610907	0.000404115	1.84955e-09	4.22274e-06	Low_grade_cartilage
ENSG00000145103	chr3_121815063_T_C_rs6776596	-207121	-207120	0.385932	159	203	2.51693e-06	-0.264785	0.054733	0.000404115	1.84955e-09	4.22274e-06	Low_grade_cartilage
ENSG00000145103	chr3_121815475_T_C_rs11706783	-206709	-206708	0.262357	117	138	6.86822e-07	0.312695	0.0610907	0.000404115	1.84955e-09	4.22274e-06	Low_grade_cartilage
ENSG00000145103	chr3_121816739_C_T_rs6767945	-205445	-205444	0.387833	160	204	6.7979e-06	-0.254214	0.0550886	0.000404115	1.84955e-09	4.22274e-06	Low_grade_cartilage
ENSG00000145103	chr3_121817425_T_TA_rs11420801;rs386397776;rs374080031	-204759	-204758	0.262357	118	138	8.36296e-07	0.313053	0.0616647	0.000404115	1.84955e-09	4.22274e-06	Low_grade_cartilage
ENSG00000145103	chr3_121817650_C_T_rs4482697	-204534	-204533	0.387833	160	204	6.7979e-06	-0.254214	0.0550886	0.000404115	1.84955e-09	4.22274e-06	Low_grade_cartilage
ENSG00000145103	chr3_121818928_TA_T_rs34632724;rs397990953	-203256	-203255	0.262357	117	138	6.86822e-07	0.312695	0.0610907	0.000404115	1.84955e-09	4.22274e-06	Low_grade_cartilage
ENSG00000145103	chr3_121820256_T_G_rs9812137	-201928	-201927	0.262357	117	138	6.86822e-07	0.312695	0.0610907	0.000404115	1.84955e-09	4.22274e-06	Low_grade_cartilage
ENSG00000145103	chr3_121820921_C_CA_rs11378349;rs397875357	-201263	-201262	0.38403	160	202	7.43269e-06	-0.256393	0.0558078	0.000404115	1.84955e-09	4.22274e-06	Low_grade_cartilage
ENSG00000145103	chr3_121821144_C_T_rs6784571	-201040	-201039	0.262357	117	138	6.86822e-07	0.312695	0.0610907	0.000404115	1.84955e-09	4.22274e-06	Low_grade_cartilage
ENSG00000145103	chr3_121821225_C_T_rs1920294	-200959	-200958	0.387833	160	204	6.7979e-06	-0.254214	0.0550886	0.000404115	1.84955e-09	4.22274e-06	Low_grade_cartilage
ENSG00000145103	chr3_121822392_T_G_rs9822949	-199792	-199791	0.262357	117	138	6.86822e-07	0.312695	0.0610907	0.000404115	1.84955e-09	4.22274e-06	Low_grade_cartilage
ENSG00000145103	chr3_121824237_T_G_rs6789736	-197947	-197946	0.262357	117	138	6.86822e-07	0.312695	0.0610907	0.000404115	1.84955e-09	4.22274e-06	Low_grade_cartilage
ENSG00000145103	chr3_121824273_C_T_rs6776670	-197911	-197910	0.262357	117	138	6.86822e-07	0.312695	0.0610907	0.000404115	1.84955e-09	4.22274e-06	Low_grade_cartilage
ENSG00000145103	chr3_121825203_G_A_rs6780302	-196981	-196980	0.262357	117	138	6.86822e-07	0.312695	0.0610907	0.000404115	1.84955e-09	4.22274e-06	Low_grade_cartilage
ENSG00000145103	chr3_121826814_A_C_rs4505751	-195370	-195369	0.387833	160	204	6.7979e-06	-0.254214	0.0550886	0.000404115	1.84955e-09	4.22274e-06	Low_grade_cartilage
ENSG00000145103	chr3_121827212_T_G_rs2331963	-194972	-194971	0.387833	160	204	6.7979e-06	-0.254214	0.0550886	0.000404115	1.84955e-09	4.22274e-06	Low_grade_cartilage
ENSG00000145103	chr3_121828680_A_G_rs1920320	-193504	-193503	0.262357	117	138	6.86822e-07	0.312695	0.0610907	0.000404115	1.84955e-09	4.22274e-06	Low_grade_cartilage
ENSG00000145103	chr3_121831339_AT_A_rs56750862;rs796964354	-190845	-190844	0.262357	117	138	6.86822e-07	0.312695	0.0610907	0.000404115	1.84955e-09	4.22274e-06	Low_grade_cartilage
ENSG00000145103	chr3_121832380_T_C_rs9848027	-189804	-189803	0.262357	117	138	6.86822e-07	0.312695	0.0610907	0.000404115	1.84955e-09	4.22274e-06	Low_grade_cartilage
ENSG00000145103	chr3_121832480_A_G_rs11717483	-189704	-189703	0.262357	117	138	6.86822e-07	0.312695	0.0610907	0.000404115	1.84955e-09	4.22274e-06	Low_grade_cartilage
ENSG00000145103	chr3_121833518_T_C_rs7646523	-188666	-188665	0.387833	160	204	6.7979e-06	-0.254214	0.0550886	0.000404115	1.84955e-09	4.22274e-06	Low_grade_cartilage
ENSG00000145103	chr3_121837049_TAAAC_T_rs10576040;rs376170345	-185135	-185134	0.262357	117	138	6.86822e-07	0.312695	0.0610907	0.000404115	1.84955e-09	4.22274e-06	Low_grade_cartilage
ENSG00000145103	chr3_121837372_C_T_rs9826473	-184812	-184811	0.262357	117	138	6.86822e-07	0.312695	0.0610907	0.000404115	1.84955e-09	4.22274e-06	Low_grade_cartilage
ENSG00000145103	chr3_121837904_G_A_rs3805127	-184280	-184279	0.262357	117	138	6.86822e-07	0.312695	0.0610907	0.000404115	1.84955e-09	4.22274e-06	Low_grade_cartilage
ENSG00000145103	chr3_121838052_G_A_rs1318472	-184132	-184131	0.262357	117	138	6.86822e-07	0.312695	0.0610907	0.000404115	1.84955e-09	4.22274e-06	Low_grade_cartilage
ENSG00000145103	chr3_121841048_C_T_rs17742508	-181136	-181135	0.262357	117	138	6.86822e-07	0.312695	0.0610907	0.000404115	1.84955e-09	4.22274e-06	Low_grade_cartilage
ENSG00000145103	chr3_121841874_T_C_rs6781857	-180310	-180309	0.262357	117	138	6.86822e-07	0.312695	0.0610907	0.000404115	1.84955e-09	4.22274e-06	Low_grade_cartilage
ENSG00000145103	chr3_121841875_G_A_rs6769102	-180309	-180308	0.262357	117	138	6.86822e-07	0.312695	0.0610907	0.000404115	1.84955e-09	4.22274e-06	Low_grade_cartilage
ENSG00000145103	chr3_121842148_C_T_rs34865234	-180036	-180035	0.262357	117	138	6.86822e-07	0.312695	0.0610907	0.000404115	1.84955e-09	4.22274e-06	Low_grade_cartilage
ENSG00000145103	chr3_121843103_C_A_rs7649092	-179081	-179080	0.262357	117	138	6.86822e-07	0.312695	0.0610907	0.000404115	1.84955e-09	4.22274e-06	Low_grade_cartilage
ENSG00000145103	chr3_121844438_T_C_rs11721291	-177746	-177745	0.262357	117	138	6.86822e-07	0.312695	0.0610907	0.000404115	1.84955e-09	4.22274e-06	Low_grade_cartilage
ENSG00000145103	chr3_121846719_A_AT_rs539857612;rs11387474;rs397759285	-175465	-175464	0.262357	119	138	4.2389e-06	0.296764	0.0628515	0.000404115	1.84955e-09	4.22274e-06	Low_grade_cartilage
ENSG00000145103	chr3_121847435_T_C_rs7629369	-174749	-174748	0.262357	117	138	6.86822e-07	0.312695	0.0610907	0.000404115	1.84955e-09	4.22274e-06	Low_grade_cartilage
ENSG00000145103	chr3_121847882_C_A_rs13065245	-174302	-174301	0.262357	117	138	6.86822e-07	0.312695	0.0610907	0.000404115	1.84955e-09	4.22274e-06	Low_grade_cartilage
ENSG00000145103	chr3_121848012_G_A_rs9856641	-174172	-174171	0.262357	117	138	6.86822e-07	0.312695	0.0610907	0.000404115	1.84955e-09	4.22274e-06	Low_grade_cartilage
ENSG00000145103	chr3_121849864_A_G_rs9825248	-172320	-172319	0.262357	117	138	6.86822e-07	0.312695	0.0610907	0.000404115	1.84955e-09	4.22274e-06	Low_grade_cartilage
ENSG00000145103	chr3_121851304_A_T_rs7652239	-170880	-170879	0.230038	105	121	0.000128767	-0.252983	0.0648616	0.000404115	1.84955e-09	4.22274e-06	Low_grade_cartilage
ENSG00000145103	chr3_121855368_T_C_rs7340674	-166816	-166815	0.414449	165	218	6.75956e-07	0.272366	0.0531766	0.000404115	1.84955e-09	4.22274e-06	Low_grade_cartilage
ENSG00000145103	chr3_121859900_G_A_rs9813023	-162284	-162283	0.414449	165	218	6.75954e-07	0.272366	0.0531766	0.000404115	1.84955e-09	4.22274e-06	Low_grade_cartilage
ENSG00000145103	chr3_121864652_CAA_C_rs72425467;rs554013001	-157532	-157531	0.414449	165	218	6.75954e-07	0.272366	0.0531766	0.000404115	1.84955e-09	4.22274e-06	Low_grade_cartilage
ENSG00000145103	chr3_121864659_A_T_rs28646022	-157525	-157524	0.414449	165	218	6.75954e-07	0.272366	0.0531766	0.000404115	1.84955e-09	4.22274e-06	Low_grade_cartilage
ENSG00000145103	chr3_121866784_G_A_rs28620947	-155400	-155399	0.414449	165	218	6.75956e-07	0.272366	0.0531766	0.000404115	1.84955e-09	4.22274e-06	Low_grade_cartilage
ENSG00000145103	chr3_121868686_C_T_rs73181839	-153498	-153497	0.230038	105	121	0.000128767	-0.252983	0.0648616	0.000404115	1.84955e-09	4.22274e-06	Low_grade_cartilage
ENSG00000145103	chr3_121871326_G_A_rs2141614	-150858	-150857	0.414449	165	218	6.75954e-07	0.272366	0.0531766	0.000404115	1.84955e-09	4.22274e-06	Low_grade_cartilage
ENSG00000145103	chr3_121873817_TTTAGA_T_rs139606107;rs66630384	-148367	-148366	0.230038	105	121	0.000128767	-0.252983	0.0648616	0.000404115	1.84955e-09	4.22274e-06	Low_grade_cartilage
ENSG00000145103	chr3_121877089_G_A_rs35178434	-145095	-145094	0.414449	165	218	6.75954e-07	0.272366	0.0531766	0.000404115	1.84955e-09	4.22274e-06	Low_grade_cartilage
ENSG00000145103	chr3_121879450_A_G_rs2332056	-142734	-142733	0.230038	105	121	0.000128767	-0.252983	0.0648616	0.000404115	1.84955e-09	4.22274e-06	Low_grade_cartilage
ENSG00000145103	chr3_121882663_A_G_rs28760466	-139521	-139520	0.414449	165	218	6.75954e-07	0.272366	0.0531766	0.000404115	1.84955e-09	4.22274e-06	Low_grade_cartilage
ENSG00000145103	chr3_121884715_GC_G_rs34595205	-137469	-137468	0.63308	153	193	3.76078e-07	0.287119	0.0547411	0.000404115	1.84955e-09	4.22274e-06	Low_grade_cartilage
ENSG00000145103	chr3_121889062_G_A_rs9289180	-133122	-133121	0.63308	153	193	3.76078e-07	0.287119	0.0547411	0.000404115	1.84955e-09	4.22274e-06	Low_grade_cartilage
ENSG00000145103	chr3_121889586_T_A_rs57791671	-132598	-132597	0.403042	161	212	5.66225e-07	0.272384	0.0527945	0.000404115	1.84955e-09	4.22274e-06	Low_grade_cartilage
ENSG00000145103	chr3_121889685_G_A_rs34358795	-132499	-132498	0.63308	153	193	3.76078e-07	0.287119	0.0547411	0.000404115	1.84955e-09	4.22274e-06	Low_grade_cartilage
ENSG00000145103	chr3_121889973_TG_T_rs59308545;rs796876873	-132211	-132210	0.63308	153	193	3.76078e-07	0.287119	0.0547411	0.000404115	1.84955e-09	4.22274e-06	Low_grade_cartilage
ENSG00000145103	chr3_121892967_G_A_rs11720061	-129217	-129216	0.63308	153	193	3.76078e-07	0.287119	0.0547411	0.000404115	1.84955e-09	4.22274e-06	Low_grade_cartilage
ENSG00000145103	chr3_121893850_T_A_rs34227248	-128334	-128333	0.230038	105	121	0.000128767	-0.252983	0.0648616	0.000404115	1.84955e-09	4.22274e-06	Low_grade_cartilage
ENSG00000145103	chr3_121897104_C_A_rs1881995	-125080	-125079	0.63308	155	193	1.77684e-07	0.29185	0.0540507	0.000404115	1.84955e-09	4.22274e-06	Low_grade_cartilage
ENSG00000145103	chr3_121897763_C_T_rs1920302	-124421	-124420	0.461977	185	243	9.13588e-09	0.31834	0.0532026	0.000404115	1.84955e-09	4.22274e-06	Low_grade_cartilage
ENSG00000145103	chr3_121898148_A_G_rs9842387	-124036	-124035	0.461977	185	243	9.13588e-09	0.31834	0.0532026	0.000404115	1.84955e-09	4.22274e-06	Low_grade_cartilage
ENSG00000145103	chr3_121898586_A_G_rs9843053	-123598	-123597	0.771863	105	120	9.77679e-05	0.257204	0.0647654	0.000404115	1.84955e-09	4.22274e-06	Low_grade_cartilage
ENSG00000145103	chr3_121899209_T_C_rs3805134	-122975	-122974	0.461977	185	243	9.13588e-09	0.31834	0.0532026	0.000404115	1.84955e-09	4.22274e-06	Low_grade_cartilage
ENSG00000145103	chr3_121899524_T_G_rs9830721	-122660	-122659	0.461977	185	243	9.13588e-09	0.31834	0.0532026	0.000404115	1.84955e-09	4.22274e-06	Low_grade_cartilage
ENSG00000145103	chr3_121900137_G_T_rs9815756	-122047	-122046	0.461977	185	243	9.13588e-09	0.31834	0.0532026	0.000404115	1.84955e-09	4.22274e-06	Low_grade_cartilage
ENSG00000145103	chr3_121900272_C_T_rs9815649	-121912	-121911	0.771863	105	120	9.77679e-05	0.257204	0.0647654	0.000404115	1.84955e-09	4.22274e-06	Low_grade_cartilage
ENSG00000145103	chr3_121900445_T_C_rs9835875	-121739	-121738	0.461977	185	243	9.13588e-09	0.31834	0.0532026	0.000404115	1.84955e-09	4.22274e-06	Low_grade_cartilage
ENSG00000145103	chr3_121900617_A_T_rs57636696	-121567	-121566	0.298479	131	157	5.11579e-08	0.323363	0.0572366	0.000404115	1.84955e-09	4.22274e-06	Low_grade_cartilage
ENSG00000145103	chr3_121901149_T_G_rs4465981	-121035	-121034	0.461977	185	243	9.13588e-09	0.31834	0.0532026	0.000404115	1.84955e-09	4.22274e-06	Low_grade_cartilage
ENSG00000145103	chr3_121901364_T_C_rs2332054	-120820	-120819	0.461977	185	243	9.13588e-09	0.31834	0.0532026	0.000404115	1.84955e-09	4.22274e-06	Low_grade_cartilage
ENSG00000145103	chr3_121901602_G_A_rs2178415	-120582	-120581	0.461977	185	243	9.13588e-09	0.31834	0.0532026	0.000404115	1.84955e-09	4.22274e-06	Low_grade_cartilage
ENSG00000145103	chr3_121901940_C_T_rs2141615	-120244	-120243	0.461977	185	243	9.13588e-09	0.31834	0.0532026	0.000404115	1.84955e-09	4.22274e-06	Low_grade_cartilage
ENSG00000145103	chr3_121902535_A_G_rs2877569	-119649	-119648	0.461977	185	243	9.13588e-09	0.31834	0.0532026	0.000404115	1.84955e-09	4.22274e-06	Low_grade_cartilage
ENSG00000145103	chr3_121902544_G_A_rs2332053	-119640	-119639	0.461977	185	243	9.13588e-09	0.31834	0.0532026	0.000404115	1.84955e-09	4.22274e-06	Low_grade_cartilage
ENSG00000145103	chr3_121902812_G_A_rs9827473	-119372	-119371	0.461977	185	243	9.13588e-09	0.31834	0.0532026	0.000404115	1.84955e-09	4.22274e-06	Low_grade_cartilage
ENSG00000145103	chr3_121902918_C_A_rs9827390	-119266	-119265	0.461977	185	243	9.13588e-09	0.31834	0.0532026	0.000404115	1.84955e-09	4.22274e-06	Low_grade_cartilage
ENSG00000145103	chr3_121903290_C_T_rs9831607	-118894	-118893	0.771863	105	120	9.77679e-05	0.257204	0.0647654	0.000404115	1.84955e-09	4.22274e-06	Low_grade_cartilage
ENSG00000145103	chr3_121903913_A_G_rs59551650	-118271	-118270	0.461977	185	243	9.13588e-09	0.31834	0.0532026	0.000404115	1.84955e-09	4.22274e-06	Low_grade_cartilage
ENSG00000145103	chr3_121904450_C_A_rs9837144	-117734	-117733	0.461977	185	243	9.13588e-09	0.31834	0.0532026	0.000404115	1.84955e-09	4.22274e-06	Low_grade_cartilage
ENSG00000145103	chr3_121904887_T_C_rs6780234	-117297	-117296	0.461977	185	243	9.13588e-09	0.31834	0.0532026	0.000404115	1.84955e-09	4.22274e-06	Low_grade_cartilage
ENSG00000145103	chr3_121904924_A_G_rs6791876	-117260	-117259	0.461977	185	243	9.13588e-09	0.31834	0.0532026	0.000404115	1.84955e-09	4.22274e-06	Low_grade_cartilage
ENSG00000145103	chr3_121905096_A_G_rs6794360	-117088	-117087	0.461977	185	243	9.13588e-09	0.31834	0.0532026	0.000404115	1.84955e-09	4.22274e-06	Low_grade_cartilage
ENSG00000145103	chr3_121905271_C_T_rs6770115	-116913	-116912	0.771863	105	120	9.77679e-05	0.257204	0.0647654	0.000404115	1.84955e-09	4.22274e-06	Low_grade_cartilage
ENSG00000145103	chr3_121905793_G_T_rs9713652	-116391	-116390	0.461977	185	243	9.13588e-09	0.31834	0.0532026	0.000404115	1.84955e-09	4.22274e-06	Low_grade_cartilage
ENSG00000145103	chr3_121905894_G_C_rs9713657	-116290	-116289	0.460076	184	242	8.56915e-09	0.318696	0.0531539	0.000404115	1.84955e-09	4.22274e-06	Low_grade_cartilage
ENSG00000145103	chr3_121906269_T_G_rs2951471	-115915	-115914	0.461977	185	243	9.13588e-09	0.31834	0.0532026	0.000404115	1.84955e-09	4.22274e-06	Low_grade_cartilage
ENSG00000145103	chr3_121907621_G_A_rs7623754	-114563	-114562	0.461977	185	243	9.13588e-09	0.31834	0.0532026	0.000404115	1.84955e-09	4.22274e-06	Low_grade_cartilage
ENSG00000145103	chr3_121907643_A_G_rs7645647	-114541	-114540	0.461977	185	243	9.13588e-09	0.31834	0.0532026	0.000404115	1.84955e-09	4.22274e-06	Low_grade_cartilage
ENSG00000145103	chr3_121907787_T_C_rs7635449	-114397	-114396	0.461977	185	243	9.13588e-09	0.31834	0.0532026	0.000404115	1.84955e-09	4.22274e-06	Low_grade_cartilage
ENSG00000145103	chr3_121908057_T_G_rs9849724	-114127	-114126	0.461977	185	243	9.13588e-09	0.31834	0.0532026	0.000404115	1.84955e-09	4.22274e-06	Low_grade_cartilage
ENSG00000145103	chr3_121908332_C_G_rs6780559	-113852	-113851	0.771863	105	120	9.77679e-05	0.257204	0.0647654	0.000404115	1.84955e-09	4.22274e-06	Low_grade_cartilage
ENSG00000145103	chr3_121908629_T_C_rs9850685	-113555	-113554	0.461977	185	243	9.13588e-09	0.31834	0.0532026	0.000404115	1.84955e-09	4.22274e-06	Low_grade_cartilage
ENSG00000145103	chr3_121909039_T_G_rs9289181	-113145	-113144	0.461977	185	243	9.13588e-09	0.31834	0.0532026	0.000404115	1.84955e-09	4.22274e-06	Low_grade_cartilage
ENSG00000145103	chr3_121909513_A_T_rs9289182	-112671	-112670	0.461977	185	243	9.13588e-09	0.31834	0.0532026	0.000404115	1.84955e-09	4.22274e-06	Low_grade_cartilage
ENSG00000145103	chr3_121909759_G_T_rs9836339	-112425	-112424	0.461977	185	243	9.13588e-09	0.31834	0.0532026	0.000404115	1.84955e-09	4.22274e-06	Low_grade_cartilage
ENSG00000145103	chr3_121909992_T_TC_rs36045594	-112192	-112191	0.461977	185	243	9.13588e-09	0.31834	0.0532026	0.000404115	1.84955e-09	4.22274e-06	Low_grade_cartilage
ENSG00000145103	chr3_121910311_C_T_rs3792596	-111873	-111872	0.461977	185	243	9.13588e-09	0.31834	0.0532026	0.000404115	1.84955e-09	4.22274e-06	Low_grade_cartilage
ENSG00000145103	chr3_121910471_A_G_rs2332052	-111713	-111712	0.461977	185	243	9.13588e-09	0.31834	0.0532026	0.000404115	1.84955e-09	4.22274e-06	Low_grade_cartilage
ENSG00000145103	chr3_121910475_G_A_rs2332051	-111709	-111708	0.461977	185	243	9.13588e-09	0.31834	0.0532026	0.000404115	1.84955e-09	4.22274e-06	Low_grade_cartilage
ENSG00000145103	chr3_121910787_C_T_rs2877568	-111397	-111396	0.461977	185	243	9.13588e-09	0.31834	0.0532026	0.000404115	1.84955e-09	4.22274e-06	Low_grade_cartilage
ENSG00000145103	chr3_121911081_T_C_rs9289183	-111103	-111102	0.461977	185	243	9.13588e-09	0.31834	0.0532026	0.000404115	1.84955e-09	4.22274e-06	Low_grade_cartilage
ENSG00000145103	chr3_121911347_T_C_rs6803757	-110837	-110836	0.461977	185	243	9.13588e-09	0.31834	0.0532026	0.000404115	1.84955e-09	4.22274e-06	Low_grade_cartilage
ENSG00000145103	chr3_121911481_A_G_rs6438687	-110703	-110702	0.461977	185	243	9.13588e-09	0.31834	0.0532026	0.000404115	1.84955e-09	4.22274e-06	Low_grade_cartilage
ENSG00000145103	chr3_121912604_T_G_rs2689273	-109580	-109579	0.461977	185	243	9.13588e-09	0.31834	0.0532026	0.000404115	1.84955e-09	4.22274e-06	Low_grade_cartilage
ENSG00000145103	chr3_121913414_T_A_rs866926	-108770	-108769	0.461977	185	243	9.13588e-09	0.31834	0.0532026	0.000404115	1.84955e-09	4.22274e-06	Low_grade_cartilage
ENSG00000145103	chr3_121913455_G_A_rs866928	-108729	-108728	0.461977	185	243	9.13588e-09	0.31834	0.0532026	0.000404115	1.84955e-09	4.22274e-06	Low_grade_cartilage
ENSG00000145103	chr3_121913585_A_G_rs866927	-108599	-108598	0.461977	185	243	9.13588e-09	0.31834	0.0532026	0.000404115	1.84955e-09	4.22274e-06	Low_grade_cartilage
ENSG00000145103	chr3_121913660_G_A_rs866929	-108524	-108523	0.461977	185	243	9.13588e-09	0.31834	0.0532026	0.000404115	1.84955e-09	4.22274e-06	Low_grade_cartilage
ENSG00000145103	chr3_121913871_T_C_rs953730	-108313	-108312	0.771863	105	120	9.77679e-05	0.257204	0.0647654	0.000404115	1.84955e-09	4.22274e-06	Low_grade_cartilage
ENSG00000145103	chr3_121914399_T_A_rs3805138	-107785	-107784	0.460076	185	242	4.57026e-09	0.3267	0.0534317	0.000404115	1.84955e-09	4.22274e-06	Low_grade_cartilage
ENSG00000145103	chr3_121914656_G_A_rs9862977	-107528	-107527	0.460076	185	242	4.57027e-09	0.3267	0.0534317	0.000404115	1.84955e-09	4.22274e-06	Low_grade_cartilage
ENSG00000145103	chr3_121914773_G_A_rs9863155	-107411	-107410	0.460076	185	242	4.57026e-09	0.3267	0.0534317	0.000404115	1.84955e-09	4.22274e-06	Low_grade_cartilage
ENSG00000145103	chr3_121915057_G_A_rs2049330	-107127	-107126	0.460076	185	242	4.57026e-09	0.3267	0.0534317	0.000404115	1.84955e-09	4.22274e-06	Low_grade_cartilage
ENSG00000145103	chr3_121915117_C_T_rs2049331	-107067	-107066	0.460076	185	242	4.57027e-09	0.3267	0.0534317	0.000404115	1.84955e-09	4.22274e-06	Low_grade_cartilage
ENSG00000145103	chr3_121915324_A_AT_rs575279524;rs3215370;rs397783494	-106860	-106859	0.460076	185	242	4.57027e-09	0.3267	0.0534317	0.000404115	1.84955e-09	4.22274e-06	Low_grade_cartilage
ENSG00000145103	chr3_121915563_T_A_rs9812515	-106621	-106620	0.460076	185	242	4.57026e-09	0.3267	0.0534317	0.000404115	1.84955e-09	4.22274e-06	Low_grade_cartilage
ENSG00000145103	chr3_121916040_G_A_rs1357531	-106144	-106143	0.460076	185	242	4.57026e-09	0.3267	0.0534317	0.000404115	1.84955e-09	4.22274e-06	Low_grade_cartilage
ENSG00000145103	chr3_121916383_G_A_rs2700420	-105801	-105800	0.460076	185	242	4.57027e-09	0.3267	0.0534317	0.000404115	1.84955e-09	4.22274e-06	Low_grade_cartilage
ENSG00000145103	chr3_121916404_A_G_rs2689289	-105780	-105779	0.460076	185	242	4.57027e-09	0.3267	0.0534317	0.000404115	1.84955e-09	4.22274e-06	Low_grade_cartilage
ENSG00000145103	chr3_121916638_A_G_rs6765799	-105546	-105545	0.460076	185	242	4.57026e-09	0.3267	0.0534317	0.000404115	1.84955e-09	4.22274e-06	Low_grade_cartilage
ENSG00000145103	chr3_121916874_G_A_rs9845790	-105310	-105309	0.458175	184	241	1.84955e-09	0.333801	0.053132	0.000404115	1.84955e-09	4.22274e-06	Low_grade_cartilage
ENSG00000145103	chr3_121916971_C_G_rs2332050	-105213	-105212	0.460076	185	242	4.57027e-09	0.3267	0.0534317	0.000404115	1.84955e-09	4.22274e-06	Low_grade_cartilage
ENSG00000145103	chr3_121917031_A_C_rs2332049	-105153	-105152	0.460076	185	242	4.57027e-09	0.3267	0.0534317	0.000404115	1.84955e-09	4.22274e-06	Low_grade_cartilage
ENSG00000145103	chr3_121917200_T_A_rs2332046	-104984	-104983	0.460076	185	242	4.57026e-09	0.3267	0.0534317	0.000404115	1.84955e-09	4.22274e-06	Low_grade_cartilage
ENSG00000145103	chr3_121917376_A_G_rs11914993	-104808	-104807	0.460076	185	242	4.57026e-09	0.3267	0.0534317	0.000404115	1.84955e-09	4.22274e-06	Low_grade_cartilage
ENSG00000145103	chr3_121917702_G_A_rs10934562	-104482	-104481	0.460076	185	242	4.57026e-09	0.3267	0.0534317	0.000404115	1.84955e-09	4.22274e-06	Low_grade_cartilage
ENSG00000145103	chr3_121918331_C_A_rs2877566	-103853	-103852	0.460076	185	242	4.57026e-09	0.3267	0.0534317	0.000404115	1.84955e-09	4.22274e-06	Low_grade_cartilage
ENSG00000145103	chr3_121918698_T_C_rs2689281	-103486	-103485	0.460076	185	242	4.57027e-09	0.3267	0.0534317	0.000404115	1.84955e-09	4.22274e-06	Low_grade_cartilage
ENSG00000145103	chr3_121918704_A_G_rs2700416	-103480	-103479	0.460076	185	242	4.57027e-09	0.3267	0.0534317	0.000404115	1.84955e-09	4.22274e-06	Low_grade_cartilage
ENSG00000145103	chr3_121918956_C_T_rs2689282	-103228	-103227	0.460076	185	242	4.57026e-09	0.3267	0.0534317	0.000404115	1.84955e-09	4.22274e-06	Low_grade_cartilage
ENSG00000145103	chr3_121919119_A_G_rs9822474	-103065	-103064	0.460076	185	242	4.57026e-09	0.3267	0.0534317	0.000404115	1.84955e-09	4.22274e-06	Low_grade_cartilage
ENSG00000145103	chr3_121919443_C_T_rs2689283	-102741	-102740	0.460076	185	242	4.57027e-09	0.3267	0.0534317	0.000404115	1.84955e-09	4.22274e-06	Low_grade_cartilage
ENSG00000145103	chr3_121919535_A_T_rs2700421	-102649	-102648	0.460076	185	242	4.57026e-09	0.3267	0.0534317	0.000404115	1.84955e-09	4.22274e-06	Low_grade_cartilage
ENSG00000145103	chr3_121919638_G_C_rs2689284	-102546	-102545	0.460076	185	242	4.57026e-09	0.3267	0.0534317	0.000404115	1.84955e-09	4.22274e-06	Low_grade_cartilage
ENSG00000145103	chr3_121920387_T_C_rs9810707	-101797	-101796	0.460076	185	242	4.57027e-09	0.3267	0.0534317	0.000404115	1.84955e-09	4.22274e-06	Low_grade_cartilage
ENSG00000145103	chr3_121920753_A_G_rs9828753	-101431	-101430	0.460076	185	242	4.57027e-09	0.3267	0.0534317	0.000404115	1.84955e-09	4.22274e-06	Low_grade_cartilage
ENSG00000145103	chr3_121920855_T_G_rs9811473	-101329	-101328	0.460076	185	242	4.57026e-09	0.3267	0.0534317	0.000404115	1.84955e-09	4.22274e-06	Low_grade_cartilage
ENSG00000145103	chr3_121920965_A_T_rs9829070	-101219	-101218	0.460076	185	242	4.57027e-09	0.3267	0.0534317	0.000404115	1.84955e-09	4.22274e-06	Low_grade_cartilage
ENSG00000145103	chr3_121921001_C_T_rs9866936	-101183	-101182	0.460076	185	242	4.57027e-09	0.3267	0.0534317	0.000404115	1.84955e-09	4.22274e-06	Low_grade_cartilage
ENSG00000145103	chr3_121921330_G_A_rs9871534	-100854	-100853	0.460076	185	242	4.57026e-09	0.3267	0.0534317	0.000404115	1.84955e-09	4.22274e-06	Low_grade_cartilage
ENSG00000145103	chr3_121921471_T_A_rs9816071	-100713	-100712	0.460076	185	242	4.57026e-09	0.3267	0.0534317	0.000404115	1.84955e-09	4.22274e-06	Low_grade_cartilage
ENSG00000145103	chr3_121921579_T_G_rs9816215	-100605	-100604	0.460076	185	242	4.57027e-09	0.3267	0.0534317	0.000404115	1.84955e-09	4.22274e-06	Low_grade_cartilage
ENSG00000145103	chr3_121922065_T_G_rs2332044	-100119	-100118	0.460076	185	242	4.57026e-09	0.3267	0.0534317	0.000404115	1.84955e-09	4.22274e-06	Low_grade_cartilage
ENSG00000145103	chr3_121922482_T_TA_rs34354261;rs397768668	-99702	-99701	0.460076	185	242	4.57026e-09	0.3267	0.0534317	0.000404115	1.84955e-09	4.22274e-06	Low_grade_cartilage
ENSG00000145103	chr3_121922505_A_G_rs11920521	-99679	-99678	0.460076	185	242	4.57027e-09	0.3267	0.0534317	0.000404115	1.84955e-09	4.22274e-06	Low_grade_cartilage
ENSG00000145103	chr3_121922536_A_G_rs11920547	-99648	-99647	0.460076	185	242	4.57027e-09	0.3267	0.0534317	0.000404115	1.84955e-09	4.22274e-06	Low_grade_cartilage
ENSG00000145103	chr3_121922681_G_A_rs7637569	-99503	-99502	0.460076	185	242	4.57026e-09	0.3267	0.0534317	0.000404115	1.84955e-09	4.22274e-06	Low_grade_cartilage
ENSG00000145103	chr3_121922846_G_A_rs2293616	-99338	-99337	0.460076	185	242	4.57026e-09	0.3267	0.0534317	0.000404115	1.84955e-09	4.22274e-06	Low_grade_cartilage
ENSG00000145103	chr3_121922974_A_G_rs2293615	-99210	-99209	0.460076	185	242	4.57027e-09	0.3267	0.0534317	0.000404115	1.84955e-09	4.22274e-06	Low_grade_cartilage
ENSG00000145103	chr3_121923201_A_T_rs3817601	-98983	-98982	0.460076	185	242	4.57027e-09	0.3267	0.0534317	0.000404115	1.84955e-09	4.22274e-06	Low_grade_cartilage
ENSG00000145103	chr3_121923399_C_T_rs2293614	-98785	-98784	0.460076	185	242	4.57026e-09	0.3267	0.0534317	0.000404115	1.84955e-09	4.22274e-06	Low_grade_cartilage
ENSG00000145103	chr3_121923533_G_A_rs2293612	-98651	-98650	0.460076	185	242	4.57027e-09	0.3267	0.0534317	0.000404115	1.84955e-09	4.22274e-06	Low_grade_cartilage
ENSG00000145103	chr3_121923709_G_A_rs2689291	-98475	-98474	0.460076	185	242	4.57027e-09	0.3267	0.0534317	0.000404115	1.84955e-09	4.22274e-06	Low_grade_cartilage
ENSG00000145103	chr3_121923770_A_G_rs2700426	-98414	-98413	0.460076	185	242	4.57026e-09	0.3267	0.0534317	0.000404115	1.84955e-09	4.22274e-06	Low_grade_cartilage
ENSG00000145103	chr3_121923780_G_A_rs2689292	-98404	-98403	0.460076	185	242	4.57026e-09	0.3267	0.0534317	0.000404115	1.84955e-09	4.22274e-06	Low_grade_cartilage
ENSG00000145103	chr3_121924296_A_AT_rs557681416;rs3215371;rs398106392	-97888	-97887	0.460076	185	242	4.57027e-09	0.3267	0.0534317	0.000404115	1.84955e-09	4.22274e-06	Low_grade_cartilage
ENSG00000145103	chr3_121924323_A_T_rs2257109	-97861	-97860	0.460076	185	242	4.57026e-09	0.3267	0.0534317	0.000404115	1.84955e-09	4.22274e-06	Low_grade_cartilage
ENSG00000145103	chr3_121924456_T_A_rs2257115	-97728	-97727	0.460076	185	242	4.57026e-09	0.3267	0.0534317	0.000404115	1.84955e-09	4.22274e-06	Low_grade_cartilage
ENSG00000145103	chr3_121924490_G_A_rs2257119	-97694	-97693	0.460076	185	242	4.57027e-09	0.3267	0.0534317	0.000404115	1.84955e-09	4.22274e-06	Low_grade_cartilage
ENSG00000145103	chr3_121924525_C_T_rs2257120	-97659	-97658	0.460076	185	242	4.57027e-09	0.3267	0.0534317	0.000404115	1.84955e-09	4.22274e-06	Low_grade_cartilage
ENSG00000145103	chr3_121924580_G_A_rs2257123	-97604	-97603	0.460076	185	242	4.57026e-09	0.3267	0.0534317	0.000404115	1.84955e-09	4.22274e-06	Low_grade_cartilage
ENSG00000145103	chr3_121924589_G_A_rs2257124	-97595	-97594	0.460076	185	242	4.57026e-09	0.3267	0.0534317	0.000404115	1.84955e-09	4.22274e-06	Low_grade_cartilage
ENSG00000145103	chr3_121924852_G_A_rs2257132	-97332	-97331	0.460076	185	242	4.57027e-09	0.3267	0.0534317	0.000404115	1.84955e-09	4.22274e-06	Low_grade_cartilage
ENSG00000145103	chr3_121924957_C_T_rs2257212	-97227	-97226	0.460076	185	242	4.57027e-09	0.3267	0.0534317	0.000404115	1.84955e-09	4.22274e-06	Low_grade_cartilage
ENSG00000145103	chr3_121925046_T_C_rs2257214	-97138	-97137	0.460076	185	242	4.57026e-09	0.3267	0.0534317	0.000404115	1.84955e-09	4.22274e-06	Low_grade_cartilage
ENSG00000145103	chr3_121925182_G_T_rs2250065	-97002	-97001	0.460076	185	242	4.57026e-09	0.3267	0.0534317	0.000404115	1.84955e-09	4.22274e-06	Low_grade_cartilage
ENSG00000145103	chr3_121925183_C_T_rs2250067	-97001	-97000	0.460076	185	242	4.57027e-09	0.3267	0.0534317	0.000404115	1.84955e-09	4.22274e-06	Low_grade_cartilage
ENSG00000145103	chr3_121925203_T_G_rs2689272	-96981	-96980	0.460076	185	242	4.57027e-09	0.3267	0.0534317	0.000404115	1.84955e-09	4.22274e-06	Low_grade_cartilage
ENSG00000145103	chr3_121925258_ATGG_A_rs35032381;rs796801347	-96926	-96925	0.460076	185	242	4.57026e-09	0.3267	0.0534317	0.000404115	1.84955e-09	4.22274e-06	Low_grade_cartilage
ENSG00000145103	chr3_121925570_G_T_rs1920319	-96614	-96613	0.460076	185	242	4.57026e-09	0.3267	0.0534317	0.000404115	1.84955e-09	4.22274e-06	Low_grade_cartilage
ENSG00000145103	chr3_121925846_G_T_rs1920318	-96338	-96337	0.45057	181	237	1.24587e-08	0.31447	0.0530808	0.000404115	1.84955e-09	4.22274e-06	Low_grade_cartilage
ENSG00000145103	chr3_121925936_C_T_rs1920317	-96248	-96247	0.460076	185	242	4.57027e-09	0.3267	0.0534317	0.000404115	1.84955e-09	4.22274e-06	Low_grade_cartilage
ENSG00000145103	chr3_121926089_A_C_rs4583698	-96095	-96094	0.460076	185	242	4.57026e-09	0.3267	0.0534317	0.000404115	1.84955e-09	4.22274e-06	Low_grade_cartilage
ENSG00000145103	chr3_121926229_T_G_rs2700425	-95955	-95954	0.460076	185	242	4.57026e-09	0.3267	0.0534317	0.000404115	1.84955e-09	4.22274e-06	Low_grade_cartilage
ENSG00000145103	chr3_121926436_T_C_rs2689287	-95748	-95747	0.460076	185	242	4.57027e-09	0.3267	0.0534317	0.000404115	1.84955e-09	4.22274e-06	Low_grade_cartilage
ENSG00000145103	chr3_121926444_T_C_rs2689288	-95740	-95739	0.460076	185	242	4.57027e-09	0.3267	0.0534317	0.000404115	1.84955e-09	4.22274e-06	Low_grade_cartilage
ENSG00000145103	chr3_121926591_G_A_rs9870245	-95593	-95592	0.460076	185	242	4.57026e-09	0.3267	0.0534317	0.000404115	1.84955e-09	4.22274e-06	Low_grade_cartilage
ENSG00000145103	chr3_121926782_G_A_rs2262494	-95402	-95401	0.460076	185	242	4.57026e-09	0.3267	0.0534317	0.000404115	1.84955e-09	4.22274e-06	Low_grade_cartilage
ENSG00000145103	chr3_121927362_A_G_rs1882004	-94822	-94821	0.460076	185	242	4.57027e-09	0.3267	0.0534317	0.000404115	1.84955e-09	4.22274e-06	Low_grade_cartilage
ENSG00000145103	chr3_121927535_T_G_rs1882003	-94649	-94648	0.460076	185	242	4.57027e-09	0.3267	0.0534317	0.000404115	1.84955e-09	4.22274e-06	Low_grade_cartilage
ENSG00000145103	chr3_121927648_C_T_rs1882002	-94536	-94535	0.460076	185	242	4.57026e-09	0.3267	0.0534317	0.000404115	1.84955e-09	4.22274e-06	Low_grade_cartilage
ENSG00000145103	chr3_121927794_A_G_rs1143670	-94390	-94389	0.460076	185	242	4.57026e-09	0.3267	0.0534317	0.000404115	1.84955e-09	4.22274e-06	Low_grade_cartilage
ENSG00000145103	chr3_121927912_G_A_rs3762819	-94272	-94271	0.460076	185	242	4.57027e-09	0.3267	0.0534317	0.000404115	1.84955e-09	4.22274e-06	Low_grade_cartilage
ENSG00000145103	chr3_121928039_A_G_rs3762821	-94145	-94144	0.458175	184	241	1.84955e-09	0.333801	0.053132	0.000404115	1.84955e-09	4.22274e-06	Low_grade_cartilage
ENSG00000145103	chr3_121928129_C_G_rs3762822	-94055	-94054	0.460076	185	242	4.57026e-09	0.3267	0.0534317	0.000404115	1.84955e-09	4.22274e-06	Low_grade_cartilage
ENSG00000145103	chr3_121928439_C_T_rs1143671	-93745	-93744	0.460076	185	242	4.57026e-09	0.3267	0.0534317	0.000404115	1.84955e-09	4.22274e-06	Low_grade_cartilage
ENSG00000145103	chr3_121928620_C_T_rs1316301	-93564	-93563	0.460076	185	242	4.57027e-09	0.3267	0.0534317	0.000404115	1.84955e-09	4.22274e-06	Low_grade_cartilage
ENSG00000145103	chr3_121928749_G_A_rs1882000	-93435	-93434	0.460076	185	242	4.57027e-09	0.3267	0.0534317	0.000404115	1.84955e-09	4.22274e-06	Low_grade_cartilage
ENSG00000145103	chr3_121928809_G_C_rs1881999	-93375	-93374	0.460076	185	242	4.57026e-09	0.3267	0.0534317	0.000404115	1.84955e-09	4.22274e-06	Low_grade_cartilage
ENSG00000145103	chr3_121928935_C_G_rs1316397	-93249	-93248	0.460076	185	242	4.57026e-09	0.3267	0.0534317	0.000404115	1.84955e-09	4.22274e-06	Low_grade_cartilage
ENSG00000145103	chr3_121929321_G_A_rs1143672	-92863	-92862	0.460076	185	242	4.57027e-09	0.3267	0.0534317	0.000404115	1.84955e-09	4.22274e-06	Low_grade_cartilage
ENSG00000145103	chr3_121932025_C_T_rs3792597	-90159	-90158	0.458175	184	241	1.84955e-09	0.333801	0.053132	0.000404115	1.84955e-09	4.22274e-06	Low_grade_cartilage
ENSG00000145103	chr3_121933294_G_A_rs75557865	-88890	-88889	0.458175	184	241	1.84955e-09	0.333801	0.053132	0.000404115	1.84955e-09	4.22274e-06	Low_grade_cartilage
ENSG00000145103	chr3_121936165_G_A_rs59823080	-86019	-86018	0.458175	184	241	1.84955e-09	0.333801	0.053132	0.000404115	1.84955e-09	4.22274e-06	Low_grade_cartilage
ENSG00000145103	chr3_121938746_A_G_rs9868185	-83438	-83437	0.456274	183	240	2.04741e-09	0.332301	0.0530516	0.000404115	1.84955e-09	4.22274e-06	Low_grade_cartilage
ENSG00000145103	chr3_121939120_T_C_rs874742	-83064	-83063	0.456274	183	240	2.04741e-09	0.332301	0.0530516	0.000404115	1.84955e-09	4.22274e-06	Low_grade_cartilage
ENSG00000145103	chr3_121939235_A_G_rs874741	-82949	-82948	0.456274	183	240	2.04741e-09	0.332301	0.0530516	0.000404115	1.84955e-09	4.22274e-06	Low_grade_cartilage
ENSG00000145103	chr3_121943063_C_T_rs9856253	-79121	-79120	0.456274	183	240	2.04741e-09	0.332301	0.0530516	0.000404115	1.84955e-09	4.22274e-06	Low_grade_cartilage
ENSG00000145103	chr3_121945265_G_A_rs9867460	-76919	-76918	0.456274	183	240	2.04741e-09	0.332301	0.0530516	0.000404115	1.84955e-09	4.22274e-06	Low_grade_cartilage
ENSG00000145103	chr3_121946017_C_T_rs9844039	-76167	-76166	0.53422	187	245	1.94362e-05	0.245321	0.0561415	0.000404115	1.84955e-09	4.22274e-06	Low_grade_cartilage
ENSG00000145103	chr3_121946855_G_T_rs6438689	-75329	-75328	0.78327	101	114	0.000256524	0.247788	0.0666414	0.000404115	1.84955e-09	4.22274e-06	Low_grade_cartilage
ENSG00000145103	chr3_121948282_G_A_rs13068522	-73902	-73901	0.78327	101	114	0.000256524	0.247788	0.0666414	0.000404115	1.84955e-09	4.22274e-06	Low_grade_cartilage
ENSG00000145103	chr3_121948618_A_T_rs11916150	-73566	-73565	0.78327	101	114	0.000256524	0.247788	0.0666414	0.000404115	1.84955e-09	4.22274e-06	Low_grade_cartilage
ENSG00000145103	chr3_121949138_C_T_rs13074085	-73046	-73045	0.536122	187	244	3.42685e-05	0.239476	0.0565724	0.000404115	1.84955e-09	4.22274e-06	Low_grade_cartilage
ENSG00000145103	chr3_121951558_G_A_rs9871743	-70626	-70625	0.53422	187	245	1.94362e-05	0.245321	0.0561415	0.000404115	1.84955e-09	4.22274e-06	Low_grade_cartilage
ENSG00000145103	chr3_121952185_C_T_rs1920289	-69999	-69998	0.53422	187	245	1.94362e-05	0.245321	0.0561415	0.000404115	1.84955e-09	4.22274e-06	Low_grade_cartilage
ENSG00000145103	chr3_121954101_C_T_rs9811389	-68083	-68082	0.53422	187	245	1.94362e-05	0.245321	0.0561415	0.000404115	1.84955e-09	4.22274e-06	Low_grade_cartilage
ENSG00000145103	chr3_121954828_G_A_rs9812869	-67356	-67355	0.53422	187	245	1.94362e-05	0.245321	0.0561415	0.000404115	1.84955e-09	4.22274e-06	Low_grade_cartilage
ENSG00000145103	chr3_121956347_G_A_rs1474327	-65837	-65836	0.78327	101	114	0.000256524	0.247788	0.0666414	0.000404115	1.84955e-09	4.22274e-06	Low_grade_cartilage
ENSG00000145103	chr3_121960047_C_CT_rs78643247	-62137	-62136	0.456274	183	240	2.04741e-09	0.332301	0.0530516	0.000404115	1.84955e-09	4.22274e-06	Low_grade_cartilage
ENSG00000145103	chr3_121963541_A_G_rs12637573	-58643	-58642	0.53422	187	245	1.94362e-05	0.245321	0.0561415	0.000404115	1.84955e-09	4.22274e-06	Low_grade_cartilage
ENSG00000145103	chr3_121964671_ACT_A_rs140915049;rs58944021	-57513	-57512	0.173004	81	91	0.000182295	-0.269433	0.0707298	0.000404115	1.84955e-09	4.22274e-06	Low_grade_cartilage
ENSG00000145103	chr3_121964954_G_T_rs12695420	-57230	-57229	0.78327	101	114	0.000256524	0.247788	0.0666414	0.000404115	1.84955e-09	4.22274e-06	Low_grade_cartilage
ENSG00000145103	chr3_121965978_T_C_rs2091665	-56206	-56205	0.78327	101	114	0.000256524	0.247788	0.0666414	0.000404115	1.84955e-09	4.22274e-06	Low_grade_cartilage
ENSG00000145103	chr3_121967705_C_T_rs9825193	-54479	-54478	0.53422	187	245	1.94362e-05	0.245321	0.0561415	0.000404115	1.84955e-09	4.22274e-06	Low_grade_cartilage
ENSG00000145103	chr3_121968458_T_C_rs7638094	-53726	-53725	0.78327	101	114	0.000256524	0.247788	0.0666414	0.000404115	1.84955e-09	4.22274e-06	Low_grade_cartilage
ENSG00000145103	chr3_121968672_G_A_rs7626740	-53512	-53511	0.78327	101	114	0.000256524	0.247788	0.0666414	0.000404115	1.84955e-09	4.22274e-06	Low_grade_cartilage
ENSG00000145103	chr3_121973781_A_G_rs7647751	-48403	-48402	0.78327	101	114	0.000256524	0.247788	0.0666414	0.000404115	1.84955e-09	4.22274e-06	Low_grade_cartilage
ENSG00000145103	chr3_121974050_C_T_rs7628167	-48134	-48133	0.78327	101	114	0.000256524	0.247788	0.0666414	0.000404115	1.84955e-09	4.22274e-06	Low_grade_cartilage
ENSG00000145103	chr3_121977188_C_T_rs10934568	-44996	-44995	0.53422	187	245	1.94362e-05	0.245321	0.0561415	0.000404115	1.84955e-09	4.22274e-06	Low_grade_cartilage
ENSG00000145103	chr3_121977668_C_T_rs6793566	-44516	-44515	0.53422	187	245	1.94362e-05	0.245321	0.0561415	0.000404115	1.84955e-09	4.22274e-06	Low_grade_cartilage
ENSG00000145103	chr3_121977746_G_A_rs6793858	-44438	-44437	0.53422	187	245	1.94362e-05	0.245321	0.0561415	0.000404115	1.84955e-09	4.22274e-06	Low_grade_cartilage
ENSG00000145103	chr3_121981210_T_C_rs9289184	-40974	-40973	0.78327	101	114	0.000256524	0.247788	0.0666414	0.000404115	1.84955e-09	4.22274e-06	Low_grade_cartilage
ENSG00000145103	chr3_121981774_A_C_rs1589700	-40410	-40409	0.779468	102	116	0.00021927	0.247169	0.0657314	0.000404115	1.84955e-09	4.22274e-06	Low_grade_cartilage
ENSG00000145103	chr3_121987053_C_A_rs9289185	-35131	-35130	0.779468	102	116	0.00021927	0.247169	0.0657314	0.000404115	1.84955e-09	4.22274e-06	Low_grade_cartilage
ENSG00000145103	chr3_121989508_C_T_rs4419417	-32676	-32675	0.779468	102	116	0.00021927	0.247169	0.0657314	0.000404115	1.84955e-09	4.22274e-06	Low_grade_cartilage
ENSG00000145103	chr3_121989877_AC_A_rs3833583	-32307	-32306	0.530418	188	247	1.47151e-05	0.2478	0.0558667	0.000404115	1.84955e-09	4.22274e-06	Low_grade_cartilage
ENSG00000145103	chr3_121991239_G_A_rs11718322	-30945	-30944	0.456274	183	240	2.04741e-09	0.332301	0.0530516	0.000404115	1.84955e-09	4.22274e-06	Low_grade_cartilage
ENSG00000145103	chr3_121993958_G_C_rs3915061	-28226	-28225	0.28327	126	149	3.67743e-07	-0.306068	0.0583019	0.000404115	1.84955e-09	4.22274e-06	Low_grade_cartilage
ENSG00000145103	chr3_121995172_T_C_rs13088702	-27012	-27011	0.106464	53	56	0.000323012	-0.327431	0.0895652	0.000404115	1.84955e-09	4.22274e-06	Low_grade_cartilage
ENSG00000145103	chr3_121995544_C_T_rs2332036	-26640	-26639	0.45057	182	237	1.86055e-09	0.33512	0.0533511	0.000404115	1.84955e-09	4.22274e-06	Low_grade_cartilage
ENSG00000145103	chr3_121995837_G_A_rs9816720	-26347	-26346	0.452471	183	238	4.61657e-09	0.327948	0.0536524	0.000404115	1.84955e-09	4.22274e-06	Low_grade_cartilage
ENSG00000145103	chr3_121996472_C_T_rs9868257	-25712	-25711	0.420152	173	221	3.25512e-08	0.316704	0.0551894	0.000404115	1.84955e-09	4.22274e-06	Low_grade_cartilage
ENSG00000145103	chr3_121997118_T_C_rs4325959	-25066	-25065	0.553232	185	235	0.000210586	0.224308	0.0594815	0.000404115	1.84955e-09	4.22274e-06	Low_grade_cartilage
ENSG00000145103	chr3_121997177_G_A_rs2332034	-25007	-25006	0.555133	185	234	0.000353006	0.217798	0.0599746	0.000404115	1.84955e-09	4.22274e-06	Low_grade_cartilage
ENSG00000145103	chr3_121997324_C_G_rs1806656	-24860	-24859	0.287072	128	151	3.37329e-08	0.339978	0.0593172	0.000404115	1.84955e-09	4.22274e-06	Low_grade_cartilage
ENSG00000145103	chr3_121998730_T_C_rs9824120	-23454	-23453	0.555133	185	234	0.000353006	0.217798	0.0599746	0.000404115	1.84955e-09	4.22274e-06	Low_grade_cartilage
ENSG00000145103	chr3_121998983_A_AC_rs11425254	-23201	-23200	0.555133	185	234	0.000353006	0.217798	0.0599746	0.000404115	1.84955e-09	4.22274e-06	Low_grade_cartilage
ENSG00000145103	chr3_121999606_T_A_rs10934569	-22578	-22577	0.420152	173	221	3.25512e-08	0.316704	0.0551894	0.000404115	1.84955e-09	4.22274e-06	Low_grade_cartilage
ENSG00000145103	chr3_121999805_C_G_rs10934570	-22379	-22378	0.555133	185	234	0.000353006	0.217798	0.0599746	0.000404115	1.84955e-09	4.22274e-06	Low_grade_cartilage
ENSG00000145103	chr3_122002819_A_T_rs9863154	-19365	-19364	0.557034	185	233	0.000337485	0.219631	0.060275	0.000404115	1.84955e-09	4.22274e-06	Low_grade_cartilage
ENSG00000145103	chr3_122003148_C_T_rs2332032	-19036	-19035	0.422053	174	222	3.29496e-08	0.316879	0.0552428	0.000404115	1.84955e-09	4.22274e-06	Low_grade_cartilage
ENSG00000145103	chr3_122003643_A_C_rs79831577	-18541	-18540	0.121673	60	64	7.40493e-05	0.349539	0.0864778	0.000404115	1.84955e-09	4.22274e-06	Low_grade_cartilage
ENSG00000145103	chr3_122006856_A_G_rs11924058	-15328	-15327	0.570342	177	226	6.57053e-07	-0.283432	0.0552724	0.000404115	1.84955e-09	4.22274e-06	Low_grade_cartilage
ENSG00000145103	chr3_122008144_G_C_rs1523517	-14040	-14039	0.595057	164	213	7.65188e-06	-0.246552	0.0537439	0.000404115	1.84955e-09	4.22274e-06	Low_grade_cartilage
ENSG00000145103	chr3_122008716_C_T_rs4974397	-13468	-13467	0.593156	165	214	1.4557e-05	-0.239521	0.0539692	0.000404115	1.84955e-09	4.22274e-06	Low_grade_cartilage
ENSG00000145103	chr3_122008824_C_A_rs4974396	-13360	-13359	0.593156	165	214	1.4557e-05	-0.239521	0.0539692	0.000404115	1.84955e-09	4.22274e-06	Low_grade_cartilage
ENSG00000145103	chr3_122008889_G_A_rs4974395	-13295	-13294	0.593156	165	214	1.4557e-05	-0.239521	0.0539692	0.000404115	1.84955e-09	4.22274e-06	Low_grade_cartilage
ENSG00000145103	chr3_122009448_GA_G_rs5852288	-12736	-12735	0.593156	165	214	1.4557e-05	-0.239521	0.0539692	0.000404115	1.84955e-09	4.22274e-06	Low_grade_cartilage
ENSG00000145103	chr3_122009999_G_A_rs2001212	-12185	-12184	0.595057	164	213	7.6519e-06	-0.246552	0.0537439	0.000404115	1.84955e-09	4.22274e-06	Low_grade_cartilage
ENSG00000241288	chr3_124943048_A_G_rs79247214	-944288	-944287	0.108365	49	57	0.000256925	-0.343769	0.0924656	0.000264202	1.49604e-08	4.00604e-05	Low_grade_cartilage
ENSG00000241288	chr3_124943212_T_C_rs141262461	-944124	-944123	0.108365	49	57	0.000256925	-0.343769	0.0924656	0.000264202	1.49604e-08	4.00604e-05	Low_grade_cartilage
ENSG00000241288	chr3_124945698_A_G_rs76361249	-941638	-941637	0.110266	49	58	0.000224984	-0.340743	0.0907821	0.000264202	1.49604e-08	4.00604e-05	Low_grade_cartilage
ENSG00000241288	chr3_124946423_A_G_rs79490657	-940913	-940912	0.110266	49	58	0.000224984	-0.340743	0.0907821	0.000264202	1.49604e-08	4.00604e-05	Low_grade_cartilage
ENSG00000241288	chr3_125598216_C_CATAA_rs150727222;rs57017068	-289120	-289119	0.197719	92	104	0.000173121	-0.281543	0.0736455	0.000264202	1.49604e-08	4.00604e-05	Low_grade_cartilage
ENSG00000241288	chr3_125609000_T_A_rs73190625	-278336	-278335	0.197719	92	104	0.000173121	-0.281543	0.0736455	0.000264202	1.49604e-08	4.00604e-05	Low_grade_cartilage
ENSG00000241288	chr3_125616464_A_G_rs2979343	-270872	-270871	0.197719	92	104	0.000173121	-0.281543	0.0736455	0.000264202	1.49604e-08	4.00604e-05	Low_grade_cartilage
ENSG00000241288	chr3_125618340_T_C_rs2922191	-268996	-268995	0.197719	92	104	0.000173121	-0.281543	0.0736455	0.000264202	1.49604e-08	4.00604e-05	Low_grade_cartilage
ENSG00000241288	chr3_125620014_C_CA_rs113969527;rs386397845;rs370217515	-267322	-267321	0.197719	92	104	0.000173121	-0.281543	0.0736455	0.000264202	1.49604e-08	4.00604e-05	Low_grade_cartilage
ENSG00000241288	chr3_125620415_T_C_rs2922190	-266921	-266920	0.197719	92	104	0.000173121	-0.281543	0.0736455	0.000264202	1.49604e-08	4.00604e-05	Low_grade_cartilage
ENSG00000241288	chr3_125621035_T_C_rs7641353	-266301	-266300	0.197719	92	104	0.000173121	-0.281543	0.0736455	0.000264202	1.49604e-08	4.00604e-05	Low_grade_cartilage
ENSG00000241288	chr3_125621213_T_C_rs4392372	-266123	-266122	0.197719	92	104	0.000173121	-0.281543	0.0736455	0.000264202	1.49604e-08	4.00604e-05	Low_grade_cartilage
ENSG00000241288	chr3_125621507_A_G_rs4572722	-265829	-265828	0.197719	92	104	0.000173121	-0.281543	0.0736455	0.000264202	1.49604e-08	4.00604e-05	Low_grade_cartilage
ENSG00000241288	chr3_125621606_T_C_rs2166812	-265730	-265729	0.197719	92	104	0.000173121	-0.281543	0.0736455	0.000264202	1.49604e-08	4.00604e-05	Low_grade_cartilage
ENSG00000241288	chr3_125624374_CAG_C_rs10595327	-262962	-262961	0.197719	92	104	0.000173121	-0.281543	0.0736455	0.000264202	1.49604e-08	4.00604e-05	Low_grade_cartilage
ENSG00000241288	chr3_125624590_A_G_rs2922170	-262746	-262745	0.197719	92	104	0.000173121	-0.281543	0.0736455	0.000264202	1.49604e-08	4.00604e-05	Low_grade_cartilage
ENSG00000241288	chr3_125625880_A_G_rs2922169	-261456	-261455	0.197719	92	104	0.000173121	-0.281543	0.0736455	0.000264202	1.49604e-08	4.00604e-05	Low_grade_cartilage
ENSG00000241288	chr3_125626442_T_C_rs4422258	-260894	-260893	0.197719	92	104	0.000173121	-0.281543	0.0736455	0.000264202	1.49604e-08	4.00604e-05	Low_grade_cartilage
ENSG00000241288	chr3_125626450_A_G_rs2078416	-260886	-260885	0.197719	92	104	0.000173121	-0.281543	0.0736455	0.000264202	1.49604e-08	4.00604e-05	Low_grade_cartilage
ENSG00000241288	chr3_125626881_T_C_rs6799504	-260455	-260454	0.197719	92	104	0.000173121	-0.281543	0.0736455	0.000264202	1.49604e-08	4.00604e-05	Low_grade_cartilage
ENSG00000241288	chr3_125626987_C_G_rs6786577	-260349	-260348	0.197719	92	104	0.000173121	-0.281543	0.0736455	0.000264202	1.49604e-08	4.00604e-05	Low_grade_cartilage
ENSG00000241288	chr3_125627369_T_C_rs13073290	-259967	-259966	0.197719	92	104	0.000173121	-0.281543	0.0736455	0.000264202	1.49604e-08	4.00604e-05	Low_grade_cartilage
ENSG00000241288	chr3_125628748_C_A_rs2922207	-258588	-258587	0.197719	92	104	0.000173121	-0.281543	0.0736455	0.000264202	1.49604e-08	4.00604e-05	Low_grade_cartilage
ENSG00000241288	chr3_125678693_C_T_rs11708006	-208643	-208642	0.110266	56	58	9.73813e-05	-0.401753	0.101138	0.000264202	1.49604e-08	4.00604e-05	Low_grade_cartilage
ENSG00000241288	chr3_125685546_G_A_rs13070852	-201790	-201789	0.110266	56	58	9.73813e-05	-0.401753	0.101138	0.000264202	1.49604e-08	4.00604e-05	Low_grade_cartilage
ENSG00000241288	chr3_125688437_G_C_rs13069700	-198899	-198898	0.110266	56	58	9.73815e-05	-0.401753	0.101138	0.000264202	1.49604e-08	4.00604e-05	Low_grade_cartilage
ENSG00000241288	chr3_125699086_AT_A_rs35944842	-188250	-188249	0.110266	56	58	9.73813e-05	-0.401753	0.101138	0.000264202	1.49604e-08	4.00604e-05	Low_grade_cartilage
ENSG00000241288	chr3_125705166_A_G_rs75748550	-182170	-182169	0.110266	56	58	9.73815e-05	-0.401753	0.101138	0.000264202	1.49604e-08	4.00604e-05	Low_grade_cartilage
ENSG00000241288	chr3_125721498_G_C_rs13087673	-165838	-165837	0.112167	56	59	5.1252e-05	-0.404838	0.0979271	0.000264202	1.49604e-08	4.00604e-05	Low_grade_cartilage
ENSG00000241288	chr3_125729405_C_T_rs6792913	-157931	-157930	0.112167	56	59	5.1252e-05	-0.404838	0.0979271	0.000264202	1.49604e-08	4.00604e-05	Low_grade_cartilage
ENSG00000241288	chr3_125732458_C_T_rs6438931	-154878	-154877	0.220532	99	116	6.80021e-05	-0.277446	0.0682789	0.000264202	1.49604e-08	4.00604e-05	Low_grade_cartilage
ENSG00000241288	chr3_125735829_T_G_rs6438932	-151507	-151506	0.220532	99	116	6.80021e-05	-0.277446	0.0682789	0.000264202	1.49604e-08	4.00604e-05	Low_grade_cartilage
ENSG00000241288	chr3_125736778_A_C_rs7623244	-150558	-150557	0.222433	100	117	6.00676e-05	-0.279034	0.0681479	0.000264202	1.49604e-08	4.00604e-05	Low_grade_cartilage
ENSG00000241288	chr3_125740896_C_T_rs13096393	-146440	-146439	0.212928	100	112	6.90905e-05	-0.295934	0.0729003	0.000264202	1.49604e-08	4.00604e-05	Low_grade_cartilage
ENSG00000241288	chr3_125741752_C_T_rs7644498	-145584	-145583	0.212928	100	112	0.000137622	-0.280895	0.0723387	0.000264202	1.49604e-08	4.00604e-05	Low_grade_cartilage
ENSG00000241288	chr3_125742699_A_AC_rs34282920	-144637	-144636	0.11597	58	61	6.84352e-05	-0.388796	0.0957195	0.000264202	1.49604e-08	4.00604e-05	Low_grade_cartilage
ENSG00000241288	chr3_125743417_G_A_rs2971281	-143919	-143918	0.214829	100	113	0.000185326	-0.274402	0.0721168	0.000264202	1.49604e-08	4.00604e-05	Low_grade_cartilage
ENSG00000241288	chr3_125743797_C_T_rs2971279	-143539	-143538	0.11597	58	61	6.84352e-05	-0.388796	0.0957195	0.000264202	1.49604e-08	4.00604e-05	Low_grade_cartilage
ENSG00000241288	chr3_125744003_C_A_rs34222472	-143333	-143332	0.11597	58	61	6.84352e-05	-0.388796	0.0957195	0.000264202	1.49604e-08	4.00604e-05	Low_grade_cartilage
ENSG00000241288	chr3_125748582_A_T_rs2684963	-138754	-138753	0.123574	58	65	8.57129e-05	-0.351448	0.0877548	0.000264202	1.49604e-08	4.00604e-05	Low_grade_cartilage
ENSG00000241288	chr3_125751913_G_A_rs2735251	-135423	-135422	0.11597	58	61	6.84352e-05	-0.388796	0.0957195	0.000264202	1.49604e-08	4.00604e-05	Low_grade_cartilage
ENSG00000241288	chr3_125756358_C_T_rs2684960	-130978	-130977	0.224335	100	118	0.000130535	-0.263769	0.0676886	0.000264202	1.49604e-08	4.00604e-05	Low_grade_cartilage
ENSG00000241288	chr3_125757053_G_T_rs2735249	-130283	-130282	0.11597	58	61	6.84352e-05	-0.388796	0.0957195	0.000264202	1.49604e-08	4.00604e-05	Low_grade_cartilage
ENSG00000241288	chr3_125758831_C_G_rs35680158	-128505	-128504	0.11597	58	61	6.84352e-05	-0.388796	0.0957195	0.000264202	1.49604e-08	4.00604e-05	Low_grade_cartilage
ENSG00000241288	chr3_125760219_G_T_rs2735246	-127117	-127116	0.11597	58	61	6.84352e-05	-0.388796	0.0957195	0.000264202	1.49604e-08	4.00604e-05	Low_grade_cartilage
ENSG00000241288	chr3_125762103_T_C_rs2684959	-125233	-125232	0.88403	58	61	6.84352e-05	0.388796	0.0957195	0.000264202	1.49604e-08	4.00604e-05	Low_grade_cartilage
ENSG00000241288	chr3_125763768_G_T_rs2684981	-123568	-123567	0.754753	112	129	0.000133793	0.266582	0.0685229	0.000264202	1.49604e-08	4.00604e-05	Low_grade_cartilage
ENSG00000241288	chr3_125768606_A_C_rs34585173	-118730	-118729	0.880228	60	63	0.000178376	0.357836	0.0937954	0.000264202	1.49604e-08	4.00604e-05	Low_grade_cartilage
ENSG00000241288	chr3_125772446_T_C_rs2947675	-114890	-114889	0.880228	60	63	0.000178376	0.357836	0.0937954	0.000264202	1.49604e-08	4.00604e-05	Low_grade_cartilage
ENSG00000241288	chr3_125775450_C_T_rs2735219	-111886	-111885	0.880228	60	63	0.000178376	0.357836	0.0937954	0.000264202	1.49604e-08	4.00604e-05	Low_grade_cartilage
ENSG00000241288	chr3_125819518_C_T_rs2947669	-67818	-67817	0.598859	165	211	6.69896e-05	0.239082	0.058783	0.000264202	1.49604e-08	4.00604e-05	Low_grade_cartilage
ENSG00000241288	chr3_125819773_A_G_rs78836190	-67563	-67562	0.186312	89	98	3.41226e-08	-0.419233	0.0731739	0.000264202	1.49604e-08	4.00604e-05	Low_grade_cartilage
ENSG00000241288	chr3_125820086_G_A_rs2947668	-67250	-67249	0.598859	165	211	6.69896e-05	0.239082	0.058783	0.000264202	1.49604e-08	4.00604e-05	Low_grade_cartilage
ENSG00000241288	chr3_125820409_G_A_rs71327713	-66927	-66926	0.146388	71	77	4.10958e-06	-0.400104	0.084613	0.000264202	1.49604e-08	4.00604e-05	Low_grade_cartilage
ENSG00000241288	chr3_125820540_GGTT_G_rs71629432;rs58680207	-66796	-66795	0.598859	165	211	6.69896e-05	0.239082	0.058783	0.000264202	1.49604e-08	4.00604e-05	Low_grade_cartilage
ENSG00000241288	chr3_125820583_A_G_rs6803367	-66753	-66752	0.186312	89	98	3.41226e-08	-0.419233	0.0731739	0.000264202	1.49604e-08	4.00604e-05	Low_grade_cartilage
ENSG00000241288	chr3_125820842_T_C_rs6794895	-66494	-66493	0.186312	89	98	3.41226e-08	-0.419233	0.0731739	0.000264202	1.49604e-08	4.00604e-05	Low_grade_cartilage
ENSG00000241288	chr3_125820887_C_A_rs6781858	-66449	-66448	0.192015	92	101	4.95064e-08	-0.412435	0.072919	0.000264202	1.49604e-08	4.00604e-05	Low_grade_cartilage
ENSG00000241288	chr3_125820931_T_C_rs6794998	-66405	-66404	0.186312	89	98	3.41226e-08	-0.419233	0.0731739	0.000264202	1.49604e-08	4.00604e-05	Low_grade_cartilage
ENSG00000241288	chr3_125820976_A_C_rs4276142	-66360	-66359	0.604563	163	208	3.62409e-05	0.249292	0.0590819	0.000264202	1.49604e-08	4.00604e-05	Low_grade_cartilage
ENSG00000241288	chr3_125820995_G_A_rs4234286	-66341	-66340	0.598859	165	211	6.69896e-05	0.239082	0.058783	0.000264202	1.49604e-08	4.00604e-05	Low_grade_cartilage
ENSG00000241288	chr3_125821433_C_T_rs35944528	-65903	-65902	0.186312	89	98	3.41226e-08	-0.419233	0.0731739	0.000264202	1.49604e-08	4.00604e-05	Low_grade_cartilage
ENSG00000241288	chr3_125821465_A_G_rs17334039	-65871	-65870	0.186312	89	98	3.41226e-08	-0.419233	0.0731739	0.000264202	1.49604e-08	4.00604e-05	Low_grade_cartilage
ENSG00000241288	chr3_125821617_C_T_rs17334074	-65719	-65718	0.186312	89	98	3.41227e-08	-0.419233	0.0731739	0.000264202	1.49604e-08	4.00604e-05	Low_grade_cartilage
ENSG00000241288	chr3_125821802_G_A_rs71327714	-65534	-65533	0.146388	71	77	4.10958e-06	-0.400104	0.084613	0.000264202	1.49604e-08	4.00604e-05	Low_grade_cartilage
ENSG00000241288	chr3_125821950_G_T_rs11718336	-65386	-65385	0.686312	140	165	4.76247e-06	0.294625	0.0627469	0.000264202	1.49604e-08	4.00604e-05	Low_grade_cartilage
ENSG00000241288	chr3_125822331_G_A_rs2947667	-65005	-65004	0.598859	165	211	6.69896e-05	0.239082	0.058783	0.000264202	1.49604e-08	4.00604e-05	Low_grade_cartilage
ENSG00000241288	chr3_125822395_G_A_rs12638240	-64941	-64940	0.186312	89	98	3.41227e-08	-0.419233	0.0731739	0.000264202	1.49604e-08	4.00604e-05	Low_grade_cartilage
ENSG00000241288	chr3_125822399_G_T_rs12638241	-64937	-64936	0.186312	89	98	3.41226e-08	-0.419233	0.0731739	0.000264202	1.49604e-08	4.00604e-05	Low_grade_cartilage
ENSG00000241288	chr3_125822477_C_T_rs12638224	-64859	-64858	0.186312	89	98	3.41226e-08	-0.419233	0.0731739	0.000264202	1.49604e-08	4.00604e-05	Low_grade_cartilage
ENSG00000241288	chr3_125822523_T_G_rs12630418	-64813	-64812	0.123574	62	65	6.49316e-05	-0.381595	0.0936422	0.000264202	1.49604e-08	4.00604e-05	Low_grade_cartilage
ENSG00000241288	chr3_125822629_T_G_rs7628791	-64707	-64706	0.186312	89	98	3.41226e-08	-0.419233	0.0731739	0.000264202	1.49604e-08	4.00604e-05	Low_grade_cartilage
ENSG00000241288	chr3_125822905_A_G_rs4260355	-64431	-64430	0.186312	89	98	3.41226e-08	-0.419233	0.0731739	0.000264202	1.49604e-08	4.00604e-05	Low_grade_cartilage
ENSG00000241288	chr3_125822912_A_G_rs4260354	-64424	-64423	0.186312	89	98	3.41226e-08	-0.419233	0.0731739	0.000264202	1.49604e-08	4.00604e-05	Low_grade_cartilage
ENSG00000241288	chr3_125822926_T_G_rs4679195	-64410	-64409	0.686312	140	165	4.76248e-06	0.294625	0.0627469	0.000264202	1.49604e-08	4.00604e-05	Low_grade_cartilage
ENSG00000241288	chr3_125822950_T_C_rs4679473	-64386	-64385	0.686312	140	165	4.76247e-06	0.294625	0.0627469	0.000264202	1.49604e-08	4.00604e-05	Low_grade_cartilage
ENSG00000241288	chr3_125823384_C_T_rs11928782	-63952	-63951	0.686312	140	165	4.76248e-06	0.294625	0.0627469	0.000264202	1.49604e-08	4.00604e-05	Low_grade_cartilage
ENSG00000241288	chr3_125823390_A_G_rs7431802	-63946	-63945	0.186312	89	98	3.41226e-08	-0.419233	0.0731739	0.000264202	1.49604e-08	4.00604e-05	Low_grade_cartilage
ENSG00000241288	chr3_125823710_C_CG_rs61681086	-63626	-63625	0.186312	89	98	3.41226e-08	-0.419233	0.0731739	0.000264202	1.49604e-08	4.00604e-05	Low_grade_cartilage
ENSG00000241288	chr3_125823743_A_ACC_rs557999307;rs34937240;rs397877128	-63593	-63592	0.123574	62	65	6.49316e-05	-0.381595	0.0936422	0.000264202	1.49604e-08	4.00604e-05	Low_grade_cartilage
ENSG00000241288	chr3_125823825_G_A_rs9759057	-63511	-63510	0.186312	89	98	3.41226e-08	-0.419233	0.0731739	0.000264202	1.49604e-08	4.00604e-05	Low_grade_cartilage
ENSG00000241288	chr3_125823922_G_A_rs9759067	-63414	-63413	0.186312	89	98	3.41226e-08	-0.419233	0.0731739	0.000264202	1.49604e-08	4.00604e-05	Low_grade_cartilage
ENSG00000241288	chr3_125824023_C_A_rs9754526	-63313	-63312	0.186312	89	98	3.41226e-08	-0.419233	0.0731739	0.000264202	1.49604e-08	4.00604e-05	Low_grade_cartilage
ENSG00000241288	chr3_125824070_T_C_rs9755803	-63266	-63265	0.186312	89	98	3.41227e-08	-0.419233	0.0731739	0.000264202	1.49604e-08	4.00604e-05	Low_grade_cartilage
ENSG00000241288	chr3_125824692_C_T_rs74940954	-62644	-62643	0.123574	62	65	6.49316e-05	-0.381595	0.0936422	0.000264202	1.49604e-08	4.00604e-05	Low_grade_cartilage
ENSG00000241288	chr3_125824897_G_A_rs1815011	-62439	-62438	0.186312	89	98	3.41226e-08	-0.419233	0.0731739	0.000264202	1.49604e-08	4.00604e-05	Low_grade_cartilage
ENSG00000241288	chr3_125825186_C_A_rs34072288	-62150	-62149	0.119772	60	63	0.000100008	-0.376796	0.0950181	0.000264202	1.49604e-08	4.00604e-05	Low_grade_cartilage
ENSG00000241288	chr3_125825189_A_T_rs7645873	-62147	-62146	0.686312	140	165	4.76247e-06	0.294625	0.0627469	0.000264202	1.49604e-08	4.00604e-05	Low_grade_cartilage
ENSG00000241288	chr3_125825268_A_T_rs2979933	-62068	-62067	0.686312	140	165	4.76248e-06	0.294625	0.0627469	0.000264202	1.49604e-08	4.00604e-05	Low_grade_cartilage
ENSG00000241288	chr3_125825343_T_C_rs34085484	-61993	-61992	0.186312	89	98	3.41227e-08	-0.419233	0.0731739	0.000264202	1.49604e-08	4.00604e-05	Low_grade_cartilage
ENSG00000241288	chr3_125825359_G_A_rs35949599	-61977	-61976	0.186312	89	98	3.41226e-08	-0.419233	0.0731739	0.000264202	1.49604e-08	4.00604e-05	Low_grade_cartilage
ENSG00000241288	chr3_125825430_T_C_rs35309151	-61906	-61905	0.186312	89	98	3.41226e-08	-0.419233	0.0731739	0.000264202	1.49604e-08	4.00604e-05	Low_grade_cartilage
ENSG00000241288	chr3_125825453_T_C_rs2947666	-61883	-61882	0.686312	140	165	4.76248e-06	0.294625	0.0627469	0.000264202	1.49604e-08	4.00604e-05	Low_grade_cartilage
ENSG00000241288	chr3_125825464_T_C_rs35508170	-61872	-61871	0.186312	89	98	3.41227e-08	-0.419233	0.0731739	0.000264202	1.49604e-08	4.00604e-05	Low_grade_cartilage
ENSG00000241288	chr3_125825647_A_C_rs150273034	-61689	-61688	0.186312	89	98	3.41226e-08	-0.419233	0.0731739	0.000264202	1.49604e-08	4.00604e-05	Low_grade_cartilage
ENSG00000241288	chr3_125825721_C_T_rs34361332	-61615	-61614	0.186312	89	98	3.41226e-08	-0.419233	0.0731739	0.000264202	1.49604e-08	4.00604e-05	Low_grade_cartilage
ENSG00000241288	chr3_125825792_C_T_rs35668111	-61544	-61543	0.186312	89	98	3.41226e-08	-0.419233	0.0731739	0.000264202	1.49604e-08	4.00604e-05	Low_grade_cartilage
ENSG00000241288	chr3_125825929_G_A_rs35778638	-61407	-61406	0.186312	89	98	3.41226e-08	-0.419233	0.0731739	0.000264202	1.49604e-08	4.00604e-05	Low_grade_cartilage
ENSG00000241288	chr3_125825934_C_T_rs35510988	-61402	-61401	0.186312	89	98	3.41226e-08	-0.419233	0.0731739	0.000264202	1.49604e-08	4.00604e-05	Low_grade_cartilage
ENSG00000241288	chr3_125825999_G_T_rs34378408	-61337	-61336	0.186312	89	98	3.41226e-08	-0.419233	0.0731739	0.000264202	1.49604e-08	4.00604e-05	Low_grade_cartilage
ENSG00000241288	chr3_125826217_A_AC_rs58192878	-61119	-61118	0.186312	89	98	3.41227e-08	-0.419233	0.0731739	0.000264202	1.49604e-08	4.00604e-05	Low_grade_cartilage
ENSG00000241288	chr3_125826241_A_G_rs61028766	-61095	-61094	0.186312	89	98	3.41226e-08	-0.419233	0.0731739	0.000264202	1.49604e-08	4.00604e-05	Low_grade_cartilage
ENSG00000241288	chr3_125826336_G_C_rs34791244	-61000	-60999	0.186312	89	98	3.41226e-08	-0.419233	0.0731739	0.000264202	1.49604e-08	4.00604e-05	Low_grade_cartilage
ENSG00000241288	chr3_125826415_G_A_rs57265214	-60921	-60920	0.186312	89	98	3.41226e-08	-0.419233	0.0731739	0.000264202	1.49604e-08	4.00604e-05	Low_grade_cartilage
ENSG00000241288	chr3_125826424_G_A_rs13082498	-60912	-60911	0.218631	103	115	5.1957e-08	-0.396396	0.0702018	0.000264202	1.49604e-08	4.00604e-05	Low_grade_cartilage
ENSG00000241288	chr3_125826771_A_C_rs13082617	-60565	-60564	0.186312	89	98	3.41226e-08	-0.419233	0.0731739	0.000264202	1.49604e-08	4.00604e-05	Low_grade_cartilage
ENSG00000241288	chr3_125826926_T_TAACA_rs141955249;rs36004655	-60410	-60409	0.186312	89	98	3.41226e-08	-0.419233	0.0731739	0.000264202	1.49604e-08	4.00604e-05	Low_grade_cartilage
ENSG00000241288	chr3_125826988_C_T_rs4422259	-60348	-60347	0.186312	89	98	3.41227e-08	-0.419233	0.0731739	0.000264202	1.49604e-08	4.00604e-05	Low_grade_cartilage
ENSG00000241288	chr3_125827033_C_T_rs3897025	-60303	-60302	0.186312	89	98	3.41226e-08	-0.419233	0.0731739	0.000264202	1.49604e-08	4.00604e-05	Low_grade_cartilage
ENSG00000241288	chr3_125827124_A_G_rs1815021	-60212	-60211	0.186312	89	98	3.41226e-08	-0.419233	0.0731739	0.000264202	1.49604e-08	4.00604e-05	Low_grade_cartilage
ENSG00000241288	chr3_125830155_C_G_rs2979939	-57181	-57180	0.595057	167	213	0.000103737	0.233542	0.059033	0.000264202	1.49604e-08	4.00604e-05	Low_grade_cartilage
ENSG00000241288	chr3_125830477_C_T_rs4081046	-56859	-56858	0.539924	184	242	0.000259458	0.218866	0.0589115	0.000264202	1.49604e-08	4.00604e-05	Low_grade_cartilage
ENSG00000241288	chr3_125830896_T_TA_rs35627360	-56440	-56439	0.186312	89	98	3.41226e-08	-0.419233	0.0731739	0.000264202	1.49604e-08	4.00604e-05	Low_grade_cartilage
ENSG00000241288	chr3_125830938_T_A_rs9790083	-56398	-56397	0.123574	62	65	6.49316e-05	-0.381595	0.0936422	0.000264202	1.49604e-08	4.00604e-05	Low_grade_cartilage
ENSG00000241288	chr3_125832512_G_A_rs2979944	-54824	-54823	0.60076	165	210	4.23927e-05	0.246678	0.0590001	0.000264202	1.49604e-08	4.00604e-05	Low_grade_cartilage
ENSG00000241288	chr3_125832918_G_A_rs2947698	-54418	-54417	0.60076	165	210	4.23927e-05	0.246678	0.0590001	0.000264202	1.49604e-08	4.00604e-05	Low_grade_cartilage
ENSG00000241288	chr3_125834587_G_T_rs2979951	-52749	-52748	0.60076	165	210	4.23927e-05	0.246678	0.0590001	0.000264202	1.49604e-08	4.00604e-05	Low_grade_cartilage
ENSG00000241288	chr3_125834656_G_C_rs13088451	-52680	-52679	0.18251	87	96	8.22566e-08	-0.406751	0.0732207	0.000264202	1.49604e-08	4.00604e-05	Low_grade_cartilage
ENSG00000241288	chr3_125835442_G_A_rs71327715	-51894	-51893	0.112167	56	59	0.000143971	-0.375459	0.0969853	0.000264202	1.49604e-08	4.00604e-05	Low_grade_cartilage
ENSG00000241288	chr3_125836593_A_C_rs34200866	-50743	-50742	0.19962	95	105	2.37932e-07	-0.38096	0.0713439	0.000264202	1.49604e-08	4.00604e-05	Low_grade_cartilage
ENSG00000241288	chr3_125836703_A_G_rs2971249	-50633	-50632	0.604563	163	208	2.11578e-05	0.254281	0.0584627	0.000264202	1.49604e-08	4.00604e-05	Low_grade_cartilage
ENSG00000241288	chr3_125838702_C_T_rs2947709	-48634	-48633	0.606464	163	207	4.06836e-05	0.246554	0.0588279	0.000264202	1.49604e-08	4.00604e-05	Low_grade_cartilage
ENSG00000241288	chr3_125840272_T_C_rs2979963	-47064	-47063	0.604563	163	208	2.11578e-05	0.254281	0.0584627	0.000264202	1.49604e-08	4.00604e-05	Low_grade_cartilage
ENSG00000241288	chr3_125840538_A_G_rs2979964	-46798	-46797	0.821293	85	94	1.94572e-08	0.425227	0.0728305	0.000264202	1.49604e-08	4.00604e-05	Low_grade_cartilage
ENSG00000241288	chr3_125841072_C_T_rs2971252	-46264	-46263	0.604563	163	208	2.11578e-05	0.254281	0.0584627	0.000264202	1.49604e-08	4.00604e-05	Low_grade_cartilage
ENSG00000241288	chr3_125841078_A_G_rs2971253	-46258	-46257	0.821293	85	94	1.94572e-08	0.425227	0.0728305	0.000264202	1.49604e-08	4.00604e-05	Low_grade_cartilage
ENSG00000241288	chr3_125841583_C_T_rs141369746	-45753	-45752	0.0589354	30	31	4.19865e-05	-0.533522	0.127535	0.000264202	1.49604e-08	4.00604e-05	Low_grade_cartilage
ENSG00000241288	chr3_125841618_C_A_rs2971254	-45718	-45717	0.821293	85	94	1.94572e-08	0.425227	0.0728305	0.000264202	1.49604e-08	4.00604e-05	Low_grade_cartilage
ENSG00000241288	chr3_125841635_G_A_rs12633922	-45701	-45700	0.178707	85	94	1.94572e-08	-0.425227	0.0728305	0.000264202	1.49604e-08	4.00604e-05	Low_grade_cartilage
ENSG00000241288	chr3_125841840_C_T_rs12633930	-45496	-45495	0.119772	60	63	0.000116977	-0.370351	0.094352	0.000264202	1.49604e-08	4.00604e-05	Low_grade_cartilage
ENSG00000241288	chr3_125842403_G_A_rs7432586	-44933	-44932	0.395437	163	208	2.11578e-05	-0.254281	0.0584627	0.000264202	1.49604e-08	4.00604e-05	Low_grade_cartilage
ENSG00000241288	chr3_125842965_C_T_rs73194275	-44371	-44370	0.0589354	30	31	4.19866e-05	-0.533522	0.127535	0.000264202	1.49604e-08	4.00604e-05	Low_grade_cartilage
ENSG00000241288	chr3_125843260_A_G_rs71327717	-44076	-44075	0.395437	163	208	2.11578e-05	-0.254281	0.0584627	0.000264202	1.49604e-08	4.00604e-05	Low_grade_cartilage
ENSG00000241288	chr3_125844171_C_T_rs13072884	-43165	-43164	0.11597	58	61	9.19967e-05	-0.381247	0.0956258	0.000264202	1.49604e-08	4.00604e-05	Low_grade_cartilage
ENSG00000241288	chr3_125844549_C_T_rs58030030	-42787	-42786	0.0589354	30	31	4.19865e-05	-0.533522	0.127535	0.000264202	1.49604e-08	4.00604e-05	Low_grade_cartilage
ENSG00000241288	chr3_125846001_A_T_rs6789004	-41335	-41334	0.393536	162	207	3.60468e-05	-0.247457	0.0586287	0.000264202	1.49604e-08	4.00604e-05	Low_grade_cartilage
ENSG00000241288	chr3_125846716_G_A_rs35099927	-40620	-40619	0.112167	58	59	0.000212102	-0.381502	0.101217	0.000264202	1.49604e-08	4.00604e-05	Low_grade_cartilage
ENSG00000241288	chr3_125847713_G_A_rs2947678	-39623	-39622	0.608365	161	206	2.21158e-05	0.253139	0.0583421	0.000264202	1.49604e-08	4.00604e-05	Low_grade_cartilage
ENSG00000241288	chr3_125847835_T_C_rs58750974	-39501	-39500	0.0589354	30	31	4.19866e-05	-0.533522	0.127535	0.000264202	1.49604e-08	4.00604e-05	Low_grade_cartilage
ENSG00000241288	chr3_125848144_A_G_rs9814471	-39192	-39191	0.391635	161	206	2.21158e-05	-0.253139	0.0583421	0.000264202	1.49604e-08	4.00604e-05	Low_grade_cartilage
ENSG00000241288	chr3_125848773_C_A_rs139647349	-38563	-38562	0.0570342	30	30	4.27064e-05	-0.560016	0.134002	0.000264202	1.49604e-08	4.00604e-05	Low_grade_cartilage
ENSG00000241288	chr3_125850487_A_C_rs9825686	-36849	-36848	0.391635	161	206	2.21158e-05	-0.253139	0.0583421	0.000264202	1.49604e-08	4.00604e-05	Low_grade_cartilage
ENSG00000241288	chr3_125850771_T_C_rs11721288	-36565	-36564	0.391635	161	206	2.21158e-05	-0.253139	0.0583421	0.000264202	1.49604e-08	4.00604e-05	Low_grade_cartilage
ENSG00000241288	chr3_125850797_C_A_rs67201223	-36539	-36538	0.11597	58	61	9.19967e-05	-0.381247	0.0956258	0.000264202	1.49604e-08	4.00604e-05	Low_grade_cartilage
ENSG00000241288	chr3_125851742_A_C_rs4607058	-35594	-35593	0.391635	161	206	2.21158e-05	-0.253139	0.0583421	0.000264202	1.49604e-08	4.00604e-05	Low_grade_cartilage
ENSG00000241288	chr3_125852257_T_A_rs7626162	-35079	-35078	0.391635	161	206	2.21158e-05	-0.253139	0.0583421	0.000264202	1.49604e-08	4.00604e-05	Low_grade_cartilage
ENSG00000241288	chr3_125852280_G_A_rs2971265	-35056	-35055	0.608365	161	206	2.21159e-05	0.253139	0.0583421	0.000264202	1.49604e-08	4.00604e-05	Low_grade_cartilage
ENSG00000241288	chr3_125852814_G_A_rs7617269	-34522	-34521	0.174905	83	92	1.49604e-08	-0.43159	0.0732845	0.000264202	1.49604e-08	4.00604e-05	Low_grade_cartilage
ENSG00000241288	chr3_125853057_G_A_rs7617525	-34279	-34278	0.174905	83	92	1.49604e-08	-0.43159	0.0732845	0.000264202	1.49604e-08	4.00604e-05	Low_grade_cartilage
ENSG00000241288	chr3_125854591_G_C_rs147743427	-32745	-32744	0.174905	83	92	1.49604e-08	-0.43159	0.0732845	0.000264202	1.49604e-08	4.00604e-05	Low_grade_cartilage
ENSG00000241288	chr3_125854807_G_A_rs184994952	-32529	-32528	0.11597	58	61	9.19967e-05	-0.381247	0.0956258	0.000264202	1.49604e-08	4.00604e-05	Low_grade_cartilage
ENSG00000241288	chr3_125855490_G_A_rs146616551	-31846	-31845	0.174905	83	92	1.49604e-08	-0.43159	0.0732845	0.000264202	1.49604e-08	4.00604e-05	Low_grade_cartilage
ENSG00000241288	chr3_125855978_G_T_rs7626855	-31358	-31357	0.174905	83	92	1.49604e-08	-0.43159	0.0732845	0.000264202	1.49604e-08	4.00604e-05	Low_grade_cartilage
ENSG00000241288	chr3_125856026_C_G_rs2979927	-31310	-31309	0.608365	161	206	2.21159e-05	0.253139	0.0583421	0.000264202	1.49604e-08	4.00604e-05	Low_grade_cartilage
ENSG00000241288	chr3_125856089_G_C_rs7626958	-31247	-31246	0.174905	83	92	1.49604e-08	-0.43159	0.0732845	0.000264202	1.49604e-08	4.00604e-05	Low_grade_cartilage
ENSG00000241288	chr3_125856290_C_T_rs2947685	-31046	-31045	0.608365	161	206	2.21158e-05	0.253139	0.0583421	0.000264202	1.49604e-08	4.00604e-05	Low_grade_cartilage
ENSG00000241288	chr3_125857107_C_A_rs7629871	-30229	-30228	0.114068	57	60	5.83351e-05	-0.392835	0.0957703	0.000264202	1.49604e-08	4.00604e-05	Low_grade_cartilage
ENSG00000241288	chr3_125857181_G_A_rs2947684	-30155	-30154	0.608365	161	206	2.21159e-05	0.253139	0.0583421	0.000264202	1.49604e-08	4.00604e-05	Low_grade_cartilage
ENSG00000241288	chr3_125858066_G_A_rs58743764	-29270	-29269	0.0589354	30	31	4.19865e-05	-0.533522	0.127535	0.000264202	1.49604e-08	4.00604e-05	Low_grade_cartilage
ENSG00000241288	chr3_125858117_G_A_rs143342921	-29219	-29218	0.11597	58	61	9.19967e-05	-0.381247	0.0956258	0.000264202	1.49604e-08	4.00604e-05	Low_grade_cartilage
ENSG00000241288	chr3_125858466_C_T_rs147420577	-28870	-28869	0.174905	83	92	1.49604e-08	-0.43159	0.0732845	0.000264202	1.49604e-08	4.00604e-05	Low_grade_cartilage
ENSG00000241288	chr3_125859089_G_A_rs35376073	-28247	-28246	0.174905	83	92	1.49604e-08	-0.43159	0.0732845	0.000264202	1.49604e-08	4.00604e-05	Low_grade_cartilage
ENSG00000241288	chr3_125859322_G_T_rs35741026	-28014	-28013	0.174905	83	92	1.49604e-08	-0.43159	0.0732845	0.000264202	1.49604e-08	4.00604e-05	Low_grade_cartilage
ENSG00000241288	chr3_125859937_A_G_rs6770124	-27399	-27398	0.391635	161	206	2.21158e-05	-0.253139	0.0583421	0.000264202	1.49604e-08	4.00604e-05	Low_grade_cartilage
ENSG00000241288	chr3_125860142_G_A_rs149364251	-27194	-27193	0.0589354	30	31	4.19865e-05	-0.533522	0.127535	0.000264202	1.49604e-08	4.00604e-05	Low_grade_cartilage
ENSG00000241288	chr3_125860698_G_A_rs11706723	-26638	-26637	0.391635	161	206	2.21158e-05	-0.253139	0.0583421	0.000264202	1.49604e-08	4.00604e-05	Low_grade_cartilage
ENSG00000241288	chr3_125860705_G_C_rs2971257	-26631	-26630	0.608365	161	206	2.21159e-05	0.253139	0.0583421	0.000264202	1.49604e-08	4.00604e-05	Low_grade_cartilage
ENSG00000241288	chr3_125860807_C_G_rs34311518	-26529	-26528	0.174905	83	92	1.49604e-08	-0.43159	0.0732845	0.000264202	1.49604e-08	4.00604e-05	Low_grade_cartilage
ENSG00000241288	chr3_125860995_TAGTGGGA_T_rs144094155	-26341	-26340	0.608365	161	206	2.21158e-05	0.253139	0.0583421	0.000264202	1.49604e-08	4.00604e-05	Low_grade_cartilage
ENSG00000241288	chr3_125861810_C_T_rs35502445	-25526	-25525	0.11597	58	61	9.19967e-05	-0.381247	0.0956258	0.000264202	1.49604e-08	4.00604e-05	Low_grade_cartilage
ENSG00000241288	chr3_125862537_T_A_rs111706428	-24799	-24798	0.11597	58	61	9.19967e-05	-0.381247	0.0956258	0.000264202	1.49604e-08	4.00604e-05	Low_grade_cartilage
ENSG00000241288	chr3_125862577_A_C_rs150534687	-24759	-24758	0.0589354	30	31	4.19866e-05	-0.533522	0.127535	0.000264202	1.49604e-08	4.00604e-05	Low_grade_cartilage
ENSG00000241288	chr3_125863355_A_G_rs145121906	-23981	-23980	0.0589354	30	31	4.19866e-05	-0.533522	0.127535	0.000264202	1.49604e-08	4.00604e-05	Low_grade_cartilage
ENSG00000241288	chr3_125863580_T_C_rs12492188	-23756	-23755	0.174905	83	92	1.49604e-08	-0.43159	0.0732845	0.000264202	1.49604e-08	4.00604e-05	Low_grade_cartilage
ENSG00000241288	chr3_125866316_G_A_rs13067816	-21020	-21019	0.11597	58	61	9.19967e-05	-0.381247	0.0956258	0.000264202	1.49604e-08	4.00604e-05	Low_grade_cartilage
ENSG00000241288	chr3_125867346_C_G_rs13073570	-19990	-19989	0.174905	83	92	1.49604e-08	-0.43159	0.0732845	0.000264202	1.49604e-08	4.00604e-05	Low_grade_cartilage
ENSG00000241288	chr3_125867895_G_A_rs12631027	-19441	-19440	0.174905	83	92	1.49604e-08	-0.43159	0.0732845	0.000264202	1.49604e-08	4.00604e-05	Low_grade_cartilage
ENSG00000241288	chr3_125869564_G_T_rs9833197	-17772	-17771	0.391635	161	206	2.21158e-05	-0.253139	0.0583421	0.000264202	1.49604e-08	4.00604e-05	Low_grade_cartilage
ENSG00000241288	chr3_125869754_T_C_rs6774749	-17582	-17581	0.174905	83	92	1.49604e-08	-0.43159	0.0732845	0.000264202	1.49604e-08	4.00604e-05	Low_grade_cartilage
ENSG00000241288	chr3_125869761_A_G_rs2947633	-17575	-17574	0.825095	83	92	1.49604e-08	0.43159	0.0732845	0.000264202	1.49604e-08	4.00604e-05	Low_grade_cartilage
ENSG00000241288	chr3_125869809_C_T_rs2947634	-17527	-17526	0.608365	161	206	2.21158e-05	0.253139	0.0583421	0.000264202	1.49604e-08	4.00604e-05	Low_grade_cartilage
ENSG00000241288	chr3_125870607_G_A_rs11711861	-16729	-16728	0.391635	161	206	2.21158e-05	-0.253139	0.0583421	0.000264202	1.49604e-08	4.00604e-05	Low_grade_cartilage
ENSG00000241288	chr3_125870830_T_A_rs2979993	-16506	-16505	0.608365	161	206	2.21158e-05	0.253139	0.0583421	0.000264202	1.49604e-08	4.00604e-05	Low_grade_cartilage
ENSG00000241288	chr3_125871312_C_T_rs2947638	-16024	-16023	0.608365	161	206	2.21159e-05	0.253139	0.0583421	0.000264202	1.49604e-08	4.00604e-05	Low_grade_cartilage
ENSG00000241288	chr3_125871662_A_G_rs2947639	-15674	-15673	0.608365	161	206	2.21158e-05	0.253139	0.0583421	0.000264202	1.49604e-08	4.00604e-05	Low_grade_cartilage
ENSG00000241288	chr3_125871727_G_A_rs2947640	-15609	-15608	0.608365	161	206	2.21158e-05	0.253139	0.0583421	0.000264202	1.49604e-08	4.00604e-05	Low_grade_cartilage
ENSG00000241288	chr3_125871787_C_T_rs2979992	-15549	-15548	0.608365	161	206	2.21159e-05	0.253139	0.0583421	0.000264202	1.49604e-08	4.00604e-05	Low_grade_cartilage
ENSG00000241288	chr3_125871936_C_T_rs12491366	-15400	-15399	0.171103	81	90	2.66243e-08	-0.426888	0.0738852	0.000264202	1.49604e-08	4.00604e-05	Low_grade_cartilage
ENSG00000241288	chr3_125872071_G_A_rs2979990	-15265	-15264	0.608365	161	206	2.21159e-05	0.253139	0.0583421	0.000264202	1.49604e-08	4.00604e-05	Low_grade_cartilage
ENSG00000241288	chr3_125872151_A_G_rs2971332	-15185	-15184	0.608365	161	206	2.21158e-05	0.253139	0.0583421	0.000264202	1.49604e-08	4.00604e-05	Low_grade_cartilage
ENSG00000241288	chr3_125872459_A_G_rs2947642	-14877	-14876	0.608365	161	206	2.21158e-05	0.253139	0.0583421	0.000264202	1.49604e-08	4.00604e-05	Low_grade_cartilage
ENSG00000241288	chr3_125872582_G_T_rs2979989	-14754	-14753	0.608365	161	206	2.21159e-05	0.253139	0.0583421	0.000264202	1.49604e-08	4.00604e-05	Low_grade_cartilage
ENSG00000241288	chr3_125872604_T_C_rs2971331	-14732	-14731	0.608365	161	206	2.21158e-05	0.253139	0.0583421	0.000264202	1.49604e-08	4.00604e-05	Low_grade_cartilage
ENSG00000241288	chr3_125872645_T_C_rs11926668	-14691	-14690	0.391635	161	206	2.21158e-05	-0.253139	0.0583421	0.000264202	1.49604e-08	4.00604e-05	Low_grade_cartilage
ENSG00000241288	chr3_125872849_C_T_rs2971330	-14487	-14486	0.608365	161	206	2.21159e-05	0.253139	0.0583421	0.000264202	1.49604e-08	4.00604e-05	Low_grade_cartilage
ENSG00000241288	chr3_125872874_T_C_rs2971329	-14462	-14461	0.608365	161	206	2.21158e-05	0.253139	0.0583421	0.000264202	1.49604e-08	4.00604e-05	Low_grade_cartilage
ENSG00000241288	chr3_125873118_C_CT_rs200525207	-14218	-14217	0.0589354	30	31	4.19865e-05	-0.533522	0.127535	0.000264202	1.49604e-08	4.00604e-05	Low_grade_cartilage
ENSG00000241288	chr3_125873464_C_T_rs2979988	-13872	-13871	0.608365	161	206	2.21159e-05	0.253139	0.0583421	0.000264202	1.49604e-08	4.00604e-05	Low_grade_cartilage
ENSG00000241288	chr3_125873737_G_T_rs2979987	-13599	-13598	0.608365	161	206	2.21158e-05	0.253139	0.0583421	0.000264202	1.49604e-08	4.00604e-05	Low_grade_cartilage
ENSG00000241288	chr3_125874014_C_G_rs71327718	-13322	-13321	0.112167	56	59	0.000143971	-0.375459	0.0969853	0.000264202	1.49604e-08	4.00604e-05	Low_grade_cartilage
ENSG00000241288	chr3_125874428_C_T_rs2947645	-12908	-12907	0.608365	161	206	2.21158e-05	0.253139	0.0583421	0.000264202	1.49604e-08	4.00604e-05	Low_grade_cartilage
ENSG00000241288	chr3_125874600_T_C_rs2971328	-12736	-12735	0.608365	161	206	2.21158e-05	0.253139	0.0583421	0.000264202	1.49604e-08	4.00604e-05	Low_grade_cartilage
ENSG00000241288	chr3_125874759_C_T_rs2947646	-12577	-12576	0.887833	56	59	0.000143971	0.375459	0.0969853	0.000264202	1.49604e-08	4.00604e-05	Low_grade_cartilage
ENSG00000241288	chr3_125875092_G_A_rs66989587	-12244	-12243	0.112167	56	59	0.000143971	-0.375459	0.0969853	0.000264202	1.49604e-08	4.00604e-05	Low_grade_cartilage
ENSG00000241288	chr3_125875374_C_A_rs1109743	-11962	-11961	0.610266	160	205	4.24073e-05	0.243541	0.058251	0.000264202	1.49604e-08	4.00604e-05	Low_grade_cartilage
ENSG00000241288	chr3_125875796_G_A_rs72971353	-11540	-11539	0.112167	56	59	0.000143971	-0.375459	0.0969853	0.000264202	1.49604e-08	4.00604e-05	Low_grade_cartilage
ENSG00000241288	chr3_125876348_T_G_rs2004228	-10988	-10987	0.610266	160	205	4.24073e-05	0.243541	0.058251	0.000264202	1.49604e-08	4.00604e-05	Low_grade_cartilage
ENSG00000241288	chr3_125876594_G_A_rs13096786	-10742	-10741	0.112167	56	59	0.000143971	-0.375459	0.0969853	0.000264202	1.49604e-08	4.00604e-05	Low_grade_cartilage
ENSG00000241288	chr3_125877605_C_T_rs148187597	-9731	-9730	0.0589354	30	31	4.19866e-05	-0.533522	0.127535	0.000264202	1.49604e-08	4.00604e-05	Low_grade_cartilage
ENSG00000241288	chr3_125877963_A_C_rs6795879	-9373	-9372	0.0513308	26	27	0.000209539	-0.514948	0.136504	0.000264202	1.49604e-08	4.00604e-05	Low_grade_cartilage
ENSG00000241288	chr3_125878469_A_G_rs2971325	-8867	-8866	0.610266	160	205	4.24073e-05	0.243541	0.058251	0.000264202	1.49604e-08	4.00604e-05	Low_grade_cartilage
ENSG00000241288	chr3_125878938_G_A_rs2979981	-8398	-8397	0.610266	160	205	4.24073e-05	0.243541	0.058251	0.000264202	1.49604e-08	4.00604e-05	Low_grade_cartilage
ENSG00000241288	chr3_125879137_C_T_rs6775010	-8199	-8198	0.112167	56	59	0.000143971	-0.375459	0.0969853	0.000264202	1.49604e-08	4.00604e-05	Low_grade_cartilage
ENSG00000241288	chr3_125879412_G_A_rs6775423	-7924	-7923	0.112167	56	59	0.000143971	-0.375459	0.0969853	0.000264202	1.49604e-08	4.00604e-05	Low_grade_cartilage
ENSG00000241288	chr3_125879814_C_T_rs139179178	-7522	-7521	0.0589354	30	31	4.19865e-05	-0.533522	0.127535	0.000264202	1.49604e-08	4.00604e-05	Low_grade_cartilage
ENSG00000241288	chr3_125880163_C_T_rs2979977	-7173	-7172	0.828897	81	90	2.66243e-08	0.426888	0.0738852	0.000264202	1.49604e-08	4.00604e-05	Low_grade_cartilage
ENSG00000241288	chr3_125880231_G_A_rs7624806	-7105	-7104	0.171103	81	90	2.66243e-08	-0.426888	0.0738852	0.000264202	1.49604e-08	4.00604e-05	Low_grade_cartilage
ENSG00000241288	chr3_125880266_C_T_rs2979976	-7070	-7069	0.610266	160	205	4.24073e-05	0.243541	0.058251	0.000264202	1.49604e-08	4.00604e-05	Low_grade_cartilage
ENSG00000241288	chr3_125880752_G_A_rs34209763	-6584	-6583	0.112167	56	59	0.000143971	-0.375459	0.0969853	0.000264202	1.49604e-08	4.00604e-05	Low_grade_cartilage
ENSG00000241288	chr3_125880966_G_A_rs35390120	-6370	-6369	0.112167	56	59	0.000143971	-0.375459	0.0969853	0.000264202	1.49604e-08	4.00604e-05	Low_grade_cartilage
ENSG00000241288	chr3_125881098_C_A_rs6781875	-6238	-6237	0.0589354	30	31	4.19866e-05	-0.533522	0.127535	0.000264202	1.49604e-08	4.00604e-05	Low_grade_cartilage
ENSG00000241288	chr3_125881129_C_T_rs34231067	-6207	-6206	0.112167	56	59	0.000143971	-0.375459	0.0969853	0.000264202	1.49604e-08	4.00604e-05	Low_grade_cartilage
ENSG00000241288	chr3_125881168_G_C_rs2947653	-6168	-6167	0.610266	160	205	4.24072e-05	0.243541	0.058251	0.000264202	1.49604e-08	4.00604e-05	Low_grade_cartilage
ENSG00000241288	chr3_125881192_G_A_rs2947654	-6144	-6143	0.610266	160	205	4.24073e-05	0.243541	0.058251	0.000264202	1.49604e-08	4.00604e-05	Low_grade_cartilage
ENSG00000241288	chr3_125881360_C_T_rs6782187	-5976	-5975	0.610266	160	205	4.24073e-05	0.243541	0.058251	0.000264202	1.49604e-08	4.00604e-05	Low_grade_cartilage
ENSG00000241288	chr3_125881881_C_T_rs149830491	-5455	-5454	0.0589354	30	31	4.19866e-05	-0.533522	0.127535	0.000264202	1.49604e-08	4.00604e-05	Low_grade_cartilage
ENSG00000241288	chr3_125881963_C_T_rs2979973	-5373	-5372	0.610266	160	205	4.24073e-05	0.243541	0.058251	0.000264202	1.49604e-08	4.00604e-05	Low_grade_cartilage
ENSG00000241288	chr3_125882163_A_C_rs145726718	-5173	-5172	0.0589354	30	31	4.19866e-05	-0.533522	0.127535	0.000264202	1.49604e-08	4.00604e-05	Low_grade_cartilage
ENSG00000241288	chr3_125882400_G_A_rs150354192	-4936	-4935	0.0589354	30	31	4.19865e-05	-0.533522	0.127535	0.000264202	1.49604e-08	4.00604e-05	Low_grade_cartilage
ENSG00000241288	chr3_125882963_C_T_rs115535124	-4373	-4372	0.0589354	30	31	4.19866e-05	-0.533522	0.127535	0.000264202	1.49604e-08	4.00604e-05	Low_grade_cartilage
ENSG00000241288	chr3_125882994_G_A_rs114354750	-4342	-4341	0.0589354	30	31	4.19865e-05	-0.533522	0.127535	0.000264202	1.49604e-08	4.00604e-05	Low_grade_cartilage
ENSG00000241288	chr3_125883117_G_A_rs115942855	-4219	-4218	0.112167	56	59	0.000143971	-0.375459	0.0969853	0.000264202	1.49604e-08	4.00604e-05	Low_grade_cartilage
ENSG00000241288	chr3_125883138_C_A_rs2979971	-4198	-4197	0.610266	160	205	4.24073e-05	0.243541	0.058251	0.000264202	1.49604e-08	4.00604e-05	Low_grade_cartilage
ENSG00000241288	chr3_125883870_G_A_rs2971298	-3466	-3465	0.112167	56	59	0.000143971	-0.375459	0.0969853	0.000264202	1.49604e-08	4.00604e-05	Low_grade_cartilage
ENSG00000241288	chr3_125884248_T_C_rs2202239	-3088	-3087	0.385932	158	203	6.65298e-05	-0.236975	0.0582402	0.000264202	1.49604e-08	4.00604e-05	Low_grade_cartilage
ENSG00000241288	chr3_125884502_T_C_rs2979970	-2834	-2833	0.389734	160	205	4.24073e-05	-0.243541	0.058251	0.000264202	1.49604e-08	4.00604e-05	Low_grade_cartilage
ENSG00000241288	chr3_125884521_A_T_rs71327719	-2815	-2814	0.112167	56	59	0.000143971	-0.375459	0.0969853	0.000264202	1.49604e-08	4.00604e-05	Low_grade_cartilage
ENSG00000241288	chr3_125884699_A_G_rs2979969	-2637	-2636	0.389734	160	205	4.24073e-05	-0.243541	0.058251	0.000264202	1.49604e-08	4.00604e-05	Low_grade_cartilage
ENSG00000241288	chr3_125884927_T_C_rs2971297	-2409	-2408	0.389734	160	205	4.24073e-05	-0.243541	0.058251	0.000264202	1.49604e-08	4.00604e-05	Low_grade_cartilage
ENSG00000241288	chr3_125884962_C_T_rs6438944	-2374	-2373	0.112167	56	59	0.000143971	-0.375459	0.0969853	0.000264202	1.49604e-08	4.00604e-05	Low_grade_cartilage
ENSG00000241288	chr3_125885075_C_CA_rs35305151	-2261	-2260	0.347909	160	183	3.8441e-05	-0.283841	0.0675007	0.000264202	1.49604e-08	4.00604e-05	Low_grade_cartilage
ENSG00000241288	chr3_125885149_G_A_rs6784194	-2187	-2186	0.112167	56	59	0.000143971	-0.375459	0.0969853	0.000264202	1.49604e-08	4.00604e-05	Low_grade_cartilage
ENSG00000241288	chr3_125886389_G_A_rs13319798	-947	-946	0.112167	56	59	0.000143971	-0.375459	0.0969853	0.000264202	1.49604e-08	4.00604e-05	Low_grade_cartilage
ENSG00000241288	chr3_125886628_C_T_rs16834637	-708	-707	0.112167	56	59	0.000143971	-0.375459	0.0969853	0.000264202	1.49604e-08	4.00604e-05	Low_grade_cartilage
ENSG00000241288	chr3_125886803_T_A_rs149105127	-533	-532	0.0589354	30	31	4.19865e-05	-0.533522	0.127535	0.000264202	1.49604e-08	4.00604e-05	Low_grade_cartilage
ENSG00000241288	chr3_125887079_A_T_rs148082783	-257	-256	0.0589354	30	31	4.19865e-05	-0.533522	0.127535	0.000264202	1.49604e-08	4.00604e-05	Low_grade_cartilage
ENSG00000241288	chr3_125887176_C_T_rs114202218	-160	-159	0.0589354	30	31	4.19866e-05	-0.533522	0.127535	0.000264202	1.49604e-08	4.00604e-05	Low_grade_cartilage
ENSG00000241288	chr3_125887811_G_A_rs73196247	475	476	0.0589354	30	31	4.19866e-05	-0.533522	0.127535	0.000264202	1.49604e-08	4.00604e-05	Low_grade_cartilage
ENSG00000241288	chr3_125887894_C_A_rs9846751	558	559	0.112167	56	59	0.000143971	-0.375459	0.0969853	0.000264202	1.49604e-08	4.00604e-05	Low_grade_cartilage
ENSG00000241288	chr3_125888167_G_A_rs2947658	831	832	0.389734	160	205	4.24073e-05	-0.243541	0.058251	0.000264202	1.49604e-08	4.00604e-05	Low_grade_cartilage
ENSG00000241288	chr3_125889727_G_A_rs9857382	2391	2392	0.112167	56	59	0.000143971	-0.375459	0.0969853	0.000264202	1.49604e-08	4.00604e-05	Low_grade_cartilage
ENSG00000241288	chr3_125890092_C_A_rs66656206	2756	2757	0.112167	56	59	0.000143971	-0.375459	0.0969853	0.000264202	1.49604e-08	4.00604e-05	Low_grade_cartilage
ENSG00000241288	chr3_125890468_C_A_rs2134522	3132	3133	0.389734	160	205	4.24073e-05	-0.243541	0.058251	0.000264202	1.49604e-08	4.00604e-05	Low_grade_cartilage
ENSG00000241288	chr3_125890685_A_C_rs185137916	3349	3350	0.0589354	30	31	4.19865e-05	-0.533522	0.127535	0.000264202	1.49604e-08	4.00604e-05	Low_grade_cartilage
ENSG00000241288	chr3_125891427_T_C_rs9680978	4091	4092	0.112167	56	59	0.000143971	-0.375459	0.0969853	0.000264202	1.49604e-08	4.00604e-05	Low_grade_cartilage
ENSG00000241288	chr3_125891832_C_G_rs9758310	4496	4497	0.0589354	30	31	4.19865e-05	-0.533522	0.127535	0.000264202	1.49604e-08	4.00604e-05	Low_grade_cartilage
ENSG00000241288	chr3_125891994_T_C_rs9754774	4658	4659	0.389734	160	205	4.24073e-05	-0.243541	0.058251	0.000264202	1.49604e-08	4.00604e-05	Low_grade_cartilage
ENSG00000241288	chr3_125892953_G_A_rs9873689	5617	5618	0.112167	56	59	0.000143971	-0.375459	0.0969853	0.000264202	1.49604e-08	4.00604e-05	Low_grade_cartilage
ENSG00000241288	chr3_125893222_G_C_rs35321002	5886	5887	0.112167	56	59	0.000143971	-0.375459	0.0969853	0.000264202	1.49604e-08	4.00604e-05	Low_grade_cartilage
ENSG00000241288	chr3_125893581_C_T_rs34507765	6245	6246	0.112167	56	59	0.000143971	-0.375459	0.0969853	0.000264202	1.49604e-08	4.00604e-05	Low_grade_cartilage
ENSG00000241288	chr3_125893836_C_T_rs9714320	6500	6501	0.389734	160	205	4.24072e-05	-0.243541	0.058251	0.000264202	1.49604e-08	4.00604e-05	Low_grade_cartilage
ENSG00000241288	chr3_125894119_G_A_rs73196249	6783	6784	0.0513308	26	27	0.000209539	-0.514948	0.136504	0.000264202	1.49604e-08	4.00604e-05	Low_grade_cartilage
ENSG00000241288	chr3_125894422_G_A_rs143630452	7086	7087	0.0608365	31	32	3.07191e-05	-0.5306	0.124563	0.000264202	1.49604e-08	4.00604e-05	Low_grade_cartilage
ENSG00000241288	chr3_125894445_A_G_rs9756867	7109	7110	0.389734	160	205	4.24072e-05	-0.243541	0.058251	0.000264202	1.49604e-08	4.00604e-05	Low_grade_cartilage
ENSG00000241288	chr3_125895702_C_T_rs145331351	8366	8367	0.0589354	30	31	4.19866e-05	-0.533522	0.127535	0.000264202	1.49604e-08	4.00604e-05	Low_grade_cartilage
ENSG00000241288	chr3_125896222_G_A_rs114739842	8886	8887	0.0589354	30	31	4.19866e-05	-0.533522	0.127535	0.000264202	1.49604e-08	4.00604e-05	Low_grade_cartilage
ENSG00000241288	chr3_125896287_A_G_rs9681518	8951	8952	0.112167	56	59	0.000143971	-0.375459	0.0969853	0.000264202	1.49604e-08	4.00604e-05	Low_grade_cartilage
ENSG00000241288	chr3_125896818_C_A_rs13324598	9482	9483	0.112167	56	59	0.000143971	-0.375459	0.0969853	0.000264202	1.49604e-08	4.00604e-05	Low_grade_cartilage
ENSG00000241288	chr3_125897147_G_A_rs6807034	9811	9812	0.0589354	30	31	4.19865e-05	-0.533522	0.127535	0.000264202	1.49604e-08	4.00604e-05	Low_grade_cartilage
ENSG00000241288	chr3_125897585_C_T_rs9758507	10249	10250	0.112167	56	59	0.000143971	-0.375459	0.0969853	0.000264202	1.49604e-08	4.00604e-05	Low_grade_cartilage
ENSG00000241288	chr3_125898086_G_C_rs71327720	10750	10751	0.389734	160	205	4.24073e-05	-0.243541	0.058251	0.000264202	1.49604e-08	4.00604e-05	Low_grade_cartilage
ENSG00000241288	chr3_125898191_C_T_rs138100037	10855	10856	0.0589354	30	31	4.19866e-05	-0.533522	0.127535	0.000264202	1.49604e-08	4.00604e-05	Low_grade_cartilage
ENSG00000241288	chr3_125898334_A_C_rs9838285	10998	10999	0.389734	160	205	4.24073e-05	-0.243541	0.058251	0.000264202	1.49604e-08	4.00604e-05	Low_grade_cartilage
ENSG00000241288	chr3_125898734_G_A_rs112465868	11398	11399	0.0589354	30	31	4.19865e-05	-0.533522	0.127535	0.000264202	1.49604e-08	4.00604e-05	Low_grade_cartilage
ENSG00000241288	chr3_125899084_G_A_rs13098289	11748	11749	0.112167	56	59	0.000143971	-0.375459	0.0969853	0.000264202	1.49604e-08	4.00604e-05	Low_grade_cartilage
ENSG00000241288	chr3_125899201_C_T_rs13098185	11865	11866	0.112167	56	59	0.000143971	-0.375459	0.0969853	0.000264202	1.49604e-08	4.00604e-05	Low_grade_cartilage
ENSG00000241288	chr3_125899262_A_G_rs142764930	11926	11927	0.0589354	30	31	4.19865e-05	-0.533522	0.127535	0.000264202	1.49604e-08	4.00604e-05	Low_grade_cartilage
ENSG00000241288	chr3_125899336_C_T_rs144143316	12000	12001	0.0589354	30	31	4.19866e-05	-0.533522	0.127535	0.000264202	1.49604e-08	4.00604e-05	Low_grade_cartilage
ENSG00000241288	chr3_125899872_T_C_rs146497851	12536	12537	0.0589354	30	31	4.19865e-05	-0.533522	0.127535	0.000264202	1.49604e-08	4.00604e-05	Low_grade_cartilage
ENSG00000241288	chr3_125900077_C_T_rs9811171	12741	12742	0.112167	56	59	0.000143971	-0.375459	0.0969853	0.000264202	1.49604e-08	4.00604e-05	Low_grade_cartilage
ENSG00000241288	chr3_125900250_C_T_rs13061638	12914	12915	0.112167	56	59	0.000143971	-0.375459	0.0969853	0.000264202	1.49604e-08	4.00604e-05	Low_grade_cartilage
ENSG00000241288	chr3_125900629_G_A_rs185201031	13293	13294	0.0589354	30	31	4.19865e-05	-0.533522	0.127535	0.000264202	1.49604e-08	4.00604e-05	Low_grade_cartilage
ENSG00000241288	chr3_125900640_A_G_rs7640275	13304	13305	0.389734	160	205	4.24072e-05	-0.243541	0.058251	0.000264202	1.49604e-08	4.00604e-05	Low_grade_cartilage
ENSG00000241288	chr3_125900706_C_T_rs114231110	13370	13371	0.0589354	30	31	4.19866e-05	-0.533522	0.127535	0.000264202	1.49604e-08	4.00604e-05	Low_grade_cartilage
ENSG00000241288	chr3_125900855_G_T_rs13062998	13519	13520	0.112167	56	59	0.000143971	-0.375459	0.0969853	0.000264202	1.49604e-08	4.00604e-05	Low_grade_cartilage
ENSG00000241288	chr3_125901023_C_CATGT_rs140314478;rs60047256	13687	13688	0.389734	160	205	4.24073e-05	-0.243541	0.058251	0.000264202	1.49604e-08	4.00604e-05	Low_grade_cartilage
ENSG00000241288	chr3_125901348_T_C_rs13433921	14012	14013	0.389734	160	205	4.24073e-05	-0.243541	0.058251	0.000264202	1.49604e-08	4.00604e-05	Low_grade_cartilage
ENSG00000241288	chr3_125901752_C_A_rs148349650	14416	14417	0.0589354	30	31	4.19865e-05	-0.533522	0.127535	0.000264202	1.49604e-08	4.00604e-05	Low_grade_cartilage
ENSG00000241288	chr3_125901802_A_G_rs150906596	14466	14467	0.0589354	30	31	4.19866e-05	-0.533522	0.127535	0.000264202	1.49604e-08	4.00604e-05	Low_grade_cartilage
ENSG00000241288	chr3_125902007_G_A_rs9821905	14671	14672	0.112167	56	59	0.000143971	-0.375459	0.0969853	0.000264202	1.49604e-08	4.00604e-05	Low_grade_cartilage
ENSG00000241288	chr3_125902552_G_A_rs67852903	15216	15217	0.112167	56	59	0.000143971	-0.375459	0.0969853	0.000264202	1.49604e-08	4.00604e-05	Low_grade_cartilage
ENSG00000241288	chr3_125902592_T_C_rs71327725	15256	15257	0.389734	160	205	4.24073e-05	-0.243541	0.058251	0.000264202	1.49604e-08	4.00604e-05	Low_grade_cartilage
ENSG00000241288	chr3_125903434_G_T_rs116189745	16098	16099	0.0589354	30	31	4.19865e-05	-0.533522	0.127535	0.000264202	1.49604e-08	4.00604e-05	Low_grade_cartilage
ENSG00000241288	chr3_125903969_G_A_rs144568927	16633	16634	0.0665399	34	35	0.000209719	-0.460012	0.121949	0.000264202	1.49604e-08	4.00604e-05	Low_grade_cartilage
ENSG00000241288	chr3_125903972_T_G_rs1827490	16636	16637	0.389734	160	205	4.24073e-05	-0.243541	0.058251	0.000264202	1.49604e-08	4.00604e-05	Low_grade_cartilage
ENSG00000241288	chr3_125903974_C_T_rs140480543	16638	16639	0.0608365	31	32	0.000202455	-0.481206	0.127252	0.000264202	1.49604e-08	4.00604e-05	Low_grade_cartilage
ENSG00000241288	chr3_125904040_T_C_rs1827491	16704	16705	0.389734	160	205	4.24073e-05	-0.243541	0.058251	0.000264202	1.49604e-08	4.00604e-05	Low_grade_cartilage
ENSG00000241288	chr3_125904916_G_A_rs6767589	17580	17581	0.389734	160	205	4.24072e-05	-0.243541	0.058251	0.000264202	1.49604e-08	4.00604e-05	Low_grade_cartilage
ENSG00000241288	chr3_125904954_C_T_rs73196251	17618	17619	0.0589354	30	31	4.19866e-05	-0.533522	0.127535	0.000264202	1.49604e-08	4.00604e-05	Low_grade_cartilage
ENSG00000241288	chr3_125905076_G_A_rs9837847	17740	17741	0.112167	56	59	0.000143971	-0.375459	0.0969853	0.000264202	1.49604e-08	4.00604e-05	Low_grade_cartilage
ENSG00000241288	chr3_125905122_T_G_rs9857801	17786	17787	0.389734	160	205	4.24073e-05	-0.243541	0.058251	0.000264202	1.49604e-08	4.00604e-05	Low_grade_cartilage
ENSG00000241288	chr3_125905130_T_A_rs9857803	17794	17795	0.389734	160	205	4.24073e-05	-0.243541	0.058251	0.000264202	1.49604e-08	4.00604e-05	Low_grade_cartilage
ENSG00000241288	chr3_125905376_TGATG_T_rs113953565;rs56890923	18040	18041	0.389734	160	205	4.24073e-05	-0.243541	0.058251	0.000264202	1.49604e-08	4.00604e-05	Low_grade_cartilage
ENSG00000241288	chr3_125905518_C_T_rs373623536	18182	18183	0.0570342	30	30	4.27064e-05	-0.560016	0.134002	0.000264202	1.49604e-08	4.00604e-05	Low_grade_cartilage
ENSG00000241288	chr3_125905721_T_G_rs146884761	18385	18386	0.0589354	30	31	4.19866e-05	-0.533522	0.127535	0.000264202	1.49604e-08	4.00604e-05	Low_grade_cartilage
ENSG00000241288	chr3_125905845_A_G_rs9758830	18509	18510	0.389734	160	205	4.24073e-05	-0.243541	0.058251	0.000264202	1.49604e-08	4.00604e-05	Low_grade_cartilage
ENSG00000241288	chr3_125905941_G_A_rs6771024	18605	18606	0.112167	56	59	0.000143971	-0.375459	0.0969853	0.000264202	1.49604e-08	4.00604e-05	Low_grade_cartilage
ENSG00000241288	chr3_125905989_G_A_rs6771035	18653	18654	0.112167	56	59	0.000143971	-0.375459	0.0969853	0.000264202	1.49604e-08	4.00604e-05	Low_grade_cartilage
ENSG00000241288	chr3_125906474_G_T_rs35916287	19138	19139	0.112167	56	59	0.000143971	-0.375459	0.0969853	0.000264202	1.49604e-08	4.00604e-05	Low_grade_cartilage
ENSG00000241288	chr3_125906694_G_A_rs34069743	19358	19359	0.389734	160	205	4.24073e-05	-0.243541	0.058251	0.000264202	1.49604e-08	4.00604e-05	Low_grade_cartilage
ENSG00000241288	chr3_125907234_C_T_rs35017614	19898	19899	0.112167	56	59	0.000143971	-0.375459	0.0969853	0.000264202	1.49604e-08	4.00604e-05	Low_grade_cartilage
ENSG00000241288	chr3_125907251_A_ATTTT_rs150000327	19915	19916	0.0589354	30	31	4.19865e-05	-0.533522	0.127535	0.000264202	1.49604e-08	4.00604e-05	Low_grade_cartilage
ENSG00000241288	chr3_125907358_T_C_rs35955861	20022	20023	0.112167	56	59	0.000143971	-0.375459	0.0969853	0.000264202	1.49604e-08	4.00604e-05	Low_grade_cartilage
ENSG00000241288	chr3_125907623_C_T_rs13072483	20287	20288	0.112167	56	59	0.000143971	-0.375459	0.0969853	0.000264202	1.49604e-08	4.00604e-05	Low_grade_cartilage
ENSG00000241288	chr3_125908080_G_GC_rs34740677	20744	20745	0.112167	56	59	0.000143971	-0.375459	0.0969853	0.000264202	1.49604e-08	4.00604e-05	Low_grade_cartilage
ENSG00000241288	chr3_125908116_C_T_rs34225748	20780	20781	0.112167	56	59	0.000143971	-0.375459	0.0969853	0.000264202	1.49604e-08	4.00604e-05	Low_grade_cartilage
ENSG00000241288	chr3_125908289_C_T_rs73196253	20953	20954	0.0589354	30	31	4.19865e-05	-0.533522	0.127535	0.000264202	1.49604e-08	4.00604e-05	Low_grade_cartilage
ENSG00000241288	chr3_125908386_T_C_rs13100727	21050	21051	0.395437	162	208	6.24956e-05	-0.239439	0.0586196	0.000264202	1.49604e-08	4.00604e-05	Low_grade_cartilage
ENSG00000241288	chr3_125909426_T_C_rs3929450	22090	22091	0.389734	162	205	9.76692e-05	-0.23728	0.0597446	0.000264202	1.49604e-08	4.00604e-05	Low_grade_cartilage
ENSG00000241288	chr3_125909759_C_T_rs113752907	22423	22424	0.0589354	30	31	4.19865e-05	-0.533522	0.127535	0.000264202	1.49604e-08	4.00604e-05	Low_grade_cartilage
ENSG00000241288	chr3_125909801_A_G_rs35001498	22465	22466	0.112167	56	59	0.000143971	-0.375459	0.0969853	0.000264202	1.49604e-08	4.00604e-05	Low_grade_cartilage
ENSG00000241288	chr3_125910142_C_T_rs113064527	22806	22807	0.0589354	30	31	4.19866e-05	-0.533522	0.127535	0.000264202	1.49604e-08	4.00604e-05	Low_grade_cartilage
ENSG00000241288	chr3_125910560_A_G_rs144362203	23224	23225	0.0589354	30	31	4.19866e-05	-0.533522	0.127535	0.000264202	1.49604e-08	4.00604e-05	Low_grade_cartilage
ENSG00000241288	chr3_125911393_C_T_rs150221298	24057	24058	0.0589354	30	31	4.19865e-05	-0.533522	0.127535	0.000264202	1.49604e-08	4.00604e-05	Low_grade_cartilage
ENSG00000241288	chr3_125911403_C_T_rs143236852	24067	24068	0.0589354	30	31	4.19866e-05	-0.533522	0.127535	0.000264202	1.49604e-08	4.00604e-05	Low_grade_cartilage
ENSG00000241288	chr3_125911404_A_G_rs6764153	24068	24069	0.0589354	30	31	4.19866e-05	-0.533522	0.127535	0.000264202	1.49604e-08	4.00604e-05	Low_grade_cartilage
ENSG00000241288	chr3_125911457_G_A_rs28709405	24121	24122	0.112167	56	59	0.000143971	-0.375459	0.0969853	0.000264202	1.49604e-08	4.00604e-05	Low_grade_cartilage
ENSG00000241288	chr3_125911477_T_A_rs28699626	24141	24142	0.0589354	30	31	4.19865e-05	-0.533522	0.127535	0.000264202	1.49604e-08	4.00604e-05	Low_grade_cartilage
ENSG00000241288	chr3_125911488_A_G_rs28410080	24152	24153	0.0589354	30	31	4.19866e-05	-0.533522	0.127535	0.000264202	1.49604e-08	4.00604e-05	Low_grade_cartilage
ENSG00000241288	chr3_125911518_C_T_rs150746657	24182	24183	0.0589354	30	31	4.19866e-05	-0.533522	0.127535	0.000264202	1.49604e-08	4.00604e-05	Low_grade_cartilage
ENSG00000241288	chr3_125911634_T_C_rs144113611	24298	24299	0.0589354	30	31	4.19865e-05	-0.533522	0.127535	0.000264202	1.49604e-08	4.00604e-05	Low_grade_cartilage
ENSG00000241288	chr3_125911881_G_T_rs113833770	24545	24546	0.0589354	30	31	4.19865e-05	-0.533522	0.127535	0.000264202	1.49604e-08	4.00604e-05	Low_grade_cartilage
ENSG00000241288	chr3_125912209_C_T_rs144039553	24873	24874	0.0589354	30	31	4.19865e-05	-0.533522	0.127535	0.000264202	1.49604e-08	4.00604e-05	Low_grade_cartilage
ENSG00000241288	chr3_125912211_G_A_rs146011657	24875	24876	0.0589354	30	31	4.19866e-05	-0.533522	0.127535	0.000264202	1.49604e-08	4.00604e-05	Low_grade_cartilage
ENSG00000241288	chr3_125912446_C_T_rs11922218	25110	25111	0.171103	81	90	2.66243e-08	-0.426888	0.0738852	0.000264202	1.49604e-08	4.00604e-05	Low_grade_cartilage
ENSG00000241288	chr3_125912483_G_T_rs11922276	25147	25148	0.171103	81	90	2.66243e-08	-0.426888	0.0738852	0.000264202	1.49604e-08	4.00604e-05	Low_grade_cartilage
ENSG00000241288	chr3_125912767_T_C_rs11717929	25431	25432	0.389734	160	205	4.24073e-05	-0.243541	0.058251	0.000264202	1.49604e-08	4.00604e-05	Low_grade_cartilage
ENSG00000241288	chr3_125912928_G_A_rs13321217	25592	25593	0.171103	81	90	2.66243e-08	-0.426888	0.0738852	0.000264202	1.49604e-08	4.00604e-05	Low_grade_cartilage
ENSG00000241288	chr3_125913009_C_T_rs111760960	25673	25674	0.0589354	30	31	4.19866e-05	-0.533522	0.127535	0.000264202	1.49604e-08	4.00604e-05	Low_grade_cartilage
ENSG00000241288	chr3_125913384_T_C_rs13088159	26048	26049	0.112167	56	59	0.000143971	-0.375459	0.0969853	0.000264202	1.49604e-08	4.00604e-05	Low_grade_cartilage
ENSG00000241288	chr3_125913420_T_C_rs13088308	26084	26085	0.171103	81	90	2.66243e-08	-0.426888	0.0738852	0.000264202	1.49604e-08	4.00604e-05	Low_grade_cartilage
ENSG00000241288	chr3_125913446_C_A_rs13065725	26110	26111	0.171103	81	90	2.66243e-08	-0.426888	0.0738852	0.000264202	1.49604e-08	4.00604e-05	Low_grade_cartilage
ENSG00000241288	chr3_125913841_A_G_rs11915699	26505	26506	0.171103	81	90	2.66243e-08	-0.426888	0.0738852	0.000264202	1.49604e-08	4.00604e-05	Low_grade_cartilage
ENSG00000241288	chr3_125914093_C_T_rs11924308	26757	26758	0.112167	56	59	0.000143971	-0.375459	0.0969853	0.000264202	1.49604e-08	4.00604e-05	Low_grade_cartilage
ENSG00000241288	chr3_125914492_C_T_rs9289267	27156	27157	0.389734	160	205	4.24072e-05	-0.243541	0.058251	0.000264202	1.49604e-08	4.00604e-05	Low_grade_cartilage
ENSG00000241288	chr3_125914507_G_A_rs9289268	27171	27172	0.389734	160	205	4.24073e-05	-0.243541	0.058251	0.000264202	1.49604e-08	4.00604e-05	Low_grade_cartilage
ENSG00000241288	chr3_125914681_G_A_rs9289269	27345	27346	0.389734	160	205	4.24073e-05	-0.243541	0.058251	0.000264202	1.49604e-08	4.00604e-05	Low_grade_cartilage
ENSG00000241288	chr3_125915107_C_T_rs2134515	27771	27772	0.171103	81	90	2.66243e-08	-0.426888	0.0738852	0.000264202	1.49604e-08	4.00604e-05	Low_grade_cartilage
ENSG00000241288	chr3_125915336_TCTCA_T_rs113441729;rs71629439	28000	28001	0.171103	81	90	2.66243e-08	-0.426888	0.0738852	0.000264202	1.49604e-08	4.00604e-05	Low_grade_cartilage
ENSG00000241288	chr3_125915630_G_A_rs6438945	28294	28295	0.171103	81	90	2.66243e-08	-0.426888	0.0738852	0.000264202	1.49604e-08	4.00604e-05	Low_grade_cartilage
ENSG00000241288	chr3_125915924_C_T_rs7632305	28588	28589	0.112167	56	59	0.000143971	-0.375459	0.0969853	0.000264202	1.49604e-08	4.00604e-05	Low_grade_cartilage
ENSG00000241288	chr3_125915982_T_C_rs7644102	28646	28647	0.171103	81	90	2.66243e-08	-0.426888	0.0738852	0.000264202	1.49604e-08	4.00604e-05	Low_grade_cartilage
ENSG00000241288	chr3_125916030_T_C_rs7644184	28694	28695	0.171103	81	90	2.66243e-08	-0.426888	0.0738852	0.000264202	1.49604e-08	4.00604e-05	Low_grade_cartilage
ENSG00000241288	chr3_125916038_G_C_rs7632557	28702	28703	0.171103	81	90	2.66243e-08	-0.426888	0.0738852	0.000264202	1.49604e-08	4.00604e-05	Low_grade_cartilage
ENSG00000241288	chr3_125916210_C_T_rs111532406	28874	28875	0.0589354	30	31	4.19865e-05	-0.533522	0.127535	0.000264202	1.49604e-08	4.00604e-05	Low_grade_cartilage
ENSG00000241288	chr3_125916480_G_A_rs9840769	29144	29145	0.171103	81	90	2.66243e-08	-0.426888	0.0738852	0.000264202	1.49604e-08	4.00604e-05	Low_grade_cartilage
ENSG00000241288	chr3_125916513_G_C_rs9840926	29177	29178	0.169202	80	89	2.07498e-08	-0.432282	0.0741971	0.000264202	1.49604e-08	4.00604e-05	Low_grade_cartilage
ENSG00000241288	chr3_125916698_G_A_rs9841142	29362	29363	0.171103	81	90	2.66243e-08	-0.426888	0.0738852	0.000264202	1.49604e-08	4.00604e-05	Low_grade_cartilage
ENSG00000241288	chr3_125916812_C_A_rs9841157	29476	29477	0.171103	81	90	2.66243e-08	-0.426888	0.0738852	0.000264202	1.49604e-08	4.00604e-05	Low_grade_cartilage
ENSG00000241288	chr3_125916839_A_G_rs12695469	29503	29504	0.171103	81	90	2.66243e-08	-0.426888	0.0738852	0.000264202	1.49604e-08	4.00604e-05	Low_grade_cartilage
ENSG00000241288	chr3_125916875_C_A_rs12695470	29539	29540	0.171103	81	90	2.66243e-08	-0.426888	0.0738852	0.000264202	1.49604e-08	4.00604e-05	Low_grade_cartilage
ENSG00000241288	chr3_125916896_C_T_rs9841194	29560	29561	0.112167	56	59	0.000143971	-0.375459	0.0969853	0.000264202	1.49604e-08	4.00604e-05	Low_grade_cartilage
ENSG00000241288	chr3_125916966_C_T_rs73196256	29630	29631	0.0589354	30	31	4.19866e-05	-0.533522	0.127535	0.000264202	1.49604e-08	4.00604e-05	Low_grade_cartilage
ENSG00000241288	chr3_125917082_G_A_rs138955344	29746	29747	0.0608365	31	32	0.000115642	-0.496505	0.126396	0.000264202	1.49604e-08	4.00604e-05	Low_grade_cartilage
ENSG00000241288	chr3_125917274_A_G_rs12497980	29938	29939	0.171103	81	90	2.66243e-08	-0.426888	0.0738852	0.000264202	1.49604e-08	4.00604e-05	Low_grade_cartilage
ENSG00000241288	chr3_125917334_T_C_rs12495005	29998	29999	0.171103	81	90	2.66243e-08	-0.426888	0.0738852	0.000264202	1.49604e-08	4.00604e-05	Low_grade_cartilage
ENSG00000241288	chr3_125917346_A_G_rs12498003	30010	30011	0.171103	81	90	2.66243e-08	-0.426888	0.0738852	0.000264202	1.49604e-08	4.00604e-05	Low_grade_cartilage
ENSG00000241288	chr3_125917752_A_G_rs4047922	30416	30417	0.171103	81	90	2.66243e-08	-0.426888	0.0738852	0.000264202	1.49604e-08	4.00604e-05	Low_grade_cartilage
ENSG00000241288	chr3_125918136_A_T_rs9289270	30800	30801	0.112167	56	59	0.000143971	-0.375459	0.0969853	0.000264202	1.49604e-08	4.00604e-05	Low_grade_cartilage
ENSG00000241288	chr3_125918475_G_A_rs116426927	31139	31140	0.0589354	30	31	4.19866e-05	-0.533522	0.127535	0.000264202	1.49604e-08	4.00604e-05	Low_grade_cartilage
ENSG00000241288	chr3_125918573_T_G_rs13325495	31237	31238	0.171103	81	90	2.66243e-08	-0.426888	0.0738852	0.000264202	1.49604e-08	4.00604e-05	Low_grade_cartilage
ENSG00000241288	chr3_125920805_T_C_rs2062773	33469	33470	0.171103	81	90	2.66243e-08	-0.426888	0.0738852	0.000264202	1.49604e-08	4.00604e-05	Low_grade_cartilage
ENSG00000241288	chr3_125920850_C_T_rs113904460	33514	33515	0.0589354	30	31	4.19866e-05	-0.533522	0.127535	0.000264202	1.49604e-08	4.00604e-05	Low_grade_cartilage
ENSG00000241288	chr3_125921042_C_A_rs2062772	33706	33707	0.112167	56	59	0.000143971	-0.375459	0.0969853	0.000264202	1.49604e-08	4.00604e-05	Low_grade_cartilage
ENSG00000241288	chr3_125921068_C_T_rs6804367	33732	33733	0.112167	56	59	0.000143971	-0.375459	0.0969853	0.000264202	1.49604e-08	4.00604e-05	Low_grade_cartilage
ENSG00000241288	chr3_125921553_T_C_rs2089011	34217	34218	0.169202	80	89	4.07554e-08	-0.423762	0.0744171	0.000264202	1.49604e-08	4.00604e-05	Low_grade_cartilage
ENSG00000241288	chr3_125921644_G_A_rs2333384	34308	34309	0.169202	80	89	4.07554e-08	-0.423762	0.0744171	0.000264202	1.49604e-08	4.00604e-05	Low_grade_cartilage
ENSG00000241288	chr3_125921647_C_T_rs28541533	34311	34312	0.112167	56	59	0.000143971	-0.375459	0.0969853	0.000264202	1.49604e-08	4.00604e-05	Low_grade_cartilage
ENSG00000241288	chr3_125921767_G_A_rs2333387	34431	34432	0.114068	56	60	8.15992e-05	-0.380053	0.0946022	0.000264202	1.49604e-08	4.00604e-05	Low_grade_cartilage
ENSG00000241288	chr3_125922009_C_T_rs35396288	34673	34674	0.112167	56	59	0.000143971	-0.375459	0.0969853	0.000264202	1.49604e-08	4.00604e-05	Low_grade_cartilage
ENSG00000241288	chr3_125922130_A_G_rs4047900	34794	34795	0.112167	56	59	0.000143971	-0.375459	0.0969853	0.000264202	1.49604e-08	4.00604e-05	Low_grade_cartilage
ENSG00000241288	chr3_125922551_T_G_rs13315434	35215	35216	0.169202	80	89	4.07554e-08	-0.423762	0.0744171	0.000264202	1.49604e-08	4.00604e-05	Low_grade_cartilage
ENSG00000241288	chr3_125922695_C_T_rs144953990	35359	35360	0.0570342	29	30	7.13564e-05	-0.523351	0.129181	0.000264202	1.49604e-08	4.00604e-05	Low_grade_cartilage
ENSG00000241288	chr3_125922898_G_A_rs149372147	35562	35563	0.0570342	29	30	7.13564e-05	-0.523351	0.129181	0.000264202	1.49604e-08	4.00604e-05	Low_grade_cartilage
ENSG00000241288	chr3_125923051_C_T_rs6793220	35715	35716	0.112167	56	59	0.000143971	-0.375459	0.0969853	0.000264202	1.49604e-08	4.00604e-05	Low_grade_cartilage
ENSG00000241288	chr3_125923258_A_G_rs4334594	35922	35923	0.169202	80	89	4.07554e-08	-0.423762	0.0744171	0.000264202	1.49604e-08	4.00604e-05	Low_grade_cartilage
ENSG00000241288	chr3_125923346_T_A_rs4496431	36010	36011	0.169202	80	89	4.07554e-08	-0.423762	0.0744171	0.000264202	1.49604e-08	4.00604e-05	Low_grade_cartilage
ENSG00000241288	chr3_125923393_A_G_rs4334595	36057	36058	0.112167	56	59	0.000143971	-0.375459	0.0969853	0.000264202	1.49604e-08	4.00604e-05	Low_grade_cartilage
ENSG00000241288	chr3_125923487_G_A_rs4377449	36151	36152	0.169202	80	89	4.07554e-08	-0.423762	0.0744171	0.000264202	1.49604e-08	4.00604e-05	Low_grade_cartilage
ENSG00000241288	chr3_125923691_T_G_rs13074445	36355	36356	0.169202	80	89	4.07554e-08	-0.423762	0.0744171	0.000264202	1.49604e-08	4.00604e-05	Low_grade_cartilage
ENSG00000241288	chr3_125923714_G_A_rs60014637	36378	36379	0.169202	80	89	4.07554e-08	-0.423762	0.0744171	0.000264202	1.49604e-08	4.00604e-05	Low_grade_cartilage
ENSG00000241288	chr3_125923744_A_G_rs13094642	36408	36409	0.169202	80	89	4.07554e-08	-0.423762	0.0744171	0.000264202	1.49604e-08	4.00604e-05	Low_grade_cartilage
ENSG00000241288	chr3_125923771_G_A_rs13095106	36435	36436	0.169202	80	89	4.07554e-08	-0.423762	0.0744171	0.000264202	1.49604e-08	4.00604e-05	Low_grade_cartilage
ENSG00000241288	chr3_125923778_C_T_rs13094793	36442	36443	0.169202	80	89	4.07554e-08	-0.423762	0.0744171	0.000264202	1.49604e-08	4.00604e-05	Low_grade_cartilage
ENSG00000241288	chr3_125923852_A_G_rs113748400	36516	36517	0.0570342	29	30	7.13564e-05	-0.523351	0.129181	0.000264202	1.49604e-08	4.00604e-05	Low_grade_cartilage
ENSG00000241288	chr3_125924111_C_T_rs148405447	36775	36776	0.0570342	29	30	7.13564e-05	-0.523351	0.129181	0.000264202	1.49604e-08	4.00604e-05	Low_grade_cartilage
ENSG00000241288	chr3_125924359_G_A_rs13100358	37023	37024	0.161597	80	85	9.31095e-08	-0.445375	0.0805334	0.000264202	1.49604e-08	4.00604e-05	Low_grade_cartilage
ENSG00000241288	chr3_125924876_A_G_rs11921945	37540	37541	0.169202	80	89	4.07554e-08	-0.423762	0.0744171	0.000264202	1.49604e-08	4.00604e-05	Low_grade_cartilage
ENSG00000241288	chr3_125924929_G_A_rs11914298	37593	37594	0.157795	74	83	7.24759e-08	-0.421845	0.0755937	0.000264202	1.49604e-08	4.00604e-05	Low_grade_cartilage
ENSG00000241288	chr3_125925004_G_A_rs13063119	37668	37669	0.1673	79	88	6.3501e-08	-0.418595	0.0746593	0.000264202	1.49604e-08	4.00604e-05	Low_grade_cartilage
ENSG00000241288	chr3_125925017_G_A_rs13063122	37681	37682	0.1673	79	88	6.3501e-08	-0.418595	0.0746593	0.000264202	1.49604e-08	4.00604e-05	Low_grade_cartilage
ENSG00000241288	chr3_125925127_T_C_rs12489324	37791	37792	0.193916	90	102	2.93708e-06	-0.342102	0.071218	0.000264202	1.49604e-08	4.00604e-05	Low_grade_cartilage
ENSG00000241288	chr3_125925152_C_T_rs13063019	37816	37817	0.165399	78	87	2.63972e-08	-0.430812	0.0745427	0.000264202	1.49604e-08	4.00604e-05	Low_grade_cartilage
ENSG00000241288	chr3_125925166_G_A_rs12485974	37830	37831	0.209125	101	110	5.37485e-07	-0.379957	0.0734885	0.000264202	1.49604e-08	4.00604e-05	Low_grade_cartilage
ENSG00000241288	chr3_125925273_T_C_rs12489350	37937	37938	0.171103	81	90	7.64249e-08	-0.416088	0.0747039	0.000264202	1.49604e-08	4.00604e-05	Low_grade_cartilage
ENSG00000241288	chr3_125925415_T_C_rs12489399	38079	38080	0.171103	81	90	7.64247e-08	-0.416088	0.0747039	0.000264202	1.49604e-08	4.00604e-05	Low_grade_cartilage
ENSG00000241288	chr3_125925562_A_G_rs12492460	38226	38227	0.171103	81	90	7.64247e-08	-0.416088	0.0747039	0.000264202	1.49604e-08	4.00604e-05	Low_grade_cartilage
ENSG00000241288	chr3_125925567_G_A_rs12486091	38231	38232	0.171103	81	90	7.64249e-08	-0.416088	0.0747039	0.000264202	1.49604e-08	4.00604e-05	Low_grade_cartilage
ENSG00000241288	chr3_125925609_C_T_rs12486073	38273	38274	0.171103	81	90	7.64249e-08	-0.416088	0.0747039	0.000264202	1.49604e-08	4.00604e-05	Low_grade_cartilage
ENSG00000241288	chr3_125925826_G_A_rs13314869	38490	38491	0.171103	81	90	7.64247e-08	-0.416088	0.0747039	0.000264202	1.49604e-08	4.00604e-05	Low_grade_cartilage
ENSG00000241288	chr3_125925888_C_T_rs13314817	38552	38553	0.171103	81	90	7.64249e-08	-0.416088	0.0747039	0.000264202	1.49604e-08	4.00604e-05	Low_grade_cartilage
ENSG00000241288	chr3_125925939_C_T_rs13314845	38603	38604	0.173004	82	91	9.91938e-08	-0.412024	0.0746745	0.000264202	1.49604e-08	4.00604e-05	Low_grade_cartilage
ENSG00000241288	chr3_125925945_C_T_rs13314847	38609	38610	0.171103	81	90	7.64247e-08	-0.416088	0.0747039	0.000264202	1.49604e-08	4.00604e-05	Low_grade_cartilage
ENSG00000241288	chr3_125926039_T_C_rs13313994	38703	38704	0.173004	82	91	2.41395e-08	-0.430744	0.0743074	0.000264202	1.49604e-08	4.00604e-05	Low_grade_cartilage
ENSG00000241288	chr3_125926243_C_A_rs72973401	38907	38908	0.171103	81	90	7.64249e-08	-0.416088	0.0747039	0.000264202	1.49604e-08	4.00604e-05	Low_grade_cartilage
ENSG00000241288	chr3_125926263_G_A_rs79376050	38927	38928	0.169202	80	89	8.75616e-08	-0.415806	0.0750196	0.000264202	1.49604e-08	4.00604e-05	Low_grade_cartilage
ENSG00000241288	chr3_125926285_G_T_rs61127868	38949	38950	0.165399	77	87	1.81525e-07	-0.402963	0.074689	0.000264202	1.49604e-08	4.00604e-05	Low_grade_cartilage
ENSG00000241288	chr3_125926685_C_T_rs13080699	39349	39350	0.169202	81	89	5.54825e-08	-0.42939	0.0762204	0.000264202	1.49604e-08	4.00604e-05	Low_grade_cartilage
ENSG00000241288	chr3_125926773_C_T_rs13080890	39437	39438	0.171103	81	90	4.59953e-08	-0.4245	0.0748599	0.000264202	1.49604e-08	4.00604e-05	Low_grade_cartilage
ENSG00000241288	chr3_125927324_A_T_rs13085894	39988	39989	0.171103	81	90	4.59953e-08	-0.4245	0.0748599	0.000264202	1.49604e-08	4.00604e-05	Low_grade_cartilage
ENSG00000241288	chr3_125927344_G_A_rs13086378	40008	40009	0.171103	81	90	4.59953e-08	-0.4245	0.0748599	0.000264202	1.49604e-08	4.00604e-05	Low_grade_cartilage
ENSG00000241288	chr3_125927393_G_A_rs9870985	40057	40058	0.171103	81	90	4.59953e-08	-0.4245	0.0748599	0.000264202	1.49604e-08	4.00604e-05	Low_grade_cartilage
ENSG00000241288	chr3_125927398_T_C_rs9815387	40062	40063	0.171103	81	90	4.59953e-08	-0.4245	0.0748599	0.000264202	1.49604e-08	4.00604e-05	Low_grade_cartilage
ENSG00000241288	chr3_125927438_A_C_rs13086087	40102	40103	0.171103	81	90	4.59953e-08	-0.4245	0.0748599	0.000264202	1.49604e-08	4.00604e-05	Low_grade_cartilage
ENSG00000241288	chr3_125927452_A_G_rs13086097	40116	40117	0.171103	81	90	4.59953e-08	-0.4245	0.0748599	0.000264202	1.49604e-08	4.00604e-05	Low_grade_cartilage
ENSG00000241288	chr3_125927574_C_T_rs13086460	40238	40239	0.171103	81	90	4.59953e-08	-0.4245	0.0748599	0.000264202	1.49604e-08	4.00604e-05	Low_grade_cartilage
ENSG00000241288	chr3_125927643_A_G_rs13086476	40307	40308	0.171103	81	90	4.59953e-08	-0.4245	0.0748599	0.000264202	1.49604e-08	4.00604e-05	Low_grade_cartilage
ENSG00000241288	chr3_125928014_A_G_rs12695471	40678	40679	0.171103	81	90	4.59953e-08	-0.4245	0.0748599	0.000264202	1.49604e-08	4.00604e-05	Low_grade_cartilage
ENSG00000241288	chr3_125928019_A_G_rs13091499	40683	40684	0.114068	57	60	0.000173507	-0.37259	0.0974764	0.000264202	1.49604e-08	4.00604e-05	Low_grade_cartilage
ENSG00000241288	chr3_125928249_T_C_rs13071823	40913	40914	0.171103	81	90	4.59953e-08	-0.4245	0.0748599	0.000264202	1.49604e-08	4.00604e-05	Low_grade_cartilage
ENSG00000241288	chr3_125928281_C_T_rs13092063	40945	40946	0.171103	81	90	4.59953e-08	-0.4245	0.0748599	0.000264202	1.49604e-08	4.00604e-05	Low_grade_cartilage
ENSG00000241288	chr3_125928498_A_G_rs1976460	41162	41163	0.171103	81	90	4.59953e-08	-0.4245	0.0748599	0.000264202	1.49604e-08	4.00604e-05	Low_grade_cartilage
ENSG00000241288	chr3_125928643_A_T_rs1976459	41307	41308	0.171103	81	90	4.59953e-08	-0.4245	0.0748599	0.000264202	1.49604e-08	4.00604e-05	Low_grade_cartilage
ENSG00000241288	chr3_125928669_T_G_rs1976458	41333	41334	0.171103	81	90	4.59953e-08	-0.4245	0.0748599	0.000264202	1.49604e-08	4.00604e-05	Low_grade_cartilage
ENSG00000241288	chr3_125928973_A_C_rs35404079	41637	41638	0.171103	81	90	4.59953e-08	-0.4245	0.0748599	0.000264202	1.49604e-08	4.00604e-05	Low_grade_cartilage
ENSG00000241288	chr3_125929237_G_A_rs3811677	41901	41902	0.171103	81	90	4.59953e-08	-0.4245	0.0748599	0.000264202	1.49604e-08	4.00604e-05	Low_grade_cartilage
ENSG00000241288	chr3_125929322_T_C_rs9826071	41986	41987	0.171103	81	90	4.59953e-08	-0.4245	0.0748599	0.000264202	1.49604e-08	4.00604e-05	Low_grade_cartilage
ENSG00000241288	chr3_125929366_C_T_rs3187686	42030	42031	0.171103	81	90	4.59953e-08	-0.4245	0.0748599	0.000264202	1.49604e-08	4.00604e-05	Low_grade_cartilage
ENSG00000241288	chr3_125929440_A_G_rs3811679	42104	42105	0.171103	81	90	4.59953e-08	-0.4245	0.0748599	0.000264202	1.49604e-08	4.00604e-05	Low_grade_cartilage
ENSG00000241288	chr3_125929500_G_A_rs3187711	42164	42165	0.171103	81	90	4.59953e-08	-0.4245	0.0748599	0.000264202	1.49604e-08	4.00604e-05	Low_grade_cartilage
ENSG00000241288	chr3_125929816_A_T_rs9289275	42480	42481	0.171103	81	90	4.59953e-08	-0.4245	0.0748599	0.000264202	1.49604e-08	4.00604e-05	Low_grade_cartilage
ENSG00000241288	chr3_125930349_T_C_rs7627467	43013	43014	0.171103	81	90	4.59953e-08	-0.4245	0.0748599	0.000264202	1.49604e-08	4.00604e-05	Low_grade_cartilage
ENSG00000241288	chr3_125930400_G_C_rs7615926	43064	43065	0.171103	81	90	4.59953e-08	-0.4245	0.0748599	0.000264202	1.49604e-08	4.00604e-05	Low_grade_cartilage
ENSG00000241288	chr3_125930445_G_A_rs7616019	43109	43110	0.171103	81	90	4.59953e-08	-0.4245	0.0748599	0.000264202	1.49604e-08	4.00604e-05	Low_grade_cartilage
ENSG00000241288	chr3_125930511_G_C_rs7616044	43175	43176	0.171103	81	90	4.59953e-08	-0.4245	0.0748599	0.000264202	1.49604e-08	4.00604e-05	Low_grade_cartilage
ENSG00000241288	chr3_125930560_C_A_rs7615952	43224	43225	0.171103	81	90	4.59953e-08	-0.4245	0.0748599	0.000264202	1.49604e-08	4.00604e-05	Low_grade_cartilage
ENSG00000241288	chr3_125930656_G_C_rs7618399	43320	43321	0.171103	81	90	4.59953e-08	-0.4245	0.0748599	0.000264202	1.49604e-08	4.00604e-05	Low_grade_cartilage
ENSG00000241288	chr3_125930730_T_G_rs7629977	43394	43395	0.171103	81	90	4.59953e-08	-0.4245	0.0748599	0.000264202	1.49604e-08	4.00604e-05	Low_grade_cartilage
ENSG00000241288	chr3_125930833_T_C_rs7630077	43497	43498	0.173004	82	91	1.65433e-08	-0.436962	0.0744413	0.000264202	1.49604e-08	4.00604e-05	Low_grade_cartilage
ENSG00000241288	chr3_125930974_C_T_rs6438946	43638	43639	0.173004	82	91	1.65434e-08	-0.436962	0.0744413	0.000264202	1.49604e-08	4.00604e-05	Low_grade_cartilage
ENSG00000241288	chr3_125931033_T_C_rs6438947	43697	43698	0.277567	124	146	9.10366e-07	-0.333415	0.0659109	0.000264202	1.49604e-08	4.00604e-05	Low_grade_cartilage
ENSG00000241288	chr3_125931202_A_T_rs6438948	43866	43867	0.173004	82	91	4.19848e-08	-0.42562	0.0748202	0.000264202	1.49604e-08	4.00604e-05	Low_grade_cartilage
ENSG00000241288	chr3_125931221_G_C_rs6438949	43885	43886	0.18251	87	96	7.73402e-08	-0.413267	0.0742291	0.000264202	1.49604e-08	4.00604e-05	Low_grade_cartilage
ENSG00000241288	chr3_125931349_GC_G_rs111680078	44013	44014	0.294677	133	155	5.79489e-06	-0.302153	0.0649649	0.000264202	1.49604e-08	4.00604e-05	Low_grade_cartilage
ENSG00000241288	chr3_125931355_C_T_rs71327731	44019	44020	0.294677	133	155	5.79489e-06	-0.302153	0.0649649	0.000264202	1.49604e-08	4.00604e-05	Low_grade_cartilage
ENSG00000241288	chr3_125931596_T_C_rs35696724	44260	44261	0.180608	85	95	1.2138e-07	-0.399971	0.0730284	0.000264202	1.49604e-08	4.00604e-05	Low_grade_cartilage
ENSG00000241288	chr3_125932023_T_C_rs11712439	44687	44688	0.279468	126	147	5.63158e-07	-0.325602	0.0630953	0.000264202	1.49604e-08	4.00604e-05	Low_grade_cartilage
ENSG00000241288	chr3_125932024_A_G_rs11716085	44688	44689	0.279468	126	147	5.63158e-07	-0.325602	0.0630953	0.000264202	1.49604e-08	4.00604e-05	Low_grade_cartilage
ENSG00000241288	chr3_125932397_A_C_rs114692803	45061	45062	0.180608	85	95	1.2138e-07	-0.399971	0.0730284	0.000264202	1.49604e-08	4.00604e-05	Low_grade_cartilage
ENSG00000241288	chr3_125932474_C_T_rs13073802	45138	45139	0.279468	126	147	5.63158e-07	-0.325602	0.0630953	0.000264202	1.49604e-08	4.00604e-05	Low_grade_cartilage
ENSG00000241288	chr3_125936772_G_A_rs150221119	49436	49437	0.0589354	29	31	4.122e-05	-0.514078	0.122754	0.000264202	1.49604e-08	4.00604e-05	Low_grade_cartilage
ENSG00000241288	chr3_125936984_T_G_rs192932669	49648	49649	0.0589354	29	31	4.122e-05	-0.514078	0.122754	0.000264202	1.49604e-08	4.00604e-05	Low_grade_cartilage
ENSG00000241288	chr3_125943596_T_G_rs146908817	56260	56261	0.0513308	25	27	0.000213001	-0.490911	0.130283	0.000264202	1.49604e-08	4.00604e-05	Low_grade_cartilage
ENSG00000241288	chr3_125943748_C_G_rs148439769	56412	56413	0.0513308	25	27	0.000213002	-0.490911	0.130283	0.000264202	1.49604e-08	4.00604e-05	Low_grade_cartilage
ENSG00000241288	chr3_125943854_C_T_rs73196259	56518	56519	0.0513308	25	27	0.000213002	-0.490911	0.130283	0.000264202	1.49604e-08	4.00604e-05	Low_grade_cartilage
ENSG00000241288	chr3_125945923_AT_A_rs201130335	58587	58588	0.0513308	25	27	0.000213001	-0.490911	0.130283	0.000264202	1.49604e-08	4.00604e-05	Low_grade_cartilage
ENSG00000241288	chr3_125947304_C_G_rs142418356	59968	59969	0.0513308	25	27	0.000213002	-0.490911	0.130283	0.000264202	1.49604e-08	4.00604e-05	Low_grade_cartilage
ENSG00000241288	chr3_125947631_C_T_rs148157602	60295	60296	0.0513308	25	27	0.000213002	-0.490911	0.130283	0.000264202	1.49604e-08	4.00604e-05	Low_grade_cartilage
ENSG00000241288	chr3_125949520_C_T_rs6797975	62184	62185	0.0513308	25	27	0.000213002	-0.490911	0.130283	0.000264202	1.49604e-08	4.00604e-05	Low_grade_cartilage
ENSG00000241288	chr3_125975988_TCTC_T_rs144165123;rs10540487	88652	88653	0.203422	96	107	6.68713e-05	-0.307511	0.0755995	0.000264202	1.49604e-08	4.00604e-05	Low_grade_cartilage
ENSG00000241288	chr3_125978156_A_G_rs6438951	90820	90821	0.203422	96	107	6.68713e-05	-0.307511	0.0755995	0.000264202	1.49604e-08	4.00604e-05	Low_grade_cartilage
ENSG00000241288	chr3_125978261_T_TA_rs149297214	90925	90926	0.203422	96	107	6.68713e-05	-0.307511	0.0755995	0.000264202	1.49604e-08	4.00604e-05	Low_grade_cartilage
ENSG00000241288	chr3_125981133_TTAA_T_rs112082669	93797	93798	0.203422	96	107	6.68713e-05	-0.307511	0.0755995	0.000264202	1.49604e-08	4.00604e-05	Low_grade_cartilage
ENSG00000241288	chr3_125982256_T_C_rs2270986	94920	94921	0.203422	96	107	6.68713e-05	-0.307511	0.0755995	0.000264202	1.49604e-08	4.00604e-05	Low_grade_cartilage
ENSG00000241288	chr3_125983105_C_G_rs12496921	95769	95770	0.203422	96	107	6.68713e-05	-0.307511	0.0755995	0.000264202	1.49604e-08	4.00604e-05	Low_grade_cartilage
ENSG00000241288	chr3_125987203_C_T_rs16834938	99867	99868	0.203422	96	107	6.68713e-05	-0.307511	0.0755995	0.000264202	1.49604e-08	4.00604e-05	Low_grade_cartilage
ENSG00000241288	chr3_125988232_A_G_rs12485717	100896	100897	0.203422	96	107	6.68713e-05	-0.307511	0.0755995	0.000264202	1.49604e-08	4.00604e-05	Low_grade_cartilage
ENSG00000241288	chr3_125989134_T_G_rs7652883	101798	101799	0.203422	96	107	6.68713e-05	-0.307511	0.0755995	0.000264202	1.49604e-08	4.00604e-05	Low_grade_cartilage
ENSG00000241288	chr3_125990711_G_T_rs6803160	103375	103376	0.203422	96	107	6.68713e-05	-0.307511	0.0755995	0.000264202	1.49604e-08	4.00604e-05	Low_grade_cartilage
ENSG00000241288	chr3_125991152_A_T_rs6779141	103816	103817	0.203422	96	107	6.68713e-05	-0.307511	0.0755995	0.000264202	1.49604e-08	4.00604e-05	Low_grade_cartilage
ENSG00000241288	chr3_125991896_T_C_rs12485622	104560	104561	0.203422	96	107	6.68713e-05	-0.307511	0.0755995	0.000264202	1.49604e-08	4.00604e-05	Low_grade_cartilage
ENSG00000241288	chr3_125993833_T_G_rs4490307	106497	106498	0.203422	96	107	6.68713e-05	-0.307511	0.0755995	0.000264202	1.49604e-08	4.00604e-05	Low_grade_cartilage
ENSG00000241288	chr3_125996587_C_G_rs112326255	109251	109252	0.203422	96	107	6.68713e-05	-0.307511	0.0755995	0.000264202	1.49604e-08	4.00604e-05	Low_grade_cartilage
ENSG00000241288	chr3_125996816_T_C_rs113633974	109480	109481	0.203422	96	107	6.68713e-05	-0.307511	0.0755995	0.000264202	1.49604e-08	4.00604e-05	Low_grade_cartilage
ENSG00000241288	chr3_125999685_AAGATC_A_rs149389251	112349	112350	0.203422	96	107	6.68713e-05	-0.307511	0.0755995	0.000264202	1.49604e-08	4.00604e-05	Low_grade_cartilage
ENSG00000241288	chr3_125999751_G_GT_rs142764874	112415	112416	0.203422	96	107	6.68713e-05	-0.307511	0.0755995	0.000264202	1.49604e-08	4.00604e-05	Low_grade_cartilage
ENSG00000241288	chr3_126004834_C_G_rs6766327	117498	117499	0.203422	96	107	6.68713e-05	-0.307511	0.0755995	0.000264202	1.49604e-08	4.00604e-05	Low_grade_cartilage
ENSG00000241288	chr3_126005063_TGTAACAC_T_rs113512316;rs373591983	117727	117728	0.203422	96	107	6.68713e-05	-0.307511	0.0755995	0.000264202	1.49604e-08	4.00604e-05	Low_grade_cartilage
ENSG00000241288	chr3_126006108_T_C_rs6438953	118772	118773	0.203422	96	107	6.68713e-05	-0.307511	0.0755995	0.000264202	1.49604e-08	4.00604e-05	Low_grade_cartilage
ENSG00000241288	chr3_126006425_TAACA_T_rs111477552;rs377657493	119089	119090	0.203422	96	107	6.68713e-05	-0.307511	0.0755995	0.000264202	1.49604e-08	4.00604e-05	Low_grade_cartilage
ENSG00000241288	chr3_126006716_C_G_rs1044215	119380	119381	0.203422	96	107	6.68713e-05	-0.307511	0.0755995	0.000264202	1.49604e-08	4.00604e-05	Low_grade_cartilage
ENSG00000241288	chr3_126011490_C_A_rs6438955	124154	124155	0.203422	96	107	6.68713e-05	-0.307511	0.0755995	0.000264202	1.49604e-08	4.00604e-05	Low_grade_cartilage
ENSG00000241288	chr3_126012288_C_T_rs12491577	124952	124953	0.203422	96	107	6.68713e-05	-0.307511	0.0755995	0.000264202	1.49604e-08	4.00604e-05	Low_grade_cartilage
ENSG00000241288	chr3_126013002_G_A_rs66532274	125666	125667	0.203422	96	107	6.68713e-05	-0.307511	0.0755995	0.000264202	1.49604e-08	4.00604e-05	Low_grade_cartilage
ENSG00000241288	chr3_126013255_G_A_rs2333408	125919	125920	0.203422	96	107	6.68713e-05	-0.307511	0.0755995	0.000264202	1.49604e-08	4.00604e-05	Low_grade_cartilage
ENSG00000241288	chr3_126013638_C_G_rs1875683	126302	126303	0.203422	96	107	6.68713e-05	-0.307511	0.0755995	0.000264202	1.49604e-08	4.00604e-05	Low_grade_cartilage
ENSG00000241288	chr3_126015465_G_A_rs2279821	128129	128130	0.203422	96	107	6.68713e-05	-0.307511	0.0755995	0.000264202	1.49604e-08	4.00604e-05	Low_grade_cartilage
ENSG00000241288	chr3_126022622_T_G_rs12486459	135286	135287	0.203422	96	107	6.68713e-05	-0.307511	0.0755995	0.000264202	1.49604e-08	4.00604e-05	Low_grade_cartilage
ENSG00000241288	chr3_126023512_C_G_rs67575510	136176	136177	0.203422	96	107	6.68713e-05	-0.307511	0.0755995	0.000264202	1.49604e-08	4.00604e-05	Low_grade_cartilage
ENSG00000241288	chr3_126027162_T_C_rs60847438	139826	139827	0.203422	96	107	6.68713e-05	-0.307511	0.0755995	0.000264202	1.49604e-08	4.00604e-05	Low_grade_cartilage
ENSG00000241288	chr3_126035848_C_T_rs1503072	148512	148513	0.203422	96	107	6.68713e-05	-0.307511	0.0755995	0.000264202	1.49604e-08	4.00604e-05	Low_grade_cartilage
ENSG00000241288	chr3_126036821_T_A_rs7631268	149485	149486	0.203422	96	107	6.68713e-05	-0.307511	0.0755995	0.000264202	1.49604e-08	4.00604e-05	Low_grade_cartilage
ENSG00000241288	chr3_126044692_G_A_rs6782371	157356	157357	0.203422	96	107	6.68713e-05	-0.307511	0.0755995	0.000264202	1.49604e-08	4.00604e-05	Low_grade_cartilage
ENSG00000241288	chr3_126050130_C_A_rs67566088	162794	162795	0.203422	96	107	6.68713e-05	-0.307511	0.0755995	0.000264202	1.49604e-08	4.00604e-05	Low_grade_cartilage
ENSG00000241288	chr3_126052855_C_T_rs12495947	165519	165520	0.203422	96	107	6.68713e-05	-0.307511	0.0755995	0.000264202	1.49604e-08	4.00604e-05	Low_grade_cartilage
ENSG00000241288	chr3_126053431_T_A_rs6805074	166095	166096	0.203422	96	107	6.68713e-05	-0.307511	0.0755995	0.000264202	1.49604e-08	4.00604e-05	Low_grade_cartilage
ENSG00000241288	chr3_126055520_A_G_rs4422257	168184	168185	0.203422	96	107	6.68713e-05	-0.307511	0.0755995	0.000264202	1.49604e-08	4.00604e-05	Low_grade_cartilage
ENSG00000241288	chr3_126061531_G_A_rs66520539	174195	174196	0.203422	96	107	6.68713e-05	-0.307511	0.0755995	0.000264202	1.49604e-08	4.00604e-05	Low_grade_cartilage
ENSG00000241288	chr3_126063393_G_A_rs12488180	176057	176058	0.203422	96	107	6.68713e-05	-0.307511	0.0755995	0.000264202	1.49604e-08	4.00604e-05	Low_grade_cartilage
ENSG00000241288	chr3_126064243_A_C_rs7632497	176907	176908	0.203422	96	107	6.68713e-05	-0.307511	0.0755995	0.000264202	1.49604e-08	4.00604e-05	Low_grade_cartilage
ENSG00000241288	chr3_126068381_C_A_rs12487875	181045	181046	0.203422	96	107	6.68713e-05	-0.307511	0.0755995	0.000264202	1.49604e-08	4.00604e-05	Low_grade_cartilage
ENSG00000241288	chr3_126071735_C_T_rs7618515	184399	184400	0.203422	96	107	6.68713e-05	-0.307511	0.0755995	0.000264202	1.49604e-08	4.00604e-05	Low_grade_cartilage
ENSG00000241288	chr3_126074683_T_G_rs66671308	187347	187348	0.203422	96	107	6.68713e-05	-0.307511	0.0755995	0.000264202	1.49604e-08	4.00604e-05	Low_grade_cartilage
ENSG00000241288	chr3_126089062_G_T_rs61048217	201726	201727	0.203422	96	107	6.68713e-05	-0.307511	0.0755995	0.000264202	1.49604e-08	4.00604e-05	Low_grade_cartilage
ENSG00000241288	chr3_126089095_G_A_rs60839048	201759	201760	0.203422	96	107	6.68713e-05	-0.307511	0.0755995	0.000264202	1.49604e-08	4.00604e-05	Low_grade_cartilage
ENSG00000241288	chr3_126089168_G_A_rs7640158	201832	201833	0.203422	96	107	6.68713e-05	-0.307511	0.0755995	0.000264202	1.49604e-08	4.00604e-05	Low_grade_cartilage
ENSG00000241288	chr3_126089292_T_C_rs2365019	201956	201957	0.203422	96	107	6.68713e-05	-0.307511	0.0755995	0.000264202	1.49604e-08	4.00604e-05	Low_grade_cartilage
ENSG00000241288	chr3_126092698_A_G_rs7613462	205362	205363	0.203422	96	107	6.68713e-05	-0.307511	0.0755995	0.000264202	1.49604e-08	4.00604e-05	Low_grade_cartilage
ENSG00000241288	chr3_126095577_A_C_rs138306772	208241	208242	0.203422	96	107	6.68713e-05	-0.307511	0.0755995	0.000264202	1.49604e-08	4.00604e-05	Low_grade_cartilage
ENSG00000241288	chr3_126096781_A_C_rs6780025	209445	209446	0.203422	96	107	6.68713e-05	-0.307511	0.0755995	0.000264202	1.49604e-08	4.00604e-05	Low_grade_cartilage
ENSG00000241288	chr3_126096919_C_T_rs6804482	209583	209584	0.203422	96	107	6.68713e-05	-0.307511	0.0755995	0.000264202	1.49604e-08	4.00604e-05	Low_grade_cartilage
ENSG00000241288	chr3_126099807_G_A_rs12497295	212471	212472	0.203422	96	107	6.68713e-05	-0.307511	0.0755995	0.000264202	1.49604e-08	4.00604e-05	Low_grade_cartilage
ENSG00000241288	chr3_126100956_A_G_rs1077621	213620	213621	0.203422	96	107	6.68713e-05	-0.307511	0.0755995	0.000264202	1.49604e-08	4.00604e-05	Low_grade_cartilage
ENSG00000241288	chr3_126101864_G_A_rs4646765	214528	214529	0.203422	96	107	6.68713e-05	-0.307511	0.0755995	0.000264202	1.49604e-08	4.00604e-05	Low_grade_cartilage
ENSG00000241288	chr3_126103286_G_A_rs4646763	215950	215951	0.203422	96	107	6.68713e-05	-0.307511	0.0755995	0.000264202	1.49604e-08	4.00604e-05	Low_grade_cartilage
ENSG00000241288	chr3_126104103_G_C_rs4646759	216767	216768	0.203422	96	107	6.68713e-05	-0.307511	0.0755995	0.000264202	1.49604e-08	4.00604e-05	Low_grade_cartilage
ENSG00000241288	chr3_126107216_T_C_rs1127717	219880	219881	0.203422	96	107	6.68713e-05	-0.307511	0.0755995	0.000264202	1.49604e-08	4.00604e-05	Low_grade_cartilage
ENSG00000241288	chr3_126107371_G_A_rs2276729	220035	220036	0.203422	96	107	6.68713e-05	-0.307511	0.0755995	0.000264202	1.49604e-08	4.00604e-05	Low_grade_cartilage
ENSG00000241288	chr3_126107400_G_A_rs2276727	220064	220065	0.203422	96	107	6.68713e-05	-0.307511	0.0755995	0.000264202	1.49604e-08	4.00604e-05	Low_grade_cartilage
ENSG00000241288	chr3_126107444_C_G_rs2276726	220108	220109	0.203422	96	107	6.68713e-05	-0.307511	0.0755995	0.000264202	1.49604e-08	4.00604e-05	Low_grade_cartilage
ENSG00000241288	chr3_126107486_G_A_rs4646748	220150	220151	0.203422	96	107	6.68713e-05	-0.307511	0.0755995	0.000264202	1.49604e-08	4.00604e-05	Low_grade_cartilage
ENSG00000159650	chr3_125733580_C_G_rs62271929	-784194	-784193	0.108365	53	57	4.73725e-05	-0.409205	0.0985186	0.000277945	8.70713e-09	2.25215e-05	Low_grade_cartilage
ENSG00000159650	chr3_125739036_T_C_rs6772832	-778738	-778737	0.108365	53	57	2.89854e-05	-0.42003	0.098281	0.000277945	8.70713e-09	2.25215e-05	Low_grade_cartilage
ENSG00000159650	chr3_125742212_C_T_rs62271932	-775562	-775561	0.108365	53	57	2.89854e-05	-0.42003	0.098281	0.000277945	8.70713e-09	2.25215e-05	Low_grade_cartilage
ENSG00000159650	chr3_125749701_G_C_rs62270469	-768073	-768072	0.108365	53	57	2.89854e-05	-0.42003	0.098281	0.000277945	8.70713e-09	2.25215e-05	Low_grade_cartilage
ENSG00000159650	chr3_125753344_C_T_rs62270472	-764430	-764429	0.108365	53	57	2.89854e-05	-0.42003	0.098281	0.000277945	8.70713e-09	2.25215e-05	Low_grade_cartilage
ENSG00000159650	chr3_125754247_A_G_rs62270473	-763527	-763526	0.108365	53	57	2.89854e-05	-0.42003	0.098281	0.000277945	8.70713e-09	2.25215e-05	Low_grade_cartilage
ENSG00000159650	chr3_125754300_T_C_rs62270474	-763474	-763473	0.108365	53	57	2.89854e-05	-0.42003	0.098281	0.000277945	8.70713e-09	2.25215e-05	Low_grade_cartilage
ENSG00000159650	chr3_125759046_AG_A_rs201109467	-758728	-758727	0.106464	53	56	2.62466e-05	-0.432554	0.100647	0.000277945	8.70713e-09	2.25215e-05	Low_grade_cartilage
ENSG00000159650	chr3_125760088_C_T_rs62270476	-757686	-757685	0.106464	53	56	2.62466e-05	-0.432554	0.100647	0.000277945	8.70713e-09	2.25215e-05	Low_grade_cartilage
ENSG00000159650	chr3_125760950_G_A_rs62270477	-756824	-756823	0.106464	53	56	2.62466e-05	-0.432554	0.100647	0.000277945	8.70713e-09	2.25215e-05	Low_grade_cartilage
ENSG00000159650	chr3_125761548_G_A_rs62270478	-756226	-756225	0.106464	53	56	2.62466e-05	-0.432554	0.100647	0.000277945	8.70713e-09	2.25215e-05	Low_grade_cartilage
ENSG00000159650	chr3_125763265_G_A_rs62270480	-754509	-754508	0.106464	53	56	2.62466e-05	-0.432554	0.100647	0.000277945	8.70713e-09	2.25215e-05	Low_grade_cartilage
ENSG00000159650	chr3_125791072_G_C_rs62270518	-726702	-726701	0.102662	51	54	5.98323e-05	-0.415438	0.101437	0.000277945	8.70713e-09	2.25215e-05	Low_grade_cartilage
ENSG00000159650	chr3_126169889_G_A_rs4404401	-347885	-347884	0.488593	195	257	0.000177405	0.254429	0.0666653	0.000277945	8.70713e-09	2.25215e-05	Low_grade_cartilage
ENSG00000159650	chr3_126170148_C_T_rs6782537	-347626	-347625	0.522814	194	251	0.000119988	0.266754	0.0680732	0.000277945	8.70713e-09	2.25215e-05	Low_grade_cartilage
ENSG00000159650	chr3_126170919_G_A_rs4679210	-346855	-346854	0.522814	194	251	0.000119988	0.266754	0.0680732	0.000277945	8.70713e-09	2.25215e-05	Low_grade_cartilage
ENSG00000159650	chr3_126446516_C_T_rs6782107	-71258	-71257	0.211027	104	111	3.2806e-07	0.421371	0.0799045	0.000277945	8.70713e-09	2.25215e-05	Low_grade_cartilage
ENSG00000159650	chr3_126449686_G_A_rs6795359	-68088	-68087	0.209125	103	110	3.23031e-07	0.422166	0.0800067	0.000277945	8.70713e-09	2.25215e-05	Low_grade_cartilage
ENSG00000159650	chr3_126455938_T_G_rs74904184	-61836	-61835	0.209125	102	110	2.56393e-07	0.418	0.0785066	0.000277945	8.70713e-09	2.25215e-05	Low_grade_cartilage
ENSG00000159650	chr3_126456567_G_C_rs58538708	-61207	-61206	0.211027	103	111	2.10677e-07	0.421952	0.0786528	0.000277945	8.70713e-09	2.25215e-05	Low_grade_cartilage
ENSG00000159650	chr3_126457913_C_A_rs11716924	-59861	-59860	0.21673	107	114	3.86728e-07	0.415875	0.0793772	0.000277945	8.70713e-09	2.25215e-05	Low_grade_cartilage
ENSG00000159650	chr3_126458042_G_A_rs11717788	-59732	-59731	0.209125	103	110	3.2303e-07	0.422166	0.0800067	0.000277945	8.70713e-09	2.25215e-05	Low_grade_cartilage
ENSG00000159650	chr3_126458533_T_C_rs11706486	-59241	-59240	0.209125	102	110	2.56393e-07	0.418	0.0785066	0.000277945	8.70713e-09	2.25215e-05	Low_grade_cartilage
ENSG00000159650	chr3_126462228_A_C_rs6775965	-55546	-55545	0.211027	103	111	2.10677e-07	0.421952	0.0786528	0.000277945	8.70713e-09	2.25215e-05	Low_grade_cartilage
ENSG00000159650	chr3_126464401_A_G_rs77947202	-53373	-53372	0.209125	102	110	2.56393e-07	0.418	0.0785066	0.000277945	8.70713e-09	2.25215e-05	Low_grade_cartilage
ENSG00000159650	chr3_126467861_C_T_rs16837505	-49913	-49912	0.209125	102	110	2.56393e-07	0.418	0.0785066	0.000277945	8.70713e-09	2.25215e-05	Low_grade_cartilage
ENSG00000159650	chr3_126476724_A_C_rs58971982	-41050	-41049	0.209125	102	110	2.56393e-07	0.418	0.0785066	0.000277945	8.70713e-09	2.25215e-05	Low_grade_cartilage
ENSG00000159650	chr3_126478942_T_G_rs2886104	-38832	-38831	0.211027	103	111	2.10677e-07	0.421952	0.0786528	0.000277945	8.70713e-09	2.25215e-05	Low_grade_cartilage
ENSG00000159650	chr3_126480254_A_C_rs58967320	-37520	-37519	0.218631	107	115	2.5063e-07	0.416039	0.0780697	0.000277945	8.70713e-09	2.25215e-05	Low_grade_cartilage
ENSG00000159650	chr3_126483304_G_A_rs79648980	-34470	-34469	0.203422	99	107	1.87935e-07	0.419603	0.0778757	0.000277945	8.70713e-09	2.25215e-05	Low_grade_cartilage
ENSG00000159650	chr3_126487826_G_C_rs777485	-29948	-29947	0.768061	113	122	0.000108812	-0.315849	0.0800865	0.000277945	8.70713e-09	2.25215e-05	Low_grade_cartilage
ENSG00000159650	chr3_126487957_C_T_rs812366	-29817	-29816	0.768061	113	122	0.000108812	-0.315849	0.0800865	0.000277945	8.70713e-09	2.25215e-05	Low_grade_cartilage
ENSG00000159650	chr3_126488379_A_G_rs777483	-29395	-29394	0.769962	112	121	0.000252425	-0.300244	0.0806552	0.000277945	8.70713e-09	2.25215e-05	Low_grade_cartilage
ENSG00000159650	chr3_126490065_C_G_rs6794670	-27709	-27708	0.205323	100	108	8.70712e-09	0.464161	0.0774545	0.000277945	8.70713e-09	2.25215e-05	Low_grade_cartilage
ENSG00000159650	chr3_126490427_T_C_rs777477	-27347	-27346	0.762357	114	125	5.57768e-05	-0.321106	0.0780703	0.000277945	8.70713e-09	2.25215e-05	Low_grade_cartilage
ENSG00000159650	chr3_126492636_C_CCTCT_rs2307882;rs34416331	-25138	-25137	0.775665	108	118	0.000243037	-0.295653	0.0792053	0.000277945	8.70713e-09	2.25215e-05	Low_grade_cartilage
ENSG00000187715	chr3_127901094_C_T_rs12054205	-21968	-21967	0.11597	55	61	6.50702e-05	-0.283682	0.0696238	0.00029264	7.59622e-07	0.000937975	Low_grade_cartilage
ENSG00000187715	chr3_127901853_T_A_rs34121911	-21209	-21208	0.11597	55	61	6.50702e-05	-0.283682	0.0696238	0.00029264	7.59622e-07	0.000937975	Low_grade_cartilage
ENSG00000187715	chr3_127932307_C_T_rs7628097	9245	9246	0.131179	63	69	1.56565e-06	-0.322483	0.0652572	0.00029264	7.59622e-07	0.000937975	Low_grade_cartilage
ENSG00000187715	chr3_127932786_C_T_rs2217628	9724	9725	0.131179	63	69	1.56565e-06	-0.322483	0.0652572	0.00029264	7.59622e-07	0.000937975	Low_grade_cartilage
ENSG00000187715	chr3_127949022_T_C_rs10934833	25960	25961	0.152091	73	80	7.64202e-07	-0.316294	0.0620687	0.00029264	7.59622e-07	0.000937975	Low_grade_cartilage
ENSG00000187715	chr3_127953988_C_CT_rs34790940;rs397718426;rs397827223	30926	30927	0.13308	64	70	3.53006e-06	-0.315863	0.0663207	0.00029264	7.59622e-07	0.000937975	Low_grade_cartilage
ENSG00000187715	chr3_127954492_A_C_rs9883958	31430	31431	0.153992	74	81	7.59622e-07	-0.315813	0.0619586	0.00029264	7.59622e-07	0.000937975	Low_grade_cartilage
ENSG00000187715	chr3_127959654_A_G_rs9882669	36592	36593	0.155894	75	82	1.99588e-06	-0.303714	0.0621249	0.00029264	7.59622e-07	0.000937975	Low_grade_cartilage
ENSG00000187715	chr3_127974574_C_T_rs16839633	51512	51513	0.0836502	43	44	2.21009e-05	-0.363899	0.0838664	0.00029264	7.59622e-07	0.000937975	Low_grade_cartilage
ENSG00000187715	chr3_127977359_A_G_rs7636330	54297	54298	0.190114	92	100	0.00016092	-0.232313	0.060464	0.00029264	7.59622e-07	0.000937975	Low_grade_cartilage
ENSG00000170893	chr3_129957246_T_C_rs1708950	-17475	-17474	0.161597	77	85	1.32798e-08	0.447036	0.0756135	0.000430805	1.32798e-08	1.92821e-05	Low_grade_cartilage
ENSG00000170893	chr3_129959103_CTCT_C_rs200405450;rs750631624	-15618	-15617	0.0722433	35	38	2.39167e-07	0.579549	0.108556	0.000430805	1.32798e-08	1.92821e-05	Low_grade_cartilage
ENSG00000170893	chr3_129961813_G_A_rs62265628	-12908	-12907	0.319392	141	168	0.000288193	-0.239079	0.0648476	0.000430805	1.32798e-08	1.92821e-05	Low_grade_cartilage
ENSG00000170893	chr3_129970723_C_T_rs7634178	-3998	-3997	0.136882	66	72	5.19437e-07	0.45196	0.0872934	0.000430805	1.32798e-08	1.92821e-05	Low_grade_cartilage
ENSG00000170893	chr3_129972677_C_T_rs75253986	-2044	-2043	0.0741445	37	39	3.31573e-07	0.583834	0.110759	0.000430805	1.32798e-08	1.92821e-05	Low_grade_cartilage
ENSG00000170893	chr3_129973545_T_G_rs784709	-1176	-1175	0.163498	79	86	5.18362e-08	0.447643	0.0792713	0.000430805	1.32798e-08	1.92821e-05	Low_grade_cartilage
ENSG00000170893	chr3_129974494_G_A_rs784707	-227	-226	0.161597	79	85	2.79931e-08	0.456533	0.0791498	0.000430805	1.32798e-08	1.92821e-05	Low_grade_cartilage
ENSG00000170893	chr3_129976871_T_C_rs5660	2150	2151	0.0817491	41	43	1.34427e-06	0.537509	0.108047	0.000430805	1.32798e-08	1.92821e-05	Low_grade_cartilage
ENSG00000170893	chr3_129977262_A_G_rs5664	2541	2542	0.0817491	41	43	1.34427e-06	0.537509	0.108047	0.000430805	1.32798e-08	1.92821e-05	Low_grade_cartilage
ENSG00000170893	chr3_129979408_T_C_rs75695585	4687	4688	0.0817491	41	43	1.34427e-06	0.537509	0.108047	0.000430805	1.32798e-08	1.92821e-05	Low_grade_cartilage
ENSG00000170893	chr3_129980626_T_C_rs74956352	5905	5906	0.0741445	37	39	3.31573e-07	0.583834	0.110759	0.000430805	1.32798e-08	1.92821e-05	Low_grade_cartilage
ENSG00000170893	chr3_129980879_C_T_rs2670897	6158	6159	0.163498	79	86	5.18362e-08	0.447643	0.0792713	0.000430805	1.32798e-08	1.92821e-05	Low_grade_cartilage
ENSG00000170893	chr3_129989035_C_T_rs114098393	14314	14315	0.0741445	37	39	3.31573e-07	0.583834	0.110759	0.000430805	1.32798e-08	1.92821e-05	Low_grade_cartilage
ENSG00000170893	chr3_129989656_TCTCTCTCTCCCTTTAG_T_rs201389940	14935	14936	0.0741445	37	39	3.31573e-07	0.583834	0.110759	0.000430805	1.32798e-08	1.92821e-05	Low_grade_cartilage
ENSG00000170893	chr3_129990127_G_A_rs2175849	15406	15407	0.136882	66	72	5.19437e-07	0.45196	0.0872934	0.000430805	1.32798e-08	1.92821e-05	Low_grade_cartilage
ENSG00000170893	chr3_129990251_A_G_rs75104364	15530	15531	0.0817491	41	43	1.34427e-06	0.537509	0.108047	0.000430805	1.32798e-08	1.92821e-05	Low_grade_cartilage
ENSG00000170893	chr3_129991451_G_A_rs9867992	16730	16731	0.136882	66	72	5.19437e-07	0.45196	0.0872934	0.000430805	1.32798e-08	1.92821e-05	Low_grade_cartilage
ENSG00000170893	chr3_129994435_G_GA_rs76694104	19714	19715	0.134981	66	71	7.9746e-07	0.455577	0.0895603	0.000430805	1.32798e-08	1.92821e-05	Low_grade_cartilage
ENSG00000170893	chr3_129997419_TTTTTTC_T_rs148556555;rs371084632	22698	22699	0.134981	66	71	7.9746e-07	0.455577	0.0895603	0.000430805	1.32798e-08	1.92821e-05	Low_grade_cartilage
ENSG00000170893	chr3_130001031_G_A_rs79081151	26310	26311	0.129278	63	68	1.23798e-06	0.450505	0.090235	0.000430805	1.32798e-08	1.92821e-05	Low_grade_cartilage
ENSG00000170893	chr3_130850713_T_G_rs1316658	875992	875993	0.680608	140	168	0.000394465	0.228345	0.0634121	0.000430805	1.32798e-08	1.92821e-05	Low_grade_cartilage
ENSG00000170893	chr3_130866356_C_A_rs62280751	891635	891636	0.127376	66	67	0.000417075	-0.338188	0.0943193	0.000430805	1.32798e-08	1.92821e-05	Low_grade_cartilage
ENSG00000170893	chr3_130866599_C_CT_rs148541218	891878	891879	0.127376	66	67	0.000417075	-0.338188	0.0943193	0.000430805	1.32798e-08	1.92821e-05	Low_grade_cartilage
ENSG00000170893	chr3_130869821_A_G_rs62280752	895100	895101	0.127376	66	67	0.000417075	-0.338188	0.0943193	0.000430805	1.32798e-08	1.92821e-05	Low_grade_cartilage
ENSG00000170893	chr3_130871936_T_C_rs62280753	897215	897216	0.127376	66	67	0.000417074	-0.338188	0.0943193	0.000430805	1.32798e-08	1.92821e-05	Low_grade_cartilage
ENSG00000170893	chr3_130872118_T_C_rs17329848	897397	897398	0.127376	66	67	0.000417075	-0.338188	0.0943193	0.000430805	1.32798e-08	1.92821e-05	Low_grade_cartilage
ENSG00000170893	chr3_130872625_C_A_rs111388954	897904	897905	0.127376	66	67	0.000417075	-0.338188	0.0943193	0.000430805	1.32798e-08	1.92821e-05	Low_grade_cartilage
ENSG00000170893	chr3_130872772_A_G_rs62280754	898051	898052	0.127376	66	67	0.000417074	-0.338188	0.0943193	0.000430805	1.32798e-08	1.92821e-05	Low_grade_cartilage
ENSG00000170893	chr3_130874701_A_G_rs62280755	899980	899981	0.127376	66	67	0.000417075	-0.338188	0.0943193	0.000430805	1.32798e-08	1.92821e-05	Low_grade_cartilage
ENSG00000170893	chr3_130875591_G_A_rs62280756	900870	900871	0.127376	66	67	0.000417074	-0.338188	0.0943193	0.000430805	1.32798e-08	1.92821e-05	Low_grade_cartilage
ENSG00000170893	chr3_130876856_G_T_rs74811961	902135	902136	0.127376	66	67	0.000417075	-0.338188	0.0943193	0.000430805	1.32798e-08	1.92821e-05	Low_grade_cartilage
ENSG00000170893	chr3_130877658_G_A_rs112464465	902937	902938	0.127376	66	67	0.000417075	-0.338188	0.0943193	0.000430805	1.32798e-08	1.92821e-05	Low_grade_cartilage
ENSG00000170893	chr3_130878389_G_A_rs4682608	903668	903669	0.127376	66	67	0.000417074	-0.338188	0.0943193	0.000430805	1.32798e-08	1.92821e-05	Low_grade_cartilage
ENSG00000170893	chr3_130878724_A_G_rs62280757	904003	904004	0.127376	66	67	0.000417074	-0.338188	0.0943193	0.000430805	1.32798e-08	1.92821e-05	Low_grade_cartilage
ENSG00000170893	chr3_130879555_C_T_rs62280758	904834	904835	0.127376	66	67	0.000417074	-0.338188	0.0943193	0.000430805	1.32798e-08	1.92821e-05	Low_grade_cartilage
ENSG00000170893	chr3_130884772_T_A_rs62280759	910051	910052	0.127376	66	67	0.000417074	-0.338188	0.0943193	0.000430805	1.32798e-08	1.92821e-05	Low_grade_cartilage
ENSG00000170893	chr3_130884854_A_ATCTT_rs141843160	910133	910134	0.127376	66	67	0.000417075	-0.338188	0.0943193	0.000430805	1.32798e-08	1.92821e-05	Low_grade_cartilage
ENSG00000170893	chr3_130888227_TCTC_T_rs141758589;rs78292034	913506	913507	0.127376	66	67	0.000417074	-0.338188	0.0943193	0.000430805	1.32798e-08	1.92821e-05	Low_grade_cartilage
ENSG00000170893	chr3_130893987_G_A_rs28362548	919266	919267	0.127376	66	67	0.000417074	-0.338188	0.0943193	0.000430805	1.32798e-08	1.92821e-05	Low_grade_cartilage
ENSG00000170893	chr3_130895306_C_G_rs62282161	920585	920586	0.127376	66	67	0.000417074	-0.338188	0.0943193	0.000430805	1.32798e-08	1.92821e-05	Low_grade_cartilage
ENSG00000170893	chr3_130915197_G_A_rs113608464	940476	940477	0.129278	66	68	0.000358911	-0.332954	0.0917998	0.000430805	1.32798e-08	1.92821e-05	Low_grade_cartilage
ENSG00000170893	chr3_130920742_G_A_rs62282191	946021	946022	0.127376	66	67	0.000417074	-0.338188	0.0943193	0.000430805	1.32798e-08	1.92821e-05	Low_grade_cartilage
ENSG00000170893	chr3_130925215_A_G_rs62282192	950494	950495	0.127376	66	67	0.000417074	-0.338188	0.0943193	0.000430805	1.32798e-08	1.92821e-05	Low_grade_cartilage
ENSG00000170893	chr3_130926984_C_T_rs79480039	952263	952264	0.127376	66	67	0.000417075	-0.338188	0.0943193	0.000430805	1.32798e-08	1.92821e-05	Low_grade_cartilage
ENSG00000170893	chr3_130930962_A_G_rs1913251	956241	956242	0.127376	66	67	0.000417074	-0.338188	0.0943193	0.000430805	1.32798e-08	1.92821e-05	Low_grade_cartilage
ENSG00000170893	chr3_130931588_C_T_rs62282193	956867	956868	0.127376	66	67	0.000417074	-0.338188	0.0943193	0.000430805	1.32798e-08	1.92821e-05	Low_grade_cartilage
ENSG00000170893	chr3_130933679_G_A_rs62282194	958958	958959	0.127376	66	67	0.000417074	-0.338188	0.0943193	0.000430805	1.32798e-08	1.92821e-05	Low_grade_cartilage
ENSG00000170893	chr3_130934407_A_AT_rs148794392	959686	959687	0.131179	67	69	0.000259957	-0.338543	0.0911373	0.000430805	1.32798e-08	1.92821e-05	Low_grade_cartilage
ENSG00000170893	chr3_130935479_A_C_rs16835405	960758	960759	0.127376	66	67	0.000417075	-0.338188	0.0943193	0.000430805	1.32798e-08	1.92821e-05	Low_grade_cartilage
ENSG00000170893	chr3_130942139_A_G_rs2296024	967418	967419	0.127376	66	67	0.000417075	-0.338188	0.0943193	0.000430805	1.32798e-08	1.92821e-05	Low_grade_cartilage
ENSG00000170893	chr3_130958870_A_G_rs1513267	984149	984150	0.129278	66	68	0.000358911	-0.332954	0.0917998	0.000430805	1.32798e-08	1.92821e-05	Low_grade_cartilage
ENSG00000249846	chr3_129235139_A_ATTG_rs143799713;rs773575950;rs74748232	-877387	-877386	0.0969582	47	51	0.000426567	-0.500877	0.139936	0.000432178	4.82836e-52	2.31618e-43	Low_grade_cartilage
ENSG00000249846	chr3_129235516_T_A_rs62266862	-877010	-877009	0.0988593	47	52	0.000204727	-0.516506	0.136694	0.000432178	4.82836e-52	2.31618e-43	Low_grade_cartilage
ENSG00000249846	chr3_129236390_A_G_rs62266863	-876136	-876135	0.0988593	47	52	0.000204727	-0.516506	0.136694	0.000432178	4.82836e-52	2.31618e-43	Low_grade_cartilage
ENSG00000249846	chr3_129262250_CA_C_rs372483047	-850276	-850275	0.0893536	44	47	0.000103687	-0.589487	0.149001	0.000432178	4.82836e-52	2.31618e-43	Low_grade_cartilage
ENSG00000249846	chr3_129546928_G_A_rs2713618	-565598	-565597	0.157795	77	83	0.000410638	-0.435567	0.121332	0.000432178	4.82836e-52	2.31618e-43	Low_grade_cartilage
ENSG00000249846	chr3_129928366_T_C_rs9822888	-184160	-184159	0.501901	198	262	1.4096e-06	-0.420497	0.0847005	0.000432178	4.82836e-52	2.31618e-43	Low_grade_cartilage
ENSG00000249846	chr3_129939275_G_A_rs10934896	-173251	-173250	0.773764	101	119	0.000120495	-0.383469	0.0978851	0.000432178	4.82836e-52	2.31618e-43	Low_grade_cartilage
ENSG00000249846	chr3_129939655_C_T_rs2137574	-172871	-172870	0.773764	101	119	0.000120495	-0.383469	0.0978851	0.000432178	4.82836e-52	2.31618e-43	Low_grade_cartilage
ENSG00000249846	chr3_129949005_C_T_rs9857843	-163521	-163520	0.769962	102	121	0.000124836	-0.379627	0.0971315	0.000432178	4.82836e-52	2.31618e-43	Low_grade_cartilage
ENSG00000249846	chr3_129949673_A_G_rs10934897	-162853	-162852	0.769962	102	121	0.000124836	-0.379627	0.0971315	0.000432178	4.82836e-52	2.31618e-43	Low_grade_cartilage
ENSG00000249846	chr3_129950251_G_T_rs9863771	-162275	-162274	0.777567	100	117	4.86643e-05	-0.408642	0.0985411	0.000432178	4.82836e-52	2.31618e-43	Low_grade_cartilage
ENSG00000249846	chr3_129950776_G_A_rs885406	-161750	-161749	0.777567	100	117	4.86644e-05	-0.408642	0.0985411	0.000432178	4.82836e-52	2.31618e-43	Low_grade_cartilage
ENSG00000249846	chr3_129951375_C_T_rs1708239	-161151	-161150	0.228137	101	120	0.000202345	0.368168	0.0973557	0.000432178	4.82836e-52	2.31618e-43	Low_grade_cartilage
ENSG00000249846	chr3_129951448_C_T_rs1708893	-161078	-161077	0.228137	101	120	0.000202345	0.368168	0.0973557	0.000432178	4.82836e-52	2.31618e-43	Low_grade_cartilage
ENSG00000249846	chr3_129951758_G_A_rs7635781	-160768	-160767	0.769962	102	121	0.000124836	-0.379627	0.0971315	0.000432178	4.82836e-52	2.31618e-43	Low_grade_cartilage
ENSG00000249846	chr3_129966440_T_C_rs7630899	-146086	-146085	0.530418	191	247	6.12556e-05	-0.361983	0.0885124	0.000432178	4.82836e-52	2.31618e-43	Low_grade_cartilage
ENSG00000249846	chr3_129968285_G_A_rs9827848	-144241	-144240	0.530418	191	247	2.30702e-05	-0.380174	0.0878254	0.000432178	4.82836e-52	2.31618e-43	Low_grade_cartilage
ENSG00000249846	chr3_129968512_G_A_rs62265649	-144014	-144013	0.387833	164	204	0.000339609	0.325535	0.0893812	0.000432178	4.82836e-52	2.31618e-43	Low_grade_cartilage
ENSG00000249846	chr3_129968584_G_A_rs62265650	-143942	-143941	0.387833	164	204	0.000339609	0.325535	0.0893812	0.000432178	4.82836e-52	2.31618e-43	Low_grade_cartilage
ENSG00000249846	chr3_129968677_A_G_rs9865790	-143849	-143848	0.530418	191	247	2.30702e-05	-0.380174	0.0878254	0.000432178	4.82836e-52	2.31618e-43	Low_grade_cartilage
ENSG00000249846	chr3_129968937_C_T_rs10433409	-143589	-143588	0.442966	182	233	8.99121e-06	0.396927	0.0872289	0.000432178	4.82836e-52	2.31618e-43	Low_grade_cartilage
ENSG00000249846	chr3_129968972_A_G_rs9866299	-143554	-143553	0.530418	191	247	2.30702e-05	-0.380174	0.0878254	0.000432178	4.82836e-52	2.31618e-43	Low_grade_cartilage
ENSG00000249846	chr3_129969004_C_T_rs9832570	-143522	-143521	0.530418	191	247	2.30702e-05	-0.380174	0.0878254	0.000432178	4.82836e-52	2.31618e-43	Low_grade_cartilage
ENSG00000249846	chr3_129969046_G_C_rs35468415	-143480	-143479	0.0836502	43	44	8.95056e-05	0.643849	0.161209	0.000432178	4.82836e-52	2.31618e-43	Low_grade_cartilage
ENSG00000249846	chr3_129969105_A_G_rs784717	-143421	-143420	0.612167	164	204	0.000339609	-0.325535	0.0893812	0.000432178	4.82836e-52	2.31618e-43	Low_grade_cartilage
ENSG00000249846	chr3_129969145_A_G_rs784716	-143381	-143380	0.612167	164	204	0.000339609	-0.325535	0.0893812	0.000432178	4.82836e-52	2.31618e-43	Low_grade_cartilage
ENSG00000249846	chr3_129969196_A_G_rs9870300	-143330	-143329	0.530418	191	247	2.30702e-05	-0.380174	0.0878254	0.000432178	4.82836e-52	2.31618e-43	Low_grade_cartilage
ENSG00000249846	chr3_129969541_G_A_rs9833637	-142985	-142984	0.530418	191	247	2.30702e-05	-0.380174	0.0878254	0.000432178	4.82836e-52	2.31618e-43	Low_grade_cartilage
ENSG00000249846	chr3_129970223_T_A_rs7643221	-142303	-142302	0.530418	191	247	2.30702e-05	-0.380174	0.0878254	0.000432178	4.82836e-52	2.31618e-43	Low_grade_cartilage
ENSG00000249846	chr3_129970334_T_C_rs7643327	-142192	-142191	0.530418	191	247	2.30702e-05	-0.380174	0.0878254	0.000432178	4.82836e-52	2.31618e-43	Low_grade_cartilage
ENSG00000249846	chr3_129970359_CA_C_rs10710068	-142167	-142166	0.530418	191	247	2.30702e-05	-0.380174	0.0878254	0.000432178	4.82836e-52	2.31618e-43	Low_grade_cartilage
ENSG00000249846	chr3_129970823_CTG_C_rs34621499;rs768412014;rs397689619	-141703	-141702	0.530418	191	247	2.30702e-05	-0.380174	0.0878254	0.000432178	4.82836e-52	2.31618e-43	Low_grade_cartilage
ENSG00000249846	chr3_129971349_G_A_rs12695517	-141177	-141176	0.530418	191	247	2.30702e-05	-0.380174	0.0878254	0.000432178	4.82836e-52	2.31618e-43	Low_grade_cartilage
ENSG00000249846	chr3_129972212_T_G_rs2670899	-140314	-140313	0.406844	171	214	5.342e-07	0.447983	0.0866239	0.000432178	4.82836e-52	2.31618e-43	Low_grade_cartilage
ENSG00000249846	chr3_129973831_T_G_rs13091203	-138695	-138694	0.530418	191	247	2.30702e-05	-0.380174	0.0878254	0.000432178	4.82836e-52	2.31618e-43	Low_grade_cartilage
ENSG00000249846	chr3_129974248_C_CTT_rs10627568	-138278	-138277	0.45057	194	237	2.66248e-08	-0.518913	0.0898127	0.000432178	4.82836e-52	2.31618e-43	Low_grade_cartilage
ENSG00000249846	chr3_129974252_T_C_rs62265652	-138274	-138273	0.452471	194	238	1.4305e-08	-0.526341	0.0892428	0.000432178	4.82836e-52	2.31618e-43	Low_grade_cartilage
ENSG00000249846	chr3_129975270_T_C_rs11705868	-137256	-137255	0.326996	142	172	1.69015e-10	0.560333	0.0834568	0.000432178	4.82836e-52	2.31618e-43	Low_grade_cartilage
ENSG00000249846	chr3_129975281_A_G_rs11709513	-137245	-137244	0.121673	60	64	0.000188561	0.494892	0.130221	0.000432178	4.82836e-52	2.31618e-43	Low_grade_cartilage
ENSG00000249846	chr3_129976530_T_C_rs7645772	-135996	-135995	0.444867	186	234	5.85708e-11	-0.566759	0.0821414	0.000432178	4.82836e-52	2.31618e-43	Low_grade_cartilage
ENSG00000249846	chr3_129976597_G_T_rs13097335	-135929	-135928	0.326996	142	172	1.69015e-10	0.560333	0.0834568	0.000432178	4.82836e-52	2.31618e-43	Low_grade_cartilage
ENSG00000249846	chr3_129978556_C_G_rs59660537	-133970	-133969	0.326996	142	172	1.69015e-10	0.560333	0.0834568	0.000432178	4.82836e-52	2.31618e-43	Low_grade_cartilage
ENSG00000249846	chr3_129978809_G_A_rs2403489	-133717	-133716	0.328897	143	173	1.92899e-10	0.560569	0.0837837	0.000432178	4.82836e-52	2.31618e-43	Low_grade_cartilage
ENSG00000249846	chr3_129979846_C_T_rs11716060	-132680	-132679	0.328897	143	173	1.92899e-10	0.560569	0.0837837	0.000432178	4.82836e-52	2.31618e-43	Low_grade_cartilage
ENSG00000249846	chr3_129980630_G_A_rs34347228	-131896	-131895	0.328897	143	173	1.92899e-10	0.560569	0.0837837	0.000432178	4.82836e-52	2.31618e-43	Low_grade_cartilage
ENSG00000249846	chr3_129982691_G_GCA_rs10643842;rs753230809;rs796832814	-129835	-129834	0.596958	172	212	2.23771e-07	-0.462837	0.0864732	0.000432178	4.82836e-52	2.31618e-43	Low_grade_cartilage
ENSG00000249846	chr3_129985627_A_G_rs6762764	-126899	-126898	0.328897	143	173	1.92899e-10	0.560569	0.0837837	0.000432178	4.82836e-52	2.31618e-43	Low_grade_cartilage
ENSG00000249846	chr3_129987305_G_A_rs62281843	-125221	-125220	0.205323	96	108	1.96329e-05	0.466704	0.106863	0.000432178	4.82836e-52	2.31618e-43	Low_grade_cartilage
ENSG00000249846	chr3_129987549_G_A_rs6791923	-124977	-124976	0.579848	176	221	1.36727e-07	-0.462937	0.0848982	0.000432178	4.82836e-52	2.31618e-43	Low_grade_cartilage
ENSG00000249846	chr3_129987798_C_A_rs13059321	-124728	-124727	0.505703	198	260	5.58655e-12	-0.581443	0.0796334	0.000432178	4.82836e-52	2.31618e-43	Low_grade_cartilage
ENSG00000249846	chr3_129988150_A_G_rs10934899	-124376	-124375	0.65019	152	184	1.25118e-09	-0.544318	0.0856622	0.000432178	4.82836e-52	2.31618e-43	Low_grade_cartilage
ENSG00000249846	chr3_129988324_C_T_rs10804593	-124202	-124201	0.442966	186	233	5.82673e-11	-0.57028	0.082641	0.000432178	4.82836e-52	2.31618e-43	Low_grade_cartilage
ENSG00000249846	chr3_129988718_G_A_rs55935386	-123808	-123807	0.442966	186	233	5.82671e-11	-0.57028	0.082641	0.000432178	4.82836e-52	2.31618e-43	Low_grade_cartilage
ENSG00000249846	chr3_129988916_C_T_rs7641918	-123610	-123609	0.442966	186	233	5.82673e-11	-0.57028	0.082641	0.000432178	4.82836e-52	2.31618e-43	Low_grade_cartilage
ENSG00000249846	chr3_129989351_A_T_rs2896588	-123175	-123174	0.509506	197	258	1.05363e-12	-0.600608	0.0792446	0.000432178	4.82836e-52	2.31618e-43	Low_grade_cartilage
ENSG00000249846	chr3_129990509_T_C_rs925612	-122017	-122016	0.509506	197	258	1.05363e-12	-0.600608	0.0792446	0.000432178	4.82836e-52	2.31618e-43	Low_grade_cartilage
ENSG00000249846	chr3_129990804_C_T_rs925613	-121722	-121721	0.442966	186	233	5.82673e-11	-0.57028	0.082641	0.000432178	4.82836e-52	2.31618e-43	Low_grade_cartilage
ENSG00000249846	chr3_129992959_T_C_rs10212175	-119567	-119566	0.509506	197	258	1.05363e-12	-0.600608	0.0792446	0.000432178	4.82836e-52	2.31618e-43	Low_grade_cartilage
ENSG00000249846	chr3_129994641_A_C_rs16889	-117885	-117884	0.511407	197	257	5.46684e-13	-0.612024	0.0796195	0.000432178	4.82836e-52	2.31618e-43	Low_grade_cartilage
ENSG00000249846	chr3_129995529_C_T_rs9289349	-116997	-116996	0.441065	185	232	1.63381e-11	-0.583999	0.0820261	0.000432178	4.82836e-52	2.31618e-43	Low_grade_cartilage
ENSG00000249846	chr3_129996953_C_G_rs12495240	-115573	-115572	0.441065	185	232	1.63381e-11	-0.583999	0.0820261	0.000432178	4.82836e-52	2.31618e-43	Low_grade_cartilage
ENSG00000249846	chr3_129997610_G_A_rs9683025	-114916	-114915	0.509506	197	258	3.87755e-13	-0.611561	0.0789831	0.000432178	4.82836e-52	2.31618e-43	Low_grade_cartilage
ENSG00000249846	chr3_129998063_T_TTCCTTCC_rs10663733	-114463	-114462	0.496198	196	261	7.96472e-13	-0.594083	0.0779106	0.000432178	4.82836e-52	2.31618e-43	Low_grade_cartilage
ENSG00000249846	chr3_129998085_CCTTT_C_rs145227942	-114441	-114440	0.488593	196	257	1.73724e-08	-0.490276	0.0836583	0.000432178	4.82836e-52	2.31618e-43	Low_grade_cartilage
ENSG00000249846	chr3_129998175_T_G_rs9681294	-114351	-114350	0.441065	185	232	1.63381e-11	-0.583999	0.0820261	0.000432178	4.82836e-52	2.31618e-43	Low_grade_cartilage
ENSG00000249846	chr3_129998218_C_CTTTCTCTCTT_rs150923426;rs377369970	-114308	-114307	0.328897	143	173	9.97159e-11	0.571353	0.0839372	0.000432178	4.82836e-52	2.31618e-43	Low_grade_cartilage
ENSG00000249846	chr3_130001719_T_C_rs4080290	-110807	-110806	0.701521	136	157	0.000288308	-0.363999	0.0987336	0.000432178	4.82836e-52	2.31618e-43	Low_grade_cartilage
ENSG00000249846	chr3_130002591_G_A_rs71333643	-109935	-109934	0.123574	61	65	6.45382e-05	0.529797	0.129962	0.000432178	4.82836e-52	2.31618e-43	Low_grade_cartilage
ENSG00000249846	chr3_130004670_A_G_rs10934900	-107856	-107855	0.131179	65	69	0.000132453	0.493161	0.126678	0.000432178	4.82836e-52	2.31618e-43	Low_grade_cartilage
ENSG00000249846	chr3_130005156_T_C_rs111956860	-107370	-107369	0.104563	52	55	1.27822e-08	-0.808787	0.136632	0.000432178	4.82836e-52	2.31618e-43	Low_grade_cartilage
ENSG00000249846	chr3_130005959_C_T_rs11712038	-106567	-106566	0.125475	62	66	6.61749e-05	0.522837	0.128453	0.000432178	4.82836e-52	2.31618e-43	Low_grade_cartilage
ENSG00000249846	chr3_130006644_G_A_rs11707299	-105882	-105881	0.125475	62	66	6.61749e-05	0.522837	0.128453	0.000432178	4.82836e-52	2.31618e-43	Low_grade_cartilage
ENSG00000249846	chr3_130007092_G_A_rs11708210	-105434	-105433	0.125475	62	66	6.61749e-05	0.522837	0.128453	0.000432178	4.82836e-52	2.31618e-43	Low_grade_cartilage
ENSG00000249846	chr3_130015125_T_G_rs2953796	-97401	-97400	0.271863	127	143	2.32479e-05	0.445523	0.102966	0.000432178	4.82836e-52	2.31618e-43	Low_grade_cartilage
ENSG00000249846	chr3_130018774_T_A_rs2976157	-93752	-93751	0.775665	105	118	0.000191867	-0.404775	0.106638	0.000432178	4.82836e-52	2.31618e-43	Low_grade_cartilage
ENSG00000249846	chr3_130019035_AT_A_rs34341987	-93491	-93490	0.775665	105	118	0.000191867	-0.404775	0.106638	0.000432178	4.82836e-52	2.31618e-43	Low_grade_cartilage
ENSG00000249846	chr3_130019439_G_T_rs2953744	-93087	-93086	0.775665	105	118	0.000191867	-0.404775	0.106638	0.000432178	4.82836e-52	2.31618e-43	Low_grade_cartilage
ENSG00000249846	chr3_130020067_T_C_rs6439205	-92459	-92458	0.775665	105	118	0.000191867	-0.404775	0.106638	0.000432178	4.82836e-52	2.31618e-43	Low_grade_cartilage
ENSG00000249846	chr3_130020308_T_C_rs7613030	-92218	-92217	0.775665	105	118	0.000191867	-0.404775	0.106638	0.000432178	4.82836e-52	2.31618e-43	Low_grade_cartilage
ENSG00000249846	chr3_130020790_T_C_rs2953782	-91736	-91735	0.775665	105	118	0.000191867	-0.404775	0.106638	0.000432178	4.82836e-52	2.31618e-43	Low_grade_cartilage
ENSG00000249846	chr3_130021755_C_T_rs2953780	-90771	-90770	0.775665	105	118	0.000191867	-0.404775	0.106638	0.000432178	4.82836e-52	2.31618e-43	Low_grade_cartilage
ENSG00000249846	chr3_130023157_A_G_rs2953779	-89369	-89368	0.775665	105	118	0.000191867	-0.404775	0.106638	0.000432178	4.82836e-52	2.31618e-43	Low_grade_cartilage
ENSG00000249846	chr3_130023214_C_T_rs2953778	-89312	-89311	0.775665	105	118	0.000191867	-0.404775	0.106638	0.000432178	4.82836e-52	2.31618e-43	Low_grade_cartilage
ENSG00000249846	chr3_130024268_T_A_rs2953776	-88258	-88257	0.775665	105	118	0.000191867	-0.404775	0.106638	0.000432178	4.82836e-52	2.31618e-43	Low_grade_cartilage
ENSG00000249846	chr3_130024511_A_G_rs2976150	-88015	-88014	0.775665	105	118	0.000191867	-0.404775	0.106638	0.000432178	4.82836e-52	2.31618e-43	Low_grade_cartilage
ENSG00000249846	chr3_130024624_G_T_rs11705706	-87902	-87901	0.192015	92	101	1.15388e-05	0.516858	0.115048	0.000432178	4.82836e-52	2.31618e-43	Low_grade_cartilage
ENSG00000249846	chr3_130024731_C_A_rs2953775	-87795	-87794	0.777567	104	117	0.000307379	-0.393369	0.107206	0.000432178	4.82836e-52	2.31618e-43	Low_grade_cartilage
ENSG00000249846	chr3_130025922_G_A_rs13065214	-86604	-86603	0.775665	105	118	0.000138812	-0.414316	0.10676	0.000432178	4.82836e-52	2.31618e-43	Low_grade_cartilage
ENSG00000249846	chr3_130026045_A_G_rs13079961	-86481	-86480	0.777567	104	117	0.000307379	-0.393369	0.107206	0.000432178	4.82836e-52	2.31618e-43	Low_grade_cartilage
ENSG00000249846	chr3_130027138_T_A_rs140605163	-85388	-85387	0.136882	65	72	5.77243e-06	-0.556218	0.119568	0.000432178	4.82836e-52	2.31618e-43	Low_grade_cartilage
ENSG00000249846	chr3_130028050_T_C_rs2976144	-84476	-84475	0.777567	104	117	0.000307379	-0.393369	0.107206	0.000432178	4.82836e-52	2.31618e-43	Low_grade_cartilage
ENSG00000249846	chr3_130028506_C_T_rs28850104	-84020	-84019	0.292776	132	154	1.90986e-07	0.506613	0.0940816	0.000432178	4.82836e-52	2.31618e-43	Low_grade_cartilage
ENSG00000249846	chr3_130029059_T_A_rs10934901	-83467	-83466	0.730038	125	142	0.000203553	-0.383568	0.101471	0.000432178	4.82836e-52	2.31618e-43	Low_grade_cartilage
ENSG00000249846	chr3_130031892_C_T_rs35882657	-80634	-80633	0.726236	127	144	0.000185418	-0.386662	0.101624	0.000432178	4.82836e-52	2.31618e-43	Low_grade_cartilage
ENSG00000249846	chr3_130032033_A_G_rs34233228	-80493	-80492	0.726236	127	144	0.000185418	-0.386662	0.101624	0.000432178	4.82836e-52	2.31618e-43	Low_grade_cartilage
ENSG00000249846	chr3_130035291_G_A_rs60911235	-77235	-77234	0.11597	59	61	0.000134978	0.56841	0.146192	0.000432178	4.82836e-52	2.31618e-43	Low_grade_cartilage
ENSG00000249846	chr3_130035829_A_G_rs13093111	-76697	-76696	0.657795	153	180	0.000158882	-0.362356	0.0942283	0.000432178	4.82836e-52	2.31618e-43	Low_grade_cartilage
ENSG00000249846	chr3_130038711_T_G_rs9846907	-73815	-73814	0.71673	129	149	4.54828e-05	-0.401451	0.0964184	0.000432178	4.82836e-52	2.31618e-43	Low_grade_cartilage
ENSG00000249846	chr3_130039027_G_C_rs12632095	-73499	-73498	0.28327	133	149	2.70859e-05	0.440291	0.102628	0.000432178	4.82836e-52	2.31618e-43	Low_grade_cartilage
ENSG00000249846	chr3_130039676_C_CTGGTG_rs112553635;rs377286505;rs61442293	-72850	-72849	0.268061	127	141	0.000140422	0.409766	0.105669	0.000432178	4.82836e-52	2.31618e-43	Low_grade_cartilage
ENSG00000249846	chr3_130039679_G_C_rs9832290	-72847	-72846	0.330798	151	174	3.6414e-08	0.536324	0.0938198	0.000432178	4.82836e-52	2.31618e-43	Low_grade_cartilage
ENSG00000249846	chr3_130040850_GTA_G_rs145294310;rs71155588	-71676	-71675	0.317491	142	167	7.66753e-06	0.431266	0.0940177	0.000432178	4.82836e-52	2.31618e-43	Low_grade_cartilage
ENSG00000249846	chr3_130041342_C_T_rs55891359	-71184	-71183	0.648289	159	185	1.09767e-07	-0.517265	0.0940958	0.000432178	4.82836e-52	2.31618e-43	Low_grade_cartilage
ENSG00000249846	chr3_130041485_C_T_rs12186005	-71041	-71040	0.26616	126	140	0.000128336	0.415405	0.106481	0.000432178	4.82836e-52	2.31618e-43	Low_grade_cartilage
ENSG00000249846	chr3_130041497_A_T_rs9879964	-71029	-71028	0.336502	152	177	4.9547e-07	0.486489	0.0937828	0.000432178	4.82836e-52	2.31618e-43	Low_grade_cartilage
ENSG00000249846	chr3_130041971_G_A_rs112861149	-70555	-70554	0.0703422	36	37	6.36886e-06	-0.792592	0.171204	0.000432178	4.82836e-52	2.31618e-43	Low_grade_cartilage
ENSG00000249846	chr3_130042080_C_T_rs35695300	-70446	-70445	0.3327	151	175	1.32197e-06	0.473528	0.0951166	0.000432178	4.82836e-52	2.31618e-43	Low_grade_cartilage
ENSG00000249846	chr3_130043239_G_C_rs11714778	-69287	-69286	0.382129	173	201	3.29433e-20	-0.821085	0.0803382	0.000432178	4.82836e-52	2.31618e-43	Low_grade_cartilage
ENSG00000249846	chr3_130044055_G_C_rs73208686	-68471	-68470	0.382129	173	201	3.29433e-20	-0.821085	0.0803382	0.000432178	4.82836e-52	2.31618e-43	Low_grade_cartilage
ENSG00000249846	chr3_130044406_GCA_G_rs60422183;rs796181167	-68120	-68119	0.353612	157	186	9.84108e-09	0.540123	0.0904821	0.000432178	4.82836e-52	2.31618e-43	Low_grade_cartilage
ENSG00000249846	chr3_130044486_G_A_rs58302754	-68040	-68039	0.281369	132	148	0.00014296	0.400792	0.10348	0.000432178	4.82836e-52	2.31618e-43	Low_grade_cartilage
ENSG00000249846	chr3_130085289_G_A_rs67856731	-27237	-27236	0.304183	132	160	1.71931e-07	-0.472319	0.0873648	0.000432178	4.82836e-52	2.31618e-43	Low_grade_cartilage
ENSG00000249846	chr3_130090749_G_A_rs11716622	-21777	-21776	0.380228	173	200	5.50336e-20	-0.824827	0.0812948	0.000432178	4.82836e-52	2.31618e-43	Low_grade_cartilage
ENSG00000249846	chr3_130090760_ACT_A_rs141571051;rs71158103	-21766	-21765	0.290874	131	153	3.47124e-05	0.404875	0.0957162	0.000432178	4.82836e-52	2.31618e-43	Low_grade_cartilage
ENSG00000249846	chr3_130091056_T_A_rs6767964	-21470	-21469	0.290874	131	153	3.47124e-05	0.404875	0.0957162	0.000432178	4.82836e-52	2.31618e-43	Low_grade_cartilage
ENSG00000249846	chr3_130091285_G_A_rs6804080	-21241	-21240	0.290874	131	153	3.47124e-05	0.404875	0.0957162	0.000432178	4.82836e-52	2.31618e-43	Low_grade_cartilage
ENSG00000249846	chr3_130091315_C_T_rs6803922	-21211	-21210	0.290874	131	153	3.47124e-05	0.404875	0.0957162	0.000432178	4.82836e-52	2.31618e-43	Low_grade_cartilage
ENSG00000249846	chr3_130091391_C_T_rs12495049	-21135	-21134	0.382129	173	201	3.29433e-20	-0.821085	0.0803382	0.000432178	4.82836e-52	2.31618e-43	Low_grade_cartilage
ENSG00000249846	chr3_130091503_T_C_rs11914710	-21023	-21022	0.290874	131	153	3.47124e-05	0.404875	0.0957162	0.000432178	4.82836e-52	2.31618e-43	Low_grade_cartilage
ENSG00000249846	chr3_130091956_A_G_rs13081624	-20570	-20569	0.290874	131	153	3.47124e-05	0.404875	0.0957162	0.000432178	4.82836e-52	2.31618e-43	Low_grade_cartilage
ENSG00000249846	chr3_130091957_T_A_rs13061782	-20569	-20568	0.290874	131	153	3.47124e-05	0.404875	0.0957162	0.000432178	4.82836e-52	2.31618e-43	Low_grade_cartilage
ENSG00000249846	chr3_130092230_T_C_rs13066399	-20296	-20295	0.684411	141	166	1.76619e-05	-0.408949	0.0931029	0.000432178	4.82836e-52	2.31618e-43	Low_grade_cartilage
ENSG00000249846	chr3_130092480_G_A_rs11718709	-20046	-20045	0.38403	173	202	1.25565e-20	-0.822812	0.0794265	0.000432178	4.82836e-52	2.31618e-43	Low_grade_cartilage
ENSG00000249846	chr3_130092833_C_T_rs2929778	-19693	-19692	0.273764	129	144	0.000180382	0.380723	0.0998719	0.000432178	4.82836e-52	2.31618e-43	Low_grade_cartilage
ENSG00000249846	chr3_130094219_T_C_rs10934906	-18307	-18306	0.6673	149	175	8.95714e-07	-0.463211	0.0915067	0.000432178	4.82836e-52	2.31618e-43	Low_grade_cartilage
ENSG00000249846	chr3_130094458_G_A_rs4610271	-18068	-18067	0.6673	149	175	8.95714e-07	-0.463211	0.0915067	0.000432178	4.82836e-52	2.31618e-43	Low_grade_cartilage
ENSG00000249846	chr3_130094518_G_C_rs4487280	-18008	-18007	0.665399	149	176	1.15255e-06	-0.456187	0.0910919	0.000432178	4.82836e-52	2.31618e-43	Low_grade_cartilage
ENSG00000249846	chr3_130094902_G_T_rs73210759	-17624	-17623	0.380228	171	200	8.14021e-21	-0.824491	0.0791129	0.000432178	4.82836e-52	2.31618e-43	Low_grade_cartilage
ENSG00000249846	chr3_130095406_TG_T_.	-17120	-17119	0.374525	169	197	3.18707e-21	-0.829025	0.0785352	0.000432178	4.82836e-52	2.31618e-43	Low_grade_cartilage
ENSG00000249846	chr3_130095458_G_A_rs111717650	-17068	-17067	0.378327	170	199	1.17527e-20	-0.818887	0.0789751	0.000432178	4.82836e-52	2.31618e-43	Low_grade_cartilage
ENSG00000249846	chr3_130095659_C_T_rs9812409	-16867	-16866	0.287072	131	151	0.00010667	0.383733	0.0971729	0.000432178	4.82836e-52	2.31618e-43	Low_grade_cartilage
ENSG00000249846	chr3_130095661_T_G_rs6766577	-16865	-16864	0.6673	149	175	8.95714e-07	-0.463211	0.0915067	0.000432178	4.82836e-52	2.31618e-43	Low_grade_cartilage
ENSG00000249846	chr3_130095685_G_A_rs9812703	-16841	-16840	0.6673	149	175	8.95714e-07	-0.463211	0.0915067	0.000432178	4.82836e-52	2.31618e-43	Low_grade_cartilage
ENSG00000249846	chr3_130095771_C_A_rs6802429	-16755	-16754	0.6673	149	175	8.95714e-07	-0.463211	0.0915067	0.000432178	4.82836e-52	2.31618e-43	Low_grade_cartilage
ENSG00000249846	chr3_130095845_G_A_rs9812980	-16681	-16680	0.6673	149	175	8.95714e-07	-0.463211	0.0915067	0.000432178	4.82836e-52	2.31618e-43	Low_grade_cartilage
ENSG00000249846	chr3_130095963_CG_C_rs71158106	-16563	-16562	0.287072	131	151	0.00010667	0.383733	0.0971729	0.000432178	4.82836e-52	2.31618e-43	Low_grade_cartilage
ENSG00000249846	chr3_130096019_C_T_rs9863859	-16507	-16506	0.34981	155	184	6.90833e-07	0.465458	0.0909577	0.000432178	4.82836e-52	2.31618e-43	Low_grade_cartilage
ENSG00000249846	chr3_130096020_G_A_rs9758049	-16506	-16505	0.380228	171	200	8.14021e-21	-0.824491	0.0791129	0.000432178	4.82836e-52	2.31618e-43	Low_grade_cartilage
ENSG00000249846	chr3_130096026_G_A_rs9758051	-16500	-16499	0.6673	149	175	8.95714e-07	-0.463211	0.0915067	0.000432178	4.82836e-52	2.31618e-43	Low_grade_cartilage
ENSG00000249846	chr3_130096091_GC_G_rs55800015;rs796722021	-16435	-16434	0.728137	129	143	0.000190267	-0.383869	0.101071	0.000432178	4.82836e-52	2.31618e-43	Low_grade_cartilage
ENSG00000249846	chr3_130096192_G_T_rs2587972	-16334	-16333	0.250951	120	132	5.39394e-06	0.474512	0.101667	0.000432178	4.82836e-52	2.31618e-43	Low_grade_cartilage
ENSG00000249846	chr3_130096296_G_A_rs9864424	-16230	-16229	0.342205	151	180	6.22576e-08	0.491424	0.0875874	0.000432178	4.82836e-52	2.31618e-43	Low_grade_cartilage
ENSG00000249846	chr3_130096475_T_C_rs9754546	-16051	-16050	0.718631	133	148	6.57346e-05	-0.408846	0.100406	0.000432178	4.82836e-52	2.31618e-43	Low_grade_cartilage
ENSG00000249846	chr3_130096521_G_A_rs2929796	-16005	-16004	0.127376	64	67	0.00011482	0.539657	0.137317	0.000432178	4.82836e-52	2.31618e-43	Low_grade_cartilage
ENSG00000249846	chr3_130096543_G_C_rs9864856	-15983	-15982	0.787072	102	112	1.51139e-08	-0.614634	0.1044	0.000432178	4.82836e-52	2.31618e-43	Low_grade_cartilage
ENSG00000249846	chr3_130096756_T_C_rs73866092	-15770	-15769	0.423954	181	223	1.27471e-37	-0.977717	0.0620193	0.000432178	4.82836e-52	2.31618e-43	Low_grade_cartilage
ENSG00000249846	chr3_130097087_C_A_rs12637557	-15439	-15438	0.403042	175	212	3.91731e-34	-0.964762	0.0657745	0.000432178	4.82836e-52	2.31618e-43	Low_grade_cartilage
ENSG00000249846	chr3_130097509_G_A_rs9870162	-15017	-15016	0.317491	142	167	9.42324e-12	0.620039	0.0859585	0.000432178	4.82836e-52	2.31618e-43	Low_grade_cartilage
ENSG00000249846	chr3_130097525_A_T_rs12632200	-15001	-15000	0.403042	175	212	3.91731e-34	-0.964762	0.0657745	0.000432178	4.82836e-52	2.31618e-43	Low_grade_cartilage
ENSG00000249846	chr3_130098118_C_T_rs12638292	-14408	-14407	0.45057	190	237	6.59357e-49	-1.07241	0.0553337	0.000432178	4.82836e-52	2.31618e-43	Low_grade_cartilage
ENSG00000249846	chr3_130098447_A_G_rs59443817	-14079	-14078	0.45057	190	237	6.5932e-49	-1.07241	0.0553337	0.000432178	4.82836e-52	2.31618e-43	Low_grade_cartilage
ENSG00000249846	chr3_130098473_C_T_rs61073628	-14053	-14052	0.401141	174	211	3.50153e-35	-0.971319	0.0647666	0.000432178	4.82836e-52	2.31618e-43	Low_grade_cartilage
ENSG00000249846	chr3_130098536_C_T_rs74203764	-13990	-13989	0.401141	174	211	3.50153e-35	-0.971319	0.0647666	0.000432178	4.82836e-52	2.31618e-43	Low_grade_cartilage
ENSG00000249846	chr3_130098865_A_G_rs6788479	-13661	-13660	0.446768	189	235	1.51715e-47	-1.06936	0.0564715	0.000432178	4.82836e-52	2.31618e-43	Low_grade_cartilage
ENSG00000249846	chr3_130098961_G_A_rs2587970	-13565	-13564	0.228137	111	120	1.78957e-11	0.717428	0.100988	0.000432178	4.82836e-52	2.31618e-43	Low_grade_cartilage
ENSG00000249846	chr3_130099309_CA_C_rs56848274	-13217	-13216	0.401141	174	211	3.50153e-35	-0.971319	0.0647666	0.000432178	4.82836e-52	2.31618e-43	Low_grade_cartilage
ENSG00000249846	chr3_130099546_A_G_rs56235703	-12980	-12979	0.45057	190	237	6.59357e-49	-1.07241	0.0553337	0.000432178	4.82836e-52	2.31618e-43	Low_grade_cartilage
ENSG00000249846	chr3_130099666_A_G_rs56039375	-12860	-12859	0.45057	190	237	6.5932e-49	-1.07241	0.0553337	0.000432178	4.82836e-52	2.31618e-43	Low_grade_cartilage
ENSG00000249846	chr3_130099750_C_T_rs13097861	-12776	-12775	0.319392	143	168	2.43505e-12	0.635637	0.08543	0.000432178	4.82836e-52	2.31618e-43	Low_grade_cartilage
ENSG00000249846	chr3_130099846_T_C_rs113076563	-12680	-12679	0.45057	190	237	6.59357e-49	-1.07241	0.0553337	0.000432178	4.82836e-52	2.31618e-43	Low_grade_cartilage
ENSG00000249846	chr3_130099907_T_G_rs112577058	-12619	-12618	0.45057	190	237	6.5932e-49	-1.07241	0.0553337	0.000432178	4.82836e-52	2.31618e-43	Low_grade_cartilage
ENSG00000249846	chr3_130100404_T_C_rs13083073	-12122	-12121	0.45057	190	237	6.59357e-49	-1.07241	0.0553337	0.000432178	4.82836e-52	2.31618e-43	Low_grade_cartilage
ENSG00000249846	chr3_130100489_G_A_rs113679585	-12037	-12036	0.401141	174	211	3.50153e-35	-0.971319	0.0647666	0.000432178	4.82836e-52	2.31618e-43	Low_grade_cartilage
ENSG00000249846	chr3_130100871_G_GA_rs36020118;rs397949929	-11655	-11654	0.401141	174	211	3.50153e-35	-0.971319	0.0647666	0.000432178	4.82836e-52	2.31618e-43	Low_grade_cartilage
ENSG00000249846	chr3_130101308_G_A_rs112581710	-11218	-11217	0.401141	174	211	3.50153e-35	-0.971319	0.0647666	0.000432178	4.82836e-52	2.31618e-43	Low_grade_cartilage
ENSG00000249846	chr3_130101725_G_A_rs6804887	-10801	-10800	0.393536	174	207	2.17709e-32	-0.971073	0.0687746	0.000432178	4.82836e-52	2.31618e-43	Low_grade_cartilage
ENSG00000249846	chr3_130101737_C_T_rs6804728	-10789	-10788	0.393536	174	207	2.17709e-32	-0.971073	0.0687746	0.000432178	4.82836e-52	2.31618e-43	Low_grade_cartilage
ENSG00000249846	chr3_130101894_T_C_rs7616082	-10632	-10631	0.368821	159	194	1.36238e-07	0.474405	0.0869898	0.000432178	4.82836e-52	2.31618e-43	Low_grade_cartilage
ENSG00000249846	chr3_130101932_A_G_rs2718839	-10594	-10593	0.680608	143	168	2.43505e-12	-0.635637	0.08543	0.000432178	4.82836e-52	2.31618e-43	Low_grade_cartilage
ENSG00000249846	chr3_130102060_T_G_rs6769324	-10466	-10465	0.448669	190	236	5.96453e-49	-1.07102	0.0552212	0.000432178	4.82836e-52	2.31618e-43	Low_grade_cartilage
ENSG00000249846	chr3_130102072_G_T_rs111270043	-10454	-10453	0.391635	173	206	3.58493e-35	-0.985554	0.0657298	0.000432178	4.82836e-52	2.31618e-43	Low_grade_cartilage
ENSG00000249846	chr3_130102622_C_T_rs75630148	-9904	-9903	0.389734	170	205	7.35634e-37	-0.994317	0.0640466	0.000432178	4.82836e-52	2.31618e-43	Low_grade_cartilage
ENSG00000249846	chr3_130102807_G_A_rs56088005	-9719	-9718	0.437262	186	230	6.77388e-27	-0.8641	0.0697602	0.000432178	4.82836e-52	2.31618e-43	Low_grade_cartilage
ENSG00000249846	chr3_130102836_G_A_rs2976117	-9690	-9689	0.095057	48	50	0.000302698	0.53641	0.146023	0.000432178	4.82836e-52	2.31618e-43	Low_grade_cartilage
ENSG00000249846	chr3_130102973_C_G_rs75177871	-9553	-9552	0.393536	172	207	2.00891e-36	-0.984046	0.0639507	0.000432178	4.82836e-52	2.31618e-43	Low_grade_cartilage
ENSG00000249846	chr3_130103142_C_A_rs79351951	-9384	-9383	0.395437	172	208	2.25371e-37	-0.985929	0.0628511	0.000432178	4.82836e-52	2.31618e-43	Low_grade_cartilage
ENSG00000249846	chr3_130103216_A_G_rs6784328	-9310	-9309	0.444867	188	234	4.82836e-52	-1.085	0.053146	0.000432178	4.82836e-52	2.31618e-43	Low_grade_cartilage
ENSG00000249846	chr3_130103598_C_A_rs6808888	-8928	-8927	0.444867	188	234	4.82836e-52	-1.085	0.053146	0.000432178	4.82836e-52	2.31618e-43	Low_grade_cartilage
ENSG00000249846	chr3_130103649_G_A_rs9713340	-8877	-8876	0.395437	172	208	2.25371e-37	-0.985929	0.0628511	0.000432178	4.82836e-52	2.31618e-43	Low_grade_cartilage
ENSG00000249846	chr3_130103651_C_T_rs9713334	-8875	-8874	0.395437	172	208	2.25366e-37	-0.985929	0.0628511	0.000432178	4.82836e-52	2.31618e-43	Low_grade_cartilage
ENSG00000249846	chr3_130103709_G_A_rs9713344	-8817	-8816	0.395437	172	208	2.25366e-37	-0.985929	0.0628511	0.000432178	4.82836e-52	2.31618e-43	Low_grade_cartilage
ENSG00000249846	chr3_130103773_G_C_rs78806708	-8753	-8752	0.395437	172	208	2.25366e-37	-0.985929	0.0628511	0.000432178	4.82836e-52	2.31618e-43	Low_grade_cartilage
ENSG00000249846	chr3_130103791_G_A_rs9713346	-8735	-8734	0.395437	172	208	2.25371e-37	-0.985929	0.0628511	0.000432178	4.82836e-52	2.31618e-43	Low_grade_cartilage
ENSG00000249846	chr3_130104107_A_G_rs12495527	-8419	-8418	0.444867	188	234	4.82836e-52	-1.085	0.053146	0.000432178	4.82836e-52	2.31618e-43	Low_grade_cartilage
ENSG00000249846	chr3_130104467_G_C_rs2920722	-8059	-8058	0.23384	114	123	8.16918e-13	0.760032	0.0997282	0.000432178	4.82836e-52	2.31618e-43	Low_grade_cartilage
ENSG00000249846	chr3_130104771_A_T_rs2920723	-7755	-7754	0.680608	143	168	2.43505e-12	-0.635637	0.08543	0.000432178	4.82836e-52	2.31618e-43	Low_grade_cartilage
ENSG00000249846	chr3_130105056_G_A_rs56218598	-7470	-7469	0.393536	172	207	1.33878e-36	-0.988908	0.0640358	0.000432178	4.82836e-52	2.31618e-43	Low_grade_cartilage
ENSG00000249846	chr3_130105158_C_T_rs112987689	-7368	-7367	0.444867	188	234	4.82836e-52	-1.085	0.053146	0.000432178	4.82836e-52	2.31618e-43	Low_grade_cartilage
ENSG00000249846	chr3_130106001_G_A_rs112405295	-6525	-6524	0.393536	171	207	7.50683e-37	-0.976959	0.0629398	0.000432178	4.82836e-52	2.31618e-43	Low_grade_cartilage
ENSG00000249846	chr3_130106506_G_C_rs2624597	-6020	-6019	0.228137	113	120	4.91712e-13	0.784042	0.101768	0.000432178	4.82836e-52	2.31618e-43	Low_grade_cartilage
ENSG00000249846	chr3_130106675_G_A_rs2624598	-5851	-5850	0.228137	113	120	4.91712e-13	0.784042	0.101768	0.000432178	4.82836e-52	2.31618e-43	Low_grade_cartilage
ENSG00000249846	chr3_130107112_A_G_rs7432233	-5414	-5413	0.444867	188	234	4.82836e-52	-1.085	0.053146	0.000432178	4.82836e-52	2.31618e-43	Low_grade_cartilage
ENSG00000249846	chr3_130107159_G_T_rs7428346	-5367	-5366	0.395437	172	208	2.25366e-37	-0.985929	0.0628511	0.000432178	4.82836e-52	2.31618e-43	Low_grade_cartilage
ENSG00000249846	chr3_130107188_C_T_rs7428327	-5338	-5337	0.454373	191	239	2.39491e-50	-1.07743	0.0542678	0.000432178	4.82836e-52	2.31618e-43	Low_grade_cartilage
ENSG00000249846	chr3_130107257_C_T_rs7428344	-5269	-5268	0.395437	172	208	2.25366e-37	-0.985929	0.0628511	0.000432178	4.82836e-52	2.31618e-43	Low_grade_cartilage
ENSG00000249846	chr3_130107501_T_G_rs112319225	-5025	-5024	0.446768	188	235	2.6672e-50	-1.06991	0.0539313	0.000432178	4.82836e-52	2.31618e-43	Low_grade_cartilage
ENSG00000249846	chr3_130107670_T_C_rs113747501	-4856	-4855	0.444867	188	234	4.82836e-52	-1.085	0.053146	0.000432178	4.82836e-52	2.31618e-43	Low_grade_cartilage
ENSG00000249846	chr3_130108851_GAA_G_rs141703454	-3675	-3674	0.387833	172	204	1.10038e-34	-0.980497	0.0660669	0.000432178	4.82836e-52	2.31618e-43	Low_grade_cartilage
ENSG00000249846	chr3_130109058_A_G_rs73210763	-3468	-3467	0.395437	172	208	2.25366e-37	-0.985929	0.0628511	0.000432178	4.82836e-52	2.31618e-43	Low_grade_cartilage
ENSG00000249846	chr3_130109611_T_C_rs34158162	-2915	-2914	0.391635	172	206	1.02256e-35	-0.986212	0.065031	0.000432178	4.82836e-52	2.31618e-43	Low_grade_cartilage
ENSG00000249846	chr3_130109717_C_T_rs137960198	-2809	-2808	0.382129	172	201	4.00396e-32	-0.977942	0.0696713	0.000432178	4.82836e-52	2.31618e-43	Low_grade_cartilage
ENSG00000249846	chr3_130110620_C_A_rs4072146	-1906	-1905	0.444867	188	234	4.82836e-52	-1.085	0.053146	0.000432178	4.82836e-52	2.31618e-43	Low_grade_cartilage
ENSG00000249846	chr3_130110768_T_C_rs9856004	-1758	-1757	0.321293	144	169	4.72937e-12	0.629103	0.0858318	0.000432178	4.82836e-52	2.31618e-43	Low_grade_cartilage
ENSG00000249846	chr3_130110912_G_A_rs2001440	-1614	-1613	0.131179	65	69	2.10476e-06	0.62586	0.128326	0.000432178	4.82836e-52	2.31618e-43	Low_grade_cartilage
ENSG00000249846	chr3_130111221_G_A_rs113674105	-1305	-1304	0.395437	172	208	2.25366e-37	-0.985929	0.0628511	0.000432178	4.82836e-52	2.31618e-43	Low_grade_cartilage
ENSG00000249846	chr3_130111243_C_T_rs9840458	-1283	-1282	0.321293	144	169	4.72937e-12	0.629103	0.0858318	0.000432178	4.82836e-52	2.31618e-43	Low_grade_cartilage
ENSG00000249846	chr3_130111582_A_G_rs72990317	-944	-943	0.444867	188	234	4.82836e-52	-1.085	0.053146	0.000432178	4.82836e-52	2.31618e-43	Low_grade_cartilage
ENSG00000249846	chr3_130111650_T_C_rs10934907	-876	-875	0.442966	187	233	4.8679e-51	-1.07633	0.0535953	0.000432178	4.82836e-52	2.31618e-43	Low_grade_cartilage
ENSG00000249846	chr3_130111883_G_A_rs149652485	-643	-642	0.393536	172	207	1.65989e-36	-0.982712	0.0637559	0.000432178	4.82836e-52	2.31618e-43	Low_grade_cartilage
ENSG00000249846	chr3_130112078_G_GT_rs201073670	-448	-447	0.395437	172	208	2.25366e-37	-0.985929	0.0628511	0.000432178	4.82836e-52	2.31618e-43	Low_grade_cartilage
ENSG00000249846	chr3_130112079_A_C_rs60352193	-447	-446	0.395437	172	208	2.25366e-37	-0.985929	0.0628511	0.000432178	4.82836e-52	2.31618e-43	Low_grade_cartilage
ENSG00000249846	chr3_130112118_G_C_rs113421391	-408	-407	0.395437	172	208	2.25371e-37	-0.985929	0.0628511	0.000432178	4.82836e-52	2.31618e-43	Low_grade_cartilage
ENSG00000249846	chr3_130112473_A_G_rs55977977	-53	-52	0.444867	188	234	4.82836e-52	-1.085	0.053146	0.000432178	4.82836e-52	2.31618e-43	Low_grade_cartilage
ENSG00000249846	chr3_130113347_G_A_rs3102126	821	822	0.10076	51	53	5.49132e-05	0.58602	0.142344	0.000432178	4.82836e-52	2.31618e-43	Low_grade_cartilage
ENSG00000249846	chr3_130113420_A_G_rs9289354	894	895	0.678707	144	169	4.72937e-12	-0.629103	0.0858318	0.000432178	4.82836e-52	2.31618e-43	Low_grade_cartilage
ENSG00000249846	chr3_130113576_G_C_rs35523538	1050	1051	0.344106	153	181	2.80068e-33	-0.961173	0.0667509	0.000432178	4.82836e-52	2.31618e-43	Low_grade_cartilage
ENSG00000249846	chr3_130114188_C_T_rs56314950	1662	1663	0.395437	172	208	2.25366e-37	-0.985929	0.0628511	0.000432178	4.82836e-52	2.31618e-43	Low_grade_cartilage
ENSG00000249846	chr3_130114366_C_T_rs56292584	1840	1841	0.395437	172	208	2.25366e-37	-0.985929	0.0628511	0.000432178	4.82836e-52	2.31618e-43	Low_grade_cartilage
ENSG00000249846	chr3_130114397_A_T_rs56171265	1871	1872	0.395437	172	208	2.25366e-37	-0.985929	0.0628511	0.000432178	4.82836e-52	2.31618e-43	Low_grade_cartilage
ENSG00000249846	chr3_130114407_G_C_rs2624600	1881	1882	0.678707	144	169	4.72937e-12	-0.629103	0.0858318	0.000432178	4.82836e-52	2.31618e-43	Low_grade_cartilage
ENSG00000249846	chr3_130114699_A_G_rs2976111	2173	2174	0.678707	144	169	4.72937e-12	-0.629103	0.0858318	0.000432178	4.82836e-52	2.31618e-43	Low_grade_cartilage
ENSG00000249846	chr3_130115411_T_A_rs56274321	2885	2886	0.444867	188	234	4.82836e-52	-1.085	0.053146	0.000432178	4.82836e-52	2.31618e-43	Low_grade_cartilage
ENSG00000249846	chr3_130115724_G_A_rs12636674	3198	3199	0.444867	188	234	4.82836e-52	-1.085	0.053146	0.000432178	4.82836e-52	2.31618e-43	Low_grade_cartilage
ENSG00000249846	chr3_130115788_G_T_rs9862965	3262	3263	0.321293	144	169	4.72937e-12	0.629103	0.0858318	0.000432178	4.82836e-52	2.31618e-43	Low_grade_cartilage
ENSG00000249846	chr3_130116143_G_A_rs4569696	3617	3618	0.387833	172	204	1.98244e-35	-0.994766	0.0659884	0.000432178	4.82836e-52	2.31618e-43	Low_grade_cartilage
ENSG00000249846	chr3_130116241_C_T_rs55908933	3715	3716	0.395437	172	208	2.25366e-37	-0.985929	0.0628511	0.000432178	4.82836e-52	2.31618e-43	Low_grade_cartilage
ENSG00000249846	chr3_130117695_C_T_rs61433746	5169	5170	0.444867	188	234	4.82836e-52	-1.085	0.053146	0.000432178	4.82836e-52	2.31618e-43	Low_grade_cartilage
ENSG00000249846	chr3_130117809_AT_A_rs34712180	5283	5284	0.231939	113	122	3.75552e-13	0.768038	0.0991255	0.000432178	4.82836e-52	2.31618e-43	Low_grade_cartilage
ENSG00000249846	chr3_130118308_A_C_rs9754713	5782	5783	0.444867	188	234	4.82836e-52	-1.085	0.053146	0.000432178	4.82836e-52	2.31618e-43	Low_grade_cartilage
ENSG00000249846	chr3_130118510_G_A_rs9850354	5984	5985	0.321293	144	169	4.72937e-12	0.629103	0.0858318	0.000432178	4.82836e-52	2.31618e-43	Low_grade_cartilage
ENSG00000249846	chr3_130118741_T_C_rs6809088	6215	6216	0.446768	188	235	2.6672e-50	-1.06991	0.0539313	0.000432178	4.82836e-52	2.31618e-43	Low_grade_cartilage
ENSG00000249846	chr3_130118993_C_T_rs6796817	6467	6468	0.444867	188	234	4.82836e-52	-1.085	0.053146	0.000432178	4.82836e-52	2.31618e-43	Low_grade_cartilage
ENSG00000249846	chr3_130119341_T_G_rs9289355	6815	6816	0.444867	188	234	4.82836e-52	-1.085	0.053146	0.000432178	4.82836e-52	2.31618e-43	Low_grade_cartilage
ENSG00000249846	chr3_130119536_GAGAA_G_rs113139497	7010	7011	0.395437	172	208	2.25366e-37	-0.985929	0.0628511	0.000432178	4.82836e-52	2.31618e-43	Low_grade_cartilage
ENSG00000249846	chr3_130119658_C_T_rs2587960	7132	7133	0.231939	113	122	3.75552e-13	0.768038	0.0991255	0.000432178	4.82836e-52	2.31618e-43	Low_grade_cartilage
ENSG00000249846	chr3_130120786_C_T_rs2624643	8260	8261	0.678707	144	169	4.72937e-12	-0.629103	0.0858318	0.000432178	4.82836e-52	2.31618e-43	Low_grade_cartilage
ENSG00000249846	chr3_130120929_C_T_rs2929804	8403	8404	0.10076	51	53	5.49132e-05	0.58602	0.142344	0.000432178	4.82836e-52	2.31618e-43	Low_grade_cartilage
ENSG00000249846	chr3_130120977_G_C_rs2587959	8451	8452	0.231939	113	122	3.75552e-13	0.768038	0.0991255	0.000432178	4.82836e-52	2.31618e-43	Low_grade_cartilage
ENSG00000249846	chr3_130121064_C_T_rs4337672	8538	8539	0.444867	188	234	4.82836e-52	-1.085	0.053146	0.000432178	4.82836e-52	2.31618e-43	Low_grade_cartilage
ENSG00000249846	chr3_130121217_A_T_rs2449402	8691	8692	0.231939	113	122	3.75552e-13	0.768038	0.0991255	0.000432178	4.82836e-52	2.31618e-43	Low_grade_cartilage
ENSG00000249846	chr3_130121396_TTATAA_T_rs144614513;rs60096698	8870	8871	0.444867	188	234	4.82836e-52	-1.085	0.053146	0.000432178	4.82836e-52	2.31618e-43	Low_grade_cartilage
ENSG00000249846	chr3_130121457_C_T_rs10934908	8931	8932	0.395437	172	208	2.25366e-37	-0.985929	0.0628511	0.000432178	4.82836e-52	2.31618e-43	Low_grade_cartilage
ENSG00000249846	chr3_130121642_C_T_rs28442137	9116	9117	0.395437	172	208	2.25366e-37	-0.985929	0.0628511	0.000432178	4.82836e-52	2.31618e-43	Low_grade_cartilage
ENSG00000249846	chr3_130122535_G_A_rs56086823	10009	10010	0.444867	188	234	4.82836e-52	-1.085	0.053146	0.000432178	4.82836e-52	2.31618e-43	Low_grade_cartilage
ENSG00000249846	chr3_130122809_A_C_rs9681741	10283	10284	0.321293	144	169	4.72937e-12	0.629103	0.0858318	0.000432178	4.82836e-52	2.31618e-43	Low_grade_cartilage
ENSG00000249846	chr3_130123032_G_A_rs73210765	10506	10507	0.444867	188	234	4.82836e-52	-1.085	0.053146	0.000432178	4.82836e-52	2.31618e-43	Low_grade_cartilage
ENSG00000249846	chr3_130123166_T_C_rs12487314	10640	10641	0.444867	188	234	4.82836e-52	-1.085	0.053146	0.000432178	4.82836e-52	2.31618e-43	Low_grade_cartilage
ENSG00000249846	chr3_130123188_G_A_rs35543987	10662	10663	0.444867	188	234	4.82836e-52	-1.085	0.053146	0.000432178	4.82836e-52	2.31618e-43	Low_grade_cartilage
ENSG00000249846	chr3_130123347_T_G_rs12487371	10821	10822	0.444867	188	234	4.82836e-52	-1.085	0.053146	0.000432178	4.82836e-52	2.31618e-43	Low_grade_cartilage
ENSG00000249846	chr3_130123954_T_C_rs6808274	11428	11429	0.444867	188	234	4.82836e-52	-1.085	0.053146	0.000432178	4.82836e-52	2.31618e-43	Low_grade_cartilage
ENSG00000249846	chr3_130124042_C_T_rs6795939	11516	11517	0.444867	188	234	4.82836e-52	-1.085	0.053146	0.000432178	4.82836e-52	2.31618e-43	Low_grade_cartilage
ENSG00000249846	chr3_130124057_T_C_rs6808384	11531	11532	0.444867	188	234	4.82836e-52	-1.085	0.053146	0.000432178	4.82836e-52	2.31618e-43	Low_grade_cartilage
ENSG00000249846	chr3_130124115_G_A_rs6796132	11589	11590	0.444867	188	234	4.82836e-52	-1.085	0.053146	0.000432178	4.82836e-52	2.31618e-43	Low_grade_cartilage
ENSG00000249846	chr3_130124129_T_G_rs59318782	11603	11604	0.444867	188	234	4.82836e-52	-1.085	0.053146	0.000432178	4.82836e-52	2.31618e-43	Low_grade_cartilage
ENSG00000249846	chr3_130124152_C_A_rs6796054	11626	11627	0.444867	188	234	4.82836e-52	-1.085	0.053146	0.000432178	4.82836e-52	2.31618e-43	Low_grade_cartilage
ENSG00000249846	chr3_130124310_A_G_rs57173421	11784	11785	0.444867	188	234	4.82836e-52	-1.085	0.053146	0.000432178	4.82836e-52	2.31618e-43	Low_grade_cartilage
ENSG00000249846	chr3_130124353_A_G_rs17735722	11827	11828	0.444867	188	234	4.82836e-52	-1.085	0.053146	0.000432178	4.82836e-52	2.31618e-43	Low_grade_cartilage
ENSG00000249846	chr3_130124411_G_C_rs12497818	11885	11886	0.395437	172	208	2.25366e-37	-0.985929	0.0628511	0.000432178	4.82836e-52	2.31618e-43	Low_grade_cartilage
ENSG00000249846	chr3_130124615_G_A_rs12497877	12089	12090	0.477186	196	251	1.01475e-38	-0.988099	0.0613287	0.000432178	4.82836e-52	2.31618e-43	Low_grade_cartilage
ENSG00000249846	chr3_130124625_G_T_rs12497879	12099	12100	0.444867	188	234	4.82836e-52	-1.085	0.053146	0.000432178	4.82836e-52	2.31618e-43	Low_grade_cartilage
ENSG00000249846	chr3_130124675_A_G_rs12491387	12149	12150	0.444867	188	234	4.82836e-52	-1.085	0.053146	0.000432178	4.82836e-52	2.31618e-43	Low_grade_cartilage
ENSG00000249846	chr3_130124687_A_G_rs12491391	12161	12162	0.395437	172	208	2.25366e-37	-0.985929	0.0628511	0.000432178	4.82836e-52	2.31618e-43	Low_grade_cartilage
ENSG00000249846	chr3_130124787_A_G_rs12491430	12261	12262	0.444867	188	234	4.82836e-52	-1.085	0.053146	0.000432178	4.82836e-52	2.31618e-43	Low_grade_cartilage
ENSG00000249846	chr3_130125015_T_C_rs56872680	12489	12490	0.431559	181	227	2.65059e-50	-1.04978	0.0529138	0.000432178	4.82836e-52	2.31618e-43	Low_grade_cartilage
ENSG00000249846	chr3_130125179_A_G_rs6774812	12653	12654	0.446768	188	235	2.6672e-50	-1.06991	0.0539313	0.000432178	4.82836e-52	2.31618e-43	Low_grade_cartilage
ENSG00000249846	chr3_130125323_C_T_rs9754694	12797	12798	0.395437	172	208	2.25366e-37	-0.985929	0.0628511	0.000432178	4.82836e-52	2.31618e-43	Low_grade_cartilage
ENSG00000249846	chr3_130125560_C_T_rs9754720	13034	13035	0.395437	172	208	2.25366e-37	-0.985929	0.0628511	0.000432178	4.82836e-52	2.31618e-43	Low_grade_cartilage
ENSG00000249846	chr3_130125618_A_G_rs9757129	13092	13093	0.444867	188	234	4.82836e-52	-1.085	0.053146	0.000432178	4.82836e-52	2.31618e-43	Low_grade_cartilage
ENSG00000249846	chr3_130125774_T_C_rs12107141	13248	13249	0.444867	188	234	4.82836e-52	-1.085	0.053146	0.000432178	4.82836e-52	2.31618e-43	Low_grade_cartilage
ENSG00000249846	chr3_130125981_T_A_rs28477611	13455	13456	0.444867	188	234	4.82836e-52	-1.085	0.053146	0.000432178	4.82836e-52	2.31618e-43	Low_grade_cartilage
ENSG00000249846	chr3_130126331_C_A_rs28567533	13805	13806	0.444867	188	234	4.82836e-52	-1.085	0.053146	0.000432178	4.82836e-52	2.31618e-43	Low_grade_cartilage
ENSG00000249846	chr3_130126580_A_G_rs60351474	14054	14055	0.444867	188	234	4.82836e-52	-1.085	0.053146	0.000432178	4.82836e-52	2.31618e-43	Low_grade_cartilage
ENSG00000249846	chr3_130126584_G_A_rs187016983	14058	14059	0.444867	188	234	4.82836e-52	-1.085	0.053146	0.000432178	4.82836e-52	2.31618e-43	Low_grade_cartilage
ENSG00000249846	chr3_130126586_G_A_rs59803194	14060	14061	0.444867	188	234	4.82836e-52	-1.085	0.053146	0.000432178	4.82836e-52	2.31618e-43	Low_grade_cartilage
ENSG00000249846	chr3_130126817_T_A_rs12233374	14291	14292	0.444867	188	234	4.82836e-52	-1.085	0.053146	0.000432178	4.82836e-52	2.31618e-43	Low_grade_cartilage
ENSG00000249846	chr3_130126906_G_A_rs12233562	14380	14381	0.395437	172	208	2.25371e-37	-0.985929	0.0628511	0.000432178	4.82836e-52	2.31618e-43	Low_grade_cartilage
ENSG00000249846	chr3_130126923_A_G_rs12233436	14397	14398	0.446768	188	235	2.6672e-50	-1.06991	0.0539313	0.000432178	4.82836e-52	2.31618e-43	Low_grade_cartilage
ENSG00000249846	chr3_130127255_C_T_rs9682942	14729	14730	0.444867	188	234	4.82836e-52	-1.085	0.053146	0.000432178	4.82836e-52	2.31618e-43	Low_grade_cartilage
ENSG00000249846	chr3_130127276_G_A_rs74442213	14750	14751	0.444867	188	234	4.82836e-52	-1.085	0.053146	0.000432178	4.82836e-52	2.31618e-43	Low_grade_cartilage
ENSG00000249846	chr3_130127404_C_G_rs9682954	14878	14879	0.444867	188	234	4.82836e-52	-1.085	0.053146	0.000432178	4.82836e-52	2.31618e-43	Low_grade_cartilage
ENSG00000249846	chr3_130127627_A_G_rs2624631	15101	15102	0.231939	113	122	3.75552e-13	0.768038	0.0991255	0.000432178	4.82836e-52	2.31618e-43	Low_grade_cartilage
ENSG00000249846	chr3_130128050_A_G_rs2587978	15524	15525	0.678707	144	169	4.72937e-12	-0.629103	0.0858318	0.000432178	4.82836e-52	2.31618e-43	Low_grade_cartilage
ENSG00000249846	chr3_130128073_T_C_rs34086701	15547	15548	0.444867	188	234	4.82836e-52	-1.085	0.053146	0.000432178	4.82836e-52	2.31618e-43	Low_grade_cartilage
ENSG00000249846	chr3_130128712_T_C_rs6776708	16186	16187	0.444867	188	234	4.82836e-52	-1.085	0.053146	0.000432178	4.82836e-52	2.31618e-43	Low_grade_cartilage
ENSG00000249846	chr3_130129003_T_C_rs11708901	16477	16478	0.444867	188	234	4.82836e-52	-1.085	0.053146	0.000432178	4.82836e-52	2.31618e-43	Low_grade_cartilage
ENSG00000249846	chr3_130129199_C_T_rs11720489	16673	16674	0.444867	188	234	4.82836e-52	-1.085	0.053146	0.000432178	4.82836e-52	2.31618e-43	Low_grade_cartilage
ENSG00000249846	chr3_130129305_G_A_rs11720599	16779	16780	0.444867	188	234	4.82836e-52	-1.085	0.053146	0.000432178	4.82836e-52	2.31618e-43	Low_grade_cartilage
ENSG00000249846	chr3_130129409_A_G_rs11712662	16883	16884	0.446768	188	235	2.6672e-50	-1.06991	0.0539313	0.000432178	4.82836e-52	2.31618e-43	Low_grade_cartilage
ENSG00000249846	chr3_130129904_C_T_rs56279301	17378	17379	0.444867	188	234	4.82836e-52	-1.085	0.053146	0.000432178	4.82836e-52	2.31618e-43	Low_grade_cartilage
ENSG00000249846	chr3_130130454_G_T_rs10934909	17928	17929	0.442966	188	233	1.25756e-50	-1.07956	0.0541233	0.000432178	4.82836e-52	2.31618e-43	Low_grade_cartilage
ENSG00000249846	chr3_130130636_C_T_rs10934912	18110	18111	0.442966	188	233	1.25756e-50	-1.07956	0.0541233	0.000432178	4.82836e-52	2.31618e-43	Low_grade_cartilage
ENSG00000249846	chr3_130130661_G_C_rs10934913	18135	18136	0.442966	188	233	1.25756e-50	-1.07956	0.0541233	0.000432178	4.82836e-52	2.31618e-43	Low_grade_cartilage
ENSG00000249846	chr3_130131004_C_A_rs56312715	18478	18479	0.393536	172	207	2.75311e-35	-0.974215	0.0648178	0.000432178	4.82836e-52	2.31618e-43	Low_grade_cartilage
ENSG00000249846	chr3_130131022_C_T_rs2449400	18496	18497	0.23384	114	123	1.52629e-12	0.749896	0.0997471	0.000432178	4.82836e-52	2.31618e-43	Low_grade_cartilage
ENSG00000249846	chr3_130131043_A_G_rs147534743	18517	18518	0.444867	189	234	3.37342e-50	-1.07906	0.0544847	0.000432178	4.82836e-52	2.31618e-43	Low_grade_cartilage
ENSG00000249846	chr3_130131113_A_G_rs9713819	18587	18588	0.446768	190	235	8.28672e-49	-1.07218	0.0554148	0.000432178	4.82836e-52	2.31618e-43	Low_grade_cartilage
ENSG00000249846	chr3_130131200_C_T_rs9713120	18674	18675	0.439163	189	231	8.41225e-48	-1.08576	0.0570863	0.000432178	4.82836e-52	2.31618e-43	Low_grade_cartilage
ENSG00000249846	chr3_130131237_G_A_rs9713134	18711	18712	0.439163	189	231	8.41225e-48	-1.08576	0.0570863	0.000432178	4.82836e-52	2.31618e-43	Low_grade_cartilage
ENSG00000249846	chr3_130131336_G_A_rs34169572	18810	18811	0.23384	114	123	1.52629e-12	0.749896	0.0997471	0.000432178	4.82836e-52	2.31618e-43	Low_grade_cartilage
ENSG00000249846	chr3_130131365_T_C_rs4491951	18839	18840	0.444867	189	234	3.37342e-50	-1.07906	0.0544847	0.000432178	4.82836e-52	2.31618e-43	Low_grade_cartilage
ENSG00000249846	chr3_130131499_G_A_rs4619822	18973	18974	0.444867	189	234	3.37342e-50	-1.07906	0.0544847	0.000432178	4.82836e-52	2.31618e-43	Low_grade_cartilage
ENSG00000249846	chr3_130131687_G_A_rs2587976	19161	19162	0.231939	113	122	1.0786e-12	0.749917	0.0989948	0.000432178	4.82836e-52	2.31618e-43	Low_grade_cartilage
ENSG00000249846	chr3_130134582_C_A_rs2624625	22056	22057	0.23384	114	123	1.52629e-12	0.749896	0.0997471	0.000432178	4.82836e-52	2.31618e-43	Low_grade_cartilage
ENSG00000249846	chr3_130135127_A_G_rs12496393	22601	22602	0.231939	114	122	3.76158e-12	0.745603	0.101197	0.000432178	4.82836e-52	2.31618e-43	Low_grade_cartilage
ENSG00000249846	chr3_130135147_A_G_rs12496397	22621	22622	0.231939	114	122	3.76158e-12	0.745603	0.101197	0.000432178	4.82836e-52	2.31618e-43	Low_grade_cartilage
ENSG00000249846	chr3_130136135_C_T_rs2587975	23609	23610	0.23384	114	123	1.52629e-12	0.749896	0.0997471	0.000432178	4.82836e-52	2.31618e-43	Low_grade_cartilage
ENSG00000249846	chr3_130137388_G_A_rs35638938	24862	24863	0.138783	66	73	0.000165771	0.462969	0.120742	0.000432178	4.82836e-52	2.31618e-43	Low_grade_cartilage
ENSG00000249846	chr3_130139402_C_CT_rs201653166	26876	26877	0.131179	65	69	2.10476e-06	0.62586	0.128326	0.000432178	4.82836e-52	2.31618e-43	Low_grade_cartilage
ENSG00000249846	chr3_130140243_G_T_rs9835275	27717	27718	0.764259	115	124	8.76626e-13	-0.754874	0.0992024	0.000432178	4.82836e-52	2.31618e-43	Low_grade_cartilage
ENSG00000249846	chr3_130140326_C_T_rs2624624	27800	27801	0.235741	115	124	8.76626e-13	0.754874	0.0992024	0.000432178	4.82836e-52	2.31618e-43	Low_grade_cartilage
ENSG00000249846	chr3_130140857_G_A_rs2449399	28331	28332	0.230038	113	121	3.03335e-12	0.747062	0.100902	0.000432178	4.82836e-52	2.31618e-43	Low_grade_cartilage
ENSG00000249846	chr3_130140989_G_A_rs11504995	28463	28464	0.764259	115	124	8.76626e-13	-0.754874	0.0992024	0.000432178	4.82836e-52	2.31618e-43	Low_grade_cartilage
ENSG00000249846	chr3_130144291_T_G_rs2624620	31765	31766	0.249049	121	131	7.97286e-10	0.644689	0.100164	0.000432178	4.82836e-52	2.31618e-43	Low_grade_cartilage
ENSG00000249846	chr3_130146032_C_T_rs2403477	33506	33507	0.340304	152	179	4.74796e-28	-0.917329	0.0719318	0.000432178	4.82836e-52	2.31618e-43	Low_grade_cartilage
ENSG00000249846	chr3_130146560_T_C_rs2920711	34034	34035	0.249049	121	131	7.97286e-10	0.644689	0.100164	0.000432178	4.82836e-52	2.31618e-43	Low_grade_cartilage
ENSG00000249846	chr3_130146604_T_C_rs2920712	34078	34079	0.247148	121	130	7.46084e-10	0.655804	0.101701	0.000432178	4.82836e-52	2.31618e-43	Low_grade_cartilage
ENSG00000249846	chr3_130146855_A_C_rs13093674	34329	34330	0.745247	124	134	9.49206e-10	-0.641007	0.100085	0.000432178	4.82836e-52	2.31618e-43	Low_grade_cartilage
ENSG00000249846	chr3_130148434_T_G_rs2624618	35908	35909	0.249049	121	131	7.97286e-10	0.644689	0.100164	0.000432178	4.82836e-52	2.31618e-43	Low_grade_cartilage
ENSG00000249846	chr3_130149468_G_T_rs4432694	36942	36943	0.321293	146	169	1.3242e-10	0.59869	0.0886018	0.000432178	4.82836e-52	2.31618e-43	Low_grade_cartilage
ENSG00000249846	chr3_130150702_G_T_rs2587965	38176	38177	0.237643	116	125	3.30837e-11	0.699906	0.100006	0.000432178	4.82836e-52	2.31618e-43	Low_grade_cartilage
ENSG00000249846	chr3_130150758_C_A_rs2624641	38232	38233	0.239544	117	126	1.91802e-11	0.705897	0.0995303	0.000432178	4.82836e-52	2.31618e-43	Low_grade_cartilage
ENSG00000249846	chr3_130153711_T_C_rs2587962	41185	41186	0.249049	121	131	7.97286e-10	0.644689	0.100164	0.000432178	4.82836e-52	2.31618e-43	Low_grade_cartilage
ENSG00000249846	chr3_130154347_T_C_rs143602942	41821	41822	0.752852	121	130	7.4608e-10	-0.655804	0.101701	0.000432178	4.82836e-52	2.31618e-43	Low_grade_cartilage
ENSG00000249846	chr3_130155997_C_T_rs2587990	43471	43472	0.247148	121	130	7.46084e-10	0.655804	0.101701	0.000432178	4.82836e-52	2.31618e-43	Low_grade_cartilage
ENSG00000249846	chr3_130157157_G_A_rs3855887	44631	44632	0.131179	65	69	2.10476e-06	0.62586	0.128326	0.000432178	4.82836e-52	2.31618e-43	Low_grade_cartilage
ENSG00000249846	chr3_130157673_G_A_rs35116196	45147	45148	0.353612	156	186	9.64353e-08	0.489464	0.0886186	0.000432178	4.82836e-52	2.31618e-43	Low_grade_cartilage
ENSG00000249846	chr3_130157714_G_A_rs9758448	45188	45189	0.743346	121	135	1.59935e-08	-0.569403	0.0968965	0.000432178	4.82836e-52	2.31618e-43	Low_grade_cartilage
ENSG00000249846	chr3_130161044_T_C_rs143471490	48518	48519	0.319392	145	168	1.41817e-10	0.597232	0.0885442	0.000432178	4.82836e-52	2.31618e-43	Low_grade_cartilage
ENSG00000249846	chr3_130164034_C_T_rs142279767	51508	51509	0.319392	145	168	1.41817e-10	0.597232	0.0885442	0.000432178	4.82836e-52	2.31618e-43	Low_grade_cartilage
ENSG00000249846	chr3_130164247_A_G_rs9799229	51721	51722	0.131179	65	69	2.10476e-06	0.62586	0.128326	0.000432178	4.82836e-52	2.31618e-43	Low_grade_cartilage
ENSG00000249846	chr3_130166404_G_T_rs2587998	53878	53879	0.237643	116	125	3.30837e-11	0.699906	0.100006	0.000432178	4.82836e-52	2.31618e-43	Low_grade_cartilage
ENSG00000249846	chr3_130168814_A_G_rs3993181	56288	56289	0.760456	117	126	1.91802e-11	-0.705897	0.0995303	0.000432178	4.82836e-52	2.31618e-43	Low_grade_cartilage
ENSG00000249846	chr3_130169349_T_A_rs13062365	56823	56824	0.505703	200	260	1.61254e-15	-0.68157	0.0791443	0.000432178	4.82836e-52	2.31618e-43	Low_grade_cartilage
ENSG00000249846	chr3_130169548_C_T_rs7429497	57022	57023	0.760456	117	126	1.91802e-11	-0.705897	0.0995303	0.000432178	4.82836e-52	2.31618e-43	Low_grade_cartilage
ENSG00000249846	chr3_130172193_T_C_rs7630856	59667	59668	0.760456	117	126	1.91802e-11	-0.705897	0.0995303	0.000432178	4.82836e-52	2.31618e-43	Low_grade_cartilage
ENSG00000249846	chr3_130172194_G_A_rs7619330	59668	59669	0.760456	117	126	1.91802e-11	-0.705897	0.0995303	0.000432178	4.82836e-52	2.31618e-43	Low_grade_cartilage
ENSG00000249846	chr3_130172439_T_C_rs9758168	59913	59914	0.237643	116	125	3.30837e-11	0.699906	0.100006	0.000432178	4.82836e-52	2.31618e-43	Low_grade_cartilage
ENSG00000249846	chr3_130174049_A_G_rs2929771	61523	61524	0.235741	116	124	1.25559e-10	0.687317	0.101577	0.000432178	4.82836e-52	2.31618e-43	Low_grade_cartilage
ENSG00000249846	chr3_130175873_C_T_rs9757936	63347	63348	0.686312	144	165	4.85618e-05	-0.395769	0.0954248	0.000432178	4.82836e-52	2.31618e-43	Low_grade_cartilage
ENSG00000249846	chr3_130176815_C_T_rs4373105	64289	64290	0.674905	146	171	0.000212794	-0.353503	0.0938101	0.000432178	4.82836e-52	2.31618e-43	Low_grade_cartilage
ENSG00000249846	chr3_130178582_T_C_rs9869658	66056	66057	0.749049	119	132	2.07893e-09	-0.609592	0.0973645	0.000432178	4.82836e-52	2.31618e-43	Low_grade_cartilage
ENSG00000249846	chr3_130180304_T_C_rs6764469	67778	67779	0.749049	119	132	2.07893e-09	-0.609592	0.0973645	0.000432178	4.82836e-52	2.31618e-43	Low_grade_cartilage
ENSG00000249846	chr3_130180418_T_C_rs4688863	67892	67893	0.134981	67	71	1.14398e-05	0.57205	0.127277	0.000432178	4.82836e-52	2.31618e-43	Low_grade_cartilage
ENSG00000249846	chr3_130181249_T_C_rs13060025	68723	68724	0.245247	117	129	3.79282e-09	0.607434	0.0987817	0.000432178	4.82836e-52	2.31618e-43	Low_grade_cartilage
ENSG00000249846	chr3_130182519_T_C_rs2624586	69993	69994	0.245247	116	129	3.65826e-09	0.599342	0.097359	0.000432178	4.82836e-52	2.31618e-43	Low_grade_cartilage
ENSG00000249846	chr3_130183106_G_C_rs2624584	70580	70581	0.245247	116	129	3.65826e-09	0.599342	0.097359	0.000432178	4.82836e-52	2.31618e-43	Low_grade_cartilage
ENSG00000249846	chr3_130185865_C_T_rs2920738	73339	73340	0.245247	116	129	3.65826e-09	0.599342	0.097359	0.000432178	4.82836e-52	2.31618e-43	Low_grade_cartilage
ENSG00000249846	chr3_130186511_C_T_rs62281617	73985	73986	0.131179	65	69	1.50526e-05	0.570315	0.128733	0.000432178	4.82836e-52	2.31618e-43	Low_grade_cartilage
ENSG00000249846	chr3_130186753_G_C_rs3958136	74227	74228	0.752852	117	130	2.24477e-09	-0.605962	0.0970045	0.000432178	4.82836e-52	2.31618e-43	Low_grade_cartilage
ENSG00000249846	chr3_130187901_A_G_rs4358333	75375	75376	0.245247	116	129	3.65826e-09	0.599342	0.097359	0.000432178	4.82836e-52	2.31618e-43	Low_grade_cartilage
ENSG00000249846	chr3_130190128_G_A_rs9858846	77602	77603	0.752852	117	130	2.24477e-09	-0.605962	0.0970045	0.000432178	4.82836e-52	2.31618e-43	Low_grade_cartilage
ENSG00000249846	chr3_130190376_T_G_rs2624596	77850	77851	0.247148	117	130	2.24478e-09	0.605962	0.0970045	0.000432178	4.82836e-52	2.31618e-43	Low_grade_cartilage
ENSG00000249846	chr3_130191273_C_T_rs3993244	78747	78748	0.245247	116	129	3.65826e-09	0.599342	0.097359	0.000432178	4.82836e-52	2.31618e-43	Low_grade_cartilage
ENSG00000249846	chr3_130191363_A_G_rs9826438	78837	78838	0.752852	117	130	2.24477e-09	-0.605962	0.0970045	0.000432178	4.82836e-52	2.31618e-43	Low_grade_cartilage
ENSG00000249846	chr3_130191967_G_A_rs9865404	79441	79442	0.752852	117	130	2.24477e-09	-0.605962	0.0970045	0.000432178	4.82836e-52	2.31618e-43	Low_grade_cartilage
ENSG00000249846	chr3_130192121_G_A_rs2624655	79595	79596	0.247148	117	130	2.24478e-09	0.605962	0.0970045	0.000432178	4.82836e-52	2.31618e-43	Low_grade_cartilage
ENSG00000249846	chr3_130192403_G_A_rs2449403	79877	79878	0.245247	116	129	3.65826e-09	0.599342	0.097359	0.000432178	4.82836e-52	2.31618e-43	Low_grade_cartilage
ENSG00000249846	chr3_130192985_A_C_rs4490407	80459	80460	0.237643	116	125	5.70714e-09	0.623306	0.102642	0.000432178	4.82836e-52	2.31618e-43	Low_grade_cartilage
ENSG00000249846	chr3_130195189_A_C_rs4314216	82663	82664	0.762357	113	125	2.69598e-08	-0.567323	0.0982328	0.000432178	4.82836e-52	2.31618e-43	Low_grade_cartilage
ENSG00000249846	chr3_130195606_T_C_rs9968105	83080	83081	0.693916	140	161	2.89667e-08	-0.519036	0.0900902	0.000432178	4.82836e-52	2.31618e-43	Low_grade_cartilage
ENSG00000249846	chr3_130195973_A_G_rs2920735	83447	83448	0.306084	140	161	2.89667e-08	0.519036	0.0900902	0.000432178	4.82836e-52	2.31618e-43	Low_grade_cartilage
ENSG00000249846	chr3_130198192_A_G_rs9289362	85666	85667	0.304183	145	160	1.63215e-06	0.486811	0.0986908	0.000432178	4.82836e-52	2.31618e-43	Low_grade_cartilage
ENSG00000249846	chr3_130200870_C_T_rs62281623	88344	88345	0.665399	155	176	3.11476e-07	-0.495246	0.0937222	0.000432178	4.82836e-52	2.31618e-43	Low_grade_cartilage
ENSG00000249846	chr3_130201415_C_T_rs2587988	88889	88890	0.315589	145	166	1.90245e-07	0.495904	0.0920791	0.000432178	4.82836e-52	2.31618e-43	Low_grade_cartilage
ENSG00000249846	chr3_130204388_T_C_rs9849924	91862	91863	0.315589	145	166	1.90245e-07	0.495904	0.0920791	0.000432178	4.82836e-52	2.31618e-43	Low_grade_cartilage
ENSG00000249846	chr3_130205227_G_C_rs35417600	92701	92702	0.315589	145	166	1.90245e-07	0.495904	0.0920791	0.000432178	4.82836e-52	2.31618e-43	Low_grade_cartilage
ENSG00000249846	chr3_130205566_G_A_rs9756277	93040	93041	0.682509	145	167	1.60303e-07	-0.494407	0.0912099	0.000432178	4.82836e-52	2.31618e-43	Low_grade_cartilage
ENSG00000249846	chr3_130207274_C_T_rs78450917	94748	94749	0.686312	140	165	2.95281e-08	-0.498624	0.0866036	0.000432178	4.82836e-52	2.31618e-43	Low_grade_cartilage
ENSG00000249846	chr3_130208278_A_C_rs4688865	95752	95753	0.268061	127	141	1.60594e-06	0.48968	0.0992017	0.000432178	4.82836e-52	2.31618e-43	Low_grade_cartilage
ENSG00000249846	chr3_130211373_C_T_rs3993187	98847	98848	0.726236	129	144	2.81932e-06	-0.473097	0.0983025	0.000432178	4.82836e-52	2.31618e-43	Low_grade_cartilage
ENSG00000249846	chr3_130212432_A_G_rs9881999	99906	99907	0.730038	128	142	1.68342e-07	-0.530454	0.09804	0.000432178	4.82836e-52	2.31618e-43	Low_grade_cartilage
ENSG00000249846	chr3_130212468_C_T_rs9844540	99942	99943	0.730038	128	142	3.86799e-07	-0.515694	0.0984303	0.000432178	4.82836e-52	2.31618e-43	Low_grade_cartilage
ENSG00000249846	chr3_130212490_G_A_rs9844837	99964	99965	0.730038	128	142	4.80895e-07	-0.511904	0.0985632	0.000432178	4.82836e-52	2.31618e-43	Low_grade_cartilage
ENSG00000249846	chr3_130214403_G_A_rs9855392	101877	101878	0.176806	85	93	0.00012473	0.429357	0.109849	0.000432178	4.82836e-52	2.31618e-43	Low_grade_cartilage
ENSG00000249846	chr3_130214475_G_A_rs9855426	101949	101950	0.296578	137	156	3.90192e-09	0.559466	0.0910596	0.000432178	4.82836e-52	2.31618e-43	Low_grade_cartilage
ENSG00000249846	chr3_130214704_C_A_rs11715351	102178	102179	0.701521	137	157	7.17925e-09	-0.547312	0.0907757	0.000432178	4.82836e-52	2.31618e-43	Low_grade_cartilage
ENSG00000249846	chr3_130214805_C_T_rs9855777	102279	102280	0.692015	141	162	8.18516e-08	-0.509817	0.0917577	0.000432178	4.82836e-52	2.31618e-43	Low_grade_cartilage
ENSG00000249846	chr3_130215275_T_G_rs9880123	102749	102750	0.701521	137	157	7.17925e-09	-0.547312	0.0907757	0.000432178	4.82836e-52	2.31618e-43	Low_grade_cartilage
ENSG00000249846	chr3_130216054_C_T_rs9836814	103528	103529	0.692015	141	162	8.18516e-08	-0.509817	0.0917577	0.000432178	4.82836e-52	2.31618e-43	Low_grade_cartilage
ENSG00000249846	chr3_130216753_G_GA_rs145911020;rs142965468	104227	104228	0.23384	111	123	4.30963e-05	0.420191	0.100598	0.000432178	4.82836e-52	2.31618e-43	Low_grade_cartilage
ENSG00000249846	chr3_130220886_C_T_rs16824839	108360	108361	0.178707	85	94	0.000199741	0.411502	0.108716	0.000432178	4.82836e-52	2.31618e-43	Low_grade_cartilage
ENSG00000249846	chr3_130221253_T_C_rs17679790	108727	108728	0.095057	49	50	0.00016282	-0.592048	0.154216	0.000432178	4.82836e-52	2.31618e-43	Low_grade_cartilage
ENSG00000249846	chr3_130222660_G_T_rs11718381	110134	110135	0.226236	106	119	2.89401e-05	0.426497	0.0997852	0.000432178	4.82836e-52	2.31618e-43	Low_grade_cartilage
ENSG00000249846	chr3_130224355_C_T_rs6795143	111829	111830	0.692015	141	162	8.18516e-08	-0.509817	0.0917577	0.000432178	4.82836e-52	2.31618e-43	Low_grade_cartilage
ENSG00000249846	chr3_130224597_A_T_rs11712681	112071	112072	0.692015	141	162	8.18516e-08	-0.509817	0.0917577	0.000432178	4.82836e-52	2.31618e-43	Low_grade_cartilage
ENSG00000249846	chr3_130224670_C_T_rs11720634	112144	112145	0.692015	141	162	8.18516e-08	-0.509817	0.0917577	0.000432178	4.82836e-52	2.31618e-43	Low_grade_cartilage
ENSG00000249846	chr3_130224671_G_A_rs9880811	112145	112146	0.178707	85	94	0.000199741	0.411502	0.108716	0.000432178	4.82836e-52	2.31618e-43	Low_grade_cartilage
ENSG00000249846	chr3_130225231_G_A_rs10934929	112705	112706	0.178707	85	94	0.000199741	0.411502	0.108716	0.000432178	4.82836e-52	2.31618e-43	Low_grade_cartilage
ENSG00000249846	chr3_130225267_A_C_rs9289366	112741	112742	0.692015	141	162	8.18516e-08	-0.509817	0.0917577	0.000432178	4.82836e-52	2.31618e-43	Low_grade_cartilage
ENSG00000249846	chr3_130225286_C_T_rs9289367	112760	112761	0.692015	141	162	8.18516e-08	-0.509817	0.0917577	0.000432178	4.82836e-52	2.31618e-43	Low_grade_cartilage
ENSG00000249846	chr3_130225562_C_T_rs9289368	113036	113037	0.692015	141	162	8.18516e-08	-0.509817	0.0917577	0.000432178	4.82836e-52	2.31618e-43	Low_grade_cartilage
ENSG00000249846	chr3_130225599_A_G_rs6774141	113073	113074	0.692015	141	162	8.18516e-08	-0.509817	0.0917577	0.000432178	4.82836e-52	2.31618e-43	Low_grade_cartilage
ENSG00000249846	chr3_130226009_G_A_rs34445363	113483	113484	0.623574	163	198	4.01278e-06	-0.408822	0.0863591	0.000432178	4.82836e-52	2.31618e-43	Low_grade_cartilage
ENSG00000249846	chr3_130226115_A_G_rs9824426	113589	113590	0.692015	141	162	8.18516e-08	-0.509817	0.0917577	0.000432178	4.82836e-52	2.31618e-43	Low_grade_cartilage
ENSG00000249846	chr3_130228236_GGAAA_G_rs138176893;rs74849217	115710	115711	0.224335	106	118	1.67498e-05	0.446076	0.101266	0.000432178	4.82836e-52	2.31618e-43	Low_grade_cartilage
ENSG00000249846	chr3_130229020_A_G_rs111659423	116494	116495	0.0513308	26	27	0.000356704	-0.75304	0.207526	0.000432178	4.82836e-52	2.31618e-43	Low_grade_cartilage
ENSG00000249846	chr3_130229587_T_C_rs16845853	117061	117062	0.226236	106	119	2.89401e-05	0.426497	0.0997852	0.000432178	4.82836e-52	2.31618e-43	Low_grade_cartilage
ENSG00000249846	chr3_130231945_G_A_rs13065659	119419	119420	0.692015	141	162	8.18516e-08	-0.509817	0.0917577	0.000432178	4.82836e-52	2.31618e-43	Low_grade_cartilage
ENSG00000249846	chr3_130232611_A_G_rs7625942	120085	120086	0.226236	106	119	2.89401e-05	0.426497	0.0997852	0.000432178	4.82836e-52	2.31618e-43	Low_grade_cartilage
ENSG00000249846	chr3_130235668_A_G_rs62281641	123142	123143	0.661597	151	178	1.20805e-09	-0.549878	0.0864499	0.000432178	4.82836e-52	2.31618e-43	Low_grade_cartilage
ENSG00000249846	chr3_130236002_A_G_rs55929137	123476	123477	0.228137	107	120	5.51158e-05	0.411312	0.09993	0.000432178	4.82836e-52	2.31618e-43	Low_grade_cartilage
ENSG00000249846	chr3_130236053_T_C_rs111305215	123527	123528	0.0513308	26	27	0.000356704	-0.75304	0.207526	0.000432178	4.82836e-52	2.31618e-43	Low_grade_cartilage
ENSG00000249846	chr3_130239263_A_C_rs75458981	126737	126738	0.671103	145	173	1.79248e-08	-0.503829	0.0860595	0.000432178	4.82836e-52	2.31618e-43	Low_grade_cartilage
ENSG00000249846	chr3_130240756_A_G_rs9871734	128230	128231	0.214829	99	113	0.000123742	0.389494	0.099598	0.000432178	4.82836e-52	2.31618e-43	Low_grade_cartilage
ENSG00000249846	chr3_130241367_C_T_rs11711883	128841	128842	0.671103	145	173	1.79248e-08	-0.503829	0.0860595	0.000432178	4.82836e-52	2.31618e-43	Low_grade_cartilage
ENSG00000249846	chr3_130241961_C_T_rs35856399	129435	129436	0.671103	145	173	1.79248e-08	-0.503829	0.0860595	0.000432178	4.82836e-52	2.31618e-43	Low_grade_cartilage
ENSG00000249846	chr3_130242670_C_T_rs62281647	130144	130145	0.671103	145	173	1.79248e-08	-0.503829	0.0860595	0.000432178	4.82836e-52	2.31618e-43	Low_grade_cartilage
ENSG00000249846	chr3_130243297_TAC_T_rs138026262;rs34790175	130771	130772	0.212928	99	112	7.76155e-05	0.407289	0.101063	0.000432178	4.82836e-52	2.31618e-43	Low_grade_cartilage
ENSG00000249846	chr3_130243421_T_G_rs534391474	130895	130896	0.193916	96	102	0.000363808	0.408136	0.112644	0.000432178	4.82836e-52	2.31618e-43	Low_grade_cartilage
ENSG00000249846	chr3_130243669_C_T_rs57804141	131143	131144	0.212928	99	112	7.76155e-05	0.407289	0.101063	0.000432178	4.82836e-52	2.31618e-43	Low_grade_cartilage
ENSG00000249846	chr3_130244794_T_C_rs62281648	132268	132269	0.673004	145	172	1.03617e-08	-0.515805	0.0865507	0.000432178	4.82836e-52	2.31618e-43	Low_grade_cartilage
ENSG00000249846	chr3_130245358_A_G_rs6806152	132832	132833	0.214829	99	113	0.000123742	0.389494	0.099598	0.000432178	4.82836e-52	2.31618e-43	Low_grade_cartilage
ENSG00000249846	chr3_130245370_G_C_rs6782280	132844	132845	0.214829	99	113	0.000123742	0.389494	0.099598	0.000432178	4.82836e-52	2.31618e-43	Low_grade_cartilage
ENSG00000249846	chr3_130248174_G_A_rs9847910	135648	135649	0.212928	98	112	0.000153101	0.382874	0.0993128	0.000432178	4.82836e-52	2.31618e-43	Low_grade_cartilage
ENSG00000249846	chr3_130251619_G_A_rs9864582	139093	139094	0.212928	99	112	7.76154e-05	0.407289	0.101063	0.000432178	4.82836e-52	2.31618e-43	Low_grade_cartilage
ENSG00000249846	chr3_130252258_T_A_rs9813712	139732	139733	0.212928	99	112	7.76155e-05	0.407289	0.101063	0.000432178	4.82836e-52	2.31618e-43	Low_grade_cartilage
ENSG00000249846	chr3_130253935_A_C_rs75226760	141409	141410	0.214829	99	113	0.000123742	0.389494	0.099598	0.000432178	4.82836e-52	2.31618e-43	Low_grade_cartilage
ENSG00000249846	chr3_130254272_A_G_rs62281649	141746	141747	0.21673	99	114	0.000146873	0.381025	0.0985556	0.000432178	4.82836e-52	2.31618e-43	Low_grade_cartilage
ENSG00000249846	chr3_130254369_T_C_rs62281650	141843	141844	0.214829	99	113	0.000123742	0.389494	0.099598	0.000432178	4.82836e-52	2.31618e-43	Low_grade_cartilage
ENSG00000249846	chr3_130256298_A_C_rs6439222	143772	143773	0.220532	102	116	0.000217962	0.376955	0.100204	0.000432178	4.82836e-52	2.31618e-43	Low_grade_cartilage
ENSG00000249846	chr3_130256454_C_T_rs1453258	143928	143929	0.220532	102	116	0.000217962	0.376955	0.100204	0.000432178	4.82836e-52	2.31618e-43	Low_grade_cartilage
ENSG00000249846	chr3_130256697_G_A_rs6439223	144171	144172	0.220532	102	116	0.000217962	0.376955	0.100204	0.000432178	4.82836e-52	2.31618e-43	Low_grade_cartilage
ENSG00000249846	chr3_130257205_C_A_rs6804874	144679	144680	0.220532	102	116	0.000217962	0.376955	0.100204	0.000432178	4.82836e-52	2.31618e-43	Low_grade_cartilage
ENSG00000249846	chr3_130257749_C_T_rs11718032	145223	145224	0.665399	147	176	3.9455e-08	-0.493229	0.0865195	0.000432178	4.82836e-52	2.31618e-43	Low_grade_cartilage
ENSG00000249846	chr3_130258163_T_G_rs7619208	145637	145638	0.779468	102	116	0.000217962	-0.376955	0.100204	0.000432178	4.82836e-52	2.31618e-43	Low_grade_cartilage
ENSG00000249846	chr3_130258730_A_T_rs1453257	146204	146205	0.779468	102	116	0.000217962	-0.376955	0.100204	0.000432178	4.82836e-52	2.31618e-43	Low_grade_cartilage
ENSG00000249846	chr3_130258787_G_A_rs1453256	146261	146262	0.779468	102	116	0.000217962	-0.376955	0.100204	0.000432178	4.82836e-52	2.31618e-43	Low_grade_cartilage
ENSG00000249846	chr3_130258815_A_G_rs1453255	146289	146290	0.665399	147	176	3.9455e-08	-0.493229	0.0865195	0.000432178	4.82836e-52	2.31618e-43	Low_grade_cartilage
ENSG00000249846	chr3_130258931_G_A_rs935916	146405	146406	0.779468	102	116	0.000217962	-0.376955	0.100204	0.000432178	4.82836e-52	2.31618e-43	Low_grade_cartilage
ENSG00000249846	chr3_130259564_T_G_rs10934930	147038	147039	0.220532	102	116	0.000217962	0.376955	0.100204	0.000432178	4.82836e-52	2.31618e-43	Low_grade_cartilage
ENSG00000249846	chr3_130259987_G_A_rs896822	147461	147462	0.779468	102	116	0.000217962	-0.376955	0.100204	0.000432178	4.82836e-52	2.31618e-43	Low_grade_cartilage
ENSG00000249846	chr3_130260088_G_A_rs9883455	147562	147563	0.220532	102	116	0.000217962	0.376955	0.100204	0.000432178	4.82836e-52	2.31618e-43	Low_grade_cartilage
ENSG00000249846	chr3_130261365_C_T_rs10934931	148839	148840	0.665399	147	176	3.9455e-08	-0.493229	0.0865195	0.000432178	4.82836e-52	2.31618e-43	Low_grade_cartilage
ENSG00000249846	chr3_130261721_ATGAACTGCTTTCACATCCATCATCTACTG_A_rs72358327;rs11276353	149195	149196	0.779468	102	116	0.000217962	-0.376955	0.100204	0.000432178	4.82836e-52	2.31618e-43	Low_grade_cartilage
ENSG00000249846	chr3_130262278_C_T_rs9755184	149752	149753	0.781369	102	115	0.00019012	-0.384357	0.101194	0.000432178	4.82836e-52	2.31618e-43	Low_grade_cartilage
ENSG00000249846	chr3_130262534_A_G_rs12635811	150008	150009	0.788973	101	111	7.94286e-05	-0.417782	0.103817	0.000432178	4.82836e-52	2.31618e-43	Low_grade_cartilage
ENSG00000249846	chr3_130264154_CT_C_rs63280461	151628	151629	0.754753	113	129	1.17621e-05	-0.438129	0.0976211	0.000432178	4.82836e-52	2.31618e-43	Low_grade_cartilage
ENSG00000249846	chr3_130282849_A_G_rs1453240	170323	170324	0.30038	134	158	7.94249e-07	0.460541	0.0905209	0.000432178	4.82836e-52	2.31618e-43	Low_grade_cartilage
ENSG00000249846	chr3_130283312_G_A_rs11719350	170786	170787	0.63308	157	193	1.12955e-05	-0.382027	0.0849423	0.000432178	4.82836e-52	2.31618e-43	Low_grade_cartilage
ENSG00000249846	chr3_130283686_T_G_rs6439226	171160	171161	0.296578	132	156	3.67669e-07	0.47308	0.0901149	0.000432178	4.82836e-52	2.31618e-43	Low_grade_cartilage
ENSG00000249846	chr3_130284234_G_C_rs2123565	171708	171709	0.634981	156	192	1.17333e-05	-0.380617	0.0847959	0.000432178	4.82836e-52	2.31618e-43	Low_grade_cartilage
ENSG00000249846	chr3_130284832_G_T_rs1993217	172306	172307	0.703422	133	156	6.79305e-07	-0.466336	0.0910659	0.000432178	4.82836e-52	2.31618e-43	Low_grade_cartilage
ENSG00000249846	chr3_130286078_G_GA_rs149855884;rs67884678	173552	173553	0.188213	88	99	0.000136727	0.404929	0.104235	0.000432178	4.82836e-52	2.31618e-43	Low_grade_cartilage
ENSG00000249846	chr3_130286081_G_A_rs62284263	173555	173556	0.188213	88	99	0.000136727	0.404929	0.104235	0.000432178	4.82836e-52	2.31618e-43	Low_grade_cartilage
ENSG00000249846	chr3_130286225_G_A_rs16825656	173699	173700	0.69962	133	158	8.74456e-07	-0.455187	0.0898306	0.000432178	4.82836e-52	2.31618e-43	Low_grade_cartilage
ENSG00000249846	chr3_130287851_C_G_rs12490957	175325	175326	0.701521	133	157	7.84695e-07	-0.460915	0.0905486	0.000432178	4.82836e-52	2.31618e-43	Low_grade_cartilage
ENSG00000249846	chr3_130287887_C_G_rs12490963	175361	175362	0.634981	156	192	1.17333e-05	-0.380617	0.0847959	0.000432178	4.82836e-52	2.31618e-43	Low_grade_cartilage
ENSG00000249846	chr3_130288024_AT_A_rs36023223;rs397693237	175498	175499	0.701521	133	157	7.84695e-07	-0.460915	0.0905486	0.000432178	4.82836e-52	2.31618e-43	Low_grade_cartilage
ENSG00000249846	chr3_130288318_C_G_rs9846596	175792	175793	0.701521	133	157	7.84695e-07	-0.460915	0.0905486	0.000432178	4.82836e-52	2.31618e-43	Low_grade_cartilage
ENSG00000249846	chr3_130288678_C_A_rs1901787	176152	176153	0.296578	133	156	6.79305e-07	0.466336	0.0910659	0.000432178	4.82836e-52	2.31618e-43	Low_grade_cartilage
ENSG00000249846	chr3_130288915_T_A_rs1453239	176389	176390	0.701521	133	157	7.84695e-07	-0.460915	0.0905486	0.000432178	4.82836e-52	2.31618e-43	Low_grade_cartilage
ENSG00000249846	chr3_130290494_A_C_rs1453238	177968	177969	0.298479	133	157	7.84695e-07	0.460915	0.0905486	0.000432178	4.82836e-52	2.31618e-43	Low_grade_cartilage
ENSG00000249846	chr3_130291213_AT_A_rs68185372;rs398052263	178687	178688	0.701521	133	157	7.84695e-07	-0.460915	0.0905486	0.000432178	4.82836e-52	2.31618e-43	Low_grade_cartilage
ENSG00000249846	chr3_130291217_T_C_rs4688873	178691	178692	0.188213	88	99	0.000136727	0.404929	0.104235	0.000432178	4.82836e-52	2.31618e-43	Low_grade_cartilage
ENSG00000249846	chr3_130291974_A_G_rs1597930	179448	179449	0.634981	156	192	1.17333e-05	-0.380617	0.0847959	0.000432178	4.82836e-52	2.31618e-43	Low_grade_cartilage
ENSG00000249846	chr3_130293236_G_T_rs1869316	180710	180711	0.634981	156	192	1.17333e-05	-0.380617	0.0847959	0.000432178	4.82836e-52	2.31618e-43	Low_grade_cartilage
ENSG00000249846	chr3_130293369_C_T_rs11719041	180843	180844	0.186312	88	98	0.000110139	0.416488	0.105688	0.000432178	4.82836e-52	2.31618e-43	Low_grade_cartilage
ENSG00000249846	chr3_130296037_C_A_rs6800593	183511	183512	0.701521	133	157	7.84695e-07	-0.460915	0.0905486	0.000432178	4.82836e-52	2.31618e-43	Low_grade_cartilage
ENSG00000249846	chr3_130296124_A_T_rs77180758	183598	183599	0.298479	133	157	7.84695e-07	0.460915	0.0905486	0.000432178	4.82836e-52	2.31618e-43	Low_grade_cartilage
ENSG00000249846	chr3_130296711_G_A_rs9861868	184185	184186	0.235741	109	124	4.69488e-05	0.405084	0.0974744	0.000432178	4.82836e-52	2.31618e-43	Low_grade_cartilage
ENSG00000249846	chr3_130296837_TCA_T_rs148191519;rs60846760	184311	184312	0.634981	156	192	1.17333e-05	-0.380617	0.0847959	0.000432178	4.82836e-52	2.31618e-43	Low_grade_cartilage
ENSG00000249846	chr3_130297539_C_T_rs9866568	185013	185014	0.701521	133	157	7.84695e-07	-0.460915	0.0905486	0.000432178	4.82836e-52	2.31618e-43	Low_grade_cartilage
ENSG00000249846	chr3_130297772_A_T_rs35180026	185246	185247	0.634981	156	192	1.17333e-05	-0.380617	0.0847959	0.000432178	4.82836e-52	2.31618e-43	Low_grade_cartilage
ENSG00000249846	chr3_130297796_C_T_rs9866942	185270	185271	0.701521	133	157	7.84695e-07	-0.460915	0.0905486	0.000432178	4.82836e-52	2.31618e-43	Low_grade_cartilage
ENSG00000249846	chr3_130297927_A_G_rs9829426	185401	185402	0.188213	88	99	0.000136727	0.404929	0.104235	0.000432178	4.82836e-52	2.31618e-43	Low_grade_cartilage
ENSG00000249846	chr3_130297952_G_A_rs6807290	185426	185427	0.298479	133	157	7.84695e-07	0.460915	0.0905486	0.000432178	4.82836e-52	2.31618e-43	Low_grade_cartilage
ENSG00000249846	chr3_130298596_G_A_rs7651537	186070	186071	0.298479	133	157	7.84695e-07	0.460915	0.0905486	0.000432178	4.82836e-52	2.31618e-43	Low_grade_cartilage
ENSG00000249846	chr3_130298676_G_A_rs2403384	186150	186151	0.701521	133	157	7.84695e-07	-0.460915	0.0905486	0.000432178	4.82836e-52	2.31618e-43	Low_grade_cartilage
ENSG00000249846	chr3_130298744_T_A_rs2403383	186218	186219	0.701521	133	157	7.84695e-07	-0.460915	0.0905486	0.000432178	4.82836e-52	2.31618e-43	Low_grade_cartilage
ENSG00000249846	chr3_130298957_G_T_rs62284266	186431	186432	0.634981	156	192	1.17333e-05	-0.380617	0.0847959	0.000432178	4.82836e-52	2.31618e-43	Low_grade_cartilage
ENSG00000249846	chr3_130299174_C_A_rs9289370	186648	186649	0.298479	133	157	7.84695e-07	0.460915	0.0905486	0.000432178	4.82836e-52	2.31618e-43	Low_grade_cartilage
ENSG00000249846	chr3_130300483_A_G_rs6790445	187957	187958	0.235741	109	124	4.69488e-05	0.405084	0.0974744	0.000432178	4.82836e-52	2.31618e-43	Low_grade_cartilage
ENSG00000249846	chr3_130301000_T_C_rs13080253	188474	188475	0.636882	156	191	1.05396e-05	-0.384896	0.0852747	0.000432178	4.82836e-52	2.31618e-43	Low_grade_cartilage
ENSG00000249846	chr3_130302402_G_T_rs2219024	189876	189877	0.661597	147	178	4.25696e-06	-0.408595	0.0865536	0.000432178	4.82836e-52	2.31618e-43	Low_grade_cartilage
ENSG00000249846	chr3_130303102_G_A_rs1901786	190576	190577	0.634981	156	192	1.17333e-05	-0.380617	0.0847959	0.000432178	4.82836e-52	2.31618e-43	Low_grade_cartilage
ENSG00000249846	chr3_130304205_G_C_rs11709740	191679	191680	0.697719	135	159	1.41639e-06	-0.455327	0.0917357	0.000432178	4.82836e-52	2.31618e-43	Low_grade_cartilage
ENSG00000249846	chr3_130340254_G_C_rs1377420	227728	227729	0.842205	75	83	0.000352755	-0.412614	0.113614	0.000432178	4.82836e-52	2.31618e-43	Low_grade_cartilage
ENSG00000249846	chr3_130340338_G_A_rs1377419	227812	227813	0.842205	75	83	0.000352755	-0.412614	0.113614	0.000432178	4.82836e-52	2.31618e-43	Low_grade_cartilage
ENSG00000249846	chr3_130341319_A_G_rs2123569	228793	228794	0.842205	75	83	0.000352755	-0.412614	0.113614	0.000432178	4.82836e-52	2.31618e-43	Low_grade_cartilage
ENSG00000249846	chr3_130341337_T_G_rs2123568	228811	228812	0.842205	75	83	0.000352755	-0.412614	0.113614	0.000432178	4.82836e-52	2.31618e-43	Low_grade_cartilage
ENSG00000249846	chr3_130355051_C_CT_rs146952892	242525	242526	0.218631	106	115	4.22412e-05	-0.451688	0.108011	0.000432178	4.82836e-52	2.31618e-43	Low_grade_cartilage
ENSG00000174611	chr3_134374373_GAC_G_rs10534341;rs757284909;rs61265829	-276650	-276649	0.260456	117	137	6.37308e-05	-0.22939	0.056227	0.000247465	1.02471e-06	0.00134971	Low_grade_cartilage
ENSG00000174611	chr3_134495055_T_G_rs6804907	-155968	-155967	0.927757	34	38	0.000204135	0.353966	0.0936581	0.000247465	1.02471e-06	0.00134971	Low_grade_cartilage
ENSG00000174611	chr3_134500335_G_A_rs2102006	-150688	-150687	0.927757	34	38	0.000204135	0.353966	0.0936581	0.000247465	1.02471e-06	0.00134971	Low_grade_cartilage
ENSG00000174611	chr3_134506873_A_G_rs4974479	-144150	-144149	0.927757	34	38	0.000204135	0.353966	0.0936581	0.000247465	1.02471e-06	0.00134971	Low_grade_cartilage
ENSG00000174611	chr3_134528759_G_A_rs12636917	-122264	-122263	0.0722433	34	38	0.000204135	-0.353966	0.0936581	0.000247465	1.02471e-06	0.00134971	Low_grade_cartilage
ENSG00000174611	chr3_134564337_A_C_rs62271506	-86686	-86685	0.0722433	34	38	0.000204135	-0.353966	0.0936581	0.000247465	1.02471e-06	0.00134971	Low_grade_cartilage
ENSG00000174611	chr3_134565853_T_C_rs62271507	-85170	-85169	0.0722433	34	38	0.000204135	-0.353966	0.0936581	0.000247465	1.02471e-06	0.00134971	Low_grade_cartilage
ENSG00000174611	chr3_134644364_G_A_rs13098689	-6659	-6658	0.252852	118	133	4.63416e-05	0.2474	0.0594852	0.000247465	1.02471e-06	0.00134971	Low_grade_cartilage
ENSG00000174611	chr3_134645287_A_G_rs34701532	-5736	-5735	0.254753	119	134	2.82298e-05	0.254647	0.0594948	0.000247465	1.02471e-06	0.00134971	Low_grade_cartilage
ENSG00000174611	chr3_134650578_G_A_rs1868164	-445	-444	0.63308	155	193	7.83995e-06	-0.236102	0.0515286	0.000247465	1.02471e-06	0.00134971	Low_grade_cartilage
ENSG00000174611	chr3_134650874_C_A_rs13060869	-149	-148	0.287072	124	151	1.02471e-06	0.267245	0.0530959	0.000247465	1.02471e-06	0.00134971	Low_grade_cartilage
ENSG00000174611	chr3_134651743_T_A_rs7637801	720	721	0.285171	123	150	1.15615e-06	0.265418	0.053006	0.000247465	1.02471e-06	0.00134971	Low_grade_cartilage
ENSG00000174611	chr3_134653644_T_G_rs9883955	2621	2622	0.625475	156	197	3.82397e-06	-0.236966	0.0499425	0.000247465	1.02471e-06	0.00134971	Low_grade_cartilage
ENSG00000174611	chr3_134654462_G_A_rs60716777	3439	3440	0.292776	126	154	1.89852e-06	0.257626	0.0525799	0.000247465	1.02471e-06	0.00134971	Low_grade_cartilage
ENSG00000174611	chr3_134655381_G_A_rs7636265	4358	4359	0.636882	151	191	3.32315e-06	-0.237646	0.049757	0.000247465	1.02471e-06	0.00134971	Low_grade_cartilage
ENSG00000174611	chr3_134657809_C_T_rs34136671	6786	6787	0.288973	124	152	2.14808e-06	0.255876	0.0525127	0.000247465	1.02471e-06	0.00134971	Low_grade_cartilage
ENSG00000174611	chr3_134659081_A_G_rs1447691	8058	8059	0.640684	149	189	3.97844e-06	-0.234751	0.0495684	0.000247465	1.02471e-06	0.00134971	Low_grade_cartilage
ENSG00000174611	chr3_134660910_C_T_rs6762606	9887	9888	0.288973	124	152	2.14808e-06	0.255876	0.0525127	0.000247465	1.02471e-06	0.00134971	Low_grade_cartilage
ENSG00000174611	chr3_134661812_C_T_rs11720224	10789	10790	0.290874	125	153	2.49415e-06	0.254558	0.0525971	0.000247465	1.02471e-06	0.00134971	Low_grade_cartilage
ENSG00000174611	chr3_134662117_A_G_rs1823217	11094	11095	0.638783	151	190	1.34147e-05	-0.226707	0.050862	0.000247465	1.02471e-06	0.00134971	Low_grade_cartilage
ENSG00000174611	chr3_134662387_G_A_rs1982353	11364	11365	0.636882	150	191	1.42e-06	-0.243455	0.0490548	0.000247465	1.02471e-06	0.00134971	Low_grade_cartilage
ENSG00000174611	chr3_134663705_CAGAGGGGCCAGGAAG_C_rs147631007	12682	12683	0.636882	150	191	1.23596e-06	-0.245444	0.0491584	0.000247465	1.02471e-06	0.00134971	Low_grade_cartilage
ENSG00000174611	chr3_134664113_C_T_rs9818188	13090	13091	0.636882	150	191	1.23596e-06	-0.245444	0.0491584	0.000247465	1.02471e-06	0.00134971	Low_grade_cartilage
ENSG00000174611	chr3_134664667_GTT_G_rs796106591	13644	13645	0.344106	151	181	1.41985e-06	0.26447	0.053289	0.000247465	1.02471e-06	0.00134971	Low_grade_cartilage
ENSG00000174611	chr3_134664771_TG_T_rs11323733;rs398091832	13748	13749	0.640684	150	189	3.56466e-06	-0.240427	0.0505048	0.000247465	1.02471e-06	0.00134971	Low_grade_cartilage
ENSG00000174611	chr3_134666947_A_G_rs57936237	15924	15925	0.290874	125	153	2.12728e-06	0.257134	0.0527478	0.000247465	1.02471e-06	0.00134971	Low_grade_cartilage
ENSG00000174611	chr3_134668030_G_A_rs4955470	17007	17008	0.634981	150	192	2.74487e-06	-0.235428	0.0488583	0.000247465	1.02471e-06	0.00134971	Low_grade_cartilage
ENSG00000114115	chr3_138559159_C_T_rs28673120	-980584	-980583	0.0703422	37	37	0.000305053	0.534612	0.145617	0.000336112	5.79733e-27	7.05463e-22	Low_grade_cartilage
ENSG00000114115	chr3_139315207_C_T_rs4894345	-224536	-224535	0.737643	117	138	0.000184752	0.300904	0.0790649	0.000336112	5.79733e-27	7.05463e-22	Low_grade_cartilage
ENSG00000114115	chr3_139315785_A_G_rs7617406	-223958	-223957	0.642586	153	188	0.000227911	0.268785	0.0716768	0.000336112	5.79733e-27	7.05463e-22	Low_grade_cartilage
ENSG00000114115	chr3_139316514_C_A_rs12492883	-223229	-223228	0.241445	110	127	1.99707e-06	-0.379617	0.0776531	0.000336112	5.79733e-27	7.05463e-22	Low_grade_cartilage
ENSG00000114115	chr3_139320412_G_A_rs9874641	-219331	-219330	0.131179	66	69	1.59013e-09	-0.617255	0.0978171	0.000336112	5.79733e-27	7.05463e-22	Low_grade_cartilage
ENSG00000114115	chr3_139321673_C_T_rs4383548	-218070	-218069	0.245247	111	129	3.17736e-06	-0.371614	0.0776441	0.000336112	5.79733e-27	7.05463e-22	Low_grade_cartilage
ENSG00000114115	chr3_139322399_C_A_rs6798217	-217344	-217343	0.239544	109	126	2.22082e-06	-0.378562	0.0778082	0.000336112	5.79733e-27	7.05463e-22	Low_grade_cartilage
ENSG00000114115	chr3_139330128_C_T_rs34654084	-209615	-209614	0.134981	66	71	6.46898e-08	-0.537279	0.0958903	0.000336112	5.79733e-27	7.05463e-22	Low_grade_cartilage
ENSG00000114115	chr3_139330962_C_T_rs9825064	-208781	-208780	0.23384	109	123	7.08641e-06	-0.378027	0.0820881	0.000336112	5.79733e-27	7.05463e-22	Low_grade_cartilage
ENSG00000114115	chr3_139331989_C_T_rs12488939	-207754	-207753	0.230038	108	121	2.88596e-06	-0.397293	0.0826405	0.000336112	5.79733e-27	7.05463e-22	Low_grade_cartilage
ENSG00000114115	chr3_139333552_G_A_rs80234826	-206191	-206190	0.235741	110	124	4.7941e-07	-0.420495	0.080953	0.000336112	5.79733e-27	7.05463e-22	Low_grade_cartilage
ENSG00000114115	chr3_139334924_G_A_rs11581441	-204819	-204818	0.230038	107	121	6.85737e-07	-0.416517	0.0813689	0.000336112	5.79733e-27	7.05463e-22	Low_grade_cartilage
ENSG00000114115	chr3_139347807_A_G_rs12695695	-191936	-191935	0.138783	67	73	5.26222e-09	-0.569804	0.0935965	0.000336112	5.79733e-27	7.05463e-22	Low_grade_cartilage
ENSG00000114115	chr3_139348753_G_A_rs12494806	-190990	-190989	0.241445	113	127	2.04936e-06	-0.398613	0.0816334	0.000336112	5.79733e-27	7.05463e-22	Low_grade_cartilage
ENSG00000114115	chr3_139349048_A_G_rs13083195	-190695	-190694	0.241445	113	127	2.04936e-06	-0.398613	0.0816334	0.000336112	5.79733e-27	7.05463e-22	Low_grade_cartilage
ENSG00000114115	chr3_139354169_C_T_rs1044826	-185574	-185573	0.237643	111	125	7.92039e-07	-0.412694	0.081107	0.000336112	5.79733e-27	7.05463e-22	Low_grade_cartilage
ENSG00000114115	chr3_139354296_T_C_rs9839834	-185447	-185446	0.138783	67	73	5.26221e-09	-0.569804	0.0935965	0.000336112	5.79733e-27	7.05463e-22	Low_grade_cartilage
ENSG00000114115	chr3_139355995_T_G_rs9846449	-183748	-183747	0.138783	67	73	5.26221e-09	-0.569804	0.0935965	0.000336112	5.79733e-27	7.05463e-22	Low_grade_cartilage
ENSG00000114115	chr3_139362574_TTA_T_rs57549985;rs745473877;rs63118562;rs796471002	-177169	-177168	0.608365	167	206	0.000143813	0.275988	0.0712855	0.000336112	5.79733e-27	7.05463e-22	Low_grade_cartilage
ENSG00000114115	chr3_139370760_C_T_rs9849578	-168983	-168982	0.243346	113	128	1.75741e-06	-0.396718	0.0806899	0.000336112	5.79733e-27	7.05463e-22	Low_grade_cartilage
ENSG00000114115	chr3_139371547_T_A_rs7375091	-168196	-168195	0.608365	166	206	0.000162126	0.272921	0.0710693	0.000336112	5.79733e-27	7.05463e-22	Low_grade_cartilage
ENSG00000114115	chr3_139372377_G_T_rs9859864	-167366	-167365	0.608365	166	206	0.000162126	0.272921	0.0710693	0.000336112	5.79733e-27	7.05463e-22	Low_grade_cartilage
ENSG00000114115	chr3_139372602_G_C_rs9860201	-167141	-167140	0.243346	113	128	1.75741e-06	-0.396718	0.0806899	0.000336112	5.79733e-27	7.05463e-22	Low_grade_cartilage
ENSG00000114115	chr3_139376745_T_C_rs13089007	-162998	-162997	0.243346	113	128	1.75741e-06	-0.396718	0.0806899	0.000336112	5.79733e-27	7.05463e-22	Low_grade_cartilage
ENSG00000114115	chr3_139376780_C_T_rs9853350	-162963	-162962	0.243346	113	128	1.75741e-06	-0.396718	0.0806899	0.000336112	5.79733e-27	7.05463e-22	Low_grade_cartilage
ENSG00000114115	chr3_139379515_A_C_rs9831108	-160228	-160227	0.243346	113	128	1.75741e-06	-0.396718	0.0806899	0.000336112	5.79733e-27	7.05463e-22	Low_grade_cartilage
ENSG00000114115	chr3_139382935_G_A_rs13060697	-156808	-156807	0.243346	113	128	1.75741e-06	-0.396718	0.0806899	0.000336112	5.79733e-27	7.05463e-22	Low_grade_cartilage
ENSG00000114115	chr3_139383825_CAT_C_rs56063722	-155918	-155917	0.241445	112	127	1.91192e-06	-0.393931	0.0804243	0.000336112	5.79733e-27	7.05463e-22	Low_grade_cartilage
ENSG00000114115	chr3_139391293_T_G_rs10935323	-148450	-148449	0.243346	113	128	1.75741e-06	-0.396718	0.0806899	0.000336112	5.79733e-27	7.05463e-22	Low_grade_cartilage
ENSG00000114115	chr3_139394357_C_T_rs9818691	-145386	-145385	0.243346	113	128	1.75741e-06	-0.396718	0.0806899	0.000336112	5.79733e-27	7.05463e-22	Low_grade_cartilage
ENSG00000114115	chr3_139399516_A_T_rs57357132	-140227	-140226	0.608365	166	206	0.000162126	0.272921	0.0710693	0.000336112	5.79733e-27	7.05463e-22	Low_grade_cartilage
ENSG00000114115	chr3_139399702_A_C_rs7374385	-140041	-140040	0.243346	113	128	1.75741e-06	-0.396718	0.0806899	0.000336112	5.79733e-27	7.05463e-22	Low_grade_cartilage
ENSG00000114115	chr3_139402879_G_A_rs12489596	-136864	-136863	0.243346	113	128	1.75741e-06	-0.396718	0.0806899	0.000336112	5.79733e-27	7.05463e-22	Low_grade_cartilage
ENSG00000114115	chr3_139405330_C_A_rs1907687	-134413	-134412	0.243346	113	128	1.75741e-06	-0.396718	0.0806899	0.000336112	5.79733e-27	7.05463e-22	Low_grade_cartilage
ENSG00000114115	chr3_139405628_TA_T_rs142506060	-134115	-134114	0.608365	166	206	0.000162126	0.272921	0.0710693	0.000336112	5.79733e-27	7.05463e-22	Low_grade_cartilage
ENSG00000114115	chr3_139406377_G_A_rs13078660	-133366	-133365	0.243346	113	128	1.75741e-06	-0.396718	0.0806899	0.000336112	5.79733e-27	7.05463e-22	Low_grade_cartilage
ENSG00000114115	chr3_139413361_T_G_rs1580642	-126382	-126381	0.608365	166	206	0.000162126	0.272921	0.0710693	0.000336112	5.79733e-27	7.05463e-22	Low_grade_cartilage
ENSG00000114115	chr3_139416026_A_T_rs6439856	-123717	-123716	0.608365	166	206	0.000162126	0.272921	0.0710693	0.000336112	5.79733e-27	7.05463e-22	Low_grade_cartilage
ENSG00000114115	chr3_139419400_C_G_rs1586863	-120343	-120342	0.243346	113	128	1.75741e-06	-0.396718	0.0806899	0.000336112	5.79733e-27	7.05463e-22	Low_grade_cartilage
ENSG00000114115	chr3_139422098_G_A_rs1586864	-117645	-117644	0.243346	113	128	1.75741e-06	-0.396718	0.0806899	0.000336112	5.79733e-27	7.05463e-22	Low_grade_cartilage
ENSG00000114115	chr3_139424354_G_T_rs4544576	-115389	-115388	0.243346	113	128	1.75741e-06	-0.396718	0.0806899	0.000336112	5.79733e-27	7.05463e-22	Low_grade_cartilage
ENSG00000114115	chr3_139426936_A_G_rs1017468	-112807	-112806	0.391635	166	206	0.000162126	-0.272921	0.0710693	0.000336112	5.79733e-27	7.05463e-22	Low_grade_cartilage
ENSG00000114115	chr3_139428264_A_G_rs9849039	-111479	-111478	0.243346	113	128	1.75741e-06	-0.396718	0.0806899	0.000336112	5.79733e-27	7.05463e-22	Low_grade_cartilage
ENSG00000114115	chr3_139433311_T_C_rs13071857	-106432	-106431	0.290874	132	153	0.000217577	-0.296637	0.0788433	0.000336112	5.79733e-27	7.05463e-22	Low_grade_cartilage
ENSG00000114115	chr3_139433638_A_G_rs13092507	-106105	-106104	0.243346	113	128	1.75741e-06	-0.396718	0.0806899	0.000336112	5.79733e-27	7.05463e-22	Low_grade_cartilage
ENSG00000114115	chr3_139437251_C_A_rs964227	-102492	-102491	0.243346	113	128	1.75741e-06	-0.396718	0.0806899	0.000336112	5.79733e-27	7.05463e-22	Low_grade_cartilage
ENSG00000114115	chr3_139443989_A_G_rs9826544	-95754	-95753	0.395437	166	208	0.00032218	-0.257303	0.0703689	0.000336112	5.79733e-27	7.05463e-22	Low_grade_cartilage
ENSG00000114115	chr3_139444152_A_G_rs4607068	-95591	-95590	0.395437	166	208	0.00032218	-0.257303	0.0703689	0.000336112	5.79733e-27	7.05463e-22	Low_grade_cartilage
ENSG00000114115	chr3_139444312_C_T_rs9868544	-95431	-95430	0.245247	114	129	3.42785e-06	-0.384467	0.0806144	0.000336112	5.79733e-27	7.05463e-22	Low_grade_cartilage
ENSG00000114115	chr3_139444698_G_A_rs13325144	-95045	-95044	0.138783	67	73	5.47097e-09	-0.565835	0.0930563	0.000336112	5.79733e-27	7.05463e-22	Low_grade_cartilage
ENSG00000114115	chr3_139446032_T_C_rs13085888	-93711	-93710	0.245247	114	129	3.42785e-06	-0.384467	0.0806144	0.000336112	5.79733e-27	7.05463e-22	Low_grade_cartilage
ENSG00000114115	chr3_139451736_G_A_rs9878661	-88007	-88006	0.138783	67	73	5.47097e-09	-0.565835	0.0930563	0.000336112	5.79733e-27	7.05463e-22	Low_grade_cartilage
ENSG00000114115	chr3_139456622_C_T_rs13092935	-83121	-83120	0.245247	114	129	3.42785e-06	-0.384467	0.0806144	0.000336112	5.79733e-27	7.05463e-22	Low_grade_cartilage
ENSG00000114115	chr3_139456939_C_T_rs12695698	-82804	-82803	0.245247	114	129	3.42785e-06	-0.384467	0.0806144	0.000336112	5.79733e-27	7.05463e-22	Low_grade_cartilage
ENSG00000114115	chr3_139456955_T_C_rs6439860	-82788	-82787	0.395437	166	208	0.00032218	-0.257303	0.0703689	0.000336112	5.79733e-27	7.05463e-22	Low_grade_cartilage
ENSG00000114115	chr3_139457267_T_C_rs12695699	-82476	-82475	0.245247	114	129	3.42785e-06	-0.384467	0.0806144	0.000336112	5.79733e-27	7.05463e-22	Low_grade_cartilage
ENSG00000114115	chr3_139457693_C_T_rs9882014	-82050	-82049	0.245247	114	129	3.42785e-06	-0.384467	0.0806144	0.000336112	5.79733e-27	7.05463e-22	Low_grade_cartilage
ENSG00000114115	chr3_139457722_G_GC_rs146762047	-82021	-82020	0.245247	114	129	3.42785e-06	-0.384467	0.0806144	0.000336112	5.79733e-27	7.05463e-22	Low_grade_cartilage
ENSG00000114115	chr3_139458090_C_T_rs2349059	-81653	-81652	0.245247	114	129	3.42785e-06	-0.384467	0.0806144	0.000336112	5.79733e-27	7.05463e-22	Low_grade_cartilage
ENSG00000114115	chr3_139458743_G_A_rs6771831	-81000	-80999	0.395437	166	208	0.00032218	-0.257303	0.0703689	0.000336112	5.79733e-27	7.05463e-22	Low_grade_cartilage
ENSG00000114115	chr3_139458755_C_T_rs9812192	-80988	-80987	0.245247	114	129	3.42785e-06	-0.384467	0.0806144	0.000336112	5.79733e-27	7.05463e-22	Low_grade_cartilage
ENSG00000114115	chr3_139458792_T_C_rs6784684	-80951	-80950	0.395437	166	208	0.00032218	-0.257303	0.0703689	0.000336112	5.79733e-27	7.05463e-22	Low_grade_cartilage
ENSG00000114115	chr3_139459291_C_T_rs6772199	-80452	-80451	0.395437	166	208	0.00032218	-0.257303	0.0703689	0.000336112	5.79733e-27	7.05463e-22	Low_grade_cartilage
ENSG00000114115	chr3_139460011_T_C_rs2118981	-79732	-79731	0.395437	166	208	0.00032218	-0.257303	0.0703689	0.000336112	5.79733e-27	7.05463e-22	Low_grade_cartilage
ENSG00000114115	chr3_139462528_G_A_rs9833307	-77215	-77214	0.395437	166	208	0.00032218	-0.257303	0.0703689	0.000336112	5.79733e-27	7.05463e-22	Low_grade_cartilage
ENSG00000114115	chr3_139464129_C_G_rs3821545	-75614	-75613	0.245247	114	129	3.42785e-06	-0.384467	0.0806144	0.000336112	5.79733e-27	7.05463e-22	Low_grade_cartilage
ENSG00000114115	chr3_139468533_T_C_rs3772878	-71210	-71209	0.245247	114	129	3.42785e-06	-0.384467	0.0806144	0.000336112	5.79733e-27	7.05463e-22	Low_grade_cartilage
ENSG00000114115	chr3_139468784_C_G_rs3772877	-70959	-70958	0.245247	114	129	3.42785e-06	-0.384467	0.0806144	0.000336112	5.79733e-27	7.05463e-22	Low_grade_cartilage
ENSG00000114115	chr3_139471346_C_T_rs3821544	-68397	-68396	0.247148	115	130	3.37833e-06	-0.384336	0.080532	0.000336112	5.79733e-27	7.05463e-22	Low_grade_cartilage
ENSG00000114115	chr3_139474479_C_T_rs6787649	-65264	-65263	0.395437	166	208	0.00032218	-0.257303	0.0703689	0.000336112	5.79733e-27	7.05463e-22	Low_grade_cartilage
ENSG00000114115	chr3_139475059_C_T_rs13089090	-64684	-64683	0.245247	114	129	3.42785e-06	-0.384467	0.0806144	0.000336112	5.79733e-27	7.05463e-22	Low_grade_cartilage
ENSG00000114115	chr3_139475145_T_C_rs6803593	-64598	-64597	0.395437	166	208	0.00032218	-0.257303	0.0703689	0.000336112	5.79733e-27	7.05463e-22	Low_grade_cartilage
ENSG00000114115	chr3_139475405_T_C_rs17336869	-64338	-64337	0.245247	114	129	3.42785e-06	-0.384467	0.0806144	0.000336112	5.79733e-27	7.05463e-22	Low_grade_cartilage
ENSG00000114115	chr3_139475543_A_G_rs34623690	-64200	-64199	0.245247	114	129	3.42785e-06	-0.384467	0.0806144	0.000336112	5.79733e-27	7.05463e-22	Low_grade_cartilage
ENSG00000114115	chr3_139476335_C_T_rs2233815	-63408	-63407	0.245247	114	129	3.42785e-06	-0.384467	0.0806144	0.000336112	5.79733e-27	7.05463e-22	Low_grade_cartilage
ENSG00000114115	chr3_139477018_C_G_rs2233811	-62725	-62724	0.245247	114	129	3.42785e-06	-0.384467	0.0806144	0.000336112	5.79733e-27	7.05463e-22	Low_grade_cartilage
ENSG00000114115	chr3_139478104_T_G_rs4683463	-61639	-61638	0.395437	166	208	0.00032218	-0.257303	0.0703689	0.000336112	5.79733e-27	7.05463e-22	Low_grade_cartilage
ENSG00000114115	chr3_139478119_C_T_rs4683464	-61624	-61623	0.395437	166	208	0.00032218	-0.257303	0.0703689	0.000336112	5.79733e-27	7.05463e-22	Low_grade_cartilage
ENSG00000114115	chr3_139479016_G_C_rs973691	-60727	-60726	0.245247	114	129	3.42785e-06	-0.384467	0.0806144	0.000336112	5.79733e-27	7.05463e-22	Low_grade_cartilage
ENSG00000114115	chr3_139481484_G_A_rs9289576	-58259	-58258	0.245247	114	129	3.42785e-06	-0.384467	0.0806144	0.000336112	5.79733e-27	7.05463e-22	Low_grade_cartilage
ENSG00000114115	chr3_139481485_C_G_rs9289577	-58258	-58257	0.245247	114	129	3.42785e-06	-0.384467	0.0806144	0.000336112	5.79733e-27	7.05463e-22	Low_grade_cartilage
ENSG00000114115	chr3_139481672_G_A_rs9289578	-58071	-58070	0.245247	114	129	3.42785e-06	-0.384467	0.0806144	0.000336112	5.79733e-27	7.05463e-22	Low_grade_cartilage
ENSG00000114115	chr3_139482430_T_G_rs2083336	-57313	-57312	0.395437	166	208	0.00032218	-0.257303	0.0703689	0.000336112	5.79733e-27	7.05463e-22	Low_grade_cartilage
ENSG00000114115	chr3_139485239_TA_T_rs5852945;rs397807480	-54504	-54503	0.395437	166	208	0.00032218	-0.257303	0.0703689	0.000336112	5.79733e-27	7.05463e-22	Low_grade_cartilage
ENSG00000114115	chr3_139486976_T_A_rs7652860	-52767	-52766	0.395437	166	208	0.00032218	-0.257303	0.0703689	0.000336112	5.79733e-27	7.05463e-22	Low_grade_cartilage
ENSG00000114115	chr3_139488309_A_G_rs13074208	-51434	-51433	0.245247	114	129	3.42785e-06	-0.384467	0.0806144	0.000336112	5.79733e-27	7.05463e-22	Low_grade_cartilage
ENSG00000114115	chr3_139491416_G_C_rs4683799	-48327	-48326	0.277567	128	146	0.000153985	-0.308694	0.0801029	0.000336112	5.79733e-27	7.05463e-22	Low_grade_cartilage
ENSG00000114115	chr3_139492052_C_T_rs1080371	-47691	-47690	0.395437	166	208	0.00032218	-0.257303	0.0703689	0.000336112	5.79733e-27	7.05463e-22	Low_grade_cartilage
ENSG00000114115	chr3_139493090_C_T_rs6799312	-46653	-46652	0.395437	166	208	0.00032218	-0.257303	0.0703689	0.000336112	5.79733e-27	7.05463e-22	Low_grade_cartilage
ENSG00000114115	chr3_139493100_C_A_rs186103	-46643	-46642	0.395437	166	208	0.00032218	-0.257303	0.0703689	0.000336112	5.79733e-27	7.05463e-22	Low_grade_cartilage
ENSG00000114115	chr3_139493256_C_G_rs12695700	-46487	-46486	0.245247	114	129	3.42785e-06	-0.384467	0.0806144	0.000336112	5.79733e-27	7.05463e-22	Low_grade_cartilage
ENSG00000114115	chr3_139493417_C_T_rs176982	-46326	-46325	0.395437	166	208	0.00032218	-0.257303	0.0703689	0.000336112	5.79733e-27	7.05463e-22	Low_grade_cartilage
ENSG00000114115	chr3_139494058_G_A_rs295469	-45685	-45684	0.382129	159	201	0.00020573	-0.260753	0.0690321	0.000336112	5.79733e-27	7.05463e-22	Low_grade_cartilage
ENSG00000114115	chr3_139494790_T_C_rs407958	-44953	-44952	0.395437	166	208	0.00032218	-0.257303	0.0703689	0.000336112	5.79733e-27	7.05463e-22	Low_grade_cartilage
ENSG00000114115	chr3_139494913_G_A_rs176983	-44830	-44829	0.395437	166	208	0.00032218	-0.257303	0.0703689	0.000336112	5.79733e-27	7.05463e-22	Low_grade_cartilage
ENSG00000114115	chr3_139495061_A_G_rs295470	-44682	-44681	0.395437	166	208	0.00032218	-0.257303	0.0703689	0.000336112	5.79733e-27	7.05463e-22	Low_grade_cartilage
ENSG00000114115	chr3_139495080_G_C_rs295471	-44663	-44662	0.395437	166	208	0.00032218	-0.257303	0.0703689	0.000336112	5.79733e-27	7.05463e-22	Low_grade_cartilage
ENSG00000114115	chr3_139495717_A_G_rs9860521	-44026	-44025	0.245247	114	129	3.42785e-06	-0.384467	0.0806144	0.000336112	5.79733e-27	7.05463e-22	Low_grade_cartilage
ENSG00000114115	chr3_139496743_T_C_rs295473	-43000	-42999	0.395437	166	208	0.00032218	-0.257303	0.0703689	0.000336112	5.79733e-27	7.05463e-22	Low_grade_cartilage
ENSG00000114115	chr3_139496763_G_A_rs295474	-42980	-42979	0.395437	166	208	0.00032218	-0.257303	0.0703689	0.000336112	5.79733e-27	7.05463e-22	Low_grade_cartilage
ENSG00000114115	chr3_139496839_TG_T_rs11299069;rs796369081	-42904	-42903	0.395437	166	208	0.00032218	-0.257303	0.0703689	0.000336112	5.79733e-27	7.05463e-22	Low_grade_cartilage
ENSG00000114115	chr3_139499536_C_G_rs34742758	-40207	-40206	0.245247	114	129	3.42785e-06	-0.384467	0.0806144	0.000336112	5.79733e-27	7.05463e-22	Low_grade_cartilage
ENSG00000114115	chr3_139499537_TA_T_rs11348719;rs397877548	-40206	-40205	0.245247	114	129	3.42785e-06	-0.384467	0.0806144	0.000336112	5.79733e-27	7.05463e-22	Low_grade_cartilage
ENSG00000114115	chr3_139501317_C_A_rs7624321	-38426	-38425	0.395437	166	208	0.00032218	-0.257303	0.0703689	0.000336112	5.79733e-27	7.05463e-22	Low_grade_cartilage
ENSG00000114115	chr3_139504293_G_A_rs295478	-35450	-35449	0.395437	166	208	0.00032218	-0.257303	0.0703689	0.000336112	5.79733e-27	7.05463e-22	Low_grade_cartilage
ENSG00000114115	chr3_139504582_C_T_rs176985	-35161	-35160	0.395437	166	208	0.00032218	-0.257303	0.0703689	0.000336112	5.79733e-27	7.05463e-22	Low_grade_cartilage
ENSG00000114115	chr3_139504877_T_C_rs12494556	-34866	-34865	0.245247	114	129	3.42785e-06	-0.384467	0.0806144	0.000336112	5.79733e-27	7.05463e-22	Low_grade_cartilage
ENSG00000114115	chr3_139505023_C_T_rs295479	-34720	-34719	0.395437	166	208	0.00032218	-0.257303	0.0703689	0.000336112	5.79733e-27	7.05463e-22	Low_grade_cartilage
ENSG00000114115	chr3_139508630_C_T_rs13089052	-31113	-31112	0.245247	114	129	3.42785e-06	-0.384467	0.0806144	0.000336112	5.79733e-27	7.05463e-22	Low_grade_cartilage
ENSG00000114115	chr3_139509969_C_T_rs295481	-29774	-29773	0.395437	166	208	0.00032218	-0.257303	0.0703689	0.000336112	5.79733e-27	7.05463e-22	Low_grade_cartilage
ENSG00000114115	chr3_139510422_A_T_rs295482	-29321	-29320	0.604563	166	208	0.00032218	0.257303	0.0703689	0.000336112	5.79733e-27	7.05463e-22	Low_grade_cartilage
ENSG00000114115	chr3_139510777_G_T_rs4683818	-28966	-28965	0.245247	114	129	3.42785e-06	-0.384467	0.0806144	0.000336112	5.79733e-27	7.05463e-22	Low_grade_cartilage
ENSG00000114115	chr3_139510930_G_A_rs184155	-28813	-28812	0.604563	166	208	0.00032218	0.257303	0.0703689	0.000336112	5.79733e-27	7.05463e-22	Low_grade_cartilage
ENSG00000114115	chr3_139512940_T_C_rs295484	-26803	-26802	0.610266	165	205	0.000214128	0.266848	0.0708455	0.000336112	5.79733e-27	7.05463e-22	Low_grade_cartilage
ENSG00000114115	chr3_139513011_T_G_rs432387	-26732	-26731	0.610266	165	205	0.000214128	0.266848	0.0708455	0.000336112	5.79733e-27	7.05463e-22	Low_grade_cartilage
ENSG00000114115	chr3_139513072_A_C_rs747346	-26671	-26670	0.245247	114	129	3.42785e-06	-0.384467	0.0806144	0.000336112	5.79733e-27	7.05463e-22	Low_grade_cartilage
ENSG00000114115	chr3_139513671_GTGTC_G_rs140498743;rs79369158	-26072	-26071	0.610266	165	205	0.000214128	0.266848	0.0708455	0.000336112	5.79733e-27	7.05463e-22	Low_grade_cartilage
ENSG00000114115	chr3_139514159_G_A_rs176987	-25584	-25583	0.610266	165	205	0.000214128	0.266848	0.0708455	0.000336112	5.79733e-27	7.05463e-22	Low_grade_cartilage
ENSG00000114115	chr3_139515023_G_A_rs188420	-24720	-24719	0.610266	165	205	0.000214128	0.266848	0.0708455	0.000336112	5.79733e-27	7.05463e-22	Low_grade_cartilage
ENSG00000114115	chr3_139515224_A_C_rs188421	-24519	-24518	0.610266	165	205	0.000214128	0.266848	0.0708455	0.000336112	5.79733e-27	7.05463e-22	Low_grade_cartilage
ENSG00000114115	chr3_139515342_A_G_rs9834607	-24401	-24400	0.245247	114	129	3.42785e-06	-0.384467	0.0806144	0.000336112	5.79733e-27	7.05463e-22	Low_grade_cartilage
ENSG00000114115	chr3_139515713_A_G_rs9835241	-24030	-24029	0.245247	114	129	3.42785e-06	-0.384467	0.0806144	0.000336112	5.79733e-27	7.05463e-22	Low_grade_cartilage
ENSG00000114115	chr3_139516164_G_C_rs169824	-23579	-23578	0.610266	165	205	0.000214128	0.266848	0.0708455	0.000336112	5.79733e-27	7.05463e-22	Low_grade_cartilage
ENSG00000114115	chr3_139517841_C_T_rs2071388	-21902	-21901	0.604563	166	208	0.00032218	0.257303	0.0703689	0.000336112	5.79733e-27	7.05463e-22	Low_grade_cartilage
ENSG00000114115	chr3_139518166_G_A_rs167187	-21577	-21576	0.604563	166	208	0.00032218	0.257303	0.0703689	0.000336112	5.79733e-27	7.05463e-22	Low_grade_cartilage
ENSG00000114115	chr3_139520802_A_G_rs13086868	-18941	-18940	0.247148	115	130	1.94363e-06	-0.393776	0.0804517	0.000336112	5.79733e-27	7.05463e-22	Low_grade_cartilage
ENSG00000114115	chr3_139527925_C_A_rs71314515	-11818	-11817	0.140684	68	74	1.32149e-08	-0.552995	0.0935209	0.000336112	5.79733e-27	7.05463e-22	Low_grade_cartilage
ENSG00000114115	chr3_139549786_G_A_rs28545366	10043	10044	0.138783	68	73	6.62018e-09	-0.575779	0.0952549	0.000336112	5.79733e-27	7.05463e-22	Low_grade_cartilage
ENSG00000114115	chr3_139557115_G_A_rs35586329	17372	17373	0.140684	69	74	8.53165e-09	-0.567751	0.0946795	0.000336112	5.79733e-27	7.05463e-22	Low_grade_cartilage
ENSG00000114115	chr3_139560009_G_A_rs9820144	20266	20267	0.127376	63	67	9.70745e-09	-0.587153	0.0983177	0.000336112	5.79733e-27	7.05463e-22	Low_grade_cartilage
ENSG00000114115	chr3_139561486_G_GA_rs35898558;rs397740022	21743	21744	0.794677	99	108	5.79734e-27	0.847709	0.0683185	0.000336112	5.79733e-27	7.05463e-22	Low_grade_cartilage
ENSG00000114115	chr3_139561843_A_G_rs169825	22100	22101	0.437262	186	230	3.50241e-07	0.37338	0.0709868	0.000336112	5.79733e-27	7.05463e-22	Low_grade_cartilage
ENSG00000114115	chr3_139562142_A_ATTG_rs5852951;rs397799293	22399	22400	0.437262	186	230	3.50241e-07	0.37338	0.0709868	0.000336112	5.79733e-27	7.05463e-22	Low_grade_cartilage
ENSG00000114115	chr3_139562311_C_T_rs211587	22568	22569	0.792776	100	109	4.56543e-26	0.832616	0.068681	0.000336112	5.79733e-27	7.05463e-22	Low_grade_cartilage
ENSG00000114115	chr3_139562349_C_G_rs211588	22606	22607	0.439163	187	231	2.43591e-07	0.380724	0.0713643	0.000336112	5.79733e-27	7.05463e-22	Low_grade_cartilage
ENSG00000114115	chr3_139562750_A_G_rs295506	23007	23008	0.792776	100	109	4.5655e-26	0.832616	0.068681	0.000336112	5.79733e-27	7.05463e-22	Low_grade_cartilage
ENSG00000114115	chr3_139563344_C_A_rs295507	23601	23602	0.435361	185	229	3.24747e-07	0.374248	0.0709402	0.000336112	5.79733e-27	7.05463e-22	Low_grade_cartilage
ENSG00000114115	chr3_139563538_C_T_rs295508	23795	23796	0.792776	100	109	4.5655e-26	0.832616	0.068681	0.000336112	5.79733e-27	7.05463e-22	Low_grade_cartilage
ENSG00000114115	chr3_139563728_G_C_rs422025	23985	23986	0.435361	185	229	3.24747e-07	0.374248	0.0709402	0.000336112	5.79733e-27	7.05463e-22	Low_grade_cartilage
ENSG00000114115	chr3_139563739_G_A_rs295509	23996	23997	0.435361	185	229	3.24747e-07	0.374248	0.0709402	0.000336112	5.79733e-27	7.05463e-22	Low_grade_cartilage
ENSG00000114115	chr3_139563861_C_A_rs454481	24118	24119	0.435361	185	229	3.24747e-07	0.374248	0.0709402	0.000336112	5.79733e-27	7.05463e-22	Low_grade_cartilage
ENSG00000114115	chr3_139563966_A_G_rs169826	24223	24224	0.790875	101	110	6.2455e-25	0.816335	0.069418	0.000336112	5.79733e-27	7.05463e-22	Low_grade_cartilage
ENSG00000114115	chr3_139564266_G_GT_rs71146190;rs397991215	24523	24524	0.209125	101	110	6.24559e-25	-0.816335	0.069418	0.000336112	5.79733e-27	7.05463e-22	Low_grade_cartilage
ENSG00000114115	chr3_139565162_A_G_rs35487059	25419	25420	0.209125	101	110	6.24559e-25	-0.816335	0.069418	0.000336112	5.79733e-27	7.05463e-22	Low_grade_cartilage
ENSG00000114115	chr3_139566889_A_G_rs176991	27146	27147	0.435361	185	229	3.24747e-07	0.374248	0.0709402	0.000336112	5.79733e-27	7.05463e-22	Low_grade_cartilage
ENSG00000114115	chr3_139570319_G_T_rs149022850	30576	30577	0.437262	186	230	3.47131e-07	0.375323	0.0713311	0.000336112	5.79733e-27	7.05463e-22	Low_grade_cartilage
ENSG00000114115	chr3_139570607_C_A_rs295515	30864	30865	0.437262	186	230	3.47131e-07	0.375323	0.0713311	0.000336112	5.79733e-27	7.05463e-22	Low_grade_cartilage
ENSG00000114115	chr3_139570692_G_A_rs295516	30949	30950	0.435361	185	229	3.24747e-07	0.374248	0.0709402	0.000336112	5.79733e-27	7.05463e-22	Low_grade_cartilage
ENSG00000114115	chr3_139570776_C_T_rs295517	31033	31034	0.437262	186	230	3.47131e-07	0.375323	0.0713311	0.000336112	5.79733e-27	7.05463e-22	Low_grade_cartilage
ENSG00000114115	chr3_139570956_G_T_rs295518	31213	31214	0.437262	186	230	3.47131e-07	0.375323	0.0713311	0.000336112	5.79733e-27	7.05463e-22	Low_grade_cartilage
ENSG00000114115	chr3_139571627_C_T_rs188423	31884	31885	0.435361	185	229	3.24747e-07	0.374248	0.0709402	0.000336112	5.79733e-27	7.05463e-22	Low_grade_cartilage
ENSG00000114115	chr3_139571969_A_G_rs192689	32226	32227	0.435361	185	229	3.24747e-07	0.374248	0.0709402	0.000336112	5.79733e-27	7.05463e-22	Low_grade_cartilage
ENSG00000114115	chr3_139572831_A_G_rs295519	33088	33089	0.435361	185	229	3.24747e-07	0.374248	0.0709402	0.000336112	5.79733e-27	7.05463e-22	Low_grade_cartilage
ENSG00000114115	chr3_139576296_G_A_rs167189	36553	36554	0.661597	154	178	1.77657e-11	0.503591	0.0708746	0.000336112	5.79733e-27	7.05463e-22	Low_grade_cartilage
ENSG00000114115	chr3_139577870_A_T_rs295520	38127	38128	0.437262	185	230	1.04694e-07	0.387036	0.070284	0.000336112	5.79733e-27	7.05463e-22	Low_grade_cartilage
ENSG00000114115	chr3_139577936_T_C_rs295521	38193	38194	0.792776	100	109	4.5655e-26	0.832616	0.068681	0.000336112	5.79733e-27	7.05463e-22	Low_grade_cartilage
ENSG00000114115	chr3_139578722_CT_C_rs35895983	38979	38980	0.207224	100	109	4.56543e-26	-0.832616	0.068681	0.000336112	5.79733e-27	7.05463e-22	Low_grade_cartilage
ENSG00000114115	chr3_139579908_T_G_rs9810949	40165	40166	0.209125	101	110	6.24559e-25	-0.816335	0.069418	0.000336112	5.79733e-27	7.05463e-22	Low_grade_cartilage
ENSG00000114115	chr3_139582336_T_G_rs4395367	42593	42594	0.437262	185	230	1.04694e-07	0.387036	0.070284	0.000336112	5.79733e-27	7.05463e-22	Low_grade_cartilage
ENSG00000114115	chr3_139585098_C_T_rs295463	45355	45356	0.437262	185	230	1.04694e-07	0.387036	0.070284	0.000336112	5.79733e-27	7.05463e-22	Low_grade_cartilage
ENSG00000114115	chr3_139587733_A_C_rs295464	47990	47991	0.439163	185	231	1.94216e-07	0.375857	0.0698437	0.000336112	5.79733e-27	7.05463e-22	Low_grade_cartilage
ENSG00000114115	chr3_139588318_G_A_rs47442	48575	48576	0.437262	185	230	1.04694e-07	0.387036	0.070284	0.000336112	5.79733e-27	7.05463e-22	Low_grade_cartilage
ENSG00000114115	chr3_139591059_G_A_rs9874428	51316	51317	0.207224	100	109	2.19748e-24	-0.807462	0.0697036	0.000336112	5.79733e-27	7.05463e-22	Low_grade_cartilage
ENSG00000114115	chr3_139591866_G_A_rs188418	52123	52124	0.437262	185	230	1.04694e-07	0.387036	0.070284	0.000336112	5.79733e-27	7.05463e-22	Low_grade_cartilage
ENSG00000114115	chr3_139592058_T_C_rs147441602	52315	52316	0.209125	101	110	6.24559e-25	-0.816335	0.069418	0.000336112	5.79733e-27	7.05463e-22	Low_grade_cartilage
ENSG00000114115	chr3_139592152_T_A_rs139197577	52409	52410	0.209125	101	110	6.24559e-25	-0.816335	0.069418	0.000336112	5.79733e-27	7.05463e-22	Low_grade_cartilage
ENSG00000114115	chr3_139593448_G_T_rs13060592	53705	53706	0.207224	100	109	2.19748e-24	-0.807462	0.0697036	0.000336112	5.79733e-27	7.05463e-22	Low_grade_cartilage
ENSG00000114115	chr3_139594779_T_G_rs144990287	55036	55037	0.209125	101	110	6.24559e-25	-0.816335	0.069418	0.000336112	5.79733e-27	7.05463e-22	Low_grade_cartilage
ENSG00000114115	chr3_139594998_A_G_rs149072375	55255	55256	0.209125	101	110	6.24559e-25	-0.816335	0.069418	0.000336112	5.79733e-27	7.05463e-22	Low_grade_cartilage
ENSG00000114115	chr3_139595946_C_T_rs9821543	56203	56204	0.207224	100	109	2.19748e-24	-0.807462	0.0697036	0.000336112	5.79733e-27	7.05463e-22	Low_grade_cartilage
ENSG00000114115	chr3_139596397_A_C_rs1511574	56654	56655	0.439163	185	231	1.94216e-07	0.375857	0.0698437	0.000336112	5.79733e-27	7.05463e-22	Low_grade_cartilage
ENSG00000114115	chr3_139596599_A_G_rs9835596	56856	56857	0.404943	167	213	5.32418e-12	-0.464789	0.0635862	0.000336112	5.79733e-27	7.05463e-22	Low_grade_cartilage
ENSG00000114115	chr3_139597197_T_C_rs1846020	57454	57455	0.439163	185	231	1.94216e-07	0.375857	0.0698437	0.000336112	5.79733e-27	7.05463e-22	Low_grade_cartilage
ENSG00000114115	chr3_139599399_A_T_rs1846021	59656	59657	0.437262	185	230	1.04694e-07	0.387036	0.070284	0.000336112	5.79733e-27	7.05463e-22	Low_grade_cartilage
ENSG00000114115	chr3_139600430_C_T_rs62270344	60687	60688	0.429658	183	226	1.66685e-07	0.379476	0.0701097	0.000336112	5.79733e-27	7.05463e-22	Low_grade_cartilage
ENSG00000114115	chr3_139603506_C_G_rs4516568	63763	63764	0.712928	139	151	3.69444e-06	0.390236	0.0821118	0.000336112	5.79733e-27	7.05463e-22	Low_grade_cartilage
ENSG00000114115	chr3_139603524_CA_C_rs35849612	63781	63782	0.159696	81	84	1.01832e-16	-0.784121	0.0867964	0.000336112	5.79733e-27	7.05463e-22	Low_grade_cartilage
ENSG00000114115	chr3_139603743_A_C_rs16849184	64000	64001	0.281369	136	148	1.43602e-05	-0.358724	0.08077	0.000336112	5.79733e-27	7.05463e-22	Low_grade_cartilage
ENSG00000114115	chr3_139608419_A_G_rs10804666	68676	68677	0.844106	79	82	6.34944e-10	0.634081	0.0978889	0.000336112	5.79733e-27	7.05463e-22	Low_grade_cartilage
ENSG00000114115	chr3_139608882_C_T_rs9834257	69139	69140	0.0532319	28	28	0.000116415	-0.610554	0.155498	0.000336112	5.79733e-27	7.05463e-22	Low_grade_cartilage
ENSG00000114115	chr3_139612219_G_A_rs12635533	72476	72477	0.437262	182	230	4.10497e-05	0.289216	0.0690435	0.000336112	5.79733e-27	7.05463e-22	Low_grade_cartilage
ENSG00000114115	chr3_139613356_T_C_rs139800401	73613	73614	0.13308	68	70	4.57486e-12	-0.734581	0.100147	0.000336112	5.79733e-27	7.05463e-22	Low_grade_cartilage
ENSG00000114115	chr3_139613946_A_G_rs36196445	74203	74204	0.13308	68	70	4.57486e-12	-0.734581	0.100147	0.000336112	5.79733e-27	7.05463e-22	Low_grade_cartilage
ENSG00000114115	chr3_139617444_C_T_rs62273065	77701	77702	0.43346	180	228	6.01256e-05	0.281262	0.0686962	0.000336112	5.79733e-27	7.05463e-22	Low_grade_cartilage
ENSG00000114115	chr3_139617539_T_G_rs9873488	77796	77797	0.56654	180	228	6.01256e-05	-0.281262	0.0686962	0.000336112	5.79733e-27	7.05463e-22	Low_grade_cartilage
ENSG00000114115	chr3_139618478_G_GGAAA_rs10663605;rs35661142	78735	78736	0.13308	68	70	4.57486e-12	-0.734581	0.100147	0.000336112	5.79733e-27	7.05463e-22	Low_grade_cartilage
ENSG00000114115	chr3_139619787_A_G_rs74458512	80044	80045	0.13308	68	70	4.57486e-12	-0.734581	0.100147	0.000336112	5.79733e-27	7.05463e-22	Low_grade_cartilage
ENSG00000114115	chr3_139619922_A_C_rs9827026	80179	80180	0.13308	68	70	4.57486e-12	-0.734581	0.100147	0.000336112	5.79733e-27	7.05463e-22	Low_grade_cartilage
ENSG00000114115	chr3_139621176_G_A_rs35770664	81433	81434	0.13308	68	70	4.57486e-12	-0.734581	0.100147	0.000336112	5.79733e-27	7.05463e-22	Low_grade_cartilage
ENSG00000114115	chr3_139621386_T_C_rs35761604	81643	81644	0.13308	68	70	4.57486e-12	-0.734581	0.100147	0.000336112	5.79733e-27	7.05463e-22	Low_grade_cartilage
ENSG00000114115	chr3_139622452_ACGCCAG_A_rs150284598	82709	82710	0.43346	180	228	6.01257e-05	0.281262	0.0686962	0.000336112	5.79733e-27	7.05463e-22	Low_grade_cartilage
ENSG00000114115	chr3_139623241_T_C_rs11710020	83498	83499	0.564639	175	229	7.46523e-08	0.368015	0.0660173	0.000336112	5.79733e-27	7.05463e-22	Low_grade_cartilage
ENSG00000114115	chr3_139623969_C_T_rs9653937	84226	84227	0.564639	175	229	7.46523e-08	0.368015	0.0660173	0.000336112	5.79733e-27	7.05463e-22	Low_grade_cartilage
ENSG00000114115	chr3_139626361_C_A_rs4683405	86618	86619	0.564639	175	229	7.46523e-08	0.368015	0.0660173	0.000336112	5.79733e-27	7.05463e-22	Low_grade_cartilage
ENSG00000114115	chr3_139627842_C_G_rs62273066	88099	88100	0.410646	176	216	4.87804e-05	0.295748	0.0713277	0.000336112	5.79733e-27	7.05463e-22	Low_grade_cartilage
ENSG00000114115	chr3_139628516_A_G_rs62273067	88773	88774	0.422053	178	222	5.75918e-05	0.286795	0.069864	0.000336112	5.79733e-27	7.05463e-22	Low_grade_cartilage
ENSG00000114115	chr3_139630701_C_T_rs9819336	90958	90959	0.13308	68	70	4.57486e-12	-0.734581	0.100147	0.000336112	5.79733e-27	7.05463e-22	Low_grade_cartilage
ENSG00000114115	chr3_139631474_T_C_rs17314168	91731	91732	0.41635	177	219	4.15383e-05	0.297369	0.0710392	0.000336112	5.79733e-27	7.05463e-22	Low_grade_cartilage
ENSG00000114115	chr3_139632349_A_G_rs6786606	92606	92607	0.165399	82	87	1.55325e-12	-0.673365	0.0896019	0.000336112	5.79733e-27	7.05463e-22	Low_grade_cartilage
ENSG00000114115	chr3_139632357_C_T_rs16849222	92614	92615	0.334601	152	176	5.33172e-07	0.404738	0.0782556	0.000336112	5.79733e-27	7.05463e-22	Low_grade_cartilage
ENSG00000114115	chr3_139647487_T_C_rs9873201	107744	107745	0.121673	62	64	1.00132e-09	-0.688837	0.107717	0.000336112	5.79733e-27	7.05463e-22	Low_grade_cartilage
ENSG00000114115	chr3_139650925_T_A_rs9814679	111182	111183	0.13308	67	70	7.73151e-10	-0.649115	0.100764	0.000336112	5.79733e-27	7.05463e-22	Low_grade_cartilage
ENSG00000114115	chr3_139652323_A_C_rs6770277	112580	112581	0.13308	67	70	7.73151e-10	-0.649115	0.100764	0.000336112	5.79733e-27	7.05463e-22	Low_grade_cartilage
ENSG00000114115	chr3_139659543_T_C_rs9833648	119800	119801	0.131179	66	69	3.95028e-10	-0.661315	0.100765	0.000336112	5.79733e-27	7.05463e-22	Low_grade_cartilage
ENSG00000114115	chr3_139660169_A_C_rs9856012	120426	120427	0.131179	66	69	3.95028e-10	-0.661315	0.100765	0.000336112	5.79733e-27	7.05463e-22	Low_grade_cartilage
ENSG00000114115	chr3_139660321_A_G_rs9856325	120578	120579	0.131179	66	69	3.95028e-10	-0.661315	0.100765	0.000336112	5.79733e-27	7.05463e-22	Low_grade_cartilage
ENSG00000114115	chr3_139660476_A_G_rs9856521	120733	120734	0.131179	66	69	3.95028e-10	-0.661315	0.100765	0.000336112	5.79733e-27	7.05463e-22	Low_grade_cartilage
ENSG00000114115	chr3_139661098_C_T_rs13075367	121355	121356	0.131179	66	69	3.95028e-10	-0.661315	0.100765	0.000336112	5.79733e-27	7.05463e-22	Low_grade_cartilage
ENSG00000114115	chr3_139661305_C_G_rs13075852	121562	121563	0.131179	66	69	3.95028e-10	-0.661315	0.100765	0.000336112	5.79733e-27	7.05463e-22	Low_grade_cartilage
ENSG00000114115	chr3_139666591_C_T_rs34105180	126848	126849	0.0874525	43	46	0.000188728	-0.45465	0.11964	0.000336112	5.79733e-27	7.05463e-22	Low_grade_cartilage
ENSG00000114115	chr3_139670758_T_C_rs9864397	131015	131016	0.153992	79	81	6.51922e-08	-0.570082	0.101773	0.000336112	5.79733e-27	7.05463e-22	Low_grade_cartilage
ENSG00000114115	chr3_139671234_C_T_rs34321703	131491	131492	0.0684411	35	36	4.52767e-06	-0.644745	0.13698	0.000336112	5.79733e-27	7.05463e-22	Low_grade_cartilage
ENSG00000114115	chr3_139674379_C_T_rs67858733	134636	134637	0.144487	74	76	4.53558e-08	-0.596712	0.105178	0.000336112	5.79733e-27	7.05463e-22	Low_grade_cartilage
ENSG00000114115	chr3_139675197_G_T_rs73220986	135454	135455	0.153992	79	81	1.05271e-06	-0.516157	0.102668	0.000336112	5.79733e-27	7.05463e-22	Low_grade_cartilage
ENSG00000114115	chr3_139677620_T_G_rs3856688	137877	137878	0.387833	160	204	0.000101729	0.271103	0.0684405	0.000336112	5.79733e-27	7.05463e-22	Low_grade_cartilage
ENSG00000114115	chr3_139677984_A_C_rs9816111	138241	138242	0.129278	67	68	7.6328e-06	-0.521465	0.113656	0.000336112	5.79733e-27	7.05463e-22	Low_grade_cartilage
ENSG00000114115	chr3_139678978_A_G_rs9821351	139235	139236	0.129278	67	68	7.6328e-06	-0.521465	0.113656	0.000336112	5.79733e-27	7.05463e-22	Low_grade_cartilage
ENSG00000114115	chr3_139679057_G_A_rs3922622	139314	139315	0.372624	155	196	0.000252312	0.258234	0.0693676	0.000336112	5.79733e-27	7.05463e-22	Low_grade_cartilage
ENSG00000114115	chr3_139679059_C_T_rs3922621	139316	139317	0.372624	155	196	0.000252312	0.258234	0.0693676	0.000336112	5.79733e-27	7.05463e-22	Low_grade_cartilage
ENSG00000114115	chr3_139679578_G_T_rs3922941	139835	139836	0.372624	155	196	0.000252311	0.258234	0.0693676	0.000336112	5.79733e-27	7.05463e-22	Low_grade_cartilage
ENSG00000114115	chr3_139683787_C_T_rs10804669	144044	144045	0.385932	159	203	9.79873e-05	0.27162	0.0684054	0.000336112	5.79733e-27	7.05463e-22	Low_grade_cartilage
ENSG00000114115	chr3_139686016_C_T_rs9845929	146273	146274	0.131179	68	69	8.06357e-06	-0.516883	0.112967	0.000336112	5.79733e-27	7.05463e-22	Low_grade_cartilage
ENSG00000114115	chr3_139687054_C_A_rs12492528	147311	147312	0.385932	159	203	9.79873e-05	0.27162	0.0684054	0.000336112	5.79733e-27	7.05463e-22	Low_grade_cartilage
ENSG00000114115	chr3_139687382_T_C_rs9871672	147639	147640	0.142586	73	75	6.54095e-05	-0.437551	0.107422	0.000336112	5.79733e-27	7.05463e-22	Low_grade_cartilage
ENSG00000114115	chr3_139687653_A_G_rs9814401	147910	147911	0.142586	73	75	6.54095e-05	-0.437551	0.107422	0.000336112	5.79733e-27	7.05463e-22	Low_grade_cartilage
ENSG00000114115	chr3_139688542_A_G_rs9819456	148799	148800	0.131179	68	69	8.06357e-06	-0.516883	0.112967	0.000336112	5.79733e-27	7.05463e-22	Low_grade_cartilage
ENSG00000114115	chr3_139689157_G_C_rs9289582	149414	149415	0.131179	68	69	8.06357e-06	-0.516883	0.112967	0.000336112	5.79733e-27	7.05463e-22	Low_grade_cartilage
ENSG00000114115	chr3_139689513_G_A_rs10154999	149770	149771	0.131179	68	69	8.06357e-06	-0.516883	0.112967	0.000336112	5.79733e-27	7.05463e-22	Low_grade_cartilage
ENSG00000114115	chr3_139689866_A_AT_rs34932553;rs397800344	150123	150124	0.385932	159	203	9.79873e-05	0.27162	0.0684054	0.000336112	5.79733e-27	7.05463e-22	Low_grade_cartilage
ENSG00000114115	chr3_139691437_G_A_rs28451114	151694	151695	0.385932	159	203	9.79873e-05	0.27162	0.0684054	0.000336112	5.79733e-27	7.05463e-22	Low_grade_cartilage
ENSG00000114115	chr3_139691552_T_TC_rs55931700	151809	151810	0.828897	86	90	4.9583e-05	0.41135	0.0993051	0.000336112	5.79733e-27	7.05463e-22	Low_grade_cartilage
ENSG00000114115	chr3_139691651_G_C_rs9873707	151908	151909	0.131179	68	69	8.06357e-06	-0.516883	0.112967	0.000336112	5.79733e-27	7.05463e-22	Low_grade_cartilage
ENSG00000114115	chr3_139692189_C_T_rs11720063	152446	152447	0.389734	161	205	9.4727e-05	0.274131	0.0688877	0.000336112	5.79733e-27	7.05463e-22	Low_grade_cartilage
ENSG00000114115	chr3_139692478_G_A_rs11720232	152735	152736	0.389734	161	205	9.4727e-05	0.274131	0.0688877	0.000336112	5.79733e-27	7.05463e-22	Low_grade_cartilage
ENSG00000114115	chr3_139692561_C_T_rs11720212	152818	152819	0.389734	161	205	9.4727e-05	0.274131	0.0688877	0.000336112	5.79733e-27	7.05463e-22	Low_grade_cartilage
ENSG00000114115	chr3_139693691_C_A_rs55983509	153948	153949	0.389734	161	205	9.4727e-05	0.274131	0.0688877	0.000336112	5.79733e-27	7.05463e-22	Low_grade_cartilage
ENSG00000114115	chr3_139694030_T_C_rs35080032	154287	154288	0.127376	66	67	3.78492e-06	-0.537866	0.113305	0.000336112	5.79733e-27	7.05463e-22	Low_grade_cartilage
ENSG00000114115	chr3_139694166_T_G_rs10935343	154423	154424	0.389734	161	205	9.4727e-05	0.274131	0.0688877	0.000336112	5.79733e-27	7.05463e-22	Low_grade_cartilage
ENSG00000114115	chr3_139694557_G_A_rs28733696	154814	154815	0.125475	65	66	5.16579e-06	-0.534281	0.114234	0.000336112	5.79733e-27	7.05463e-22	Low_grade_cartilage
ENSG00000114115	chr3_139695305_C_T_rs9784259	155562	155563	0.389734	161	205	9.4727e-05	0.274131	0.0688877	0.000336112	5.79733e-27	7.05463e-22	Low_grade_cartilage
ENSG00000114115	chr3_139695530_C_A_rs59525705	155787	155788	0.387833	160	204	8.86467e-05	0.274379	0.0686578	0.000336112	5.79733e-27	7.05463e-22	Low_grade_cartilage
ENSG00000114115	chr3_139696294_TTTTTGATTTG_T_rs144722380;rs60510249	156551	156552	0.389734	161	205	9.4727e-05	0.274131	0.0688877	0.000336112	5.79733e-27	7.05463e-22	Low_grade_cartilage
ENSG00000114115	chr3_139696481_G_A_rs4337611	156738	156739	0.125475	65	66	5.16579e-06	-0.534281	0.114234	0.000336112	5.79733e-27	7.05463e-22	Low_grade_cartilage
ENSG00000114115	chr3_139696562_A_G_rs4234472	156819	156820	0.387833	160	204	8.86467e-05	0.274379	0.0686578	0.000336112	5.79733e-27	7.05463e-22	Low_grade_cartilage
ENSG00000114115	chr3_139697501_A_G_rs4640519	157758	157759	0.570342	173	226	1.78817e-06	0.322563	0.0656578	0.000336112	5.79733e-27	7.05463e-22	Low_grade_cartilage
ENSG00000114115	chr3_139697976_G_T_rs9683206	158233	158234	0.570342	173	226	1.78817e-06	0.322563	0.0656578	0.000336112	5.79733e-27	7.05463e-22	Low_grade_cartilage
ENSG00000114115	chr3_139698073_G_A_rs7427023	158330	158331	0.570342	173	226	1.78817e-06	0.322563	0.0656578	0.000336112	5.79733e-27	7.05463e-22	Low_grade_cartilage
ENSG00000114115	chr3_139698128_T_C_rs9826378	158385	158386	0.125475	65	66	5.16579e-06	-0.534281	0.114234	0.000336112	5.79733e-27	7.05463e-22	Low_grade_cartilage
ENSG00000114115	chr3_139698294_G_A_rs13099203	158551	158552	0.125475	65	66	5.16579e-06	-0.534281	0.114234	0.000336112	5.79733e-27	7.05463e-22	Low_grade_cartilage
ENSG00000114115	chr3_139698648_G_A_rs60644900	158905	158906	0.568441	174	227	1.78806e-06	0.323575	0.0658637	0.000336112	5.79733e-27	7.05463e-22	Low_grade_cartilage
ENSG00000114115	chr3_139700195_G_A_rs11916063	160452	160453	0.568441	174	227	1.78806e-06	0.323575	0.0658637	0.000336112	5.79733e-27	7.05463e-22	Low_grade_cartilage
ENSG00000114115	chr3_139700452_G_A_rs58670290	160709	160710	0.568441	174	227	1.78806e-06	0.323575	0.0658637	0.000336112	5.79733e-27	7.05463e-22	Low_grade_cartilage
ENSG00000114115	chr3_139701376_C_A_rs4367021	161633	161634	0.568441	174	227	1.78806e-06	0.323575	0.0658637	0.000336112	5.79733e-27	7.05463e-22	Low_grade_cartilage
ENSG00000114115	chr3_139701948_C_G_rs3924510	162205	162206	0.568441	174	227	1.78806e-06	0.323575	0.0658637	0.000336112	5.79733e-27	7.05463e-22	Low_grade_cartilage
ENSG00000114115	chr3_139701993_C_A_rs3924511	162250	162251	0.568441	174	227	1.78806e-06	0.323575	0.0658637	0.000336112	5.79733e-27	7.05463e-22	Low_grade_cartilage
ENSG00000114115	chr3_139702172_C_T_rs4373032	162429	162430	0.568441	174	227	1.78806e-06	0.323575	0.0658637	0.000336112	5.79733e-27	7.05463e-22	Low_grade_cartilage
ENSG00000114115	chr3_139703217_T_G_rs6439876	163474	163475	0.570342	173	226	1.78817e-06	0.322563	0.0656578	0.000336112	5.79733e-27	7.05463e-22	Low_grade_cartilage
ENSG00000114115	chr3_139703348_G_A_rs6439877	163605	163606	0.570342	173	226	1.78817e-06	0.322563	0.0656578	0.000336112	5.79733e-27	7.05463e-22	Low_grade_cartilage
ENSG00000114115	chr3_139703935_T_C_rs10935344	164192	164193	0.570342	173	226	1.78817e-06	0.322563	0.0656578	0.000336112	5.79733e-27	7.05463e-22	Low_grade_cartilage
ENSG00000114115	chr3_139704367_C_G_rs13092564	164624	164625	0.125475	65	66	5.16579e-06	-0.534281	0.114234	0.000336112	5.79733e-27	7.05463e-22	Low_grade_cartilage
ENSG00000114115	chr3_139704461_A_G_rs4074740	164718	164719	0.570342	173	226	1.78817e-06	0.322563	0.0656578	0.000336112	5.79733e-27	7.05463e-22	Low_grade_cartilage
ENSG00000114115	chr3_139704982_C_T_rs4504138	165239	165240	0.570342	173	226	1.78817e-06	0.322563	0.0656578	0.000336112	5.79733e-27	7.05463e-22	Low_grade_cartilage
ENSG00000114115	chr3_139705283_C_T_rs13320338	165540	165541	0.127376	66	67	3.78491e-06	-0.537866	0.113305	0.000336112	5.79733e-27	7.05463e-22	Low_grade_cartilage
ENSG00000114115	chr3_139705414_A_G_rs4075288	165671	165672	0.570342	173	226	1.78817e-06	0.322563	0.0656578	0.000336112	5.79733e-27	7.05463e-22	Low_grade_cartilage
ENSG00000114115	chr3_139706208_A_T_rs10804670	166465	166466	0.570342	173	226	1.78817e-06	0.322563	0.0656578	0.000336112	5.79733e-27	7.05463e-22	Low_grade_cartilage
ENSG00000114115	chr3_139707026_GAGAGAGGACGCAGACAAGAGTTTTGGGAAGATTTCTGACATCTGTGAGGGGAAGGCTT_G_rs61076852	167283	167284	0.570342	172	226	2.6544e-06	0.315485	0.065372	0.000336112	5.79733e-27	7.05463e-22	Low_grade_cartilage
ENSG00000114115	chr3_139707180_T_C_rs11921973	167437	167438	0.570342	173	226	1.78817e-06	0.322563	0.0656578	0.000336112	5.79733e-27	7.05463e-22	Low_grade_cartilage
ENSG00000114115	chr3_139708190_A_G_rs4683678	168447	168448	0.387833	160	204	8.86465e-05	0.274379	0.0686578	0.000336112	5.79733e-27	7.05463e-22	Low_grade_cartilage
ENSG00000114115	chr3_139708943_C_A_rs10935345	169200	169201	0.570342	173	226	1.78817e-06	0.322563	0.0656578	0.000336112	5.79733e-27	7.05463e-22	Low_grade_cartilage
ENSG00000114115	chr3_139709794_C_T_rs7633367	170051	170052	0.385932	160	203	7.74973e-05	0.277889	0.0689474	0.000336112	5.79733e-27	7.05463e-22	Low_grade_cartilage
ENSG00000114115	chr3_139709916_C_A_rs4683679	170173	170174	0.570342	173	226	1.78817e-06	0.322563	0.0656578	0.000336112	5.79733e-27	7.05463e-22	Low_grade_cartilage
ENSG00000114115	chr3_139710390_A_G_rs62270188	170647	170648	0.570342	173	226	1.78817e-06	0.322563	0.0656578	0.000336112	5.79733e-27	7.05463e-22	Low_grade_cartilage
ENSG00000114115	chr3_139710830_G_A_rs4528899	171087	171088	0.570342	173	226	1.78817e-06	0.322563	0.0656578	0.000336112	5.79733e-27	7.05463e-22	Low_grade_cartilage
ENSG00000114115	chr3_139711403_C_A_rs4530491	171660	171661	0.570342	173	226	1.78817e-06	0.322563	0.0656578	0.000336112	5.79733e-27	7.05463e-22	Low_grade_cartilage
ENSG00000114115	chr3_139711476_A_G_rs35020856	171733	171734	0.125475	65	66	5.16579e-06	-0.534281	0.114234	0.000336112	5.79733e-27	7.05463e-22	Low_grade_cartilage
ENSG00000114115	chr3_139711551_G_A_rs4428139	171808	171809	0.570342	173	226	1.78817e-06	0.322563	0.0656578	0.000336112	5.79733e-27	7.05463e-22	Low_grade_cartilage
ENSG00000114115	chr3_139711936_C_A_rs4532090	172193	172194	0.570342	173	226	1.78817e-06	0.322563	0.0656578	0.000336112	5.79733e-27	7.05463e-22	Low_grade_cartilage
ENSG00000114115	chr3_139712644_A_AT_rs34066573;rs397801633	172901	172902	0.570342	173	226	1.78817e-06	0.322563	0.0656578	0.000336112	5.79733e-27	7.05463e-22	Low_grade_cartilage
ENSG00000114115	chr3_139712785_C_G_rs11714937	173042	173043	0.570342	173	226	1.78817e-06	0.322563	0.0656578	0.000336112	5.79733e-27	7.05463e-22	Low_grade_cartilage
ENSG00000114115	chr3_139712965_C_T_rs35021375	173222	173223	0.570342	173	226	1.78817e-06	0.322563	0.0656578	0.000336112	5.79733e-27	7.05463e-22	Low_grade_cartilage
ENSG00000114115	chr3_139713015_T_A_rs11720033	173272	173273	0.570342	173	226	1.78817e-06	0.322563	0.0656578	0.000336112	5.79733e-27	7.05463e-22	Low_grade_cartilage
ENSG00000114115	chr3_139713125_T_C_rs56788591	173382	173383	0.570342	173	226	1.78817e-06	0.322563	0.0656578	0.000336112	5.79733e-27	7.05463e-22	Low_grade_cartilage
ENSG00000114115	chr3_139713250_G_C_rs58001126	173507	173508	0.570342	173	226	1.78817e-06	0.322563	0.0656578	0.000336112	5.79733e-27	7.05463e-22	Low_grade_cartilage
ENSG00000114115	chr3_139713769_C_T_rs4683680	174026	174027	0.385932	160	203	7.74973e-05	0.277889	0.0689474	0.000336112	5.79733e-27	7.05463e-22	Low_grade_cartilage
ENSG00000114115	chr3_139713859_TTG_T_rs145474417;rs34083342	174116	174117	0.125475	65	66	5.16579e-06	-0.534281	0.114234	0.000336112	5.79733e-27	7.05463e-22	Low_grade_cartilage
ENSG00000114115	chr3_139714083_C_A_rs4234476	174340	174341	0.570342	173	226	1.78817e-06	0.322563	0.0656578	0.000336112	5.79733e-27	7.05463e-22	Low_grade_cartilage
ENSG00000114115	chr3_139714122_A_G_rs4234477	174379	174380	0.570342	173	226	1.78817e-06	0.322563	0.0656578	0.000336112	5.79733e-27	7.05463e-22	Low_grade_cartilage
ENSG00000114115	chr3_139714529_C_T_rs11717128	174786	174787	0.570342	173	226	1.78817e-06	0.322563	0.0656578	0.000336112	5.79733e-27	7.05463e-22	Low_grade_cartilage
ENSG00000114115	chr3_139714606_G_C_rs11717212	174863	174864	0.570342	173	226	1.78817e-06	0.322563	0.0656578	0.000336112	5.79733e-27	7.05463e-22	Low_grade_cartilage
ENSG00000114115	chr3_139715045_G_A_rs73223019	175302	175303	0.570342	173	226	1.78817e-06	0.322563	0.0656578	0.000336112	5.79733e-27	7.05463e-22	Low_grade_cartilage
ENSG00000114115	chr3_139717725_G_A_rs9852423	177982	177983	0.125475	65	66	5.16579e-06	-0.534281	0.114234	0.000336112	5.79733e-27	7.05463e-22	Low_grade_cartilage
ENSG00000114115	chr3_139722052_G_C_rs9877949	182309	182310	0.127376	66	67	3.78492e-06	-0.537866	0.113305	0.000336112	5.79733e-27	7.05463e-22	Low_grade_cartilage
ENSG00000114115	chr3_139724893_T_C_rs73223035	185150	185151	0.129278	66	68	5.58757e-06	-0.514851	0.1105	0.000336112	5.79733e-27	7.05463e-22	Low_grade_cartilage
ENSG00000114115	chr3_139726958_A_G_rs67991868	187215	187216	0.129278	66	68	5.58757e-06	-0.514851	0.1105	0.000336112	5.79733e-27	7.05463e-22	Low_grade_cartilage
ENSG00000114115	chr3_139727394_GT_G_rs796196074	187651	187652	0.129278	66	68	5.58757e-06	-0.514851	0.1105	0.000336112	5.79733e-27	7.05463e-22	Low_grade_cartilage
ENSG00000114115	chr3_139729613_A_G_rs35852962	189870	189871	0.127376	66	67	3.78491e-06	-0.537866	0.113305	0.000336112	5.79733e-27	7.05463e-22	Low_grade_cartilage
ENSG00000114115	chr3_139729734_C_A_rs35539294	189991	189992	0.127376	66	67	3.78492e-06	-0.537866	0.113305	0.000336112	5.79733e-27	7.05463e-22	Low_grade_cartilage
ENSG00000114115	chr3_139729739_A_G_rs13062758	189996	189997	0.129278	66	68	5.58757e-06	-0.514851	0.1105	0.000336112	5.79733e-27	7.05463e-22	Low_grade_cartilage
ENSG00000114115	chr3_139738532_G_T_rs35179345	198789	198790	0.104563	54	55	2.28765e-05	-0.50402	0.116381	0.000336112	5.79733e-27	7.05463e-22	Low_grade_cartilage
ENSG00000114115	chr3_139739070_A_G_rs13089823	199327	199328	0.104563	54	55	2.28765e-05	-0.50402	0.116381	0.000336112	5.79733e-27	7.05463e-22	Low_grade_cartilage
ENSG00000114115	chr3_139739077_G_T_rs13090304	199334	199335	0.104563	54	55	2.28765e-05	-0.50402	0.116381	0.000336112	5.79733e-27	7.05463e-22	Low_grade_cartilage
ENSG00000114115	chr3_139741041_C_G_rs4073424	201298	201299	0.471483	188	248	0.000131005	-0.281424	0.0722365	0.000336112	5.79733e-27	7.05463e-22	Low_grade_cartilage
ENSG00000114115	chr3_139742146_T_C_rs4284941	202403	202404	0.104563	54	55	2.28765e-05	-0.50402	0.116381	0.000336112	5.79733e-27	7.05463e-22	Low_grade_cartilage
ENSG00000114115	chr3_139748103_C_G_rs71314524	208360	208361	0.104563	54	55	2.28765e-05	-0.50402	0.116381	0.000336112	5.79733e-27	7.05463e-22	Low_grade_cartilage
ENSG00000114115	chr3_139749521_T_A_rs13099311	209778	209779	0.104563	54	55	2.28765e-05	-0.50402	0.116381	0.000336112	5.79733e-27	7.05463e-22	Low_grade_cartilage
ENSG00000114115	chr3_139751903_A_C_rs13089095	212160	212161	0.104563	54	55	2.28765e-05	-0.50402	0.116381	0.000336112	5.79733e-27	7.05463e-22	Low_grade_cartilage
ENSG00000114115	chr3_139752795_G_A_rs9878939	213052	213053	0.106464	55	56	2.50616e-05	-0.497301	0.115413	0.000336112	5.79733e-27	7.05463e-22	Low_grade_cartilage
ENSG00000114115	chr3_139752853_C_T_rs9878809	213110	213111	0.104563	54	55	2.28765e-05	-0.50402	0.116381	0.000336112	5.79733e-27	7.05463e-22	Low_grade_cartilage
ENSG00000114115	chr3_139754619_G_C_rs10440001	214876	214877	0.104563	54	55	2.28765e-05	-0.50402	0.116381	0.000336112	5.79733e-27	7.05463e-22	Low_grade_cartilage
ENSG00000114115	chr3_139754620_G_A_rs10439957	214877	214878	0.104563	54	55	2.28765e-05	-0.50402	0.116381	0.000336112	5.79733e-27	7.05463e-22	Low_grade_cartilage
ENSG00000114115	chr3_139757343_A_G_rs4479552	217600	217601	0.104563	54	55	2.28765e-05	-0.50402	0.116381	0.000336112	5.79733e-27	7.05463e-22	Low_grade_cartilage
ENSG00000114115	chr3_139759914_G_C_rs9813003	220171	220172	0.104563	54	55	2.28765e-05	-0.50402	0.116381	0.000336112	5.79733e-27	7.05463e-22	Low_grade_cartilage
ENSG00000114115	chr3_139760485_G_A_rs16849424	220742	220743	0.106464	55	56	2.19505e-05	-0.503526	0.116002	0.000336112	5.79733e-27	7.05463e-22	Low_grade_cartilage
ENSG00000114115	chr3_139779368_G_A_rs13076342	239625	239626	0.173004	84	91	8.69487e-05	-0.383278	0.0957897	0.000336112	5.79733e-27	7.05463e-22	Low_grade_cartilage
ENSG00000114115	chr3_139784312_G_A_rs2197717	244569	244570	0.186312	90	98	0.000193831	-0.354963	0.0935814	0.000336112	5.79733e-27	7.05463e-22	Low_grade_cartilage
ENSG00000114115	chr3_139785554_C_T_rs13069903	245811	245812	0.186312	90	98	0.000193831	-0.354963	0.0935814	0.000336112	5.79733e-27	7.05463e-22	Low_grade_cartilage
ENSG00000114115	chr3_139787291_C_G_rs13061047	247548	247549	0.186312	90	98	0.000193831	-0.354963	0.0935814	0.000336112	5.79733e-27	7.05463e-22	Low_grade_cartilage
ENSG00000114115	chr3_139787509_ACCT_A_rs35139047;rs397874498	247766	247767	0.184411	89	97	0.000224901	-0.352625	0.0939454	0.000336112	5.79733e-27	7.05463e-22	Low_grade_cartilage
ENSG00000114115	chr3_139806294_G_A_rs13069214	266551	266552	0.184411	89	97	0.000254589	-0.34785	0.0935014	0.000336112	5.79733e-27	7.05463e-22	Low_grade_cartilage
ENSG00000114124	chr3_141710500_C_T_rs73870326	-52909	-52908	0.0608365	29	32	3.46146e-05	0.320775	0.0758219	0.000368695	1.01876e-10	2.07165e-07	Low_grade_cartilage
ENSG00000114124	chr3_141720281_C_G_rs113729360	-43128	-43127	0.0532319	28	28	3.86968e-09	0.539812	0.0878385	0.000368695	1.01876e-10	2.07165e-07	Low_grade_cartilage
ENSG00000114124	chr3_141721469_G_A_rs7630533	-41940	-41939	0.330798	142	174	0.000130015	0.158534	0.0406724	0.000368695	1.01876e-10	2.07165e-07	Low_grade_cartilage
ENSG00000114124	chr3_141725688_T_C_rs10433346	-37721	-37720	0.340304	145	179	6.86043e-05	0.16339	0.0402318	0.000368695	1.01876e-10	2.07165e-07	Low_grade_cartilage
ENSG00000114124	chr3_141725986_A_G_rs10433435	-37423	-37422	0.342205	146	180	6.15257e-05	0.165271	0.040423	0.000368695	1.01876e-10	2.07165e-07	Low_grade_cartilage
ENSG00000114124	chr3_141726043_C_T_rs73226651	-37366	-37365	0.334601	143	176	3.88074e-05	0.168229	0.0400289	0.000368695	1.01876e-10	2.07165e-07	Low_grade_cartilage
ENSG00000114124	chr3_141727596_G_T_rs6787712	-35813	-35812	0.0532319	28	28	3.86968e-09	0.539812	0.0878385	0.000368695	1.01876e-10	2.07165e-07	Low_grade_cartilage
ENSG00000114124	chr3_141727932_C_T_rs60544308	-35477	-35476	0.340304	145	179	0.000123191	0.157774	0.0403326	0.000368695	1.01876e-10	2.07165e-07	Low_grade_cartilage
ENSG00000114124	chr3_141730448_C_T_rs6797820	-32961	-32960	0.340304	145	179	0.000123191	0.157774	0.0403326	0.000368695	1.01876e-10	2.07165e-07	Low_grade_cartilage
ENSG00000114124	chr3_141732527_T_C_rs77602044	-30882	-30881	0.0532319	28	28	3.86968e-09	0.539812	0.0878385	0.000368695	1.01876e-10	2.07165e-07	Low_grade_cartilage
ENSG00000114124	chr3_141733517_C_T_rs16851704	-29892	-29891	0.0551331	29	29	1.83762e-09	0.537271	0.0855025	0.000368695	1.01876e-10	2.07165e-07	Low_grade_cartilage
ENSG00000114124	chr3_141733993_A_G_rs73226657	-29416	-29415	0.344106	147	181	6.92788e-05	0.164146	0.0404427	0.000368695	1.01876e-10	2.07165e-07	Low_grade_cartilage
ENSG00000114124	chr3_141734230_A_G_rs76473365	-29179	-29178	0.0551331	29	29	1.83762e-09	0.537271	0.0855025	0.000368695	1.01876e-10	2.07165e-07	Low_grade_cartilage
ENSG00000114124	chr3_141734307_G_GA_rs145483396	-29102	-29101	0.0551331	29	29	1.83763e-09	0.537271	0.0855025	0.000368695	1.01876e-10	2.07165e-07	Low_grade_cartilage
ENSG00000114124	chr3_141735398_T_C_rs76853609	-28011	-28010	0.0551331	29	29	6.04834e-09	0.51993	0.0857735	0.000368695	1.01876e-10	2.07165e-07	Low_grade_cartilage
ENSG00000114124	chr3_141735953_C_T_rs61632965	-27456	-27455	0.0570342	30	30	3.06976e-09	0.516554	0.0834674	0.000368695	1.01876e-10	2.07165e-07	Low_grade_cartilage
ENSG00000114124	chr3_141736248_T_C_rs59998648	-27161	-27160	0.0570342	30	30	3.06976e-09	0.516554	0.0834674	0.000368695	1.01876e-10	2.07165e-07	Low_grade_cartilage
ENSG00000114124	chr3_141736426_C_A_rs75854649	-26983	-26982	0.0551331	29	29	6.04834e-09	0.51993	0.0857735	0.000368695	1.01876e-10	2.07165e-07	Low_grade_cartilage
ENSG00000114124	chr3_141736549_CAT_C_rs147894829	-26860	-26859	0.0551331	29	29	6.04834e-09	0.51993	0.0857735	0.000368695	1.01876e-10	2.07165e-07	Low_grade_cartilage
ENSG00000114124	chr3_141736683_A_G_rs1829258	-26726	-26725	0.344106	147	181	6.50815e-05	0.164002	0.0402513	0.000368695	1.01876e-10	2.07165e-07	Low_grade_cartilage
ENSG00000114124	chr3_141736939_G_A_rs868934	-26470	-26469	0.344106	147	181	6.50815e-05	0.164002	0.0402513	0.000368695	1.01876e-10	2.07165e-07	Low_grade_cartilage
ENSG00000114124	chr3_141737628_G_GAATA_rs3052146	-25781	-25780	0.0570342	30	30	3.06976e-09	0.516554	0.0834674	0.000368695	1.01876e-10	2.07165e-07	Low_grade_cartilage
ENSG00000114124	chr3_141737961_T_C_rs9789959	-25448	-25447	0.0513308	27	27	1.09255e-10	0.579065	0.0852709	0.000368695	1.01876e-10	2.07165e-07	Low_grade_cartilage
ENSG00000114124	chr3_141737984_G_A_rs1980192	-25425	-25424	0.0513308	27	27	1.09255e-10	0.579065	0.0852709	0.000368695	1.01876e-10	2.07165e-07	Low_grade_cartilage
ENSG00000114124	chr3_141739156_A_G_rs1980190	-24253	-24252	0.269962	119	142	8.66731e-05	0.175563	0.0438682	0.000368695	1.01876e-10	2.07165e-07	Low_grade_cartilage
ENSG00000114124	chr3_141739226_A_G_rs4538350	-24183	-24182	0.0513308	27	27	1.09255e-10	0.579065	0.0852709	0.000368695	1.01876e-10	2.07165e-07	Low_grade_cartilage
ENSG00000114124	chr3_141739881_A_G_rs1879285	-23528	-23527	0.0513308	27	27	1.09255e-10	0.579065	0.0852709	0.000368695	1.01876e-10	2.07165e-07	Low_grade_cartilage
ENSG00000114124	chr3_141739888_T_C_rs1879284	-23521	-23520	0.0513308	27	27	1.09255e-10	0.579065	0.0852709	0.000368695	1.01876e-10	2.07165e-07	Low_grade_cartilage
ENSG00000114124	chr3_141741785_C_CA_rs11452917	-21624	-21623	0.0513308	27	27	1.09255e-10	0.579065	0.0852709	0.000368695	1.01876e-10	2.07165e-07	Low_grade_cartilage
ENSG00000114124	chr3_141741792_C_T_rs116335480	-21617	-21616	0.0513308	27	27	1.09255e-10	0.579065	0.0852709	0.000368695	1.01876e-10	2.07165e-07	Low_grade_cartilage
ENSG00000114124	chr3_141741927_G_T_rs9789973	-21482	-21481	0.0513308	27	27	1.09255e-10	0.579065	0.0852709	0.000368695	1.01876e-10	2.07165e-07	Low_grade_cartilage
ENSG00000114124	chr3_141741997_T_A_rs9790075	-21412	-21411	0.131179	65	69	4.63598e-07	0.29538	0.0567893	0.000368695	1.01876e-10	2.07165e-07	Low_grade_cartilage
ENSG00000114124	chr3_141742099_G_A_rs9789997	-21310	-21309	0.269962	120	142	4.74657e-05	0.182052	0.0438352	0.000368695	1.01876e-10	2.07165e-07	Low_grade_cartilage
ENSG00000114124	chr3_141743005_T_G_rs6769676	-20404	-20403	0.269962	120	142	4.74657e-05	0.182052	0.0438352	0.000368695	1.01876e-10	2.07165e-07	Low_grade_cartilage
ENSG00000114124	chr3_141743023_A_AGAG_rs576254646;rs10660073	-20386	-20385	0.0513308	27	27	1.09255e-10	0.579065	0.0852709	0.000368695	1.01876e-10	2.07165e-07	Low_grade_cartilage
ENSG00000114124	chr3_141743906_A_G_rs16851717	-19503	-19502	0.0513308	27	27	1.09255e-10	0.579065	0.0852709	0.000368695	1.01876e-10	2.07165e-07	Low_grade_cartilage
ENSG00000114124	chr3_141744191_G_A_rs80238227	-19218	-19217	0.0513308	27	27	1.09255e-10	0.579065	0.0852709	0.000368695	1.01876e-10	2.07165e-07	Low_grade_cartilage
ENSG00000114124	chr3_141745598_TACA_T_rs142492597	-17811	-17810	0.0513308	27	27	1.09255e-10	0.579065	0.0852709	0.000368695	1.01876e-10	2.07165e-07	Low_grade_cartilage
ENSG00000114124	chr3_141745873_C_G_rs76285412	-17536	-17535	0.0513308	27	27	1.09255e-10	0.579065	0.0852709	0.000368695	1.01876e-10	2.07165e-07	Low_grade_cartilage
ENSG00000114124	chr3_141746553_AC_A_rs141023810	-16856	-16855	0.0513308	27	27	1.09255e-10	0.579065	0.0852709	0.000368695	1.01876e-10	2.07165e-07	Low_grade_cartilage
ENSG00000114124	chr3_141746949_T_C_rs3773840	-16460	-16459	0.0513308	27	27	1.09255e-10	0.579065	0.0852709	0.000368695	1.01876e-10	2.07165e-07	Low_grade_cartilage
ENSG00000114124	chr3_141747305_T_C_rs1055690	-16104	-16103	0.106464	52	56	4.74796e-10	0.375043	0.0574344	0.000368695	1.01876e-10	2.07165e-07	Low_grade_cartilage
ENSG00000114124	chr3_141747572_G_A_rs6440034	-15837	-15836	0.271863	120	143	8.02637e-05	0.175524	0.0436457	0.000368695	1.01876e-10	2.07165e-07	Low_grade_cartilage
ENSG00000114124	chr3_141747843_C_G_rs144071475	-15566	-15565	0.0513308	27	27	1.09255e-10	0.579065	0.0852709	0.000368695	1.01876e-10	2.07165e-07	Low_grade_cartilage
ENSG00000114124	chr3_141748164_C_CG_rs11390327	-15245	-15244	0.271863	120	143	8.02638e-05	0.175524	0.0436457	0.000368695	1.01876e-10	2.07165e-07	Low_grade_cartilage
ENSG00000114124	chr3_141748428_A_T_rs7642922	-14981	-14980	0.0513308	27	27	1.09255e-10	0.579065	0.0852709	0.000368695	1.01876e-10	2.07165e-07	Low_grade_cartilage
ENSG00000114124	chr3_141748764_A_G_rs77928036	-14645	-14644	0.0513308	27	27	1.09255e-10	0.579065	0.0852709	0.000368695	1.01876e-10	2.07165e-07	Low_grade_cartilage
ENSG00000114124	chr3_141749234_A_T_rs78878641	-14175	-14174	0.0513308	27	27	1.09255e-10	0.579065	0.0852709	0.000368695	1.01876e-10	2.07165e-07	Low_grade_cartilage
ENSG00000114124	chr3_141749359_T_C_rs7635763	-14050	-14049	0.106464	52	56	4.74796e-10	0.375043	0.0574344	0.000368695	1.01876e-10	2.07165e-07	Low_grade_cartilage
ENSG00000114124	chr3_141749545_C_G_rs73000305	-13864	-13863	0.271863	120	143	8.02638e-05	0.175524	0.0436457	0.000368695	1.01876e-10	2.07165e-07	Low_grade_cartilage
ENSG00000114124	chr3_141750599_T_C_rs57983026	-12810	-12809	0.0513308	27	27	1.09255e-10	0.579065	0.0852709	0.000368695	1.01876e-10	2.07165e-07	Low_grade_cartilage
ENSG00000114124	chr3_141750789_T_C_rs16851740	-12620	-12619	0.0513308	27	27	1.09255e-10	0.579065	0.0852709	0.000368695	1.01876e-10	2.07165e-07	Low_grade_cartilage
ENSG00000114124	chr3_141751479_A_G_rs78692549	-11930	-11929	0.0513308	27	27	1.09255e-10	0.579065	0.0852709	0.000368695	1.01876e-10	2.07165e-07	Low_grade_cartilage
ENSG00000114124	chr3_141751667_A_C_rs61270966	-11742	-11741	0.271863	120	143	8.02638e-05	0.175524	0.0436457	0.000368695	1.01876e-10	2.07165e-07	Low_grade_cartilage
ENSG00000114124	chr3_141753764_T_C_rs78857273	-9645	-9644	0.0513308	27	27	1.09255e-10	0.579065	0.0852709	0.000368695	1.01876e-10	2.07165e-07	Low_grade_cartilage
ENSG00000114124	chr3_141753813_C_G_rs6776205	-9596	-9595	0.269962	120	142	4.74657e-05	0.182052	0.0438352	0.000368695	1.01876e-10	2.07165e-07	Low_grade_cartilage
ENSG00000114124	chr3_141755437_C_CTG_rs146423146;rs58779585	-7972	-7971	0.0513308	27	27	1.09255e-10	0.579065	0.0852709	0.000368695	1.01876e-10	2.07165e-07	Low_grade_cartilage
ENSG00000114124	chr3_141755439_C_T_rs60143046	-7970	-7969	0.0513308	27	27	1.09255e-10	0.579065	0.0852709	0.000368695	1.01876e-10	2.07165e-07	Low_grade_cartilage
ENSG00000114124	chr3_141756105_G_A_rs6783647	-7304	-7303	0.0513308	27	27	1.09255e-10	0.579065	0.0852709	0.000368695	1.01876e-10	2.07165e-07	Low_grade_cartilage
ENSG00000114124	chr3_141756128_G_A_rs6783736	-7281	-7280	0.0513308	27	27	1.09255e-10	0.579065	0.0852709	0.000368695	1.01876e-10	2.07165e-07	Low_grade_cartilage
ENSG00000114124	chr3_141756319_AAAAAAAAGG_A_.	-7090	-7089	0.0513308	27	27	1.09255e-10	0.579065	0.0852709	0.000368695	1.01876e-10	2.07165e-07	Low_grade_cartilage
ENSG00000114124	chr3_141756879_G_C_rs7632069	-6530	-6529	0.0513308	27	27	1.09255e-10	0.579065	0.0852709	0.000368695	1.01876e-10	2.07165e-07	Low_grade_cartilage
ENSG00000114124	chr3_141757198_C_T_rs59508102	-6211	-6210	0.0513308	27	27	1.09255e-10	0.579065	0.0852709	0.000368695	1.01876e-10	2.07165e-07	Low_grade_cartilage
ENSG00000114124	chr3_141762948_G_A_rs145120563	-461	-460	0.108365	53	57	1.93402e-09	0.360924	0.0575247	0.000368695	1.01876e-10	2.07165e-07	Low_grade_cartilage
ENSG00000114124	chr3_141763296_A_AC_rs145486137	-113	-112	0.0513308	27	27	1.09255e-10	0.579065	0.0852709	0.000368695	1.01876e-10	2.07165e-07	Low_grade_cartilage
ENSG00000114124	chr3_141763592_G_C_rs60938827	183	184	0.0513308	27	27	1.09255e-10	0.579065	0.0852709	0.000368695	1.01876e-10	2.07165e-07	Low_grade_cartilage
ENSG00000114124	chr3_141764885_G_A_rs75941541	1476	1477	0.0513308	27	27	1.09255e-10	0.579065	0.0852709	0.000368695	1.01876e-10	2.07165e-07	Low_grade_cartilage
ENSG00000114124	chr3_141765013_G_GC_rs151308693	1604	1605	0.0513308	27	27	1.09255e-10	0.579065	0.0852709	0.000368695	1.01876e-10	2.07165e-07	Low_grade_cartilage
ENSG00000114124	chr3_141765936_T_C_rs16851752	2527	2528	0.0513308	27	27	1.09255e-10	0.579065	0.0852709	0.000368695	1.01876e-10	2.07165e-07	Low_grade_cartilage
ENSG00000114124	chr3_141767395_T_C_rs58300294	3986	3987	0.0532319	27	28	1.99499e-10	0.540194	0.0808104	0.000368695	1.01876e-10	2.07165e-07	Low_grade_cartilage
ENSG00000114124	chr3_141768056_A_C_rs57394236	4647	4648	0.0532319	27	28	1.99499e-10	0.540194	0.0808104	0.000368695	1.01876e-10	2.07165e-07	Low_grade_cartilage
ENSG00000114124	chr3_141768231_A_G_rs75552666	4822	4823	0.0513308	26	27	4.09083e-10	0.543588	0.0829059	0.000368695	1.01876e-10	2.07165e-07	Low_grade_cartilage
ENSG00000114124	chr3_141768293_G_A_rs114932376	4884	4885	0.0532319	27	28	1.99499e-10	0.540194	0.0808104	0.000368695	1.01876e-10	2.07165e-07	Low_grade_cartilage
ENSG00000114124	chr3_141768427_A_G_rs146864946	5018	5019	0.095057	48	50	2.51767e-05	0.289461	0.0671953	0.000368695	1.01876e-10	2.07165e-07	Low_grade_cartilage
ENSG00000114124	chr3_141768633_C_T_rs61278509	5224	5225	0.0532319	27	28	1.99499e-10	0.540194	0.0808104	0.000368695	1.01876e-10	2.07165e-07	Low_grade_cartilage
ENSG00000114124	chr3_141768850_A_T_rs57805567	5441	5442	0.0532319	27	28	1.99499e-10	0.540194	0.0808104	0.000368695	1.01876e-10	2.07165e-07	Low_grade_cartilage
ENSG00000114124	chr3_141769898_A_G_rs79498632	6489	6490	0.0513308	26	27	4.09079e-10	0.543588	0.0829059	0.000368695	1.01876e-10	2.07165e-07	Low_grade_cartilage
ENSG00000114124	chr3_141770226_A_G_rs73872318	6817	6818	0.0532319	27	28	1.99499e-10	0.540194	0.0808104	0.000368695	1.01876e-10	2.07165e-07	Low_grade_cartilage
ENSG00000114124	chr3_141770273_G_A_rs73872319	6864	6865	0.0532319	27	28	1.99499e-10	0.540194	0.0808104	0.000368695	1.01876e-10	2.07165e-07	Low_grade_cartilage
ENSG00000114124	chr3_141771278_G_A_rs79899609	7869	7870	0.0532319	27	28	2.14795e-10	0.542599	0.0813297	0.000368695	1.01876e-10	2.07165e-07	Low_grade_cartilage
ENSG00000114124	chr3_141771318_C_T_rs80248193	7909	7910	0.0532319	27	28	2.14795e-10	0.542599	0.0813297	0.000368695	1.01876e-10	2.07165e-07	Low_grade_cartilage
ENSG00000114124	chr3_141771409_GTACTTAGAGAGTAGAATAATAAACACTAAAGTCTAGGAAGGATGGGAGGGTAAGAAGGTGGGAGCAGGGGTAAGGGATAAGAAAT_G_.	8000	8001	0.0551331	28	29	1.06206e-10	0.538937	0.0793038	0.000368695	1.01876e-10	2.07165e-07	Low_grade_cartilage
ENSG00000114124	chr3_141774353_T_A_rs80271419	10944	10945	0.0551331	28	29	1.06206e-10	0.538937	0.0793038	0.000368695	1.01876e-10	2.07165e-07	Low_grade_cartilage
ENSG00000114124	chr3_141775256_T_C_rs79935644	11847	11848	0.0551331	28	29	1.06206e-10	0.538937	0.0793038	0.000368695	1.01876e-10	2.07165e-07	Low_grade_cartilage
ENSG00000114124	chr3_141775302_G_C_rs74908497	11893	11894	0.0551331	28	29	1.06206e-10	0.538937	0.0793038	0.000368695	1.01876e-10	2.07165e-07	Low_grade_cartilage
ENSG00000114124	chr3_141775876_T_C_rs79096977	12467	12468	0.0551331	28	29	1.06206e-10	0.538937	0.0793038	0.000368695	1.01876e-10	2.07165e-07	Low_grade_cartilage
ENSG00000114124	chr3_141776007_A_G_rs61294533	12598	12599	0.0551331	28	29	1.06206e-10	0.538937	0.0793038	0.000368695	1.01876e-10	2.07165e-07	Low_grade_cartilage
ENSG00000114124	chr3_141777865_A_G_rs73872326	14456	14457	0.0551331	28	29	1.06206e-10	0.538937	0.0793038	0.000368695	1.01876e-10	2.07165e-07	Low_grade_cartilage
ENSG00000114124	chr3_141777976_A_G_rs4588340	14567	14568	0.0532319	27	28	2.14795e-10	0.542599	0.0813297	0.000368695	1.01876e-10	2.07165e-07	Low_grade_cartilage
ENSG00000114124	chr3_141778308_C_T_rs1533501	14899	14900	0.0513308	26	27	1.00736e-09	0.534837	0.0836493	0.000368695	1.01876e-10	2.07165e-07	Low_grade_cartilage
ENSG00000114124	chr3_141779625_A_G_rs75428511	16216	16217	0.0589354	30	31	1.01876e-10	0.527637	0.0775577	0.000368695	1.01876e-10	2.07165e-07	Low_grade_cartilage
ENSG00000114124	chr3_141779682_C_A_rs79258838	16273	16274	0.0513308	26	27	7.38044e-10	0.533835	0.0827609	0.000368695	1.01876e-10	2.07165e-07	Low_grade_cartilage
ENSG00000114124	chr3_141785117_A_C_rs74880522	21708	21709	0.0513308	26	27	2.43041e-09	0.524025	0.0840857	0.000368695	1.01876e-10	2.07165e-07	Low_grade_cartilage
ENSG00000114124	chr3_141789014_C_T_rs148335066	25605	25606	0.0513308	26	27	2.43041e-09	0.524025	0.0840857	0.000368695	1.01876e-10	2.07165e-07	Low_grade_cartilage
ENSG00000114124	chr3_141789884_G_C_rs78169985	26475	26476	0.0513308	26	27	2.43041e-09	0.524025	0.0840857	0.000368695	1.01876e-10	2.07165e-07	Low_grade_cartilage
ENSG00000114124	chr3_141793327_A_T_rs75554134	29918	29919	0.0532319	27	28	2.86798e-08	0.48168	0.0835781	0.000368695	1.01876e-10	2.07165e-07	Low_grade_cartilage
ENSG00000114124	chr3_141793381_G_C_rs75413039	29972	29973	0.0532319	27	28	2.86798e-08	0.48168	0.0835781	0.000368695	1.01876e-10	2.07165e-07	Low_grade_cartilage
ENSG00000114124	chr3_141795545_C_T_rs60317930	32136	32137	0.0532319	27	28	2.86798e-08	0.48168	0.0835781	0.000368695	1.01876e-10	2.07165e-07	Low_grade_cartilage
ENSG00000114124	chr3_141797097_T_G_rs78447875	33688	33689	0.0532319	27	28	2.86798e-08	0.48168	0.0835781	0.000368695	1.01876e-10	2.07165e-07	Low_grade_cartilage
ENSG00000114124	chr3_141797888_C_A_rs77398751	34479	34480	0.0532319	27	28	2.86798e-08	0.48168	0.0835781	0.000368695	1.01876e-10	2.07165e-07	Low_grade_cartilage
ENSG00000114124	chr3_141798876_T_C_rs115743730	35467	35468	0.0532319	27	28	2.86798e-08	0.48168	0.0835781	0.000368695	1.01876e-10	2.07165e-07	Low_grade_cartilage
ENSG00000114124	chr3_141799655_G_C_rs79529727	36246	36247	0.0532319	27	28	2.86798e-08	0.48168	0.0835781	0.000368695	1.01876e-10	2.07165e-07	Low_grade_cartilage
ENSG00000114124	chr3_141801032_C_T_rs12106890	37623	37624	0.0703422	36	37	5.23108e-06	0.354279	0.0757939	0.000368695	1.01876e-10	2.07165e-07	Low_grade_cartilage
ENSG00000114124	chr3_141801260_A_G_rs58881152	37851	37852	0.0532319	27	28	2.86798e-08	0.48168	0.0835781	0.000368695	1.01876e-10	2.07165e-07	Low_grade_cartilage
ENSG00000114124	chr3_141803419_C_CA_rs541529593;rs112674890	40010	40011	0.0836502	43	44	0.000149171	0.27861	0.0721408	0.000368695	1.01876e-10	2.07165e-07	Low_grade_cartilage
ENSG00000114124	chr3_141806334_G_A_rs112118418	42925	42926	0.0532319	27	28	2.86798e-08	0.48168	0.0835781	0.000368695	1.01876e-10	2.07165e-07	Low_grade_cartilage
ENSG00000114124	chr3_141806851_G_A_rs72982481	43442	43443	0.0532319	27	28	2.86798e-08	0.48168	0.0835781	0.000368695	1.01876e-10	2.07165e-07	Low_grade_cartilage
ENSG00000114124	chr3_141813522_G_A_rs75596403	50113	50114	0.0532319	27	28	2.86798e-08	0.48168	0.0835781	0.000368695	1.01876e-10	2.07165e-07	Low_grade_cartilage
ENSG00000114124	chr3_141815408_A_G_rs75881386	51999	52000	0.0532319	27	28	2.86798e-08	0.48168	0.0835781	0.000368695	1.01876e-10	2.07165e-07	Low_grade_cartilage
ENSG00000114124	chr3_141819015_C_T_rs74839885	55606	55607	0.0532319	27	28	2.86798e-08	0.48168	0.0835781	0.000368695	1.01876e-10	2.07165e-07	Low_grade_cartilage
ENSG00000114124	chr3_141823905_C_T_rs114601803	60496	60497	0.0532319	27	28	2.86798e-08	0.48168	0.0835781	0.000368695	1.01876e-10	2.07165e-07	Low_grade_cartilage
ENSG00000114124	chr3_141825170_T_G_rs147338344	61761	61762	0.0570342	26	30	5.29798e-08	0.415888	0.0737041	0.000368695	1.01876e-10	2.07165e-07	Low_grade_cartilage
ENSG00000114124	chr3_141830562_G_A_rs60457622	67153	67154	0.0874525	45	46	2.27754e-05	0.309695	0.0714928	0.000368695	1.01876e-10	2.07165e-07	Low_grade_cartilage
ENSG00000114124	chr3_141832293_A_G_rs79779689	68884	68885	0.0874525	45	46	2.27754e-05	0.309695	0.0714928	0.000368695	1.01876e-10	2.07165e-07	Low_grade_cartilage
ENSG00000114124	chr3_141832732_G_A_rs4586785	69323	69324	0.0874525	45	46	2.27754e-05	0.309695	0.0714928	0.000368695	1.01876e-10	2.07165e-07	Low_grade_cartilage
ENSG00000114124	chr3_141833828_A_G_rs115265106	70419	70420	0.0874525	45	46	2.27754e-05	0.309695	0.0714928	0.000368695	1.01876e-10	2.07165e-07	Low_grade_cartilage
ENSG00000114124	chr3_141912507_C_T_rs147589443	149098	149099	0.0532319	27	28	3.83842e-05	0.362564	0.0862144	0.000368695	1.01876e-10	2.07165e-07	Low_grade_cartilage
ENSG00000114124	chr3_141924162_G_A_rs142811564	160753	160754	0.0532319	27	28	3.83843e-05	0.362564	0.0862144	0.000368695	1.01876e-10	2.07165e-07	Low_grade_cartilage
ENSG00000114124	chr3_141948536_C_T_rs140447832	185127	185128	0.0703422	35	37	2.84368e-05	0.320384	0.0748842	0.000368695	1.01876e-10	2.07165e-07	Low_grade_cartilage
ENSG00000114124	chr3_141956424_C_T_rs2861420	193015	193016	0.0722433	36	38	5.27628e-05	0.307812	0.0745876	0.000368695	1.01876e-10	2.07165e-07	Low_grade_cartilage
ENSG00000114124	chr3_141958917_T_C_rs11569277	195508	195509	0.0722433	36	38	5.27628e-05	0.307812	0.0745876	0.000368695	1.01876e-10	2.07165e-07	Low_grade_cartilage
ENSG00000114124	chr3_141960873_G_GC_rs139036744	197464	197465	0.0722433	36	38	5.27628e-05	0.307812	0.0745876	0.000368695	1.01876e-10	2.07165e-07	Low_grade_cartilage
ENSG00000114124	chr3_141962376_C_T_rs11569265	198967	198968	0.0722433	36	38	5.27628e-05	0.307812	0.0745876	0.000368695	1.01876e-10	2.07165e-07	Low_grade_cartilage
ENSG00000114124	chr3_141963138_A_ACT_rs11569263	199729	199730	0.0722433	36	38	5.27628e-05	0.307812	0.0745876	0.000368695	1.01876e-10	2.07165e-07	Low_grade_cartilage
ENSG00000114124	chr3_141963642_C_T_rs7612323	200233	200234	0.0722433	36	38	5.27628e-05	0.307812	0.0745876	0.000368695	1.01876e-10	2.07165e-07	Low_grade_cartilage
ENSG00000114124	chr3_141964337_C_T_rs11569260	200928	200929	0.0722433	36	38	5.27628e-05	0.307812	0.0745876	0.000368695	1.01876e-10	2.07165e-07	Low_grade_cartilage
ENSG00000114124	chr3_141967756_G_A_rs78931705	204347	204348	0.0722433	36	38	5.27628e-05	0.307812	0.0745876	0.000368695	1.01876e-10	2.07165e-07	Low_grade_cartilage
ENSG00000114124	chr3_141971579_C_T_rs11569243	208170	208171	0.0722433	36	38	5.27628e-05	0.307812	0.0745876	0.000368695	1.01876e-10	2.07165e-07	Low_grade_cartilage
ENSG00000114124	chr3_141971892_T_C_rs11569239	208483	208484	0.0722433	36	38	5.27628e-05	0.307812	0.0745876	0.000368695	1.01876e-10	2.07165e-07	Low_grade_cartilage
ENSG00000114124	chr3_141973845_C_T_rs9855288	210436	210437	0.0760456	37	40	7.52308e-05	0.287156	0.0711143	0.000368695	1.01876e-10	2.07165e-07	Low_grade_cartilage
ENSG00000114124	chr3_141983942_C_T_rs77852740	220533	220534	0.0760456	37	40	7.52308e-05	0.287156	0.0711143	0.000368695	1.01876e-10	2.07165e-07	Low_grade_cartilage
ENSG00000114124	chr3_141984199_G_A_rs78399073	220790	220791	0.0760456	37	40	7.52308e-05	0.287156	0.0711143	0.000368695	1.01876e-10	2.07165e-07	Low_grade_cartilage
ENSG00000114124	chr3_141988265_T_C_rs9871464	224856	224857	0.0760456	37	40	7.52308e-05	0.287156	0.0711143	0.000368695	1.01876e-10	2.07165e-07	Low_grade_cartilage
ENSG00000114124	chr3_141989378_C_G_rs78748951	225969	225970	0.0760456	37	40	7.52311e-05	0.287156	0.0711143	0.000368695	1.01876e-10	2.07165e-07	Low_grade_cartilage
ENSG00000114124	chr3_141990885_C_T_rs112665050	227476	227477	0.0760456	37	40	7.52311e-05	0.287156	0.0711143	0.000368695	1.01876e-10	2.07165e-07	Low_grade_cartilage
ENSG00000114124	chr3_141992899_T_C_rs77685435	229490	229491	0.0779468	38	41	4.38193e-05	0.299117	0.071682	0.000368695	1.01876e-10	2.07165e-07	Low_grade_cartilage
ENSG00000114124	chr3_141993763_T_A_rs10084673	230354	230355	0.0779468	38	41	4.38194e-05	0.299117	0.071682	0.000368695	1.01876e-10	2.07165e-07	Low_grade_cartilage
ENSG00000114124	chr3_142000937_T_C_rs79636424	237528	237529	0.0779468	38	41	4.38193e-05	0.299117	0.071682	0.000368695	1.01876e-10	2.07165e-07	Low_grade_cartilage
ENSG00000114124	chr3_142002449_G_A_rs75880078	239040	239041	0.0779468	38	41	4.38193e-05	0.299117	0.071682	0.000368695	1.01876e-10	2.07165e-07	Low_grade_cartilage
ENSG00000114124	chr3_142002486_T_C_rs75712854	239077	239078	0.0779468	38	41	4.38194e-05	0.299117	0.071682	0.000368695	1.01876e-10	2.07165e-07	Low_grade_cartilage
ENSG00000114124	chr3_142002572_T_A_rs115940956	239163	239164	0.0627376	32	33	5.5143e-05	0.341053	0.0828627	0.000368695	1.01876e-10	2.07165e-07	Low_grade_cartilage
ENSG00000114124	chr3_142004344_T_C_rs10935452	240935	240936	0.0722433	35	38	2.32079e-05	0.312238	0.0721551	0.000368695	1.01876e-10	2.07165e-07	Low_grade_cartilage
ENSG00000114124	chr3_142005486_T_C_rs7627056	242077	242078	0.0722433	35	38	2.32079e-05	0.312238	0.0721551	0.000368695	1.01876e-10	2.07165e-07	Low_grade_cartilage
ENSG00000114124	chr3_142007949_C_G_rs9822044	244540	244541	0.0722433	35	38	2.32079e-05	0.312238	0.0721551	0.000368695	1.01876e-10	2.07165e-07	Low_grade_cartilage
ENSG00000114124	chr3_142009924_A_C_rs9870186	246515	246516	0.0722433	35	38	2.32079e-05	0.312238	0.0721551	0.000368695	1.01876e-10	2.07165e-07	Low_grade_cartilage
ENSG00000114124	chr3_142014592_T_C_rs6794224	251183	251184	0.0722433	35	38	2.32079e-05	0.312238	0.0721551	0.000368695	1.01876e-10	2.07165e-07	Low_grade_cartilage
ENSG00000114124	chr3_142020542_A_G_rs9824764	257133	257134	0.0722433	35	38	2.32079e-05	0.312238	0.0721551	0.000368695	1.01876e-10	2.07165e-07	Low_grade_cartilage
ENSG00000114124	chr3_142021234_G_A_rs733996	257825	257826	0.0722433	35	38	2.32079e-05	0.312238	0.0721551	0.000368695	1.01876e-10	2.07165e-07	Low_grade_cartilage
ENSG00000114124	chr3_142021378_G_A_rs9867745	257969	257970	0.0722433	35	38	2.32079e-05	0.312238	0.0721551	0.000368695	1.01876e-10	2.07165e-07	Low_grade_cartilage
ENSG00000114124	chr3_142029473_TA_T_rs11349310	266064	266065	0.0722433	35	38	2.32079e-05	0.312238	0.0721551	0.000368695	1.01876e-10	2.07165e-07	Low_grade_cartilage
ENSG00000114124	chr3_142045957_G_C_rs16852071	282548	282549	0.0722433	35	38	2.32079e-05	0.312238	0.0721551	0.000368695	1.01876e-10	2.07165e-07	Low_grade_cartilage
ENSG00000114124	chr3_142049154_A_C_rs1355437	285745	285746	0.0722433	35	38	2.32079e-05	0.312238	0.0721551	0.000368695	1.01876e-10	2.07165e-07	Low_grade_cartilage
ENSG00000114124	chr3_142075387_C_T_rs75775761	311978	311979	0.0589354	30	31	9.10183e-06	0.374948	0.08245	0.000368695	1.01876e-10	2.07165e-07	Low_grade_cartilage
ENSG00000114124	chr3_142081255_T_C_rs13353394	317846	317847	0.0741445	36	39	9.14444e-06	0.324436	0.0713595	0.000368695	1.01876e-10	2.07165e-07	Low_grade_cartilage
ENSG00000114124	chr3_142084360_C_T_rs114599909	320951	320952	0.0589354	30	31	9.10183e-06	0.374948	0.08245	0.000368695	1.01876e-10	2.07165e-07	Low_grade_cartilage
ENSG00000114124	chr3_142103205_T_C_rs113344455	339796	339797	0.0741445	36	39	9.14444e-06	0.324436	0.0713595	0.000368695	1.01876e-10	2.07165e-07	Low_grade_cartilage
ENSG00000114124	chr3_142109964_G_A_rs113904557	346555	346556	0.0741445	36	39	9.14444e-06	0.324436	0.0713595	0.000368695	1.01876e-10	2.07165e-07	Low_grade_cartilage
ENSG00000114124	chr3_142114825_A_G_rs9819611	351416	351417	0.0741445	36	39	9.14444e-06	0.324436	0.0713595	0.000368695	1.01876e-10	2.07165e-07	Low_grade_cartilage
ENSG00000114124	chr3_142118385_A_C_rs9812062	354976	354977	0.26616	121	140	0.000343321	0.16259	0.0446782	0.000368695	1.01876e-10	2.07165e-07	Low_grade_cartilage
ENSG00000114124	chr3_142122427_A_T_rs73236008	359018	359019	0.0741445	36	39	9.14444e-06	0.324436	0.0713595	0.000368695	1.01876e-10	2.07165e-07	Low_grade_cartilage
ENSG00000114124	chr3_142125016_G_A_rs7643431	361607	361608	0.0741445	36	39	9.14444e-06	0.324436	0.0713595	0.000368695	1.01876e-10	2.07165e-07	Low_grade_cartilage
ENSG00000114124	chr3_142125046_T_A_rs7610920	361637	361638	0.271863	122	143	0.00019328	0.166561	0.0439029	0.000368695	1.01876e-10	2.07165e-07	Low_grade_cartilage
ENSG00000114124	chr3_142125491_T_TAC_rs199600921;rs779318839	362082	362083	0.0703422	36	37	5.67608e-06	0.356408	0.0765526	0.000368695	1.01876e-10	2.07165e-07	Low_grade_cartilage
ENSG00000114124	chr3_142125502_G_A_rs75511270	362093	362094	0.0741445	36	39	9.14444e-06	0.324436	0.0713595	0.000368695	1.01876e-10	2.07165e-07	Low_grade_cartilage
ENSG00000114124	chr3_142126320_A_G_rs75568231	362911	362912	0.0741445	36	39	9.14444e-06	0.324436	0.0713595	0.000368695	1.01876e-10	2.07165e-07	Low_grade_cartilage
ENSG00000114124	chr3_142135579_T_C_rs9757584	372170	372171	0.0779468	36	41	8.11969e-06	0.303364	0.0663248	0.000368695	1.01876e-10	2.07165e-07	Low_grade_cartilage
ENSG00000114124	chr3_142139747_G_A_rs146850955	376338	376339	0.0589354	30	31	9.10183e-06	0.374948	0.08245	0.000368695	1.01876e-10	2.07165e-07	Low_grade_cartilage
ENSG00000114124	chr3_142154694_G_GA_rs34732951;rs397874800	391285	391286	0.0722433	35	38	1.74781e-05	0.319186	0.0726261	0.000368695	1.01876e-10	2.07165e-07	Low_grade_cartilage
ENSG00000114124	chr3_142156423_C_CA_rs200309951	393014	393015	0.0589354	30	31	7.1496e-05	0.339297	0.0837603	0.000368695	1.01876e-10	2.07165e-07	Low_grade_cartilage
ENSG00000114124	chr3_142165332_G_A_rs78642835	401923	401924	0.0532319	27	28	2.34667e-05	0.372847	0.086214	0.000368695	1.01876e-10	2.07165e-07	Low_grade_cartilage
ENSG00000114124	chr3_142168469_A_G_rs77758940	405060	405061	0.0532319	27	28	2.34667e-05	0.372847	0.086214	0.000368695	1.01876e-10	2.07165e-07	Low_grade_cartilage
ENSG00000114124	chr3_142336957_T_TA_rs149400254	573548	573549	0.0513308	27	27	4.5769e-06	0.419595	0.0891919	0.000368695	1.01876e-10	2.07165e-07	Low_grade_cartilage
ENSG00000114124	chr3_142368193_G_A_rs148146473	604784	604785	0.0513308	27	27	4.5769e-06	0.419595	0.0891919	0.000368695	1.01876e-10	2.07165e-07	Low_grade_cartilage
ENSG00000114124	chr3_142381348_A_G_rs79366056	617939	617940	0.0513308	27	27	4.5769e-06	0.419595	0.0891919	0.000368695	1.01876e-10	2.07165e-07	Low_grade_cartilage
ENSG00000114124	chr3_142462488_A_G_rs147494191	699079	699080	0.0513308	27	27	4.5769e-06	0.419595	0.0891919	0.000368695	1.01876e-10	2.07165e-07	Low_grade_cartilage
ENSG00000114124	chr3_142497446_C_T_rs78070394	734037	734038	0.0513308	27	27	4.5769e-06	0.419595	0.0891919	0.000368695	1.01876e-10	2.07165e-07	Low_grade_cartilage
ENSG00000114124	chr3_142589397_T_TA_.	825988	825989	0.0646388	30	34	0.000323308	-0.275635	0.075402	0.000368695	1.01876e-10	2.07165e-07	Low_grade_cartilage
ENSG00000188582	chr3_142883824_C_T_rs6794287	-79851	-79850	0.361217	161	190	1.58469e-05	0.144271	0.0326545	0.000263057	3.76546e-06	0.00399003	Low_grade_cartilage
ENSG00000188582	chr3_142885018_CTAT_C_rs767558124	-78657	-78656	0.361217	161	190	1.58469e-05	0.144271	0.0326545	0.000263057	3.76546e-06	0.00399003	Low_grade_cartilage
ENSG00000188582	chr3_142885023_A_ATT_rs760490984	-78652	-78651	0.361217	161	190	1.58469e-05	0.144271	0.0326545	0.000263057	3.76546e-06	0.00399003	Low_grade_cartilage
ENSG00000188582	chr3_142885634_G_A_rs2707982	-78041	-78040	0.621673	164	199	4.80976e-05	0.133741	0.0322282	0.000263057	3.76546e-06	0.00399003	Low_grade_cartilage
ENSG00000188582	chr3_142886304_T_C_rs4683701	-77371	-77370	0.363118	162	191	1.57928e-05	0.145131	0.0328432	0.000263057	3.76546e-06	0.00399003	Low_grade_cartilage
ENSG00000188582	chr3_142886714_G_A_rs11716897	-76961	-76960	0.361217	161	190	1.50172e-05	0.144738	0.0326664	0.000263057	3.76546e-06	0.00399003	Low_grade_cartilage
ENSG00000188582	chr3_142888980_C_CGCTCACACTGGCAGCAGCGCTG_rs764993561	-74695	-74694	0.361217	161	190	1.50172e-05	0.144738	0.0326664	0.000263057	3.76546e-06	0.00399003	Low_grade_cartilage
ENSG00000188582	chr3_142891071_T_C_rs4683434	-72604	-72603	0.36692	163	193	1.0527e-05	0.146865	0.0325363	0.000263057	3.76546e-06	0.00399003	Low_grade_cartilage
ENSG00000188582	chr3_142893249_C_T_rs55940906	-70426	-70425	0.36692	163	193	1.0527e-05	0.146865	0.0325363	0.000263057	3.76546e-06	0.00399003	Low_grade_cartilage
ENSG00000188582	chr3_142895969_C_A_rs112211153	-67706	-67705	0.359316	158	189	5.38465e-06	0.149059	0.0319342	0.000263057	3.76546e-06	0.00399003	Low_grade_cartilage
ENSG00000188582	chr3_142898296_T_G_rs4683702	-65379	-65378	0.365019	162	192	1.00523e-05	0.14641	0.0323588	0.000263057	3.76546e-06	0.00399003	Low_grade_cartilage
ENSG00000188582	chr3_142898511_G_A_rs11708647	-65164	-65163	0.365019	162	192	1.00523e-05	0.14641	0.0323588	0.000263057	3.76546e-06	0.00399003	Low_grade_cartilage
ENSG00000188582	chr3_142902286_C_T_rs7618121	-61389	-61388	0.454373	190	239	1.15148e-05	0.143752	0.0319946	0.000263057	3.76546e-06	0.00399003	Low_grade_cartilage
ENSG00000188582	chr3_142902822_G_C_rs9844878	-60853	-60852	0.36692	163	193	1.0527e-05	0.146865	0.0325363	0.000263057	3.76546e-06	0.00399003	Low_grade_cartilage
ENSG00000188582	chr3_142903390_C_CAT_rs113546801	-60285	-60284	0.36692	163	193	1.0527e-05	0.146865	0.0325363	0.000263057	3.76546e-06	0.00399003	Low_grade_cartilage
ENSG00000188582	chr3_142906936_G_A_rs1470121	-56739	-56738	0.36692	162	193	2.47415e-05	0.139262	0.0322967	0.000263057	3.76546e-06	0.00399003	Low_grade_cartilage
ENSG00000188582	chr3_142912141_C_G_rs9868391	-51534	-51533	0.437262	183	230	5.68238e-06	0.145545	0.0312631	0.000263057	3.76546e-06	0.00399003	Low_grade_cartilage
ENSG00000188582	chr3_142912235_G_C_rs2581622	-51440	-51439	0.621673	164	199	4.80977e-05	0.133741	0.0322282	0.000263057	3.76546e-06	0.00399003	Low_grade_cartilage
ENSG00000188582	chr3_142913067_A_G_rs62278541	-50608	-50607	0.357414	158	188	5.75956e-06	0.149188	0.0320667	0.000263057	3.76546e-06	0.00399003	Low_grade_cartilage
ENSG00000188582	chr3_142915632_CAGG_C_rs10576809;rs372288353	-48043	-48042	0.564639	181	229	8.98738e-05	0.124438	0.0311656	0.000263057	3.76546e-06	0.00399003	Low_grade_cartilage
ENSG00000188582	chr3_142921556_T_A_rs9833411	-42119	-42118	0.368821	162	194	3.76546e-06	0.151218	0.0318472	0.000263057	3.76546e-06	0.00399003	Low_grade_cartilage
ENSG00000188582	chr3_142922395_G_A_rs4683436	-41280	-41279	0.368821	162	194	3.76546e-06	0.151218	0.0318472	0.000263057	3.76546e-06	0.00399003	Low_grade_cartilage
ENSG00000188582	chr3_142924439_C_T_rs2619149	-39236	-39235	0.686312	141	165	0.000224539	0.129618	0.0345283	0.000263057	3.76546e-06	0.00399003	Low_grade_cartilage
ENSG00000188582	chr3_142927063_G_A_rs2581631	-36612	-36611	0.574144	177	224	3.40964e-05	0.131103	0.030962	0.000263057	3.76546e-06	0.00399003	Low_grade_cartilage
ENSG00000188582	chr3_142928805_A_C_rs2608074	-34870	-34869	0.634981	159	192	2.51115e-05	0.139636	0.0324103	0.000263057	3.76546e-06	0.00399003	Low_grade_cartilage
ENSG00000188582	chr3_142931449_C_A_rs9838306	-32226	-32225	0.361217	161	190	3.18813e-05	0.14034	0.0330159	0.000263057	3.76546e-06	0.00399003	Low_grade_cartilage
ENSG00000188582	chr3_142931616_T_A_rs75803567	-32059	-32058	0.361217	161	190	3.18814e-05	0.14034	0.0330159	0.000263057	3.76546e-06	0.00399003	Low_grade_cartilage
ENSG00000188582	chr3_142931621_T_A_rs73234774	-32054	-32053	0.361217	161	190	3.18814e-05	0.14034	0.0330159	0.000263057	3.76546e-06	0.00399003	Low_grade_cartilage
ENSG00000188582	chr3_142931825_C_T_rs4683707	-31850	-31849	0.361217	161	190	3.18813e-05	0.14034	0.0330159	0.000263057	3.76546e-06	0.00399003	Low_grade_cartilage
ENSG00000188582	chr3_142932089_A_T_rs4683437	-31586	-31585	0.361217	161	190	3.18813e-05	0.14034	0.0330159	0.000263057	3.76546e-06	0.00399003	Low_grade_cartilage
ENSG00000188582	chr3_142933217_A_G_rs9811066	-30458	-30457	0.361217	161	190	3.18814e-05	0.14034	0.0330159	0.000263057	3.76546e-06	0.00399003	Low_grade_cartilage
ENSG00000188582	chr3_142933717_G_T_rs4683438	-29958	-29957	0.361217	161	190	3.18814e-05	0.14034	0.0330159	0.000263057	3.76546e-06	0.00399003	Low_grade_cartilage
ENSG00000188582	chr3_142933762_T_C_rs4683439	-29913	-29912	0.361217	161	190	3.18814e-05	0.14034	0.0330159	0.000263057	3.76546e-06	0.00399003	Low_grade_cartilage
ENSG00000188582	chr3_142934407_G_T_rs4683709	-29268	-29267	0.361217	161	190	3.18813e-05	0.14034	0.0330159	0.000263057	3.76546e-06	0.00399003	Low_grade_cartilage
ENSG00000188582	chr3_142934808_T_G_rs12695769	-28867	-28866	0.435361	182	229	0.000221253	0.119915	0.0319103	0.000263057	3.76546e-06	0.00399003	Low_grade_cartilage
ENSG00000188582	chr3_142938919_A_G_rs6770560	-24756	-24755	0.361217	161	190	3.18813e-05	0.14034	0.0330159	0.000263057	3.76546e-06	0.00399003	Low_grade_cartilage
ENSG00000188582	chr3_142940519_A_G_rs6440123	-23156	-23155	0.372624	164	196	4.6868e-05	0.13584	0.0326835	0.000263057	3.76546e-06	0.00399003	Low_grade_cartilage
ENSG00000188582	chr3_142940995_A_G_rs9821138	-22680	-22679	0.361217	161	190	3.18813e-05	0.14034	0.0330159	0.000263057	3.76546e-06	0.00399003	Low_grade_cartilage
ENSG00000188582	chr3_142941180_ATTCAGTAG_A_rs146815563;rs11278580	-22495	-22494	0.361217	161	190	3.18814e-05	0.14034	0.0330159	0.000263057	3.76546e-06	0.00399003	Low_grade_cartilage
ENSG00000188582	chr3_142941864_G_A_rs9653945	-21811	-21810	0.372624	164	196	4.6868e-05	0.13584	0.0326835	0.000263057	3.76546e-06	0.00399003	Low_grade_cartilage
ENSG00000188582	chr3_142942999_A_G_rs4683710	-20676	-20675	0.340304	151	179	5.45601e-05	0.135033	0.0327867	0.000263057	3.76546e-06	0.00399003	Low_grade_cartilage
ENSG00000188582	chr3_142944365_T_C_rs7650847	-19310	-19309	0.342205	152	180	5.12178e-05	0.135417	0.0327551	0.000263057	3.76546e-06	0.00399003	Low_grade_cartilage
ENSG00000188582	chr3_142945108_G_A_rs4683714	-18567	-18566	0.342205	152	180	5.12178e-05	0.135417	0.0327551	0.000263057	3.76546e-06	0.00399003	Low_grade_cartilage
ENSG00000188582	chr3_142945977_A_G_rs4683715	-17698	-17697	0.344106	153	181	8.0335e-05	0.132275	0.0328933	0.000263057	3.76546e-06	0.00399003	Low_grade_cartilage
ENSG00000188582	chr3_142951359_A_G_rs2270766	-12316	-12315	0.357414	158	188	0.000142146	0.128043	0.0330465	0.000263057	3.76546e-06	0.00399003	Low_grade_cartilage
ENSG00000240032	chr3_146042455_T_C_rs9857975	-26731	-26730	0.48289	197	254	1.40276e-09	0.291322	0.0459984	0.000326627	1.35178e-10	4.46425e-07	Low_grade_cartilage
ENSG00000240032	chr3_146043142_C_T_rs6770862	-26044	-26043	0.477186	196	251	2.57724e-10	0.304203	0.045819	0.000326627	1.35178e-10	4.46425e-07	Low_grade_cartilage
ENSG00000240032	chr3_146043459_A_G_rs6795690	-25727	-25726	0.484791	203	255	3.99845e-09	-0.297057	0.0483855	0.000326627	1.35178e-10	4.46425e-07	Low_grade_cartilage
ENSG00000240032	chr3_146044548_G_A_rs9849076	-24638	-24637	0.477186	196	251	2.57724e-10	0.304203	0.045819	0.000326627	1.35178e-10	4.46425e-07	Low_grade_cartilage
ENSG00000240032	chr3_146044670_G_C_rs1597316	-24516	-24515	0.368821	169	194	4.59674e-08	-0.284994	0.0502571	0.000326627	1.35178e-10	4.46425e-07	Low_grade_cartilage
ENSG00000240032	chr3_146045659_C_T_rs4681290	-23527	-23526	0.397338	175	209	1.13488e-08	-0.283308	0.0476772	0.000326627	1.35178e-10	4.46425e-07	Low_grade_cartilage
ENSG00000240032	chr3_146046192_T_A_rs6440413	-22994	-22993	0.393536	173	207	8.94628e-09	-0.283731	0.0473869	0.000326627	1.35178e-10	4.46425e-07	Low_grade_cartilage
ENSG00000240032	chr3_146046699_C_T_rs13073669	-22487	-22486	0.368821	169	194	4.59674e-08	-0.284994	0.0502571	0.000326627	1.35178e-10	4.46425e-07	Low_grade_cartilage
ENSG00000240032	chr3_146046715_T_G_rs13327094	-22471	-22470	0.477186	196	251	2.57724e-10	0.304203	0.045819	0.000326627	1.35178e-10	4.46425e-07	Low_grade_cartilage
ENSG00000240032	chr3_146046897_G_A_rs112367114	-22289	-22288	0.368821	169	194	4.59674e-08	-0.284994	0.0502571	0.000326627	1.35178e-10	4.46425e-07	Low_grade_cartilage
ENSG00000240032	chr3_146047448_T_C_rs12635752	-21738	-21737	0.477186	196	251	2.57724e-10	0.304203	0.045819	0.000326627	1.35178e-10	4.46425e-07	Low_grade_cartilage
ENSG00000240032	chr3_146048008_T_G_rs720738	-21178	-21177	0.593156	178	214	3.51393e-09	0.292331	0.0474293	0.000326627	1.35178e-10	4.46425e-07	Low_grade_cartilage
ENSG00000240032	chr3_146048655_G_GA_rs148657491;rs76546160	-20531	-20530	0.477186	196	251	2.57724e-10	0.304203	0.045819	0.000326627	1.35178e-10	4.46425e-07	Low_grade_cartilage
ENSG00000240032	chr3_146048881_T_C_rs7647911	-20305	-20304	0.513308	199	256	9.21672e-10	-0.295187	0.046051	0.000326627	1.35178e-10	4.46425e-07	Low_grade_cartilage
ENSG00000240032	chr3_146049129_C_T_rs1584489	-20057	-20056	0.477186	196	251	2.57724e-10	0.304203	0.045819	0.000326627	1.35178e-10	4.46425e-07	Low_grade_cartilage
ENSG00000240032	chr3_146049294_T_A_rs1375578	-19892	-19891	0.477186	196	251	2.57724e-10	0.304203	0.045819	0.000326627	1.35178e-10	4.46425e-07	Low_grade_cartilage
ENSG00000240032	chr3_146049496_TTTC_T_rs148201956	-19690	-19689	0.513308	199	256	9.21672e-10	-0.295187	0.046051	0.000326627	1.35178e-10	4.46425e-07	Low_grade_cartilage
ENSG00000240032	chr3_146049562_G_A_rs1449438	-19624	-19623	0.477186	196	251	2.57724e-10	0.304203	0.045819	0.000326627	1.35178e-10	4.46425e-07	Low_grade_cartilage
ENSG00000240032	chr3_146049576_G_A_rs1449439	-19610	-19609	0.477186	196	251	2.57724e-10	0.304203	0.045819	0.000326627	1.35178e-10	4.46425e-07	Low_grade_cartilage
ENSG00000240032	chr3_146049613_GT_G_rs34048672;rs397991320	-19573	-19572	0.477186	196	251	2.57724e-10	0.304203	0.045819	0.000326627	1.35178e-10	4.46425e-07	Low_grade_cartilage
ENSG00000240032	chr3_146049897_T_C_rs9867807	-19289	-19288	0.477186	196	251	2.57724e-10	0.304203	0.045819	0.000326627	1.35178e-10	4.46425e-07	Low_grade_cartilage
ENSG00000240032	chr3_146050040_TTTG_T_rs34314645;rs72016454;rs143429011;rs796870505	-19146	-19145	0.513308	199	256	9.21672e-10	-0.295187	0.046051	0.000326627	1.35178e-10	4.46425e-07	Low_grade_cartilage
ENSG00000240032	chr3_146055030_C_T_rs9874627	-14156	-14155	0.480989	197	253	2.92055e-10	0.303544	0.0458737	0.000326627	1.35178e-10	4.46425e-07	Low_grade_cartilage
ENSG00000240032	chr3_146056675_C_A_rs7642145	-12511	-12510	0.247148	114	130	0.000326309	-0.191589	0.0524467	0.000326627	1.35178e-10	4.46425e-07	Low_grade_cartilage
ENSG00000240032	chr3_146057722_C_T_rs9862005	-11464	-11463	0.467681	191	246	1.51104e-09	0.289555	0.0458182	0.000326627	1.35178e-10	4.46425e-07	Low_grade_cartilage
ENSG00000240032	chr3_146058886_G_T_rs7651139	-10300	-10299	0.503802	205	261	4.12762e-10	0.313961	0.0478958	0.000326627	1.35178e-10	4.46425e-07	Low_grade_cartilage
ENSG00000240032	chr3_146060408_T_A_rs78742784	-8778	-8777	0.131179	65	69	8.40744e-05	-0.268056	0.0668502	0.000326627	1.35178e-10	4.46425e-07	Low_grade_cartilage
ENSG00000240032	chr3_146060416_AG_A_rs140082841	-8770	-8769	0.131179	65	69	8.40744e-05	-0.268056	0.0668502	0.000326627	1.35178e-10	4.46425e-07	Low_grade_cartilage
ENSG00000240032	chr3_146065025_T_C_rs1449445	-4161	-4160	0.509506	204	258	1.79134e-09	0.300522	0.0477901	0.000326627	1.35178e-10	4.46425e-07	Low_grade_cartilage
ENSG00000240032	chr3_146067919_G_A_rs9289712	-1267	-1266	0.465779	191	245	2.48895e-09	0.2879	0.0462296	0.000326627	1.35178e-10	4.46425e-07	Low_grade_cartilage
ENSG00000240032	chr3_146069023_G_C_rs73148913	-163	-162	0.13308	66	70	0.000171562	-0.255543	0.0668028	0.000326627	1.35178e-10	4.46425e-07	Low_grade_cartilage
ENSG00000240032	chr3_146070680_T_C_rs6710	1494	1495	0.503802	206	261	2.4895e-10	0.320723	0.0482624	0.000326627	1.35178e-10	4.46425e-07	Low_grade_cartilage
ENSG00000240032	chr3_146071016_T_C_rs2305274	1830	1831	0.503802	206	261	2.4895e-10	0.320723	0.0482624	0.000326627	1.35178e-10	4.46425e-07	Low_grade_cartilage
ENSG00000240032	chr3_146071822_T_C_rs1375588	2636	2637	0.617871	173	201	1.48841e-08	0.292721	0.0496961	0.000326627	1.35178e-10	4.46425e-07	Low_grade_cartilage
ENSG00000240032	chr3_146071909_A_G_rs1375587	2723	2724	0.503802	206	261	2.4895e-10	0.320723	0.0482624	0.000326627	1.35178e-10	4.46425e-07	Low_grade_cartilage
ENSG00000240032	chr3_146072259_C_T_rs3804670	3073	3074	0.501901	206	262	7.06048e-10	0.312274	0.0483519	0.000326627	1.35178e-10	4.46425e-07	Low_grade_cartilage
ENSG00000240032	chr3_146072275_CAT_C_rs3840209	3089	3090	0.501901	206	262	7.06048e-10	0.312274	0.0483519	0.000326627	1.35178e-10	4.46425e-07	Low_grade_cartilage
ENSG00000240032	chr3_146073016_G_T_rs1449444	3830	3831	0.465779	191	245	2.48895e-09	0.2879	0.0462296	0.000326627	1.35178e-10	4.46425e-07	Low_grade_cartilage
ENSG00000240032	chr3_146073161_A_G_rs7639592	3975	3976	0.501901	206	262	7.06048e-10	0.312274	0.0483519	0.000326627	1.35178e-10	4.46425e-07	Low_grade_cartilage
ENSG00000240032	chr3_146073501_C_T_rs7617913	4315	4316	0.501901	206	262	7.06048e-10	0.312274	0.0483519	0.000326627	1.35178e-10	4.46425e-07	Low_grade_cartilage
ENSG00000240032	chr3_146074248_A_C_rs4681111	5062	5063	0.501901	206	262	7.06048e-10	0.312274	0.0483519	0.000326627	1.35178e-10	4.46425e-07	Low_grade_cartilage
ENSG00000240032	chr3_146074302_G_A_rs4681112	5116	5117	0.465779	191	245	2.48895e-09	0.2879	0.0462296	0.000326627	1.35178e-10	4.46425e-07	Low_grade_cartilage
ENSG00000240032	chr3_146074710_TA_T_rs3840208	5524	5525	0.507605	206	259	2.07906e-09	0.30891	0.0493394	0.000326627	1.35178e-10	4.46425e-07	Low_grade_cartilage
ENSG00000240032	chr3_146075242_G_A_rs1375585	6056	6057	0.501901	206	262	7.06044e-10	0.312274	0.0483519	0.000326627	1.35178e-10	4.46425e-07	Low_grade_cartilage
ENSG00000240032	chr3_146075258_C_G_rs1375584	6072	6073	0.501901	206	262	7.06048e-10	0.312274	0.0483519	0.000326627	1.35178e-10	4.46425e-07	Low_grade_cartilage
ENSG00000240032	chr3_146075624_T_C_rs2029138	6438	6439	0.501901	206	262	7.06048e-10	0.312274	0.0483519	0.000326627	1.35178e-10	4.46425e-07	Low_grade_cartilage
ENSG00000240032	chr3_146076038_T_A_rs963591	6852	6853	0.465779	191	245	2.48895e-09	0.2879	0.0462296	0.000326627	1.35178e-10	4.46425e-07	Low_grade_cartilage
ENSG00000240032	chr3_146076989_CTTTA_C_rs142623177;rs35274473	7803	7804	0.490494	204	258	6.92721e-09	0.296287	0.0490864	0.000326627	1.35178e-10	4.46425e-07	Low_grade_cartilage
ENSG00000240032	chr3_146077353_G_A_rs4681294	8167	8168	0.454373	188	239	2.02169e-08	0.273344	0.0468765	0.000326627	1.35178e-10	4.46425e-07	Low_grade_cartilage
ENSG00000240032	chr3_146077772_A_G_rs9874388	8586	8587	0.503802	206	261	2.4895e-10	0.320723	0.0482624	0.000326627	1.35178e-10	4.46425e-07	Low_grade_cartilage
ENSG00000240032	chr3_146080302_CAAT_C_rs139015292	11116	11117	0.13308	66	70	0.000171562	-0.255543	0.0668028	0.000326627	1.35178e-10	4.46425e-07	Low_grade_cartilage
ENSG00000240032	chr3_146080683_C_G_rs9852725	11497	11498	0.503802	206	261	2.4895e-10	0.320723	0.0482624	0.000326627	1.35178e-10	4.46425e-07	Low_grade_cartilage
ENSG00000240032	chr3_146081000_A_G_rs2029137	11814	11815	0.503802	206	261	2.4895e-10	0.320723	0.0482624	0.000326627	1.35178e-10	4.46425e-07	Low_grade_cartilage
ENSG00000240032	chr3_146081568_G_A_rs3828381	12382	12383	0.503802	206	261	2.4895e-10	0.320723	0.0482624	0.000326627	1.35178e-10	4.46425e-07	Low_grade_cartilage
ENSG00000240032	chr3_146082562_G_A_rs6440415	13376	13377	0.503802	206	261	2.4895e-10	0.320723	0.0482624	0.000326627	1.35178e-10	4.46425e-07	Low_grade_cartilage
ENSG00000240032	chr3_146083331_G_C_rs764755	14145	14146	0.503802	206	261	2.4895e-10	0.320723	0.0482624	0.000326627	1.35178e-10	4.46425e-07	Low_grade_cartilage
ENSG00000240032	chr3_146083375_T_C_rs959329	14189	14190	0.503802	206	261	2.4895e-10	0.320723	0.0482624	0.000326627	1.35178e-10	4.46425e-07	Low_grade_cartilage
ENSG00000240032	chr3_146083512_T_C_rs9813047	14326	14327	0.503802	206	261	2.4895e-10	0.320723	0.0482624	0.000326627	1.35178e-10	4.46425e-07	Low_grade_cartilage
ENSG00000240032	chr3_146084103_T_C_rs4681113	14917	14918	0.503802	206	261	2.4895e-10	0.320723	0.0482624	0.000326627	1.35178e-10	4.46425e-07	Low_grade_cartilage
ENSG00000240032	chr3_146085351_T_C_rs1375583	16165	16166	0.503802	206	261	2.4895e-10	0.320723	0.0482624	0.000326627	1.35178e-10	4.46425e-07	Low_grade_cartilage
ENSG00000240032	chr3_146085355_T_A_rs1375582	16169	16170	0.503802	206	261	2.4895e-10	0.320723	0.0482624	0.000326627	1.35178e-10	4.46425e-07	Low_grade_cartilage
ENSG00000240032	chr3_146085929_C_T_rs17412259	16743	16744	0.13308	66	70	0.000171562	-0.255543	0.0668028	0.000326627	1.35178e-10	4.46425e-07	Low_grade_cartilage
ENSG00000240032	chr3_146086355_G_A_rs73148936	17169	17170	0.13308	66	70	0.000171562	-0.255543	0.0668028	0.000326627	1.35178e-10	4.46425e-07	Low_grade_cartilage
ENSG00000240032	chr3_146086628_C_T_rs3804669	17442	17443	0.490494	204	258	6.92721e-09	0.296287	0.0490864	0.000326627	1.35178e-10	4.46425e-07	Low_grade_cartilage
ENSG00000240032	chr3_146086737_C_A_rs3804668	17551	17552	0.490494	204	258	6.92721e-09	0.296287	0.0490864	0.000326627	1.35178e-10	4.46425e-07	Low_grade_cartilage
ENSG00000240032	chr3_146087455_A_C_rs1375581	18269	18270	0.490494	204	258	6.92721e-09	0.296287	0.0490864	0.000326627	1.35178e-10	4.46425e-07	Low_grade_cartilage
ENSG00000240032	chr3_146087496_G_A_rs1449441	18310	18311	0.490494	204	258	6.92721e-09	0.296287	0.0490864	0.000326627	1.35178e-10	4.46425e-07	Low_grade_cartilage
ENSG00000240032	chr3_146089853_G_A_rs7431590	20667	20668	0.490494	204	258	6.92721e-09	0.296287	0.0490864	0.000326627	1.35178e-10	4.46425e-07	Low_grade_cartilage
ENSG00000240032	chr3_146090498_T_C_rs3804666	21312	21313	0.490494	204	258	6.92721e-09	0.296287	0.0490864	0.000326627	1.35178e-10	4.46425e-07	Low_grade_cartilage
ENSG00000240032	chr3_146091963_T_C_rs3792341	22777	22778	0.503802	206	261	2.4895e-10	0.320723	0.0482624	0.000326627	1.35178e-10	4.46425e-07	Low_grade_cartilage
ENSG00000240032	chr3_146092621_G_A_rs3804664	23435	23436	0.467681	192	246	9.74585e-10	0.295347	0.0461492	0.000326627	1.35178e-10	4.46425e-07	Low_grade_cartilage
ENSG00000240032	chr3_146094374_G_A_rs13088158	25188	25189	0.490494	204	258	6.92721e-09	0.296287	0.0490864	0.000326627	1.35178e-10	4.46425e-07	Low_grade_cartilage
ENSG00000240032	chr3_146094521_A_G_rs2197908	25335	25336	0.503802	206	261	2.4895e-10	0.320723	0.0482624	0.000326627	1.35178e-10	4.46425e-07	Low_grade_cartilage
ENSG00000240032	chr3_146094803_C_T_rs147629876	25617	25618	0.13308	66	70	0.000171562	-0.255543	0.0668028	0.000326627	1.35178e-10	4.46425e-07	Low_grade_cartilage
ENSG00000240032	chr3_146099678_C_A_rs2864792	30492	30493	0.490494	204	258	6.92721e-09	0.296287	0.0490864	0.000326627	1.35178e-10	4.46425e-07	Low_grade_cartilage
ENSG00000240032	chr3_146101289_C_T_rs9881251	32103	32104	0.490494	204	258	6.92721e-09	0.296287	0.0490864	0.000326627	1.35178e-10	4.46425e-07	Low_grade_cartilage
ENSG00000240032	chr3_146101936_G_T_rs1449440	32750	32751	0.490494	204	258	6.92721e-09	0.296287	0.0490864	0.000326627	1.35178e-10	4.46425e-07	Low_grade_cartilage
ENSG00000240032	chr3_146102897_G_A_rs3762691	33711	33712	0.465779	191	245	2.48895e-09	0.2879	0.0462296	0.000326627	1.35178e-10	4.46425e-07	Low_grade_cartilage
ENSG00000240032	chr3_146103369_T_C_rs9836521	34183	34184	0.501901	206	262	7.06048e-10	0.312274	0.0483519	0.000326627	1.35178e-10	4.46425e-07	Low_grade_cartilage
ENSG00000240032	chr3_146104746_T_C_rs3816399	35560	35561	0.501901	206	262	7.06048e-10	0.312274	0.0483519	0.000326627	1.35178e-10	4.46425e-07	Low_grade_cartilage
ENSG00000240032	chr3_146105937_C_T_rs9828112	36751	36752	0.492395	205	259	2.72237e-09	0.304231	0.0489825	0.000326627	1.35178e-10	4.46425e-07	Low_grade_cartilage
ENSG00000240032	chr3_146105972_A_C_rs9865802	36786	36787	0.492395	205	259	2.72237e-09	0.304231	0.0489825	0.000326627	1.35178e-10	4.46425e-07	Low_grade_cartilage
ENSG00000240032	chr3_146106113_T_C_rs9852153	36927	36928	0.458175	190	241	7.87039e-09	0.281863	0.0468844	0.000326627	1.35178e-10	4.46425e-07	Low_grade_cartilage
ENSG00000240032	chr3_146106238_T_C_rs9289713	37052	37053	0.456274	189	240	8.68695e-09	0.280374	0.0467826	0.000326627	1.35178e-10	4.46425e-07	Low_grade_cartilage
ENSG00000240032	chr3_146106251_T_C_rs9289714	37065	37066	0.492395	205	259	2.72237e-09	0.304231	0.0489825	0.000326627	1.35178e-10	4.46425e-07	Low_grade_cartilage
ENSG00000240032	chr3_146106326_T_C_rs9289715	37140	37141	0.492395	205	259	2.72237e-09	0.304231	0.0489825	0.000326627	1.35178e-10	4.46425e-07	Low_grade_cartilage
ENSG00000240032	chr3_146106691_A_G_rs9289716	37505	37506	0.467681	192	246	9.74588e-10	0.295347	0.0461492	0.000326627	1.35178e-10	4.46425e-07	Low_grade_cartilage
ENSG00000240032	chr3_146106717_G_A_rs7614409	37531	37532	0.492395	205	259	2.72237e-09	0.304231	0.0489825	0.000326627	1.35178e-10	4.46425e-07	Low_grade_cartilage
ENSG00000240032	chr3_146108472_C_T_rs9289717	39286	39287	0.454373	188	239	2.02169e-08	0.273344	0.0468765	0.000326627	1.35178e-10	4.46425e-07	Low_grade_cartilage
ENSG00000240032	chr3_146109672_T_C_rs6440417	40486	40487	0.492395	205	259	2.72237e-09	0.304231	0.0489825	0.000326627	1.35178e-10	4.46425e-07	Low_grade_cartilage
ENSG00000240032	chr3_146110152_G_C_rs3804661	40966	40967	0.492395	205	259	2.72237e-09	0.304231	0.0489825	0.000326627	1.35178e-10	4.46425e-07	Low_grade_cartilage
ENSG00000240032	chr3_146110469_G_GT_rs3842573;rs398091877	41283	41284	0.456274	189	240	8.68695e-09	0.280374	0.0467826	0.000326627	1.35178e-10	4.46425e-07	Low_grade_cartilage
ENSG00000240032	chr3_146110709_G_T_rs3804660	41523	41524	0.492395	205	259	2.72237e-09	0.304231	0.0489825	0.000326627	1.35178e-10	4.46425e-07	Low_grade_cartilage
ENSG00000240032	chr3_146111032_ATAATT_A_rs72493950;rs66507051	41846	41847	0.619772	172	200	7.86195e-09	0.296347	0.049292	0.000326627	1.35178e-10	4.46425e-07	Low_grade_cartilage
ENSG00000240032	chr3_146111152_T_C_rs1349214	41966	41967	0.492395	205	259	2.72237e-09	0.304231	0.0489825	0.000326627	1.35178e-10	4.46425e-07	Low_grade_cartilage
ENSG00000240032	chr3_146111568_A_G_rs1349215	42382	42383	0.492395	205	259	2.72237e-09	0.304231	0.0489825	0.000326627	1.35178e-10	4.46425e-07	Low_grade_cartilage
ENSG00000240032	chr3_146111845_AT_A_rs11360876	42659	42660	0.458175	190	241	2.50791e-08	0.270703	0.0467587	0.000326627	1.35178e-10	4.46425e-07	Low_grade_cartilage
ENSG00000240032	chr3_146112101_A_G_rs6440419	42915	42916	0.492395	205	259	2.72237e-09	0.304231	0.0489825	0.000326627	1.35178e-10	4.46425e-07	Low_grade_cartilage
ENSG00000240032	chr3_146112275_A_G_rs12496358	43089	43090	0.456274	189	240	8.68695e-09	0.280374	0.0467826	0.000326627	1.35178e-10	4.46425e-07	Low_grade_cartilage
ENSG00000240032	chr3_146112574_C_T_rs12695808	43388	43389	0.490494	204	258	6.92721e-09	0.296287	0.0490864	0.000326627	1.35178e-10	4.46425e-07	Low_grade_cartilage
ENSG00000240032	chr3_146112760_A_T_rs148527727	43574	43575	0.13308	66	70	0.000171562	-0.255543	0.0668028	0.000326627	1.35178e-10	4.46425e-07	Low_grade_cartilage
ENSG00000240032	chr3_146113206_T_C_rs1900926	44020	44021	0.492395	205	259	2.72237e-09	0.304231	0.0489825	0.000326627	1.35178e-10	4.46425e-07	Low_grade_cartilage
ENSG00000240032	chr3_146113424_G_A_rs9842036	44238	44239	0.492395	205	259	2.72237e-09	0.304231	0.0489825	0.000326627	1.35178e-10	4.46425e-07	Low_grade_cartilage
ENSG00000240032	chr3_146113696_T_C_rs9862237	44510	44511	0.492395	205	259	2.72237e-09	0.304231	0.0489825	0.000326627	1.35178e-10	4.46425e-07	Low_grade_cartilage
ENSG00000240032	chr3_146113893_C_T_rs9842560	44707	44708	0.456274	189	240	8.68695e-09	0.280374	0.0467826	0.000326627	1.35178e-10	4.46425e-07	Low_grade_cartilage
ENSG00000240032	chr3_146114159_A_G_rs9809099	44973	44974	0.492395	205	259	2.72237e-09	0.304231	0.0489825	0.000326627	1.35178e-10	4.46425e-07	Low_grade_cartilage
ENSG00000240032	chr3_146114877_G_A_rs4681295	45691	45692	0.13308	66	70	0.000171562	-0.255543	0.0668028	0.000326627	1.35178e-10	4.46425e-07	Low_grade_cartilage
ENSG00000240032	chr3_146115445_A_C_rs6801418	46259	46260	0.503802	206	261	2.4895e-10	0.320723	0.0482624	0.000326627	1.35178e-10	4.46425e-07	Low_grade_cartilage
ENSG00000240032	chr3_146116254_C_G_rs4681296	47068	47069	0.13308	66	70	0.000171562	-0.255543	0.0668028	0.000326627	1.35178e-10	4.46425e-07	Low_grade_cartilage
ENSG00000240032	chr3_146116623_C_T_rs9858081	47437	47438	0.501901	206	262	7.06048e-10	0.312274	0.0483519	0.000326627	1.35178e-10	4.46425e-07	Low_grade_cartilage
ENSG00000240032	chr3_146116632_C_T_rs9858095	47446	47447	0.501901	206	262	7.06048e-10	0.312274	0.0483519	0.000326627	1.35178e-10	4.46425e-07	Low_grade_cartilage
ENSG00000240032	chr3_146116690_T_C_rs9878166	47504	47505	0.501901	206	262	7.06044e-10	0.312274	0.0483519	0.000326627	1.35178e-10	4.46425e-07	Low_grade_cartilage
ENSG00000240032	chr3_146117043_C_A_rs6783601	47857	47858	0.490494	204	258	6.92721e-09	0.296287	0.0490864	0.000326627	1.35178e-10	4.46425e-07	Low_grade_cartilage
ENSG00000240032	chr3_146117596_A_G_rs12496198	48410	48411	0.460076	190	242	4.41605e-09	0.28189	0.0460546	0.000326627	1.35178e-10	4.46425e-07	Low_grade_cartilage
ENSG00000240032	chr3_146117722_T_G_rs6799720	48536	48537	0.505703	205	260	1.35178e-10	0.325686	0.0482251	0.000326627	1.35178e-10	4.46425e-07	Low_grade_cartilage
ENSG00000240032	chr3_146117955_T_C_rs2864793	48769	48770	0.467681	192	246	9.74585e-10	0.295347	0.0461492	0.000326627	1.35178e-10	4.46425e-07	Low_grade_cartilage
ENSG00000240032	chr3_146118441_T_C_rs6800434	49255	49256	0.503802	206	261	2.4895e-10	0.320723	0.0482624	0.000326627	1.35178e-10	4.46425e-07	Low_grade_cartilage
ENSG00000240032	chr3_146118476_ACT_A_rs66823675;rs560782602	49290	49291	0.460076	190	242	4.41605e-09	0.28189	0.0460546	0.000326627	1.35178e-10	4.46425e-07	Low_grade_cartilage
ENSG00000240032	chr3_146119130_A_C_rs9882583	49944	49945	0.503802	206	261	2.4895e-10	0.320723	0.0482624	0.000326627	1.35178e-10	4.46425e-07	Low_grade_cartilage
ENSG00000240032	chr3_146119722_T_C_rs12495057	50536	50537	0.501901	207	262	1.80777e-10	0.325085	0.0485046	0.000326627	1.35178e-10	4.46425e-07	Low_grade_cartilage
ENSG00000240032	chr3_146120350_G_C_rs149615181	51164	51165	0.13308	66	70	0.000171562	-0.255543	0.0668028	0.000326627	1.35178e-10	4.46425e-07	Low_grade_cartilage
ENSG00000240032	chr3_146120637_A_G_rs13063887	51451	51452	0.503802	206	261	2.4895e-10	0.320723	0.0482624	0.000326627	1.35178e-10	4.46425e-07	Low_grade_cartilage
ENSG00000240032	chr3_146120786_G_A_rs12171294	51600	51601	0.461977	191	243	2.72584e-09	0.285729	0.0460055	0.000326627	1.35178e-10	4.46425e-07	Low_grade_cartilage
ENSG00000240032	chr3_146122744_T_C_rs3792339	53558	53559	0.492395	205	259	2.72237e-09	0.304231	0.0489825	0.000326627	1.35178e-10	4.46425e-07	Low_grade_cartilage
ENSG00000240032	chr3_146123507_A_AAAAC_rs10663012;rs745493865;rs35329274	54321	54322	0.503802	206	261	2.4895e-10	0.320723	0.0482624	0.000326627	1.35178e-10	4.46425e-07	Low_grade_cartilage
ENSG00000240032	chr3_146123750_C_CT_rs34588668	54564	54565	0.501901	206	262	7.06048e-10	0.312274	0.0483519	0.000326627	1.35178e-10	4.46425e-07	Low_grade_cartilage
ENSG00000240032	chr3_146124067_T_C_rs6802384	54881	54882	0.501901	206	262	7.06048e-10	0.312274	0.0483519	0.000326627	1.35178e-10	4.46425e-07	Low_grade_cartilage
ENSG00000240032	chr3_146124797_C_T_rs9289718	55611	55612	0.501901	206	262	7.06048e-10	0.312274	0.0483519	0.000326627	1.35178e-10	4.46425e-07	Low_grade_cartilage
ENSG00000240032	chr3_146125086_A_AT_rs74421932;rs386398170;rs369619714;rs377128337	55900	55901	0.501901	206	262	7.06048e-10	0.312274	0.0483519	0.000326627	1.35178e-10	4.46425e-07	Low_grade_cartilage
ENSG00000240032	chr3_146125205_G_T_rs9877411	56019	56020	0.458175	189	241	1.0503e-08	0.274847	0.0461385	0.000326627	1.35178e-10	4.46425e-07	Low_grade_cartilage
ENSG00000240032	chr3_146125394_C_CA_rs57126325;rs397805473	56208	56209	0.501901	206	262	7.06048e-10	0.312274	0.0483519	0.000326627	1.35178e-10	4.46425e-07	Low_grade_cartilage
ENSG00000240032	chr3_146125639_T_C_rs9822426	56453	56454	0.501901	206	262	7.06048e-10	0.312274	0.0483519	0.000326627	1.35178e-10	4.46425e-07	Low_grade_cartilage
ENSG00000240032	chr3_146126353_G_GA_rs35069585;rs398106545	57167	57168	0.501901	206	262	7.06048e-10	0.312274	0.0483519	0.000326627	1.35178e-10	4.46425e-07	Low_grade_cartilage
ENSG00000240032	chr3_146126623_G_C_rs895929	57437	57438	0.501901	206	262	7.06048e-10	0.312274	0.0483519	0.000326627	1.35178e-10	4.46425e-07	Low_grade_cartilage
ENSG00000240032	chr3_146126686_G_A_rs895930	57500	57501	0.501901	206	262	7.06048e-10	0.312274	0.0483519	0.000326627	1.35178e-10	4.46425e-07	Low_grade_cartilage
ENSG00000240032	chr3_146126820_CT_C_rs67640547	57634	57635	0.501901	206	262	7.06044e-10	0.312274	0.0483519	0.000326627	1.35178e-10	4.46425e-07	Low_grade_cartilage
ENSG00000240032	chr3_146127475_C_T_rs6800294	58289	58290	0.501901	206	262	7.06048e-10	0.312274	0.0483519	0.000326627	1.35178e-10	4.46425e-07	Low_grade_cartilage
ENSG00000240032	chr3_146128075_G_A_rs4681299	58889	58890	0.458175	189	241	1.0503e-08	0.274847	0.0461385	0.000326627	1.35178e-10	4.46425e-07	Low_grade_cartilage
ENSG00000240032	chr3_146128109_G_A_rs1449450	58923	58924	0.501901	206	262	7.06048e-10	0.312274	0.0483519	0.000326627	1.35178e-10	4.46425e-07	Low_grade_cartilage
ENSG00000240032	chr3_146128541_T_A_rs1613698	59355	59356	0.501901	206	262	7.06048e-10	0.312274	0.0483519	0.000326627	1.35178e-10	4.46425e-07	Low_grade_cartilage
ENSG00000240032	chr3_146128577_T_A_rs1613796	59391	59392	0.501901	206	262	7.06048e-10	0.312274	0.0483519	0.000326627	1.35178e-10	4.46425e-07	Low_grade_cartilage
ENSG00000240032	chr3_146129261_A_C_rs1562699	60075	60076	0.503802	206	261	2.4895e-10	0.320723	0.0482624	0.000326627	1.35178e-10	4.46425e-07	Low_grade_cartilage
ENSG00000240032	chr3_146130378_T_A_rs1449451	61192	61193	0.490494	204	258	6.92721e-09	0.296287	0.0490864	0.000326627	1.35178e-10	4.46425e-07	Low_grade_cartilage
ENSG00000240032	chr3_146131336_C_G_rs1707479	62150	62151	0.490494	204	258	6.92721e-09	0.296287	0.0490864	0.000326627	1.35178e-10	4.46425e-07	Low_grade_cartilage
ENSG00000240032	chr3_146131931_GA_G_rs5853265;rs796633481	62745	62746	0.490494	204	258	6.92721e-09	0.296287	0.0490864	0.000326627	1.35178e-10	4.46425e-07	Low_grade_cartilage
ENSG00000240032	chr3_146132077_G_T_rs1707465	62891	62892	0.490494	204	258	6.92721e-09	0.296287	0.0490864	0.000326627	1.35178e-10	4.46425e-07	Low_grade_cartilage
ENSG00000240032	chr3_146132237_G_A_rs1707466	63051	63052	0.490494	204	258	6.92721e-09	0.296287	0.0490864	0.000326627	1.35178e-10	4.46425e-07	Low_grade_cartilage
ENSG00000240032	chr3_146132784_C_T_rs1530741	63598	63599	0.490494	204	258	6.92721e-09	0.296287	0.0490864	0.000326627	1.35178e-10	4.46425e-07	Low_grade_cartilage
ENSG00000240032	chr3_146133184_A_G_rs1707472	63998	63999	0.494297	205	260	6.35024e-09	0.295446	0.0488142	0.000326627	1.35178e-10	4.46425e-07	Low_grade_cartilage
ENSG00000240032	chr3_146133737_G_T_rs1707473	64551	64552	0.494297	205	260	6.35024e-09	0.295446	0.0488142	0.000326627	1.35178e-10	4.46425e-07	Low_grade_cartilage
ENSG00000240032	chr3_146134942_G_C_rs1512900	65756	65757	0.492395	204	259	1.54722e-08	0.287789	0.0489206	0.000326627	1.35178e-10	4.46425e-07	Low_grade_cartilage
ENSG00000240032	chr3_146134976_C_T_rs1512901	65790	65791	0.492395	204	259	1.54723e-08	0.287789	0.0489206	0.000326627	1.35178e-10	4.46425e-07	Low_grade_cartilage
ENSG00000240032	chr3_146135201_A_G_rs2669396	66015	66016	0.492395	204	259	1.54722e-08	0.287789	0.0489206	0.000326627	1.35178e-10	4.46425e-07	Low_grade_cartilage
ENSG00000240032	chr3_146135729_C_T_rs1707471	66543	66544	0.492395	204	259	1.54723e-08	0.287789	0.0489206	0.000326627	1.35178e-10	4.46425e-07	Low_grade_cartilage
ENSG00000240032	chr3_146139088_A_G_rs73148977	69902	69903	0.131179	65	69	0.000247844	-0.250736	0.0672668	0.000326627	1.35178e-10	4.46425e-07	Low_grade_cartilage
ENSG00000240032	chr3_146140210_T_TC_rs11458112;rs34551842	71024	71025	0.621673	171	199	1.62237e-08	0.289068	0.0492144	0.000326627	1.35178e-10	4.46425e-07	Low_grade_cartilage
ENSG00000240032	chr3_146140214_T_C_rs12491553	71028	71029	0.368821	168	194	4.96037e-08	-0.279951	0.049499	0.000326627	1.35178e-10	4.46425e-07	Low_grade_cartilage
ENSG00000240032	chr3_146140606_A_G_rs73148979	71420	71421	0.131179	65	69	0.000247844	-0.250736	0.0672668	0.000326627	1.35178e-10	4.46425e-07	Low_grade_cartilage
ENSG00000240032	chr3_146140753_A_G_rs1170389	71567	71568	0.621673	171	199	1.62237e-08	0.289068	0.0492144	0.000326627	1.35178e-10	4.46425e-07	Low_grade_cartilage
ENSG00000240032	chr3_146143304_T_TA_rs77375083;rs397726884;rs397874414	74118	74119	0.463878	190	244	1.19894e-08	0.271177	0.0457166	0.000326627	1.35178e-10	4.46425e-07	Low_grade_cartilage
ENSG00000240032	chr3_146143518_C_A_rs1707469	74332	74333	0.619772	172	200	3.00263e-08	0.285537	0.0496217	0.000326627	1.35178e-10	4.46425e-07	Low_grade_cartilage
ENSG00000240032	chr3_146144025_C_T_rs1707468	74839	74840	0.619772	172	200	3.00263e-08	0.285537	0.0496217	0.000326627	1.35178e-10	4.46425e-07	Low_grade_cartilage
ENSG00000240032	chr3_146144489_CAGAA_C_rs63302160;rs57271004	75303	75304	0.460076	189	242	2.37312e-08	0.266266	0.0459072	0.000326627	1.35178e-10	4.46425e-07	Low_grade_cartilage
ENSG00000240032	chr3_146144852_C_CAG_rs149241867	75666	75667	0.621673	171	199	1.62237e-08	0.289068	0.0492144	0.000326627	1.35178e-10	4.46425e-07	Low_grade_cartilage
ENSG00000240032	chr3_146145808_C_CTGG_rs2067375	76622	76623	0.621673	171	199	1.62237e-08	0.289068	0.0492144	0.000326627	1.35178e-10	4.46425e-07	Low_grade_cartilage
ENSG00000240032	chr3_146146268_A_AG_rs11420653	77082	77083	0.621673	171	199	1.62237e-08	0.289068	0.0492144	0.000326627	1.35178e-10	4.46425e-07	Low_grade_cartilage
ENSG00000240032	chr3_146146392_C_T_rs1170391	77206	77207	0.619772	172	200	3.00263e-08	0.285537	0.0496217	0.000326627	1.35178e-10	4.46425e-07	Low_grade_cartilage
ENSG00000240032	chr3_146146724_G_A_rs965032	77538	77539	0.619772	172	200	3.00263e-08	0.285537	0.0496217	0.000326627	1.35178e-10	4.46425e-07	Low_grade_cartilage
ENSG00000240032	chr3_146147645_T_C_rs1170392	78459	78460	0.621673	171	199	1.62237e-08	0.289068	0.0492144	0.000326627	1.35178e-10	4.46425e-07	Low_grade_cartilage
ENSG00000240032	chr3_146147670_G_A_rs73148981	78484	78485	0.131179	65	69	0.000247844	-0.250736	0.0672668	0.000326627	1.35178e-10	4.46425e-07	Low_grade_cartilage
ENSG00000240032	chr3_146148008_T_C_rs1170393	78822	78823	0.621673	171	199	1.62237e-08	0.289068	0.0492144	0.000326627	1.35178e-10	4.46425e-07	Low_grade_cartilage
ENSG00000240032	chr3_146148721_A_G_rs1868541	79535	79536	0.621673	171	199	1.62237e-08	0.289068	0.0492144	0.000326627	1.35178e-10	4.46425e-07	Low_grade_cartilage
ENSG00000240032	chr3_146149577_T_A_rs60811409	80391	80392	0.378327	171	199	1.62237e-08	-0.289068	0.0492144	0.000326627	1.35178e-10	4.46425e-07	Low_grade_cartilage
ENSG00000240032	chr3_146149583_A_T_rs57327675	80397	80398	0.378327	171	199	1.62237e-08	-0.289068	0.0492144	0.000326627	1.35178e-10	4.46425e-07	Low_grade_cartilage
ENSG00000240032	chr3_146149848_A_C_rs17413767	80662	80663	0.378327	171	199	1.62237e-08	-0.289068	0.0492144	0.000326627	1.35178e-10	4.46425e-07	Low_grade_cartilage
ENSG00000240032	chr3_146149915_A_G_rs12498084	80729	80730	0.378327	171	199	1.62237e-08	-0.289068	0.0492144	0.000326627	1.35178e-10	4.46425e-07	Low_grade_cartilage
ENSG00000240032	chr3_146149944_G_C_rs10935605	80758	80759	0.378327	171	199	1.62237e-08	-0.289068	0.0492144	0.000326627	1.35178e-10	4.46425e-07	Low_grade_cartilage
ENSG00000240032	chr3_146150361_C_T_rs10935606	81175	81176	0.378327	171	199	1.62237e-08	-0.289068	0.0492144	0.000326627	1.35178e-10	4.46425e-07	Low_grade_cartilage
ENSG00000240032	chr3_146150702_G_T_rs7641322	81516	81517	0.530418	192	247	2.44094e-09	-0.286202	0.0459302	0.000326627	1.35178e-10	4.46425e-07	Low_grade_cartilage
ENSG00000240032	chr3_146150734_TA_T_rs35302944	81548	81549	0.378327	171	199	1.62237e-08	-0.289068	0.0492144	0.000326627	1.35178e-10	4.46425e-07	Low_grade_cartilage
ENSG00000240032	chr3_146151548_A_G_rs73148985	82362	82363	0.378327	171	199	1.62237e-08	-0.289068	0.0492144	0.000326627	1.35178e-10	4.46425e-07	Low_grade_cartilage
ENSG00000240032	chr3_146151677_G_A_rs73148986	82491	82492	0.378327	171	199	1.62237e-08	-0.289068	0.0492144	0.000326627	1.35178e-10	4.46425e-07	Low_grade_cartilage
ENSG00000240032	chr3_146151798_GT_G_rs140160253	82612	82613	0.378327	171	199	1.62237e-08	-0.289068	0.0492144	0.000326627	1.35178e-10	4.46425e-07	Low_grade_cartilage
ENSG00000240032	chr3_146151941_A_T_rs61154334	82755	82756	0.378327	171	199	1.62237e-08	-0.289068	0.0492144	0.000326627	1.35178e-10	4.46425e-07	Low_grade_cartilage
ENSG00000240032	chr3_146152273_A_G_rs116080785	83087	83088	0.131179	65	69	0.000247844	-0.250736	0.0672668	0.000326627	1.35178e-10	4.46425e-07	Low_grade_cartilage
ENSG00000240032	chr3_146153710_G_A_rs35399421	84524	84525	0.528517	192	248	2.87771e-09	-0.284095	0.0458167	0.000326627	1.35178e-10	4.46425e-07	Low_grade_cartilage
ENSG00000240032	chr3_146154276_C_T_rs11718741	85090	85091	0.380228	172	200	3.00263e-08	-0.285537	0.0496217	0.000326627	1.35178e-10	4.46425e-07	Low_grade_cartilage
ENSG00000240032	chr3_146155281_G_A_rs6793380	86095	86096	0.490494	203	258	3.356e-10	-0.314589	0.0477218	0.000326627	1.35178e-10	4.46425e-07	Low_grade_cartilage
ENSG00000240032	chr3_146155352_A_T_rs57655223	86166	86167	0.380228	172	200	3.00263e-08	-0.285537	0.0496217	0.000326627	1.35178e-10	4.46425e-07	Low_grade_cartilage
ENSG00000240032	chr3_146155956_C_G_rs73148991	86770	86771	0.380228	172	200	3.00263e-08	-0.285537	0.0496217	0.000326627	1.35178e-10	4.46425e-07	Low_grade_cartilage
ENSG00000240032	chr3_146156108_G_A_rs73148992	86922	86923	0.131179	65	69	0.000247844	-0.250736	0.0672668	0.000326627	1.35178e-10	4.46425e-07	Low_grade_cartilage
ENSG00000240032	chr3_146156375_T_C_rs61050446	87189	87190	0.380228	172	200	3.00263e-08	-0.285537	0.0496217	0.000326627	1.35178e-10	4.46425e-07	Low_grade_cartilage
ENSG00000240032	chr3_146156432_A_G_rs57945878	87246	87247	0.380228	172	200	3.00263e-08	-0.285537	0.0496217	0.000326627	1.35178e-10	4.46425e-07	Low_grade_cartilage
ENSG00000240032	chr3_146156986_A_C_rs73148994	87800	87801	0.131179	65	69	0.000247844	-0.250736	0.0672668	0.000326627	1.35178e-10	4.46425e-07	Low_grade_cartilage
ENSG00000240032	chr3_146156995_G_A_rs56842856	87809	87810	0.378327	171	199	1.62237e-08	-0.289068	0.0492144	0.000326627	1.35178e-10	4.46425e-07	Low_grade_cartilage
ENSG00000240032	chr3_146157144_G_C_rs73148996	87958	87959	0.131179	65	69	0.000247844	-0.250736	0.0672668	0.000326627	1.35178e-10	4.46425e-07	Low_grade_cartilage
ENSG00000240032	chr3_146157262_G_A_rs73148997	88076	88077	0.131179	65	69	0.000247844	-0.250736	0.0672668	0.000326627	1.35178e-10	4.46425e-07	Low_grade_cartilage
ENSG00000240032	chr3_146157978_C_G_rs60267871	88792	88793	0.380228	172	200	3.00263e-08	-0.285537	0.0496217	0.000326627	1.35178e-10	4.46425e-07	Low_grade_cartilage
ENSG00000240032	chr3_146158619_G_T_rs4681301	89433	89434	0.378327	171	199	1.62237e-08	-0.289068	0.0492144	0.000326627	1.35178e-10	4.46425e-07	Low_grade_cartilage
ENSG00000240032	chr3_146158988_C_T_rs10935607	89802	89803	0.378327	171	199	1.62237e-08	-0.289068	0.0492144	0.000326627	1.35178e-10	4.46425e-07	Low_grade_cartilage
ENSG00000240032	chr3_146158989_T_A_rs10935608	89803	89804	0.378327	171	199	1.62237e-08	-0.289068	0.0492144	0.000326627	1.35178e-10	4.46425e-07	Low_grade_cartilage
ENSG00000240032	chr3_146159587_A_G_rs11919284	90401	90402	0.380228	172	200	3.00263e-08	-0.285537	0.0496217	0.000326627	1.35178e-10	4.46425e-07	Low_grade_cartilage
ENSG00000240032	chr3_146159613_C_T_rs11927021	90427	90428	0.380228	172	200	3.00263e-08	-0.285537	0.0496217	0.000326627	1.35178e-10	4.46425e-07	Low_grade_cartilage
ENSG00000240032	chr3_146160804_G_A_rs34803917	91618	91619	0.131179	65	69	0.000247844	-0.250736	0.0672668	0.000326627	1.35178e-10	4.46425e-07	Low_grade_cartilage
ENSG00000240032	chr3_146166423_T_C_rs7623263	97237	97238	0.43346	186	228	3.74933e-06	-0.226536	0.0476999	0.000326627	1.35178e-10	4.46425e-07	Low_grade_cartilage
ENSG00000240032	chr3_146167680_G_T_rs1913186	98494	98495	0.420152	179	221	3.49215e-06	-0.225309	0.0472834	0.000326627	1.35178e-10	4.46425e-07	Low_grade_cartilage
ENSG00000240032	chr3_146168554_A_AT_rs35769940;rs397874051	99368	99369	0.437262	186	230	5.39833e-06	-0.223308	0.0478471	0.000326627	1.35178e-10	4.46425e-07	Low_grade_cartilage
ENSG00000240032	chr3_146168752_T_C_rs13088646	99566	99567	0.427757	183	225	1.4537e-05	-0.211839	0.0477283	0.000326627	1.35178e-10	4.46425e-07	Low_grade_cartilage
ENSG00000240032	chr3_146168938_A_G_rs11923433	99752	99753	0.646388	151	186	4.30198e-05	-0.195739	0.0468569	0.000326627	1.35178e-10	4.46425e-07	Low_grade_cartilage
ENSG00000240032	chr3_146169972_A_T_rs7645622	100786	100787	0.572243	179	225	4.37981e-06	-0.220704	0.0468158	0.000326627	1.35178e-10	4.46425e-07	Low_grade_cartilage
ENSG00000240032	chr3_146170336_TC_T_rs58738321;rs796251368	101150	101151	0.368821	167	194	0.000253422	-0.188741	0.0507164	0.000326627	1.35178e-10	4.46425e-07	Low_grade_cartilage
ENSG00000240032	chr3_146170706_G_T_rs4342076	101520	101521	0.429658	182	226	1.24192e-06	-0.236223	0.0473214	0.000326627	1.35178e-10	4.46425e-07	Low_grade_cartilage
ENSG00000240032	chr3_146171829_G_A_rs2203213	102643	102644	0.437262	186	230	5.39834e-06	-0.223308	0.0478471	0.000326627	1.35178e-10	4.46425e-07	Low_grade_cartilage
ENSG00000240032	chr3_146172265_T_C_rs17414130	103079	103080	0.437262	186	230	5.39834e-06	-0.223308	0.0478471	0.000326627	1.35178e-10	4.46425e-07	Low_grade_cartilage
ENSG00000240032	chr3_146174170_G_A_rs2137485	104984	104985	0.435361	185	229	3.16851e-06	-0.227727	0.0475746	0.000326627	1.35178e-10	4.46425e-07	Low_grade_cartilage
ENSG00000240032	chr3_146174924_A_G_rs1355685	105738	105739	0.568441	179	227	2.77778e-06	-0.223419	0.0463915	0.000326627	1.35178e-10	4.46425e-07	Low_grade_cartilage
ENSG00000240032	chr3_146176311_T_C_rs1398525	107125	107126	0.437262	186	230	5.39834e-06	-0.223308	0.0478471	0.000326627	1.35178e-10	4.46425e-07	Low_grade_cartilage
ENSG00000240032	chr3_146179269_A_G_rs6766101	110083	110084	0.437262	186	230	5.39834e-06	-0.223308	0.0478471	0.000326627	1.35178e-10	4.46425e-07	Low_grade_cartilage
ENSG00000240032	chr3_146181303_T_A_rs34800183	112117	112118	0.425856	180	224	5.42804e-07	-0.242819	0.0469831	0.000326627	1.35178e-10	4.46425e-07	Low_grade_cartilage
ENSG00000243926	chr3_156560996_G_A_rs11710396	-113383	-113382	0.30038	137	158	3.92644e-05	-0.224801	0.0535265	0.000398361	7.46896e-20	2.39011e-15	Low_grade_cartilage
ENSG00000243926	chr3_156567951_G_A_rs9840361	-106428	-106427	0.165399	85	87	6.85193e-08	-0.372321	0.0665856	0.000398361	7.46896e-20	2.39011e-15	Low_grade_cartilage
ENSG00000243926	chr3_156568015_G_A_rs9840524	-106364	-106363	0.165399	85	87	6.85197e-08	-0.372321	0.0665856	0.000398361	7.46896e-20	2.39011e-15	Low_grade_cartilage
ENSG00000243926	chr3_156568042_G_T_rs9840533	-106337	-106336	0.165399	85	87	6.85197e-08	-0.372321	0.0665856	0.000398361	7.46896e-20	2.39011e-15	Low_grade_cartilage
ENSG00000243926	chr3_156568253_G_A_rs9844816	-106126	-106125	0.165399	85	87	6.85197e-08	-0.372321	0.0665856	0.000398361	7.46896e-20	2.39011e-15	Low_grade_cartilage
ENSG00000243926	chr3_156568301_T_C_rs9864425	-106078	-106077	0.273764	126	144	4.29514e-05	-0.224476	0.0537311	0.000398361	7.46896e-20	2.39011e-15	Low_grade_cartilage
ENSG00000243926	chr3_156568589_G_C_rs35150748	-105790	-105789	0.165399	85	87	6.85197e-08	-0.372321	0.0665856	0.000398361	7.46896e-20	2.39011e-15	Low_grade_cartilage
ENSG00000243926	chr3_156568927_C_G_rs2202965	-105452	-105451	0.273764	126	144	4.29514e-05	-0.224476	0.0537311	0.000398361	7.46896e-20	2.39011e-15	Low_grade_cartilage
ENSG00000243926	chr3_156569015_T_C_rs9865562	-105364	-105363	0.165399	85	87	6.85197e-08	-0.372321	0.0665856	0.000398361	7.46896e-20	2.39011e-15	Low_grade_cartilage
ENSG00000243926	chr3_156569396_A_G_rs9812232	-104983	-104982	0.163498	84	86	6.19332e-08	-0.377279	0.0672306	0.000398361	7.46896e-20	2.39011e-15	Low_grade_cartilage
ENSG00000243926	chr3_156569625_G_A_rs13063385	-104754	-104753	0.163498	84	86	6.19332e-08	-0.377279	0.0672306	0.000398361	7.46896e-20	2.39011e-15	Low_grade_cartilage
ENSG00000243926	chr3_156569720_G_A_rs13063568	-104659	-104658	0.163498	84	86	6.19332e-08	-0.377279	0.0672306	0.000398361	7.46896e-20	2.39011e-15	Low_grade_cartilage
ENSG00000243926	chr3_156569813_G_A_rs13063746	-104566	-104565	0.163498	84	86	6.19332e-08	-0.377279	0.0672306	0.000398361	7.46896e-20	2.39011e-15	Low_grade_cartilage
ENSG00000243926	chr3_156570129_A_G_rs1995875	-104250	-104249	0.163498	84	86	6.19332e-08	-0.377279	0.0672306	0.000398361	7.46896e-20	2.39011e-15	Low_grade_cartilage
ENSG00000243926	chr3_156571399_G_A_rs7644829	-102980	-102979	0.163498	84	86	6.19332e-08	-0.377279	0.0672306	0.000398361	7.46896e-20	2.39011e-15	Low_grade_cartilage
ENSG00000243926	chr3_156571807_A_T_rs925347	-102572	-102571	0.163498	84	86	6.19332e-08	-0.377279	0.0672306	0.000398361	7.46896e-20	2.39011e-15	Low_grade_cartilage
ENSG00000243926	chr3_156572054_T_C_rs7614991	-102325	-102324	0.163498	84	86	6.19332e-08	-0.377279	0.0672306	0.000398361	7.46896e-20	2.39011e-15	Low_grade_cartilage
ENSG00000243926	chr3_156572334_C_A_rs7647715	-102045	-102044	0.163498	84	86	6.19332e-08	-0.377279	0.0672306	0.000398361	7.46896e-20	2.39011e-15	Low_grade_cartilage
ENSG00000243926	chr3_156572762_A_G_rs1828360	-101617	-101616	0.163498	84	86	6.19332e-08	-0.377279	0.0672306	0.000398361	7.46896e-20	2.39011e-15	Low_grade_cartilage
ENSG00000243926	chr3_156572921_T_TG_rs11391108	-101458	-101457	0.163498	84	86	6.19332e-08	-0.377279	0.0672306	0.000398361	7.46896e-20	2.39011e-15	Low_grade_cartilage
ENSG00000243926	chr3_156572985_C_T_rs1828361	-101394	-101393	0.163498	84	86	6.19332e-08	-0.377279	0.0672306	0.000398361	7.46896e-20	2.39011e-15	Low_grade_cartilage
ENSG00000243926	chr3_156573543_C_A_rs11718663	-100836	-100835	0.163498	84	86	6.19332e-08	-0.377279	0.0672306	0.000398361	7.46896e-20	2.39011e-15	Low_grade_cartilage
ENSG00000243926	chr3_156573906_C_G_rs931989	-100473	-100472	0.163498	84	86	6.19332e-08	-0.377279	0.0672306	0.000398361	7.46896e-20	2.39011e-15	Low_grade_cartilage
ENSG00000243926	chr3_156574177_G_A_rs2320895	-100202	-100201	0.163498	84	86	6.19332e-08	-0.377279	0.0672306	0.000398361	7.46896e-20	2.39011e-15	Low_grade_cartilage
ENSG00000243926	chr3_156574422_A_G_rs13092740	-99957	-99956	0.163498	84	86	6.19332e-08	-0.377279	0.0672306	0.000398361	7.46896e-20	2.39011e-15	Low_grade_cartilage
ENSG00000243926	chr3_156574450_A_G_rs62285116	-99929	-99928	0.163498	84	86	6.19332e-08	-0.377279	0.0672306	0.000398361	7.46896e-20	2.39011e-15	Low_grade_cartilage
ENSG00000243926	chr3_156574572_C_T_rs907059	-99807	-99806	0.26616	125	140	0.000126735	-0.217583	0.0557266	0.000398361	7.46896e-20	2.39011e-15	Low_grade_cartilage
ENSG00000243926	chr3_156575069_G_C_rs7640363	-99310	-99309	0.163498	84	86	6.19332e-08	-0.377279	0.0672306	0.000398361	7.46896e-20	2.39011e-15	Low_grade_cartilage
ENSG00000243926	chr3_156575158_C_G_rs7640295	-99221	-99220	0.163498	84	86	6.19332e-08	-0.377279	0.0672306	0.000398361	7.46896e-20	2.39011e-15	Low_grade_cartilage
ENSG00000243926	chr3_156575292_T_C_rs7652356	-99087	-99086	0.163498	84	86	6.19332e-08	-0.377279	0.0672306	0.000398361	7.46896e-20	2.39011e-15	Low_grade_cartilage
ENSG00000243926	chr3_156575353_A_T_rs7618375	-99026	-99025	0.163498	84	86	6.19332e-08	-0.377279	0.0672306	0.000398361	7.46896e-20	2.39011e-15	Low_grade_cartilage
ENSG00000243926	chr3_156575818_C_T_rs9882596	-98561	-98560	0.163498	84	86	6.19332e-08	-0.377279	0.0672306	0.000398361	7.46896e-20	2.39011e-15	Low_grade_cartilage
ENSG00000243926	chr3_156575937_C_T_rs4277643	-98442	-98441	0.163498	84	86	6.19332e-08	-0.377279	0.0672306	0.000398361	7.46896e-20	2.39011e-15	Low_grade_cartilage
ENSG00000243926	chr3_156575939_T_C_rs874663	-98440	-98439	0.163498	84	86	6.19332e-08	-0.377279	0.0672306	0.000398361	7.46896e-20	2.39011e-15	Low_grade_cartilage
ENSG00000243926	chr3_156576154_T_G_rs9831507	-98225	-98224	0.163498	84	86	6.19332e-08	-0.377279	0.0672306	0.000398361	7.46896e-20	2.39011e-15	Low_grade_cartilage
ENSG00000243926	chr3_156576278_G_A_rs874662	-98101	-98100	0.163498	84	86	6.19332e-08	-0.377279	0.0672306	0.000398361	7.46896e-20	2.39011e-15	Low_grade_cartilage
ENSG00000243926	chr3_156576654_C_T_rs13314546	-97725	-97724	0.163498	84	86	6.19332e-08	-0.377279	0.0672306	0.000398361	7.46896e-20	2.39011e-15	Low_grade_cartilage
ENSG00000243926	chr3_156577013_C_T_rs874642	-97366	-97365	0.163498	84	86	6.19332e-08	-0.377279	0.0672306	0.000398361	7.46896e-20	2.39011e-15	Low_grade_cartilage
ENSG00000243926	chr3_156577198_T_C_rs874641	-97181	-97180	0.163498	84	86	6.19332e-08	-0.377279	0.0672306	0.000398361	7.46896e-20	2.39011e-15	Low_grade_cartilage
ENSG00000243926	chr3_156577552_A_G_rs9826775	-96827	-96826	0.163498	84	86	6.19332e-08	-0.377279	0.0672306	0.000398361	7.46896e-20	2.39011e-15	Low_grade_cartilage
ENSG00000243926	chr3_156577591_A_G_rs1401379	-96788	-96787	0.163498	84	86	6.19332e-08	-0.377279	0.0672306	0.000398361	7.46896e-20	2.39011e-15	Low_grade_cartilage
ENSG00000243926	chr3_156577887_A_C_rs12696038	-96492	-96491	0.163498	84	86	6.19332e-08	-0.377279	0.0672306	0.000398361	7.46896e-20	2.39011e-15	Low_grade_cartilage
ENSG00000243926	chr3_156578094_TA_T_rs35549825;rs397875359	-96285	-96284	0.163498	84	86	6.19332e-08	-0.377279	0.0672306	0.000398361	7.46896e-20	2.39011e-15	Low_grade_cartilage
ENSG00000243926	chr3_156578150_T_C_rs4679778	-96229	-96228	0.273764	126	144	4.51558e-05	-0.225857	0.0542218	0.000398361	7.46896e-20	2.39011e-15	Low_grade_cartilage
ENSG00000243926	chr3_156578466_G_A_rs9870053	-95913	-95912	0.163498	84	86	6.19332e-08	-0.377279	0.0672306	0.000398361	7.46896e-20	2.39011e-15	Low_grade_cartilage
ENSG00000243926	chr3_156578610_G_A_rs9870256	-95769	-95768	0.163498	84	86	6.19332e-08	-0.377279	0.0672306	0.000398361	7.46896e-20	2.39011e-15	Low_grade_cartilage
ENSG00000243926	chr3_156578715_A_C_rs9832367	-95664	-95663	0.163498	84	86	6.19332e-08	-0.377279	0.0672306	0.000398361	7.46896e-20	2.39011e-15	Low_grade_cartilage
ENSG00000243926	chr3_156578770_G_A_rs9870575	-95609	-95608	0.163498	84	86	6.19332e-08	-0.377279	0.0672306	0.000398361	7.46896e-20	2.39011e-15	Low_grade_cartilage
ENSG00000243926	chr3_156579274_A_C_rs16826570	-95105	-95104	0.163498	84	86	6.19332e-08	-0.377279	0.0672306	0.000398361	7.46896e-20	2.39011e-15	Low_grade_cartilage
ENSG00000243926	chr3_156579328_C_T_rs17367831	-95051	-95050	0.163498	84	86	6.19332e-08	-0.377279	0.0672306	0.000398361	7.46896e-20	2.39011e-15	Low_grade_cartilage
ENSG00000243926	chr3_156579722_C_T_rs34667319	-94657	-94656	0.163498	84	86	6.19332e-08	-0.377279	0.0672306	0.000398361	7.46896e-20	2.39011e-15	Low_grade_cartilage
ENSG00000243926	chr3_156579791_G_C_rs16826572	-94588	-94587	0.163498	84	86	6.19332e-08	-0.377279	0.0672306	0.000398361	7.46896e-20	2.39011e-15	Low_grade_cartilage
ENSG00000243926	chr3_156580061_T_C_rs71310482	-94318	-94317	0.163498	84	86	6.19332e-08	-0.377279	0.0672306	0.000398361	7.46896e-20	2.39011e-15	Low_grade_cartilage
ENSG00000243926	chr3_156580078_A_G_rs13096478	-94301	-94300	0.163498	84	86	6.19332e-08	-0.377279	0.0672306	0.000398361	7.46896e-20	2.39011e-15	Low_grade_cartilage
ENSG00000243926	chr3_156580243_T_C_rs35907778	-94136	-94135	0.163498	84	86	6.19332e-08	-0.377279	0.0672306	0.000398361	7.46896e-20	2.39011e-15	Low_grade_cartilage
ENSG00000243926	chr3_156580492_G_T_rs34581312	-93887	-93886	0.163498	84	86	6.19332e-08	-0.377279	0.0672306	0.000398361	7.46896e-20	2.39011e-15	Low_grade_cartilage
ENSG00000243926	chr3_156580668_T_C_rs6650896	-93711	-93710	0.163498	84	86	6.19332e-08	-0.377279	0.0672306	0.000398361	7.46896e-20	2.39011e-15	Low_grade_cartilage
ENSG00000243926	chr3_156581146_A_G_rs6441080	-93233	-93232	0.163498	84	86	6.19332e-08	-0.377279	0.0672306	0.000398361	7.46896e-20	2.39011e-15	Low_grade_cartilage
ENSG00000243926	chr3_156581306_AT_A_rs11328939;rs397874780	-93073	-93072	0.273764	127	144	2.16238e-05	-0.238184	0.0548274	0.000398361	7.46896e-20	2.39011e-15	Low_grade_cartilage
ENSG00000243926	chr3_156581362_T_C_rs6441081	-93017	-93016	0.163498	84	86	6.19332e-08	-0.377279	0.0672306	0.000398361	7.46896e-20	2.39011e-15	Low_grade_cartilage
ENSG00000243926	chr3_156581524_C_G_rs7615297	-92855	-92854	0.163498	84	86	6.19332e-08	-0.377279	0.0672306	0.000398361	7.46896e-20	2.39011e-15	Low_grade_cartilage
ENSG00000243926	chr3_156581652_C_G_rs7615384	-92727	-92726	0.163498	84	86	6.19332e-08	-0.377279	0.0672306	0.000398361	7.46896e-20	2.39011e-15	Low_grade_cartilage
ENSG00000243926	chr3_156582401_T_G_rs1983205	-91978	-91977	0.163498	84	86	6.19332e-08	-0.377279	0.0672306	0.000398361	7.46896e-20	2.39011e-15	Low_grade_cartilage
ENSG00000243926	chr3_156582935_C_T_rs1510272	-91444	-91443	0.271863	126	143	3.75258e-05	-0.229402	0.054478	0.000398361	7.46896e-20	2.39011e-15	Low_grade_cartilage
ENSG00000243926	chr3_156583033_T_C_rs1510273	-91346	-91345	0.271863	126	143	3.75257e-05	-0.229402	0.054478	0.000398361	7.46896e-20	2.39011e-15	Low_grade_cartilage
ENSG00000243926	chr3_156583535_A_C_rs9289970	-90844	-90843	0.163498	84	86	6.19332e-08	-0.377279	0.0672306	0.000398361	7.46896e-20	2.39011e-15	Low_grade_cartilage
ENSG00000243926	chr3_156584935_C_A_rs13317303	-89444	-89443	0.163498	84	86	6.19332e-08	-0.377279	0.0672306	0.000398361	7.46896e-20	2.39011e-15	Low_grade_cartilage
ENSG00000243926	chr3_156585327_C_T_rs2320894	-89052	-89051	0.163498	84	86	6.19332e-08	-0.377279	0.0672306	0.000398361	7.46896e-20	2.39011e-15	Low_grade_cartilage
ENSG00000243926	chr3_156585871_A_G_rs7620297	-88508	-88507	0.163498	84	86	6.19332e-08	-0.377279	0.0672306	0.000398361	7.46896e-20	2.39011e-15	Low_grade_cartilage
ENSG00000243926	chr3_156586298_C_A_rs1510274	-88081	-88080	0.163498	84	86	6.19332e-08	-0.377279	0.0672306	0.000398361	7.46896e-20	2.39011e-15	Low_grade_cartilage
ENSG00000243926	chr3_156586611_C_T_rs1510275	-87768	-87767	0.269962	125	142	2.68503e-05	-0.233471	0.0543935	0.000398361	7.46896e-20	2.39011e-15	Low_grade_cartilage
ENSG00000243926	chr3_156586782_G_A_rs13319258	-87597	-87596	0.269962	125	142	2.68503e-05	-0.233471	0.0543935	0.000398361	7.46896e-20	2.39011e-15	Low_grade_cartilage
ENSG00000243926	chr3_156586961_A_G_rs12696039	-87418	-87417	0.161597	83	85	2.90341e-08	-0.388061	0.0673619	0.000398361	7.46896e-20	2.39011e-15	Low_grade_cartilage
ENSG00000243926	chr3_156587022_G_A_rs12696040	-87357	-87356	0.269962	125	142	2.68503e-05	-0.233471	0.0543935	0.000398361	7.46896e-20	2.39011e-15	Low_grade_cartilage
ENSG00000243926	chr3_156587425_T_TG_rs35508188;rs397694661	-86954	-86953	0.269962	125	142	2.68503e-05	-0.233471	0.0543935	0.000398361	7.46896e-20	2.39011e-15	Low_grade_cartilage
ENSG00000243926	chr3_156587852_G_T_rs4680284	-86527	-86526	0.269962	125	142	2.68503e-05	-0.233471	0.0543935	0.000398361	7.46896e-20	2.39011e-15	Low_grade_cartilage
ENSG00000243926	chr3_156588224_C_T_rs7649068	-86155	-86154	0.269962	125	142	2.68503e-05	-0.233471	0.0543935	0.000398361	7.46896e-20	2.39011e-15	Low_grade_cartilage
ENSG00000243926	chr3_156589254_T_TA_rs11431137	-85125	-85124	0.269962	125	142	2.68503e-05	-0.233471	0.0543935	0.000398361	7.46896e-20	2.39011e-15	Low_grade_cartilage
ENSG00000243926	chr3_156589644_T_TA_rs35863289	-84735	-84734	0.269962	125	142	2.68503e-05	-0.233471	0.0543935	0.000398361	7.46896e-20	2.39011e-15	Low_grade_cartilage
ENSG00000243926	chr3_156590168_G_A_rs34016978	-84211	-84210	0.161597	83	85	2.90341e-08	-0.388061	0.0673619	0.000398361	7.46896e-20	2.39011e-15	Low_grade_cartilage
ENSG00000243926	chr3_156590347_T_C_rs6441083	-84032	-84031	0.269962	125	142	2.68503e-05	-0.233471	0.0543935	0.000398361	7.46896e-20	2.39011e-15	Low_grade_cartilage
ENSG00000243926	chr3_156593254_C_T_rs9819534	-81125	-81124	0.269962	125	142	2.68503e-05	-0.233471	0.0543935	0.000398361	7.46896e-20	2.39011e-15	Low_grade_cartilage
ENSG00000243926	chr3_156593652_G_GA_rs563219914;rs35570867;rs397730886	-80727	-80726	0.163498	84	86	1.70964e-08	-0.394076	0.0672077	0.000398361	7.46896e-20	2.39011e-15	Low_grade_cartilage
ENSG00000243926	chr3_156594506_C_T_rs6808027	-79873	-79872	0.161597	83	85	2.90341e-08	-0.388061	0.0673619	0.000398361	7.46896e-20	2.39011e-15	Low_grade_cartilage
ENSG00000243926	chr3_156594525_A_G_rs6783873	-79854	-79853	0.271863	126	143	1.22714e-05	-0.243139	0.0542944	0.000398361	7.46896e-20	2.39011e-15	Low_grade_cartilage
ENSG00000243926	chr3_156595278_G_C_rs7610493	-79101	-79100	0.161597	83	85	2.90341e-08	-0.388061	0.0673619	0.000398361	7.46896e-20	2.39011e-15	Low_grade_cartilage
ENSG00000243926	chr3_156596901_A_G_rs9631440	-77478	-77477	0.161597	83	85	2.90341e-08	-0.388061	0.0673619	0.000398361	7.46896e-20	2.39011e-15	Low_grade_cartilage
ENSG00000243926	chr3_156598903_A_T_rs7644461	-75476	-75475	0.271863	126	143	1.22714e-05	-0.243139	0.0542944	0.000398361	7.46896e-20	2.39011e-15	Low_grade_cartilage
ENSG00000243926	chr3_156599284_T_C_rs9843340	-75095	-75094	0.161597	83	85	2.90341e-08	-0.388061	0.0673619	0.000398361	7.46896e-20	2.39011e-15	Low_grade_cartilage
ENSG00000243926	chr3_156599590_A_G_rs9861440	-74789	-74788	0.271863	126	143	1.22714e-05	-0.243139	0.0542944	0.000398361	7.46896e-20	2.39011e-15	Low_grade_cartilage
ENSG00000243926	chr3_156601298_C_T_rs4680286	-73081	-73080	0.271863	126	143	1.22714e-05	-0.243139	0.0542944	0.000398361	7.46896e-20	2.39011e-15	Low_grade_cartilage
ENSG00000243926	chr3_156602014_T_G_rs13322475	-72365	-72364	0.161597	83	85	2.90341e-08	-0.388061	0.0673619	0.000398361	7.46896e-20	2.39011e-15	Low_grade_cartilage
ENSG00000243926	chr3_156604190_T_C_rs9869703	-70189	-70188	0.161597	83	85	2.90341e-08	-0.388061	0.0673619	0.000398361	7.46896e-20	2.39011e-15	Low_grade_cartilage
ENSG00000243926	chr3_156605521_T_TGAAA_rs10663738;rs768026788	-68858	-68857	0.271863	126	143	1.22714e-05	-0.243139	0.0542944	0.000398361	7.46896e-20	2.39011e-15	Low_grade_cartilage
ENSG00000243926	chr3_156607673_T_A_rs6441085	-66706	-66705	0.271863	126	143	1.22714e-05	-0.243139	0.0542944	0.000398361	7.46896e-20	2.39011e-15	Low_grade_cartilage
ENSG00000243926	chr3_156607834_T_A_rs6441086	-66545	-66544	0.271863	126	143	1.22714e-05	-0.243139	0.0542944	0.000398361	7.46896e-20	2.39011e-15	Low_grade_cartilage
ENSG00000243926	chr3_156607912_CT_C_rs139137311	-66467	-66466	0.271863	126	143	1.22714e-05	-0.243139	0.0542944	0.000398361	7.46896e-20	2.39011e-15	Low_grade_cartilage
ENSG00000243926	chr3_156607915_G_A_rs62275573	-66464	-66463	0.271863	126	143	1.22714e-05	-0.243139	0.0542944	0.000398361	7.46896e-20	2.39011e-15	Low_grade_cartilage
ENSG00000243926	chr3_156608112_T_C_rs6802056	-66267	-66266	0.271863	126	143	1.22714e-05	-0.243139	0.0542944	0.000398361	7.46896e-20	2.39011e-15	Low_grade_cartilage
ENSG00000243926	chr3_156610164_C_T_rs12492935	-64215	-64214	0.271863	126	143	1.22714e-05	-0.243139	0.0542944	0.000398361	7.46896e-20	2.39011e-15	Low_grade_cartilage
ENSG00000243926	chr3_156610166_T_C_rs13325952	-64213	-64212	0.161597	83	85	2.90341e-08	-0.388061	0.0673619	0.000398361	7.46896e-20	2.39011e-15	Low_grade_cartilage
ENSG00000243926	chr3_156610306_A_T_rs2048337	-64073	-64072	0.271863	126	143	1.22714e-05	-0.243139	0.0542944	0.000398361	7.46896e-20	2.39011e-15	Low_grade_cartilage
ENSG00000243926	chr3_156610464_C_T_rs2048336	-63915	-63914	0.271863	126	143	1.22714e-05	-0.243139	0.0542944	0.000398361	7.46896e-20	2.39011e-15	Low_grade_cartilage
ENSG00000243926	chr3_156610691_G_C_rs2063352	-63688	-63687	0.271863	126	143	1.22714e-05	-0.243139	0.0542944	0.000398361	7.46896e-20	2.39011e-15	Low_grade_cartilage
ENSG00000243926	chr3_156611081_T_TG_rs34406431	-63298	-63297	0.268061	125	141	7.89408e-06	-0.250769	0.0547484	0.000398361	7.46896e-20	2.39011e-15	Low_grade_cartilage
ENSG00000243926	chr3_156611391_A_G_rs4680287	-62988	-62987	0.271863	126	143	1.22714e-05	-0.243139	0.0542944	0.000398361	7.46896e-20	2.39011e-15	Low_grade_cartilage
ENSG00000243926	chr3_156611893_T_C_rs4234313	-62486	-62485	0.271863	126	143	1.22714e-05	-0.243139	0.0542944	0.000398361	7.46896e-20	2.39011e-15	Low_grade_cartilage
ENSG00000243926	chr3_156612356_C_T_rs2063349	-62023	-62022	0.271863	126	143	1.22714e-05	-0.243139	0.0542944	0.000398361	7.46896e-20	2.39011e-15	Low_grade_cartilage
ENSG00000243926	chr3_156612398_C_A_rs2063350	-61981	-61980	0.271863	126	143	1.22714e-05	-0.243139	0.0542944	0.000398361	7.46896e-20	2.39011e-15	Low_grade_cartilage
ENSG00000243926	chr3_156613084_G_A_rs7633365	-61295	-61294	0.161597	83	85	2.90341e-08	-0.388061	0.0673619	0.000398361	7.46896e-20	2.39011e-15	Low_grade_cartilage
ENSG00000243926	chr3_156613411_G_A_rs4680291	-60968	-60967	0.271863	126	143	1.22714e-05	-0.243139	0.0542944	0.000398361	7.46896e-20	2.39011e-15	Low_grade_cartilage
ENSG00000243926	chr3_156621843_A_G_rs7638936	-52536	-52535	0.562738	180	230	0.000106779	0.195526	0.0495165	0.000398361	7.46896e-20	2.39011e-15	Low_grade_cartilage
ENSG00000243926	chr3_156622523_C_A_rs9814533	-51856	-51855	0.760456	114	126	6.36202e-06	0.268821	0.0580635	0.000398361	7.46896e-20	2.39011e-15	Low_grade_cartilage
ENSG00000243926	chr3_156622705_C_T_rs28848187	-51674	-51673	0.212928	100	112	2.68597e-11	-0.373644	0.0531156	0.000398361	7.46896e-20	2.39011e-15	Low_grade_cartilage
ENSG00000243926	chr3_156622932_T_C_rs11711144	-51447	-51446	0.241445	111	127	1.22041e-09	-0.326461	0.0513401	0.000398361	7.46896e-20	2.39011e-15	Low_grade_cartilage
ENSG00000243926	chr3_156623286_G_A_rs9819659	-51093	-51092	0.174905	87	92	2.15003e-09	-0.38664	0.0618157	0.000398361	7.46896e-20	2.39011e-15	Low_grade_cartilage
ENSG00000243926	chr3_156623812_C_T_rs6807235	-50567	-50566	0.174905	87	92	2.15003e-09	-0.38664	0.0618157	0.000398361	7.46896e-20	2.39011e-15	Low_grade_cartilage
ENSG00000243926	chr3_156624763_G_C_rs2089735	-49616	-49615	0.174905	87	92	2.15003e-09	-0.38664	0.0618157	0.000398361	7.46896e-20	2.39011e-15	Low_grade_cartilage
ENSG00000243926	chr3_156625060_G_A_rs2102506	-49319	-49318	0.665399	148	176	1.3432e-07	0.26919	0.0493344	0.000398361	7.46896e-20	2.39011e-15	Low_grade_cartilage
ENSG00000243926	chr3_156625165_C_T_rs6762513	-49214	-49213	0.174905	87	92	2.15003e-09	-0.38664	0.0618157	0.000398361	7.46896e-20	2.39011e-15	Low_grade_cartilage
ENSG00000243926	chr3_156625194_G_A_rs6762762	-49185	-49184	0.174905	87	92	2.15003e-09	-0.38664	0.0618157	0.000398361	7.46896e-20	2.39011e-15	Low_grade_cartilage
ENSG00000243926	chr3_156625250_G_A_rs12631936	-49129	-49128	0.665399	148	176	1.3432e-07	0.26919	0.0493344	0.000398361	7.46896e-20	2.39011e-15	Low_grade_cartilage
ENSG00000243926	chr3_156626102_T_C_rs12493167	-48277	-48276	0.146388	74	77	8.4167e-12	-0.472603	0.0653456	0.000398361	7.46896e-20	2.39011e-15	Low_grade_cartilage
ENSG00000243926	chr3_156627036_G_A_rs13090418	-47343	-47342	0.174905	87	92	2.15003e-09	-0.38664	0.0618157	0.000398361	7.46896e-20	2.39011e-15	Low_grade_cartilage
ENSG00000243926	chr3_156630796_T_C_rs885255	-43583	-43582	0.686312	140	165	2.14086e-07	0.267977	0.0499822	0.000398361	7.46896e-20	2.39011e-15	Low_grade_cartilage
ENSG00000243926	chr3_156631211_C_T_rs9833654	-43168	-43167	0.157795	78	83	2.7884e-09	-0.39399	0.0634797	0.000398361	7.46896e-20	2.39011e-15	Low_grade_cartilage
ENSG00000243926	chr3_156631692_G_T_rs12489699	-42687	-42686	0.157795	78	83	2.7884e-09	-0.39399	0.0634797	0.000398361	7.46896e-20	2.39011e-15	Low_grade_cartilage
ENSG00000243926	chr3_156632594_C_T_rs7632294	-41785	-41784	0.157795	78	83	2.78842e-09	-0.39399	0.0634797	0.000398361	7.46896e-20	2.39011e-15	Low_grade_cartilage
ENSG00000243926	chr3_156633929_T_A_rs9865431	-40450	-40449	0.144487	73	76	1.38534e-11	-0.46927	0.0656524	0.000398361	7.46896e-20	2.39011e-15	Low_grade_cartilage
ENSG00000243926	chr3_156634057_A_G_rs9811767	-40322	-40321	0.195817	97	103	1.85983e-09	-0.374951	0.0596916	0.000398361	7.46896e-20	2.39011e-15	Low_grade_cartilage
ENSG00000243926	chr3_156635372_T_C_rs6792049	-39007	-39006	0.475285	187	250	1.17134e-07	0.249628	0.0455184	0.000398361	7.46896e-20	2.39011e-15	Low_grade_cartilage
ENSG00000243926	chr3_156649966_C_T_rs10454220	-24413	-24412	0.469582	185	247	4.47443e-08	0.258668	0.0455721	0.000398361	7.46896e-20	2.39011e-15	Low_grade_cartilage
ENSG00000243926	chr3_156653088_C_T_rs10428096	-21291	-21290	0.469582	185	247	4.4744e-08	0.258668	0.0455721	0.000398361	7.46896e-20	2.39011e-15	Low_grade_cartilage
ENSG00000243926	chr3_156654883_T_C_rs4273327	-19496	-19495	0.469582	185	247	4.4744e-08	0.258668	0.0455721	0.000398361	7.46896e-20	2.39011e-15	Low_grade_cartilage
ENSG00000243926	chr3_156661848_C_T_rs9834519	-12531	-12530	0.0798479	41	42	7.00941e-09	-0.510775	0.0846522	0.000398361	7.46896e-20	2.39011e-15	Low_grade_cartilage
ENSG00000243926	chr3_156666506_A_G_rs9822906	-7873	-7872	0.153992	79	81	2.32797e-15	-0.551182	0.0644288	0.000398361	7.46896e-20	2.39011e-15	Low_grade_cartilage
ENSG00000243926	chr3_156672158_T_C_rs9289971	-2221	-2220	0.157795	79	83	7.46895e-20	-0.592213	0.0586241	0.000398361	7.46896e-20	2.39011e-15	Low_grade_cartilage
ENSG00000243926	chr3_156674346_G_A_rs66538320	-33	-32	0.460076	182	242	1.52079e-10	0.296695	0.0440678	0.000398361	7.46896e-20	2.39011e-15	Low_grade_cartilage
ENSG00000243926	chr3_156677540_G_T_rs345986	3161	3162	0.391635	162	206	3.67785e-08	-0.26685	0.0466964	0.000398361	7.46896e-20	2.39011e-15	Low_grade_cartilage
ENSG00000243926	chr3_156679385_C_T_rs345985	5006	5007	0.397338	165	209	4.95419e-09	-0.285436	0.0467988	0.000398361	7.46896e-20	2.39011e-15	Low_grade_cartilage
ENSG00000243926	chr3_156679600_T_C_rs184695	5221	5222	0.397338	165	209	4.95419e-09	-0.285436	0.0467988	0.000398361	7.46896e-20	2.39011e-15	Low_grade_cartilage
ENSG00000243926	chr3_156681391_G_A_rs3851992	7012	7013	0.460076	183	242	1.14719e-10	0.301124	0.0443984	0.000398361	7.46896e-20	2.39011e-15	Low_grade_cartilage
ENSG00000243926	chr3_156688410_TA_T_rs144859641	14031	14032	0.391635	161	206	3.51267e-08	-0.265203	0.046335	0.000398361	7.46896e-20	2.39011e-15	Low_grade_cartilage
ENSG00000243926	chr3_156693943_A_G_rs193197	19564	19565	0.397338	165	209	4.95419e-09	-0.285436	0.0467988	0.000398361	7.46896e-20	2.39011e-15	Low_grade_cartilage
ENSG00000243926	chr3_156697774_G_T_rs13314482	23395	23396	0.152091	76	80	6.68591e-17	-0.555832	0.0610967	0.000398361	7.46896e-20	2.39011e-15	Low_grade_cartilage
ENSG00000243926	chr3_156698204_G_A_rs344018	23825	23826	0.391635	162	206	3.67785e-08	-0.26685	0.0466964	0.000398361	7.46896e-20	2.39011e-15	Low_grade_cartilage
ENSG00000243926	chr3_156700615_T_C_rs7636965	26236	26237	0.576046	172	223	7.47476e-07	0.242535	0.0475504	0.000398361	7.46896e-20	2.39011e-15	Low_grade_cartilage
ENSG00000243926	chr3_156700967_C_T_rs1367311	26588	26589	0.152091	76	80	6.68591e-17	-0.555832	0.0610967	0.000398361	7.46896e-20	2.39011e-15	Low_grade_cartilage
ENSG00000243926	chr3_156703736_G_T_rs34277251	29357	29358	0.460076	183	242	1.14719e-10	0.301124	0.0443984	0.000398361	7.46896e-20	2.39011e-15	Low_grade_cartilage
ENSG00000243926	chr3_156705283_A_T_rs346003	30904	30905	0.39924	166	210	3.57822e-09	-0.289057	0.0469239	0.000398361	7.46896e-20	2.39011e-15	Low_grade_cartilage
ENSG00000243926	chr3_156710038_C_T_rs1469536	35659	35660	0.532319	187	246	4.93669e-08	0.263743	0.0466254	0.000398361	7.46896e-20	2.39011e-15	Low_grade_cartilage
ENSG00000243926	chr3_156711862_C_T_rs2171542	37483	37484	0.53422	186	245	2.16407e-07	0.250566	0.046754	0.000398361	7.46896e-20	2.39011e-15	Low_grade_cartilage
ENSG00000243926	chr3_156712389_T_C_rs62277394	38010	38011	0.161597	81	85	2.39587e-18	-0.569143	0.0593205	0.000398361	7.46896e-20	2.39011e-15	Low_grade_cartilage
ENSG00000243926	chr3_156712839_C_T_rs62277395	38460	38461	0.397338	165	209	4.95419e-09	-0.285436	0.0467988	0.000398361	7.46896e-20	2.39011e-15	Low_grade_cartilage
ENSG00000243926	chr3_156716300_T_A_rs11709829	41921	41922	0.538023	184	243	3.06228e-07	0.245598	0.046447	0.000398361	7.46896e-20	2.39011e-15	Low_grade_cartilage
ENSG00000243926	chr3_156719200_G_GA_rs34242730;rs386398338;rs398106619	44821	44822	0.5	194	263	4.05898e-06	0.221472	0.0468089	0.000398361	7.46896e-20	2.39011e-15	Low_grade_cartilage
ENSG00000243926	chr3_156721497_C_T_rs9882795	47118	47119	0.19962	95	105	1.29087e-11	-0.398198	0.0556157	0.000398361	7.46896e-20	2.39011e-15	Low_grade_cartilage
ENSG00000243926	chr3_156722397_C_G_rs168247	48018	48019	0.435361	174	229	3.07834e-07	-0.242737	0.0459153	0.000398361	7.46896e-20	2.39011e-15	Low_grade_cartilage
ENSG00000243926	chr3_156723825_T_C_rs344067	49446	49447	0.423954	171	223	3.48764e-07	-0.244863	0.0465454	0.000398361	7.46896e-20	2.39011e-15	Low_grade_cartilage
ENSG00000243926	chr3_156723960_G_A_rs1560414	49581	49582	0.505703	193	260	1.34002e-06	0.234557	0.0471426	0.000398361	7.46896e-20	2.39011e-15	Low_grade_cartilage
ENSG00000243926	chr3_156724325_G_A_rs374341	49946	49947	0.423954	171	223	3.48764e-07	-0.244863	0.0465454	0.000398361	7.46896e-20	2.39011e-15	Low_grade_cartilage
ENSG00000243926	chr3_156725596_T_C_rs13061457	51217	51218	0.431559	174	227	1.21912e-08	0.27183	0.0458513	0.000398361	7.46896e-20	2.39011e-15	Low_grade_cartilage
ENSG00000243926	chr3_156726594_T_C_rs237250	52215	52216	0.425856	171	224	1.12727e-06	-0.233382	0.0465576	0.000398361	7.46896e-20	2.39011e-15	Low_grade_cartilage
ENSG00000243926	chr3_156730469_C_T_rs35161260	56090	56091	0.201521	96	106	1.87024e-11	-0.39557	0.0557408	0.000398361	7.46896e-20	2.39011e-15	Low_grade_cartilage
ENSG00000243926	chr3_156732229_T_C_rs13322900	57850	57851	0.503802	194	261	1.39788e-06	0.234814	0.0472814	0.000398361	7.46896e-20	2.39011e-15	Low_grade_cartilage
ENSG00000243926	chr3_156734050_T_C_rs343999	59671	59672	0.425856	172	224	3.57665e-07	-0.245449	0.0467033	0.000398361	7.46896e-20	2.39011e-15	Low_grade_cartilage
ENSG00000243926	chr3_156735520_T_TTA_rs368885764	61141	61142	0.425856	172	224	3.57665e-07	-0.245449	0.0467033	0.000398361	7.46896e-20	2.39011e-15	Low_grade_cartilage
ENSG00000243926	chr3_156738271_G_C_rs13095806	63892	63893	0.503802	194	261	3.0088e-06	0.228801	0.0476843	0.000398361	7.46896e-20	2.39011e-15	Low_grade_cartilage
ENSG00000243926	chr3_156739931_T_C_rs344003	65552	65553	0.425856	172	224	7.67413e-07	-0.240317	0.0471674	0.000398361	7.46896e-20	2.39011e-15	Low_grade_cartilage
ENSG00000243926	chr3_156743490_G_A_rs344035	69111	69112	0.463878	186	244	1.93469e-07	-0.251659	0.0467578	0.000398361	7.46896e-20	2.39011e-15	Low_grade_cartilage
ENSG00000243926	chr3_156743800_C_T_rs9868587	69421	69422	0.503802	194	261	3.0088e-06	0.228801	0.0476843	0.000398361	7.46896e-20	2.39011e-15	Low_grade_cartilage
ENSG00000243926	chr3_156745215_A_G_rs344034	70836	70837	0.425856	172	224	7.67413e-07	-0.240317	0.0471674	0.000398361	7.46896e-20	2.39011e-15	Low_grade_cartilage
ENSG00000243926	chr3_156747147_CAT_C_rs35025368	72768	72769	0.201521	96	106	1.87024e-11	-0.39557	0.0557408	0.000398361	7.46896e-20	2.39011e-15	Low_grade_cartilage
ENSG00000243926	chr3_156747639_A_C_rs8792	73260	73261	0.541825	182	241	9.99808e-06	0.217873	0.0481398	0.000398361	7.46896e-20	2.39011e-15	Low_grade_cartilage
ENSG00000243926	chr3_156747839_A_G_rs11917436	73460	73461	0.541825	182	241	9.99808e-06	0.217873	0.0481398	0.000398361	7.46896e-20	2.39011e-15	Low_grade_cartilage
ENSG00000243926	chr3_156747980_G_A_rs344028	73601	73602	0.425856	172	224	7.67413e-07	-0.240317	0.0471674	0.000398361	7.46896e-20	2.39011e-15	Low_grade_cartilage
ENSG00000243926	chr3_156748947_G_T_rs34111024	74568	74569	0.503802	194	261	3.0088e-06	0.228801	0.0476843	0.000398361	7.46896e-20	2.39011e-15	Low_grade_cartilage
ENSG00000243926	chr3_156749028_G_C_rs36126086	74649	74650	0.503802	194	261	3.0088e-06	0.228801	0.0476843	0.000398361	7.46896e-20	2.39011e-15	Low_grade_cartilage
ENSG00000243926	chr3_156750604_A_C_rs344027	76225	76226	0.461977	184	243	1.21267e-07	-0.252977	0.0461879	0.000398361	7.46896e-20	2.39011e-15	Low_grade_cartilage
ENSG00000243926	chr3_156750991_T_TA_rs11442947;rs397809693	76612	76613	0.423954	170	223	4.67918e-07	-0.242556	0.0466507	0.000398361	7.46896e-20	2.39011e-15	Low_grade_cartilage
ENSG00000243926	chr3_156752009_GT_G_rs5853766;rs397827394	77630	77631	0.507605	192	259	1.8339e-06	0.230786	0.0470293	0.000398361	7.46896e-20	2.39011e-15	Low_grade_cartilage
ENSG00000243926	chr3_156752783_A_G_rs13063433	78404	78405	0.209125	98	110	3.35053e-10	-0.364853	0.0553442	0.000398361	7.46896e-20	2.39011e-15	Low_grade_cartilage
ENSG00000243926	chr3_156753166_A_G_rs13068223	78787	78788	0.507605	192	259	1.8339e-06	0.230786	0.0470293	0.000398361	7.46896e-20	2.39011e-15	Low_grade_cartilage
ENSG00000243926	chr3_156756387_A_G_rs9871258	82008	82009	0.207224	97	109	5.19765e-11	-0.378782	0.0547331	0.000398361	7.46896e-20	2.39011e-15	Low_grade_cartilage
ENSG00000243926	chr3_156756735_C_T_rs12107178	82356	82357	0.437262	175	230	4.01532e-09	0.277702	0.0452386	0.000398361	7.46896e-20	2.39011e-15	Low_grade_cartilage
ENSG00000243926	chr3_156765340_T_C_rs9873307	90961	90962	0.207224	97	109	5.19765e-11	-0.378782	0.0547331	0.000398361	7.46896e-20	2.39011e-15	Low_grade_cartilage
ENSG00000243926	chr3_156806249_C_T_rs75036304	131870	131871	0.0627376	32	33	0.000227406	-0.374289	0.0997956	0.000398361	7.46896e-20	2.39011e-15	Low_grade_cartilage
ENSG00000243926	chr3_156808124_G_A_rs75723442	133745	133746	0.0627376	32	33	0.000227406	-0.374289	0.0997956	0.000398361	7.46896e-20	2.39011e-15	Low_grade_cartilage
ENSG00000243926	chr3_156814394_G_A_rs79301662	140015	140016	0.0627376	32	33	0.000227406	-0.374289	0.0997956	0.000398361	7.46896e-20	2.39011e-15	Low_grade_cartilage
ENSG00000243926	chr3_156815033_G_C_rs79737463	140654	140655	0.0627376	32	33	0.000227406	-0.374289	0.0997956	0.000398361	7.46896e-20	2.39011e-15	Low_grade_cartilage
ENSG00000243926	chr3_156819603_T_A_rs12492585	145224	145225	0.0627376	32	33	0.000227406	-0.374289	0.0997956	0.000398361	7.46896e-20	2.39011e-15	Low_grade_cartilage
ENSG00000243926	chr3_156822908_C_T_rs55802527	148529	148530	0.0627376	32	33	0.000227405	-0.374289	0.0997956	0.000398361	7.46896e-20	2.39011e-15	Low_grade_cartilage
ENSG00000243926	chr3_156877051_A_C_rs75207295	202672	202673	0.0532319	28	28	0.000394162	-0.396703	0.110159	0.000398361	7.46896e-20	2.39011e-15	Low_grade_cartilage
ENSG00000243926	chr3_156918415_G_A_rs62275802	244036	244037	0.0627376	32	33	8.37848e-08	-0.509744	0.0918216	0.000398361	7.46896e-20	2.39011e-15	Low_grade_cartilage
ENSG00000243926	chr3_157035240_C_A_rs4680332	360861	360862	0.581749	175	220	7.60388e-05	0.190953	0.0473213	0.000398361	7.46896e-20	2.39011e-15	Low_grade_cartilage
ENSG00000243926	chr3_157076636_C_G_rs4680338	402257	402258	0.374525	160	197	3.16665e-05	-0.203318	0.0478136	0.000398361	7.46896e-20	2.39011e-15	Low_grade_cartilage
ENSG00000243926	chr3_157077619_C_T_rs56406311	403240	403241	0.34981	149	184	6.91589e-06	-0.217059	0.0470772	0.000398361	7.46896e-20	2.39011e-15	Low_grade_cartilage
ENSG00000243926	chr3_157077625_G_T_rs9817452	403246	403247	0.34981	149	184	6.91589e-06	-0.217059	0.0470772	0.000398361	7.46896e-20	2.39011e-15	Low_grade_cartilage
ENSG00000243926	chr3_157077679_A_G_rs13322435	403300	403301	0.370722	158	195	1.83484e-05	-0.205051	0.0467791	0.000398361	7.46896e-20	2.39011e-15	Low_grade_cartilage
ENSG00000243926	chr3_157077736_A_G_rs9854955	403357	403358	0.36692	157	193	1.91773e-05	-0.206426	0.0472058	0.000398361	7.46896e-20	2.39011e-15	Low_grade_cartilage
ENSG00000243926	chr3_157079419_T_G_rs55730982	405040	405041	0.36692	157	193	1.91773e-05	-0.206426	0.0472058	0.000398361	7.46896e-20	2.39011e-15	Low_grade_cartilage
ENSG00000243926	chr3_157079436_T_C_rs56082403	405057	405058	0.36692	157	193	1.91773e-05	-0.206426	0.0472058	0.000398361	7.46896e-20	2.39011e-15	Low_grade_cartilage
ENSG00000243926	chr3_157079584_T_C_rs10049210	405205	405206	0.36692	157	193	1.91773e-05	-0.206426	0.0472058	0.000398361	7.46896e-20	2.39011e-15	Low_grade_cartilage
ENSG00000243926	chr3_157079820_T_C_rs17451107	405441	405442	0.34981	149	184	6.91589e-06	-0.217059	0.0470772	0.000398361	7.46896e-20	2.39011e-15	Low_grade_cartilage
ENSG00000243926	chr3_157079859_C_T_rs10049088	405480	405481	0.34981	149	184	6.91589e-06	-0.217059	0.0470772	0.000398361	7.46896e-20	2.39011e-15	Low_grade_cartilage
ENSG00000243926	chr3_157079913_G_A_rs10049090	405534	405535	0.36692	157	193	1.91773e-05	-0.206426	0.0472058	0.000398361	7.46896e-20	2.39011e-15	Low_grade_cartilage
ENSG00000243926	chr3_157080152_T_C_rs67261871	405773	405774	0.361217	154	190	2.05058e-05	-0.204932	0.0470359	0.000398361	7.46896e-20	2.39011e-15	Low_grade_cartilage
ENSG00000243926	chr3_157080505_A_G_rs1482852	406126	406127	0.36692	157	193	1.91773e-05	-0.206426	0.0472058	0.000398361	7.46896e-20	2.39011e-15	Low_grade_cartilage
ENSG00000243926	chr3_157080684_C_A_rs1482853	406305	406306	0.361217	154	190	2.05058e-05	-0.204932	0.0470359	0.000398361	7.46896e-20	2.39011e-15	Low_grade_cartilage
ENSG00000243926	chr3_157080943_A_G_rs900399	406564	406565	0.365019	155	192	1.97612e-05	-0.203428	0.0465964	0.000398361	7.46896e-20	2.39011e-15	Low_grade_cartilage
ENSG00000243926	chr3_157080986_T_C_rs900400	406607	406608	0.365019	155	192	1.97612e-05	-0.203428	0.0465964	0.000398361	7.46896e-20	2.39011e-15	Low_grade_cartilage
ENSG00000243926	chr3_157594640_G_T_rs7618980	920261	920262	0.764259	110	124	8.4136e-05	-0.218173	0.0544126	0.000398361	7.46896e-20	2.39011e-15	Low_grade_cartilage
ENSG00000243629	chr3_156643071_G_GT_rs141254955	-479934	-479933	0.0570342	29	30	1.88927e-05	-0.251085	0.057372	0.000417201	1.88927e-05	0.0125113	Low_grade_cartilage
ENSG00000243629	chr3_156644009_G_A_rs62275649	-478996	-478995	0.0570342	29	30	1.88927e-05	-0.251085	0.057372	0.000417201	1.88927e-05	0.0125113	Low_grade_cartilage
ENSG00000243629	chr3_156646024_T_G_rs7609996	-476981	-476980	0.0570342	29	30	1.88927e-05	-0.251085	0.057372	0.000417201	1.88927e-05	0.0125113	Low_grade_cartilage
ENSG00000243629	chr3_156646047_G_T_rs12497720	-476958	-476957	0.0570342	29	30	1.88927e-05	-0.251085	0.057372	0.000417201	1.88927e-05	0.0125113	Low_grade_cartilage
ENSG00000243629	chr3_156647635_A_G_rs12488104	-475370	-475369	0.0570342	29	30	1.88927e-05	-0.251085	0.057372	0.000417201	1.88927e-05	0.0125113	Low_grade_cartilage
ENSG00000243629	chr3_156648945_G_C_rs9869194	-474060	-474059	0.0570342	29	30	1.88927e-05	-0.251085	0.057372	0.000417201	1.88927e-05	0.0125113	Low_grade_cartilage
ENSG00000243629	chr3_156651770_CT_C_rs140494660	-471235	-471234	0.0570342	29	30	1.88927e-05	-0.251085	0.057372	0.000417201	1.88927e-05	0.0125113	Low_grade_cartilage
ENSG00000243629	chr3_156654000_C_A_rs62275652	-469005	-469004	0.0570342	29	30	1.88927e-05	-0.251085	0.057372	0.000417201	1.88927e-05	0.0125113	Low_grade_cartilage
ENSG00000243629	chr3_156654402_T_C_rs10936033	-468603	-468602	0.0570342	29	30	1.88927e-05	-0.251085	0.057372	0.000417201	1.88927e-05	0.0125113	Low_grade_cartilage
ENSG00000243629	chr3_156654444_G_A_rs10936034	-468561	-468560	0.0570342	29	30	1.88927e-05	-0.251085	0.057372	0.000417201	1.88927e-05	0.0125113	Low_grade_cartilage
ENSG00000243629	chr3_156654495_G_A_rs10936035	-468510	-468509	0.0570342	29	30	1.88927e-05	-0.251085	0.057372	0.000417201	1.88927e-05	0.0125113	Low_grade_cartilage
ENSG00000243629	chr3_156656782_C_T_rs62275654	-466223	-466222	0.0570342	29	30	1.88927e-05	-0.251085	0.057372	0.000417201	1.88927e-05	0.0125113	Low_grade_cartilage
ENSG00000243629	chr3_156657736_C_A_rs12486016	-465269	-465268	0.0570342	29	30	1.88927e-05	-0.251085	0.057372	0.000417201	1.88927e-05	0.0125113	Low_grade_cartilage
ENSG00000197415	chr3_156811611_G_A_rs364580	-721996	-721995	0.125475	58	66	0.000511963	0.262747	0.0744648	0.000537388	8.52764e-08	9.04237e-05	Low_grade_cartilage
ENSG00000197415	chr3_156811612_A_G_rs436741	-721995	-721994	0.125475	58	66	0.000511963	0.262747	0.0744648	0.000537388	8.52764e-08	9.04237e-05	Low_grade_cartilage
ENSG00000197415	chr3_157141246_T_C_rs13084070	-392361	-392360	0.351711	148	185	6.99866e-05	0.215736	0.053187	0.000537388	8.52764e-08	9.04237e-05	Low_grade_cartilage
ENSG00000197415	chr3_157141509_T_C_rs6781991	-392098	-392097	0.342205	144	180	0.000104991	0.20987	0.0530907	0.000537388	8.52764e-08	9.04237e-05	Low_grade_cartilage
ENSG00000197415	chr3_157143961_C_G_rs6809003	-389646	-389645	0.351711	148	185	6.99866e-05	0.215736	0.053187	0.000537388	8.52764e-08	9.04237e-05	Low_grade_cartilage
ENSG00000197415	chr3_157144356_C_T_rs6809394	-389251	-389250	0.351711	148	185	6.99866e-05	0.215736	0.053187	0.000537388	8.52764e-08	9.04237e-05	Low_grade_cartilage
ENSG00000197415	chr3_157144877_T_A_rs9848409	-388730	-388729	0.351711	148	185	6.99866e-05	0.215736	0.053187	0.000537388	8.52764e-08	9.04237e-05	Low_grade_cartilage
ENSG00000197415	chr3_157146762_T_A_rs6783595	-386845	-386844	0.351711	148	185	6.99866e-05	0.215736	0.053187	0.000537388	8.52764e-08	9.04237e-05	Low_grade_cartilage
ENSG00000197415	chr3_157149987_G_GAA_rs61216814;rs386398342;rs397771594	-383620	-383619	0.351711	148	185	6.99866e-05	0.215736	0.053187	0.000537388	8.52764e-08	9.04237e-05	Low_grade_cartilage
ENSG00000197415	chr3_157155431_G_C_rs4680342	-378176	-378175	0.351711	148	185	6.99866e-05	0.215736	0.053187	0.000537388	8.52764e-08	9.04237e-05	Low_grade_cartilage
ENSG00000197415	chr3_157157392_C_CTCTT_rs10653337	-376215	-376214	0.353612	149	186	0.0001047	0.211767	0.0535609	0.000537388	8.52764e-08	9.04237e-05	Low_grade_cartilage
ENSG00000197415	chr3_157158713_G_A_rs6441114	-374894	-374893	0.351711	148	185	6.99866e-05	0.215736	0.053187	0.000537388	8.52764e-08	9.04237e-05	Low_grade_cartilage
ENSG00000197415	chr3_157162899_A_G_rs4383468	-370708	-370707	0.340304	144	179	0.000300549	0.197541	0.0537469	0.000537388	8.52764e-08	9.04237e-05	Low_grade_cartilage
ENSG00000197415	chr3_157165932_C_A_rs4368452	-367675	-367674	0.368821	155	194	9.76908e-05	0.21285	0.0535941	0.000537388	8.52764e-08	9.04237e-05	Low_grade_cartilage
ENSG00000197415	chr3_157167548_C_T_rs7647643	-366059	-366058	0.340304	144	179	0.000300549	0.197541	0.0537469	0.000537388	8.52764e-08	9.04237e-05	Low_grade_cartilage
ENSG00000197415	chr3_157174673_T_C_rs4680344	-358934	-358933	0.340304	144	179	0.000300549	0.197541	0.0537469	0.000537388	8.52764e-08	9.04237e-05	Low_grade_cartilage
ENSG00000197415	chr3_157175015_T_C_rs35217153	-358592	-358591	0.340304	144	179	0.000300549	0.197541	0.0537469	0.000537388	8.52764e-08	9.04237e-05	Low_grade_cartilage
ENSG00000197415	chr3_157175993_G_C_rs6767619	-357614	-357613	0.342205	144	180	0.000386849	0.192732	0.0534424	0.000537388	8.52764e-08	9.04237e-05	Low_grade_cartilage
ENSG00000197415	chr3_157178456_A_G_rs9858234	-355151	-355150	0.342205	144	180	0.000386849	0.192732	0.0534424	0.000537388	8.52764e-08	9.04237e-05	Low_grade_cartilage
ENSG00000197415	chr3_157178575_A_G_rs141652585	-355032	-355031	0.340304	143	179	0.000359029	0.19303	0.0532221	0.000537388	8.52764e-08	9.04237e-05	Low_grade_cartilage
ENSG00000197415	chr3_157179783_A_G_rs6805114	-353824	-353823	0.342205	144	180	0.000386849	0.192732	0.0534424	0.000537388	8.52764e-08	9.04237e-05	Low_grade_cartilage
ENSG00000197415	chr3_157182905_T_A_rs6441121	-350702	-350701	0.370722	155	195	0.000127699	0.208141	0.0533352	0.000537388	8.52764e-08	9.04237e-05	Low_grade_cartilage
ENSG00000197415	chr3_157182934_C_G_rs6441122	-350673	-350672	0.342205	144	180	0.000386849	0.192732	0.0534424	0.000537388	8.52764e-08	9.04237e-05	Low_grade_cartilage
ENSG00000197415	chr3_157183736_T_C_rs9867618	-349871	-349870	0.370722	155	195	0.000127699	0.208141	0.0533352	0.000537388	8.52764e-08	9.04237e-05	Low_grade_cartilage
ENSG00000197415	chr3_157186789_G_A_rs4563363	-346818	-346817	0.372624	155	196	9.76904e-05	0.210794	0.0530765	0.000537388	8.52764e-08	9.04237e-05	Low_grade_cartilage
ENSG00000197415	chr3_157191073_A_C_rs9872340	-342534	-342533	0.370722	155	195	0.000127699	0.208141	0.0533352	0.000537388	8.52764e-08	9.04237e-05	Low_grade_cartilage
ENSG00000197415	chr3_157191082_C_T_rs9834756	-342525	-342524	0.370722	155	195	0.000127699	0.208141	0.0533352	0.000537388	8.52764e-08	9.04237e-05	Low_grade_cartilage
ENSG00000197415	chr3_157191109_C_T_rs9834771	-342498	-342497	0.370722	155	195	0.000127699	0.208141	0.0533352	0.000537388	8.52764e-08	9.04237e-05	Low_grade_cartilage
ENSG00000197415	chr3_157196001_A_G_rs2088814	-337606	-337605	0.370722	155	195	0.000127699	0.208141	0.0533352	0.000537388	8.52764e-08	9.04237e-05	Low_grade_cartilage
ENSG00000197415	chr3_157197145_G_A_rs9838724	-336462	-336461	0.370722	155	195	0.000127699	0.208141	0.0533352	0.000537388	8.52764e-08	9.04237e-05	Low_grade_cartilage
ENSG00000197415	chr3_157197861_C_T_rs2133952	-335746	-335745	0.370722	155	195	0.000127699	0.208141	0.0533352	0.000537388	8.52764e-08	9.04237e-05	Low_grade_cartilage
ENSG00000197415	chr3_157199282_T_C_rs28384296	-334325	-334324	0.370722	155	195	0.000127699	0.208141	0.0533352	0.000537388	8.52764e-08	9.04237e-05	Low_grade_cartilage
ENSG00000197415	chr3_157206894_G_A_rs12629549	-326713	-326712	0.370722	155	195	0.000127699	0.208141	0.0533352	0.000537388	8.52764e-08	9.04237e-05	Low_grade_cartilage
ENSG00000197415	chr3_157216595_A_G_rs10212545	-317012	-317011	0.370722	155	195	0.000127699	0.208141	0.0533352	0.000537388	8.52764e-08	9.04237e-05	Low_grade_cartilage
ENSG00000197415	chr3_157220286_T_G_rs7638194	-313321	-313320	0.342205	144	180	0.000386849	0.192732	0.0534424	0.000537388	8.52764e-08	9.04237e-05	Low_grade_cartilage
ENSG00000197415	chr3_157220748_T_C_rs67196056	-312859	-312858	0.370722	155	195	0.000127699	0.208141	0.0533352	0.000537388	8.52764e-08	9.04237e-05	Low_grade_cartilage
ENSG00000197415	chr3_157231993_G_A_rs9861469	-301614	-301613	0.342205	144	180	0.00038685	0.192732	0.0534424	0.000537388	8.52764e-08	9.04237e-05	Low_grade_cartilage
ENSG00000197415	chr3_157232415_A_G_rs9827676	-301192	-301191	0.342205	144	180	0.000386849	0.192732	0.0534424	0.000537388	8.52764e-08	9.04237e-05	Low_grade_cartilage
ENSG00000197415	chr3_157232943_A_G_rs13081038	-300664	-300663	0.342205	144	180	0.000386849	0.192732	0.0534424	0.000537388	8.52764e-08	9.04237e-05	Low_grade_cartilage
ENSG00000197415	chr3_157233306_G_T_rs6789178	-300301	-300300	0.342205	144	180	0.00038685	0.192732	0.0534424	0.000537388	8.52764e-08	9.04237e-05	Low_grade_cartilage
ENSG00000197415	chr3_157234405_A_T_rs10451916	-299202	-299201	0.342205	144	180	0.000386849	0.192732	0.0534424	0.000537388	8.52764e-08	9.04237e-05	Low_grade_cartilage
ENSG00000197415	chr3_157234956_G_A_rs1392799	-298651	-298650	0.342205	144	180	0.000386849	0.192732	0.0534424	0.000537388	8.52764e-08	9.04237e-05	Low_grade_cartilage
ENSG00000197415	chr3_157235364_T_C_rs6808457	-298243	-298242	0.342205	144	180	0.00038685	0.192732	0.0534424	0.000537388	8.52764e-08	9.04237e-05	Low_grade_cartilage
ENSG00000197415	chr3_157235654_A_AT_rs34861048;rs397797554	-297953	-297952	0.342205	144	180	0.000386849	0.192732	0.0534424	0.000537388	8.52764e-08	9.04237e-05	Low_grade_cartilage
ENSG00000197415	chr3_157235922_G_A_rs9289978	-297685	-297684	0.342205	144	180	0.000386849	0.192732	0.0534424	0.000537388	8.52764e-08	9.04237e-05	Low_grade_cartilage
ENSG00000197415	chr3_157236064_T_G_rs10451871	-297543	-297542	0.342205	144	180	0.000386849	0.192732	0.0534424	0.000537388	8.52764e-08	9.04237e-05	Low_grade_cartilage
ENSG00000197415	chr3_157236288_C_T_rs9289979	-297319	-297318	0.342205	144	180	0.00038685	0.192732	0.0534424	0.000537388	8.52764e-08	9.04237e-05	Low_grade_cartilage
ENSG00000197415	chr3_157237582_T_TCTGGGCTACATC_rs11276607	-296025	-296024	0.342205	144	180	0.000386849	0.192732	0.0534424	0.000537388	8.52764e-08	9.04237e-05	Low_grade_cartilage
ENSG00000197415	chr3_157241254_A_G_rs4680346	-292353	-292352	0.342205	144	180	0.000386849	0.192732	0.0534424	0.000537388	8.52764e-08	9.04237e-05	Low_grade_cartilage
ENSG00000197415	chr3_157244972_A_C_rs1587534	-288635	-288634	0.370722	155	195	0.000127699	0.208141	0.0533352	0.000537388	8.52764e-08	9.04237e-05	Low_grade_cartilage
ENSG00000197415	chr3_157245512_A_C_rs12637518	-288095	-288094	0.342205	144	180	0.000386849	0.192732	0.0534424	0.000537388	8.52764e-08	9.04237e-05	Low_grade_cartilage
ENSG00000197415	chr3_157245809_C_T_rs9831830	-287798	-287797	0.342205	144	180	0.00038685	0.192732	0.0534424	0.000537388	8.52764e-08	9.04237e-05	Low_grade_cartilage
ENSG00000197415	chr3_157246538_A_C_rs7636185	-287069	-287068	0.342205	144	180	0.000386849	0.192732	0.0534424	0.000537388	8.52764e-08	9.04237e-05	Low_grade_cartilage
ENSG00000197415	chr3_157246684_G_C_rs16827350	-286923	-286922	0.342205	144	180	0.000386849	0.192732	0.0534424	0.000537388	8.52764e-08	9.04237e-05	Low_grade_cartilage
ENSG00000197415	chr3_157248446_A_G_rs7642179	-285161	-285160	0.342205	144	180	0.00038685	0.192732	0.0534424	0.000537388	8.52764e-08	9.04237e-05	Low_grade_cartilage
ENSG00000197415	chr3_157248469_C_T_rs7620178	-285138	-285137	0.342205	144	180	0.000386849	0.192732	0.0534424	0.000537388	8.52764e-08	9.04237e-05	Low_grade_cartilage
ENSG00000197415	chr3_157249406_A_G_rs4680348	-284201	-284200	0.370722	155	195	0.000127699	0.208141	0.0533352	0.000537388	8.52764e-08	9.04237e-05	Low_grade_cartilage
ENSG00000197415	chr3_157250621_C_T_rs6780831	-282986	-282985	0.342205	144	180	0.000386849	0.192732	0.0534424	0.000537388	8.52764e-08	9.04237e-05	Low_grade_cartilage
ENSG00000197415	chr3_157251658_A_G_rs6808284	-281949	-281948	0.342205	144	180	0.000386849	0.192732	0.0534424	0.000537388	8.52764e-08	9.04237e-05	Low_grade_cartilage
ENSG00000197415	chr3_157251734_T_C_rs4632503	-281873	-281872	0.342205	144	180	0.00038685	0.192732	0.0534424	0.000537388	8.52764e-08	9.04237e-05	Low_grade_cartilage
ENSG00000197415	chr3_157253574_G_C_rs6773061	-280033	-280032	0.342205	144	180	0.000386849	0.192732	0.0534424	0.000537388	8.52764e-08	9.04237e-05	Low_grade_cartilage
ENSG00000197415	chr3_157254852_C_CT_rs56123015	-278755	-278754	0.340304	143	179	0.000412072	0.19114	0.0532587	0.000537388	8.52764e-08	9.04237e-05	Low_grade_cartilage
ENSG00000197415	chr3_157256015_A_G_rs1500925	-277592	-277591	0.342205	144	180	0.000386849	0.192732	0.0534424	0.000537388	8.52764e-08	9.04237e-05	Low_grade_cartilage
ENSG00000197415	chr3_157256642_A_G_rs9289980	-276965	-276964	0.370722	155	195	0.000127699	0.208141	0.0533352	0.000537388	8.52764e-08	9.04237e-05	Low_grade_cartilage
ENSG00000197415	chr3_157256973_G_GATTTTCTAGAAAGCTCAGT_rs150509709;rs56940278	-276634	-276633	0.342205	144	180	0.000386849	0.192732	0.0534424	0.000537388	8.52764e-08	9.04237e-05	Low_grade_cartilage
ENSG00000197415	chr3_157257399_A_G_rs12696045	-276208	-276207	0.342205	144	180	0.000386849	0.192732	0.0534424	0.000537388	8.52764e-08	9.04237e-05	Low_grade_cartilage
ENSG00000197415	chr3_157259080_G_C_rs9849168	-274527	-274526	0.342205	144	180	0.000386849	0.192732	0.0534424	0.000537388	8.52764e-08	9.04237e-05	Low_grade_cartilage
ENSG00000197415	chr3_157259084_A_T_rs9811195	-274523	-274522	0.342205	144	180	0.00038685	0.192732	0.0534424	0.000537388	8.52764e-08	9.04237e-05	Low_grade_cartilage
ENSG00000197415	chr3_157259418_T_C_rs13084522	-274189	-274188	0.342205	144	180	0.000386849	0.192732	0.0534424	0.000537388	8.52764e-08	9.04237e-05	Low_grade_cartilage
ENSG00000197415	chr3_157260384_C_T_rs1046938	-273223	-273222	0.342205	144	180	0.000386849	0.192732	0.0534424	0.000537388	8.52764e-08	9.04237e-05	Low_grade_cartilage
ENSG00000197415	chr3_157260887_G_C_rs1060543	-272720	-272719	0.342205	144	180	0.000386849	0.192732	0.0534424	0.000537388	8.52764e-08	9.04237e-05	Low_grade_cartilage
ENSG00000197415	chr3_157260894_CTTTTA_C_rs145432326;rs144889819;rs540663816;rs71966023	-272713	-272712	0.342205	144	180	0.00038685	0.192732	0.0534424	0.000537388	8.52764e-08	9.04237e-05	Low_grade_cartilage
ENSG00000197415	chr3_157261130_A_AT_rs11398653	-272477	-272476	0.342205	144	180	0.000386849	0.192732	0.0534424	0.000537388	8.52764e-08	9.04237e-05	Low_grade_cartilage
ENSG00000197415	chr3_157261970_T_C_rs6441123	-271637	-271636	0.342205	144	180	0.000386849	0.192732	0.0534424	0.000537388	8.52764e-08	9.04237e-05	Low_grade_cartilage
ENSG00000197415	chr3_157262229_A_G_rs7625059	-271378	-271377	0.342205	144	180	0.000386849	0.192732	0.0534424	0.000537388	8.52764e-08	9.04237e-05	Low_grade_cartilage
ENSG00000197415	chr3_157262417_G_A_rs1587535	-271190	-271189	0.342205	144	180	0.00038685	0.192732	0.0534424	0.000537388	8.52764e-08	9.04237e-05	Low_grade_cartilage
ENSG00000197415	chr3_157263032_A_G_rs13081036	-270575	-270574	0.342205	144	180	0.000386849	0.192732	0.0534424	0.000537388	8.52764e-08	9.04237e-05	Low_grade_cartilage
ENSG00000197415	chr3_157263036_T_G_rs13061214	-270571	-270570	0.342205	144	180	0.000386849	0.192732	0.0534424	0.000537388	8.52764e-08	9.04237e-05	Low_grade_cartilage
ENSG00000197415	chr3_157263696_C_G_rs924517	-269911	-269910	0.370722	155	195	0.000127699	0.208141	0.0533352	0.000537388	8.52764e-08	9.04237e-05	Low_grade_cartilage
ENSG00000197415	chr3_157264256_T_C_rs1608127	-269351	-269350	0.342205	144	180	0.00038685	0.192732	0.0534424	0.000537388	8.52764e-08	9.04237e-05	Low_grade_cartilage
ENSG00000197415	chr3_157265484_A_G_rs3749214	-268123	-268122	0.342205	144	180	0.000386849	0.192732	0.0534424	0.000537388	8.52764e-08	9.04237e-05	Low_grade_cartilage
ENSG00000197415	chr3_157265953_T_C_rs10513507	-267654	-267653	0.340304	143	179	0.000412072	0.19114	0.0532587	0.000537388	8.52764e-08	9.04237e-05	Low_grade_cartilage
ENSG00000197415	chr3_157268135_A_C_rs16827384	-265472	-265471	0.344106	145	181	0.000504859	0.189788	0.053728	0.000537388	8.52764e-08	9.04237e-05	Low_grade_cartilage
ENSG00000197415	chr3_157269189_A_G_rs1403103	-264418	-264417	0.342205	144	180	0.000386849	0.192732	0.0534424	0.000537388	8.52764e-08	9.04237e-05	Low_grade_cartilage
ENSG00000197415	chr3_157362542_T_C_rs9883822	-171065	-171064	0.359316	151	189	0.000106741	0.211815	0.0536404	0.000537388	8.52764e-08	9.04237e-05	Low_grade_cartilage
ENSG00000197415	chr3_157367908_C_A_rs4680359	-165699	-165698	0.359316	151	189	0.000106741	0.211815	0.0536404	0.000537388	8.52764e-08	9.04237e-05	Low_grade_cartilage
ENSG00000197415	chr3_157368584_C_T_rs35079704	-165023	-165022	0.359316	151	189	0.000106741	0.211815	0.0536404	0.000537388	8.52764e-08	9.04237e-05	Low_grade_cartilage
ENSG00000197415	chr3_157369008_G_A_rs10936085	-164599	-164598	0.359316	151	189	0.000106741	0.211815	0.0536404	0.000537388	8.52764e-08	9.04237e-05	Low_grade_cartilage
ENSG00000197415	chr3_157371193_C_T_rs9883103	-162414	-162413	0.359316	151	189	0.000106741	0.211815	0.0536404	0.000537388	8.52764e-08	9.04237e-05	Low_grade_cartilage
ENSG00000197415	chr3_157431344_A_T_rs62278647	-102263	-102262	0.490494	196	258	0.000223289	0.197614	0.0526207	0.000537388	8.52764e-08	9.04237e-05	Low_grade_cartilage
ENSG00000197415	chr3_157431371_T_C_rs7609926	-102236	-102235	0.528517	192	248	0.000182473	0.200225	0.0525653	0.000537388	8.52764e-08	9.04237e-05	Low_grade_cartilage
ENSG00000197415	chr3_157432293_T_A_rs4680363	-101314	-101313	0.484791	195	255	0.000226494	0.19885	0.0530037	0.000537388	8.52764e-08	9.04237e-05	Low_grade_cartilage
ENSG00000197415	chr3_157432391_G_T_rs2316710	-101216	-101215	0.524715	193	250	0.000240035	0.196513	0.0525987	0.000537388	8.52764e-08	9.04237e-05	Low_grade_cartilage
ENSG00000197415	chr3_157432458_C_T_rs2316709	-101149	-101148	0.524715	193	250	0.000240035	0.196513	0.0525987	0.000537388	8.52764e-08	9.04237e-05	Low_grade_cartilage
ENSG00000197415	chr3_157432510_G_A_rs2316708	-101097	-101096	0.524715	193	250	0.000240035	0.196513	0.0525987	0.000537388	8.52764e-08	9.04237e-05	Low_grade_cartilage
ENSG00000197415	chr3_157432850_C_T_rs4680364	-100757	-100756	0.574144	180	224	7.24802e-05	0.217856	0.0538267	0.000537388	8.52764e-08	9.04237e-05	Low_grade_cartilage
ENSG00000197415	chr3_157433672_G_C_rs9868133	-99935	-99934	0.524715	193	250	0.000240035	0.196513	0.0525987	0.000537388	8.52764e-08	9.04237e-05	Low_grade_cartilage
ENSG00000197415	chr3_157434343_T_A_rs6803043	-99264	-99263	0.574144	180	224	7.24806e-05	0.217856	0.0538267	0.000537388	8.52764e-08	9.04237e-05	Low_grade_cartilage
ENSG00000197415	chr3_157434514_T_C_rs6803236	-99093	-99092	0.574144	180	224	7.24806e-05	0.217856	0.0538267	0.000537388	8.52764e-08	9.04237e-05	Low_grade_cartilage
ENSG00000197415	chr3_157434811_A_T_rs7615621	-98796	-98795	0.522814	194	251	0.000162711	0.202618	0.0527751	0.000537388	8.52764e-08	9.04237e-05	Low_grade_cartilage
ENSG00000197415	chr3_157435419_A_G_rs7616177	-98188	-98187	0.524715	193	250	0.000240035	0.196513	0.0525987	0.000537388	8.52764e-08	9.04237e-05	Low_grade_cartilage
ENSG00000197415	chr3_157436134_G_T_rs4680365	-97473	-97472	0.484791	195	255	0.000226494	0.19885	0.0530037	0.000537388	8.52764e-08	9.04237e-05	Low_grade_cartilage
ENSG00000197415	chr3_157436137_T_C_rs4680366	-97470	-97469	0.484791	195	255	0.000226494	0.19885	0.0530037	0.000537388	8.52764e-08	9.04237e-05	Low_grade_cartilage
ENSG00000197415	chr3_157437072_A_G_rs2305619	-96535	-96534	0.524715	193	250	0.000240035	0.196513	0.0525987	0.000537388	8.52764e-08	9.04237e-05	Low_grade_cartilage
ENSG00000197415	chr3_157437525_C_A_rs3816527	-96082	-96081	0.572243	180	225	0.000116029	0.212149	0.0540189	0.000537388	8.52764e-08	9.04237e-05	Low_grade_cartilage
ENSG00000197415	chr3_157438240_A_G_rs1840680	-95367	-95366	0.526616	193	249	0.000292799	0.194865	0.0529165	0.000537388	8.52764e-08	9.04237e-05	Low_grade_cartilage
ENSG00000197415	chr3_157441356_A_G_rs7634847	-92251	-92250	0.574144	180	224	7.24806e-05	0.217856	0.0538267	0.000537388	8.52764e-08	9.04237e-05	Low_grade_cartilage
ENSG00000197415	chr3_157442272_A_C_rs2316706	-91335	-91334	0.526616	193	249	0.000292799	0.194865	0.0529165	0.000537388	8.52764e-08	9.04237e-05	Low_grade_cartilage
ENSG00000197415	chr3_157443409_A_AT_rs5853783	-90198	-90197	0.528517	192	248	0.000247816	0.1968	0.0527966	0.000537388	8.52764e-08	9.04237e-05	Low_grade_cartilage
ENSG00000197415	chr3_157448334_G_A_rs4680367	-85273	-85272	0.574144	180	224	7.31594e-05	0.216796	0.053596	0.000537388	8.52764e-08	9.04237e-05	Low_grade_cartilage
ENSG00000197415	chr3_157449066_G_A_rs62278649	-84541	-84540	0.423954	174	223	7.34897e-05	0.214871	0.0531349	0.000537388	8.52764e-08	9.04237e-05	Low_grade_cartilage
ENSG00000197415	chr3_157452735_C_T_rs1456103	-80872	-80871	0.722433	127	146	0.000139106	0.22709	0.0585242	0.000537388	8.52764e-08	9.04237e-05	Low_grade_cartilage
ENSG00000197415	chr3_157454323_G_T_rs12634412	-79284	-79283	0.211027	97	111	9.70465e-05	0.246849	0.0621283	0.000537388	8.52764e-08	9.04237e-05	Low_grade_cartilage
ENSG00000197415	chr3_157454374_C_T_rs12634385	-79233	-79232	0.211027	97	111	9.70465e-05	0.246849	0.0621283	0.000537388	8.52764e-08	9.04237e-05	Low_grade_cartilage
ENSG00000197415	chr3_157456753_A_T_rs34316188	-76854	-76853	0.211027	97	111	9.70465e-05	0.246849	0.0621283	0.000537388	8.52764e-08	9.04237e-05	Low_grade_cartilage
ENSG00000197415	chr3_157457138_C_A_rs2316348	-76469	-76468	0.211027	97	111	9.70465e-05	0.246849	0.0621283	0.000537388	8.52764e-08	9.04237e-05	Low_grade_cartilage
ENSG00000197415	chr3_157461792_T_C_rs62278653	-71815	-71814	0.211027	97	111	9.70465e-05	0.246849	0.0621283	0.000537388	8.52764e-08	9.04237e-05	Low_grade_cartilage
ENSG00000197415	chr3_157462045_A_G_rs4680369	-71562	-71561	0.211027	97	111	9.70465e-05	0.246849	0.0621283	0.000537388	8.52764e-08	9.04237e-05	Low_grade_cartilage
ENSG00000197415	chr3_157463173_C_T_rs62278654	-70434	-70433	0.211027	97	111	9.70465e-05	0.246849	0.0621283	0.000537388	8.52764e-08	9.04237e-05	Low_grade_cartilage
ENSG00000197415	chr3_157463366_A_C_rs62278655	-70241	-70240	0.211027	97	111	9.70465e-05	0.246849	0.0621283	0.000537388	8.52764e-08	9.04237e-05	Low_grade_cartilage
ENSG00000197415	chr3_157464864_C_T_rs12496305	-68743	-68742	0.211027	97	111	9.70465e-05	0.246849	0.0621283	0.000537388	8.52764e-08	9.04237e-05	Low_grade_cartilage
ENSG00000197415	chr3_157465347_A_C_rs16827688	-68260	-68259	0.211027	97	111	9.70465e-05	0.246849	0.0621283	0.000537388	8.52764e-08	9.04237e-05	Low_grade_cartilage
ENSG00000197415	chr3_157466449_G_A_rs1378801	-67158	-67157	0.211027	97	111	9.70465e-05	0.246849	0.0621283	0.000537388	8.52764e-08	9.04237e-05	Low_grade_cartilage
ENSG00000197415	chr3_157468197_C_T_rs12494965	-65410	-65409	0.211027	97	111	9.70465e-05	0.246849	0.0621283	0.000537388	8.52764e-08	9.04237e-05	Low_grade_cartilage
ENSG00000197415	chr3_157468889_A_G_rs4679796	-64718	-64717	0.3327	144	175	0.000490654	0.194123	0.0548313	0.000537388	8.52764e-08	9.04237e-05	Low_grade_cartilage
ENSG00000197415	chr3_157468923_G_C_rs4679797	-64684	-64683	0.214829	99	113	8.99806e-05	0.247653	0.0620292	0.000537388	8.52764e-08	9.04237e-05	Low_grade_cartilage
ENSG00000197415	chr3_157469705_C_A_rs2316337	-63902	-63901	0.211027	97	111	9.70465e-05	0.246849	0.0621283	0.000537388	8.52764e-08	9.04237e-05	Low_grade_cartilage
ENSG00000197415	chr3_157472021_C_T_rs62280977	-61586	-61585	0.211027	97	111	9.70465e-05	0.246849	0.0621283	0.000537388	8.52764e-08	9.04237e-05	Low_grade_cartilage
ENSG00000197415	chr3_157472332_A_T_rs2165873	-61275	-61274	0.211027	97	111	9.70465e-05	0.246849	0.0621283	0.000537388	8.52764e-08	9.04237e-05	Low_grade_cartilage
ENSG00000197415	chr3_157473266_G_T_rs62280978	-60341	-60340	0.211027	97	111	9.70465e-05	0.246849	0.0621283	0.000537388	8.52764e-08	9.04237e-05	Low_grade_cartilage
ENSG00000197415	chr3_157474049_G_A_rs62280979	-59558	-59557	0.211027	97	111	9.70465e-05	0.246849	0.0621283	0.000537388	8.52764e-08	9.04237e-05	Low_grade_cartilage
ENSG00000197415	chr3_157474505_G_A_rs1350148	-59102	-59101	0.743346	118	135	0.000253215	0.218903	0.0588176	0.000537388	8.52764e-08	9.04237e-05	Low_grade_cartilage
ENSG00000197415	chr3_157474670_G_A_rs1350149	-58937	-58936	0.211027	97	111	9.70465e-05	0.246849	0.0621283	0.000537388	8.52764e-08	9.04237e-05	Low_grade_cartilage
ENSG00000197415	chr3_157475588_G_A_rs62280980	-58019	-58018	0.211027	97	111	9.70465e-05	0.246849	0.0621283	0.000537388	8.52764e-08	9.04237e-05	Low_grade_cartilage
ENSG00000197415	chr3_157476518_ACTT_A_rs138560694;rs56001590	-57089	-57088	0.211027	97	111	9.70465e-05	0.246849	0.0621283	0.000537388	8.52764e-08	9.04237e-05	Low_grade_cartilage
ENSG00000197415	chr3_157479503_C_G_rs62280981	-54104	-54103	0.211027	97	111	9.70465e-05	0.246849	0.0621283	0.000537388	8.52764e-08	9.04237e-05	Low_grade_cartilage
ENSG00000197415	chr3_157479867_G_A_rs73158530	-53740	-53739	0.211027	97	111	9.70465e-05	0.246849	0.0621283	0.000537388	8.52764e-08	9.04237e-05	Low_grade_cartilage
ENSG00000197415	chr3_157479983_T_C_rs67228252	-53624	-53623	0.211027	97	111	9.70465e-05	0.246849	0.0621283	0.000537388	8.52764e-08	9.04237e-05	Low_grade_cartilage
ENSG00000197415	chr3_157485719_T_C_rs4680371	-47888	-47887	0.211027	97	111	9.70465e-05	0.246849	0.0621283	0.000537388	8.52764e-08	9.04237e-05	Low_grade_cartilage
ENSG00000197415	chr3_157491979_G_T_rs4680372	-41628	-41627	0.212928	98	112	8.55966e-05	0.249504	0.0622944	0.000537388	8.52764e-08	9.04237e-05	Low_grade_cartilage
ENSG00000197415	chr3_157494751_G_A_rs9682174	-38856	-38855	0.212928	98	112	8.55966e-05	0.249504	0.0622944	0.000537388	8.52764e-08	9.04237e-05	Low_grade_cartilage
ENSG00000197415	chr3_157502158_C_T_rs6441133	-31449	-31448	0.212928	98	112	8.55966e-05	0.249504	0.0622944	0.000537388	8.52764e-08	9.04237e-05	Low_grade_cartilage
ENSG00000197415	chr3_157503539_A_G_rs894643	-30068	-30067	0.750951	116	131	0.000355158	0.218495	0.0601942	0.000537388	8.52764e-08	9.04237e-05	Low_grade_cartilage
ENSG00000197415	chr3_157504177_C_A_rs16827747	-29430	-29429	0.201521	93	106	0.000117587	0.248514	0.0633341	0.000537388	8.52764e-08	9.04237e-05	Low_grade_cartilage
ENSG00000197415	chr3_157506069_C_T_rs6795972	-27538	-27537	0.224335	104	118	1.70293e-05	0.27778	0.0631164	0.000537388	8.52764e-08	9.04237e-05	Low_grade_cartilage
ENSG00000197415	chr3_157506407_T_C_rs6808813	-27200	-27199	0.422053	170	222	8.52763e-08	0.271259	0.0488937	0.000537388	8.52764e-08	9.04237e-05	Low_grade_cartilage
ENSG00000197415	chr3_157506498_C_T_rs6796465	-27109	-27108	0.395437	163	208	2.16475e-07	0.271554	0.0506708	0.000537388	8.52764e-08	9.04237e-05	Low_grade_cartilage
ENSG00000197415	chr3_157506851_G_A_rs6799302	-26756	-26755	0.395437	163	208	2.16475e-07	0.271554	0.0506708	0.000537388	8.52764e-08	9.04237e-05	Low_grade_cartilage
ENSG00000197415	chr3_157508064_G_A_rs12494755	-25543	-25542	0.224335	104	118	1.70293e-05	0.27778	0.0631164	0.000537388	8.52764e-08	9.04237e-05	Low_grade_cartilage
ENSG00000197415	chr3_157508139_A_G_rs12488233	-25468	-25467	0.712928	126	151	1.93194e-06	0.268788	0.0549008	0.000537388	8.52764e-08	9.04237e-05	Low_grade_cartilage
ENSG00000197415	chr3_157510008_C_G_rs9870603	-23599	-23598	0.711027	127	152	1.05175e-06	0.274331	0.0545644	0.000537388	8.52764e-08	9.04237e-05	Low_grade_cartilage
ENSG00000197415	chr3_157510591_A_G_rs6785775	-23016	-23015	0.711027	127	152	1.05175e-06	0.274331	0.0545644	0.000537388	8.52764e-08	9.04237e-05	Low_grade_cartilage
ENSG00000197415	chr3_157511222_T_C_rs2316335	-22385	-22384	0.711027	127	152	1.05175e-06	0.274331	0.0545644	0.000537388	8.52764e-08	9.04237e-05	Low_grade_cartilage
ENSG00000197415	chr3_157511332_T_C_rs9824890	-22275	-22274	0.711027	127	152	1.05175e-06	0.274331	0.0545644	0.000537388	8.52764e-08	9.04237e-05	Low_grade_cartilage
ENSG00000197415	chr3_157513182_A_T_rs1840670	-20425	-20424	0.69962	134	158	2.11613e-06	0.268923	0.0551532	0.000537388	8.52764e-08	9.04237e-05	Low_grade_cartilage
ENSG00000197415	chr3_157513900_A_T_rs9682439	-19707	-19706	0.711027	127	152	1.05175e-06	0.274331	0.0545644	0.000537388	8.52764e-08	9.04237e-05	Low_grade_cartilage
ENSG00000197415	chr3_157514245_A_C_rs1378799	-19362	-19361	0.711027	127	152	1.05175e-06	0.274331	0.0545644	0.000537388	8.52764e-08	9.04237e-05	Low_grade_cartilage
ENSG00000197415	chr3_157515408_T_A_rs9846336	-18199	-18198	0.711027	127	152	1.05175e-06	0.274331	0.0545644	0.000537388	8.52764e-08	9.04237e-05	Low_grade_cartilage
ENSG00000197415	chr3_157515490_A_AT_rs71932155;rs398106626	-18117	-18116	0.709125	128	153	2.05097e-06	0.266935	0.0546685	0.000537388	8.52764e-08	9.04237e-05	Low_grade_cartilage
ENSG00000197415	chr3_157515909_T_C_rs10049206	-17698	-17697	0.711027	127	152	1.05175e-06	0.274331	0.0545644	0.000537388	8.52764e-08	9.04237e-05	Low_grade_cartilage
ENSG00000197415	chr3_157516207_C_T_rs9289984	-17400	-17399	0.711027	127	152	1.05175e-06	0.274331	0.0545644	0.000537388	8.52764e-08	9.04237e-05	Low_grade_cartilage
ENSG00000197415	chr3_157516744_G_A_rs1456111	-16863	-16862	0.711027	127	152	1.05175e-06	0.274331	0.0545644	0.000537388	8.52764e-08	9.04237e-05	Low_grade_cartilage
ENSG00000197415	chr3_157517895_G_C_rs6770158	-15712	-15711	0.711027	127	152	1.05175e-06	0.274331	0.0545644	0.000537388	8.52764e-08	9.04237e-05	Low_grade_cartilage
ENSG00000197415	chr3_157518351_T_G_rs9756144	-15256	-15255	0.711027	127	152	1.05175e-06	0.274331	0.0545644	0.000537388	8.52764e-08	9.04237e-05	Low_grade_cartilage
ENSG00000197415	chr3_157518433_T_G_rs9834010	-15174	-15173	0.711027	127	152	1.05175e-06	0.274331	0.0545644	0.000537388	8.52764e-08	9.04237e-05	Low_grade_cartilage
ENSG00000197415	chr3_157520016_T_C_rs9840247	-13591	-13590	0.711027	127	152	1.05175e-06	0.274331	0.0545644	0.000537388	8.52764e-08	9.04237e-05	Low_grade_cartilage
ENSG00000197415	chr3_157520762_A_AT_rs5853788;rs397829813	-12845	-12844	0.711027	127	152	1.05175e-06	0.274331	0.0545644	0.000537388	8.52764e-08	9.04237e-05	Low_grade_cartilage
ENSG00000197415	chr3_157522564_A_T_rs7652084	-11043	-11042	0.711027	127	152	1.05175e-06	0.274331	0.0545644	0.000537388	8.52764e-08	9.04237e-05	Low_grade_cartilage
ENSG00000197415	chr3_157523117_TC_T_rs111268306	-10490	-10489	0.701521	132	157	5.55402e-06	0.25734	0.0552152	0.000537388	8.52764e-08	9.04237e-05	Low_grade_cartilage
ENSG00000197415	chr3_157526600_A_T_rs1840679	-7007	-7006	0.711027	127	152	1.05175e-06	0.274331	0.0545644	0.000537388	8.52764e-08	9.04237e-05	Low_grade_cartilage
ENSG00000197415	chr3_157526614_G_C_rs1840678	-6993	-6992	0.711027	127	152	1.05175e-06	0.274331	0.0545644	0.000537388	8.52764e-08	9.04237e-05	Low_grade_cartilage
ENSG00000197415	chr3_157526893_C_T_rs7628442	-6714	-6713	0.711027	127	152	1.05175e-06	0.274331	0.0545644	0.000537388	8.52764e-08	9.04237e-05	Low_grade_cartilage
ENSG00000197415	chr3_157531335_A_G_rs6772498	-2272	-2271	0.711027	127	152	1.05175e-06	0.274331	0.0545644	0.000537388	8.52764e-08	9.04237e-05	Low_grade_cartilage
ENSG00000197415	chr3_157531970_C_T_rs12493333	-1637	-1636	0.250951	115	132	1.15559e-05	0.263853	0.0587362	0.000537388	8.52764e-08	9.04237e-05	Low_grade_cartilage
ENSG00000197415	chr3_157533198_C_T_rs4680375	-409	-408	0.621673	155	199	4.50887e-07	0.25399	0.0487771	0.000537388	8.52764e-08	9.04237e-05	Low_grade_cartilage
ENSG00000197415	chr3_157533558_T_G_rs1840676	-49	-48	0.711027	127	152	1.05175e-06	0.274331	0.0545644	0.000537388	8.52764e-08	9.04237e-05	Low_grade_cartilage
ENSG00000197415	chr3_157533569_G_A_rs1840675	-38	-37	0.422053	170	222	8.52763e-08	0.271259	0.0488937	0.000537388	8.52764e-08	9.04237e-05	Low_grade_cartilage
ENSG00000197415	chr3_157533598_T_C_rs1840674	-9	-8	0.511407	188	257	3.56468e-06	0.235949	0.0495642	0.000537388	8.52764e-08	9.04237e-05	Low_grade_cartilage
ENSG00000197415	chr3_157535921_A_G_rs7617789	2314	2315	0.422053	170	222	8.52763e-08	0.271259	0.0488937	0.000537388	8.52764e-08	9.04237e-05	Low_grade_cartilage
ENSG00000197415	chr3_157536247_AG_A_rs112953158	2640	2641	0.422053	170	222	8.52763e-08	0.271259	0.0488937	0.000537388	8.52764e-08	9.04237e-05	Low_grade_cartilage
ENSG00000197415	chr3_157537742_A_C_rs4396840	4135	4136	0.711027	127	152	1.05175e-06	0.274331	0.0545644	0.000537388	8.52764e-08	9.04237e-05	Low_grade_cartilage
ENSG00000197415	chr3_157538924_T_G_rs12485399	5317	5318	0.250951	115	132	1.15559e-05	0.263853	0.0587362	0.000537388	8.52764e-08	9.04237e-05	Low_grade_cartilage
ENSG00000197415	chr3_157539227_G_T_rs6441134	5620	5621	0.422053	170	222	8.52763e-08	0.271259	0.0488937	0.000537388	8.52764e-08	9.04237e-05	Low_grade_cartilage
ENSG00000197415	chr3_157540847_C_T_rs60734635	7240	7241	0.250951	115	132	1.15559e-05	0.263853	0.0587362	0.000537388	8.52764e-08	9.04237e-05	Low_grade_cartilage
ENSG00000197415	chr3_157540857_A_G_rs9837706	7250	7251	0.711027	127	152	1.05175e-06	0.274331	0.0545644	0.000537388	8.52764e-08	9.04237e-05	Low_grade_cartilage
ENSG00000197415	chr3_157543172_T_G_rs6441135	9565	9566	0.513308	187	256	8.97489e-06	0.225665	0.0495878	0.000537388	8.52764e-08	9.04237e-05	Low_grade_cartilage
ENSG00000197415	chr3_157543546_A_G_rs3749293	9939	9940	0.239544	110	126	0.000121732	0.233207	0.059569	0.000537388	8.52764e-08	9.04237e-05	Low_grade_cartilage
ENSG00000197415	chr3_157544150_C_T_rs6804950	10543	10544	0.431559	174	227	6.2603e-07	0.25481	0.0495917	0.000537388	8.52764e-08	9.04237e-05	Low_grade_cartilage
ENSG00000197415	chr3_157545906_G_A_rs749422	12299	12300	0.431559	174	227	6.26031e-07	0.25481	0.0495917	0.000537388	8.52764e-08	9.04237e-05	Low_grade_cartilage
ENSG00000197415	chr3_157547277_G_T_rs9884066	13670	13671	0.520913	185	252	2.25115e-05	0.216227	0.0498836	0.000537388	8.52764e-08	9.04237e-05	Low_grade_cartilage
ENSG00000197415	chr3_157547319_C_T_rs12498099	13712	13713	0.250951	115	132	1.15559e-05	0.263853	0.0587362	0.000537388	8.52764e-08	9.04237e-05	Low_grade_cartilage
ENSG00000197415	chr3_157548912_C_T_rs1584047	15305	15306	0.520913	185	252	2.25115e-05	0.216227	0.0498836	0.000537388	8.52764e-08	9.04237e-05	Low_grade_cartilage
ENSG00000197415	chr3_157549613_T_G_rs1899622	16006	16007	0.442966	176	233	5.43433e-07	0.253191	0.0489923	0.000537388	8.52764e-08	9.04237e-05	Low_grade_cartilage
ENSG00000197415	chr3_157549936_G_A_rs1443395	16329	16330	0.520913	185	252	2.25115e-05	0.216227	0.0498836	0.000537388	8.52764e-08	9.04237e-05	Low_grade_cartilage
ENSG00000197415	chr3_157550326_G_A_rs9824785	16719	16720	0.442966	176	233	5.43434e-07	0.253191	0.0489923	0.000537388	8.52764e-08	9.04237e-05	Low_grade_cartilage
ENSG00000197415	chr3_157551989_G_A_rs62278667	18382	18383	0.250951	115	132	1.15559e-05	0.263853	0.0587362	0.000537388	8.52764e-08	9.04237e-05	Low_grade_cartilage
ENSG00000197415	chr3_157552881_C_T_rs6768906	19274	19275	0.520913	185	252	2.25115e-05	0.216227	0.0498836	0.000537388	8.52764e-08	9.04237e-05	Low_grade_cartilage
ENSG00000197415	chr3_157557724_T_C_rs6798962	24117	24118	0.250951	115	132	1.15559e-05	0.263853	0.0587362	0.000537388	8.52764e-08	9.04237e-05	Low_grade_cartilage
ENSG00000197415	chr3_157558004_G_A_rs13318755	24397	24398	0.431559	174	227	6.26031e-07	0.25481	0.0495917	0.000537388	8.52764e-08	9.04237e-05	Low_grade_cartilage
ENSG00000197415	chr3_157558020_G_A_rs1838137	24413	24414	0.71673	125	149	3.01586e-06	0.264799	0.0551927	0.000537388	8.52764e-08	9.04237e-05	Low_grade_cartilage
ENSG00000197415	chr3_157558842_A_G_rs1579770	25235	25236	0.431559	174	227	6.2603e-07	0.25481	0.0495917	0.000537388	8.52764e-08	9.04237e-05	Low_grade_cartilage
ENSG00000197415	chr3_157559545_C_T_rs7635194	25938	25939	0.431559	174	227	6.26031e-07	0.25481	0.0495917	0.000537388	8.52764e-08	9.04237e-05	Low_grade_cartilage
ENSG00000197415	chr3_157559670_T_C_rs1838139	26063	26064	0.431559	174	227	6.26031e-07	0.25481	0.0495917	0.000537388	8.52764e-08	9.04237e-05	Low_grade_cartilage
ENSG00000197415	chr3_157561735_C_T_rs2034091	28128	28129	0.71673	125	149	3.01586e-06	0.264799	0.0551927	0.000537388	8.52764e-08	9.04237e-05	Low_grade_cartilage
ENSG00000197415	chr3_157561880_C_T_rs2034092	28273	28274	0.431559	174	227	6.26031e-07	0.25481	0.0495917	0.000537388	8.52764e-08	9.04237e-05	Low_grade_cartilage
ENSG00000197415	chr3_157562056_T_C_rs2034093	28449	28450	0.250951	115	132	1.15559e-05	0.263853	0.0587362	0.000537388	8.52764e-08	9.04237e-05	Low_grade_cartilage
ENSG00000197415	chr3_157563616_G_A_rs2083818	30009	30010	0.250951	115	132	1.15559e-05	0.263853	0.0587362	0.000537388	8.52764e-08	9.04237e-05	Low_grade_cartilage
ENSG00000197415	chr3_157564893_T_C_rs9816346	31286	31287	0.718631	124	148	7.03055e-06	0.254455	0.0552328	0.000537388	8.52764e-08	9.04237e-05	Low_grade_cartilage
ENSG00000197415	chr3_157567966_G_A_rs1813157	34359	34360	0.412548	169	217	1.159e-05	0.226713	0.0504761	0.000537388	8.52764e-08	9.04237e-05	Low_grade_cartilage
ENSG00000197415	chr3_157568920_G_A_rs9865060	35313	35314	0.501901	190	262	0.000322234	0.182445	0.049897	0.000537388	8.52764e-08	9.04237e-05	Low_grade_cartilage
ENSG00000197415	chr3_157569553_A_G_rs12489204	35946	35947	0.224335	106	118	3.93936e-05	0.263846	0.0628354	0.000537388	8.52764e-08	9.04237e-05	Low_grade_cartilage
ENSG00000197415	chr3_157572147_G_A_rs1373118	38540	38541	0.501901	190	262	0.000322234	0.182445	0.049897	0.000537388	8.52764e-08	9.04237e-05	Low_grade_cartilage
ENSG00000197415	chr3_157574233_G_A_rs9820539	40626	40627	0.697719	132	159	9.50898e-05	0.218717	0.0549757	0.000537388	8.52764e-08	9.04237e-05	Low_grade_cartilage
ENSG00000197415	chr3_157576443_T_C_rs12492543	42836	42837	0.230038	108	121	5.8918e-05	0.253797	0.0619113	0.000537388	8.52764e-08	9.04237e-05	Low_grade_cartilage
ENSG00000197415	chr3_157576861_C_T_rs6766351	43254	43255	0.230038	108	121	5.89181e-05	0.253797	0.0619113	0.000537388	8.52764e-08	9.04237e-05	Low_grade_cartilage
ENSG00000197415	chr3_157577080_A_AAT_rs10695753;rs10694054	43473	43474	0.697719	132	159	9.50898e-05	0.218717	0.0549757	0.000537388	8.52764e-08	9.04237e-05	Low_grade_cartilage
ENSG00000197415	chr3_157577425_CA_C_rs5853791	43818	43819	0.412548	169	217	1.159e-05	0.226713	0.0504761	0.000537388	8.52764e-08	9.04237e-05	Low_grade_cartilage
ENSG00000197415	chr3_157579339_G_A_rs7620285	45732	45733	0.412548	169	217	1.159e-05	0.226713	0.0504761	0.000537388	8.52764e-08	9.04237e-05	Low_grade_cartilage
ENSG00000197415	chr3_157580903_A_G_rs6804345	47296	47297	0.230038	108	121	5.8918e-05	0.253797	0.0619113	0.000537388	8.52764e-08	9.04237e-05	Low_grade_cartilage
ENSG00000197415	chr3_157581189_G_T_rs6780619	47582	47583	0.412548	169	217	1.159e-05	0.226713	0.0504761	0.000537388	8.52764e-08	9.04237e-05	Low_grade_cartilage
ENSG00000197415	chr3_157581841_G_T_rs6783699	48234	48235	0.224335	106	118	4.66584e-05	0.260826	0.0627387	0.000537388	8.52764e-08	9.04237e-05	Low_grade_cartilage
ENSG00000197415	chr3_157581938_C_T_rs10222436	48331	48332	0.406844	167	214	1.04509e-05	0.229164	0.0507498	0.000537388	8.52764e-08	9.04237e-05	Low_grade_cartilage
ENSG00000197415	chr3_157581978_C_T_rs62278689	48371	48372	0.224335	106	118	4.66584e-05	0.260826	0.0627387	0.000537388	8.52764e-08	9.04237e-05	Low_grade_cartilage
ENSG00000197415	chr3_157582128_C_T_rs6783845	48521	48522	0.406844	167	214	1.04509e-05	0.229164	0.0507498	0.000537388	8.52764e-08	9.04237e-05	Low_grade_cartilage
ENSG00000197415	chr3_157583046_A_G_rs4680378	49439	49440	0.501901	190	262	0.000322234	0.182445	0.049897	0.000537388	8.52764e-08	9.04237e-05	Low_grade_cartilage
ENSG00000197415	chr3_157583842_G_A_rs9841342	50235	50236	0.697719	132	159	9.50898e-05	0.218717	0.0549757	0.000537388	8.52764e-08	9.04237e-05	Low_grade_cartilage
ENSG00000197415	chr3_157584030_A_G_rs9878924	50423	50424	0.501901	190	262	0.000322234	0.182445	0.049897	0.000537388	8.52764e-08	9.04237e-05	Low_grade_cartilage
ENSG00000197415	chr3_157584042_C_A_rs9841396	50435	50436	0.697719	132	159	9.50898e-05	0.218717	0.0549757	0.000537388	8.52764e-08	9.04237e-05	Low_grade_cartilage
ENSG00000197415	chr3_157587613_G_A_rs4680380	54006	54007	0.230038	108	121	5.8918e-05	0.253797	0.0619113	0.000537388	8.52764e-08	9.04237e-05	Low_grade_cartilage
ENSG00000197415	chr3_157587685_T_C_rs4680381	54078	54079	0.697719	132	159	9.50898e-05	0.218717	0.0549757	0.000537388	8.52764e-08	9.04237e-05	Low_grade_cartilage
ENSG00000197415	chr3_157588036_G_C_rs57157485	54429	54430	0.230038	108	121	5.8918e-05	0.253797	0.0619113	0.000537388	8.52764e-08	9.04237e-05	Low_grade_cartilage
ENSG00000197415	chr3_157589632_C_T_rs16827862	56025	56026	0.224335	106	118	4.66584e-05	0.260826	0.0627387	0.000537388	8.52764e-08	9.04237e-05	Low_grade_cartilage
ENSG00000197415	chr3_157590528_T_TA_rs55712026;rs397793639	56921	56922	0.697719	132	159	9.50898e-05	0.218717	0.0549757	0.000537388	8.52764e-08	9.04237e-05	Low_grade_cartilage
ENSG00000197415	chr3_157592132_G_A_rs2053589	58525	58526	0.697719	132	159	9.50898e-05	0.218717	0.0549757	0.000537388	8.52764e-08	9.04237e-05	Low_grade_cartilage
ENSG00000197415	chr3_157592824_C_T_rs6441138	59217	59218	0.501901	191	262	0.000287675	0.18538	0.0502756	0.000537388	8.52764e-08	9.04237e-05	Low_grade_cartilage
ENSG00000197415	chr3_157592895_G_A_rs6441139	59288	59289	0.501901	191	262	0.000287675	0.18538	0.0502756	0.000537388	8.52764e-08	9.04237e-05	Low_grade_cartilage
ENSG00000197415	chr3_157593251_C_G_rs62278694	59644	59645	0.501901	191	262	0.000287675	0.18538	0.0502756	0.000537388	8.52764e-08	9.04237e-05	Low_grade_cartilage
ENSG00000197415	chr3_157593510_A_G_rs9876830	59903	59904	0.697719	132	159	9.50898e-05	0.218717	0.0549757	0.000537388	8.52764e-08	9.04237e-05	Low_grade_cartilage
ENSG00000197415	chr3_157593634_G_T_rs60849513	60027	60028	0.228137	108	120	3.12415e-05	0.266686	0.062667	0.000537388	8.52764e-08	9.04237e-05	Low_grade_cartilage
ENSG00000114204	chr3_167401577_G_C_rs112811529	-70327	-70326	0.258555	118	136	6.04055e-06	0.383058	0.0825274	0.000504201	4.75661e-11	1.16213e-07	Low_grade_cartilage
ENSG00000114204	chr3_167402157_C_T_rs13074970	-69747	-69746	0.520913	192	252	1.51769e-08	0.419446	0.0712558	0.000504201	4.75661e-11	1.16213e-07	Low_grade_cartilage
ENSG00000114204	chr3_167403014_A_G_rs6779528	-68890	-68889	0.532319	187	246	4.14143e-08	0.40061	0.0703904	0.000504201	4.75661e-11	1.16213e-07	Low_grade_cartilage
ENSG00000114204	chr3_167404208_T_A_rs62279798	-67696	-67695	0.260456	119	137	6.40532e-06	0.381814	0.0824968	0.000504201	4.75661e-11	1.16213e-07	Low_grade_cartilage
ENSG00000114204	chr3_167404528_T_TCACTCTCC_rs11281464;rs55688027	-67376	-67375	0.532319	187	246	4.14143e-08	0.40061	0.0703904	0.000504201	4.75661e-11	1.16213e-07	Low_grade_cartilage
ENSG00000114204	chr3_167405741_G_A_rs6798304	-66163	-66162	0.258555	118	136	6.04055e-06	0.383058	0.0825274	0.000504201	4.75661e-11	1.16213e-07	Low_grade_cartilage
ENSG00000114204	chr3_167412617_C_T_rs11713998	-59287	-59286	0.258555	118	136	6.04055e-06	0.383058	0.0825274	0.000504201	4.75661e-11	1.16213e-07	Low_grade_cartilage
ENSG00000114204	chr3_167416034_C_T_rs6793622	-55870	-55869	0.520913	192	252	1.51769e-08	0.419446	0.0712558	0.000504201	4.75661e-11	1.16213e-07	Low_grade_cartilage
ENSG00000114204	chr3_167417826_A_G_rs62279799	-54078	-54077	0.258555	118	136	6.04055e-06	0.383058	0.0825274	0.000504201	4.75661e-11	1.16213e-07	Low_grade_cartilage
ENSG00000114204	chr3_167418662_G_T_rs6775944	-53242	-53241	0.530418	187	247	4.26425e-08	0.399332	0.0702368	0.000504201	4.75661e-11	1.16213e-07	Low_grade_cartilage
ENSG00000114204	chr3_167419632_C_T_rs6804379	-52272	-52271	0.260456	119	137	6.40532e-06	0.381814	0.0824968	0.000504201	4.75661e-11	1.16213e-07	Low_grade_cartilage
ENSG00000114204	chr3_167420777_C_T_rs73169201	-51127	-51126	0.260456	119	137	6.40532e-06	0.381814	0.0824968	0.000504201	4.75661e-11	1.16213e-07	Low_grade_cartilage
ENSG00000114204	chr3_167421382_A_T_rs4955644	-50522	-50521	0.532319	187	246	4.14143e-08	0.40061	0.0703904	0.000504201	4.75661e-11	1.16213e-07	Low_grade_cartilage
ENSG00000114204	chr3_167421882_G_T_rs9869341	-50022	-50021	0.530418	187	247	4.26424e-08	0.399332	0.0702368	0.000504201	4.75661e-11	1.16213e-07	Low_grade_cartilage
ENSG00000114204	chr3_167422765_T_C_rs4524279	-49139	-49138	0.296578	132	156	5.27042e-06	0.370301	0.0792504	0.000504201	4.75661e-11	1.16213e-07	Low_grade_cartilage
ENSG00000114204	chr3_167422997_T_C_rs35252847	-48907	-48906	0.469582	187	247	2.18581e-10	0.452575	0.0678675	0.000504201	4.75661e-11	1.16213e-07	Low_grade_cartilage
ENSG00000114204	chr3_167425072_C_T_rs55763853	-46832	-46831	0.294677	131	155	4.96939e-06	0.371512	0.0792839	0.000504201	4.75661e-11	1.16213e-07	Low_grade_cartilage
ENSG00000114204	chr3_167426535_C_T_rs111971977	-45369	-45368	0.294677	131	155	4.96939e-06	0.371512	0.0792839	0.000504201	4.75661e-11	1.16213e-07	Low_grade_cartilage
ENSG00000114204	chr3_167427004_A_G_rs62279801	-44900	-44899	0.294677	131	155	4.96939e-06	0.371512	0.0792839	0.000504201	4.75661e-11	1.16213e-07	Low_grade_cartilage
ENSG00000114204	chr3_167427340_C_T_rs62279803	-44564	-44563	0.294677	131	155	4.96939e-06	0.371512	0.0792839	0.000504201	4.75661e-11	1.16213e-07	Low_grade_cartilage
ENSG00000114204	chr3_167427880_G_A_rs13088895	-44024	-44023	0.403042	167	212	6.67759e-05	0.30407	0.0747469	0.000504201	4.75661e-11	1.16213e-07	Low_grade_cartilage
ENSG00000114204	chr3_167427931_G_T_rs13088929	-43973	-43972	0.520913	192	252	1.51769e-08	0.419446	0.0712558	0.000504201	4.75661e-11	1.16213e-07	Low_grade_cartilage
ENSG00000114204	chr3_167428295_A_G_rs11920606	-43609	-43608	0.532319	187	246	4.14143e-08	0.40061	0.0703904	0.000504201	4.75661e-11	1.16213e-07	Low_grade_cartilage
ENSG00000114204	chr3_167428961_C_T_rs62279804	-42943	-42942	0.294677	131	155	4.96939e-06	0.371512	0.0792839	0.000504201	4.75661e-11	1.16213e-07	Low_grade_cartilage
ENSG00000114204	chr3_167432191_C_T_rs11708660	-39713	-39712	0.530418	187	247	4.26424e-08	0.399332	0.0702368	0.000504201	4.75661e-11	1.16213e-07	Low_grade_cartilage
ENSG00000114204	chr3_167433740_G_A_rs13082122	-38164	-38163	0.53422	186	245	3.87575e-08	0.39859	0.0698754	0.000504201	4.75661e-11	1.16213e-07	Low_grade_cartilage
ENSG00000114204	chr3_167433796_G_T_rs62279805	-38108	-38107	0.298479	133	157	5.30111e-06	0.369775	0.07916	0.000504201	4.75661e-11	1.16213e-07	Low_grade_cartilage
ENSG00000114204	chr3_167434097_C_A_rs56345430	-37807	-37806	0.298479	133	157	5.30111e-06	0.369775	0.07916	0.000504201	4.75661e-11	1.16213e-07	Low_grade_cartilage
ENSG00000114204	chr3_167434263_A_T_rs56271847	-37641	-37640	0.298479	133	157	5.30111e-06	0.369775	0.07916	0.000504201	4.75661e-11	1.16213e-07	Low_grade_cartilage
ENSG00000114204	chr3_167434437_T_C_rs11715006	-37467	-37466	0.53422	186	245	3.87575e-08	0.39859	0.0698754	0.000504201	4.75661e-11	1.16213e-07	Low_grade_cartilage
ENSG00000114204	chr3_167435190_T_C_rs13072765	-36714	-36713	0.498099	198	262	1.06623e-06	0.363957	0.0724332	0.000504201	4.75661e-11	1.16213e-07	Low_grade_cartilage
ENSG00000114204	chr3_167435439_G_T_rs4109629	-36465	-36464	0.498099	198	262	1.06623e-06	0.363957	0.0724332	0.000504201	4.75661e-11	1.16213e-07	Low_grade_cartilage
ENSG00000114204	chr3_167435885_G_A_rs4420869	-36019	-36018	0.53422	186	245	3.87575e-08	0.39859	0.0698754	0.000504201	4.75661e-11	1.16213e-07	Low_grade_cartilage
ENSG00000114204	chr3_167435989_T_C_rs4260441	-35915	-35914	0.53422	186	245	3.87575e-08	0.39859	0.0698754	0.000504201	4.75661e-11	1.16213e-07	Low_grade_cartilage
ENSG00000114204	chr3_167436344_G_T_rs62279810	-35560	-35559	0.334601	146	176	2.27593e-07	0.404701	0.0756606	0.000504201	4.75661e-11	1.16213e-07	Low_grade_cartilage
ENSG00000114204	chr3_167436682_T_C_rs2140363	-35222	-35221	0.298479	133	157	5.30112e-06	0.369774	0.07916	0.000504201	4.75661e-11	1.16213e-07	Low_grade_cartilage
ENSG00000114204	chr3_167438641_C_T_rs11918193	-33263	-33262	0.460076	187	242	4.75661e-11	0.47655	0.0687076	0.000504201	4.75661e-11	1.16213e-07	Low_grade_cartilage
ENSG00000114204	chr3_167438909_C_T_rs61257837	-32995	-32994	0.460076	187	242	4.75661e-11	0.47655	0.0687076	0.000504201	4.75661e-11	1.16213e-07	Low_grade_cartilage
ENSG00000114204	chr3_167438910_A_G_rs58927650	-32994	-32993	0.460076	187	242	4.75661e-11	0.47655	0.0687076	0.000504201	4.75661e-11	1.16213e-07	Low_grade_cartilage
ENSG00000114204	chr3_167439005_C_T_rs59326620	-32899	-32898	0.460076	187	242	4.75661e-11	0.47655	0.0687076	0.000504201	4.75661e-11	1.16213e-07	Low_grade_cartilage
ENSG00000114204	chr3_167439170_G_A_rs11919181	-32734	-32733	0.460076	187	242	4.75661e-11	0.47655	0.0687076	0.000504201	4.75661e-11	1.16213e-07	Low_grade_cartilage
ENSG00000114204	chr3_167439281_C_T_rs10936538	-32623	-32622	0.460076	187	242	4.75661e-11	0.47655	0.0687076	0.000504201	4.75661e-11	1.16213e-07	Low_grade_cartilage
ENSG00000114204	chr3_167439355_A_C_rs11926880	-32549	-32548	0.460076	187	242	4.75661e-11	0.47655	0.0687076	0.000504201	4.75661e-11	1.16213e-07	Low_grade_cartilage
ENSG00000114204	chr3_167439492_A_G_rs62279812	-32412	-32411	0.296578	133	156	5.04073e-06	0.373816	0.0798306	0.000504201	4.75661e-11	1.16213e-07	Low_grade_cartilage
ENSG00000114204	chr3_167441189_T_C_rs6444327	-30715	-30714	0.532319	187	246	4.26586e-08	0.398241	0.0700458	0.000504201	4.75661e-11	1.16213e-07	Low_grade_cartilage
ENSG00000114204	chr3_167443232_C_G_rs6783317	-28672	-28671	0.296578	133	156	5.04073e-06	0.373816	0.0798306	0.000504201	4.75661e-11	1.16213e-07	Low_grade_cartilage
ENSG00000114204	chr3_167443833_T_C_rs9874384	-28071	-28070	0.532319	187	246	4.26586e-08	0.398241	0.0700458	0.000504201	4.75661e-11	1.16213e-07	Low_grade_cartilage
ENSG00000114204	chr3_167444288_A_G_rs12487400	-27616	-27615	0.532319	187	246	4.26586e-08	0.398241	0.0700458	0.000504201	4.75661e-11	1.16213e-07	Low_grade_cartilage
ENSG00000114204	chr3_167449312_C_T_rs6803996	-22592	-22591	0.296578	133	156	5.04073e-06	0.373816	0.0798306	0.000504201	4.75661e-11	1.16213e-07	Low_grade_cartilage
ENSG00000114204	chr3_167449398_T_A_rs6770577	-22506	-22505	0.404943	169	213	6.86839e-05	0.305488	0.0752263	0.000504201	4.75661e-11	1.16213e-07	Low_grade_cartilage
ENSG00000114204	chr3_167449705_G_GC_rs11373865	-22199	-22198	0.532319	187	246	4.26586e-08	0.398241	0.0700458	0.000504201	4.75661e-11	1.16213e-07	Low_grade_cartilage
ENSG00000114204	chr3_167450209_T_A_rs1104570	-21695	-21694	0.404943	169	213	6.86839e-05	0.305488	0.0752263	0.000504201	4.75661e-11	1.16213e-07	Low_grade_cartilage
ENSG00000114204	chr3_167451206_GATTAGA_G_rs151030657;rs371954834	-20698	-20697	0.296578	133	156	5.04073e-06	0.373816	0.0798306	0.000504201	4.75661e-11	1.16213e-07	Low_grade_cartilage
ENSG00000114204	chr3_167451538_G_A_rs6767856	-20366	-20365	0.532319	187	246	4.26586e-08	0.398241	0.0700458	0.000504201	4.75661e-11	1.16213e-07	Low_grade_cartilage
ENSG00000114204	chr3_167453305_T_C_rs9823383	-18599	-18598	0.391635	166	206	9.8425e-05	0.303178	0.0763748	0.000504201	4.75661e-11	1.16213e-07	Low_grade_cartilage
ENSG00000114204	chr3_167455304_C_T_rs13064579	-16600	-16599	0.393536	167	207	0.000154974	0.296758	0.0770391	0.000504201	4.75661e-11	1.16213e-07	Low_grade_cartilage
ENSG00000114204	chr3_167455328_A_T_rs13064438	-16576	-16575	0.519011	192	253	1.34754e-07	0.390115	0.0715047	0.000504201	4.75661e-11	1.16213e-07	Low_grade_cartilage
ENSG00000114204	chr3_167455840_A_G_rs7619751	-16064	-16063	0.519011	192	253	1.34754e-07	0.390115	0.0715047	0.000504201	4.75661e-11	1.16213e-07	Low_grade_cartilage
ENSG00000114204	chr3_167455861_G_A_rs62279826	-16043	-16042	0.285171	130	150	1.17631e-05	0.369347	0.082296	0.000504201	4.75661e-11	1.16213e-07	Low_grade_cartilage
ENSG00000114204	chr3_167457459_C_G_rs4955672	-14445	-14444	0.393536	167	207	0.000154974	0.296758	0.0770391	0.000504201	4.75661e-11	1.16213e-07	Low_grade_cartilage
ENSG00000114204	chr3_167457633_C_G_rs4955673	-14271	-14270	0.51711	193	254	1.69094e-07	0.389341	0.0719712	0.000504201	4.75661e-11	1.16213e-07	Low_grade_cartilage
ENSG00000114204	chr3_167458186_C_CTGA_rs10662236	-13718	-13717	0.519011	192	253	1.34754e-07	0.390115	0.0715047	0.000504201	4.75661e-11	1.16213e-07	Low_grade_cartilage
ENSG00000114204	chr3_167459679_TG_T_rs148400461;rs762920846	-12225	-12224	0.264259	129	139	2.89901e-05	0.394249	0.0922494	0.000504201	4.75661e-11	1.16213e-07	Low_grade_cartilage
ENSG00000114204	chr3_167461906_C_CACT_rs10630827;rs10638690	-9998	-9997	0.519011	192	253	1.34754e-07	0.390115	0.0715047	0.000504201	4.75661e-11	1.16213e-07	Low_grade_cartilage
ENSG00000114204	chr3_167467090_T_C_rs9841174	-4814	-4813	0.393536	167	207	0.000154974	0.296758	0.0770391	0.000504201	4.75661e-11	1.16213e-07	Low_grade_cartilage
ENSG00000114204	chr3_167471819_A_C_rs17246389	-85	-84	0.285171	130	150	1.17631e-05	0.369347	0.082296	0.000504201	4.75661e-11	1.16213e-07	Low_grade_cartilage
ENSG00000114204	chr3_167472102_A_G_rs6444350	198	199	0.519011	192	253	1.34754e-07	0.390115	0.0715047	0.000504201	4.75661e-11	1.16213e-07	Low_grade_cartilage
ENSG00000114204	chr3_167473864_C_T_rs4129073	1960	1961	0.393536	167	207	0.000154974	0.296758	0.0770391	0.000504201	4.75661e-11	1.16213e-07	Low_grade_cartilage
ENSG00000114204	chr3_167479269_C_A_rs4955693	7365	7366	0.480989	195	253	2.63411e-06	0.35801	0.0741575	0.000504201	4.75661e-11	1.16213e-07	Low_grade_cartilage
ENSG00000114204	chr3_167481125_T_C_rs13062550	9221	9222	0.48289	195	254	3.85434e-06	0.349928	0.0737776	0.000504201	4.75661e-11	1.16213e-07	Low_grade_cartilage
ENSG00000114204	chr3_167481655_T_C_rs13063641	9751	9752	0.479087	195	252	2.14285e-06	0.362801	0.0744486	0.000504201	4.75661e-11	1.16213e-07	Low_grade_cartilage
ENSG00000114204	chr3_167485637_T_C_rs6804733	13733	13734	0.475285	193	250	2.14334e-06	0.360794	0.0740375	0.000504201	4.75661e-11	1.16213e-07	Low_grade_cartilage
ENSG00000114204	chr3_167489910_A_T_rs1916351	18006	18007	0.513308	194	256	6.63241e-08	0.401247	0.0716756	0.000504201	4.75661e-11	1.16213e-07	Low_grade_cartilage
ENSG00000114204	chr3_167490789_C_T_rs6791494	18885	18886	0.28327	130	149	9.1683e-06	0.377058	0.0829445	0.000504201	4.75661e-11	1.16213e-07	Low_grade_cartilage
ENSG00000114204	chr3_167494552_T_G_rs11918205	22648	22649	0.475285	193	250	2.14334e-06	0.360794	0.0740375	0.000504201	4.75661e-11	1.16213e-07	Low_grade_cartilage
ENSG00000114204	chr3_167494976_A_G_rs9290315	23072	23073	0.475285	193	250	2.14334e-06	0.360794	0.0740375	0.000504201	4.75661e-11	1.16213e-07	Low_grade_cartilage
ENSG00000114204	chr3_167495698_T_C_rs4955586	23794	23795	0.475285	193	250	2.14334e-06	0.360794	0.0740375	0.000504201	4.75661e-11	1.16213e-07	Low_grade_cartilage
ENSG00000114204	chr3_167497752_C_A_rs9871047	25848	25849	0.477186	193	251	4.29641e-06	0.348796	0.0739187	0.000504201	4.75661e-11	1.16213e-07	Low_grade_cartilage
ENSG00000114204	chr3_167497990_T_C_rs7627747	26086	26087	0.477186	193	251	4.29641e-06	0.348796	0.0739187	0.000504201	4.75661e-11	1.16213e-07	Low_grade_cartilage
ENSG00000114204	chr3_167500755_T_C_rs2140364	28851	28852	0.393536	168	207	6.63911e-05	0.314912	0.0773844	0.000504201	4.75661e-11	1.16213e-07	Low_grade_cartilage
ENSG00000114204	chr3_167502317_A_G_rs6444369	30413	30414	0.513308	194	256	6.63241e-08	0.401247	0.0716756	0.000504201	4.75661e-11	1.16213e-07	Low_grade_cartilage
ENSG00000114204	chr3_167505201_T_G_rs1523339	33297	33298	0.28327	130	149	9.1683e-06	0.377058	0.0829445	0.000504201	4.75661e-11	1.16213e-07	Low_grade_cartilage
ENSG00000114204	chr3_167505722_G_A_rs6797227	33818	33819	0.513308	194	256	6.63241e-08	0.401247	0.0716756	0.000504201	4.75661e-11	1.16213e-07	Low_grade_cartilage
ENSG00000114204	chr3_167505810_G_A_rs6799725	33906	33907	0.406844	175	214	1.42444e-08	0.442509	0.0750185	0.000504201	4.75661e-11	1.16213e-07	Low_grade_cartilage
ENSG00000114204	chr3_167506074_A_C_rs9880228	34170	34171	0.51711	192	254	8.08543e-08	0.400519	0.0720542	0.000504201	4.75661e-11	1.16213e-07	Low_grade_cartilage
ENSG00000114204	chr3_167508163_C_A_rs11709117	36259	36260	0.315589	141	166	1.71849e-06	0.398252	0.0809216	0.000504201	4.75661e-11	1.16213e-07	Low_grade_cartilage
ENSG00000114204	chr3_167509938_A_C_rs62277761	38034	38035	0.315589	141	166	1.71849e-06	0.398252	0.0809216	0.000504201	4.75661e-11	1.16213e-07	Low_grade_cartilage
ENSG00000114204	chr3_167509939_CAGT_C_rs201144686	38035	38036	0.315589	141	166	1.71849e-06	0.398252	0.0809216	0.000504201	4.75661e-11	1.16213e-07	Low_grade_cartilage
ENSG00000114204	chr3_167509943_T_C_rs116063952	38039	38040	0.315589	141	166	1.71849e-06	0.398252	0.0809216	0.000504201	4.75661e-11	1.16213e-07	Low_grade_cartilage
ENSG00000114204	chr3_167513352_A_G_rs4302382	41448	41449	0.315589	141	166	1.71849e-06	0.398252	0.0809216	0.000504201	4.75661e-11	1.16213e-07	Low_grade_cartilage
ENSG00000114204	chr3_167515996_G_A_rs62277763	44092	44093	0.315589	141	166	1.71849e-06	0.398252	0.0809216	0.000504201	4.75661e-11	1.16213e-07	Low_grade_cartilage
ENSG00000114204	chr3_167517667_C_A_rs4485715	45763	45764	0.488593	191	257	8.78513e-09	0.423939	0.0707628	0.000504201	4.75661e-11	1.16213e-07	Low_grade_cartilage
ENSG00000114204	chr3_167518499_T_G_rs146060357	46595	46596	0.315589	141	166	1.71849e-06	0.398252	0.0809216	0.000504201	4.75661e-11	1.16213e-07	Low_grade_cartilage
ENSG00000114204	chr3_167520055_A_G_rs62277766	48151	48152	0.315589	141	166	1.71849e-06	0.398252	0.0809216	0.000504201	4.75661e-11	1.16213e-07	Low_grade_cartilage
ENSG00000114204	chr3_167522794_C_T_rs1949734	50890	50891	0.490494	192	258	1.62722e-08	0.417641	0.0711111	0.000504201	4.75661e-11	1.16213e-07	Low_grade_cartilage
ENSG00000114204	chr3_167523317_T_C_rs73173029	51413	51414	0.315589	141	166	1.71849e-06	0.398252	0.0809216	0.000504201	4.75661e-11	1.16213e-07	Low_grade_cartilage
ENSG00000114204	chr3_167524899_A_G_rs6768892	52995	52996	0.315589	141	166	1.71849e-06	0.398252	0.0809216	0.000504201	4.75661e-11	1.16213e-07	Low_grade_cartilage
ENSG00000114204	chr3_167526081_A_C_rs9855001	54177	54178	0.490494	192	258	1.62722e-08	0.417641	0.0711111	0.000504201	4.75661e-11	1.16213e-07	Low_grade_cartilage
ENSG00000114204	chr3_167534904_T_C_rs62277767	63000	63001	0.315589	141	166	1.71849e-06	0.398252	0.0809216	0.000504201	4.75661e-11	1.16213e-07	Low_grade_cartilage
ENSG00000114204	chr3_167536770_TAA_T_rs138019711	64866	64867	0.309886	139	163	5.7579e-07	0.418042	0.0810819	0.000504201	4.75661e-11	1.16213e-07	Low_grade_cartilage
ENSG00000114204	chr3_167537415_G_T_rs7433123	65511	65512	0.315589	141	166	1.71849e-06	0.398252	0.0809216	0.000504201	4.75661e-11	1.16213e-07	Low_grade_cartilage
ENSG00000114204	chr3_167538231_T_C_rs4117792	66327	66328	0.490494	192	258	1.62722e-08	0.417641	0.0711111	0.000504201	4.75661e-11	1.16213e-07	Low_grade_cartilage
ENSG00000114204	chr3_167538912_A_C_rs7642991	67008	67009	0.315589	141	166	1.71849e-06	0.398252	0.0809216	0.000504201	4.75661e-11	1.16213e-07	Low_grade_cartilage
ENSG00000114204	chr3_167540733_AG_A_rs149179238	68829	68830	0.340304	150	179	1.71223e-08	0.454591	0.0775321	0.000504201	4.75661e-11	1.16213e-07	Low_grade_cartilage
ENSG00000114204	chr3_167541026_A_G_rs6787657	69122	69123	0.340304	150	179	1.71223e-08	0.454591	0.0775321	0.000504201	4.75661e-11	1.16213e-07	Low_grade_cartilage
ENSG00000114204	chr3_167541270_C_A_rs6775353	69366	69367	0.340304	150	179	1.71223e-08	0.454591	0.0775321	0.000504201	4.75661e-11	1.16213e-07	Low_grade_cartilage
ENSG00000114204	chr3_167542938_A_C_rs11705925	71034	71035	0.340304	150	179	1.71223e-08	0.454591	0.0775321	0.000504201	4.75661e-11	1.16213e-07	Low_grade_cartilage
ENSG00000114204	chr3_167543077_C_A_rs11714525	71173	71174	0.340304	150	179	1.71223e-08	0.454591	0.0775321	0.000504201	4.75661e-11	1.16213e-07	Low_grade_cartilage
ENSG00000114204	chr3_167543367_T_C_rs6797617	71463	71464	0.340304	150	179	1.71223e-08	0.454591	0.0775321	0.000504201	4.75661e-11	1.16213e-07	Low_grade_cartilage
ENSG00000114204	chr3_167543678_A_G_rs11706945	71774	71775	0.340304	150	179	1.71223e-08	0.454591	0.0775321	0.000504201	4.75661e-11	1.16213e-07	Low_grade_cartilage
ENSG00000114204	chr3_167546241_A_C_rs4359809	74337	74338	0.340304	150	179	1.71223e-08	0.454591	0.0775321	0.000504201	4.75661e-11	1.16213e-07	Low_grade_cartilage
ENSG00000114204	chr3_167546519_C_T_rs62277768	74615	74616	0.340304	150	179	1.71223e-08	0.454591	0.0775321	0.000504201	4.75661e-11	1.16213e-07	Low_grade_cartilage
ENSG00000114204	chr3_167546821_T_G_rs56237751	74917	74918	0.340304	150	179	1.71223e-08	0.454591	0.0775321	0.000504201	4.75661e-11	1.16213e-07	Low_grade_cartilage
ENSG00000114204	chr3_167547027_G_A_rs58146730	75123	75124	0.340304	150	179	1.71223e-08	0.454591	0.0775321	0.000504201	4.75661e-11	1.16213e-07	Low_grade_cartilage
ENSG00000114204	chr3_167548666_C_A_rs62277771	76762	76763	0.340304	150	179	1.71223e-08	0.454591	0.0775321	0.000504201	4.75661e-11	1.16213e-07	Low_grade_cartilage
ENSG00000114204	chr3_167550335_G_T_rs62278305	78431	78432	0.340304	150	179	1.71223e-08	0.454591	0.0775321	0.000504201	4.75661e-11	1.16213e-07	Low_grade_cartilage
ENSG00000114204	chr3_167551273_A_C_rs7647820	79369	79370	0.490494	192	258	1.62722e-08	0.417641	0.0711111	0.000504201	4.75661e-11	1.16213e-07	Low_grade_cartilage
ENSG00000114204	chr3_167551606_T_C_rs7650514	79702	79703	0.340304	150	179	1.71223e-08	0.454591	0.0775321	0.000504201	4.75661e-11	1.16213e-07	Low_grade_cartilage
ENSG00000114204	chr3_167551619_T_C_rs7650519	79715	79716	0.340304	150	179	1.71223e-08	0.454591	0.0775321	0.000504201	4.75661e-11	1.16213e-07	Low_grade_cartilage
ENSG00000114204	chr3_167552055_C_G_rs62278306	80151	80152	0.340304	150	179	1.71223e-08	0.454591	0.0775321	0.000504201	4.75661e-11	1.16213e-07	Low_grade_cartilage
ENSG00000114204	chr3_167552349_C_G_rs62278307	80445	80446	0.340304	150	179	1.71223e-08	0.454591	0.0775321	0.000504201	4.75661e-11	1.16213e-07	Low_grade_cartilage
ENSG00000114204	chr3_167552662_T_C_rs73173040	80758	80759	0.340304	150	179	1.71223e-08	0.454591	0.0775321	0.000504201	4.75661e-11	1.16213e-07	Low_grade_cartilage
ENSG00000114204	chr3_167552842_C_T_rs62278308	80938	80939	0.340304	150	179	1.71223e-08	0.454591	0.0775321	0.000504201	4.75661e-11	1.16213e-07	Low_grade_cartilage
ENSG00000114204	chr3_167553994_C_T_rs55880450	82090	82091	0.340304	150	179	1.71223e-08	0.454591	0.0775321	0.000504201	4.75661e-11	1.16213e-07	Low_grade_cartilage
ENSG00000114204	chr3_167554044_A_G_rs62278309	82140	82141	0.340304	150	179	1.71223e-08	0.454591	0.0775321	0.000504201	4.75661e-11	1.16213e-07	Low_grade_cartilage
ENSG00000114204	chr3_167554346_A_G_rs73173041	82442	82443	0.344106	151	181	1.34818e-08	0.456539	0.0772586	0.000504201	4.75661e-11	1.16213e-07	Low_grade_cartilage
ENSG00000114204	chr3_167554554_G_C_rs73173042	82650	82651	0.340304	150	179	1.71223e-08	0.454591	0.0775321	0.000504201	4.75661e-11	1.16213e-07	Low_grade_cartilage
ENSG00000114204	chr3_167555766_A_AT_rs149499020	83862	83863	0.344106	151	181	1.34818e-08	0.456539	0.0772586	0.000504201	4.75661e-11	1.16213e-07	Low_grade_cartilage
ENSG00000114204	chr3_167555853_C_G_rs7651801	83949	83950	0.344106	151	181	1.34818e-08	0.456539	0.0772586	0.000504201	4.75661e-11	1.16213e-07	Low_grade_cartilage
ENSG00000114204	chr3_167556041_A_G_rs62278310	84137	84138	0.346008	151	182	1.30633e-08	0.452823	0.0765515	0.000504201	4.75661e-11	1.16213e-07	Low_grade_cartilage
ENSG00000114204	chr3_167556482_A_G_rs62278311	84578	84579	0.344106	151	181	1.34818e-08	0.456539	0.0772586	0.000504201	4.75661e-11	1.16213e-07	Low_grade_cartilage
ENSG00000114204	chr3_167556590_A_G_rs62278312	84686	84687	0.346008	151	182	1.30633e-08	0.452823	0.0765515	0.000504201	4.75661e-11	1.16213e-07	Low_grade_cartilage
ENSG00000114204	chr3_167556693_C_T_rs142411727	84789	84790	0.344106	151	181	1.34818e-08	0.456539	0.0772586	0.000504201	4.75661e-11	1.16213e-07	Low_grade_cartilage
ENSG00000114204	chr3_167556801_C_T_rs147559976	84897	84898	0.344106	151	181	1.34818e-08	0.456539	0.0772586	0.000504201	4.75661e-11	1.16213e-07	Low_grade_cartilage
ENSG00000114204	chr3_167557103_C_A_rs6763372	85199	85200	0.344106	151	181	1.34818e-08	0.456539	0.0772586	0.000504201	4.75661e-11	1.16213e-07	Low_grade_cartilage
ENSG00000114204	chr3_167557299_A_C_rs6776030	85395	85396	0.344106	151	181	1.34818e-08	0.456539	0.0772586	0.000504201	4.75661e-11	1.16213e-07	Low_grade_cartilage
ENSG00000114204	chr3_167557331_T_C_rs6778707	85427	85428	0.344106	151	181	1.34818e-08	0.456539	0.0772586	0.000504201	4.75661e-11	1.16213e-07	Low_grade_cartilage
ENSG00000288698	chr3_178814211_C_T_rs80215822	-790597	-790596	0.0551331	28	29	0.000269979	0.590239	0.159333	0.000393677	2.86091e-05	0.0231295	Low_grade_cartilage
ENSG00000288698	chr3_178814364_C_T_rs116550222	-790444	-790443	0.0551331	28	29	2.86091e-05	0.671785	0.157072	0.000393677	2.86091e-05	0.0231295	Low_grade_cartilage
ENSG00000272970	chr3_184525586_C_G_rs13080490	-189980	-189979	0.218631	102	115	3.87847e-05	0.32242	0.0767151	0.000203481	2.21443e-05	0.0239257	Low_grade_cartilage
ENSG00000272970	chr3_184525869_C_G_rs13081033	-189697	-189696	0.21673	101	114	4.421e-05	0.318808	0.0764411	0.000203481	2.21443e-05	0.0239257	Low_grade_cartilage
ENSG00000272970	chr3_184530369_G_GGGGGAGGAGGAAGATGGAGC_rs541169041	-185197	-185196	0.425856	168	224	7.11433e-05	-0.249425	0.0615553	0.000203481	2.21443e-05	0.0239257	Low_grade_cartilage
ENSG00000272970	chr3_184531201_G_A_rs60715963	-184365	-184364	0.442966	183	233	0.000157627	-0.255466	0.0663963	0.000203481	2.21443e-05	0.0239257	Low_grade_cartilage
ENSG00000272970	chr3_184531256_C_T_rs35131513	-184310	-184309	0.220532	103	116	4.2097e-05	0.317775	0.0759735	0.000203481	2.21443e-05	0.0239257	Low_grade_cartilage
ENSG00000272970	chr3_184531416_C_T_rs4254637	-184150	-184149	0.220532	103	116	4.20968e-05	0.317775	0.0759735	0.000203481	2.21443e-05	0.0239257	Low_grade_cartilage
ENSG00000272970	chr3_184533923_A_G_rs3886154	-181643	-181642	0.437262	180	230	0.00013717	-0.254802	0.0656043	0.000203481	2.21443e-05	0.0239257	Low_grade_cartilage
ENSG00000272970	chr3_184534994_C_T_rs6443979	-180572	-180571	0.452471	186	238	0.000138583	-0.256031	0.0659663	0.000203481	2.21443e-05	0.0239257	Low_grade_cartilage
ENSG00000272970	chr3_184535202_A_G_rs6769513	-180364	-180363	0.769962	105	121	2.21443e-05	-0.321772	0.0741656	0.000203481	2.21443e-05	0.0239257	Low_grade_cartilage
ENSG00000272970	chr3_184535288_C_T_rs6443980	-180278	-180277	0.429658	178	226	6.45018e-05	-0.26937	0.0660755	0.000203481	2.21443e-05	0.0239257	Low_grade_cartilage
ENSG00000272970	chr3_184535549_A_C_rs7372351	-180017	-180016	0.429658	178	226	6.45018e-05	-0.26937	0.0660755	0.000203481	2.21443e-05	0.0239257	Low_grade_cartilage
ENSG00000272970	chr3_184535924_G_GA_rs60220783;rs397698118	-179642	-179641	0.452471	186	238	0.000138583	-0.256031	0.0659663	0.000203481	2.21443e-05	0.0239257	Low_grade_cartilage
ENSG00000272970	chr3_184536828_G_A_rs6800716	-178738	-178737	0.429658	178	226	6.45018e-05	-0.26937	0.0660755	0.000203481	2.21443e-05	0.0239257	Low_grade_cartilage
ENSG00000272970	chr3_184538774_G_T_rs35217459	-176792	-176791	0.429658	178	226	6.45018e-05	-0.26937	0.0660755	0.000203481	2.21443e-05	0.0239257	Low_grade_cartilage
ENSG00000272970	chr3_184539010_T_G_rs10937176	-176556	-176555	0.454373	186	239	9.22216e-05	-0.262166	0.0657678	0.000203481	2.21443e-05	0.0239257	Low_grade_cartilage
ENSG00000272970	chr3_184539604_G_A_rs9846594	-175962	-175961	0.431559	179	227	4.29894e-05	-0.27591	0.066046	0.000203481	2.21443e-05	0.0239257	Low_grade_cartilage
ENSG00000272970	chr3_184540217_G_A_rs6793288	-175349	-175348	0.429658	178	226	6.45018e-05	-0.26937	0.0660755	0.000203481	2.21443e-05	0.0239257	Low_grade_cartilage
ENSG00000272970	chr3_184540416_C_T_rs6793329	-175150	-175149	0.454373	186	239	9.22216e-05	-0.262166	0.0657678	0.000203481	2.21443e-05	0.0239257	Low_grade_cartilage
ENSG00000272970	chr3_184540557_A_AC_rs141799056	-175009	-175008	0.429658	178	226	6.45018e-05	-0.26937	0.0660755	0.000203481	2.21443e-05	0.0239257	Low_grade_cartilage
ENSG00000272970	chr3_184540560_A_C_rs373639930	-175006	-175005	0.423954	178	223	0.000126759	-0.264447	0.0677302	0.000203481	2.21443e-05	0.0239257	Low_grade_cartilage
ENSG00000272970	chr3_184540822_T_C_rs35766637	-174744	-174743	0.429658	178	226	6.45018e-05	-0.26937	0.0660755	0.000203481	2.21443e-05	0.0239257	Low_grade_cartilage
ENSG00000272970	chr3_184541933_AT_A_rs111424299	-173633	-173632	0.425856	176	224	3.97243e-05	-0.275408	0.065621	0.000203481	2.21443e-05	0.0239257	Low_grade_cartilage
ENSG00000272970	chr3_184541940_G_A_rs34100025	-173626	-173625	0.425856	176	224	3.97244e-05	-0.275408	0.065621	0.000203481	2.21443e-05	0.0239257	Low_grade_cartilage
ENSG00000272970	chr3_184542965_C_T_rs4393884	-172601	-172600	0.420152	173	221	5.89311e-05	-0.265661	0.0648064	0.000203481	2.21443e-05	0.0239257	Low_grade_cartilage
ENSG00000272970	chr3_184723942_A_C_rs9852059	8376	8377	0.3327	147	175	0.000169991	0.258307	0.0674826	0.000203481	2.21443e-05	0.0239257	Low_grade_cartilage
ENSG00000272970	chr3_185703045_C_T_rs77637148	987479	987480	0.0513308	27	27	0.000135217	0.577306	0.148498	0.000203481	2.21443e-05	0.0239257	Low_grade_cartilage
ENSG00000225764	chr3_190012168_G_A_rs115724209	-108777	-108776	0.0570342	29	30	7.28599e-05	-0.539392	0.133313	0.000141653	9.35114e-08	0.000230686	Low_grade_cartilage
ENSG00000225764	chr3_190013978_T_C_rs837675	-106967	-106966	0.209125	97	110	0.000113176	-0.287936	0.0731968	0.000141653	9.35114e-08	0.000230686	Low_grade_cartilage
ENSG00000225764	chr3_190015415_A_C_rs710576	-105530	-105529	0.207224	97	109	0.000129359	-0.289422	0.0742268	0.000141653	9.35114e-08	0.000230686	Low_grade_cartilage
ENSG00000225764	chr3_190023664_G_C_rs710578	-97281	-97280	0.231939	107	122	9.21231e-05	-0.27875	0.0699231	0.000141653	9.35114e-08	0.000230686	Low_grade_cartilage
ENSG00000225764	chr3_190026295_G_C_rs837765	-94650	-94649	0.239544	110	126	4.56464e-05	-0.287052	0.0689574	0.000141653	9.35114e-08	0.000230686	Low_grade_cartilage
ENSG00000225764	chr3_190045257_T_C_rs62279613	-75688	-75687	0.142586	68	75	1.29756e-06	-0.418223	0.0839396	0.000141653	9.35114e-08	0.000230686	Low_grade_cartilage
ENSG00000225764	chr3_190049410_C_T_rs1403416	-71535	-71534	0.212928	95	112	2.60574e-06	-0.34161	0.0707254	0.000141653	9.35114e-08	0.000230686	Low_grade_cartilage
ENSG00000225764	chr3_190049683_G_A_rs1403417	-71262	-71261	0.212928	95	112	2.60574e-06	-0.34161	0.0707254	0.000141653	9.35114e-08	0.000230686	Low_grade_cartilage
ENSG00000225764	chr3_190113926_A_G_rs143078738	-7019	-7018	0.142586	73	75	0.00012035	0.35673	0.0910522	0.000141653	9.35114e-08	0.000230686	Low_grade_cartilage
ENSG00000225764	chr3_190114066_T_C_rs112945325	-6879	-6878	0.117871	59	62	6.23802e-05	0.389205	0.0952746	0.000141653	9.35114e-08	0.000230686	Low_grade_cartilage
ENSG00000225764	chr3_190114239_G_A_rs186537932	-6706	-6705	0.142586	72	75	0.000125804	0.350197	0.0896474	0.000141653	9.35114e-08	0.000230686	Low_grade_cartilage
ENSG00000225764	chr3_190114263_A_G_rs190893339	-6682	-6681	0.142586	72	75	0.000125804	0.350197	0.0896474	0.000141653	9.35114e-08	0.000230686	Low_grade_cartilage
ENSG00000225764	chr3_190121331_C_T_rs938511	386	387	0.290874	129	153	3.94844e-05	0.278859	0.0664197	0.000141653	9.35114e-08	0.000230686	Low_grade_cartilage
ENSG00000225764	chr3_190121493_C_T_rs938512	548	549	0.288973	128	152	1.91954e-05	0.289715	0.066256	0.000141653	9.35114e-08	0.000230686	Low_grade_cartilage
ENSG00000225764	chr3_190121508_T_C_rs938513	563	564	0.288973	128	152	1.91954e-05	0.289715	0.066256	0.000141653	9.35114e-08	0.000230686	Low_grade_cartilage
ENSG00000225764	chr3_190121659_C_T_rs7636165	714	715	0.288973	128	152	1.91954e-05	0.289715	0.066256	0.000141653	9.35114e-08	0.000230686	Low_grade_cartilage
ENSG00000225764	chr3_190121753_C_T_rs925439	808	809	0.288973	128	152	1.91954e-05	0.289715	0.066256	0.000141653	9.35114e-08	0.000230686	Low_grade_cartilage
ENSG00000225764	chr3_190122834_C_G_rs4687123	1889	1890	0.237643	112	125	0.00012586	0.286537	0.073353	0.000141653	9.35114e-08	0.000230686	Low_grade_cartilage
ENSG00000225764	chr3_190123081_A_ATGAG_rs10666454	2136	2137	0.237643	112	125	0.00012586	0.286537	0.073353	0.000141653	9.35114e-08	0.000230686	Low_grade_cartilage
ENSG00000225764	chr3_190123146_A_G_rs4687124	2201	2202	0.237643	112	125	0.00012586	0.286537	0.073353	0.000141653	9.35114e-08	0.000230686	Low_grade_cartilage
ENSG00000225764	chr3_190123224_C_T_rs13079046	2279	2280	0.184411	88	97	9.54823e-05	0.317655	0.0798655	0.000141653	9.35114e-08	0.000230686	Low_grade_cartilage
ENSG00000225764	chr3_190123233_G_A_rs13079373	2288	2289	0.237643	112	125	0.00012586	0.286537	0.073353	0.000141653	9.35114e-08	0.000230686	Low_grade_cartilage
ENSG00000225764	chr3_190123296_T_C_rs6810342	2351	2352	0.237643	112	125	0.00012586	0.286537	0.073353	0.000141653	9.35114e-08	0.000230686	Low_grade_cartilage
ENSG00000225764	chr3_190124299_A_C_rs9290917	3354	3355	0.237643	112	125	0.00012586	0.286537	0.073353	0.000141653	9.35114e-08	0.000230686	Low_grade_cartilage
ENSG00000225764	chr3_190124330_G_A_rs9290919	3385	3386	0.237643	112	125	0.00012586	0.286537	0.073353	0.000141653	9.35114e-08	0.000230686	Low_grade_cartilage
ENSG00000225764	chr3_190124401_T_A_rs9290920	3456	3457	0.237643	112	125	0.00012586	0.286537	0.073353	0.000141653	9.35114e-08	0.000230686	Low_grade_cartilage
ENSG00000225764	chr3_190124567_T_A_rs9290921	3622	3623	0.237643	112	125	0.00012586	0.286537	0.073353	0.000141653	9.35114e-08	0.000230686	Low_grade_cartilage
ENSG00000225764	chr3_190124837_G_A_rs9871004	3892	3893	0.184411	88	97	9.54823e-05	0.317655	0.0798655	0.000141653	9.35114e-08	0.000230686	Low_grade_cartilage
ENSG00000225764	chr3_190125186_G_A_rs925440	4241	4242	0.237643	112	125	0.00012586	0.286537	0.073353	0.000141653	9.35114e-08	0.000230686	Low_grade_cartilage
ENSG00000225764	chr3_190125568_C_T_rs3954253	4623	4624	0.184411	88	97	9.54823e-05	0.317655	0.0798655	0.000141653	9.35114e-08	0.000230686	Low_grade_cartilage
ENSG00000225764	chr3_190125999_A_T_rs6783292	5054	5055	0.184411	88	97	9.54823e-05	0.317655	0.0798655	0.000141653	9.35114e-08	0.000230686	Low_grade_cartilage
ENSG00000225764	chr3_190126109_C_T_rs6807600	5164	5165	0.184411	88	97	9.54823e-05	0.317655	0.0798655	0.000141653	9.35114e-08	0.000230686	Low_grade_cartilage
ENSG00000225764	chr3_190126173_G_A_rs6807841	5228	5229	0.184411	88	97	9.54823e-05	0.317655	0.0798655	0.000141653	9.35114e-08	0.000230686	Low_grade_cartilage
ENSG00000225764	chr3_190126958_G_GGAT_rs144801915;rs35285245;rs397874793	6013	6014	0.184411	88	97	9.54823e-05	0.317655	0.0798655	0.000141653	9.35114e-08	0.000230686	Low_grade_cartilage
ENSG00000225764	chr3_190131592_T_C_rs838267	10647	10648	0.235741	113	124	3.24256e-07	0.405262	0.0768145	0.000141653	9.35114e-08	0.000230686	Low_grade_cartilage
ENSG00000225764	chr3_190133849_A_T_rs2944384	12904	12905	0.76616	113	123	2.49838e-07	-0.417562	0.0783459	0.000141653	9.35114e-08	0.000230686	Low_grade_cartilage
ENSG00000225764	chr3_190133855_C_T_rs2969261	12910	12911	0.76616	113	123	2.49838e-07	-0.417562	0.0783459	0.000141653	9.35114e-08	0.000230686	Low_grade_cartilage
ENSG00000225764	chr3_190134224_A_G_rs2675411	13279	13280	0.775665	109	118	3.02996e-07	-0.421489	0.0796781	0.000141653	9.35114e-08	0.000230686	Low_grade_cartilage
ENSG00000225764	chr3_190138226_A_C_rs2675423	17281	17282	0.771863	110	120	1.72151e-07	-0.423378	0.0783159	0.000141653	9.35114e-08	0.000230686	Low_grade_cartilage
ENSG00000225764	chr3_190138415_C_G_rs2137102	17470	17471	0.771863	110	120	1.72151e-07	-0.423378	0.0783159	0.000141653	9.35114e-08	0.000230686	Low_grade_cartilage
ENSG00000225764	chr3_190138554_G_T_rs2137100	17609	17610	0.771863	110	120	1.72151e-07	-0.423378	0.0783159	0.000141653	9.35114e-08	0.000230686	Low_grade_cartilage
ENSG00000225764	chr3_190138880_A_G_rs2675420	17935	17936	0.771863	110	120	1.72151e-07	-0.423378	0.0783159	0.000141653	9.35114e-08	0.000230686	Low_grade_cartilage
ENSG00000225764	chr3_190139855_A_T_rs2675416	18910	18911	0.771863	110	120	1.72151e-07	-0.423378	0.0783159	0.000141653	9.35114e-08	0.000230686	Low_grade_cartilage
ENSG00000225764	chr3_190140005_A_G_rs2667697	19060	19061	0.771863	110	120	1.72151e-07	-0.423378	0.0783159	0.000141653	9.35114e-08	0.000230686	Low_grade_cartilage
ENSG00000225764	chr3_190140651_A_G_rs2667696	19706	19707	0.771863	110	120	1.72151e-07	-0.423378	0.0783159	0.000141653	9.35114e-08	0.000230686	Low_grade_cartilage
ENSG00000225764	chr3_190141187_T_C_rs501443	20242	20243	0.762357	114	125	1.37903e-07	-0.42031	0.0771054	0.000141653	9.35114e-08	0.000230686	Low_grade_cartilage
ENSG00000225764	chr3_190141334_T_G_rs547432	20389	20390	0.771863	110	120	1.72151e-07	-0.423378	0.0783159	0.000141653	9.35114e-08	0.000230686	Low_grade_cartilage
ENSG00000225764	chr3_190141446_C_CA_rs56240329;rs397810232	20501	20502	0.756654	114	128	1.97679e-06	-0.367562	0.0751528	0.000141653	9.35114e-08	0.000230686	Low_grade_cartilage
ENSG00000225764	chr3_190142569_T_G_rs145934234	21624	21625	0.690114	147	163	0.00013479	-0.280638	0.0721718	0.000141653	9.35114e-08	0.000230686	Low_grade_cartilage
ENSG00000225764	chr3_190142650_C_T_rs3106811	21705	21706	0.771863	110	120	1.72151e-07	-0.423378	0.0783159	0.000141653	9.35114e-08	0.000230686	Low_grade_cartilage
ENSG00000225764	chr3_190142725_T_C_rs3106332	21780	21781	0.771863	110	120	1.72151e-07	-0.423378	0.0783159	0.000141653	9.35114e-08	0.000230686	Low_grade_cartilage
ENSG00000225764	chr3_190142932_G_A_rs2667689	21987	21988	0.762357	114	125	1.37903e-07	-0.42031	0.0771054	0.000141653	9.35114e-08	0.000230686	Low_grade_cartilage
ENSG00000225764	chr3_190143268_AT_A_rs112117085	22323	22324	0.750951	119	131	4.32588e-07	-0.399545	0.0766024	0.000141653	9.35114e-08	0.000230686	Low_grade_cartilage
ENSG00000225764	chr3_190143318_G_T_rs3106810	22373	22374	0.762357	114	125	1.37904e-07	-0.42031	0.0771054	0.000141653	9.35114e-08	0.000230686	Low_grade_cartilage
ENSG00000225764	chr3_190143382_G_A_rs2944387	22437	22438	0.762357	114	125	1.37903e-07	-0.42031	0.0771054	0.000141653	9.35114e-08	0.000230686	Low_grade_cartilage
ENSG00000225764	chr3_190143520_C_T_rs2969252	22575	22576	0.762357	114	125	1.37903e-07	-0.42031	0.0771054	0.000141653	9.35114e-08	0.000230686	Low_grade_cartilage
ENSG00000225764	chr3_190143688_C_T_rs2944385	22743	22744	0.762357	114	125	1.37904e-07	-0.42031	0.0771054	0.000141653	9.35114e-08	0.000230686	Low_grade_cartilage
ENSG00000225764	chr3_190144024_G_A_rs3106809	23079	23080	0.762357	114	125	1.37903e-07	-0.42031	0.0771054	0.000141653	9.35114e-08	0.000230686	Low_grade_cartilage
ENSG00000225764	chr3_190145991_T_C_rs530337	25046	25047	0.771863	110	120	1.72151e-07	-0.423378	0.0783159	0.000141653	9.35114e-08	0.000230686	Low_grade_cartilage
ENSG00000225764	chr3_190146311_T_G_rs3106334	25366	25367	0.769962	110	121	9.35114e-08	-0.426757	0.0771789	0.000141653	9.35114e-08	0.000230686	Low_grade_cartilage
ENSG00000225764	chr3_190146695_C_T_rs557820	25750	25751	0.762357	114	125	1.37903e-07	-0.42031	0.0771054	0.000141653	9.35114e-08	0.000230686	Low_grade_cartilage
ENSG00000225764	chr3_190146795_T_C_rs535306	25850	25851	0.769962	111	121	2.53567e-07	-0.41881	0.078625	0.000141653	9.35114e-08	0.000230686	Low_grade_cartilage
ENSG00000225764	chr3_190147325_T_C_rs2675441	26380	26381	0.771863	110	120	1.72151e-07	-0.423378	0.0783159	0.000141653	9.35114e-08	0.000230686	Low_grade_cartilage
ENSG00000225764	chr3_190147408_A_G_rs529752	26463	26464	0.771863	110	120	1.72151e-07	-0.423378	0.0783159	0.000141653	9.35114e-08	0.000230686	Low_grade_cartilage
ENSG00000225764	chr3_190147475_C_T_rs475088	26530	26531	0.771863	110	120	1.72151e-07	-0.423378	0.0783159	0.000141653	9.35114e-08	0.000230686	Low_grade_cartilage
ENSG00000225764	chr3_190147952_G_A_rs580380	27007	27008	0.771863	110	120	1.72151e-07	-0.423378	0.0783159	0.000141653	9.35114e-08	0.000230686	Low_grade_cartilage
ENSG00000225764	chr3_190148339_C_A_rs2675440	27394	27395	0.771863	110	120	1.72151e-07	-0.423378	0.0783159	0.000141653	9.35114e-08	0.000230686	Low_grade_cartilage
ENSG00000225764	chr3_190149652_T_C_rs839071	28707	28708	0.762357	114	125	1.37903e-07	-0.42031	0.0771054	0.000141653	9.35114e-08	0.000230686	Low_grade_cartilage
ENSG00000225764	chr3_190151502_G_A_rs491074	30557	30558	0.760456	115	126	2.03956e-07	-0.414539	0.0771755	0.000141653	9.35114e-08	0.000230686	Low_grade_cartilage
ENSG00000225764	chr3_190152607_T_C_rs28590500	31662	31663	0.581749	173	220	0.000105072	-0.2442	0.0617784	0.000141653	9.35114e-08	0.000230686	Low_grade_cartilage
ENSG00000225764	chr3_190154486_G_A_rs510797	33541	33542	0.758555	116	127	3.57807e-07	-0.404389	0.0769473	0.000141653	9.35114e-08	0.000230686	Low_grade_cartilage
ENSG00000225764	chr3_190155676_A_G_rs692909	34731	34732	0.760456	115	126	2.03955e-07	-0.414539	0.0771755	0.000141653	9.35114e-08	0.000230686	Low_grade_cartilage
ENSG00000225764	chr3_190155937_C_T_rs2667713	34992	34993	0.760456	115	126	2.03956e-07	-0.414539	0.0771755	0.000141653	9.35114e-08	0.000230686	Low_grade_cartilage
ENSG00000225764	chr3_190156248_A_G_rs2667711	35303	35304	0.760456	115	126	2.03956e-07	-0.414539	0.0771755	0.000141653	9.35114e-08	0.000230686	Low_grade_cartilage
ENSG00000225764	chr3_190156252_G_C_rs2675436	35307	35308	0.760456	115	126	2.03956e-07	-0.414539	0.0771755	0.000141653	9.35114e-08	0.000230686	Low_grade_cartilage
ENSG00000225764	chr3_190156274_A_G_rs2667710	35329	35330	0.760456	115	126	2.03956e-07	-0.414539	0.0771755	0.000141653	9.35114e-08	0.000230686	Low_grade_cartilage
ENSG00000225764	chr3_190156348_C_T_rs2667709	35403	35404	0.758555	116	127	3.57807e-07	-0.404389	0.0769473	0.000141653	9.35114e-08	0.000230686	Low_grade_cartilage
ENSG00000225764	chr3_190156413_A_G_rs893054	35468	35469	0.758555	116	127	3.57807e-07	-0.404389	0.0769473	0.000141653	9.35114e-08	0.000230686	Low_grade_cartilage
ENSG00000225764	chr3_190156516_T_C_rs893053	35571	35572	0.758555	116	127	3.57807e-07	-0.404389	0.0769473	0.000141653	9.35114e-08	0.000230686	Low_grade_cartilage
ENSG00000225764	chr3_190156764_G_A_rs2667708	35819	35820	0.758555	116	127	3.57808e-07	-0.404389	0.0769473	0.000141653	9.35114e-08	0.000230686	Low_grade_cartilage
ENSG00000225764	chr3_190156790_T_C_rs1318151	35845	35846	0.758555	116	127	3.57807e-07	-0.404389	0.0769473	0.000141653	9.35114e-08	0.000230686	Low_grade_cartilage
ENSG00000225764	chr3_190157201_A_C_rs526335	36256	36257	0.764259	113	124	1.25947e-07	-0.421722	0.0771048	0.000141653	9.35114e-08	0.000230686	Low_grade_cartilage
ENSG00000225764	chr3_190157603_T_G_rs488930	36658	36659	0.762357	114	125	2.29147e-07	-0.410858	0.0768317	0.000141653	9.35114e-08	0.000230686	Low_grade_cartilage
ENSG00000225764	chr3_190157638_A_G_rs488811	36693	36694	0.762357	114	125	2.29147e-07	-0.410858	0.0768317	0.000141653	9.35114e-08	0.000230686	Low_grade_cartilage
ENSG00000225764	chr3_190157785_G_A_rs487737	36840	36841	0.762357	114	125	2.29147e-07	-0.410858	0.0768317	0.000141653	9.35114e-08	0.000230686	Low_grade_cartilage
ENSG00000225764	chr3_190157853_A_G_rs2575820	36908	36909	0.762357	114	125	2.29147e-07	-0.410858	0.0768317	0.000141653	9.35114e-08	0.000230686	Low_grade_cartilage
ENSG00000225764	chr3_190157917_G_A_rs2675435	36972	36973	0.762357	114	125	2.29147e-07	-0.410858	0.0768317	0.000141653	9.35114e-08	0.000230686	Low_grade_cartilage
ENSG00000225764	chr3_190158129_T_C_rs573533	37184	37185	0.764259	113	124	1.25947e-07	-0.421722	0.0771048	0.000141653	9.35114e-08	0.000230686	Low_grade_cartilage
ENSG00000225764	chr3_190158236_T_C_rs572605	37291	37292	0.762357	114	125	2.29147e-07	-0.410858	0.0768317	0.000141653	9.35114e-08	0.000230686	Low_grade_cartilage
ENSG00000225764	chr3_190158244_A_G_rs572569	37299	37300	0.762357	114	125	2.29147e-07	-0.410858	0.0768317	0.000141653	9.35114e-08	0.000230686	Low_grade_cartilage
ENSG00000225764	chr3_190158329_G_A_rs2969254	37384	37385	0.762357	114	125	2.29147e-07	-0.410858	0.0768317	0.000141653	9.35114e-08	0.000230686	Low_grade_cartilage
ENSG00000225764	chr3_190158341_A_G_rs2969255	37396	37397	0.762357	114	125	2.29147e-07	-0.410858	0.0768317	0.000141653	9.35114e-08	0.000230686	Low_grade_cartilage
ENSG00000225764	chr3_190158367_A_G_rs2969256	37422	37423	0.762357	114	125	2.29147e-07	-0.410858	0.0768317	0.000141653	9.35114e-08	0.000230686	Low_grade_cartilage
ENSG00000225764	chr3_190158453_T_C_rs570727	37508	37509	0.762357	114	125	2.29147e-07	-0.410858	0.0768317	0.000141653	9.35114e-08	0.000230686	Low_grade_cartilage
ENSG00000225764	chr3_190158578_T_G_rs569722	37633	37634	0.762357	114	125	2.29147e-07	-0.410858	0.0768317	0.000141653	9.35114e-08	0.000230686	Low_grade_cartilage
ENSG00000225764	chr3_190164863_A_ACTTT_rs149176302	43918	43919	0.756654	118	128	2.43852e-06	-0.37901	0.0782313	0.000141653	9.35114e-08	0.000230686	Low_grade_cartilage
ENSG00000225764	chr3_190168028_G_A_rs507064	47083	47084	0.771863	110	120	2.74574e-07	-0.414894	0.0781306	0.000141653	9.35114e-08	0.000230686	Low_grade_cartilage
ENSG00000225764	chr3_190171039_A_G_rs525838	50094	50095	0.771863	110	120	2.74574e-07	-0.414894	0.0781306	0.000141653	9.35114e-08	0.000230686	Low_grade_cartilage
ENSG00000225764	chr3_190172443_G_C_rs491944	51498	51499	0.771863	110	120	2.74574e-07	-0.414894	0.0781306	0.000141653	9.35114e-08	0.000230686	Low_grade_cartilage
ENSG00000236833	chr3_197652059_T_C_rs11720062	-13699	-13698	0.140684	74	74	3.83889e-08	0.554974	0.0972586	0.000252496	3.83889e-08	7.88627e-05	Low_grade_cartilage
ENSG00000186777	chr4_72618_T_C_rs11734652	-223538	-223537	0.0589354	30	31	1.70536e-18	1.331	0.138006	0.00048066	2.23074e-29	1.90166e-23	Low_grade_cartilage
ENSG00000186777	chr4_72700_ATGTAAG_A_.	-223456	-223455	0.129278	61	68	5.26833e-06	-0.523373	0.112008	0.00048066	2.23074e-29	1.90166e-23	Low_grade_cartilage
ENSG00000186777	chr4_74746_A_T_rs11722512	-221410	-221409	0.131179	61	69	5.38974e-06	-0.511049	0.109492	0.00048066	2.23074e-29	1.90166e-23	Low_grade_cartilage
ENSG00000186777	chr4_75281_C_T_rs12511220	-220875	-220874	0.129278	61	68	5.26833e-06	-0.523373	0.112008	0.00048066	2.23074e-29	1.90166e-23	Low_grade_cartilage
ENSG00000186777	chr4_77554_G_A_rs60994255	-218602	-218601	0.121673	57	64	6.84224e-07	-0.578967	0.113094	0.00048066	2.23074e-29	1.90166e-23	Low_grade_cartilage
ENSG00000186777	chr4_77557_G_A_rs59464888	-218599	-218598	0.123574	58	65	1.1455e-06	-0.564159	0.112622	0.00048066	2.23074e-29	1.90166e-23	Low_grade_cartilage
ENSG00000186777	chr4_79447_G_A_rs13435282	-216709	-216708	0.142586	66	75	1.71811e-06	-0.524425	0.106558	0.00048066	2.23074e-29	1.90166e-23	Low_grade_cartilage
ENSG00000186777	chr4_79642_C_G_rs13434621	-216514	-216513	0.142586	66	75	1.71811e-06	-0.524425	0.106558	0.00048066	2.23074e-29	1.90166e-23	Low_grade_cartilage
ENSG00000186777	chr4_80108_C_T_rs59603164	-216048	-216047	0.129278	61	68	5.26833e-06	-0.523373	0.112008	0.00048066	2.23074e-29	1.90166e-23	Low_grade_cartilage
ENSG00000186777	chr4_81410_T_C_rs28716751	-214746	-214745	0.0589354	30	31	1.70536e-18	1.331	0.138006	0.00048066	2.23074e-29	1.90166e-23	Low_grade_cartilage
ENSG00000186777	chr4_82429_G_T_rs2187874	-213727	-213726	0.123574	58	65	1.1455e-06	-0.564159	0.112622	0.00048066	2.23074e-29	1.90166e-23	Low_grade_cartilage
ENSG00000186777	chr4_84719_A_C_rs60400620	-211437	-211436	0.142586	66	75	1.71811e-06	-0.524425	0.106558	0.00048066	2.23074e-29	1.90166e-23	Low_grade_cartilage
ENSG00000186777	chr4_84901_C_T_rs61447907	-211255	-211254	0.142586	66	75	1.71811e-06	-0.524425	0.106558	0.00048066	2.23074e-29	1.90166e-23	Low_grade_cartilage
ENSG00000186777	chr4_85531_G_A_rs7667153	-210625	-210624	0.142586	66	75	1.71811e-06	-0.524425	0.106558	0.00048066	2.23074e-29	1.90166e-23	Low_grade_cartilage
ENSG00000186777	chr4_85635_C_T_rs61792225	-210521	-210520	0.129278	61	68	5.26833e-06	-0.523373	0.112008	0.00048066	2.23074e-29	1.90166e-23	Low_grade_cartilage
ENSG00000186777	chr4_85671_G_A_rs6824180	-210485	-210484	0.129278	61	68	5.26833e-06	-0.523373	0.112008	0.00048066	2.23074e-29	1.90166e-23	Low_grade_cartilage
ENSG00000186777	chr4_86908_C_T_rs3789149	-209248	-209247	0.140684	66	74	1.60436e-06	-0.538115	0.109009	0.00048066	2.23074e-29	1.90166e-23	Low_grade_cartilage
ENSG00000186777	chr4_87223_T_C_rs2006748	-208933	-208932	0.123574	58	65	1.1455e-06	-0.564159	0.112622	0.00048066	2.23074e-29	1.90166e-23	Low_grade_cartilage
ENSG00000186777	chr4_88044_A_G_rs11731581	-208112	-208111	0.131179	61	69	5.38974e-06	-0.511049	0.109492	0.00048066	2.23074e-29	1.90166e-23	Low_grade_cartilage
ENSG00000186777	chr4_89511_C_CTT_rs3047360;rs397803084	-206645	-206644	0.142586	66	75	1.71811e-06	-0.524425	0.106558	0.00048066	2.23074e-29	1.90166e-23	Low_grade_cartilage
ENSG00000186777	chr4_89925_CTCT_C_.	-206231	-206230	0.114068	52	60	5.98593e-06	-0.524638	0.11298	0.00048066	2.23074e-29	1.90166e-23	Low_grade_cartilage
ENSG00000186777	chr4_90996_C_T_rs11724335	-205160	-205159	0.142586	66	75	1.71811e-06	-0.524425	0.106558	0.00048066	2.23074e-29	1.90166e-23	Low_grade_cartilage
ENSG00000186777	chr4_92145_C_T_rs2097491	-204011	-204010	0.129278	61	68	5.26833e-06	-0.523373	0.112008	0.00048066	2.23074e-29	1.90166e-23	Low_grade_cartilage
ENSG00000186777	chr4_92718_T_C_rs2883236	-203438	-203437	0.129278	61	68	5.26833e-06	-0.523373	0.112008	0.00048066	2.23074e-29	1.90166e-23	Low_grade_cartilage
ENSG00000186777	chr4_94493_A_G_rs12509346	-201663	-201662	0.129278	61	68	5.26833e-06	-0.523373	0.112008	0.00048066	2.23074e-29	1.90166e-23	Low_grade_cartilage
ENSG00000186777	chr4_95215_CAG_C_.	-200941	-200940	0.0589354	30	31	1.70536e-18	1.331	0.138006	0.00048066	2.23074e-29	1.90166e-23	Low_grade_cartilage
ENSG00000186777	chr4_95457_G_A_rs61792227	-200699	-200698	0.125475	59	66	1.97892e-06	-0.544104	0.111254	0.00048066	2.23074e-29	1.90166e-23	Low_grade_cartilage
ENSG00000186777	chr4_95619_C_T_rs6813136	-200537	-200536	0.142586	66	75	1.71811e-06	-0.524425	0.106558	0.00048066	2.23074e-29	1.90166e-23	Low_grade_cartilage
ENSG00000186777	chr4_95673_A_C_rs2353623	-200483	-200482	0.165399	77	87	3.66097e-06	-0.488082	0.102656	0.00048066	2.23074e-29	1.90166e-23	Low_grade_cartilage
ENSG00000186777	chr4_95823_G_A_rs61792228	-200333	-200332	0.129278	61	68	5.26833e-06	-0.523373	0.112008	0.00048066	2.23074e-29	1.90166e-23	Low_grade_cartilage
ENSG00000186777	chr4_97729_C_G_rs6826849	-198427	-198426	0.131179	61	69	5.38974e-06	-0.511049	0.109492	0.00048066	2.23074e-29	1.90166e-23	Low_grade_cartilage
ENSG00000186777	chr4_97866_A_G_rs6854023	-198290	-198289	0.129278	61	68	5.26833e-06	-0.523373	0.112008	0.00048066	2.23074e-29	1.90166e-23	Low_grade_cartilage
ENSG00000186777	chr4_98644_A_G_rs75043018	-197512	-197511	0.0532319	26	28	1.521e-06	-0.868412	0.175507	0.00048066	2.23074e-29	1.90166e-23	Low_grade_cartilage
ENSG00000186777	chr4_102685_T_C_rs9884834	-193471	-193470	0.140684	66	74	1.60436e-06	-0.538115	0.109009	0.00048066	2.23074e-29	1.90166e-23	Low_grade_cartilage
ENSG00000186777	chr4_103156_T_G_rs61792230	-193000	-192999	0.123574	58	65	1.1455e-06	-0.564159	0.112622	0.00048066	2.23074e-29	1.90166e-23	Low_grade_cartilage
ENSG00000186777	chr4_103404_G_A_rs28752145	-192752	-192751	0.140684	66	74	1.60436e-06	-0.538115	0.109009	0.00048066	2.23074e-29	1.90166e-23	Low_grade_cartilage
ENSG00000186777	chr4_104619_A_C_rs61792232	-191537	-191536	0.123574	58	65	1.1455e-06	-0.564159	0.112622	0.00048066	2.23074e-29	1.90166e-23	Low_grade_cartilage
ENSG00000186777	chr4_108045_A_G_rs61792235	-188111	-188110	0.0798479	38	42	7.12158e-05	-0.606338	0.149647	0.00048066	2.23074e-29	1.90166e-23	Low_grade_cartilage
ENSG00000186777	chr4_108303_GA_G_rs148962600	-187853	-187852	0.136882	64	72	4.24012e-06	-0.511774	0.10839	0.00048066	2.23074e-29	1.90166e-23	Low_grade_cartilage
ENSG00000186777	chr4_108634_A_G_rs61792236	-187522	-187521	0.152091	70	80	9.31359e-07	-0.522497	0.103389	0.00048066	2.23074e-29	1.90166e-23	Low_grade_cartilage
ENSG00000186777	chr4_108713_G_A_rs28531086	-187443	-187442	0.15019	69	79	1.34397e-06	-0.514851	0.103491	0.00048066	2.23074e-29	1.90166e-23	Low_grade_cartilage
ENSG00000186777	chr4_109223_T_C_rs61792237	-186933	-186932	0.146388	67	77	3.74732e-06	-0.492974	0.103799	0.00048066	2.23074e-29	1.90166e-23	Low_grade_cartilage
ENSG00000186777	chr4_109711_G_A_rs6819316	-186445	-186444	0.195817	93	103	3.07209e-05	-0.411256	0.0965463	0.00048066	2.23074e-29	1.90166e-23	Low_grade_cartilage
ENSG00000186777	chr4_110761_G_A_rs11727494	-185395	-185394	0.36692	155	193	1.85717e-07	0.413333	0.0766775	0.00048066	2.23074e-29	1.90166e-23	Low_grade_cartilage
ENSG00000186777	chr4_112398_G_A_rs61792238	-183758	-183757	0.129278	60	68	5.53601e-07	-0.565745	0.109554	0.00048066	2.23074e-29	1.90166e-23	Low_grade_cartilage
ENSG00000186777	chr4_112523_C_T_rs28522661	-183633	-183632	0.564639	175	229	6.19632e-05	0.306424	0.0749797	0.00048066	2.23074e-29	1.90166e-23	Low_grade_cartilage
ENSG00000186777	chr4_114191_C_T_rs28641663	-181965	-181964	0.568441	174	227	3.15611e-06	0.353992	0.0739392	0.00048066	2.23074e-29	1.90166e-23	Low_grade_cartilage
ENSG00000186777	chr4_114388_T_A_rs28605783	-181768	-181767	0.570342	173	226	2.82717e-06	0.354136	0.0735937	0.00048066	2.23074e-29	1.90166e-23	Low_grade_cartilage
ENSG00000186777	chr4_115052_T_G_rs11721745	-181104	-181103	0.129278	60	68	5.53601e-07	-0.565745	0.109554	0.00048066	2.23074e-29	1.90166e-23	Low_grade_cartilage
ENSG00000186777	chr4_121772_C_T_rs9996597	-174384	-174383	0.56654	174	228	7.03615e-06	0.338979	0.0735827	0.00048066	2.23074e-29	1.90166e-23	Low_grade_cartilage
ENSG00000186777	chr4_122443_C_T_rs6814287	-173713	-173712	0.134981	63	71	2.51534e-06	-0.527998	0.109138	0.00048066	2.23074e-29	1.90166e-23	Low_grade_cartilage
ENSG00000186777	chr4_122836_C_A_rs6815089	-173320	-173319	0.134981	63	71	2.51534e-06	-0.527998	0.109138	0.00048066	2.23074e-29	1.90166e-23	Low_grade_cartilage
ENSG00000186777	chr4_122992_G_C_rs6815339	-173164	-173163	0.572243	172	225	2.82046e-06	0.352518	0.0732493	0.00048066	2.23074e-29	1.90166e-23	Low_grade_cartilage
ENSG00000186777	chr4_123563_G_C_rs7692530	-172593	-172592	0.134981	63	71	2.51534e-06	-0.527998	0.109138	0.00048066	2.23074e-29	1.90166e-23	Low_grade_cartilage
ENSG00000186777	chr4_124493_T_G_rs3747693	-171663	-171662	0.134981	63	71	2.51534e-06	-0.527998	0.109138	0.00048066	2.23074e-29	1.90166e-23	Low_grade_cartilage
ENSG00000186777	chr4_125609_G_A_rs10006358	-170547	-170546	0.572243	172	225	2.82046e-06	0.352518	0.0732493	0.00048066	2.23074e-29	1.90166e-23	Low_grade_cartilage
ENSG00000186777	chr4_126106_C_T_rs10009670	-170050	-170049	0.572243	172	225	2.82046e-06	0.352518	0.0732493	0.00048066	2.23074e-29	1.90166e-23	Low_grade_cartilage
ENSG00000186777	chr4_126451_T_C_rs6841571	-169705	-169704	0.572243	172	225	2.82046e-06	0.352518	0.0732493	0.00048066	2.23074e-29	1.90166e-23	Low_grade_cartilage
ENSG00000186777	chr4_133709_G_A_rs7699689	-162447	-162446	0.572243	172	225	2.82046e-06	0.352518	0.0732493	0.00048066	2.23074e-29	1.90166e-23	Low_grade_cartilage
ENSG00000186777	chr4_134235_C_T_rs7660115	-161921	-161920	0.572243	172	225	2.82046e-06	0.352518	0.0732493	0.00048066	2.23074e-29	1.90166e-23	Low_grade_cartilage
ENSG00000186777	chr4_134876_A_G_rs61792240	-161280	-161279	0.129278	60	68	5.53601e-07	-0.565745	0.109554	0.00048066	2.23074e-29	1.90166e-23	Low_grade_cartilage
ENSG00000186777	chr4_135113_G_A_rs11725979	-161043	-161042	0.129278	60	68	5.53601e-07	-0.565745	0.109554	0.00048066	2.23074e-29	1.90166e-23	Low_grade_cartilage
ENSG00000186777	chr4_135134_A_C_rs11730821	-161022	-161021	0.134981	63	71	2.51534e-06	-0.527998	0.109138	0.00048066	2.23074e-29	1.90166e-23	Low_grade_cartilage
ENSG00000186777	chr4_135522_C_CAATCAGAT_rs61087994;rs397772471	-160634	-160633	0.129278	60	68	5.53601e-07	-0.565745	0.109554	0.00048066	2.23074e-29	1.90166e-23	Low_grade_cartilage
ENSG00000186777	chr4_136839_A_G_rs4565026	-159317	-159316	0.129278	60	68	5.53601e-07	-0.565745	0.109554	0.00048066	2.23074e-29	1.90166e-23	Low_grade_cartilage
ENSG00000186777	chr4_137765_TA_T_rs60125041	-158391	-158390	0.138783	65	73	1.28032e-05	-0.489917	0.109645	0.00048066	2.23074e-29	1.90166e-23	Low_grade_cartilage
ENSG00000186777	chr4_137767_C_G_rs10004179	-158389	-158388	0.146388	68	77	2.78474e-05	-0.457933	0.106907	0.00048066	2.23074e-29	1.90166e-23	Low_grade_cartilage
ENSG00000186777	chr4_138608_C_T_rs4627799	-157548	-157547	0.142586	66	75	6.11628e-06	-0.493909	0.106475	0.00048066	2.23074e-29	1.90166e-23	Low_grade_cartilage
ENSG00000186777	chr4_139246_A_G_rs6599293	-156910	-156909	0.134981	63	71	2.51534e-06	-0.527998	0.109138	0.00048066	2.23074e-29	1.90166e-23	Low_grade_cartilage
ENSG00000186777	chr4_139278_G_A_rs61792254	-156878	-156877	0.0703422	34	37	3.45629e-05	-0.674015	0.159304	0.00048066	2.23074e-29	1.90166e-23	Low_grade_cartilage
ENSG00000186777	chr4_141070_T_C_rs3829	-155086	-155085	0.129278	60	68	5.53601e-07	-0.565745	0.109554	0.00048066	2.23074e-29	1.90166e-23	Low_grade_cartilage
ENSG00000186777	chr4_141181_G_GA_.	-154975	-154974	0.572243	172	225	1.45284e-06	0.363112	0.0732382	0.00048066	2.23074e-29	1.90166e-23	Low_grade_cartilage
ENSG00000186777	chr4_141956_T_A_rs57013142	-154200	-154199	0.129278	60	68	5.53601e-07	-0.565745	0.109554	0.00048066	2.23074e-29	1.90166e-23	Low_grade_cartilage
ENSG00000186777	chr4_143055_C_T_rs4634177	-153101	-153100	0.134981	63	71	2.51534e-06	-0.527998	0.109138	0.00048066	2.23074e-29	1.90166e-23	Low_grade_cartilage
ENSG00000186777	chr4_143160_A_T_rs4582104	-152996	-152995	0.136882	63	72	2.56969e-06	-0.516278	0.10682	0.00048066	2.23074e-29	1.90166e-23	Low_grade_cartilage
ENSG00000186777	chr4_143446_A_G_rs61792256	-152710	-152709	0.134981	63	71	2.51534e-06	-0.527998	0.109138	0.00048066	2.23074e-29	1.90166e-23	Low_grade_cartilage
ENSG00000186777	chr4_143458_T_G_rs61792257	-152698	-152697	0.134981	63	71	2.51534e-06	-0.527998	0.109138	0.00048066	2.23074e-29	1.90166e-23	Low_grade_cartilage
ENSG00000186777	chr4_143482_G_A_rs61792258	-152674	-152673	0.129278	60	68	5.53601e-07	-0.565745	0.109554	0.00048066	2.23074e-29	1.90166e-23	Low_grade_cartilage
ENSG00000186777	chr4_143625_G_A_rs6841951	-152531	-152530	0.572243	172	225	1.87405e-06	0.35931	0.0732906	0.00048066	2.23074e-29	1.90166e-23	Low_grade_cartilage
ENSG00000186777	chr4_144928_G_GTC_rs140053002	-151228	-151227	0.142586	66	75	6.11627e-06	-0.493909	0.106475	0.00048066	2.23074e-29	1.90166e-23	Low_grade_cartilage
ENSG00000186777	chr4_146677_T_G_rs11733385	-149479	-149478	0.129278	60	68	5.53601e-07	-0.565745	0.109554	0.00048066	2.23074e-29	1.90166e-23	Low_grade_cartilage
ENSG00000186777	chr4_146728_A_G_rs11732336	-149428	-149427	0.134981	63	71	2.51534e-06	-0.527998	0.109138	0.00048066	2.23074e-29	1.90166e-23	Low_grade_cartilage
ENSG00000186777	chr4_146773_G_GT_rs150115499	-149383	-149382	0.142586	67	75	3.40396e-07	-0.561925	0.106713	0.00048066	2.23074e-29	1.90166e-23	Low_grade_cartilage
ENSG00000186777	chr4_147237_T_C_rs4315728	-148919	-148918	0.129278	60	68	5.53601e-07	-0.565745	0.109554	0.00048066	2.23074e-29	1.90166e-23	Low_grade_cartilage
ENSG00000186777	chr4_148766_T_C_rs11735742	-147390	-147389	0.134981	63	71	2.51534e-06	-0.527998	0.109138	0.00048066	2.23074e-29	1.90166e-23	Low_grade_cartilage
ENSG00000186777	chr4_149655_G_C_rs6599306	-146501	-146500	0.129278	60	68	5.53601e-07	-0.565745	0.109554	0.00048066	2.23074e-29	1.90166e-23	Low_grade_cartilage
ENSG00000186777	chr4_149993_C_T_rs6599307	-146163	-146162	0.142586	66	75	6.11627e-06	-0.493909	0.106475	0.00048066	2.23074e-29	1.90166e-23	Low_grade_cartilage
ENSG00000186777	chr4_153184_T_TCACTG_rs782606228	-142972	-142971	0.572243	172	225	5.57401e-07	0.375873	0.0728064	0.00048066	2.23074e-29	1.90166e-23	Low_grade_cartilage
ENSG00000186777	chr4_154494_C_G_rs57839456	-141662	-141661	0.140684	66	74	1.48391e-06	-0.526924	0.106377	0.00048066	2.23074e-29	1.90166e-23	Low_grade_cartilage
ENSG00000186777	chr4_156249_G_GTGTT_.	-139907	-139906	0.581749	169	220	8.67025e-07	0.370903	0.0731709	0.00048066	2.23074e-29	1.90166e-23	Low_grade_cartilage
ENSG00000186777	chr4_156661_C_G_rs61794960	-139495	-139494	0.127376	60	67	2.6191e-07	-0.589524	0.110813	0.00048066	2.23074e-29	1.90166e-23	Low_grade_cartilage
ENSG00000186777	chr4_156885_G_A_rs6830247	-139271	-139270	0.13308	63	70	1.29954e-06	-0.549924	0.11038	0.00048066	2.23074e-29	1.90166e-23	Low_grade_cartilage
ENSG00000186777	chr4_157810_G_C_rs7679573	-138346	-138345	0.134981	63	71	2.70329e-06	-0.52373	0.108613	0.00048066	2.23074e-29	1.90166e-23	Low_grade_cartilage
ENSG00000186777	chr4_158487_CCTTA_C_.	-137669	-137668	0.574144	172	224	1.28898e-06	0.367108	0.0736594	0.00048066	2.23074e-29	1.90166e-23	Low_grade_cartilage
ENSG00000186777	chr4_161923_A_G_rs7440274	-134233	-134232	0.131179	60	69	5.95285e-07	-0.551772	0.107166	0.00048066	2.23074e-29	1.90166e-23	Low_grade_cartilage
ENSG00000186777	chr4_162303_G_C_rs61794961	-133853	-133852	0.0684411	34	36	1.41269e-05	-0.72369	0.162804	0.00048066	2.23074e-29	1.90166e-23	Low_grade_cartilage
ENSG00000186777	chr4_163807_G_C_rs28637238	-132349	-132348	0.576046	171	223	1.15844e-06	0.367027	0.0733045	0.00048066	2.23074e-29	1.90166e-23	Low_grade_cartilage
ENSG00000186777	chr4_165271_A_G_rs6842197	-130885	-130884	0.576046	171	223	1.15844e-06	0.367027	0.0733045	0.00048066	2.23074e-29	1.90166e-23	Low_grade_cartilage
ENSG00000186777	chr4_166903_GT_G_rs202094350	-129253	-129252	0.127376	60	67	2.6191e-07	-0.589524	0.110813	0.00048066	2.23074e-29	1.90166e-23	Low_grade_cartilage
ENSG00000186777	chr4_169158_T_C_rs34600886	-126998	-126997	0.427757	172	225	1.87405e-06	-0.35931	0.0732906	0.00048066	2.23074e-29	1.90166e-23	Low_grade_cartilage
ENSG00000186777	chr4_169412_C_A_rs61794962	-126744	-126743	0.13308	63	70	1.29954e-06	-0.549924	0.11038	0.00048066	2.23074e-29	1.90166e-23	Low_grade_cartilage
ENSG00000186777	chr4_169733_A_G_rs61794964	-126423	-126422	0.134981	63	71	2.51534e-06	-0.527998	0.109138	0.00048066	2.23074e-29	1.90166e-23	Low_grade_cartilage
ENSG00000186777	chr4_169941_A_C_rs200325555	-126215	-126214	0.134981	63	71	2.51534e-06	-0.527998	0.109138	0.00048066	2.23074e-29	1.90166e-23	Low_grade_cartilage
ENSG00000186777	chr4_169944_G_A_rs201501054	-126212	-126211	0.134981	63	71	2.51534e-06	-0.527998	0.109138	0.00048066	2.23074e-29	1.90166e-23	Low_grade_cartilage
ENSG00000186777	chr4_170208_G_A_rs60405971	-125948	-125947	0.0570342	29	30	6.86735e-19	1.3712	0.140229	0.00048066	2.23074e-29	1.90166e-23	Low_grade_cartilage
ENSG00000186777	chr4_171607_G_A_rs11727678	-124549	-124548	0.427757	172	225	1.87405e-06	-0.35931	0.0732906	0.00048066	2.23074e-29	1.90166e-23	Low_grade_cartilage
ENSG00000186777	chr4_172826_C_T_rs11248005	-123330	-123329	0.13308	63	70	1.29954e-06	-0.549924	0.11038	0.00048066	2.23074e-29	1.90166e-23	Low_grade_cartilage
ENSG00000186777	chr4_172914_G_T_rs11248006	-123242	-123241	0.127376	60	67	2.6191e-07	-0.589524	0.110813	0.00048066	2.23074e-29	1.90166e-23	Low_grade_cartilage
ENSG00000186777	chr4_173022_A_T_rs7678326	-123134	-123133	0.423954	171	223	1.15844e-06	-0.367027	0.0733045	0.00048066	2.23074e-29	1.90166e-23	Low_grade_cartilage
ENSG00000186777	chr4_173039_A_G_rs11733927	-123117	-123116	0.13308	63	70	1.29954e-06	-0.549924	0.11038	0.00048066	2.23074e-29	1.90166e-23	Low_grade_cartilage
ENSG00000186777	chr4_173579_A_AT_rs35682929	-122577	-122576	0.423954	171	223	1.15844e-06	-0.367027	0.0733045	0.00048066	2.23074e-29	1.90166e-23	Low_grade_cartilage
ENSG00000186777	chr4_173807_A_G_rs10027536	-122349	-122348	0.414449	167	218	4.35269e-07	-0.378051	0.0724995	0.00048066	2.23074e-29	1.90166e-23	Low_grade_cartilage
ENSG00000186777	chr4_174091_T_C_rs10030553	-122065	-122064	0.427757	173	225	8.73896e-07	-0.372225	0.0734563	0.00048066	2.23074e-29	1.90166e-23	Low_grade_cartilage
ENSG00000186777	chr4_174934_G_C_rs11731353	-121222	-121221	0.0570342	29	30	6.86728e-19	1.3712	0.140228	0.00048066	2.23074e-29	1.90166e-23	Low_grade_cartilage
ENSG00000186777	chr4_177452_G_T_rs11728456	-118704	-118703	0.0570342	29	30	6.86735e-19	1.3712	0.140229	0.00048066	2.23074e-29	1.90166e-23	Low_grade_cartilage
ENSG00000186777	chr4_177880_T_G_rs61794965	-118276	-118275	0.11597	56	61	3.54392e-09	-0.706779	0.114701	0.00048066	2.23074e-29	1.90166e-23	Low_grade_cartilage
ENSG00000186777	chr4_180316_G_A_rs11731927	-115840	-115839	0.11597	56	61	3.54392e-09	-0.706779	0.114701	0.00048066	2.23074e-29	1.90166e-23	Low_grade_cartilage
ENSG00000186777	chr4_183693_C_T_rs28851238	-112463	-112462	0.41635	170	219	6.51736e-07	-0.378586	0.0738037	0.00048066	2.23074e-29	1.90166e-23	Low_grade_cartilage
ENSG00000186777	chr4_184563_T_G_rs75433628	-111593	-111592	0.112167	54	59	8.19477e-09	-0.701268	0.116796	0.00048066	2.23074e-29	1.90166e-23	Low_grade_cartilage
ENSG00000186777	chr4_187687_T_C_rs7665922	-108469	-108468	0.41635	170	219	6.51736e-07	-0.378586	0.0738037	0.00048066	2.23074e-29	1.90166e-23	Low_grade_cartilage
ENSG00000186777	chr4_187973_G_T_rs4522818	-108183	-108182	0.112167	54	59	8.19477e-09	-0.701268	0.116796	0.00048066	2.23074e-29	1.90166e-23	Low_grade_cartilage
ENSG00000186777	chr4_188547_T_C_rs6829346	-107609	-107608	0.41635	170	219	6.51736e-07	-0.378586	0.0738037	0.00048066	2.23074e-29	1.90166e-23	Low_grade_cartilage
ENSG00000186777	chr4_189489_G_A_rs11736321	-106667	-106666	0.112167	54	59	8.19477e-09	-0.701268	0.116796	0.00048066	2.23074e-29	1.90166e-23	Low_grade_cartilage
ENSG00000186777	chr4_191053_A_T_rs10003260	-105103	-105102	0.112167	54	59	8.19477e-09	-0.701268	0.116796	0.00048066	2.23074e-29	1.90166e-23	Low_grade_cartilage
ENSG00000186777	chr4_192476_G_A_rs4690165	-103680	-103679	0.941065	30	31	1.19519e-18	-1.36077	0.140331	0.00048066	2.23074e-29	1.90166e-23	Low_grade_cartilage
ENSG00000186777	chr4_192543_C_A_rs61794967	-103613	-103612	0.112167	54	59	8.19477e-09	-0.701268	0.116796	0.00048066	2.23074e-29	1.90166e-23	Low_grade_cartilage
ENSG00000186777	chr4_192611_A_G_rs61794968	-103545	-103544	0.404943	166	213	1.60612e-07	-0.397068	0.0732577	0.00048066	2.23074e-29	1.90166e-23	Low_grade_cartilage
ENSG00000186777	chr4_194242_T_C_rs61794969	-101914	-101913	0.112167	54	59	8.19477e-09	-0.701268	0.116796	0.00048066	2.23074e-29	1.90166e-23	Low_grade_cartilage
ENSG00000186777	chr4_196080_G_A_rs77815676	-100076	-100075	0.112167	54	59	8.19477e-09	-0.701268	0.116796	0.00048066	2.23074e-29	1.90166e-23	Low_grade_cartilage
ENSG00000186777	chr4_196264_A_G_rs6841277	-99892	-99891	0.404943	166	213	1.60612e-07	-0.397068	0.0732577	0.00048066	2.23074e-29	1.90166e-23	Low_grade_cartilage
ENSG00000186777	chr4_196753_C_T_rs4541451	-99403	-99402	0.404943	166	213	1.60612e-07	-0.397068	0.0732577	0.00048066	2.23074e-29	1.90166e-23	Low_grade_cartilage
ENSG00000186777	chr4_197518_T_C_rs11728864	-98638	-98637	0.114068	55	60	2.93905e-09	-0.716193	0.115575	0.00048066	2.23074e-29	1.90166e-23	Low_grade_cartilage
ENSG00000186777	chr4_197698_A_G_rs77472447	-98458	-98457	0.0570342	29	30	6.86728e-19	1.3712	0.140228	0.00048066	2.23074e-29	1.90166e-23	Low_grade_cartilage
ENSG00000186777	chr4_198088_T_A_rs7697467	-98068	-98067	0.41635	170	219	6.51736e-07	-0.378586	0.0738037	0.00048066	2.23074e-29	1.90166e-23	Low_grade_cartilage
ENSG00000186777	chr4_199265_C_G_rs3935553	-96891	-96890	0.404943	166	213	1.60612e-07	-0.397068	0.0732577	0.00048066	2.23074e-29	1.90166e-23	Low_grade_cartilage
ENSG00000186777	chr4_201493_C_T_rs76125013	-94663	-94662	0.114068	55	60	2.93909e-09	-0.716193	0.115575	0.00048066	2.23074e-29	1.90166e-23	Low_grade_cartilage
ENSG00000186777	chr4_201920_A_C_rs6599313	-94236	-94235	0.41635	170	219	6.51738e-07	-0.378586	0.0738037	0.00048066	2.23074e-29	1.90166e-23	Low_grade_cartilage
ENSG00000186777	chr4_203545_G_A_rs6812799	-92611	-92610	0.112167	54	59	8.19477e-09	-0.701268	0.116796	0.00048066	2.23074e-29	1.90166e-23	Low_grade_cartilage
ENSG00000186777	chr4_203594_A_T_rs6841415	-92562	-92561	0.114068	55	60	2.93909e-09	-0.716193	0.115575	0.00048066	2.23074e-29	1.90166e-23	Low_grade_cartilage
ENSG00000186777	chr4_204418_A_C_rs61794991	-91738	-91737	0.11597	55	61	1.27924e-09	-0.713894	0.112421	0.00048066	2.23074e-29	1.90166e-23	Low_grade_cartilage
ENSG00000186777	chr4_205293_T_C_rs113334501	-90863	-90862	0.397338	164	209	8.23818e-08	-0.405305	0.0729644	0.00048066	2.23074e-29	1.90166e-23	Low_grade_cartilage
ENSG00000186777	chr4_205344_G_A_rs61794992	-90812	-90811	0.395437	163	208	4.17797e-08	-0.413318	0.0726453	0.00048066	2.23074e-29	1.90166e-23	Low_grade_cartilage
ENSG00000186777	chr4_205419_A_G_rs61794993	-90737	-90736	0.401141	164	211	1.48013e-07	-0.393075	0.0722995	0.00048066	2.23074e-29	1.90166e-23	Low_grade_cartilage
ENSG00000186777	chr4_205497_A_G_rs61794994	-90659	-90658	0.404943	164	213	1.86763e-07	-0.386596	0.0717327	0.00048066	2.23074e-29	1.90166e-23	Low_grade_cartilage
ENSG00000186777	chr4_205767_C_CA_rs112850338	-90389	-90388	0.401141	167	211	2.50086e-07	-0.394713	0.0740616	0.00048066	2.23074e-29	1.90166e-23	Low_grade_cartilage
ENSG00000186777	chr4_205769_C_T_rs78204611	-90387	-90386	0.401141	167	211	2.50086e-07	-0.394713	0.0740616	0.00048066	2.23074e-29	1.90166e-23	Low_grade_cartilage
ENSG00000186777	chr4_205779_C_T_rs61794995	-90377	-90376	0.403042	167	212	1.05184e-06	-0.373787	0.0743464	0.00048066	2.23074e-29	1.90166e-23	Low_grade_cartilage
ENSG00000186777	chr4_205848_C_T_rs11735723	-90308	-90307	0.112167	54	59	2.72137e-09	-0.72871	0.117324	0.00048066	2.23074e-29	1.90166e-23	Low_grade_cartilage
ENSG00000186777	chr4_206338_G_GTGAC_rs111854243;rs77263239	-89818	-89817	0.401141	164	211	5.23897e-07	-0.377422	0.0729222	0.00048066	2.23074e-29	1.90166e-23	Low_grade_cartilage
ENSG00000186777	chr4_206358_G_A_rs6845131	-89798	-89797	0.114068	55	60	2.93909e-09	-0.716193	0.115575	0.00048066	2.23074e-29	1.90166e-23	Low_grade_cartilage
ENSG00000186777	chr4_206842_A_G_rs6826124	-89314	-89313	0.41635	170	219	6.51736e-07	-0.378586	0.0738037	0.00048066	2.23074e-29	1.90166e-23	Low_grade_cartilage
ENSG00000186777	chr4_207221_C_T_rs11731623	-88935	-88934	0.114068	55	60	2.93909e-09	-0.716193	0.115575	0.00048066	2.23074e-29	1.90166e-23	Low_grade_cartilage
ENSG00000186777	chr4_207944_G_T_rs11728607	-88212	-88211	0.41635	170	219	6.51738e-07	-0.378586	0.0738037	0.00048066	2.23074e-29	1.90166e-23	Low_grade_cartilage
ENSG00000186777	chr4_208058_CAT_C_.	-88098	-88097	0.114068	55	60	2.93905e-09	-0.716193	0.115575	0.00048066	2.23074e-29	1.90166e-23	Low_grade_cartilage
ENSG00000186777	chr4_213184_TA_T_rs5855671	-82972	-82971	0.155894	74	82	2.35642e-07	-0.559902	0.104816	0.00048066	2.23074e-29	1.90166e-23	Low_grade_cartilage
ENSG00000186777	chr4_213204_T_C_rs4624608	-82952	-82951	0.155894	74	82	3.9375e-08	-0.59041	0.103559	0.00048066	2.23074e-29	1.90166e-23	Low_grade_cartilage
ENSG00000186777	chr4_213218_C_T_rs4622947	-82938	-82937	0.15019	71	79	3.90218e-08	-0.592776	0.103942	0.00048066	2.23074e-29	1.90166e-23	Low_grade_cartilage
ENSG00000186777	chr4_213229_A_C_rs5003259	-82927	-82926	0.144487	68	76	5.63936e-09	-0.626548	0.103138	0.00048066	2.23074e-29	1.90166e-23	Low_grade_cartilage
ENSG00000186777	chr4_213231_G_A_rs5003260	-82925	-82924	0.144487	68	76	5.63938e-09	-0.626548	0.103138	0.00048066	2.23074e-29	1.90166e-23	Low_grade_cartilage
ENSG00000186777	chr4_213234_T_A_rs5003261	-82922	-82921	0.144487	68	76	5.63936e-09	-0.626548	0.103138	0.00048066	2.23074e-29	1.90166e-23	Low_grade_cartilage
ENSG00000186777	chr4_213241_A_G_rs4538423	-82915	-82914	0.144487	68	76	5.63938e-09	-0.626548	0.103138	0.00048066	2.23074e-29	1.90166e-23	Low_grade_cartilage
ENSG00000186777	chr4_215539_C_G_rs61794996	-80617	-80616	0.134981	63	71	8.2457e-13	-0.76549	0.100465	0.00048066	2.23074e-29	1.90166e-23	Low_grade_cartilage
ENSG00000186777	chr4_216307_C_T_rs11730202	-79849	-79848	0.138783	65	73	3.51101e-13	-0.77672	0.100105	0.00048066	2.23074e-29	1.90166e-23	Low_grade_cartilage
ENSG00000186777	chr4_216670_G_T_rs11727093	-79486	-79485	0.0589354	30	31	2.57893e-19	1.37496	0.138582	0.00048066	2.23074e-29	1.90166e-23	Low_grade_cartilage
ENSG00000186777	chr4_219079_AT_A_rs141982091	-77077	-77076	0.134981	63	71	8.24574e-13	-0.76549	0.100465	0.00048066	2.23074e-29	1.90166e-23	Low_grade_cartilage
ENSG00000186777	chr4_221120_T_C_rs4579063	-75036	-75035	0.941065	30	31	2.57895e-19	-1.37496	0.138582	0.00048066	2.23074e-29	1.90166e-23	Low_grade_cartilage
ENSG00000186777	chr4_221562_C_T_rs4690243	-74594	-74593	0.941065	30	31	2.57895e-19	-1.37496	0.138582	0.00048066	2.23074e-29	1.90166e-23	Low_grade_cartilage
ENSG00000186777	chr4_221985_G_A_rs6830496	-74171	-74170	0.140684	69	74	5.12987e-05	-0.479622	0.116023	0.00048066	2.23074e-29	1.90166e-23	Low_grade_cartilage
ENSG00000186777	chr4_222634_T_C_rs11723492	-73522	-73521	0.176806	83	93	3.69253e-07	-0.531933	0.101343	0.00048066	2.23074e-29	1.90166e-23	Low_grade_cartilage
ENSG00000186777	chr4_225749_C_T_rs2353605	-70407	-70406	0.138783	64	73	1.18885e-12	-0.744691	0.0985137	0.00048066	2.23074e-29	1.90166e-23	Low_grade_cartilage
ENSG00000186777	chr4_225911_G_A_rs11737729	-70245	-70244	0.0589354	30	31	2.57893e-19	1.37496	0.138582	0.00048066	2.23074e-29	1.90166e-23	Low_grade_cartilage
ENSG00000186777	chr4_226360_T_C_rs11248009	-69796	-69795	0.134981	63	71	8.24574e-13	-0.76549	0.100465	0.00048066	2.23074e-29	1.90166e-23	Low_grade_cartilage
ENSG00000186777	chr4_228314_C_T_rs61794997	-67842	-67841	0.134981	63	71	8.2457e-13	-0.76549	0.100465	0.00048066	2.23074e-29	1.90166e-23	Low_grade_cartilage
ENSG00000186777	chr4_229563_A_C_rs11724417	-66593	-66592	0.134981	63	71	8.2457e-13	-0.76549	0.100465	0.00048066	2.23074e-29	1.90166e-23	Low_grade_cartilage
ENSG00000186777	chr4_230623_G_A_rs11737263	-65533	-65532	0.153992	71	81	1.76514e-12	-0.724058	0.0966198	0.00048066	2.23074e-29	1.90166e-23	Low_grade_cartilage
ENSG00000186777	chr4_230663_G_A_rs11737268	-65493	-65492	0.153992	71	81	1.76514e-12	-0.724058	0.0966198	0.00048066	2.23074e-29	1.90166e-23	Low_grade_cartilage
ENSG00000186777	chr4_230958_GA_G_rs34454354;rs397880263	-65198	-65197	0.153992	71	81	1.76514e-12	-0.724058	0.0966198	0.00048066	2.23074e-29	1.90166e-23	Low_grade_cartilage
ENSG00000186777	chr4_231112_C_T_rs11724176	-65044	-65043	0.134981	63	71	8.2457e-13	-0.76549	0.100465	0.00048066	2.23074e-29	1.90166e-23	Low_grade_cartilage
ENSG00000186777	chr4_231159_T_C_rs11726829	-64997	-64996	0.153992	71	81	1.76514e-12	-0.724058	0.0966198	0.00048066	2.23074e-29	1.90166e-23	Low_grade_cartilage
ENSG00000186777	chr4_231660_A_G_rs17521834	-64496	-64495	0.136882	64	72	3.67789e-12	-0.743506	0.100861	0.00048066	2.23074e-29	1.90166e-23	Low_grade_cartilage
ENSG00000186777	chr4_233148_C_G_rs61794998	-63008	-63007	0.178707	84	94	8.94631e-07	-0.514105	0.101556	0.00048066	2.23074e-29	1.90166e-23	Low_grade_cartilage
ENSG00000186777	chr4_233593_T_C_rs12506250	-62563	-62562	0.178707	84	94	8.94631e-07	-0.514105	0.101556	0.00048066	2.23074e-29	1.90166e-23	Low_grade_cartilage
ENSG00000186777	chr4_235020_T_C_rs1986386	-61136	-61135	0.136882	64	72	3.67789e-12	-0.743506	0.100861	0.00048066	2.23074e-29	1.90166e-23	Low_grade_cartilage
ENSG00000186777	chr4_235130_C_T_rs1578898	-61026	-61025	0.178707	84	94	8.94631e-07	-0.514105	0.101556	0.00048066	2.23074e-29	1.90166e-23	Low_grade_cartilage
ENSG00000186777	chr4_237955_G_C_rs2883229	-58201	-58200	0.178707	84	94	8.94631e-07	-0.514105	0.101556	0.00048066	2.23074e-29	1.90166e-23	Low_grade_cartilage
ENSG00000186777	chr4_238151_C_T_rs4510422	-58005	-58004	0.178707	84	94	8.94631e-07	-0.514105	0.101556	0.00048066	2.23074e-29	1.90166e-23	Low_grade_cartilage
ENSG00000186777	chr4_238426_G_A_rs80316648	-57730	-57729	0.140684	65	74	4.95832e-12	-0.724222	0.0989166	0.00048066	2.23074e-29	1.90166e-23	Low_grade_cartilage
ENSG00000186777	chr4_238578_T_A_rs61794999	-57578	-57577	0.136882	64	72	3.67789e-12	-0.743506	0.100861	0.00048066	2.23074e-29	1.90166e-23	Low_grade_cartilage
ENSG00000186777	chr4_238743_G_A_rs77700883	-57413	-57412	0.136882	64	72	3.67789e-12	-0.743506	0.100861	0.00048066	2.23074e-29	1.90166e-23	Low_grade_cartilage
ENSG00000186777	chr4_238744_C_T_rs78896226	-57412	-57411	0.136882	64	72	3.67789e-12	-0.743506	0.100861	0.00048066	2.23074e-29	1.90166e-23	Low_grade_cartilage
ENSG00000186777	chr4_240331_T_C_rs6824561	-55825	-55824	0.180608	85	95	3.80431e-06	-0.483552	0.101888	0.00048066	2.23074e-29	1.90166e-23	Low_grade_cartilage
ENSG00000186777	chr4_243495_G_C_rs11729659	-52661	-52660	0.142586	66	75	5.24977e-11	-0.688538	0.099517	0.00048066	2.23074e-29	1.90166e-23	Low_grade_cartilage
ENSG00000186777	chr4_243531_T_C_rs7687833	-52625	-52624	0.180608	85	95	3.80431e-06	-0.483552	0.101888	0.00048066	2.23074e-29	1.90166e-23	Low_grade_cartilage
ENSG00000186777	chr4_245031_A_G_rs11735968	-51125	-51124	0.138783	65	73	4.29904e-11	-0.7054	0.101446	0.00048066	2.23074e-29	1.90166e-23	Low_grade_cartilage
ENSG00000186777	chr4_245032_G_C_rs9684973	-51124	-51123	0.159696	76	84	2.97419e-06	-0.504707	0.10513	0.00048066	2.23074e-29	1.90166e-23	Low_grade_cartilage
ENSG00000186777	chr4_245370_G_A_rs11731933	-50786	-50785	0.138783	64	73	1.18885e-12	-0.744691	0.0985137	0.00048066	2.23074e-29	1.90166e-23	Low_grade_cartilage
ENSG00000186777	chr4_245996_T_A_rs4549329	-50160	-50159	0.138783	64	73	1.18884e-12	-0.744691	0.0985137	0.00048066	2.23074e-29	1.90166e-23	Low_grade_cartilage
ENSG00000186777	chr4_246419_A_C_rs28460123	-49737	-49736	0.178707	84	94	2.26474e-06	-0.494803	0.10179	0.00048066	2.23074e-29	1.90166e-23	Low_grade_cartilage
ENSG00000186777	chr4_246825_G_A_rs7686546	-49331	-49330	0.136882	64	72	3.67789e-12	-0.743506	0.100861	0.00048066	2.23074e-29	1.90166e-23	Low_grade_cartilage
ENSG00000186777	chr4_247054_C_T_rs7658743	-49102	-49101	0.136882	64	72	3.67789e-12	-0.743506	0.100861	0.00048066	2.23074e-29	1.90166e-23	Low_grade_cartilage
ENSG00000186777	chr4_248268_C_T_rs61795001	-47888	-47887	0.136882	64	72	3.67789e-12	-0.743506	0.100861	0.00048066	2.23074e-29	1.90166e-23	Low_grade_cartilage
ENSG00000186777	chr4_248998_C_T_rs28531997	-47158	-47157	0.176806	83	93	5.09731e-07	-0.525674	0.101453	0.00048066	2.23074e-29	1.90166e-23	Low_grade_cartilage
ENSG00000186777	chr4_249008_G_A_rs61795002	-47148	-47147	0.136882	64	72	3.67789e-12	-0.743506	0.100861	0.00048066	2.23074e-29	1.90166e-23	Low_grade_cartilage
ENSG00000186777	chr4_249767_A_G_rs7687112	-46389	-46388	0.142586	66	75	5.24977e-11	-0.688538	0.099517	0.00048066	2.23074e-29	1.90166e-23	Low_grade_cartilage
ENSG00000186777	chr4_250179_C_T_rs6599318	-45977	-45976	0.134981	63	71	8.24574e-13	-0.76549	0.100465	0.00048066	2.23074e-29	1.90166e-23	Low_grade_cartilage
ENSG00000186777	chr4_251163_C_T_rs146963044	-44993	-44992	0.136882	63	72	3.65163e-13	-0.761227	0.0981886	0.00048066	2.23074e-29	1.90166e-23	Low_grade_cartilage
ENSG00000186777	chr4_252176_C_T_rs9328737	-43980	-43979	0.174905	82	92	2.05943e-07	-0.543495	0.101221	0.00048066	2.23074e-29	1.90166e-23	Low_grade_cartilage
ENSG00000186777	chr4_252553_T_C_rs4582105	-43603	-43602	0.136882	64	72	1.08021e-11	-0.72691	0.101099	0.00048066	2.23074e-29	1.90166e-23	Low_grade_cartilage
ENSG00000186777	chr4_253464_GTA_G_rs535526044	-42692	-42691	0.174905	82	92	2.05943e-07	-0.543495	0.101221	0.00048066	2.23074e-29	1.90166e-23	Low_grade_cartilage
ENSG00000186777	chr4_254036_G_A_rs10028482	-42120	-42119	0.174905	82	92	2.05943e-07	-0.543495	0.101221	0.00048066	2.23074e-29	1.90166e-23	Low_grade_cartilage
ENSG00000186777	chr4_255641_G_T_rs6857106	-40515	-40514	0.174905	82	92	2.05943e-07	-0.543495	0.101221	0.00048066	2.23074e-29	1.90166e-23	Low_grade_cartilage
ENSG00000186777	chr4_256733_G_A_rs74984113	-39423	-39422	0.134981	63	71	8.24574e-13	-0.76549	0.100465	0.00048066	2.23074e-29	1.90166e-23	Low_grade_cartilage
ENSG00000186777	chr4_256816_GGGGCAGCTGGGCAGAGGTGCTTCTCACTTCCCAGAAAGTT_G_.	-39340	-39339	0.138783	64	73	1.18884e-12	-0.744691	0.0985137	0.00048066	2.23074e-29	1.90166e-23	Low_grade_cartilage
ENSG00000186777	chr4_258259_T_C_rs77078697	-37897	-37896	0.138783	64	73	1.18885e-12	-0.744691	0.0985137	0.00048066	2.23074e-29	1.90166e-23	Low_grade_cartilage
ENSG00000186777	chr4_259015_G_A_rs12510827	-37141	-37140	0.174905	82	92	2.05943e-07	-0.543495	0.101221	0.00048066	2.23074e-29	1.90166e-23	Low_grade_cartilage
ENSG00000186777	chr4_259812_C_G_rs61795006	-36344	-36343	0.140684	65	74	1.39621e-11	-0.708626	0.0991575	0.00048066	2.23074e-29	1.90166e-23	Low_grade_cartilage
ENSG00000186777	chr4_260092_C_T_rs4518181	-36064	-36063	0.0589354	30	31	2.57895e-19	1.37496	0.138582	0.00048066	2.23074e-29	1.90166e-23	Low_grade_cartilage
ENSG00000186777	chr4_261475_G_A_rs61795007	-34681	-34680	0.138783	64	73	1.18885e-12	-0.744691	0.0985137	0.00048066	2.23074e-29	1.90166e-23	Low_grade_cartilage
ENSG00000186777	chr4_262661_C_A_rs61792060	-33495	-33494	0.174905	82	92	2.05943e-07	-0.543495	0.101221	0.00048066	2.23074e-29	1.90166e-23	Low_grade_cartilage
ENSG00000186777	chr4_264505_G_A_rs77234191	-31651	-31650	0.134981	63	71	8.2457e-13	-0.76549	0.100465	0.00048066	2.23074e-29	1.90166e-23	Low_grade_cartilage
ENSG00000186777	chr4_266085_C_CA_rs146849646	-30071	-30070	0.159696	75	84	2.38537e-07	-0.548409	0.102713	0.00048066	2.23074e-29	1.90166e-23	Low_grade_cartilage
ENSG00000186777	chr4_266376_A_T_rs28703806	-29780	-29779	0.174905	82	92	2.05943e-07	-0.543495	0.101221	0.00048066	2.23074e-29	1.90166e-23	Low_grade_cartilage
ENSG00000186777	chr4_266377_A_T_rs28415975	-29779	-29778	0.174905	82	92	2.05943e-07	-0.543495	0.101221	0.00048066	2.23074e-29	1.90166e-23	Low_grade_cartilage
ENSG00000186777	chr4_266384_T_C_rs28429717	-29772	-29771	0.159696	75	84	2.38537e-07	-0.548409	0.102713	0.00048066	2.23074e-29	1.90166e-23	Low_grade_cartilage
ENSG00000186777	chr4_266421_T_TA_rs148071183	-29735	-29734	0.134981	63	71	8.2457e-13	-0.76549	0.100465	0.00048066	2.23074e-29	1.90166e-23	Low_grade_cartilage
ENSG00000186777	chr4_266625_CTTT_C_.	-29531	-29530	0.138783	64	73	1.18885e-12	-0.744691	0.0985137	0.00048066	2.23074e-29	1.90166e-23	Low_grade_cartilage
ENSG00000186777	chr4_266798_G_T_rs17164747	-29358	-29357	0.134981	63	71	8.24574e-13	-0.76549	0.100465	0.00048066	2.23074e-29	1.90166e-23	Low_grade_cartilage
ENSG00000186777	chr4_267161_A_G_rs60056532	-28995	-28994	0.174905	82	92	2.05943e-07	-0.543495	0.101221	0.00048066	2.23074e-29	1.90166e-23	Low_grade_cartilage
ENSG00000186777	chr4_267306_G_T_rs79716987	-28850	-28849	0.159696	70	84	6.59968e-08	-0.519738	0.0928257	0.00048066	2.23074e-29	1.90166e-23	Low_grade_cartilage
ENSG00000186777	chr4_267367_A_G_rs7688540	-28789	-28788	0.19962	95	105	7.38427e-07	-0.493781	0.0967597	0.00048066	2.23074e-29	1.90166e-23	Low_grade_cartilage
ENSG00000186777	chr4_267799_ATCAT_A_.	-28357	-28356	0.134981	63	71	8.24574e-13	-0.76549	0.100465	0.00048066	2.23074e-29	1.90166e-23	Low_grade_cartilage
ENSG00000186777	chr4_268355_T_TTC_rs112945850	-27801	-27800	0.176806	83	93	9.75235e-07	-0.512385	0.101586	0.00048066	2.23074e-29	1.90166e-23	Low_grade_cartilage
ENSG00000186777	chr4_269530_G_C_rs7674560	-26626	-26625	0.140684	65	74	1.39622e-11	-0.708626	0.0991575	0.00048066	2.23074e-29	1.90166e-23	Low_grade_cartilage
ENSG00000186777	chr4_271152_A_G_rs11731285	-25004	-25003	0.163498	77	86	2.76537e-06	-0.497221	0.103223	0.00048066	2.23074e-29	1.90166e-23	Low_grade_cartilage
ENSG00000186777	chr4_272870_T_C_rs79366248	-23286	-23285	0.138783	65	73	4.48965e-11	-0.704529	0.101431	0.00048066	2.23074e-29	1.90166e-23	Low_grade_cartilage
ENSG00000186777	chr4_273648_G_A_rs78343340	-22508	-22507	0.134981	63	71	8.2457e-13	-0.76549	0.100465	0.00048066	2.23074e-29	1.90166e-23	Low_grade_cartilage
ENSG00000186777	chr4_275253_A_G_rs7694325	-20903	-20902	0.163498	77	86	2.02694e-06	-0.504301	0.103227	0.00048066	2.23074e-29	1.90166e-23	Low_grade_cartilage
ENSG00000186777	chr4_278733_A_G_rs6837796	-17423	-17422	0.180608	85	95	7.44765e-06	-0.467557	0.101781	0.00048066	2.23074e-29	1.90166e-23	Low_grade_cartilage
ENSG00000186777	chr4_278735_G_A_rs11729365	-17421	-17420	0.138783	65	73	4.48965e-11	-0.704529	0.101431	0.00048066	2.23074e-29	1.90166e-23	Low_grade_cartilage
ENSG00000186777	chr4_279368_C_A_rs11733683	-16788	-16787	0.0969582	49	51	2.18011e-07	-0.675058	0.125997	0.00048066	2.23074e-29	1.90166e-23	Low_grade_cartilage
ENSG00000186777	chr4_280086_A_AAAAT_rs142657285;rs35971123	-16070	-16069	0.161597	77	85	8.97996e-06	-0.48043	0.105573	0.00048066	2.23074e-29	1.90166e-23	Low_grade_cartilage
ENSG00000186777	chr4_281154_A_T_rs77762064	-15002	-15001	0.146388	68	77	4.92771e-08	-0.577135	0.102022	0.00048066	2.23074e-29	1.90166e-23	Low_grade_cartilage
ENSG00000186777	chr4_282976_A_T_rs11722521	-13180	-13179	0.136882	64	72	3.79005e-12	-0.743073	0.100871	0.00048066	2.23074e-29	1.90166e-23	Low_grade_cartilage
ENSG00000186777	chr4_283194_T_C_rs11723615	-12962	-12961	0.136882	64	72	3.79008e-12	-0.743072	0.100871	0.00048066	2.23074e-29	1.90166e-23	Low_grade_cartilage
ENSG00000186777	chr4_283268_A_T_rs7665727	-12888	-12887	0.136882	64	72	3.79008e-12	-0.743072	0.100871	0.00048066	2.23074e-29	1.90166e-23	Low_grade_cartilage
ENSG00000186777	chr4_284407_A_G_rs9328738	-11749	-11748	0.178707	84	94	1.83584e-06	-0.498076	0.101502	0.00048066	2.23074e-29	1.90166e-23	Low_grade_cartilage
ENSG00000186777	chr4_285607_A_C_rs10002733	-10549	-10548	0.406844	172	214	1.91964e-05	-0.34369	0.0785999	0.00048066	2.23074e-29	1.90166e-23	Low_grade_cartilage
ENSG00000186777	chr4_286637_C_G_rs2353599	-9519	-9518	0.178707	84	94	1.83584e-06	-0.498076	0.101502	0.00048066	2.23074e-29	1.90166e-23	Low_grade_cartilage
ENSG00000186777	chr4_287249_G_C_rs10023604	-8907	-8906	0.178707	84	94	1.83584e-06	-0.498076	0.101502	0.00048066	2.23074e-29	1.90166e-23	Low_grade_cartilage
ENSG00000186777	chr4_287918_A_G_rs11722197	-8238	-8237	0.136882	64	72	3.79008e-12	-0.743072	0.100871	0.00048066	2.23074e-29	1.90166e-23	Low_grade_cartilage
ENSG00000186777	chr4_288710_A_G_rs11723261	-7446	-7445	0.136882	64	72	3.79008e-12	-0.743072	0.100871	0.00048066	2.23074e-29	1.90166e-23	Low_grade_cartilage
ENSG00000186777	chr4_288819_G_A_rs10027325	-7337	-7336	0.140684	65	74	5.36775e-12	-0.722474	0.0988578	0.00048066	2.23074e-29	1.90166e-23	Low_grade_cartilage
ENSG00000186777	chr4_289329_T_C_rs1986557	-6827	-6826	0.140684	65	74	5.36775e-12	-0.722474	0.0988578	0.00048066	2.23074e-29	1.90166e-23	Low_grade_cartilage
ENSG00000186777	chr4_292886_A_AAT_.	-3270	-3269	0.0608365	28	32	6.92528e-08	-0.781771	0.139865	0.00048066	2.23074e-29	1.90166e-23	Low_grade_cartilage
ENSG00000186777	chr4_293257_C_T_rs28784663	-2899	-2898	0.165399	78	87	9.22726e-08	-0.566062	0.102323	0.00048066	2.23074e-29	1.90166e-23	Low_grade_cartilage
ENSG00000186777	chr4_293860_T_C_rs12506277	-2296	-2295	0.176806	83	93	7.0824e-07	-0.519224	0.101569	0.00048066	2.23074e-29	1.90166e-23	Low_grade_cartilage
ENSG00000186777	chr4_294285_G_C_rs12501727	-1871	-1870	0.176806	83	93	7.08236e-07	-0.519224	0.101569	0.00048066	2.23074e-29	1.90166e-23	Low_grade_cartilage
ENSG00000186777	chr4_295350_A_T_rs61792114	-806	-805	0.138783	64	73	1.18885e-12	-0.744691	0.0985137	0.00048066	2.23074e-29	1.90166e-23	Low_grade_cartilage
ENSG00000186777	chr4_297125_A_G_rs2352936	969	970	0.178707	84	94	1.27352e-06	-0.507315	0.101738	0.00048066	2.23074e-29	1.90166e-23	Low_grade_cartilage
ENSG00000186777	chr4_297970_C_G_rs10003142	1814	1815	0.178707	84	94	1.27352e-06	-0.507315	0.101738	0.00048066	2.23074e-29	1.90166e-23	Low_grade_cartilage
ENSG00000186777	chr4_298212_C_G_rs10005733	2056	2057	0.155894	72	82	4.31803e-12	-0.712211	0.0969688	0.00048066	2.23074e-29	1.90166e-23	Low_grade_cartilage
ENSG00000186777	chr4_298417_C_CA_rs538976286;rs202047871	2261	2262	0.209125	103	110	1.5732e-06	-0.494059	0.099998	0.00048066	2.23074e-29	1.90166e-23	Low_grade_cartilage
ENSG00000186777	chr4_298580_G_T_rs11723803	2424	2425	0.178707	84	94	1.27352e-06	-0.507315	0.101738	0.00048066	2.23074e-29	1.90166e-23	Low_grade_cartilage
ENSG00000186777	chr4_300324_A_G_rs4401407	4168	4169	0.178707	84	94	1.27352e-06	-0.507315	0.101738	0.00048066	2.23074e-29	1.90166e-23	Low_grade_cartilage
ENSG00000186777	chr4_303736_G_C_rs12505835	7580	7581	0.136882	64	72	2.24046e-12	-0.751313	0.100789	0.00048066	2.23074e-29	1.90166e-23	Low_grade_cartilage
ENSG00000186777	chr4_303758_T_C_rs12511388	7602	7603	0.140684	65	74	3.19478e-12	-0.730608	0.0987954	0.00048066	2.23074e-29	1.90166e-23	Low_grade_cartilage
ENSG00000186777	chr4_304291_A_T_rs4373108	8135	8136	0.0817491	41	43	1.15058e-28	1.43191	0.110594	0.00048066	2.23074e-29	1.90166e-23	Low_grade_cartilage
ENSG00000186777	chr4_304292_A_T_rs538067210	8136	8137	0.0817491	41	43	1.15058e-28	1.43191	0.110594	0.00048066	2.23074e-29	1.90166e-23	Low_grade_cartilage
ENSG00000186777	chr4_304305_T_C_rs4417915	8149	8150	0.0817491	41	43	1.1506e-28	1.43191	0.110594	0.00048066	2.23074e-29	1.90166e-23	Low_grade_cartilage
ENSG00000186777	chr4_304584_G_C_rs7660634	8428	8429	0.0817491	41	43	1.1506e-28	1.43191	0.110594	0.00048066	2.23074e-29	1.90166e-23	Low_grade_cartilage
ENSG00000186777	chr4_304983_G_A_rs7661412	8827	8828	0.0817491	41	43	1.15058e-28	1.43191	0.110594	0.00048066	2.23074e-29	1.90166e-23	Low_grade_cartilage
ENSG00000186777	chr4_305470_A_T_rs6852858	9314	9315	0.0817491	41	43	1.15058e-28	1.43191	0.110594	0.00048066	2.23074e-29	1.90166e-23	Low_grade_cartilage
ENSG00000186777	chr4_305472_G_A_rs79657896	9316	9317	0.134981	63	71	8.2457e-13	-0.76549	0.100465	0.00048066	2.23074e-29	1.90166e-23	Low_grade_cartilage
ENSG00000186777	chr4_305809_TATA_T_.	9653	9654	0.0817491	41	43	1.1506e-28	1.43191	0.110594	0.00048066	2.23074e-29	1.90166e-23	Low_grade_cartilage
ENSG00000186777	chr4_307288_T_C_rs61792116	11132	11133	0.136882	64	72	2.24046e-12	-0.751313	0.100789	0.00048066	2.23074e-29	1.90166e-23	Low_grade_cartilage
ENSG00000186777	chr4_308219_A_C_rs4129956	12063	12064	0.136882	64	72	2.24046e-12	-0.751313	0.100789	0.00048066	2.23074e-29	1.90166e-23	Low_grade_cartilage
ENSG00000186777	chr4_310860_C_T_rs7439780	14704	14705	0.0817491	41	43	1.1506e-28	1.43191	0.110594	0.00048066	2.23074e-29	1.90166e-23	Low_grade_cartilage
ENSG00000186777	chr4_312407_A_G_rs112823067	16251	16252	0.0817491	41	43	1.15058e-28	1.43191	0.110594	0.00048066	2.23074e-29	1.90166e-23	Low_grade_cartilage
ENSG00000186777	chr4_313305_A_G_rs6822366	17149	17150	0.0817491	41	43	1.15058e-28	1.43191	0.110594	0.00048066	2.23074e-29	1.90166e-23	Low_grade_cartilage
ENSG00000186777	chr4_313518_T_C_rs6828943	17362	17363	0.0817491	41	43	1.1506e-28	1.43191	0.110594	0.00048066	2.23074e-29	1.90166e-23	Low_grade_cartilage
ENSG00000186777	chr4_313930_GGAA_G_.	17774	17775	0.15019	70	79	1.22274e-12	-0.744312	0.098524	0.00048066	2.23074e-29	1.90166e-23	Low_grade_cartilage
ENSG00000186777	chr4_314221_G_T_rs6848983	18065	18066	0.0817491	41	43	1.15058e-28	1.43191	0.110594	0.00048066	2.23074e-29	1.90166e-23	Low_grade_cartilage
ENSG00000186777	chr4_315469_T_C_rs111456805	19313	19314	0.0836502	42	44	2.23074e-29	1.44384	0.109611	0.00048066	2.23074e-29	1.90166e-23	Low_grade_cartilage
ENSG00000186777	chr4_315897_T_C_rs7685662	19741	19742	0.865019	63	71	8.2457e-13	0.76549	0.100465	0.00048066	2.23074e-29	1.90166e-23	Low_grade_cartilage
ENSG00000186777	chr4_316011_A_T_rs61587838	19855	19856	0.0836502	42	44	2.23074e-29	1.44384	0.109611	0.00048066	2.23074e-29	1.90166e-23	Low_grade_cartilage
ENSG00000186777	chr4_316589_CG_C_rs34668634;rs398092110	20433	20434	0.863118	64	72	2.24046e-12	0.751313	0.100789	0.00048066	2.23074e-29	1.90166e-23	Low_grade_cartilage
ENSG00000186777	chr4_316699_C_G_rs73791826	20543	20544	0.0836502	42	44	2.23074e-29	1.44384	0.109611	0.00048066	2.23074e-29	1.90166e-23	Low_grade_cartilage
ENSG00000186777	chr4_316902_T_C_rs10021364	20746	20747	0.863118	64	72	2.24046e-12	0.751313	0.100789	0.00048066	2.23074e-29	1.90166e-23	Low_grade_cartilage
ENSG00000186777	chr4_317250_G_A_rs56011643	21094	21095	0.0836502	42	44	2.23074e-29	1.44384	0.109611	0.00048066	2.23074e-29	1.90166e-23	Low_grade_cartilage
ENSG00000186777	chr4_317636_T_C_rs11248013	21480	21481	0.136882	64	72	2.24046e-12	-0.751313	0.100789	0.00048066	2.23074e-29	1.90166e-23	Low_grade_cartilage
ENSG00000186777	chr4_319214_C_T_rs111938647	23058	23059	0.0836502	42	44	2.23074e-29	1.44384	0.109611	0.00048066	2.23074e-29	1.90166e-23	Low_grade_cartilage
ENSG00000186777	chr4_320752_G_C_rs111321884	24596	24597	0.0836502	42	44	2.23074e-29	1.44384	0.109611	0.00048066	2.23074e-29	1.90166e-23	Low_grade_cartilage
ENSG00000186777	chr4_321490_T_G_rs73791827	25334	25335	0.0836502	42	44	2.23074e-29	1.44384	0.109611	0.00048066	2.23074e-29	1.90166e-23	Low_grade_cartilage
ENSG00000186777	chr4_321884_C_T_rs6847267	25728	25729	0.84981	71	79	4.0973e-11	0.699766	0.100516	0.00048066	2.23074e-29	1.90166e-23	Low_grade_cartilage
ENSG00000109758	chr4_3883569_T_C_rs34646479	439219	439220	0.15019	75	79	2.04284e-05	0.393855	0.0903786	0.000140793	2.04284e-05	0.031836	Low_grade_cartilage
ENSG00000175920	chr4_3449382_G_A_rs2498323	-35163	-35162	0.110266	54	58	7.68036e-05	0.399375	0.0990336	0.000137236	4.95427e-10	2.57623e-06	Low_grade_cartilage
ENSG00000175920	chr4_3453009_C_G_rs1203110	-31536	-31535	0.125475	62	66	7.48734e-08	0.510321	0.091555	0.000137236	4.95427e-10	2.57623e-06	Low_grade_cartilage
ENSG00000175920	chr4_3458122_C_T_rs1203107	-26423	-26422	0.114068	56	60	1.75762e-06	0.462798	0.0941306	0.000137236	4.95427e-10	2.57623e-06	Low_grade_cartilage
ENSG00000175920	chr4_3459344_T_C_rs1203106	-25201	-25200	0.121673	60	64	1.74425e-07	0.496476	0.0918831	0.000137236	4.95427e-10	2.57623e-06	Low_grade_cartilage
ENSG00000175920	chr4_3460098_A_T_rs1203105	-24447	-24446	0.121673	60	64	1.74426e-07	0.496476	0.0918831	0.000137236	4.95427e-10	2.57623e-06	Low_grade_cartilage
ENSG00000175920	chr4_3465792_G_T_rs10022329	-18753	-18752	0.146388	72	77	3.33784e-06	0.411644	0.0862056	0.000137236	4.95427e-10	2.57623e-06	Low_grade_cartilage
ENSG00000175920	chr4_3466343_C_T_rs2344205	-18202	-18201	0.117871	58	62	2.87301e-06	0.452164	0.0940347	0.000137236	4.95427e-10	2.57623e-06	Low_grade_cartilage
ENSG00000175920	chr4_3467565_G_A_rs10937925	-16980	-16979	0.131179	64	69	4.9432e-08	0.493008	0.0871598	0.000137236	4.95427e-10	2.57623e-06	Low_grade_cartilage
ENSG00000175920	chr4_3467731_C_T_rs10937928	-16814	-16813	0.13308	65	70	3.39547e-08	0.499362	0.087145	0.000137236	4.95427e-10	2.57623e-06	Low_grade_cartilage
ENSG00000175920	chr4_3468260_G_A_rs62275882	-16285	-16284	0.155894	76	82	1.662e-08	0.494521	0.0842599	0.000137236	4.95427e-10	2.57623e-06	Low_grade_cartilage
ENSG00000175920	chr4_3468506_G_GTGTGCGTGTATGTGTGTGAC_.	-16039	-16038	0.15019	74	79	1.30515e-08	0.512594	0.0866534	0.000137236	4.95427e-10	2.57623e-06	Low_grade_cartilage
ENSG00000175920	chr4_3468536_GTGTA_G_rs201840971;rs372608108	-16009	-16008	0.152091	75	80	1.49621e-08	0.509352	0.0864888	0.000137236	4.95427e-10	2.57623e-06	Low_grade_cartilage
ENSG00000175920	chr4_3468654_ATGAG_A_rs200546013;rs371081256	-15891	-15890	0.155894	76	82	1.662e-08	0.494521	0.0842599	0.000137236	4.95427e-10	2.57623e-06	Low_grade_cartilage
ENSG00000175920	chr4_3468704_ATG_A_rs149801755;rs762159060;rs371669209	-15841	-15840	0.1673	82	88	1.09511e-07	0.461048	0.0838621	0.000137236	4.95427e-10	2.57623e-06	Low_grade_cartilage
ENSG00000175920	chr4_3468790_A_G_rs62644694	-15755	-15754	0.155894	76	82	1.662e-08	0.494521	0.0842599	0.000137236	4.95427e-10	2.57623e-06	Low_grade_cartilage
ENSG00000175920	chr4_3468812_G_A_rs62644696	-15733	-15732	0.161597	79	85	2.84758e-08	0.482514	0.0837026	0.000137236	4.95427e-10	2.57623e-06	Low_grade_cartilage
ENSG00000175920	chr4_3468870_C_CCT_rs532957845;rs140811253	-15675	-15674	0.161597	79	85	2.84758e-08	0.482514	0.0837026	0.000137236	4.95427e-10	2.57623e-06	Low_grade_cartilage
ENSG00000175920	chr4_3468932_C_T_rs13114082	-15613	-15612	0.159696	78	84	2.54277e-08	0.485093	0.0838293	0.000137236	4.95427e-10	2.57623e-06	Low_grade_cartilage
ENSG00000175920	chr4_3468950_TGA_T_rs199695000;rs36203164	-15595	-15594	0.161597	79	85	2.84758e-08	0.482514	0.0837026	0.000137236	4.95427e-10	2.57623e-06	Low_grade_cartilage
ENSG00000175920	chr4_3469167_G_A_rs35616261	-15378	-15377	0.161597	79	85	2.84758e-08	0.482514	0.0837026	0.000137236	4.95427e-10	2.57623e-06	Low_grade_cartilage
ENSG00000175920	chr4_3469176_C_T_rs34375201	-15369	-15368	0.140684	69	74	3.99781e-09	0.537224	0.0875041	0.000137236	4.95427e-10	2.57623e-06	Low_grade_cartilage
ENSG00000175920	chr4_3469600_A_G_rs13125686	-14945	-14944	0.161597	79	85	2.84758e-08	0.482514	0.0837026	0.000137236	4.95427e-10	2.57623e-06	Low_grade_cartilage
ENSG00000175920	chr4_3470027_T_C_rs16844418	-14518	-14517	0.161597	79	85	2.84758e-08	0.482514	0.0837026	0.000137236	4.95427e-10	2.57623e-06	Low_grade_cartilage
ENSG00000175920	chr4_3470056_T_TA_rs36108526;rs397878095	-14489	-14488	0.155894	76	82	1.662e-08	0.494521	0.0842599	0.000137236	4.95427e-10	2.57623e-06	Low_grade_cartilage
ENSG00000175920	chr4_3470187_G_T_rs35444642	-14358	-14357	0.155894	76	82	1.662e-08	0.494521	0.0842599	0.000137236	4.95427e-10	2.57623e-06	Low_grade_cartilage
ENSG00000175920	chr4_3470249_G_A_rs34205261	-14296	-14295	0.155894	76	82	1.662e-08	0.494521	0.0842599	0.000137236	4.95427e-10	2.57623e-06	Low_grade_cartilage
ENSG00000175920	chr4_3470595_G_A_rs2344206	-13950	-13949	0.155894	76	82	1.662e-08	0.494521	0.0842599	0.000137236	4.95427e-10	2.57623e-06	Low_grade_cartilage
ENSG00000175920	chr4_3470639_G_A_rs2344207	-13906	-13905	0.155894	76	82	1.662e-08	0.494521	0.0842599	0.000137236	4.95427e-10	2.57623e-06	Low_grade_cartilage
ENSG00000175920	chr4_3471571_C_T_rs13130148	-12974	-12973	0.157795	77	83	1.25615e-08	0.496271	0.0837902	0.000137236	4.95427e-10	2.57623e-06	Low_grade_cartilage
ENSG00000175920	chr4_3471723_C_T_rs35283737	-12822	-12821	0.157795	77	83	1.25615e-08	0.496271	0.0837902	0.000137236	4.95427e-10	2.57623e-06	Low_grade_cartilage
ENSG00000175920	chr4_3471875_G_C_rs13128489	-12670	-12669	0.157795	77	83	1.25615e-08	0.496271	0.0837902	0.000137236	4.95427e-10	2.57623e-06	Low_grade_cartilage
ENSG00000175920	chr4_3473087_GC_G_rs35036072;rs397721989	-11458	-11457	0.153992	75	81	2.13704e-08	0.493599	0.0848046	0.000137236	4.95427e-10	2.57623e-06	Low_grade_cartilage
ENSG00000175920	chr4_3473395_G_A_rs2344209	-11150	-11149	0.153992	75	81	2.13704e-08	0.493599	0.0848046	0.000137236	4.95427e-10	2.57623e-06	Low_grade_cartilage
ENSG00000175920	chr4_3476664_C_A_rs2857987	-7881	-7880	0.155894	76	82	5.98312e-09	0.504835	0.0832552	0.000137236	4.95427e-10	2.57623e-06	Low_grade_cartilage
ENSG00000175920	chr4_3476930_T_C_rs2699427	-7615	-7614	0.155894	76	82	5.98312e-09	0.504835	0.0832552	0.000137236	4.95427e-10	2.57623e-06	Low_grade_cartilage
ENSG00000175920	chr4_3477155_G_GC_rs36082729	-7390	-7389	0.155894	76	82	5.98312e-09	0.504835	0.0832552	0.000137236	4.95427e-10	2.57623e-06	Low_grade_cartilage
ENSG00000175920	chr4_3479919_A_G_rs2857986	-4626	-4625	0.184411	90	97	4.95427e-10	0.51591	0.0790994	0.000137236	4.95427e-10	2.57623e-06	Low_grade_cartilage
ENSG00000175920	chr4_3480827_C_T_rs2699433	-3718	-3717	0.144487	72	76	3.58527e-08	0.497229	0.0869345	0.000137236	4.95427e-10	2.57623e-06	Low_grade_cartilage
ENSG00000175920	chr4_3480931_G_A_rs56204493	-3614	-3613	0.152091	75	80	3.81602e-05	-0.376906	0.0895944	0.000137236	4.95427e-10	2.57623e-06	Low_grade_cartilage
ENSG00000175920	chr4_3482166_G_C_rs28660595	-2379	-2378	0.201521	98	106	1.18276e-06	0.390341	0.0780305	0.000137236	4.95427e-10	2.57623e-06	Low_grade_cartilage
ENSG00000175920	chr4_3484784_C_T_rs3827767	239	240	0.222433	103	117	0.000111391	-0.30065	0.0763494	0.000137236	4.95427e-10	2.57623e-06	Low_grade_cartilage
ENSG00000175920	chr4_3485372_A_G_rs28706421	827	828	0.184411	90	97	1.45835e-07	0.435457	0.0800507	0.000137236	4.95427e-10	2.57623e-06	Low_grade_cartilage
ENSG00000175920	chr4_3485911_G_A_rs62272672	1366	1367	0.142586	70	75	1.19572e-06	0.430437	0.0860862	0.000137236	4.95427e-10	2.57623e-06	Low_grade_cartilage
ENSG00000175920	chr4_3487264_C_G_rs114976581	2719	2720	0.226236	105	119	5.71458e-05	-0.314294	0.0765266	0.000137236	4.95427e-10	2.57623e-06	Low_grade_cartilage
ENSG00000175920	chr4_3487980_G_A_rs28575346	3435	3436	0.146388	72	77	1.79322e-06	0.420485	0.0856006	0.000137236	4.95427e-10	2.57623e-06	Low_grade_cartilage
ENSG00000175920	chr4_3488085_C_T_rs28595104	3540	3541	0.165399	81	87	2.51898e-06	0.397373	0.082143	0.000137236	4.95427e-10	2.57623e-06	Low_grade_cartilage
ENSG00000175920	chr4_3488148_C_T_rs1881800	3603	3604	0.467681	190	246	1.40586e-05	-0.285421	0.064193	0.000137236	4.95427e-10	2.57623e-06	Low_grade_cartilage
ENSG00000175920	chr4_3488502_C_G_rs73195133	3957	3958	0.163498	81	86	7.91563e-05	-0.35845	0.0890541	0.000137236	4.95427e-10	2.57623e-06	Low_grade_cartilage
ENSG00000175920	chr4_3488730_G_C_rs17806799	4185	4186	0.146388	72	77	1.79322e-06	0.420485	0.0856006	0.000137236	4.95427e-10	2.57623e-06	Low_grade_cartilage
ENSG00000175920	chr4_3489091_G_C_rs12507200	4546	4547	0.231939	108	122	0.000111505	-0.300345	0.076277	0.000137236	4.95427e-10	2.57623e-06	Low_grade_cartilage
ENSG00000175920	chr4_3489151_C_T_rs12510300	4606	4607	0.231939	108	122	0.000111505	-0.300345	0.076277	0.000137236	4.95427e-10	2.57623e-06	Low_grade_cartilage
ENSG00000175920	chr4_3489211_C_T_rs5855788	4666	4667	0.231939	108	122	0.000111505	-0.300345	0.076277	0.000137236	4.95427e-10	2.57623e-06	Low_grade_cartilage
ENSG00000175920	chr4_3491039_ATTCC_A_rs138486968;rs371004668	6494	6495	0.112167	53	59	3.77854e-07	0.47736	0.0910288	0.000137236	4.95427e-10	2.57623e-06	Low_grade_cartilage
ENSG00000175920	chr4_3491399_CA_C_.	6854	6855	0.334601	142	176	7.40409e-07	-0.332939	0.065249	0.000137236	4.95427e-10	2.57623e-06	Low_grade_cartilage
ENSG00000175920	chr4_3491405_A_T_rs60294386	6860	6861	0.334601	142	176	7.40409e-07	-0.332939	0.065249	0.000137236	4.95427e-10	2.57623e-06	Low_grade_cartilage
ENSG00000175920	chr4_3491407_C_CTCATTCA_.	6862	6863	0.334601	142	176	7.40409e-07	-0.332939	0.065249	0.000137236	4.95427e-10	2.57623e-06	Low_grade_cartilage
ENSG00000175920	chr4_3491413_T_TC_.	6868	6869	0.334601	142	176	7.40409e-07	-0.332939	0.065249	0.000137236	4.95427e-10	2.57623e-06	Low_grade_cartilage
ENSG00000175920	chr4_3491415_T_TGCTCACCCCAGC_.	6870	6871	0.334601	142	176	7.40409e-07	-0.332939	0.065249	0.000137236	4.95427e-10	2.57623e-06	Low_grade_cartilage
ENSG00000175920	chr4_3492591_T_G_rs28735586	8046	8047	0.142586	72	75	2.01712e-06	0.444872	0.0910421	0.000137236	4.95427e-10	2.57623e-06	Low_grade_cartilage
ENSG00000175920	chr4_3492722_AC_A_rs34230391	8177	8178	0.347909	149	183	4.76712e-05	0.268271	0.0646121	0.000137236	4.95427e-10	2.57623e-06	Low_grade_cartilage
ENSG00000175920	chr4_3493719_C_T_rs10022432	9174	9175	0.555133	182	234	0.000112913	-0.250653	0.0637093	0.000137236	4.95427e-10	2.57623e-06	Low_grade_cartilage
ENSG00000175920	chr4_3493766_G_A_rs35748957	9221	9222	0.136882	69	72	2.08339e-06	0.445515	0.0913061	0.000137236	4.95427e-10	2.57623e-06	Low_grade_cartilage
ENSG00000175920	chr4_3493998_CT_C_rs34564851	9453	9454	0.361217	149	190	8.82316e-05	-0.257625	0.0644462	0.000137236	4.95427e-10	2.57623e-06	Low_grade_cartilage
ENSG00000175920	chr4_3494423_A_G_rs1054662	9878	9879	0.555133	182	234	0.000112913	-0.250653	0.0637093	0.000137236	4.95427e-10	2.57623e-06	Low_grade_cartilage
ENSG00000175920	chr4_3494665_TCCGGGCAGCCC_T_rs141471008;rs67895043	10120	10121	0.136882	69	72	2.08339e-06	0.445515	0.0913061	0.000137236	4.95427e-10	2.57623e-06	Low_grade_cartilage
ENSG00000175920	chr4_3495106_G_A_rs35369905	10561	10562	0.136882	69	72	2.08339e-06	0.445515	0.0913061	0.000137236	4.95427e-10	2.57623e-06	Low_grade_cartilage
ENSG00000175920	chr4_3495213_C_T_rs13136935	10668	10669	0.136882	69	72	2.08339e-06	0.445515	0.0913061	0.000137236	4.95427e-10	2.57623e-06	Low_grade_cartilage
ENSG00000175920	chr4_3495283_G_C_rs13116668	10738	10739	0.136882	69	72	2.08339e-06	0.445515	0.0913061	0.000137236	4.95427e-10	2.57623e-06	Low_grade_cartilage
ENSG00000175920	chr4_3495562_G_A_rs62272694	11017	11018	0.136882	69	72	2.08339e-06	0.445515	0.0913061	0.000137236	4.95427e-10	2.57623e-06	Low_grade_cartilage
ENSG00000175920	chr4_3495567_C_T_rs55887711	11022	11023	0.136882	69	72	2.08339e-06	0.445515	0.0913061	0.000137236	4.95427e-10	2.57623e-06	Low_grade_cartilage
ENSG00000175920	chr4_3495796_A_C_rs3993723	11251	11252	0.555133	182	234	0.000112913	-0.250653	0.0637093	0.000137236	4.95427e-10	2.57623e-06	Low_grade_cartilage
ENSG00000175920	chr4_3496072_A_G_rs2858031	11527	11528	0.555133	182	234	0.000112913	-0.250653	0.0637093	0.000137236	4.95427e-10	2.57623e-06	Low_grade_cartilage
ENSG00000175920	chr4_3496386_C_T_rs13144301	11841	11842	0.136882	69	72	2.08339e-06	0.445515	0.0913061	0.000137236	4.95427e-10	2.57623e-06	Low_grade_cartilage
ENSG00000175920	chr4_3496897_G_A_rs13130443	12352	12353	0.173004	87	91	8.37538e-08	0.473651	0.085319	0.000137236	4.95427e-10	2.57623e-06	Low_grade_cartilage
ENSG00000175920	chr4_3497426_G_A_rs7680504	12881	12882	0.136882	69	72	2.08339e-06	0.445515	0.0913061	0.000137236	4.95427e-10	2.57623e-06	Low_grade_cartilage
ENSG00000175920	chr4_3497491_C_G_rs35348914	12946	12947	0.136882	69	72	2.08339e-06	0.445515	0.0913061	0.000137236	4.95427e-10	2.57623e-06	Low_grade_cartilage
ENSG00000175920	chr4_3497498_A_T_rs7661518	12953	12954	0.136882	69	72	2.08339e-06	0.445515	0.0913061	0.000137236	4.95427e-10	2.57623e-06	Low_grade_cartilage
ENSG00000175920	chr4_3498149_G_A_rs35725059	13604	13605	0.138783	70	73	2.63085e-06	0.439694	0.0910722	0.000137236	4.95427e-10	2.57623e-06	Low_grade_cartilage
ENSG00000175920	chr4_3500058_G_C_rs76371512	15513	15514	0.138783	70	73	2.63085e-06	0.439694	0.0910722	0.000137236	4.95427e-10	2.57623e-06	Low_grade_cartilage
ENSG00000175920	chr4_3500075_G_C_rs10805009	15530	15531	0.507605	198	259	3.55903e-05	-0.269514	0.0638075	0.000137236	4.95427e-10	2.57623e-06	Low_grade_cartilage
ENSG00000175920	chr4_3500232_A_G_rs13132186	15687	15688	0.138783	70	73	2.63085e-06	0.439694	0.0910722	0.000137236	4.95427e-10	2.57623e-06	Low_grade_cartilage
ENSG00000175920	chr4_3500485_C_T_rs62272698	15940	15941	0.138783	70	73	2.63085e-06	0.439694	0.0910722	0.000137236	4.95427e-10	2.57623e-06	Low_grade_cartilage
ENSG00000175920	chr4_3500868_C_T_rs71608283	16323	16324	0.134981	69	71	2.57545e-06	0.449898	0.0930949	0.000137236	4.95427e-10	2.57623e-06	Low_grade_cartilage
ENSG00000175920	chr4_3503019_C_T_rs62272699	18474	18475	0.138783	70	73	2.63085e-06	0.439694	0.0910722	0.000137236	4.95427e-10	2.57623e-06	Low_grade_cartilage
ENSG00000175920	chr4_3503434_C_T_rs71608284	18889	18890	0.138783	70	73	2.63085e-06	0.439694	0.0910722	0.000137236	4.95427e-10	2.57623e-06	Low_grade_cartilage
ENSG00000175920	chr4_3503466_C_T_rs62272700	18921	18922	0.140684	71	74	2.10342e-06	0.440846	0.0903881	0.000137236	4.95427e-10	2.57623e-06	Low_grade_cartilage
ENSG00000175920	chr4_3503478_GCCT_G_rs67930654;rs398063203	18933	18934	0.138783	70	73	2.63085e-06	0.439694	0.0910722	0.000137236	4.95427e-10	2.57623e-06	Low_grade_cartilage
ENSG00000175920	chr4_3504262_A_G_rs9999697	19717	19718	0.138783	70	73	2.63085e-06	0.439694	0.0910722	0.000137236	4.95427e-10	2.57623e-06	Low_grade_cartilage
ENSG00000175920	chr4_3507488_T_TACATC_rs577940690	22943	22944	0.138783	70	73	2.63085e-06	0.439694	0.0910722	0.000137236	4.95427e-10	2.57623e-06	Low_grade_cartilage
ENSG00000175920	chr4_3507533_G_A_rs71608285	22988	22989	0.138783	70	73	2.63085e-06	0.439694	0.0910722	0.000137236	4.95427e-10	2.57623e-06	Low_grade_cartilage
ENSG00000175920	chr4_3507593_ACCAAGTTTTTAACTGTATTATC_A_rs142051974;rs375297891	23048	23049	0.138783	70	73	2.63085e-06	0.439694	0.0910722	0.000137236	4.95427e-10	2.57623e-06	Low_grade_cartilage
ENSG00000175920	chr4_3509042_G_A_rs10001975	24497	24498	0.138783	70	73	2.63085e-06	0.439694	0.0910722	0.000137236	4.95427e-10	2.57623e-06	Low_grade_cartilage
ENSG00000175920	chr4_3510410_C_T_rs10014466	25865	25866	0.138783	70	73	2.63085e-06	0.439694	0.0910722	0.000137236	4.95427e-10	2.57623e-06	Low_grade_cartilage
ENSG00000175920	chr4_3511722_C_CGGGAA_rs78712138;rs398072062	27177	27178	0.138783	70	73	2.63085e-06	0.439694	0.0910722	0.000137236	4.95427e-10	2.57623e-06	Low_grade_cartilage
ENSG00000175920	chr4_3513421_C_T_rs62272703	28876	28877	0.142586	72	75	7.59983e-06	0.421918	0.0919389	0.000137236	4.95427e-10	2.57623e-06	Low_grade_cartilage
ENSG00000175920	chr4_3515662_A_G_rs13129212	31117	31118	0.146388	74	77	1.05151e-05	0.413709	0.0916474	0.000137236	4.95427e-10	2.57623e-06	Low_grade_cartilage
ENSG00000175920	chr4_3516780_G_C_rs34327156	32235	32236	0.140684	71	74	2.34582e-06	0.443933	0.0914709	0.000137236	4.95427e-10	2.57623e-06	Low_grade_cartilage
ENSG00000175920	chr4_3516953_G_A_rs1622883	32408	32409	0.298479	128	157	2.76699e-05	-0.286788	0.0669284	0.000137236	4.95427e-10	2.57623e-06	Low_grade_cartilage
ENSG00000175920	chr4_3518035_A_G_rs13325	33490	33491	0.163498	82	86	0.000121273	0.343945	0.0878333	0.000137236	4.95427e-10	2.57623e-06	Low_grade_cartilage
ENSG00000175920	chr4_3520212_T_A_rs1741547	35667	35668	0.336502	138	177	7.47893e-05	-0.256501	0.0634991	0.000137236	4.95427e-10	2.57623e-06	Low_grade_cartilage
ENSG00000175920	chr4_3523530_G_T_rs13117941	38985	38986	0.138783	70	73	1.54189e-06	0.453076	0.0916221	0.000137236	4.95427e-10	2.57623e-06	Low_grade_cartilage
ENSG00000175920	chr4_3524640_C_G_rs13145720	40095	40096	0.144487	73	76	7.22001e-06	0.422304	0.0917879	0.000137236	4.95427e-10	2.57623e-06	Low_grade_cartilage
ENSG00000175920	chr4_3527119_A_G_rs13125213	42574	42575	0.146388	74	77	1.09527e-05	0.410493	0.0911262	0.000137236	4.95427e-10	2.57623e-06	Low_grade_cartilage
ENSG00000175920	chr4_3527233_C_T_rs13115353	42688	42689	0.144487	73	76	7.22001e-06	0.422304	0.0917879	0.000137236	4.95427e-10	2.57623e-06	Low_grade_cartilage
ENSG00000175920	chr4_3528411_AC_A_rs66518075	43866	43867	0.144487	73	76	7.22001e-06	0.422304	0.0917879	0.000137236	4.95427e-10	2.57623e-06	Low_grade_cartilage
ENSG00000175920	chr4_3529043_G_A_rs62272716	44498	44499	0.146388	74	77	1.09527e-05	0.410493	0.0911262	0.000137236	4.95427e-10	2.57623e-06	Low_grade_cartilage
ENSG00000175920	chr4_3534187_G_A_rs35886504	49642	49643	0.148289	75	78	1.41897e-05	0.402847	0.0906474	0.000137236	4.95427e-10	2.57623e-06	Low_grade_cartilage
ENSG00000175920	chr4_3534449_C_G_rs2073503	49904	49905	0.290874	131	153	9.22592e-05	0.276837	0.06945	0.000137236	4.95427e-10	2.57623e-06	Low_grade_cartilage
ENSG00000289201	chr4_24465466_G_A_rs11737023	-7486	-7485	0.235741	104	124	8.18056e-08	0.356788	0.0642139	0.000213228	2.35572e-12	1.20626e-08	Low_grade_cartilage
ENSG00000289201	chr4_24466563_T_G_rs7680248	-6389	-6388	0.562738	177	230	5.86437e-08	0.308825	0.0549262	0.000213228	2.35572e-12	1.20626e-08	Low_grade_cartilage
ENSG00000289201	chr4_24466786_C_T_rs7655969	-6166	-6165	0.568441	176	227	4.43068e-08	0.313634	0.055237	0.000213228	2.35572e-12	1.20626e-08	Low_grade_cartilage
ENSG00000289201	chr4_24466985_A_AGGAG_rs144289481;rs60576381;rs397951481	-5967	-5966	0.585551	164	218	1.19074e-05	0.244532	0.0545199	0.000213228	2.35572e-12	1.20626e-08	Low_grade_cartilage
ENSG00000289201	chr4_24467646_G_A_rs61791534	-5306	-5305	0.0570342	29	30	2.32378e-05	0.532544	0.123074	0.000213228	2.35572e-12	1.20626e-08	Low_grade_cartilage
ENSG00000289201	chr4_24468520_G_A_rs3811738	-4432	-4431	0.562738	178	230	6.88681e-09	0.330408	0.0547292	0.000213228	2.35572e-12	1.20626e-08	Low_grade_cartilage
ENSG00000289201	chr4_24468978_A_AT_rs3842584;rs397731185;rs398107108	-3974	-3973	0.604563	161	208	6.80096e-07	0.282409	0.0551513	0.000213228	2.35572e-12	1.20626e-08	Low_grade_cartilage
ENSG00000289201	chr4_24469224_C_T_rs3828483	-3728	-3727	0.562738	177	230	3.17367e-08	0.315723	0.0549709	0.000213228	2.35572e-12	1.20626e-08	Low_grade_cartilage
ENSG00000289201	chr4_24470168_T_C_rs4235318	-2784	-2783	0.604563	161	208	6.80096e-07	0.282409	0.0551513	0.000213228	2.35572e-12	1.20626e-08	Low_grade_cartilage
ENSG00000289201	chr4_24470389_T_G_rs4273458	-2563	-2562	0.604563	161	208	6.80096e-07	0.282409	0.0551513	0.000213228	2.35572e-12	1.20626e-08	Low_grade_cartilage
ENSG00000289201	chr4_24470955_G_T_rs61791553	-1997	-1996	0.0570342	29	30	2.32378e-05	0.532544	0.123074	0.000213228	2.35572e-12	1.20626e-08	Low_grade_cartilage
ENSG00000289201	chr4_24471156_C_A_rs13138936	-1796	-1795	0.39924	163	210	2.70286e-07	-0.292388	0.0550273	0.000213228	2.35572e-12	1.20626e-08	Low_grade_cartilage
ENSG00000289201	chr4_24471236_G_C_rs13139500	-1716	-1715	0.285171	122	150	0.000199235	-0.230957	0.0610064	0.000213228	2.35572e-12	1.20626e-08	Low_grade_cartilage
ENSG00000289201	chr4_24471346_G_GCA_rs138626312;rs757836580;rs79396731	-1606	-1605	0.121673	60	64	8.37774e-09	0.514275	0.0857123	0.000213228	2.35572e-12	1.20626e-08	Low_grade_cartilage
ENSG00000289201	chr4_24472048_C_T_rs77252157	-904	-903	0.163498	76	86	2.35572e-12	0.527756	0.0708783	0.000213228	2.35572e-12	1.20626e-08	Low_grade_cartilage
ENSG00000289201	chr4_24473124_G_T_rs6448272	172	173	0.387833	158	204	6.18528e-07	-0.286469	0.0557257	0.000213228	2.35572e-12	1.20626e-08	Low_grade_cartilage
ENSG00000289201	chr4_24473295_C_G_rs73246451	343	344	0.163498	76	86	2.35572e-12	0.527756	0.0708783	0.000213228	2.35572e-12	1.20626e-08	Low_grade_cartilage
ENSG00000289201	chr4_24473333_G_A_rs6448273	381	382	0.425856	170	224	2.90824e-07	-0.289276	0.054597	0.000213228	2.35572e-12	1.20626e-08	Low_grade_cartilage
ENSG00000289201	chr4_24474922_C_T_rs2048025	1970	1971	0.425856	170	224	2.90824e-07	-0.289276	0.054597	0.000213228	2.35572e-12	1.20626e-08	Low_grade_cartilage
ENSG00000289201	chr4_24475717_G_A_rs3857107	2765	2766	0.387833	158	204	6.18528e-07	-0.286469	0.0557257	0.000213228	2.35572e-12	1.20626e-08	Low_grade_cartilage
ENSG00000289201	chr4_24478576_A_G_rs61791556	5624	5625	0.0570342	29	30	2.32378e-05	0.532544	0.123074	0.000213228	2.35572e-12	1.20626e-08	Low_grade_cartilage
ENSG00000289201	chr4_24482071_TGTGTGTGTGTGTGTGTGTGTGTGCGC_T_rs781527016	9119	9120	0.0570342	29	30	2.32378e-05	0.532544	0.123074	0.000213228	2.35572e-12	1.20626e-08	Low_grade_cartilage
ENSG00000289201	chr4_24484755_C_T_rs17592631	11803	11804	0.104563	51	55	2.93896e-07	0.489229	0.0923734	0.000213228	2.35572e-12	1.20626e-08	Low_grade_cartilage
ENSG00000289201	chr4_24485783_A_C_rs147471271	12831	12832	0.0988593	50	52	4.78242e-07	0.510154	0.0982042	0.000213228	2.35572e-12	1.20626e-08	Low_grade_cartilage
ENSG00000289201	chr4_24486719_A_G_rs61791559	13767	13768	0.304183	128	160	3.32414e-05	-0.250483	0.059069	0.000213228	2.35572e-12	1.20626e-08	Low_grade_cartilage
ENSG00000289201	chr4_24487715_C_T_rs35523565	14763	14764	0.302281	128	159	4.18299e-05	-0.250158	0.0597855	0.000213228	2.35572e-12	1.20626e-08	Low_grade_cartilage
ENSG00000289201	chr4_24489947_T_C_rs56246965	16995	16996	0.0570342	29	30	2.32378e-05	0.532544	0.123074	0.000213228	2.35572e-12	1.20626e-08	Low_grade_cartilage
ENSG00000289201	chr4_24492384_AATGGATGGATGGATGGATGGATGACTGGATGGACAGATGGATGG_A_.	19432	19433	0.0551331	28	29	2.18079e-05	0.541459	0.124696	0.000213228	2.35572e-12	1.20626e-08	Low_grade_cartilage
ENSG00000289201	chr4_24492529_G_A_rs61793267	19577	19578	0.0570342	29	30	2.32378e-05	0.532544	0.123074	0.000213228	2.35572e-12	1.20626e-08	Low_grade_cartilage
ENSG00000289201	chr4_24492893_T_C_rs34871921	19941	19942	0.306084	129	161	1.45615e-05	-0.263215	0.0593089	0.000213228	2.35572e-12	1.20626e-08	Low_grade_cartilage
ENSG00000289201	chr4_24493138_T_TTATCCA_rs139645008	20186	20187	0.0570342	29	30	2.32378e-05	0.532544	0.123074	0.000213228	2.35572e-12	1.20626e-08	Low_grade_cartilage
ENSG00000289201	chr4_24493629_A_C_rs61793269	20677	20678	0.0570342	29	30	2.32378e-05	0.532544	0.123074	0.000213228	2.35572e-12	1.20626e-08	Low_grade_cartilage
ENSG00000289201	chr4_24495211_C_A_rs61793271	22259	22260	0.0570342	29	30	2.32378e-05	0.532544	0.123074	0.000213228	2.35572e-12	1.20626e-08	Low_grade_cartilage
ENSG00000289201	chr4_24496447_C_G_rs56798539	23495	23496	0.0570342	29	30	2.32378e-05	0.532544	0.123074	0.000213228	2.35572e-12	1.20626e-08	Low_grade_cartilage
ENSG00000289201	chr4_24496606_A_G_rs61793274	23654	23655	0.0570342	29	30	2.32378e-05	0.532544	0.123074	0.000213228	2.35572e-12	1.20626e-08	Low_grade_cartilage
ENSG00000289201	chr4_24497334_A_G_rs58184826	24382	24383	0.0570342	29	30	2.32378e-05	0.532544	0.123074	0.000213228	2.35572e-12	1.20626e-08	Low_grade_cartilage
ENSG00000289201	chr4_24497618_C_A_rs58036786	24666	24667	0.0570342	29	30	2.32378e-05	0.532544	0.123074	0.000213228	2.35572e-12	1.20626e-08	Low_grade_cartilage
ENSG00000289201	chr4_24497716_T_C_rs57228440	24764	24765	0.0570342	29	30	2.32378e-05	0.532544	0.123074	0.000213228	2.35572e-12	1.20626e-08	Low_grade_cartilage
ENSG00000289201	chr4_24498177_C_T_rs79511849	25225	25226	0.0570342	29	30	2.32378e-05	0.532544	0.123074	0.000213228	2.35572e-12	1.20626e-08	Low_grade_cartilage
ENSG00000289201	chr4_24498430_A_ATGT_rs139363715;rs57357161	25478	25479	0.0570342	29	30	2.32378e-05	0.532544	0.123074	0.000213228	2.35572e-12	1.20626e-08	Low_grade_cartilage
ENSG00000289201	chr4_24501180_A_T_rs61793278	28228	28229	0.0570342	29	30	2.32378e-05	0.532544	0.123074	0.000213228	2.35572e-12	1.20626e-08	Low_grade_cartilage
ENSG00000289201	chr4_24501233_C_T_rs61793279	28281	28282	0.0570342	29	30	2.32378e-05	0.532544	0.123074	0.000213228	2.35572e-12	1.20626e-08	Low_grade_cartilage
ENSG00000289201	chr4_24502284_G_A_rs55740805	29332	29333	0.127376	60	67	3.55853e-07	0.432086	0.0821997	0.000213228	2.35572e-12	1.20626e-08	Low_grade_cartilage
ENSG00000289201	chr4_24502709_A_T_rs139968978	29757	29758	0.123574	60	65	4.87754e-07	0.440009	0.0847688	0.000213228	2.35572e-12	1.20626e-08	Low_grade_cartilage
ENSG00000289201	chr4_24503142_C_T_rs181346530	30190	30191	0.123574	60	65	4.87755e-07	0.440009	0.0847688	0.000213228	2.35572e-12	1.20626e-08	Low_grade_cartilage
ENSG00000289201	chr4_24503459_T_C_rs12644451	30507	30508	0.338403	141	178	0.000104012	0.233504	0.0590336	0.000213228	2.35572e-12	1.20626e-08	Low_grade_cartilage
ENSG00000289201	chr4_24503487_C_T_rs61793280	30535	30536	0.0570342	29	30	2.32378e-05	0.532544	0.123074	0.000213228	2.35572e-12	1.20626e-08	Low_grade_cartilage
ENSG00000289201	chr4_24504422_T_A_rs61793285	31470	31471	0.0570342	29	30	2.32378e-05	0.532544	0.123074	0.000213228	2.35572e-12	1.20626e-08	Low_grade_cartilage
ENSG00000289201	chr4_24505056_C_T_rs61793286	32104	32105	0.0570342	29	30	2.32378e-05	0.532544	0.123074	0.000213228	2.35572e-12	1.20626e-08	Low_grade_cartilage
ENSG00000289201	chr4_24505543_C_T_rs148670001	32591	32592	0.131179	64	69	1.18812e-05	0.381734	0.0851001	0.000213228	2.35572e-12	1.20626e-08	Low_grade_cartilage
ENSG00000289201	chr4_24505585_T_C_rs60825752	32633	32634	0.0570342	29	30	2.32378e-05	0.532544	0.123074	0.000213228	2.35572e-12	1.20626e-08	Low_grade_cartilage
ENSG00000289201	chr4_24506304_A_G_rs141771908	33352	33353	0.131179	64	69	1.18812e-05	0.381734	0.0851001	0.000213228	2.35572e-12	1.20626e-08	Low_grade_cartilage
ENSG00000289201	chr4_24507082_C_CT_rs146445374	34130	34131	0.13308	65	70	6.43303e-06	0.391648	0.0846397	0.000213228	2.35572e-12	1.20626e-08	Low_grade_cartilage
ENSG00000289201	chr4_24507165_G_T_rs16875709	34213	34214	0.169202	79	89	1.47286e-05	0.334257	0.0753622	0.000213228	2.35572e-12	1.20626e-08	Low_grade_cartilage
ENSG00000272969	chr4_54925997_G_C_rs59836223	-621116	-621115	0.498099	195	262	0.000207417	0.167756	0.0444375	0.000238742	1.95209e-05	0.020001	Low_grade_cartilage
ENSG00000272969	chr4_54926585_A_G_rs7673128	-620528	-620527	0.498099	195	262	0.000207417	0.167756	0.0444375	0.000238742	1.95209e-05	0.020001	Low_grade_cartilage
ENSG00000272969	chr4_54945311_T_G_rs6844064	-601802	-601801	0.598859	168	211	0.000165003	-0.172625	0.045006	0.000238742	1.95209e-05	0.020001	Low_grade_cartilage
ENSG00000272969	chr4_54945642_A_G_rs4391100	-601471	-601470	0.587453	172	217	9.50251e-05	-0.177733	0.0446723	0.000238742	1.95209e-05	0.020001	Low_grade_cartilage
ENSG00000272969	chr4_54947533_T_A_rs4415018	-599580	-599579	0.596958	169	212	8.57385e-05	-0.179912	0.044924	0.000238742	1.95209e-05	0.020001	Low_grade_cartilage
ENSG00000272969	chr4_54947604_A_G_rs4576069	-599509	-599508	0.596958	169	212	8.57385e-05	-0.179912	0.044924	0.000238742	1.95209e-05	0.020001	Low_grade_cartilage
ENSG00000272969	chr4_54947654_T_C_rs4282247	-599459	-599458	0.596958	169	212	8.57385e-05	-0.179912	0.044924	0.000238742	1.95209e-05	0.020001	Low_grade_cartilage
ENSG00000272969	chr4_54948027_T_C_rs6815565	-599086	-599085	0.596958	169	212	8.57385e-05	-0.179912	0.044924	0.000238742	1.95209e-05	0.020001	Low_grade_cartilage
ENSG00000272969	chr4_54948170_C_A_rs11733670	-598943	-598942	0.60076	168	210	5.91655e-05	-0.184582	0.0450385	0.000238742	1.95209e-05	0.020001	Low_grade_cartilage
ENSG00000272969	chr4_54948607_T_C_rs11722442	-598506	-598505	0.596958	169	212	8.57385e-05	-0.179912	0.044924	0.000238742	1.95209e-05	0.020001	Low_grade_cartilage
ENSG00000272969	chr4_54948652_T_C_rs28712094	-598461	-598460	0.596958	169	212	8.57385e-05	-0.179912	0.044924	0.000238742	1.95209e-05	0.020001	Low_grade_cartilage
ENSG00000272969	chr4_54949058_C_T_rs7683187	-598055	-598054	0.596958	169	212	8.57385e-05	-0.179912	0.044924	0.000238742	1.95209e-05	0.020001	Low_grade_cartilage
ENSG00000272969	chr4_54949483_G_A_rs4426846	-597630	-597629	0.60076	168	210	5.91655e-05	-0.184582	0.0450385	0.000238742	1.95209e-05	0.020001	Low_grade_cartilage
ENSG00000272969	chr4_55407965_G_A_rs2048564	-139148	-139147	0.309886	138	163	8.43001e-05	0.187701	0.0468187	0.000238742	1.95209e-05	0.020001	Low_grade_cartilage
ENSG00000272969	chr4_55409063_G_T_rs11945371	-138050	-138049	0.309886	138	163	8.43002e-05	0.187701	0.0468186	0.000238742	1.95209e-05	0.020001	Low_grade_cartilage
ENSG00000272969	chr4_55425312_C_T_rs7677952	-121801	-121800	0.370722	158	195	2.84293e-05	0.189712	0.0443414	0.000238742	1.95209e-05	0.020001	Low_grade_cartilage
ENSG00000272969	chr4_55425453_CAA_C_rs35154686	-121660	-121659	0.309886	138	163	8.43002e-05	0.187701	0.0468186	0.000238742	1.95209e-05	0.020001	Low_grade_cartilage
ENSG00000272969	chr4_55429416_A_G_rs1047354	-117697	-117696	0.370722	158	195	2.84293e-05	0.189712	0.0443414	0.000238742	1.95209e-05	0.020001	Low_grade_cartilage
ENSG00000272969	chr4_55430596_T_G_rs1056547	-116517	-116516	0.370722	158	195	2.84293e-05	0.189712	0.0443414	0.000238742	1.95209e-05	0.020001	Low_grade_cartilage
ENSG00000272969	chr4_55430730_G_A_rs1056545	-116383	-116382	0.368821	157	194	4.21289e-05	0.185898	0.0444464	0.000238742	1.95209e-05	0.020001	Low_grade_cartilage
ENSG00000272969	chr4_55430740_A_G_rs5863	-116373	-116372	0.368821	157	194	4.21289e-05	0.185898	0.0444464	0.000238742	1.95209e-05	0.020001	Low_grade_cartilage
ENSG00000272969	chr4_55431595_C_G_rs6828570	-115518	-115517	0.370722	158	195	2.84293e-05	0.189712	0.0443414	0.000238742	1.95209e-05	0.020001	Low_grade_cartilage
ENSG00000272969	chr4_55431707_CAG_C_rs35543551;rs376523870	-115406	-115405	0.309886	138	163	8.43002e-05	0.187701	0.0468186	0.000238742	1.95209e-05	0.020001	Low_grade_cartilage
ENSG00000272969	chr4_55434518_C_T_rs3749474	-112595	-112594	0.370722	158	195	2.84293e-05	0.189712	0.0443414	0.000238742	1.95209e-05	0.020001	Low_grade_cartilage
ENSG00000272969	chr4_55434882_G_GA_rs5858333;rs397697097	-112231	-112230	0.370722	158	195	2.84293e-05	0.189712	0.0443414	0.000238742	1.95209e-05	0.020001	Low_grade_cartilage
ENSG00000272969	chr4_55435912_C_T_rs1474271	-111201	-111200	0.370722	158	195	2.84293e-05	0.189712	0.0443414	0.000238742	1.95209e-05	0.020001	Low_grade_cartilage
ENSG00000272969	chr4_55436423_C_T_rs11932712	-110690	-110689	0.309886	138	163	8.43001e-05	0.187701	0.0468187	0.000238742	1.95209e-05	0.020001	Low_grade_cartilage
ENSG00000272969	chr4_55436576_A_G_rs11937487	-110537	-110536	0.370722	158	195	2.84293e-05	0.189712	0.0443414	0.000238742	1.95209e-05	0.020001	Low_grade_cartilage
ENSG00000272969	chr4_55436985_C_T_rs3805146	-110128	-110127	0.370722	158	195	2.84293e-05	0.189712	0.0443414	0.000238742	1.95209e-05	0.020001	Low_grade_cartilage
ENSG00000272969	chr4_55437438_C_T_rs12501746	-109675	-109674	0.309886	138	163	8.43002e-05	0.187701	0.0468186	0.000238742	1.95209e-05	0.020001	Low_grade_cartilage
ENSG00000272969	chr4_55439472_C_T_rs11133378	-107641	-107640	0.370722	158	195	2.84293e-05	0.189712	0.0443414	0.000238742	1.95209e-05	0.020001	Low_grade_cartilage
ENSG00000272969	chr4_55439652_T_C_rs11942279	-107461	-107460	0.370722	158	195	2.84293e-05	0.189712	0.0443414	0.000238742	1.95209e-05	0.020001	Low_grade_cartilage
ENSG00000272969	chr4_55440643_A_C_rs3805148	-106470	-106469	0.370722	158	195	2.84293e-05	0.189712	0.0443414	0.000238742	1.95209e-05	0.020001	Low_grade_cartilage
ENSG00000272969	chr4_55441110_A_G_rs11133380	-106003	-106002	0.370722	158	195	2.84293e-05	0.189712	0.0443414	0.000238742	1.95209e-05	0.020001	Low_grade_cartilage
ENSG00000272969	chr4_55441567_A_G_rs12510110	-105546	-105545	0.370722	158	195	2.84293e-05	0.189712	0.0443414	0.000238742	1.95209e-05	0.020001	Low_grade_cartilage
ENSG00000272969	chr4_55441907_T_C_rs12510990	-105206	-105205	0.370722	158	195	2.84293e-05	0.189712	0.0443414	0.000238742	1.95209e-05	0.020001	Low_grade_cartilage
ENSG00000272969	chr4_55442184_C_T_rs3805149	-104929	-104928	0.370722	158	195	2.84293e-05	0.189712	0.0443414	0.000238742	1.95209e-05	0.020001	Low_grade_cartilage
ENSG00000272969	chr4_55442875_A_G_rs11945370	-104238	-104237	0.370722	158	195	2.84293e-05	0.189712	0.0443414	0.000238742	1.95209e-05	0.020001	Low_grade_cartilage
ENSG00000272969	chr4_55444253_T_C_rs12647677	-102860	-102859	0.370722	158	195	2.84293e-05	0.189712	0.0443414	0.000238742	1.95209e-05	0.020001	Low_grade_cartilage
ENSG00000272969	chr4_55445068_G_GCTTTTC_rs113946718;rs56391323	-102045	-102044	0.365019	155	192	1.97537e-05	0.193635	0.0443522	0.000238742	1.95209e-05	0.020001	Low_grade_cartilage
ENSG00000272969	chr4_55446869_C_T_rs3805150	-100244	-100243	0.370722	158	195	2.84293e-05	0.189712	0.0443414	0.000238742	1.95209e-05	0.020001	Low_grade_cartilage
ENSG00000272969	chr4_55447363_C_CAA_rs113812191;rs386400093;rs386400094;rs375950917	-99750	-99749	0.370722	158	195	2.84293e-05	0.189712	0.0443414	0.000238742	1.95209e-05	0.020001	Low_grade_cartilage
ENSG00000272969	chr4_55447523_A_G_rs4864990	-99590	-99589	0.370722	158	195	2.84293e-05	0.189712	0.0443414	0.000238742	1.95209e-05	0.020001	Low_grade_cartilage
ENSG00000272969	chr4_55449813_TA_T_rs11347931;rs397993426	-97300	-97299	0.370722	158	195	2.84293e-05	0.189712	0.0443414	0.000238742	1.95209e-05	0.020001	Low_grade_cartilage
ENSG00000272969	chr4_55450662_C_G_rs4864993	-96451	-96450	0.370722	158	195	2.84293e-05	0.189712	0.0443414	0.000238742	1.95209e-05	0.020001	Low_grade_cartilage
ENSG00000272969	chr4_55450812_T_C_rs11133381	-96301	-96300	0.370722	158	195	2.84293e-05	0.189712	0.0443414	0.000238742	1.95209e-05	0.020001	Low_grade_cartilage
ENSG00000272969	chr4_55451955_A_C_rs4864994	-95158	-95157	0.370722	158	195	2.84293e-05	0.189712	0.0443414	0.000238742	1.95209e-05	0.020001	Low_grade_cartilage
ENSG00000272969	chr4_55452295_G_A_rs6849474	-94818	-94817	0.309886	138	163	8.43001e-05	0.187701	0.0468187	0.000238742	1.95209e-05	0.020001	Low_grade_cartilage
ENSG00000272969	chr4_55452853_A_G_rs4864995	-94260	-94259	0.370722	158	195	2.84293e-05	0.189712	0.0443414	0.000238742	1.95209e-05	0.020001	Low_grade_cartilage
ENSG00000272969	chr4_55452921_A_C_rs4864996	-94192	-94191	0.309886	138	163	8.43001e-05	0.187701	0.0468187	0.000238742	1.95209e-05	0.020001	Low_grade_cartilage
ENSG00000272969	chr4_55454154_T_A_rs12651640	-92959	-92958	0.370722	158	195	2.84293e-05	0.189712	0.0443414	0.000238742	1.95209e-05	0.020001	Low_grade_cartilage
ENSG00000272969	chr4_55454900_T_G_rs2412648	-92213	-92212	0.309886	138	163	8.43002e-05	0.187701	0.0468186	0.000238742	1.95209e-05	0.020001	Low_grade_cartilage
ENSG00000272969	chr4_55454938_A_T_rs12512737	-92175	-92174	0.309886	138	163	8.43002e-05	0.187701	0.0468186	0.000238742	1.95209e-05	0.020001	Low_grade_cartilage
ENSG00000272969	chr4_55455102_G_A_rs13125984	-92011	-92010	0.309886	138	163	8.43002e-05	0.187701	0.0468186	0.000238742	1.95209e-05	0.020001	Low_grade_cartilage
ENSG00000272969	chr4_55455650_C_G_rs1554483	-91463	-91462	0.370722	158	195	2.84293e-05	0.189712	0.0443414	0.000238742	1.95209e-05	0.020001	Low_grade_cartilage
ENSG00000272969	chr4_55456620_T_C_rs1464490	-90493	-90492	0.370722	158	195	2.84293e-05	0.189712	0.0443414	0.000238742	1.95209e-05	0.020001	Low_grade_cartilage
ENSG00000272969	chr4_55457027_G_C_rs10517346	-90086	-90085	0.370722	158	195	2.84293e-05	0.189712	0.0443414	0.000238742	1.95209e-05	0.020001	Low_grade_cartilage
ENSG00000272969	chr4_55457086_C_G_rs11133384	-90027	-90026	0.370722	158	195	2.84293e-05	0.189712	0.0443414	0.000238742	1.95209e-05	0.020001	Low_grade_cartilage
ENSG00000272969	chr4_55458172_T_C_rs1554484	-88941	-88940	0.370722	158	195	2.84293e-05	0.189712	0.0443414	0.000238742	1.95209e-05	0.020001	Low_grade_cartilage
ENSG00000272969	chr4_55459921_A_T_rs13133579	-87192	-87191	0.370722	158	195	2.84293e-05	0.189712	0.0443414	0.000238742	1.95209e-05	0.020001	Low_grade_cartilage
ENSG00000272969	chr4_55460485_G_A_rs11133385	-86628	-86627	0.309886	138	163	8.43002e-05	0.187701	0.0468186	0.000238742	1.95209e-05	0.020001	Low_grade_cartilage
ENSG00000272969	chr4_55461320_A_T_rs11133386	-85793	-85792	0.370722	158	195	2.84293e-05	0.189712	0.0443414	0.000238742	1.95209e-05	0.020001	Low_grade_cartilage
ENSG00000272969	chr4_55462689_A_C_rs4340844	-84424	-84423	0.370722	158	195	2.84293e-05	0.189712	0.0443414	0.000238742	1.95209e-05	0.020001	Low_grade_cartilage
ENSG00000272969	chr4_55463226_CTGTTTAAT_C_rs71194570;rs778403392;rs201293020	-83887	-83886	0.309886	138	163	8.43002e-05	0.187701	0.0468186	0.000238742	1.95209e-05	0.020001	Low_grade_cartilage
ENSG00000272969	chr4_55463606_T_C_rs1522112	-83507	-83506	0.370722	158	195	2.84293e-05	0.189712	0.0443414	0.000238742	1.95209e-05	0.020001	Low_grade_cartilage
ENSG00000272969	chr4_55465165_A_C_rs6843722	-81948	-81947	0.309886	138	163	8.43002e-05	0.187701	0.0468186	0.000238742	1.95209e-05	0.020001	Low_grade_cartilage
ENSG00000272969	chr4_55466010_C_G_rs4864997	-81103	-81102	0.370722	158	195	2.84293e-05	0.189712	0.0443414	0.000238742	1.95209e-05	0.020001	Low_grade_cartilage
ENSG00000272969	chr4_55467308_A_C_rs960152	-79805	-79804	0.370722	158	195	2.84293e-05	0.189712	0.0443414	0.000238742	1.95209e-05	0.020001	Low_grade_cartilage
ENSG00000272969	chr4_55470266_C_T_rs12644948	-76847	-76846	0.370722	158	195	2.84293e-05	0.189712	0.0443414	0.000238742	1.95209e-05	0.020001	Low_grade_cartilage
ENSG00000272969	chr4_55470874_T_C_rs3805151	-76239	-76238	0.370722	158	195	2.84293e-05	0.189712	0.0443414	0.000238742	1.95209e-05	0.020001	Low_grade_cartilage
ENSG00000272969	chr4_55474259_T_G_rs13118237	-72854	-72853	0.370722	158	195	2.84293e-05	0.189712	0.0443414	0.000238742	1.95209e-05	0.020001	Low_grade_cartilage
ENSG00000272969	chr4_55475130_C_G_rs11133387	-71983	-71982	0.370722	158	195	2.84293e-05	0.189712	0.0443414	0.000238742	1.95209e-05	0.020001	Low_grade_cartilage
ENSG00000272969	chr4_55476159_G_A_rs9312661	-70954	-70953	0.370722	158	195	2.84293e-05	0.189712	0.0443414	0.000238742	1.95209e-05	0.020001	Low_grade_cartilage
ENSG00000272969	chr4_55476736_A_G_rs4864999	-70377	-70376	0.370722	158	195	2.84293e-05	0.189712	0.0443414	0.000238742	1.95209e-05	0.020001	Low_grade_cartilage
ENSG00000272969	chr4_55477426_C_T_rs12506788	-69687	-69686	0.370722	158	195	2.84293e-05	0.189712	0.0443414	0.000238742	1.95209e-05	0.020001	Low_grade_cartilage
ENSG00000272969	chr4_55477545_A_C_rs10517344	-69568	-69567	0.370722	158	195	2.84293e-05	0.189712	0.0443414	0.000238742	1.95209e-05	0.020001	Low_grade_cartilage
ENSG00000272969	chr4_55477866_G_C_rs11133388	-69247	-69246	0.370722	158	195	2.84293e-05	0.189712	0.0443414	0.000238742	1.95209e-05	0.020001	Low_grade_cartilage
ENSG00000272969	chr4_55478140_G_GT_rs11442786;rs397993430	-68973	-68972	0.370722	158	195	2.84293e-05	0.189712	0.0443414	0.000238742	1.95209e-05	0.020001	Low_grade_cartilage
ENSG00000272969	chr4_55479069_T_C_rs10462032	-68044	-68043	0.370722	158	195	2.84293e-05	0.189712	0.0443414	0.000238742	1.95209e-05	0.020001	Low_grade_cartilage
ENSG00000272969	chr4_55479339_C_G_rs13122619	-67774	-67773	0.370722	158	195	2.84293e-05	0.189712	0.0443414	0.000238742	1.95209e-05	0.020001	Low_grade_cartilage
ENSG00000272969	chr4_55479996_G_A_rs12642716	-67117	-67116	0.370722	158	195	2.84293e-05	0.189712	0.0443414	0.000238742	1.95209e-05	0.020001	Low_grade_cartilage
ENSG00000272969	chr4_55480734_A_G_rs11722049	-66379	-66378	0.370722	158	195	2.84293e-05	0.189712	0.0443414	0.000238742	1.95209e-05	0.020001	Low_grade_cartilage
ENSG00000272969	chr4_55480916_AT_A_rs76851628	-66197	-66196	0.309886	138	163	8.43002e-05	0.187701	0.0468186	0.000238742	1.95209e-05	0.020001	Low_grade_cartilage
ENSG00000272969	chr4_55482317_T_A_rs12501636	-64796	-64795	0.370722	158	195	2.84293e-05	0.189712	0.0443414	0.000238742	1.95209e-05	0.020001	Low_grade_cartilage
ENSG00000272969	chr4_55483718_C_A_rs7699867	-63395	-63394	0.309886	138	163	8.43002e-05	0.187701	0.0468186	0.000238742	1.95209e-05	0.020001	Low_grade_cartilage
ENSG00000272969	chr4_55484187_A_AT_rs35700616;rs397993431	-62926	-62925	0.370722	158	195	2.84293e-05	0.189712	0.0443414	0.000238742	1.95209e-05	0.020001	Low_grade_cartilage
ENSG00000272969	chr4_55484534_T_C_rs6858803	-62579	-62578	0.370722	158	195	2.84293e-05	0.189712	0.0443414	0.000238742	1.95209e-05	0.020001	Low_grade_cartilage
ENSG00000272969	chr4_55485211_T_C_rs13107988	-61902	-61901	0.370722	158	195	2.84293e-05	0.189712	0.0443414	0.000238742	1.95209e-05	0.020001	Low_grade_cartilage
ENSG00000272969	chr4_55485974_T_C_rs13114841	-61139	-61138	0.370722	158	195	2.84293e-05	0.189712	0.0443414	0.000238742	1.95209e-05	0.020001	Low_grade_cartilage
ENSG00000272969	chr4_55486718_C_T_rs11133389	-60395	-60394	0.309886	138	163	8.43001e-05	0.187701	0.0468187	0.000238742	1.95209e-05	0.020001	Low_grade_cartilage
ENSG00000272969	chr4_55487368_C_T_rs939823	-59745	-59744	0.370722	158	195	2.84293e-05	0.189712	0.0443414	0.000238742	1.95209e-05	0.020001	Low_grade_cartilage
ENSG00000272969	chr4_55487920_C_G_rs4864542	-59193	-59192	0.370722	158	195	2.84293e-05	0.189712	0.0443414	0.000238742	1.95209e-05	0.020001	Low_grade_cartilage
ENSG00000272969	chr4_55489310_A_G_rs6838882	-57803	-57802	0.370722	158	195	2.84293e-05	0.189712	0.0443414	0.000238742	1.95209e-05	0.020001	Low_grade_cartilage
ENSG00000272969	chr4_55489895_A_G_rs1522114	-57218	-57217	0.309886	138	163	8.43002e-05	0.187701	0.0468186	0.000238742	1.95209e-05	0.020001	Low_grade_cartilage
ENSG00000272969	chr4_55490176_T_C_rs4865001	-56937	-56936	0.309886	138	163	8.43002e-05	0.187701	0.0468186	0.000238742	1.95209e-05	0.020001	Low_grade_cartilage
ENSG00000272969	chr4_55490228_C_T_rs4864543	-56885	-56884	0.309886	138	163	8.43001e-05	0.187701	0.0468187	0.000238742	1.95209e-05	0.020001	Low_grade_cartilage
ENSG00000272969	chr4_55491150_G_T_rs6825774	-55963	-55962	0.309886	138	163	8.43002e-05	0.187701	0.0468186	0.000238742	1.95209e-05	0.020001	Low_grade_cartilage
ENSG00000272969	chr4_55491628_A_G_rs13146987	-55485	-55484	0.370722	158	195	2.84293e-05	0.189712	0.0443414	0.000238742	1.95209e-05	0.020001	Low_grade_cartilage
ENSG00000272969	chr4_55492371_G_A_rs58894703	-54742	-54741	0.623574	162	198	0.000227518	0.176126	0.0469615	0.000238742	1.95209e-05	0.020001	Low_grade_cartilage
ENSG00000272969	chr4_55492720_C_T_rs13128179	-54393	-54392	0.309886	138	163	8.43001e-05	0.187701	0.0468187	0.000238742	1.95209e-05	0.020001	Low_grade_cartilage
ENSG00000272969	chr4_55493557_T_G_rs3805153	-53556	-53555	0.311787	139	164	8.77826e-05	0.187384	0.0468598	0.000238742	1.95209e-05	0.020001	Low_grade_cartilage
ENSG00000272969	chr4_55495262_T_C_rs7658446	-51851	-51850	0.311787	138	164	0.000102135	0.184002	0.0464637	0.000238742	1.95209e-05	0.020001	Low_grade_cartilage
ENSG00000272969	chr4_55495801_C_T_rs7677085	-51312	-51311	0.370722	158	195	2.84293e-05	0.189712	0.0443414	0.000238742	1.95209e-05	0.020001	Low_grade_cartilage
ENSG00000272969	chr4_55495883_CT_C_rs34674013	-51230	-51229	0.370722	158	195	2.84293e-05	0.189712	0.0443414	0.000238742	1.95209e-05	0.020001	Low_grade_cartilage
ENSG00000272969	chr4_55495898_CA_C_rs68044493	-51215	-51214	0.370722	158	195	2.84293e-05	0.189712	0.0443414	0.000238742	1.95209e-05	0.020001	Low_grade_cartilage
ENSG00000272969	chr4_55496737_C_T_rs12510681	-50376	-50375	0.370722	158	195	2.84293e-05	0.189712	0.0443414	0.000238742	1.95209e-05	0.020001	Low_grade_cartilage
ENSG00000272969	chr4_55496933_T_C_rs12500162	-50180	-50179	0.370722	158	195	2.84293e-05	0.189712	0.0443414	0.000238742	1.95209e-05	0.020001	Low_grade_cartilage
ENSG00000272969	chr4_55497842_T_C_rs3805155	-49271	-49270	0.370722	158	195	2.84293e-05	0.189712	0.0443414	0.000238742	1.95209e-05	0.020001	Low_grade_cartilage
ENSG00000272969	chr4_55500224_A_G_rs7686261	-46889	-46888	0.370722	158	195	2.84293e-05	0.189712	0.0443414	0.000238742	1.95209e-05	0.020001	Low_grade_cartilage
ENSG00000272969	chr4_55501479_C_A_rs11724094	-45634	-45633	0.380228	160	200	7.22699e-05	0.179089	0.0442403	0.000238742	1.95209e-05	0.020001	Low_grade_cartilage
ENSG00000272969	chr4_55501629_T_G_rs11729220	-45484	-45483	0.370722	158	195	2.84293e-05	0.189712	0.0443414	0.000238742	1.95209e-05	0.020001	Low_grade_cartilage
ENSG00000272969	chr4_55501726_A_G_rs11133390	-45387	-45386	0.370722	158	195	2.84293e-05	0.189712	0.0443414	0.000238742	1.95209e-05	0.020001	Low_grade_cartilage
ENSG00000272969	chr4_55501788_T_C_rs11133391	-45325	-45324	0.370722	158	195	2.84293e-05	0.189712	0.0443414	0.000238742	1.95209e-05	0.020001	Low_grade_cartilage
ENSG00000272969	chr4_55502504_G_A_rs13124436	-44609	-44608	0.309886	138	163	8.43001e-05	0.187701	0.0468187	0.000238742	1.95209e-05	0.020001	Low_grade_cartilage
ENSG00000272969	chr4_55504176_T_C_rs13133484	-42937	-42936	0.370722	158	195	2.84293e-05	0.189712	0.0443414	0.000238742	1.95209e-05	0.020001	Low_grade_cartilage
ENSG00000272969	chr4_55504201_A_G_rs13127906	-42912	-42911	0.370722	158	195	2.84293e-05	0.189712	0.0443414	0.000238742	1.95209e-05	0.020001	Low_grade_cartilage
ENSG00000272969	chr4_55506498_A_G_rs6849433	-40615	-40614	0.370722	158	195	2.84293e-05	0.189712	0.0443414	0.000238742	1.95209e-05	0.020001	Low_grade_cartilage
ENSG00000272969	chr4_55507248_C_G_rs12501327	-39865	-39864	0.370722	158	195	2.84293e-05	0.189712	0.0443414	0.000238742	1.95209e-05	0.020001	Low_grade_cartilage
ENSG00000272969	chr4_55507729_T_A_rs11133392	-39384	-39383	0.370722	158	195	2.84293e-05	0.189712	0.0443414	0.000238742	1.95209e-05	0.020001	Low_grade_cartilage
ENSG00000272969	chr4_55508587_C_T_rs6838305	-38526	-38525	0.370722	158	195	2.84293e-05	0.189712	0.0443414	0.000238742	1.95209e-05	0.020001	Low_grade_cartilage
ENSG00000272969	chr4_55508661_C_T_rs6838499	-38452	-38451	0.370722	158	195	2.84293e-05	0.189712	0.0443414	0.000238742	1.95209e-05	0.020001	Low_grade_cartilage
ENSG00000272969	chr4_55508982_C_T_rs6843997	-38131	-38130	0.309886	138	163	8.43001e-05	0.187701	0.0468187	0.000238742	1.95209e-05	0.020001	Low_grade_cartilage
ENSG00000272969	chr4_55509367_C_G_rs12503578	-37746	-37745	0.370722	158	195	2.84293e-05	0.189712	0.0443414	0.000238742	1.95209e-05	0.020001	Low_grade_cartilage
ENSG00000272969	chr4_55509442_T_C_rs12508367	-37671	-37670	0.309886	138	163	8.43002e-05	0.187701	0.0468186	0.000238742	1.95209e-05	0.020001	Low_grade_cartilage
ENSG00000272969	chr4_55510177_C_T_rs2272073	-36936	-36935	0.309886	138	163	8.43002e-05	0.187701	0.0468186	0.000238742	1.95209e-05	0.020001	Low_grade_cartilage
ENSG00000272969	chr4_55510352_T_C_rs3828480	-36761	-36760	0.370722	158	195	2.84293e-05	0.189712	0.0443414	0.000238742	1.95209e-05	0.020001	Low_grade_cartilage
ENSG00000272969	chr4_55510524_G_T_rs3828482	-36589	-36588	0.370722	158	195	2.84293e-05	0.189712	0.0443414	0.000238742	1.95209e-05	0.020001	Low_grade_cartilage
ENSG00000272969	chr4_55511198_T_C_rs3762837	-35915	-35914	0.370722	158	195	2.84293e-05	0.189712	0.0443414	0.000238742	1.95209e-05	0.020001	Low_grade_cartilage
ENSG00000272969	chr4_55511288_C_CTAGTA_rs146801481	-35825	-35824	0.370722	158	195	2.84293e-05	0.189712	0.0443414	0.000238742	1.95209e-05	0.020001	Low_grade_cartilage
ENSG00000272969	chr4_55512388_GT_G_rs71194581;rs397993432	-34725	-34724	0.370722	158	195	2.84293e-05	0.189712	0.0443414	0.000238742	1.95209e-05	0.020001	Low_grade_cartilage
ENSG00000272969	chr4_55514317_G_A_rs12649507	-32796	-32795	0.309886	138	163	8.43002e-05	0.187701	0.0468186	0.000238742	1.95209e-05	0.020001	Low_grade_cartilage
ENSG00000272969	chr4_55514802_T_G_rs4865003	-32311	-32310	0.309886	138	163	8.43002e-05	0.187701	0.0468186	0.000238742	1.95209e-05	0.020001	Low_grade_cartilage
ENSG00000272969	chr4_55515118_G_A_rs4865004	-31995	-31994	0.372624	159	196	1.95209e-05	0.193381	0.0442656	0.000238742	1.95209e-05	0.020001	Low_grade_cartilage
ENSG00000272969	chr4_55515292_C_T_rs4864544	-31821	-31820	0.370722	158	195	2.84293e-05	0.189712	0.0443414	0.000238742	1.95209e-05	0.020001	Low_grade_cartilage
ENSG00000272969	chr4_55515663_G_A_rs4864545	-31450	-31449	0.370722	158	195	2.84293e-05	0.189712	0.0443414	0.000238742	1.95209e-05	0.020001	Low_grade_cartilage
ENSG00000272969	chr4_55516548_T_C_rs12510275	-30565	-30564	0.309886	138	163	8.43002e-05	0.187701	0.0468186	0.000238742	1.95209e-05	0.020001	Low_grade_cartilage
ENSG00000272969	chr4_55516744_T_C_rs12510327	-30369	-30368	0.309886	138	163	8.43002e-05	0.187701	0.0468186	0.000238742	1.95209e-05	0.020001	Low_grade_cartilage
ENSG00000272969	chr4_55517185_C_T_rs11939580	-29928	-29927	0.309886	138	163	8.43001e-05	0.187701	0.0468187	0.000238742	1.95209e-05	0.020001	Low_grade_cartilage
ENSG00000272969	chr4_55517484_C_T_rs11133395	-29629	-29628	0.370722	158	195	2.84293e-05	0.189712	0.0443414	0.000238742	1.95209e-05	0.020001	Low_grade_cartilage
ENSG00000272969	chr4_55518776_A_T_rs6847529	-28337	-28336	0.370722	158	195	2.84293e-05	0.189712	0.0443414	0.000238742	1.95209e-05	0.020001	Low_grade_cartilage
ENSG00000272969	chr4_55518922_C_G_rs6822740	-28191	-28190	0.370722	158	195	2.84293e-05	0.189712	0.0443414	0.000238742	1.95209e-05	0.020001	Low_grade_cartilage
ENSG00000272969	chr4_55520278_T_C_rs13108409	-26835	-26834	0.370722	158	195	2.84293e-05	0.189712	0.0443414	0.000238742	1.95209e-05	0.020001	Low_grade_cartilage
ENSG00000272969	chr4_55521225_T_G_rs13115570	-25888	-25887	0.309886	138	163	8.43002e-05	0.187701	0.0468186	0.000238742	1.95209e-05	0.020001	Low_grade_cartilage
ENSG00000272969	chr4_55522229_T_C_rs6830409	-24884	-24883	0.309886	138	163	8.43001e-05	0.187701	0.0468187	0.000238742	1.95209e-05	0.020001	Low_grade_cartilage
ENSG00000272969	chr4_55523491_TA_T_rs35566281;rs397993433	-23622	-23621	0.370722	158	195	2.84293e-05	0.189712	0.0443414	0.000238742	1.95209e-05	0.020001	Low_grade_cartilage
ENSG00000272969	chr4_55523835_T_C_rs11726198	-23278	-23277	0.370722	158	195	2.84293e-05	0.189712	0.0443414	0.000238742	1.95209e-05	0.020001	Low_grade_cartilage
ENSG00000272969	chr4_55524244_C_A_rs6825994	-22869	-22868	0.380228	164	200	0.000182142	-0.176614	0.046361	0.000238742	1.95209e-05	0.020001	Low_grade_cartilage
ENSG00000272969	chr4_55524246_A_C_rs11133396	-22867	-22866	0.370722	158	195	2.84293e-05	0.189712	0.0443414	0.000238742	1.95209e-05	0.020001	Low_grade_cartilage
ENSG00000272969	chr4_55525589_G_A_rs7675109	-21524	-21523	0.370722	158	195	2.84293e-05	0.189712	0.0443414	0.000238742	1.95209e-05	0.020001	Low_grade_cartilage
ENSG00000272969	chr4_55525781_T_A_rs4865005	-21332	-21331	0.370722	158	195	2.84293e-05	0.189712	0.0443414	0.000238742	1.95209e-05	0.020001	Low_grade_cartilage
ENSG00000272969	chr4_55526514_A_C_rs13108499	-20599	-20598	0.370722	158	195	2.84293e-05	0.189712	0.0443414	0.000238742	1.95209e-05	0.020001	Low_grade_cartilage
ENSG00000272969	chr4_55526646_G_A_rs13132420	-20467	-20466	0.370722	158	195	2.84293e-05	0.189712	0.0443414	0.000238742	1.95209e-05	0.020001	Low_grade_cartilage
ENSG00000272969	chr4_55527164_C_T_rs13140173	-19949	-19948	0.309886	138	163	8.43001e-05	0.187701	0.0468187	0.000238742	1.95209e-05	0.020001	Low_grade_cartilage
ENSG00000272969	chr4_55528801_T_A_rs2035692	-18312	-18311	0.309886	138	163	8.43002e-05	0.187701	0.0468186	0.000238742	1.95209e-05	0.020001	Low_grade_cartilage
ENSG00000272969	chr4_55529387_T_C_rs4507426	-17726	-17725	0.309886	138	163	8.43001e-05	0.187701	0.0468187	0.000238742	1.95209e-05	0.020001	Low_grade_cartilage
ENSG00000272969	chr4_55529786_C_T_rs2035691	-17327	-17326	0.309886	138	163	8.43002e-05	0.187701	0.0468186	0.000238742	1.95209e-05	0.020001	Low_grade_cartilage
ENSG00000272969	chr4_55530107_GAC_G_rs397993436	-17006	-17005	0.370722	158	195	2.84293e-05	0.189712	0.0443414	0.000238742	1.95209e-05	0.020001	Low_grade_cartilage
ENSG00000272969	chr4_55531150_G_A_rs13116194	-15963	-15962	0.370722	158	195	2.84293e-05	0.189712	0.0443414	0.000238742	1.95209e-05	0.020001	Low_grade_cartilage
ENSG00000272969	chr4_55531218_C_T_rs13117836	-15895	-15894	0.370722	158	195	2.84293e-05	0.189712	0.0443414	0.000238742	1.95209e-05	0.020001	Low_grade_cartilage
ENSG00000272969	chr4_55531653_C_T_rs7669635	-15460	-15459	0.370722	158	195	2.84293e-05	0.189712	0.0443414	0.000238742	1.95209e-05	0.020001	Low_grade_cartilage
ENSG00000272969	chr4_55531811_G_A_rs7668429	-15302	-15301	0.370722	158	195	2.84293e-05	0.189712	0.0443414	0.000238742	1.95209e-05	0.020001	Low_grade_cartilage
ENSG00000272969	chr4_55531910_C_A_rs11932880	-15203	-15202	0.361217	154	190	6.37425e-05	0.181887	0.0445838	0.000238742	1.95209e-05	0.020001	Low_grade_cartilage
ENSG00000272969	chr4_55532542_T_A_rs11939652	-14571	-14570	0.309886	139	163	0.000131134	0.185035	0.0474984	0.000238742	1.95209e-05	0.020001	Low_grade_cartilage
ENSG00000272969	chr4_55533481_T_C_rs13113518	-13632	-13631	0.370722	158	195	2.84293e-05	0.189712	0.0443414	0.000238742	1.95209e-05	0.020001	Low_grade_cartilage
ENSG00000272969	chr4_55533745_G_A_rs13132084	-13368	-13367	0.370722	158	195	2.84293e-05	0.189712	0.0443414	0.000238742	1.95209e-05	0.020001	Low_grade_cartilage
ENSG00000272969	chr4_55534166_C_A_rs11133397	-12947	-12946	0.370722	158	195	2.84293e-05	0.189712	0.0443414	0.000238742	1.95209e-05	0.020001	Low_grade_cartilage
ENSG00000272969	chr4_55534180_C_T_rs11133398	-12933	-12932	0.370722	158	195	2.84293e-05	0.189712	0.0443414	0.000238742	1.95209e-05	0.020001	Low_grade_cartilage
ENSG00000272969	chr4_55534788_G_T_rs13152173	-12325	-12324	0.370722	158	195	2.84293e-05	0.189712	0.0443414	0.000238742	1.95209e-05	0.020001	Low_grade_cartilage
ENSG00000272969	chr4_55535489_T_C_rs13141049	-11624	-11623	0.370722	158	195	2.84293e-05	0.189712	0.0443414	0.000238742	1.95209e-05	0.020001	Low_grade_cartilage
ENSG00000272969	chr4_55536421_G_A_rs12507722	-10692	-10691	0.370722	158	195	2.84293e-05	0.189712	0.0443414	0.000238742	1.95209e-05	0.020001	Low_grade_cartilage
ENSG00000272969	chr4_55537080_A_G_rs7696832	-10033	-10032	0.370722	158	195	2.84293e-05	0.189712	0.0443414	0.000238742	1.95209e-05	0.020001	Low_grade_cartilage
ENSG00000272969	chr4_55537550_C_T_rs4865007	-9563	-9562	0.370722	158	195	2.84293e-05	0.189712	0.0443414	0.000238742	1.95209e-05	0.020001	Low_grade_cartilage
ENSG00000272969	chr4_55537960_G_A_rs4864546	-9153	-9152	0.370722	158	195	2.84293e-05	0.189712	0.0443414	0.000238742	1.95209e-05	0.020001	Low_grade_cartilage
ENSG00000272969	chr4_55538228_C_T_rs4864547	-8885	-8884	0.370722	158	195	2.84293e-05	0.189712	0.0443414	0.000238742	1.95209e-05	0.020001	Low_grade_cartilage
ENSG00000272969	chr4_55538997_C_T_rs7686058	-8116	-8115	0.370722	158	195	2.84293e-05	0.189712	0.0443414	0.000238742	1.95209e-05	0.020001	Low_grade_cartilage
ENSG00000272969	chr4_55540912_G_T_rs55699500	-6201	-6200	0.370722	158	195	2.84293e-05	0.189712	0.0443414	0.000238742	1.95209e-05	0.020001	Low_grade_cartilage
ENSG00000272969	chr4_55540928_T_C_rs56055342	-6185	-6184	0.309886	138	163	8.43002e-05	0.187701	0.0468186	0.000238742	1.95209e-05	0.020001	Low_grade_cartilage
ENSG00000272969	chr4_55540972_C_T_rs56362210	-6141	-6140	0.370722	158	195	2.84293e-05	0.189712	0.0443414	0.000238742	1.95209e-05	0.020001	Low_grade_cartilage
ENSG00000272969	chr4_55541259_C_T_rs34648901	-5854	-5853	0.370722	158	195	2.84293e-05	0.189712	0.0443414	0.000238742	1.95209e-05	0.020001	Low_grade_cartilage
ENSG00000272969	chr4_55541843_TAAC_T_rs55954931;rs796964079	-5270	-5269	0.309886	138	163	8.43001e-05	0.187701	0.0468187	0.000238742	1.95209e-05	0.020001	Low_grade_cartilage
ENSG00000272969	chr4_55542046_G_GT_rs60821977;rs397807346	-5067	-5066	0.370722	158	195	2.84293e-05	0.189712	0.0443414	0.000238742	1.95209e-05	0.020001	Low_grade_cartilage
ENSG00000272969	chr4_55542170_GT_G_rs56653445;rs796679675	-4943	-4942	0.370722	158	195	2.84293e-05	0.189712	0.0443414	0.000238742	1.95209e-05	0.020001	Low_grade_cartilage
ENSG00000272969	chr4_55542243_C_A_rs13107810	-4870	-4869	0.309886	138	163	8.43002e-05	0.187701	0.0468186	0.000238742	1.95209e-05	0.020001	Low_grade_cartilage
ENSG00000272969	chr4_55542319_G_C_rs13106406	-4794	-4793	0.370722	158	195	2.84293e-05	0.189712	0.0443414	0.000238742	1.95209e-05	0.020001	Low_grade_cartilage
ENSG00000272969	chr4_55542343_CAAA_C_rs368588123	-4770	-4769	0.36692	156	193	5.00025e-05	0.183338	0.0442825	0.000238742	1.95209e-05	0.020001	Low_grade_cartilage
ENSG00000272969	chr4_55542948_C_A_rs7660980	-4165	-4164	0.370722	158	195	2.84293e-05	0.189712	0.0443414	0.000238742	1.95209e-05	0.020001	Low_grade_cartilage
ENSG00000272969	chr4_55544621_T_C_rs7667741	-2492	-2491	0.309886	138	163	8.43002e-05	0.187701	0.0468186	0.000238742	1.95209e-05	0.020001	Low_grade_cartilage
ENSG00000272969	chr4_55545574_C_A_rs7691799	-1539	-1538	0.370722	158	195	2.84293e-05	0.189712	0.0443414	0.000238742	1.95209e-05	0.020001	Low_grade_cartilage
ENSG00000272969	chr4_55546002_C_T_rs12505266	-1111	-1110	0.370722	158	195	2.84293e-05	0.189712	0.0443414	0.000238742	1.95209e-05	0.020001	Low_grade_cartilage
ENSG00000272969	chr4_55546378_C_G_rs56154935	-735	-734	0.368821	157	194	2.30261e-05	0.191218	0.0441693	0.000238742	1.95209e-05	0.020001	Low_grade_cartilage
ENSG00000272969	chr4_55547636_G_A_rs4864548	523	524	0.370722	158	195	2.84293e-05	0.189712	0.0443414	0.000238742	1.95209e-05	0.020001	Low_grade_cartilage
ENSG00000272969	chr4_55548261_G_C_rs7662966	1148	1149	0.370722	158	195	2.84293e-05	0.189712	0.0443414	0.000238742	1.95209e-05	0.020001	Low_grade_cartilage
ENSG00000272969	chr4_55548666_A_G_rs13140590	1553	1554	0.309886	138	163	8.43002e-05	0.187701	0.0468186	0.000238742	1.95209e-05	0.020001	Low_grade_cartilage
ENSG00000272969	chr4_55549116_G_C_rs13118520	2003	2004	0.370722	158	195	2.84293e-05	0.189712	0.0443414	0.000238742	1.95209e-05	0.020001	Low_grade_cartilage
ENSG00000272969	chr4_55549203_TA_T_rs35314487	2090	2091	0.370722	158	195	2.84293e-05	0.189712	0.0443414	0.000238742	1.95209e-05	0.020001	Low_grade_cartilage
ENSG00000272969	chr4_55551447_T_C_rs13115828	4334	4335	0.370722	158	195	2.84293e-05	0.189712	0.0443414	0.000238742	1.95209e-05	0.020001	Low_grade_cartilage
ENSG00000272969	chr4_55551845_C_G_rs13136282	4732	4733	0.370722	158	195	2.84293e-05	0.189712	0.0443414	0.000238742	1.95209e-05	0.020001	Low_grade_cartilage
ENSG00000272969	chr4_55552009_AG_A_rs138262506	4896	4897	0.370722	158	195	2.84293e-05	0.189712	0.0443414	0.000238742	1.95209e-05	0.020001	Low_grade_cartilage
ENSG00000272969	chr4_55553396_T_C_rs11934897	6283	6284	0.370722	158	195	2.84293e-05	0.189712	0.0443414	0.000238742	1.95209e-05	0.020001	Low_grade_cartilage
ENSG00000272969	chr4_55554025_G_C_rs11932293	6912	6913	0.370722	158	195	2.84293e-05	0.189712	0.0443414	0.000238742	1.95209e-05	0.020001	Low_grade_cartilage
ENSG00000272969	chr4_55554380_G_T_rs4864549	7267	7268	0.370722	158	195	2.84293e-05	0.189712	0.0443414	0.000238742	1.95209e-05	0.020001	Low_grade_cartilage
ENSG00000272969	chr4_55554456_A_G_rs4865011	7343	7344	0.370722	158	195	2.84293e-05	0.189712	0.0443414	0.000238742	1.95209e-05	0.020001	Low_grade_cartilage
ENSG00000272969	chr4_55556047_TTTTTG_T_rs55762320;rs149624902;rs147271152;rs397993438	8934	8935	0.370722	158	195	2.84293e-05	0.189712	0.0443414	0.000238742	1.95209e-05	0.020001	Low_grade_cartilage
ENSG00000272969	chr4_55556835_G_GT_rs71194590	9722	9723	0.370722	158	195	2.84293e-05	0.189712	0.0443414	0.000238742	1.95209e-05	0.020001	Low_grade_cartilage
ENSG00000272969	chr4_55557058_G_A_rs13138241	9945	9946	0.36692	158	193	4.20825e-05	0.187481	0.0448221	0.000238742	1.95209e-05	0.020001	Low_grade_cartilage
ENSG00000272969	chr4_55558018_G_A_rs12504632	10905	10906	0.309886	138	163	8.43002e-05	0.187701	0.0468186	0.000238742	1.95209e-05	0.020001	Low_grade_cartilage
ENSG00000272969	chr4_55558258_A_T_rs78829811	11145	11146	0.370722	158	195	2.84293e-05	0.189712	0.0443414	0.000238742	1.95209e-05	0.020001	Low_grade_cartilage
ENSG00000272969	chr4_55558259_A_G_rs75801206	11146	11147	0.370722	158	195	2.84293e-05	0.189712	0.0443414	0.000238742	1.95209e-05	0.020001	Low_grade_cartilage
ENSG00000272969	chr4_55558261_A_G_rs34658078	11148	11149	0.370722	158	195	2.84293e-05	0.189712	0.0443414	0.000238742	1.95209e-05	0.020001	Low_grade_cartilage
ENSG00000272969	chr4_55559337_A_AAAC_rs373708801;rs34941164	12224	12225	0.372624	159	196	3.81268e-05	0.186727	0.0443846	0.000238742	1.95209e-05	0.020001	Low_grade_cartilage
ENSG00000272969	chr4_55559957_T_C_rs4865013	12844	12845	0.370722	158	195	2.84293e-05	0.189712	0.0443414	0.000238742	1.95209e-05	0.020001	Low_grade_cartilage
ENSG00000272969	chr4_55561053_C_T_rs12500456	13940	13941	0.309886	138	163	8.43002e-05	0.187701	0.0468186	0.000238742	1.95209e-05	0.020001	Low_grade_cartilage
ENSG00000272969	chr4_55561218_G_A_rs13116035	14105	14106	0.309886	138	163	8.43001e-05	0.187701	0.0468187	0.000238742	1.95209e-05	0.020001	Low_grade_cartilage
ENSG00000272969	chr4_55562653_C_T_rs2279458	15540	15541	0.370722	158	195	2.84293e-05	0.189712	0.0443414	0.000238742	1.95209e-05	0.020001	Low_grade_cartilage
ENSG00000272969	chr4_55564241_A_G_rs2171618	17128	17129	0.309886	138	163	8.43002e-05	0.187701	0.0468186	0.000238742	1.95209e-05	0.020001	Low_grade_cartilage
ENSG00000272969	chr4_55566589_AT_A_rs56725114;rs796993920	19476	19477	0.370722	158	195	2.84293e-05	0.189712	0.0443414	0.000238742	1.95209e-05	0.020001	Low_grade_cartilage
ENSG00000272969	chr4_55570311_C_T_rs13144598	23198	23199	0.36692	156	193	1.96435e-05	0.191834	0.0439265	0.000238742	1.95209e-05	0.020001	Low_grade_cartilage
ENSG00000272969	chr4_55570661_TA_T_rs35648049	23548	23549	0.36692	156	193	1.96435e-05	0.191834	0.0439265	0.000238742	1.95209e-05	0.020001	Low_grade_cartilage
ENSG00000272969	chr4_55570843_T_C_rs11943206	23730	23731	0.306084	136	161	5.51354e-05	0.19133	0.0464854	0.000238742	1.95209e-05	0.020001	Low_grade_cartilage
ENSG00000272969	chr4_55574959_T_C_rs11942472	27846	27847	0.370722	158	195	2.84293e-05	0.189712	0.0443414	0.000238742	1.95209e-05	0.020001	Low_grade_cartilage
ENSG00000272969	chr4_55575856_G_A_rs7690837	28743	28744	0.306084	136	161	5.51354e-05	0.19133	0.0464854	0.000238742	1.95209e-05	0.020001	Low_grade_cartilage
ENSG00000272969	chr4_55577294_A_G_rs12510400	30181	30182	0.306084	136	161	5.51354e-05	0.19133	0.0464854	0.000238742	1.95209e-05	0.020001	Low_grade_cartilage
ENSG00000272969	chr4_55578154_G_A_rs13111128	31041	31042	0.306084	136	161	5.51354e-05	0.19133	0.0464854	0.000238742	1.95209e-05	0.020001	Low_grade_cartilage
ENSG00000272969	chr4_55578787_A_G_rs11133400	31674	31675	0.36692	156	193	1.96435e-05	0.191834	0.0439265	0.000238742	1.95209e-05	0.020001	Low_grade_cartilage
ENSG00000272969	chr4_55579883_G_A_rs12500852	32770	32771	0.36692	156	193	1.96435e-05	0.191834	0.0439265	0.000238742	1.95209e-05	0.020001	Low_grade_cartilage
ENSG00000272969	chr4_55582068_C_T_rs10866425	34955	34956	0.36692	156	193	1.96435e-05	0.191834	0.0439265	0.000238742	1.95209e-05	0.020001	Low_grade_cartilage
ENSG00000272969	chr4_55584234_G_GT_rs141232710;rs398107326	37121	37122	0.376426	161	198	0.000137523	-0.179693	0.0462739	0.000238742	1.95209e-05	0.020001	Low_grade_cartilage
ENSG00000272969	chr4_55584287_C_T_rs4256282	37174	37175	0.36692	156	193	1.96435e-05	0.191834	0.0439265	0.000238742	1.95209e-05	0.020001	Low_grade_cartilage
ENSG00000272969	chr4_55587104_C_G_rs1586555	39991	39992	0.309886	138	163	8.43002e-05	0.187701	0.0468186	0.000238742	1.95209e-05	0.020001	Low_grade_cartilage
ENSG00000272969	chr4_55587928_AT_A_rs397993440	40815	40816	0.309886	138	163	8.43001e-05	0.187701	0.0468187	0.000238742	1.95209e-05	0.020001	Low_grade_cartilage
ENSG00000272969	chr4_55589624_T_A_rs11935823	42511	42512	0.370722	158	195	2.84293e-05	0.189712	0.0443414	0.000238742	1.95209e-05	0.020001	Low_grade_cartilage
ENSG00000272969	chr4_55607014_T_C_rs28377791	59901	59902	0.393536	170	207	0.00017581	-0.179403	0.0469779	0.000238742	1.95209e-05	0.020001	Low_grade_cartilage
ENSG00000272969	chr4_55617210_C_G_rs61072181	70097	70098	0.39924	172	210	0.000105429	-0.184281	0.0466301	0.000238742	1.95209e-05	0.020001	Low_grade_cartilage
ENSG00000272969	chr4_55628587_T_G_rs28694060	81474	81475	0.39924	172	210	0.000105429	-0.184281	0.0466301	0.000238742	1.95209e-05	0.020001	Low_grade_cartilage
ENSG00000272969	chr4_55659669_G_A_rs6857642	112556	112557	0.794677	95	108	0.000130419	-0.208362	0.0534668	0.000238742	1.95209e-05	0.020001	Low_grade_cartilage
ENSG00000272969	chr4_55795276_G_A_rs148293815	248163	248164	0.104563	51	55	0.000187375	0.271925	0.0715203	0.000238742	1.95209e-05	0.020001	Low_grade_cartilage
ENSG00000196503	chr4_56308492_CA_C_rs10712608;rs397993480	-196718	-196717	0.750951	112	131	3.01707e-05	0.235382	0.0552015	0.000203862	2.13011e-08	5.57854e-05	Low_grade_cartilage
ENSG00000196503	chr4_56309150_G_A_rs9996593	-196060	-196059	0.752852	112	130	6.24575e-05	0.231739	0.0567325	0.000203862	2.13011e-08	5.57854e-05	Low_grade_cartilage
ENSG00000196503	chr4_56309631_G_A_rs11723782	-195579	-195578	0.86692	64	70	1.63614e-07	0.377063	0.0696154	0.000203862	2.13011e-08	5.57854e-05	Low_grade_cartilage
ENSG00000196503	chr4_56310185_T_C_rs11721942	-195025	-195024	0.752852	112	130	2.95811e-05	0.240534	0.0563465	0.000203862	2.13011e-08	5.57854e-05	Low_grade_cartilage
ENSG00000196503	chr4_56310544_G_A_rs13123803	-194666	-194665	0.750951	113	131	7.8159e-05	0.228831	0.0568059	0.000203862	2.13011e-08	5.57854e-05	Low_grade_cartilage
ENSG00000196503	chr4_56312061_C_T_rs2049087	-193149	-193148	0.752852	112	130	4.47074e-05	0.236495	0.0567422	0.000203862	2.13011e-08	5.57854e-05	Low_grade_cartilage
ENSG00000196503	chr4_56312281_T_C_rs2049088	-192929	-192928	0.86692	64	70	1.63614e-07	0.377063	0.0696154	0.000203862	2.13011e-08	5.57854e-05	Low_grade_cartilage
ENSG00000196503	chr4_56312424_G_A_rs2049089	-192786	-192785	0.752852	112	130	6.05046e-05	0.233155	0.0569681	0.000203862	2.13011e-08	5.57854e-05	Low_grade_cartilage
ENSG00000196503	chr4_56313483_A_T_rs6554344	-191727	-191726	0.86692	64	70	1.63614e-07	0.377063	0.0696154	0.000203862	2.13011e-08	5.57854e-05	Low_grade_cartilage
ENSG00000196503	chr4_56317264_G_C_rs55959996	-187946	-187945	0.112167	54	59	1.49309e-06	-0.366467	0.0740034	0.000203862	2.13011e-08	5.57854e-05	Low_grade_cartilage
ENSG00000196503	chr4_56325201_G_A_rs61032900	-180009	-180008	0.136882	67	72	5.14333e-08	-0.393773	0.0697125	0.000203862	2.13011e-08	5.57854e-05	Low_grade_cartilage
ENSG00000196503	chr4_56326010_C_G_rs6820279	-179200	-179199	0.136882	67	72	5.14333e-08	-0.393773	0.0697125	0.000203862	2.13011e-08	5.57854e-05	Low_grade_cartilage
ENSG00000196503	chr4_56329007_G_A_rs4865088	-176203	-176202	0.136882	67	72	5.14333e-08	-0.393773	0.0697125	0.000203862	2.13011e-08	5.57854e-05	Low_grade_cartilage
ENSG00000196503	chr4_56330976_G_C_rs67957495	-174234	-174233	0.134981	66	71	4.95672e-08	-0.394824	0.0698083	0.000203862	2.13011e-08	5.57854e-05	Low_grade_cartilage
ENSG00000196503	chr4_56335085_T_C_rs200087322	-170125	-170124	0.138783	68	73	2.54517e-07	-0.369698	0.0694151	0.000203862	2.13011e-08	5.57854e-05	Low_grade_cartilage
ENSG00000196503	chr4_56335613_C_T_rs4865089	-169597	-169596	0.136882	67	72	9.27225e-08	-0.383644	0.0693606	0.000203862	2.13011e-08	5.57854e-05	Low_grade_cartilage
ENSG00000196503	chr4_56336211_T_G_rs4263445	-168999	-168998	0.138783	68	73	2.54517e-07	-0.369698	0.0694151	0.000203862	2.13011e-08	5.57854e-05	Low_grade_cartilage
ENSG00000196503	chr4_56336216_G_A_rs7693372	-168994	-168993	0.163498	78	86	1.66708e-05	-0.288133	0.0653938	0.000203862	2.13011e-08	5.57854e-05	Low_grade_cartilage
ENSG00000196503	chr4_56336510_C_T_rs10010544	-168700	-168699	0.13308	65	70	1.2022e-07	-0.387804	0.0707818	0.000203862	2.13011e-08	5.57854e-05	Low_grade_cartilage
ENSG00000196503	chr4_56336622_G_A_rs59997251	-168588	-168587	0.13308	65	70	1.2022e-07	-0.387804	0.0707818	0.000203862	2.13011e-08	5.57854e-05	Low_grade_cartilage
ENSG00000196503	chr4_56338611_A_C_rs8340	-166599	-166598	0.134981	66	71	1.12943e-07	-0.383193	0.0697796	0.000203862	2.13011e-08	5.57854e-05	Low_grade_cartilage
ENSG00000196503	chr4_56339162_A_AT_rs5858375	-166048	-166047	0.136882	67	72	2.13011e-08	-0.400955	0.0688801	0.000203862	2.13011e-08	5.57854e-05	Low_grade_cartilage
ENSG00000196503	chr4_56339191_T_A_rs138188144	-166019	-166018	0.134981	66	71	1.12943e-07	-0.383193	0.0697796	0.000203862	2.13011e-08	5.57854e-05	Low_grade_cartilage
ENSG00000196503	chr4_56339387_C_T_rs10461357	-165823	-165822	0.134981	66	71	1.12943e-07	-0.383193	0.0697796	0.000203862	2.13011e-08	5.57854e-05	Low_grade_cartilage
ENSG00000196503	chr4_56342594_T_C_rs7670991	-162616	-162615	0.134981	66	71	1.12943e-07	-0.383193	0.0697796	0.000203862	2.13011e-08	5.57854e-05	Low_grade_cartilage
ENSG00000196503	chr4_56343340_AAAC_A_rs200682538;rs143749180	-161870	-161869	0.134981	66	71	1.12943e-07	-0.383193	0.0697796	0.000203862	2.13011e-08	5.57854e-05	Low_grade_cartilage
ENSG00000196503	chr4_56345186_T_C_rs12498340	-160024	-160023	0.134981	66	71	1.12943e-07	-0.383193	0.0697796	0.000203862	2.13011e-08	5.57854e-05	Low_grade_cartilage
ENSG00000196503	chr4_56345366_A_G_rs7696808	-159844	-159843	0.131179	64	69	1.52664e-07	-0.386323	0.0711399	0.000203862	2.13011e-08	5.57854e-05	Low_grade_cartilage
ENSG00000196503	chr4_56350884_T_C_rs28510634	-154326	-154325	0.134981	66	71	1.12943e-07	-0.383193	0.0697796	0.000203862	2.13011e-08	5.57854e-05	Low_grade_cartilage
ENSG00000196503	chr4_56351754_A_C_rs10008223	-153456	-153455	0.134981	66	71	1.12943e-07	-0.383193	0.0697796	0.000203862	2.13011e-08	5.57854e-05	Low_grade_cartilage
ENSG00000196503	chr4_56352277_T_A_rs10013402	-152933	-152932	0.134981	66	71	1.12943e-07	-0.383193	0.0697796	0.000203862	2.13011e-08	5.57854e-05	Low_grade_cartilage
ENSG00000196503	chr4_56353447_C_T_rs17086696	-151763	-151762	0.134981	66	71	1.12943e-07	-0.383193	0.0697796	0.000203862	2.13011e-08	5.57854e-05	Low_grade_cartilage
ENSG00000196503	chr4_56356127_C_T_rs4864579	-149083	-149082	0.134981	66	71	1.12943e-07	-0.383193	0.0697796	0.000203862	2.13011e-08	5.57854e-05	Low_grade_cartilage
ENSG00000196503	chr4_56356368_C_A_rs4864580	-148842	-148841	0.134981	66	71	1.12943e-07	-0.383193	0.0697796	0.000203862	2.13011e-08	5.57854e-05	Low_grade_cartilage
ENSG00000196503	chr4_56359324_C_CGCCTCCT_rs140231912;rs757096392;rs372045461	-145886	-145885	0.134981	66	71	1.12943e-07	-0.383193	0.0697796	0.000203862	2.13011e-08	5.57854e-05	Low_grade_cartilage
ENSG00000196503	chr4_56360931_C_T_rs10434444	-144279	-144278	0.134981	66	71	1.12943e-07	-0.383193	0.0697796	0.000203862	2.13011e-08	5.57854e-05	Low_grade_cartilage
ENSG00000196503	chr4_56361209_C_T_rs56672277	-144001	-144000	0.114068	56	60	3.44454e-07	-0.390173	0.0741307	0.000203862	2.13011e-08	5.57854e-05	Low_grade_cartilage
ENSG00000196503	chr4_56362263_C_G_rs10434445	-142947	-142946	0.165399	79	87	1.41558e-05	-0.287674	0.0647233	0.000203862	2.13011e-08	5.57854e-05	Low_grade_cartilage
ENSG00000196503	chr4_56367118_T_C_rs201053937	-138092	-138091	0.13308	66	70	5.36844e-08	-0.400456	0.0710021	0.000203862	2.13011e-08	5.57854e-05	Low_grade_cartilage
ENSG00000196503	chr4_56368395_T_C_rs144922537	-136815	-136814	0.134981	66	71	1.12943e-07	-0.383193	0.0697796	0.000203862	2.13011e-08	5.57854e-05	Low_grade_cartilage
ENSG00000196503	chr4_56370994_T_G_rs56887793	-134216	-134215	0.134981	66	71	1.12943e-07	-0.383193	0.0697796	0.000203862	2.13011e-08	5.57854e-05	Low_grade_cartilage
ENSG00000196503	chr4_56375192_A_T_rs4865092	-130018	-130017	0.134981	66	71	1.12943e-07	-0.383193	0.0697796	0.000203862	2.13011e-08	5.57854e-05	Low_grade_cartilage
ENSG00000196503	chr4_56377101_A_AAAATT_rs200218491;rs200532797	-128109	-128108	0.134981	66	71	1.12943e-07	-0.383193	0.0697796	0.000203862	2.13011e-08	5.57854e-05	Low_grade_cartilage
ENSG00000196503	chr4_56382425_A_G_rs12645138	-122785	-122784	0.114068	56	60	3.44454e-07	-0.390173	0.0741307	0.000203862	2.13011e-08	5.57854e-05	Low_grade_cartilage
ENSG00000196503	chr4_56382926_G_A_rs1983378	-122284	-122283	0.134981	66	71	1.12943e-07	-0.383193	0.0697796	0.000203862	2.13011e-08	5.57854e-05	Low_grade_cartilage
ENSG00000196503	chr4_56383129_A_C_rs2030366	-122081	-122080	0.134981	66	71	1.12943e-07	-0.383193	0.0697796	0.000203862	2.13011e-08	5.57854e-05	Low_grade_cartilage
ENSG00000196503	chr4_56389410_C_CA_rs5858376	-115800	-115799	0.165399	79	87	1.41558e-05	-0.287674	0.0647233	0.000203862	2.13011e-08	5.57854e-05	Low_grade_cartilage
ENSG00000196503	chr4_56389414_A_T_rs5010012	-115796	-115795	0.165399	79	87	1.41558e-05	-0.287674	0.0647233	0.000203862	2.13011e-08	5.57854e-05	Low_grade_cartilage
ENSG00000196503	chr4_56391476_GAAGT_G_rs147054433;rs57849708	-113734	-113733	0.13308	65	70	3.72687e-08	-0.400241	0.0700705	0.000203862	2.13011e-08	5.57854e-05	Low_grade_cartilage
ENSG00000196503	chr4_56393299_C_A_rs1060472	-111911	-111910	0.165399	79	87	1.41558e-05	-0.287674	0.0647233	0.000203862	2.13011e-08	5.57854e-05	Low_grade_cartilage
ENSG00000196503	chr4_56393690_C_T_rs3796548	-111520	-111519	0.131179	64	69	1.52664e-07	-0.386323	0.0711399	0.000203862	2.13011e-08	5.57854e-05	Low_grade_cartilage
ENSG00000196503	chr4_56400958_A_T_rs2271925	-104252	-104251	0.131179	64	69	1.52664e-07	-0.386323	0.0711399	0.000203862	2.13011e-08	5.57854e-05	Low_grade_cartilage
ENSG00000196503	chr4_56403413_A_T_rs56066795	-101797	-101796	0.131179	64	69	1.52664e-07	-0.386323	0.0711399	0.000203862	2.13011e-08	5.57854e-05	Low_grade_cartilage
ENSG00000196503	chr4_56407445_A_G_rs6834696	-97765	-97764	0.165399	79	87	1.41558e-05	-0.287674	0.0647233	0.000203862	2.13011e-08	5.57854e-05	Low_grade_cartilage
ENSG00000196503	chr4_56410030_C_T_rs4864583	-95180	-95179	0.165399	79	87	1.41558e-05	-0.287674	0.0647233	0.000203862	2.13011e-08	5.57854e-05	Low_grade_cartilage
ENSG00000196503	chr4_56411404_G_A_rs9684143	-93806	-93805	0.0969582	48	51	3.75625e-07	-0.424077	0.0808491	0.000203862	2.13011e-08	5.57854e-05	Low_grade_cartilage
ENSG00000196503	chr4_56415867_C_T_rs6829250	-89343	-89342	0.165399	79	87	1.41558e-05	-0.287674	0.0647233	0.000203862	2.13011e-08	5.57854e-05	Low_grade_cartilage
ENSG00000196503	chr4_56416002_G_A_rs6832797	-89208	-89207	0.165399	79	87	1.41558e-05	-0.287674	0.0647233	0.000203862	2.13011e-08	5.57854e-05	Low_grade_cartilage
ENSG00000196503	chr4_56417679_G_A_rs56392224	-87531	-87530	0.165399	79	87	1.41558e-05	-0.287674	0.0647233	0.000203862	2.13011e-08	5.57854e-05	Low_grade_cartilage
ENSG00000196503	chr4_56417851_T_G_rs200582350	-87359	-87358	0.1673	79	88	2.66985e-05	-0.2736	0.0637225	0.000203862	2.13011e-08	5.57854e-05	Low_grade_cartilage
ENSG00000196503	chr4_56418184_C_T_rs28866881	-87026	-87025	0.165399	79	87	1.41558e-05	-0.287674	0.0647233	0.000203862	2.13011e-08	5.57854e-05	Low_grade_cartilage
ENSG00000196503	chr4_56418507_T_C_rs12501334	-86703	-86702	0.165399	79	87	1.41558e-05	-0.287674	0.0647233	0.000203862	2.13011e-08	5.57854e-05	Low_grade_cartilage
ENSG00000196503	chr4_56420245_T_C_rs12503412	-84965	-84964	0.165399	79	87	1.41558e-05	-0.287674	0.0647233	0.000203862	2.13011e-08	5.57854e-05	Low_grade_cartilage
ENSG00000196503	chr4_56420958_CA_C_rs11344187	-84252	-84251	0.165399	79	87	1.41558e-05	-0.287674	0.0647233	0.000203862	2.13011e-08	5.57854e-05	Low_grade_cartilage
ENSG00000196503	chr4_56421098_C_G_rs6820314	-84112	-84111	0.165399	79	87	1.41558e-05	-0.287674	0.0647233	0.000203862	2.13011e-08	5.57854e-05	Low_grade_cartilage
ENSG00000196503	chr4_56421832_T_TA_rs35295629	-83378	-83377	0.165399	79	87	1.41558e-05	-0.287674	0.0647233	0.000203862	2.13011e-08	5.57854e-05	Low_grade_cartilage
ENSG00000196503	chr4_56422948_G_GT_rs57048568;rs397943856	-82262	-82261	0.165399	79	87	1.41558e-05	-0.287674	0.0647233	0.000203862	2.13011e-08	5.57854e-05	Low_grade_cartilage
ENSG00000196503	chr4_56425162_G_C_rs56356367	-80048	-80047	0.131179	64	69	1.52664e-07	-0.386323	0.0711399	0.000203862	2.13011e-08	5.57854e-05	Low_grade_cartilage
ENSG00000196503	chr4_56426675_C_T_rs6819534	-78535	-78534	0.254753	115	134	6.32745e-05	-0.227187	0.0556625	0.000203862	2.13011e-08	5.57854e-05	Low_grade_cartilage
ENSG00000196503	chr4_56432396_C_T_rs58151706	-72814	-72813	0.165399	79	87	1.41558e-05	-0.287674	0.0647233	0.000203862	2.13011e-08	5.57854e-05	Low_grade_cartilage
ENSG00000196503	chr4_56432983_T_TAC_rs3986276	-72227	-72226	0.254753	115	134	6.32745e-05	-0.227187	0.0556625	0.000203862	2.13011e-08	5.57854e-05	Low_grade_cartilage
ENSG00000196503	chr4_56433704_T_TC_rs80343511	-71506	-71505	0.165399	79	87	1.41558e-05	-0.287674	0.0647233	0.000203862	2.13011e-08	5.57854e-05	Low_grade_cartilage
ENSG00000196503	chr4_56435584_G_A_rs3822001	-69626	-69625	0.131179	64	69	1.52664e-07	-0.386323	0.0711399	0.000203862	2.13011e-08	5.57854e-05	Low_grade_cartilage
ENSG00000196503	chr4_56436878_TC_T_rs34419817;rs796079800	-68332	-68331	0.258555	117	136	4.14167e-05	-0.232949	0.0556401	0.000203862	2.13011e-08	5.57854e-05	Low_grade_cartilage
ENSG00000196503	chr4_56439036_T_C_rs1356787	-66174	-66173	0.243346	112	128	7.90533e-07	-0.288218	0.0566392	0.000203862	2.13011e-08	5.57854e-05	Low_grade_cartilage
ENSG00000196503	chr4_56439533_G_A_rs1967559	-65677	-65676	0.1673	80	88	1.08619e-05	-0.291753	0.064739	0.000203862	2.13011e-08	5.57854e-05	Low_grade_cartilage
ENSG00000196503	chr4_56439691_A_G_rs1474179	-65519	-65518	0.1673	80	88	1.08619e-05	-0.291753	0.064739	0.000203862	2.13011e-08	5.57854e-05	Low_grade_cartilage
ENSG00000196503	chr4_56439773_C_T_rs60104031	-65437	-65436	0.13308	65	70	1.15556e-07	-0.389274	0.0709466	0.000203862	2.13011e-08	5.57854e-05	Low_grade_cartilage
ENSG00000196503	chr4_56440301_A_T_rs11133442	-64909	-64908	0.1673	80	88	1.08619e-05	-0.291753	0.064739	0.000203862	2.13011e-08	5.57854e-05	Low_grade_cartilage
ENSG00000196503	chr4_56440629_C_T_rs6830518	-64581	-64580	0.243346	112	128	7.90531e-07	-0.288218	0.0566392	0.000203862	2.13011e-08	5.57854e-05	Low_grade_cartilage
ENSG00000196503	chr4_56444124_T_A_rs4616819	-61086	-61085	0.243346	112	128	7.90533e-07	-0.288218	0.0566392	0.000203862	2.13011e-08	5.57854e-05	Low_grade_cartilage
ENSG00000196503	chr4_56444170_T_C_rs4524447	-61040	-61039	0.243346	112	128	7.90531e-07	-0.288218	0.0566392	0.000203862	2.13011e-08	5.57854e-05	Low_grade_cartilage
ENSG00000196503	chr4_56444411_C_A_rs4383672	-60799	-60798	0.243346	112	128	7.90533e-07	-0.288218	0.0566392	0.000203862	2.13011e-08	5.57854e-05	Low_grade_cartilage
ENSG00000196503	chr4_56444648_C_T_rs7664841	-60562	-60561	0.1673	80	88	1.08619e-05	-0.291753	0.064739	0.000203862	2.13011e-08	5.57854e-05	Low_grade_cartilage
ENSG00000196503	chr4_56444758_T_C_rs7694047	-60452	-60451	0.258555	117	136	4.14167e-05	-0.232949	0.0556401	0.000203862	2.13011e-08	5.57854e-05	Low_grade_cartilage
ENSG00000196503	chr4_56444805_A_G_rs7689163	-60405	-60404	0.243346	112	128	7.90531e-07	-0.288218	0.0566392	0.000203862	2.13011e-08	5.57854e-05	Low_grade_cartilage
ENSG00000196503	chr4_56445272_G_GT_rs575896321;rs11396759	-59938	-59937	0.1673	80	88	1.08619e-05	-0.291753	0.064739	0.000203862	2.13011e-08	5.57854e-05	Low_grade_cartilage
ENSG00000196503	chr4_56446020_G_GTTGGA_rs141681469;rs10655972	-59190	-59189	0.258555	117	136	4.14164e-05	-0.232949	0.0556401	0.000203862	2.13011e-08	5.57854e-05	Low_grade_cartilage
ENSG00000196503	chr4_56446221_T_C_rs6816268	-58989	-58988	0.243346	112	128	7.90533e-07	-0.288218	0.0566392	0.000203862	2.13011e-08	5.57854e-05	Low_grade_cartilage
ENSG00000196503	chr4_56448100_C_T_rs12511770	-57110	-57109	0.1673	80	88	1.08619e-05	-0.291753	0.064739	0.000203862	2.13011e-08	5.57854e-05	Low_grade_cartilage
ENSG00000196503	chr4_56449832_C_T_rs4346704	-55378	-55377	0.1673	80	88	1.08619e-05	-0.291753	0.064739	0.000203862	2.13011e-08	5.57854e-05	Low_grade_cartilage
ENSG00000196503	chr4_56451181_G_T_rs12646703	-54029	-54028	0.243346	112	128	7.90533e-07	-0.288218	0.0566392	0.000203862	2.13011e-08	5.57854e-05	Low_grade_cartilage
ENSG00000196503	chr4_56451687_C_G_rs6821301	-53523	-53522	0.1673	80	88	1.08619e-05	-0.291753	0.064739	0.000203862	2.13011e-08	5.57854e-05	Low_grade_cartilage
ENSG00000196503	chr4_56452324_G_A_rs111521045	-52886	-52885	0.1673	80	88	1.08619e-05	-0.291753	0.064739	0.000203862	2.13011e-08	5.57854e-05	Low_grade_cartilage
ENSG00000196503	chr4_56456216_T_C_rs4865102	-48994	-48993	0.258555	117	136	4.14164e-05	-0.232949	0.0556401	0.000203862	2.13011e-08	5.57854e-05	Low_grade_cartilage
ENSG00000196503	chr4_56456374_C_G_rs6818715	-48836	-48835	0.243346	112	128	7.90533e-07	-0.288218	0.0566392	0.000203862	2.13011e-08	5.57854e-05	Low_grade_cartilage
ENSG00000196503	chr4_56457242_A_G_rs7692073	-47968	-47967	0.258555	117	136	4.14164e-05	-0.232949	0.0556401	0.000203862	2.13011e-08	5.57854e-05	Low_grade_cartilage
ENSG00000196503	chr4_56457785_A_G_rs10009543	-47425	-47424	0.258555	117	136	4.14167e-05	-0.232949	0.0556401	0.000203862	2.13011e-08	5.57854e-05	Low_grade_cartilage
ENSG00000196503	chr4_56458942_T_C_rs10015221	-46268	-46267	0.258555	117	136	4.14164e-05	-0.232949	0.0556401	0.000203862	2.13011e-08	5.57854e-05	Low_grade_cartilage
ENSG00000196503	chr4_56459310_A_G_rs58975286	-45900	-45899	0.258555	117	136	4.14164e-05	-0.232949	0.0556401	0.000203862	2.13011e-08	5.57854e-05	Low_grade_cartilage
ENSG00000196503	chr4_56460240_G_A_rs17051687	-44970	-44969	0.258555	117	136	4.14167e-05	-0.232949	0.0556401	0.000203862	2.13011e-08	5.57854e-05	Low_grade_cartilage
ENSG00000196503	chr4_56461239_T_C_rs6584	-43971	-43970	0.243346	112	128	7.90533e-07	-0.288218	0.0566392	0.000203862	2.13011e-08	5.57854e-05	Low_grade_cartilage
ENSG00000196503	chr4_56462775_T_C_rs6842307	-42435	-42434	0.243346	112	128	7.90533e-07	-0.288218	0.0566392	0.000203862	2.13011e-08	5.57854e-05	Low_grade_cartilage
ENSG00000196503	chr4_56463307_T_C_rs6848187	-41903	-41902	0.281369	127	148	3.37208e-07	-0.282971	0.053718	0.000203862	2.13011e-08	5.57854e-05	Low_grade_cartilage
ENSG00000196503	chr4_56463579_A_G_rs6843587	-41631	-41630	0.296578	132	156	1.53664e-05	-0.235428	0.0531999	0.000203862	2.13011e-08	5.57854e-05	Low_grade_cartilage
ENSG00000196503	chr4_56463770_T_C_rs6849183	-41440	-41439	0.205323	95	108	9.18421e-06	-0.268273	0.0590194	0.000203862	2.13011e-08	5.57854e-05	Low_grade_cartilage
ENSG00000196503	chr4_56464400_A_ACT_rs10700835;rs397794499	-40810	-40809	0.296578	132	156	1.53664e-05	-0.235428	0.0531999	0.000203862	2.13011e-08	5.57854e-05	Low_grade_cartilage
[truncated: 18,585,574 more chars]
