## Supplemental Table 4 for "Transcriptome analysis in osteoarthritis primary tissues identifies high-confidence effector genes" (part 1 of 2)

### Sheet: info
Table S4: Summary statistics of meta-analysis across osteoarthritis primary tissues.
Column name	Definition
Variant_id	variant id
LFSR_low_grade	Local false sign rates (LFSR), a measure of significance, for high-grade cartilage tissue
LFSR_high_grade	LFSR for low-grade cartilage tissue
LFSR_synovium	LFSR for synovium tissue
LFSR_fat_pad	LFSR for fat-pad tissue
PosteriorMean_low_grade	Estimate of the posterior mean for high-grade cartilage tissue
PosteriorMean_high_grade	Estimate of the posterior mean for low-grade cartilage tissue
PosteriorMean_synovium	Estimate of the posterior mean for synovium tissue
PosteriorMean_fat_pad	Estimate of the posterior mean for fat-pad tissue
PosteriorSD_low_grade	Standard deviations of the posterior mean estimate for high-grade cartilage tissue
PosteriorSD_high_grade	Standard deviations of the posterior mean estimate for low-grade cartilage tissue
PosteriorSD_synovium	Standard deviations of the posterior mean estimate for synovium tissue
PosteriorSD_fat_pad	Standard deviations of the posterior mean estimate for fat-pad tissue

### Sheet: Mashr_all_tissues
Variant_id	LFSR_low_grade	LFSR_high_grade	LFSR_synovium	LFSR_fat_pad	PosteriorMean_low_grade	PosteriorMean_high_grade	PosteriorMean_synovium	PosteriorMean_fat_pad	PosteriorSD_low_grade	PosteriorSD_high_grade	PosteriorSD_synovium	PosteriorSD_fat_pad
ENSG00000000419_20_51297992_G_A	0.233755	0.27889	0.195211	0.274651	0.0527803	0.0411363	0.0765053	0.052601	0.04724	0.0440472	0.0607241	0.0592797
ENSG00000000457_1_170062880_C_CT	1.11022e-16	1.2812e-13	1.32257e-05	0.00595121	-0.336272	-0.293029	-0.173194	-0.264116	0.0451758	0.0416035	0.0447506	0.103319
ENSG00000000460_1_169667840_C_T	0.167265	0.133802	0.147232	0.229066	-0.0487522	-0.0685465	-0.0540149	-0.0469494	0.0373297	0.0469711	0.0373892	0.0497498
ENSG00000000938_1_27375143_G_A	0.287455	0.14858	0.215287	0.346155	-0.0341598	-0.105074	-0.0428232	-0.0366303	0.0433466	0.0755495	0.0393418	0.0683782
ENSG00000000971_1_196416519_T_C	0.0336892	0.177315	1.3069e-05	0.0536427	0.0689918	0.0366114	-0.15347	-0.11934	0.0376682	0.0393399	0.0316768	0.0771747
ENSG00000001036_6_143512349_A_G	0.00431451	0.00324171	0.0265875	0.499451	-0.0792278	-0.0981748	-0.0606855	0.000508522	0.0287437	0.0339461	0.0312722	0.0527119
ENSG00000001084_6_53498689_GGGCT_G	2.75502e-05	1.94968e-07	2.88015e-07	0.0110697	-0.105487	-0.125284	-0.108396	-0.111163	0.022881	0.029296	0.020121	0.0387763
ENSG00000001167_6_41186494_A_G	0.0809437	0.237669	0.289827	0.449429	-0.0848483	-0.0237325	0.0261664	-0.0104169	0.0468475	0.0279585	0.0362129	0.0507935
ENSG00000001460_1_24387906_A_G	0.0363297	0.00033143	0.000228913	0.359908	-0.0582014	-0.150635	-0.167646	-0.0224672	0.0323812	0.0442939	0.0451285	0.0717816
ENSG00000001461_1_25034751_G_A	0.394636	0.25036	0.536475	0.462302	-0.0153445	-0.0423739	-0.00476215	-0.0140137	0.024686	0.0377823	0.0227295	0.0367951
ENSG00000001561_6_46115200_C_T	3.88578e-15	4.44089e-16	1.85041e-05	0.00169097	-0.31375	-0.366726	-0.143313	-0.176337	0.0412565	0.0493596	0.034906	0.0603701
ENSG00000001617_3_50167312_C_T	0.276587	0.487292	0.000641177	0.337015	-0.03257	-0.00495853	0.144415	0.0231663	0.0484297	0.0484612	0.0346448	0.0488634
ENSG00000001629_7_93053045_C_T	0.640635	0.346635	0.45314	0.620961	-0.00127222	0.0283487	0.012329	0.0013224	0.0153518	0.0304973	0.0196234	0.0264553
ENSG00000001630_7_91855485_T_A	0.000271665	7.7364e-06	0.000812951	0.000519735	0.129865	0.169456	0.123351	0.174448	0.0347851	0.0445274	0.0358528	0.0596975
ENSG00000001631_7_91975929_T_G	0.000978177	0.025433	0.00162151	0.158033	0.105353	0.0616229	0.0927214	0.0525321	0.0310133	0.0297629	0.0302339	0.0511679
ENSG00000002016_12_912022_T_C	2.69182e-13	7.1135e-10	8.19339e-14	0.000399411	0.234245	0.210485	0.232953	0.231724	0.0286803	0.0283064	0.028944	0.0430433
ENSG00000002330_11_63430558_T_C	0.167406	0.221924	0.388419	0.55792	0.0593375	0.033937	0.0135615	-0.00823944	0.0444164	0.0317845	0.0255623	0.0494921
ENSG00000002549_4_17575405_C_G	0.842729	0.828212	1.11022e-16	0.846885	-0.00644493	-0.0089387	-0.479137	-0.0149586	0.0187856	0.0223806	0.0299632	0.0457304
ENSG00000002587_4_11510415_C_G	0.606089	0.56321	0.00129171	0.489699	-0.0119223	0.015856	0.314573	0.0583606	0.0403065	0.0374699	0.0772429	0.0903327
ENSG00000002822_7_2007506_A_ACCCCG	1.38847e-05	0.00662271	0.28993	0.301363	0.19286	0.0823668	-0.0195901	-0.0427998	0.0382575	0.033314	0.035103	0.079621
ENSG00000002834_17_38908689_C_T	0.430165	0.279203	0.443961	0.488862	0.0155637	0.0676981	0.0156568	0.0161907	0.0272563	0.0657373	0.0291375	0.0470655
ENSG00000002919_17_48048616_C_G	1.01082e-09	1.0795e-07	1.73539e-12	2.66031e-05	-0.167423	-0.153051	-0.183944	-0.192846	0.024423	0.0250811	0.0271407	0.0449618
ENSG00000002933_7_150811427_C_A	5.2318e-27	1.77295e-15	3.42849e-19	0.000755842	0.911575	0.67833	0.586022	0.274679	0.0887524	0.0867567	0.0662071	0.086847
ENSG00000003056_12_8929985_A_G	0.000748741	6.38871e-05	1.57809e-11	1.04434e-05	-0.100735	-0.121051	-0.289183	-0.412492	0.0317124	0.031563	0.0449247	0.115645
ENSG00000003137_2_72273565_G_A	0.00561482	0.005063	0.0296382	0.0530739	0.130974	0.145894	0.110096	0.108629	0.0433316	0.0485983	0.0527847	0.0609522
ENSG00000003147_7_8261429_G_A	1.02729e-10	1.62648e-09	4.29308e-05	0.0304608	-0.258308	-0.249013	-0.149113	-0.117097	0.0461439	0.0487961	0.038221	0.0632587
ENSG00000003393_2_201756279_T_C	0	3.27434e-07	0	0.00956349	-0.247469	-0.191534	-0.250997	-0.185372	0.0273803	0.0351187	0.0276478	0.0678471
ENSG00000003400_2_202016119_T_A	0.61915	0.531629	0.700453	0.611771	-0.0154966	-0.049794	-0.00288601	-0.0168658	0.0434165	0.0875418	0.0356108	0.0477842
ENSG00000003402_2_201196097_C_T	0.0558966	0.00822362	0.000414133	0.00399071	-0.0334481	-0.0611484	-0.116304	-0.0944646	0.0213016	0.025508	0.0337147	0.0385965
ENSG00000003436_2_186900967_A_C	0.0588749	0.0983584	0.0726984	0.199183	0.182148	0.102521	0.0920934	0.0737269	0.101701	0.0713873	0.0520703	0.0798814
ENSG00000003509_2_37127006_G_A	0.1133	0.222851	0.0545444	0.111449	-0.0304484	-0.0187332	-0.0609265	-0.049588	0.021889	0.0216937	0.031007	0.0420765
ENSG00000003756_3_49216994_T_C	0.460156	0.502877	0.542131	0.581975	0.0186918	0.0137384	0.0108614	0.00902606	0.0231319	0.0199343	0.0186557	0.022992
ENSG00000003987_8_17312018_C_CA	1.99928e-06	0.00141867	0.00441044	0.268038	-0.184762	-0.120566	-0.123137	-0.0561982	0.0374244	0.0386785	0.0450571	0.0960602
ENSG00000003989_8_17568213_T_C	0.00495518	0.00482279	0.25047	0.475808	0.0892951	0.130348	0.0202488	0.00019848	0.0298839	0.0470816	0.0298491	0.0630056
ENSG00000004059_7_128190061_C_T	0.00940546	0.209355	0.0152149	0.493804	-0.0591627	-0.0201163	-0.0562498	0.00637635	0.0213332	0.0254474	0.0260049	0.0501486
ENSG00000004139_17_28387213_A_ATTCTT	1.29455e-06	0.0692094	1.2345e-09	0.0790777	0.265296	0.100352	0.326643	0.175955	0.0533783	0.0691839	0.0582841	0.123977
ENSG00000004142_17_29199004_T_C	0.245591	0.170561	0.0624563	0.311542	-0.017281	-0.0195316	-0.0457349	-0.0148229	0.0213774	0.0174383	0.0221017	0.0290848
ENSG00000004399_3_129538698_C_T	0.257464	0.207629	0.235368	0.266255	0.0578567	0.115098	0.0654411	0.0622027	0.0564826	0.102991	0.0584052	0.0652997
ENSG00000004455_1_33515418_A_T	0.842594	0.784661	0.836015	0.515032	8.52775e-05	-0.00380763	-0.000531124	0.0369242	0.0111245	0.0138787	0.0107423	0.0577602
ENSG00000004468_4_15773361_A_C	1.11022e-16	1.88738e-15	1.0103e-13	0.00420704	-0.275528	-0.24026	-0.255146	-0.241526	0.0287837	0.0265525	0.0292926	0.0587886
ENSG00000004478_12_3366634_C_A	0.0480229	0.282681	0.422664	0.166317	-0.076086	-0.0170476	0.0080104	-0.051707	0.0358949	0.0270808	0.0275461	0.0517798
ENSG00000004487_1_23503236_GCTCTCC_G	0.563272	0.543899	0.615134	0.273448	-0.019183	-0.0222584	-0.0118298	-0.0763068	0.034053	0.035981	0.029784	0.0768826
ENSG00000004534_3_49892782_C_T	0	4.82448e-08	2.22045e-16	0.000326357	-0.226654	-0.135671	-0.170846	-0.138337	0.0239737	0.0247652	0.0201392	0.0394891
ENSG00000004660_17_4048418_C_T	0.581855	0.608884	0.588719	0.491377	-0.0309409	-0.0227585	-0.0274697	-0.074499	0.0592067	0.0500685	0.0536311	0.143254
ENSG00000004700_12_21088448_C_T	0.0819026	0.206778	0.475455	0.40776	-0.0780154	-0.0259589	-0.00399956	-0.0133483	0.0443942	0.0267232	0.0272314	0.0460611
ENSG00000004766_7_92564554_C_T	0.75336	0.641339	0.65802	0.518729	9.80754e-05	0.0132747	-0.00895825	-0.0508715	0.0256062	0.0304372	0.0219063	0.0962086
ENSG00000004776_19_35311476_AACAG_A	0.339373	0.418297	0.155893	0.162847	0.0383575	0.024045	0.139185	0.138411	0.0591836	0.0635242	0.0989237	0.114345
ENSG00000004777_19_35769209_T_C	5.92508e-05	0.0681757	0.000218916	0.00895262	-0.12523	-0.0524178	-0.0969933	-0.114386	0.0324397	0.0341336	0.0267423	0.0512014
ENSG00000004779_16_24344311_T_A	0.457767	0.397644	0.277029	0.438202	-0.0127819	-0.0170259	-0.0456425	-0.0191017	0.0250018	0.024163	0.0437663	0.0393769
ENSG00000004799_7_95681687_G_A	0.0823965	0.333059	0.00602305	0.396843	-0.059725	-0.0207806	-0.17685	-0.0185901	0.0379709	0.0435869	0.0551908	0.0872145
ENSG00000004864_7_96324337_T_A	0.472749	0.32025	2.9688e-09	0.394506	-0.0069182	-0.0189937	-0.174269	0.0275978	0.0201428	0.0231897	0.0258169	0.0472313
ENSG00000004866_7_117269992_A_G	0.00303339	0.000580755	0.000780229	0.0580873	-0.102724	-0.129586	-0.103304	-0.0886881	0.0341714	0.0421041	0.02911	0.0503989
ENSG00000004897_17_47217352_A_G	0.112456	0.126103	0.0346801	0.120783	0.028153	0.0284644	0.0731122	0.0427596	0.021104	0.0227614	0.0351518	0.03602
ENSG00000004975_17_7093521_A_G	0.126284	0.439271	0.285652	0.501615	-0.098382	-0.0103124	0.0200403	0.0107568	0.0621711	0.0358126	0.025262	0.0668744
ENSG00000005007_19_19654460_G_C	0.506882	0.64095	0.564748	0.279885	0.0158483	0.00430941	-0.0136193	-0.0700387	0.0231082	0.016347	0.025439	0.0704199
ENSG00000005020_7_26812434_C_T	0.161997	0.293884	0.25431	0.366291	0.0945798	0.0272862	0.0282662	0.025684	0.0711091	0.0341371	0.0290453	0.0481552
ENSG00000005059_4_110558306_G_T	0.13553	0.0963902	0.015078	0.463824	-0.0500867	0.0420979	0.099632	0.00346162	0.0437987	0.0312128	0.0357224	0.0681151
ENSG00000005073_7_27200863_C_G	0.151239	0.108235	0.0908275	0.33489	-0.0358941	-0.0487209	-0.0898494	-0.0228553	0.0282366	0.0311705	0.0583446	0.0523542
ENSG00000005075_7_102473462_C_T	1.68274e-21	1.45438e-10	2.93144e-09	0.00155354	0.296333	0.265365	0.27105	0.276241	0.0309737	0.0345295	0.0363936	0.0565398
ENSG00000005100_17_5504137_T_TAGCAGC	0.0064394	0.207565	0.00102505	0.0143935	-0.077503	-0.0306253	-0.129662	-0.125494	0.0303475	0.0370969	0.0376651	0.0661896
ENSG00000005102_17_44300963_C_CA	0.2362	0.293211	0.161153	0.533207	0.0777836	0.0578046	0.123293	-0.0168581	0.0783776	0.0748424	0.0877998	0.0893797
ENSG00000005108_7_11566419_T_C	0.941846	0.940782	7.45665e-38	0.926399	0.00204087	0.00286522	0.762967	0.0188743	0.0119794	0.0161852	0.0553215	0.0727471
ENSG00000005156_17_34997363_C_T	1.69646e-05	5.23884e-07	6.4266e-09	0.00301786	-0.0803696	-0.0993777	-0.121017	-0.119673	0.0191199	0.01964	0.0259479	0.0459698
ENSG00000005175_12_47829771_C_G	0.117242	0.453123	0.252927	0.0518877	0.0626607	0.00699502	-0.0263094	-0.175233	0.037182	0.0279722	0.0292697	0.0983357
ENSG00000005189_16_21052626_A_G	0.537635	0.655621	0.605919	0.401362	0.0342064	-0.0115393	0.0149221	0.112684	0.0581144	0.042742	0.038475	0.157869
ENSG00000005194_16_57427812_T_C	0	3.84026e-13	3.76588e-12	0.16129	-0.248135	-0.173505	-0.144055	-0.0697196	0.0342197	0.0240886	0.0212125	0.0706962
ENSG00000005206_19_2329604_C_G	4.44089e-16	3.25982e-08	0	1.44072e-08	-0.215829	-0.201942	-0.188552	-0.233177	0.0245369	0.0295861	0.0201655	0.0411622
ENSG00000005238_9_35112409_A_G	4.41022e-06	4.48172e-05	0.0253614	0.0728622	0.141538	0.102201	0.0657683	0.0857264	0.0330404	0.0257783	0.0332836	0.0567383
ENSG00000005243_17_48691492_G_C	0.5167	0.503008	0.666932	0.6495	-0.0180436	-0.0305287	0.00446135	-0.00596744	0.0285563	0.0502295	0.0200802	0.0292647
ENSG00000005249_7_107085682_C_T	8.43715e-06	2.09635e-05	2.87399e-11	0.198493	-0.198486	-0.180271	-0.272068	-0.0438126	0.0465529	0.0443271	0.0440439	0.0523514
ENSG00000005339_16_4372825_G_A	0.523531	0.490417	0.175778	0.502423	0.00344377	-0.00540593	0.0346534	0.00599484	0.0170683	0.0204167	0.0239237	0.0287881
ENSG00000005379_17_58373163_T_C	0.000900648	0.00774876	0.00273246	0.0212995	-0.0800297	-0.0663553	-0.0753404	-0.0742954	0.0205968	0.023916	0.0244305	0.0324015
ENSG00000005436_2_75656752_T_C	4.42136e-06	8.43195e-05	6.85003e-09	0.0147574	0.13714	0.125807	0.14177	0.126934	0.0270073	0.0276919	0.0242319	0.0429699
ENSG00000005448_2_73679692_C_T	0.42889	0.463082	0.0329557	0.152348	0.00832763	-0.00643243	0.0894258	0.0670633	0.0384138	0.0389828	0.0383772	0.0655079
ENSG00000005469_7_87322761_T_C	0.00507	2.16758e-05	3.76416e-09	0.244843	-0.109699	-0.148711	-0.183186	-0.0528392	0.0417459	0.0356087	0.0320688	0.0761674
ENSG00000005471_7_87475843_A_G	5.5521e-12	3.77877e-12	0.000914838	0.0209258	0.448004	0.439871	0.154939	0.217385	0.0688908	0.0680085	0.0499126	0.107522
ENSG00000005483_7_105847416_A_C	0.407709	0.362239	0.410071	0.525943	0.0335308	0.0642517	0.0327322	0.016698	0.0442254	0.0789693	0.0428918	0.0483879
ENSG00000005486_7_75904463_C_T	1.09586e-06	0.00123707	1.72667e-05	0.0100441	-0.142127	-0.12552	-0.147375	-0.137467	0.0270431	0.0342399	0.0349973	0.0467845
ENSG00000005513_16_908081_C_A	1.70127e-05	9.25841e-07	7.88725e-11	0.108986	0.190193	0.215971	0.351092	0.137012	0.0460379	0.044637	0.0673082	0.10869
ENSG00000005700_6_82608056_GTCTTT_G	0.40856	0.402865	0.10581	0.273293	0.0085408	0.0106671	-0.0707732	-0.0397306	0.0224599	0.0260798	0.043106	0.0496119
ENSG00000005801_11_3370170_T_G	1.77577e-15	3.80716e-06	1.52777e-08	0.125216	0.439596	0.246585	0.251956	0.123408	0.0628758	0.0542088	0.0455607	0.107916
ENSG00000005810_13_77771419_G_C	0.568953	0.64175	0.308961	0.552987	0.00622464	-0.000890523	0.0481461	0.00830929	0.0269803	0.0299609	0.0493001	0.0461296
ENSG00000005812_13_76370639_G_A	0.544948	0.328053	0.462776	0.31297	-0.0107513	0.0715152	0.0128512	0.0645315	0.0327276	0.0745599	0.0233519	0.0709086
ENSG00000005882_17_50094414_A_G	7.79959e-08	6.05468e-05	1.69957e-06	0.000394011	-0.156437	-0.123075	-0.131639	-0.140967	0.0326607	0.0269646	0.0252797	0.0338206
ENSG00000005884_17_50033907_T_A	0.00162771	0.00011983	0.00264037	0.0345052	0.0971678	0.114698	0.0926646	0.0971124	0.0297392	0.0288127	0.029721	0.0471588
ENSG00000006007_16_19486300_T_C	0.0426844	0.000203762	0.000646591	0.016954	-0.0847388	-0.158214	-0.124786	-0.154077	0.0474313	0.0431577	0.0371537	0.082753
ENSG00000006015_19_18590056_TC_T	0.00168918	0.0318083	0.323246	0.155396	0.135438	0.0544978	0.0137871	0.0582766	0.0365023	0.0292258	0.030015	0.0596953
ENSG00000006016_19_18599725_G_A	0.000565131	2.93873e-06	1.47057e-16	7.60791e-05	0.163554	0.24826	0.390399	0.368984	0.0521342	0.0548085	0.0503968	0.102506
ENSG00000006025_17_46824288_G_A	0.103621	0.260524	0.118775	0.246076	0.0980594	0.0319971	0.0543295	0.0420674	0.0643641	0.0409052	0.0352163	0.051113
ENSG00000006042_17_32928598_G_A	0	0	1.46032e-08	7.04242e-05	-0.414022	-0.400847	-0.218557	-0.250743	0.0300981	0.0347338	0.0406422	0.0667139
ENSG00000006062_17_45380345_C_G	0.389062	0.558735	0.643147	0.615776	-0.0399531	-0.008873	0.00407738	0.00872265	0.0489148	0.0266487	0.0252395	0.039345
ENSG00000006118_11_61555360_G_C	0.79678	0.831048	0.759883	0.0845122	-0.00329104	0.000869603	0.00764977	0.158854	0.01779	0.0183964	0.0222796	0.0933199
ENSG00000006125_17_35694425_TAA_T	1.19484e-05	0.0095095	4.30487e-06	0.00947046	-0.0993117	-0.0670804	-0.148916	-0.126251	0.0227551	0.0280088	0.0424448	0.0581079
ENSG00000006194_16_3325399_A_G	2.95236e-09	0.00011834	0.00756162	0.476924	0.198802	0.141723	0.0852542	-0.00392116	0.031534	0.0391288	0.0350896	0.0605659
ENSG00000006210_16_57316879_C_G	0.0596764	0.3569	0.0340053	0.258247	-0.0768936	-0.0180213	-0.149241	-0.0434134	0.0426129	0.0451284	0.0667449	0.0648914
ENSG00000006282_17_50547162_A_C	0	0	0	0	-0.48024	-0.561639	-0.652777	-0.696227	0.0351088	0.043784	0.0306923	0.057566
ENSG00000006283_17_50548467_C_T	0.00480943	0.0250116	0.0628397	0.0358114	-0.154111	-0.0820356	-0.0648063	-0.113841	0.051325	0.0398036	0.0410809	0.066608
ENSG00000006327_16_3028543_T_G	0.382911	0.481883	0.13307	0.271487	0.00883604	0.00549894	-0.0742808	-0.0440082	0.0175997	0.0243363	0.0489373	0.0515304
ENSG00000006432_14_70823408_C_T	0.0036633	0.00652282	0.000347501	0.00178084	-0.116791	-0.106352	-0.138304	-0.146054	0.0390897	0.0382384	0.0358269	0.0534788
ENSG00000006451_7_39735082_G_A	0.0535539	0.0442064	0.0647932	0.0810081	-0.0567322	-0.0740495	-0.0506777	-0.0627326	0.0286446	0.0371929	0.0278959	0.0420655
ENSG00000006453_7_98375373_G_A	4.76004e-26	1.0378e-31	1.62903e-34	0.0552029	0.389622	0.520931	0.538361	0.149428	0.0370473	0.0456254	0.0449034	0.0946064
ENSG00000006459_7_140297850_CTTTA_C	0.107747	0.150575	0.174869	0.18619	0.0549713	0.0390008	0.0398734	0.0416311	0.0318543	0.0290043	0.0329255	0.0370386
ENSG00000006468_7_13975693_T_A	0.00508855	0.0299168	0.0545651	0.0210256	-0.147605	-0.0750653	-0.0669923	-0.127992	0.0498029	0.0378197	0.0401957	0.0700709
ENSG00000006530_7_141419628_T_C	0.376624	0.426952	0.525627	0.624303	-0.0293287	-0.0155773	-0.00933443	-0.00126739	0.0336448	0.0198963	0.019386	0.0327665
ENSG00000006534_11_68011539_G_A	0.00701414	0.009878	0.0431405	0.135255	-0.15392	-0.112872	-0.0525913	-0.0511514	0.0562518	0.048517	0.0298093	0.0455225
ENSG00000006576_7_78352071_C_G	0.475734	0.514366	0.339447	0.389277	-0.0153245	-0.0118143	-0.0383052	-0.0328545	0.027415	0.0283074	0.0407212	0.0465777
ENSG00000006607_2_241356106_A_C	2.95874e-09	4.9083e-05	0.0182186	0.302727	0.200677	0.123905	0.0565886	0.031807	0.0321208	0.0319735	0.0271425	0.0642415
ENSG00000006625_7_30971590_C_T	0.159105	0.173818	0.145833	0.204065	0.111744	0.0940476	0.133995	0.0969423	0.0814248	0.0732382	0.0932313	0.0879537
ENSG00000006634_7_87823056_A_T	0.211599	0.217117	0.272304	0.313726	-0.0908483	-0.0777417	-0.0471944	-0.0517904	0.0775096	0.0663619	0.0477877	0.0664873
ENSG00000006638_19_4131135_A_C	0.617249	0.685368	0.67947	0.22357	-0.0314596	-0.0113685	0.0109235	-0.29433	0.0731695	0.0597014	0.0467528	0.253376
ENSG00000006652_7_112450305_C_T	5.31794e-08	0.00054783	2.37867e-08	0.102776	0.134532	0.132299	0.20116	0.0687938	0.024642	0.0395216	0.0455805	0.0536917
ENSG00000006695_17_14197732_CA_C	0.000647008	0.000638386	0.00203754	0.0264697	0.275252	0.257717	0.204387	0.221628	0.0819137	0.0750575	0.0671899	0.103706
ENSG00000006704_7_74071171_G_GATCC	0.581368	0.533314	0.40024	0.628306	0.00831386	0.0136459	0.0424908	0.00277916	0.0250817	0.0282531	0.0535024	0.0394349
ENSG00000006712_19_39336198_C_G	0.311691	0.478814	0.165238	0.288871	0.0272385	0.0090539	0.0982837	-0.0567799	0.0347632	0.0353054	0.0699379	0.0681537
ENSG00000006715_7_38752934_C_T	0.0830523	0.0723096	0.288331	0.332877	-0.0464748	-0.0567815	-0.0155099	-0.0172224	0.0283203	0.0315092	0.0230141	0.0409583
ENSG00000006740_17_12959042_G_A	0.0796018	0.150717	0.00640807	0.0633427	-0.0634509	-0.0516319	-0.162747	-0.0961691	0.0427401	0.0478873	0.0542007	0.0607861
ENSG00000006744_17_12990883_C_A	0.0722347	0.206561	3.08949e-08	0.00261071	0.0377854	0.0192534	0.111322	0.137536	0.0259	0.0236224	0.0180798	0.0560477
ENSG00000006747_7_12592460_T_C	2.50464e-06	0.00209551	0.00956654	0.044655	0.1149	0.0755121	-0.123145	0.115031	0.0241153	0.026463	0.0540078	0.0708243
ENSG00000006831_12_1628939_G_A	0.737086	0.752758	0.711023	0.396647	0.00714247	0.00558713	0.0109889	0.135222	0.0268336	0.0283968	0.0308293	0.192799
ENSG00000006837_5_134384201_G_A	0.00808882	0.0165165	0.00663626	0.0201237	-0.190567	-0.161279	-0.230298	-0.205	0.0674775	0.0687068	0.0823488	0.0980766
ENSG00000007047_19_46178300_C_T	0.424109	0.367036	0.127004	0.276176	0.0143878	-0.0194382	-0.0768772	-0.0458326	0.0374364	0.0361226	0.0495861	0.0596457
ENSG00000007080_19_17667007_A_G	0.65691	0.657999	0.552852	0.0674675	0.00793274	0.0101331	0.0240143	0.204641	0.0229197	0.0303568	0.0354243	0.119227
ENSG00000007168_17_2550388_A_C	0.551618	0.552894	0.551067	0.396607	0.0177004	0.0183683	0.017334	0.0500652	0.0288006	0.0304067	0.0279906	0.0704714
ENSG00000007171_17_27836223_TG_T	0.259596	0.457894	0.0158865	0.289921	-0.0240065	0.00680852	-0.158588	-0.0486893	0.0290232	0.0280302	0.0539069	0.0713185
ENSG00000007202_17_29557587_A_G	0.134868	0.182277	0.365558	0.336981	-0.0441807	-0.028626	-0.0110952	-0.0191308	0.028463	0.0235137	0.0198043	0.034889
ENSG00000007237_17_10984787_C_A	0.0505947	0.0263704	0.308409	0.22312	0.0598806	0.0995815	0.0229938	0.0434872	0.0335911	0.0423404	0.044726	0.0574741
ENSG00000007255_19_45231175_T_C	0.402451	0.464561	0.48255	0.487177	-0.0389192	-0.0209019	-0.0160286	-0.0194998	0.049483	0.0313467	0.0248317	0.0341812
ENSG00000007312_17_63931745_T_C	0.756755	0.775685	0.790998	0.667173	-0.0040014	-0.00288225	0.00296772	0.0162962	0.0154239	0.0144025	0.0162603	0.0428675
ENSG00000007314_17_63940061_A_G	0.56079	0.608307	0.00252151	0.507243	-0.0145093	0.00939858	-0.265615	-0.0312826	0.0301321	0.0280399	0.0696677	0.04814
ENSG00000007341_1_112516598_T_A	1.24527e-06	5.09592e-14	0	1.74993e-12	-0.168358	-0.272323	-0.266198	-0.643102	0.0357291	0.0367164	0.0299385	0.104856
ENSG00000007376_16_792706_G_A	0.00329454	0.0010959	2.43639e-05	0.0570489	-0.0894707	-0.088205	-0.101603	-0.0813428	0.0283142	0.025552	0.0220204	0.0441377
ENSG00000007384_16_68659_T_TG	0.0847162	0.110799	0.00161542	0.0947821	0.0612915	0.0536807	0.164581	0.091546	0.0426194	0.0421181	0.0461787	0.0690407
ENSG00000007392_16_1112979_G_A	0.466325	0.349699	0.488355	0.46677	0.0208399	0.0723824	0.018689	0.0281241	0.0369701	0.0834617	0.0368652	0.0538753
ENSG00000007402_3_50547209_C_T	0.219607	0.215768	0.459939	0.455553	-0.112108	-0.136228	-0.0235956	0.0515956	0.0960266	0.116948	0.0721183	0.11598
ENSG00000007520_16_1482864_G_A	0.0490165	0.357801	0.00199204	0.282446	-0.0789754	0.0205258	-0.152009	-0.0444536	0.0472612	0.0526666	0.040625	0.0862141
ENSG00000007541_16_1379382_C_A	0.683944	0.49059	0.626831	0.687718	-0.00449599	0.060477	0.0080953	4.04164e-05	0.0303625	0.0919065	0.0267558	0.0640045
ENSG00000007545_16_1053095_A_G	0.046314	0.243367	0.0680464	0.0855159	0.0701264	0.0220917	0.0443333	0.0579954	0.0344473	0.0291759	0.0252826	0.0416724
ENSG00000007866_6_35509248_C_G	1.28941e-12	5.56564e-10	0.000328584	0.0286162	-0.300833	-0.237313	-0.112789	-0.15837	0.0482401	0.0407049	0.0338809	0.0843681
ENSG00000007908_1_169993671_A_AG	0.499836	0.004288	0.0364372	0.293617	0.00027668	-0.211536	0.117708	0.0538872	0.0565772	0.0609495	0.0652455	0.0977459
ENSG00000007923_1_6201709_C_T	0.447364	0.236223	0.607786	0.514019	0.0140572	0.0611898	-0.000730251	0.011104	0.0351586	0.0528966	0.0280985	0.0539973
ENSG00000007944_6_16560258_C_T	0.781506	0.811911	0.820943	0.632402	0.00279949	-0.00200214	-0.000885578	-0.0279721	0.0165193	0.0177085	0.0194666	0.0712212
ENSG00000008018_6_170583395_A_AT	1.11022e-16	1.11022e-16	1.11022e-16	2.15793e-06	-0.215745	-0.211408	-0.209771	-0.206902	0.0156778	0.0197103	0.0169733	0.027324
ENSG00000008083_6_14356644_G_T	0.265016	0.376747	0.62176	0.448888	-0.0693103	-0.0270572	0.00197439	0.0339939	0.0650755	0.0393464	0.0352925	0.0652318
ENSG00000008128_1_1868925_C_T	1.18283e-12	1.08161e-09	1.07506e-08	0.00823743	-0.546176	-0.4736	-0.42704	-0.333007	0.0919894	0.0794967	0.0712894	0.138038
ENSG00000008130_1_1724489_G_C	0.394241	0.359002	0.0276805	0.209163	-0.00904905	-0.0124031	-0.08549	-0.0434282	0.0278353	0.0305513	0.0365147	0.0521216
ENSG00000008256_7_7155128_C_T	0.0365537	0.29311	0.0251396	0.28743	-0.0686011	-0.0242549	-0.0994664	-0.0301286	0.0336718	0.0462568	0.0429588	0.0592425
ENSG00000008277_7_87903775_C_G	0.0230452	0.00769781	0.00168082	0.00513754	-0.133647	-0.145161	-0.178918	-0.162996	0.0607798	0.054713	0.0506774	0.0582795
ENSG00000008282_7_106817762_C_T	0.564719	0.317468	0.181708	0.240048	-0.00194874	0.0285993	0.0712086	0.0597247	0.032185	0.0370293	0.0536618	0.062954
ENSG00000008283_17_62963283_T_C	0.000216004	0.000471829	0.000113329	0.0183327	-0.100062	-0.089373	-0.117304	-0.0991935	0.0258206	0.0245079	0.034475	0.0410069
ENSG00000008294_17_51144446_G_T	0	0	0.00114623	0.0481536	-0.236431	-0.318024	-0.0945009	-0.0735273	0.0242114	0.0396813	0.0308515	0.0441567
ENSG00000008300_3_48692683_T_C	8.10157e-05	0.0132635	0.0471829	0.288847	0.211371	0.0945043	0.063648	-0.0410199	0.0461948	0.0424903	0.0380649	0.0715164
ENSG00000008311_7_122748607_T_C	0.120248	0.14116	0.176798	0.176871	0.0796713	0.0640948	0.0542034	0.0651459	0.0495148	0.0453435	0.0438264	0.0557686
ENSG00000008323_12_6310871_G_A	0.0714105	0.0597868	0.0195675	0.063458	-0.135016	-0.140098	-0.203909	-0.161325	0.0846723	0.0824729	0.0764553	0.0996263
ENSG00000008324_3_42667226_C_T	0.0289383	0.0223205	0.0332776	0.216815	-0.101046	-0.160227	-0.0971509	-0.0600981	0.0460385	0.0752763	0.0467566	0.078166
ENSG00000008382_19_4368145_C_T	0.00337916	6.13274e-05	5.46979e-06	0.0144903	0.137804	0.151862	0.167864	0.143036	0.0443084	0.0368776	0.0355588	0.0542758
ENSG00000008394_12_16353047_A_G	3.35669e-05	5.85725e-05	0.00751961	0.0423045	0.16025	0.160841	0.0668789	0.0969477	0.040555	0.0486643	0.0280236	0.05564
ENSG00000008405_12_107135724_C_G	0.0428454	0.0651224	0.109978	0.246699	0.0729919	0.0461539	0.0364584	0.028894	0.0357649	0.0266809	0.0266055	0.0429383
ENSG00000008441_19_13270117_T_C	0.512679	0.518642	0.254647	0.520532	0.00611962	0.00544665	-0.0603755	-0.0122944	0.0182293	0.0168415	0.0552512	0.0343667
ENSG00000008513_8_133583212_A_G	6.10553e-08	0.000949199	0.0165087	0.269119	0.206728	0.122926	0.0959261	0.0422402	0.0362252	0.0388664	0.0447828	0.0689896
ENSG00000008516_16_3063183_A_C	0.00527831	0.00288214	0.000816167	0.22091	-0.177147	-0.16808	-0.286773	-0.0781863	0.0662155	0.0554336	0.0934771	0.102149
ENSG00000008517_16_3065271_T_C	1.73185e-10	0	0	0.000400215	-0.41512	-0.600999	-0.581894	-0.372822	0.0670789	0.0644721	0.047037	0.114173
ENSG00000008710_16_2150881_A_G	5.14957e-05	0.440436	0.153807	0.27212	-0.263272	0.0109805	-0.0537231	0.0665402	0.053658	0.0644457	0.0527708	0.106438
ENSG00000008735_22_50569692_G_A	0.00595992	0.00500782	0.000372229	0.00113154	-0.236819	-0.207685	-0.306214	-0.309737	0.0871985	0.0772366	0.0836599	0.108974
ENSG00000008838_17_40023414_A_G	1.88612e-10	0.000105657	2.92789e-06	0.00923915	-0.179101	-0.140768	-0.160983	-0.158634	0.0282087	0.0322231	0.0308247	0.0513011
ENSG00000008853_8_23350335_T_C	0.644957	0.655939	0.792573	0.477378	0.00955083	0.00959172	-0.000551193	-0.0459291	0.0189905	0.0204038	0.0134899	0.0727827
ENSG00000008869_2_37666207_T_C	0.35204	0.201778	0.127918	0.414687	0.0147598	-0.0436619	0.0734438	-0.024039	0.0251094	0.0396643	0.0471114	0.0578262
ENSG00000008952_3_170004666_C_T	0.765096	0.804921	0.726569	0.40854	0.00373169	0.00169166	0.00665639	0.0545843	0.0119968	0.0120669	0.0152351	0.0714872
ENSG00000008988_8_56298123_A_C	0.000737799	0.361928	0.374272	0.108689	0.137744	0.0130558	0.0118925	0.0772228	0.0330716	0.0394002	0.0379497	0.0652027
ENSG00000009307_1_113919283_G_A	0.555843	0.556072	0.462104	0.539927	0.0121453	0.0125769	0.0245853	0.0147433	0.0234152	0.0245741	0.0327403	0.0290677
ENSG00000009335_7_157138980_C_T	2.65269e-05	1.99488e-09	0.000423127	0.400746	0.126056	0.169655	0.109287	-0.0205494	0.0308396	0.0295859	0.0325135	0.0840421
ENSG00000009413_6_111473206_T_G	0.346986	0.28923	0.0104017	0.500526	-0.0108886	-0.0152615	-0.0765297	0.00309484	0.0246204	0.0249359	0.0282623	0.0384015
ENSG00000009780_1_28647873_CA_C	0.656369	0.568991	0.392745	0.34254	-0.00240023	-0.0112581	0.0378593	-0.127828	0.0293964	0.0300298	0.0430981	0.164297
ENSG00000009790_1_209786527_G_A	0.311221	0.328055	0.179334	0.364673	0.0270869	0.0247249	0.0711319	0.0271408	0.0334043	0.0330568	0.0551876	0.0492573
ENSG00000009830_14_77279033_G_A	0.00895404	0.0873833	0.00108223	0.114724	0.0771613	0.0498396	0.129741	0.0644028	0.0308703	0.0357295	0.0389195	0.0529728
ENSG00000009844_6_142174428_GT_G	0.00776137	0.00845876	0.000263957	0.224437	-0.0460659	-0.0413121	-0.0685892	-0.0245416	0.0185278	0.0169256	0.0193181	0.0426662
ENSG00000009954_7_73860658_C_A	0.0897578	0.106303	0.130118	0.113075	0.0869287	0.0638385	0.0499839	0.0716423	0.0516806	0.0407563	0.0351334	0.0503698
ENSG00000010017_6_13621900_T_TC	0.000511621	0.00141458	0.00537195	0.0407011	-0.0932462	-0.0837121	-0.0728077	-0.073566	0.0244172	0.0270899	0.0255309	0.0365691
ENSG00000010030_6_36383037_G_A	1.94402e-08	9.53177e-05	7.85808e-13	0.0287431	0.258085	0.172105	0.305139	0.193162	0.0458291	0.0473395	0.0506554	0.0933414
ENSG00000010072_1_230726288_G_A	0.36789	0.404556	0.110973	0.235217	-0.0185463	-0.0139501	-0.0744605	-0.0494334	0.0368049	0.036628	0.046327	0.0579678
ENSG00000010165_1_171771652_G_GC	1.10702e-21	0.000242755	9.7029e-07	0.0235088	0.172345	0.0686932	0.0769034	0.0883479	0.0184311	0.0195205	0.0161618	0.0443086
ENSG00000010219_12_4597175_A_G	0.000144671	0.190412	0.392356	0.274722	0.12101	0.0282824	0.0116688	0.037095	0.027006	0.0324633	0.0463514	0.0654955
ENSG00000010244_17_31732485_G_C	0.599433	0.711653	0.64867	0.124657	0.0135841	0.00391712	0.00779909	-0.0953895	0.0213711	0.0167495	0.0166121	0.0607139
ENSG00000010256_3_49429773_C_G	0.374411	0.102402	0.506928	0.40512	0.00851673	0.0557863	0.00175189	0.0125691	0.0190538	0.0334732	0.0203687	0.0372133
ENSG00000010270_7_38164181_G_T	1.93011e-19	5.07987e-14	1.7321e-26	0.00022327	0.286726	0.256616	0.291623	0.257342	0.0283288	0.0286906	0.0268438	0.0509652
ENSG00000010278_12_5414961_A_G	0.389886	0.509667	0.0596118	0.190892	-0.010907	-0.00362095	0.122971	0.0744384	0.0273828	0.0391516	0.0583075	0.0739661
ENSG00000010292_12_6516145_G_A	4.85884e-07	0.00204906	3.74183e-11	0.000214415	-0.116843	-0.095934	-0.144955	-0.193554	0.0227395	0.0309428	0.0247778	0.0845833
ENSG00000010295_12_6558256_T_A	0.195968	0.38428	0.0230072	0.214643	-0.0373307	-0.0135706	-0.115213	-0.0420579	0.0397787	0.0419571	0.0461424	0.0498812
ENSG00000010310_19_45525676_T_C	0.189108	0.243287	0.427442	0.459575	0.0871625	0.0427476	0.0156336	0.0155028	0.0693007	0.0413972	0.0357426	0.0537517
ENSG00000010318_3_52174041_G_T	0.650945	0.680261	0.726137	0.735311	-0.0207242	-0.012886	-0.00657483	-0.00371037	0.0514544	0.0349352	0.0275514	0.0377135
ENSG00000010319_3_52507237_A_G	0.665799	0.638108	0.687608	0.69578	0.0105896	0.0179532	0.00696936	-0.00597621	0.0270275	0.0424338	0.0192071	0.0226023
ENSG00000010322_3_53342054_G_C	0.813834	0.829043	0.728662	0.165929	0.00186083	0.00081301	0.00971017	0.151513	0.0146788	0.0147155	0.0216695	0.120634
ENSG00000010327_3_52659350_G_C	0.000283681	0.000684871	0.00377042	0.120126	-0.317109	-0.267375	-0.175265	-0.127654	0.0887616	0.0928521	0.0651327	0.106523
ENSG00000010361_19_49797895_A_T	0.0943371	0.143346	0.00523171	0.322574	0.0478001	0.038282	0.101453	0.0221259	0.0349192	0.0347967	0.0333759	0.05524
ENSG00000010539_16_3238726_A_T	0.0861507	0.334061	0.00017944	0.250421	0.0427008	0.013039	0.150918	0.0430312	0.0283982	0.0274437	0.0332678	0.0616543
ENSG00000010610_12_6789016_G_C	1.58155e-34	1.16848e-28	3.60376e-05	0.316077	0.654493	0.713567	0.136145	-0.0361394	0.0541492	0.0663949	0.0342854	0.0753292
ENSG00000010626_12_6919954_C_T	1.36256e-20	3.04931e-13	5.00787e-28	1.92617e-06	0.31049	0.280178	0.341803	0.346009	0.0298806	0.0333423	0.0321614	0.0598626
ENSG00000010704_6_26125114_C_T	0.000171325	0.00263482	0.015809	0.0296096	0.205351	0.129396	0.100269	0.138064	0.0552402	0.0445892	0.0461163	0.0730134
ENSG00000010803_1_41152242_C_G	0.00498326	0.00699531	0.00607546	0.0851696	0.162795	0.142618	0.149655	0.119764	0.0510845	0.0511173	0.0509703	0.0802079
ENSG00000010810_6_112042557_A_G	0.301699	0.274051	0.144442	0.327866	0.0269957	0.0297406	0.0637573	0.0278803	0.0349863	0.0344629	0.0440436	0.0453832
ENSG00000010818_6_142828906_A_G	0.0303942	0.102465	0.00614595	0.219481	0.044599	0.0332652	0.100485	0.0288635	0.0223225	0.0254493	0.0375322	0.038233
ENSG00000011007_1_22932151_T_A	0.125583	0.29518	0.368128	0.551179	-0.0728308	-0.01586	0.0189935	0.000818404	0.0476434	0.0211225	0.0329645	0.0430196
ENSG00000011009_1_22857713_A_C	0.72339	0.538065	0.726344	0.282347	0.000723093	0.0160161	0.000928255	-0.0792531	0.0190823	0.0226225	0.011457	0.0814326
ENSG00000011021_1_11830333_G_A	1.22572e-05	5.8924e-05	0.211505	0.285532	0.239896	0.195219	0.0419755	0.0444998	0.0508411	0.0539445	0.052973	0.0818287
ENSG00000011028_17_62627612_TCCTCCCTCCGC_T	1.85679e-09	0.0011372	0.0588698	0.00023928	-0.229107	-0.114487	-0.0544574	-0.165001	0.0380621	0.0369485	0.0350863	0.048976
ENSG00000011052_17_51171825_C_A	5.09346e-06	3.65205e-05	5.24538e-13	0.000351688	0.213803	0.232918	0.27145	0.262246	0.0457535	0.0500397	0.0413479	0.0673904
ENSG00000011105_12_3076890_G_A	0.0190392	0.0142992	4.26634e-05	0.280249	0.0948625	0.0954974	0.258179	0.0393418	0.0415097	0.0380317	0.0621415	0.0681646
ENSG00000011114_14_93373847_A_G	0.166534	0.0048623	1.22675e-06	0.0508828	0.0214455	0.0739176	0.1314	0.0752592	0.0222138	0.0284098	0.0242417	0.0463837
ENSG00000011132_19_3763577_G_C	1.531e-13	3.103e-10	0.0236958	0.272951	-0.1788	-0.170785	-0.0500653	-0.0364272	0.0249675	0.0287075	0.0253406	0.0621898
ENSG00000011143_17_57748464_A_G	0.612088	0.463664	0.335747	0.109832	-0.00532214	0.0184377	0.0360255	-0.175279	0.03297	0.0318841	0.0351923	0.118551
ENSG00000011198_3_43223755_A_C	0.291396	0.264371	0.199492	0.408623	-0.0307916	-0.0352385	-0.0555276	-0.0189014	0.0341718	0.0356576	0.0441259	0.0454564
ENSG00000011243_19_16086611_A_G	0.156673	0.133298	0.0941429	0.282197	0.0368757	0.0383583	0.0628273	0.0253084	0.0294283	0.0275612	0.0380007	0.0374002
ENSG00000011258_17_51299303_CTTGTA_C	0.057276	0.0561551	0.184036	0.203302	-0.0585224	-0.0700119	-0.0257162	-0.0318878	0.030324	0.0394442	0.0252114	0.0354466
ENSG00000011260_17_51314188_C_T	5.62039e-05	0.000645423	0.00866725	0.184108	0.120576	0.0862127	0.0575814	0.0461417	0.0319964	0.0272682	0.0241351	0.0511578
ENSG00000011275_7_5759227_G_A	0.00490967	0.0138166	0.00776739	0.0120591	0.148674	0.0994018	0.117619	0.138292	0.0505648	0.0407402	0.0426884	0.0620203
ENSG00000011295_17_16025689_C_A	0.00895783	0.0113745	3.60001e-08	0.00174925	0.0609504	0.0629586	0.126854	0.142863	0.0261062	0.0271871	0.0234485	0.0585272
ENSG00000011304_19_811930_TCTC_T	5.23449e-05	0.0223585	5.95557e-06	0.0117299	-0.105129	-0.0718827	-0.137392	-0.103349	0.0257976	0.0337639	0.0353193	0.0417624
ENSG00000011347_11_62111786_T_A	0.735699	0.587014	0.702101	0.703948	-0.00455384	0.0406058	-0.00531879	0.00553588	0.0392859	0.0799584	0.0261425	0.0443516
ENSG00000011376_3_45465813_T_A	0.244125	0.0860207	2.64659e-09	0.00255806	-0.02732	-0.0381355	-0.196675	-0.204294	0.0396637	0.0278084	0.0297141	0.0764144
ENSG00000011405_11_17174309_CGG_C	6.98506e-05	0.00131352	1.32609e-05	0.00134772	-0.0611371	-0.059112	-0.0657436	-0.0702281	0.0144924	0.016661	0.0141849	0.0233754
ENSG00000011422_19_43670636_C_T	0.000804605	0.000903543	0.0432361	0.0347454	0.151685	0.160255	0.057693	0.124351	0.043704	0.0540687	0.0340238	0.0743111
ENSG00000011426_7_36156770_A_T	0.546277	0.364556	0.527024	0.549576	0.0154834	0.0991951	0.0196115	-0.0356172	0.0525094	0.115993	0.0495457	0.0938031
ENSG00000011451_19_15035534_A_G	0.803003	0.756085	0.774702	0.0438689	0.00281682	-0.00915212	-0.00527798	-0.173495	0.0148031	0.0241429	0.017082	0.0827899
ENSG00000011454_9_122799761_T_C	0.655873	0.676832	0.690095	0.473468	-0.0136417	-0.0109408	-0.00844357	0.0689637	0.0328834	0.0311518	0.0262187	0.114595
ENSG00000011465_12_90592077_A_G	0.727686	0.644682	0.734652	0.72711	-0.00372275	-0.0164365	-0.00382469	-0.00439918	0.0152187	0.036916	0.0164893	0.025278
ENSG00000011478_19_45693376_C_G	0	2.99996e-06	7.7428e-08	0.418025	-0.266785	-0.128081	-0.164331	-0.0135476	0.0286554	0.0280084	0.0314995	0.0758973
ENSG00000011485_19_46375372_G_A	0.371614	0.491715	0.275095	0.0763267	-0.0241917	-0.0091502	-0.0376823	-0.165268	0.0310378	0.022699	0.0309863	0.111656
ENSG00000011523_2_65069146_T_C	1.11022e-16	1.32117e-14	1.11022e-16	0.00127085	-0.25676	-0.273597	-0.396717	-0.15632	0.0272231	0.0359044	0.0295491	0.052321
ENSG00000011566_2_39347843_A_G	0.000951595	0.000130314	0.00534056	0.0869937	-0.109207	-0.131621	-0.102715	-0.0875675	0.0327475	0.033358	0.0365755	0.0582911
ENSG00000011638_16_21187496_T_C	0.0303955	0.0003214	1.03135e-08	0.0204015	0.0670467	0.116342	0.160109	0.1237	0.0368381	0.0333446	0.0279742	0.0599117
ENSG00000012048_17_42944925_C_CA	0.365577	0.239268	0.142563	0.24458	0.0269846	0.0478788	0.0999069	0.0610114	0.0490735	0.048688	0.0684259	0.0680395
ENSG00000012061_19_45430666_A_C	4.76142e-07	4.0013e-06	0.00130925	0.0588568	-0.173559	-0.188679	-0.115744	-0.127153	0.0347965	0.0528014	0.0379859	0.0759722
ENSG00000012171_3_50270609_C_G	3.7944e-08	5.57608e-07	0.342653	0.218535	0.336022	0.376105	-0.0256886	0.10088	0.0581495	0.0834048	0.0627549	0.131893
ENSG00000012223_3_46475232_A_G	2.20283e-09	0.000772551	0.336113	0.15285	0.414265	0.207	0.0272764	0.0851474	0.0616688	0.0653042	0.0653218	0.0834245
ENSG00000012232_8_28602372_A_G	0.271705	0.252039	0.296314	0.538211	0.0345139	0.0465798	0.0307943	0.00282907	0.032627	0.0433125	0.032003	0.0494342
ENSG00000012660_6_52571894_A_C	0.332555	0.404982	0.241552	0.421545	-0.0408201	-0.0302112	-0.10864	-0.0339994	0.0465884	0.049054	0.100697	0.0666302
ENSG00000012822_12_53734942_T_C	0.108469	0.331831	0.526694	0.230644	0.0935417	0.019793	-0.00292648	0.0654872	0.0558381	0.0344045	0.0325168	0.077099
ENSG00000012963_14_93224657_A_G	0.00906978	0.110015	0.370666	0.0933815	-0.192309	-0.061837	-0.0125523	-0.141553	0.0598539	0.0498533	0.0370579	0.121404
ENSG00000012983_14_50439073_G_T	9.90529e-07	1.05209e-05	5.10955e-09	0.00840809	-0.135319	-0.134286	-0.144102	-0.124623	0.0252256	0.0277909	0.0252774	0.0393289
ENSG00000013016_2_31282752_G_C	4.86278e-12	0.0682477	0.00292153	0.00823067	-0.269748	-0.0548312	0.133396	0.227148	0.0383933	0.0368172	0.0486664	0.0978523
ENSG00000013275_19_40596786_G_A	0.421214	0.0744622	0.122251	0.447586	0.00535581	0.0616031	-0.0337169	-0.00996786	0.0196692	0.0346542	0.0248187	0.0422169
ENSG00000013288_4_6608895_C_T	0	0	0	1.88846e-10	-0.338356	-0.374434	-0.410532	-0.389795	0.0302248	0.0301319	0.0321783	0.0455349
ENSG00000013297_3_170513227_G_A	0.348172	0.461309	0.105098	0.150508	0.0172338	-0.00834449	0.121931	0.10109	0.0302727	0.0315228	0.0701679	0.0829261
ENSG00000013306_17_44321434_G_A	3.86129e-09	1.29298e-05	0.00309034	0.0875377	-0.255679	-0.187514	-0.147581	-0.138917	0.0462612	0.0428259	0.0536321	0.0973032
ENSG00000013364_16_29798352_ATTTC_A	4.39764e-05	7.54961e-09	3.7248e-13	0.0101773	-0.130863	-0.162467	-0.191305	-0.161982	0.0333831	0.0272605	0.0297777	0.0611897
ENSG00000013374_7_151374753_T_A	0.00435657	0.00417637	0.000104937	0.0507617	-0.0619333	-0.0654908	-0.16118	-0.0858969	0.0231684	0.024179	0.0470668	0.0531762
ENSG00000013375_6_83508645_T_C	0.817336	0.849895	0.844037	0.409177	0.0027644	0.000576741	-0.000695251	0.0569609	0.0138356	0.0126746	0.0117572	0.0710975
ENSG00000013392_6_83193331_T_TCCGCCAGCC	0.0622559	0.15731	0.0456611	0.111735	-0.0586002	-0.033241	-0.0612398	-0.0556729	0.0337319	0.0295052	0.02777	0.0469212
ENSG00000013441_2_201787231_T_C	0.515909	0.517207	0.419359	0.207134	0.0171114	0.0187192	0.0347538	0.119062	0.0315289	0.0355804	0.0414839	0.112488
ENSG00000013503_12_105654364_G_A	0.723536	0.774986	0.763675	0.578976	-0.00724421	-0.00230673	0.00329422	0.0301376	0.0217798	0.0149862	0.0138629	0.060724
ENSG00000013523_14_76811687_C_T	0.000118743	0.0625088	5.54728e-05	0.093092	-0.0879902	-0.0431474	-0.119386	-0.0730479	0.0230404	0.0279471	0.0332144	0.0563426
ENSG00000013561_5_142007593_G_C	0	6.07058e-05	0	0.00249726	-0.223494	-0.130277	-0.296081	-0.228639	0.0257701	0.0353447	0.0349289	0.0806895
ENSG00000013573_12_31060549_T_C	0	0	0	0	-0.886203	-0.82515	-0.871793	-0.896999	0.028871	0.0349724	0.0317832	0.0511536
ENSG00000013583_12_12958580_T_C	3.60267e-13	5.91221e-07	0.150558	0.432679	-0.338254	-0.249972	-0.0429397	0.0172065	0.0446243	0.0527308	0.0415192	0.0921793
ENSG00000013588_12_12904415_C_A	0.394734	0.47891	0.0596253	0.0863204	0.00867752	0.00329767	0.101038	0.0965184	0.0244954	0.0314276	0.0488828	0.0661409
ENSG00000013810_4_1732556_AAGATCTCAATTTAG_A	0.000271629	0.000191537	0.00330318	0.0557755	-0.157333	-0.157862	-0.0936778	-0.102709	0.0489828	0.0461741	0.0341034	0.0608326
ENSG00000014123_6_96614241_ATAAT_A	0.000460899	0.000971562	0.0071695	0.195901	0.0951057	0.0780461	0.0619934	0.0432251	0.0278219	0.0248676	0.0241758	0.0542913
ENSG00000014138_11_65248937_A_G	0.0138913	0.0136936	3.34131e-07	0.0243299	0.0953606	0.111142	0.351046	0.237155	0.0408716	0.0474155	0.0648901	0.12323
ENSG00000014164_8_143541565_G_C	0	2.0417e-13	0	0.192095	-0.368443	-0.248306	-0.274576	-0.0647902	0.0333956	0.034036	0.0303301	0.0758142
ENSG00000014216_11_65372068_C_T	0.420092	0.336514	0.180384	0.315129	0.0198225	0.0311326	0.0885127	0.0428415	0.0433352	0.0431362	0.0677626	0.0574482
ENSG00000014641_2_63660889_T_A	0.0431629	0.00884562	6.37268e-14	1.41157e-05	-0.0528752	-0.055435	-0.194672	-0.306427	0.0307673	0.0233263	0.0247286	0.0884692
ENSG00000014824_4_42115053_G_T	0.00705986	0.00712236	0.0250315	0.0748404	0.105271	0.108799	0.0761715	0.0851018	0.035886	0.0403365	0.0355196	0.0569251
ENSG00000014914_1_150262258_G_T	0.724652	0.807371	0.716495	0.626224	-0.00532256	0.000662056	-0.0072618	0.0230538	0.016327	0.0166508	0.0205854	0.05466
ENSG00000014919_10_100084453_C_T	0.791254	0.81136	0.752182	0.661584	0.00261773	0.000637493	0.0066924	0.0202365	0.021024	0.0207537	0.0242335	0.0588521
ENSG00000015153_12_42175534_CA_C	0.534483	0.443761	0.466498	0.579188	0.0236218	0.0605789	0.0423274	0.0166274	0.0495654	0.087305	0.0624362	0.0603516
ENSG00000015171_10_307649_T_C	0.275631	0.334195	0.424071	0.512361	0.0375566	0.0221096	0.013628	0.00824203	0.0347619	0.0246492	0.0218671	0.0340629
ENSG00000015475_22_17637011_C_G	0.0170427	0.137731	0.00191769	0.137608	-0.0914952	-0.0439298	-0.14732	-0.0660884	0.0413109	0.0396294	0.0430473	0.060425
ENSG00000015479_5_138617615_T_C	0.156199	0.029142	0.0637133	0.096384	0.0285279	0.0956916	0.0463293	0.0684847	0.026434	0.0427211	0.0278	0.054695
ENSG00000015532_17_50360787_G_A	0.000937154	0.00299315	0.00809347	0.0689529	0.130822	0.0982713	0.078025	0.0823085	0.0400299	0.0345736	0.030975	0.0520436
ENSG00000015568_2_109760643_T_C	0.0105956	0.027211	0.000240069	0.259844	-0.0638476	-0.0655077	-0.137489	-0.0355907	0.0267751	0.0330849	0.0369702	0.0587157
ENSG00000015676_7_44501109_T_C	6.81326e-05	4.33873e-08	1.93365e-09	0.000493373	0.101312	0.111624	0.142663	0.144644	0.024983	0.0195575	0.0292372	0.046707
ENSG00000016391_3_53844425_C_T	2.10942e-15	4.08524e-09	8.254e-06	0.0821384	-0.203664	-0.190659	-0.196846	-0.143357	0.0254263	0.0302279	0.0390292	0.0865459
ENSG00000016864_3_52721576_A_T	0.00682265	0.00381637	5.53495e-05	0.00135374	0.0613861	0.0659553	0.102957	0.123119	0.0241392	0.0232942	0.0274796	0.0568554
ENSG00000017260_3_130844047_G_C	0.00615799	0.000480067	0.00639926	0.147076	-0.0860327	-0.171601	-0.105938	-0.0680958	0.0336382	0.0504671	0.0419379	0.0642932
ENSG00000017427_12_101945581_G_A	0.797	0.757653	0.783823	0.659484	-0.00152998	-0.00697338	0.00302511	-0.0252659	0.0206622	0.0272405	0.021777	0.0745067
ENSG00000017797_18_9438140_C_G	0.00321209	0.00440864	0.0158788	0.0445136	0.0706599	0.063538	0.0558135	0.0563009	0.021055	0.0217587	0.0233672	0.0297167
ENSG00000018189_4_70728458_G_A	0.00210842	0.00262425	0.359664	0.2755	-0.166539	-0.107027	0.0126336	-0.0352791	0.0482886	0.0343837	0.0346077	0.0602706
ENSG00000018280_2_218388604_C_T	0.239262	0.144704	0.096134	0.221016	0.0378271	0.0590088	0.0785332	0.0469507	0.0424564	0.0463174	0.0456931	0.0513111
ENSG00000018408_3_149520808_C_CTTAA	0.000817618	0.00228401	0.00252305	0.0126131	-0.144858	-0.110298	-0.100996	-0.120908	0.045191	0.0357307	0.0330069	0.0510178
ENSG00000018510_2_177385000_T_A	0.0124062	0.0168196	0.13731	0.0888818	0.127255	0.0806625	0.0403427	0.0857405	0.0494259	0.0340854	0.0356553	0.0684512
ENSG00000018699_2_32678481_G_A	0.00196575	0.000709377	4.77696e-07	0.0156998	-0.109943	-0.13302	-0.171779	-0.138262	0.0376007	0.0390517	0.0355472	0.059095
ENSG00000018869_19_55844495_T_G	0.171089	0.37706	0.529598	0.555368	0.152453	0.0291515	-0.00847623	-0.0119442	0.110072	0.0550566	0.0504145	0.103361
ENSG00000019144_11_118611822_A_AT	1.03895e-19	3.66568e-08	7.48981e-15	0.0307772	0.306417	0.17095	0.248396	0.150056	0.0381678	0.0320968	0.0322583	0.078405
ENSG00000019485_11_45242726_C_T	0.143053	0.170346	0.197784	0.477995	0.131488	0.0809588	0.0432581	0.00919774	0.0956862	0.0675525	0.037207	0.0654347
ENSG00000019549_8_48134757_G_A	0.164639	0.180734	0.207185	0.26872	0.0805458	0.0618302	0.0584998	0.0541892	0.0582287	0.0472807	0.0497228	0.0633671
ENSG00000019582_5_150327542_A_G	0.196938	0.191731	0.553635	0.459935	-0.168639	-0.214676	-0.0029225	-0.0229133	0.133218	0.162742	0.0375279	0.0715688
ENSG00000019995_10_125000411_T_C	0.012875	0.0157873	0.371956	0.271651	-0.142852	-0.120006	-0.0112967	0.0403708	0.0498306	0.0515621	0.0335908	0.0620122
ENSG00000020129_1_34862431_C_T	0.651013	0.681563	0.406122	0.541215	0.00280958	0.000503073	0.0365838	0.0165448	0.0220533	0.0201406	0.045817	0.0400121
ENSG00000020181_8_37822409_AGT_A	0.111281	0.0829368	0.0409915	0.0656095	-0.0561279	-0.0595653	-0.0884642	-0.0801483	0.0403764	0.0373723	0.0401171	0.0494369
ENSG00000020256_20_52126140_C_T	0.000137881	0.00879919	0.0990518	0.0801252	-0.171065	-0.0965299	-0.0497602	-0.09749	0.0402531	0.0401529	0.0389292	0.0720291
ENSG00000020426_14_61235011_G_A	0.762457	0.754027	0.817197	0.680786	0.00465176	0.00495467	0.00120594	0.0179233	0.0155472	0.0145818	0.0130907	0.0596283
ENSG00000020577_14_54728486_C_G	3.97847e-07	4.61436e-05	0.0112495	0.132186	-0.176191	-0.135773	-0.0895189	-0.0694569	0.0354001	0.0349973	0.038899	0.0604751
ENSG00000020633_1_25561034_G_A	0.547868	0.506672	0.541432	0.548312	0.0177751	0.030344	0.011225	0.0173589	0.0322248	0.0505511	0.0179304	0.0341924
ENSG00000020922_11_94478882_C_T	1.84478e-12	7.3352e-06	4.91549e-13	0.000301577	0.197169	0.138188	0.174308	0.173119	0.0299008	0.0288993	0.0230301	0.0395558
ENSG00000021355_6_2510935_G_A	0.522411	0.21367	0.534026	0.577259	-0.0168885	0.099028	0.00619474	-0.00178959	0.0575363	0.0796043	0.0436438	0.076161
ENSG00000021574_2_32030081_AAT_A	0.0016335	0.0460885	0.29033	0.468717	-0.203361	-0.0596424	-0.0173994	-0.00299245	0.0519694	0.0352184	0.0315208	0.0893389
ENSG00000021762_11_3088054_G_GC	6.59558e-09	4.12892e-07	3.90177e-06	3.72287e-05	-0.171776	-0.167985	-0.139711	-0.203715	0.0290969	0.0331785	0.028659	0.0646023
ENSG00000021776_15_34880184_A_T	0.000855662	2.20996e-07	3.60881e-05	0.038136	0.0818459	0.114978	0.0836173	0.0864465	0.0236209	0.0268752	0.0197184	0.0435956
ENSG00000021826_2_210479391_C_A	4.68261e-18	3.57263e-19	2.94048e-38	1.09127e-07	0.408211	0.395584	0.428136	0.426928	0.0371353	0.0352706	0.0312983	0.0477441
ENSG00000022277_20_56565293_G_A	0.109726	0.0220016	0.360685	0.121817	0.0396395	0.101245	0.0112339	0.0684743	0.0309382	0.039568	0.0295054	0.0613827
ENSG00000022567_8_141219483_G_A	0.229649	0.020024	0.00022481	0.479468	0.0305406	0.116381	-0.207368	0.0101472	0.0397965	0.0499626	0.0508391	0.103349
ENSG00000022840_12_120578012_T_TAAG	0.00018489	9.64603e-05	5.55781e-06	0.0583186	0.0809392	0.0870802	0.10773	0.0736958	0.0211636	0.0220147	0.0276133	0.0405577
ENSG00000022976_14_102529943_T_C	5.72813e-05	0.0296927	8.34982e-05	0.0671244	-0.142613	-0.0760636	-0.117577	-0.0904897	0.0377009	0.0379602	0.0296998	0.0560109
ENSG00000023041_10_112343745_A_G	0.0488695	0.0389668	0.141685	0.368736	0.0384751	0.0497235	0.0251683	0.00823453	0.0195965	0.0223387	0.0214904	0.0406475
ENSG00000023171_11_123462898_A_T	0.381434	0.58487	3.09074e-09	0.512499	-0.0606431	0.0107413	0.350366	0.0391593	0.07014	0.0497188	0.0534729	0.0911099
ENSG00000023191_11_491334_A_C	3.27596e-10	4.04759e-05	0	6.2468e-07	-0.261343	-0.188264	-0.323132	-0.362863	0.0412041	0.0514698	0.0320012	0.0844187
ENSG00000023228_2_206133326_A_G	6.18483e-11	8.96194e-10	8.52207e-13	1.69454e-07	-0.120343	-0.116651	-0.134089	-0.22239	0.0178398	0.0181277	0.0184835	0.0803689
ENSG00000023287_8_52016590_A_C	0.42272	0.566018	0.23442	0.381538	-0.0119534	-0.0019644	-0.0364267	-0.0173894	0.0212006	0.0236849	0.0300491	0.0266298
ENSG00000023318_9_100740633_C_G	0.524337	0.504312	0.521426	0.398734	-0.0116116	-0.0167825	-0.0135217	0.058078	0.0176005	0.0239151	0.0208497	0.08295
ENSG00000023330_3_52826800_C_T	0.517514	0.171792	0.243338	0.489498	0.00480636	0.103712	0.0603338	0.0113228	0.0361197	0.0750517	0.0617591	0.0694034
ENSG00000023445_11_103126258_A_G	0.00145102	0.00254977	0.0745637	0.0344076	0.104615	0.0779808	0.0522813	0.0801594	0.0321411	0.0257921	0.0342366	0.0432021
ENSG00000023516_13_42272080_AGGGGTGGGCAGGGCG_A	1.53198e-07	0.000379703	4.7398e-08	0.0392864	-0.0932792	-0.0846772	-0.108158	-0.0824884	0.0169622	0.0211508	0.0228998	0.0375129
ENSG00000023572_1_193240524_C_T	0.00144604	0.0167972	0.00295802	0.142806	0.103073	0.0657811	0.0809988	0.0570976	0.0316447	0.0286799	0.0270321	0.0536926
ENSG00000023608_14_61763223_T_C	0	5.07235e-10	5.50484e-08	2.05109e-05	-0.458279	-0.28129	-0.251189	-0.265057	0.0493233	0.0450615	0.0477219	0.0646029
ENSG00000023697_12_14995973_C_A	0.327469	0.374837	0.387121	0.526228	-0.0686737	-0.0324956	-0.0283735	-0.013469	0.0787097	0.0398503	0.035571	0.0493847
ENSG00000023734_12_15516378_C_T	0.569612	0.585499	0.651237	0.470111	-0.0136265	-0.0119565	-0.00652932	-0.0336094	0.0213486	0.0200164	0.0160992	0.0565477
ENSG00000023839_10_99858346_G_T	0.188699	0.165116	0.137076	0.266055	0.0565829	0.0642901	0.102165	0.0546209	0.0473912	0.0487573	0.0716182	0.0717572
ENSG00000023892_6_35250729_CTTTT_C	5.5283e-06	0.000929433	0.0877255	0.00141897	0.28067	0.172823	0.0435498	0.15796	0.0600155	0.0570855	0.0321929	0.0545121
ENSG00000023902_1_150230320_T_TA	0.00113272	0.00276864	0.163743	0.128374	0.224584	0.151384	-0.0446021	0.0816053	0.0600302	0.054194	0.0454134	0.0730476
ENSG00000023909_1_93880771_A_G	6.81232e-05	1.59821e-06	8.5436e-06	0.0140696	-0.109115	-0.143204	-0.128476	-0.122133	0.0268767	0.0361345	0.0291057	0.0478632
ENSG00000024048_6_42164001_G_A	0.171051	0.110338	0.417539	0.238618	0.0255495	0.0604663	0.00741076	0.0299046	0.0210017	0.0386356	0.0217969	0.034984
ENSG00000024422_19_47774044_A_G	0.00085935	0.00325159	0.00244659	0.0527892	-0.0660089	-0.0589401	-0.0664606	-0.0555937	0.01716	0.0197755	0.0224991	0.0308715
ENSG00000024862_6_138750837_CT_C	1.17556e-10	1.30722e-05	1.21311e-06	0.00942427	-0.187864	-0.170212	-0.160616	-0.165917	0.0296162	0.0347159	0.0298154	0.0518279
ENSG00000025039_6_88549494_C_G	0.411857	0.360824	0.472527	0.548519	0.0202136	0.0401315	0.0111752	0.00926019	0.0263225	0.0471515	0.018333	0.0333986
ENSG00000025156_6_122440739_T_C	6.03108e-05	0.00118586	1.3359e-13	0.0178049	0.109849	0.103245	0.156788	0.114289	0.0277482	0.0315183	0.022997	0.0475916
ENSG00000025293_20_35762201_A_G	0.249021	0.304773	0.0338231	0.350991	-0.0435098	-0.0315644	-0.19244	-0.0394237	0.0444957	0.0410026	0.0831958	0.0680687
ENSG00000025434_11_48194301_G_A	0.712718	0.641464	0.751754	0.755912	0.00645258	0.0244831	0.00224548	-0.00333518	0.0254271	0.0575312	0.0159672	0.0363645
ENSG00000025708_22_50526433_G_A	0.000379716	1.58603e-13	1.85457e-33	6.0519e-06	0.0894223	0.198702	0.295071	0.297019	0.026549	0.0274693	0.0250117	0.07133
ENSG00000025770_22_50046912_T_C	0.374107	0.302499	0.0770192	0.39041	-0.0209226	-0.0286477	-0.109024	-0.0206513	0.048488	0.0434058	0.0590456	0.078204
ENSG00000025772_20_44960400_G_A	0.00337194	0.007003	7.29197e-07	2.90607e-05	-0.098961	-0.0987226	-0.191987	-0.240454	0.0370391	0.0396441	0.0415872	0.077942
ENSG00000025796_6_107691627_G_A	0.641693	0.526705	0.343642	0.466181	-0.00128189	-0.0103118	-0.0402819	-0.0195882	0.021275	0.0244191	0.0442138	0.0357734
ENSG00000025800_1_32785898_T_C	0.546149	0.209372	0.0979026	0.233939	-8.3788e-05	0.0250089	0.0636577	0.0376887	0.0188128	0.0247732	0.0379604	0.0445409
ENSG00000026025_10_17231338_AT_A	5.75114e-11	1.77902e-08	1.45203e-14	0.00153827	0.207969	0.179402	0.205508	0.192205	0.0284811	0.026962	0.0258687	0.0432747
ENSG00000026036_20_63219342_G_C	0.330893	0.305487	0.133512	0.417752	-0.0195282	-0.0219831	-0.0585125	-0.0124608	0.0293517	0.0296767	0.0394328	0.0366007
ENSG00000026103_10_88999192_T_TA	4.156e-07	2.32817e-05	1.38664e-66	2.53288e-10	0.140651	0.127475	0.508024	0.379571	0.0285095	0.0312418	0.0297819	0.0615121
ENSG00000026297_6_167550386_C_T	0.00079206	0.00225979	0.162608	0.396158	0.150283	0.111762	0.03088	-0.0156334	0.0383328	0.0403683	0.0314333	0.0550904
ENSG00000026508_11_34714701_A_G	0.477945	0.480644	0.170367	0.369308	-0.0115586	-0.0102701	-0.101927	-0.0365642	0.0358765	0.0324275	0.0752053	0.0608193
ENSG00000026652_6_161443304_C_T	0.34689	0.528963	0.508615	0.615514	0.0686822	0.0105098	0.0148771	-0.00940384	0.0776148	0.0283319	0.0328158	0.0530501
ENSG00000026950_6_27380029_C_T	0.812044	0.791031	0.795105	0.253512	0.00215141	-0.00433796	-0.00354911	-0.0927611	0.0145011	0.016417	0.014758	0.0842044
ENSG00000027001_13_23854181_C_T	0.000266772	0.00410017	1.15854e-05	0.0357875	-0.101963	-0.0765443	-0.103712	-0.0896135	0.02801	0.0258118	0.0225028	0.0434813
ENSG00000027075_14_62175578_A_C	0.0149931	0.0236955	0.0647114	0.0241252	0.203543	0.118722	0.0610598	0.122251	0.0896435	0.0573051	0.0384817	0.0600655
ENSG00000027697_6_137219383_A_G	0	0	0	0.000163283	-0.357355	-0.315341	-0.267554	-0.291493	0.0397559	0.032947	0.0266264	0.0621769
ENSG00000027847_5_177622327_TGA_T	2.57624e-08	1.65889e-07	0	0.0535267	-0.162201	-0.175282	-0.214856	-0.133595	0.0292921	0.0314967	0.0267088	0.0734095
ENSG00000028116_2_58143630_G_C	0.00776275	0.0101413	0.0281961	0.105222	0.15502	0.112978	0.0867855	0.0888919	0.0570103	0.0434797	0.0427762	0.0688472
ENSG00000028137_1_12195303_A_C	0.387282	0.589168	0.289396	0.387335	-0.0203931	-0.00261162	-0.0530929	-0.0342049	0.0272926	0.0259903	0.0525488	0.0529639
ENSG00000028203_12_95169347_G_T	5.55112e-16	2.76335e-13	0.331004	0.345623	-0.311357	-0.339059	-0.0130201	-0.0307346	0.0393558	0.0489221	0.0298177	0.0783703
ENSG00000028277_19_43128758_A_G	0.786902	0.78854	0.82418	0.673046	-0.00249955	0.00388812	0.000786351	0.0209077	0.0142388	0.0174599	0.0144269	0.0621523
ENSG00000028310_5_494849_C_G	0.864357	0.865644	0.837749	0.509227	-0.000295861	-8.42372e-05	-0.00180664	-0.04596	0.0106647	0.0111118	0.0108405	0.0741295
ENSG00000028528_15_64812627_A_G	0.0931492	0.489351	4.77278e-06	0.0362171	0.0516096	-0.00171928	0.193371	0.149526	0.037749	0.0336871	0.0358112	0.0839723
ENSG00000028839_6_134467903_A_G	0.57133	0.542264	0.342903	0.490203	0.00774431	-0.0128793	0.064176	0.0278113	0.0275416	0.033351	0.0703721	0.0600303
ENSG00000029153_12_27396837_T_C	0.00625135	0.017901	0.0119761	0.140012	0.139873	0.0944766	0.106695	0.0764256	0.0469545	0.0413853	0.0429073	0.0683424
ENSG00000029363_6_136981107_A_G	0.0299778	0.0851998	0.0166656	0.0501735	-0.0836605	-0.0637939	-0.109998	-0.0852879	0.0392028	0.0426276	0.042644	0.0478288
ENSG00000029364_14_70072433_CT_C	0.0492618	0.246352	0.173797	0.3076	-0.0497798	-0.0155598	-0.0194608	-0.0176618	0.0232151	0.0205773	0.017946	0.0375353
ENSG00000029534_8_41647442_C_CG	0.0543082	0.366318	0.260705	0.100844	0.116995	0.0166481	0.0283093	0.0972651	0.0558871	0.0454829	0.0388343	0.0751454
ENSG00000029639_6_155292598_T_C	1.11022e-16	0.00015712	3.633e-07	0.000416291	-0.276532	-0.180947	-0.19615	-0.2764	0.0382497	0.0462875	0.0379372	0.0895254
ENSG00000029725_17_5418786_C_T	0.120515	0.381666	0.183946	0.181108	-0.044785	-0.00902865	-0.0225877	-0.0310457	0.0283569	0.0207353	0.0185458	0.0273724
ENSG00000030066_11_47651035_G_A	0.000801622	0.00142828	0.00425719	0.0345805	-0.124641	-0.106541	-0.100684	-0.103402	0.0338974	0.0322098	0.0339637	0.0494402
ENSG00000030110_6_33572432_A_G	4.44089e-16	1.75756e-10	2.52415e-10	0.000488346	-0.223623	-0.185497	-0.187989	-0.209691	0.0291776	0.0251943	0.0257173	0.0453907
ENSG00000030419_2_213150446_A_AG	1.95837e-11	1.39269e-06	0.000181085	0.207077	0.289287	0.197564	0.140487	0.0720744	0.0484894	0.0422812	0.0398721	0.0895492
ENSG00000030582_17_44352876_C_T	0	3.38896e-11	1.89312e-11	0.00460801	-0.256511	-0.238102	-0.200578	-0.152525	0.0309568	0.038034	0.0289102	0.0603596
ENSG00000031003_5_138297312_C_T	0.268562	0.256128	0.431692	0.472636	-0.032209	-0.0436523	-0.0106554	0.0250984	0.0299887	0.0408617	0.0196796	0.0516215
ENSG00000031081_3_118813407_G_A	0.137757	0.536188	0.343324	0.255704	0.0526722	-0.00268068	0.0136624	0.0365466	0.0350331	0.0199736	0.0215395	0.043089
ENSG00000031691_6_49489952_A_G	1.50085e-06	0.00013027	1.90236e-17	0.00226234	0.165643	0.125398	0.292229	0.234645	0.0356008	0.0348657	0.0382838	0.0866007
ENSG00000031698_1_108695523_C_T	0.0581299	0.0508482	0.178227	0.267687	0.0572344	0.0855236	0.0299312	0.0290829	0.030423	0.0462103	0.0289591	0.045765
ENSG00000031823_19_5817207_A_G	0.230227	0.223791	0.15126	0.0957847	0.03315	-0.0411982	-0.0640747	-0.189573	0.033269	0.0399974	0.045088	0.123859
ENSG00000032219_14_57765547_C_T	0.547468	0.297837	0.109795	0.256391	-0.000375043	0.0181299	0.0462691	0.0260578	0.0230686	0.0250433	0.0277948	0.0313944
ENSG00000032389_2_3168864_G_A	0.0694255	0.428872	0.259322	0.341832	-0.0935955	0.0113354	-0.0233942	-0.0285083	0.0478211	0.0346059	0.0305553	0.0600173
ENSG00000032444_19_7530188_A_G	2.22045e-16	2.12601e-11	2.04556e-08	0.136861	-0.276497	-0.209812	-0.117084	-0.0683905	0.0303286	0.0323157	0.0213677	0.0629749
ENSG00000032742_13_20582860_G_A	6.3873e-06	1.07188e-06	0	0.0160977	-0.163401	-0.167688	-0.292139	-0.175818	0.0382904	0.0356361	0.0294441	0.0792003
ENSG00000033011_16_5610928_C_T	0.822689	0.794369	0.74252	0.425303	0.00076616	-0.00314181	0.00499002	-0.0675104	0.0137347	0.014077	0.0129665	0.0945097
ENSG00000033030_12_122465126_T_C	6.29468e-05	0.000272252	3.47418e-05	0.106291	0.122879	0.116573	0.121813	0.0754607	0.0311948	0.0334189	0.029205	0.0543778
ENSG00000033050_7_151793285_C_G	0.49138	0.0311716	0.175536	0.29204	-0.00194811	0.0801562	0.0210696	0.0306573	0.0230877	0.0334628	0.0211757	0.0559271
ENSG00000033100_7_151236197_G_A	1.01523e-09	9.44642e-06	1.74065e-08	0.0257079	-0.136083	-0.126086	-0.131785	-0.11466	0.0217113	0.0249908	0.0220419	0.0437725
ENSG00000033170_14_64771423_T_C	0.310571	0.499827	0.17186	0.350541	-0.0287287	-0.00630447	-0.0611005	-0.0293985	0.0366147	0.0315634	0.0453013	0.051023
ENSG00000033178_4_67618045_C_A	3.75496e-10	1.03404e-10	7.52522e-09	0.00509048	-0.143416	-0.182855	-0.148033	-0.133823	0.0217951	0.0377501	0.0239087	0.04324
ENSG00000033327_11_78352472_G_A	0.149232	0.141854	0.112427	0.142227	-0.0735233	-0.0805421	-0.118677	-0.0961383	0.0545037	0.0582008	0.0759267	0.0739107
ENSG00000033627_17_42211278_C_T	0.839241	0.843178	0.853962	0.684018	0.00107564	0.00100375	0.000341626	0.0156439	0.0114845	0.0113375	0.0112551	0.0413396
ENSG00000033800_15_67948487_A_C	0.186499	0.23546	0.331069	0.408222	0.0779958	0.0420663	0.0274024	0.0235059	0.0618362	0.0393066	0.0370877	0.056842
ENSG00000033867_3_27058799_C_T	0.766876	0.773094	0.74769	0.260353	-0.00460658	-0.0043292	-0.00684493	-0.0774506	0.0150594	0.0153612	0.0184957	0.0710997
ENSG00000034152_17_21311892_C_T	7.2104e-05	0.00153358	0.000127994	0.0179103	-0.127084	-0.101618	-0.101706	-0.103278	0.0341961	0.0304286	0.0251525	0.0411103
ENSG00000034510_2_84912460_T_C	0.0376037	0.0762878	0.447771	0.178415	0.132058	0.0763928	0.00634249	0.0591518	0.0566712	0.0504749	0.0360773	0.0617795
ENSG00000034533_3_130791867_T_G	0.238665	0.55046	0.438974	0.421063	-0.0578459	0.00692409	-0.0134826	-0.0257702	0.0499399	0.028519	0.0271967	0.0509611
ENSG00000034677_8_101116195_A_G	0.190409	0.143161	0.175753	0.353786	0.0292639	0.053072	0.0339629	0.0174583	0.0241823	0.0383096	0.0265408	0.0334286
ENSG00000034693_6_143496580_G_A	0.0235686	0.0274616	0.0150314	0.0304122	0.0630511	0.0552695	0.0690837	0.0713885	0.0271806	0.0248578	0.0245924	0.0391049
ENSG00000034713_16_75511827_A_G	0.310412	0.273829	0.20121	0.290036	-0.0218566	-0.0271788	-0.057004	-0.0351181	0.0257025	0.027791	0.0470033	0.0423307
ENSG00000034971_1_171647453_G_A	0.000808683	0.00146386	0.008409	0.014115	0.171439	0.145949	0.112624	0.131778	0.0498985	0.0479344	0.0442192	0.0549541
ENSG00000035115_2_221032_T_TCAGGCACGTGG	4.8127e-07	0.00136922	1.14411e-11	0.214344	0.163414	0.112097	0.202737	0.0658918	0.0322306	0.0370606	0.0330338	0.0839311
ENSG00000035141_2_70541790_A_C	0.265717	0.20907	0.0932515	0.300689	0.0206552	0.0239375	0.0533507	0.0214283	0.0258068	0.0234986	0.0308541	0.0358884
ENSG00000035403_10_73967891_C_G	1.53408e-05	0.026342	0.156796	0.00286436	0.137165	0.0928558	-0.0365953	-0.173589	0.0296844	0.0494287	0.0361735	0.0682417
ENSG00000035664_15_64046327_CCGCGGCAGGCGCGGCGGGAGCGGCGGG_C	0.00116812	0.00386493	0.00254303	0.027788	0.208987	0.146604	0.143703	0.134074	0.0689063	0.0511086	0.0470907	0.0645462
ENSG00000035681_8_57790683_C_A	0.462404	0.380608	0.160593	0.319348	0.00841126	-0.0140183	-0.0441887	-0.0277493	0.0263235	0.0248383	0.0310661	0.040172
ENSG00000035687_1_244350500_T_C	3.76125e-05	0.0110038	1.85604e-05	0.0609645	0.110641	0.0673685	0.138988	0.0857947	0.0271337	0.0288863	0.0382392	0.052375
ENSG00000035862_17_78922049_T_G	0.0020983	0.00616294	0.000697533	0.0282042	0.0965768	0.0884507	0.100512	0.0831245	0.0304226	0.0315969	0.0261423	0.0371558
ENSG00000035928_4_39390320_G_A	3.92758e-16	2.46913e-06	5.3331e-06	0.0175344	0.159538	0.108358	0.101742	0.0899424	0.0233102	0.0221505	0.0223867	0.0399964
ENSG00000036054_3_100238189_T_C	3.60384e-05	0.012025	0.000209138	0.0309143	-0.110048	-0.0733929	-0.0901025	-0.0830271	0.0268644	0.0284995	0.0236397	0.0382777
ENSG00000036257_2_224299245_G_A	0.121972	0.15838	0.352455	0.462768	0.0505016	0.0377499	0.0127463	0.0051401	0.0321244	0.0308218	0.0223214	0.0391581
ENSG00000036448_8_2129084_G_A	2.72663e-23	9.73056e-19	7.17543e-30	0.331528	0.643512	0.498096	0.634229	0.0675158	0.066234	0.05678	0.0571335	0.156556
ENSG00000036530_14_99683121_A_G	0.000171863	0.00134987	0.0001493	0.0104841	-0.186869	-0.16786	-0.188141	-0.175054	0.045948	0.0488509	0.0457841	0.0622424
ENSG00000036549_1_78344916_T_G	0.0737685	0.0717897	0.0302118	0.24102	-0.0275534	-0.0263765	-0.0394484	-0.0165942	0.0169296	0.0160808	0.0147698	0.0236091
ENSG00000036672_11_118849275_C_T	0.597895	0.617998	0.329201	0.537981	0.0102602	0.00764015	0.107767	0.0243251	0.0386223	0.0433629	0.118695	0.0598411
ENSG00000037042_17_42488985_A_G	0.0784388	0.0922302	0.185214	0.166533	-0.122295	-0.0876042	-0.0534055	-0.0786361	0.0682486	0.0540825	0.0498579	0.0726351
ENSG00000037241_5_171986010_T_C	0.501437	0.399423	0.5954	0.619198	0.0131404	0.0342796	0.00557223	0.00405295	0.0239111	0.0423495	0.0200646	0.0378965
ENSG00000037474_5_6604092_A_G	9.99201e-16	2.62879e-07	2.90316e-08	0.238363	-0.194912	-0.112522	-0.127442	-0.039401	0.0269755	0.0221453	0.0233504	0.0551724
ENSG00000037637_1_16889749_C_T	0.53946	0.49009	0.617705	0.599688	0.0254022	0.0475277	0.0109398	0.0167908	0.046769	0.0753383	0.0327334	0.052992
ENSG00000037749_5_154002288_C_T	0.0348847	0.300656	0.000251214	0.00349917	-0.0542535	-0.0180471	-0.163596	-0.196685	0.0298339	0.0348703	0.0382782	0.0867453
ENSG00000037757_19_13758437_G_A	0	0	0	6.80489e-10	-0.607439	-0.540654	-0.473508	-0.482571	0.0355253	0.0332664	0.0357143	0.0708647
ENSG00000037897_12_57814381_G_A	0.132409	0.252446	0.0869565	0.385713	0.0357237	0.024654	0.0678566	0.0122079	0.0258875	0.0313378	0.0406285	0.0494208
ENSG00000037965_12_54108070_T_C	0.332995	0.332399	0.229212	0.375429	0.0509476	0.0484489	0.0906237	0.0442194	0.0641988	0.0609201	0.0771765	0.0752291
ENSG00000038002_4_177435307_T_C	0	0	0	2.98198e-06	-0.494539	-0.5493	-0.560601	-0.479516	0.0333257	0.044098	0.0320094	0.0843205
ENSG00000038210_4_25130872_G_A	0.00233269	0.014693	1.17866e-05	0.0416707	-0.0894675	-0.0786609	-0.146371	-0.0973041	0.0304452	0.0343741	0.0353132	0.0531906
ENSG00000038219_4_13926370_C_A	0.799776	0.839272	0.824108	0.0666246	0.00471144	0.00241296	-0.0031056	-0.124827	0.0130981	0.0125586	0.0110883	0.0615453
ENSG00000038274_5_163510219_C_A	0.0199034	0.106481	0.00402846	0.368511	0.0496989	0.0321466	0.108119	0.0123989	0.0226958	0.0252595	0.0374222	0.0430167
ENSG00000038295_4_166048493_T_C	0.105432	0.427452	0.499816	0.472866	0.100014	-0.0130137	0.00399516	0.0096682	0.0581781	0.0346511	0.0355957	0.0547519
ENSG00000038358_16_68753497_C_G	0.541692	0.563068	0.310604	0.449799	0.00906007	-0.00669137	-0.0494745	-0.0263038	0.0292375	0.0264065	0.0506916	0.049223
ENSG00000038382_5_14510408_T_C	0.58844	0.578636	0.515982	0.0793217	0.00979844	0.0123462	0.0194644	0.0933261	0.0184543	0.0223134	0.0256231	0.0550155
ENSG00000038427_5_82866226_G_C	0.16542	0.180632	0.369662	0.453385	-0.0857989	-0.0648484	-0.0182622	-0.0135893	0.064449	0.0527027	0.031432	0.051153
ENSG00000038532_16_10379553_C_T	0.157059	0.247162	0.30925	0.506327	-0.0998977	-0.0419743	-0.0295615	-0.00486139	0.0725577	0.0443476	0.0392272	0.0664379
ENSG00000039123_5_55115997_G_A	0.227833	0.0458821	0.00830355	0.126894	0.0171444	0.0325406	0.0761254	0.0420855	0.0226789	0.0185271	0.0286497	0.0395863
ENSG00000039319_5_80517558_C_T	1.89801e-08	3.16576e-07	0.0529733	0.145816	0.202283	0.205185	0.0927711	0.091965	0.0357554	0.0457955	0.0579638	0.0859341
ENSG00000039523_16_66656652_G_GA	0.214853	0.237193	0.243652	0.283427	-0.0621435	-0.0465839	-0.0436429	-0.0429678	0.0515958	0.0407368	0.038371	0.0461579
ENSG00000039560_5_34606905_A_G	9.03757e-07	0.000283597	0.243029	0.0956304	0.388812	0.158567	0.0387591	0.104974	0.0724709	0.0460279	0.0558944	0.0808108
ENSG00000039650_19_49865104_T_A	1.76126e-08	2.65555e-15	0.000641924	0.303576	0.186572	0.298558	0.109299	0.0438385	0.0338045	0.0412351	0.0339284	0.089927
ENSG00000040199_16_71708097_C_G	0.474973	0.288902	0.00549036	0.144558	-0.0032989	-0.0185993	-0.134365	-0.0588323	0.0289805	0.0295999	0.0399359	0.0509379
ENSG00000040275_5_169559144_T_C	0.258852	0.0542598	2.0722e-07	0.000114215	-0.0481588	-0.100332	-0.349291	-0.404472	0.0751894	0.0625039	0.0622985	0.110159
ENSG00000040341_8_74161959_C_T	0.0857824	0.0938943	0.17207	0.192874	0.115758	0.0812348	0.0404452	0.0637552	0.0701652	0.0502361	0.0352975	0.0665457
ENSG00000040487_1_19983713_T_C	0.170896	0.127353	0.267755	0.361777	0.0362	0.0629077	0.0215302	0.0195712	0.0291798	0.0427692	0.0253825	0.0441945
ENSG00000040531_17_3655401_A_G	5.54014e-27	8.15701e-22	4.74362e-31	0.000223948	0.258913	0.241849	0.248372	0.245024	0.0215086	0.0216644	0.0192624	0.038368
ENSG00000040608_22_20247294_C_T	0.289122	0.491713	0.0335786	0.283963	-0.0235073	-0.00575151	-0.163233	-0.0529854	0.0308158	0.0410474	0.0672683	0.0725839
ENSG00000040633_17_6545745_CG_C	0.17937	0.220339	0.0228806	0.160885	-0.0215402	-0.0177002	-0.0740039	-0.0413512	0.0218751	0.0214823	0.0315951	0.0434789
ENSG00000040933_2_98424059_A_G	0.0309754	0.238721	0	0.0234187	0.070127	0.0274354	-0.355538	-0.213288	0.0333457	0.0367988	0.0325718	0.0903854
ENSG00000041357_15_78623522_G_A	7.12199e-05	0.00363424	7.64531e-06	0.168944	0.0759906	0.0543008	0.087836	0.0425104	0.0196906	0.0192979	0.0217591	0.0442395
ENSG00000041802_3_194648850_C_A	0.000113845	0.00035942	6.05605e-07	0.0115976	0.104208	0.0957459	0.126365	0.102154	0.0252512	0.0249447	0.0282127	0.0366069
ENSG00000041880_3_52041928_A_G	0.49993	0.27954	0.434958	0.352639	-0.0153352	-0.114405	-0.0250165	-0.0692898	0.0474446	0.110548	0.0454832	0.095175
ENSG00000041982_9_115049833_A_T	9.88747e-13	1.89675e-08	0.499955	0.0767804	0.31033	0.310677	-0.00016637	0.121934	0.0430117	0.0594365	0.049234	0.0860747
ENSG00000041988_1_6625745_CGCCCG_C	0	2.66454e-15	0	0.00121404	-0.380313	-0.271324	-0.423926	-0.266487	0.0283357	0.0363019	0.0336892	0.0863302
ENSG00000042062_20_50606462_C_T	0.570679	0.555443	0.341958	0.0384675	0.00997207	0.0120729	0.0395432	0.176409	0.0451765	0.0465164	0.0402848	0.0864278
ENSG00000042088_14_89941995_T_C	0.000802198	0.000752133	0.000185827	0.0112763	0.0881234	0.0827742	0.0854621	0.0860853	0.0247582	0.0232297	0.0198362	0.0311246
ENSG00000042286_10_70912366_T_C	0.0242339	0.0138101	0.0139361	0.0955458	0.049614	0.0608704	0.051204	0.0430146	0.0222933	0.0256579	0.0187477	0.0314479
ENSG00000042317_14_88477420_G_A	0.00243488	0.000100985	1.36205e-06	0.0490358	-0.149151	-0.182767	-0.180753	-0.133465	0.0475583	0.0518236	0.0350022	0.0707396
ENSG00000042429_11_93780364_A_C	1.01175e-20	1.86668e-20	1.06875e-09	0.00821502	0.265492	0.260206	0.155056	0.133534	0.0301845	0.0304676	0.0266344	0.0567523
ENSG00000042445_2_85334018_C_T	4.4685e-07	2.34616e-09	1.21541e-07	0.000215206	0.239128	0.261564	0.203689	0.240375	0.044029	0.0556947	0.0366899	0.0568617
ENSG00000042493_2_85427176_G_A	2.58362e-07	9.72814e-05	0.00483285	0.344316	0.212848	0.169404	-0.103452	-0.0354887	0.0425217	0.046919	0.0402988	0.0876791
ENSG00000042753_19_46967605_T_C	1.62327e-05	0.000250997	0.416122	0.0696933	-0.153798	-0.115943	-0.0061783	0.0980195	0.0327192	0.0345079	0.0298673	0.0693209
ENSG00000043093_3_183020781_T_C	0.0457658	0.023184	0.301997	0.234711	-0.0360957	-0.0819586	-0.0118476	-0.0333425	0.0196279	0.0356535	0.0216994	0.0491587
ENSG00000043143_5_134517330_G_A	1.32775e-11	0.000159909	3.77522e-05	0.0225741	0.266377	0.143569	0.136343	0.145739	0.0455976	0.0385057	0.034668	0.0713123
ENSG00000043462_5_170065789_T_C	0.071967	0.1	0.0445645	0.122262	-0.0629716	-0.0526789	-0.0848328	-0.0593792	0.0368043	0.0358534	0.0399891	0.0461732
ENSG00000043514_1_39837955_C_T	1.33877e-11	4.52971e-13	0	1.88668e-06	-0.361549	-0.332764	-0.421835	-0.423578	0.0479677	0.0429168	0.0581425	0.0842106
ENSG00000044090_6_43031705_G_A	5.30505e-05	4.28212e-05	2.76678e-09	0.0513805	-0.211019	-0.228813	-0.302305	-0.203807	0.0536816	0.054587	0.0589023	0.112181
ENSG00000044115_5_138653255_A_G	0.00665968	0.00821461	2.34773e-05	0.000863005	-0.0851517	-0.0879064	-0.1347	-0.134448	0.0331029	0.0337846	0.0331381	0.0470062
ENSG00000044459_9_17135117_C_T	3.98492e-07	1.22143e-06	0.00147459	0.296176	0.167024	0.140594	0.0979657	0.0427351	0.0372329	0.0310571	0.032599	0.0803433
ENSG00000044524_3_89952438_G_T	0.0571595	0.0701124	0.293613	0.301506	0.160585	0.102951	0.0219721	0.037883	0.0788496	0.0608195	0.0347063	0.0662695
ENSG00000044574_9_126057114_A_AG	0.136007	0.201078	0.170305	0.182301	-0.0951241	-0.0524645	-0.0701236	-0.0764625	0.063357	0.0463962	0.0548473	0.0668682
ENSG00000046604_18_31454314_G_T	2.80867e-07	1.70905e-05	4.49592e-11	0.156787	0.230205	0.191246	0.294148	0.0656273	0.0465928	0.0459333	0.0507006	0.0663773
ENSG00000046889_8_68147536_C_T	0.0310381	0.450282	0.303333	0.187494	-0.17505	-0.0066009	0.0133984	0.0530377	0.0678748	0.055712	0.0236028	0.056103
ENSG00000047056_10_1628239_C_T	0.654497	0.471188	0.504943	0.122182	-0.00376664	-0.0220874	0.0156282	-0.123679	0.0199792	0.0282736	0.0232264	0.082122
ENSG00000047188_5_113500337_G_T	1.97117e-10	0.00136376	1.29535e-10	0.00172933	0.14555	0.0782398	0.160397	0.132369	0.023383	0.0271693	0.0281478	0.042343
ENSG00000047249_8_53660483_T_C	0.0682712	0.35126	0.138127	0.226273	-0.0876891	-0.0132955	-0.0422165	-0.0471034	0.0463987	0.0286585	0.0335726	0.0590711
ENSG00000047315_4_56218775_G_A	0.455634	0.289709	0.51506	0.58396	-0.00719884	-0.0303097	-0.00590275	-0.00202967	0.0133988	0.0280974	0.0166506	0.0279494
ENSG00000047346_15_53375989_T_C	0.564109	0.563581	0.392535	0.528844	0.00804719	0.00830467	0.0263729	0.0118488	0.0205671	0.0219357	0.0300043	0.0269135
ENSG00000047365_4_36308427_C_T	9.28642e-11	0.00150656	0.245079	0.444475	-0.433952	-0.171006	0.0360875	0.0116085	0.0603879	0.0575267	0.052197	0.0813267
ENSG00000047410_1_187004876_A_G	0.756089	0.700559	0.703462	0.273147	0.00237694	-0.00699359	-0.00869654	-0.067592	0.017046	0.0188659	0.0252257	0.0635982
ENSG00000047457_3_149220103_G_A	2.2374e-05	4.0162e-05	0.00178063	0.0320372	0.290983	0.263701	0.202387	0.220503	0.0694868	0.0692114	0.0670839	0.106483
ENSG00000047578_16_27554737_G_T	0.000197975	0.0149787	0.0007771	0.0140072	0.126111	0.0902993	0.112628	0.114413	0.0307313	0.0364393	0.0327691	0.0469482
ENSG00000047579_6_15685241_T_C	1.83026e-06	0.00473415	3.3915e-07	0.0247197	0.165864	0.113272	0.155102	0.134861	0.0364051	0.0394463	0.0302171	0.0585551
ENSG00000047621_12_3962072_G_A	0.510983	0.492408	0.177981	0.496246	0.00610942	-0.00578999	-0.0485566	-0.00787863	0.0275491	0.0202608	0.0362381	0.0384042
ENSG00000047849_3_47566847_G_A	1.50296e-08	1.00972e-05	3.61794e-11	0.0615242	0.124147	0.110891	0.141685	0.0955635	0.0207111	0.0229715	0.0241855	0.0518078
ENSG00000047932_6_117546888_T_C	0.00422486	0.00684793	0.273281	0.298032	-0.0746939	-0.0596275	-0.0162347	-0.0189316	0.0253721	0.0242037	0.0268689	0.0437923
ENSG00000048028_11_113740213_C_T	0.0513591	0.0823819	0.000946105	0.161904	-0.0565995	-0.0477897	-0.112445	-0.0504508	0.0333556	0.033256	0.0318266	0.0514802
ENSG00000048052_7_18132108_G_A	0.358334	0.320787	0.454163	0.581942	0.0309106	0.0775572	0.0194586	-0.0159879	0.0359775	0.087531	0.0344694	0.0616052
ENSG00000048140_5_176655291_C_A	0.144119	0.123519	0.0261546	0.131924	-0.0270678	-0.029141	-0.0658807	-0.0420881	0.0237906	0.0234997	0.0283742	0.0389675
ENSG00000048162_5_176733622_C_T	0.445343	0.245908	0.537999	0.544377	0.0159866	-0.0822884	0.00691992	-0.0106817	0.032214	0.070269	0.0314084	0.0667826
ENSG00000048342_4_15490644_A_G	0.065799	0.348355	0.273142	0.502962	-0.180354	-0.0276396	0.0366526	0.00545452	0.0879041	0.0621068	0.0501627	0.0675978
ENSG00000048392_8_102194272_T_C	2.7629e-07	0.000165035	0.00881277	0.0199869	0.217818	0.168272	0.134612	0.154605	0.042147	0.0437149	0.0538973	0.0681272
ENSG00000048405_7_127368376_C_A	8.31619e-08	1.68003e-09	5.27791e-06	0.0210654	0.129944	0.158353	0.126661	0.108467	0.0232326	0.0340509	0.025932	0.0456246
ENSG00000048471_16_11943867_G_A	0	1.24869e-11	1.44788e-08	0.48328	-0.442413	-0.271485	-0.237509	-0.00237948	0.0390615	0.0405388	0.0428604	0.123801
ENSG00000048544_6_42222818_T_G	1.52252e-07	1.51007e-07	1.49116e-12	7.15701e-05	0.214715	0.19701	0.225375	0.239345	0.0345497	0.032069	0.0319761	0.0574933
ENSG00000048649_11_77220574_T_A	0.259376	0.304631	0.338306	0.47099	-0.0452589	-0.0313238	-0.026169	-0.0137355	0.0410927	0.0334495	0.0307165	0.0362749
ENSG00000048707_1_11926564_T_C	0.0133927	0.0504268	0.387148	0.485793	-0.0617164	-0.0333895	0.00721346	0.00160993	0.0236854	0.0199463	0.0213953	0.0399583
ENSG00000048740_10_10811722_A_G	0.00977802	0.00940031	0.0777501	0.254578	0.119607	0.144354	0.0512608	0.0422088	0.0447365	0.0565573	0.0352626	0.0669596
ENSG00000048828_9_93358560_G_GA	0.101884	0.336886	0.0335214	0.143223	0.0264741	0.00974552	0.065108	0.035427	0.0188931	0.022075	0.030213	0.0327457
ENSG00000048991_2_136347972_G_T	0.607831	0.605319	0.355163	0.608762	-0.0023392	-0.00265265	0.0213299	0.00369505	0.0155788	0.0154406	0.0212845	0.0215326
ENSG00000049089_1_40296176_A_G	0.803373	0.812056	7.96419e-05	0.814385	0.00569829	-0.00921399	0.410344	0.0151336	0.0179939	0.0324528	0.0771144	0.0565817
ENSG00000049130_12_88382869_C_A	0.000185265	0.00141024	4.56006e-05	0.0461468	-0.163173	-0.146251	-0.16996	-0.121398	0.0432291	0.0446838	0.0393216	0.0637543
ENSG00000049167_5_60991175_A_C	0.0175901	7.99625e-05	1.24445e-08	0.00614837	-0.0944636	-0.124291	-0.172697	-0.158232	0.0444635	0.0315026	0.0321732	0.0642374
ENSG00000049192_5_66249836_T_G	0.741681	0.749935	0.807835	0.527013	-0.00595395	-0.00571445	-0.00111627	-0.0480008	0.0175061	0.0180684	0.0169737	0.091901
ENSG00000049239_1_9239888_T_G	1.8253e-09	0.0206149	1.11022e-16	0.00539778	-0.155678	-0.052938	-0.25998	-0.156017	0.0258	0.0258538	0.0326666	0.0615851
ENSG00000049245_1_7781270_G_A	1.64842e-07	4.40117e-05	7.87305e-12	0.0400366	0.177741	0.16657	0.229657	0.149867	0.0332497	0.0387289	0.0401943	0.0745867
ENSG00000049246_1_8132827_A_G	0.161423	0.128777	0.00472212	0.392805	-0.036266	-0.0489659	-0.150331	-0.0166472	0.0338535	0.0399924	0.0455211	0.0728077
ENSG00000049249_1_7193826_T_C	0.54495	0.256125	0.44438	0.326007	-0.00648894	-0.108903	-0.0217447	-0.076827	0.0388976	0.0975592	0.0452589	0.0995749
ENSG00000049323_2_33338091_T_C	1.01264e-25	1.16676e-14	0.0012065	0.0878879	0.338792	0.303632	0.132273	0.125826	0.033636	0.0410785	0.044301	0.093474
ENSG00000049449_11_32091022_A_C	0	0	0	0.000474951	-0.359033	-0.372465	-0.348783	-0.232668	0.0266773	0.0435895	0.0262803	0.080494
ENSG00000049540_7_74299776_G_T	0.363947	0.448776	0.582372	0.645839	-0.0452886	-0.0201172	-0.00644567	0.0015937	0.0530517	0.0311117	0.0249219	0.043609
ENSG00000049541_7_74347395_G_A	0.195831	0.269011	0.130713	0.351228	0.0445896	0.0261669	0.113496	0.0312852	0.0372814	0.0292872	0.0794664	0.0598781
ENSG00000049618_6_156771979_A_G	0.13163	0.0859782	0.123242	0.185099	0.0339557	0.0639903	0.0376926	0.0403799	0.0245569	0.038656	0.0261839	0.0405189
ENSG00000049656_5_1722863_G_A	0.013781	0.497469	0.40792	0.320491	0.0983257	-9.48888e-05	-0.00705953	0.0243895	0.0339762	0.0274582	0.0260698	0.0510985
ENSG00000049759_18_58324314_T_C	7.45644e-09	3.29589e-07	3.29772e-08	0.267437	-0.189966	-0.195115	-0.218952	-0.0651799	0.0328969	0.0395047	0.0435085	0.0995506
ENSG00000049860_5_73882971_G_T	0.783938	0.714957	0.790918	0.51951	0.00145317	0.0081627	0.00133953	-0.046078	0.0165554	0.0217714	0.0150613	0.0810952
ENSG00000049883_5_71851059_G_A	0.830331	0.846145	0.855657	0.676103	-0.00174382	-0.000917076	0.000655547	0.0203818	0.0112834	0.00978459	0.00822402	0.0539356
ENSG00000050130_14_59427043_TCTAA_T	0.262957	0.187838	0.0125041	0.0296793	0.0284571	0.0339864	0.169901	0.216274	0.0434936	0.0370587	0.0572682	0.141003
ENSG00000050165_11_12017327_G_A	1.53557e-91	5.64839e-85	7.82008e-41	2.32135e-06	0.89353	0.937264	0.508338	0.516398	0.0442723	0.0485914	0.0382214	0.11317
ENSG00000050327_7_144377536_A_G	5.8642e-13	2.29371e-08	4.64639e-06	0.000218276	-0.273205	-0.229374	-0.221796	-0.26315	0.0409428	0.0364901	0.0417759	0.0611542
ENSG00000050344_7_26106443_C_G	0.457138	0.40745	0	0.000116095	0.00577193	0.0153243	-0.480167	-0.382262	0.0525878	0.0640646	0.048742	0.0807785
ENSG00000050393_6_13782841_A_AC	5.1406e-09	1.49198e-06	2.56365e-09	0.000980746	-0.182221	-0.156206	-0.160595	-0.172878	0.0313822	0.0276954	0.0247119	0.0406518
ENSG00000050405_12_50120695_A_G	0.000251197	0.00103871	0.130828	0.113188	0.17607	0.121399	0.0448101	0.0728227	0.0441504	0.0399649	0.0401213	0.0602593
ENSG00000050426_12_51081322_T_A	0.0183554	0.000334978	0.0230033	0.387163	0.0749729	0.168519	0.0651126	-0.0213216	0.0356306	0.0418546	0.0325873	0.0677309
ENSG00000050438_12_51426496_G_A	0.000412925	0.00109245	0.00487821	0.21613	0.353791	0.227105	0.19388	0.102481	0.102494	0.072673	0.0741879	0.130511
ENSG00000050555_9_131054012_AAAAAC_A	0.00193444	0.00322083	0.00276752	0.00585701	-0.270891	-0.232226	-0.231688	-0.259757	0.0778041	0.0747467	0.0721923	0.0949662
ENSG00000050628_1_71441857_C_T	9.04797e-05	8.53784e-05	0.13623	0.192356	0.2911	0.357976	0.0717057	0.0995904	0.0720275	0.0906769	0.0657268	0.116846
ENSG00000050748_5_180234528_C_T	9.8065e-08	9.5066e-06	0.0630485	0.420029	-0.184931	-0.135769	-0.0436454	-0.0118101	0.0330175	0.0325945	0.0286662	0.0732804
ENSG00000050820_16_75250334_C_T	0.125731	0.287383	0.109891	0.461976	0.0615802	0.0260554	0.0975396	0.00798869	0.0415119	0.036149	0.0636842	0.0508233
ENSG00000051009_11_6195892_C_A	0.286883	0.00469208	0.498498	0.127756	0.016053	0.126616	-0.000802918	0.0632752	0.0285179	0.0355149	0.0348637	0.0567815
ENSG00000051108_16_56984724_C_T	0.407902	0.0898272	0.0165357	0.0985392	0.00864544	0.052784	-0.151922	-0.114276	0.0323211	0.0371555	0.0531091	0.08854
ENSG00000051128_19_18364475_A_G	0.201022	0.415281	0.374487	0.501855	0.0394851	0.0107238	0.0150186	0.0058357	0.0303534	0.0229825	0.0232354	0.0368546
ENSG00000051382_3_139634822_A_G	0.734731	0.72659	0.54354	0.692392	0.000678639	-0.00161388	-0.0208742	-0.0038851	0.0134234	0.0125679	0.0341835	0.0205934
ENSG00000051523_16_88651549_G_A	0	0	0	0.0575104	-0.271078	-0.37276	-0.225185	-0.0746176	0.0283945	0.0359891	0.0261629	0.0473485
ENSG00000051596_5_175937044_CGGCG_C	1.46609e-05	0.00639486	1.58182e-05	0.0194973	-0.225567	-0.141118	-0.207877	-0.186341	0.0553896	0.0537753	0.0490327	0.0836555
ENSG00000051620_6_138196015_GA_G	0.00354745	0.000854129	1.45945e-07	0.0130809	-0.208642	-0.243694	-0.309755	-0.236757	0.0751273	0.0710076	0.0593458	0.0949932
ENSG00000051825_12_123241152_GT_G	0.00746511	0.122243	0.000554957	0.0280057	0.0809313	0.0497315	0.146248	0.10449	0.0321238	0.0418025	0.0417451	0.055446
ENSG00000052126_12_18529298_T_C	0.176942	0.165515	0.0753195	0.326876	-0.0371622	-0.0358838	-0.0635987	-0.0207829	0.0337444	0.0310774	0.0345283	0.0442876
ENSG00000052723_1_115024240_A_G	0.235511	0.39877	0.344016	0.368691	-0.0457793	-0.0111611	-0.0157242	-0.0246956	0.0398787	0.0176882	0.0191365	0.0387198
ENSG00000052749_10_97353029_T_C	9.40797e-77	1.81606e-30	2.73746e-28	0.0032411	0.577798	0.402223	0.33103	0.217965	0.0317396	0.0351406	0.0301993	0.08094
ENSG00000052795_4_158733749_A_T	0.0107431	0.0298429	0.0148757	0.120575	-0.0871696	-0.0548506	-0.0668098	-0.048009	0.0340677	0.0265932	0.0270595	0.0387915
ENSG00000052802_4_166119941_A_G	0.492642	0.497593	0.401928	0.53455	0.017233	0.0175315	0.0454867	0.0160166	0.0283494	0.0298325	0.0587562	0.0399261
ENSG00000052841_11_43471616_G_A	5.20599e-05	5.42994e-05	0.000716931	0.0236625	-0.081932	-0.0958205	-0.074453	-0.0780217	0.019073	0.0300606	0.0208436	0.0334814
ENSG00000053254_14_89732485_C_T	0.408833	0.260172	0.398461	0.323587	0.0227051	0.0771542	0.0234533	0.0595659	0.0385452	0.0715443	0.0365398	0.0779602
ENSG00000053371_1_19311815_A_G	1.42485e-08	4.24366e-06	6.15411e-11	0.000179666	0.184088	0.16467	0.1732	0.174207	0.029606	0.0288995	0.0247248	0.034182
ENSG00000053372_1_19249541_T_C	0.0177691	0.0282561	0.000227979	0.0125489	-0.0569309	-0.0491488	-0.0855202	-0.0951047	0.0256057	0.0245566	0.0224299	0.0574126
ENSG00000053438_20_37493549_T_G	1.77934e-11	3.20041e-09	0.0113137	0.181383	0.422647	0.3809	0.161292	0.083115	0.0641374	0.0692046	0.070609	0.0921503
ENSG00000053501_19_17169364_T_A	0.04351	0.102074	0.0190895	0.0852122	-0.108281	-0.077367	-0.179033	-0.116716	0.056714	0.0569361	0.0721474	0.0831558
ENSG00000053702_12_2046132_G_C	0.330874	0.300915	0.500025	0.601454	-0.0850036	-0.140816	0.0359487	-0.000654783	0.0967844	0.142471	0.0808642	0.103043
ENSG00000053747_18_24583787_C_T	0.617196	0.555923	0.653651	0.692637	-0.0129092	-0.0306437	-0.00811003	-0.00395077	0.0299338	0.0568233	0.0236314	0.0305291
ENSG00000053770_14_56496354_T_C	0.0126579	0.105035	0.0475933	0.10728	0.0745996	-0.0349739	0.0376302	-0.0938981	0.0275297	0.0267011	0.0218809	0.0778447
ENSG00000053900_4_25377097_C_T	0.000100536	0.00712384	1.20053e-09	0.00376155	-0.106722	-0.0725052	-0.139764	-0.133169	0.0271261	0.0296761	0.0248964	0.0512085
ENSG00000054116_1_36556933_G_T	0.315775	0.0865414	0.451224	0.374651	-0.0235748	-0.131283	-0.00757236	-0.0311916	0.0398639	0.0708589	0.0344545	0.0780178
ENSG00000054118_1_35240763_GA_G	0.0955223	0.109744	0.126173	0.229887	0.115638	0.0801674	0.0790766	0.0621913	0.0694158	0.0509707	0.0548967	0.0706991
ENSG00000054148_9_136808016_G_A	0.459766	0.270989	0.0240366	0.228299	-0.00435013	0.0223747	0.102605	0.0419541	0.0284915	0.0328788	0.0408051	0.0528867
ENSG00000054219_2_159884904_C_T	6.52351e-112	1.75594e-43	2.00699e-41	1.94876e-09	0.745838	0.663615	0.517761	0.47871	0.0343156	0.0484873	0.0388897	0.087496
ENSG00000054267_1_235069780_C_T	0.148589	0.096742	0.318564	0.161811	0.029115	0.0776261	0.0158169	0.0478203	0.0222563	0.0480758	0.0258818	0.0427536
ENSG00000054277_1_241583123_C_T	0.000407518	0.00232032	2.62723e-21	0.00223968	0.197489	0.173971	0.43578	0.283154	0.0582893	0.0612901	0.0451182	0.0993715
ENSG00000054282_1_243224486_G_A	4.12191e-13	1.25706e-05	2.22511e-28	0.0232964	0.273476	0.169606	0.434554	0.16746	0.037563	0.0400961	0.0406783	0.0834731
ENSG00000054392_1_210375137_CAT_C	0.0495051	0.0620359	0.494468	0.393672	-0.107162	-0.0750594	0.00585029	-0.0176058	0.0518466	0.042741	0.0513406	0.0623509
ENSG00000054523_1_10398321_A_T	0.0690714	0.14622	0.229565	0.406534	0.10389	0.039158	0.0291069	0.0122924	0.0565443	0.0323112	0.033744	0.0420165
ENSG00000054598_6_2600013_T_C	0.0497056	0.0697525	0.261046	0.155661	-0.0870061	-0.0586747	-0.0319542	-0.0589136	0.0421843	0.0340951	0.0456338	0.0555747
ENSG00000054611_22_46751137_A_C	0.000483058	0.000130196	1.24375e-05	0.0127433	0.114629	0.109436	0.128538	0.113522	0.0302633	0.0269621	0.0293631	0.0406742
ENSG00000054654_14_63932252_A_T	7.66481e-05	0.00157723	0.165931	0.193674	-0.151472	-0.106252	-0.0287998	0.0474691	0.0329572	0.037328	0.0297596	0.0548356
ENSG00000054690_14_67535669_C_T	0.0532788	0.396051	4.66505e-05	0.0119705	-0.0801654	-0.0148781	-0.280797	-0.21242	0.0482985	0.0574361	0.0608991	0.088838
ENSG00000054793_20_51763937_G_C	5.38658e-06	0.00248236	3.38562e-05	0.00808531	0.198191	0.115947	0.186521	0.186216	0.0458158	0.0408549	0.0496085	0.0811299
ENSG00000054965_11_73600678_G_C	0.104934	0.0905519	0.0499706	0.121411	-0.0367553	-0.0378745	-0.0701528	-0.0452266	0.0255297	0.0244539	0.0364345	0.0359852
ENSG00000054967_11_73581044_C_A	0.587948	0.547492	0.698807	0.661062	0.0148715	0.0299722	0.00353422	0.00778696	0.0291602	0.0539487	0.0206892	0.0335469
ENSG00000054983_14_88004518_A_AAAGAG	0	2.01664e-11	1.25642e-07	0.000109149	-0.348619	-0.272726	-0.282207	-0.323717	0.0353942	0.0364918	0.0448464	0.0647937
ENSG00000055044_2_202299247_A_C	1.87328e-05	0.000985553	0.000114157	0.0934381	0.162054	0.125727	0.126907	0.0931453	0.0396631	0.0376507	0.032569	0.0637857
ENSG00000055070_1_15749486_C_T	0.737552	0.709347	0.750249	0.212357	0.0049255	-0.0105198	0.00361092	0.0967338	0.0194776	0.0296408	0.0179308	0.0794044
ENSG00000055130_7_148517625_G_A	0.0825629	0.0710448	2.51833e-05	0.0453978	-0.0369059	-0.0428509	0.1487	0.086432	0.0261841	0.0288148	0.0313106	0.0504207
ENSG00000055147_5_153932562_A_C	0.197549	0.54278	0.464586	0.592449	-0.0694198	-0.00236356	-0.00683089	0.00256429	0.0538047	0.0180369	0.0181543	0.0518408
ENSG00000055163_5_157321464_C_T	0.338295	0.453362	0.000130185	0.00415873	0.0217101	0.00552031	0.186126	0.20016	0.0529745	0.057729	0.0413242	0.0816146
ENSG00000055208_6_149315830_T_C	0.00105808	0.00313744	0.00738961	0.493984	-0.10943	-0.0934974	-0.0745772	-0.000412177	0.0317579	0.0364784	0.0306533	0.0491084
ENSG00000055211_6_149573347_A_AGAGGATCACTT	4.33993e-05	0.0071029	4.44089e-16	0.000783231	-0.100756	-0.0644168	-0.206539	-0.233886	0.0256851	0.0262832	0.0251554	0.0881032
ENSG00000055332_2_37156629_G_A	2.48305e-55	1.60089e-45	5.95098e-10	0.0284319	0.366102	0.334641	0.222178	0.149402	0.0239194	0.0240371	0.0378198	0.0819847
ENSG00000055483_17_78856746_A_G	4.78714e-05	0.000848956	0.0972467	0.351936	-0.141525	-0.1162	0.0415901	0.0207129	0.0309229	0.0383958	0.0321795	0.0534006
ENSG00000055609_7_151980458_G_T	0.478551	0.26814	0.601424	0.0469874	0.011037	-0.0548825	-0.00123103	-0.140106	0.0266345	0.046912	0.0301022	0.065711
ENSG00000055732_1_85083781_C_A	2.32364e-21	2.70411e-09	0.00757303	0.304376	0.392467	0.288489	0.0883946	0.0365151	0.0408995	0.0501456	0.0363212	0.0720432
ENSG00000055813_2_56167744_A_G	0.374857	0.230688	2.98592e-05	0.225032	0.0211604	0.0597797	0.270308	0.0710921	0.0359596	0.0535972	0.0560063	0.0619502
ENSG00000055917_2_20393729_C_T	0.255523	0.461482	0.182552	0.0163734	-0.0260579	-0.00915467	-0.058254	-0.137592	0.0252474	0.0269206	0.0393636	0.0578929
ENSG00000055950_10_100976078_C_G	2.36164e-35	6.21783e-26	6.73683e-18	0.00087894	0.325187	0.335242	0.25148	0.276525	0.0261886	0.0356769	0.0299785	0.0709047
ENSG00000055955_3_52830844_A_G	1.13345e-14	5.20041e-31	3.52583e-48	0.0240852	0.435295	0.682454	0.68733	0.207123	0.0567841	0.0605989	0.0478014	0.105083
ENSG00000056050_4_169106008_A_AT	0.309564	0.451492	0.635151	0.447014	0.0612777	0.0144263	0.000284903	-0.037303	0.0628493	0.0256346	0.0199266	0.0647176
ENSG00000056097_5_32359306_AT_A	0.000406855	0.000218725	0.039383	0.20277	-0.085286	-0.114324	-0.0545372	-0.0429225	0.0245088	0.0336983	0.0301365	0.0517431
ENSG00000056558_9_120946008_CA_C	9.92873e-05	1.99735e-05	0.173178	0.34106	0.0812604	0.115069	0.0293026	0.0204281	0.0219459	0.0277474	0.0310194	0.0549564
ENSG00000056586_9_122128042_G_A	0.222627	0.202489	0.280159	0.36624	0.0231938	0.0390828	0.0189895	0.0163012	0.0187246	0.0319791	0.019546	0.0274415
ENSG00000056972_6_111632934_A_G	0.048112	0.130743	0.245674	0.336297	-0.165907	-0.0527912	0.0383481	-0.0374425	0.074826	0.042708	0.0486443	0.0781158
ENSG00000057019_3_98784266_A_G	1.34822e-24	1.9391e-05	3.30815e-12	0.161551	0.238158	0.143082	0.2084	0.0860666	0.0242667	0.0346495	0.0300717	0.0860508
ENSG00000057252_1_179336323_C_T	5.46587e-09	9.25471e-06	0.00461203	0.0241592	-0.138542	-0.109657	-0.0975771	-0.103594	0.0247476	0.0234015	0.0326424	0.0436379
ENSG00000057608_10_5757650_A_G	0	0	0	0.000296227	-0.316659	-0.332148	-0.298577	-0.283447	0.0224256	0.0298261	0.0279437	0.061444
ENSG00000057657_6_106294824_C_T	0.000692146	0.00263579	0.171106	0.0668482	-0.433035	-0.285846	-0.0670644	-0.200714	0.10542	0.105556	0.0709082	0.138738
ENSG00000057663_6_106180825_A_T	1.75859e-13	1.27229e-09	0.0610787	0.20659	-0.285945	-0.261869	-0.0577404	-0.0804959	0.0399393	0.0465284	0.0373195	0.101458
ENSG00000057757_1_23723559_T_G	0.000833613	0.00196018	0.00589529	0.00502687	0.092807	0.0799949	0.0692469	0.0933642	0.0258552	0.0253761	0.0245531	0.0377877
ENSG00000057935_2_42142790_G_C	0.0377021	0.0452352	0.442029	0.455822	0.112635	0.0697898	-0.0048849	-0.0113208	0.0508609	0.0356354	0.0239002	0.0553349
ENSG00000058056_3_179671868_C_T	2.43728e-05	0.0429819	0.0847023	0.190341	-0.18925	-0.0570375	-0.0352456	-0.0524015	0.0376298	0.0330088	0.0256539	0.0608668
ENSG00000058063_3_182787062_C_G	0.0749478	0.293416	3.36259e-07	0.033694	-0.0406584	-0.020143	0.153649	0.0859097	0.0277097	0.0359587	0.0270443	0.0456123
ENSG00000058085_1_183186170_G_A	5.92461e-19	1.14633e-16	8.90676e-118	2.68174e-17	0.283479	0.284438	1.13495	0.565568	0.0321512	0.0346577	0.0493096	0.0674902
ENSG00000058091_7_90831690_GT_G	0.000142558	0.000240763	0.0309698	0.107099	-0.134909	-0.0981531	-0.0642121	-0.0700343	0.038128	0.0270557	0.0334746	0.0542074
ENSG00000058262_3_127568976_A_G	0.292225	0.0537323	0.152331	0.28076	0.0115595	-0.0645285	-0.0255326	-0.0225883	0.017991	0.0317435	0.0224342	0.035147
ENSG00000058272_12_80657845_A_G	0.167689	0.207717	0.143029	0.297644	-0.0409344	-0.0349911	-0.0720315	-0.0265152	0.0304181	0.0315117	0.0542681	0.035546
ENSG00000058453_1_16949400_A_T	1.77494e-24	2.40705e-16	1.39512e-20	0.00453687	0.430443	0.327325	0.2671	0.170689	0.0468578	0.0406274	0.0290194	0.0683182
ENSG00000058600_16_22361127_G_A	0.000586401	0.0808126	0.000333505	0.107332	0.193506	0.099541	0.222802	0.113529	0.056101	0.0691807	0.062255	0.0891665
ENSG00000058668_1_203701051_A_G	0.000142033	0.00701814	0.00848036	0.0425447	-0.101196	-0.06995	-0.0789362	-0.0810385	0.0244151	0.0259527	0.0295755	0.0432502
ENSG00000058673_1_203631526_G_A	0.662013	0.488349	0.681741	0.606456	0.00277602	0.023623	-0.00429288	0.00925167	0.014	0.0344777	0.0221586	0.027246
ENSG00000058729_5_97184118_A_AT	4.33675e-05	0.000312788	8.83406e-11	0.0010168	-0.116944	-0.10393	-0.122706	-0.128535	0.0241969	0.024215	0.0185818	0.0365294
ENSG00000058799_1_53867495_C_A	2.60481e-12	7.35175e-06	0.000406249	0.325602	-0.221935	-0.154471	-0.113293	-0.0350672	0.032986	0.0353443	0.0341811	0.0805835
ENSG00000058804_1_53478757_C_A	0.447334	0.501065	0.334852	0.553495	0.0171219	0.011214	0.0396755	0.0068725	0.0268779	0.0238944	0.0427109	0.0402596
ENSG00000058866_3_186412450_C_A	0.0537181	0.0871246	0.42106	0.301159	-0.150236	-0.0767292	-0.0107777	-0.0415227	0.0717825	0.0504078	0.0414743	0.0737381
ENSG00000059122_16_2936322_T_C	1.43914e-37	6.97084e-11	9.30198e-25	6.47381e-09	0.369568	0.254104	0.307905	0.344492	0.0305041	0.0384099	0.0276673	0.0503584
ENSG00000059145_16_2104477_A_G	0.0158839	0.033331	0.167956	0.299425	0.0551155	0.0401086	0.0178995	-0.041393	0.0197842	0.0208066	0.0182401	0.0572961
ENSG00000059378_7_140017378_T_C	1.16256e-09	2.20646e-10	5.77961e-08	0.00162004	-0.231926	-0.246655	-0.221022	-0.233299	0.0346931	0.0426158	0.0355877	0.0562136
ENSG00000059573_10_96407508_C_T	0.819115	0.817722	0.815371	0.469923	-0.00228006	-0.00273122	-0.00296621	-0.0662748	0.0123723	0.0139329	0.014792	0.106706
ENSG00000059588_1_234672526_G_A	0.358769	0.27336	0.461597	0.423491	0.0251638	0.073771	0.0105857	-0.0323534	0.0324937	0.0711514	0.0219835	0.0536561
ENSG00000059691_4_151496249_T_A	0.051261	0.0248656	0.00109868	0.103474	0.0768614	0.0843235	0.137098	0.0844207	0.0449654	0.0406503	0.0379595	0.06611
ENSG00000059728_2_68932921_G_C	0.202289	0.477065	0.34392	0.507612	-0.0730946	-0.00968258	-0.0307499	-0.00824548	0.0585251	0.0374678	0.0436095	0.0617415
ENSG00000059758_12_96379431_A_AT	0.0291587	0.0302615	0.10638	0.245314	0.152161	0.144778	0.0723244	-0.0591381	0.0657284	0.065991	0.0555692	0.0799707
ENSG00000059769_9_111631504_G_A	1.67495e-10	4.15223e-09	1.11022e-16	0.0476379	-0.313826	-0.324612	-0.612863	-0.168304	0.0498298	0.0562723	0.0631984	0.100205
ENSG00000059804_12_8041304_C_A	0.031866	0.0405805	0.455864	0.502583	0.0953424	0.0772234	-0.00570541	-0.000848943	0.041419	0.0410511	0.0329989	0.0476581
ENSG00000059915_10_102264114_C_T	0.00471946	0.00313601	1.33089e-05	0.00073641	0.154266	0.169741	0.217068	0.214208	0.0564402	0.0564102	0.0491247	0.0688493
ENSG00000060069_18_79678956_A_G	0.00442012	0.0190053	0.0155024	0.0648408	-0.0673302	-0.048882	-0.0478047	-0.0473984	0.0214028	0.0217894	0.0205572	0.0296241
ENSG00000060138_12_10711605_C_T	1.13819e-11	8.32601e-10	5.25038e-06	0.00037245	0.211053	0.189231	0.157902	0.180333	0.0343824	0.0306707	0.0326333	0.0425553
ENSG00000060237_12_859633_T_TGTGTGTGTGTGG	0.163657	0.464616	0.527647	0.556163	0.0717823	0.00683363	0.00292738	0.000376058	0.0518239	0.0246295	0.0226265	0.0456514
ENSG00000060339_10_69703231_A_G	0.0606338	0.135168	0.114761	0.358326	0.0899613	0.0421703	0.0510424	0.0199346	0.0472933	0.0335879	0.0372074	0.0536234
ENSG00000060491_20_62822403_G_A	0.225296	0.511966	0.0528002	0.403939	-0.023335	-0.000482855	-0.0842154	0.0203661	0.0261868	0.0293292	0.0412919	0.0508822
ENSG00000060642_1_26753403_A_G	5.6906e-07	4.16613e-07	6.68043e-12	0.0360364	-0.23537	-0.255667	-0.306636	-0.222661	0.046837	0.0479264	0.0524652	0.103539
ENSG00000060656_1_29882003_C_A	0.723083	0.709886	0.648923	0.502803	0.00474836	0.00562735	0.0133771	0.0444355	0.0170019	0.0168882	0.027142	0.0811371
ENSG00000060688_1_31222609_C_G	0.567679	0.149166	0.420864	0.324639	0.000496946	-0.0575853	0.00834074	0.0314529	0.0169023	0.0390123	0.0194615	0.0454882
ENSG00000060718_1_103831082_C_T	0.464705	0.654237	0.360821	0.443751	0.0222662	-0.000956105	-0.0649132	-0.0426395	0.0378314	0.0292284	0.0739583	0.070281
ENSG00000060749_11_32257013_T_C	0.316747	0.0766384	0.0181641	0.317779	0.0101896	0.0376644	0.0696564	0.0158619	0.0201593	0.0257461	0.0280496	0.0378527
ENSG00000060762_6_166382498_C_T	1.78065e-19	6.48377e-14	8.64788e-15	0.00148205	0.273235	0.240342	0.2469	0.246802	0.0296124	0.0275745	0.0273566	0.0507274
ENSG00000060971_3_38010450_T_C	0.124317	0.133138	0.0659433	0.262149	0.0413455	0.0373892	0.0738825	0.029685	0.0303769	0.0286313	0.0404162	0.0451408
ENSG00000060982_12_24878814_T_C	2.20433e-05	3.47092e-08	0.0351997	0.40207	-0.0744239	-0.144581	-0.0746577	-0.0134896	0.0182073	0.0270197	0.0409136	0.0588165
ENSG00000061273_12_47796261_C_T	0.0211374	0.00182691	0.00351143	0.256938	0.0596918	0.116384	0.093777	0.0356088	0.0286681	0.0376472	0.034228	0.0574693
ENSG00000061337_8_21018762_T_A	0.340228	0.436916	0.505561	0.448609	-0.0521412	-0.0212084	-0.0146931	-0.0285964	0.0577377	0.0324092	0.0324674	0.0510026
ENSG00000061455_5_123134332_C_A	0.106725	0.111192	0.00323577	0.0581777	0.0584265	0.0563175	0.145134	0.0952474	0.0453564	0.0445233	0.0439412	0.0597474
ENSG00000061656_20_35715487_T_G	0.000693326	0.0408619	0.000966876	0.0466043	-0.214697	-0.134787	-0.198878	-0.163881	0.0574124	0.0716371	0.0599985	0.0909364
ENSG00000061676_2_183294245_C_T	0.225478	0.323321	0.24004	0.134942	-0.0533247	-0.0320651	-0.0457831	-0.111545	0.0431173	0.0395841	0.0393498	0.0922272
ENSG00000061794_12_27711408_C_T	0.249461	0.238316	3.7078e-07	0.296565	0.0232166	0.0216916	0.156841	0.0365922	0.0284233	0.0253056	0.0261975	0.057433
ENSG00000061918_4_155086885_G_A	0.125986	0.141582	0.380361	0.44333	-0.0976708	-0.0725729	-0.0110764	-0.0119273	0.0636724	0.0537863	0.0225235	0.046257
ENSG00000061936_12_132180693_G_A	0.160929	0.127407	0.487847	0.305996	0.0696745	0.13752	-0.0115171	-0.0497433	0.0549503	0.08953	0.0498622	0.0690697
ENSG00000061938_3_195140630_GGAGAGAGAGTGA_G	0.299991	0.0413697	0.283726	0.267921	-0.0142057	-0.106644	-0.0205167	0.0511333	0.0245915	0.0465002	0.0327469	0.0709703
ENSG00000061987_12_61808483_T_C	0.16278	0.111758	0.494946	0.41404	-0.0431963	-0.0871502	-0.00397228	-0.0167948	0.0354053	0.0547011	0.029879	0.0546156
ENSG00000062194_5_56293441_G_A	0.244214	0.367255	0.448961	0.452644	0.0465599	0.0203691	0.0135269	0.0148836	0.0410954	0.0290298	0.0289907	0.0353703
ENSG00000062282_11_75311515_G_T	0.772347	0.761267	0.683733	0.674707	0.00140536	0.00288036	0.0144924	-0.0248619	0.023458	0.0223954	0.0382011	0.0820761
ENSG00000062370_19_43814494_A_AAAAC	0.0375347	0.066803	0.0672923	0.134615	-0.120554	-0.0678083	-0.069121	-0.0722839	0.0568929	0.0396984	0.0404594	0.0624168
ENSG00000062485_12_56675083_C_T	0.158593	0.267442	0.248798	0.282981	-0.0499712	-0.022988	-0.0224648	-0.0291402	0.035501	0.0254195	0.0223071	0.0372558
ENSG00000062582_7_43300882_T_C	0.000642328	0.0247791	0.292538	0.47652	-0.197728	-0.0989696	-0.0307152	-0.00260432	0.0481019	0.0504732	0.0582102	0.073534
ENSG00000062598_20_46343441_C_G	0.0197437	0.0699866	0.0831126	0.463489	-0.106192	-0.0526726	-0.0548638	-0.00242556	0.0428051	0.0340704	0.0381632	0.0639023
ENSG00000062650_10_86443910_G_A	5.00632e-06	0.00391845	0.00116618	0.0725001	0.100569	0.0629774	0.0602009	0.0519931	0.0248661	0.0219794	0.0190955	0.0331701
ENSG00000062716_17_59205210_G_A	0.285533	0.382236	0.471775	0.583163	0.0528201	0.0197073	0.013935	-0.011774	0.052408	0.0266101	0.0303752	0.0521131
ENSG00000062725_17_61267351_C_G	0.758211	0.799381	0.747706	0.488831	-0.00343498	0.00310379	-0.00432878	0.0442467	0.0112956	0.0149891	0.0123106	0.0677309
ENSG00000062822_19_50832687_T_C	0.278585	0.301027	0.0835885	0.353827	-0.0230234	-0.0196043	-0.0740373	-0.0190769	0.0305667	0.0290773	0.0428834	0.0426845
ENSG00000063046_12_52997717_G_A	1.11022e-16	1.709e-09	3.33067e-16	2.26141e-06	-0.276235	-0.213442	-0.221326	-0.286853	0.0316814	0.0309615	0.0246637	0.0669734
ENSG00000063127_19_49294630_TA_T	6.01085e-05	0.00986359	3.48398e-05	0.0385914	-0.1209	-0.0984455	-0.170627	-0.119778	0.0293814	0.0391511	0.0514039	0.0642392
ENSG00000063169_19_47666297_CT_C	0.0293774	0.00167205	2.72267e-08	0.0445261	-0.0607127	-0.1015	-0.206731	-0.114912	0.0322424	0.0330971	0.0357243	0.0680957
ENSG00000063176_19_49514467_C_T	0.845816	0.804638	0.800975	0.476757	9.39292e-05	0.00539154	0.00398425	0.174359	0.0188885	0.0233785	0.016548	0.275796
ENSG00000063177_19_49075522_C_T	0.55166	0.406015	0.572757	0.556963	0.00549143	0.0222725	0.0053212	0.00912862	0.0123157	0.0255692	0.0137978	0.0249599
ENSG00000063180_19_48593869_G_A	0.0379056	0.109732	0.0873577	0.121242	0.118418	0.066607	0.0779944	0.0837322	0.0518796	0.049105	0.0512694	0.0675795
ENSG00000063241_19_55447103_C_T	0.000148984	0.00762376	6.6584e-08	0.00971933	0.149221	0.120205	0.221247	0.172004	0.0399592	0.0479872	0.0457049	0.0706405
ENSG00000063244_19_55105060_G_A	0.208554	0.547596	0.423831	0.448071	0.0600146	0.00242479	-0.0143768	0.0212585	0.0485923	0.0262652	0.0274263	0.0524184
ENSG00000063245_19_56641935_A_G	0.725604	0.648916	0.6448	0.0202198	0.00734106	0.0265326	0.0198282	0.453628	0.0237145	0.0471073	0.0341887	0.162549
ENSG00000063322_19_39330658_G_A	0.28551	0.13917	0.314117	0.434326	0.0276267	0.117697	0.0253815	0.0200482	0.0348915	0.0795414	0.036119	0.0747951
ENSG00000063438_5_482538_T_C	0.000534711	0.00284944	0.000150412	0.0562545	-0.226407	-0.182712	-0.233024	-0.16311	0.0672504	0.0610075	0.0569112	0.0926615
ENSG00000063660_2_240291304_T_A	0.646344	0.570583	0.380821	0.571027	0.0025987	-0.00897452	-0.0489394	-0.0118644	0.0246733	0.0251295	0.0588465	0.0427558
ENSG00000063761_14_77838120_A_G	0.74465	0.638876	0.769831	0.452056	0.00326353	0.029218	-0.00146123	0.187325	0.0347603	0.0610244	0.0329097	0.285857
ENSG00000063854_16_1826618_C_T	3.91128e-08	0.0147195	1.57801e-07	0.0036599	0.195398	0.0997781	0.195973	0.232925	0.0374078	0.0465406	0.0405999	0.108142
ENSG00000063978_4_2466024_C_T	1.16547e-26	1.58497e-12	2.77558e-17	0.00215995	0.376616	0.275723	0.256364	0.226641	0.043413	0.0371081	0.0306136	0.0767179
ENSG00000064012_2_201296310_T_C	0.317032	0.289633	0.000903171	0.00146492	0.0184929	0.0174163	0.101479	0.202764	0.0393899	0.0314232	0.0252878	0.0836308
ENSG00000064042_4_41252349_G_A	0.257554	0.0952889	0.0125479	0.195567	0.0491221	0.0840176	0.223937	0.0887325	0.0668617	0.0549556	0.0809579	0.0964066
ENSG00000064102_12_26848571_G_A	0.331411	0.357533	0.140067	0.335924	-0.0208955	-0.0173145	-0.0624677	-0.0254602	0.030912	0.0295138	0.0430037	0.0429918
ENSG00000064115_12_26950655_A_G	2.22311e-11	5.59372e-08	2.46201e-09	0.158004	0.288114	0.270019	0.255408	0.142542	0.0446978	0.0503289	0.0415311	0.129015
ENSG00000064195_17_49993774_G_T	0.000393797	0.0052407	0.0183935	0.0687536	0.171866	0.106098	0.0939393	0.100711	0.0467274	0.0394936	0.0434069	0.0649921
ENSG00000064199_11_125090700_C_T	0.808487	0.818622	0.717662	0.325215	0.00169233	-0.000705373	-0.00874362	-0.134246	0.0188368	0.0141767	0.0202158	0.161371
ENSG00000064205_20_44936981_G_A	0.0016468	0.000363209	0.00041233	0.00159804	0.143023	0.172388	0.132383	0.154727	0.0440644	0.0623093	0.0353369	0.0500924
ENSG00000064225_3_98743201_C_A	1.36716e-12	0.00157655	1.09087e-05	0.496048	0.333022	0.131907	0.142244	-0.00230322	0.0481769	0.0441802	0.0335565	0.0796274
ENSG00000064300_17_49509560_G_A	0.0166258	0.154808	0.190823	0.0391168	0.263055	0.0801984	0.0689583	0.236352	0.0955465	0.0769131	0.0766296	0.148431
ENSG00000064309_11_126099063_T_C	0.0189336	0.0590338	0.467505	0.145981	0.107759	0.0617159	0.0037107	0.0594543	0.0408571	0.0387164	0.0356164	0.0573993
ENSG00000064313_8_119762903_G_A	3.72177e-07	8.87865e-06	5.57899e-06	0.00612526	-0.119231	-0.117307	-0.106368	-0.107627	0.0234749	0.0281252	0.0215135	0.0322868
ENSG00000064393_7_139672752_G_T	0.0652117	0.119374	0.256261	0.515433	0.0512427	0.0338524	0.0194054	-0.00318672	0.0258573	0.0256162	0.0254432	0.0408983
ENSG00000064419_7_129921691_T_TCA	0.0705123	0.195648	0.411216	0.31207	0.106064	0.0377122	0.0119158	0.0346981	0.0559548	0.0385114	0.039667	0.0630871
ENSG00000064489_19_18227291_G_A	0.789969	0.801652	0.814734	0.696206	-0.00403598	-0.00238074	0.000133089	-0.0206127	0.0296075	0.0261258	0.025392	0.0775065
ENSG00000064490_19_18430178_T_C	0.517302	0.125523	0.146213	0.166817	-0.00309378	0.0720819	-0.0410925	-0.0702911	0.0285709	0.0477194	0.030495	0.0612067
ENSG00000064545_19_18980444_A_G	0.0972072	0.00359774	0.0046438	0.290026	-0.0557006	-0.167731	-0.108186	-0.0383872	0.0422178	0.0586982	0.0377015	0.0772941
ENSG00000064547_19_19944655_A_G	0.323956	0.337723	0.15609	0.26127	-0.0382496	-0.0348578	-0.0858563	-0.058096	0.0546579	0.0550704	0.0601929	0.0678286
ENSG00000064601_20_46398725_C_T	0.135545	0.200256	0.368838	0.335329	0.0542741	0.0305352	0.0140502	0.0226598	0.0364292	0.0272343	0.0261302	0.0397805
ENSG00000064607_19_20030422_T_G	0.439402	0.311365	0.561763	0.615735	0.0155508	0.0530288	0.00569659	-0.00758047	0.0263373	0.0550716	0.0258142	0.0519252
ENSG00000064651_5_128213495_G_A	0.00156186	0.00580517	0.00374495	0.010328	-0.0759062	-0.0645333	-0.0637551	-0.0729131	0.0209824	0.0225399	0.0207736	0.0294037
ENSG00000064652_5_122655931_T_C	0.0189902	0.00915818	0.279861	0.0588869	-0.116579	-0.17817	-0.0316107	-0.125361	0.0533787	0.0611214	0.0530308	0.0850692
ENSG00000064666_19_1038290_A_C	6.45611e-06	0.0029318	1.20183e-10	9.93696e-05	-0.286018	-0.176234	-0.358203	-0.368596	0.0637164	0.0677595	0.062404	0.108325
ENSG00000064687_19_1043639_C_T	4.04014e-08	1.59069e-05	0.0098806	0.00252254	-0.284573	-0.190071	-0.0860573	-0.220488	0.0557328	0.0465404	0.0376659	0.0852149
ENSG00000064692_5_121486548_AT_A	0.606518	0.570803	0.635848	0.638421	-0.013811	-0.024386	-0.00889691	-0.0110647	0.0278106	0.0463866	0.020272	0.0323048
ENSG00000064703_1_111755960_A_G	6.02867e-09	1.83839e-11	1.85677e-13	0.000769724	0.177649	0.181331	0.161019	0.180285	0.0264193	0.0280175	0.0202202	0.0403673
ENSG00000064726_15_83064153_G_A	0	0.000413642	6.22949e-05	0.00501228	-0.245637	-0.0922127	-0.101378	-0.162789	0.0264902	0.0272994	0.0263997	0.0658019
ENSG00000064763_12_29257901_C_T	0.167888	0.182031	0.227514	0.227718	0.152296	0.104812	0.0664276	0.0970847	0.119165	0.0838679	0.0619205	0.099505
ENSG00000064886_1_111195494_T_G	2.27568e-05	0.000299822	3.8809e-10	0.00402968	0.198857	0.21856	0.300752	0.225102	0.0489008	0.0587566	0.0580695	0.0760692
ENSG00000064932_19_1143853_T_C	0.0125373	0.0157001	0.0563072	0.150571	-0.120217	-0.0847533	-0.0515518	-0.0453497	0.0494977	0.0364886	0.0308222	0.042203
ENSG00000064933_2_189691711_G_GAT	2.90524e-16	7.50219e-08	1.51437e-11	0.00235951	0.203375	0.169522	0.186416	0.179009	0.0248405	0.026264	0.0243249	0.0429043
ENSG00000064961_19_3373532_A_G	0.78543	0.772993	0.790731	0.359759	-0.00335014	0.00589565	0.00338017	0.117527	0.0155807	0.0197236	0.0155006	0.148607
ENSG00000064995_6_35011348_T_G	0.0300348	0.0466871	0.023202	0.0881568	-0.0803942	-0.0669573	-0.0961856	-0.0722974	0.0360462	0.0350684	0.0397934	0.049508
ENSG00000064999_6_35558217_G_A	0.158185	0.34565	0.379574	0.451511	0.0401648	0.012447	-0.0137061	0.010198	0.0289292	0.0194851	0.0232602	0.0329909
ENSG00000065000_19_2211051_C_T	0.000641531	0.0208514	1.62928e-05	0.0287202	0.0580464	0.0508581	0.105206	0.0696354	0.0177575	0.0237563	0.0293307	0.0358247
ENSG00000065029_6_35232573_G_T	0.0050698	0.00895077	0.00127324	0.0821416	0.103645	0.094403	0.129477	0.088072	0.0369539	0.0366461	0.0375158	0.058806
ENSG00000065054_16_1697584_G_C	0.746114	0.670493	0.76569	0.769289	0.00356863	0.0152923	0.00228287	0.000574659	0.0195965	0.0385536	0.0170741	0.0262023
ENSG00000065057_16_1487838_G_A	0.189838	0.446198	0.08613	0.176827	0.0480782	-0.0108546	-0.109854	-0.0628265	0.0454949	0.0431618	0.0602868	0.0576068
ENSG00000065060_6_34581922_A_G	3.52687e-143	1.07145e-100	2.34436e-105	3.9432e-08	0.696004	0.706595	0.60026	0.39872	0.0274375	0.0338971	0.0274679	0.0855537
ENSG00000065135_1_110190843_G_A	0.607145	0.321947	0.622868	0.502641	0.00342212	-0.0557078	-0.00130105	0.0175369	0.0218874	0.0570306	0.020318	0.040622
ENSG00000065150_13_98026430_T_A	1.82049e-10	1.11022e-16	0.146388	0.0848008	-0.188129	-0.282325	-0.0277737	-0.074316	0.0301726	0.0360535	0.0263947	0.0542639
ENSG00000065154_10_123863408_C_T	0.280365	0.439702	0.497764	0.542312	-0.0449297	-0.0121146	0.00979631	-0.0086404	0.0437797	0.0217963	0.0229802	0.0378864
ENSG00000065183_1_116984530_A_T	0.449265	0.149182	0.226585	0.415358	0.00531194	0.0408232	0.0171291	0.0111531	0.0184612	0.0280285	0.0161112	0.0342539
ENSG00000065243_1_88977050_C_T	0.0159802	0.417058	0.00769408	0.422911	-0.0451462	-0.00383882	0.0703847	-0.0056359	0.0214085	0.0241759	0.0259409	0.0384378
ENSG00000065268_19_984231_G_A	0	0	0	2.07845e-12	-0.655246	-0.663842	-0.495747	-0.628322	0.0306396	0.0330673	0.0240433	0.071012
ENSG00000065308_6_52525576_A_G	0	0	6.75016e-14	0.0194733	-0.279129	-0.259681	-0.238612	-0.220206	0.0307695	0.0299187	0.0289671	0.0802074
ENSG00000065320_17_9034391_G_A	0.210512	0.394988	0.393251	0.515825	0.0682816	0.0184232	-0.0236117	0.0117121	0.0558168	0.0336259	0.0383943	0.0603952
ENSG00000065357_12_56459747_A_AG	0.567679	0.580905	0.193176	0.364288	0.00165303	0.000669571	0.0390568	0.0229241	0.0213654	0.0203938	0.029293	0.0371992
ENSG00000065413_2_197305025_T_C	0.0533049	0.0522848	0.0869368	0.33356	0.0844527	0.0837858	0.0446475	0.0213956	0.0465259	0.0453745	0.028549	0.0491964
ENSG00000065427_16_76543947_ACC_A	0.58123	0.489762	0.264164	0.472179	-0.00270368	-0.0082186	-0.0393106	-0.0123644	0.019257	0.0195176	0.0356634	0.0288601
ENSG00000065457_16_75635368_G_A	6.61466e-33	1.13092e-13	4.71118e-40	6.30279e-10	0.375728	0.296346	0.373969	0.405102	0.0288444	0.0381604	0.0272638	0.0620327
ENSG00000065485_3_122943117_A_G	0.529277	0.594074	0.206822	0.470415	0.0212549	-0.00595576	-0.166491	-0.0447293	0.0570836	0.0445348	0.132515	0.0968122
ENSG00000065491_6_37326002_G_C	8.84673e-14	7.69688e-05	0.0950015	0.00924526	0.374393	0.137406	0.068487	0.242362	0.0475159	0.036171	0.0522005	0.107138
ENSG00000065518_3_120685289_C_T	0.791475	0.722649	0.747762	0.0865858	0.00173682	-0.00898194	-0.00668003	-0.156677	0.0202673	0.0249936	0.0257585	0.0924881
ENSG00000065526_1_16054139_G_A	0.0719696	0.0633134	0.0302045	0.421419	-0.0374123	-0.0482456	-0.0843337	-0.0065589	0.0232445	0.0299736	0.0396453	0.0384449
ENSG00000065534_3_124288383_G_A	0.210467	0.215522	0.0232494	0.14512	0.0492645	0.0462541	0.116311	0.0660672	0.0575909	0.0560513	0.0458064	0.0589986
ENSG00000065548_2_186151195_G_T	0.00766409	0.241484	0.316791	0.50595	0.0808145	0.0163735	0.0113279	-0.00361364	0.028007	0.0235953	0.0235371	0.0450023
ENSG00000065559_17_12021154_C_T	7.77827e-08	1.4303e-06	1.1331e-06	0.105775	0.120931	0.11196	0.108681	0.0807955	0.0230081	0.0228615	0.0209371	0.0552773
ENSG00000065600_1_212387883_T_C	0.00108538	0.00154588	0.15684	0.112389	0.157322	0.126323	0.0291414	0.0709387	0.0428442	0.0418952	0.029031	0.0597647
ENSG00000065613_10_103884565_G_C	0.0547157	0.0608369	0.0933338	0.278143	-0.0933091	-0.0805396	-0.0469251	-0.0286675	0.0497291	0.0475493	0.030614	0.0440294
ENSG00000065615_6_83242471_G_A	0.150205	0.151827	0.0674069	0.101458	0.0598347	0.055876	0.109074	0.0924956	0.0490027	0.0461133	0.0573209	0.0664999
ENSG00000065621_10_104273681_T_C	0.0103776	0.162234	0.00175751	0.458724	-0.113199	-0.0494914	-0.191613	0.0166779	0.0453409	0.0498568	0.0550565	0.0913034
ENSG00000065665_10_11997179_T_C	0.465873	0.402184	0.556372	0.600178	0.0233284	0.0516991	0.0129007	-0.0190402	0.0365232	0.0667682	0.034708	0.0647821
ENSG00000065675_10_6629658_A_G	0.00212115	0.00932867	0.407451	0.409977	0.398278	0.217564	0.0149978	0.0258817	0.101371	0.0930394	0.0651972	0.124613
ENSG00000065717_19_3463767_G_A	0.339039	0.412466	0.547021	0.569321	0.0694979	0.0339167	0.0114305	0.00962641	0.0777206	0.0488569	0.0367614	0.0536513
ENSG00000065802_2_238431071_C_A	0.000573251	0.0603662	1.49059e-06	0.374805	-0.106383	-0.0393772	-0.192242	-0.0192046	0.0298611	0.0253251	0.0384359	0.0722803
ENSG00000065809_10_14614583_G_C	0.0187336	0.0495604	0.0318325	0.294554	-0.09435	-0.0533295	-0.0645203	-0.0264209	0.0394601	0.0300015	0.0317606	0.0527028
ENSG00000065833_6_83453154_T_C	0.000279835	0.000696924	0.0730228	0.196877	0.18015	0.135185	0.0573742	0.0598604	0.0462	0.0431251	0.0398037	0.0714287
ENSG00000065882_4_37972286_A_G	9.34463e-10	6.51701e-07	8.87872e-09	0.00925321	0.254329	0.224787	0.238907	0.213651	0.0413751	0.0399848	0.0388341	0.0680655
ENSG00000065883_7_39260509_ACAC_A	0.757325	0.744917	0.755909	0.0463107	0.00644974	0.00796494	0.00552526	-0.140177	0.0157413	0.017635	0.0135973	0.0648307
ENSG00000065911_2_75138765_A_ATTC	0.750235	0.825339	0.785601	0.41838	-0.00496196	-0.000708757	-0.00323047	-0.0468213	0.013369	0.012116	0.0134067	0.0599519
ENSG00000065970_12_8058041_A_G	4.45993e-31	2.7727e-16	6.86781e-29	0.00571412	0.306651	0.243436	0.377655	0.187214	0.0263091	0.0300294	0.0385401	0.0761405
ENSG00000065978_1_43012307_T_A	0.841763	0.813074	0.842548	0.315184	0.00124535	-0.00325272	-0.000777493	0.0896377	0.014018	0.0161786	0.013212	0.0955362
ENSG00000065989_19_10757176_G_T	0.393264	0.338564	0.24135	0.337956	0.0186475	0.0240254	0.0526614	0.0337298	0.0288501	0.0291673	0.0467047	0.0459676
ENSG00000066027_1_212253705_A_AC	5.97263e-07	7.26357e-05	0.00945949	0.0587516	0.186753	0.121146	0.077	0.0962597	0.0400499	0.031624	0.0332837	0.0601297
ENSG00000066044_19_8684216_C_T	0.133587	0.182511	0.0476615	0.39595	0.0422748	0.0362302	0.0994005	0.0129978	0.0334449	0.035607	0.0489607	0.0588376
ENSG00000066056_1_43309207_C_T	0.0759251	0.201251	0.029259	0.0470894	-0.0524215	-0.031519	-0.06077	-0.0624139	0.033297	0.0372886	0.0242654	0.0357529
ENSG00000066084_12_50663314_T_C	5.40554e-24	3.32908e-09	6.92807e-09	0.0140537	0.234923	0.180997	0.19434	0.169968	0.0253131	0.0279254	0.0299452	0.0635963
ENSG00000066117_12_50145481_A_G	2.98135e-05	5.34021e-05	0.00685074	0.296731	0.139613	0.126342	0.0459267	0.0265999	0.0344072	0.0351956	0.018787	0.0519547
ENSG00000066135_1_43175745_A_G	0.048814	0.389497	0.0183874	0.176049	-0.0362978	-0.00641989	-0.0630135	-0.0349508	0.0204933	0.0240105	0.0257232	0.0411259
ENSG00000066136_1_40721997_T_C	1.71721e-05	2.02374e-05	4.19359e-10	0.00172976	0.134409	0.132093	0.142106	0.140669	0.0265463	0.0264211	0.0223335	0.0349878
ENSG00000066230_5_475293_T_G	0.00264711	0.122254	1.78026e-06	0.14119	0.115112	0.0538336	0.218854	0.0903353	0.0374416	0.0462341	0.0443915	0.086641
ENSG00000066248_2_232923640_C_T	4.8881e-33	2.25862e-17	1.4716e-76	6.64257e-07	0.492352	0.420454	0.66626	0.538093	0.041465	0.0506231	0.0380468	0.099069
ENSG00000066322_1_43085515_A_G	0.456513	0.331754	0.506945	0.502786	0.0105958	0.0377574	0.00691147	0.012665	0.017638	0.0400357	0.0150599	0.0314234
ENSG00000066336_11_47228768_C_T	0.0131319	0.0371529	0.0117781	0.096587	-0.114263	-0.071674	-0.0680219	-0.0487053	0.0609756	0.0414846	0.0237953	0.0352159
ENSG00000066379_6_29985757_A_G	8.83146e-10	1.14276e-16	3.1036e-07	0.000142436	0.484695	0.556741	0.53497	0.533918	0.0732138	0.0746503	0.0890381	0.107679
ENSG00000066382_11_30862329_A_T	4.97383e-07	4.61049e-05	0.000305782	0.038545	-0.225525	-0.158371	-0.168847	-0.142255	0.0501881	0.038066	0.0453368	0.0718222
ENSG00000066422_3_101549086_G_T	6.10623e-15	3.18545e-09	7.12104e-06	0.00161453	-0.274383	-0.231497	-0.197723	-0.218968	0.0406752	0.0369446	0.0425027	0.0607817
ENSG00000066427_14_92084314_G_A	0.00161088	0.0043961	1.14113e-06	0.0878526	-0.0859979	-0.076078	-0.122022	-0.0700962	0.0271992	0.0271474	0.0263914	0.0475515
ENSG00000066455_14_92780182_C_T	0.000528968	0.010595	1.68044e-11	0.0626477	0.064196	0.0432574	0.138542	0.0576916	0.0191671	0.0187515	0.0203455	0.0372784
ENSG00000066557_1_70142370_G_T	0.143603	0.084894	0.0672631	0.0981578	0.048684	0.0596676	0.0830221	0.0738514	0.0384812	0.0351411	0.044276	0.0524555
ENSG00000066583_5_129102131_G_A	5.64777e-07	6.40194e-06	0.000240645	0.262998	-0.18801	-0.141777	-0.137238	-0.0524441	0.0423946	0.0322	0.0381144	0.0787007
ENSG00000066629_14_100569498_C_G	0.022916	0.183779	0.113558	0.33859	-0.168561	-0.0438983	0.0755909	0.046245	0.0635318	0.0469317	0.0596123	0.0990277
ENSG00000066651_6_125655272_A_C	0.249912	0.218675	0.274204	0.304048	-0.0478084	-0.0710335	-0.0434258	-0.0471159	0.0438683	0.0607394	0.0434359	0.057185
ENSG00000066654_16_20722801_G_T	0.0298685	0.0417498	0.141769	0.342805	0.0569393	0.0400353	0.0211086	0.0103315	0.0248397	0.0203801	0.0183924	0.0424604
ENSG00000066697_9_100410295_G_A	4.67553e-05	3.20734e-05	0.00869825	0.22086	-0.198652	-0.250943	-0.123283	-0.0699379	0.0503654	0.069106	0.0514425	0.0911074
ENSG00000066735_14_104028779_C_T	0.488218	0.477528	0.626358	0.649903	-0.0305819	-0.0601915	-0.00708087	0.008955	0.0461524	0.0986593	0.0245832	0.0407857
ENSG00000066739_14_95445498_T_C	0.554973	0.484974	0.728075	0.695175	0.00918992	0.0238228	-0.000151511	0.00117975	0.0166192	0.0347737	0.0127235	0.0196103
ENSG00000066777_8_68312218_C_T	0.622971	0.572697	0.438037	0.559941	-0.00523084	-0.00898626	-0.0255856	-0.0115846	0.0189729	0.0205581	0.0326924	0.028606
ENSG00000066827_8_133775720_C_T	0.42173	0.427049	0.363098	0.192426	0.0238676	0.0227059	0.0328657	0.135951	0.0313433	0.0306314	0.0337807	0.143398
ENSG00000066855_8_65694984_G_A	7.75432e-06	0.000342698	0.000914717	0.334577	-0.134338	-0.0901045	-0.0918298	-0.0290991	0.0324597	0.0255773	0.0282583	0.0716808
ENSG00000066923_7_100352032_CCA_C	0.000305022	0.00116811	0.00011191	0.0231267	0.209937	0.197947	0.223617	0.193558	0.0556001	0.0584954	0.0528325	0.0810241
ENSG00000066926_18_57544811_A_C	0.0102526	0.0131583	0.00506136	0.0675511	-0.0819399	-0.0744583	-0.0915279	-0.0722544	0.0312589	0.0298341	0.0288705	0.0442752
ENSG00000066933_15_71237328_G_A	0.855261	0.877659	0.847849	0.327547	0.00180849	-0.000676359	-0.00197633	0.0706125	0.00829255	0.00729286	0.00820112	0.0707589
ENSG00000067057_10_3104568_C_T	0.419331	0.478831	1.24222e-09	0.455172	-0.0380839	-0.0205173	-0.298866	-0.0473274	0.0480001	0.0343654	0.0442486	0.0708211
ENSG00000067064_10_733009_G_A	0.639753	0.523679	0.678636	0.163797	-0.00767826	-0.031704	-0.0051684	0.146562	0.0264926	0.0486521	0.0309105	0.113264
ENSG00000067066_2_230415436_C_T	0.000101045	0.000148915	0.00910093	0.020562	0.118038	0.105022	0.0877333	0.0984404	0.0292854	0.027224	0.0324163	0.0409367
ENSG00000067082_10_3885259_C_T	0.556552	0.423643	0.128058	0.285369	-9.13957e-05	0.0173205	-0.0889772	-0.049909	0.0378384	0.0421074	0.0571237	0.0664092
ENSG00000067113_5_55694754_C_CTCCTT	0.077509	0.108742	0.380879	0.478437	-0.147807	-0.082176	-0.0212418	0.0239582	0.0804143	0.0571148	0.0559974	0.0991702
ENSG00000067141_15_72794390_G_A	2.37381e-10	1.27857e-19	9.70297e-09	0.00138799	0.267878	0.349409	0.241298	0.273851	0.0404845	0.0489218	0.0422109	0.0795054
ENSG00000067167_8_71401970_G_A	0.141701	0.0591832	0.206652	0.352106	-0.0247995	-0.0497873	-0.0175959	0.0280423	0.020427	0.0243198	0.0190858	0.0477666
ENSG00000067182_12_6336816_A_C	3.23654e-10	4.67781e-05	2.9945e-06	0.191339	-0.151932	-0.0971019	-0.117859	-0.0588719	0.0279421	0.0237516	0.0249676	0.0637221
ENSG00000067191_17_39265687_A_T	0.040104	0.0622555	0.0904507	0.0772604	0.114787	0.0729734	0.0578264	0.0855295	0.0547624	0.0414025	0.0382213	0.0566222
ENSG00000067208_1_92671032_TA_T	0	7.63989e-11	6.00231e-06	0.222811	-0.323183	-0.274693	-0.150719	-0.0881095	0.0427942	0.0448373	0.035357	0.119935
ENSG00000067221_15_73992464_C_G	0.000108404	0.000810624	2.59876e-08	3.16978e-05	-0.118857	-0.0987607	-0.155849	-0.19813	0.0304242	0.0305094	0.0314268	0.0700102
ENSG00000067225_15_71267518_G_A	0.119932	0.0496307	0.0122151	0.157769	0.0426963	0.0666454	-0.0991787	0.06282	0.035884	0.0401319	0.0356683	0.0629349
ENSG00000067248_5_54596931_C_CA	0.787742	0.78799	0.73093	0.610027	-0.00256889	-0.00254198	-0.00690493	-0.0238097	0.0161279	0.0150951	0.0188993	0.0540901
ENSG00000067334_1_93752248_T_C	0.00172731	0.38646	0.359666	0.338716	0.123131	-0.0113444	0.00895635	0.0193857	0.0313187	0.0354808	0.0249655	0.0474636
ENSG00000067365_16_9068850_A_G	0.543151	0.155388	0.23066	0.509266	-0.0034688	0.0756457	0.0295359	0.00441509	0.0291476	0.0532716	0.0286271	0.0559713
ENSG00000067369_15_43881901_G_T	9.30242e-08	1.11793e-06	0.000573659	0.00680876	-0.215688	-0.209247	-0.175323	-0.185563	0.0397612	0.0459879	0.0467215	0.0609446
ENSG00000067533_1_218322724_T_C	7.56864e-26	1.38542e-31	6.13832e-32	6.20017e-05	0.309538	0.24308	0.23879	0.263095	0.0345197	0.0194595	0.0191767	0.0474077
ENSG00000067560_3_49478538_T_TTA	0.538661	0.597419	0.419739	0.473567	-0.0149461	-0.00864866	-0.042491	-0.0274567	0.0304369	0.0316599	0.0556839	0.0450277
ENSG00000067596_17_43983263_A_G	0.7376	0.828517	0.70497	0.345148	0.00482873	-8.10008e-05	0.00670086	0.0603507	0.0127892	0.0101597	0.0139441	0.067964
ENSG00000067606_1_2050447_C_G	0.656762	0.540223	0.218194	0.639969	0.00470902	-0.0229112	-0.189041	-0.00734156	0.0341977	0.0459134	0.153726	0.082378
ENSG00000067704_1_220803694_GTT_G	0.781624	0.795068	0.783594	0.600457	-0.00341659	-0.002501	-0.00359996	0.0307758	0.0127165	0.0110555	0.0131204	0.0650482
ENSG00000067836_16_4846729_G_C	0.399881	0.278042	6.77354e-05	0.019736	-0.0143103	0.0295173	0.183211	0.16472	0.052208	0.0502829	0.0384727	0.0834479
ENSG00000067900_18_21094527_G_A	0.35127	0.453686	0.420033	0.525647	0.0433735	0.0186811	0.0232107	0.0127728	0.0491526	0.0306158	0.0314631	0.0352888
ENSG00000067955_16_67021406_G_GAAGA	1.03365e-08	0.00078709	3.09263e-06	0.0644983	-0.258084	-0.158599	-0.235152	-0.163704	0.0480512	0.0492616	0.0530826	0.0987709
ENSG00000068001_3_50660764_G_A	0.37839	0.426706	0.50325	0.635059	0.0303545	0.0199187	0.013531	-0.000124897	0.0346243	0.0264399	0.0252672	0.0386992
ENSG00000068024_2_240382134_G_A	0.282029	0.239198	0.0460241	0.274656	-0.0203226	-0.0238493	-0.10103	-0.0365392	0.0295894	0.0287215	0.0484814	0.0583413
ENSG00000068028_3_50185260_T_C	6.13068e-06	0.000161794	6.62186e-07	0.0450614	-0.1462	-0.145876	-0.173018	-0.125278	0.031481	0.0368069	0.0383427	0.0623334
ENSG00000068078_4_1711153_AT_A	0.0302148	0.0274421	0.102315	0.189048	-0.0867342	-0.115404	-0.0653672	-0.057568	0.0380111	0.0524771	0.0472812	0.0636731
ENSG00000068079_17_43073766_A_T	0.354559	0.268969	0.481876	0.418383	-0.0178497	-0.0453646	-0.00898235	-0.0197429	0.0219703	0.0429615	0.02199	0.0360967
ENSG00000068097_17_60078969_A_G	8.89016e-06	7.50607e-05	4.39895e-09	0.0661117	0.210818	0.170354	0.257048	0.153583	0.0465274	0.0434157	0.0514633	0.0923933
ENSG00000068120_17_42668811_A_ATTT	0.00127431	0.001394	0.000504274	0.0271603	-0.0749802	-0.0722089	-0.0814842	-0.0733014	0.0219501	0.0215293	0.0214017	0.0325377
ENSG00000068137_17_42928178_G_A	0.65759	0.67866	0.501395	0.555416	-0.0041321	-0.00310712	-0.0189428	-0.014643	0.0148357	0.0158235	0.0265839	0.0298466
ENSG00000068305_15_99733002_C_CG	1.89184e-05	0.0209505	0.0047962	0.161151	0.126306	0.0641709	0.0743895	0.049746	0.0293218	0.0300605	0.0278257	0.0488025
ENSG00000068383_10_132154266_A_G	0.0054101	0.0679898	0.0293692	0.227857	0.101253	0.0478396	0.055872	0.0364754	0.0348753	0.0309528	0.0285101	0.0522874
ENSG00000068489_17_58232376_G_A	0.119068	0.0834469	0.0700241	0.158981	0.105464	0.13778	0.183346	0.103315	0.0754656	0.0821562	0.10056	0.0897234
ENSG00000068615_2_86336724_T_C	0.00252449	4.93744e-06	0.000450161	0.0424143	-0.140184	-0.264807	-0.143517	-0.139894	0.0483554	0.0692711	0.0425739	0.0792223
ENSG00000068650_13_112731842_C_G	0.137935	0.190868	0.278073	0.334342	-0.0450709	-0.023896	-0.0147185	-0.0169341	0.0297665	0.0194371	0.0170679	0.0287996
ENSG00000068654_2_86139449_T_C	1.05001e-12	1.23861e-13	8.59494e-22	0.000367649	0.178492	0.159155	0.177913	0.174444	0.0208844	0.0182379	0.0176315	0.0305482
ENSG00000068697_2_20035438_T_A	2.62476e-05	0.00235325	0.237706	0.374449	-0.197156	-0.116869	-0.0273924	0.0282863	0.0402002	0.0419742	0.0386465	0.0795967
ENSG00000068724_2_46942354_C_T	8.86802e-05	5.34367e-05	0.000437035	0.18241	0.133311	0.140537	0.124609	0.0702105	0.0340422	0.036487	0.0355651	0.0725861
ENSG00000068745_3_49479783_G_A	0.0238613	0.0243059	0.0193618	0.109239	0.0642947	0.0624396	0.0783956	0.055018	0.0273205	0.026922	0.0326494	0.0429769
ENSG00000068784_2_45333981_C_G	0.523405	0.371674	0.542906	0.136345	-0.0145095	0.034487	0.00840889	0.164897	0.0314787	0.0363663	0.0220348	0.119672
ENSG00000068796_5_62646406_A_G	0.00355634	0.00126539	0.0316716	0.175823	0.0517728	0.0701095	0.0342056	0.0310114	0.018801	0.0230532	0.0183069	0.0371291
ENSG00000068878_2_53184305_G_A	0.228548	0.514277	0.244862	0.00663317	0.038594	-0.00822867	0.024742	0.122682	0.030095	0.0296493	0.0209619	0.0437751
ENSG00000068885_3_160232711_A_G	0.0258949	0.0412078	0.0195173	0.063103	-0.0567276	-0.0456744	-0.0640658	-0.0543415	0.0248797	0.0233622	0.0247534	0.0336677
ENSG00000068903_19_38889391_A_G	0.716042	0.754366	0.817125	0.2471	-0.00798459	-0.0044881	0.0016883	0.104504	0.0177146	0.0138401	0.0137657	0.0985712
ENSG00000068912_2_53452645_T_C	0.160093	0.150095	0.0480469	0.23565	-0.0206766	-0.0241059	-0.0498814	-0.0224716	0.0184217	0.0207927	0.0229607	0.0317141
ENSG00000068971_11_64982498_C_T	0.00453608	0.00637583	0.0967405	0.0197567	0.145321	0.124448	0.036354	0.122684	0.0469108	0.0502097	0.0279066	0.0649997
ENSG00000068976_11_64792426_T_C	0.605442	0.552955	0.4508	0.560217	0.00747141	-0.0134307	-0.0397955	-0.0176297	0.0237421	0.0268912	0.0554005	0.0431454
ENSG00000069011_5_135884886_C_G	0.0134687	0.18856	0.183321	0.387872	0.137192	0.0447372	0.047174	0.0183535	0.0481592	0.0510302	0.0512492	0.0821619
ENSG00000069020_5_66992796_C_T	0.00752381	0.00324111	0.256428	0.328632	0.108444	0.258319	-0.0441918	-0.0493856	0.0424746	0.0763658	0.0656137	0.104331
ENSG00000069188_17_73639565_T_C	0.776326	0.801207	0	0.782324	-0.0221888	-0.0150867	-0.814045	-0.0694398	0.0463177	0.0391605	0.086276	0.153438
ENSG00000069248_1_230321601_G_A	0.450386	0.250505	0.288905	0.558207	-0.00916177	-0.0426966	-0.0200857	-0.000966078	0.0205428	0.0397211	0.0196804	0.0365626
ENSG00000069275_1_205798757_G_A	1.09695e-07	0.000162583	0.0121988	0.0200531	-0.134227	-0.0941731	-0.0576873	-0.0879716	0.026988	0.0256481	0.0261014	0.0410876
ENSG00000069329_16_46811276_G_T	0	3.82538e-12	1.20827e-05	0.398189	-0.235837	-0.173371	-0.106161	-0.0163503	0.0206561	0.0253876	0.0252134	0.0732912
ENSG00000069345_16_46983322_G_A	0.553193	0.523024	0.274802	0.463279	-0.00468274	-0.00621073	-0.0300932	-0.0125296	0.0192395	0.0186222	0.0261343	0.02705
ENSG00000069399_19_44852486_A_C	0.109994	0.301762	0.23728	0.449048	0.0763442	0.022196	0.0306674	0.00898711	0.0478541	0.0338372	0.0333855	0.0559807
ENSG00000069424_1_5870149_G_A	0.218031	0.170725	0.126555	0.167921	0.0639807	0.0757392	0.109406	0.0885324	0.0618124	0.0604604	0.0702869	0.0730957
ENSG00000069431_12_21904534_C_A	0.200722	0.186554	0.225685	0.567264	0.151211	0.208898	-0.0707245	-0.000418453	0.125602	0.160327	0.0644501	0.110738
ENSG00000069482_11_68670730_C_T	0.152281	0.131242	1.27647e-32	0.185203	0.15401	0.303286	0.963506	0.20492	0.103107	0.154899	0.0763439	0.163681
ENSG00000069493_12_9668986_G_C	0.294525	0.0901526	4.64438e-08	0.0376888	-0.0169784	-0.0602873	0.20621	0.115795	0.0296281	0.0432262	0.0346729	0.0597894
ENSG00000069667_15_60059977_GAT_G	0.676437	0.608971	0.529058	0.232302	0.00448734	0.010462	-0.0213519	0.126658	0.0197848	0.022878	0.0309988	0.119086
ENSG00000069702_1_91703201_C_T	0.0838647	0.00791631	0.0748103	0.338852	-0.0352026	-0.109221	0.0513281	0.028269	0.0251986	0.0352314	0.0349985	0.0641861
ENSG00000069849_3_141890092_T_TC	0.000427981	0.00336397	8.51205e-11	0.0131301	0.206941	0.175735	0.334507	0.204146	0.0597754	0.0641266	0.0562658	0.0874859
ENSG00000069869_15_55966611_A_T	4.89193e-17	8.18538e-14	0.294711	0.401703	0.252945	0.216208	0.0116054	0.0105537	0.0316618	0.0302357	0.0215376	0.0431531
ENSG00000069943_15_55299843_T_C	2.2521e-15	1.85485e-15	3.37557e-57	1.8776e-07	0.361733	0.330024	0.534402	0.507505	0.0472316	0.0432128	0.0357075	0.100074
ENSG00000069956_15_52148361_A_G	0.027211	0.02185	0.043558	0.0335683	0.0793838	0.113131	0.0772829	0.117094	0.0345319	0.0505105	0.0397364	0.0714632
ENSG00000069966_15_52091975_A_C	0.00340278	0.15846	1.87443e-07	0.0141645	-0.117978	-0.0433885	-0.189239	-0.171804	0.0431795	0.0439236	0.0339042	0.087072
ENSG00000069974_15_55212554_C_CAG	0	0	3.32256e-07	0.0995066	-0.585416	-0.388714	-0.191091	-0.128576	0.0380953	0.0356835	0.0383369	0.100176
ENSG00000069998_22_17130625_T_C	0.00945213	0.0988653	0.0219435	0.424744	0.0870026	0.0337752	0.0519417	0.00340094	0.0333957	0.0254998	0.0246512	0.0572465
ENSG00000070010_22_19646681_C_T	0.109727	0.123139	0.456683	0.351704	0.0952114	0.0694805	0.00956121	0.0281529	0.0599085	0.0477481	0.0421943	0.0573087
ENSG00000070018_12_12171250_C_T	2.23459e-06	2.54997e-09	0.0108612	0.173236	-0.163447	-0.208265	-0.0856535	-0.076868	0.0357267	0.0369546	0.0382494	0.0829572
ENSG00000070047_11_543756_A_AT	8.7831e-06	0.00817405	2.20513e-06	0.0539957	0.136398	0.102875	0.142735	0.100666	0.0304394	0.037759	0.0308951	0.0544963
ENSG00000070061_9_108903439_G_A	1.22125e-15	3.96072e-12	0	0.0031443	-0.222905	-0.224478	-0.276215	-0.200322	0.0267573	0.0295637	0.0326696	0.0619152
ENSG00000070081_11_17272167_A_G	7.77156e-16	1.40262e-07	7.10912e-10	0.0226992	-0.219887	-0.203987	-0.223654	-0.184528	0.0263555	0.0331386	0.0340063	0.0691517
ENSG00000070087_3_149299607_T_G	0.803679	0.780036	0.831114	0.577931	0.00226153	0.00387508	-0.00129336	-0.0488019	0.0127552	0.0133685	0.0112671	0.107124
ENSG00000070159_9_108549859_A_G	0.85673	0.878172	0.843056	0.55095	-0.00119195	-0.000177787	-0.00190879	-0.0355521	0.00949777	0.00784727	0.00975369	0.0599837
ENSG00000070182_14_64097809_C_T	0.531681	0.643965	0.619092	0.658401	-0.0618359	-0.0124334	-0.0190759	0.0226905	0.109984	0.0505132	0.0506247	0.0859187
ENSG00000070193_5_44979389_A_G	0.316214	0.132031	0.0150225	0.459437	0.0240559	0.057995	0.141421	-0.0173804	0.0465763	0.04873	0.0498139	0.0774224
ENSG00000070214_9_105282781_C_T	0.00161748	0.00116537	0	0.186776	-0.191637	-0.21966	-0.568834	-0.128964	0.0590285	0.0602556	0.0507909	0.147456
ENSG00000070269_14_56515423_A_T	0.110099	0.0299057	5.20329e-25	0.21387	0.0538704	0.176226	0.540389	0.099642	0.0405358	0.05827	0.0504521	0.117461
ENSG00000070366_17_2243292_G_C	0.464023	0.55091	0.00123933	0.469001	0.00554629	0.00119481	-0.14422	0.0247989	0.0188252	0.0213656	0.0356146	0.0752366
ENSG00000070367_14_56466987_T_G	0.166869	0.271135	0.401055	0.505427	0.0447496	0.0202599	0.0103129	0.00299871	0.0320519	0.022	0.0201935	0.0392256
ENSG00000070371_22_19273722_G_A	4.65775e-05	8.09015e-05	0.000236868	0.19371	0.227882	0.20664	0.193102	0.11007	0.0565447	0.0542836	0.0526796	0.127037
ENSG00000070404_19_780425_G_A	0.0926647	0.10387	0.15986	0.232019	0.159943	0.112017	0.0870202	0.0811406	0.0947482	0.07015	0.0716841	0.0952221
ENSG00000070413_22_19081509_T_A	2.59821e-39	1.80076e-18	2.62785e-18	0.371701	0.334051	0.295706	0.287431	0.0330712	0.0259036	0.03408	0.0332516	0.0954772
ENSG00000070423_19_650931_A_G	0.00409225	0.0176011	0.166544	0.49802	0.168247	0.0962983	0.0383015	-0.00472048	0.0500627	0.0457588	0.0393813	0.076171
ENSG00000070444_17_2392111_C_T	0.330452	0.00477297	0.00186578	0.0368204	-0.0139559	-0.0817346	-0.148289	-0.112379	0.0314846	0.0302184	0.0433143	0.0671945
ENSG00000070476_3_126479359_A_G	0.248399	0.038383	0.0150628	0.0230995	0.0189696	0.052688	0.106791	0.110196	0.0268429	0.0282295	0.0410024	0.0593691
ENSG00000070495_17_76319600_T_C	0.169198	0.210247	0.0809508	0.413118	0.0438649	-0.0410511	-0.108288	-0.0200029	0.0386099	0.0422288	0.0582492	0.0690444
ENSG00000070501_8_42336876_A_G	7.83179e-05	0.00109689	5.97758e-05	0.015691	0.182082	0.16276	0.181395	0.16934	0.0432685	0.0460814	0.0417407	0.063718
ENSG00000070540_17_68453228_C_A	9.02272e-16	6.15968e-08	0.000448871	0.0363038	0.244969	0.137278	0.0830778	0.110935	0.0326057	0.0258356	0.0251412	0.0624561
ENSG00000070610_9_35897871_C_T	0.00974982	0.102571	0.10664	0.34752	0.100394	0.0402216	0.0364854	0.0158551	0.0365705	0.0313198	0.0287049	0.0438274
ENSG00000070614_5_150531424_T_C	2.08219e-08	2.08702e-09	0.00423274	0.000182652	0.118297	0.152559	0.0575749	0.136304	0.0216691	0.0297859	0.0226528	0.0395884
ENSG00000070669_7_98034302_C_T	0.312318	0.333644	0.158027	0.31356	0.0402678	0.0369061	0.1432	0.0600856	0.0482121	0.0488444	0.10579	0.0790092
ENSG00000070718_8_42174368_G_A	0	3.12417e-12	0	0.00745879	-0.2722	-0.223743	-0.39673	-0.154635	0.0303088	0.0324689	0.0277306	0.0636616
ENSG00000070731_17_76582983_T_A	1.41231e-41	2.10939e-31	1.57285e-37	3.06583e-07	0.625994	0.567237	0.636589	0.614696	0.0414461	0.0421412	0.0473901	0.0683692
ENSG00000070756_8_100685501_A_T	0.0980748	0.157299	0.00722715	0.220576	0.0351709	0.0300652	0.128114	0.0352228	0.0247766	0.0276393	0.0439091	0.0435996
ENSG00000070759_1_45488960_C_T	5.17482e-06	7.03588e-05	0.000188825	0.0598111	0.129176	0.113795	0.119391	0.0989038	0.0270857	0.0274382	0.0302335	0.0526568
ENSG00000070761_16_58153922_A_G	1.20337e-12	1.42109e-14	2.22045e-16	5.4467e-09	-0.397912	-0.423758	-0.416826	-0.501533	0.0499502	0.0498915	0.0444986	0.106924
ENSG00000070770_16_57868857_G_A	0.2138	0.30052	0.0224018	0.149973	0.0389182	0.0257543	0.132508	0.0699405	0.0447911	0.0449589	0.0519175	0.0646397
ENSG00000070778_14_89360350_AAGGG_A	0.0599544	0.22771	0.377261	0.186321	-0.0658799	-0.0185985	-0.00859215	-0.0433469	0.0337199	0.0216402	0.0217486	0.0472794
ENSG00000070785_1_44986555_G_C	0.00193609	0.00664653	0.0579181	0.361262	-0.0989873	-0.0664332	-0.0426809	0.0328089	0.0313398	0.0273333	0.0275209	0.0733746
ENSG00000070808_5_150244043_T_C	3.74123e-78	6.7517e-73	2.02219e-60	0.016746	0.871413	0.83164	0.675569	0.202626	0.0468137	0.0463672	0.0413536	0.0951153
ENSG00000070814_5_150092434_G_GT	0.534349	0.601055	0.217258	0.321113	-0.00450901	1.32752e-05	-0.041675	-0.0295458	0.0233709	0.020777	0.0338528	0.0385754
ENSG00000070831_1_22073820_AT_A	0.0028885	0.00441418	0.0137657	0.114163	-0.0792528	-0.0685616	-0.0565083	-0.0487914	0.0250386	0.0249565	0.0238816	0.0390763
ENSG00000070882_7_24882198_G_A	0.000499887	0.000845651	0.0138353	0.0817382	0.197094	0.142731	0.123905	0.103415	0.056887	0.0423129	0.0530419	0.0700867
ENSG00000070950_3_8870966_T_G	7.64762e-05	0.0221825	5.50705e-05	0.0565392	-0.194639	-0.109134	-0.204985	-0.140437	0.0504003	0.0531803	0.0532962	0.0845147
ENSG00000070961_12_89763785_A_AAAAC	0.0124125	0.00661523	0.0117786	0.298189	0.0469145	0.0863981	0.0651424	0.0208509	0.0193929	0.0356722	0.028477	0.0474832
ENSG00000071051_2_105913116_G_A	0.041676	0.116653	0.0115239	0.0332175	-0.0801673	-0.0591537	-0.152523	-0.115768	0.0432845	0.0473822	0.0575482	0.0625407
ENSG00000071054_2_102104754_C_A	0.702211	0.703337	0.673373	0.275004	0.007926	0.00855834	0.0107255	0.0845802	0.0246682	0.0273738	0.0256654	0.0846464
ENSG00000071073_2_98399956_T_TGTGC	0.78279	0.820296	0.821865	0.453916	0.0048659	0.000601449	0.000473638	0.105377	0.0233133	0.0234222	0.0187506	0.167658
ENSG00000071082_2_100112535_T_TA	0.125944	0.0980196	0.393674	0.402319	0.027572	0.0613223	0.0080812	-0.0217118	0.0188965	0.0385988	0.0205904	0.0453686
ENSG00000071127_4_10117780_T_C	0.0019468	0.0052303	0.269682	0.104809	0.130339	0.0737116	0.0212307	0.0697624	0.0388855	0.0279583	0.0341833	0.057944
ENSG00000071189_7_17959127_A_T	6.43926e-07	0.00083279	0.152981	0.477655	-0.0902662	-0.0616773	-0.0217118	0.00715456	0.0181122	0.0203561	0.0214053	0.0497924
ENSG00000071205_4_147691065_C_CA	0.199005	0.204682	0.292627	0.280132	-0.107176	-0.0852742	-0.0597012	-0.0699394	0.0872802	0.068244	0.0685026	0.0787077
ENSG00000071242_6_166171388_G_A	0.429128	0.429265	0.210561	0.436023	-0.014064	-0.0127623	-0.0461127	-0.0149118	0.0286841	0.0258275	0.0371672	0.0385262
ENSG00000071243_7_120946700_T_G	6.69904e-06	0.00111143	3.41339e-08	0.00609674	-0.126628	-0.122958	-0.168461	-0.139757	0.027859	0.0351834	0.0365452	0.0479893
ENSG00000071246_14_76726181_GGCGCCCGCCACC_G	0.00125425	0.0263944	3.01619e-08	0.0111634	-0.135555	-0.0818885	-0.230757	-0.162847	0.0436922	0.0429949	0.0422619	0.0719546
ENSG00000071282_3_8629633_C_CTGACTCACCAGTGGTTCACAGA	5.75331e-23	1.09167e-12	6.92205e-05	0.123439	0.409809	0.359405	0.158201	0.0628484	0.0427547	0.0525618	0.0413916	0.0542724
ENSG00000071462_7_74261943_C_T	0.328076	0.286442	0.346397	0.614832	-0.0359025	-0.0636845	-0.0327341	0.0109908	0.0402089	0.0653115	0.0389216	0.0696903
ENSG00000071537_14_82089626_C_T	0.676316	0.739906	0.610352	0.679676	0.00692517	0.00234982	0.0211137	0.0088517	0.0185787	0.0190983	0.0438589	0.0327844
ENSG00000071539_5_789895_G_A	0.601317	0.568528	0.299692	0.521216	-0.0190636	0.018558	0.156886	0.0400923	0.0706824	0.0606014	0.157915	0.100923
ENSG00000071564_19_1652526_C_G	8.97301e-11	1.79578e-05	6.10626e-06	0.290799	-0.264168	-0.181576	-0.151157	-0.0478619	0.0469071	0.0436318	0.0346494	0.0882376
ENSG00000071575_2_11726465_G_A	0.137817	0.403119	0.339772	0.232829	-0.117404	-0.0174351	-0.0277052	-0.0575408	0.0787287	0.0448369	0.0454486	0.0609707
ENSG00000071626_19_1436975_C_CT	0.0142601	0.0351043	0.00342369	0.114407	-0.0926141	-0.0837763	-0.146927	-0.0805785	0.0394074	0.04366	0.0479182	0.0655724
ENSG00000071655_19_936319_G_A	0.0744247	0.199714	0.456296	0.424073	-0.0997549	0.0423296	0.00607327	-0.0208847	0.0508632	0.0416337	0.02839	0.0733478
ENSG00000071794_3_149136205_CAT_C	0.0997368	0.0489626	0.131636	0.410938	-0.0353538	-0.0702792	-0.0268146	-0.00699862	0.0246603	0.0364253	0.02151	0.0436831
ENSG00000071894_8_144377008_C_T	0	0	0	4.45807e-11	-0.68215	-0.549771	-0.575353	-0.506574	0.0413219	0.0336184	0.0367964	0.0748993
ENSG00000071967_2_171521087_T_C	9.69797e-19	1.74802e-19	1.39524e-50	1.84275e-05	0.25391	0.316714	0.42133	0.214856	0.0290612	0.0353889	0.0292592	0.052513
ENSG00000071994_6_170443129_C_T	0.733874	0.758188	0.810474	0.476826	0.00610679	0.00394203	-0.00146432	-0.0460763	0.0162847	0.0130145	0.0109131	0.0690157
ENSG00000072042_14_67639878_T_C	0.422152	0.346719	0.43724	0.55326	0.020093	0.0541697	0.020474	-0.0240966	0.0285913	0.062538	0.0310444	0.0648921
ENSG00000072062_19_13175020_G_A	0.0192873	0.0417304	0.146459	0.0404255	0.0885346	0.057444	0.0383957	0.0939414	0.0346035	0.0302389	0.0341799	0.0621535
ENSG00000072071_19_14256959_G_A	0.0227777	0.0436642	0.17495	0.260232	0.178023	0.11129	-0.0404497	-0.0580545	0.0673246	0.0623272	0.0409898	0.084294
ENSG00000072110_14_68918430_A_T	0.00265724	0.00792323	0.163998	0.131169	-0.142266	-0.0810872	-0.0418394	-0.0635442	0.0441645	0.0322956	0.0421213	0.0566698
ENSG00000072121_14_67843292_TC_T	0.296785	0.204428	0.0913102	0.304739	-0.0145677	-0.021382	-0.0611383	-0.0192029	0.0207455	0.0204763	0.0368632	0.0305769
ENSG00000072134_17_19891879_A_G	0.264936	0.612782	0.483503	0.590175	-0.0433732	0.00268892	0.0131597	-0.00246667	0.0401586	0.0240228	0.0289849	0.0417542
ENSG00000072135_2_130376938_A_G	6.59799e-10	1.10913e-08	1.14756e-09	0.000168405	-0.209926	-0.179121	-0.184987	-0.201279	0.0338569	0.0271741	0.0267852	0.0408662
ENSG00000072163_2_127162713_G_T	0.771111	0.770468	0.687343	0.163179	0.000955844	-0.000595972	0.00886385	0.0953583	0.028468	0.0290756	0.0253431	0.06885
ENSG00000072195_2_219559853_C_A	0.431474	0.313863	0.495053	0.518963	0.0121758	-0.0519228	-0.0109209	-0.0159265	0.019751	0.052501	0.0251839	0.0486936
ENSG00000072201_4_53548198_G_T	0	0	1.49552e-06	0.190972	-0.469252	-0.507207	-0.241867	-0.0926732	0.0499794	0.0522236	0.0516591	0.107043
ENSG00000072210_17_19634769_G_C	0.0592121	0.0515806	0.218747	0.464511	0.0909859	0.130682	-0.0316648	-0.013283	0.0490836	0.0630642	0.0360354	0.0749909
ENSG00000072274_3_196065401_C_CA	2.45072e-06	0.000954325	0.0715434	0.226025	-0.266531	-0.141482	-0.0925678	-0.0581582	0.0540507	0.0452026	0.0629851	0.078552
ENSG00000072310_17_17826887_T_C	1.22631e-10	1.47778e-11	0.000399589	0.0296188	-0.213567	-0.290706	-0.0959099	-0.165647	0.0343424	0.0503706	0.0288686	0.0907568
ENSG00000072364_5_132986973_T_G	0.00020606	3.12236e-05	0.000130196	0.000349821	-0.0715302	-0.0774578	-0.0720952	-0.0834453	0.0174902	0.0184785	0.0171125	0.0240376
ENSG00000072401_10_58382356_C_T	2.43353e-05	2.17599e-05	0.00121797	0.49949	0.145716	0.138744	0.122081	-0.0017024	0.0360594	0.0341343	0.0396033	0.101232
ENSG00000072415_14_66286947_C_G	0.280841	0.232959	0.606293	0.43315	0.0424214	0.07338	-0.000862074	0.0251178	0.0444338	0.0637856	0.0332123	0.0566982
ENSG00000072422_10_61937130_G_A	0.606432	0.579984	0.73135	0.294495	-0.0117554	-0.0150364	-0.00128996	0.0727178	0.0224849	0.0248528	0.0174883	0.0733579
ENSG00000072518_11_63609847_G_C	0.694021	0.683764	0.73437	0.458789	0.00792033	0.00958219	0.00458802	-0.0772833	0.0192384	0.0215959	0.0163159	0.126664
ENSG00000072609_12_132908818_A_G	0.323611	0.169786	0.526749	0.28888	0.014134	0.0471292	-0.00307107	-0.0391857	0.0196403	0.0337469	0.0175008	0.0465168
ENSG00000072682_5_132210587_A_G	2.50509e-09	1.16573e-13	0.00159885	0.263587	-0.263578	-0.330464	-0.0940322	-0.0495317	0.0460381	0.0477062	0.0318295	0.0797526
ENSG00000072736_16_68867869_T_C	0.287512	0.248197	0.416544	0.0913732	-0.0224998	0.0462017	0.0105587	0.174921	0.0229674	0.0387916	0.01919	0.108192
ENSG00000072756_3_3129338_C_T	0.000304584	0.000318618	9.19249e-09	0.0663553	0.0770109	0.102323	0.192741	0.106406	0.0226531	0.0297346	0.0363959	0.071798
ENSG00000072778_17_7215003_A_G	0	0	2.22045e-16	0.022183	-0.356175	-0.335129	-0.302401	-0.18875	0.026593	0.0277025	0.0353865	0.101818
ENSG00000072786_5_172362213_A_AC	0.000346049	5.26412e-05	0.0248548	0.0821941	0.0907325	0.140624	0.0515582	0.0616567	0.0266338	0.0379667	0.0262164	0.0434189
ENSG00000072803_5_172199886_C_A	0.655761	0.801952	0.792159	0.204735	-0.0105245	0.00123087	0.00104443	0.0921392	0.0201261	0.0187656	0.0138105	0.0738387
ENSG00000072818_17_7353866_C_T	0.162514	0.173343	0.018497	0.0426662	0.0462492	0.0458589	0.105491	0.0976616	0.0442657	0.0466565	0.0402673	0.0580326
ENSG00000072832_4_5882038_G_C	0.0508705	0.0504504	1.11022e-16	0.310586	-0.114992	-0.145933	-0.486415	-0.0502271	0.0510198	0.0640287	0.0550398	0.0886272
ENSG00000072840_4_5720459_G_A	2.07238e-08	5.69638e-10	0.235174	0.466189	0.227694	0.246883	0.031533	-0.0106948	0.043069	0.0416195	0.0439281	0.0898716
ENSG00000072849_17_5478872_T_C	0.0609249	0.01474	0.240799	0.11179	0.0524614	0.132881	0.0294484	0.0819979	0.0324067	0.0490892	0.0408411	0.0707212
ENSG00000072864_16_15774130_T_C	1.42393e-07	9.41702e-05	1.02527e-05	0.000368958	0.20233	0.148887	0.188988	0.205774	0.0402681	0.0366976	0.0419923	0.0607641
ENSG00000072954_19_16661158_C_T	8.17062e-05	3.76338e-05	1.03967e-05	0.10186	-0.359574	-0.346461	-0.345075	-0.218744	0.0935458	0.0876783	0.0731925	0.157411
ENSG00000072958_19_15969697_T_A	0.221261	0.201598	0.159324	0.359213	-0.0383647	-0.0414715	-0.0664435	-0.0243395	0.0350161	0.0351499	0.0488752	0.051285
ENSG00000073008_19_44657628_T_C	0.00690852	2.85896e-06	7.00203e-18	0.0991981	0.128904	0.245685	0.364253	0.0845914	0.0519815	0.0494171	0.0427046	0.0656667
ENSG00000073050_19_43573355_G_A	8.64603e-08	4.04375e-05	0.0989728	0.186879	-0.174472	-0.136088	-0.0505884	-0.0631682	0.0309082	0.0353365	0.0400496	0.0719387
ENSG00000073060_12_124775016_GGTGA_G	2.39927e-05	2.34488e-08	2.22045e-16	0.152285	-0.165538	-0.212255	-0.432439	-0.0633687	0.0405881	0.0372712	0.0446357	0.0617285
ENSG00000073111_3_126969716_G_A	0.236774	0.224148	0.0214002	0.284972	0.0442774	0.0490195	0.176814	0.0513253	0.0519336	0.0550011	0.0680948	0.0822708
ENSG00000073150_22_50145315_C_G	0.00376804	0.0225307	0.00179392	0.00911801	0.160233	0.136234	0.189911	0.182809	0.0541874	0.0614263	0.0550432	0.0776767
ENSG00000073169_22_50201349_T_C	3.89383e-26	2.35728e-12	2.29313e-09	0.224003	0.424692	0.329365	0.210207	0.0624319	0.0415732	0.0481344	0.0358633	0.0829278
ENSG00000073331_4_112423047_C_T	0.00479277	0.00807695	0.00647096	0.0163611	-0.121296	-0.0958521	-0.103271	-0.113136	0.039475	0.034343	0.0351173	0.0496597
ENSG00000073350_17_75518235_T_C	1.14567e-06	1.48395e-05	0.0334803	0.197748	0.271233	0.248361	0.0829118	0.0758594	0.0535833	0.0673286	0.0456984	0.0914295
ENSG00000073417_15_85006004_G_C	0.0578466	0.267641	5.55435e-10	0.435019	0.0988826	0.0317762	-0.286826	-0.0147503	0.0442417	0.0439417	0.0447211	0.0624513
ENSG00000073536_17_34182430_C_A	0.503212	0.399144	0.492156	0.238328	0.0129794	-0.0417933	-0.0150102	-0.147712	0.0250317	0.0486293	0.0268176	0.139953
ENSG00000073578_5_210663_T_TGA	0.0628415	0.023077	3.39424e-09	0.00941942	0.0873524	0.12101	0.355629	0.242472	0.0559903	0.0581618	0.0560665	0.0953456
ENSG00000073584_17_40623690_G_A	0.0376269	3.08707e-07	3.03066e-10	0.00469814	-0.0400464	-0.102042	-0.140445	-0.155742	0.0229664	0.0205935	0.0237391	0.0679311
ENSG00000073605_17_39851070_T_G	0.0960322	0.0507818	3.33067e-15	0.286578	0.0427049	0.0679237	-0.194379	-0.0353065	0.0302522	0.0368578	0.0242031	0.0584324
ENSG00000073614_12_399693_G_T	0.00567048	0.000467628	7.13139e-07	0.00952684	0.0645149	0.102659	0.13425	0.114855	0.0261412	0.0309579	0.0288488	0.0497918
ENSG00000073711_3_136010706_G_A	2.07069e-11	1.07528e-06	4.21653e-06	0.0989621	0.153706	0.14553	0.103264	0.0815024	0.0261225	0.0335505	0.0230574	0.0582027
ENSG00000073712_14_52920496_T_C	0.000502636	0.00182343	0.00202679	0.0820525	0.151696	0.120653	0.128469	0.0979059	0.0401631	0.0383636	0.0415098	0.0634072
ENSG00000073756_1_186913085_AT_A	0.00188077	0.0441347	0.00432754	0.0407188	-0.123596	-0.0728811	-0.0762133	-0.0955525	0.0407879	0.0398213	0.0269935	0.0568532
ENSG00000073792_3_185429375_T_G	0.839377	0.834575	0.817941	0.602887	-0.0012096	-0.00159612	-0.00255425	-0.0298199	0.0111883	0.0112011	0.0120147	0.0634611
ENSG00000073803_3_186176695_A_G	0.402421	0.331048	0.248045	0.38519	-0.0142395	-0.0204959	-0.0522956	-0.0256676	0.0224328	0.0235492	0.0480833	0.0440728
ENSG00000073849_3_186974733_G_T	0.000141674	0.00115517	0.020734	0.0424177	-0.211182	-0.121929	-0.102717	-0.128122	0.0582647	0.0386688	0.0489101	0.073315
ENSG00000073861_17_46785767_T_C	0.347485	0.554601	0.571269	0.609987	-0.0717983	0.0128165	-0.00719524	-0.00433617	0.0787685	0.034468	0.0276498	0.0420207
ENSG00000073910_13_31956971_T_C	0.0503706	0.153355	0.0117185	0.0120882	0.058754	0.0357471	0.182871	0.180681	0.0342637	0.0340325	0.069099	0.0796949
ENSG00000073921_11_85932743_A_T	0.000140272	4.3129e-06	0.00142177	0.0710941	0.13937	0.254124	0.133361	0.129665	0.0376917	0.0691495	0.0436842	0.0874247
ENSG00000073969_17_46781472_C_G	4.99041e-06	1.31111e-08	1.79306e-05	0.00195091	-0.107861	-0.112591	-0.102913	-0.112352	0.0209252	0.0206555	0.0206998	0.0294295
ENSG00000074047_2_120761692_C_T	0.181742	0.102174	1.67908e-06	0.125638	0.068054	0.104931	0.369773	0.169944	0.0615297	0.0637003	0.0681807	0.120766
ENSG00000074054_2_121193691_TTTTTC_T	0.820167	0.767841	0.826166	0.679683	0.00103015	0.00536087	0.000877316	0.0176536	0.0116923	0.0178175	0.0136681	0.0515143
ENSG00000074071_16_1785392_A_G	0.215978	0.354778	0.0419883	0.162893	-0.0260426	0.013091	-0.100151	-0.0633813	0.029418	0.028657	0.0445463	0.0617392
ENSG00000074181_19_14393849_T_C	0.794495	0.803346	0.774042	0.501012	-0.00134544	-0.000914019	0.00346578	0.0502328	0.0217295	0.0235316	0.0180083	0.0862822
ENSG00000074201_11_77640750_T_A	0.0965429	0.139828	0.144284	0.133299	-0.0993083	-0.0608233	-0.0589821	-0.0895676	0.0588624	0.0448277	0.0439186	0.0751963
ENSG00000074219_19_49071564_TA_T	0.802205	0.808769	0.742215	0.59939	-0.000761239	-0.000253433	-0.00591939	0.0405992	0.0182976	0.0198756	0.0192461	0.0954952
ENSG00000074266_11_86247345_A_T	3.25417e-08	0.0595139	5.92083e-07	0.0938999	-0.169138	-0.0516157	-0.148338	-0.0836527	0.0322732	0.0335147	0.0314733	0.0629541
ENSG00000074319_11_18526636_T_G	4.87127e-11	7.29679e-21	0.00169001	0.318779	0.139893	0.193153	0.0716028	-0.0280236	0.0216388	0.0213374	0.0243854	0.0577819
ENSG00000074356_17_3802232_C_T	0.238797	0.185219	0.489755	0.358957	0.0227743	0.0455713	0.00495237	0.0181329	0.0210758	0.0354368	0.0197905	0.0302695
ENSG00000074370_17_3696368_C_G	0.685698	0.456444	0.657336	0.523089	-0.000230147	-0.0604554	0.00429121	-0.0257931	0.0316712	0.0842653	0.0258776	0.0501086
ENSG00000074410_15_63395001_A_G	6.59646e-05	1.57345e-09	4.78373e-12	0.00258812	-0.157256	-0.191286	-0.182755	-0.180274	0.0360697	0.0329607	0.0257938	0.0504357
ENSG00000074416_3_127762975_C_T	0.632303	0.548942	0.385083	0.493828	0.00414179	-0.0116969	-0.0463078	-0.0226678	0.028055	0.0282646	0.0559808	0.0440226
ENSG00000074527_12_95788087_G_A	3.02331e-09	2.71734e-06	0.00957664	0.197031	0.258569	0.175151	0.0792291	0.0601139	0.0446703	0.0393964	0.0339489	0.0719261
ENSG00000074582_2_218024346_T_C	0.721396	0.729314	0.695705	0.596786	-0.00691487	-0.00610593	-0.00829243	-0.0231517	0.0202026	0.0189332	0.0194042	0.051883
ENSG00000074590_12_105849405_T_TCCC	0.00705356	0.00832067	0.11093	0.337971	0.135693	0.0831993	0.0315843	0.0203521	0.0502761	0.0313073	0.0255325	0.0540447
ENSG00000074603_15_65573294_T_G	0.298041	0.294885	0.0298034	0.0993268	-0.0116743	-0.0119021	-0.072598	-0.060359	0.0200291	0.0202871	0.0315454	0.050074
ENSG00000074621_15_65496270_G_A	0.579716	0.612268	0.472055	0.553947	0.0155213	0.0106781	0.0433169	0.0218495	0.0350265	0.0317867	0.0646423	0.0482954
ENSG00000074657_18_58143724_C_T	0.758695	0.724479	0.796438	0.45926	-0.00370331	-0.00900307	-0.000843712	0.0671749	0.0192977	0.0271625	0.0177665	0.105246
ENSG00000074660_17_2429967_T_C	0.524783	0.542576	0.539376	0.339136	-0.0282536	-0.023655	-0.0322706	0.104334	0.0493686	0.0451029	0.0601499	0.1243
ENSG00000074695_18_59377478_T_C	0.0131429	0.0918025	0.114901	0.094635	0.0700862	0.0304148	0.0260175	-0.0946805	0.0246941	0.0220309	0.0222725	0.0680154
ENSG00000074696_15_66111790_G_A	0.0832825	0.0138827	0.454763	0.504003	-0.0403417	-0.105058	-0.0035504	0.00558734	0.0284857	0.0379919	0.0308513	0.0693657
ENSG00000074755_17_4141049_C_G	5.08107e-08	0.000120778	3.81732e-07	0.00286539	0.148877	0.132451	0.135684	0.135186	0.0274358	0.0294654	0.0249037	0.0359443
ENSG00000074800_1_8919244_AAAAT_A	0.0114662	0.041625	0.0446691	0.216905	-0.0939215	-0.0482276	-0.0399333	-0.029967	0.0382103	0.0268181	0.022462	0.039392
ENSG00000074842_19_3741965_C_T	0.175131	0.158045	0.112864	0.408745	0.0490252	0.0562537	0.120548	0.0183089	0.0400854	0.0430693	0.0808141	0.0691357
ENSG00000074855_19_17826515_CAGAG_C	0.57898	0.730563	0.685463	0.381424	0.0217296	-0.00476621	0.00553329	-0.0890108	0.0403089	0.0332425	0.0258511	0.116181
ENSG00000074935_6_112065610_G_GCA	1.13241e-05	0.00136464	0.100944	0.237964	-0.146987	-0.103569	0.0508623	-0.0423138	0.0298975	0.035248	0.0402145	0.0599533
ENSG00000074964_1_17551875_A_G	2.83171e-06	7.23451e-07	0.00416232	0.309448	-0.185557	-0.212456	-0.107195	-0.0421034	0.0423941	0.0477931	0.0408265	0.0876638
ENSG00000075035_12_108131133_G_A	3.61842e-08	0.0439027	0.0461506	0.0795498	0.312545	0.0580969	0.100803	0.105922	0.0507246	0.0339353	0.0598811	0.0757808
ENSG00000075073_10_69410354_T_TA	0.0145788	0.00474408	9.42655e-07	0.0083855	-0.136718	-0.181224	-0.331683	-0.275349	0.0639843	0.0678607	0.068011	0.12233
ENSG00000075089_12_100678439_C_T	0.88318	0.876526	0.890921	0.640573	0.000700467	0.000939688	0.000459066	0.0266986	0.00683947	0.0061374	0.00671372	0.0555015
ENSG00000075131_15_66337774_AT_A	0.000576884	0.000420423	1.21413e-12	0.0442069	0.261167	0.25667	0.569023	0.260853	0.0763886	0.0710221	0.0819797	0.151617
ENSG00000075142_7_88220264_C_T	0.0450759	0.390153	1.06477e-29	0.0307157	0.0652522	-0.011012	0.477574	0.262035	0.0328496	0.0340357	0.0405414	0.0975996
ENSG00000075151_1_21071626_A_G	0.00344811	0.0331896	0.000359786	0.202799	-0.0830843	-0.0621695	-0.13107	-0.0463016	0.0291679	0.0326762	0.0373494	0.0562778
ENSG00000075188_12_101687202_G_T	0.50772	0.463074	0.0737945	0.404268	0.00211232	0.00509609	0.052665	0.0124024	0.0289958	0.0241632	0.0279827	0.0407528
ENSG00000075213_7_84096857_TTAGA_T	0.00268653	0.0883429	0.0997719	0.441927	0.170415	0.0582808	0.0604349	-0.0192135	0.0479062	0.0428099	0.0469983	0.0892731
ENSG00000075218_22_46157339_T_C	0.452127	0.190146	0.0168554	0.108737	-0.00784385	-0.0498638	-0.174991	-0.106542	0.0482719	0.0524577	0.0620238	0.083443
ENSG00000075223_7_80958898_TTG_T	0.478792	0.431391	0.609932	0.556028	0.0189487	0.0393221	0.00728261	0.0163652	0.0283722	0.0537823	0.0295186	0.044271
ENSG00000075234_22_46218377_C_G	0.0307431	0.0312802	0.025601	0.00478294	0.127695	0.10893	0.110014	0.418437	0.0606185	0.0513291	0.0474578	0.209175
ENSG00000075239_11_108111776_GATT_G	2.57119e-17	2.31551e-22	1.13061e-19	7.09657e-05	0.400823	0.422791	0.25005	0.32355	0.0496083	0.0494576	0.0289652	0.081353
ENSG00000075240_22_46577995_T_C	0.215618	0.178762	0.00177036	0.194813	0.0253649	0.0342442	0.153733	0.0562767	0.0288441	0.0334734	0.0406791	0.0606851
ENSG00000075275_22_46498347_C_T	0.319216	0.205798	4.02174e-08	0.356783	0.022397	0.0518444	0.318319	0.0609348	0.0267513	0.0360245	0.051844	0.0876378
ENSG00000075292_2_71104883_C_G	0.818632	0.874767	0.853836	0.169772	-0.00333731	-0.000110477	0.00172322	0.0981979	0.0115701	0.0113351	0.0105314	0.0685757
ENSG00000075303_7_87640181_T_C	0.122118	0.110562	0.143163	0.241249	0.103263	0.123191	0.0785137	0.0687421	0.0695189	0.0784458	0.0573326	0.0813345
ENSG00000075336_18_74147440_A_G	1.11144e-06	5.5908e-06	0	1.56044e-05	-0.205156	-0.164368	-0.308981	-0.399668	0.0433467	0.0388064	0.0371933	0.121354
ENSG00000075391_1_177538909_G_A	0.840559	0.852006	0.827165	0.0912391	0.00255632	0.00189965	0.00311838	0.105506	0.0141434	0.0156876	0.0126634	0.0575667
ENSG00000075399_16_89718584_A_G	3.04885e-05	0.0105286	0.0486011	0.412166	0.187971	0.0873286	-0.0432183	0.0148398	0.0401045	0.0381418	0.0261428	0.0682556
ENSG00000075407_10_38641108_A_T	0.313385	0.0444199	0.0033433	0.185717	0.0114244	0.0375348	0.080283	-0.0454862	0.0236408	0.0216926	0.0248853	0.0481397
ENSG00000075413_14_103374567_C_G	2.29446e-06	0.000879472	0.368609	0.097153	0.191133	0.127874	-0.0114697	-0.0707464	0.0361011	0.0420401	0.0337119	0.0553311
ENSG00000075415_12_99265359_C_T	0.539612	0.582568	0.328256	0.381446	-0.0102701	-0.00555516	-0.0547252	-0.0389844	0.0304217	0.0367544	0.0586882	0.0528871
ENSG00000075420_3_171783524_C_G	0.136702	0.27774	0.00413554	0.257753	-0.0443649	-0.0267787	-0.188215	-0.0479817	0.0327047	0.0365607	0.0558296	0.06151
ENSG00000075426_2_29329239_A_G	0.157774	0.291911	0.309708	0.562377	0.0882874	0.035437	0.0377154	-0.00802141	0.0631379	0.046048	0.0518556	0.0789486
ENSG00000075539_4_48251324_C_T	0.820069	0.862857	0.858719	0.14857	0.00390624	0.00166761	0.00157773	0.0972152	0.0111007	0.0105163	0.00828306	0.0638132
ENSG00000075568_2_98921352_A_G	0.614951	0.666805	0.496187	0.159404	-0.00950051	-0.0053604	0.0374204	-0.202581	0.0268975	0.0295639	0.051865	0.153086
ENSG00000075618_7_5800783_C_T	0.400007	0.424538	0.421089	0.373086	-0.0373164	-0.0319234	-0.0345653	-0.0608793	0.043746	0.0410319	0.0437965	0.0950842
ENSG00000075624_7_5463718_T_A	0.0754885	0.129352	0.152612	0.125077	0.058855	0.0318917	0.0312622	0.0446499	0.0319864	0.0231071	0.0251332	0.034589
ENSG00000075643_18_36129282_G_A	7.22846e-07	4.24449e-12	1.30748e-07	0.00152794	-0.186113	-0.216531	-0.187421	-0.196999	0.0335001	0.0358943	0.0317257	0.0506901
ENSG00000075651_3_171789367_C_A	2.1078e-05	0.0237202	8.11573e-14	0.0344428	-0.217263	-0.087048	-0.332005	-0.16646	0.0492764	0.0439774	0.045013	0.0912507
ENSG00000075702_19_36416752_G_A	0.591605	0.661488	0.571438	0.405103	-0.0182909	-0.00834278	-0.0190966	-0.0627542	0.0358118	0.0315556	0.0335012	0.090158
ENSG00000075711_3_197330124_A_T	0.0168312	0.0533841	0.00569873	0.0256049	-0.0669497	-0.0531766	-0.0803087	-0.0705134	0.028504	0.0301035	0.0258724	0.0339492
ENSG00000075785_3_128662427_G_A	0.077119	0.158621	0.117245	0.307696	0.0730644	0.0365522	0.0499916	0.0262789	0.0405779	0.030861	0.0354386	0.0492042
ENSG00000075790_7_106666222_T_C	0.749501	0.731699	0.740059	0.336307	-0.00536427	-0.00795413	-0.00554707	-0.0755057	0.0164161	0.0206689	0.0152083	0.0867196
ENSG00000075826_10_100492258_C_G	0	2.22045e-16	0	0.000130169	-0.303851	-0.300886	-0.292072	-0.292191	0.0285485	0.0323273	0.0230572	0.0466419
ENSG00000075856_12_108531637_GCA_G	0	2.14886e-06	0	0.0371427	-0.350418	-0.197273	-0.450123	-0.170677	0.039033	0.0428494	0.0402721	0.0950645
ENSG00000075914_3_44992919_C_T	0.42209	0.529442	0.00029375	0.582415	-0.0165848	0.00606085	0.189096	-0.00676083	0.0297984	0.0257401	0.0429623	0.0591234
ENSG00000075945_1_170069834_G_GA	5.8992e-08	1.28963e-08	0.0297309	0.0132501	-0.156678	-0.157227	-0.0621612	-0.133759	0.0310954	0.0301541	0.0343426	0.0617261
ENSG00000075975_3_12555008_T_C	8.95992e-07	1.31912e-06	1.44635e-10	0.000492315	0.189417	0.176812	0.210364	0.207956	0.0340083	0.032268	0.0352203	0.051902
ENSG00000076003_2_135853028_A_G	2.4226e-06	0.00021656	1.23691e-08	0.0142014	-0.139579	-0.118319	-0.165369	-0.135525	0.0282474	0.03054	0.033786	0.05121
ENSG00000076043_11_115244453_T_C	0.324412	0.128202	0.403461	0.341539	-0.018709	-0.083419	0.01017	-0.0316343	0.0292297	0.0527538	0.0231618	0.0543615
ENSG00000076053_11_114411212_A_G	0.00321835	0.00282168	0.0185318	0.128267	0.0771961	0.105151	0.0586068	0.04733	0.0251841	0.0416159	0.0266107	0.0400354
ENSG00000076067_12_56536285_C_T	0.00465717	0.0557147	8.91556e-07	0.144399	-0.0702403	-0.0486845	-0.13863	-0.0483761	0.0257719	0.0301558	0.0276207	0.0450613
ENSG00000076108_12_56654510_G_GT	0.0479024	0.151617	0.0881076	0.237188	0.0857076	0.0388418	0.0536253	-0.054401	0.0416153	0.0353946	0.0373308	0.0648628
ENSG00000076201_3_46811189_A_G	0.454026	0.391241	0.254058	0.382709	0.0132539	0.0185002	0.0404293	0.0246773	0.0274856	0.0272634	0.0353185	0.0396956
ENSG00000076242_3_36987617_TC_T	0.539569	0.409842	0.0958142	0.244821	0.000697659	-0.0133055	0.0830634	0.0565252	0.0254732	0.0333564	0.0478872	0.0686744
ENSG00000076248_12_108647599_T_TA	0.408867	0.499649	0.523409	0.536548	-0.0538224	-0.0216332	-0.0187766	-0.0210495	0.0700922	0.0388156	0.0370122	0.0529304
ENSG00000076258_1_171329876_C_G	0.316663	0.355288	0.0109326	0.234011	0.0214018	0.0163434	0.154321	0.053357	0.0356572	0.0338538	0.0507784	0.0631546
ENSG00000076321_1_173222232_A_G	0.875018	0.841923	0.833921	0.163315	0.00106875	0.00325517	0.00299636	0.120489	0.0108699	0.0121137	0.00995026	0.0872046
ENSG00000076344_16_276027_C_T	1.33227e-15	1.17684e-14	0	1.50324e-07	-0.337977	-0.392287	-0.480552	-0.407752	0.0454125	0.0475324	0.0479025	0.0687106
ENSG00000076351_17_28133950_C_A	0.622858	0.285239	0.431003	0.574805	0.00124009	-0.10919	0.0350758	0.0105137	0.0389098	0.103266	0.0582203	0.0724925
ENSG00000076356_1_208627079_G_GT	0.188486	0.2425	0.573197	0.499166	0.124357	0.0664133	6.95464e-05	-0.0198208	0.0958471	0.0662711	0.0441365	0.0703578
ENSG00000076382_17_27956136_G_A	0.239085	0.146295	0.380754	0.543067	-0.0244529	-0.0595011	-0.013897	0.00229701	0.0249861	0.0420418	0.0280658	0.0462302
ENSG00000076513_12_110564506_A_G	0.267704	0.247791	0.22091	0.139251	0.0301423	0.0351138	0.0413807	0.0863058	0.0285602	0.0310257	0.032035	0.0769353
ENSG00000076554_8_80105154_A_G	6.84702e-09	1.43817e-07	0.0159652	0.107552	0.200968	0.168167	-0.10013	0.107518	0.0361892	0.0333168	0.0469935	0.0884793
ENSG00000076555_12_109758794_C_T	0.143113	0.160807	0.0516673	0.0673664	0.0404371	0.0359131	0.0735375	0.0639341	0.033144	0.0318353	0.0363549	0.0386675
ENSG00000076604_17_28556295_A_G	0.00500458	0.00629216	0.0190801	0.128724	0.0724285	0.068516	0.0591234	0.0448757	0.0230964	0.0257569	0.026364	0.0379181
ENSG00000076641_8_81234219_T_A	0.0385158	8.08318e-06	5.34445e-07	0.0552593	-0.0856271	-0.250365	-0.227169	-0.113445	0.0486316	0.066137	0.0460344	0.0703476
ENSG00000076650_19_33049781_C_A	0.000156497	0.261417	0.00155064	0.129471	0.205068	0.0240199	0.0995143	0.0878158	0.0509057	0.0379157	0.0335615	0.0805473
ENSG00000076662_19_10588662_G_A	0.0963271	0.340582	0.0167356	0.0507799	-0.045695	-0.0172754	0.105848	-0.102843	0.0339564	0.040081	0.039087	0.0634358
ENSG00000076685_10_103416422_T_C	0.0263307	0.0221605	0.319431	0.429408	0.0529289	0.0737231	0.0121561	0.00412209	0.0244297	0.0330106	0.0247547	0.0454843
ENSG00000076706_11_119326669_G_A	0.628438	0.621169	0.453754	0.340348	0.00686827	0.00735005	0.0255462	0.0528961	0.0388356	0.0385887	0.0339109	0.06204
ENSG00000076924_19_7616381_T_C	0	0	0	0.000299756	-0.811477	-0.65484	-0.581841	-0.394009	0.0532258	0.0497127	0.0556674	0.130579
ENSG00000076928_19_42289438_G_A	0.817518	0.748129	0.813756	0.168394	0.00170643	0.00796465	-0.00186431	-0.100329	0.0135405	0.0193491	0.0100805	0.0707353
ENSG00000076944_19_8392491_C_T	0.51669	0.560134	0.698256	0.657027	-0.0473486	-0.0260341	-0.00200573	-0.00790038	0.0758146	0.0477701	0.0129663	0.0332217
ENSG00000076984_19_7703198_C_A	0.839633	0.861916	0.861932	0.696777	-0.0013096	-0.000172347	-0.000172863	-0.0166669	0.0111732	0.0106498	0.0100446	0.0492211
ENSG00000077044_2_233398182_G_T	0.0167756	0.0299046	0.208897	0.0621254	0.218329	0.165552	0.0494888	-0.158075	0.0778405	0.0861759	0.0593724	0.101158
ENSG00000077063_7_117891956_A_AG	1.86151e-12	3.33067e-16	0.0139897	0.239758	-0.369003	-0.434149	-0.0920404	-0.0534277	0.0539249	0.0562759	0.0418087	0.0758925
ENSG00000077092_3_25537447_T_C	0.392455	0.534162	0.0512562	0.405251	-0.0182624	-0.00399397	-0.165919	-0.0298995	0.0347371	0.0443347	0.0768666	0.0683436
ENSG00000077097_3_25606141_A_G	3.89917e-05	0.0222255	8.1265e-05	0.0578022	-0.142328	-0.0984302	-0.136801	-0.101772	0.032754	0.0435167	0.0353462	0.057271
ENSG00000077147_10_96518849_T_TAAA	1.72671e-05	0.000638749	0.000598853	0.0144504	-0.0912738	-0.0766074	-0.0772771	-0.0833193	0.019793	0.0205945	0.0205851	0.0318643
ENSG00000077150_10_101710557_T_TTCTC	0.768108	0.641288	0.745964	0.749601	-0.000409869	-0.0168077	-0.00291806	-0.00111782	0.019208	0.0377357	0.02078	0.0312064
ENSG00000077152_1_202637281_A_AG	0.405662	0.490891	0.622197	0.654472	-0.0611872	-0.0236913	-0.0060022	0.00864031	0.0795293	0.0414915	0.0420864	0.0634375
ENSG00000077157_1_201530450_C_T	0.0483782	0.0449591	0.153664	0.255871	-0.0834815	-0.0826975	-0.0361014	-0.0352428	0.0451737	0.0403629	0.031948	0.0539229
ENSG00000077232_2_182141245_A_T	0.285228	0.361767	0.420874	0.409254	0.0287136	0.0159174	0.0124391	0.018128	0.0251284	0.0185417	0.0186523	0.0300652
ENSG00000077235_16_26684074_T_C	0.62565	0.609437	0.466992	0.563751	-0.00503358	-0.00618876	-0.0299422	-0.0130203	0.0152681	0.0160769	0.0425016	0.0283819
ENSG00000077238_16_27320573_A_G	0.000139309	3.87488e-05	0.000643737	0.0831116	-0.111079	-0.129153	-0.105583	-0.0798214	0.0287422	0.0344288	0.0303232	0.0513952
ENSG00000077254_1_78258327_C_G	0.0328903	0.117752	0.375937	0.283965	0.0613277	0.0255313	0.00690714	-0.0350252	0.0265912	0.0198807	0.0194485	0.0477911
ENSG00000077312_19_39922640_C_A	0.315582	0.324019	0.257094	0.372365	-0.0561117	-0.0523599	-0.106399	-0.0502599	0.0609745	0.0588669	0.102202	0.0746047
ENSG00000077348_19_41431190_G_A	9.47234e-11	0.0032091	6.70476e-15	0.051907	0.178892	0.103136	0.183791	0.120835	0.0273338	0.0384619	0.0247626	0.0681392
ENSG00000077380_2_171739568_G_C	0	0	5.64685e-07	0.0107735	-0.225363	-0.222083	-0.133839	-0.162017	0.0230882	0.0274127	0.0296273	0.0661299
ENSG00000077420_10_26447311_T_C	1.11022e-16	1.11022e-16	0.0413777	0.0400154	-0.393015	-0.501286	-0.0706333	-0.131597	0.0393643	0.0440645	0.04066	0.0751744
ENSG00000077454_7_101145136_A_AG	0.466056	0.637952	0.651232	0.237527	-0.033842	-0.00621895	0.00425301	-0.0947285	0.0447485	0.0305954	0.0220026	0.0859287
ENSG00000077458_11_95922904_TTGTG_T	0.0779535	0.103782	0.0508134	0.307196	0.0395405	0.0357364	0.0639808	0.0183902	0.0237636	0.0250271	0.0330345	0.0426064
ENSG00000077463_19_4331943_AAAAG_A	0.624542	0.586458	0.320816	0.517105	0.00133451	-0.00411687	-0.0365145	-0.0131685	0.0198711	0.0189753	0.0375127	0.0359102
ENSG00000077514_11_73935427_A_AT	0.657451	0.661187	0.396779	0.647672	0.00423979	0.00405659	-0.0689987	-0.00267884	0.0336972	0.0324442	0.086404	0.0593796
ENSG00000077549_1_19321204_T_C	9.97023e-06	1.06978e-08	9.38413e-06	0.0274362	-0.12576	-0.149557	-0.147853	-0.121126	0.027432	0.0281687	0.0332922	0.0514648
ENSG00000077585_1_236143235_A_C	2.63372e-29	5.45044e-29	6.22923e-07	0.36446	0.522978	0.589966	0.163372	-0.0273932	0.0473082	0.0551769	0.0336618	0.0781946
ENSG00000077616_11_90107954_T_A	1.4395e-07	2.10812e-07	1.01203e-08	5.33268e-06	0.302283	0.290572	0.304893	0.316072	0.0489577	0.0478797	0.0482575	0.0555089
ENSG00000077684_4_128660399_C_T	0.149807	0.144447	0.352785	0.322357	0.0582162	0.0657912	0.0196692	0.0311255	0.0419305	0.0468947	0.0333318	0.0508593
ENSG00000077782_8_38559658_C_G	0.0744962	0.0394527	0.00981708	0.141417	-0.0790677	-0.101912	-0.195567	-0.0887432	0.0513538	0.0525792	0.0717665	0.0811561
ENSG00000077942_22_45482865_C_T	0.415836	0.404109	0.0641055	0.0884287	0.0188325	-0.0149694	-0.119051	-0.0959407	0.0574029	0.0486908	0.0597952	0.0633898
ENSG00000078018_2_209283587_A_G	0.288129	0.204179	0.0652581	0.0775839	0.0366006	-0.0417472	-0.114905	-0.113706	0.0542877	0.0440557	0.0579724	0.0719424
ENSG00000078043_18_46635510_A_G	0.173459	0.323104	0.000783599	0.39876	0.0336754	-0.0164905	-0.128566	0.0242805	0.0340513	0.0331575	0.0315034	0.0731018
ENSG00000078053_7_38447026_T_G	0.634265	0.620084	0.663498	1.57173e-06	0.0319229	0.0392874	0.0236022	0.934708	0.0577449	0.0656764	0.0514839	0.149218
ENSG00000078070_3_183092356_T_G	5.00978e-05	1.70394e-05	1.09455e-12	0.000715122	0.169105	0.154595	0.211298	0.197545	0.0387645	0.0345604	0.0332968	0.054667
ENSG00000078081_3_182497564_T_G	0.365899	0.39492	0.387363	0.478473	-0.0734908	-0.0495244	-0.0504447	-0.0328085	0.0891775	0.0629368	0.0611212	0.065812
ENSG00000078098_2_162576694_C_G	0.503005	0.571478	0.556098	0.607045	0.0371005	0.0184139	0.0230548	0.0151308	0.0587927	0.0377869	0.042767	0.0469987
ENSG00000078114_10_21326703_T_A	0.452784	0.171602	0.470843	0.485198	0.00718854	0.0579682	0.00901138	0.00955576	0.0219677	0.0424594	0.0395969	0.0531591
ENSG00000078124_11_76634730_C_T	0.42266	0.381404	0.305076	0.479295	-0.0159124	-0.020582	-0.034859	-0.0129367	0.0239192	0.026167	0.0338869	0.0341495
ENSG00000078140_4_39793041_T_C	0.147232	0.0864099	0.0364581	0.202643	-0.0256589	-0.0313793	-0.0461497	-0.0248348	0.0222097	0.0206142	0.0187968	0.0300678
ENSG00000078142_18_41572082_A_G	0.0512943	0.196922	0.0834447	0.415542	0.0616958	0.0168076	0.0289089	-0.0231198	0.0319343	0.0175545	0.0181568	0.0522793
ENSG00000078177_4_40056079_C_T	0.00150712	0.0037375	4.5792e-07	0.0277567	0.105378	0.11053	0.226736	0.126119	0.0350598	0.0402906	0.0489773	0.0643768
ENSG00000078237_12_4354038_C_T	0.000582716	0.000227947	2.31427e-10	0.0119209	0.110605	0.108062	0.149056	0.129344	0.031311	0.0281434	0.0251405	0.0504196
ENSG00000078246_12_2862140_T_C	0.000363872	0.00929235	8.2372e-05	0.00424849	-0.100437	-0.0744212	-0.124426	-0.124255	0.0278897	0.0297289	0.034561	0.0530555
ENSG00000078269_6_158059112_A_C	0.00235688	0.00169349	0.261243	0.299344	-0.136182	-0.149993	-0.0329946	-0.0385575	0.046381	0.0426393	0.051313	0.0787393
ENSG00000078295_5_7746770_A_G	1.54604e-19	6.69712e-16	1.2888e-05	0.0291037	0.34226	0.332926	0.208283	0.207686	0.0402081	0.0448679	0.0534504	0.104726
ENSG00000078304_14_102536755_GGATTACAGGCCTGC_G	0.0662654	0.426812	0.0260319	0.0981899	0.0423207	0.00594296	0.081708	0.0733689	0.0260586	0.0307374	0.0348566	0.0645175
ENSG00000078369_1_2429870_C_A	0.000659437	0.00478034	0.00181283	0.0517855	0.0888604	0.0729809	0.0821593	0.0700757	0.023102	0.0250458	0.0258088	0.037305
ENSG00000078399_7_26406829_C_T	0.611728	0.663244	0.378996	0.485061	0.00647532	-0.00290204	0.0715882	0.0390685	0.0303812	0.0339925	0.0857864	0.0743498
ENSG00000078401_6_12773249_T_C	0.618057	0.677031	0.700932	0.663577	0.0355257	0.0138901	0.00925777	0.0175427	0.0818194	0.0438372	0.0358268	0.0579135
ENSG00000078403_10_20543783_G_C	0.361753	0.626894	0.564855	0.580946	0.0336177	0.00182605	0.00611718	0.00675016	0.0379123	0.018777	0.0179415	0.0282296
ENSG00000078487_7_100006100_A_T	0.0211748	0.218545	0.0350472	0.422925	-0.106339	-0.0250639	-0.06453	-0.00740964	0.0439817	0.0311686	0.0328247	0.0621616
ENSG00000078549_7_31151764_C_T	0.275514	0.259097	0.367101	0.0983433	0.07007	0.0685422	0.0348095	0.223137	0.0686712	0.0620729	0.0494647	0.153342
ENSG00000078618_1_51792815_AAATG_A	0.0473549	0.0772478	0.0333733	0.0503766	0.067692	0.0571269	0.0835906	0.0819949	0.0339668	0.0348873	0.0360804	0.048151
ENSG00000078668_8_42669722_G_A	0.417592	0.16828	0.379176	0.481451	0.0152404	0.0852986	0.0199312	0.010954	0.039235	0.0623039	0.0368957	0.061419
ENSG00000078674_8_17944683_A_C	0	0	4.26535e-11	0.0180975	-0.335471	-0.337135	-0.195994	-0.114689	0.0328641	0.0329391	0.030206	0.055226
ENSG00000078687_17_78628964_A_G	0.0786614	0.0625699	0.0249638	0.122204	-0.0478783	-0.0564961	-0.104298	-0.059439	0.0311556	0.0336902	0.0464087	0.0499331
ENSG00000078699_20_33389171_G_A	0.0338899	0.213479	0.00693276	0.0858317	0.046644	0.0223186	0.108087	0.0597538	0.0242526	0.0275613	0.0391326	0.0447995
ENSG00000078747_20_34672854_C_CT	0.0737975	0.0891533	0.175602	0.491754	-0.0739598	-0.0539445	-0.0294497	0.000131339	0.0422618	0.0348461	0.0269589	0.0494296
ENSG00000078804_20_34654038_T_C	0.0258329	0.0603959	0.00512457	0.084976	0.0640383	0.0560767	0.126972	0.0692354	0.0309655	0.03447	0.0453577	0.0494154
ENSG00000078808_1_1208038_T_C	6.55032e-15	0.000160544	2.9367e-08	0.008711	-0.336828	-0.277941	-0.310759	-0.293724	0.0426313	0.0597869	0.0489788	0.0882083
ENSG00000078902_11_636689_G_C	0.795839	0.806755	0.811434	0.640419	-0.0030297	-0.00258353	-0.00220602	0.0293821	0.0105624	0.0101303	0.00901601	0.0723068
ENSG00000078967_7_44095496_C_T	0.679003	0.626952	0.710235	0.702222	-0.0080539	-0.0177448	-0.0061379	-0.0065358	0.0221638	0.0382633	0.0230533	0.0312657
ENSG00000079102_8_92622693_A_T	0.069524	0.0604482	0.150829	0.157034	-0.0799573	-0.0895581	-0.0366489	-0.0509352	0.0483401	0.0478419	0.0308801	0.045624
ENSG00000079134_18_268974_A_G	0.419679	0.156802	0.0026787	0.12688	-0.00606235	-0.0275202	-0.11391	-0.0555235	0.0271371	0.0261228	0.0327866	0.0479553
ENSG00000079150_2_178477603_T_C	4.0065e-11	1.05861e-08	7.741e-18	2.97058e-06	0.289815	0.268882	0.297795	0.303093	0.0362672	0.0367949	0.0333362	0.0462918
ENSG00000079156_2_178266104_T_G	0.000200066	0.00064007	0.377988	0.414339	-0.244242	-0.17399	-0.0151101	0.0254814	0.0573328	0.0554062	0.0501699	0.0981224
ENSG00000079215_5_35878825_T_C	0.15563	0.237565	0.0134673	0.0879465	0.045363	0.0315251	0.0835389	0.0673234	0.0427452	0.0434992	0.030186	0.0505883
ENSG00000079246_2_216171718_A_G	0.00680997	0.000455581	0.0357515	0.361498	0.0413597	0.0694593	-0.0300309	0.0117113	0.0173441	0.0204263	0.0166615	0.0349035
ENSG00000079257_3_158826933_C_T	0.345677	0.409384	0.4156	0.620633	-0.0642045	-0.0282119	-0.023447	0.0104978	0.0754167	0.0390156	0.0319262	0.0566129
ENSG00000079277_1_46817333_T_C	0.156914	0.11276	0.224878	0.161736	0.0814587	0.185977	0.0485468	0.113355	0.0643235	0.122676	0.0500608	0.100167
ENSG00000079308_2_217905280_G_A	1.02191e-13	6.58125e-05	6.15932e-05	0.34633	0.216171	0.0963204	0.132628	0.0273333	0.0297061	0.0250738	0.0346107	0.0754051
ENSG00000079313_19_1822669_T_C	2.84058e-05	0.000217691	0.000117981	0.00356611	-0.120397	-0.105354	-0.110088	-0.116173	0.0271869	0.0262129	0.0264294	0.0352665
ENSG00000079332_10_70151258_C_T	2.1124e-11	1.24075e-11	5.67394e-16	2.30453e-10	0.200729	0.241158	0.252249	0.430104	0.0313095	0.0351699	0.0309835	0.102312
ENSG00000079335_1_99664992_A_T	0.0257949	0.24808	0.00239478	0.131749	-0.10703	-0.0442164	-0.181832	-0.0908806	0.0521388	0.0656687	0.0527232	0.0818076
ENSG00000079337_12_47759262_G_A	3.65785e-13	1.66419e-07	1.22984e-07	0.11316	0.466911	0.337593	0.279529	0.119644	0.0732167	0.0667477	0.0541436	0.101515
ENSG00000079387_12_47810673_T_C	0.0306526	0.223838	0.492589	0.389599	0.0784714	-0.0293363	-0.00212347	0.0193727	0.0322118	0.0339408	0.0271784	0.0614502
ENSG00000079432_19_41305167_A_G	0.508645	0.526193	0.42078	0.55239	0.0190942	0.0174871	0.0462079	0.016076	0.0328457	0.0334917	0.0618194	0.0438918
ENSG00000079459_8_11781369_C_G	2.73106e-05	0.00831288	4.36849e-10	0.0131494	0.150848	0.106196	0.287007	0.145651	0.0356789	0.0440042	0.0526746	0.0644928
ENSG00000079462_19_42430359_C_G	0.0376236	0.0690283	0.0243113	0.0943068	0.166116	0.139582	0.250945	0.153369	0.0784685	0.0851962	0.10997	0.108748
ENSG00000079616_16_29892900_T_TAC	0.784602	0.786412	0.809872	0.611513	0.00309829	0.00312245	-0.00172728	-0.042041	0.0207497	0.0198121	0.0180871	0.106467
ENSG00000079691_6_25376590_T_C	0.303521	0.0720483	0.0342223	0.136499	0.0305553	0.0867465	0.184354	0.105674	0.0531626	0.0521249	0.0811429	0.0951389
ENSG00000079739_1_63663722_G_T	0.388945	0.486022	9.2206e-05	0.094836	0.0139294	0.00398153	0.208698	0.136492	0.0392211	0.046291	0.0438747	0.09424
ENSG00000079785_2_15591481_C_T	0	0	0	0.00694928	-0.36256	-0.207084	-0.228287	-0.185722	0.0210521	0.0181942	0.0195276	0.0745924
ENSG00000079805_19_9983376_T_C	0.415965	0.0811865	0.318839	0.504492	-0.00870825	-0.106518	-0.0195557	0.00707292	0.0293577	0.0566233	0.0333062	0.054506
ENSG00000079819_6_131036671_C_G	1.16589e-08	0.000206326	1.31865e-06	0.0801408	-0.138567	-0.108321	-0.093457	-0.0780512	0.0305058	0.0290596	0.0193477	0.049579
ENSG00000079931_6_132405056_G_A	1.5605e-06	4.61861e-09	0.169882	0.439915	0.160467	0.25888	0.0586278	-0.0237809	0.0344731	0.0462466	0.061781	0.115492
ENSG00000079950_6_132512283_G_GT	8.18525e-06	0.00138935	2.92873e-11	0.0137916	0.13314	0.091148	0.225092	0.147632	0.0304897	0.0309176	0.0383037	0.0666681
ENSG00000079974_22_50790460_T_G	0.00118997	0.00146202	0.000606504	0.119555	0.098039	0.0900362	0.101052	0.0682862	0.0296808	0.0277381	0.0273532	0.0545943
ENSG00000079999_19_9959258_T_C	0.478048	0.192712	0.0428366	0.182217	-0.00234728	-0.0308163	-0.062152	-0.0472607	0.0398791	0.0322757	0.0283959	0.0536295
ENSG00000080007_6_73394834_C_G	5.21203e-06	2.69282e-07	7.07249e-09	0.0060904	0.279322	0.280894	0.301272	0.257725	0.0548317	0.0520823	0.0535697	0.0800758
ENSG00000080031_19_56062244_T_C	0.294531	0.122992	0.0674312	0.289173	-0.0362982	-0.0866855	0.112072	-0.0564081	0.0554017	0.0649654	0.0571191	0.0831048
ENSG00000080189_20_45562851_T_C	0.389296	0.620112	0.297651	0.0677903	0.0214472	0.000926894	0.0511746	0.229179	0.028204	0.0325639	0.0455438	0.136376
ENSG00000080200_3_97777811_A_G	3.84492e-07	4.8179e-05	8.32532e-06	0.0109514	-0.0879377	-0.0787704	-0.0843536	-0.0791368	0.0165038	0.0172216	0.0175248	0.0250145
ENSG00000080298_9_3445723_C_T	0.488602	0.554519	0.402224	0.52836	-0.0191085	-0.0120789	-0.0459073	-0.0182656	0.0310991	0.0307122	0.0586786	0.0444148
ENSG00000080345_2_151350568_A_G	0.136424	0.154296	0.405492	0.324008	0.0730021	0.0594108	0.0149719	0.0302053	0.0496721	0.0458361	0.0358077	0.0485623
ENSG00000080371_12_71726682_A_G	0.00389426	0.00576595	0.0121484	0.00918373	0.144923	0.126905	0.118247	0.153836	0.0435849	0.0439294	0.0461032	0.0705402
ENSG00000080493_4_70513948_A_G	7.18154e-06	0.000133674	0.000838736	0.0338662	-0.203749	-0.17937	-0.177565	-0.166897	0.0411955	0.0448513	0.0490854	0.0749486
ENSG00000080503_9_2036062_G_C	0.00979173	0.00780812	0.0627954	0.183879	-0.0585594	-0.0745265	-0.0419402	-0.0361722	0.0222241	0.0286283	0.0261205	0.0435464
ENSG00000080546_6_108050355_C_T	0.332534	0.380093	0.390135	0.4458	-0.0691507	-0.0443742	-0.0439914	-0.0370633	0.0750136	0.0557222	0.0564523	0.0668659
ENSG00000080573_19_9959824_G_A	0.608437	0.589055	0.247262	0.464266	-0.000415843	-0.00255415	0.0545912	-0.0198701	0.0244606	0.0269449	0.0484025	0.0450081
ENSG00000080603_16_31688005_C_T	0.529646	0.565272	0.311591	0.595361	0.0068152	-0.00647837	-0.0352928	-0.00345962	0.0206239	0.0233565	0.0354436	0.0339061
ENSG00000080608_9_2825965_T_G	0.000160863	0.000357858	2.29323e-08	0.0134342	0.0922007	0.0796222	0.102854	0.0909409	0.0217243	0.0202894	0.0187712	0.032399
ENSG00000080802_7_134831763_C_T	0.169281	0.290702	0.472254	0.557248	-0.0627855	-0.0247109	-0.0082179	0.00838747	0.0469236	0.0301528	0.0311137	0.0530563
ENSG00000080815_14_73080036_T_C	1.03774e-05	0.00233458	0.0024379	0.0775712	-0.103	-0.0693815	-0.072632	-0.06666	0.0238715	0.0224137	0.0236155	0.0426211
ENSG00000080819_3_98598992_G_A	0.309775	0.205688	0.00644032	0.0188543	-0.0231189	-0.0381904	-0.188008	-0.182679	0.0455681	0.0456687	0.0575213	0.0919089
ENSG00000080822_3_97731166_G_A	0.48319	0.426124	0.530082	0.629625	0.0194724	0.0439085	0.013622	0.00436326	0.03035	0.0604689	0.0260917	0.0345779
ENSG00000080823_14_102075578_A_AC	0.000207882	4.07917e-06	3.04438e-08	0.00115483	-0.317972	-0.32241	-0.357301	-0.344875	0.0749033	0.0632053	0.0630839	0.0873371
ENSG00000080824_14_102063118_T_G	0.450193	0.314271	0.420242	0.420486	0.0236422	0.0791293	0.0290029	0.032708	0.0438266	0.0845499	0.0443845	0.0532488
ENSG00000080839_20_37423122_C_T	0.490224	0.330372	0.48047	0.575513	0.0122727	0.0459633	-0.0113771	-0.0107452	0.0273155	0.0494079	0.0217375	0.0475847
ENSG00000080845_20_36444351_A_G	0.679139	0.629371	0.480355	0.591737	-0.00346831	-0.00970329	-0.0403526	-0.0166272	0.0271971	0.0328726	0.0606551	0.0487124
ENSG00000080854_11_134854532_G_A	6.88853e-10	3.1233e-07	0.0224634	0.444683	0.251231	0.18224	0.0959459	0.00966281	0.0423632	0.0373666	0.0478679	0.0843573
ENSG00000080986_18_2598196_A_G	0.213686	0.141962	0.103752	0.289199	0.0497556	0.0796944	0.121814	0.0450897	0.0493243	0.0603831	0.0747568	0.0664842
ENSG00000081014_15_50887809_A_AG	0.205271	0.156391	0.065545	0.282791	0.0216045	0.0308502	0.0716665	0.0257837	0.022243	0.0263743	0.0392357	0.0450141
ENSG00000081019_1_114000291_TA_T	0.589535	0.555499	0.612667	0.662893	-0.0135496	-0.0226054	-0.0123304	-0.00706818	0.0256041	0.040267	0.0261141	0.0314663
ENSG00000081026_1_113375680_C_T	2.93099e-14	2.21883e-06	6.16808e-09	0.0798807	-0.309712	-0.196917	-0.172895	-0.10492	0.0498753	0.0419993	0.0304919	0.0747143
ENSG00000081041_4_74060197_G_C	0.548114	0.576978	0.327303	0.479277	-0.00962051	-0.00850268	0.0666202	0.0289567	0.0302709	0.0341327	0.0707477	0.0591302
ENSG00000081059_5_134039556_G_C	0.283181	0.258656	0.0408286	0.484199	0.0501805	0.0519008	-0.157253	-0.00532715	0.0706527	0.0658528	0.0676048	0.10505
ENSG00000081087_6_108716594_G_A	0.544196	0.641325	0.367939	0.56502	-0.00625083	0.00149754	-0.0250324	-0.00737165	0.0148367	0.0145154	0.0266326	0.0251178
ENSG00000081154_3_101173643_G_A	0.466398	0.499878	0.197263	0.477111	0.00764017	0.00553418	0.0356154	0.00799543	0.0197569	0.0203677	0.0261257	0.027316
ENSG00000081177_14_68269754_C_T	0.535471	0.53176	0.687215	0.510211	0.0228388	0.0219811	0.00283123	-0.0489133	0.0386489	0.0358141	0.0204248	0.0921312
ENSG00000081181_14_68561815_C_G	0.00277755	0.00212387	0.0157545	0.0976601	-0.0796903	-0.109481	-0.0515911	-0.0586595	0.0269318	0.0418779	0.0233346	0.0450205
ENSG00000081189_5_89071920_GT_G	0.0289744	0.0338481	0.0731337	0.442268	-0.178781	-0.120579	-0.0633461	-0.00908796	0.0805221	0.0591022	0.0402547	0.073796
ENSG00000081277_1_201293056_A_G	4.30576e-16	3.5801e-17	0.000937508	0.0933008	0.277245	0.339012	0.138436	0.0995237	0.0349427	0.0442708	0.0446846	0.0758125
ENSG00000081307_3_133623144_T_C	0.478462	0.507063	0.108399	0.427106	-0.00410691	-0.00234903	0.0639905	0.0153783	0.0209252	0.0196209	0.0397742	0.0407358
ENSG00000081320_2_196209228_T_C	2.0072e-07	5.60836e-08	0.000526515	0.421375	0.192234	0.214917	0.092903	0.0123226	0.0398968	0.0451351	0.0284414	0.0700529
ENSG00000081377_9_96494823_TCTCCC_T	0	8.0751e-12	4.88498e-15	4.85163e-06	-0.350746	-0.292652	-0.315622	-0.346315	0.0392685	0.0357986	0.0346694	0.0562597
ENSG00000081386_9_96253813_T_G	0.7669	0.774525	0.82875	0.263862	0.00560771	0.00502109	0.00090527	-0.0743349	0.0156893	0.0150272	0.00867442	0.0652686
ENSG00000081665_19_19936511_C_T	0.206718	0.241596	0.36271	0.437548	0.0418491	0.0288378	0.0162692	0.012508	0.0329504	0.0258389	0.0235822	0.0365441
ENSG00000081692_1_227867465_C_T	0.64374	0.580625	0.599948	0.478984	-0.00808739	-0.0189935	-0.0104576	0.06828	0.0211697	0.0342691	0.0195469	0.118775
ENSG00000081721_1_161715100_G_C	0.0132808	0.0418386	0.0537782	0.199982	0.111112	0.0579572	0.0517267	0.0425746	0.0440955	0.0316005	0.0304834	0.0513102
ENSG00000081760_12_125046275_C_T	3.31337e-14	7.57801e-08	0.000445981	0.0141413	0.522973	0.391578	0.231123	0.269701	0.0742711	0.0751606	0.0725035	0.122804
ENSG00000081791_5_141930259_G_A	0	0	4.36846e-06	0.00905269	-0.423168	-0.377795	-0.186468	-0.203398	0.0415825	0.0393333	0.0425059	0.0864912
ENSG00000081803_7_122887144_A_G	0.155136	0.189204	0.128331	0.206875	-0.0319906	-0.0271248	-0.0504462	-0.0330616	0.0229825	0.0228369	0.033675	0.0318603
ENSG00000081818_5_141203687_G_GTA	0.00515481	0.00306675	0.00359328	0.0440595	-0.155896	-0.184347	-0.167098	-0.141459	0.0538832	0.0607008	0.0537787	0.0744625
ENSG00000081853_5_141329596_C_CATCTT	2.38349e-09	2.49476e-07	0.00311241	0.0673271	-0.267398	-0.217724	-0.135526	-0.111673	0.050484	0.0456242	0.0498649	0.0745395
ENSG00000081870_1_54811757_T_A	0.60079	0.267751	0.462566	0.300207	-0.00063847	-0.0519629	-0.0108687	-0.0526746	0.0241266	0.0469762	0.0234891	0.0618302
ENSG00000081913_18_62888336_TG_T	0.13341	0.107124	0.0584905	0.124812	0.0687624	0.0823026	0.156774	0.10645	0.0533643	0.0566421	0.0817326	0.0869605
ENSG00000081923_18_57811007_G_A	0.00382923	0.00326542	0.174973	0.489819	0.189336	0.210503	0.030351	-0.00213132	0.065898	0.0599811	0.0322913	0.0506017
ENSG00000081985_1_67361333_T_C	1.87301e-06	6.1521e-06	0.12458	0.102574	-0.238406	-0.206431	-0.0646355	0.103161	0.0492679	0.0489659	0.056251	0.0825196
ENSG00000082014_7_151234719_G_A	2.65902e-08	1.91898e-05	5.92293e-11	8.88815e-05	0.270863	0.250118	0.266922	0.2767	0.0430081	0.0459254	0.0391596	0.0539195
ENSG00000082068_5_36667477_G_C	0.407259	0.462416	0.469152	0.600207	-0.0282558	-0.0140726	-0.0139462	-0.00490573	0.0351041	0.0194862	0.0197548	0.0307691
ENSG00000082074_5_39219513_T_C	3.06823e-05	2.51289e-05	0.0109556	0.22368	0.187609	0.2555	0.0931424	0.0384533	0.0459291	0.0680757	0.0404387	0.0509022
ENSG00000082146_2_201147855_G_A	0.203199	0.413374	0.37008	0.346614	-0.0976796	-0.01694	-0.0212045	-0.0455996	0.0787917	0.0351344	0.0328614	0.0704863
ENSG00000082153_2_201247838_G_A	0.123231	0.112113	0.184431	0.246018	-0.0599509	-0.0775853	-0.0480243	-0.0445525	0.0391462	0.0498156	0.0415247	0.0525935
ENSG00000082175_11_101184225_T_TAGA	0.0232495	0.0388312	0.0428648	0.189364	0.21535	0.112833	0.0927158	0.0738092	0.0980824	0.0585401	0.0488756	0.0828025
ENSG00000082196_5_34036131_C_T	6.09108e-26	7.04084e-12	2.4032e-52	0.0448644	0.518696	0.333931	0.735825	0.178407	0.04976	0.0491954	0.0495503	0.10462
ENSG00000082212_18_51111519_T_C	0.097781	0.000555718	0.0343516	0.368397	-0.0428335	0.119891	-0.0723549	0.025101	0.0331729	0.0311427	0.0402549	0.0725109
ENSG00000082213_5_31557134_C_T	4.93064e-07	5.81878e-06	1.32091e-08	0.00147109	0.118581	0.110193	0.115213	0.121062	0.0213891	0.0210602	0.0192744	0.030378
ENSG00000082258_2_133984952_A_G	0.752993	0.670138	0.747951	0.376128	0.00258183	-0.0137245	0.0030939	0.0731017	0.0215545	0.0349311	0.0241054	0.0910207
ENSG00000082269_6_70281062_G_C	0.614515	0.620352	0.26602	0.638127	-0.00373334	0.00489004	-0.101029	0.00185534	0.0348053	0.0366414	0.0942463	0.0550778
ENSG00000082397_18_5473726_T_C	1.44829e-12	0.000344702	0.278783	0.18141	-0.360449	-0.163919	0.0193737	-0.0629488	0.0468015	0.0482634	0.0329945	0.0693506
ENSG00000082438_2_164790514_C_G	1.34531e-17	4.26247e-11	5.37577e-10	0.00617186	0.252753	0.220421	0.243764	0.21163	0.0292749	0.0294467	0.0349786	0.0620089
ENSG00000082482_1_214861566_T_C	0.298094	0.224693	1.11022e-16	0.268494	-0.0341381	-0.0602901	-0.314654	-0.0692589	0.0374151	0.0477281	0.03276	0.067008
ENSG00000082497_1_210131206_A_G	0.236869	0.343409	0.065498	0.212891	0.0417924	0.0196474	-0.127942	-0.0604487	0.0480035	0.0366411	0.0632823	0.0640203
ENSG00000082512_1_211317810_A_G	0.169012	0.220032	0.101881	0.171562	-0.0902225	-0.0665823	-0.1563	-0.10073	0.0743826	0.0677482	0.0946411	0.0872115
ENSG00000082515_5_155221682_G_T	0.784006	0.814318	0.811367	0.665214	-0.00395777	0.00201936	-0.00179344	-0.0319722	0.0166012	0.0166384	0.0134701	0.100533
ENSG00000082516_5_155068414_G_A	0.0619087	0.0491783	0.448162	0.429351	-0.0350697	-0.0479586	-0.00332805	0.0180197	0.0194151	0.0229273	0.018299	0.0458725
ENSG00000082641_17_48228935_G_T	1.08282e-07	0.000160491	3.62404e-15	0.00251626	0.175457	0.16288	0.231235	0.199657	0.0328948	0.0408492	0.0345832	0.0617152
ENSG00000082701_3_120151811_C_T	0.269759	0.483953	8.92638e-05	0.359681	0.0223619	-0.00596081	-0.178277	-0.0365237	0.0258122	0.027856	0.0379242	0.0668462
ENSG00000082781_3_124876108_T_C	0.000335837	0.498056	0.0325891	0.13499	-0.0987596	1.24227e-05	0.0673086	0.0754513	0.0237897	0.0231385	0.0368195	0.0706678
ENSG00000082805_12_1057536_T_A	1.11022e-16	4.34216e-09	0.0958681	0.14913	-0.188864	-0.151068	-0.0362242	-0.0518085	0.0224671	0.0266875	0.0277895	0.0501026
ENSG00000082898_2_60688904_A_G	0.303841	0.4878	0.17788	0.470559	-0.0200701	0.00686521	0.0401962	0.0108551	0.0257728	0.0221753	0.0298357	0.0334783
ENSG00000082996_3_150019543_G_A	0.00923705	0.0176358	0.0276397	0.0653896	-0.0893437	-0.064484	-0.0535166	-0.0684407	0.0334468	0.0281126	0.0258399	0.0467947
ENSG00000083067_9_71132453_T_C	0.00333749	0.0129495	0.0055325	0.106321	-0.169526	-0.116419	-0.120611	-0.0968638	0.0557505	0.0484278	0.0427991	0.0739507
ENSG00000083093_16_22779543_C_G	0.24531	0.264612	0.146869	0.430761	-0.0307149	-0.0276395	-0.0593835	-0.0107446	0.0314908	0.030884	0.0414875	0.0499002
ENSG00000083097_6_83063330_C_T	7.03881e-14	1.11022e-16	0	1.30448e-05	-0.31907	-0.356774	-0.564573	-0.350429	0.0435509	0.0429563	0.0470715	0.0817412
ENSG00000083099_6_89741047_GATGGTGAAACCCC_G	5.0305e-07	2.59306e-08	3.18773e-06	0.00840909	-0.0899269	-0.0832163	-0.0813812	-0.0854834	0.0169317	0.0143282	0.0151889	0.0251982
ENSG00000083123_6_80359433_A_G	0.693175	0.67207	0.701372	0.470474	-0.00734463	-0.00980624	-0.00660874	-0.0504569	0.0172687	0.0202392	0.0163027	0.086756
ENSG00000083168_8_41696410_C_G	0.865244	0.891011	0.87777	0.195735	-0.00112289	3.07885e-05	0.000834211	0.0690136	0.00817094	0.0090045	0.00755902	0.0503007
ENSG00000083223_9_86366449_T_A	0.201524	0.190144	0.234935	0.308623	-0.039391	-0.0538036	-0.0314362	-0.0275303	0.030849	0.0449451	0.0280591	0.0351116
ENSG00000083290_17_19832949_C_G	0.112565	0.137844	0.129173	0.0389595	0.0635695	0.0524135	0.0516187	0.125956	0.0375023	0.0361326	0.0337108	0.0758126
ENSG00000083312_5_72963729_T_A	9.72064e-17	1.09482e-07	0.00112024	0.147827	0.276797	0.222855	0.0983536	0.0698684	0.0337854	0.0446874	0.0321881	0.0674736
ENSG00000083444_1_12052481_C_G	0.537695	0.371184	0.240648	0.383629	-0.00729094	-0.0310929	-0.0805828	-0.039205	0.0352517	0.0439651	0.0709774	0.0654141
ENSG00000083457_17_4094210_C_T	0.382717	0.296854	0.217576	0.307362	0.0218675	0.03051	0.071725	0.0458206	0.0347648	0.0329552	0.0614621	0.0585721
ENSG00000083520_13_71790579_A_C	0.292691	0.182238	0.343106	0.542384	0.0242524	0.0825328	0.0198029	-0.0104236	0.0285779	0.0642803	0.0287937	0.0540914
ENSG00000083535_13_72398040_G_GA	0.0666315	0.170353	7.24915e-05	0.200923	-0.0405839	-0.0263264	-0.128233	-0.0381431	0.0254803	0.0265318	0.0286485	0.0445272
ENSG00000083544_13_60392284_CG_C	0.000145059	0.00106617	1.96822e-79	0.000298331	-0.136343	-0.0926678	1.01175	0.313022	0.0348759	0.0299068	0.0530791	0.0884379
ENSG00000083635_13_45428520_T_TC	0.445181	0.195843	0.359035	0.342255	-0.0143731	-0.102683	0.0244322	-0.0606147	0.0380656	0.0779547	0.0363816	0.090946
ENSG00000083642_13_32806074_A_AAAG	8.33854e-11	6.30538e-07	7.06724e-05	0.122649	0.123034	0.108053	0.0950347	0.0657273	0.020568	0.0216784	0.0226236	0.0504335
ENSG00000083720_5_41870573_T_C	2.12863e-11	3.68174e-09	5.09447e-10	0.00066659	0.252239	0.228303	0.237111	0.248682	0.0352468	0.033344	0.0333546	0.0509299
ENSG00000083799_16_50795942_A_T	0.00244114	1.54799e-05	0.000835197	0.349018	-0.0606385	-0.115126	-0.0806522	-0.0186249	0.021236	0.0287058	0.0257945	0.0492402
ENSG00000083807_19_58343200_C_T	0.589018	0.546034	0.637211	0.615365	-0.0201756	-0.0425391	-0.0144068	-0.0201436	0.0411962	0.0791179	0.0420201	0.0580736
ENSG00000083812_19_58282152_G_GGTTTT	0.29365	0.544926	0.478869	0.603815	-0.0410061	-0.00487068	-0.0092916	-0.000709225	0.0403292	0.0211071	0.0189323	0.0356311
ENSG00000083817_19_57173426_G_A	0.0329166	0.324188	0.227984	0.471637	0.143445	0.0170726	0.0244201	0.00393092	0.0585802	0.0354099	0.0303364	0.0734544
ENSG00000083828_19_57794333_G_A	1.79856e-14	1.60245e-11	0	0.000129953	-0.410252	-0.409302	-0.53482	-0.415761	0.0531008	0.056157	0.0688225	0.0948606
ENSG00000083838_19_58459013_G_A	0.0311408	0.000443251	0.000193643	0.0574576	-0.0677629	-0.128166	-0.108738	-0.0863597	0.0348691	0.045669	0.0269603	0.052447
ENSG00000083844_19_57169960_C_G	0.00136269	0.00129757	0.0969237	0.268541	0.0810327	0.11217	0.0429812	0.032294	0.0240563	0.0393573	0.0323844	0.0577393
ENSG00000083845_19_58413985_A_AT	0.000242533	0.0795272	0.00164572	0.0698806	-0.059802	-0.0321066	-0.0582406	-0.0452521	0.0149006	0.0218102	0.0203778	0.0306619
ENSG00000083857_4_187129481_T_G	0.641006	0.641883	0.284833	0.447693	-0.00408455	0.00339366	0.137149	0.0510856	0.0359003	0.0389975	0.133073	0.078496
ENSG00000083896_4_68767508_G_A	0.716722	0.716572	0.755427	0.32908	0.00639632	0.00717849	0.00384354	-0.063929	0.0172137	0.0192047	0.0164731	0.0670028
ENSG00000083937_3_87532626_G_C	0.543602	0.637585	0.702381	0.652286	-0.0287313	-0.00951845	-0.00353695	-0.00997454	0.0501915	0.0266411	0.0233167	0.0388345
ENSG00000084070_1_40399205_T_C	0.0107359	0.0342298	0.00513391	0.354644	0.105626	0.0776823	0.123355	0.0238252	0.0437963	0.0407534	0.0399698	0.080085
ENSG00000084072_1_39778532_C_T	0.580763	0.352931	0.503106	0.0648909	-0.00648219	-0.0455262	-0.0133245	-0.310093	0.0238651	0.0422119	0.0257907	0.176891
ENSG00000084073_1_40296176_A_G	3.51984e-06	0.00343448	5.59631e-07	0.0443644	0.0958852	0.0636797	0.116445	0.0790852	0.0208192	0.0228642	0.0283799	0.0420574
ENSG00000084090_2_96238703_T_TA	0.00596949	0.288502	0.0290809	0.122449	0.117677	0.0183854	0.0541542	0.0655559	0.0388775	0.0331117	0.0277613	0.0592628
ENSG00000084092_4_56977697_G_C	1.7989e-09	3.25062e-08	0.00104794	0.022767	-0.225324	-0.230997	-0.0690508	-0.13674	0.0399655	0.0474446	0.0225284	0.0705449
ENSG00000084093_4_57173183_T_C	0.340381	0.264728	0.460893	0.476691	0.0260477	0.0604707	0.0152318	0.0170338	0.0312635	0.0574583	0.0344291	0.050729
ENSG00000084112_12_108323342_TTTTA_T	0.0855238	0.166415	0.301253	0.535242	-0.0706553	-0.0317925	-0.0162796	0.00288245	0.041535	0.0278866	0.0246641	0.04027
ENSG00000084207_11_67588333_G_T	2.94108e-14	0.00155833	0.120545	0.428284	0.191003	0.0888902	-0.0301411	0.00883574	0.0236198	0.030014	0.0257449	0.050122
ENSG00000084234_11_131041961_C_T	0.20145	0.349211	0.161975	0.0425066	-0.0525841	-0.0291345	-0.0534359	-0.200077	0.0439772	0.0492428	0.0360845	0.117619
ENSG00000084444_12_13037227_G_C	8.54426e-12	7.64338e-06	0.105071	0.0955009	0.44086	0.262704	0.072412	0.140385	0.0604766	0.0610131	0.0577689	0.108202
ENSG00000084463_12_14803397_C_T	1.13363e-05	0.00367083	0.0370808	0.062445	-0.142995	-0.0765699	-0.0523358	-0.0750431	0.0320667	0.0278274	0.0293427	0.0482811
ENSG00000084623_1_32124004_T_A	0.725961	0.753022	0.67783	0.150897	-0.00660646	-0.00448077	-0.0102357	-0.107792	0.0185586	0.0181052	0.0198769	0.0778871
ENSG00000084636_1_31762403_G_A	0.0996882	0.442125	0.297509	0.331244	0.100146	0.0093356	-0.0227364	-0.038814	0.0578612	0.0423411	0.0317659	0.0642058
ENSG00000084652_1_32986783_C_T	0.110055	0.118152	0.399506	0.374493	0.0679882	0.0569601	0.0141763	0.0201543	0.0432881	0.0380703	0.037475	0.0527483
ENSG00000084676_2_24495059_G_C	0.00114522	0.00444637	0.384516	0.435502	-0.0941062	-0.0622914	0.00597253	-0.00512974	0.0264418	0.0244545	0.0198566	0.0447758
ENSG00000084693_2_26136259_T_A	0.759055	0.711666	0.741966	0.654024	-0.00319036	-0.00859295	-0.00487008	0.0230548	0.0190184	0.0242174	0.0181078	0.0645936
ENSG00000084710_2_24073546_G_A	0.688672	0.735302	0.678312	0.593142	0.0158234	0.00549506	-0.0203806	-0.0572681	0.0518673	0.0386662	0.0566658	0.135998
ENSG00000084731_2_25341317_G_A	0.150213	0.165116	0.102167	0.20054	-0.0583148	-0.0504109	-0.0782085	-0.0534273	0.0443583	0.0407625	0.0462709	0.0525037
ENSG00000084733_2_26000678_G_A	0.00146814	0.00514176	0.00396279	0.227078	0.0981859	0.0575386	0.0772564	0.0362722	0.0326604	0.0213573	0.0287624	0.0526032
ENSG00000084754_2_25714296_C_G	0.212728	0.254542	0.136658	0.292497	-0.0378947	-0.030645	-0.0609369	-0.0309428	0.0347722	0.0335155	0.0407511	0.0428094
ENSG00000084764_2_27163931_T_C	0.524007	0.349807	0.137733	0.502725	0.00293272	0.0168984	0.0603093	0.00264759	0.0275139	0.0269956	0.0409642	0.0487908
ENSG00000084774_2_27644706_G_GT	0.152734	0.242225	0.334357	0.551846	-0.0502121	-0.0266559	0.0169585	0.00434196	0.0363348	0.0283167	0.0244584	0.0424865
ENSG00000085063_11_33742136_G_A	0.0135271	0.0356091	1.24997e-06	0.0065037	-0.0580785	-0.0538908	-0.178846	-0.0990798	0.0260265	0.0295915	0.0356157	0.0391615
ENSG00000085117_11_44569179_G_A	2.24107e-08	0.000117779	0.000877305	0.131944	-0.112219	-0.097164	-0.0926937	-0.0701571	0.0193146	0.0236063	0.0254059	0.0574827
ENSG00000085231_5_68468885_G_C	0.203969	0.180749	0.185132	0.152152	-0.0462135	-0.0521284	-0.0494272	-0.0771088	0.0371173	0.037954	0.0362743	0.0670813
ENSG00000085274_3_169972005_A_G	0.123949	0.344943	0.0758042	0.215167	-0.0582819	-0.0211732	-0.0887714	-0.0477727	0.0424164	0.0452565	0.0484764	0.053907
ENSG00000085276_3_168888254_T_C	0.388748	0.439054	0.119649	0.299588	0.0256536	0.0164558	-0.0486687	-0.0267689	0.05056	0.0431674	0.0302366	0.0374018
ENSG00000085365_5_78449713_A_G	0.186856	0.0688059	0.041905	0.156716	-0.0198222	-0.0347808	-0.0573257	-0.0352896	0.0202739	0.0206523	0.0273668	0.035778
ENSG00000085377_6_105874875_G_A	0.120747	0.228466	0.411679	0.461973	0.0656881	0.0242035	0.00874819	0.00741696	0.0431309	0.0248206	0.0222099	0.043163
ENSG00000085382_6_104781932_T_C	0	8.24193e-08	3.37053e-10	0.000412386	-0.227748	-0.146285	-0.160116	-0.19322	0.0305065	0.0265406	0.0246982	0.0518878
ENSG00000085415_18_13208280_C_T	3.1527e-05	0.0514288	0.000152539	0.0523458	-0.181746	-0.0508316	-0.133585	-0.130553	0.0440549	0.0314161	0.0376142	0.087017
ENSG00000085433_1_109658958_C_T	0.780942	0.763039	0.750863	0.514891	0.00170383	-0.00514581	-0.00572669	-0.0446799	0.0184145	0.0227331	0.0223412	0.0780101
ENSG00000085449_2_223954753_T_C	2.66245e-22	7.82685e-18	1.91641e-05	0.231621	0.300173	0.305596	0.184809	0.0661314	0.0319373	0.0380285	0.0453972	0.091536
ENSG00000085465_1_111414879_CTCACAGACTGATGACTCACAGGGG_C	7.62924e-08	2.30951e-06	0.00570783	0.0132508	-0.161041	-0.1533	-0.101097	-0.132923	0.0305928	0.0357356	0.0387387	0.0536288
ENSG00000085491_1_108194964_C_T	5.77444e-06	8.31043e-08	0.0207066	0.0918883	0.125564	0.115939	0.0546595	0.0723869	0.0318063	0.0218981	0.0275142	0.0528934
ENSG00000085511_6_161132092_GC_G	0.409349	0.341348	0.488916	0.489758	-0.0257726	-0.0591351	-0.0183174	-0.0206989	0.0350971	0.067018	0.0379428	0.046949
ENSG00000085514_7_100308677_C_T	1.73007e-07	9.95208e-05	0.00282733	0.00163564	0.218681	0.137418	0.0804278	0.190536	0.0469033	0.0367729	0.0297403	0.0729726
ENSG00000085563_7_87475843_A_G	0.0263401	0.0327725	0.113568	0.1487	0.130234	0.0959898	0.0506873	0.0666644	0.0562838	0.0469652	0.0392907	0.0622509
ENSG00000085644_16_2551979_C_CT	0.0275501	0.030083	0.0945471	0.144471	-0.162097	-0.142783	-0.0855536	-0.0961574	0.0678363	0.0660112	0.0603492	0.0877376
ENSG00000085662_7_134476591_G_A	0.306742	0.354929	0.351783	0.50239	-0.0704159	-0.0389441	-0.0351831	-0.0166098	0.0759218	0.0469136	0.0403053	0.0527208
ENSG00000085719_8_86547923_T_C	0.0125669	0.0293565	0.159769	0.292514	0.0673405	0.0416277	0.0242345	0.0186627	0.0256939	0.0207078	0.0236651	0.0478787
ENSG00000085721_16_15123337_C_T	9.01341e-19	1.46434e-08	1.90676e-07	5.58858e-07	0.29926	0.262299	0.2357	0.298392	0.0349374	0.0392124	0.0407725	0.0525252
ENSG00000085733_11_70414492_C_T	0.00365305	0.0450984	0.003528	0.080773	0.0994299	0.0562445	0.10307	0.0756187	0.0331276	0.0316898	0.0350181	0.0536762
ENSG00000085741_11_76176768_T_C	0.00335691	0.0030213	0.0128124	0.188396	-0.0914732	-0.113036	-0.0841022	-0.0495203	0.0292213	0.0404359	0.0356122	0.0541729
ENSG00000085760_2_55167030_T_G	0.0606898	0.0527964	0.00173391	0.0561639	-0.0502551	-0.0547433	-0.122615	-0.0863619	0.0318368	0.03276	0.0371237	0.056803
ENSG00000085788_8_38714199_G_A	0.411838	0.337353	0.230749	0.533189	0.0171443	0.0254721	0.0651675	0.00457978	0.0300163	0.0314251	0.0574082	0.0467486
ENSG00000085832_1_51205922_C_T	0.00204793	0.00268709	0.00426312	0.205438	0.167317	0.1427	0.139064	0.0747155	0.0505349	0.0469208	0.0491682	0.0900711
ENSG00000085840_1_53348622_A_G	0.171086	0.251728	0.376812	0.294347	0.0743914	0.0358227	0.0213502	0.0434146	0.0555611	0.0366237	0.0382443	0.0568607
ENSG00000085871_4_139667258_T_C	8.78721e-07	8.42992e-11	0.0260959	0.320236	-0.265725	-0.404194	0.0539991	-0.0268369	0.0560992	0.0631279	0.0278277	0.0575474
ENSG00000085872_19_16551388_T_C	3.81995e-05	0.00011509	1.74178e-06	0.307635	-0.145875	-0.145657	-0.178566	-0.038276	0.0365721	0.040051	0.0406471	0.0726026
ENSG00000085978_2_233250963_T_C	0.346414	0.144041	0.0466488	0.110294	-0.0111787	-0.0255366	-0.0609428	-0.0527207	0.0248304	0.0215519	0.0292306	0.0454633
ENSG00000085982_2_233453156_G_T	5.0122e-05	9.12641e-05	9.16521e-07	0.00191052	0.112273	0.103878	0.113776	0.120531	0.024855	0.0235536	0.0221206	0.0370872
ENSG00000085998_1_46516637_T_C	0.660943	0.585932	0.58815	0.540828	0.00778514	-0.0149922	-0.0142171	-0.0402804	0.0251748	0.0281609	0.0271569	0.0868416
ENSG00000086015_1_46782347_T_C	0.0711396	0.175245	0.178584	0.159071	-0.0681607	-0.0385414	-0.0408613	-0.0534871	0.035211	0.0357592	0.0376074	0.0489174
ENSG00000086061_9_33090943_G_A	0.598083	0.510316	0.326281	0.445461	-0.00392168	-0.0105848	-0.0468521	-0.0223249	0.0239589	0.0237105	0.0502032	0.0383215
ENSG00000086062_9_33117967_C_T	1.92584e-08	0.000324294	8.62773e-06	0.000249672	-0.182397	-0.16158	-0.168997	-0.182586	0.0308108	0.0365293	0.0330922	0.0417302
ENSG00000086065_9_32882498_GA_G	0.00327623	0.0148618	0.0904065	0.146524	0.0741461	0.0558387	-0.0443182	0.0590767	0.0233144	0.0263357	0.0324897	0.0595309
ENSG00000086102_9_33290690_G_C	0.00015588	4.33594e-05	0.212271	0.264226	-0.0937615	-0.135222	-0.0178501	-0.0328044	0.0261432	0.0306748	0.0224143	0.0540224
ENSG00000086189_5_62097085_C_T	0.192313	0.241547	0.560892	0.528783	0.0717416	0.0363449	-0.00380038	-0.012697	0.0574465	0.0348529	0.0307711	0.0542595
ENSG00000086200_5_63103939_A_G	0.513923	0.444107	0.680419	0.595664	0.017808	0.03248	0.00121859	0.0114151	0.0317779	0.0442568	0.0248873	0.0426373
ENSG00000086232_7_6071833_C_T	4.39952e-09	0.000164958	3.30678e-07	5.77238e-05	-0.113136	-0.0888988	-0.106604	-0.139094	0.0189837	0.0213825	0.0195033	0.0507317
ENSG00000086289_7_37895366_T_G	0.000120617	6.65057e-07	2.37588e-14	0.001819	-0.173469	-0.196238	-0.339647	-0.255471	0.0484427	0.0404797	0.0541497	0.0871751
ENSG00000086300_7_26478076_C_T	0.214622	0.298852	0.437307	0.564706	0.122942	0.0397167	-0.0119547	-0.00640923	0.0994231	0.0450452	0.02543	0.0646461
ENSG00000086475_10_13330831_TTTTTTAAA_T	0.00565527	0.0806124	0.0890244	0.262232	0.136602	0.0470799	0.0424549	0.0358428	0.0442758	0.0330172	0.0310641	0.0594051
ENSG00000086504_16_381609_A_C	0.00447007	0.000208778	0.00201738	0.159465	-0.0855648	-0.144025	-0.0865556	-0.0635404	0.0313486	0.0429463	0.0290318	0.0638249
ENSG00000086544_19_40727053_C_T	0	0	0	0.000508739	-0.561982	-0.423264	-0.43025	-0.331478	0.0457344	0.0423736	0.0485332	0.107439
ENSG00000086589_5_151459818_T_TCTC	0.167516	0.255087	0.416145	0.363047	0.0721194	0.0298447	0.0141313	0.0228779	0.0543459	0.0310062	0.0330809	0.0399167
ENSG00000086598_12_123580605_C_T	5.64449e-05	0.00478087	3.40176e-05	0.0595197	0.0805493	0.0641562	0.0793907	0.0629662	0.0197292	0.0214116	0.0184403	0.0347601
ENSG00000086619_1_236217613_T_C	4.2566e-56	2.41861e-51	4.80729e-28	0.0202098	0.529192	0.575421	0.406084	0.163661	0.033753	0.0390252	0.037223	0.0804321
ENSG00000086666_15_80245283_A_C	2.43458e-05	0.012905	0.00106798	0.264228	-0.0942634	-0.0599322	-0.0802127	-0.0329156	0.021556	0.025109	0.0256272	0.0555874
ENSG00000086730_7_74116703_C_CT	0.224433	0.258938	0.560077	0.383642	0.1127	0.069517	0.00411429	0.0405856	0.0961597	0.068784	0.0461914	0.0693645
ENSG00000086827_11_113792288_G_A	0.445032	0.42026	0.27653	0.356182	0.0162396	0.0181537	0.04475	0.0346582	0.0297923	0.0292676	0.0418362	0.0485358
ENSG00000086848_11_112657146_CCT_C	0.584809	0.307847	0.614478	0.454162	-0.00693485	0.0879174	-0.00492497	0.0518201	0.0371021	0.0873896	0.046923	0.106035
ENSG00000087008_4_8503182_A_T	8.88178e-16	2.1235e-05	4.81926e-12	0.0108632	-0.265835	-0.133538	-0.196092	-0.182794	0.0385474	0.033205	0.0282744	0.0755899
ENSG00000087053_11_95836089_A_C	2.05413e-08	5.90949e-07	0.00196667	0.0452769	-0.185291	-0.177399	-0.0763617	-0.0972386	0.0356519	0.0410779	0.0272198	0.0567802
ENSG00000087074_19_48874616_G_A	1.35851e-06	5.15894e-06	0.00035877	0.0423801	0.178711	0.15839	0.120484	0.116687	0.0419028	0.0380949	0.0343553	0.0601791
ENSG00000087076_19_48837741_T_C	2.44249e-15	5.47258e-11	0.0474574	0.205633	-0.567779	-0.489878	-0.0759231	-0.111088	0.0737301	0.0796439	0.0454175	0.136897
ENSG00000087077_7_100891037_G_C	6.84823e-11	0.00163874	1.33227e-15	0.0218076	-0.173769	-0.121143	-0.195458	-0.145279	0.0254409	0.0399539	0.0265953	0.0620105
ENSG00000087086_19_48040914_T_C	0.713479	0.798844	0.741542	0.238295	0.00817491	-0.00134053	-0.00556787	-0.0982166	0.0217094	0.016358	0.018297	0.08774
ENSG00000087087_7_100938388_T_C	0.206749	0.251277	0.107712	0.268397	-0.0227765	-0.0191497	-0.0431878	-0.0206291	0.0213175	0.0218148	0.0246503	0.0260094
ENSG00000087088_19_48097473_T_C	0.297221	0.531589	0.619066	0.62505	-0.0683316	-0.00847743	-0.000691702	0.00288785	0.0683356	0.0328819	0.0314882	0.0576809
ENSG00000087095_17_28606723_C_G	0.281045	0.233258	0.312153	0.381464	-0.0457428	-0.07912	-0.0391814	-0.034842	0.0467538	0.0705991	0.0445856	0.0592567
ENSG00000087111_17_28853766_C_T	0.23273	0.42876	0.585463	0.4007	0.0509366	0.0117377	0.00128366	0.0237578	0.043962	0.023325	0.0218466	0.0423191
ENSG00000087116_5_179268785_C_G	0.824072	0.818898	0.778022	0.286119	-0.000970342	-0.00145492	0.00623958	0.110836	0.0153595	0.0148724	0.0212457	0.116337
ENSG00000087152_17_44537458_C_T	0.122462	0.177417	0.158075	0.199577	0.0641066	0.0352497	0.037974	0.0421314	0.0426915	0.0286555	0.028071	0.0400733
ENSG00000087157_17_77573885_G_GT	0.638757	0.642774	0.65316	0.26415	-0.0130972	-0.013039	-0.0115808	-0.0985141	0.0274553	0.0281663	0.0270879	0.101443
ENSG00000087191_17_63706548_A_G	1.79909e-15	1.26341e-10	3.48367e-11	0.000736951	0.174802	0.135675	0.13455	0.153385	0.0258793	0.0190003	0.0187264	0.0364352
ENSG00000087206_5_176909754_T_C	0.00608656	0.0238992	0.199458	0.260716	0.0760285	0.0429643	0.0193286	0.020329	0.0271781	0.0213072	0.0227628	0.0349471
ENSG00000087245_16_55432862_G_A	0.261729	0.222906	0.0493633	0.27964	-0.0249697	-0.0334239	-0.127673	-0.0410205	0.0316081	0.0362382	0.0611124	0.0617868
ENSG00000087253_16_55583215_C_T	1.85649e-08	1.21958e-09	1.54154e-12	0.00289376	-0.212819	-0.211778	-0.211988	-0.210422	0.0318749	0.0318413	0.0278105	0.0489109
ENSG00000087258_16_56065305_T_C	0.0304128	0.00763188	0.000237434	0.0110891	-0.117012	-0.132033	-0.166616	-0.140281	0.0569275	0.0499362	0.0402533	0.0555297
ENSG00000087263_16_56381874_C_T	0.000643734	0.000353315	6.24582e-05	0.00785515	0.128442	0.132684	0.133701	0.138862	0.0350894	0.0370042	0.0300376	0.0517623
ENSG00000087266_4_2803136_G_A	4.85621e-05	1.38491e-08	2.85968e-09	0.113199	-0.129381	-0.165468	-0.193326	-0.0947748	0.0327559	0.0300411	0.0374836	0.0738493
ENSG00000087269_4_3062277_G_A	0.575456	0.638599	0.573222	0.0546114	0.0154669	0.00976368	0.0127404	0.136498	0.0231335	0.0214261	0.0187507	0.0738138
ENSG00000087274_4_2472709_A_T	0.200398	0.176762	0.254546	0.44212	-0.0350888	-0.0555081	-0.0316449	-0.011783	0.0283545	0.0436511	0.0323812	0.0446844
ENSG00000087299_14_50312098_A_C	4.28405e-08	0.00126071	1.87724e-06	0.298751	-0.193023	-0.120507	-0.152536	-0.0458048	0.039118	0.0380514	0.0328089	0.0858564
ENSG00000087301_14_52431358_A_G	1.42594e-09	1.35397e-08	5.44009e-15	0.000239067	-0.413065	-0.38823	-0.420919	-0.413226	0.0556075	0.0544439	0.0512647	0.0731346
ENSG00000087302_14_51998152_A_C	6.46372e-12	1.68037e-09	2.90878e-14	6.89524e-06	-0.258682	-0.230262	-0.241541	-0.255208	0.033754	0.0309649	0.0284421	0.0399255
ENSG00000087303_14_52132051_C_T	0.0711988	0.0840358	5.77316e-15	0.522208	-0.0801037	-0.0812818	-0.358013	0.00348956	0.0391344	0.0460671	0.0425999	0.0818075
ENSG00000087338_2_68832319_C_T	0.420949	0.395098	0.559551	0.511835	-0.0291942	-0.0463247	-0.0111452	-0.0227538	0.037978	0.059001	0.0305196	0.0521707
ENSG00000087365_11_66053202_A_G	0	0.0321033	1.32994e-08	0.436647	-0.212153	-0.0600987	-0.180775	0.0106578	0.0248372	0.0321948	0.0333495	0.0595679
ENSG00000087448_12_27600287_T_C	0.201681	0.493179	0.300344	0.523674	0.0520968	0.00490437	0.0176974	0.00433366	0.0423128	0.0185632	0.0196386	0.0384185
ENSG00000087460_20_58827995_G_GTT	0.0130884	0.360943	0.36246	0.354207	0.0897753	0.00982706	0.0109965	0.017857	0.0324598	0.0289013	0.0313033	0.0513929
ENSG00000087470_12_32675532_T_TTTG	5.78695e-05	0.000476655	0.0128714	0.24182	-0.152831	-0.084718	-0.0687411	-0.0392619	0.0408587	0.0252072	0.0302508	0.0562451
ENSG00000087494_12_28440381_C_T	0.480764	0.380791	0.620231	0.571646	0.0292094	0.0861594	0.00474533	0.0157241	0.0532158	0.10578	0.0536524	0.0714147
ENSG00000087502_12_29231765_A_T	0.144107	0.0567354	0.00902244	0.114212	0.0210279	0.0300117	0.0645929	0.0412163	0.019379	0.0183163	0.0238282	0.0384559
ENSG00000087586_20_56292682_C_T	0.419806	0.451903	0.119901	0.542127	0.0197333	0.0176428	-0.105416	0.0098668	0.047043	0.0510378	0.0654996	0.076174
ENSG00000087589_20_56408730_A_G	9.02414e-05	0.000178639	0.373917	0.199214	-0.261988	-0.158825	-0.0147038	-0.0501428	0.0633081	0.0438167	0.0471832	0.0598905
ENSG00000087884_11_77181845_C_T	0.346788	0.28226	0.218532	0.143793	-0.0521696	-0.0709328	-0.109106	-0.21032	0.0743622	0.0767749	0.0919027	0.163433
ENSG00000087903_19_6121359_C_CT	0.366158	0.381203	0.187422	0.279572	-0.034323	-0.0305283	-0.107256	-0.0669504	0.0540653	0.0526928	0.0832701	0.0783186
ENSG00000087995_17_62768513_C_G	0.401149	0.446292	0.5287	0.608536	0.0244187	0.0148579	0.00842637	0.00381843	0.0281396	0.0193089	0.0159735	0.0299068
ENSG00000088035_1_63359062_T_C	0.146733	0.353823	0.0732175	0.132541	-0.0614178	-0.0208094	-0.121701	-0.0930907	0.0497448	0.0436046	0.0649713	0.078578
ENSG00000088038_19_53704621_G_A	0.349668	0.552519	0.544036	0.506138	0.0500423	0.00870846	0.011175	0.0190973	0.0560999	0.0345824	0.0332924	0.0461379
ENSG00000088179_2_120368569_T_G	0.780689	0.678373	0.696971	0.371048	-0.00230393	0.00842328	0.00613542	-0.0728326	0.0153254	0.0180236	0.0149029	0.089759
ENSG00000088205_2_117832335_A_G	0.000109978	0.00531872	1.36933e-06	0.0213128	-0.078773	-0.0606771	-0.0945698	-0.0809929	0.0197065	0.021809	0.0211451	0.0367258
ENSG00000088247_19_6690602_T_G	0.67927	0.664171	0.649304	0.556812	0.00751879	0.00956131	0.00940207	-0.0402224	0.019915	0.0224663	0.0197445	0.0840779
ENSG00000088256_19_2402118_C_T	0.468025	0.454572	0.571458	0.679753	0.0302612	0.0552221	-0.0133674	-7.37792e-05	0.044381	0.0825	0.0312928	0.0494506
ENSG00000088280_1_23459710_C_T	3.54079e-24	7.53068e-13	1.37526e-07	0.0193477	0.267367	0.193487	0.148001	0.147059	0.0300603	0.0267332	0.0299829	0.0687643
ENSG00000088298_20_35155806_A_C	4.73432e-12	6.19504e-14	0	7.21889e-05	-0.253219	-0.278188	-0.30354	-0.301347	0.0343125	0.0332454	0.0328369	0.060687
ENSG00000088305_20_32752994_C_T	0.399319	0.157065	0.00724513	0.0225713	0.0182768	0.0634374	0.173248	0.185184	0.0723072	0.0623042	0.0544654	0.104555
ENSG00000088320_20_30854241_C_T	0.525516	0.406242	0.414331	0.495672	-0.019482	-0.0585151	-0.0464993	-0.0302449	0.0435849	0.0772564	0.0599973	0.0626488
ENSG00000088325_20_31751342_C_G	0.426619	0.431813	0.0780496	0.124026	0.0143148	0.0128404	0.126969	0.113931	0.0522722	0.0513469	0.0674017	0.0928111
ENSG00000088356_20_31952914_A_G	0.0246508	0.31967	0.511966	0.461166	0.092013	0.0122276	-0.000367417	-0.0112344	0.0368548	0.0252063	0.025505	0.058886
ENSG00000088367_20_35442798_G_A	0.0581032	0.522415	0.0784984	0.215038	-0.100928	0.000849005	-0.0640055	-0.0487901	0.0508447	0.0373697	0.0388404	0.0577357
ENSG00000088387_13_98986919_A_G	3.17922e-06	4.23777e-06	0.0203778	0.192006	-0.236453	-0.201529	-0.059638	-0.0519222	0.0523542	0.0465962	0.0291609	0.0603508
ENSG00000088448_13_110961307_T_C	7.16529e-10	0	0.00972405	0.323532	-0.194344	-0.301168	-0.0702526	0.0268458	0.0322181	0.0374582	0.030002	0.0576429
ENSG00000088451_13_95283173_G_A	0.79634	0.741305	0.772791	0.501322	0.00222141	0.0062899	0.00420414	0.0567554	0.0118955	0.0159725	0.0147111	0.10223
ENSG00000088543_3_49801051_C_CA	0.40232	0.392353	0.318766	0.416079	0.0325794	0.0340619	0.0586141	0.0349538	0.0445513	0.0448956	0.0613206	0.0560135
ENSG00000088682_16_57768279_G_A	0.244965	0.485216	0.592737	0.431308	-0.043662	-0.00615812	-0.00128564	-0.0203673	0.0379999	0.0156211	0.0145362	0.0394396
ENSG00000088727_3_46468719_C_T	0.833703	0.809645	0.840603	0.474697	0.00066477	0.00314341	0.000415282	-0.079064	0.015159	0.0170995	0.0127199	0.129933
ENSG00000088756_18_6740786_T_C	2.18734e-10	0.000192771	0.0185386	0.226585	0.214491	0.119289	0.0516551	0.0574918	0.0316363	0.0335051	0.0248084	0.0804736
ENSG00000088766_20_6685022_C_T	0.770805	0.782667	0.798763	0.578548	-0.00450545	-0.00379236	-0.00283029	-0.0337437	0.0148488	0.0141641	0.0142106	0.0715391
ENSG00000088808_14_103520968_C_A	0.00418017	0.0210913	0.0472454	0.10928	0.0805353	0.0562827	0.0455828	0.0445172	0.0264811	0.0268212	0.0261468	0.0351192
ENSG00000088812_20_3616999_T_C	0.00999625	0.00899942	0.386305	0.444854	-0.0653675	-0.0916777	0.0105432	-0.00459672	0.0250863	0.0352601	0.0332692	0.051538
ENSG00000088826_20_4131534_A_G	6.69608e-08	5.66079e-07	3.11786e-12	0.115904	0.232894	0.20972	0.237761	0.0871884	0.0450405	0.0429733	0.0366283	0.0750535
ENSG00000088832_20_1370065_T_C	6.56114e-07	0.000338004	0.00211515	0.0520132	0.145026	0.0844706	0.0896694	-0.0891424	0.0287449	0.0249657	0.0317888	0.0565485
ENSG00000088833_20_801704_A_C	0.0566125	0.0472951	0.0292639	0.142693	-0.0432682	-0.0453785	-0.0694106	-0.0406488	0.0243214	0.0238739	0.0318293	0.0375438
ENSG00000088836_20_3256901_A_G	0.00118829	0.00373164	0.00114564	0.0861924	-0.154323	-0.13032	-0.150506	-0.108478	0.0447525	0.0444679	0.0427234	0.0721037
ENSG00000088854_20_3617804_C_T	0.285327	0.145163	0.0281046	0.450055	-0.0209783	0.0352254	0.125353	0.00795842	0.03196	0.0297219	0.0496609	0.0508482
ENSG00000088876_20_2508885_G_A	9.76496e-22	1.76997e-07	1.87434e-12	0.0195321	0.285372	0.17758	0.248896	0.172796	0.0326934	0.0350756	0.0350076	0.077798
ENSG00000088881_20_2207021_G_A	0.355599	0.263889	0.32385	0.605738	0.0379977	0.0966782	0.0400239	-0.00706619	0.0507136	0.0940986	0.0454107	0.0717714
ENSG00000088882_20_2800795_C_T	0.0486852	0.0459154	0.0295346	0.0408078	0.080719	0.0784598	0.111342	0.112456	0.0418952	0.0398236	0.048612	0.0660995
ENSG00000088888_20_3237917_T_C	0.222045	0.506239	0.263521	0.314391	-0.0535126	-0.00604681	-0.0304103	-0.0396105	0.0454969	0.0300403	0.0288489	0.0533495
ENSG00000088899_20_3173879_C_T	6.42901e-10	0.000167847	0.0131692	0.0738564	0.294559	0.13792	0.0980921	0.12436	0.0480593	0.0380387	0.0442184	0.087453
ENSG00000088930_20_21311003_T_C	0.0200779	0.0391233	0.0107648	0.0668467	0.0567331	0.0510913	0.0689874	0.0546924	0.024534	0.0264464	0.0241223	0.0344582
ENSG00000088970_20_21107858_C_G	0.0238679	0.0215848	0.014448	0.0236157	0.0896663	0.0863819	0.102484	0.100286	0.038353	0.0360345	0.0369328	0.0453735
ENSG00000088986_12_119780149_T_C	0.843668	0.83553	0.851062	0.315397	-0.00233791	-0.00291546	-0.00179418	-0.0880623	0.011147	0.011577	0.0100928	0.093035
ENSG00000089006_20_17934148_C_T	9.94272e-24	4.56034e-10	2.10707e-11	0.0793655	0.2579	0.193825	0.220887	0.135925	0.0277547	0.029734	0.0313088	0.0899252
ENSG00000089009_12_112606142_G_C	0.582515	0.643755	0.614176	0.50954	-0.0100159	-0.00683056	-0.00998819	-0.0233762	0.0156589	0.0149485	0.0182973	0.0404556
ENSG00000089022_12_111868691_G_GT	0	7.29438e-09	1.42147e-11	0.00537484	-0.248858	-0.171291	-0.200252	-0.182198	0.0347998	0.0283424	0.02769	0.058801
ENSG00000089041_12_121180187_A_G	0.199562	0.150887	0.0626303	0.117946	0.0689263	0.0803737	0.150673	0.111664	0.0705047	0.0672133	0.0758785	0.0847512
ENSG00000089048_20_13720847_G_A	0.00581477	0.00152977	0.0081104	0.435389	-0.0508575	-0.0814783	-0.05378	-0.00304629	0.019593	0.0282784	0.0223841	0.0506927
ENSG00000089050_20_18493314_T_G	0.000865955	0.000394037	4.40958e-08	0.00188337	-0.0911643	-0.0795626	-0.165922	-0.183622	0.0285845	0.0237871	0.035479	0.0809718
ENSG00000089053_12_121352124_C_A	0.00560114	0.0130159	0.00667843	0.107333	0.076274	0.0620329	0.071417	0.0527534	0.0251742	0.0250931	0.0249553	0.0405569
ENSG00000089057_20_5063060_T_C	1.4157e-06	0.000383722	0.210741	0.159097	0.136412	0.0928255	0.0351201	0.0586141	0.0267818	0.0273294	0.0430442	0.0583722
ENSG00000089060_12_113599111_A_G	0.587056	0.499305	0.170224	0.53088	0.000242211	-0.00730136	-0.0753944	0.00949815	0.0276399	0.0279445	0.0557878	0.0468276
ENSG00000089063_20_5093775_T_C	2.27591e-06	2.14514e-06	1.54966e-13	1.82157e-07	0.11193	0.107121	0.167744	0.206463	0.0246378	0.0232774	0.0253445	0.052103
ENSG00000089091_20_19120260_C_T	0.189103	0.172128	0.23566	0.322871	-0.097637	-0.130707	-0.0716795	-0.0599835	0.0786914	0.100272	0.068931	0.0899777
ENSG00000089094_12_122193177_G_A	0.175213	0.275761	0.349153	0.393556	-0.0567269	-0.0237693	-0.0177939	-0.0185352	0.0431839	0.0260875	0.0265055	0.0401602
ENSG00000089123_20_13613199_T_G	0.0037345	0.054976	4.99757e-06	0.0817347	-0.0981548	-0.0677059	-0.144953	-0.0778879	0.0345807	0.0408378	0.0309354	0.0530049
ENSG00000089154_12_120191184_C_A	0.000249232	0.00155081	0.0021007	0.335329	0.0710694	0.0549581	0.0619383	0.0155967	0.0194539	0.018198	0.021961	0.0509469
ENSG00000089157_12_121192545_A_G	0.493705	0.641248	0.387355	0.591372	-0.00980956	-0.00154154	0.0416854	0.00960068	0.0175771	0.0190561	0.0511653	0.0335813
ENSG00000089159_12_119487317_A_G	0.339667	0.283842	0.0133097	0.491051	0.0126315	0.0207811	-0.111996	-0.00470283	0.025633	0.0313882	0.0393616	0.0511076
ENSG00000089177_20_16572462_TC_T	2.50681e-30	3.70115e-22	1.56228e-08	0.00189183	0.346812	0.311107	0.21916	0.204659	0.0330156	0.0333666	0.0416399	0.0726023
ENSG00000089195_20_6815297_C_A	0.461034	0.496386	0.108367	0.339457	-0.00716	-0.00403686	-0.0693925	-0.0273591	0.0277588	0.0262615	0.0432157	0.0491274
ENSG00000089220_12_118179598_A_G	0.134024	0.103817	0.0980257	0.0181706	-0.0379858	-0.0395579	-0.0565993	-0.124758	0.0265839	0.022993	0.0324591	0.0693047
ENSG00000089225_12_114240920_C_T	0.49231	0.529301	0.417344	0.053452	0.0278155	0.0197348	0.0337036	0.162494	0.0502069	0.0455705	0.0419233	0.0861718
ENSG00000089234_12_110877739_G_T	0.375114	0.243248	0.403523	0.471165	0.0206942	0.0704041	-0.0194655	-0.0276024	0.0309751	0.0620503	0.0312675	0.0670471
ENSG00000089248_12_111193929_C_T	0.244022	0.153559	0.124559	0.186442	-0.0398371	-0.0678933	-0.0941988	-0.0697704	0.0428844	0.051699	0.0616244	0.0646958
ENSG00000089280_16_30655046_C_T	0.01566	0.0312017	0.0447278	0.30978	0.0716269	0.0475238	0.0402306	0.0172116	0.029351	0.0240241	0.0223512	0.0430461
ENSG00000089327_19_35175758_C_A	7.50511e-14	7.56096e-10	4.79923e-09	0.00270722	-0.235846	-0.228052	-0.220877	-0.221408	0.0299818	0.0341555	0.03187	0.0517826
ENSG00000089335_19_34723639_A_G	1.11022e-16	4.20835e-09	1.11022e-16	0.000529275	-0.323995	-0.239588	-0.296636	-0.28382	0.0325088	0.0376906	0.0283942	0.0611391
ENSG00000089351_19_34974993_G_A	0.0229517	0.0152555	2.22045e-16	0.0538917	-0.0792772	-0.106358	-0.29095	-0.0860761	0.0366574	0.0433765	0.027073	0.0512836
ENSG00000089486_16_5454744_T_TTTTTCTTTTCTTTCTTTCC	0.00803012	0.031105	0.243761	0.317968	-0.111803	-0.0542287	0.0179612	-0.027708	0.0362482	0.0286867	0.0251497	0.0595922
ENSG00000089597_11_62640929_AG_A	3.89665e-09	7.47011e-09	1.70212e-08	7.89855e-05	-0.235065	-0.269218	-0.254134	-0.279138	0.0372133	0.0503579	0.0413903	0.0661761
ENSG00000089639_19_19637763_G_A	0.127239	0.0646723	0.000113444	0.0455842	-0.0459428	-0.0575466	-0.124716	-0.0836092	0.0395123	0.0367356	0.0296174	0.0484421
ENSG00000089692_12_6774504_G_C	0.00344898	0.00407761	0.0221632	0.166581	0.136336	0.125676	0.0973752	0.0683204	0.0420418	0.0441677	0.0452447	0.0672946
ENSG00000089693_12_6753480_G_A	1.60871e-13	2.62359e-05	4.6426e-07	2.49531e-06	-0.360972	-0.231316	-0.179204	-0.425483	0.0540296	0.0557663	0.0375124	0.110096
ENSG00000089723_14_94027563_T_G	0.535684	0.751968	1.11022e-16	0.545779	-0.0539424	-0.00177446	-0.596504	-0.0697172	0.0675038	0.0411989	0.0484351	0.0928282
ENSG00000089737_14_94466754_C_A	0.0333529	0.0257702	0.198733	0.32316	0.105631	0.16163	0.0402457	0.0316981	0.0512907	0.0682446	0.0451181	0.0697367
ENSG00000089775_14_65036699_ATTC_A	0.840339	0.833114	0.837744	0.549267	-0.00021341	-0.000987156	-0.000599423	0.044829	0.0146909	0.0137773	0.0119094	0.0853999
ENSG00000089818_12_8058041_A_G	4.13334e-16	5.14988e-14	3.59733e-50	0.000746361	0.218677	0.190252	0.450001	0.196315	0.027139	0.0255399	0.0307969	0.0614024
ENSG00000089876_10_125978018_C_A	0.00679445	0.00263645	0.0241734	0.0475802	-0.0524766	-0.0874876	-0.0428951	-0.0656281	0.0199356	0.0324451	0.0209303	0.0430149
ENSG00000089902_14_102742816_A_G	0.00632668	0.0263665	0.140186	0.239321	0.0937412	0.0550643	0.0334435	0.0313384	0.0327677	0.0278198	0.0304172	0.0473725
ENSG00000089916_14_76158357_A_G	2.88696e-22	4.32919e-11	6.78695e-35	0.173528	0.259144	0.223969	0.339399	0.0421384	0.0269977	0.0344747	0.0282469	0.0448292
ENSG00000090006_19_41168373_T_C	0.727173	0.633112	0.745357	0.714147	-0.00424561	0.0271857	0.00270358	-0.00756512	0.0224648	0.0611937	0.0247326	0.0417257
ENSG00000090013_19_40620184_AAG_A	0.634135	0.596505	0.307396	0.601103	-0.000115657	0.00396608	0.0541531	-0.00652156	0.0345062	0.0326595	0.0554418	0.0427627
ENSG00000090020_1_26201292_G_A	0.539301	0.473141	0.55484	0.576641	-0.0134714	-0.0301608	-0.0128906	-0.0139275	0.0238287	0.0442626	0.024399	0.0373246
ENSG00000090054_9_92076823_T_C	2.84248e-27	1.08983e-21	6.6449e-12	0.0191222	0.329372	0.34127	0.241963	0.21868	0.0310442	0.0403763	0.0374226	0.098235
ENSG00000090060_14_96095710_C_T	0.622044	0.671372	0.710862	0.312455	0.0146376	0.00855157	0.00404448	-0.080621	0.0268544	0.0219448	0.0155975	0.0867687
ENSG00000090061_14_99474339_A_T	0.00190665	0.0278981	0.0393167	0.162918	-0.127482	-0.0608354	-0.0522189	-0.0464395	0.0395692	0.0309754	0.0292097	0.0472217
ENSG00000090097_3_51878351_G_A	0.125549	0.295359	0.389063	0.548649	-0.0825915	-0.0266594	0.0167132	0.000666226	0.0533842	0.0375352	0.033467	0.0465665
ENSG00000090104_1_192508752_G_C	0.293454	0.37127	0.0400619	0.500531	0.0265318	0.0154411	0.0913657	-0.000593181	0.0430027	0.0417218	0.0416992	0.0537428
ENSG00000090238_16_30102803_C_T	2.08372e-09	0.000420152	1.03523e-12	0.00172045	0.149966	0.10802	0.165846	0.148063	0.02388	0.0309456	0.0260525	0.0427065
ENSG00000090263_7_140966918_C_T	8.98391e-05	3.79335e-07	1.06425e-09	0.00815681	-0.212826	-0.24338	-0.293482	-0.23436	0.0543537	0.0465893	0.0575544	0.0820842
ENSG00000090266_7_140941744_G_A	0.442973	0.172036	0.210443	0.501458	-0.0101379	-0.080426	-0.0431359	0.0160851	0.0299333	0.0605012	0.0378674	0.0564985
ENSG00000090273_1_26753403_A_G	1.1362e-05	0.00283827	0.000304019	0.201117	0.199898	0.143715	0.137434	0.0757578	0.0466857	0.049279	0.0391675	0.0886932
ENSG00000090316_4_1320565_T_C	0.00125336	0.0160721	0.0743108	0.155533	0.103208	0.0530139	0.03352	0.0392953	0.0317199	0.0245027	0.0231509	0.0396568
ENSG00000090339_19_11182715_T_C	0.318062	0.400692	0.475757	0.563805	-0.0778308	-0.0321341	-0.0168278	0.0231816	0.0837468	0.0460671	0.0333946	0.0751739
ENSG00000090372_19_46705784_T_C	7.71449e-22	7.65169e-09	2.49814e-19	1.17633e-08	0.264348	0.234857	0.251506	0.261651	0.0251701	0.0293269	0.0245353	0.0321291
ENSG00000090376_12_66661474_G_A	0.191324	0.376178	0.326659	0.38588	-0.0473093	-0.0143676	-0.0193647	-0.020262	0.036469	0.0245991	0.024755	0.0399888
ENSG00000090382_12_69380783_A_G	0.000500714	0.0521593	0	2.32365e-05	-0.188468	-0.113312	-0.35241	-0.25394	0.0580104	0.0707983	0.0368342	0.0615201
ENSG00000090432_1_20522548_G_GC	6.0401e-23	2.62493e-17	1.34713e-33	5.63167e-05	0.283466	0.285999	0.294932	0.296374	0.0248972	0.028556	0.0230382	0.0419169
ENSG00000090447_16_4671467_T_C	0.477443	0.349535	0.465858	0.513716	0.0171128	0.0590655	-0.0175123	0.0211623	0.0327567	0.0660219	0.0299351	0.0527429
ENSG00000090470_15_64813979_G_A	0.665472	0.635185	0.672847	0.559583	-0.0106187	-0.015117	-0.0106807	-0.0342938	0.025915	0.031013	0.0274355	0.0763687
ENSG00000090487_15_64966671_G_A	5.0808e-54	7.95082e-24	9.60859e-29	8.70877e-07	0.311963	0.280956	0.295339	0.299553	0.0193177	0.0232802	0.0227254	0.0345265
ENSG00000090520_3_186903529_C_G	0.207739	0.112176	0.471802	0.510976	-0.0308877	-0.0806531	-0.00607267	0.0112688	0.0301508	0.0508658	0.0390103	0.058897
ENSG00000090530_3_190005681_A_T	0.846937	0.829511	0.842996	0.65642	-0.000862878	-0.00204387	-0.00138376	-0.0283029	0.00992957	0.0111774	0.0125362	0.0780519
ENSG00000090534_3_184364236_C_CT	0.0282099	0.064538	0.00956845	0.117044	0.175453	0.132744	0.240977	0.137991	0.0829417	0.0820038	0.0832952	0.111675
ENSG00000090539_3_184363583_G_T	0.0165933	0.0026856	5.02014e-06	0.00669872	0.148879	0.215799	0.382866	0.300624	0.0713553	0.0746764	0.0841599	0.126438
ENSG00000090554_19_48601869_C_T	0.423612	0.53846	0.676225	0.586145	0.0573376	0.0175846	0.000611207	0.0141165	0.0767746	0.0386751	0.032739	0.0506178
ENSG00000090565_16_370304_T_A	0.798546	0.809481	0.811996	0.550273	-0.00233887	0.00235947	0.00135349	0.0621769	0.0220923	0.0216968	0.0174064	0.128832
ENSG00000090581_16_1348817_G_C	0.0369305	0.0161983	0.0167823	0.0557235	-0.0879863	-0.148211	-0.115042	-0.115308	0.0447397	0.0680896	0.0445487	0.0734764
ENSG00000090612_12_133030099_GC_G	0.723647	0.688659	0.717385	0.123311	-0.00729699	-0.0104697	-0.00623992	-0.132082	0.0179123	0.0200439	0.0143573	0.0913804
ENSG00000090615_12_132356429_A_G	0.0931258	0.0613234	0.0927238	0.157708	0.0387303	0.062247	0.0437254	0.0426032	0.024571	0.0328539	0.027815	0.0396537
ENSG00000090621_1_39576027_T_TCGGAGC	1.52735e-05	0.000155141	2.81926e-09	0.0032501	-0.13662	-0.121743	-0.176774	-0.165038	0.0305556	0.0313681	0.0353518	0.0590594
ENSG00000090661_19_8206837_G_A	9.69534e-48	9.56811e-37	4.88582e-23	2.26398e-11	0.653475	0.63964	0.363761	0.538823	0.0461403	0.0525028	0.0384347	0.0798295
ENSG00000090674_19_6970984_T_G	0.816	0.802721	0.831672	0.546022	0.00253417	-0.00247658	-0.000624664	0.041663	0.0156702	0.0131761	0.0119223	0.0763099
ENSG00000090686_1_21802365_G_A	2.94026e-11	1.49839e-07	1.07802e-06	0.00500346	-0.205099	-0.189053	-0.188367	-0.183486	0.0304118	0.0322694	0.0328361	0.0502365
ENSG00000090857_16_70138117_C_A	2.75457e-05	0.00136593	2.12513e-05	0.00414172	0.278121	0.215829	0.276415	0.256082	0.0657204	0.0649204	0.0649463	0.0829448
ENSG00000090861_16_70450151_G_A	0.137656	0.249759	0.11145	0.231608	0.068789	0.0361388	0.124603	0.062174	0.0479734	0.0408821	0.0823822	0.0713164
ENSG00000090863_16_74464844_T_A	2.04004e-11	3.88951e-07	1.2369e-12	0.00127531	0.177302	0.170043	0.19222	0.171939	0.023991	0.0278132	0.0278036	0.0398158
ENSG00000090905_16_24819429_T_C	0.00465631	0.00308266	0.0474649	0.0629774	-0.0715604	-0.0951022	-0.0553272	-0.0663004	0.0247054	0.0330147	0.0309205	0.0416107
ENSG00000090924_19_39424997_G_A	0.101668	0.0304161	0.000619345	0.212764	-0.037028	0.0631096	0.126484	-0.0493435	0.0290369	0.0336573	0.0316796	0.0611064
ENSG00000090971_19_56044700_T_C	0.665174	0.61646	0.752442	0.450852	-0.00992764	-0.0167515	-0.00130904	-0.0571665	0.0263109	0.0321266	0.0208832	0.0894545
ENSG00000090975_12_123448132_C_A	0.229681	0.240747	0.202414	0.304828	-0.0347551	-0.0329726	-0.0540726	-0.0315102	0.0297205	0.0296599	0.0450947	0.0397034
ENSG00000090989_4_56795461_GA_G	0.448591	0.273876	0.479806	0.50017	-0.0100798	-0.0347643	-0.00814215	0.0185421	0.0207455	0.0315982	0.0191647	0.0437471
ENSG00000091009_5_146480967_CT_C	0.560156	0.498576	0.327086	0.479556	0.00774039	0.0136455	0.0359694	0.0174474	0.0289557	0.0297068	0.0369785	0.0386568
ENSG00000091039_12_76662212_A_G	0.479486	0.422966	0.593033	0.634781	0.0154159	0.0453781	0.00778672	0.00378124	0.0231561	0.062051	0.0254276	0.0373377
ENSG00000091073_7_76420815_A_G	1.78118e-29	4.17815e-45	1.1745e-88	0.0148724	0.312923	0.36735	0.647076	0.169595	0.0278621	0.0261706	0.0330127	0.077481
ENSG00000091127_7_105561871_A_AT	0.652862	0.518443	0.336554	0.517548	0.00127087	-0.0133745	-0.0530724	-0.0171331	0.0346167	0.0316292	0.0579115	0.0498902
ENSG00000091136_7_107153060_C_A	0.681155	0.764744	0.749023	0.749832	-0.0162061	-0.00227727	0.00433115	0.00390998	0.0451605	0.0239209	0.0223413	0.0345841
ENSG00000091137_7_107638456_T_C	0.0483333	0.0126126	0.0132804	0.131387	-0.0869159	-0.144453	-0.136017	-0.0863169	0.0492301	0.0563441	0.052946	0.0760673
ENSG00000091140_7_107824313_T_C	0.809581	0.806971	0.776909	0.424701	0.00285094	0.00282987	0.00595593	0.100887	0.014048	0.0126732	0.0180531	0.151652
ENSG00000091157_18_56646827_C_T	0.000341287	0.0147689	0.000484223	0.0340174	-0.134106	-0.0870177	-0.113598	-0.108487	0.037214	0.0363285	0.0312777	0.0551154
ENSG00000091164_18_57066102_G_A	0.601716	0.561635	0.560107	0.405652	-0.0118413	-0.0181788	-0.0154104	-0.0569522	0.0239655	0.0304479	0.0247841	0.0868368
ENSG00000091262_16_15414306_G_A	0.287542	0.548754	0.469599	0.456492	-0.0729137	0.0111485	0.0151557	0.0330227	0.0702058	0.0371127	0.0307516	0.0661916
ENSG00000091317_3_32491986_A_T	7.87654e-05	0.000642125	0.00110161	0.343741	-0.154534	-0.116472	-0.108419	-0.0315122	0.0399704	0.035893	0.0344404	0.0774278
ENSG00000091409_2_172431896_A_T	2.99094e-09	3.93276e-06	0.287489	0.349488	-0.246827	-0.199047	-0.0206071	-0.0203046	0.0393965	0.0470575	0.0370621	0.0537207
ENSG00000091428_2_172635859_A_G	0.00566186	0.00786923	0.0357447	0.15693	0.198509	0.153162	0.109934	0.0905445	0.0659883	0.0589325	0.0587161	0.0882652
ENSG00000091436_2_173138011_A_G	2.33156e-10	1.6875e-06	0.000112038	0.00260774	-0.129305	-0.108251	-0.0938453	-0.113127	0.0230058	0.0211482	0.0227322	0.0326133
ENSG00000091483_1_242054853_G_C	0.687422	0.673584	0.728106	0.552945	-0.01018	-0.0103408	-0.00545921	-0.0417832	0.0255546	0.0228076	0.0193412	0.094087
ENSG00000091490_4_25908849_T_C	2.98092e-06	9.05855e-05	0.0059706	0.0119292	-0.307384	-0.243231	-0.139939	-0.20191	0.0716124	0.0693876	0.0573404	0.0880102
ENSG00000091513_3_133742454_GAGAGAGAGAGAA_G	0.0533695	0.069459	0.225572	0.479512	0.271788	0.167555	0.0739564	0.00703445	0.130329	0.100403	0.089213	0.118337
ENSG00000091527_3_133597121_C_T	0.00485222	0.069374	0.00392954	0.0169135	-0.117844	-0.0763582	-0.132425	-0.113647	0.0396789	0.0477895	0.0437397	0.0502682
ENSG00000091536_17_18122430_C_G	1.10852e-23	8.82794e-31	1.943e-31	0.0617193	0.484574	0.632942	0.543446	0.174007	0.0484396	0.0577513	0.0471579	0.116882
ENSG00000091542_17_18645295_T_C	0.790395	0.826823	0.756638	0.381389	0.00382592	-0.00222505	0.00821339	0.190862	0.016058	0.0206961	0.0229588	0.245951
ENSG00000091592_17_5565330_T_C	8.63835e-19	2.49905e-16	0.46251	0.388597	0.483413	0.437182	-0.00498442	-0.0200495	0.0566254	0.0554128	0.0517061	0.070266
ENSG00000091622_17_6058011_A_G	0.533786	0.476515	0.0138442	0.421725	0.0023465	0.00940824	0.169568	0.0217936	0.0399666	0.046868	0.0575404	0.0653338
ENSG00000091640_17_5005426_A_G	6.71559e-09	2.25086e-08	1.42215e-14	0.00184896	0.401006	0.400003	0.438716	0.400485	0.0601048	0.0601902	0.0583164	0.0937273
ENSG00000091656_8_76633124_TG_T	0.0931351	0.111934	0.504137	0.216269	0.146815	0.0839002	-0.00402049	0.0495923	0.0835808	0.0559925	0.0349943	0.0528811
ENSG00000091732_7_130896317_G_T	0.496837	0.505775	0.274215	0.466731	0.0078442	0.00673048	0.0283842	0.0116502	0.0191245	0.0175227	0.024093	0.0271064
ENSG00000091831_6_151049103_G_C	0.110962	0.0648231	0.358192	0.0815175	0.064345	0.14268	-0.017936	-0.12129	0.0464144	0.0745173	0.0376412	0.0776645
ENSG00000091844_6_153106571_C_G	7.89702e-05	0.000368848	0.0816041	0.114535	-0.15036	-0.125683	-0.0612678	-0.0720338	0.0357582	0.0387389	0.043472	0.0580584
ENSG00000091879_8_6498636_G_T	0.00713031	0.00746612	0.211959	0.247924	-0.248207	-0.295327	-0.0385325	-0.0712372	0.0783043	0.11177	0.0475984	0.107962
ENSG00000091947_17_43447032_G_A	0.417724	0.461542	0.348849	0.608731	-0.024353	-0.0182378	-0.0403848	0.00212041	0.0335999	0.0311581	0.0447039	0.0537947
ENSG00000091972_3_112284574_T_C	1.11868e-06	4.31268e-06	0.00408086	0.0341553	0.208303	0.185677	0.104679	0.118232	0.0474593	0.0465195	0.0402169	0.0621626
ENSG00000091986_3_112658770_G_C	0.00293524	0.000334852	2.32811e-09	0.0124326	-0.0784933	-0.125357	-0.214521	-0.131708	0.0289401	0.0367192	0.0370068	0.0584739
ENSG00000092010_14_24111353_G_GT	9.18203e-10	0.000329555	2.45852e-09	0.00512082	-0.234064	-0.165537	-0.295351	-0.237301	0.0380208	0.0483927	0.065017	0.0865858
ENSG00000092020_14_35081949_GGTTAT_G	1.86723e-33	1.16394e-16	3.23907e-13	0.122413	0.377048	0.300985	0.265125	0.124036	0.0337851	0.0360822	0.0370579	0.109698
ENSG00000092036_14_22949515_C_T	0	0	0	0	-0.411341	-0.405426	-0.439511	-0.509678	0.0281044	0.0343204	0.0285392	0.0596493
ENSG00000092068_14_23108725_C_T	0.000692002	4.98451e-06	4.55101e-05	0.021451	0.129608	0.193803	0.138662	0.140704	0.0379675	0.0548302	0.0338554	0.0640214
ENSG00000092094_14_20449954_A_G	0.000180745	0.179129	0.00152031	0.012124	0.153261	0.039537	0.0886693	0.148199	0.0407765	0.0425829	0.029303	0.0773601
ENSG00000092096_14_24245058_C_T	0.268911	0.0952987	0.255212	0.470689	-0.019078	0.0833192	0.0232926	-0.012308	0.0241969	0.0466994	0.0283804	0.0558689
ENSG00000092098_14_23336981_G_A	0.410634	0.571225	0.678709	0.628358	-0.0264488	-0.00677248	0.00123625	-0.00449348	0.0326197	0.0177398	0.0153664	0.0266223
ENSG00000092108_14_30586169_G_A	1.60403e-06	0.00248005	6.27731e-06	0.00414422	-0.118727	-0.0879229	-0.102473	-0.114559	0.0260697	0.0263001	0.021621	0.0403009
ENSG00000092140_14_31198204_ATG_A	0.0955933	0.0194922	0.0887999	0.362346	0.0326449	0.101049	0.0326981	0.0146119	0.0238295	0.0419445	0.0231592	0.0478387
ENSG00000092148_14_32014741_G_A	0.897461	0.909277	0.879858	0.0508322	0.000906035	0.000237248	-0.00176128	0.101062	0.00941576	0.00965099	0.00954246	0.0443671
ENSG00000092199_14_20767086_C_T	0.545545	0.421998	0.539681	0.664783	-0.00802219	-0.0305427	-0.00822702	-0.000397112	0.0170058	0.0393933	0.0161592	0.0272625
ENSG00000092201_14_21477470_C_T	0.789358	0.723047	0.73393	0.117841	0.00248059	-0.00853178	0.00714892	-0.153647	0.0136469	0.0195042	0.0181624	0.100902
ENSG00000092203_14_21482677_T_G	8.05102e-06	1.00507e-08	5.6725e-10	0.00902212	0.126786	0.140796	0.145019	0.133873	0.0256284	0.0241785	0.0235023	0.0418541
ENSG00000092208_14_38884655_A_T	0.0495985	0.214166	0.430826	0.510128	-0.0916872	-0.0246492	0.00741315	0.00091032	0.0436855	0.0283042	0.0276136	0.0573486
ENSG00000092330_14_23728381_T_C	0.565092	0.483631	0.215259	0.445558	-0.00212862	-0.00657706	-0.0413291	-0.0139616	0.0171804	0.018107	0.0331846	0.0331583
ENSG00000092421_5_115973350_G_T	0.241061	0.177549	0.0873667	0.448492	-0.0408641	-0.0518656	-0.0913569	-0.0101372	0.0480897	0.0472209	0.0520853	0.0516043
ENSG00000092439_15_50421204_G_A	0.0196635	0.00779303	0.00423048	0.0642554	0.0512599	0.0614681	0.0796036	0.054572	0.0234343	0.0236768	0.0280265	0.0341327
ENSG00000092445_15_42089042_C_T	0.53851	0.527139	0.554396	0.597458	0.0262071	0.0320409	0.0228446	0.0175708	0.0439138	0.0545566	0.0399175	0.0460676
ENSG00000092470_15_43639251_T_A	0.262716	0.184061	0.316814	0.489643	-0.0367721	-0.0887574	0.0266373	-0.0124951	0.0391755	0.0675217	0.0339083	0.0529869
ENSG00000092529_15_41825585_G_C	0.64122	0.524194	0.631866	0.670237	-0.00942222	-0.0503524	0.0115262	0.00879086	0.0340391	0.085042	0.0328147	0.0507642
ENSG00000092531_15_42462451_T_C	1.9825e-06	0.00160463	2.07355e-08	0.420841	-0.16322	-0.137152	-0.20923	0.021666	0.0350839	0.0458707	0.0407252	0.101826
ENSG00000092607_1_119131697_G_A	0.00344561	0.0683319	0.00979504	0.0543618	0.106678	0.04933	0.0728872	0.0797238	0.0349167	0.0316524	0.0292128	0.0510527
ENSG00000092621_1_119722821_A_G	2.20713e-06	3.97105e-05	0.000682256	0.0427265	0.167406	0.138794	0.129649	0.11995	0.0359114	0.0329343	0.0363182	0.0591193
ENSG00000092758_20_62859854_G_A	0.0107126	0.136555	0.00374344	0.058362	0.0867184	0.0530771	0.261893	0.153976	0.0311253	0.0473279	0.100421	0.107031
ENSG00000092820_6_158843942_G_A	0.247355	0.476763	0.00136287	0.318251	0.0327048	0.00888089	-0.191297	-0.0418803	0.0350116	0.0383081	0.0495041	0.062004
ENSG00000092841_12_55572317_G_A	0.427608	0.441588	0.328752	0.477111	-0.0170986	-0.0168458	-0.0509376	-0.0178448	0.024407	0.0259004	0.0566343	0.0381369
ENSG00000092847_1_36088072_A_G	0.00703334	0.217502	0.0219956	0.142356	-0.122953	-0.0327146	-0.0751353	-0.0727572	0.0413182	0.0415506	0.0356724	0.0732639
ENSG00000092853_1_34897585_C_T	0.599224	0.5001	0.377845	0.530855	0.00659253	0.0173089	0.0427309	0.0156233	0.0319684	0.0320836	0.0506635	0.0426894
ENSG00000092871_17_35097132_A_AT	0.0145037	0.004425	1.10378e-10	0.0342435	0.0543151	0.0845684	0.241659	0.122238	0.0243547	0.0303271	0.0356029	0.0670345
ENSG00000092929_17_75876888_A_AG	0.00312514	0.0231599	0.048068	0.0835789	-0.157954	-0.0929834	-0.0620704	-0.0852879	0.0496543	0.0457891	0.0369162	0.0618399
ENSG00000092931_17_76778743_C_T	0.087343	0.0154726	0.0143184	0.0365621	0.0819831	0.143807	0.127882	0.133328	0.056387	0.0623693	0.0466689	0.0766126
ENSG00000092964_8_25899165_C_T	0.43158	0.338771	0.21547	0.288947	0.012041	0.0182403	0.0663104	0.0413074	0.0246479	0.0230312	0.0565023	0.0480285
ENSG00000092969_1_218406643_A_G	0.538861	0.193142	0.0767727	0.510906	-0.00307398	0.043115	0.151155	0.00371115	0.038466	0.0373125	0.0804786	0.0657821
ENSG00000092978_1_218275281_C_T	0.172581	0.188751	0.131742	0.233427	-0.0494854	-0.042553	-0.0709215	-0.0476323	0.038894	0.0357436	0.0472078	0.0533063
ENSG00000093000_22_45105586_C_G	0.00557568	0.000249607	5.06323e-08	0.0333497	-0.0729737	-0.0936752	-0.122784	-0.0778623	0.0278399	0.0253609	0.0242728	0.0383581
ENSG00000093010_22_19981552_A_G	1.04529e-06	1.47715e-06	4.68794e-09	0.000231479	-0.161483	-0.158267	-0.165802	-0.161073	0.028594	0.0290347	0.0273651	0.0336467
ENSG00000093072_22_17199629_A_C	2.63218e-99	5.76833e-59	7.59037e-08	0.0111412	0.938918	0.910721	0.168435	0.111137	0.0445692	0.056681	0.0320771	0.0486217
ENSG00000093100_22_17920863_G_A	0.0592825	0.0492138	0.500214	0.448221	0.0737227	0.137366	0.00145845	0.00859213	0.0399959	0.0664861	0.0356997	0.0571483
ENSG00000093144_6_127298325_C_CT	2.38193e-06	0.000130143	2.88904e-08	0.0386315	-0.122393	-0.114726	-0.147531	-0.110579	0.0248884	0.0277084	0.0307772	0.0515692
ENSG00000093167_3_37042249_A_G	8.03943e-19	2.85991e-11	2.37729e-07	0.0264883	0.191678	0.188713	0.171718	0.134883	0.0216505	0.0286735	0.0294335	0.0615206
ENSG00000093183_3_42546454_G_A	0.0768083	0.0661365	0.132066	0.0213249	-0.0650069	-0.0658374	-0.0350792	-0.223132	0.0367512	0.0325628	0.0265999	0.13431
ENSG00000093217_3_38894156_C_CT	0.833283	0.829663	0.851202	0.683616	-0.000761965	0.00169183	0.000181271	0.0164781	0.0130687	0.0129675	0.0108424	0.0450745
ENSG00000094804_17_40974643_TTTC_T	0.164937	0.18691	0.240034	0.330751	0.0811654	0.0573113	0.0518078	0.0399964	0.0593318	0.0453756	0.0509042	0.0640445
ENSG00000094880_5_137504361_C_G	0.268787	0.27595	0.202457	0.28407	-0.0317012	-0.029031	-0.055154	-0.0404281	0.0316765	0.0298127	0.0444774	0.0495252
ENSG00000094914_12_53076993_G_C	0.2917	0.457008	0.418309	0.492443	0.0405293	0.012001	0.0165001	0.0128888	0.0395204	0.023384	0.0249371	0.0364877
ENSG00000094916_12_54304624_G_A	0.140411	0.0221575	0.0238755	0.138272	0.032809	0.111617	0.0820326	0.0727782	0.0290293	0.049832	0.0354055	0.0726926
ENSG00000094975_1_172533200_T_C	1.68529e-59	1.96044e-37	1.96037e-49	1.55265e-05	0.327319	0.37191	0.340508	0.301829	0.0192635	0.0320402	0.0215928	0.060357
ENSG00000095002_2_47403074_T_C	3.21595e-30	1.28294e-16	8.31897e-58	4.59136e-15	0.563884	0.385158	0.625892	0.70418	0.0484871	0.0502139	0.0396635	0.0993261
ENSG00000095015_5_57518604_C_T	0.692684	0.635557	0.53794	0.235971	0.00346567	0.0136212	-0.0267365	-0.181269	0.0441312	0.0470858	0.0459878	0.173172
ENSG00000095059_19_12676188_G_GAGAC	0.0123524	0.0205483	0.0952002	0.248606	-0.0724643	-0.0509394	-0.0319913	-0.0256002	0.0281951	0.0233567	0.0236796	0.0466388
ENSG00000095066_19_12378912_C_T	0.3166	0.414697	0.644153	0.460179	0.0542587	0.018118	0.000202756	0.0249778	0.0565332	0.0259402	0.0183498	0.0486618
ENSG00000095139_11_118534628_G_A	0.0094306	0.0321365	0.00736974	0.298068	-0.0923748	-0.0861941	-0.122231	-0.0338802	0.0343498	0.0454808	0.0447531	0.0708033
ENSG00000095203_9_109331625_C_G	0.136097	0.136235	0.108813	0.218575	0.0793056	0.0750753	0.105887	0.0614	0.0560152	0.0531044	0.0655805	0.0630707
ENSG00000095209_9_105685472_T_C	0.0295248	0.0359731	0.294603	0.0875992	0.0735002	0.0618235	0.0136317	0.0705486	0.0319041	0.0315829	0.0231561	0.0583335
ENSG00000095261_9_120781725_A_G	0.0731846	0.201015	0.00604912	0.165108	0.0425562	-0.0262163	-0.0857752	-0.056283	0.0290146	0.0303799	0.0273586	0.0579802
ENSG00000095303_9_122387679_T_C	3.85692e-16	2.16232e-12	1.78156e-22	0.0792062	0.46999	0.444607	0.49855	0.170325	0.0580273	0.0638032	0.0531452	0.131069
ENSG00000095319_9_128609393_G_T	0.130124	0.115843	0.206501	0.361328	0.0375621	0.0495278	0.0278898	0.015766	0.0249479	0.0313259	0.0262213	0.043701
ENSG00000095321_9_129105086_T_C	1.22477e-34	1.45445e-18	7.26589e-22	9.78988e-07	0.302803	0.288171	0.274934	0.308394	0.0232747	0.0281336	0.0243	0.040545
ENSG00000095370_9_127770360_G_C	0.263169	0.233702	0.25949	0.0611036	-0.0483489	-0.0566076	-0.0314622	-0.110116	0.0461511	0.0482648	0.0287808	0.0629383
ENSG00000095380_9_97986111_G_C	1.11022e-16	1.44329e-15	0.432365	0.343893	-0.306279	-0.264921	-0.00687303	-0.0251887	0.0324179	0.034213	0.041018	0.0634721
ENSG00000095383_9_98299383_G_C	0.179757	0.0630867	0.360901	0.47486	-0.0592366	-0.178194	-0.0213688	0.019761	0.0577115	0.0882309	0.0498505	0.0947099
ENSG00000095397_9_114552099_G_A	0	0	0	0.0050051	-0.246192	-0.276038	-0.412979	-0.161163	0.0293628	0.0318191	0.0332716	0.0627665
ENSG00000095485_10_100279430_T_G	1.56688e-27	1.0835e-48	1.25915e-60	1.23772e-06	0.331467	0.379687	0.388165	0.349998	0.0292745	0.0251035	0.0231617	0.053643
ENSG00000095539_10_101007360_C_A	0.0290961	0.0776907	0.0192943	0.0642674	-0.128847	-0.0883023	-0.135258	-0.112454	0.0616652	0.0567394	0.0503235	0.0689997
ENSG00000095564_10_91611913_A_C	0.194098	0.26394	0.283415	0.312007	-0.0678894	-0.0364077	-0.0339768	-0.0361883	0.0540713	0.0370846	0.0367027	0.0464425
ENSG00000095574_10_123013249_A_C	1.76621e-10	0.00162801	3.27597e-07	0.409044	0.235544	0.110887	0.130686	-0.0146759	0.040163	0.0371756	0.0264301	0.0602338
ENSG00000095637_10_95601196_T_C	0.117066	0.308844	0.256969	0.311218	0.105096	0.021789	0.02975	0.0312862	0.0670669	0.0323893	0.0344647	0.0483252
ENSG00000095713_10_97882531_C_T	2.92224e-05	8.36058e-08	0.132781	0.170623	0.109682	0.161569	0.0299849	0.0590432	0.0274547	0.0285359	0.0270807	0.0632977
ENSG00000095739_10_28985100_G_A	0.371087	0.599497	8.97361e-09	0.585873	-0.0421813	0.0081516	0.362752	0.0232087	0.0409215	0.0331734	0.0586165	0.083347
ENSG00000095787_10_28532160_G_A	6.79254e-05	0.000180302	0.0167816	0.078881	-0.078854	-0.0734114	-0.0394633	-0.0432949	0.0210443	0.0239428	0.0185837	0.0296115
ENSG00000095794_10_35086184_GT_G	0.525811	0.641388	0.674684	0.266148	0.0245774	0.00716716	0.00490854	0.0895375	0.0359655	0.0216643	0.0235896	0.0902724
ENSG00000095906_16_1883962_G_A	0.0215408	0.0423928	0.00673199	0.0430646	-0.071484	-0.0641663	-0.110461	-0.0957481	0.032724	0.0347099	0.0392706	0.0613384
ENSG00000095951_6_12253704_C_A	0.0824372	0.0343402	0.168494	0.508856	0.0290659	0.0801203	0.0266901	-0.00526314	0.0190942	0.0379114	0.0262668	0.0447378
ENSG00000096060_6_35602161_GA_G	0.240021	0.330359	0.448959	0.412795	0.0884881	0.0375249	0.0209984	0.0354403	0.0787295	0.0462935	0.0480699	0.0710658
ENSG00000096063_6_35973322_A_G	0.0687224	0.0521156	0.02195	0.0714214	0.062041	0.075206	0.102338	0.085016	0.0382215	0.0428709	0.041059	0.0581016
ENSG00000096070_6_36313686_T_G	0.0324912	0.0288681	0.343558	0.314732	0.0523695	0.0720339	0.011164	0.017593	0.0246271	0.0341963	0.0261328	0.0397483
ENSG00000096080_6_43942427_G_A	0.345259	0.486966	0.626387	0.555129	-0.0445603	-0.0125852	-0.00212813	-0.0111385	0.049627	0.0244318	0.0215663	0.0417392
ENSG00000096092_6_53542838_A_G	0.272866	0.332799	0.0345487	0.31204	0.0235789	-0.0160446	-0.0885522	-0.0281886	0.0347908	0.031426	0.0384236	0.0519259
ENSG00000096093_6_52528413_G_T	0.647603	0.596919	0.537522	0.269576	0.00843938	0.0132646	0.0217774	0.0972961	0.0275193	0.0273875	0.0332872	0.103948
ENSG00000096384_6_43954866_A_G	0.207934	0.539877	0.523932	0.445873	-0.0584797	0.00826505	-0.00558083	-0.0178151	0.0470234	0.0329527	0.0322837	0.0453584
ENSG00000096401_6_44268632_A_G	0.289334	0.384032	0.0862714	0.387906	-0.0219193	-0.0123047	-0.0600709	-0.0136891	0.030359	0.0305129	0.0343063	0.040173
ENSG00000096433_6_32668296_A_G	0.265295	0.466468	0.0355152	0.523903	-0.0201307	-0.00511002	-0.118292	0.000156475	0.0247529	0.025102	0.0505514	0.051926
ENSG00000096654_6_27513138_G_A	2.04093e-05	0.000289898	0.00211503	0.248237	-0.119219	-0.0973565	-0.0803301	-0.043778	0.0288284	0.0281447	0.026683	0.0665497
ENSG00000096696_6_7341603_C_T	0.353094	0.374783	0.0015925	3.82242e-05	0.0122284	0.0128757	-0.164547	-0.358196	0.032122	0.0395738	0.0437177	0.0860157
ENSG00000096717_10_68003343_T_G	0.0288486	0.0416771	0.265429	0.386691	0.0999002	0.0721418	0.023757	0.0145157	0.0433727	0.0393235	0.0354261	0.0587833
ENSG00000096746_10_68316538_C_T	0.46615	0.340543	0.592381	0.645825	0.0168864	0.0590917	0.00480073	-0.00291887	0.0307819	0.0655959	0.0293144	0.0460624
ENSG00000096872_9_26990828_A_T	0.24584	0.546028	0.385512	0.417052	-0.107146	-0.00497795	-0.023502	-0.0433418	0.0944867	0.0313459	0.0352494	0.0863365
ENSG00000096968_9_4907617_A_C	0.00370923	0.00735165	0.00205283	0.0944155	0.106926	0.0948923	0.150299	0.0915633	0.0361422	0.0361989	0.0522049	0.0685966
ENSG00000097007_9_131118877_C_A	0.30786	0.114099	0.129579	0.25616	0.0289582	0.0857197	0.0698712	0.0436589	0.0445453	0.0543932	0.048679	0.0537865
ENSG00000097021_1_6380375_G_A	0.350808	0.444408	0.511413	0.48511	0.0673707	0.0289972	0.0210571	0.0301598	0.0766152	0.0462864	0.050421	0.0657665
ENSG00000097033_1_86777430_T_C	0.0606527	0.00503994	4.43823e-05	0.0144278	-0.0867796	-0.117223	-0.169662	-0.133959	0.0543156	0.0433197	0.0392165	0.0585671
ENSG00000097046_1_91547121_G_A	1.47882e-13	3.27189e-05	1.67477e-09	0.143352	-0.228334	-0.117375	-0.221115	-0.0881144	0.0331278	0.0298356	0.0396386	0.0822133
ENSG00000097096_1_85074121_C_A	0.0289507	0.0203336	0.509172	0.208303	0.0629966	0.131877	-0.000207475	0.0476197	0.0296689	0.0520491	0.0308296	0.0584981
ENSG00000099139_9_76169551_A_G	0.00410669	0.053084	0.0965863	0.176984	0.202021	0.0782626	0.0726478	0.0676137	0.0620897	0.0473721	0.0551691	0.0735567
ENSG00000099194_10_100342375_G_C	0.00012726	9.26231e-05	1.02456e-05	0.0356506	0.125099	0.129383	0.15025	0.120997	0.0316683	0.0323187	0.03606	0.0563539
ENSG00000099203_19_11056115_A_G	0.524802	0.452499	0.0968756	0.179953	-0.00220925	-0.0104243	-0.123077	-0.103886	0.0372765	0.0442267	0.0696257	0.103956
ENSG00000099204_10_114549557_C_T	0.491438	0.675032	3.5589e-14	0.627675	-0.0243049	-0.000582083	0.265295	0.00923572	0.0415343	0.0377181	0.0329509	0.0658294
ENSG00000099219_9_5786850_G_A	1.38399e-06	0.00437412	0.000373982	0.0662307	-0.198177	-0.10127	-0.138844	-0.105155	0.0429205	0.0377304	0.0400322	0.066486
ENSG00000099246_10_28122620_C_G	0.0109884	0.114097	0.180631	0.172468	-0.0552917	-0.0243886	-0.0191687	-0.0319527	0.0192917	0.0193573	0.0201987	0.0377961
ENSG00000099250_10_33807784_A_G	0.571664	0.525083	0.270485	0.611465	0.00445459	0.00835455	0.0495203	-0.00226901	0.0290307	0.0271987	0.0468224	0.0343598
ENSG00000099256_10_24958544_A_G	0.536483	0.398751	0.0529423	0.259287	-0.0020748	0.0177369	0.146699	0.0558005	0.047039	0.047045	0.0685836	0.0713793
ENSG00000099260_1_99673581_C_CAA	1.1997e-05	0.000187631	3.02513e-20	0.251575	0.192106	0.15916	0.35873	0.0406619	0.0430963	0.0443975	0.0392599	0.061058
ENSG00000099282_10_69512378_A_G	0.0728583	0.00445488	6.47448e-11	0.0238213	0.109586	0.217051	0.33027	0.171784	0.0759433	0.0775742	0.0486733	0.0845794
ENSG00000099284_10_70094826_C_G	0.00654155	0.132868	0.0684975	0.334413	-0.16885	-0.0496692	-0.0729288	-0.0308094	0.0536475	0.0441082	0.0483289	0.0830117
ENSG00000099290_10_50072680_G_A	6.68894e-06	1.48063e-08	1.42553e-13	0.00784548	-0.137917	-0.150576	-0.204538	-0.151548	0.0311422	0.0257457	0.0341953	0.054091
ENSG00000099308_19_17909876_A_G	0.544733	0.501287	0.585312	0.686491	-0.0196986	-0.0373595	-0.0125519	0.000310089	0.0354557	0.0612326	0.0268582	0.04577
ENSG00000099326_19_58567729_C_T	0.0313106	0.0290811	0.0229632	0.0585612	-0.0567313	-0.0559367	-0.0609056	-0.0571401	0.0253832	0.0246077	0.0230347	0.0331596
ENSG00000099330_19_17226216_C_T	2.03357e-05	7.04883e-07	5.94382e-37	2.82401e-05	0.29847	0.330652	0.423383	0.333783	0.0742096	0.0621158	0.0359226	0.0749768
ENSG00000099331_19_17108295_G_A	8.49832e-07	0.000115685	7.02409e-06	0.0618089	-0.138502	-0.116578	-0.12193	-0.0832922	0.0305992	0.029733	0.0271017	0.0485941
ENSG00000099337_19_39174600_G_C	0.296573	0.411881	0.571362	0.602792	0.0444932	0.0171835	0.0045107	0.00026582	0.0446248	0.0259687	0.0248927	0.041708
ENSG00000099338_19_38401399_G_A	0.227837	0.203943	0.133064	0.369231	0.0796451	0.0968967	0.24019	0.0589708	0.0703159	0.0770212	0.181566	0.119771
ENSG00000099341_19_38339357_G_C	1.19877e-05	0.0167649	6.08411e-05	0.000117565	-0.15587	-0.10911	-0.167171	-0.218595	0.0347834	0.047658	0.0441237	0.0845877
ENSG00000099364_16_30612193_C_T	0.6997	0.67866	0.742913	0.750531	-0.00985073	-0.0159337	-0.00447669	-0.00295552	0.0277019	0.0434504	0.0183612	0.0287968
ENSG00000099365_16_31330795_GAC_G	0.522048	0.45123	0.561464	0.613708	-0.0195784	-0.0556896	-0.0137926	-0.00960821	0.0351398	0.0819451	0.0301932	0.0487204
ENSG00000099377_16_31982097_G_C	0.394057	0.468093	0.553218	0.643813	0.0607884	0.0260225	-0.012012	-0.00464647	0.0760741	0.0419347	0.0294137	0.0478879
ENSG00000099381_16_31111250_C_T	0.000284724	0.0229558	0.000264027	0.0173317	0.0821411	0.052708	0.0965707	0.077302	0.0219428	0.0249009	0.0304442	0.0346604
ENSG00000099385_16_30770621_A_G	0.0126563	0.0142951	0.129207	0.24551	-0.119069	-0.0953985	-0.0444054	-0.0377643	0.0461424	0.0390938	0.037896	0.0549543
ENSG00000099622_19_976024_G_C	0.826577	0.819724	0.844401	0.179777	0.00233278	0.00375744	0.00107965	-0.155997	0.0154389	0.0201859	0.014859	0.127537
ENSG00000099624_19_1242049_C_T	6.57717e-08	1.13166e-05	4.00568e-13	0.00634465	-0.146133	-0.147838	-0.201893	-0.156042	0.0271612	0.0315544	0.0345095	0.0528054
ENSG00000099625_19_2069945_C_T	0.636769	0.406805	0.620352	0.218787	0.00349178	0.0730309	-0.00918387	-0.256148	0.0311684	0.0863803	0.0473473	0.217951
ENSG00000099783_19_8423870_G_C	7.27483e-08	3.21182e-09	0.259104	0.091747	0.147792	0.206054	-0.0172578	0.0809544	0.0283998	0.0373421	0.0266405	0.0618273
ENSG00000099785_19_8443507_G_A	5.56182e-07	0.000120046	9.32587e-15	2.43754e-06	-0.215355	-0.178603	-0.235585	-0.23351	0.0373976	0.0419517	0.0322946	0.0439269
ENSG00000099795_19_15562325_A_T	0.329106	0.243007	0.373213	0.390544	0.0210556	0.057422	-0.0186491	0.0225189	0.0256814	0.0518688	0.0263119	0.0373891
ENSG00000099797_19_14535198_C_A	0.0218119	0.0298276	4.22954e-05	0.0480589	0.0815302	0.0750284	0.138167	0.0864733	0.0383309	0.0377289	0.032421	0.0485113
ENSG00000099800_19_2701872_GC_G	0.399223	0.3022	0.0497158	0.486857	0.00816634	-0.0203376	-0.0768274	0.00729375	0.0245411	0.0315241	0.037118	0.0482808
ENSG00000099804_19_387951_GCT_G	0.792246	0.801157	0.802037	0.676337	-0.0028941	-0.00253216	-0.00259938	0.0293287	0.0141102	0.0142616	0.0143493	0.0933085
ENSG00000099810_9_21796792_G_A	1.11022e-16	3.44169e-15	5.55112e-16	4.1038e-08	-0.266892	-0.194555	-0.225392	-0.320646	0.0259555	0.0244981	0.0257146	0.0851588
ENSG00000099814_14_104873631_T_C	0.00017077	0.000215297	0.00969591	0.0208147	-0.0924716	-0.0934896	-0.068251	-0.0822885	0.0231092	0.027564	0.0262493	0.0358343
ENSG00000099817_19_1095123_C_G	7.99752e-35	5.25512e-31	5.58739e-32	2.00918e-05	0.416584	0.420487	0.430995	0.403852	0.0299591	0.0326692	0.0325271	0.0610263
ENSG00000099821_19_619408_A_G	9.49135e-07	0.00013553	0.0228605	0.190206	-0.133725	-0.0920395	-0.0640704	-0.0491572	0.0281408	0.0247492	0.0315088	0.0545596
ENSG00000099822_19_577246_G_A	0.00150515	0.0244316	0.250613	0.253429	0.341603	0.13783	0.0519176	0.0824343	0.0896853	0.0695068	0.0780746	0.130087
ENSG00000099840_19_2925067_T_A	0.0602528	0.0929482	0.0868496	0.209563	0.209527	0.112449	0.0984032	0.087375	0.114272	0.0743635	0.0614691	0.101953
ENSG00000099849_11_1443673_CG_C	0.0351888	0.0424722	0.0401491	0.121359	0.124575	0.0966695	0.092608	0.0819692	0.0583463	0.0474966	0.0429181	0.0641062
ENSG00000099860_19_2478346_G_C	0.166968	0.275675	0.170213	0.109059	0.0517889	0.0281768	0.0533299	0.115058	0.0363807	0.0318476	0.0387827	0.0949283
ENSG00000099864_19_719295_C_G	1.10162e-14	4.81487e-09	8.29425e-08	0.0606324	0.89732	0.734334	0.4295	0.209435	0.125346	0.134221	0.082149	0.135667
ENSG00000099875_19_2051262_G_GCCA	9.64193e-06	4.21104e-05	0.00217623	0.0682373	-0.154755	-0.13812	-0.11341	-0.0973758	0.0349853	0.0356328	0.0365686	0.0584162
ENSG00000099889_22_20012237_A_G	0.212268	0.175188	4.9379e-05	0.115644	-0.0363121	-0.0468129	-0.157739	-0.082386	0.0436142	0.0482169	0.0332503	0.0669927
ENSG00000099899_22_19982441_G_T	0.231121	0.280685	0.320472	0.122018	0.0353537	0.0261004	0.0210067	-0.11851	0.0267029	0.0254585	0.025687	0.0907794
ENSG00000099901_22_20156259_C_T	0.324954	0.406755	0.175425	0.349897	-0.0188526	-0.0110744	-0.052969	-0.0224303	0.0246599	0.0220693	0.0400928	0.036537
ENSG00000099904_22_20092080_A_G	0.0635426	0.000880086	0.000348054	0.406825	0.0479109	0.094912	0.0951377	0.0108335	0.030753	0.0319857	0.0253598	0.0589863
ENSG00000099910_22_20535740_T_A	0.0582943	0.0511936	0.0711687	0.244053	0.0621076	0.072827	0.0451872	0.032402	0.0339908	0.0390714	0.0260268	0.0490046
ENSG00000099917_22_20982977_G_A	0.240597	0.355813	0.359998	0.328356	0.039614	0.0186383	0.0190262	0.0271843	0.0332584	0.0245274	0.0248889	0.0339854
ENSG00000099940_22_20709832_G_A	0.175826	1.75106e-06	0	9.68703e-05	-0.0520925	-0.198881	-0.305918	-0.444109	0.0561826	0.0430957	0.0356125	0.139941
ENSG00000099942_22_20943829_T_TA	2.84898e-11	7.30563e-07	1.47723e-09	0.00356559	-0.167471	-0.144042	-0.162251	-0.150557	0.0242869	0.024793	0.0249697	0.0388805
ENSG00000099949_22_20982260_A_T	2.21472e-08	3.06862e-07	0	0.00670282	-0.133883	-0.111203	-0.242765	-0.141108	0.0245076	0.0223883	0.0237478	0.0560904
ENSG00000099956_22_23815350_T_C	3.7969e-08	7.47582e-09	2.86438e-13	5.27989e-05	-0.287015	-0.292706	-0.274614	-0.309218	0.0435188	0.0480787	0.0349992	0.0632643
ENSG00000099958_22_23752289_T_G	0.489989	0.439461	0.406463	0.52514	-0.0178626	-0.0218906	-0.0380854	-0.0161939	0.0298767	0.0288598	0.0492299	0.0400025
ENSG00000099968_22_17647443_C_T	3.02989e-10	5.88119e-06	5.5134e-06	0.193532	-0.369156	-0.228076	-0.217681	-0.0839746	0.0695248	0.0516225	0.0494372	0.0974472
ENSG00000099974_22_23924539_T_C	0	0	0	1.69309e-13	-0.708092	-0.730314	-0.58064	-0.721677	0.0543069	0.0594779	0.0411273	0.0759332
ENSG00000099977_22_23913109_C_T	1.86155e-14	3.71741e-10	5.73411e-45	0.00026271	0.223458	0.255221	0.435102	0.286196	0.0297075	0.0413927	0.0319078	0.0815456
ENSG00000099985_22_31043184_C_T	0.0323456	0.0323365	0.0178956	0.0686323	-0.0799075	-0.0755003	-0.0900375	-0.0757733	0.0374559	0.0355501	0.0331451	0.0460081
ENSG00000099991_22_24082730_G_T	5.13644e-06	2.90609e-05	0.000281672	0.0299623	-0.217167	-0.194729	-0.179359	-0.172133	0.0463442	0.0464017	0.0468277	0.0756217
ENSG00000099992_22_30282541_A_G	0.0611871	0.08937	0.103767	0.390117	0.0835759	0.0467742	0.0440858	0.0116723	0.0461506	0.0296281	0.0300993	0.0614472
ENSG00000099994_22_24039506_A_G	9.32686e-20	8.06054e-16	1.3957e-10	8.66133e-11	0.989192	0.95793	0.487153	0.701479	0.118153	0.130283	0.0813489	0.109316
ENSG00000099995_22_30360918_G_A	9.80403e-07	7.42197e-06	4.72493e-07	0.0625361	0.107181	0.114822	0.121911	0.086751	0.0210402	0.0262704	0.0260882	0.0471982
ENSG00000099998_22_24242628_G_A	0.000160318	0.0229138	0.0181596	0.000107208	-0.269448	-0.145012	-0.0827946	-0.270063	0.0754413	0.0723493	0.0400307	0.0798426
ENSG00000099999_22_30472827_G_A	0.670772	0.547846	0.377059	0.492652	-0.000970082	0.0151904	0.0621505	0.028921	0.036979	0.0388684	0.0744026	0.0582657
ENSG00000100003_22_30423770_G_A	0.000539519	0.0107191	0.1876	0.19706	0.172755	0.0740659	0.0347591	-0.0895135	0.0429328	0.0321535	0.0393886	0.10539
ENSG00000100014_22_24466629_G_A	5.4996e-05	1.13281e-05	3.20673e-05	0.0109741	-0.118121	-0.125506	-0.119091	-0.114119	0.0274391	0.0299269	0.0272106	0.0388568
ENSG00000100023_22_21045993_G_C	0.189948	0.287221	0.51154	0.493698	-0.0900168	0.0413216	0.00784546	0.0192122	0.0681278	0.0458599	0.0368924	0.0756261
ENSG00000100027_22_21695945_G_A	0.421974	0.34159	0.49527	0.507701	0.0431086	-0.0795492	-0.0163029	-0.0267972	0.0618462	0.0860236	0.0359001	0.0711838
ENSG00000100028_22_24923458_T_G	0.00456316	0.122237	0.21074	0.20389	-0.146476	-0.0316805	-0.0221968	-0.0569554	0.0422402	0.026954	0.0273804	0.071978
ENSG00000100029_22_30566899_A_G	8.83685e-06	3.08602e-06	4.58739e-07	0.021673	-0.0872753	-0.0813417	-0.0804086	-0.0789986	0.0185764	0.0165777	0.014836	0.0288055
ENSG00000100030_22_21994804_G_A	0.541093	0.366642	0.460187	0.56688	-0.00822002	-0.0354047	-0.0155689	-0.00795471	0.0229492	0.0406577	0.0243942	0.0370771
ENSG00000100031_22_23841688_A_G	0.308178	0.170127	0.365183	0.553766	0.034326	0.0987011	0.0242144	-0.00280766	0.0461806	0.0732458	0.0413632	0.0693145
ENSG00000100034_22_21938623_C_A	1.11022e-16	3.27355e-11	1.33318e-08	0.0516911	-0.284428	-0.193578	-0.148707	-0.0789531	0.0323365	0.0296545	0.0267483	0.0490283
ENSG00000100036_22_30612298_C_T	0	0	5.22197e-09	0.119121	-0.899927	-0.76598	-0.313499	-0.19946	0.066161	0.073303	0.0546976	0.169181
ENSG00000100038_22_21943589_C_T	5.55112e-16	1.77636e-15	0	0.00732974	-0.387171	-0.355981	-0.374614	-0.333669	0.0419651	0.0386385	0.0367777	0.095003
ENSG00000100056_22_19144867_A_T	0	1.11434e-11	0	0.000889212	-0.510034	-0.43726	-0.499894	-0.44803	0.0501468	0.0529209	0.0373883	0.0995388
ENSG00000100065_22_37524090_T_C	0.104723	5.51625e-06	2.0389e-09	0.00378743	0.0881635	0.292515	0.205447	0.172816	0.0696803	0.0837297	0.0340583	0.0632305
ENSG00000100075_22_19173036_C_T	1.11022e-16	1.11022e-16	1.11022e-16	1.11022e-16	-0.58595	-0.561987	-0.635317	-0.706127	0.0274207	0.0343901	0.0333055	0.0612426
ENSG00000100077_22_25449888_C_G	5.79363e-10	6.78964e-08	1.11022e-15	5.75573e-06	-0.290998	-0.280232	-0.302449	-0.307091	0.038966	0.0406681	0.036409	0.0487106
ENSG00000100083_22_37656284_A_G	0.00369792	0.00538066	0.0131079	0.0741887	0.0737274	0.0564457	0.0442932	0.0477719	0.0266981	0.0205371	0.0189095	0.0324193
ENSG00000100084_22_20298576_T_G	0.360131	0.592947	0.647144	0.607078	-0.0322611	-0.00370952	-0.00125081	0.00810417	0.0358266	0.0163876	0.0139313	0.0333435
ENSG00000100092_22_37638746_A_C	8.15595e-14	7.77354e-06	2.73644e-07	2.7122e-05	0.438249	0.324633	0.17825	0.306803	0.0659426	0.0762683	0.0362693	0.0767826
ENSG00000100097_22_37679181_T_C	0.0145445	0.00766122	0.00422132	0.0374502	0.0551694	0.0721111	0.0960396	0.0701324	0.023963	0.028466	0.036003	0.0384861
ENSG00000100099_22_26495857_C_G	7.51612e-06	4.92436e-05	3.52526e-08	0.0111283	0.0934848	0.0903155	0.11078	0.095058	0.0192584	0.0199507	0.0229127	0.0320499
ENSG00000100100_22_31211848_G_C	0.000962631	0.000437084	0.000150176	0.0182412	-0.103839	-0.109367	-0.128644	-0.113522	0.0305914	0.0303572	0.0347935	0.0481084
ENSG00000100104_22_26490987_GT_G	0.0494399	0.0698891	0.00349773	0.0474138	-0.0621213	-0.0535771	-0.107316	-0.09041	0.0358649	0.0347389	0.0339395	0.0586471
ENSG00000100105_22_31101068_A_C	0.00059451	0.0134382	0.000800342	0.125823	-0.129189	-0.087807	-0.104589	-0.0680107	0.0382789	0.0364165	0.030026	0.0553631
ENSG00000100106_22_37710101_C_T	1.11022e-16	3.87468e-14	0.000153913	0.00551549	-0.271759	-0.216278	-0.109263	-0.161195	0.031127	0.0293881	0.031284	0.0639074
ENSG00000100109_22_26508575_G_A	9.73012e-10	0	0	0.000186054	-0.212271	-0.51064	-0.228245	-0.307571	0.0352163	0.0394476	0.0220428	0.0870085
ENSG00000100116_22_37799789_A_G	6.8096e-12	5.36777e-11	7.67183e-17	5.69026e-05	0.259073	0.262869	0.293806	0.297579	0.033765	0.0344364	0.0362842	0.0607087
ENSG00000100124_22_38051629_C_A	3.5846e-20	1.49893e-15	4.47226e-14	2.47184e-05	0.576491	0.509427	0.545701	0.570203	0.0591543	0.0537188	0.0595254	0.0831836
ENSG00000100129_22_37829082_G_A	3.01168e-11	2.92554e-10	2.71034e-09	0.00131583	0.302516	0.285923	0.284193	0.265959	0.0431434	0.0426228	0.0418526	0.0649165
ENSG00000100138_22_41699136_T_G	1.62577e-06	9.83738e-11	2.56415e-05	0.316451	-0.125073	-0.179389	-0.146875	0.0351565	0.0267346	0.0297866	0.0370083	0.0757256
ENSG00000100139_22_37788566_G_A	0.00329159	0.00384012	0.00772447	0.212621	0.127733	0.141176	0.107993	0.0558151	0.0392465	0.0563669	0.0417736	0.0677027
ENSG00000100142_22_36969233_C_T	0.7413	0.757272	0.814208	0.631583	0.00686249	0.00553211	0.000317306	0.0315345	0.022141	0.0209621	0.0187413	0.0879022
ENSG00000100147_22_41665152_G_C	6.21725e-15	1.08417e-09	0	0.267635	-0.246446	-0.234801	-0.308702	-0.0517271	0.0318925	0.0390507	0.0303467	0.0839297
ENSG00000100150_22_32732611_A_T	0.81137	0.805834	0.803182	0.244942	-0.00304658	-0.00354683	0.00348811	0.118298	0.0141536	0.0143518	0.0125102	0.112178
ENSG00000100151_22_38054726_G_A	0.000337854	0.0347711	8.43732e-05	0.278446	-0.119172	-0.0724953	-0.119082	-0.0391942	0.0354848	0.0377331	0.02865	0.0685199
ENSG00000100154_22_27964144_G_T	0.0121397	0.020824	0.0815446	0.17704	0.157977	0.0983189	0.0681747	0.0692839	0.0588918	0.0443219	0.0469226	0.0756499
ENSG00000100196_22_38467932_GC_G	2.54348e-07	0.000655036	2.01962e-05	0.0361051	-0.12783	-0.0981496	-0.118887	-0.0922486	0.0249759	0.0266435	0.0277675	0.0430451
ENSG00000100201_22_37537555_T_A	0.233456	0.214029	0.0948432	0.190869	-0.0229254	-0.0284602	-0.0664511	-0.041791	0.0248674	0.0290742	0.0401088	0.0418902
ENSG00000100207_22_41982066_G_A	0.0641611	0.246326	0.309963	0.150808	-0.100232	-0.0246695	0.0162781	-0.049549	0.0498989	0.0314073	0.0265363	0.0432287
ENSG00000100209_22_28738571_G_C	0.00660689	0.114322	0.00506937	0.0639447	0.0702374	0.0317613	0.0779356	0.0689201	0.0264754	0.0257345	0.0271982	0.0518911
ENSG00000100211_22_38659679_G_A	1.11022e-16	1.5099e-14	1.11022e-16	7.31168e-06	-0.343597	-0.242938	-0.264128	-0.285289	0.037225	0.0295099	0.0275167	0.0511666
ENSG00000100216_22_39012836_G_A	0.710021	0.543563	0.746667	0.637563	-0.00189906	-0.0259528	-0.000211292	-0.010621	0.0144355	0.0427153	0.0126121	0.031448
ENSG00000100219_22_28809088_A_G	0.00607333	0.0190203	0.00539434	0.133217	-0.0892726	-0.0697768	-0.109273	-0.0592931	0.0305873	0.0310482	0.0409929	0.0516171
ENSG00000100220_22_32333987_CACAG_C	0.000132894	0.00118108	0.00288978	0.0565534	0.124122	0.103395	0.097875	0.0916838	0.0301037	0.0313299	0.0317813	0.0500984
ENSG00000100221_22_38625321_T_G	1.60811e-08	0.267489	1.43645e-05	0.249895	-0.204093	-0.0281797	-0.11305	-0.038563	0.03711	0.0466836	0.027128	0.05812
ENSG00000100225_22_32474674_C_T	5.56403e-05	0.465876	2.26422e-13	0.427089	0.135219	-0.00440425	0.296584	-0.0209076	0.0307456	0.047621	0.0406539	0.0988786
ENSG00000100226_22_38732837_A_G	0.000519327	0.000737715	0.0130547	0.11216	0.18614	0.157352	0.132751	0.106781	0.0492726	0.0459709	0.0554919	0.0820197
ENSG00000100227_22_42745453_T_G	0.822314	0.826775	0.871583	0.11744	-0.00357174	-0.00359116	-0.000800354	0.111874	0.011481	0.0122066	0.011211	0.0666027
ENSG00000100228_22_22907933_G_C	0.523795	0.718638	0.666441	0.695283	-0.0461344	0.000428572	0.00670224	0.00517304	0.0773632	0.0317999	0.0271857	0.0540729
ENSG00000100234_22_32620866_C_T	0.464672	0.600978	6.7355e-12	0.462865	-0.0357069	-0.0129047	-0.354222	-0.0590169	0.0457843	0.0382404	0.0462717	0.0750765
ENSG00000100239_22_50435215_G_A	6.78108e-05	1.18738e-08	6.91767e-12	0.0026312	0.122444	0.172732	0.195991	0.147224	0.0326763	0.0310896	0.0328128	0.0472243
ENSG00000100241_22_50475000_T_C	0.00156506	0.000681892	0.0452028	0.455591	0.0802536	0.100159	0.0427694	-0.00742963	0.028009	0.0297342	0.0252995	0.0513488
ENSG00000100242_22_38495430_A_G	0.0401184	0.0383629	0.00105571	0.029333	0.0714534	0.0834735	0.162741	0.128365	0.0404539	0.0455851	0.0463531	0.0719738
ENSG00000100243_22_42581709_G_C	3.65989e-06	8.84796e-07	9.90319e-14	0.000655131	-0.355128	-0.491044	-0.587441	-0.38435	0.0814111	0.106256	0.0959178	0.114358
ENSG00000100246_22_38854299_AT_A	0.0931745	0.306106	0.353243	0.432487	-0.0862383	-0.0194122	0.0154043	0.0216888	0.0495487	0.0306631	0.0282038	0.0637115
ENSG00000100258_22_50520623_A_G	0.0677673	0.0165304	0.0196874	0.150282	-0.0820056	-0.216981	-0.105849	-0.0846585	0.0519181	0.10228	0.0438797	0.0825126
ENSG00000100263_22_29426947_G_A	0.180127	0.197319	0.147042	0.189978	-0.0757103	-0.0656121	-0.105317	-0.0891382	0.0599588	0.0558235	0.073044	0.0812831
ENSG00000100266_22_42790757_TGTG_T	0.224718	0.201713	8.19853e-05	0.542369	0.0351292	0.0418814	0.20465	-0.00234914	0.0355754	0.0385717	0.0434831	0.0743964
ENSG00000100271_22_43094628_G_A	0.0128005	0.00186146	0.000392443	0.00329607	-0.147128	-0.15636	-0.194052	-0.190685	0.0597301	0.0496105	0.0508711	0.0705385
ENSG00000100280_22_29848868_C_A	0.770806	0.800985	0.743269	0.30821	0.00413019	0.00123789	0.0064838	0.101363	0.0211257	0.0222654	0.0214162	0.113821
ENSG00000100281_22_35336610_C_T	0.770777	0.759147	0.846336	0.22195	0.00457408	0.00571987	-0.000758457	-0.0846378	0.0130032	0.014451	0.00973296	0.0683873
ENSG00000100284_22_35267149_T_TATATA	2.14607e-08	9.02442e-05	0.160242	0.000417085	0.148242	0.0943113	0.0314934	0.239806	0.0258517	0.0250568	0.0318831	0.0921182
ENSG00000100285_22_29490904_G_T	2.93612e-05	0.00371994	0.0186671	0.0436993	-0.190241	-0.102095	-0.100976	-0.127845	0.0448098	0.0371569	0.0467425	0.0752879
ENSG00000100288_22_50583688_C_A	1.61619e-05	1.56676e-08	1.35097e-11	0.00211618	0.134651	0.156654	0.15875	0.150569	0.0285776	0.0273388	0.0237103	0.0399178
ENSG00000100292_22_35448758_T_C	0.270996	0.31247	0.21734	0.337114	0.0576242	0.0423948	0.0925534	0.0418811	0.0576728	0.0495283	0.0790524	0.0560473
ENSG00000100294_22_43143425_A_T	5.27382e-06	0.000197413	9.44365e-07	0.0156252	-0.110824	-0.0925428	-0.0929402	-0.0935601	0.0275912	0.0226511	0.0177886	0.0336379
ENSG00000100296_22_29531715_T_C	0	0	0	0.0401026	-0.457576	-0.320629	-0.338678	-0.153927	0.0307018	0.0316856	0.0353883	0.0927135
ENSG00000100297_22_35363273_G_A	0.384622	0.533134	0.561585	0.619832	0.0883754	0.0199933	-0.0207337	0.0066158	0.107864	0.0508506	0.054041	0.0671015
ENSG00000100299_22_50625049_T_C	1.11022e-16	1.11022e-16	1.11022e-16	1.10466e-08	-1.11081	-1.01673	-0.973696	-1.00022	0.0603165	0.0647739	0.0525673	0.099814
ENSG00000100300_22_43148817_C_T	1.12749e-76	7.35177e-68	4.12517e-50	0.000225915	0.548346	0.636858	0.387053	0.175313	0.0297168	0.0374153	0.0260816	0.0498549
ENSG00000100302_22_35536426_T_C	2.74336e-12	6.2907e-06	0.0259926	0.375389	-0.385434	-0.253797	-0.0795697	-0.0261889	0.0520164	0.0589835	0.0408653	0.0853223
ENSG00000100304_22_43191484_A_C	1.31306e-07	7.31865e-05	4.12836e-12	0.000699679	-0.141694	-0.124734	-0.140374	-0.14707	0.0236175	0.0252691	0.0199572	0.0359237
ENSG00000100307_22_39211396_G_A	0.195873	0.28551	0.331281	0.457063	0.0722376	0.0324923	0.0227073	0.0143424	0.0586871	0.036856	0.02977	0.0511259
ENSG00000100316_22_39517971_C_CT	0.30958	0.336079	0.237878	0.426684	0.023699	0.0256058	0.0634895	0.0187283	0.0255034	0.0316858	0.0586805	0.0416163
ENSG00000100319_22_30346653_C_T	0.456012	0.511689	0.642905	0.674136	-0.0399324	-0.0202237	-0.00531964	-8.00511e-05	0.0576644	0.0339536	0.0258417	0.0440883
ENSG00000100320_22_35730348_G_C	0.399874	0.391362	0.503473	0.569919	0.0358119	0.0506057	0.0177474	0.0109576	0.0440654	0.0664239	0.0333587	0.0504926
ENSG00000100321_22_39404558_A_AC	9.01896e-11	2.86646e-10	0	0.25622	-0.253332	-0.320852	-0.555847	-0.0464162	0.0396304	0.051979	0.0448578	0.0712059
ENSG00000100324_22_39464863_A_G	0.00578783	0.0215964	0.00480139	0.126804	-0.0785477	-0.0576142	-0.0744016	-0.0496096	0.0287896	0.0261357	0.0239008	0.0425613
ENSG00000100325_22_29742559_T_C	1.69466e-06	0.00301688	2.74052e-06	0.0491374	-0.121208	-0.0864049	-0.0953137	-0.0873914	0.0296991	0.0268561	0.0196572	0.0450476
ENSG00000100330_22_30194026_A_G	1.51475e-05	2.93524e-07	2.01073e-05	0.0039502	-0.100617	-0.119122	-0.109561	-0.109303	0.0217544	0.0266027	0.0241644	0.0328093
ENSG00000100335_22_39074218_G_A	0.785238	0.804963	0.789135	0.546882	-0.00409188	-0.00248377	-0.00449672	-0.0540558	0.0149604	0.0121902	0.0174286	0.110911
ENSG00000100336_22_36200606_C_T	0	0.000583715	0	2.86438e-14	-0.554716	-0.205356	-0.863025	-0.739137	0.0625774	0.0631499	0.0468279	0.0990953
ENSG00000100342_22_35587385_T_C	0.313076	0.257962	0.168249	0.245317	0.0264668	0.0324461	0.0796713	0.0562276	0.0341627	0.0332894	0.060312	0.0629573
ENSG00000100345_22_35611374_G_A	0.0556356	0.130081	0.194602	0.154258	0.0561034	0.0268822	0.0228365	0.0336839	0.0278072	0.0205272	0.0230902	0.0303125
ENSG00000100347_22_43947129_T_A	2.30473e-06	0.000213139	4.07452e-14	4.79741e-05	-0.250791	-0.21606	-0.274011	-0.275584	0.0460916	0.0512231	0.0377019	0.060036
ENSG00000100348_22_36509729_G_A	1.60475e-11	3.99071e-06	1.36843e-05	0.000531943	-0.186879	-0.139003	-0.115195	-0.140156	0.0354246	0.0287814	0.0269613	0.0378315
ENSG00000100350_22_36367438_T_C	0.0103629	0.00125962	2.37273e-15	0.00331474	0.142627	0.169564	0.282353	0.233643	0.0640078	0.055487	0.0362932	0.0852236
ENSG00000100353_22_36361157_C_T	0.583988	0.686985	0.591153	0.0168929	0.0231733	-0.00728238	0.0177152	0.330546	0.0489108	0.0482381	0.039376	0.126177
ENSG00000100354_22_39619961_GTCCA_G	0.132189	0.251829	0.268228	0.347302	-0.0616014	-0.0267487	-0.0262953	-0.0233729	0.0411115	0.0297864	0.0306009	0.0449417
ENSG00000100359_22_40441818_G_A	0.0752912	0.0541965	0.00271011	0.0666691	-0.0444758	-0.0456421	-0.102786	-0.0710698	0.030129	0.0276023	0.0331574	0.0496617
ENSG00000100360_22_36785544_C_T	1.11688e-12	8.52685e-06	2.21582e-05	0.000166843	-0.205209	-0.153414	-0.132971	-0.220459	0.0329576	0.032379	0.0321574	0.0738538
ENSG00000100364_22_45215764_C_T	0.126614	0.216106	0.000205751	0.211771	-0.0480063	-0.03032	-0.189905	-0.0590022	0.0357199	0.033159	0.0427418	0.0647917
ENSG00000100372_22_40887980_G_A	0.0508288	0.043528	0.0274048	0.0495881	-0.0432058	-0.0469383	-0.064141	-0.0645797	0.023309	0.023927	0.0273327	0.0440624
ENSG00000100376_22_45315973_G_A	0	0	0	8.25368e-11	-1.02224	-0.457002	-0.798788	-0.686167	0.0555782	0.0487521	0.0552709	0.107349
ENSG00000100379_22_36896539_C_T	0.255334	0.0383351	0.299679	0.357366	-0.0265874	-0.132345	0.0237039	-0.0295052	0.0375011	0.0549896	0.0394024	0.0731643
ENSG00000100380_22_41000349_T_C	4.17459e-06	2.81914e-05	0.00638052	0.0607451	0.196326	0.176353	0.128923	0.11977	0.0419048	0.0455198	0.0491153	0.0712311
ENSG00000100387_22_41816932_C_A	0.663971	0.622201	0.494023	0.589259	0.00430135	0.00693155	0.0207393	0.0107488	0.0187069	0.0183411	0.0293416	0.0264631
ENSG00000100393_22_41666763_G_A	0.194191	0.171884	0.38424	0.469727	0.0275116	0.0468262	0.00968639	-0.0169997	0.0217429	0.0357231	0.0175318	0.0420306
ENSG00000100395_22_41468186_A_T	0.120213	0.234377	0.00596623	0.450897	-0.0343504	0.0225102	-0.0911592	-0.00376773	0.0284693	0.0299808	0.0288325	0.0621821
ENSG00000100401_22_41096649_G_A	0.122629	0.0241618	0.105957	0.466741	0.0294396	0.109252	0.0389192	-0.0129367	0.0240414	0.0451301	0.0298762	0.0633329
ENSG00000100403_22_40451098_T_C	0.553101	0.285283	0.268437	0.199509	-0.00738568	0.054531	-0.0619927	-0.24541	0.0425801	0.0544213	0.0574268	0.217211
ENSG00000100410_22_41703684_A_G	0.0789847	0.118584	0.0549176	0.128535	-0.043865	-0.035913	-0.0668108	-0.0468047	0.0259765	0.0263092	0.0346639	0.0386587
ENSG00000100412_22_41420648_A_T	0.0566886	4.60369e-13	4.90231e-10	0.106725	0.0442257	0.189658	0.21603	0.100619	0.0279063	0.0265224	0.0368319	0.0819048
ENSG00000100413_22_41467677_GGGGAAATATACTAGTCTCCT_G	7.05439e-29	8.34639e-08	4.66055e-27	0.0242869	0.348376	0.15597	0.219409	0.146785	0.0335568	0.0296822	0.0205131	0.0739216
ENSG00000100416_22_46326861_G_C	8.58351e-07	3.56524e-07	0.0170742	0.225915	0.193855	0.165701	0.0660968	-0.0473541	0.0426912	0.032925	0.0311715	0.0627404
ENSG00000100417_22_41784887_T_TTGAG	5.47734e-06	5.80419e-09	7.88843e-08	0.000709917	-0.205237	-0.227779	-0.208827	-0.236804	0.0397545	0.042277	0.0356409	0.0671804
ENSG00000100418_22_41517409_C_T	0.000125052	8.64674e-05	3.40726e-07	0.00243075	-0.102956	-0.101277	-0.115383	-0.120122	0.0240505	0.0231793	0.0227991	0.0409303
ENSG00000100422_22_46740102_A_G	0.261543	0.238408	0.0185866	0.108385	-0.0254279	-0.0284421	-0.11051	-0.067409	0.037037	0.0377237	0.0428452	0.0536062
ENSG00000100425_22_50351319_A_C	0.0876109	0.163209	0.471289	0.502154	0.0948684	0.041368	0.00546334	0.00209582	0.0546634	0.0358289	0.0354122	0.0499585
ENSG00000100426_22_49916398_T_C	0.00681144	0.0185031	0.000513784	0.0941416	0.0717989	0.0656657	0.115508	0.068332	0.0277178	0.0297756	0.0341807	0.0507331
ENSG00000100429_22_50143808_G_A	0.196278	0.141732	0.328294	0.214299	0.0452545	0.104051	0.0211191	0.0731516	0.0393519	0.0723917	0.0316022	0.077741
ENSG00000100439_14_22599022_T_C	0	0	0	0.100775	-0.725152	-0.378857	-0.342399	-0.083315	0.0270814	0.0282712	0.0219409	0.0651793
ENSG00000100441_14_24434758_T_C	3.44169e-15	5.20045e-05	1.11022e-16	2.83055e-05	-0.283506	-0.23056	-0.308866	-0.269356	0.0326794	0.0503124	0.0317797	0.0515686
ENSG00000100442_14_45231206_C_T	0.397297	0.197241	0.222658	0.365699	-0.01624	-0.0546074	-0.043211	-0.0269505	0.0315501	0.043448	0.0380873	0.0495365
ENSG00000100445_14_24438082_G_A	2.03141e-17	1.10458e-14	9.81017e-12	1.00221e-05	0.289164	0.304598	0.283459	0.347762	0.0311491	0.0383897	0.0352436	0.0929711
ENSG00000100461_14_22953561_T_A	1.20313e-10	7.82311e-09	1.76196e-08	0.00406432	-0.261239	-0.247741	-0.232919	-0.239853	0.0396776	0.0410573	0.0366907	0.0621372
ENSG00000100462_14_22880103_G_A	0.0109586	0.00733137	0.00971645	0.0748476	-0.0947941	-0.104758	-0.087668	-0.0822295	0.0362688	0.0370763	0.0318549	0.053008
ENSG00000100473_14_30855426_G_T	2.47964e-28	7.88791e-21	0.0709801	0.0550703	0.939239	0.798097	0.133613	0.230229	0.0867471	0.0868733	0.0909149	0.144089
ENSG00000100478_14_30236820_C_T	0.171111	0.117789	0.0599902	0.416766	-0.0337206	-0.0391195	-0.0723342	0.0400754	0.031418	0.0289779	0.037639	0.0875427
ENSG00000100483_14_50134277_A_T	3.02323e-08	1.26505e-09	0.000110595	0.0120297	-0.232769	-0.279922	-0.171134	-0.202612	0.0425303	0.062363	0.0462002	0.0817453
ENSG00000100485_14_50152019_C_G	0.00512354	0.0247903	0.0119466	0.253904	-0.0916729	-0.0535435	-0.0549062	-0.0285582	0.0342712	0.0261008	0.0228008	0.0484017
ENSG00000100490_14_50391923_G_A	1.83847e-05	2.43052e-05	4.36595e-07	0.00316406	0.206194	0.191581	0.209596	0.203114	0.043555	0.0409186	0.0397189	0.0559474
ENSG00000100503_14_50768803_G_C	0.188176	0.245755	0.0336544	0.138656	0.0284651	0.020239	0.0670067	0.0377057	0.0294823	0.0269662	0.0302428	0.0324203
ENSG00000100504_14_50957950_C_T	0.155507	0.408882	4.19761e-11	0.0273313	0.0326337	0.0097334	-0.289576	-0.232277	0.0303199	0.0364062	0.0404127	0.0962932
ENSG00000100505_14_50959609_T_C	0.00136179	0.00468876	0.0733918	0.183909	0.142642	0.125286	-0.0520703	0.0689771	0.0386416	0.0495188	0.0359842	0.078368
ENSG00000100519_14_52428366_C_T	0.112424	0.12283	0.054825	0.130153	-0.0344562	-0.0367904	-0.0649471	-0.0461093	0.0246272	0.0278863	0.033047	0.0390779
ENSG00000100522_14_52424236_CAGATT_C	0.0624742	0.312757	0.495804	0.410576	-0.0863204	-0.0132262	0.00326049	-0.0150528	0.0437119	0.0228575	0.0266549	0.0534241
ENSG00000100523_14_53517014_C_T	0.070568	0.137442	0.356361	0.263315	-0.0778697	-0.0355182	0.0160218	0.046281	0.0419423	0.0284845	0.0310267	0.0583781
ENSG00000100526_14_54005868_G_A	0.230132	0.303582	0.603393	0.47083	-0.0847759	-0.0361547	0.000785232	0.0279159	0.073559	0.0412145	0.0323156	0.0655153
ENSG00000100528_14_54457239_A_G	7.22357e-20	5.30649e-11	4.77414e-08	8.51722e-07	0.308831	0.288967	0.254431	0.303689	0.0336316	0.0394394	0.0400447	0.0478019
ENSG00000100532_14_53764373_C_T	0.739881	0.693975	0.757217	0.727762	0.00572693	0.0132543	0.00426158	0.00696617	0.0235656	0.0367461	0.0214965	0.0329058
ENSG00000100554_14_68196145_T_C	0.810808	0.806401	0.818546	0.577232	-0.00215344	-0.00277171	-0.0022267	0.0329491	0.00918155	0.0105799	0.010196	0.0612356
ENSG00000100564_14_67599127_G_A	0.46019	0.452103	0.12458	0.293204	-0.00639358	-0.00747877	0.068887	0.0413336	0.02403	0.0249682	0.0445184	0.0551041
ENSG00000100567_14_57730995_A_T	0.634008	0.546367	0.590737	0.637223	-0.00682297	-0.0191216	-0.010012	-0.00825601	0.0170337	0.0319648	0.0183623	0.0264822
ENSG00000100568_14_67759586_C_T	0.0164906	0.0338542	0.0247325	0.116448	0.0871657	0.0589823	0.0682269	0.0580493	0.0341389	0.0287493	0.0301905	0.0474968
ENSG00000100575_14_59079562_CT_C	0.396744	0.494419	0.401064	0.346296	0.036108	0.0180061	0.0312324	0.0685808	0.0430958	0.0337624	0.0369855	0.0990556
ENSG00000100577_14_77314441_G_A	2.78958e-06	7.20415e-06	2.866e-10	2.61129e-05	0.180015	0.184098	0.217304	0.213093	0.0355409	0.0359367	0.038353	0.046247
ENSG00000100578_14_58011452_G_A	0.209733	0.385264	0.329168	0.345578	-0.0498912	-0.0139066	0.0188082	0.0334558	0.0416555	0.0236944	0.023741	0.0465894
ENSG00000100580_14_77377010_G_T	1.78239e-27	1.99047e-13	9.49523e-09	0.224236	0.246122	0.21179	0.145982	0.0653362	0.0240623	0.0295527	0.0268423	0.0876065
ENSG00000100591_14_78423174_T_TA	0.688277	0.708142	0.465699	0.677097	-0.00209691	0.00161146	-0.03936	-0.00154701	0.0229187	0.0274668	0.0570726	0.0379082
ENSG00000100592_14_59322538_C_T	2.7366e-10	1.11396e-07	0.0164622	0.23811	-0.176502	-0.129114	-0.0857407	-0.0503252	0.0305385	0.0247812	0.0399338	0.0690837
ENSG00000100596_14_77557371_A_G	4.8415e-06	7.47546e-05	0.16812	0.321381	-0.172217	-0.119174	-0.0276145	0.0207985	0.0336883	0.0320918	0.0287585	0.0441252
ENSG00000100599_14_92651853_C_T	0.00307511	0.0046656	0.0127584	0.0541196	-0.130947	-0.109426	-0.079903	-0.0925201	0.0432996	0.0409697	0.0337113	0.0546761
ENSG00000100600_14_92768449_C_A	0.41678	0.254398	0.0317428	0.199678	0.0075445	0.0295708	0.117509	0.0517021	0.0263439	0.0396765	0.0487055	0.0564067
ENSG00000100601_14_76795667_C_T	0.208058	0.249488	0.0918124	0.210945	-0.029875	-0.0241562	-0.0662105	-0.0390332	0.0293866	0.0283928	0.0392167	0.0422052
ENSG00000100603_14_78735983_C_T	0.853711	0.840322	0.826286	0.0894319	0.00188634	0.0028862	-0.00374314	-0.127201	0.0103469	0.0116136	0.0118889	0.0696903
ENSG00000100605_14_93052536_C_T	0.590794	0.401317	1.39597e-07	0.550057	0.00620611	0.034236	-0.25421	0.0236533	0.0236183	0.0392431	0.0438307	0.0594522
ENSG00000100612_14_60165528_G_C	7.29392e-21	6.94214e-28	1.55522e-07	0.188232	0.404269	0.466028	0.212024	0.0922944	0.0437665	0.0441004	0.0414042	0.105317
ENSG00000100614_14_59858886_A_G	0.660944	0.763692	0.736313	0.486058	0.0102774	-0.00456308	0.00300846	-0.0497545	0.0223821	0.0222386	0.0135574	0.07947
ENSG00000100625_14_61609717_T_C	0.283302	0.485622	0.105419	0.26804	-0.0213626	-0.00433782	-0.0771472	-0.039668	0.0275327	0.0333446	0.0476012	0.0534308
ENSG00000100626_14_69487244_G_A	7.09264e-32	1.02442e-30	0.0749027	0.0781327	0.468165	0.510833	0.059144	-0.0824	0.0404199	0.0457542	0.0410433	0.0582167
ENSG00000100629_14_80944309_G_T	0.000140589	0.0541808	0.0150112	0.10687	-0.276441	-0.0819363	-0.10445	-0.103204	0.0676171	0.0503938	0.0479951	0.0843108
ENSG00000100632_14_69145524_A_T	0.796842	0.810351	0.852526	0.608344	0.0031867	0.00221594	0.000415252	-0.0294097	0.0113502	0.00913881	0.00882033	0.0611129
ENSG00000100644_14_61360551_G_A	0.433986	0.275264	0.37498	0.573574	0.0256062	0.0920306	0.036266	-0.0134014	0.0510446	0.0890313	0.050057	0.0673258
ENSG00000100647_14_69669526_G_C	0.00455433	6.82853e-06	2.33982e-06	0.221499	0.0578745	0.126781	0.163995	0.0376025	0.0222241	0.0297936	0.0380567	0.0494479
ENSG00000100650_14_70637748_G_A	0.399773	0.564693	0.147592	0.359298	0.0231931	0.000490879	-0.0903461	-0.0315186	0.0465064	0.0456621	0.0616932	0.0548193
ENSG00000100664_14_104143460_A_T	0.259666	0.458744	0.40388	0.552833	0.0472565	0.011767	-0.0139916	0.00670631	0.0443773	0.0268015	0.0214564	0.0386558
ENSG00000100697_14_94799527_G_T	0.759647	0.635864	0.777396	0.147313	0.00287666	-0.0135605	0.0014045	0.11688	0.0179084	0.0243038	0.0161062	0.0811614
ENSG00000100711_14_103971174_G_A	0.000538711	0.0107115	1.19439e-05	0.0258937	-0.0879755	-0.0736291	-0.164157	-0.109856	0.0261949	0.0311058	0.0437229	0.0564578
ENSG00000100714_14_64388323_T_C	0.256808	0.00784157	1.50641e-06	1.4143e-08	-0.0200805	-0.0504129	-0.145407	-0.440633	0.0307739	0.0208571	0.0266389	0.0869132
ENSG00000100722_14_89527950_T_C	0.419607	0.301453	0.07948	0.415128	-0.00723478	-0.0161807	0.0545615	0.0147003	0.0251264	0.0254498	0.0300669	0.039029
ENSG00000100726_16_1521119_T_G	6.87461e-05	0.00748092	0.000120886	0.0165974	-0.119783	-0.092275	-0.112465	-0.112834	0.0282126	0.0323861	0.0282475	0.0476396
ENSG00000100731_14_70897844_C_T	8.51576e-13	2.83149e-11	5.37349e-09	0.000599481	0.160345	0.161592	0.157371	0.152806	0.0204944	0.0234527	0.0227579	0.0320223
ENSG00000100739_14_96204211_A_AG	0.326658	0.31032	0.141447	0.439454	0.0239629	0.0278308	0.0977224	0.0155696	0.0330828	0.0361832	0.0680185	0.0520711
ENSG00000100744_14_96276266_G_A	4.93429e-12	7.63415e-10	1.79829e-11	0.000371692	0.161672	0.158748	0.163462	0.170333	0.0207878	0.0224054	0.0217032	0.0339215
ENSG00000100749_14_96802860_C_A	0.489988	0.474534	0.399398	0.152366	0.0204197	0.0202001	0.0303439	0.162511	0.0340888	0.0308453	0.0331553	0.143566
ENSG00000100764_14_90436384_C_A	0.0482579	0.116512	0.125411	0.403312	0.0535667	0.0257642	0.0246333	0.0055869	0.0255649	0.0189088	0.018911	0.0381993
ENSG00000100767_14_73018388_G_A	0.0126996	0.00424291	2.79311e-05	0.214852	-0.173286	-0.223472	-0.29165	-0.101744	0.0748842	0.080966	0.0657115	0.130045
ENSG00000100784_14_91047004_A_G	0.305992	0.151496	0.245035	0.554811	-0.0199936	-0.0711461	-0.0263674	0.00600389	0.0270041	0.0513724	0.0271388	0.057634
ENSG00000100796_14_91118366_G_A	0.41985	0.0777049	0.471935	0.41685	-0.00669681	-0.0855601	-0.00354499	0.015262	0.0239607	0.045209	0.0226875	0.0436155
ENSG00000100802_14_22165815_C_T	0.69309	0.640438	0.611794	0.433121	0.00811205	0.0188759	0.0219858	0.103666	0.0457327	0.0485814	0.0464393	0.16437
ENSG00000100804_14_23025068_A_G	3.97023e-06	1.83368e-06	0.000300198	0.0562433	0.130451	0.140204	0.0926401	0.0881447	0.0307725	0.0368994	0.0260798	0.049725
ENSG00000100811_14_100211569_G_C	0.409006	0.354438	0.0244783	0.27091	0.00762725	0.0110048	0.104857	0.0271852	0.0221678	0.0220539	0.0427228	0.036381
ENSG00000100813_14_22164288_T_C	0.541816	0.240095	0.354143	0.604477	0.00299802	0.0414919	0.0156898	-0.00244187	0.0199935	0.0361707	0.0206454	0.0314238
ENSG00000100814_14_20384658_G_A	0.14495	0.125289	0.0400828	0.139129	-0.0234153	-0.0270164	-0.054504	-0.0365812	0.020042	0.0213272	0.0245715	0.0342005
ENSG00000100815_14_92109923_G_T	0.41159	0.233375	0.0283019	0.078928	0.0073757	0.0238743	0.0845649	0.0609657	0.0279725	0.0309608	0.0362776	0.0425
ENSG00000100823_14_20499485_T_C	0.133998	0.179035	0.204608	0.481973	0.0516198	0.0324626	0.026099	0.00151129	0.034489	0.02662	0.0233604	0.0473174
ENSG00000100836_14_22778478_T_C	0.264689	0.190898	0.437806	0.53305	-0.020207	-0.0424668	-0.00731603	-0.00157099	0.0205692	0.0327567	0.0171527	0.0332479
ENSG00000100842_14_23358399_T_C	0.0904469	0.130768	0.000362853	0.214212	0.071159	0.0631546	0.212824	-0.0956145	0.0498901	0.0533986	0.0496731	0.110625
ENSG00000100852_14_32005748_A_G	3.33067e-16	3.89695e-11	0.0633679	0.379497	-0.203857	-0.182453	-0.0349137	-0.0147455	0.0256184	0.0289224	0.0228357	0.0498316
ENSG00000100865_14_102430336_A_G	0.000271884	0.0238922	1.00831e-09	0.00536216	-0.0986879	-0.0447471	-0.176954	-0.162295	0.0284542	0.0227726	0.028177	0.0695723
ENSG00000100883_14_34953464_G_A	4.84531e-12	1.36147e-06	1.9837e-10	0.0732598	0.133427	0.122842	0.140919	0.102236	0.0184527	0.0223208	0.0223448	0.0572078
ENSG00000100888_14_21332977_G_A	0.745199	0.570861	0.679209	0.645002	-0.000573644	-0.0190271	-0.00462342	-0.0100609	0.0141462	0.0334027	0.0152531	0.0300342
ENSG00000100889_14_24074599_G_C	0.018683	0.0363109	0.196265	0.0647834	0.122394	0.0855188	0.0403152	0.0959798	0.047028	0.0449128	0.0446399	0.0651595
ENSG00000100890_14_35037181_T_C	1.31424e-34	8.21996e-20	8.089e-73	0.00303215	0.51842	0.43082	0.77718	0.323081	0.0424778	0.0475975	0.044357	0.117577
ENSG00000100897_14_24106731_T_A	0.295152	0.15958	0.198211	0.544138	-0.0268926	-0.0826371	-0.0427089	0.00700721	0.0342431	0.0621096	0.0361475	0.0715867
ENSG00000100902_14_35379896_C_G	0.0119163	0.00519782	0.00200359	0.0481332	0.0520038	0.0533426	0.0729268	0.0534938	0.021505	0.0192981	0.0236356	0.0302681
ENSG00000100906_14_35058817_A_G	4.22574e-10	5.23803e-05	0.00110505	0.128962	-0.206548	-0.130746	-0.0894001	-0.0786744	0.0346144	0.033196	0.0298119	0.0692716
ENSG00000100908_14_24141524_T_C	0	2.02061e-14	0.00198708	0.000178652	-0.249109	-0.233782	-0.139907	-0.288454	0.0282536	0.0310726	0.0517622	0.0927425
ENSG00000100911_14_23966099_C_A	0.642332	0.65373	0.730141	0.510365	-0.0107804	-0.0110151	-0.00382815	0.0675143	0.0215936	0.0240022	0.018708	0.130266
ENSG00000100916_14_35802692_TA_T	0.169152	0.097236	0.0111412	0.196685	-0.0368659	-0.0465194	-0.114672	-0.0470885	0.0365841	0.0338593	0.0417748	0.0559205
ENSG00000100918_14_24158569_C_T	0.150144	0.168822	0.259389	0.195877	0.183405	0.114613	0.0495791	0.105789	0.135711	0.0916812	0.0544293	0.0982244
ENSG00000100926_14_23630359_C_T	0.274894	0.194245	0.449044	0.471171	-0.0237338	-0.0670859	0.00859314	0.0160091	0.0254772	0.0532375	0.0206487	0.0444114
ENSG00000100934_14_39114277_A_G	0.000117037	0.0161052	0.0045557	0.349918	0.116689	0.068336	0.0703002	-0.0318244	0.0292278	0.031563	0.0270093	0.0760408
ENSG00000100938_14_24840785_T_G	0.160094	0.209673	0.277633	0.296651	0.0741655	0.0474947	0.0361002	0.0420489	0.0532497	0.0422217	0.0411353	0.0562384
ENSG00000100941_14_39163560_C_T	1.1332e-10	3.17817e-06	4.14581e-14	0.00117785	0.189618	0.176595	0.204222	0.17692	0.02639	0.0310103	0.0281961	0.0428962
ENSG00000100949_14_24322592_G_A	0.0219748	0.0152124	0.118583	0.160286	0.121932	0.19317	0.0550455	0.0877093	0.0553703	0.0759784	0.0451138	0.0917165
ENSG00000100968_14_24367748_GGGA_G	7.80243e-12	1.37239e-05	0.00121181	0.128708	-0.270603	-0.179225	-0.0946703	-0.0611531	0.0398188	0.0432571	0.0311625	0.0542641
ENSG00000100979_20_45909788_T_C	0.18184	8.37174e-05	0.000125991	0.00679797	-0.0453281	-0.21815	-0.117398	-0.143157	0.0496154	0.0680314	0.0309901	0.0600545
ENSG00000100982_20_46028310_C_T	0.0944167	0.0173848	0.0103048	0.0768486	-0.0356084	-0.0633104	-0.0744679	-0.0551092	0.0261382	0.0294179	0.0273779	0.0393782
ENSG00000100983_20_34365964_C_G	0.254903	0.279487	0.364985	0.363625	0.0736908	0.0506018	0.0282283	0.0437649	0.0688913	0.0501662	0.0375507	0.067314
ENSG00000100985_20_46006273_G_A	0.0010095	0.0138992	0.000237545	0.0326426	-0.115915	-0.0872986	-0.142102	-0.111063	0.0350635	0.0372082	0.0387434	0.0560322
ENSG00000100991_20_35105374_T_G	0.000684852	0.00254798	0.000161029	0.10852	-0.139813	-0.117267	-0.178404	-0.0978471	0.0411813	0.039739	0.0499092	0.0751614
ENSG00000100994_20_25275962_A_G	2.43201e-11	5.08303e-07	9.72309e-06	0.00140458	-0.169582	-0.140232	-0.13657	-0.15758	0.0276027	0.0249648	0.0272217	0.0414112
ENSG00000100997_20_24462885_T_C	0.462312	0.591666	0.498679	0.0568559	-0.0254759	-0.011437	-0.0179587	-0.151676	0.0310657	0.0306736	0.0257795	0.0839498
ENSG00000101000_20_35145901_C_G	0	2.71541e-06	2.32538e-11	0.0646362	-0.30762	-0.263344	-0.300222	-0.17074	0.0326924	0.0515154	0.0443973	0.108614
ENSG00000101004_20_25613384_C_A	1.36876e-06	1.60203e-06	0.498543	0.497295	0.188795	0.164889	-3.30102e-05	-0.000711931	0.0397161	0.0350472	0.0310319	0.0627605
ENSG00000101017_20_46120612_T_C	4.18916e-11	3.72285e-06	1.91085e-18	0.0130142	0.3218	0.268701	0.329174	0.264207	0.0442107	0.0509788	0.038396	0.0932551
ENSG00000101019_20_35308144_C_T	0.0551324	0.0527313	0.0260782	0.120558	-0.0835649	-0.0765771	-0.137922	-0.085655	0.0466945	0.0421026	0.0605324	0.0722147
ENSG00000101040_20_47274693_A_G	0.015041	0.0257604	0.017871	0.0631381	0.0747511	0.0580355	0.0648929	0.0621801	0.0279353	0.0257392	0.025359	0.037717
ENSG00000101049_20_44106117_G_C	0.251034	0.186726	0.370303	0.487578	-0.0582791	-0.134217	-0.0258715	-0.0136636	0.0591724	0.105691	0.0429185	0.0760315
ENSG00000101052_20_43612707_A_ACAAT	9.11065e-06	2.06426e-05	0.178252	0.426789	-0.195814	-0.147986	-0.0250573	0.0159783	0.0414097	0.0363177	0.0272145	0.0729331
ENSG00000101079_20_36686638_G_A	0.00307746	0.191427	0.00089345	0.0142197	0.144967	0.0510722	0.162951	0.167968	0.0532374	0.0576986	0.0442996	0.08801
ENSG00000101084_20_36598888_T_C	8.46151e-05	8.05282e-05	0.00581364	0.0274511	-0.124574	-0.119807	-0.0948987	-0.105784	0.0312296	0.0301547	0.0335127	0.0472537
ENSG00000101096_20_51512077_T_C	0.215268	0.0729094	0.274849	0.0827389	0.0278204	-0.134726	0.0259428	0.165728	0.0301392	0.0678742	0.0363481	0.107522
ENSG00000101104_20_44930268_T_C	0.0169939	0.0176403	0.0706588	0.324467	-0.107261	-0.0874741	-0.0386084	-0.0210791	0.0476421	0.0374662	0.0251805	0.0517147
ENSG00000101109_20_45091344_C_G	2.37696e-05	0.026828	0.0001099	0.0154325	-0.0858472	-0.0562165	-0.0917638	-0.0818736	0.018882	0.0263667	0.0269637	0.0353646
ENSG00000101126_20_51655316_G_A	0.276251	0.0680894	0.38155	0.159839	0.0180448	-0.0918389	-0.00924055	-0.0587424	0.0251623	0.0447203	0.0235731	0.0532505
ENSG00000101132_20_55182174_C_T	0.580205	0.48039	0.537107	0.569852	0.0125825	0.0425244	0.019923	0.018475	0.0292605	0.0656917	0.0352142	0.0462831
ENSG00000101134_20_54307185_G_A	0.0416224	0.232856	0.0248541	0.00670025	-0.0666947	-0.0352287	0.0958463	0.351655	0.0356391	0.0462681	0.0413571	0.132067
ENSG00000101138_20_56991257_C_G	0.727207	0.767004	0.667051	0.24551	0.0063952	0.00317532	0.0165891	-0.223456	0.0201141	0.020427	0.0325841	0.209397
ENSG00000101144_20_57734913_A_T	0.300157	0.342226	0.20775	0.476605	-0.0414907	-0.0313393	0.101295	-0.0236685	0.0470071	0.0418338	0.0823054	0.0672104
ENSG00000101146_20_57274748_G_A	0.0669432	0.0222724	0.148276	0.115936	0.0413306	0.0935998	0.0277445	0.0674896	0.0257986	0.039528	0.0252501	0.0622292
ENSG00000101150_20_62968188_G_A	0.836821	0.800471	0.832137	0.389766	-0.0013163	0.00607259	0.00169834	0.210827	0.0207132	0.0242051	0.0185066	0.267501
ENSG00000101152_20_63890962_A_G	0.0131317	0.0309798	0.0950964	0.497942	0.0518844	0.036342	0.0249286	-0.0127898	0.0179806	0.018185	0.0186179	0.051227
ENSG00000101158_20_58981547_CCCGGGGTCCCGCGGCGCGGCCG_C	0	0	0	2.29181e-09	-0.800331	-0.544628	-0.975887	-0.642508	0.0402223	0.04299	0.055673	0.109622
ENSG00000101160_20_59014711_T_C	0.41085	0.017958	0.000540489	0.214031	-0.00855734	-0.0771721	-0.112997	-0.0336748	0.0381852	0.0374322	0.0284401	0.0428324
ENSG00000101161_20_63973140_G_A	3.54249e-09	2.1242e-10	1.11022e-16	0.00107334	-0.281319	-0.267883	-0.314053	-0.275402	0.0396258	0.0356797	0.0282309	0.0618191
ENSG00000101166_20_59037335_C_G	1.52665e-08	0.000130941	0	0.0145179	-0.126636	-0.0934252	-0.174226	-0.122253	0.0222863	0.0260896	0.0241995	0.0513513
ENSG00000101181_20_62196900_T_C	1.72896e-06	0.00603217	4.91453e-07	0.0433786	0.121273	0.0787016	0.119517	0.0951325	0.0264177	0.0291687	0.0248601	0.0486448
ENSG00000101182_20_62163510_C_T	0.585411	0.615912	0.619464	0.373922	0.0192336	0.0138472	0.0130973	-0.0932656	0.035987	0.0309392	0.0295697	0.123216
ENSG00000101187_20_62668173_G_A	0.011695	0.00893954	0.00534723	0.253032	0.144422	0.169493	0.195196	0.0590183	0.0595715	0.0720273	0.0649917	0.0884214
ENSG00000101189_20_62794234_C_G	0.00191165	0.00161373	0.197958	0.0413274	-0.17133	-0.211686	-0.0438633	-0.132232	0.0550572	0.0651487	0.0516985	0.079409
ENSG00000101190_20_62859854_G_A	0.284447	0.238353	0.0547571	0.173147	0.0266274	0.0299702	0.11055	0.0644305	0.0393622	0.035913	0.0548557	0.0638896
ENSG00000101191_20_62904216_C_CCT	0.000292497	0.00508484	2.1499e-05	0.0148126	-0.0864716	-0.0687875	-0.105013	-0.0886157	0.0231933	0.0244107	0.0266694	0.0366701
ENSG00000101193_20_62938171_G_C	1.11022e-16	1.33865e-09	1.11022e-16	4.23605e-05	-0.249768	-0.217808	-0.239832	-0.24246	0.025668	0.0276569	0.0229152	0.0372816
ENSG00000101194_20_62959430_T_C	0.00116874	0.0162093	0.0129153	0.133394	-0.136101	-0.061025	-0.0493578	-0.0549446	0.0434896	0.02804	0.0219082	0.050603
ENSG00000101199_20_62387063_T_G	0.16808	0.135562	0.278911	0.549014	0.07458	0.147651	0.037221	-0.0044498	0.059547	0.10219	0.0459452	0.0760756
ENSG00000101216_20_63593409_C_T	2.94859e-23	9.77833e-05	2.65622e-17	0.234662	0.269321	0.130999	0.263812	0.0499208	0.0273747	0.0348467	0.0323999	0.0698736
ENSG00000101220_20_3755760_CCCCCAGCCCAGTGG_C	0.0144868	0.198673	0.0331041	0.0228422	-0.0936794	-0.0325597	-0.0657973	-0.0931914	0.0351412	0.0367629	0.0329343	0.0480858
ENSG00000101224_20_3777779_C_G	1.765e-07	9.76801e-06	0.00434496	0.00909394	0.13623	0.116779	0.102553	0.121846	0.0260002	0.0252737	0.033067	0.0426399
ENSG00000101230_20_13229540_A_G	2.86726e-06	1.76781e-06	0.100624	0.055688	0.194695	0.210869	0.0663643	0.112949	0.0439942	0.047213	0.0527849	0.0706983
ENSG00000101236_20_4814972_G_C	0.0610418	0.0501659	0.124641	0.148722	-0.088154	-0.118723	-0.0563099	-0.0740974	0.0482019	0.0599325	0.0431646	0.0670652
ENSG00000101246_20_63701286_A_AC	0.0555503	0.350759	0.000855368	0.00361712	0.048465	0.0152702	0.120494	0.183945	0.0303244	0.0406104	0.0313812	0.0890188
ENSG00000101247_20_13823140_A_G	2.13691e-10	7.47792e-06	6.87233e-20	6.75968e-05	0.269594	0.184988	0.451701	0.33845	0.0432626	0.0432419	0.0539217	0.0891368
ENSG00000101255_20_374836_T_C	1.42902e-29	6.08561e-17	4.1092e-07	8.03275e-05	0.449775	0.337088	0.174427	0.276041	0.0412543	0.0408597	0.0355864	0.0735423
ENSG00000101265_20_4788619_A_G	0.462951	0.201483	0.00973668	0.200312	0.00513862	-0.0372761	-0.108442	-0.046284	0.0428014	0.0432657	0.0365074	0.0546427
ENSG00000101266_20_1032373_G_A	0.42147	0.274741	0.0335343	0.136868	0.00501386	-0.0159592	-0.108498	-0.0601083	0.0181749	0.0227443	0.0448444	0.049712
ENSG00000101290_20_5455523_C_G	0.523882	0.289591	0.625327	0.616849	0.00793059	0.0683995	-0.000276236	-0.00153833	0.0278036	0.0663003	0.0289072	0.054946
ENSG00000101294_20_31616665_A_AAAG	0.00636689	0.00216679	0.00140166	0.0459725	0.0837238	0.084781	0.126337	0.0870015	0.0310451	0.0265902	0.0458864	0.0484957
ENSG00000101298_20_311683_T_C	0.625601	0.658101	0.629072	0.461426	0.0142875	0.00991224	0.012287	-0.0640774	0.0305492	0.027021	0.0264454	0.103106
ENSG00000101307_20_1904453_C_G	3.69348e-122	6.77143e-85	2.93867e-71	5.00635e-12	0.948519	0.963576	0.948562	0.883001	0.036816	0.044386	0.0448292	0.089149
ENSG00000101310_20_18473019_G_T	1.2508e-05	1.73779e-05	0.000732161	0.00251734	0.160313	0.151353	0.143085	0.165375	0.0346125	0.0339526	0.0377526	0.0535804
ENSG00000101333_20_9087993_G_A	5.87203e-06	2.0527e-05	0.0129834	0.481877	-0.171922	-0.157592	-0.089786	-0.00408068	0.0368803	0.0409286	0.0400782	0.0655302
ENSG00000101335_20_36598888_T_C	8.36811e-09	9.86169e-08	1.37668e-14	0.00302952	-0.369615	-0.348819	-0.345041	-0.311297	0.0588547	0.0593647	0.0428589	0.0874585
ENSG00000101337_20_31759995_C_T	0.290161	0.563735	0.562015	0.618196	-0.0559259	-0.004151	0.0106277	0.00172682	0.0549179	0.0342633	0.0386035	0.0534384
ENSG00000101343_20_20301612_C_G	0.338095	0.179066	0.377848	0.460288	-0.0213785	-0.0618386	0.0152289	-0.017684	0.0321136	0.0465876	0.0256345	0.056525
ENSG00000101346_20_32510074_T_C	0.00625861	0.00408157	0.00138367	0.0724014	0.0593007	0.0610051	0.0760282	0.0551726	0.0219773	0.0213942	0.022843	0.0358078
ENSG00000101347_20_37877639_G_A	0.715624	0.66884	0.769474	0.167976	0.00641168	-0.011667	-0.000260184	0.110972	0.0271834	0.0308131	0.0256517	0.082057
ENSG00000101350_20_32641590_G_A	0.227859	0.283851	0.173627	0.346568	-0.0276167	-0.0229939	-0.0569729	-0.0231563	0.0247072	0.0261749	0.0444158	0.0415938
ENSG00000101353_20_37244464_G_A	0.00375712	0.00205694	0.00510067	0.109404	-0.181175	-0.257248	-0.161606	-0.12835	0.0629125	0.0919598	0.0591963	0.101083
ENSG00000101361_20_2646851_C_G	0.00301408	0.019752	0.00434412	0.0861235	-0.0856313	-0.0570717	-0.0665252	-0.0556025	0.0289245	0.0253644	0.0223564	0.0384435
ENSG00000101363_20_37349235_G_A	0.11896	0.15066	0.000407467	0.105302	-0.0330968	-0.0300413	-0.185021	-0.0879149	0.024868	0.0259706	0.0428708	0.0634543
ENSG00000101365_20_2764200_T_C	0.824959	0.82988	0.850322	0.450994	-0.00195415	-0.00165916	0.000693255	0.0508238	0.013621	0.0125268	0.00972542	0.0692083
ENSG00000101367_20_32870081_T_C	3.0699e-07	0.00025216	0	0.34801	-0.0991204	-0.097146	-0.383852	-0.0185643	0.0177125	0.0278945	0.0307226	0.0477468
ENSG00000101384_20_11196407_G_A	1.14523e-09	1.11615e-08	0.000651216	0.124683	0.400986	0.41451	0.205905	0.0965958	0.0691914	0.0823837	0.063926	0.0849099
ENSG00000101391_20_32611536_C_A	0.453363	0.181769	0.440004	0.40602	0.00735737	0.0476378	0.00816765	0.0169534	0.023687	0.0358842	0.0207246	0.0382637
ENSG00000101400_20_33105967_A_C	0.712706	0.682689	0.80021	0.772581	-0.0063199	-0.0118864	0.000572735	-0.000843482	0.0191336	0.0310501	0.0185298	0.0229833
ENSG00000101407_20_37398698_C_T	0.193934	0.264273	0.278724	0.364612	0.0401699	0.0228782	0.0227133	0.0198194	0.029761	0.0224829	0.0234862	0.0359117
ENSG00000101412_20_33307661_C_G	0.251784	0.604467	0.393736	0.366863	0.100808	-0.00146634	0.0269751	0.0530066	0.0903988	0.0412315	0.0420862	0.0802004
ENSG00000101413_20_38038494_T_TG	0.000734416	0.000119848	8.08438e-10	0.0136229	0.0767725	0.118265	0.26131	0.205573	0.02412	0.0320955	0.0445467	0.102985
ENSG00000101417_20_34656443_C_T	0.325513	0.39865	0.567833	0.549014	0.0453739	0.0221023	0.00543062	0.00882931	0.0488424	0.0296965	0.0212027	0.0359529
ENSG00000101421_20_33822927_T_C	0.595025	0.55572	0.700303	0.704178	-0.0104095	-0.0230379	-0.00342046	-0.00245883	0.0197485	0.0415814	0.0181687	0.030909
ENSG00000101439_20_23609788_CA_C	3.04025e-05	0.00132216	0.0128824	0.242326	-0.18604	-0.137416	-0.0594635	-0.035962	0.0409638	0.0487371	0.0267427	0.0519774
ENSG00000101442_20_38757660_T_C	0.430172	0.522534	0.197118	0.363794	-0.0107463	-0.00415282	-0.0373786	-0.0202084	0.0223014	0.0226639	0.0278383	0.0326043
ENSG00000101444_20_35268824_A_G	0.628546	0.728406	0.499309	0.661416	0.00714869	-0.00057688	0.0273791	0.00442763	0.0203293	0.0212516	0.0418362	0.0341608
ENSG00000101447_20_38913824_G_A	0.000627737	0.00357328	1.22447e-07	0.0548841	-0.212626	-0.168792	-0.356242	-0.177046	0.0605046	0.061845	0.0743124	0.107228
ENSG00000101452_20_39006061_T_C	0.00878838	0.0165496	0.0145329	0.0362903	-0.0934542	-0.0738195	-0.076109	-0.0842023	0.0317329	0.0300784	0.0298	0.0447709
ENSG00000101457_20_45788695_T_C	1.11006e-62	1.35618e-37	1.34159e-54	2.43347e-05	0.48987	0.387736	0.37581	0.388957	0.0340238	0.0280242	0.0238423	0.0743566
ENSG00000101460_20_34562699_C_T	0.0268487	0.018712	0.0151457	0.0235578	0.0647117	0.084463	0.109584	0.110092	0.030178	0.0361954	0.0475816	0.0618881
ENSG00000101464_20_34983245_TTTTC_T	0.0765611	0.109219	0.2971	0.507446	-0.200978	-0.100438	-0.0373011	0.0133789	0.108602	0.0701495	0.0583136	0.0957856
ENSG00000101473_20_46586282_C_T	0.350688	0.321275	0.403685	0.445955	-0.0403479	-0.0637371	-0.0284645	-0.0289988	0.0459136	0.0702563	0.0389513	0.0551324
ENSG00000101474_20_24992369_C_T	6.00927e-05	0.00050243	0.056687	0.271916	-0.113192	-0.0780987	-0.048518	-0.031557	0.0286556	0.0237331	0.0301699	0.0546573
ENSG00000101493_18_76563946_A_G	0.232884	0.246839	0.000961987	0.336487	-0.0206121	0.0348015	-0.163403	0.0269007	0.0235418	0.0420393	0.0397187	0.0489635
ENSG00000101544_18_79495261_G_A	0.832022	0.828653	0.828194	0.632132	-0.000555722	-0.000989872	-0.000910166	-0.022649	0.0152143	0.0149257	0.0156528	0.052989
ENSG00000101546_18_80032946_T_A	0.000914237	0.0738991	0.230274	0.108203	0.189675	0.0559889	0.0256739	0.0849806	0.0467597	0.03847	0.0348564	0.0712673
ENSG00000101557_18_908228_A_T	0.446052	0.413303	0.474141	0.599589	-0.0247517	-0.0429288	-0.0210693	-0.00635025	0.0339782	0.0580487	0.0319726	0.0476113
ENSG00000101558_18_9945757_A_C	3.95306e-12	8.53371e-05	0.00208983	0.173576	-0.239759	-0.140116	-0.0901237	-0.0663361	0.0342736	0.0368449	0.0317147	0.0717329
ENSG00000101574_18_2533792_A_G	1.41761e-15	2.59057e-16	2.20977e-19	0.000236421	0.241357	0.289743	0.272374	0.268778	0.0284666	0.0383006	0.0286102	0.0543795
ENSG00000101577_18_2915814_C_T	0.00300654	0.00140869	1.39653e-06	0.062005	0.0739555	0.0811376	0.185462	0.0826706	0.0266218	0.02644	0.0415109	0.0530093
ENSG00000101596_18_3209226_C_T	0.221668	0.10564	0.500413	0.35772	0.0278155	0.0821545	-0.00437133	0.020204	0.0291744	0.0497672	0.0277564	0.0412741
ENSG00000101605_18_3247258_A_C	7.88222e-26	5.49284e-08	3.3564e-12	0.0753012	0.453657	0.230378	0.284298	0.112429	0.0450556	0.0430523	0.0415351	0.0785199
ENSG00000101608_18_3252901_A_G	0.0371122	0.00183947	4.90096e-07	0.386482	-0.0604885	-0.0839743	-0.164873	-0.0157556	0.0335839	0.02725	0.0313495	0.0614547
ENSG00000101624_18_12735021_C_T	3.6303e-05	3.27151e-05	1.42671e-06	0.0140884	0.102107	0.096465	0.101676	0.0985206	0.0224989	0.0213385	0.0198302	0.0333524
ENSG00000101639_18_12977631_C_G	1.11022e-16	1.11022e-16	1.11022e-16	7.24152e-09	-0.297498	-0.347107	-0.358516	-0.32486	0.0261594	0.0251196	0.0254465	0.0427256
ENSG00000101654_18_13705731_C_T	0.00218706	0.00513692	0.00457652	0.0524281	-0.0902211	-0.0781368	-0.0836102	-0.0740074	0.0254435	0.0270696	0.0285242	0.0399573
ENSG00000101665_18_49078390_A_AAT	2.52824e-09	3.12904e-05	8.32614e-05	0.429738	0.450471	0.262316	0.260042	-0.0299564	0.0782545	0.0652678	0.0694462	0.15582
ENSG00000101680_18_6967090_A_C	0.000203356	0.000315625	0.0094471	0.102091	0.181232	0.137382	0.0725903	0.0862843	0.0529477	0.0412862	0.0312349	0.0680444
ENSG00000101745_18_8688361_A_G	0.613318	0.478405	0.315013	0.474177	-0.00200746	-0.0135574	-0.0472984	0.0188239	0.0196602	0.0257847	0.0487306	0.0381281
ENSG00000101751_18_54254649_T_C	0	1.11022e-16	0	2.58436e-06	-0.328732	-0.241334	-0.353452	-0.3167	0.0256608	0.0306449	0.0288844	0.0550424
ENSG00000101752_18_21782153_G_A	0.0487268	0.030141	0.00657946	0.467255	0.0361983	0.0533206	0.0723954	-0.00139046	0.0212168	0.0299719	0.0257089	0.0462895
ENSG00000101773_18_22444344_CTTG_C	0.718722	0.78292	0.754454	0.244155	0.0090364	0.00247726	0.00463315	0.0905324	0.0236773	0.0196497	0.0184193	0.081864
ENSG00000101782_18_23492858_G_GC	0.0004343	0.00232704	0.00966699	0.324937	-0.121209	-0.0916181	-0.0825187	-0.0287888	0.032764	0.0320433	0.0340764	0.0627899
ENSG00000102189_12_92710543_C_T	0.00139077	0.0104208	0.000772589	0.00697809	0.0794968	0.0683308	0.0884899	0.0821138	0.0232792	0.0255516	0.024912	0.0297848
ENSG00000102445_13_46970632_AT_A	0.1697	0.162528	0.394822	0.313279	-0.140557	-0.188083	-0.0390173	-0.0790818	0.106238	0.140945	0.0852972	0.116199
ENSG00000102466_13_101635134_C_T	0.437471	0.489433	0.665557	0.664982	0.0716306	0.0344133	0.00245986	-0.00504639	0.0995087	0.0561092	0.0251007	0.0461178
ENSG00000102468_13_46897755_G_A	0.412164	0.451679	0.56918	0.57278	0.0840621	0.0460186	0.0152801	0.0180438	0.113256	0.0683054	0.043097	0.0657169
ENSG00000102471_13_79535732_A_G	6.03362e-12	3.63668e-06	0.168714	0.149338	-0.248641	-0.111143	-0.0281163	-0.0873283	0.0357798	0.0247367	0.0293353	0.0868781
ENSG00000102524_13_109041537_C_A	0.657351	0.37263	0.590496	0.630454	0.0015774	-0.065585	-0.0064893	-0.00223169	0.0354314	0.0765955	0.0287348	0.0445867
ENSG00000102531_13_48843328_A_T	0.0568619	0.135092	0.0276928	0.0724099	0.0567912	0.0437377	0.126023	0.0808265	0.0319131	0.0366906	0.0585071	0.0539782
ENSG00000102543_13_48918949_T_C	0.708397	0.743536	0.767789	0.285725	0.0112486	0.00580253	0.00365389	0.118073	0.0274588	0.0197952	0.0189402	0.127891
ENSG00000102547_13_49441292_C_A	5.50338e-13	1.87087e-09	6.81559e-09	3.53923e-05	-0.201911	-0.187186	-0.189807	-0.204945	0.0258492	0.0263988	0.0267984	0.035932
ENSG00000102554_13_73965108_G_A	0.124375	0.0634005	0.283154	0.00451773	0.061526	0.129585	-0.0425471	-0.451142	0.0458174	0.0626413	0.0623549	0.141691
ENSG00000102572_13_98512719_C_CA	0.000633212	0.00533261	0.500084	0.394709	0.146939	0.0965273	-0.000261918	-0.015394	0.0354139	0.0388233	0.0330433	0.0535577
ENSG00000102575_19_11591507_A_T	4.02447e-13	3.815e-09	0.00448625	0.109954	0.459148	0.369869	0.132241	0.109843	0.064184	0.0661663	0.0504861	0.0897371
ENSG00000102580_13_95983916_G_C	3.93841e-08	0.000188985	2.84485e-05	0.00101271	-0.0996241	-0.0893015	-0.0945869	-0.104143	0.0169214	0.019929	0.0196268	0.0294996
ENSG00000102595_13_95887723_T_G	4.40692e-05	4.21046e-08	9.96335e-10	0.0161917	0.110883	0.126759	0.148313	0.11119	0.0262103	0.0226096	0.0284678	0.0427679
ENSG00000102606_13_111280751_C_G	2.99741e-30	2.80704e-11	1.19856e-12	0.000557158	0.250586	0.210793	0.185462	0.146645	0.0246372	0.030963	0.0255489	0.0477389
ENSG00000102699_13_24487817_C_T	0.04921	0.0287613	0.00549515	0.0204289	-0.0775172	-0.0750517	-0.126007	-0.118876	0.043878	0.0371149	0.0421103	0.0630561
ENSG00000102710_13_37074327_A_G	4.62467e-07	1.13134e-05	3.66657e-09	0.0559488	0.143245	0.136945	0.167816	0.113925	0.0271244	0.0290301	0.0321814	0.0606372
ENSG00000102738_13_41066458_C_T	0.589897	0.445164	0.197407	0.467574	-0.00192392	0.0163781	0.0805085	0.0166669	0.0412558	0.0390016	0.0636681	0.0637701
ENSG00000102743_13_40779161_G_A	0.03106	0.0145948	0.0040172	0.0067932	0.0715938	0.0776071	0.105385	0.139815	0.035555	0.0326023	0.0335598	0.0806702
ENSG00000102753_13_48851855_G_A	0.0717159	0.106199	0.411708	0.440163	0.0683233	0.0374957	0.00631528	-0.0193967	0.0377757	0.0258081	0.0198248	0.052627
ENSG00000102755_13_28489886_C_T	0.0468301	0.0508245	0.225249	0.348297	-0.281069	-0.201427	0.042738	0.0361587	0.124991	0.0993762	0.0505563	0.0782745
ENSG00000102760_13_41467264_T_C	3.12566e-05	0.000512925	0.0001688	0.0697511	-0.171	-0.150092	-0.159507	-0.127246	0.037713	0.0415908	0.041282	0.0744782
ENSG00000102763_13_41690497_A_G	0.550949	0.284519	0.238977	0.12253	-0.004855	-0.0422918	-0.0587232	-0.204194	0.0328333	0.0426888	0.0483956	0.154363
ENSG00000102780_13_41373266_G_GT	0.0519244	0.125188	0.0708383	0.256685	-0.0904906	-0.0473224	-0.074501	-0.0395814	0.0441735	0.0363992	0.0445587	0.0608988
ENSG00000102781_13_30182692_T_A	0.0046738	0.0323638	0.0220787	0.111619	-0.124699	-0.0706265	-0.0726223	-0.0746419	0.0417003	0.0360214	0.034144	0.0620776
ENSG00000102786_13_50637627_T_C	0.564178	0.624813	0.403018	0.559001	0.00738379	0.00386484	0.0326029	0.0103642	0.0178113	0.0194693	0.0401924	0.0282409
ENSG00000102796_13_51791387_C_A	0.305244	0.374776	0.467149	0.494684	-0.103763	-0.0465194	0.0198916	0.0240451	0.105871	0.0614622	0.0381155	0.0582296
ENSG00000102802_13_30897983_C_T	0.000107402	6.05349e-05	1.56595e-08	0.444948	-0.286629	-0.310446	-0.293856	0.013359	0.0792896	0.0870732	0.0509897	0.124412
ENSG00000102804_13_44312929_AT_A	5.81039e-11	0.000164651	0.00570393	0.00519555	0.230051	0.184773	0.167042	0.188289	0.0339383	0.0441663	0.0570627	0.0616793
ENSG00000102805_13_76996496_C_T	0.0434527	0.00453551	0.000103813	0.10356	-0.0656219	-0.0883761	-0.165895	-0.0926262	0.0380274	0.0323205	0.0422704	0.0762149
ENSG00000102858_16_4690207_T_G	2.25024e-19	3.90672e-08	3.01203e-10	3.54707e-06	0.233555	0.198132	0.209023	0.233288	0.0256873	0.028623	0.0272382	0.039353
ENSG00000102870_16_31094233_A_C	0.0208394	0.0403092	0.131567	0.178181	-0.0736368	-0.0493673	0.023484	-0.0444151	0.0307354	0.0275474	0.0199131	0.0486194
ENSG00000102871_16_66386328_T_C	0.349243	0.317149	0.425842	0.45515	0.0261072	0.0435486	0.0145499	0.0197743	0.0290117	0.0468415	0.0215167	0.0410283
ENSG00000102878_16_66251383_G_A	0.81771	0.818042	0.821432	0.422255	-0.00287766	-0.00335615	-0.0025228	-0.0612513	0.0106979	0.0124444	0.00974913	0.0811229
ENSG00000102879_16_30525351_A_G	0.247177	0.412619	0.377298	0.274977	-0.10798	-0.0284748	0.01877	-0.0457801	0.0957929	0.0518102	0.0274017	0.0470188
ENSG00000102882_16_30036609_G_A	1.28959e-09	9.99929e-07	0.00370984	0.0152804	-0.146938	-0.125169	-0.0857326	-0.10014	0.0268411	0.0265228	0.0313096	0.0415038
ENSG00000102886_16_30311847_G_C	0.11608	0.0800397	1.25413e-05	0.150803	-0.0848632	-0.100814	-0.218338	-0.0868589	0.0664015	0.0659622	0.0446974	0.0790134
ENSG00000102893_16_47948494_C_T	0.430206	0.462635	0.364005	0.47826	-0.0160658	-0.012237	-0.0246187	-0.0138293	0.0214676	0.0187392	0.0252463	0.0260217
ENSG00000102897_16_20906426_T_G	0.000372168	0.000862987	0.000641197	0.053056	0.141174	0.129893	0.1228	0.11062	0.0370737	0.0395926	0.0341122	0.0588935
ENSG00000102898_16_68725335_C_T	0.264491	0.188123	0.409614	0.544505	-0.016928	-0.0370885	-0.00901046	0.00018992	0.0170614	0.0274846	0.0179304	0.0328703
ENSG00000102900_16_57511511_T_C	0.729756	0.664583	0.699945	0.708427	0.00527702	0.0217963	0.00791793	0.00818443	0.0228178	0.0589699	0.0222032	0.0354354
ENSG00000102901_16_68121248_T_C	0.000188066	0.000255398	0.000753195	0.030269	0.204964	0.181089	0.162319	0.156864	0.0546695	0.0491436	0.0470455	0.0721003
ENSG00000102908_16_69546580_CCG_C	0.000921288	0.0339537	0.00416716	0.0145275	-0.0835663	-0.0551993	-0.0689059	-0.081499	0.0225793	0.0271243	0.023804	0.0395395
ENSG00000102910_16_48360401_A_AT	0.000340199	0.108753	0.0123104	0.198835	-0.117917	-0.0251793	-0.0530058	-0.0359959	0.0303044	0.0203604	0.0236132	0.0437968
ENSG00000102921_16_49541974_G_A	0.766137	0.74029	0.727124	0.475289	0.00241556	-0.00577359	-0.00737314	-0.051034	0.0214092	0.0223644	0.025354	0.08086
ENSG00000102931_16_57150321_C_CA	0.679515	0.707995	0.644411	0.494243	-0.0088498	-0.00604567	0.0121225	-0.0748193	0.0238748	0.0212454	0.0256576	0.135241
ENSG00000102934_16_57726599_T_C	0.306234	0.399663	0.382811	0.596088	-0.053964	-0.0228553	-0.025209	0.0105079	0.0564327	0.0328711	0.0328365	0.0521303
ENSG00000102935_16_50664160_G_C	0.278882	0.335862	0.444478	0.369303	-0.0527266	-0.0315177	-0.019972	-0.0377221	0.0501024	0.0359424	0.0378788	0.0546532
ENSG00000102967_16_72008783_A_C	0	1.84915e-10	0	2.01532e-09	-0.374606	-0.291087	-0.367339	-0.401749	0.0359976	0.0436496	0.0272781	0.0640106
ENSG00000102974_16_67631167_T_G	2.65048e-07	7.54986e-05	0.000719659	0.459315	0.216507	0.170135	0.108019	0.00690375	0.0430124	0.0472138	0.0339661	0.0782239
ENSG00000102977_16_68390196_C_T	0.371399	0.385131	0.197944	0.262675	-0.0174368	-0.0158465	-0.0408453	-0.0369092	0.0270485	0.0270967	0.0305333	0.0421676
ENSG00000102978_16_57477819_A_G	1.98038e-05	0.000219509	0.00148967	0.0995765	-0.0787339	-0.0622534	-0.0600443	-0.0514446	0.0188704	0.0166599	0.0185197	0.0390476
ENSG00000102981_16_68284282_G_A	0.716978	0.760319	0.748745	0.721328	0.0139275	0.00540537	0.00674812	0.0099123	0.0462993	0.0280419	0.0267564	0.0400842
ENSG00000102984_16_71253914_C_CA	0.743942	0.74918	0.789546	0.554385	-0.00690593	-0.00782303	-0.0016602	-0.0827491	0.0246603	0.0300426	0.0301586	0.178762
ENSG00000102996_16_57631071_T_G	0.570797	0.462587	0.346465	0.491643	0.00824851	0.021339	0.0471748	0.0181924	0.0335446	0.0357685	0.0524905	0.0393247
ENSG00000103005_16_57870194_C_T	0.49286	0.468805	0.345526	0.455006	-0.0157936	-0.0186553	-0.0513082	-0.0271527	0.0307215	0.0318706	0.0576471	0.049663
ENSG00000103018_16_69475603_A_G	1.86299e-09	1.68535e-09	0.00976776	0.0213502	-0.135658	-0.11703	-0.0736628	-0.103426	0.025731	0.0202818	0.0313442	0.0462086
ENSG00000103021_16_58269695_A_G	0.000616421	0.00100048	4.89371e-05	0.00134895	-0.111619	-0.107002	-0.132816	-0.139558	0.031181	0.0307897	0.033336	0.0505889
ENSG00000103024_16_1472573_A_C	0.114698	0.187922	0.0434528	0.519155	0.0323954	0.029701	0.080139	-0.0106119	0.0239742	0.0310722	0.0392542	0.0606826
ENSG00000103034_16_58491943_G_T	0.000114218	0.000126631	0.115315	0.47091	0.493886	0.41692	0.111263	-0.0121891	0.114793	0.107707	0.0929096	0.131093
ENSG00000103035_16_74024547_C_A	0.431525	0.508725	0.696248	0.100446	0.0220345	0.0150978	-0.0010979	0.122733	0.0240922	0.0240836	0.0184018	0.0817477
ENSG00000103037_16_58524230_T_A	7.31911e-08	1.83715e-08	5.21738e-07	0.000687356	-0.159146	-0.167159	-0.146168	-0.171966	0.0271505	0.032054	0.0262076	0.0461969
ENSG00000103042_16_58672902_A_G	0.000419553	0.00366775	0.0214791	0.265932	-0.13863	-0.0741907	-0.0543018	-0.0355051	0.0399684	0.0272876	0.0266816	0.0614591
ENSG00000103043_16_71683946_C_CT	0.121537	0.14451	0.315723	0.3274	0.0522405	0.0341383	0.0172881	0.0203075	0.0339696	0.0240267	0.0257091	0.0363396
ENSG00000103044_16_68813681_T_G	0.0886342	0.114528	0.142475	0.414986	-0.106072	-0.0764485	-0.0568522	0.0296818	0.0619528	0.0553993	0.0447567	0.0766793
ENSG00000103047_16_69428547_T_G	0.811045	0.805826	0.801351	0.680964	0.00225324	0.0025553	0.00265193	-0.0275444	0.0115037	0.0108806	0.0102841	0.0846296
ENSG00000103051_16_71344888_C_T	0.651459	0.687908	0.450722	0.60946	0.00440714	-0.00145367	0.0286609	0.00882002	0.0226584	0.0206607	0.0389102	0.0348011
ENSG00000103061_16_67693166_A_G	0.487734	0.43269	0.344503	0.559936	-0.0104167	-0.014406	-0.0314236	-0.00541033	0.0195052	0.0203941	0.0334052	0.0328567
ENSG00000103064_16_68265878_T_C	1.99513e-05	9.33232e-05	2.61963e-11	0.0128084	0.109928	0.095489	0.204141	0.129927	0.0266468	0.0256094	0.0364167	0.0569217
ENSG00000103066_16_67438023_C_G	0.184238	0.172031	0.154202	0.24604	0.0705573	0.0793726	0.0968023	0.060845	0.0561425	0.061291	0.0686247	0.0640673
ENSG00000103091_16_74988895_C_T	0.0102223	0.00731412	0.000324774	0.460958	-0.0736523	-0.0822081	-0.1496	-0.00470683	0.0310273	0.0331025	0.0397906	0.056719
ENSG00000103111_16_77185040_C_G	1.52116e-16	1.67975e-15	1.38268e-07	0.0207246	0.174479	0.206675	0.111101	0.106611	0.0216428	0.0303434	0.0222936	0.0511857
ENSG00000103121_16_81004501_A_G	8.11385e-28	2.79689e-12	0.333338	0.241015	0.343538	0.27524	-0.0195244	0.0582996	0.0318659	0.0404054	0.0451401	0.083391
ENSG00000103126_16_305870_G_C	9.06416e-05	3.09014e-05	1.14927e-05	0.00702691	-0.0993015	-0.103933	-0.104094	-0.0980826	0.023241	0.0254456	0.0227168	0.0307538
ENSG00000103145_16_3021963_T_C	0.00232368	0.00407192	0.00104424	0.272439	0.0909584	0.0905612	0.126102	0.037052	0.0300956	0.0332059	0.0402033	0.0623883
ENSG00000103148_16_136531_T_TA	1.11022e-16	1.11022e-16	1.11022e-16	3.64956e-07	-0.317761	-0.321456	-0.39946	-0.359374	0.0260741	0.0287109	0.029674	0.0535849
ENSG00000103150_16_83190754_C_A	0.397563	0.269042	0.00131555	0.124148	-0.0135898	-0.0300089	-0.175287	0.149546	0.0477034	0.0458905	0.0432944	0.125327
ENSG00000103152_16_734507_C_T	0.0429911	0.153223	0.163404	0.424599	-0.0916327	-0.0396168	-0.0385579	-0.00689741	0.0432661	0.0360278	0.0359756	0.0708434
ENSG00000103160_16_84139511_A_G	0.50802	0.401501	0.152726	0.521975	0.00426731	0.0111558	0.0592316	0.00211323	0.0220444	0.0219407	0.0421417	0.043738
ENSG00000103168_16_84180359_G_A	0	2.69142e-11	0	6.58235e-09	-0.375378	-0.204309	-0.311442	-0.269393	0.0349317	0.0325611	0.0212132	0.0454265
ENSG00000103174_16_5081098_C_G	0.231369	0.00189886	0.000290434	0.0202665	-0.0498207	-0.153739	-0.167635	-0.166497	0.0668868	0.0559857	0.0414243	0.089924
ENSG00000103187_16_84586474_G_A	0.0151548	0.0183968	0.046563	0.119668	-0.248021	-0.166605	-0.0829046	-0.0890653	0.105018	0.0759635	0.0467454	0.0740103
ENSG00000103194_16_84775294_G_A	0.00698181	0.129771	0.10517	0.341336	-0.126734	-0.0351003	-0.0355855	0.022649	0.040879	0.0309702	0.0281396	0.0499197
ENSG00000103196_16_84823638_A_G	0.0359993	0.376766	8.93355e-07	0.00025355	-0.0603831	0.0121517	0.196962	0.233235	0.0337201	0.039064	0.038561	0.0713708
ENSG00000103197_16_1193557_T_C	0.138966	0.38509	0.459993	0.454616	0.0748392	0.0153601	-0.00810918	-0.0167693	0.0504902	0.0350923	0.0254161	0.0485852
ENSG00000103199_16_4766101_T_C	3.30412e-05	9.65256e-06	3.63377e-10	0.00481069	0.150476	0.146701	0.174573	0.157504	0.032444	0.0296917	0.0294019	0.0464609
ENSG00000103202_16_393996_G_A	4.77007e-08	9.25652e-06	0.317132	0.13542	-0.129739	-0.128423	-0.0164839	-0.0621111	0.0223353	0.0319918	0.0342519	0.0570337
ENSG00000103222_16_16053564_G_A	0.00722995	0.00864905	0.0311992	0.364013	0.0726225	0.0686437	0.0493674	0.0130228	0.0259985	0.0283498	0.0256826	0.0519235
ENSG00000103226_16_16267360_A_T	0	0	0	0	-0.770448	-0.895276	-0.989681	-0.910575	0.0463267	0.0451792	0.0513102	0.0774007
ENSG00000103227_16_954554_C_T	1.3369e-05	3.77367e-05	3.03779e-13	0.000920866	0.156241	0.172708	0.247673	0.223348	0.0383717	0.0410635	0.0406451	0.0715506
ENSG00000103241_16_86514951_A_C	0.0240353	0.0269437	0.0880228	0.180002	0.215649	0.153316	0.0929069	0.0814862	0.0937817	0.068581	0.0644912	0.0854981
ENSG00000103245_16_733864_C_A	1.529e-10	0.14947	4.94431e-15	0.0332733	0.200188	0.0356339	0.249499	0.173157	0.0313494	0.034341	0.0333594	0.0970998
ENSG00000103248_16_86546051_G_T	0.000271134	7.52192e-06	6.53366e-13	0.00180175	-0.221641	-0.228785	-0.33653	-0.332706	0.063695	0.0515895	0.0543611	0.123587
ENSG00000103249_16_1460537_A_G	9.99026e-08	0.166694	9.04683e-07	0.00299775	-0.150785	-0.0428615	-0.14396	-0.16891	0.029577	0.0444219	0.0308153	0.0680759
ENSG00000103253_16_742190_A_G	5.17211e-11	4.15874e-09	2.16326e-20	4.61184e-05	0.306071	0.31078	0.325773	0.335778	0.0391325	0.0423574	0.0340991	0.0587228
ENSG00000103254_16_721108_C_A	9.83158e-11	3.82978e-08	3.93862e-16	0.00545446	0.17802	0.167543	0.173385	0.168348	0.0238419	0.0249816	0.0200234	0.0413693
ENSG00000103257_16_87872257_A_G	0.0057149	0.000382923	1.98975e-05	0.0125947	-0.11469	-0.148726	-0.178134	-0.138726	0.0437925	0.0433491	0.0427335	0.0562841
ENSG00000103260_16_1195293_G_A	0.31864	0.119965	0.437112	0.231928	0.0164341	0.0696967	0.00821218	-0.0680053	0.0258347	0.0436472	0.0285999	0.0728543
ENSG00000103264_16_88065676_G_C	0.813293	0.820084	0.798151	0.502258	-0.00191121	-0.00183303	0.00293673	0.0530108	0.0128027	0.0136193	0.0115205	0.0901758
ENSG00000103266_16_749555_A_G	0.823993	0.817775	0.714954	0.257325	4.91734e-05	0.000570629	0.00898523	0.135582	0.0177269	0.0176594	0.0207499	0.138636
ENSG00000103274_16_11495408_T_C	0.763854	0.774141	0.794664	0.581981	-0.00569135	-0.00554663	-0.00301181	-0.0726882	0.0207894	0.0235754	0.0204524	0.171746
ENSG00000103275_16_1281901_T_C	0.127716	0.251896	0.216131	0.363881	0.0804909	0.0318523	0.0390245	0.0249544	0.0535787	0.0361074	0.0374624	0.0548385
ENSG00000103319_16_22232881_GT_G	0.320667	0.259921	0.384201	0.469084	0.0419533	0.068778	0.033199	0.0205864	0.0483181	0.0636989	0.0498646	0.0563011
ENSG00000103326_16_520454_T_C	0.000504301	0.000179749	0.012994	0.104105	-0.0807046	-0.118329	-0.0507582	-0.0530737	0.024305	0.0369944	0.0225851	0.0411036
ENSG00000103335_16_88707485_C_T	5.00443e-06	0.00196396	0.00104754	0.0672081	0.220095	0.155929	0.14526	0.125979	0.0489192	0.0499576	0.0456504	0.0781628
ENSG00000103342_16_11917355_C_G	9.62563e-14	7.29634e-07	5.60374e-08	2.20421e-05	-0.188063	-0.135679	-0.111002	-0.189661	0.0298682	0.0263052	0.021411	0.0515083
ENSG00000103343_16_3079083_G_C	0.529254	0.314855	0.625353	0.523635	0.0121909	0.0909315	-0.00290014	-0.0334336	0.0430126	0.0935647	0.0359184	0.0877483
ENSG00000103351_16_3539024_AC_A	2.06529e-17	4.0383e-20	9.35695e-45	4.87763e-08	0.343202	0.368543	0.52273	0.643516	0.0424311	0.0405276	0.0397573	0.14913
ENSG00000103353_16_24229404_G_T	0.021272	0.193767	0.479233	0.499876	-0.0685845	-0.0185204	0.00209371	0.00141831	0.0280545	0.0204204	0.0188087	0.0418021
ENSG00000103356_16_23412766_A_G	0.309264	0.197954	0.00669326	0.412103	0.0162676	0.0347699	-0.133961	0.0280135	0.0281844	0.0366904	0.040986	0.0831688
ENSG00000103363_16_2771987_TC_T	0	0	0	6.8949e-06	-0.239488	-0.342422	-0.485959	-0.349719	0.0250686	0.0325341	0.0385535	0.0793455
ENSG00000103365_16_23482035_G_A	6.03488e-17	7.31761e-06	2.15551e-14	0.0237843	0.271077	0.181405	0.231448	0.167914	0.0358956	0.0393613	0.0295156	0.0770913
ENSG00000103381_16_12950548_C_A	0.298871	0.0551419	0.168563	0.392732	0.0248133	0.109744	-0.0447636	-0.0214428	0.0421467	0.0516923	0.0411544	0.0593738
ENSG00000103404_16_23062210_C_G	4.6542e-10	0.0532195	5.54105e-05	0.0304216	-0.183627	-0.0482039	-0.0900745	-0.107435	0.0296481	0.0297476	0.0232523	0.0582622
ENSG00000103415_16_4469139_C_G	0.000531898	0.000586532	8.22136e-06	0.202586	-0.103022	-0.11203	-0.143823	-0.0582288	0.0301422	0.0334144	0.0342005	0.0683265
ENSG00000103423_16_4372825_G_A	0.51334	0.406584	0.0877065	0.333846	-0.00172866	-0.0068649	-0.0525005	-0.0218107	0.0195241	0.0176598	0.02963	0.0397732
ENSG00000103429_16_15170636_G_T	0.267774	0.543841	0.157392	0.417067	-0.0206171	-0.00084788	0.0555006	0.0200594	0.0235667	0.0261104	0.0401997	0.0430154
ENSG00000103472_16_29228697_A_G	2.20804e-07	3.61024e-05	1.51171e-10	7.6782e-05	-0.294356	-0.258593	-0.290445	-0.291771	0.0500446	0.0504532	0.0443174	0.05729
ENSG00000103479_16_53450068_C_A	6.44402e-07	0.0518502	0.123168	0.19723	-0.130411	-0.0355698	-0.0257431	-0.044147	0.0226481	0.0217457	0.0222174	0.0532667
ENSG00000103489_16_17095620_GT_G	0.348221	0.264265	1.21129e-06	0.354692	-0.0242867	-0.0532183	-0.245519	-0.0448943	0.03453	0.0529109	0.0442712	0.067218
ENSG00000103490_16_30504827_C_G	0.595686	0.558133	0.571804	0.703006	0.0177655	0.0322801	0.0199151	-0.00476419	0.0382242	0.0632937	0.036596	0.0380788
ENSG00000103494_16_54116496_T_A	0.303821	0.223988	0.156536	0.315574	-0.0372332	-0.0508559	-0.0899924	-0.0419029	0.0482782	0.047389	0.0644814	0.0631703
ENSG00000103495_16_30459861_G_GT	0.840329	0.811243	0.837792	0.72781	-0.000468025	0.00209858	0.000354737	-0.0112552	0.0130704	0.0135969	0.0123975	0.0406923
ENSG00000103496_16_31010559_G_T	6.1709e-07	2.84685e-05	0.0863282	0.0540358	0.0975752	0.0917998	0.0507568	0.0744384	0.0187225	0.0236872	0.034794	0.0428658
ENSG00000103502_16_29871169_C_T	0.14663	0.199995	0.243732	0.334005	0.0434938	0.0246335	0.0173523	0.0179458	0.0291344	0.0205669	0.0171719	0.0310677
ENSG00000103507_16_31946815_CA_C	0.235293	0.428385	0.17729	0.214868	0.0277101	0.0098679	0.0392949	0.0450757	0.0256363	0.0258515	0.0277303	0.0488804
ENSG00000103510_16_31113086_A_G	0.000239644	0.212136	0	1.3141e-06	-0.10995	-0.0342195	-0.36973	-0.345814	0.0314587	0.0428815	0.0361451	0.0747297
ENSG00000103512_16_14866230_T_C	0.000500158	0.00368172	0.0199755	0.0273224	-0.121821	-0.100892	-0.0907934	-0.104041	0.0305543	0.0344116	0.03901	0.0484594
ENSG00000103528_16_19258638_T_C	0.000403359	0.00238579	0.00065515	0.000923659	0.210341	0.168781	0.176566	0.223685	0.0585187	0.0528954	0.0488049	0.0813786
ENSG00000103540_16_19060592_A_G	0.485506	0.0895209	0.417563	0.306822	0.00255252	0.0727308	-0.00777486	-0.0310249	0.0225328	0.0405204	0.0221442	0.0465921
ENSG00000103544_16_19687786_G_A	7.01046e-08	1.90878e-10	0.000798639	0.164164	-0.138201	-0.147272	-0.0807109	-0.0601351	0.0272561	0.0263602	0.0261905	0.0594902
ENSG00000103549_16_31715125_G_A	0.232767	0.285262	0.494488	0.387936	-0.0390577	-0.0215981	-0.0054965	-0.0186876	0.0329326	0.0214023	0.0160338	0.0318111
ENSG00000103550_16_19694877_A_G	2.87893e-13	9.92486e-14	2.19977e-43	3.71487e-05	0.257425	0.292548	0.415105	0.305439	0.0377619	0.0390867	0.0335895	0.072408
ENSG00000103569_15_58151231_T_C	0.332011	0.476919	0.536581	0.576487	-0.0560841	-0.0149997	-0.00932069	0.0166864	0.0613246	0.029967	0.0270392	0.0576464
ENSG00000103591_15_66533736_A_G	0.578948	0.540103	0.303147	0.52162	0.00407646	0.00609259	0.0412435	0.0112158	0.0199424	0.0184401	0.0412873	0.0379533
ENSG00000103599_15_67195211_C_G	0.000708724	0.0491976	3.70624e-08	0.0248663	-0.178812	-0.0749268	-0.32289	-0.201381	0.0515214	0.0454147	0.0578781	0.105259
ENSG00000103642_15_63130524_A_AAAC	0.394211	0.000839316	1.24557e-08	2.26754e-06	-0.00747773	0.108344	0.17725	0.256914	0.0276139	0.0349713	0.0313617	0.0615965
ENSG00000103647_15_69208409_A_G	0.105199	0.119169	0.126867	0.156146	-0.0719525	-0.057601	-0.0606125	-0.0593164	0.0422138	0.0365807	0.0401516	0.0460991
ENSG00000103653_15_74804102_T_C	5.31032e-06	0.00262913	0.0820697	0.0728828	-0.150639	-0.0826566	-0.0359846	-0.0767347	0.0302451	0.0294979	0.0261232	0.0536963
ENSG00000103657_15_64052089_C_T	0.652894	0.664388	0.731618	0.427872	0.0124005	0.0100846	-0.00498632	-0.0590264	0.0322648	0.0282302	0.0275925	0.0829411
ENSG00000103671_15_64785987_C_CA	4.65799e-09	1.28837e-12	4.60824e-17	0.0010438	0.32722	0.305313	0.352972	0.340213	0.045745	0.0381001	0.0427109	0.072191
ENSG00000103707_15_64932178_GAT_G	0.45028	0.526942	0.290463	0.490324	-0.0124173	-0.00636555	-0.0336014	-0.0113684	0.0217773	0.0191867	0.0313457	0.0335951
ENSG00000103710_15_65024048_T_C	0.0021458	0.00263305	0.436525	0.138536	-0.145239	-0.120613	-0.00670063	-0.0539975	0.0423401	0.0402522	0.0405266	0.0498824
ENSG00000103723_15_82712096_C_G	2.97285e-28	1.73217e-20	3.11335e-42	6.82305e-12	0.721021	0.646333	0.707585	0.755316	0.0560672	0.0567073	0.048333	0.0802711
ENSG00000103742_15_65706364_T_C	0.156464	0.108713	0.124005	0.136491	-0.0652577	-0.104854	-0.0723751	-0.0792267	0.0504491	0.0687533	0.0474735	0.0583453
ENSG00000103769_15_66588782_GA_G	0.86945	0.874841	0.879689	0.620335	-0.000429649	-0.000288356	0.000393811	0.0273998	0.00843824	0.00759003	0.00755065	0.0550378
ENSG00000103811_15_78944951_C_T	6.23507e-07	2.07701e-09	0	5.55112e-16	-0.464412	-0.517328	-0.558131	-0.797162	0.098907	0.0825962	0.0478432	0.142974
ENSG00000103852_15_99227790_G_A	6.52503e-25	3.56276e-17	3.72045e-13	0.00489495	0.259819	0.218154	0.249037	0.228484	0.0248936	0.0233352	0.0299807	0.0571667
ENSG00000103855_15_73670387_G_A	7.39121e-28	8.75675e-15	1.6082e-08	0.109538	0.339489	0.328571	0.191871	0.0821197	0.0320684	0.0447824	0.034748	0.0674469
ENSG00000103876_15_80156220_G_C	1.58336e-08	7.20386e-07	1.90892e-12	5.7196e-06	-0.263086	-0.252707	-0.261807	-0.276658	0.0389777	0.0408025	0.0349397	0.0475124
ENSG00000103888_15_80640887_C_T	0.000635693	0.00634091	0.0149096	0.113657	-0.266428	-0.158743	-0.153924	-0.1236	0.0745055	0.0614426	0.0690545	0.100099
ENSG00000103932_15_41523992_T_G	1.11022e-16	1.11022e-16	1.11022e-16	0.000114405	-0.205553	-0.213934	-0.210442	-0.20947	0.0197884	0.0215803	0.0175359	0.0331834
ENSG00000103942_15_82962533_C_T	0.0651002	0.0504461	2.53178e-18	0.0451331	0.183856	0.21168	0.901934	0.465549	0.101718	0.0996785	0.0957658	0.193746
ENSG00000103966_15_41785986_G_A	5.34016e-05	6.75232e-05	0.120463	0.293062	-0.382819	-0.367765	-0.0638555	-0.0631144	0.0827056	0.0978301	0.0544861	0.119952
ENSG00000103978_15_42143769_C_T	0.0756526	0.0304036	0.170325	0.162827	-0.0357673	0.117911	0.0216649	0.0774482	0.0231749	0.0483955	0.0213934	0.0777767
ENSG00000103994_15_41514070_CA_C	0.375873	0.315818	0.538561	0.541762	-0.0213958	-0.0439212	-0.00772239	-0.0084032	0.0265099	0.0465586	0.0261712	0.0358103
ENSG00000103995_15_48798916_TATA_T	0.0124721	0.016048	0.313338	0.487349	-0.127892	-0.105124	0.0194641	0.00299988	0.0441135	0.0449241	0.0374862	0.0466619
ENSG00000104043_15_50131855_A_T	0.106269	0.0669909	0	0.067074	-0.103715	-0.13252	-0.57443	-0.24498	0.0696251	0.0651846	0.035548	0.120475
ENSG00000104047_15_49830603_C_T	4.35965e-05	0.00126156	0.000142677	0.119774	-0.115271	-0.0828485	-0.0991625	-0.0677881	0.0295294	0.0251432	0.0259676	0.0530085
ENSG00000104064_15_50281479_A_G	0.445555	0.616418	0.596961	0.670943	-0.0236932	-0.00479594	-0.0069667	-0.00137638	0.0309835	0.0162291	0.0182932	0.0262757
ENSG00000104067_15_29834019_A_AC	0.0706308	0.132887	0.17551	0.161826	-0.0588985	-0.0320806	-0.0227859	-0.0331114	0.0320465	0.024521	0.0205169	0.0295271
ENSG00000104081_15_40105735_G_T	2.05652e-10	1.49175e-10	0.0716869	0.395252	-0.278489	-0.243951	-0.0510334	-0.0194332	0.0474638	0.0404909	0.0348122	0.0800262
ENSG00000104093_15_51484836_C_T	9.28769e-05	5.99386e-07	0.0185733	0.101976	0.0933552	0.157443	0.0579835	0.0603735	0.024733	0.033459	0.0277864	0.0468631
ENSG00000104129_15_40255096_T_C	0.741872	0.700825	0.577379	0.689176	0.000629879	0.00526332	0.0246019	0.00560945	0.0283259	0.0245864	0.0464703	0.0369739
ENSG00000104131_15_44868720_C_T	0.705445	0.773207	0.771021	0.554776	-0.00933709	-0.00279688	-0.00322301	-0.0465201	0.0226197	0.0147492	0.015904	0.0999312
ENSG00000104133_15_44586215_G_A	0.397668	0.329612	0.271596	0.467928	0.0119066	0.0158476	0.0281823	0.00934976	0.0171615	0.0169941	0.0239256	0.0229983
ENSG00000104142_15_40612331_A_C	0.354463	0.142657	0.488517	0.458865	0.0110431	0.0666976	-0.00535704	0.0123852	0.0188844	0.044885	0.0223975	0.0473039
ENSG00000104154_15_45167366_G_A	0.0441006	0.0497674	0.209703	0.237924	0.139492	0.115846	0.0565317	0.0601862	0.0644259	0.0600721	0.0639734	0.0796411
ENSG00000104164_15_45992712_G_A	0.387139	0.607058	0.249074	0.377626	0.0128226	-0.00150312	0.0481836	0.0252262	0.0184344	0.0210637	0.0432943	0.0388094
ENSG00000104177_15_47415161_C_G	0.196332	0.243114	0.30044	0.282725	0.129612	0.0680896	0.0479989	0.0652115	0.106606	0.0651986	0.0564783	0.0752886
ENSG00000104205_8_65785815_G_A	0.791541	0.835161	0.832187	0.610981	-0.00274695	0.000383613	-0.000103051	0.0264238	0.0154367	0.0147454	0.0134316	0.0572416
ENSG00000104213_8_17574391_T_A	3.0461e-07	9.60712e-05	0.0096901	0.444067	-0.16398	-0.121736	-0.0824967	-0.00867691	0.0306764	0.0333092	0.0350668	0.0543532
ENSG00000104218_8_66948516_C_G	0.484405	0.431591	0.0717081	0.359567	0.00448428	0.0150439	-0.0850917	-0.0235323	0.0314494	0.0452857	0.0451706	0.0505423
ENSG00000104219_8_17168260_C_T	5.16934e-06	8.77514e-07	0.0296229	0.191225	-0.129572	-0.167444	-0.061841	-0.0572101	0.0297315	0.0366708	0.0332366	0.0657699
ENSG00000104221_8_37480432_G_A	0.212298	0.299463	0.444645	0.46842	-0.0672532	-0.0308313	0.0163593	0.0236062	0.0557833	0.0360188	0.0342837	0.0581926
ENSG00000104228_8_26615839_G_A	0.0316524	0.017554	0.0296912	0.138873	-0.0715112	-0.0973011	-0.0686805	-0.0589363	0.034292	0.0401407	0.0321444	0.0532464
ENSG00000104231_8_81726254_A_G	0	2.22045e-16	0	0.013189	-0.631261	-0.451924	-0.356971	-0.227344	0.050524	0.0556153	0.0339188	0.103664
ENSG00000104267_8_85512996_T_C	0.00475064	0.00344969	0.000383147	0.234222	0.135363	0.141099	-0.302938	-0.075933	0.0490438	0.0474643	0.0878875	0.10478
ENSG00000104290_8_28584581_A_G	4.78334e-16	0.000980093	0.00273734	0.12654	0.46223	0.148894	0.0912128	0.108829	0.0533135	0.0478052	0.0328131	0.095599
ENSG00000104299_8_29316544_C_T	0.725165	0.708298	0.681102	0.299545	0.00696909	0.008262	0.00996974	0.105901	0.0253871	0.0239322	0.0228452	0.120677
ENSG00000104312_8_89735206_G_A	1.31769e-08	3.75861e-12	0.00519768	0.139397	0.244011	0.334021	0.11622	0.109785	0.0443688	0.0531784	0.0458131	0.102417
ENSG00000104320_8_89987058_G_C	2.08202e-13	3.65625e-07	0.114237	0.35714	0.197365	0.119585	-0.0412946	-0.0246736	0.0274134	0.0242785	0.0343978	0.0654458
ENSG00000104324_8_97115826_C_G	0.000366507	6.4469e-06	1.49471e-08	0.000376693	0.214489	0.255332	0.24375	0.268325	0.0552625	0.0602105	0.0418494	0.0765833
ENSG00000104325_8_90446568_G_A	0.363306	0.48399	0.0253348	0.298981	0.0105077	0.00144719	-0.0736512	-0.0300063	0.0266136	0.022107	0.030903	0.0492363
ENSG00000104331_8_56697438_G_A	0.00245934	0.0134254	0.432857	0.420337	-0.063944	-0.0413802	-0.00364663	0.0186814	0.0195911	0.0187139	0.0251538	0.0521067
ENSG00000104332_8_41194322_A_C	0.306446	0.33002	1.33805e-06	0.0229645	0.0402504	0.0331192	0.345651	0.285356	0.0757221	0.0716153	0.061775	0.118617
ENSG00000104341_8_97759706_T_C	2.36785e-07	3.22852e-05	0.000586211	0.0216933	0.109582	0.0901595	0.0809609	0.0895315	0.0225128	0.0205588	0.0220399	0.0362695
ENSG00000104343_8_73935525_T_C	0.504093	0.188979	0.102298	0.330946	-0.00237392	-0.0304223	-0.0488482	-0.0191672	0.0223242	0.0285544	0.0288435	0.035925
ENSG00000104356_8_97776258_C_T	0.536368	0.609797	0.656666	0.609813	-0.0319349	-0.0101757	-0.00692493	-0.0162269	0.0556978	0.0219485	0.0219303	0.0428925
ENSG00000104361_8_98364971_ATT_A	0.411715	0.0194852	1.41813e-05	0.199214	0.0109619	0.11552	0.280131	0.0820492	0.0459187	0.0459303	0.0578433	0.0961434
ENSG00000104365_8_42214920_A_G	0.004391	0.0166304	0.0120554	0.0869971	0.0600204	0.0449181	0.0491297	0.0407743	0.0181966	0.0194531	0.0199929	0.0286335
ENSG00000104368_8_42212037_C_G	3.29017e-09	0.000100327	1.1977e-08	0.0881018	0.19319	0.147907	0.223083	0.114648	0.0327353	0.0376951	0.0466182	0.0789451
ENSG00000104375_8_99084378_A_G	0.0561296	0.0789377	0.076859	0.164883	0.065417	0.0456048	0.0448457	0.0415412	0.0331794	0.0269097	0.0258423	0.0396244
ENSG00000104381_8_74410250_C_T	0.648758	0.605344	0.576872	0.323229	0.00891008	0.01303	0.015586	0.0651554	0.0234316	0.0248451	0.025726	0.075308
ENSG00000104388_8_60662370_C_G	0.651742	0.520475	0.522008	0.0198187	0.00600027	0.0214144	0.0177669	0.268153	0.0180297	0.0280424	0.0233645	0.118111
ENSG00000104408_8_108148774_A_G	8.18827e-07	0.000840824	0.0924735	0.369912	-0.151118	-0.091261	-0.0327001	0.0184586	0.0271706	0.0293934	0.0246932	0.0526357
ENSG00000104412_8_107740436_A_T	0.541039	0.345783	0.654361	0.631161	-0.00648872	-0.0313757	0.000261712	0.00461949	0.0205447	0.033837	0.0203078	0.0356908
ENSG00000104415_8_133136545_G_A	3.48737e-05	3.26515e-05	0.398902	0.432977	0.236387	0.225049	-0.0173999	-0.0199181	0.0575873	0.0534955	0.0641596	0.0997003
ENSG00000104419_8_133296240_A_G	0.0079686	0.00761936	0.333878	0.108423	0.170915	0.192571	0.0229133	0.0916104	0.061233	0.0674469	0.0525269	0.0750581
ENSG00000104427_8_78847839_G_A	0.299339	0.539844	0.418084	0.564987	-0.0618397	-0.00706618	0.0214835	-0.00854054	0.0622339	0.0274123	0.0324154	0.0457
ENSG00000104432_8_78078594_T_C	0.721034	0.788583	0.705847	0.532061	0.00593673	-0.0015843	-0.0084296	-0.0524614	0.0211943	0.0206311	0.0232284	0.103637
ENSG00000104442_8_65606227_G_A	0.0021392	0.187407	0.09432	0.453609	-0.0997431	-0.0199782	-0.0289399	-0.00236538	0.0295205	0.0225423	0.0219524	0.0515144
ENSG00000104447_8_115281959_G_A	0.368999	0.324751	0.198197	0.435256	-0.0175895	-0.0235745	-0.0673134	-0.0154182	0.0263795	0.0293364	0.0552835	0.0396479
ENSG00000104450_8_100129639_T_C	2.22045e-16	1.83031e-12	2.22045e-16	1.13904e-07	-0.381154	-0.266787	-0.271235	-0.343434	0.0352901	0.0355668	0.0275363	0.0583741
ENSG00000104472_8_140506894_A_G	1.93408e-11	4.94184e-07	1.4178e-05	0.0202787	0.315921	0.258739	0.181924	0.197513	0.0579823	0.0545389	0.0450987	0.089797
ENSG00000104497_8_81783241_A_G	7.64494e-71	9.33808e-63	1.02945e-75	8.21481e-21	0.645108	0.685062	0.68586	0.688564	0.0342826	0.0386505	0.034586	0.0524473
ENSG00000104517_8_101988936_G_A	0.142709	0.0591566	0.0648819	0.117353	0.0309661	0.0616639	0.0525552	0.0411687	0.0251398	0.0335103	0.0286732	0.0304696
ENSG00000104518_8_143559143_G_A	0.00251912	0.00397487	1.11022e-16	0.0875501	-0.145813	-0.161064	-0.338961	-0.132203	0.048727	0.0580058	0.0403111	0.0967218
ENSG00000104522_8_143610801_C_T	1.11323e-10	4.23399e-05	1.68432e-07	0.118944	0.144336	0.112096	0.12917	0.0846657	0.0238663	0.0253419	0.0236709	0.0631152
ENSG00000104524_8_143603101_T_C	8.52304e-14	1.35099e-09	6.17169e-07	0.107061	0.313165	0.31033	0.17757	0.113254	0.0468252	0.0593662	0.0374351	0.0912565
ENSG00000104529_8_143798375_A_AGGATGCGGACTGTACGTCCC	0.108762	0.0696377	0.085511	0.191621	0.0258529	0.052507	0.039316	0.0285524	0.0174105	0.0298543	0.0237895	0.0297259
ENSG00000104549_8_125425388_A_G	0.0324454	0.0490637	0.0902215	0.122597	0.105081	0.0716366	0.0631783	0.067704	0.0460693	0.0376401	0.0421369	0.0538763
ENSG00000104611_8_18608003_A_C	0.0684392	0.127456	0.0349259	0.226848	0.061153	0.0383917	-0.116078	0.0686674	0.0376135	0.0314802	0.0518105	0.0864526
ENSG00000104613_8_19459116_T_A	0.022477	0.421962	0.207426	0.101187	-0.0949369	-0.00533156	-0.0217466	-0.0670098	0.0367681	0.0259406	0.0253099	0.0539703
ENSG00000104626_8_9025158_C_T	1.88581e-22	6.48231e-10	7.48496e-12	0.011342	0.334489	0.254965	0.229631	0.187488	0.0412801	0.0394732	0.0338675	0.0804434
ENSG00000104635_8_22406796_G_C	9.66878e-05	0.000149164	0.0893757	0.303393	-0.0890586	-0.110383	-0.0433262	-0.0262012	0.0214933	0.0360088	0.0316029	0.0543835
ENSG00000104643_8_11306077_G_C	2.25348e-08	4.48336e-06	1.11022e-16	0.277225	-0.109161	-0.116743	-0.422431	-0.0376787	0.0192688	0.0262601	0.0245616	0.06408
ENSG00000104660_8_30094955_G_A	7.33746e-13	1.59872e-14	0	0.00172968	-0.300552	-0.304446	-0.325582	-0.295812	0.0354345	0.0340982	0.0298023	0.0645813
ENSG00000104671_8_29531042_C_T	0.191465	0.339063	0.439797	0.351818	-0.0514125	-0.0198078	-0.010554	-0.0268779	0.0399765	0.028597	0.0250058	0.0433033
ENSG00000104679_8_23163292_G_A	0.518873	0.0956315	0.134571	0.351602	-0.00112351	-0.100343	-0.0491242	0.0412877	0.0258246	0.0572958	0.0364148	0.0722814
ENSG00000104687_8_30324822_T_G	0.378848	0.519943	0.160738	0.320096	0.0123494	0.00302341	0.0474725	0.0266108	0.0215031	0.0234136	0.03364	0.0393303
ENSG00000104689_8_23225458_G_T	0	0	0	5.00131e-07	-1.02197	-1.07541	-0.800395	-0.324753	0.0421071	0.0408476	0.0343929	0.0663534
ENSG00000104691_8_30712310_G_A	0.000323332	0.00425543	2.05514e-05	0.0056666	-0.152825	-0.12472	-0.159797	-0.160446	0.0408021	0.0415115	0.0347154	0.0598373
ENSG00000104695_8_30822570_C_CT	0.158315	0.199954	0.10392	0.211045	-0.0623259	-0.0487807	-0.10903	-0.0557279	0.0486797	0.04538	0.0680768	0.055628
ENSG00000104714_8_591960_G_C	1.08147e-11	2.77291e-07	0.00233731	0.138896	-0.26917	-0.225509	-0.0949958	0.0853789	0.0403365	0.0469162	0.0335336	0.0786691
ENSG00000104723_8_15613220_A_G	5.76238e-08	6.98715e-06	0.00259036	0.119158	-0.199037	-0.177597	-0.140891	-0.0826786	0.0367977	0.0426198	0.0478421	0.0691116
ENSG00000104728_8_1820256_T_C	0.00666761	0.151495	0.0118129	0.107328	0.152652	0.0429998	0.10707	0.0733206	0.0520376	0.0410317	0.0450279	0.0584803
ENSG00000104731_16_87719141_T_G	0.333578	0.162538	1.72547e-05	0.0414865	-0.0217951	-0.0496061	0.1461	0.127671	0.0487601	0.0501648	0.0289892	0.0774504
ENSG00000104738_8_48234717_A_AC	0.507129	0.567842	0.191954	0.484418	-0.00927608	-0.00314452	-0.100715	-0.0176626	0.0322788	0.0353671	0.0782365	0.0683576
ENSG00000104756_8_24567769_G_A	0.626886	0.472147	0.540207	0.544933	-0.00632875	-0.0386184	-0.0146475	-0.0219405	0.024571	0.0571202	0.0262628	0.0481387
ENSG00000104763_8_18074027_A_AG	3.91996e-10	7.30092e-06	0.0012085	0.0802499	-0.376675	-0.267656	-0.147574	-0.16233	0.0631079	0.0631248	0.0499413	0.116071
ENSG00000104765_8_25664066_T_A	0.0984054	0.100152	0.303165	0.359363	0.0646832	0.0863362	0.0234762	0.022156	0.0381624	0.0592028	0.0355435	0.0528584
ENSG00000104774_19_12649697_T_C	2.05043e-05	3.24684e-06	1.12753e-11	0.0071478	0.151041	0.162408	0.176376	0.113479	0.0331969	0.0354402	0.0284216	0.0450986
ENSG00000104783_19_43769889_G_A	0.0344555	0.0450861	0.440326	0.332336	0.153094	0.0949148	0.0067165	0.0310244	0.0647422	0.049777	0.0356681	0.0694439
ENSG00000104805_19_48897734_C_G	1.68634e-08	5.22958e-05	0.0898837	0.320629	0.232555	0.178145	0.0546304	0.0341771	0.0383435	0.0479685	0.0409107	0.0783198
ENSG00000104812_19_48781672_C_G	0.424862	0.530276	0.154904	0.441015	-0.0100873	-0.00257652	-0.0423258	-0.0105509	0.0229424	0.0225346	0.0287445	0.0334679
ENSG00000104823_19_38874761_G_A	0.0486001	0.0316814	0.00399606	0.127131	-0.0554063	-0.0630698	-0.107184	-0.0529193	0.0319871	0.032368	0.035886	0.0452868
ENSG00000104824_19_39639014_A_G	0.465095	0.179984	0.133509	0.335357	-0.00611668	-0.0396743	-0.0647457	-0.0235408	0.0241408	0.0333224	0.0437505	0.041143
ENSG00000104825_19_38907776_A_G	0.0453326	0.0565558	0.0246461	0.0622173	0.0410531	0.035365	0.0547382	0.0492404	0.0214193	0.020091	0.0215597	0.0336186
ENSG00000104835_19_38930748_A_G	0	1.11022e-16	0	2.20071e-08	-0.409185	-0.387492	-0.364295	-0.408403	0.0362836	0.0382081	0.0274713	0.0474057
ENSG00000104852_19_49069949_C_T	5.68191e-11	2.42801e-05	1.53021e-07	0.0322669	-0.212529	-0.144775	-0.145765	-0.125497	0.0413659	0.032578	0.0274788	0.0610877
ENSG00000104853_19_45332725_A_G	0.466254	0.426847	0.559991	0.661682	0.0119482	0.02374	0.00667327	-0.00444392	0.0162225	0.0300526	0.0145526	0.0270446
ENSG00000104856_19_44928379_A_G	0.681487	0.664153	0.510217	0.421448	0.00388849	0.00589256	0.03103	0.0732463	0.0253663	0.0293236	0.0470583	0.112945
ENSG00000104859_19_45584554_C_G	0.794276	0.772481	0.754638	0.458656	-0.0025689	-0.00582502	0.00458922	-0.0750903	0.0189821	0.0240221	0.0166721	0.117865
ENSG00000104863_19_49078688_T_C	0.00079428	0.000498962	0.0016229	0.0603551	0.1507	0.168521	0.1389	0.125071	0.0431689	0.0483409	0.0431589	0.0718895
ENSG00000104866_19_45935867_A_T	0.123501	0.0789377	0.297801	0.367839	-0.0480731	0.100375	0.0196765	-0.0319955	0.0349512	0.0537716	0.030345	0.0701506
ENSG00000104870_19_49513502_C_T	7.28663e-11	2.59577e-10	4.23554e-14	0.00368303	0.199016	0.226034	0.205817	0.197931	0.0274754	0.0405101	0.0255178	0.0526279
ENSG00000104872_19_48959713_C_T	0.857104	0.8328	0.825017	0.588376	-0.000155878	0.00162568	0.00180088	-0.0388247	0.0110071	0.0122582	0.0106694	0.0812135
ENSG00000104880_19_7694837_AT_A	0.792151	0.773707	0.767771	0.52632	0.00305119	0.00424564	0.00442144	0.0383426	0.0122404	0.0129803	0.0127674	0.0671164
ENSG00000104881_19_45400508_T_C	0.00361177	0.0177695	0.00718904	0.387988	0.173006	0.10159	0.0951503	0.0191661	0.0589718	0.0477024	0.0363711	0.0740613
ENSG00000104884_19_44729108_A_G	0.495884	0.227129	0.3948	0.583572	-0.0119917	0.0802703	0.0156051	-0.0049772	0.0338683	0.0664483	0.0259065	0.0557104
ENSG00000104885_19_2186758_T_C	0.368855	0.226705	0.00110796	0.265626	-0.0113158	-0.0298014	0.11129	0.0293953	0.0308438	0.0375712	0.0288627	0.0436735
ENSG00000104886_19_2289360_GC_G	0.026355	0.0398248	0.0081028	0.0820002	0.0595132	0.0558498	0.104864	0.0659159	0.0286096	0.0299034	0.0403087	0.0470412
ENSG00000104889_19_13218664_T_C	0.31372	0.496105	0.550273	0.610237	0.0557643	-0.0141118	-0.00705	-0.0031613	0.0568237	0.0290785	0.0236463	0.0359034
ENSG00000104894_19_49317544_C_T	0.458624	0.154549	6.75632e-05	0.00480536	-0.00385982	0.0471679	0.132038	0.116009	0.04362	0.0467675	0.0287831	0.0458425
ENSG00000104897_19_2659523_G_A	0.422109	0.346695	0.444499	0.474548	0.0196424	0.0424879	0.0190057	0.0202673	0.0273937	0.0476793	0.029092	0.0417317
ENSG00000104899_19_2248684_C_T	6.82363e-57	8.97738e-36	2.5774e-47	1.15851e-10	0.68982	0.613853	0.753995	0.724136	0.0403429	0.0447602	0.0539247	0.0764908
ENSG00000104903_19_13238296_T_A	0.46402	0.440296	0.543959	0.486478	-0.0335131	-0.0496637	-0.0123615	-0.0264201	0.049343	0.0709115	0.0245542	0.0444325
ENSG00000104904_19_2426547_G_A	0.0107641	0.0348638	0.0528126	0.407734	-0.0866874	-0.0535921	-0.0550471	-0.00745293	0.0319266	0.0283115	0.0332966	0.0645753
ENSG00000104907_19_13196407_T_C	0.630194	0.724795	0.529701	0.125374	0.0074645	-0.0016383	-0.0177366	-0.146239	0.0182506	0.0182536	0.0243742	0.104582
ENSG00000104915_19_13221653_G_A	0.700136	0.658586	0.544639	0.449944	-0.00507754	0.00753435	0.0239021	-0.0901451	0.0260456	0.0252359	0.0384109	0.143849
ENSG00000104936_19_45759787_ATTTAT_A	0.000272781	0.00253103	0.00527464	0.184229	0.234772	0.138751	0.102183	0.072724	0.0678183	0.0494437	0.0397976	0.082028
ENSG00000104946_19_49691376_GGGCCT_G	0.686682	0.463048	0.611597	0.611566	0.000707663	0.0284124	0.00573317	-0.014058	0.0174754	0.0393679	0.0171905	0.0424192
ENSG00000104951_19_49913007_AAT_A	2.7677e-05	0.00170163	1.61408e-10	0.478533	-0.166161	-0.120452	-0.247654	-0.00170755	0.0400356	0.0407207	0.0405688	0.0884558
ENSG00000104957_19_13666087_G_A	0.00112261	0.00159135	0.0244462	0.0763414	0.0795722	0.0680579	0.0542641	0.0554823	0.0231838	0.0213208	0.0254255	0.0363434
ENSG00000104960_19_49840693_G_A	0.00733482	0.00520462	0.0148952	0.0554681	-0.0872989	-0.103312	-0.0760717	-0.0823991	0.031209	0.0360217	0.0314217	0.0487257
ENSG00000104964_19_3056215_G_A	8.88178e-16	1.11022e-16	1.46265e-10	0.0060481	-0.231748	-0.418425	-0.234034	-0.164882	0.0290217	0.0513641	0.0370411	0.0657772
ENSG00000104969_19_2746521_G_T	0.00851537	0.00497998	0.00122929	0.139172	-0.111036	-0.116075	-0.146719	-0.0791222	0.0434598	0.0424903	0.0416819	0.0701431
ENSG00000104973_19_49818724_G_C	3.33067e-16	1.62721e-09	7.66653e-12	0.00387461	-0.173259	-0.151566	-0.14254	-0.157104	0.0223811	0.0220172	0.0189992	0.0406026
ENSG00000104976_19_6951908_C_CA	0.119644	0.339518	0.215824	0.244101	-0.0858433	-0.0231585	-0.0420388	-0.0571591	0.0544757	0.0426981	0.0410364	0.0710778
ENSG00000104979_19_14554121_C_T	0.487171	0.370594	0.627933	0.522235	-0.00887996	-0.0333899	-0.00219068	0.0164371	0.0156929	0.0383489	0.0181224	0.0355014
ENSG00000104980_19_7946028_C_T	7.88603e-25	1.89625e-08	9.58084e-09	0.0516574	0.537869	0.315571	0.270462	0.221154	0.0561452	0.0566004	0.0486469	0.135684
ENSG00000104983_19_45990091_G_A	0.133854	0.0588871	0.0196783	0.105948	-0.0328646	-0.0469813	-0.0810526	-0.0537461	0.0281108	0.0281935	0.033605	0.0440776
ENSG00000104998_19_14032339_G_C	6.05135e-07	7.48233e-05	9.54857e-09	0.00143499	0.250156	0.217212	0.242761	0.229697	0.0474936	0.0464123	0.0413966	0.0578051
ENSG00000105011_19_13761751_TC_T	0.771056	0.735346	0.777856	0.100278	-0.00272598	-0.00814807	-0.0017357	0.161593	0.0278303	0.0329244	0.0217586	0.102227
ENSG00000105053_19_49967229_T_C	0.199965	0.358231	0.154751	0.327209	-0.0323937	-0.0135722	0.0734897	0.0376037	0.0288295	0.0238502	0.0531644	0.0534187
ENSG00000105058_19_15780430_G_C	0.26904	0.281152	0.0405562	0.393899	0.0195105	0.0229781	-0.0991036	-0.0229352	0.0276571	0.0343146	0.0440892	0.0671847
ENSG00000105063_19_54754275_C_T	0.597527	0.663161	0.640027	0.0841056	0.0139482	0.00817616	-0.0102379	0.1278	0.0226543	0.0201463	0.0209842	0.0714958
ENSG00000105072_19_16475067_C_CAA	2.16157e-21	2.73432e-25	9.3458e-44	2.87339e-06	0.372203	0.393211	0.402082	0.39912	0.0333723	0.0332372	0.0272882	0.0502142
ENSG00000105085_19_15934681_G_C	0.597318	0.618945	0.258539	0.517845	0.00217876	0.00092585	-0.0624274	0.0160189	0.0266895	0.0293014	0.057037	0.0483423
ENSG00000105088_19_9907833_A_G	6.64334e-09	3.03403e-11	0.443328	0.321152	-0.291843	-0.36696	-0.00561749	0.0373566	0.0521211	0.0561901	0.0397637	0.0796262
ENSG00000105127_19_15372709_T_A	0.444669	0.529564	0.0785908	0.351719	0.0150357	0.00403036	-0.135323	-0.0395647	0.0454733	0.0408612	0.071261	0.073602
ENSG00000105135_19_15134728_A_G	2.22416e-12	1.20261e-07	0.0370592	0.0611807	0.236601	0.208116	0.0526186	-0.106078	0.0338175	0.0419966	0.0294282	0.0700109
ENSG00000105136_19_57507480_A_G	0.00960732	6.67015e-06	2.07689e-07	0.0318322	-0.0969188	-0.142142	-0.16764	-0.124538	0.0410416	0.0321695	0.0349385	0.0619738
ENSG00000105137_19_14935421_A_C	0.562402	0.263476	0.39625	0.541765	0.00266026	0.0472268	0.0172638	-0.0170461	0.0246191	0.043278	0.0264344	0.0556057
ENSG00000105171_19_29606361_C_G	1.4117e-07	4.99893e-09	5.21145e-11	0.00753223	0.0976943	0.0940979	0.0962957	0.0956388	0.0156629	0.0145032	0.0135728	0.0249334
ENSG00000105173_19_29420554_C_T	0.68042	0.637809	0.461506	0.577686	0.00267895	0.00849565	0.0558366	0.0222023	0.0377786	0.0357083	0.0817304	0.0621226
ENSG00000105176_19_30079766_T_A	0.00170959	0.00544456	0.00137867	0.0121496	-0.0658772	-0.0549829	-0.0720553	-0.0696001	0.019611	0.0194549	0.0219125	0.0306857
ENSG00000105185_19_32581163_G_A	7.74581e-16	1.63278e-18	1.11635e-13	0.000311331	0.209933	0.19824	0.206278	0.209103	0.0224937	0.0202719	0.0232503	0.0345024
ENSG00000105186_19_32672197_A_G	0.467182	0.111271	9.10158e-27	0.0979978	0.0056495	0.0619547	0.399248	0.16046	0.0269534	0.0373962	0.0352072	0.0837939
ENSG00000105193_19_39442395_TA_T	0.017658	0.0064824	4.57735e-09	0.000677548	0.0299023	0.0498993	0.14021	0.134919	0.0142122	0.0200557	0.0222804	0.0447145
ENSG00000105197_19_39861106_C_T	0.855873	0.878502	0.890844	0.650043	-0.0014874	-0.000676565	-0.000124047	-0.0221901	0.00771956	0.00748823	0.00621035	0.0466599
ENSG00000105202_19_39846440_C_T	0.0223408	0.00185618	0.000959837	0.0215816	-0.049458	-0.0814809	-0.0921738	-0.0702321	0.0240996	0.0293591	0.0289068	0.0335634
ENSG00000105204_19_40825675_G_GTGTA	0.0858192	0.135872	0.121505	0.238469	0.0654636	0.0344715	0.0322092	0.0329881	0.0399618	0.0256496	0.0220102	0.0443552
ENSG00000105220_19_34803481_A_G	0.202425	0.55433	0.40142	0.333306	-0.0554428	-0.00155707	-0.0113611	-0.0378241	0.0438667	0.0233164	0.0200056	0.0551116
ENSG00000105221_19_40205426_A_G	0.0163561	0.0420926	0.00230121	0.0235433	0.0462966	0.0484251	0.0924614	0.0863317	0.021331	0.0270839	0.031437	0.052948
ENSG00000105223_19_40379164_A_G	0.10256	0.0324648	0.00365779	0.0719456	0.0366621	0.0623261	0.107326	0.0641999	0.0285723	0.0334163	0.0350659	0.0441743
ENSG00000105227_19_40423456_T_C	0.000975069	0.0756366	0.0941472	0.292608	0.148772	0.0469927	-0.0594683	0.0298857	0.0369299	0.0327444	0.0455564	0.0549809
ENSG00000105229_19_4193288_C_CGA	0.548573	0.594666	0.570751	0.437886	0.0157217	0.0102476	0.0117081	-0.0552142	0.0247478	0.0204027	0.0204796	0.0850982
ENSG00000105245_19_40676686_C_T	2.11827e-05	0.00417096	0.0377079	0.0978769	0.134129	0.0901562	0.0703634	0.0784285	0.0297549	0.0322651	0.0380447	0.0578601
ENSG00000105248_19_4251434_C_A	2.47405e-09	0.279123	0.190331	0.388162	0.245359	0.0200278	-0.0209539	-0.0221505	0.0370229	0.0343935	0.0238963	0.0760752
ENSG00000105254_19_35465928_T_TC	0.14241	0.178095	0.0555428	0.164653	-0.0371567	-0.0315133	-0.0712435	-0.0429646	0.0301619	0.0298837	0.0363239	0.040637
ENSG00000105258_19_36122012_G_A	0.000116922	0.258435	8.78791e-05	0.150074	0.0926592	0.0216151	0.134155	0.0596426	0.0238223	0.0331584	0.0369447	0.0590116
ENSG00000105270_19_36030167_C_T	7.93072e-08	1.94163e-05	4.05242e-27	3.27455e-05	0.365204	0.336033	0.456186	0.391441	0.0660182	0.0741424	0.0474444	0.0802212
ENSG00000105281_19_46784893_C_A	1.05798e-11	1.37936e-10	0	0.00983459	-0.249752	-0.225752	-0.298901	-0.193227	0.0346112	0.0334765	0.0342308	0.0760902
ENSG00000105287_19_46765721_T_A	9.06399e-13	2.52243e-07	2.44522e-06	0.00174933	0.182357	0.154776	0.154872	0.150687	0.0274114	0.0264463	0.0281133	0.039639
ENSG00000105298_19_4140465_G_T	0.837566	0.800656	0.809962	0.298864	-0.00109342	-0.00471399	-0.00263178	-0.106447	0.0166982	0.0189742	0.0128083	0.114698
ENSG00000105321_19_47271408_TGAG_T	0.000177643	0.017198	8.51595e-08	2.88911e-05	-0.130208	-0.0923361	-0.27491	-0.391128	0.0365216	0.0435817	0.0550171	0.122665
ENSG00000105323_19_41226822_C_G	0.00486261	0.00151215	0.418886	0.386934	-0.0525402	-0.11193	0.0055074	-0.0120306	0.0199249	0.0323341	0.025678	0.0464915
ENSG00000105325_19_3511948_T_C	1.47237e-07	0.000262893	2.37539e-11	0.0384736	-0.158696	-0.106541	-0.155711	-0.110864	0.0310652	0.029438	0.0247379	0.0544737
ENSG00000105327_19_46436460_C_T	0.123181	0.0480354	0.0447886	0.225902	-0.0553958	-0.105411	-0.136895	-0.0574482	0.0432425	0.0528427	0.069126	0.0780378
ENSG00000105329_19_40489382_C_CA	0.540527	0.621935	0.392837	0.554838	0.0176342	0.00745322	0.0786562	0.0203102	0.0353323	0.0369291	0.101174	0.0523606
ENSG00000105339_8_141158238_C_T	0.00754977	0.00450509	0.153993	0.201395	-0.0762708	-0.121323	-0.0344328	0.0587282	0.0301366	0.041011	0.0339344	0.0679289
ENSG00000105341_19_41760741_G_A	0.868469	0.872136	0.875653	0.298496	0.0015391	0.00137658	0.000885331	0.0740389	0.0104527	0.0103427	0.00778098	0.0697849
ENSG00000105355_19_4861059_G_A	0.079983	0.0071194	1.21014e-14	0.000386431	-0.0548093	-0.10748	-0.304204	-0.238706	0.0389104	0.043606	0.0382389	0.0696048
ENSG00000105364_19_10259866_C_T	0.000276504	7.48404e-05	0.00015779	0.00732934	0.0848644	0.0884582	0.0796976	0.0874141	0.021742	0.0225629	0.0194581	0.0305025
ENSG00000105369_19_41239509_C_T	0.318154	0.226381	0.540073	0.595594	-0.0379376	-0.101115	0.0104707	0.00451477	0.0462952	0.0859865	0.0460739	0.0713836
ENSG00000105371_19_9892185_C_T	0.19905	0.221746	0.32954	0.502065	-0.0927106	-0.065754	-0.0447774	-0.00970137	0.0747233	0.0578657	0.061643	0.0836968
ENSG00000105372_19_41601866_A_C	0.734492	0.787655	0.766711	0.348036	-0.00587552	-0.00260947	-0.0048201	0.0871877	0.0154682	0.0166149	0.0179902	0.103765
ENSG00000105373_19_47756221_T_C	9.64169e-06	0.000503197	9.13037e-07	0.00710497	-0.115338	-0.108564	-0.145467	-0.125311	0.0253597	0.0290712	0.0360849	0.0441411
ENSG00000105376_19_10289628_G_A	0.249423	0.317035	0.068609	0.204532	0.0320382	0.0253134	0.138191	0.0701933	0.0371112	0.0406326	0.0723485	0.0734079
ENSG00000105379_19_51648764_T_C	0.689305	0.732303	0.758611	0.0497569	0.0116475	0.00708345	0.00448442	0.120547	0.0217135	0.0180902	0.015066	0.0571642
ENSG00000105393_19_17275197_A_G	3.08955e-09	2.1304e-08	8.24102e-06	0.0118149	-0.164061	-0.153654	-0.140162	-0.143034	0.0280093	0.0271972	0.0279334	0.0465654
ENSG00000105397_19_10364024_C_T	0.0462887	0.122359	0.0333753	0.111491	-0.0874785	-0.0550934	-0.126917	-0.0722651	0.0444953	0.0431404	0.0589668	0.0546563
ENSG00000105401_19_10006027_A_G	0.689058	0.694666	0.455042	0.58802	0.00152057	0.00113923	0.0222406	0.00971213	0.0159693	0.0163532	0.0288821	0.0269298
ENSG00000105402_19_47872441_A_G	0.123673	0.0110715	0.0362121	0.333864	-0.0277794	-0.0841724	-0.0475795	-0.0170948	0.0234384	0.0321765	0.0258312	0.0524135
ENSG00000105404_19_42733612_T_G	0.398586	0.356131	0.0688827	0.435145	0.00635026	-0.0109224	-0.0523321	-0.00926648	0.0181894	0.0209514	0.0274179	0.0370299
ENSG00000105419_19_47338082_A_T	0.0625441	0.0690978	0.0372149	0.0802833	0.0810687	0.0743098	0.0930532	0.0798711	0.0450929	0.0430996	0.039717	0.0499481
ENSG00000105426_19_5263756_G_A	0.00872733	0.00831989	0.36655	0.238073	-0.115958	-0.149632	0.0117587	-0.0340875	0.0407444	0.0512564	0.0329579	0.047616
ENSG00000105429_19_43289446_G_C	0.0471863	0.339611	0.180359	0.330316	0.101137	0.0173797	0.0392094	0.0291693	0.0475074	0.0398772	0.0389721	0.068609
ENSG00000105438_19_47677210_A_C	0.784033	0.80682	0.807259	0.58079	-0.0037843	-0.00254322	-0.00264769	-0.0306723	0.0130684	0.012341	0.0131271	0.0614566
ENSG00000105443_19_48480921_G_C	4.53191e-12	9.16581e-05	7.60515e-07	0.00146764	0.264626	0.193932	0.211932	0.206171	0.0439424	0.0439886	0.0392902	0.0575965
ENSG00000105447_19_48436291_C_T	0.000311769	1.16216e-05	2.0326e-05	0.00754938	0.130322	0.163871	0.134823	0.15448	0.0345657	0.0462178	0.03064	0.0628503
ENSG00000105464_19_48393986_C_A	3.31731e-06	5.82621e-05	0.307072	0.208021	-0.391542	-0.292229	-0.0303959	-0.0834274	0.0736221	0.0793385	0.060791	0.103766
ENSG00000105472_19_50726239_G_A	0.00247102	0.029415	0.119586	0.370352	-0.17829	-0.0941174	0.0521069	0.023855	0.0486572	0.0505035	0.0442177	0.0688256
ENSG00000105483_19_48226404_T_C	0.000260229	0.0180196	1.42562e-09	0.0284637	0.105616	0.0642634	0.11919	0.0816523	0.0287104	0.0296732	0.0198782	0.038617
ENSG00000105486_19_48156986_GAAGGGGCA_G	0.00759561	1.58492e-07	6.03982e-05	0.171679	0.10863	0.206868	0.1118	0.0742041	0.0430886	0.0444788	0.0290278	0.079203
ENSG00000105497_19_51555401_A_T	1.34179e-06	3.36568e-10	3.40879e-32	0.0808812	0.141503	0.272209	0.349886	0.105077	0.0300845	0.0450576	0.0302937	0.0747553
ENSG00000105499_19_48156048_A_C	1.11022e-16	1.11022e-16	1.99553e-07	0.00049637	-0.380789	-0.305218	-0.154374	-0.2748	0.0329561	0.0366102	0.0308432	0.0846614
ENSG00000105509_19_50861547_T_A	0.713908	0.600463	0.738646	0.712585	0.00457879	0.0436264	-0.00318636	0.00455596	0.0324846	0.0916789	0.0291521	0.0404338
ENSG00000105514_19_11146504_A_G	0.584403	0.231484	0.240501	0.46521	0.0013808	-0.117328	-0.0668806	0.0313682	0.0509286	0.104673	0.0592358	0.0731322
ENSG00000105516_19_49257831_G_A	0.382003	0.544719	0.178252	0.385983	-0.0272834	0.0113196	-0.104835	-0.0347537	0.0469175	0.0570118	0.0784372	0.068148
ENSG00000105518_19_11951236_G_GT	0.644113	0.65641	0.425633	0.447766	0.00382388	0.00244862	0.0416817	-0.0918653	0.0304234	0.0318378	0.0526058	0.151645
ENSG00000105519_19_6585080_A_G	0.18449	0.203099	0.103446	0.182033	0.0403992	0.0394113	0.0891411	0.0571141	0.0352359	0.0373967	0.0559915	0.0532543
ENSG00000105520_19_11348584_T_C	0	0	1.58704e-09	0.000308687	-0.505762	-0.467651	-0.194052	-0.241612	0.0317784	0.0486909	0.0327243	0.0707498
ENSG00000105538_19_48723999_C_T	6.89921e-44	2.93344e-28	0.0253652	0.268328	0.645918	0.611643	0.0541691	0.0328811	0.0472495	0.0569785	0.0277212	0.0532453
ENSG00000105552_19_48846367_T_C	0.00628065	0.00676537	0.198173	0.00358577	-0.179864	-0.173636	-0.038181	0.396322	0.0629034	0.0628912	0.0445553	0.142339
ENSG00000105556_19_460292_TC_T	0.768156	0.801625	0.719661	0.478808	-0.00485628	-0.00160266	0.00911342	-0.118316	0.0235311	0.024119	0.0254819	0.195229
ENSG00000105559_19_48875257_A_G	1.09797e-10	1.62358e-06	0.0138842	0.00855057	0.248935	0.254095	0.0821066	0.182146	0.0384281	0.0618575	0.0381975	0.0794917
ENSG00000105568_19_52204007_T_C	0	4.52003e-09	6.91669e-14	0.000141369	-0.254097	-0.219764	-0.238727	-0.241597	0.0255431	0.0293249	0.0273059	0.0407162
ENSG00000105576_19_12920053_TA_T	0.604883	0.610751	0.491941	0.616773	-0.0101851	0.0125772	0.0332342	0.0122004	0.0279842	0.032927	0.0505299	0.0439614
ENSG00000105583_19_13290383_T_G	0.693972	0.77804	0.670263	0.477338	-0.00807922	0.000959956	0.0115139	0.0684407	0.0252204	0.0206032	0.0275442	0.117291
ENSG00000105607_19_12899706_A_G	1.03988e-13	1.88385e-15	6.65857e-13	8.88196e-05	0.236218	0.237316	0.205329	0.239767	0.0289185	0.0309236	0.0256265	0.0459723
ENSG00000105612_19_12844730_A_C	0.21743	0.512481	5.37183e-05	0.536495	-0.0303767	0.00440198	0.187354	-0.0081953	0.0269669	0.0268885	0.0401636	0.0638959
ENSG00000105617_19_54230513_T_C	0.475594	0.0589959	0.124445	0.0762429	-0.00418693	0.128448	0.0487856	0.159436	0.0300952	0.0606905	0.0372217	0.109851
ENSG00000105618_19_54636791_C_T	0.871412	0.846051	0.858557	0.270891	0.000858337	-0.00256918	0.00143335	-0.114616	0.0116988	0.011399	0.00976311	0.1124
ENSG00000105619_19_54101724_C_G	0.0363816	0.0413302	0.0145634	0.146992	-0.0680205	-0.0687637	-0.119864	-0.0626807	0.0346501	0.0364806	0.0485512	0.0605749
ENSG00000105639_19_17840943_G_C	0.00107442	0.00527193	0.00186031	0.0280344	-0.207754	-0.155827	-0.168727	-0.167106	0.0591858	0.0550535	0.0521292	0.0791049
ENSG00000105640_19_17851603_G_C	0.542409	0.691996	0.586597	0.120372	-0.0121093	-0.00327637	0.0113095	0.108272	0.0176512	0.0184307	0.020244	0.0719125
ENSG00000105643_19_18288940_C_T	0.16412	0.241376	0.12846	0.304378	0.0490818	0.0307126	0.0954845	0.0339761	0.0371548	0.0320808	0.0674086	0.0513265
ENSG00000105647_19_17539244_G_A	0.771927	0.799951	0.775833	0.695901	0.00411327	0.0014547	-0.00422715	-0.0195696	0.0219745	0.0184588	0.0197867	0.0733882
ENSG00000105649_19_18204107_G_T	0.437031	0.272911	0.000504536	0.147958	-0.00989057	0.0358652	-0.1998	-0.101101	0.0445171	0.0506735	0.0467646	0.08846
ENSG00000105655_19_18592693_T_C	0.57236	0.372458	0.187867	0.374608	0.00095134	0.0124336	0.05051	0.0215159	0.0185101	0.0192477	0.0390694	0.0370968
ENSG00000105656_19_18464383_A_G	4.68903e-17	1.08558e-11	1.46364e-06	0.0482905	0.395729	0.402925	0.254846	0.183139	0.0506916	0.0674424	0.0560288	0.112157
ENSG00000105662_19_17752116_C_G	0.496823	0.19767	0.388977	0.380572	-0.00671313	-0.0920921	0.0171089	-0.0305771	0.0279343	0.0698799	0.0291163	0.05292
ENSG00000105664_19_18371548_G_A	0.126466	0.104208	0.478932	0.388067	0.0479904	0.0902921	-0.0114523	0.0248903	0.0332819	0.0566113	0.0467218	0.0692626
ENSG00000105669_19_18906763_T_C	1.58692e-05	2.12975e-05	6.35587e-07	0.0116148	0.0861022	0.100358	0.104891	0.0921682	0.0190708	0.0250792	0.0230386	0.0325288
ENSG00000105671_19_18794384_C_T	0.836042	0.794289	0.839598	0.498527	-2.92502e-05	-0.00358595	-0.000115273	0.0496971	0.0140508	0.0161196	0.0122159	0.0805426
ENSG00000105676_19_18873801_A_G	0.874404	0.866266	0.872264	0.427927	2.56547e-05	-0.00109588	-0.000534526	-0.0529821	0.00946463	0.0107599	0.00877593	0.0666134
ENSG00000105677_19_35552195_T_C	6.21637e-16	3.76426e-09	4.68108e-12	8.23261e-05	0.145106	0.134793	0.141679	0.145093	0.0166157	0.0185335	0.0178388	0.0242116
ENSG00000105698_19_35318897_A_G	1.33747e-07	4.29805e-06	0.236412	0.0144114	-0.155174	-0.103556	0.018883	-0.129059	0.0298424	0.0234288	0.0262961	0.0632516
ENSG00000105699_19_35228203_A_G	4.73588e-12	1.0727e-12	0.0633692	0.403801	-0.311517	-0.356639	-0.0622476	-0.0188529	0.0466469	0.0535089	0.0407074	0.0801665
ENSG00000105700_19_18583233_T_C	1.04968e-08	0.000157748	0.0024144	0.403418	-0.178804	-0.110362	-0.0909428	-0.017271	0.0317257	0.0301026	0.0321807	0.0775759
ENSG00000105701_19_18552689_G_A	0.110758	0.0625767	0.251984	0.397627	-0.0353885	-0.0876772	0.0172868	0.0161791	0.0254979	0.0455752	0.0219335	0.0434642
ENSG00000105705_19_20012474_A_C	0.175062	0.196321	0.0422593	0.287982	-0.0404945	0.0307443	0.0767811	-0.0440642	0.0393376	0.0322603	0.0344948	0.0670553
ENSG00000105708_19_19835828_A_G	0.195034	0.18123	0.309566	0.379281	0.0443005	0.0592642	0.0239417	0.0221406	0.0353832	0.0470959	0.0298355	0.0456238
ENSG00000105711_19_34974993_G_A	0.034354	0.0264893	1.11022e-16	0.0539869	-0.0774863	-0.105039	-0.336114	-0.140504	0.0383643	0.0471288	0.0353163	0.0815091
ENSG00000105717_19_19677730_T_TAGAG	0.309262	0.342215	0.37983	0.444291	-0.0537376	-0.0365881	-0.0281749	-0.0237791	0.0561018	0.0411154	0.035275	0.0440119
ENSG00000105722_19_42220331_C_T	0.685199	0.434703	0.645032	0.666844	-0.000221159	0.0508783	0.00439142	-0.00381408	0.0240976	0.0678291	0.0310707	0.0418434
ENSG00000105723_19_42851854_T_G	0.507384	0.448973	0.402562	0.352478	-0.0178923	-0.0270902	-0.03911	-0.0643161	0.0331527	0.038091	0.0470721	0.085597
ENSG00000105726_19_19675290_A_G	0.628869	0.635615	0.613765	0.318431	0.0153609	0.0150996	0.0182979	0.177786	0.0304592	0.0314626	0.0335312	0.22399
ENSG00000105732_19_42848791_G_A	0.654226	0.537209	0.442478	0.603485	-0.00336237	-0.0137855	-0.0316492	-0.00816859	0.0230012	0.0257844	0.0426726	0.0356104
ENSG00000105737_19_42084847_G_A	4.13922e-05	5.83633e-05	0.0010583	0.0153612	0.308522	0.293593	0.254182	0.265101	0.0695438	0.0747165	0.0748323	0.102449
ENSG00000105738_19_38173457_C_T	0.163214	0.038489	3.75985e-06	0.285324	-0.0443677	0.109196	0.31039	0.066745	0.0424205	0.0533378	0.0589865	0.11325
ENSG00000105750_19_20972752_T_C	0.000368671	0.000191102	0.000428993	0.0393922	0.148182	0.153343	0.134861	0.125877	0.0404487	0.040891	0.0366617	0.0607499
ENSG00000105755_19_43540396_C_T	8.93191e-10	5.31952e-05	2.35507e-05	0.209841	0.25374	0.181027	0.206787	0.0938243	0.0440687	0.0442591	0.0491812	0.111969
ENSG00000105767_19_43648948_A_G	0.00148487	0.00225105	0.00113866	0.00578521	0.196835	0.183373	0.18961	0.193913	0.0573757	0.057088	0.0501111	0.0668589
ENSG00000105771_19_43754550_G_T	2.58514e-20	0.00390116	6.56334e-08	0.0321906	0.253464	0.106304	0.184049	0.152905	0.0288949	0.0406735	0.0345376	0.0811401
ENSG00000105778_7_32582369_GAGAGAGA_G	0.000135093	0.000760476	0.191163	0.316127	0.0899405	0.0728558	0.0229803	0.0197565	0.0230956	0.0247184	0.0263016	0.0501479
ENSG00000105784_7_88593488_G_GA	0.54695	0.535901	0.60389	0.589258	-0.0369861	-0.045586	-0.0198572	-0.0256874	0.0665006	0.0826162	0.0450488	0.0620508
ENSG00000105792_7_90331268_GAGAA_G	0.0861488	0.0731713	0.115256	0.166033	-0.0633364	-0.104939	-0.0578389	-0.0546224	0.0370077	0.0635641	0.040137	0.0485534
ENSG00000105793_7_90403618_G_A	0.000228379	0.00068909	8.71303e-13	0.0119222	-0.125127	-0.124104	-0.213509	-0.166737	0.0364288	0.0381834	0.0322898	0.0726889
ENSG00000105808_7_102678568_G_T	7.82471e-05	9.25976e-05	0.000499186	0.0967986	0.302855	0.295164	0.268064	0.18594	0.0728776	0.0787354	0.0774857	0.13123
ENSG00000105810_7_93564671_C_T	0.729133	0.710062	0.503154	0.586206	-0.000389571	-0.00154243	-0.0304053	-0.0168577	0.0167343	0.0154821	0.0468327	0.0396576
ENSG00000105819_7_103430536_T_C	0.535126	0.602705	0.277952	0.591113	-0.00737954	0.00236932	0.0456479	0.00258115	0.0263363	0.0242607	0.0434965	0.0374018
ENSG00000105821_7_103828395_TGTGA_T	0.49394	0.24304	0.380767	0.513922	-0.00625889	-0.0450329	-0.0131519	-0.00654819	0.0207602	0.0398043	0.0191185	0.0294008
ENSG00000105825_7_93922116_C_T	1.56908e-11	4.06226e-09	0.0170063	0.341057	-0.200075	-0.223369	-0.0747747	-0.0209886	0.0301671	0.042697	0.035157	0.0526485
ENSG00000105829_7_93968999_C_T	0.654172	0.632215	0.396841	0.575445	0.00133443	0.00286861	-0.0364538	-0.0126897	0.0170261	0.0172995	0.0444749	0.0395308
ENSG00000105835_7_106075489_T_C	0.422265	0.457327	0.123463	0.503283	0.0105868	0.00758519	0.0844959	0.00597096	0.0242434	0.0228902	0.0550611	0.0433792
ENSG00000105849_7_19709260_A_G	6.13125e-29	8.09013e-17	2.56042e-40	0.0142232	0.5798	0.545239	0.767199	0.220174	0.0523155	0.0661254	0.0596423	0.101543
ENSG00000105854_7_96421710_T_C	0.586699	0.480207	0.707821	0.682149	-0.00732053	-0.0211498	-0.000546424	0.00415167	0.0170081	0.0298576	0.0164758	0.0280864
ENSG00000105855_7_20089076_C_G	0.00038072	1.43765e-05	0.441937	0.182871	-0.103527	-0.250346	-0.00607611	-0.0566061	0.0307011	0.0546884	0.0441601	0.0631449
ENSG00000105856_7_106570557_A_G	0.447634	0.381496	0.599368	0.621539	-0.0159897	-0.0397104	-0.00509707	0.0102732	0.0230977	0.0483828	0.0246245	0.0459713
ENSG00000105865_7_106821993_T_C	0.137102	0.0588239	0.366936	0.474782	0.0421524	0.106671	0.014679	0.00308033	0.0343566	0.0537857	0.0363335	0.0682014
ENSG00000105866_7_22242733_C_T	0.0721548	0.418212	0.121909	0.427501	0.0710946	-0.0100024	0.0371755	-0.0223169	0.038168	0.0278407	0.0274215	0.0602377
ENSG00000105875_7_135246937_C_T	1.02382e-06	0.00013866	8.11198e-05	0.0226907	-0.21557	-0.165207	-0.173763	-0.157811	0.0465544	0.0408915	0.0419451	0.0667404
ENSG00000105879_7_107729589_G_A	4.43062e-11	4.57119e-07	1.12468e-05	0.0298651	-0.14717	-0.125109	-0.106136	-0.107394	0.025852	0.0241956	0.0234684	0.0468345
ENSG00000105880_7_97881389_C_A	0.735751	0.609032	0.748539	0.757499	0.00184669	0.0167381	0.00180687	-0.00161846	0.0119147	0.0325759	0.0165601	0.0290564
ENSG00000105887_7_136851680_G_A	0.211645	0.21554	0.510173	0.039725	-0.0281033	-0.0374871	-0.00573962	-0.142266	0.020253	0.0285947	0.0265078	0.0831031
ENSG00000105894_7_137352394_A_G	3.7251e-06	2.26317e-05	0.00119235	0.018645	0.190547	0.157753	0.14153	0.151051	0.0425245	0.0364689	0.0420081	0.0611877
ENSG00000105926_7_24583304_C_A	0	1.09057e-11	1.65899e-07	0.00365645	-0.205578	-0.173825	-0.197394	-0.185181	0.0219146	0.0227257	0.031307	0.0456702
ENSG00000105928_7_24756922_C_G	1.59484e-06	1.57497e-06	0.210443	0.115135	0.195625	0.19284	0.0428106	0.107201	0.0421833	0.0422636	0.0537922	0.0925525
ENSG00000105939_7_139040127_G_A	0.00251302	0.000720065	0.00121396	0.00334383	-0.0940924	-0.109079	-0.104265	-0.115503	0.0297412	0.0309108	0.0308159	0.0424237
ENSG00000105948_7_139137758_T_TGTTC	0.137947	0.155281	0.183598	0.272593	-0.065548	-0.045461	-0.0397723	-0.0362724	0.0457	0.0324781	0.0320508	0.0473369
ENSG00000105953_7_44562588_G_T	0.00080784	0.0521928	0.00640968	0.00395174	0.0796821	0.04472	0.0681627	0.115867	0.0210798	0.0260261	0.026153	0.0660476
ENSG00000105963_7_923763_T_G	0.20782	0.202125	0.521067	0.542337	0.119014	0.152117	-0.00824125	0.0057939	0.0976701	0.12159	0.0389673	0.0631631
ENSG00000105968_7_44105940_T_C	0.0791383	0.360823	0.110718	0.330546	-0.0786709	-0.0121223	-0.0456597	-0.0251723	0.0447101	0.0271073	0.0311267	0.0553638
ENSG00000105971_7_116503608_C_A	1.7936e-05	0.0373478	2.02801e-06	0.267603	0.117273	0.0496608	0.187491	0.0318394	0.0266122	0.0277748	0.0432714	0.0524471
ENSG00000105974_7_115742329_G_GA	0.675832	0.634875	0.687042	0.382642	0.0108349	0.0252869	0.0150685	-0.187585	0.0328701	0.0549283	0.0484412	0.24019
ENSG00000105976_7_116675151_T_C	5.19313e-08	0.000101539	0.00186194	0.0931474	0.214218	0.150596	0.12668	0.0905954	0.0413237	0.039149	0.0425746	0.06703
ENSG00000105983_7_156892698_CG_C	1.11022e-16	3.88578e-15	3.89101e-10	0.293141	-0.304529	-0.214245	-0.15796	-0.0289389	0.0227219	0.0275769	0.0256615	0.0541313
ENSG00000105991_7_26899510_T_C	0.27719	0.308283	0.262617	0.374421	0.10146	0.0723851	0.121377	0.0632007	0.0996921	0.078693	0.115429	0.0982703
ENSG00000105993_7_156404242_T_G	0.675363	0.777702	0.792855	0.120581	0.0113491	0.00170917	-0.000223463	0.194536	0.0247287	0.0248727	0.0304324	0.13578
ENSG00000105997_7_27152469_A_AGGCCT	1.79064e-06	5.24007e-05	9.51388e-06	0.0254085	0.206902	0.185279	0.178822	0.15716	0.0447954	0.0452115	0.0387386	0.0670383
ENSG00000106003_7_2513352_A_C	3.63381e-06	0.0015049	0.00087103	0.0218827	0.212641	0.154133	0.12053	0.12974	0.0506447	0.0501562	0.0382956	0.0602947
ENSG00000106004_7_27152469_A_AGGCCT	1.03008e-36	6.37356e-12	4.52964e-21	0.00773553	0.383038	0.341856	0.430901	0.311595	0.0292798	0.0445658	0.0517229	0.108444
ENSG00000106006_7_27152469_A_AGGCCT	4.51299e-23	5.70824e-07	1.71344e-12	0.00104491	0.30256	0.275131	0.307115	0.291051	0.0294324	0.0414564	0.0391921	0.0585656
ENSG00000106009_7_2559274_T_C	3.33067e-16	7.26046e-07	2.22045e-16	0.0271782	-0.293434	-0.161174	-0.353109	-0.173016	0.0361015	0.0340596	0.0370292	0.0884052
ENSG00000106012_7_2606717_T_C	0.000149106	0.00287446	2.18277e-05	0.0174862	-0.0941515	-0.0736111	-0.10148	-0.0936175	0.0242079	0.023868	0.0240806	0.0405894
ENSG00000106025_7_120494865_G_A	0.668086	0.706491	0.483629	0.63454	0.00697058	-0.00637569	0.0682461	-0.0225882	0.0394279	0.0476864	0.104848	0.0735162
ENSG00000106028_7_142532788_G_A	0.276689	0.142278	0.045109	0.303623	0.0213048	-0.0272751	0.0808158	0.0344143	0.0304089	0.0231842	0.0377258	0.0593912
ENSG00000106031_7_27761494_C_A	0.50817	0.57514	0.621126	0.632328	0.0364903	0.0157886	0.0123728	0.011117	0.0593725	0.0317254	0.0349081	0.0462961
ENSG00000106034_7_120989162_G_A	2.0112e-07	3.14288e-09	5.26675e-09	0.0124011	0.182099	0.219166	0.19875	0.185488	0.0328655	0.0434036	0.0324491	0.0645283
ENSG00000106049_7_27662771_C_A	0.000232532	0.0724966	1.81401e-13	0.00260331	0.110418	0.0496786	0.238913	0.175204	0.0310561	0.0340465	0.0319552	0.0648068
ENSG00000106052_7_27483270_C_G	0.0774725	0.0817619	0.0181572	0.0671209	0.040425	0.0397141	0.0721729	0.051093	0.0265156	0.026647	0.0291527	0.0327219
ENSG00000106066_7_29154813_C_T	1.04862e-16	1.09764e-09	2.96791e-05	0.188487	0.565847	0.42613	0.124281	0.0425184	0.071377	0.0734939	0.0309306	0.0481453
ENSG00000106070_7_50839610_C_A	0.028436	0.134297	0.0315733	0.0455315	0.114621	0.0445768	0.0650303	0.0824757	0.0589832	0.0373008	0.028579	0.0473296
ENSG00000106077_7_73819547_G_A	0.32383	0.307994	1.18149e-06	0.00230034	-0.0174834	0.0196521	0.178148	0.210928	0.0376414	0.039609	0.0321075	0.08005
ENSG00000106078_7_51339686_C_T	5.08678e-08	0.00131862	2.89911e-10	0.0180298	-0.20771	-0.139381	-0.258077	-0.150581	0.0378166	0.0455951	0.0506683	0.0673927
ENSG00000106080_7_30758212_T_G	0.862624	0.848207	0.858896	0.43492	0.00106332	0.00200071	0.00140223	0.0678818	0.00943345	0.0102995	0.0104388	0.0945216
ENSG00000106086_7_30030928_C_G	2.31121e-05	6.13579e-06	0.118438	0.328615	0.128944	0.184255	0.0503103	0.0301345	0.0315523	0.0415918	0.0426333	0.0714094
ENSG00000106089_7_73659090_G_A	0.493971	0.20315	0.0518827	0.220057	-0.00345159	-0.0391068	-0.128243	-0.0568773	0.0360716	0.04017	0.060109	0.0659881
ENSG00000106100_7_31097656_TA_T	0.419743	0.52173	0.512362	0.341033	0.0599431	0.0226413	0.0233156	0.109551	0.0777248	0.0467967	0.0442387	0.139889
ENSG00000106105_7_30657741_T_A	0.0339696	0.0844036	0.0605499	0.179639	0.0945528	0.0547856	0.0637772	0.0492179	0.0423131	0.0358476	0.0363351	0.0508814
ENSG00000106123_7_142854785_G_A	3.92505e-46	5.247e-28	6.81137e-17	0.00204252	0.79626	0.650564	0.332681	0.246271	0.0574272	0.0603835	0.040176	0.0855102
ENSG00000106125_7_30595014_G_C	0.738671	0.695268	0.711748	0.570932	0.00573271	0.0128068	0.00896164	0.0385588	0.0281855	0.0352862	0.0285064	0.0846236
ENSG00000106144_7_142464051_C_A	0.60951	0.645493	0.476202	0.50531	-0.00897146	-0.00568271	-0.0358533	0.0682182	0.0268263	0.0292993	0.0511418	0.129879
ENSG00000106153_7_56111968_AT_A	8.29388e-49	1.12161e-17	2.79576e-05	0.221382	0.48034	0.335052	0.140023	0.0587738	0.0332238	0.0395971	0.0346853	0.0768787
ENSG00000106211_7_76436949_C_T	0.132296	0.000423602	0.0047501	0.282694	0.0325339	0.134526	0.0747796	0.0351197	0.0291292	0.0348255	0.0287636	0.0673024
ENSG00000106236_7_98653433_T_G	2.6747e-05	4.09445e-05	0.033596	0.241989	0.309299	0.271246	0.0927421	0.0690013	0.071591	0.0735539	0.0510054	0.101642
ENSG00000106244_7_98497518_A_G	0.604912	0.487121	0.527352	0.691115	-0.007655	-0.0289981	-0.0153251	0.0027261	0.0210674	0.0443787	0.0250084	0.042034
ENSG00000106245_7_99573826_C_T	0.0436387	0.00177357	0.152867	0.00473942	-0.0515483	-0.15468	-0.037952	-0.208661	0.0298453	0.042821	0.036848	0.0968194
ENSG00000106246_7_98802187_A_C	0.216416	0.221364	0.155123	0.195578	0.0478295	0.0438886	0.0629851	0.0574022	0.0426325	0.0398787	0.0427696	0.05061
ENSG00000106258_7_99611276_A_G	0.000294822	8.78995e-06	2.40144e-08	0.098564	0.190371	0.220119	0.348604	0.14888	0.0550834	0.0491572	0.0782284	0.111688
ENSG00000106261_7_100668458_T_C	0.0574313	0.0516616	0.0939583	0.172786	-0.0594589	-0.0754835	-0.0499814	-0.0477388	0.0302739	0.0391373	0.0324775	0.0481357
ENSG00000106263_7_3111495_T_C	0.67957	0.684658	0.627868	0.503986	0.0094463	0.00808352	0.0144705	0.0594077	0.0256312	0.0222912	0.0277505	0.124621
ENSG00000106266_7_2359526_C_G	0.00404628	0.0285878	0.0404299	0.0267791	-0.1044	-0.0629606	-0.0547005	-0.091006	0.0342689	0.0310383	0.0299007	0.0512129
ENSG00000106268_7_2283853_T_C	0.00498816	0.00782534	0.165516	0.432494	0.161785	0.115565	0.0371995	-0.0112104	0.0496223	0.0462869	0.0380208	0.0575948
ENSG00000106290_7_100107204_A_G	0.0152003	0.0479566	0.00112544	0.00305957	-0.0605412	-0.0476747	-0.09885	-0.148783	0.0269392	0.0277322	0.029169	0.0829411
ENSG00000106299_7_123751587_C_T	4.55639e-05	4.97024e-06	2.96061e-05	0.00205139	-0.10798	-0.13345	-0.0905542	-0.122575	0.0261004	0.041559	0.0213434	0.0435456
ENSG00000106305_7_6085818_T_C	0.187719	0.0510973	0.0945628	0.462973	-0.0206498	-0.0651662	-0.033143	-0.00014233	0.02093	0.033543	0.0225295	0.0467916
ENSG00000106327_7_100621544_A_G	0.000467024	0.00725172	1.02702e-07	0.0713656	-0.194992	-0.157709	-0.246818	-0.160621	0.0538302	0.0607211	0.0464911	0.101294
ENSG00000106330_7_101485892_C_G	0.242726	0.219933	0.113299	0.275019	-0.0352224	-0.0368717	-0.0707613	-0.0345994	0.0383182	0.0366633	0.0443884	0.0460151
ENSG00000106333_7_99728686_T_G	0.0771195	0.0778883	0.0598206	0.0891166	-0.0782076	-0.0777269	-0.0880621	-0.0825143	0.0441175	0.0448968	0.0424518	0.0520617
ENSG00000106344_7_128961710_T_G	0.840536	0.779138	0.825305	0.248689	-0.000191429	0.00557216	-0.00158813	-0.131363	0.0181013	0.0194324	0.0141033	0.127487
ENSG00000106346_7_5600900_TGCCTCGGCCTCCCAAAGTGCTGGGATTACAGGCATGAGCCACCTTGCCTGGTCCTTTTTTTTGTATTTTTAGTAGAGATGAGGTTTCACCATGTTGGCCAGGCTGGTCTCAAACTCCTGACCTCATGATCCGCCC_T	0.69863	0.654992	0.627581	0.33509	0.00672016	0.0130847	0.0147444	0.0824372	0.0300048	0.0341359	0.0315075	0.0983653
ENSG00000106348_7_128401285_A_G	0.050361	0.0664171	0.0151388	0.16636	0.0535493	0.0544131	0.10867	0.0490214	0.0302599	0.0339918	0.0443366	0.05065
ENSG00000106351_7_101175634_AAAG_A	0.451378	0.497175	0.371416	0.519632	-0.0247316	-0.0178118	-0.0459431	-0.0165754	0.0371111	0.0340868	0.0541243	0.0421581
ENSG00000106355_7_31623856_T_G	0.454897	0.367826	0.0644431	0.275646	0.00543076	-0.0112169	-0.0719891	-0.0338228	0.0258414	0.0243813	0.0377761	0.0485388
ENSG00000106366_7_100799705_G_C	0.774025	0.710192	0.708723	0.284386	0.000398796	0.00904745	-0.00717075	-0.0943011	0.0234033	0.0311439	0.0233347	0.0965795
ENSG00000106367_7_101154993_C_G	7.09341e-09	3.50261e-07	0	0.020445	-0.207727	-0.186201	-0.316375	-0.191378	0.0369229	0.037863	0.0375137	0.0877279
ENSG00000106392_7_7304182_G_C	0.522886	0.227291	0.024674	0.288327	-0.00025122	-0.0255856	0.122686	0.0405452	0.0257721	0.0295351	0.0467829	0.0619091
ENSG00000106397_7_101217120_C_T	8.05753e-05	0.000489925	0.000375894	0.214684	0.130729	0.116759	0.117535	0.060527	0.0319278	0.034615	0.0332248	0.0745013
ENSG00000106399_7_7794838_A_G	0.260215	0.0152802	0.0471779	0.285938	-0.0182363	-0.0857899	-0.0504845	-0.0268772	0.0277829	0.0328845	0.0293499	0.0535488
ENSG00000106400_7_101217355_T_C	1.13142e-05	0.000683899	9.80287e-08	0.00122224	0.12283	0.109849	0.136548	0.13297	0.0257854	0.0284808	0.0270087	0.0370924
ENSG00000106404_7_101205631_A_G	0.000155383	0.00288735	0.199241	0.314122	0.227227	0.141234	0.0439503	-0.0486766	0.0516446	0.052381	0.0525039	0.094426
ENSG00000106415_7_8216825_T_C	4.17705e-06	4.94969e-08	9.73494e-11	0.0223771	-0.238271	-0.2471	-0.263131	-0.20816	0.0464257	0.0436263	0.0420099	0.0832431
ENSG00000106443_7_11083701_C_T	8.34906e-08	4.89276e-05	1.44735e-06	0.000443432	-0.13735	-0.119345	-0.128919	-0.139731	0.0250506	0.025207	0.0245061	0.0350259
ENSG00000106459_7_129312832_G_A	0.156695	0.459159	0.277671	0.521341	0.0455426	0.00608586	-0.0243378	0.00420459	0.0334139	0.0229592	0.027593	0.0369643
ENSG00000106460_7_12102651_A_G	0.00253627	0.0136086	0.14877	0.329602	0.0771865	0.0415197	0.0226129	0.0140998	0.0255059	0.0183972	0.021658	0.0502935
ENSG00000106462_7_148710824_C_T	0.0292401	0.00479862	0.000934356	0.0816371	-0.0788503	-0.120413	-0.15417	-0.0893802	0.0409449	0.0467425	0.0439821	0.0619877
ENSG00000106477_7_131166144_A_G	0.375193	0.447363	0.0482366	0.399033	0.0120226	0.00467675	-0.0731955	-0.0171884	0.0302674	0.0241655	0.0353847	0.0496114
ENSG00000106479_7_149841995_T_G	0.000210336	4.70504e-05	5.87429e-07	0.0424904	-0.0921225	-0.0987426	-0.108499	-0.084407	0.0230531	0.0235821	0.0221486	0.0398524
ENSG00000106483_7_38163413_G_A	0.00724275	0.00243396	0.00102097	0.0197547	0.180633	0.197911	0.232241	0.191578	0.0682759	0.0651113	0.0647387	0.0839522
ENSG00000106511_7_15685479_C_G	0.000343458	0.000627483	2.04467e-08	0.192136	0.189791	0.202317	0.294022	0.0543879	0.0544246	0.0635722	0.0532864	0.06328
ENSG00000106524_7_16627953_C_T	4.60509e-14	2.34768e-17	1.81442e-12	0.00944006	0.310207	0.382896	0.29888	0.266091	0.0389763	0.0585759	0.0402167	0.0976566
ENSG00000106537_7_16812733_G_A	0.00039771	0.000126256	0.206904	0.413431	0.154803	0.275156	0.0296188	-0.0118102	0.0456376	0.064944	0.0363168	0.0520092
ENSG00000106538_7_150305770_G_A	5.94911e-12	7.23804e-14	4.43246e-26	0.00138633	0.357866	0.404617	0.475581	0.209986	0.0520262	0.0552317	0.0480725	0.0751939
ENSG00000106546_7_17316723_T_C	0.366065	0.342964	0.00177867	0.195396	-0.0151879	0.0195386	-0.173446	-0.0594789	0.0329425	0.0362521	0.044215	0.0579543
ENSG00000106554_7_133082806_G_T	0.0705383	0.0352245	0.000685665	0.165416	-0.0440891	-0.049241	-0.0931229	-0.0422295	0.0291139	0.0262935	0.0266406	0.044706
ENSG00000106565_7_150801721_G_A	0	4.76763e-11	1.66089e-13	8.72226e-06	-0.714931	-0.467254	-0.421067	-0.266398	0.0780771	0.0719129	0.0578409	0.0626504
ENSG00000106571_7_42458107_T_A	0.00348766	0.0592605	0.0932601	0.475776	0.138581	0.0613992	0.0463396	0.000879584	0.0417039	0.0390846	0.0348484	0.0664623
ENSG00000106588_7_42888362_A_G	1.65955e-23	3.7897e-05	0.00190883	0.392343	0.452632	0.182851	0.155499	0.0282681	0.0433599	0.0458835	0.0536372	0.109287
ENSG00000106591_7_42914218_TTG_T	6.02666e-06	2.38379e-05	0.000162252	0.0280456	-0.17931	-0.154825	-0.153591	-0.145255	0.0393762	0.0352785	0.0379917	0.0613037
ENSG00000106603_7_43629145_G_T	0.0586222	0.0473643	0.00792077	0.162266	0.0457807	0.0462885	0.093944	0.0467707	0.0279738	0.0264094	0.0350105	0.051529
ENSG00000106605_7_43699322_T_C	0.491169	0.465287	0.178094	0.319271	0.00879717	0.0118875	0.100899	0.0496151	0.0298564	0.0329318	0.0755027	0.0655621
ENSG00000106608_7_43872241_T_G	2.43078e-09	0.000129799	7.04964e-05	0.0105344	-0.185175	-0.106294	-0.112346	-0.128306	0.0377827	0.0277539	0.0283896	0.051702
ENSG00000106609_7_66779994_A_G	0.836318	0.808986	0.807774	0.56195	-0.000823734	-0.00246293	0.00260852	-0.0322106	0.0107927	0.0113869	0.0128022	0.0581154
ENSG00000106615_7_151348479_T_C	0.56412	0.542428	0.309473	0.412085	0.00597432	0.00769543	0.0634623	0.0330407	0.0225297	0.0233131	0.0655039	0.0501306
ENSG00000106617_7_151796658_T_A	1.95204e-10	2.61753e-08	7.52743e-07	0.0625332	0.188597	0.193092	0.194897	0.144544	0.0286476	0.0347947	0.0371845	0.0783077
ENSG00000106624_7_44105425_A_G	3.44563e-08	0.000150813	0	0.000180281	-0.197049	-0.165148	-0.192959	-0.195046	0.0303809	0.0343934	0.0223883	0.039269
ENSG00000106628_7_44761063_G_A	0.00444714	0.0138286	0.423758	0.160032	0.153007	0.110611	-0.00830183	0.0797368	0.0441175	0.0510138	0.0422341	0.0844605
ENSG00000106635_7_73436837_T_C	1.18892e-05	0.000509413	3.44247e-08	0.000528557	-0.228187	-0.193581	-0.2511	-0.268221	0.0485997	0.0518504	0.0478325	0.0886264
ENSG00000106636_7_44221545_C_CGCAGCAG	2.1773e-10	5.60663e-14	0.000372491	0.0148051	-0.303352	-0.350452	-0.173362	-0.251843	0.0490617	0.0546169	0.0548419	0.113549
ENSG00000106638_7_73714097_A_G	3.91859e-11	7.5987e-10	4.39815e-10	9.77057e-06	0.243439	0.234969	0.250161	0.263777	0.0323613	0.0329518	0.0358972	0.048454
ENSG00000106665_7_74329773_C_CTATT	0.00780354	0.108009	1.19284e-17	0.0454795	0.145118	0.0519207	0.389062	0.119732	0.0450613	0.0411034	0.0431351	0.0684387
ENSG00000106682_7_74427896_G_A	0.174846	0.507379	0.0653943	0.253309	-0.0333317	0.0030454	-0.0822284	-0.0350539	0.0304952	0.0312821	0.0431707	0.0475947
ENSG00000106683_7_74116264_T_C	0.175608	0.197695	0.126591	0.206114	0.0548604	0.0495005	0.111789	0.0676755	0.0437409	0.0434852	0.077576	0.0666916
ENSG00000106686_9_5440428_A_C	0.789869	0.728887	0.768871	0.246357	0.00253344	-0.00982696	0.0060074	-0.216727	0.0238113	0.0275042	0.0286391	0.204017
ENSG00000106688_9_4490013_G_C	2.53874e-05	0.00358219	0.000342841	0.0187652	0.115439	0.0873589	0.10474	0.0960266	0.0256314	0.0280594	0.0284343	0.0380762
ENSG00000106692_9_105406752_A_T	0.534023	0.43792	0.537178	0.621856	0.0143223	0.0378687	0.014883	0.00586935	0.028436	0.0518641	0.0290808	0.0424984
ENSG00000106701_9_104834573_G_A	0.472225	0.582463	0.0823376	0.478261	-0.0279996	0.0150162	-0.254447	-0.0412538	0.0551861	0.0651603	0.135657	0.0914417
ENSG00000106714_9_39112045_T_TTCTC	0.608856	0.527543	4.45802e-11	0.548316	0.0151317	0.0383758	0.35342	0.0317589	0.0804034	0.0867034	0.0485319	0.0834615
ENSG00000106723_9_89160966_C_T	0.391119	0.404931	0.441971	0.385151	0.0247295	0.0204244	0.0169088	0.0375208	0.027251	0.0232769	0.022226	0.0667587
ENSG00000106733_9_75092384_A_T	3.74304e-11	1.9522e-09	0	5.87728e-11	-0.234604	-0.195277	-0.420309	-0.562046	0.0360257	0.0331202	0.02307	0.0950531
ENSG00000106771_9_108894245_G_A	3.18358e-15	1.63862e-19	7.66173e-27	3.35005e-09	0.206091	0.259054	0.24584	0.330949	0.0269025	0.0285926	0.0221913	0.0781571
ENSG00000106772_9_76828869_G_T	0.411167	0.409513	2.70981e-06	0.258513	-0.0173234	0.0190715	-0.267895	-0.095887	0.0308532	0.0334272	0.0495167	0.0864647
ENSG00000106780_9_120613311_C_T	6.03882e-10	0.000257704	0.474424	0.067406	0.276255	0.153312	0.00194399	0.139768	0.0413974	0.0443759	0.0314838	0.0974286
ENSG00000106785_9_97179056_T_A	0.185063	0.0839316	0.103195	0.473629	0.0364153	0.110513	0.0569708	-0.0101094	0.0344381	0.065665	0.036972	0.047508
ENSG00000106799_9_99096233_C_A	0	2.44249e-15	4.82362e-09	0.0258968	-0.445292	-0.357171	-0.301137	-0.270075	0.0627557	0.044139	0.053362	0.1264
ENSG00000106803_9_99499716_G_A	0.777477	0.746048	0.74095	0.533905	-0.00229582	0.00623622	-0.00606506	0.0501801	0.0172452	0.0213724	0.021253	0.0944868
ENSG00000106804_9_121194219_G_C	0.00613856	0.0130042	0.00965523	0.0283949	-0.208756	-0.143821	-0.149353	-0.155698	0.0746447	0.0579644	0.0564187	0.0760272
ENSG00000106809_9_92494736_A_G	0.222179	0.166542	1.52848e-37	0.00109406	0.0270444	0.0346583	0.39968	0.356169	0.0352749	0.0357174	0.0301371	0.0880915
ENSG00000106819_9_92860762_A_G	0.517769	0.495598	0.703363	0.649619	0.0238774	0.0401898	8.80131e-05	-0.0156887	0.0393868	0.0652886	0.0320365	0.0616248
ENSG00000106823_9_92587418_G_A	0.00424948	0.00679495	0.017965	0.493666	-0.1895	-0.129199	-0.100151	0.00914667	0.0636002	0.0498946	0.0463101	0.104142
ENSG00000106829_9_79521167_C_T	0.348284	0.549704	0.608334	0.552789	-0.0500801	-0.00859107	-0.0039007	-0.011913	0.0561318	0.0302258	0.0326631	0.0442837
ENSG00000106853_9_111599137_A_G	0	7.54502e-07	0.00018331	7.58055e-05	-0.396262	-0.217644	-0.111146	-0.343984	0.0454895	0.0450368	0.0311976	0.0959024
ENSG00000106868_9_112171004_C_T	1.14125e-07	4.63242e-05	1.11022e-16	1.67008e-10	-0.285928	-0.254363	-0.379832	-0.514669	0.0572179	0.0663358	0.0387948	0.108324
ENSG00000106948_9_114434687_T_C	7.32088e-07	0.00858329	0.000385875	0.322855	-0.224205	-0.0912458	-0.118716	-0.0257551	0.0447466	0.0376534	0.0355092	0.0571537
ENSG00000106952_9_114053497_C_T	0.178599	0.253237	0.0553782	0.451016	-0.0388135	0.0329643	-0.130779	-0.00986164	0.0359463	0.0408105	0.0615519	0.0555786
ENSG00000106976_9_127536007_G_A	0.0335254	0.087192	0.172367	0.165064	0.0757839	0.0415446	0.0259097	0.0359389	0.0348091	0.028551	0.0253221	0.0353857
ENSG00000106991_9_127838998_C_T	1.08639e-05	0.0424556	0.013609	0.224965	0.117455	0.0484877	0.0706931	0.0345325	0.0251301	0.0275997	0.0315036	0.0454613
ENSG00000106992_9_127874134_C_T	0.000760017	0.0008406	0.299811	0.240763	-0.282297	-0.271138	0.0315339	0.0916991	0.0739647	0.0785204	0.0592634	0.127769
ENSG00000106993_9_4680407_T_C	9.48797e-09	0.00289409	1.36845e-07	0.0776072	0.175472	0.117811	0.200467	0.109509	0.0305	0.0409671	0.0447178	0.071596
ENSG00000107020_9_5438435_C_A	2.04281e-13	1.33227e-15	7.21645e-15	0.00311616	-0.251826	-0.274608	-0.285296	-0.262653	0.0314643	0.0330266	0.035544	0.0638447
ENSG00000107021_9_128926253_G_A	0.137539	0.403289	0.514054	0.310127	-0.050791	0.0111693	-0.00283458	-0.0347647	0.0335925	0.0221286	0.0200434	0.050055
ENSG00000107036_9_4876202_C_T	0.336531	0.414142	0.430535	0.543151	-0.0290323	-0.0137777	-0.0143765	-0.00733758	0.0296691	0.017891	0.0200043	0.025518
ENSG00000107077_9_6757137_C_G	7.87878e-07	0.000378184	0.000503177	0.197045	0.159008	0.104509	0.113278	0.0560821	0.0340286	0.0296477	0.0330806	0.0626864
ENSG00000107099_9_223339_A_G	0.00222115	2.33301e-06	2.44249e-15	0.00039414	-0.0993353	-0.1622	-0.23931	-0.190904	0.0364073	0.0354114	0.0329382	0.0571468
ENSG00000107104_9_701726_A_T	1.29533e-18	3.93595e-13	0.079597	0.246466	0.4052	0.272697	0.0737894	0.0708837	0.0481851	0.0383467	0.0523405	0.104996
ENSG00000107130_9_130178414_A_G	0	0	5.10734e-09	0.0124791	-0.576955	-0.436598	-0.317327	-0.21942	0.0427025	0.0510564	0.0557574	0.100177
ENSG00000107140_9_35581461_A_G	0.00190524	0.00351019	0.014193	0.282394	-0.145597	-0.103505	-0.0861044	-0.0380512	0.0458107	0.0366849	0.037844	0.0658149
ENSG00000107164_9_130582392_A_G	0.000274044	0.00107134	0.00242924	0.0943339	-0.0882204	-0.0764072	-0.0672988	-0.0587691	0.0234097	0.0243025	0.0220464	0.0413551
ENSG00000107175_9_35715914_T_C	0.319329	0.554567	0.130164	0.404762	0.0137669	-0.000754535	0.0394711	0.0115623	0.0193633	0.0194204	0.0244593	0.0303735
ENSG00000107185_9_36117213_C_G	0.58986	0.287132	0.613349	0.414498	-0.00327209	0.0617984	0.000898612	0.0359723	0.0228197	0.057905	0.0233098	0.0607143
ENSG00000107186_9_13279647_T_C	0	0	0	2.27372e-07	-0.63197	-0.549356	-0.531928	-0.404145	0.0430022	0.0445505	0.0388773	0.0918735
ENSG00000107201_9_32492905_C_T	1.49443e-07	1.66793e-09	2.93117e-05	0.0618138	-0.149307	-0.158458	-0.151807	-0.118598	0.0270158	0.0276964	0.0330843	0.0637844
ENSG00000107223_9_136616795_C_A	0.596482	0.433427	0.564866	0.59733	-0.00574015	-0.0353259	-0.00924723	-0.00851648	0.0178444	0.0469954	0.0213232	0.0316838
ENSG00000107249_9_3967758_A_G	0.0600503	0.118444	0.126152	0.144079	0.110997	0.0557938	0.0461955	0.0653161	0.0588718	0.0413319	0.0348625	0.0568719
ENSG00000107262_9_33344254_T_A	0.0332367	0.0286994	0.0770029	0.19716	-0.0653866	-0.103746	-0.0526683	-0.0469442	0.0296927	0.0514199	0.033635	0.0563704
ENSG00000107263_9_131643188_T_C	0.000458153	2.62238e-05	3.67307e-09	0.397403	0.0880132	0.123803	0.209257	0.0148652	0.0264577	0.0304513	0.0378647	0.0649155
ENSG00000107281_9_137046201_C_A	0.0130981	0.0679868	7.8184e-07	0.042563	0.067144	0.0520917	0.192143	0.078633	0.0282655	0.0342182	0.0360955	0.0444106
ENSG00000107282_9_68775135_A_G	0.484872	0.358809	0.175719	0.289667	0.00937009	0.0252466	0.085958	0.04681	0.0342191	0.0393283	0.064651	0.0573286
ENSG00000107290_9_131913944_C_CTTCA	0.279125	0.270631	0.321722	0.409776	0.0296336	0.044066	0.0211026	0.016526	0.0270566	0.0460066	0.0223821	0.0277553
ENSG00000107317_9_136971323_C_T	0.113622	0.367247	3.32064e-06	0.082327	-0.0967429	-0.0265982	0.217853	0.146294	0.0776894	0.0702959	0.0410091	0.105059
ENSG00000107331_9_137041401_C_T	0.443116	0.250602	0.508521	0.487754	0.0112139	0.0627817	0.00706976	-0.0170707	0.023434	0.0563347	0.0237027	0.0425307
ENSG00000107338_9_38088247_A_G	2.22013e-09	2.59742e-05	1.86568e-05	0.0168737	0.211018	0.165711	0.153682	0.136528	0.0407328	0.0374794	0.0347387	0.0578368
ENSG00000107341_9_33803273_T_A	5.7127e-08	3.987e-09	7.29558e-10	0.000559911	-0.226943	-0.233937	-0.230035	-0.23822	0.03605	0.0382784	0.0341848	0.0510997
ENSG00000107362_9_71820843_T_G	0.00710095	0.00564174	0.000530521	0.0824627	0.0999449	0.0986115	0.125109	0.0867332	0.0372057	0.0356916	0.0328479	0.0572459
ENSG00000107371_9_38764560_T_A	0.845145	0.837192	0.853919	0.693522	-0.00111992	-0.00160368	-0.000982447	0.0241002	0.00851903	0.0085788	0.00887726	0.0730659
ENSG00000107372_9_72507834_GTA_G	0.219954	0.276338	0.00215692	0.38445	-0.034424	-0.0316249	0.16663	0.0266383	0.0378724	0.0441713	0.0448103	0.0732224
ENSG00000107404_1_1589151_C_T	0.0776968	0.16119	0.381338	0.378545	-0.0606285	-0.0288304	-0.00957978	-0.0129202	0.0340165	0.0248329	0.0235233	0.0374047
ENSG00000107438_10_95291326_C_G	2.11485e-05	0.000233529	0.000985448	0.41694	-0.322132	-0.246267	-0.14687	-0.0180709	0.07727	0.0769129	0.0475441	0.0908196
ENSG00000107443_10_96044240_T_G	0.477871	0.218336	0.11827	0.237642	-0.00527638	-0.0280475	-0.0524732	-0.0362149	0.0290282	0.0277511	0.0328441	0.0424974
ENSG00000107485_10_7057296_T_A	0.513303	0.49363	0.672131	0.532758	0.0545945	0.0806816	-0.00485044	0.0333937	0.0914896	0.127315	0.0309551	0.0638149
ENSG00000107521_10_98417112_C_T	1.46391e-07	1.0328e-09	4.37965e-20	1.60734e-07	0.143458	0.182955	0.254984	0.297829	0.0295972	0.0301155	0.0302902	0.069107
ENSG00000107537_10_13272711_C_T	1.94957e-05	5.07949e-05	8.27886e-09	0.00678885	-0.131342	-0.125375	-0.157168	-0.134379	0.0285302	0.0282235	0.0304481	0.0429915
ENSG00000107551_10_45710960_A_G	0.743983	0.665642	0.722771	0.694306	0.00385086	0.0209882	0.00717887	0.0104448	0.032062	0.0550318	0.0280288	0.0379567
ENSG00000107554_10_100005358_G_C	8.35583e-54	9.09899e-20	2.78534e-18	0.0218667	0.479084	0.288292	0.293314	0.136003	0.0316483	0.0318326	0.0339602	0.0676724
ENSG00000107560_10_118139154_G_T	0.000166515	0.000514831	0.00269433	0.0237652	0.105175	0.0879929	0.080903	0.0887773	0.0269907	0.0246019	0.0257546	0.0386468
ENSG00000107562_10_44556599_A_G	0.0293985	0.0472063	0.0194413	0.0725548	0.0855528	0.0717339	0.0873566	0.0709208	0.0399403	0.0380078	0.0324407	0.0433289
ENSG00000107566_10_99360027_GT_G	0.29719	0.349531	0.251774	0.346675	0.0241645	0.0169021	0.0380056	0.0234745	0.02422	0.0208181	0.0331671	0.0312723
ENSG00000107581_10_119204218_GA_G	0.580696	0.6857	0.67837	0.328303	0.0155364	-0.00869353	0.00657962	-0.079488	0.0287265	0.0304567	0.027462	0.0886877
ENSG00000107611_10_17118703_C_T	0.58054	0.489772	0.549599	0.578583	0.017799	0.0561191	0.0232818	0.0222531	0.0424965	0.0908093	0.0436562	0.0598332
ENSG00000107614_10_17201352_C_T	5.29648e-05	8.3972e-08	1.39609e-06	0.00646443	0.150527	0.15712	0.146144	0.148535	0.0326301	0.0303825	0.0281064	0.0445861
ENSG00000107625_10_68163616_A_G	0.8503	0.838189	0.834275	0.677827	5.37035e-05	0.000991029	0.00130001	-0.0252112	0.0112463	0.011389	0.0118945	0.0760842
ENSG00000107643_10_48543955_C_T	0.477655	0.52492	0.378293	0.499747	-0.0210372	-0.0133776	-0.0485098	-0.0202677	0.034628	0.0285084	0.0587841	0.0420411
ENSG00000107651_10_119949417_T_C	0.00106702	0.00391125	0.00104567	0.0268422	-0.0751122	-0.0656986	-0.0754449	-0.0678982	0.0208816	0.0217338	0.0211297	0.0298905
ENSG00000107669_10_121742635_G_C	0.00239391	0.0102234	0.00357654	0.0269142	-0.0870433	-0.074443	-0.0793383	-0.0815227	0.0248019	0.028066	0.025181	0.0387231
ENSG00000107672_10_121863439_G_A	0.000128029	2.87653e-08	0.000101766	0.0441554	-0.10296	-0.174581	-0.0926238	-0.102487	0.0272219	0.0392266	0.0246133	0.058187
ENSG00000107679_10_122346510_C_G	0.109737	0.0809118	0.0108816	0.0116916	-0.0673229	-0.0749749	-0.235262	-0.300313	0.0534435	0.0520065	0.0850008	0.143057
ENSG00000107719_10_70580880_T_C	0.336982	0.262726	0.0362852	0.45375	0.0155939	0.0236383	0.0951361	0.00559512	0.0308172	0.0322807	0.0429305	0.0494577
ENSG00000107731_10_71306076_C_T	0.000223501	0.0137739	7.65388e-07	0.00384735	0.174007	0.110781	0.338065	0.238499	0.0480911	0.0505028	0.0777092	0.0934747
ENSG00000107736_10_71598887_A_G	0.00620566	0.402507	0	0.00145468	-0.107933	-0.0118389	-0.454844	-0.321276	0.0420041	0.0482019	0.0469662	0.0923438
ENSG00000107738_10_71763954_C_T	0.380654	0.0770942	6.81551e-06	0.183549	0.0160443	0.0893608	0.21652	0.0653345	0.0457231	0.0560757	0.0415176	0.0667037
ENSG00000107742_10_72097226_A_G	0.00970207	0.0151438	0.107392	0.030503	0.157106	0.103698	0.0274676	0.106014	0.0545707	0.0461434	0.0217198	0.0588386
ENSG00000107745_10_72383379_G_A	0.00932717	0.0056245	1.75288e-07	0.0201438	-0.0699873	-0.0799603	-0.16662	-0.115272	0.030035	0.030968	0.0323107	0.0563665
ENSG00000107758_10_73045230_G_GT	0.57607	0.436038	0.349668	0.492529	0.00626016	0.025893	0.0561439	0.0224926	0.0234608	0.0382738	0.0631076	0.0510097
ENSG00000107771_10_84520266_G_A	3.8174e-05	0.00347879	2.76108e-08	0.0789786	-0.117547	-0.103631	-0.190002	-0.084025	0.0285846	0.0369225	0.0395578	0.0571946
ENSG00000107779_10_86683294_A_T	0.548867	0.556627	0.274422	0.457024	-0.00462947	-0.00442358	-0.0438974	-0.0191584	0.0179658	0.0198448	0.0412134	0.0421127
ENSG00000107789_10_87496164_G_A	2.98556e-19	5.40196e-10	0.293437	0.108293	0.243503	0.184826	0.020136	0.099725	0.0278077	0.0307847	0.0374106	0.0829291
ENSG00000107796_10_89005134_G_C	9.12913e-10	1.78495e-08	5.55506e-13	0.195753	0.266384	0.24764	0.26375	0.0689582	0.0454889	0.0459348	0.0385089	0.0821684
ENSG00000107798_10_89243662_A_C	0.378826	0.155249	1.50674e-05	3.3336e-05	-0.0136615	-0.033903	0.188828	0.293882	0.0436581	0.0334226	0.0404706	0.0784084
ENSG00000107815_10_100881934_G_A	0.119533	0.0794854	0.105655	0.262553	0.0331717	0.0607853	0.0340776	0.0264084	0.0230292	0.0369775	0.0219055	0.0411574
ENSG00000107816_10_100996022_T_C	0.0100171	0.0384191	0.00587377	0.230783	0.0665524	0.0528962	0.0818057	0.0327426	0.0261833	0.0283153	0.0287277	0.0484382
ENSG00000107819_10_101035974_G_A	3.92613e-06	1.13841e-05	7.36386e-07	4.19113e-05	-0.18771	-0.169466	-0.20385	-0.22476	0.037354	0.0354403	0.0428894	0.0658106
ENSG00000107821_10_101714400_C_T	0.495205	0.559996	0.593265	0.588341	0.0272571	0.0138346	0.00947677	0.0121843	0.0414796	0.0256211	0.0203282	0.0298055
ENSG00000107829_10_101137548_C_T	0.27867	0.182725	0.00707693	0.3492	-0.0313618	-0.0659956	0.152398	-0.0467753	0.0479793	0.0677082	0.046602	0.0958841
ENSG00000107833_10_101783202_C_G	0.499411	0.348761	0.0545506	0.172155	-0.00234988	-0.019779	0.11625	-0.0953918	0.0259887	0.0384647	0.053081	0.0904403
ENSG00000107854_10_91611649_A_G	0.0987236	0.356383	0.00439271	0.21998	0.0244682	-0.00968161	-0.0601952	-0.0283264	0.018999	0.022668	0.0199167	0.0336924
ENSG00000107862_10_102432427_C_CG	0.146552	0.299974	0.459511	0.560335	-0.0484499	-0.0172639	-0.00673618	0.0053096	0.0332921	0.0226009	0.0236205	0.0393907
ENSG00000107863_10_24909293_G_A	0.375749	0.220076	0.052397	0.475936	-0.00791447	-0.0209048	0.062742	-0.00197013	0.0222013	0.0248943	0.0309913	0.0287767
ENSG00000107864_10_92835596_CTG_C	0.232381	0.394667	0.129973	0.363558	0.0326482	0.0154341	0.0996878	0.0282846	0.0316801	0.0337527	0.0674458	0.0587473
ENSG00000107872_10_102454631_A_AC	0.296381	0.0758522	0.170662	0.531334	-0.0127638	-0.0824848	-0.0287248	0.00495924	0.0195867	0.0449912	0.0258704	0.0544138
ENSG00000107874_10_102581221_G_GA	0.429986	0.114609	0.178005	0.434243	-0.00645122	-0.0608548	-0.0251083	0.0186723	0.0226114	0.0389732	0.0213769	0.0458927
ENSG00000107882_10_102518548_T_TC	0.0774806	0.153347	0.508824	0.254973	-0.0939924	0.0532846	-0.00169146	-0.0506105	0.0489207	0.0434585	0.0265303	0.065349
ENSG00000107890_10_27113486_C_T	0.00081786	0.000920296	0.000128781	0.0119447	-0.109188	-0.113002	-0.133588	-0.118617	0.0316605	0.0331368	0.0348954	0.0457052
ENSG00000107897_10_26946642_G_A	0.719653	0.72835	0.778952	0.620586	-0.00744077	-0.00687219	-0.00226852	0.0388541	0.0215529	0.0212118	0.0165865	0.102208
ENSG00000107902_10_124614367_G_A	4.61956e-06	0.000248718	0.0171979	0.0280222	-0.202352	-0.141337	-0.081742	-0.104462	0.04601	0.0410728	0.0390115	0.0534103
ENSG00000107929_10_909566_C_T	1.59122e-10	1.05014e-05	1.31839e-07	0.00119208	-0.135582	-0.122897	-0.141132	-0.133254	0.0204089	0.0234571	0.0265975	0.0311786
ENSG00000107937_10_1034453_C_T	0.00315097	0.0254816	0.0229761	0.206858	0.0613439	0.0346629	0.0379852	0.0245876	0.0193862	0.0170072	0.0184341	0.0367076
ENSG00000107938_10_125136159_A_G	0.831268	0.739533	0.799357	0.382373	-4.02645e-05	0.00737304	0.00211936	0.064481	0.0124267	0.0189462	0.0130997	0.0783316
ENSG00000107949_10_125565861_A_G	0.433354	0.378849	0.071293	0.462264	-0.00543543	-0.010002	0.0564466	-0.00972559	0.0229292	0.0247878	0.0298398	0.0468287
ENSG00000107951_10_30307103_G_A	4.187e-05	1.31525e-06	1.22708e-10	0.00357772	0.0961094	0.100367	0.127667	0.114289	0.0222329	0.0192511	0.0239928	0.0359122
ENSG00000107957_10_103678354_T_C	0.00748912	0.345906	0.000221144	0.358787	0.0997805	0.0170079	-0.160837	-0.0276177	0.0394187	0.042456	0.0408453	0.0804636
ENSG00000107959_10_3138035_T_C	9.92661e-13	6.37355e-15	1.71789e-19	0.000102526	0.176389	0.204962	0.242851	0.210658	0.025129	0.0249267	0.0312205	0.0459427
ENSG00000107960_10_103879853_T_C	0.275036	0.564471	0.13003	0.456243	0.0199321	-0.00114738	0.0721549	0.0092973	0.0229807	0.0253323	0.0484805	0.0387088
ENSG00000107968_10_30492268_T_G	0.154401	0.167073	0.129664	0.202345	-0.0565628	-0.0484386	-0.0781846	-0.0549127	0.0410855	0.0371645	0.0528945	0.0519457
ENSG00000108001_10_130545061_G_GT	0.707918	0.628932	0.726305	0.756055	0.00607744	0.0223378	0.00373081	0.000159578	0.0250002	0.0499884	0.016898	0.0281175
ENSG00000108010_10_130189651_GCA_G	0.0227323	0.0448502	0.168524	0.417446	0.109889	0.0582227	0.0292508	0.00844624	0.0465396	0.032364	0.0290583	0.0624757
ENSG00000108021_10_5751572_C_T	0.00691333	0.134953	0.00342598	0.380832	0.0664229	0.0312932	0.101514	0.0115681	0.02535	0.0280748	0.0349169	0.0443248
ENSG00000108039_10_109899696_A_T	0.0078691	0.0346923	0.000249574	0.179916	0.0714343	0.0515205	0.115726	0.0450737	0.0283606	0.0276736	0.0316806	0.0496081
ENSG00000108055_10_110676015_G_A	0.939813	0.941019	0.920025	0.0335022	-0.000321837	0.000369375	0.00124423	0.115801	0.00560837	0.00664616	0.00632982	0.0444084
ENSG00000108061_10_111085422_G_A	0.000300822	0.000409783	0.000128222	0.0554306	-0.155712	-0.162719	-0.168584	-0.128871	0.0415801	0.0480779	0.0414421	0.0701071
ENSG00000108064_10_58397851_C_T	0.0308758	0.0111654	0.0101346	0.0248585	0.0855196	0.0961874	0.121319	0.120542	0.0412231	0.0348008	0.0467606	0.0683935
ENSG00000108091_10_59930932_C_G	7.02921e-07	9.75596e-05	0.456448	0.490099	-0.244789	-0.140167	-0.00402919	0.0058877	0.0460938	0.0381109	0.0392789	0.093348
ENSG00000108094_10_34662909_C_G	0.784153	0.732378	0.708597	0.392048	0.00226487	0.00507308	0.00633728	0.0478387	0.0132741	0.0131837	0.0138513	0.0592935
ENSG00000108100_10_35271661_C_T	3.35772e-08	2.84078e-06	1.48805e-05	0.00251697	-0.121271	-0.122986	-0.112997	-0.122664	0.0211497	0.0271616	0.022878	0.0332651
ENSG00000108106_19_55985172_G_A	0.621788	0.753491	0.633687	0.463646	0.011771	0.000507745	0.0125369	0.0545692	0.0226961	0.0213645	0.0262399	0.0917799
ENSG00000108107_19_55385959_A_G	5.60663e-09	2.6384e-10	7.77156e-16	3.11712e-06	-0.108939	-0.151829	-0.178824	-0.202614	0.0201232	0.0238969	0.024142	0.0509981
ENSG00000108175_10_79523505_C_T	0.502104	0.410348	0.589916	0.613606	-0.0130394	-0.0353086	0.0108167	-0.00695385	0.0234278	0.0451269	0.0308861	0.0415647
ENSG00000108176_10_67783627_A_G	4.74558e-11	6.21725e-15	0.0268309	0.47287	-0.395972	-0.489705	-0.119377	0.0112736	0.062023	0.0665103	0.0616724	0.126519
ENSG00000108179_10_79326745_T_TGTGTCTGTGTGTCCATGTGTTTGC	5.49309e-08	5.42275e-09	2.33484e-06	0.0141268	-0.183256	-0.193528	-0.170857	-0.157026	0.0318309	0.037183	0.0327442	0.056858
ENSG00000108187_10_68323134_A_G	0.249659	0.348058	0.202339	0.0229968	0.103355	0.0579347	0.102009	0.463416	0.100988	0.0870934	0.079797	0.194559
ENSG00000108219_10_80030508_C_A	0.745482	0.624317	0.701755	0.343838	-0.00106519	-0.0187164	0.00712304	0.122456	0.0246039	0.0384521	0.0265859	0.14988
ENSG00000108239_10_94381850_A_G	7.27972e-28	5.86203e-11	0.0367994	0.0554955	0.418277	0.271294	0.0722957	-0.110289	0.0384833	0.0422512	0.040378	0.0696101
ENSG00000108256_17_29110327_C_T	0.0929126	0.0679796	0.0846797	0.22482	0.0725077	0.106263	0.0848539	0.0543259	0.0455212	0.0574012	0.0514238	0.0646058
ENSG00000108262_17_30129417_T_TA	0.255244	0.44441	0.610376	0.589874	0.105682	0.0231371	-0.00133262	0.00120932	0.0951646	0.0523192	0.0325584	0.0592014
ENSG00000108298_17_40105046_G_A	0.681502	0.732067	0.672538	0.0949471	-0.0095838	-0.00748219	-0.0136618	0.234686	0.0210225	0.0282929	0.0285361	0.148907
ENSG00000108306_17_39193402_T_C	0.201106	0.442189	0.297565	0.442676	-0.0448152	-0.00861454	-0.0194237	-0.0122927	0.0356881	0.0221667	0.0213791	0.0350163
ENSG00000108312_17_45211367_G_A	0.606281	0.330715	0.516298	0.592143	-0.00219082	-0.0580287	0.0174468	-0.0068982	0.0323641	0.0615263	0.0399605	0.0574496
ENSG00000108342_17_40032802_A_G	0.0517158	0.0885738	0.449981	0.390392	0.0918821	0.050975	0.005276	0.0136106	0.0456158	0.0345272	0.0297049	0.0459723
ENSG00000108344_17_40620154_G_A	0.173508	0.0414179	0.153188	0.0854827	0.0382613	-0.129454	0.0368956	0.132253	0.0372442	0.0567549	0.0331784	0.0945311
ENSG00000108349_17_40779560_A_G	0.418334	0.437312	0.259575	0.387938	0.0118019	0.0110331	0.037742	0.0185711	0.0190739	0.0200147	0.0334467	0.028103
ENSG00000108352_17_40098239_C_T	0.0103421	0.00300104	0.000646905	0.0454304	0.135038	0.151189	0.178012	0.123876	0.0538141	0.0524044	0.0471137	0.0667978
ENSG00000108370_17_65233330_A_G	0.368582	0.3353	0.469302	0.551916	0.0535089	-0.0913927	0.0249969	-0.0201651	0.065996	0.0975431	0.0492584	0.0824571
ENSG00000108379_17_46784981_G_A	1.49062e-06	0.000364608	3.05949e-05	0.0147808	0.248678	0.176117	0.185532	0.182374	0.0608245	0.0469137	0.0435034	0.0724726
ENSG00000108384_17_58586340_AAAC_A	2.01485e-13	1.89241e-19	1.66505e-39	1.41509e-05	0.384479	0.40509	0.447575	0.429813	0.0476105	0.0386	0.0350489	0.0673337
ENSG00000108387_17_59380312_T_C	0.60398	0.255484	0.471356	0.312507	1.84057e-05	0.0978694	-0.0129365	0.0436667	0.0317945	0.0858442	0.0301256	0.0506431
ENSG00000108389_17_58047913_T_G	0.117108	0.152119	0.388651	0.240286	-0.0723058	-0.0433379	-0.0163855	-0.0435359	0.0464885	0.0326866	0.0399769	0.0508806
ENSG00000108395_17_59066994_C_T	2.92298e-34	7.62621e-13	4.42597e-14	0.00116038	0.280054	0.176996	0.153919	0.165337	0.0254695	0.0244459	0.0209902	0.0531284
ENSG00000108406_17_60150823_C_G	0.740338	0.669051	0.806442	0.701703	0.00308291	0.0101238	-0.000148375	-0.00874178	0.0130356	0.0226202	0.0116703	0.0284478
ENSG00000108423_17_59891970_G_GA	0.785752	0.771533	0.793091	0.69909	0.00349722	0.00482395	0.0031169	0.0140728	0.0153619	0.0168688	0.0147766	0.0481465
ENSG00000108424_17_47550327_G_C	0.000218496	0.00141737	0.0019	0.0177925	0.0658838	0.0540347	0.0539456	0.0525883	0.0163012	0.0165619	0.0169624	0.0219444
ENSG00000108433_17_47118484_G_A	0.452501	0.314356	0.382049	0.416413	0.011533	0.0314206	0.0186911	0.0223605	0.0200711	0.0310614	0.0231856	0.0381407
ENSG00000108439_17_47942535_G_A	0.00142879	0.00242743	2.33566e-05	0.00245372	-0.0701727	-0.0698484	-0.0896308	-0.0970568	0.0213765	0.0218225	0.0213439	0.0414291
ENSG00000108443_17_59882083_TC_T	0.000554468	0.00566501	8.47842e-08	0.00555983	-0.0842842	-0.0759613	-0.0888073	-0.0850712	0.0210198	0.0230986	0.0151778	0.0258438
ENSG00000108465_17_47968129_T_C	3.14775e-17	2.26562e-09	2.78001e-07	0.0392008	0.255039	0.166502	0.112389	0.126438	0.0342642	0.0282489	0.0228807	0.071885
ENSG00000108468_17_48096478_G_A	1.16109e-19	1.38037e-11	3.78694e-10	0.0814906	0.281146	0.209666	0.157723	0.112105	0.0358413	0.0313696	0.0263423	0.0795595
ENSG00000108469_17_75743294_A_G	0.0220315	0.011053	0.00174046	0.112826	-0.0654067	-0.0657665	-0.0985886	-0.0605728	0.0304435	0.0269419	0.0304805	0.0502496
ENSG00000108474_17_16398192_CAT_C	3.37616e-05	0.003176	1.31235e-06	0.145335	-0.158716	-0.125437	-0.168288	-0.0779516	0.0392314	0.0426138	0.0349563	0.0699694
ENSG00000108479_17_75744371_T_C	0.718174	0.748463	0.707345	0.499206	0.00815512	0.00470622	0.00767881	0.0421105	0.0254737	0.023662	0.0211054	0.0713262
ENSG00000108506_17_61480072_T_C	0.829233	0.835851	0.841807	0.750985	0.0013926	0.00114688	0.000815847	0.00811674	0.0125938	0.0120855	0.0128357	0.0336737
ENSG00000108509_17_4962633_G_A	0.244809	0.275814	0.445587	0.574843	0.13801	0.074977	0.0245275	-0.0106466	0.126037	0.0759656	0.0539181	0.0737748
ENSG00000108510_17_61219065_C_G	0.658095	0.444733	0.621439	0.486227	0.00249851	0.046982	-0.00658251	0.0269922	0.0229127	0.0632445	0.0241619	0.0454086
ENSG00000108515_17_5236026_T_TTTTC	0.0468072	0.0833977	0.108263	0.107162	-0.0899317	-0.0575879	-0.0586462	-0.0721641	0.0419659	0.0359454	0.041283	0.0545596
ENSG00000108518_17_5064404_C_T	0.0656206	0.100286	0.218499	0.369012	-0.119881	-0.0714844	-0.0364383	-0.0230875	0.0631666	0.0495392	0.0404489	0.0628085
ENSG00000108523_17_4425619_C_T	0.496359	0.314438	0.053438	0.41875	0.00205165	0.0134166	0.0627647	0.00914735	0.022355	0.021998	0.031543	0.0367309
ENSG00000108528_17_4997334_A_G	0.00948625	0.363616	0.143302	0.12089	-0.132188	0.0142205	-0.0254569	-0.0690383	0.0417015	0.0363918	0.0233673	0.0600002
ENSG00000108551_17_17575038_T_C	0.00116935	0.00212967	0.0747604	0.131464	-0.10028	-0.107884	-0.0606624	-0.062131	0.0269349	0.043095	0.0395381	0.0538618
ENSG00000108556_17_4901872_C_T	5.47835e-75	2.42434e-53	7.2746e-65	1.39407e-15	1.44777	1.44282	1.44245	1.45638	0.0615911	0.0655813	0.0632861	0.0728425
ENSG00000108557_17_18110540_A_G	0.0751836	0.0930901	0.195613	0.242591	0.114026	0.0883126	0.0503427	0.0515887	0.0618217	0.057569	0.0495592	0.0640244
ENSG00000108559_17_5405057_C_T	1.71016e-05	0.000244538	1.88738e-14	0.0740888	-0.135069	-0.116031	-0.220447	-0.109917	0.0323676	0.0333742	0.031545	0.0736911
ENSG00000108561_17_5423021_C_T	4.41949e-10	0.0053759	2.44218e-08	0.0616067	0.132092	0.0840216	0.113241	0.0823869	0.0232457	0.0296106	0.0199352	0.0468933
ENSG00000108578_17_30310155_A_G	2.80547e-07	1.6123e-07	2.68896e-13	4.85621e-05	-0.181198	-0.174121	-0.205566	-0.191654	0.0302681	0.0284352	0.0304323	0.0366207
ENSG00000108582_17_29520917_G_A	0.121958	0.0961658	0.373611	0.3576	-0.0482592	-0.0935736	0.0214901	0.0376319	0.0337344	0.0564471	0.0423085	0.0683308
ENSG00000108587_17_30378025_G_A	3.9968e-15	4.92417e-09	1.9984e-15	0.00025479	-0.138637	-0.131488	-0.132574	-0.142985	0.0160374	0.0183674	0.0150367	0.0273682
ENSG00000108588_17_63999149_G_T	0.743147	0.789982	0.709498	0.33594	0.00551245	0.000944248	0.00830939	0.091683	0.0216252	0.0236803	0.0221279	0.110273
ENSG00000108590_17_6611221_A_G	0.000216153	0.000267617	0.124096	0.49712	-0.148123	-0.101674	-0.0408874	0.00574503	0.0411845	0.0277172	0.035413	0.0790017
ENSG00000108591_17_18113786_G_C	0.0618256	0.0669579	0.0416462	0.0985677	0.0727773	0.0665359	0.0874494	0.0705613	0.0397458	0.0376301	0.0392407	0.0487041
ENSG00000108592_17_63699119_T_C	3.05357e-149	5.11626e-119	1.28557e-110	1.28247e-20	0.679696	0.593532	0.4734	0.496064	0.0266577	0.0255656	0.0212058	0.0525658
ENSG00000108599_17_20168247_C_A	0.720351	0.673561	0.522392	0.661299	0.00150601	0.0055669	0.0326061	0.00703381	0.0197518	0.0219636	0.0541314	0.0328862
ENSG00000108604_17_63844742_G_C	7.04954e-12	4.54179e-08	4.95379e-05	0.48484	0.212373	0.17226	0.124225	-0.00220561	0.0332052	0.0330342	0.031949	0.0657494
ENSG00000108622_17_64001974_A_G	0.274779	0.315144	0	0.264122	0.0332516	0.0387592	-0.261795	-0.0521498	0.0334976	0.0462241	0.0289498	0.0501973
ENSG00000108639_17_78181260_T_A	5.23634e-05	0.00199476	0.220549	0.484076	-0.177042	-0.115352	-0.0195537	0.00251594	0.0359569	0.0412317	0.0254313	0.0478017
ENSG00000108641_17_18890104_C_T	0.0427612	0.0648679	0.0270846	0.0912691	-0.0907362	-0.080279	-0.123326	-0.0920608	0.0457253	0.0473076	0.0519169	0.0653653
ENSG00000108651_17_31812369_C_T	0.000617125	0.0124025	0.00219992	0.0268858	0.100057	0.0645346	0.0726881	0.0819911	0.0295283	0.0260411	0.0233927	0.0412832
ENSG00000108654_17_64472458_T_G	0.0704685	0.0647502	0.0538735	0.206948	-0.047901	-0.050921	-0.069343	-0.0334795	0.027047	0.0280485	0.0370806	0.0377917
ENSG00000108666_17_32979135_G_A	0.436123	0.568775	0.661091	0.618375	-0.0366162	-0.00915846	-0.00267505	-0.0081932	0.0495247	0.0218903	0.0209912	0.0398607
ENSG00000108669_17_79269122_TAG_T	0.754595	0.82233	0.803733	0.534491	-0.00629077	-0.000304151	0.0014231	-0.0430745	0.0205788	0.0159626	0.0140032	0.078293
ENSG00000108671_17_32539871_T_C	0.05541	0.0684444	0.0712059	0.129813	-0.0901591	-0.0754614	-0.0670951	-0.0648783	0.044616	0.0431809	0.0371071	0.0500122
ENSG00000108679_17_79830648_G_C	0.783841	0.78318	0.747547	0.521687	-0.000124781	0.000228981	0.00492383	0.059091	0.0385657	0.03806	0.0284322	0.112883
ENSG00000108691_17_33922361_C_T	0.308025	0.21061	0.361713	0.433895	-0.0261197	-0.0561307	-0.0220503	-0.0173017	0.0309931	0.0463892	0.0329237	0.0459298
ENSG00000108733_17_36065936_G_A	0.0862404	0.265304	0.422992	0.34997	0.0490462	0.0147543	0.0065819	0.0182148	0.0274217	0.0185545	0.0212809	0.0402825
ENSG00000108771_17_42105145_T_C	5.44024e-10	0.000152966	0	1.94973e-06	-0.228798	-0.127528	-0.381892	-0.48453	0.0376093	0.0353218	0.0443636	0.117986
ENSG00000108773_17_41565105_T_C	0.388069	0.57445	0.215089	0.514661	-0.011114	-0.00105575	-0.0383472	-0.00526903	0.0172848	0.0193175	0.0305393	0.027351
ENSG00000108774_17_42403241_C_G	0.553189	0.667409	0.722071	0.47713	0.0210019	0.0057276	0.00127901	-0.0506824	0.0350999	0.0250211	0.0193766	0.0832598
ENSG00000108784_17_42501338_CTTTTG_C	0.0234235	0.144867	0.00201706	0.0805828	0.0677697	0.0457928	0.124524	0.0768495	0.0327523	0.042174	0.0379456	0.0547159
ENSG00000108788_17_42658210_C_T	0.479163	0.401883	0.628769	0.648533	-0.021573	-0.0457219	-0.00408641	0.000591372	0.0361564	0.0579947	0.0354515	0.051378
ENSG00000108797_17_42682055_G_T	1.54917e-07	1.03766e-06	0.00278465	0.00712275	0.206012	0.197927	0.106496	0.162464	0.0436092	0.0479448	0.0397521	0.0647981
ENSG00000108799_17_42711674_C_G	0.078453	0.428457	0.289773	0.42854	0.0562708	0.00555281	-0.0157382	-0.0134315	0.0315918	0.0222725	0.0217803	0.0391646
ENSG00000108813_17_49968943_T_G	0.00142418	5.43313e-07	6.55698e-13	0.0199472	-0.195128	-0.253194	-0.240731	-0.200297	0.058104	0.0542723	0.0330696	0.0812194
ENSG00000108819_17_50917435_A_G	0.0298754	0.0377151	0.00913275	0.0620619	0.0839785	0.074943	0.121754	0.0912657	0.0408428	0.0389158	0.0433387	0.0574554
ENSG00000108821_17_50153691_C_A	0.317586	0.343613	0.213852	0.381104	0.0410523	0.0349906	0.0907076	0.0342892	0.0485453	0.0464416	0.0764505	0.0589773
ENSG00000108823_17_50166375_G_A	2.22045e-16	2.22045e-16	2.22045e-16	1.71781e-09	-0.646069	-0.704896	-0.442308	-0.539978	0.0446102	0.0675593	0.0303127	0.0865636
ENSG00000108826_17_50911905_C_A	0.40138	0.257474	0.0977123	0.140436	0.0080471	-0.022947	-0.0536088	-0.0798624	0.0206545	0.0279483	0.0306063	0.0739467
ENSG00000108828_17_43021209_A_T	4.95069e-05	1.04778e-05	3.39486e-09	0.0306055	-0.0858777	-0.101114	-0.111068	-0.0900452	0.0204347	0.022608	0.0205287	0.039349
ENSG00000108829_17_50360576_T_TC	1.50728e-05	8.16463e-05	6.9221e-06	0.00542387	0.102714	0.0966938	0.101561	0.102175	0.0221147	0.0224224	0.0211997	0.0305123
ENSG00000108840_17_44835560_T_C	0.545672	0.620493	0.677481	0.31006	-0.0214754	-0.0110364	-0.00527043	-0.0846917	0.0329376	0.0259017	0.0220978	0.0975536
ENSG00000108846_17_50634726_C_T	0	6.01308e-07	1.56819e-12	3.36597e-08	-0.289487	-0.203083	-0.223906	-0.282422	0.0341111	0.0376756	0.02961	0.05032
ENSG00000108848_17_51559013_A_G	0.0589231	0.119661	0.105982	0.379209	0.051127	0.0257304	0.030284	0.00858311	0.0255591	0.0186553	0.0207564	0.0371481
ENSG00000108852_17_43907481_C_G	1.04872e-29	9.10777e-13	4.21142e-11	0.107926	0.735656	0.541408	0.371308	0.189913	0.0690089	0.0773767	0.0574512	0.154756
ENSG00000108854_17_65077355_G_GT	0.307685	0.471114	0.156722	0.292281	-0.0317315	-0.0103924	-0.0886081	-0.0486708	0.0408635	0.0418358	0.0632682	0.0650646
ENSG00000108861_17_43779254_A_G	2.26147e-08	9.08014e-06	0.000314334	0.051515	-0.154238	-0.130105	-0.103851	-0.103659	0.0303889	0.0296499	0.0290893	0.0554357
ENSG00000108883_17_44371717_CAG_C	0.19256	0.289336	0.52606	0.491354	-0.0609179	-0.0205504	0.00455898	0.0153485	0.0485979	0.0229341	0.0210334	0.0457111
ENSG00000108924_17_54501041_ACT_A	0.42981	0.406748	0.444738	0.497229	0.0302026	0.0469656	0.0272935	0.0228677	0.0394423	0.0636055	0.0371842	0.0441453
ENSG00000108932_17_68322403_C_T	0.182113	0.146983	0.321212	0.529093	0.100278	0.16895	0.0451077	-0.0175365	0.084534	0.117951	0.0669632	0.101911
ENSG00000108946_17_68496214_G_A	6.69083e-10	5.87763e-10	0.000420326	0.257009	0.150518	0.187399	0.101569	0.0434284	0.0251319	0.0363148	0.030376	0.0655505
ENSG00000108947_17_7696541_G_A	6.25751e-11	1.85851e-13	2.9643e-14	2.30499e-06	-0.579958	-0.629285	-0.621363	-0.650467	0.0759136	0.0828934	0.0749123	0.102592
ENSG00000108950_17_68699198_C_T	5.44123e-05	0.00174488	0.489246	0.0519923	0.255242	0.1633	-0.00160503	0.137264	0.0549829	0.0575441	0.0484942	0.088195
ENSG00000108953_17_1380704_T_C	1.09391e-06	1.3856e-07	0.00340734	0.00637039	-0.112001	-0.142728	-0.0743044	-0.0981183	0.0235655	0.0361799	0.0269234	0.0362061
ENSG00000108960_17_55389757_T_C	2.22657e-05	7.01321e-08	1.66862e-05	0.142434	-0.12581	-0.169005	-0.149849	-0.0796619	0.0297205	0.0363696	0.0357952	0.0699737
ENSG00000108961_17_8311059_CCAT_C	0.369947	0.515545	0.566998	0.54937	-0.080766	-0.0172252	-0.0109889	0.0289678	0.0964007	0.0398723	0.0374594	0.0749705
ENSG00000108963_17_2045932_C_T	3.02336e-05	0.147773	0.00633393	0.25766	0.156459	0.0393556	0.0643991	-0.0463303	0.03329	0.0377362	0.0258907	0.0694959
ENSG00000108984_17_69500755_C_CA	1.32252e-11	4.0721e-09	0.471421	0.391444	0.285115	0.271286	0.00321586	-0.0263023	0.0430646	0.0492866	0.0479542	0.0902866
ENSG00000109016_17_21174855_G_A	1.56316e-06	1.27339e-06	3.17329e-07	0.222338	0.139695	0.140458	0.154832	0.0655022	0.0286335	0.0293835	0.0322094	0.0801365
ENSG00000109046_17_27661693_A_T	0.51239	0.454787	0.524169	0.522512	0.0204921	0.0383232	0.019766	0.0217341	0.0342081	0.0546569	0.0344292	0.0414884
ENSG00000109062_17_74178421_G_A	0.592637	0.523539	0.413132	0.360181	-0.0118152	-0.0246374	-0.0467471	-0.0961339	0.0514823	0.0520687	0.0579725	0.133475
ENSG00000109063_17_10654149_T_C	8.1736e-07	0.00530646	0.00532851	0.382788	-0.203349	-0.09579	-0.0852692	0.0230544	0.0381548	0.0371056	0.0334088	0.0717684
ENSG00000109065_17_74178421_G_A	0.513147	0.512673	0.509074	0.445024	-0.0267804	-0.0260748	-0.0264036	-0.0471009	0.0411931	0.0399272	0.0395797	0.076506
ENSG00000109066_17_75431750_A_T	0.049823	0.185068	0.102069	0.32843	-0.11545	-0.0451527	-0.0704839	-0.0316642	0.0551586	0.0460569	0.0498816	0.0764291
ENSG00000109079_17_27393219_A_G	0.304011	0.632097	0.580647	0.518515	0.0615958	-0.000966336	0.00460288	0.0140726	0.0620514	0.0285185	0.0293208	0.043339
ENSG00000109083_17_27932234_C_T	0.631917	0.640192	0.534912	0.650335	-0.0114749	-0.0102239	-0.0336314	-0.00909389	0.0301858	0.0287647	0.0584973	0.0394044
ENSG00000109084_17_28318965_G_A	0.0242733	0.00108811	7.2133e-19	2.30589e-05	-0.0925474	-0.171368	0.405031	0.391636	0.0469913	0.0564945	0.0466225	0.0982774
ENSG00000109089_17_74164310_G_C	0.155322	0.184958	0.211619	0.314125	0.0552654	0.0415181	0.0324805	0.0275511	0.0389746	0.0338184	0.0283272	0.0415235
ENSG00000109099_17_15231813_C_T	5.02931e-14	1.61132e-10	7.41282e-07	8.45502e-05	-0.206952	-0.212906	-0.160863	-0.226904	0.0272886	0.0364794	0.0317631	0.0606566
ENSG00000109103_17_28239497_A_G	0.392485	0.356045	0.653579	0.53374	-0.0250306	-0.0385882	0.00173025	-0.0128454	0.0316516	0.0442339	0.0264446	0.039245
ENSG00000109107_17_29324010_C_T	0.0476567	0.061607	0.410423	0.293761	-0.106441	-0.0753019	0.00869815	-0.0409777	0.0494202	0.0433246	0.0292139	0.0711021
ENSG00000109111_17_28311594_G_GT	0.00800999	0.0914162	0.0554955	0.137662	-0.0486964	-0.0253999	-0.0292412	-0.0271162	0.0151689	0.0181563	0.0171929	0.0246842
ENSG00000109113_17_28640944_A_C	0.17147	0.0180825	0.0252176	0.00357425	-0.0301379	-0.0832812	-0.0584156	-0.167988	0.0303348	0.0327041	0.0259818	0.0694685
ENSG00000109118_17_28152803_T_C	0.0981483	0.0339753	0.0477897	0.14224	-0.0441732	-0.0810794	-0.059473	-0.0454515	0.0309268	0.0379401	0.0311965	0.0395321
ENSG00000109133_4_41133527_T_C	0.386287	0.147345	0.435594	0.0100185	0.0114078	-0.0442204	0.0085746	0.178463	0.022059	0.0261749	0.022223	0.068319
ENSG00000109158_4_46911311_AT_A	8.48583e-07	4.53502e-05	0.00229327	0.455139	-0.199429	-0.152636	-0.083018	0.0108863	0.0408561	0.0408386	0.0293638	0.0769782
ENSG00000109171_4_48370068_T_G	7.37221e-12	3.42348e-07	3.21535e-06	0.00200858	-0.164117	-0.147834	-0.115814	-0.129137	0.0280448	0.0301875	0.0245102	0.0373455
ENSG00000109180_4_48841213_C_T	2.88407e-06	0.000648374	0.00325773	0.151107	0.110459	0.0743223	0.0555194	0.0509446	0.0261791	0.0225269	0.0204344	0.0494292
ENSG00000109184_4_52044245_G_A	2.23075e-09	3.4372e-06	0.413166	0.0911254	-0.161859	-0.125784	-0.00737875	-0.0749507	0.0259885	0.0285162	0.03364	0.0570627
ENSG00000109189_4_52387965_C_CTG	0.832312	0.82547	0.825497	0.648059	-0.000647398	-0.00131547	0.00194632	0.0234361	0.0114066	0.0118875	0.012949	0.0586794
ENSG00000109220_4_53888936_G_A	0.380527	0.470099	0.636415	0.518433	-0.036119	-0.0138897	0.00381495	0.0175674	0.0436031	0.0222466	0.0216955	0.0364278
ENSG00000109265_4_56048895_C_A	0	0	0	1.66528e-05	-0.610253	-0.511579	-0.554032	-0.526012	0.0523778	0.0488437	0.0475516	0.087999
ENSG00000109270_4_99823164_G_A	0.266745	0.272201	0.281495	0.247881	-0.0307976	-0.0307926	-0.0294333	-0.0477887	0.026273	0.0272364	0.0267054	0.0571375
ENSG00000109320_4_103465001_C_T	0.0795914	0.127202	0.282575	0.495525	-0.0588468	-0.0326053	-0.0156859	0.0102637	0.0332279	0.0241828	0.022041	0.0432882
ENSG00000109321_4_75029040_A_G	0.445379	0.397009	0.438675	0.263224	-0.0483178	-0.0744889	-0.0501318	0.23484	0.0746166	0.0935402	0.0734823	0.228439
ENSG00000109323_4_102753951_G_C	9.84394e-13	5.22522e-09	6.24219e-26	3.54988e-06	0.29169	0.261298	0.301374	0.292493	0.0335596	0.0347773	0.0284211	0.0424113
ENSG00000109332_4_102784783_ACCTCCT_A	4.4853e-14	3.09709e-10	0.189936	0.0628357	-0.208126	-0.191486	-0.0254971	-0.0516124	0.0284241	0.0322305	0.0290887	0.0337123
ENSG00000109339_4_86745763_G_A	0.129137	0.104096	0.0967465	0.165934	-0.12677	-0.178472	-0.20838	-0.122598	0.0902423	0.115881	0.128161	0.104671
ENSG00000109381_4_139771976_A_C	0.211693	0.0937688	0.00369168	0.20201	-0.0384166	0.0740396	-0.163846	-0.0611186	0.0469131	0.0555592	0.0462419	0.0733149
ENSG00000109390_4_139277955_C_T	1.28471e-05	3.51772e-06	0.000208171	0.0105518	0.11123	0.124541	0.104745	0.115027	0.0243264	0.0305453	0.0259778	0.0418763
ENSG00000109436_4_140763898_C_G	1.14715e-10	1.79628e-09	8.63943e-26	0.00660856	0.288373	0.220724	0.343732	0.179926	0.0443024	0.0373337	0.0370841	0.0742049
ENSG00000109445_4_141238074_C_T	8.08643e-10	1.22125e-15	2.83043e-07	0.151185	-0.229789	-0.312409	-0.192758	-0.0869306	0.037708	0.0465792	0.0384331	0.0850447
ENSG00000109452_4_141363233_C_T	0.587978	0.531429	0.592832	0.624221	0.014307	0.0343506	0.0151704	0.012713	0.029058	0.0606283	0.0312816	0.0416038
ENSG00000109458_4_142588841_C_T	0.29351	0.404114	0.493613	0.526613	-0.0319259	-0.0149342	-0.00802135	-0.00766805	0.0298613	0.0211809	0.017624	0.0295176
ENSG00000109466_4_165224668_G_A	0.0317323	0.0375369	0.0944911	0.332644	0.169959	0.118969	0.0614657	-0.0406465	0.0747163	0.0596076	0.0436895	0.079664
ENSG00000109472_4_165449605_T_C	1.11948e-07	0.00825513	0.000206206	0.38775	0.398153	0.21011	-0.297148	0.0251372	0.0713717	0.0884128	0.086046	0.0879002
ENSG00000109475_4_109619824_A_G	0.518986	0.562879	0.384775	0.476736	-0.0116656	-0.00904951	-0.038019	-0.0222577	0.0229456	0.0270569	0.045563	0.0404887
ENSG00000109501_4_6270040_G_GGCGCGGTGGCTGTGGGCA	0.000199968	0.00262584	0.0938642	0.062895	0.146597	0.0944478	0.0482044	-0.107339	0.0358526	0.0347202	0.0370088	0.073222
ENSG00000109519_4_7106101_T_C	0.108196	0.349305	0.0367085	0.249067	-0.0727837	-0.0207712	0.134359	0.0567794	0.0539227	0.0453604	0.057107	0.0771669
ENSG00000109534_4_110270053_A_G	0.878813	0.880781	0.865534	0.615247	-0.000103363	-0.000326744	-0.000981925	-0.0342671	0.00810444	0.00875856	0.00857482	0.0747618
ENSG00000109536_4_189938237_G_A	0.000122119	1.59272e-10	0.00453058	0.0648335	-0.106895	-0.233531	-0.0777328	-0.0968596	0.0289147	0.036985	0.0297462	0.0645106
ENSG00000109572_4_169090142_A_G	7.22149e-05	0.0156205	0.00378181	0.324119	0.188144	0.091528	-0.108266	0.039083	0.04649	0.0429273	0.0411207	0.0846052
ENSG00000109576_4_170199029_G_T	0.0163422	0.0319193	0.00710938	0.0274775	-0.143868	-0.115236	-0.202865	-0.167997	0.0614736	0.0585686	0.072141	0.0888581
ENSG00000109586_4_173045053_C_T	0.00637514	0.0201626	0.00475935	0.285874	0.0785909	0.0567064	0.108329	0.0285527	0.0286344	0.0263543	0.0414404	0.060425
ENSG00000109606_4_24791922_G_C	0.459867	0.377111	0.523693	0.607618	-0.0209357	-0.0537026	-0.0155914	-0.00475343	0.0331925	0.0654937	0.0356366	0.045409
ENSG00000109610_4_24796559_C_T	2.11609e-13	8.62185e-11	3.03119e-09	0.0028711	-0.203345	-0.217968	-0.223507	-0.205937	0.0260172	0.0331917	0.0357911	0.0514819
ENSG00000109618_4_25457666_G_A	0.858221	0.870253	0.858692	0.56474	0.000577785	-0.000499201	0.000713084	-0.0425245	0.00990335	0.00968811	0.00944286	0.0808994
ENSG00000109625_4_8515576_C_T	0.508142	0.12482	0	0.0239301	0.000633745	-0.0753975	-0.532788	-0.375602	0.0539506	0.0616021	0.0493221	0.126852
ENSG00000109654_4_153199094_A_G	0.0200295	0.0645575	6.83897e-14	0.129815	-0.0701069	-0.0423059	-0.238513	-0.078907	0.0283091	0.0263474	0.0299424	0.0678366
ENSG00000109667_4_10030892_T_G	0.000330865	0.000187687	0.0649428	0.110195	0.11176	0.153281	0.0762726	0.0784496	0.0308786	0.0433712	0.0479214	0.0613173
ENSG00000109670_4_153195608_A_G	0.123915	0.252882	0.177461	0.410985	-0.0536371	-0.0212799	-0.0320896	-0.0110796	0.0349762	0.0240034	0.0263623	0.0390098
ENSG00000109680_4_25641298_G_A	0.66577	0.568532	0.724357	0.678512	-0.00820892	-0.0315352	-0.00214989	-0.008466	0.030001	0.0594485	0.0253755	0.0464243
ENSG00000109685_4_1444144_G_A	0.212836	0.491328	0.521923	0.539433	0.0667393	-0.0124945	0.00599767	-0.00932564	0.0540457	0.0329411	0.029755	0.0469652
ENSG00000109686_4_150871249_T_G	0.514462	0.416185	0.628633	0.649829	-0.015615	-0.0443759	-0.00442587	-0.00137697	0.0297828	0.0580224	0.0245753	0.0429245
ENSG00000109689_4_26842707_GC_G	0.0105956	0.0034756	3.30423e-05	0.130745	0.0747873	0.0800293	0.111996	0.0584677	0.0302958	0.0276853	0.0266889	0.0491776
ENSG00000109705_4_13555153_T_C	0.0885657	0.0033644	0.21275	0.194683	-0.0665662	-0.267964	-0.0521176	0.126336	0.048917	0.0727964	0.065581	0.143659
ENSG00000109736_4_2354975_T_C	0.638576	0.628457	0.626664	0.508061	0.0122519	0.0140033	0.0126184	0.0430683	0.0258479	0.0281658	0.0244801	0.0872647
ENSG00000109738_4_157066358_C_T	6.44088e-08	6.15069e-08	4.37666e-29	0.00306393	0.280095	0.338156	0.51539	0.285567	0.0541906	0.0636557	0.0492553	0.102379
ENSG00000109743_4_16130798_G_T	0.514016	0.639792	0.594204	0.601469	-0.0375584	-0.0081652	-0.0139419	-0.0136465	0.0624611	0.0313542	0.0303625	0.0357366
ENSG00000109756_4_159005107_T_A	4.34132e-06	3.64806e-06	2.86438e-14	0.351182	-0.133131	-0.150603	-0.237846	-0.0217631	0.0298003	0.0337802	0.0335557	0.0593895
ENSG00000109762_4_186041385_A_C	0.260869	0.320079	0.0599926	0.14198	0.0204207	0.0175223	0.0850895	0.0539061	0.0267939	0.032195	0.0443459	0.0466451
ENSG00000109771_4_185389059_T_C	0.00207567	0.00365603	0.000140299	0.00505751	-0.159048	-0.153256	-0.246973	-0.241126	0.0537809	0.0544291	0.0718397	0.114402
ENSG00000109775_4_185425901_G_A	0.324131	1.26712e-06	2.832e-70	3.31867e-14	-0.0148307	0.130774	0.479759	0.63567	0.032487	0.0277827	0.0272269	0.0889504
ENSG00000109787_4_37942431_AT_A	0.658794	0.651578	0.730061	0.402533	-0.0128492	0.0137508	0.00403023	-0.10967	0.0325969	0.0339094	0.0300333	0.151888
ENSG00000109790_4_39197442_A_G	0	0	0	0.000219098	-0.220705	-0.201805	-0.202645	-0.191851	0.0188491	0.0208824	0.0202702	0.0379673
ENSG00000109794_4_186202630_T_C	0.136103	0.0975174	0.000584749	0.0943806	-0.0829031	-0.108178	-0.28367	-0.12251	0.0667654	0.0724192	0.0754544	0.0804003
ENSG00000109814_4_39497845_G_A	0.00160616	0.00209968	0.00524192	0.199269	-0.164029	-0.141133	-0.123217	-0.0647308	0.0494868	0.0470021	0.0456887	0.0735103
ENSG00000109819_4_24472048_C_T	1.04044e-05	2.18415e-07	0.24895	0.472096	-0.211788	-0.318395	-0.0260841	-0.00468521	0.0505717	0.0582731	0.0385646	0.0863025
ENSG00000109846_11_111800296_T_C	1.61012e-14	6.93212e-12	0.000977329	0.0846583	0.22443	0.221045	0.149865	0.121413	0.0304406	0.0348413	0.0479567	0.0841146
ENSG00000109854_11_20366551_G_A	0.415377	0.0275556	9.09946e-10	0.000220532	-0.0044593	-0.0371998	-0.118028	-0.202484	0.0210623	0.0193891	0.017399	0.0680877
ENSG00000109861_11_88361800_C_T	0.760978	0.735918	7.41529e-31	0.811847	0.0189121	0.0306675	0.552969	0.0118449	0.0431921	0.0578988	0.0447304	0.0482664
ENSG00000109881_11_26743108_C_T	0.660252	0.627971	0.693115	0.702984	-0.0140357	-0.0243628	-0.0100381	-0.00749515	0.0357259	0.0561421	0.0328321	0.0424708
ENSG00000109906_11_113784974_A_G	0.099528	0.146825	0.0635785	0.148833	0.0416668	0.0417203	0.0833257	0.0595442	0.0272906	0.0349165	0.0462187	0.0578394
ENSG00000109911_11_32375660_A_G	0.681046	0.644871	0.648994	0.493275	0.00799175	0.0111785	0.00951269	0.0401885	0.020864	0.0223608	0.0191411	0.072917
ENSG00000109917_11_116763841_T_C	0.840641	0.856975	0.852854	0.57144	0.000616966	-0.000364173	7.87871e-05	-0.0395655	0.0121415	0.0137681	0.0110252	0.0786831
ENSG00000109919_11_46725066_G_A	0.32519	0.42782	0.428094	0.383547	-0.051923	-0.0149804	0.0128115	-0.045916	0.0553125	0.0226695	0.0190851	0.0654997
ENSG00000109920_11_47588729_T_A	0.495342	0.437092	0.637476	0.47214	0.0172838	0.0325076	0.00451208	0.0267843	0.0275247	0.043334	0.0272437	0.0444537
ENSG00000109927_11_120732451_A_T	0.293828	0.182083	0.460185	0.202377	-0.0741003	-0.235011	0.0317674	-0.217495	0.0901102	0.172059	0.0856324	0.199114
ENSG00000109929_11_121293341_C_T	0.000828304	0.0696924	1.55665e-11	2.88819e-06	0.146098	0.0933747	0.496996	0.650195	0.0463912	0.063026	0.0726953	0.160662
ENSG00000109943_11_123005417_T_C	0.412419	0.368037	0.348266	0.223655	-0.0233735	-0.0322571	-0.0346732	-0.0901759	0.0312012	0.036488	0.0358602	0.0942425
ENSG00000109944_11_122875742_G_A	0.249259	0.213574	2.57529e-05	0.101442	0.0382188	0.0426606	0.232426	0.146032	0.0496765	0.0475027	0.0472065	0.106135
ENSG00000109956_11_134854532_G_A	6.48058e-61	7.31462e-45	1.17074e-07	0.388604	1.14131	1.04569	0.31977	0.0336781	0.069611	0.0748195	0.0618433	0.119094
ENSG00000109971_11_122720525_T_C	0.120216	0.361944	0.0955129	0.270484	-0.0808726	-0.0232873	-0.122877	-0.0525046	0.0551125	0.0507285	0.0731483	0.0758898
ENSG00000110002_11_124383477_T_C	1.34642e-08	2.67564e-14	2.9456e-06	0.0290538	-0.173826	-0.180728	-0.144132	-0.147528	0.0284997	0.0261727	0.0294585	0.0622426
ENSG00000110011_11_64102911_A_T	0.135579	0.0329447	0.0379235	0.12771	-0.0306223	-0.0881155	-0.0528259	-0.0542432	0.0257218	0.044893	0.0248582	0.049137
ENSG00000110013_11_124977262_A_G	0.10258	0.0795928	0.0514278	0.243877	-0.0955685	-0.119329	-0.158008	-0.0633237	0.0658366	0.0765752	0.0759979	0.0849639
ENSG00000110025_11_64259213_C_T	0.184578	0.236091	0.318171	0.350692	0.0572523	0.0297952	0.0170704	0.024777	0.0453374	0.0275504	0.021352	0.0417193
ENSG00000110031_11_58168882_G_A	0.0266933	0.00340981	0.000853463	0.0175158	-0.140632	-0.152442	-0.194711	-0.172795	0.0665768	0.0520936	0.0524915	0.0788157
ENSG00000110042_11_59262012_T_C	0.0065848	0.0104705	3.50606e-09	0.00207135	-0.133187	-0.147693	-0.284792	-0.176293	0.0541367	0.0622804	0.0515834	0.0590119
ENSG00000110046_11_64916099_C_T	3.93019e-13	4.36894e-09	6.01809e-06	0.00979671	-0.188011	-0.160278	-0.154712	-0.147827	0.0280077	0.0251532	0.0298148	0.0493123
ENSG00000110047_11_64857481_T_G	0.000221279	0.000799242	0.294056	0.132206	0.213614	0.135916	0.0218911	0.0998297	0.0512835	0.043267	0.0406671	0.0950245
ENSG00000110048_11_60278427_T_A	0.0821412	0.272321	0.0304016	0.173529	0.038202	-0.0185125	-0.0748279	-0.0407785	0.0258437	0.0271926	0.0327381	0.0404387
ENSG00000110057_11_67994228_A_C	8.97004e-07	2.94147e-06	0.00121279	0.0620952	-0.123141	-0.111587	-0.0756226	-0.0630929	0.0293236	0.0278709	0.0239161	0.0385061
ENSG00000110060_11_125900710_G_C	1.90736e-13	3.59934e-09	1.11022e-16	0.000735786	-0.228225	-0.209182	-0.20949	-0.217292	0.028226	0.0286942	0.0216186	0.0410948
ENSG00000110063_11_126299129_A_T	2.94039e-12	6.05104e-05	0.000275773	0.364746	0.401873	0.187969	0.113206	-0.0334373	0.0566489	0.0487751	0.0327488	0.0929854
ENSG00000110066_11_68163043_T_TAA	0.314884	0.284804	0.39641	0.544505	0.0213354	0.0391741	0.0126015	0.00456487	0.0215472	0.0393465	0.0175034	0.0301755
ENSG00000110074_11_126201503_T_TATATGAGA	3.65633e-07	2.62968e-06	3.92037e-47	3.79575e-11	0.18597	0.162538	0.421959	0.619193	0.0374888	0.0356021	0.0295079	0.105485
ENSG00000110075_11_68630240_C_T	0.0830213	0.046701	0.197964	0.393123	0.0548718	0.139474	0.0290512	0.0158594	0.0353142	0.0674116	0.0308836	0.056182
ENSG00000110076_11_64662789_A_T	0.00523862	0.00028013	8.97497e-18	6.62588e-05	0.192096	0.271363	0.427419	0.307935	0.0791558	0.0777266	0.0517989	0.0785076
ENSG00000110080_11_126356768_C_A	0	1.22125e-15	2.18656e-09	0.00146617	-0.278169	-0.260994	-0.221362	-0.234765	0.0309172	0.0325052	0.0343259	0.0594328
ENSG00000110090_11_68686698_T_C	0.734322	0.665865	0.581507	0.354804	-0.00119046	-0.00788182	0.0155939	0.0758909	0.0184415	0.0237005	0.0268708	0.0943458
ENSG00000110092_11_69205247_G_A	0.0413624	0.0463022	0.260339	0.446409	0.147374	0.103103	0.0407714	0.0061934	0.0697058	0.0514118	0.0590627	0.0999089
ENSG00000110104_11_61493674_C_T	0.512673	0.336369	0.140886	0.211414	0.00511741	0.0256994	0.0979522	0.0820885	0.0381803	0.0397272	0.0656409	0.0859639
ENSG00000110107_11_60921240_G_A	0.502035	0.503281	0.0633191	0.389409	-0.00226121	0.000996115	-0.049936	0.0158563	0.0190635	0.019162	0.0247779	0.0401972
ENSG00000110108_11_61481304_A_G	0.192706	0.249511	0.263793	0.464846	-0.0548112	-0.0293659	-0.0320877	-0.01034	0.0438815	0.0281585	0.0329827	0.0350705
ENSG00000110171_11_7053956_G_A	0.406282	0.487099	0.485804	0.647041	-0.0527829	-0.0210291	-0.0235842	0.000187751	0.0691101	0.0353811	0.0387849	0.0511386
ENSG00000110172_11_91185742_A_G	0.158055	0.221275	0.276604	0.219787	0.0898536	0.0481982	0.0404622	0.0661731	0.0644638	0.0445681	0.0463959	0.0657656
ENSG00000110200_11_71749347_C_T	0.286681	0.30073	0.233771	0.561182	-0.0713755	-0.0681114	0.109972	0.00645153	0.0759885	0.0766497	0.0950895	0.0878115
ENSG00000110218_11_94075453_C_T	2.49731e-05	0.000342679	0.000360719	0.0340353	-0.182937	-0.145415	-0.1554	-0.129553	0.042467	0.0392586	0.0423402	0.0617321
ENSG00000110237_11_73259543_A_G	0.12709	0.0922321	0.0185375	0.0366771	0.0410179	0.0593679	0.186267	0.131159	0.0338755	0.0420075	0.0744986	0.070038
ENSG00000110274_11_117510337_T_C	0.725559	0.758356	0.756168	0.292858	0.00662998	0.00448398	0.00452048	-0.0790859	0.015495	0.0143523	0.0139041	0.0781522
ENSG00000110315_11_10534894_A_T	0.00104135	0.00426158	0.0135299	0.144585	0.100658	0.0771383	0.0764058	0.0567883	0.028116	0.027413	0.031883	0.0518828
ENSG00000110318_11_102549228_GTGTA_G	0.355605	0.278505	0.598942	0.520034	-0.0351784	-0.0759331	0.00539258	0.0250789	0.045505	0.0734402	0.040085	0.071186
ENSG00000110321_11_10899965_A_G	0.00029064	0.00151058	0.184074	0.193199	0.0982919	0.0737518	0.0290746	0.0341504	0.0263433	0.0257599	0.0320226	0.0395731
ENSG00000110324_11_117482579_G_T	0.708166	0.573069	0.713808	0.667772	-0.00404572	-0.0431427	0.00270037	-0.00912956	0.0297381	0.0802778	0.0174618	0.0345343
ENSG00000110328_11_11622844_G_A	0.402722	0.0686383	2.20575e-06	0.00113344	-0.00848488	-0.0500731	-0.208183	-0.31596	0.0349273	0.0336447	0.0379595	0.123642
ENSG00000110330_11_102517185_A_G	0.0698	0.0914006	0.467763	0.337341	-0.0615581	-0.045533	0.006108	-0.0174051	0.0337602	0.0302654	0.0289184	0.0369012
ENSG00000110344_11_117506803_T_C	0.378743	0.108768	0.181627	0.408414	0.0100536	0.0657246	-0.0267446	-0.0165053	0.0228652	0.0413832	0.023443	0.0423519
ENSG00000110367_11_118739920_A_G	0.00134073	0.00465463	0.000707234	0.0413191	-0.078743	-0.0799017	-0.0894019	-0.0755277	0.0232788	0.0284763	0.0244773	0.0381589
ENSG00000110395_11_119436360_T_C	0.110071	0.0926853	0.460552	0.443021	0.0471454	0.0801417	0.00589385	0.0088346	0.0311034	0.0492946	0.0316477	0.0482461
ENSG00000110400_11_119249650_GTTTC_G	0.0867428	0.193368	0.0491366	0.271385	-0.0617675	-0.0301121	0.106111	0.0461339	0.0409883	0.0315699	0.0504909	0.0663741
ENSG00000110422_11_33084471_C_T	0.0499246	0.110988	0.12178	0.207529	-0.0545861	-0.0307774	-0.0282288	-0.0280792	0.025792	0.0219514	0.0211183	0.0334328
ENSG00000110427_11_33398618_C_T	0.0924559	0.0410545	0.00930242	0.0731996	-0.0624455	-0.0775602	-0.163291	-0.102216	0.0449949	0.0414887	0.0593242	0.0705931
ENSG00000110429_11_33745084_A_G	0.107746	0.149908	0.0299561	0.170446	-0.027825	-0.0261251	-0.0650399	-0.0333504	0.0206384	0.0235301	0.0293035	0.0354337
ENSG00000110435_11_34865054_T_A	8.83499e-39	6.7659e-22	5.75875e-26	0.11648	0.395748	0.345526	0.51004	0.0996544	0.0305693	0.0361664	0.0502849	0.0842107
ENSG00000110436_11_36092607_T_C	0.675836	0.57723	0.524451	0.409371	-0.00389719	-0.0171008	-0.0267104	0.0836373	0.0259701	0.0345478	0.0421307	0.118928
ENSG00000110442_11_36293096_G_A	0.0544919	0.0707057	0.0386605	0.15804	-0.0646421	-0.0528828	-0.0762444	-0.0466955	0.0347491	0.031317	0.0345439	0.0430839
ENSG00000110446_11_60933519_A_G	0.113567	0.00980668	0.443303	0.0958655	0.0321007	0.110781	0.0031581	-0.0691192	0.0261926	0.0372054	0.021554	0.0518905
ENSG00000110455_11_44066439_G_T	1.01537e-27	1.90395e-23	3.76918e-59	3.66216e-09	0.859722	0.897961	0.895917	0.831517	0.0656163	0.0757988	0.0518702	0.09754
ENSG00000110492_11_47203983_G_A	0.320513	0.295985	0.215355	0.27074	0.0333058	0.0372747	0.0529792	0.0449944	0.0398874	0.041179	0.0420799	0.0474396
ENSG00000110497_11_45700173_T_G	0.74914	0.742712	0.743763	0.319176	0.00502601	0.00579411	0.00513832	0.074346	0.0251323	0.0252107	0.0237257	0.0804942
ENSG00000110514_11_46585375_C_CA	7.57445e-06	3.41657e-05	0.0897992	0.098406	-0.222198	-0.199393	-0.0995916	-0.114538	0.0471425	0.0530529	0.0729762	0.0861768
ENSG00000110536_11_46989229_C_CA	0.149246	0.143376	0.445621	0.372688	0.0769399	0.0991312	0.0129428	0.0308315	0.0549777	0.0705959	0.0424759	0.0663717
ENSG00000110583_11_63854828_A_T	0.0288751	0.215229	0.0781471	0.184652	0.0872838	0.0225464	0.0450736	0.0436143	0.0382045	0.0269631	0.0295609	0.0493764
ENSG00000110619_11_3850847_A_G	0.0588555	0.102246	0.0234198	0.0515365	-0.053723	-0.0451365	-0.0962156	-0.0831804	0.0312722	0.0329141	0.0415299	0.0533741
ENSG00000110628_11_2902596_A_G	0	0	0	7.56052e-09	-0.41005	-0.454386	-0.488761	-0.387442	0.0409389	0.0496078	0.0354659	0.0651636
ENSG00000110651_11_2345992_C_G	3.20854e-14	2.05059e-05	0.00518243	0.169311	-0.474859	-0.286886	0.0985411	-0.0814382	0.0632699	0.0707823	0.0385264	0.0852589
ENSG00000110660_11_107840250_G_C	2.10445e-08	2.08454e-08	2.57933e-14	0.00704167	0.295007	0.230174	0.399762	0.209196	0.0525452	0.0420183	0.0664703	0.0830426
ENSG00000110693_11_16516882_G_T	0.507943	0.468367	0.0139126	0.349275	0.00797242	-0.0159639	0.206155	0.050216	0.0382077	0.046145	0.069274	0.0767193
ENSG00000110696_11_16604975_G_C	1.11022e-16	1.61827e-09	1.61078e-08	0.0162455	-0.178295	-0.159397	-0.136166	-0.133773	0.0237471	0.0254994	0.0232404	0.0502809
ENSG00000110697_11_67390918_C_A	0.746589	0.692863	0.558686	0.658754	-0.000196655	-0.00547059	-0.0262426	-0.00946957	0.0227988	0.024639	0.047053	0.0376692
ENSG00000110700_11_17354951_T_C	0.0416242	0.0599186	0.000304459	0.363881	0.0611652	0.0692954	0.201694	0.0228052	0.0313276	0.0409641	0.0499281	0.0678816
ENSG00000110711_11_66883828_G_A	0.198197	0.359987	0.169477	0.293532	-0.0392881	-0.0197546	-0.0828398	-0.0437401	0.0315387	0.0335613	0.06589	0.0607656
ENSG00000110713_11_3750694_C_T	0.522456	0.580368	4.74033e-08	0.654242	0.0155328	0.0112905	0.226932	0.00568878	0.026361	0.0280417	0.0363315	0.0356668
ENSG00000110717_11_68032459_T_C	3.07461e-14	3.09563e-10	9.62216e-29	0.0540029	0.201405	0.190097	0.334328	0.137806	0.0269733	0.0306885	0.0329801	0.0840876
ENSG00000110719_11_68046106_G_T	0.492453	0.406933	1.60826e-05	0.0227449	-0.00098108	0.00943846	0.154164	0.139039	0.030212	0.0407286	0.0295259	0.0708902
ENSG00000110721_11_68136450_C_CA	4.36892e-05	0.0019209	0.000133303	0.399067	-0.141371	-0.11765	-0.122088	-0.0211866	0.0348944	0.0408542	0.0330854	0.0757547
ENSG00000110723_11_108623409_C_G	0.188221	0.185324	0.137501	0.208174	-0.088216	-0.0885664	-0.166553	-0.104062	0.0726941	0.0722193	0.11925	0.0996097
ENSG00000110756_11_18331138_C_G	1.84631e-07	5.12277e-10	0.263806	0.0888614	0.108399	0.15002	0.0177176	0.0741047	0.0214437	0.0246206	0.0281294	0.0558857
ENSG00000110768_11_18335633_A_G	2.35386e-16	1.50909e-10	5.55523e-11	0.000142283	0.150461	0.133619	0.119163	0.151702	0.0192872	0.0189899	0.0168241	0.0364497
ENSG00000110777_11_111378886_G_A	0.000235045	0.00223598	0.152776	0.356326	-0.29451	-0.203238	0.0538768	-0.039542	0.0671964	0.0740716	0.0524986	0.110241
ENSG00000110799_12_5812299_A_AAAG	0.709072	0.662596	0.746368	0.666938	0.00846597	0.0214777	-0.00291763	-0.00817186	0.0292779	0.0556825	0.0161164	0.0217576
ENSG00000110801_12_121116865_A_C	0.825132	0.846808	0.84288	0.716169	0.0014098	-0.000633871	-0.000747031	-0.0151923	0.0132949	0.0115226	0.0112173	0.0546727
ENSG00000110811_12_6831648_C_T	4.98315e-05	0.00150129	0.00721706	0.333222	-0.216047	-0.158634	-0.125699	-0.039611	0.0501031	0.054115	0.0508216	0.0931289
ENSG00000110841_12_27574018_A_G	1.2872e-10	0.00237625	0.03711	0.304671	0.126277	0.0613775	-0.0469807	-0.0287891	0.0184739	0.0217654	0.0264493	0.0557456
ENSG00000110844_12_48971640_A_C	0.345194	0.466655	0.149142	0.504897	-0.0159028	0.00824045	-0.0418333	-0.00328397	0.0241507	0.0257996	0.028129	0.0376926
ENSG00000110851_12_107395722_A_G	0.25388	0.137047	0.275144	0.403571	0.0217421	0.0580124	-0.0203992	-0.0160878	0.0246531	0.0401772	0.0242339	0.0348713
ENSG00000110871_12_120444414_G_T	5.4773e-24	3.1677e-15	6.19636e-45	1.92159e-10	0.268027	0.230892	0.306031	0.387275	0.0257888	0.0297253	0.0224464	0.0892506
ENSG00000110876_12_109563784_A_C	0.44147	0.40538	0.351186	0.443778	-0.0351041	-0.0433429	-0.0758998	-0.0369127	0.0534956	0.0568674	0.0882606	0.0603827
ENSG00000110880_12_108371625_T_C	0.402923	0.516616	0.134569	0.439618	-0.0147848	0.00441134	0.0686115	0.0143026	0.0325711	0.0307047	0.0459835	0.0425226
ENSG00000110888_12_30671269_G_A	0.147129	0.0956482	0.0424038	0.077502	0.034195	0.0403202	0.0845982	0.0703826	0.0293665	0.027432	0.0416504	0.0504476
ENSG00000110900_12_30926664_A_G	0.000194789	0.0124075	1.61818e-05	0.0026976	0.144688	0.10814	0.160159	0.150248	0.0379221	0.043486	0.0367381	0.0496346
ENSG00000110906_12_109467563_C_A	0	0	3.85247e-14	0.0042909	-0.282555	-0.249219	-0.18644	-0.182328	0.0234863	0.0231682	0.0262272	0.065863
ENSG00000110911_12_51008264_G_A	1.57442e-05	0.000759766	0.000890434	0.0107244	-0.143968	-0.121162	-0.13265	-0.137986	0.029987	0.0333146	0.0369032	0.0516468
ENSG00000110917_12_120998573_A_C	0.338975	0.092488	0.218977	0.534156	-0.00954175	-0.042752	-0.0188959	0.00756944	0.0180443	0.0237942	0.019971	0.0433446
ENSG00000110921_12_109623974_C_A	0.798299	0.812072	0.767611	0.683509	-0.00118138	0.000324691	-0.00555316	0.0232766	0.0219362	0.0242814	0.0266075	0.0788185
ENSG00000110925_12_51367450_G_C	0.499257	0.38832	0.169969	0.571306	-0.0161489	0.0258078	0.101904	-0.00426808	0.0552889	0.0468543	0.0740833	0.0679043
ENSG00000110931_12_121277132_C_T	0.552839	0.460438	2.18048e-13	0.427785	-0.0116194	-0.0243253	-0.316498	-0.0710888	0.0255068	0.0323078	0.039169	0.081691
ENSG00000110944_12_55352066_G_C	0.258503	0.287798	0.497516	0.594717	-0.0846988	-0.0606882	-0.0149999	0.00284133	0.0789143	0.0638351	0.0488829	0.0698069
ENSG00000110955_12_56819039_T_G	0.575996	0.658787	0.390748	0.621419	0.00807941	-0.00208144	0.0341787	0.00385183	0.0231115	0.0221659	0.0411413	0.0307609
ENSG00000110958_12_56703892_G_C	0.704829	0.705924	0.652358	0.445224	-0.00676839	-0.00753096	-0.0144137	-0.0585301	0.0221097	0.0254865	0.0313176	0.0908719
ENSG00000110987_12_121963595_A_G	5.9771e-06	0.00335439	0.000188314	0.01542	-0.116144	-0.0872457	-0.109558	-0.105634	0.0239011	0.0279003	0.0289144	0.0416354
ENSG00000111011_12_122612476_G_A	0.497205	0.43655	0.237137	0.605136	0.00780625	0.0146005	0.0549709	-0.000741868	0.0221439	0.0275856	0.0485863	0.0307788
ENSG00000111057_12_52946609_G_A	0.0709472	0.0315959	0.335385	0.3728	0.0486982	0.114674	-0.0114487	-0.0211185	0.0309551	0.0475028	0.0237598	0.0531958
ENSG00000111058_12_81418881_A_T	0.310292	0.266429	0.30646	0.545749	-0.0526567	-0.0987625	-0.0383002	0.0294749	0.0595771	0.0999643	0.0403232	0.0916443
ENSG00000111077_12_53056216_C_T	1.11022e-16	4.66294e-15	6.71785e-09	0.00170457	-0.344537	-0.261596	-0.136338	-0.137658	0.0357239	0.0342949	0.0239713	0.047072
ENSG00000111110_12_62764010_C_T	0.00350131	0.00373937	0.199901	0.137404	0.254137	0.235481	0.0498046	0.113069	0.0787314	0.0813066	0.0591734	0.10696
ENSG00000111142_12_95447891_G_C	0.0180168	0.0131395	0.0392312	0.289215	-0.0955835	-0.163378	-0.0758625	-0.0398028	0.0404821	0.0695542	0.0405189	0.0826377
ENSG00000111144_12_96000147_A_T	0.00230697	0.143024	0.499271	0.0451893	-0.282198	-0.0640062	0.000173733	0.198232	0.072424	0.0599648	0.0630235	0.121118
ENSG00000111145_12_96085057_G_A	0.632471	0.611996	0.461643	0.567686	0.00585664	0.0074897	0.0306857	0.0132036	0.0208959	0.0214932	0.0433292	0.0311049
ENSG00000111181_12_225176_C_T	0.962433	0.959075	0	0.962203	0.00135032	-0.00183932	-0.545943	-0.00292802	0.0120208	0.0131922	0.0538303	0.0258863
ENSG00000111186_12_1530577_C_T	4.42846e-08	3.4201e-14	2.96666e-05	0.227834	0.319598	0.61898	0.26313	-0.110217	0.0596857	0.0889399	0.0656092	0.145733
ENSG00000111196_12_10834637_C_A	0.459411	0.380908	0.644853	0.500161	0.0214616	0.0630366	-0.00413618	0.0335076	0.0336509	0.0763919	0.0329655	0.0731876
ENSG00000111199_12_109838884_A_C	4.24049e-08	0.00103014	1.51053e-08	0.0134242	-0.146234	-0.110738	-0.228325	-0.168583	0.0267437	0.035272	0.0557047	0.0770575
ENSG00000111203_12_2839200_G_A	0.729934	0.722515	0.755372	0.510388	-0.00789607	-0.0095962	-0.00457372	0.0917152	0.0279716	0.0302913	0.0222053	0.168189
ENSG00000111206_12_3753913_A_G	0.184392	0.418228	0.281065	0.398023	0.126097	0.0200683	0.0426973	0.0321015	0.0981131	0.0492084	0.0476321	0.0691214
ENSG00000111224_12_3874069_C_A	1.19657e-11	1.34837e-08	9.60909e-12	0.00106045	-0.22664	-0.229314	-0.249403	-0.249534	0.0306109	0.035229	0.0368993	0.0614079
ENSG00000111229_12_110577316_A_G	2.22371e-08	5.99988e-07	7.21741e-09	0.0130141	0.13834	0.113516	0.136159	0.117236	0.0244737	0.0208036	0.0239821	0.0392393
ENSG00000111231_12_110820758_CT_C	0.0336802	0.13545	0.0731218	0.19871	-0.0596876	-0.029037	-0.037303	-0.0308011	0.0260795	0.0243615	0.0229438	0.0372819
ENSG00000111237_12_110125805_C_T	0.00629513	0.047078	1.08351e-06	0.0207911	0.0708066	0.0409204	0.168749	0.109883	0.0277602	0.0244455	0.0322655	0.0549063
ENSG00000111252_12_111707296_C_A	0.204202	0.170681	0.108793	0.401519	0.0328747	0.043747	-0.10758	-0.0242757	0.0315333	0.0368186	0.0666725	0.0575863
ENSG00000111261_12_12343701_A_G	0.00835081	0.00970129	0.360928	0.244294	-0.137847	-0.107961	0.0150724	-0.044802	0.0465016	0.0406552	0.041066	0.0656677
ENSG00000111262_12_4998309_A_G	0.518236	0.52228	2.02776e-11	0.401537	-0.0214787	-0.0226536	-0.390128	-0.115742	0.0393963	0.0425931	0.051437	0.12135
ENSG00000111266_12_12515476_C_T	2.96145e-06	1.85949e-06	1.12416e-07	0.309678	0.198115	0.262663	0.275704	0.0486309	0.0434731	0.0634821	0.0592385	0.0959241
ENSG00000111269_12_12575747_C_T	0.89702	0.888895	0.877636	0.179644	0.000613213	-0.000868487	0.00157772	0.0995604	0.0093286	0.00903882	0.00900133	0.0704768
ENSG00000111271_12_112569798_T_C	0.686018	0.582766	0.728815	0.680765	0.00422517	0.0149891	-0.0024459	0.006265	0.015607	0.0269266	0.0160142	0.0262096
ENSG00000111275_12_110911270_TG_T	0.144531	0.450946	0.0503966	0.0742691	-0.0521206	-0.0078997	-0.123904	-0.112686	0.0438479	0.0512288	0.0589537	0.0756027
ENSG00000111276_12_12673872_G_T	0.107693	0.31443	0.038518	0.43151	-0.0384212	-0.0157438	-0.110654	-0.00818441	0.0268378	0.0282652	0.0512972	0.0527412
ENSG00000111300_12_112826950_C_T	0.529738	0.523177	0.462384	0.573689	0.0108562	0.0108749	0.0192599	0.0090121	0.0179286	0.0172517	0.0241106	0.0222634
ENSG00000111319_12_6361905_C_A	0.391828	0.0607563	0.0197281	0.0807763	0.0108585	0.0889522	-0.150443	-0.125623	0.0355508	0.0549945	0.0551133	0.0901399
ENSG00000111321_12_6384185_A_G	0	0	0	9.76996e-15	-0.349192	-0.461875	-0.494957	-0.6005	0.0285949	0.0281007	0.0272564	0.0872266
ENSG00000111325_12_123013706_G_T	0.0686855	0.0582143	0.0878288	0.316052	-0.0648685	-0.0795029	-0.047887	-0.0245187	0.0373188	0.0431926	0.0300999	0.059708
ENSG00000111328_12_123244432_C_CAAAACAA	1.52271e-06	0.00286453	1.01881e-05	0.0359557	0.250717	0.178086	0.244439	0.193248	0.0510592	0.0592398	0.0588296	0.0932987
ENSG00000111331_12_112936943_C_T	1.06433e-19	5.00642e-12	0.00190037	0.0499256	0.357108	0.295232	0.150361	0.160997	0.0424396	0.0443742	0.0542952	0.0979362
ENSG00000111335_12_113087182_C_G	0.580974	0.502804	0.618197	0.631715	-0.0209593	-0.0583299	0.0209218	0.0197837	0.0494199	0.0942554	0.0556832	0.070575
ENSG00000111341_12_14853896_A_G	0.0298758	0.0643775	2.32689e-07	0.0551385	-0.0924292	-0.102844	-0.317176	-0.134868	0.0423479	0.0630186	0.058183	0.0781715
ENSG00000111348_12_14912474_TG_T	2.43373e-08	0.014071	0.035516	0.0706818	-0.336916	-0.136448	-0.0714769	-0.0728807	0.0553335	0.0613612	0.0394818	0.0495946
ENSG00000111358_12_124377838_G_GA	0.235774	0.15175	0.224212	0.215454	-0.0392452	-0.073751	-0.0421789	-0.0661564	0.0389495	0.0518477	0.0395979	0.0719953
ENSG00000111361_12_123656815_A_G	0.00521327	0.000119637	0.000221467	0.0200755	0.0611595	0.075595	0.0695615	0.071832	0.0211838	0.0196347	0.0181112	0.0331177
ENSG00000111364_12_123615876_A_G	1.11022e-16	3.79202e-09	0	0.00336774	-0.183098	-0.156939	-0.190738	-0.165419	0.0200237	0.0231286	0.0214077	0.0425235
ENSG00000111371_12_46256954_A_G	0	6.07848e-05	0.00603838	0.0308339	-0.168608	-0.104592	-0.0685891	-0.102633	0.0169184	0.0265553	0.0282458	0.0542368
ENSG00000111405_12_47604521_A_G	0.000290563	0.000512362	0.00484734	0.249133	0.155959	0.158074	0.117659	0.0523543	0.0397171	0.0530407	0.0440245	0.0742223
ENSG00000111412_12_116700165_G_A	0.180107	0.0585253	0.000980072	0.236646	-0.0403929	-0.0921727	-0.280654	-0.0695065	0.038799	0.044242	0.0767347	0.0878925
ENSG00000111424_12_47886672_G_T	0.333549	0.439525	0.613634	0.472067	0.0568634	0.0181943	-0.00503713	0.0224426	0.0621861	0.028523	0.0301857	0.0447372
ENSG00000111432_12_130148074_C_T	4.34858e-27	1.41616e-10	0.00609289	0.479005	0.425136	0.310758	-0.0870481	0.00418723	0.0401959	0.049802	0.0347909	0.0829097
ENSG00000111445_12_117599422_C_A	0.16289	0.101568	0.241806	0.221113	0.0558259	0.126739	0.033008	0.0704824	0.0462199	0.077838	0.0372042	0.0820963
ENSG00000111450_12_130808177_G_A	5.84713e-15	4.86652e-09	1.5898e-54	0.261149	0.279287	0.164786	0.610293	-0.0545224	0.0361064	0.0287036	0.0399299	0.0847487
ENSG00000111452_12_131029018_A_G	4.29819e-07	0.000997702	0.397612	0.324128	-0.317524	-0.149124	0.0160005	-0.0377335	0.0564213	0.0483813	0.0593458	0.0844866
ENSG00000111481_12_54753322_T_G	0.110436	0.315874	0.223198	0.399418	0.0445177	0.0131638	0.0224639	0.0108986	0.0264677	0.0203192	0.0224121	0.0349927
ENSG00000111490_12_64732191_G_A	0.351985	0.457043	0.584295	0.512954	-0.0606581	-0.0200488	0.00838609	-0.018583	0.0689211	0.0331936	0.0310099	0.0452097
ENSG00000111530_12_67261514_C_CA	0.0497119	0.171059	4.13852e-10	0.096771	-0.0353756	0.0255088	0.139789	0.0593609	0.021061	0.0265304	0.0204894	0.045203
ENSG00000111540_12_55985643_G_C	8.77076e-15	2.4457e-09	9.27047e-10	0.0108475	-0.156802	-0.149131	-0.140769	-0.137794	0.0197958	0.0230451	0.0201044	0.0410857
ENSG00000111554_12_68179043_A_G	0.257856	0.335339	0.0944752	0.238578	0.0323589	0.0187641	0.0980112	0.0513256	0.0386005	0.0318387	0.0579209	0.0618248
ENSG00000111581_12_68689025_G_A	7.25351e-10	8.13451e-06	2.31833e-08	0.0777439	-0.15077	-0.109949	-0.132259	-0.096362	0.0273413	0.0233561	0.0230233	0.0581332
ENSG00000111596_12_70047313_T_C	0.38462	0.262157	0.225257	0.553653	-0.0248834	0.0904237	-0.0639783	0.0121412	0.0409584	0.0871239	0.0540809	0.0797332
ENSG00000111602_12_56439073_G_A	0.245948	0.214842	0.234843	0.325957	0.0263988	0.0369401	0.0292336	0.0239359	0.0232702	0.0295442	0.0244527	0.032865
ENSG00000111605_12_69331129_T_A	0.000305497	0.000494653	2.31559e-05	0.0295898	0.0798379	0.0767486	0.0928849	0.0753471	0.0208905	0.0207599	0.0223596	0.0326619
ENSG00000111615_12_75608201_A_T	0.305209	0.153462	6.1524e-07	0.0333186	-0.00991626	-0.0173512	-0.0998774	-0.0793348	0.0192603	0.0167413	0.0178585	0.0445796
ENSG00000111639_12_6467693_T_C	3.46023e-43	2.3287e-21	1.3046e-84	8.27454e-20	0.333796	0.290939	0.544789	0.6721	0.0243478	0.0308973	0.0281602	0.079168
ENSG00000111640_12_6534825_C_G	0.135865	0.121513	0.00464759	0.122643	0.0335731	0.0383513	0.0999123	0.0503984	0.0296194	0.0318645	0.0333049	0.0432239
ENSG00000111641_12_7156875_C_A	0.421607	0.535556	0.224328	0.552293	0.0120916	0.00400828	0.0375232	0.00103166	0.0218724	0.0229074	0.0303052	0.0360954
ENSG00000111642_12_6612541_T_C	0.000818619	0.000825147	0.0335739	0.167298	0.114372	0.133648	0.0710803	0.0563295	0.0323037	0.0441832	0.0372884	0.0564449
ENSG00000111644_12_6785940_G_A	0.137076	0.540668	0.40337	0.405711	-0.129908	-0.000206411	-0.0160055	-0.022946	0.0844648	0.0418436	0.0373268	0.0568817
ENSG00000111647_12_99155904_C_T	0.357888	0.324524	0.534853	0.442332	0.0340143	0.0640887	-0.0107474	0.0332099	0.0400333	0.0690098	0.030233	0.0601012
ENSG00000111652_12_6757189_C_T	1.02743e-10	3.71592e-12	2.03151e-06	0.000525948	-0.202497	-0.194445	-0.15322	-0.205526	0.0315857	0.029421	0.031415	0.0577441
ENSG00000111653_12_6193575_GCAGATGAT_G	0.511247	0.0376265	0.48611	0.0477713	8.67199e-05	0.122354	-0.00291891	-0.201375	0.0294479	0.0493793	0.0325135	0.116934
ENSG00000111664_12_6839528_A_G	3.33067e-16	1.39109e-08	1.44329e-15	0.000455066	-0.300443	-0.258269	-0.275683	-0.273315	0.035555	0.0361865	0.0311035	0.0524777
ENSG00000111665_12_7121456_T_C	0.232803	0.268842	0.294932	0.29699	-0.0831765	-0.0517596	-0.0405885	-0.0563297	0.0742941	0.0505945	0.0426159	0.0661068
ENSG00000111666_12_101697239_G_T	3.6502e-62	1.53974e-49	4.26872e-72	3.08981e-18	0.5688	0.513502	0.55468	0.61881	0.0304928	0.0303716	0.0281987	0.0654561
ENSG00000111667_12_6918512_G_A	0.276372	0.367049	0.400764	0.431059	0.0605671	0.0247452	0.0215608	0.0267523	0.0590681	0.0320478	0.0317646	0.0539685
ENSG00000111669_12_6999977_T_G	0.230715	0.476846	0.422672	0.552481	0.0708899	0.0101817	0.0150993	0.00385923	0.0614977	0.033581	0.0283858	0.0438432
ENSG00000111670_12_101846063_C_T	1.28013e-28	1.64771e-18	0.000685027	0.0725353	0.415998	0.292662	0.149258	0.121213	0.0389538	0.033788	0.0465597	0.083356
ENSG00000111671_12_6873183_A_C	5.6422e-12	4.33886e-14	6.62266e-29	2.25723e-06	0.270377	0.311282	0.399796	0.435457	0.0429977	0.039923	0.04061	0.105849
ENSG00000111674_12_7718252_A_C	0.315443	0.290173	0.613298	0.487961	-0.0443585	-0.0685565	-0.000957753	-0.0187787	0.0472822	0.0659962	0.0150067	0.0478864
ENSG00000111676_12_6448576_T_C	0.540852	0.292369	0.151505	0.317876	-0.00264169	0.026554	0.0808131	0.0362802	0.0274499	0.0321752	0.0564969	0.0527729
ENSG00000111678_12_6930591_T_C	0.0601419	0.0209738	0.012564	0.00826753	-0.0407664	-0.0711488	-0.111409	-0.223788	0.0253259	0.0323679	0.043503	0.116227
ENSG00000111679_12_7247930_T_G	0.331098	0.363196	0.108963	0.455047	-0.05801	0.0329843	0.143963	0.0146479	0.0847848	0.062298	0.0851103	0.0598947
ENSG00000111684_12_6946697_T_C	0.26772	0.39106	0.389515	0.476028	-0.0618554	-0.0207987	-0.0213252	-0.0168544	0.0592729	0.0309117	0.0304767	0.0482345
ENSG00000111696_12_103863714_T_C	1.89497e-12	3.22519e-09	1.19338e-34	8.84879e-05	0.223354	0.19668	0.598227	0.361646	0.0321277	0.0338032	0.05066	0.0967238
ENSG00000111707_12_118444664_T_A	0.0590389	0.239895	0.513045	0.335677	0.0788358	0.0243475	-0.00185726	-0.0339696	0.039894	0.0316492	0.02529	0.0582727
ENSG00000111711_12_21511467_A_G	9.63538e-07	2.5217e-06	0.457654	0.104194	0.231923	0.244794	0.00422429	0.121007	0.0455849	0.0577029	0.0414713	0.0995845
ENSG00000111716_12_21662646_T_C	3.56403e-06	6.82447e-07	0.000115728	0.105142	0.14524	0.161753	0.104732	0.078237	0.0339598	0.0411595	0.0277676	0.0584424
ENSG00000111725_12_119671479_AGGCACCTCTTCACAGGAC_A	3.1825e-08	1.56043e-21	1.03844e-07	0.00189296	0.21373	0.414425	0.25105	0.362619	0.0397644	0.0469684	0.0480271	0.132234
ENSG00000111726_12_21533098_C_T	0.74138	0.7879	0.720156	0.588806	0.00513351	-0.00190116	-0.00781235	-0.0381007	0.0216728	0.0182384	0.0230297	0.0887656
ENSG00000111727_12_104005888_T_C	0.180806	0.499927	0.237888	0.381736	0.059994	0.00421689	0.0278419	0.0201552	0.0467487	0.0317197	0.0257672	0.0394434
ENSG00000111728_12_22317124_A_G	0.0198667	0.0220399	0.444722	0.238646	-0.104608	-0.0805547	-0.0063258	-0.0385723	0.0432763	0.0347585	0.0399274	0.0550258
ENSG00000111729_12_8113696_G_A	0.00923839	0.0166978	0.1366	0.172124	0.154513	0.116086	0.050968	-0.0638793	0.051314	0.0542287	0.0462124	0.0668222
ENSG00000111731_12_22518786_A_G	3.7606e-13	1.17622e-12	9.22163e-11	9.42591e-06	0.369039	0.361269	0.350248	0.36362	0.0440509	0.0460458	0.043866	0.0547676
ENSG00000111737_12_119182235_A_G	0.445468	0.454087	0.101538	0.460353	0.0048821	0.00438365	-0.0373046	-0.00791337	0.0201692	0.0192882	0.0204513	0.0291883
ENSG00000111752_12_8921663_C_T	0.000497795	0.00185528	0.00134297	0.0220381	-0.13126	-0.107575	-0.103072	-0.103567	0.036972	0.0339651	0.0308362	0.0441622
ENSG00000111775_12_121332621_T_C	0.524899	0.352238	0.445028	0.487749	-0.0123203	-0.0684822	-0.0261434	-0.0252269	0.0319631	0.0784527	0.0408548	0.0554304
ENSG00000111785_12_106811975_A_G	8.24766e-05	0.00494555	0.0119444	0.0237864	-0.104561	-0.0754512	-0.0664742	-0.0885298	0.0255647	0.0266143	0.0273427	0.0436411
ENSG00000111786_12_120637341_T_C	0.159119	0.153536	0.274581	0.102693	-0.0482586	-0.0581819	0.0226868	0.153076	0.0354872	0.0426286	0.0264735	0.110297
ENSG00000111790_12_26877398_C_T	1.1193e-06	0.000138175	0.0226312	0.120712	0.165214	0.10944	0.0567825	0.0551735	0.0338466	0.0305403	0.028603	0.0467085
ENSG00000111799_6_74203558_C_CA	0.440066	0.384553	0.174909	0.198122	0.0230804	0.0345831	0.139183	0.122692	0.0621163	0.0661461	0.103946	0.111386
ENSG00000111801_6_26461789_AAATC_A	9.58215e-12	1.46007e-15	1.66855e-09	0.00338462	0.383097	0.482997	0.333384	0.348944	0.0536658	0.0822623	0.0554723	0.112811
ENSG00000111802_6_24703312_G_C	1.56411e-05	0.000434912	0.0059332	0.0671372	-0.085468	-0.0733143	-0.0655215	-0.0631612	0.0184984	0.0206252	0.0229343	0.0373269
ENSG00000111816_6_116101446_AT_A	0.00916144	0.00326194	0.0396313	0.2519	-0.0980264	-0.151697	0.0849382	0.0585873	0.040589	0.047636	0.0485513	0.0866075
ENSG00000111817_6_116442935_C_CT	7.88258e-15	0	6.54948e-08	0.177554	-0.351821	-0.453243	-0.214103	-0.0820716	0.0460779	0.0541423	0.0405643	0.0892792
ENSG00000111832_6_116560184_A_G	1.85185e-13	2.04203e-07	0.00104172	0.00772973	-0.442487	-0.317499	-0.174689	-0.29382	0.063747	0.06286	0.0591191	0.123303
ENSG00000111837_6_10752650_T_G	0.790296	0.79525	0.773473	0.620065	0.00179163	-0.00248989	0.00459541	-0.0298328	0.0227033	0.0221235	0.0262229	0.0731667
ENSG00000111843_6_10723216_A_C	1.06551e-07	3.97797e-08	1.02045e-12	0.481108	0.189707	0.224115	0.227578	-0.00299957	0.036749	0.044026	0.0335341	0.057804
ENSG00000111845_6_10837927_G_C	0.406437	0.364347	0.208714	0.378344	-0.0131889	-0.0150619	-0.042891	-0.0203591	0.0236271	0.02162	0.0340528	0.0365279
ENSG00000111850_6_87410698_A_G	0.001532	0.000273721	2.37991e-05	0.00217346	0.203584	0.199931	0.240155	0.250954	0.0609784	0.0529247	0.0554445	0.0954421
ENSG00000111859_6_10870789_G_A	0.155684	0.220142	0.432458	0.567328	-0.108275	-0.0582685	-0.0150394	0.00626243	0.0770154	0.0569675	0.0410998	0.0726023
ENSG00000111860_6_118585890_C_T	0.00231654	0.0110886	0.00157971	0.449196	-0.115181	-0.0892873	-0.147443	-0.00551534	0.0380018	0.0378907	0.0473081	0.0873511
ENSG00000111863_6_11740388_AT_A	0	0	0	0.0170707	-0.702205	-0.65641	-0.535741	-0.248985	0.0365452	0.0515381	0.0479201	0.127146
ENSG00000111875_6_118830665_A_G	0.185585	0.368789	0.0992555	0.22251	-0.0572809	-0.0199916	-0.115044	-0.0650687	0.0514231	0.0416456	0.0681514	0.073444
ENSG00000111877_6_118935167_A_C	1.39108e-29	1.01455e-11	8.56859e-11	0.328846	0.340827	0.233482	0.190497	0.0376295	0.0318207	0.0347425	0.0299407	0.0876876
ENSG00000111879_6_119082906_A_G	0.192762	0.0018756	0.000471899	0.0671727	-0.0312953	-0.112207	0.145836	0.0904671	0.0360747	0.0385983	0.041171	0.061474
ENSG00000111880_6_89028055_C_T	0.106449	0.170335	0.0867428	0.158731	0.0778191	0.0547035	0.117803	0.0809403	0.0494101	0.0471568	0.0700024	0.072107
ENSG00000111885_6_119644095_T_C	0.000580858	3.91902e-09	2.66454e-15	0.0633137	-0.075162	-0.164329	-0.235865	-0.121814	0.023169	0.0285444	0.0317726	0.080375
ENSG00000111897_6_122077399_G_A	0.0112893	0.100522	0.402239	0.320076	0.0744826	0.0342922	0.00613128	0.0162981	0.0276818	0.0268796	0.0245358	0.0386073
ENSG00000111906_6_125302039_A_T	0	0	0	4.83447e-07	-0.330116	-0.273721	-0.546849	-0.485535	0.0327559	0.0284515	0.0388956	0.101895
ENSG00000111907_6_125153645_T_G	0.000101928	0.00118741	0.0128346	0.143994	0.131366	0.12468	-0.0744424	-0.0663796	0.0332274	0.0429675	0.0337375	0.0633305
ENSG00000111911_6_126160262_T_G	0.153405	0.282296	0.414381	0.388954	-0.0469678	-0.0201458	-0.0107405	-0.0179373	0.0324959	0.0239351	0.0248759	0.0424579
ENSG00000111912_6_125826928_T_G	0.0113673	0.0273369	0.0762151	0.353311	0.117824	0.0617097	0.053411	0.0174645	0.0446188	0.030526	0.0364001	0.0468182
ENSG00000111913_6_25027060_A_C	0.00751402	0.00796635	0.0832115	0.0203267	-0.19145	-0.15115	-0.0518761	-0.125414	0.0746223	0.0577354	0.0370099	0.0623972
ENSG00000111961_6_148218957_T_C	0.442951	0.476207	0.564302	0.556397	-0.050858	-0.0319587	-0.0156704	-0.0191553	0.0722576	0.0482478	0.0359989	0.0477684
ENSG00000111962_6_148626931_A_C	2.03395e-11	0.0163578	0.00287044	0.00212469	0.26169	0.094195	0.133838	0.273962	0.0380984	0.0443068	0.0480904	0.111789
ENSG00000111981_6_149981212_T_A	1.2621e-09	6.08844e-05	1.3338e-05	0.00460194	-0.273122	-0.229213	-0.243922	-0.254026	0.0438811	0.0491072	0.0488678	0.0735115
ENSG00000112029_6_152971577_T_G	0.000141241	0.000229733	0.00192459	0.0235867	-0.100058	-0.0977902	-0.0831931	-0.0894568	0.0241941	0.0279872	0.0252842	0.0379518
ENSG00000112031_6_152999944_A_G	0	0	3.51918e-12	6.81885e-07	-0.294613	-0.255577	-0.20184	-0.280521	0.0245936	0.026494	0.0301703	0.0501154
ENSG00000112033_6_35820700_A_AAAAT	0.565496	0.367136	0.648559	0.139565	-0.00857341	0.0392753	-0.00209574	0.140398	0.0280785	0.0418282	0.0327623	0.0998043
ENSG00000112039_6_35477739_A_G	0.00407977	0.000391944	2.05643e-05	0.162174	-0.0735887	-0.11109	-0.123943	-0.0575501	0.0273727	0.0353697	0.0298067	0.0571964
ENSG00000112062_6_36121273_T_A	0.010138	0.00335771	4.03389e-05	0.000539666	0.0729123	0.0700359	0.10436	0.163712	0.0292285	0.0244577	0.0254467	0.0859764
ENSG00000112078_6_36443287_G_T	1.11022e-16	1.2802e-12	1.0858e-13	0.0808717	-0.235585	-0.181395	-0.175025	-0.109033	0.0299806	0.0246418	0.0232055	0.0751585
ENSG00000112079_6_36387595_T_C	0.0600416	0.0879723	0.255202	0.470181	-0.0608909	-0.039039	-0.0134898	0.000533921	0.0317649	0.0255949	0.0174445	0.0446673
ENSG00000112081_6_36412654_G_A	0.112729	0.161199	0.0668708	0.326896	0.0403863	0.0390863	0.090744	-0.0500189	0.0283649	0.0350999	0.0492199	0.0785566
ENSG00000112096_6_159729247_C_T	0.000131641	4.82079e-06	0.000210693	0.00109005	0.110312	0.134168	0.113522	0.140983	0.0275619	0.0328695	0.0286564	0.048832
ENSG00000112110_6_159767859_T_C	0	0	0	0	-0.551017	-0.479587	-0.791925	-0.730164	0.0384267	0.0448195	0.0466093	0.0788146
ENSG00000112118_6_52895860_A_G	0.788123	0.758616	0.804086	0.533843	0.00199008	0.00494148	-0.00150737	-0.0386147	0.0187178	0.0196049	0.01474	0.0682611
ENSG00000112130_6_37386283_A_T	0.038726	0.108416	0.0159058	0.0395848	-0.0675642	-0.0452713	-0.0898379	-0.0890868	0.0350077	0.0342673	0.0340617	0.0558077
ENSG00000112137_6_12987042_A_AAT	9.87368e-10	3.99799e-05	0.0411346	0.080302	0.170419	0.120832	0.0801317	0.0994579	0.0277642	0.029495	0.045681	0.0676568
ENSG00000112139_6_37694665_ATCC_A	0	1.9984e-15	0	1.70821e-10	-0.441788	-0.357029	-0.714528	-0.592645	0.0375582	0.0459608	0.0390393	0.0948425
ENSG00000112144_6_52722853_A_G	0.21843	0.531736	0.607175	0.5181	0.0429218	-0.00578491	-0.000672252	0.00824583	0.0354769	0.0207132	0.020302	0.0360205
ENSG00000112146_6_52141459_T_C	0.826637	0.828624	0.817633	0.735026	0.00167922	0.00168739	0.00237417	0.0112353	0.0120376	0.0116848	0.0125314	0.0458735
ENSG00000112149_6_14109329_G_A	0.000209604	0.00452513	0.0336509	0.2042	0.138234	0.0942323	0.0682209	0.0505803	0.0350422	0.0354121	0.0364903	0.0604809
ENSG00000112159_6_89568488_A_T	0.132019	0.11024	0.0517743	0.278283	-0.0332804	-0.0365278	-0.06296	-0.0224918	0.0261568	0.0262585	0.0314467	0.0393246
ENSG00000112167_6_39296054_C_G	0.169243	0.30761	0.0218132	0.215402	0.0268919	0.0152342	0.0733652	0.0350243	0.0261823	0.0291683	0.0305097	0.0470564
ENSG00000112175_6_55441082_GGAGA_G	0.0148315	0.0300269	0.0427253	0.141914	-0.170326	-0.099374	-0.0818239	-0.0664964	0.0681991	0.0492991	0.0444305	0.0595209
ENSG00000112182_6_89955598_C_T	0.0612568	0.107545	0.030876	0.121837	0.0782994	0.0621991	0.118406	0.0742859	0.0448159	0.0455344	0.0515505	0.0596895
ENSG00000112183_6_17311993_A_G	5.67063e-13	7.51078e-10	0.0141845	0.158304	0.367817	0.325039	0.0905375	0.087193	0.0525312	0.0562913	0.0412205	0.0875838
ENSG00000112186_6_17511537_T_C	3.53358e-07	0.00018373	0.000204078	0.461942	0.28806	0.225247	0.130906	0.00647008	0.0591932	0.0684273	0.0371399	0.0885499
ENSG00000112200_6_57201447_GAGA_G	0.703643	0.744769	0.572566	0.247006	0.00356493	0.000981141	0.0126525	0.0619908	0.0154403	0.0165652	0.0193681	0.0578782
ENSG00000112208_6_57280137_A_G	0.417527	0.378498	0.443639	0.554931	-0.0219475	-0.0342765	-0.0161645	-0.00896247	0.0284083	0.0412899	0.0224551	0.0335287
ENSG00000112210_6_57722905_G_C	0.0353494	0.0618562	0.43437	0.372302	-0.10373	-0.0612137	-0.00604436	-0.0173178	0.045963	0.0374332	0.029543	0.0540572
ENSG00000112234_6_99023089_T_C	0.00149986	0.0834345	0.00312021	0.191813	-0.0711061	-0.0322375	-0.0496512	-0.0302568	0.0234928	0.0225658	0.0170933	0.0393606
ENSG00000112237_6_100196607_T_C	0.237025	0.256156	0.344495	0.384295	-0.0720957	-0.0484179	-0.0280644	-0.0311363	0.0657339	0.0448474	0.0356054	0.0530138
ENSG00000112242_6_20160440_G_A	0.362764	0.561558	0.0216072	0.511823	0.0285262	-0.00651815	0.212997	0.0105974	0.0457509	0.0610589	0.0791725	0.0835778
ENSG00000112245_6_63906131_C_T	0.212687	0.235803	0.196976	0.335739	-0.0618344	-0.0526028	-0.0772617	-0.0403048	0.0512681	0.0480424	0.0619389	0.0618441
ENSG00000112249_6_100880886_G_A	1.40554e-23	1.75125e-32	5.34278e-27	0.00492606	0.369426	0.598118	0.506207	0.201604	0.0370565	0.0529783	0.0478617	0.0785756
ENSG00000112276_6_105218402_C_T	0.0368446	0.0868256	0.172134	0.217013	-0.0903792	-0.0463936	-0.033314	-0.0426646	0.0418784	0.0311235	0.0323054	0.0557045
ENSG00000112282_6_132252137_C_T	0.259259	0.443333	0.62239	0.503074	0.0277654	0.00835622	6.69326e-05	0.00909043	0.0234763	0.0151134	0.0181216	0.0287981
ENSG00000112290_6_110068666_G_C	0	2.2804e-13	0	0.015028	-0.44097	-0.399542	-0.398871	-0.341758	0.0463984	0.0473687	0.0402698	0.124287
ENSG00000112294_6_24232008_C_T	0.210504	0.286793	0.149482	0.256134	0.0701307	0.0480758	0.114528	0.0645475	0.0627169	0.0594579	0.0801771	0.0723564
ENSG00000112297_6_106536245_G_C	8.79963e-12	5.76843e-14	0.168532	0.317179	0.270153	0.3413	0.031055	0.0357968	0.0407398	0.0483295	0.0323506	0.0762537
ENSG00000112299_6_132709353_T_C	0.451379	0.258006	3.46086e-70	0.000246472	0.00417483	-0.0251042	0.67945	0.489633	0.0341213	0.0386117	0.0381342	0.0951969
ENSG00000112303_6_132734473_G_C	0.0047597	0.000549463	0.000150654	0.000848369	-0.132935	-0.137473	-0.164214	-0.179341	0.0458489	0.0385386	0.0424044	0.0653423
ENSG00000112304_6_24653148_G_A	0.00106194	0.00637963	0.00022791	0.0217876	0.0922109	0.0914214	0.126391	0.105832	0.0281292	0.0332992	0.0362827	0.0497426
ENSG00000112305_6_70817263_T_G	0.154462	0.096687	0.325276	0.297825	0.0313815	0.0669509	0.0143568	0.0257505	0.0250353	0.041049	0.0240572	0.041799
ENSG00000112306_6_133567532_T_TATTACTTTGTCC	0.138289	0.384709	0.40444	0.456762	-0.0625521	-0.0126861	-0.0126776	-0.0101268	0.0425631	0.0281493	0.0300246	0.0466179
ENSG00000112308_6_24672512_G_A	9.9191e-07	6.44596e-05	0.000144538	0.00998009	0.104147	0.0915453	0.0926886	0.100921	0.0202287	0.0207396	0.02145	0.0364981
ENSG00000112312_6_24612582_C_T	0.333891	0.434549	0.577854	0.543499	0.0694484	0.0266071	0.00684298	0.0143803	0.0763821	0.042402	0.0322034	0.0547244
ENSG00000112319_6_133159801_A_C	0.00022351	2.64781e-05	0.00178529	0.00295524	0.191051	0.227727	0.118608	0.155346	0.0583308	0.0701535	0.0404269	0.0542705
ENSG00000112320_6_107594638_G_C	0.602813	0.663543	0.651793	0.391192	0.0160368	0.00888719	0.00960796	0.0757104	0.0282911	0.0234498	0.0222937	0.111178
ENSG00000112335_6_108928811_C_G	0.523164	0.581613	0.480429	0.399307	-0.0217525	-0.0140147	-0.0296328	-0.0517063	0.0359871	0.0344747	0.0417995	0.0715267
ENSG00000112339_6_135098116_T_C	1.17004e-07	0.000138478	1.44129e-06	0.0641893	0.285257	0.198165	0.227706	0.165435	0.0650005	0.0503233	0.0471926	0.0981229
ENSG00000112343_6_26032619_G_C	3.14893e-11	1.37953e-06	1.22643e-05	0.00408057	-0.148797	-0.121037	-0.118845	-0.125621	0.0249604	0.0224438	0.0240404	0.0357046
ENSG00000112357_6_136839368_A_G	6.04669e-08	2.72279e-05	7.69325e-09	0.00252662	-0.234334	-0.203537	-0.236194	-0.233292	0.0406851	0.0419178	0.0409188	0.0633463
ENSG00000112365_6_109447092_G_A	0.115434	0.0916703	0.00236775	0.482942	0.0298711	0.0320458	0.0850481	-0.00726988	0.0243464	0.0235411	0.0266416	0.0471766
ENSG00000112367_6_109684670_T_C	0.000132237	0	0	0.00518201	-0.124238	-0.297162	-0.312068	-0.190006	0.0342317	0.0352692	0.0319022	0.0734649
ENSG00000112378_6_138106052_A_G	0.120357	0.134287	0.52807	0.474446	-0.149644	-0.106882	-0.00222729	-0.011809	0.0945524	0.0762978	0.0466487	0.0746978
ENSG00000112379_6_138294737_A_G	0.163382	0.175834	0.563369	0.48427	-0.119251	-0.0857079	0.00246086	-0.0118497	0.0869992	0.0668497	0.0418568	0.0599447
ENSG00000112394_6_111250935_G_A	0.0348647	0.0607029	0.063707	0.511957	0.113903	0.0658012	0.0530443	-0.00532992	0.0541894	0.0397743	0.031409	0.062257
ENSG00000112406_6_138536601_T_C	0.825879	0.824491	0.823333	0.423869	-0.00175386	-0.00195354	0.0019011	-0.0597368	0.0139094	0.0137423	0.0144793	0.0795026
ENSG00000112414_6_142692858_C_CT	0.0021716	0.00774637	0.400556	0.38429	0.15842	0.102552	-0.0175536	-0.0315981	0.0440156	0.0423034	0.0625162	0.0914709
ENSG00000112419_6_144302976_G_T	0.381835	0.343525	0.487132	0.574711	0.0223408	0.038209	0.0105145	0.00525751	0.0268804	0.0430284	0.019814	0.029549
ENSG00000112425_6_145597499_C_G	5.77316e-15	1.03502e-09	0.00229924	0.13047	-0.314271	-0.272646	-0.12509	-0.111301	0.0430664	0.0479913	0.0453289	0.0999334
ENSG00000112473_6_32586402_A_G	0.8992	0.898145	0.910959	0.198833	0.000888212	-0.00064748	0.000163751	0.111337	0.00930638	0.0080645	0.00889063	0.0855972
ENSG00000112511_6_32585906_A_C	0.54317	0.304218	0.47281	0.596701	-0.00478858	-0.0370984	0.0129499	0.00456542	0.0192068	0.0374667	0.024909	0.0325353
ENSG00000112514_6_33372733_T_C	2.37353e-10	1.21955e-08	1.21821e-08	0.000864612	-0.200237	-0.205102	-0.201648	-0.21255	0.0288187	0.0341684	0.0311896	0.0491677
ENSG00000112531_6_163387082_C_T	0.0174701	0.00163795	0.268492	0.155504	0.0467492	0.147947	-0.0178515	0.0563952	0.0219544	0.0385363	0.0286175	0.0565612
ENSG00000112541_6_165475543_A_T	6.28237e-06	8.90147e-05	0.204867	0.198883	0.166765	0.147147	-0.0298286	-0.0621569	0.0343008	0.0411116	0.0360871	0.0736993
ENSG00000112559_6_42093953_TGAG_T	0.185596	0.175788	0.250251	0.257995	-0.0593206	-0.087373	-0.0498991	-0.0620974	0.0450447	0.0700797	0.0501327	0.0721734
ENSG00000112561_6_41400084_C_T	0.843685	0.837837	0.810429	0.607951	-0.000374535	0.000434991	-0.00266211	-0.0356244	0.013277	0.0136693	0.013974	0.0847851
ENSG00000112562_6_168410738_G_A	0.194708	0.0243238	3.65486e-05	0.0099769	0.0331603	0.0867811	0.203028	0.168126	0.0385769	0.0436793	0.0431291	0.0761367
ENSG00000112576_6_42066947_C_T	1.14662e-17	1.8953e-12	0.000371632	0.0654656	0.314801	0.323819	0.157977	0.105227	0.0387605	0.0508337	0.0470927	0.0707719
ENSG00000112578_6_42292962_A_T	0.195861	0.0844085	0.0312014	0.126858	-0.0192952	-0.0337893	-0.0602058	-0.0421641	0.0209452	0.0229265	0.0264324	0.0392486
ENSG00000112584_6_170381934_A_G	2.10815e-05	4.8858e-07	1.04927e-12	0.0418041	-0.12353	-0.134418	-0.162407	-0.118291	0.0283336	0.0250555	0.0255773	0.0571097
ENSG00000112592_6_170236173_G_A	0.256724	0.192717	0.260569	0.475692	0.0276399	0.047352	0.0244481	0.00621688	0.0274752	0.0374335	0.0242891	0.0467126
ENSG00000112599_6_42190858_A_C	2.55481e-56	9.02071e-44	1.00348e-60	9.82448e-06	0.622988	0.556871	0.626175	0.532877	0.0367698	0.0366768	0.0374541	0.0987102
ENSG00000112624_6_43759219_T_C	0.140563	0.244424	0.386518	0.322425	-0.0542445	-0.0236082	0.012259	-0.0334289	0.0373645	0.0252266	0.0233387	0.0530746
ENSG00000112640_6_43569292_C_CA	0.413086	0.344013	0.407683	0.63501	-0.0276186	-0.075293	-0.0305614	0.014816	0.0385505	0.0887456	0.0413742	0.0815776
ENSG00000112651_6_43909811_G_A	0.794563	0.823274	0.818498	0.732684	-0.00281989	-0.00072299	-0.00124061	0.0127717	0.0161394	0.0148757	0.0143074	0.055017
ENSG00000112655_6_43192637_T_C	0.000200015	0.0018225	2.99536e-05	0.0361869	0.112064	0.106794	0.149784	0.115073	0.0299378	0.0335815	0.0404177	0.058385
ENSG00000112658_6_43131762_G_T	0.789463	0.81606	0.781164	0.589949	-0.00278113	3.98425e-05	0.00322248	-0.0309831	0.0197683	0.0210172	0.0202016	0.065933
ENSG00000112659_6_42271235_T_C	0.202818	0.359738	0.0709032	0.137725	0.0368909	-0.0157229	-0.0931256	-0.087113	0.0379141	0.0334527	0.0476837	0.0737752
ENSG00000112667_6_43228089_CAAAT_C	3.3053e-05	1.58545e-06	1.07005e-10	2.80746e-06	-0.246648	-0.28417	-0.325372	-0.33905	0.0601207	0.0544221	0.0551643	0.0758297
ENSG00000112679_6_295751_G_A	0.0342307	0.0222208	0.0430816	0.165823	-0.0628604	-0.106873	-0.0665423	-0.0555973	0.0304071	0.0485254	0.0350646	0.0584653
ENSG00000112685_6_693473_C_G	0.19189	0.306429	0.0415162	0.0134786	0.027232	-0.0155331	-0.0912197	-0.282473	0.0283846	0.0271917	0.0377872	0.117755
ENSG00000112695_6_75243989_T_G	0.000139698	0.00493873	0.000616459	0.101214	0.101997	0.0791203	0.0928518	0.0623785	0.0251649	0.0277191	0.0277364	0.0441118
ENSG00000112697_6_75231023_G_C	7.92351e-19	3.68137e-11	1.69072e-06	0.00531215	0.279882	0.281571	0.241352	0.260464	0.0313885	0.0435985	0.0434615	0.071948
ENSG00000112699_6_2237252_T_C	0.236578	0.332263	0.0498254	0.138514	0.0395792	0.0266088	0.165336	0.108021	0.046098	0.0503352	0.0777698	0.0924681
ENSG00000112701_6_75231023_G_C	0.0373499	0.000445271	0.000103322	0.022691	-0.0954945	-0.154355	-0.155601	-0.126539	0.0510137	0.0496297	0.0371674	0.0588576
ENSG00000112715_6_43767412_G_T	0.175564	0.160267	0.456151	0.435195	0.0540412	0.0869477	0.00825154	-0.0235875	0.0424306	0.0650669	0.0266344	0.0544232
ENSG00000112739_6_4036549_C_G	0.347868	0.0405076	0.0105793	0.404205	-0.00747965	-0.0444671	0.0748802	-0.00781953	0.0197072	0.0263192	0.0271425	0.036066
ENSG00000112759_6_44201500_A_G	5.98051e-06	0.000178026	2.35353e-10	0.00330005	0.130546	0.119532	0.182716	0.15834	0.0287498	0.031398	0.0355845	0.0544767
ENSG00000112763_6_26458297_C_G	2.18913e-07	4.68802e-11	5.84897e-08	0.00155182	-0.165345	-0.193046	-0.177521	-0.17106	0.0290944	0.0329765	0.029653	0.043852
ENSG00000112769_6_112297888_C_T	0.12144	0.491913	0.00870464	0.0993157	-0.0539408	0.00341528	-0.14884	-0.0712428	0.0441347	0.0491647	0.048411	0.0534907
ENSG00000112773_6_81311449_T_C	0.423278	0.361544	0.391971	0.472896	-0.0252945	-0.0436865	-0.0332961	-0.0235229	0.0349177	0.0502525	0.0409023	0.0465499
ENSG00000112782_6_45724159_A_AC	0.766339	0.801814	0.738367	0.527734	-0.00329082	0.000904993	0.00768127	0.0604152	0.0227389	0.0222251	0.0264471	0.118311
ENSG00000112787_12_132583260_C_T	0.142893	0.0248009	0.0445705	0.0285525	0.0369677	0.106125	0.0617142	0.108027	0.0325012	0.0464792	0.0326074	0.0582231
ENSG00000112837_6_84756568_A_C	0.589251	0.610017	0.485397	0.121794	-0.0125227	-0.00770389	0.0308541	0.156725	0.0332592	0.0248349	0.0435218	0.106763
ENSG00000112851_5_65862287_A_AG	0.0727355	0.17195	0.0159705	0.0975813	0.0605951	0.0447727	0.107711	0.0693858	0.0387918	0.045436	0.0411869	0.0517051
ENSG00000112852_5_141097310_A_G	4.33863e-09	9.65258e-07	2.98539e-12	2.86053e-06	-0.440383	-0.404087	-0.473378	-0.481364	0.0647619	0.0681479	0.0701627	0.0881093
ENSG00000112855_5_140806853_G_C	0.0273491	0.019718	0.0271127	0.0906578	-0.048993	-0.0583162	-0.0502813	-0.0460846	0.0217427	0.0228271	0.0221728	0.0328315
ENSG00000112874_5_103527826_T_G	3.26102e-07	3.2781e-05	7.66054e-15	0.00115914	-0.186714	-0.141138	-0.248816	-0.232147	0.0361552	0.0364493	0.0385308	0.0795092
ENSG00000112877_5_595071_C_T	0.0864475	0.0650009	0.0030707	0.456639	0.05864	0.0623527	0.184362	0.00652062	0.0390825	0.036706	0.054913	0.0652786
ENSG00000112893_5_109876915_C_G	2.73791e-07	3.96296e-05	0.00934477	0.371281	-0.321699	-0.208431	-0.136906	0.0347127	0.0612733	0.0539134	0.0582634	0.100885
ENSG00000112902_5_9533742_T_C	0.0422929	0.0592212	0.207226	0.460253	-0.173593	-0.103475	-0.0367052	-0.00664342	0.0792987	0.0601746	0.0410349	0.0748286
ENSG00000112936_5_41278126_T_C	0.538195	0.633121	0.582289	0.381572	0.0362199	0.012291	0.0161789	0.0975768	0.0620474	0.0451739	0.033446	0.135121
ENSG00000112941_5_6688790_A_T	0.00539563	0.000522526	0.00805807	0.0559055	-0.0654348	-0.114285	-0.0701122	-0.0714974	0.0246376	0.035906	0.0276802	0.0432957
ENSG00000112964_5_43001499_T_C	0.54568	0.465972	0.135596	0.430472	-0.0021832	0.0083469	0.0681514	0.0134819	0.0302007	0.028945	0.046358	0.036652
ENSG00000112972_5_43264687_G_T	0.0402045	0.0335777	0.0682879	0.059119	0.0635406	0.0827455	0.0583177	0.0712253	0.0296537	0.0383289	0.0337949	0.0415554
ENSG00000112977_5_10680885_G_A	9.28821e-07	0.005663	1.35233e-12	0.0261949	0.293063	0.193307	0.547337	0.224612	0.0542535	0.0755848	0.0864674	0.114556
ENSG00000112983_5_137510364_C_T	0.476099	0.311912	0.60338	0.540036	-0.00706555	-0.0252269	-0.00177291	0.00964642	0.0140952	0.0238382	0.0144791	0.0277968
ENSG00000112992_5_43832270_A_G	0.0646058	0.0827679	0.0744251	0.0638846	0.0846478	0.0639712	0.0814818	0.123069	0.042412	0.0370416	0.0462415	0.0962724
ENSG00000112996_5_44800815_A_C	0.0624995	0.0914611	0.108802	0.185088	-0.0424899	-0.0300192	-0.0303235	-0.0276125	0.0194133	0.0181844	0.0201816	0.0278125
ENSG00000113013_5_138210953_G_A	0.807734	0.830949	0.833197	0.632096	0.0018376	0.000233759	0.000295483	-0.0314859	0.0148024	0.016429	0.0138613	0.0810697
ENSG00000113048_5_71943942_T_G	0.121415	0.173724	0.0767401	0.190237	0.0366358	0.0290352	0.0514789	0.0335161	0.0256763	0.0258306	0.026831	0.0338639
ENSG00000113068_5_140226470_A_AT	0.00164518	9.27786e-06	0.000131308	0.00711251	-0.0878121	-0.117981	-0.112791	-0.121012	0.0280161	0.0273122	0.0303115	0.050162
ENSG00000113070_5_140287321_A_T	0.00759274	0.0577523	0.0677192	0.463524	-0.105728	-0.0410776	-0.0503125	0.0124727	0.0372317	0.0255154	0.0336933	0.0641195
ENSG00000113083_5_122082951_A_C	0.118663	0.053083	0.0301565	0.0558354	0.0430862	0.0588943	0.0860009	0.0796647	0.0333567	0.0324972	0.0377736	0.0515754
ENSG00000113108_5_140775083_T_C	0.16489	0.207147	0.19137	0.317857	0.105285	0.06697	0.075224	0.0498522	0.0774696	0.0584586	0.0608233	0.0730105
ENSG00000113119_5_140226470_A_AT	0.762463	0.806985	0.7582	0.694179	0.00404212	0.00092915	0.004635	-0.0178554	0.0151722	0.0150755	0.0158487	0.0595
ENSG00000113140_5_151663542_G_C	0.29503	0.232207	0.0554273	0.298131	-0.0270673	-0.0418661	-0.125161	-0.0409085	0.0408171	0.0488734	0.0611953	0.0726748
ENSG00000113141_5_140644457_T_C	6.35372e-13	4.59449e-09	7.98881e-07	0.00392833	0.113238	0.0963131	0.0932366	0.103891	0.0169817	0.014732	0.0160896	0.027701
ENSG00000113161_5_74457665_G_C	0.555014	0.73709	0.674708	0.370144	0.0161624	-0.00352971	0.00642335	-0.0704847	0.0265485	0.0272	0.0271976	0.0882362
ENSG00000113163_5_76489710_A_G	0.216652	0.220223	0.0907306	0.29877	0.0235941	0.0277015	0.0642225	-0.0423736	0.0243688	0.0298706	0.0373988	0.0584368
ENSG00000113194_5_176416889_T_C	0.00886603	0.0198862	0.0322539	0.157749	0.0488967	0.0409524	0.0326645	0.0279636	0.0154209	0.0186771	0.0166165	0.0317872
ENSG00000113205_5_141089379_A_AAT	0.000233592	0.000432155	0.00587107	0.00479778	-0.323207	-0.278396	-0.239172	-0.289182	0.0806005	0.0774949	0.0868124	0.101541
ENSG00000113209_5_141747664_C_T	0.403682	0.366557	0.592358	0.500405	-0.0446677	-0.0822938	-0.00836283	-0.0303579	0.0586307	0.0995147	0.0507256	0.0704444
ENSG00000113211_5_141141233_C_A	1.30369e-05	0.00218394	3.69277e-06	0.00501766	-0.194448	-0.156674	-0.202081	-0.184907	0.0431996	0.0476554	0.0437056	0.0597793
ENSG00000113212_5_141639746_C_T	0.470788	0.187907	0.113085	0.0967649	-0.0108064	-0.0642186	-0.111541	-0.199457	0.0572471	0.0578813	0.0678132	0.142165
ENSG00000113240_5_178643752_T_C	0.00161176	0.00119602	1.56293e-06	0.000278707	-0.0890398	-0.0930432	-0.139206	-0.137386	0.0291537	0.0283504	0.033674	0.0438224
ENSG00000113248_5_140891432_C_T	0.0164638	0.0124715	0.0328747	0.332772	-0.140846	-0.186648	-0.0930793	-0.0335326	0.0612373	0.0734277	0.047622	0.0805214
ENSG00000113269_5_179999698_G_C	0	0	6.78968e-08	0.117246	-0.480444	-0.43252	-0.157122	-0.0771451	0.0351	0.0447401	0.0297669	0.0648859
ENSG00000113272_5_157733426_C_T	0.0115408	0.0107486	0.0404642	0.436732	0.138686	0.186512	0.0745123	-0.0230035	0.0534557	0.0753081	0.0410407	0.0952079
ENSG00000113273_5_78887302_C_G	1.78347e-06	2.46541e-10	8.86486e-14	0.00035103	0.115251	0.154102	0.196355	0.175672	0.0260731	0.024107	0.0310665	0.0501046
ENSG00000113282_5_157871686_T_C	0.383322	0.394038	0.0640525	0.27403	0.0151494	0.0157147	-0.113535	-0.0376224	0.0344693	0.0374717	0.0565546	0.0491383
ENSG00000113296_5_80664309_G_T	0.772168	0.753835	0.696482	0.335459	-0.00214501	-0.00453807	-0.00830743	-0.0904669	0.0256643	0.0272644	0.0216696	0.108671
ENSG00000113300_5_180469030_T_G	0.579593	0.57041	0.280995	0.485467	-0.00390525	-0.00489363	-0.0637453	-0.0204732	0.0204459	0.023207	0.061521	0.0502643
ENSG00000113312_5_159693313_G_A	0.402758	0.456652	0.545028	0.346121	0.0306867	-0.021411	0.00746139	-0.12652	0.0366288	0.0301933	0.0180847	0.163745
ENSG00000113318_5_80619970_T_C	1.31845e-06	3.95005e-13	1.69564e-42	0.000240906	0.249319	0.308101	0.545397	0.437414	0.0532932	0.0431306	0.0410976	0.12853
ENSG00000113319_5_80973193_G_A	2.22045e-16	0.0273624	0.00354762	0.0480997	-0.575027	-0.166274	0.076891	0.0823594	0.0693371	0.0861846	0.0285708	0.0495387
ENSG00000113328_5_163131051_A_T	0.571198	0.525016	0.157648	0.30814	-0.000131629	0.00353956	-0.0503532	-0.0324707	0.0267132	0.0244986	0.0356515	0.0445828
ENSG00000113356_5_90486864_A_G	0.0648601	0.0648377	0.0574995	0.0804761	-0.130162	-0.127132	-0.146686	-0.133788	0.0684978	0.067307	0.0716936	0.0810009
ENSG00000113360_5_31511816_A_G	0.0012905	0.00634601	0.000415112	0.0104242	-0.0665039	-0.0522456	-0.0805118	-0.0730374	0.0204807	0.0196375	0.0241118	0.0320515
ENSG00000113368_5_126478729_C_T	0.283019	0.248789	0.0180237	0.0541738	-0.0283884	-0.0301056	-0.158865	-0.117079	0.0462295	0.0415228	0.0585766	0.0707192
ENSG00000113369_5_90955135_A_G	0.742947	0.771144	0.802379	0.705908	-0.00596082	-0.00353028	-0.00140119	0.0207692	0.0194821	0.0163182	0.0170281	0.0821769
ENSG00000113384_5_32243221_G_A	0.221185	0.183329	0.314211	0.421084	0.0346008	0.0702223	0.019881	0.0160268	0.0304347	0.0571203	0.0250239	0.0425848
ENSG00000113387_5_33560290_C_A	0.757851	0.753245	0.741395	0.613856	-0.00521989	-0.00605335	-0.00644036	-0.0288303	0.0204483	0.0218727	0.0201298	0.0738796
ENSG00000113389_5_32677278_C_G	0.462292	0.503296	0.556467	0.518144	-0.0678707	-0.0349906	-0.0225651	-0.0347538	0.104007	0.0570948	0.0474012	0.065889
ENSG00000113391_5_93605377_TTTG_T	0.0782384	0.0104521	0.0137486	0.00990717	-0.0644609	-0.11086	-0.0920653	-0.168997	0.0427265	0.0414716	0.0364325	0.0937065
ENSG00000113407_5_33451624_C_T	2.01355e-15	4.04269e-06	1.16473e-18	0.421405	0.337077	0.210578	0.279258	0.020006	0.0447823	0.0465993	0.0323014	0.0963763
ENSG00000113441_5_96897759_C_G	0.00102172	0.0554371	0.0905596	0.230806	0.0807456	0.036134	-0.0313557	-0.0408828	0.0224509	0.0229479	0.0236605	0.0536089
ENSG00000113448_5_59194083_T_C	0.00371576	0.0028472	0.359023	0.302274	-0.139035	-0.177277	0.0180001	-0.0408384	0.0478094	0.0523272	0.0485614	0.0820694
ENSG00000113456_5_34890826_A_G	0.00783916	0.00570388	0.00125909	0.00832515	0.156505	0.160712	0.190898	0.18217	0.058813	0.0577089	0.0517254	0.071942
ENSG00000113460_5_34484848_C_T	0.0297539	0.241143	0.394805	0.380315	-0.0707089	-0.0162623	0.00682346	-0.0146326	0.0306738	0.021747	0.0200514	0.0456703
ENSG00000113494_5_34548916_C_A	0.81815	0.812569	0.816828	0.692144	0.000112458	-0.001733	-0.00112659	-0.0219129	0.0219473	0.0199582	0.0220182	0.0804848
ENSG00000113504_5_1109477_C_G	1.26525e-08	0.00020442	0.176274	0.0126692	0.229029	0.146333	-0.050414	-0.152871	0.0391092	0.041966	0.0541205	0.0703311
ENSG00000113522_5_132283250_G_A	0.255423	0.0308456	0.49457	0.239808	-0.0299635	-0.158525	-0.00141825	-0.0552172	0.0432215	0.0623684	0.0398857	0.0754363
ENSG00000113552_5_141996460_C_G	4.61091e-05	0.248648	2.32401e-05	0.0578054	-0.116845	-0.0267864	-0.134143	-0.0946719	0.0295395	0.039026	0.0328739	0.0609171
ENSG00000113555_5_142552657_A_G	0.514254	0.46302	0.12108	0.340759	0.00400895	0.0090742	0.0769129	0.0265774	0.0368999	0.0400275	0.0496456	0.0451896
ENSG00000113558_5_134258512_AC_A	0.0144931	0.0264163	0.0219532	0.121571	0.158972	0.113633	0.121341	0.0931366	0.0590689	0.0525889	0.0529974	0.0748097
ENSG00000113569_5_36744472_C_G	0.351755	0.519597	0.128893	0.492285	0.00995411	-0.0024612	-0.0383747	-0.00612584	0.0175729	0.0154285	0.0235308	0.0260229
ENSG00000113575_5_133727531_C_G	0.00201806	0.0664655	0.00872094	0.329139	0.07415	0.0350713	0.0643327	0.0149287	0.0227459	0.0228347	0.0292023	0.0372186
ENSG00000113580_5_143153164_T_C	0.119164	0.460419	0.411636	0.538819	0.0464164	0.00458099	-0.0109667	0.000394094	0.0296576	0.0224387	0.0242014	0.0345104
ENSG00000113583_5_133884009_C_T	0.00159306	0.000872647	0.00406019	0.0191818	-0.0709658	-0.0803966	-0.0688414	-0.0770538	0.0212633	0.0230451	0.0229443	0.0355554
ENSG00000113593_5_65583775_T_C	0.125204	0.137199	0.013732	0.129232	-0.0298258	-0.0298668	-0.0904501	-0.0463101	0.0246771	0.0260769	0.0359362	0.0412812
ENSG00000113594_5_38844649_C_G	0.050397	0.449737	0.000216258	0.426492	0.0471856	-0.00578494	0.155567	0.0107161	0.0265318	0.0348066	0.0349239	0.0681762
ENSG00000113595_5_65466962_G_A	0.746815	0.680866	0.678567	0.328235	-0.00314831	-0.00900255	-0.00963005	-0.0832642	0.0115954	0.0183719	0.0194874	0.0982391
ENSG00000113597_5_65559126_C_A	0.00556667	2.16943e-07	1.92338e-08	0.0202846	-0.0808451	-0.114526	-0.130092	-0.109553	0.0310372	0.0223954	0.0259207	0.0485693
ENSG00000113615_5_134678578_A_T	0.570024	0.388539	0.158576	0.248695	-0.000819384	-0.0267345	0.105085	0.077153	0.0381562	0.0483265	0.0727511	0.0851738
ENSG00000113621_5_134887903_A_G	0.00866859	1.26819e-07	1.32272e-05	0.0048951	-0.112078	-0.266738	-0.17881	-0.247449	0.0476238	0.0586193	0.0423143	0.106822
ENSG00000113638_5_40706688_G_GA	0.0303084	0.0350467	0.0535878	0.104702	0.0959102	0.0793924	0.0630597	0.0684305	0.0423752	0.0374531	0.0340043	0.0507227
ENSG00000113643_5_168484035_C_T	8.88178e-16	1.6892e-12	6.05926e-12	0.0450336	-0.174379	-0.142917	-0.130912	-0.115023	0.0251663	0.0192064	0.0184218	0.0563322
ENSG00000113648_5_135486142_G_C	0.288099	0.501969	6.85376e-05	0.057735	0.0169878	0.000514558	0.150076	0.100689	0.0284321	0.0254455	0.0303059	0.0605178
ENSG00000113649_5_145935442_A_G	0.113594	0.329194	0.0142576	0.105974	0.0291313	0.0115183	-0.0634843	-0.0481001	0.0238175	0.0250061	0.0245509	0.0370066
ENSG00000113657_5_147397625_A_G	0.00178685	0.00350744	0.011121	0.136447	-0.12449	-0.0988326	-0.0957709	-0.0695953	0.0364414	0.0338104	0.0387206	0.0596895
ENSG00000113658_5_136082636_C_A	0.000454454	0.00390401	8.13314e-06	0.0281135	0.0946987	0.0871966	0.145469	0.102724	0.0273706	0.0306474	0.0378604	0.0498468
ENSG00000113712_5_150324366_G_A	0.421993	0.317323	0.158466	0.566802	-0.0121334	0.0226054	0.0652987	-0.0013803	0.0277583	0.0296914	0.0466563	0.0415445
ENSG00000113716_5_149402685_CT_C	0.757494	0.784676	0.747054	0.637606	0.00532251	0.00291138	0.00692647	0.0208259	0.0206607	0.0189732	0.0237219	0.0519979
ENSG00000113719_5_172827357_C_T	3.23075e-14	3.77363e-11	6.77236e-15	0.0890223	-0.236826	-0.193847	-0.347791	-0.139028	0.0313326	0.0298164	0.0555375	0.100024
ENSG00000113721_5_150208825_G_T	0.00294305	0.00609985	0.0011624	0.0655055	-0.0912036	-0.0861861	-0.0997768	-0.0777851	0.0295761	0.0310754	0.0273296	0.0457979
ENSG00000113732_5_173164474_G_T	0.0184199	0.0417863	0.00274638	0.34242	0.0705053	0.0554847	0.102468	0.0189952	0.0329566	0.0311887	0.0322605	0.0489262
ENSG00000113734_5_173046686_C_G	7.38497e-11	4.79934e-06	1.11022e-16	3.51684e-05	-0.337662	-0.316695	-0.475774	-0.446502	0.0548232	0.0693151	0.0585841	0.108751
ENSG00000113739_5_173338999_A_G	0.217748	0.201802	0.421472	0.582688	-0.0681077	-0.100011	-0.020624	0.00449254	0.0591217	0.0831754	0.0453495	0.0659771
ENSG00000113742_5_173888413_T_TGGC	7.31875e-11	2.13185e-12	9.27815e-06	0.0013964	-0.181891	-0.20098	-0.160422	-0.176457	0.0261475	0.0335191	0.0323914	0.0454447
ENSG00000113758_5_177503170_AGAG_A	0.000225381	0.00155264	3.45566e-05	0.0230509	0.114828	0.109608	0.122568	0.107384	0.0293909	0.0322557	0.0275028	0.0433889
ENSG00000113761_5_176642862_C_CT	0.332632	0.346671	0.2088	0.409704	-0.0190984	-0.0162668	-0.0352822	-0.0139079	0.0240207	0.0216756	0.0263887	0.030746
ENSG00000113790_3_185994465_G_A	0.660925	0.617148	0.601874	0.393907	0.00887255	0.0121341	0.0143807	0.0590488	0.0241077	0.0232413	0.0257015	0.0835253
ENSG00000113810_3_160262778_A_G	0.183301	0.158071	0.411758	0.457268	0.064272	0.12722	0.0210611	0.0163205	0.0514903	0.0950209	0.0524231	0.0674336
ENSG00000113811_3_53832514_A_G	0.125341	0.121832	0.0828145	0.250547	-0.0707991	-0.0679997	-0.157469	-0.0586733	0.0485907	0.0457019	0.100352	0.0774207
ENSG00000113812_3_53925877_T_C	1.11022e-16	1.11022e-16	1.11022e-16	4.64338e-07	-0.416776	-0.334743	-0.273192	-0.367863	0.0335057	0.0290922	0.0252202	0.0654558
ENSG00000113838_3_186357767_G_A	0.0681794	0.0623129	0.103242	0.198381	0.0800423	0.0879161	0.0615704	0.0551095	0.0436304	0.0455871	0.0409195	0.0601881
ENSG00000113845_3_119679473_G_A	3.48896e-10	3.56437e-08	0.27461	0.402608	0.151675	0.133617	0.0126817	-0.0157321	0.0242432	0.0254685	0.0212175	0.0587502
ENSG00000113851_3_3178805_T_C	7.9779e-11	1.1183e-07	0.00410416	0.00330356	-0.175563	-0.123848	-0.0692579	-0.146164	0.0308909	0.0238462	0.0272121	0.0561522
ENSG00000113916_3_187921008_C_T	0.778715	0.751314	0.725441	0.597626	-0.00290111	-0.00577781	-0.0092576	-0.0420541	0.0201647	0.0215472	0.0272046	0.10717
ENSG00000113966_3_98601841_C_G	0.714032	0.751434	0.713095	0.601824	-0.00839585	-0.0043509	-0.00717623	-0.0312508	0.0223055	0.0163798	0.0180757	0.0816082
ENSG00000113971_3_132727420_TA_T	0	0	0	2.14452e-06	-0.32579	-0.241422	-0.402897	-0.278672	0.028097	0.0294371	0.0304152	0.0580936
ENSG00000114019_3_134310330_C_T	0.215586	0.141702	0.126424	0.226354	0.0333398	0.0510759	0.0842903	0.0453273	0.0318318	0.0354225	0.0600592	0.0486278
ENSG00000114021_3_100463155_G_T	2.9493e-08	1.68591e-06	0.00887628	0.0667425	-0.234191	-0.180495	-0.0815007	-0.106597	0.0448665	0.0407235	0.0351976	0.071349
ENSG00000114023_3_122131450_C_T	0.0836366	0.0989378	0.346914	0.197369	0.0733074	0.0543153	0.0149197	0.0508281	0.0420906	0.0352428	0.0287653	0.0566071
ENSG00000114026_3_9361477_G_A	0.431682	0.467474	0.0881003	0.197418	-0.00893345	-0.00557978	-0.0739586	-0.0526942	0.0303785	0.031872	0.0424782	0.0550859
ENSG00000114030_3_123477845_C_T	0.0921652	0.198665	0.225159	0.250357	-0.0615434	-0.0281795	-0.026167	-0.03398	0.0358073	0.0272013	0.0277081	0.0450741
ENSG00000114054_3_136571687_C_G	2.79053e-06	0.000482783	1.97148e-21	0.011842	0.179932	0.134337	0.299282	0.161042	0.0392462	0.0410292	0.0336728	0.069687
ENSG00000114062_15_25203859_C_G	0.191016	0.0554872	0.396244	0.467171	0.0329834	0.138657	0.0127237	0.00665871	0.0336644	0.06582	0.0400006	0.0657434
ENSG00000114098_3_138053724_T_C	0.220708	0.25963	0.394068	0.580962	-0.0343106	-0.0189105	-0.0108805	0.00762782	0.0271691	0.0169018	0.0174107	0.0374425
ENSG00000114107_3_138074732_GA_G	0.686329	0.715517	0.484205	0.634064	-0.00275554	-0.000664904	-0.0308347	-0.00811386	0.0192572	0.0181827	0.045938	0.0325882
ENSG00000114120_3_141689193_T_C	0.317866	0.569347	0.647833	0.632754	0.0331864	0.00390566	-0.00153946	-0.00323686	0.0339711	0.0203537	0.0224939	0.0321845
ENSG00000114125_3_141700065_G_A	0.108227	0.131395	0.00112724	0.00926663	-0.0311707	-0.0305206	-0.134306	-0.107123	0.0250768	0.027064	0.0365699	0.0471008
ENSG00000114126_3_141646264_T_TC	0.326609	0.343359	0.101828	0.498195	0.0211389	0.0175112	0.0708747	0.00093391	0.0340367	0.0307852	0.043229	0.0513792
ENSG00000114127_3_142564755_C_CT	0.0757258	0.23975	0.117973	0.343112	0.090052	0.0312767	0.0600187	0.0256282	0.0492431	0.0380914	0.043392	0.061195
ENSG00000114166_3_20018257_G_A	1.21143e-05	0.000143387	0.163471	0.0697806	0.192893	0.152822	0.039576	0.087307	0.0406164	0.0443852	0.0407749	0.059472
ENSG00000114209_3_167937712_G_A	0.227981	0.0715801	0.172324	0.211836	0.0184192	0.0524032	-0.0239045	-0.0465813	0.0215533	0.0285149	0.0221344	0.0503963
ENSG00000114251_3_55183801_A_C	0.000173508	8.83199e-05	0.0200337	0.448212	-0.138947	-0.147818	-0.0733398	-0.00629674	0.0399501	0.0374747	0.0356153	0.0888484
ENSG00000114268_3_49495950_G_GA	0.26312	0.453637	0.177462	0.217133	-0.0576786	-0.0173676	-0.0941144	-0.095103	0.0614439	0.061603	0.0696875	0.0991253
ENSG00000114270_3_48682870_G_A	0.385444	0.344162	0.518449	0.643434	0.035453	0.0612434	0.0151202	-0.00524958	0.0450954	0.0699581	0.038655	0.0575979
ENSG00000114302_3_48987576_C_CT	0.0874115	0.0842023	0.119133	0.130753	-0.0731454	-0.0813213	-0.0497597	-0.0684786	0.0424044	0.048666	0.0338159	0.054789
ENSG00000114315_3_194066766_C_T	0.785856	0.758313	0.819693	0.552352	-0.00295708	-0.00517335	-0.000737392	0.0544228	0.0157472	0.0164609	0.0134824	0.111267
ENSG00000114316_3_49295382_G_C	0.63723	0.602193	0.296068	0.616492	0.000840968	-0.00680195	0.0794714	-0.000204526	0.030528	0.0373191	0.0791138	0.0611711
ENSG00000114331_3_195944997_C_T	0.194459	0.371411	0.0412877	0.461701	0.0200993	0.00855576	-0.0682	-0.0101099	0.0215358	0.0238855	0.0320649	0.0443661
ENSG00000114346_3_173397575_C_T	0.362093	0.310816	0.429946	0.514975	-0.0268937	-0.0475676	-0.0168412	-0.0116453	0.032303	0.0501945	0.0261591	0.0400205
ENSG00000114353_3_50253470_C_T	2.55113e-08	2.07371e-06	0	0.388765	-0.237015	-0.177351	-0.343775	-0.0211149	0.043649	0.0383852	0.0396674	0.0772755
ENSG00000114354_3_100757317_TAAAAG_T	5.35209e-07	2.7164e-07	2.38077e-06	0.00567651	0.160522	0.154956	0.146116	0.148482	0.0307556	0.0302448	0.0281592	0.0428499
ENSG00000114378_3_50163356_T_C	7.13749e-06	0.00825124	0.000614096	0.444912	0.387261	0.215678	0.196169	0.0157567	0.0848568	0.0888597	0.0610579	0.150159
ENSG00000114383_3_50523262_T_C	0.116995	0.0863577	0.019418	0.0981431	0.0267661	0.0300467	0.0519597	0.040106	0.0212529	0.0207328	0.0191519	0.0332077
ENSG00000114388_3_50673570_T_C	0.446361	0.419731	0.627991	0.481208	-0.0191223	-0.0239844	-0.00317848	0.0379283	0.0255527	0.0288753	0.017255	0.0689374
ENSG00000114391_3_100977994_T_C	0.870348	0.818354	0.873288	0.207123	0.000862549	-0.0042249	-0.000667315	0.0935522	0.00747678	0.0128873	0.0085516	0.0712652
ENSG00000114395_3_50511464_T_C	0.170863	0.212069	0.213977	0.381511	-0.0559963	-0.0360506	-0.0337303	-0.0193172	0.0422492	0.031335	0.028894	0.0429448
ENSG00000114405_3_62319398_G_C	0.000520883	0.00236349	8.27443e-05	0.0205097	-0.197315	-0.180472	-0.219075	-0.187804	0.05473	0.0567834	0.0511687	0.0780098
ENSG00000114416_3_181698818_T_G	0.79749	0.751404	0.78771	0.0749368	0.00292442	0.00753258	-0.00435937	-0.117571	0.0123732	0.0182242	0.0145382	0.0602262
ENSG00000114423_3_106078281_T_A	0.191677	0.114174	0.0096383	0.176459	0.0412059	0.0594874	0.127884	0.0579023	0.0449657	0.0472322	0.043698	0.0617668
ENSG00000114439_3_106523473_A_G	0.498654	0.401896	0.159777	0.336178	-0.00385096	-0.00845673	-0.0404305	-0.018052	0.0171329	0.0166151	0.0274162	0.0266214
ENSG00000114446_3_108212832_A_T	5.45158e-07	1.53084e-05	0.0347139	0.330892	-0.233784	-0.196181	-0.0643089	-0.0320019	0.0443783	0.0508465	0.0355359	0.0790578
ENSG00000114450_3_179451442_T_G	0.000700489	0.0111644	9.28581e-05	0.0932806	-0.0872624	-0.0724236	-0.117425	-0.071732	0.0256269	0.0293488	0.03211	0.0511466
ENSG00000114473_3_197863433_G_T	6.0694e-07	0.0066363	1.13062e-05	0.0528988	0.328316	0.171877	0.263461	0.188708	0.0712672	0.0682897	0.0624932	0.110024
ENSG00000114480_3_81329081_T_TG	0.00582047	0.00646007	0.00336344	0.0567727	-0.0714758	-0.0666694	-0.0730908	-0.0605652	0.0251179	0.0239789	0.0216298	0.0340681
ENSG00000114491_3_124752660_G_T	0.00415539	0.0289214	1.01967e-06	0.0563954	0.0725716	0.0553826	0.115519	0.0838474	0.0263643	0.0284951	0.0240556	0.0527893
ENSG00000114503_3_196933684_C_T	9.09237e-05	4.13269e-05	1.14797e-12	6.17901e-06	-0.0770645	-0.0799235	-0.173685	-0.249196	0.0206561	0.0202954	0.0258026	0.0692584
ENSG00000114520_3_126118894_C_T	0.835436	0.785993	0.753227	0.489157	-5.67333e-05	0.0038432	0.00472464	0.0712207	0.0156926	0.0153162	0.0128381	0.127122
ENSG00000114529_3_112095870_G_A	0	1.11022e-16	2.30445e-08	0.239673	-0.281809	-0.268009	-0.201394	-0.0637912	0.0344	0.0345803	0.036859	0.090513
ENSG00000114541_3_69339184_T_C	3.32132e-14	1.46227e-11	0.000282501	0.154874	0.274233	0.22055	0.153842	0.0724278	0.0406404	0.0340399	0.0445473	0.0729639
ENSG00000114544_3_126016332_A_G	5.25443e-21	3.19754e-08	5.30947e-17	1.06256e-09	0.316032	0.268128	0.273712	0.327786	0.0320309	0.0373576	0.0288692	0.0501495
ENSG00000114554_3_127035801_G_C	0.0192667	0.0394765	2.57747e-05	0.00210358	-0.0482951	-0.053528	-0.180337	-0.160649	0.0233458	0.0303161	0.0395397	0.060454
ENSG00000114573_3_113710163_C_T	0	0	2.22045e-16	0.471417	-0.279204	-0.266798	-0.245826	0.00478426	0.0267075	0.025195	0.0304184	0.0666263
ENSG00000114626_3_126798614_T_TG	0.348898	0.37167	0.159462	0.314466	-0.0230234	-0.0207906	-0.0872556	-0.0418673	0.0348171	0.0359721	0.0635258	0.0606844
ENSG00000114631_3_127679333_A_G	0.12394	0.152558	0.365769	0.343398	0.0920449	0.0677748	0.018007	0.0296854	0.0600277	0.0544346	0.0342568	0.0549699
ENSG00000114648_3_46550374_C_G	0.514237	0.403434	0.575719	0.604917	0.0139702	0.0404266	0.00852902	0.00671014	0.027511	0.0510339	0.0255053	0.0450388
ENSG00000114650_3_46618048_C_T	0.302003	0.373605	0.571781	0.460931	0.061612	0.0257607	0.00534435	0.023045	0.0635459	0.0326322	0.0292621	0.0483874
ENSG00000114670_3_131181473_G_A	1.60263e-06	0.0051757	9.4369e-15	2.03688e-07	-0.152257	-0.112245	-0.231284	-0.352503	0.0330855	0.0441983	0.0314413	0.0903297
ENSG00000114686_3_131737511_A_G	0.829974	0.851231	0.800786	0.19368	0.00245245	0.000795428	-0.00449602	-0.140017	0.0152614	0.013232	0.0148062	0.118111
ENSG00000114698_3_146380132_C_T	0.771164	0.737015	0.758996	0.509904	-0.00260829	0.00813903	0.00369638	0.0513451	0.0253483	0.029714	0.0215861	0.0912083
ENSG00000114735_3_50979528_G_T	0.0119053	0.0153379	0.00206703	0.0199743	-0.0768577	-0.0730238	-0.109486	-0.0967416	0.0314152	0.031066	0.034467	0.04773
ENSG00000114737_3_51304394_G_T	0.346163	0.416948	0.643059	0.575741	-0.0744833	-0.0385873	0.00226391	0.0217085	0.0842172	0.056871	0.0530427	0.0763855
ENSG00000114738_3_50527706_T_A	0.0530915	0.29556	0.130237	0.372365	0.117826	0.02492	-0.0481524	-0.0268741	0.0557849	0.0415227	0.0379571	0.0656255
ENSG00000114739_3_38533000_G_A	0.154729	0.216303	0.413219	0.533327	-0.0621465	-0.0325478	-0.0101501	0.00908701	0.0451592	0.0305437	0.023082	0.044716
ENSG00000114742_3_38779630_A_G	0.508651	0.510861	0.178917	0.471975	-0.00396712	-0.00404549	0.0427344	-0.0101906	0.0217016	0.0215615	0.0311856	0.033967
ENSG00000114744_3_149746640_A_G	0.258879	0.465778	0.000884704	0.00254235	0.0158548	-0.00195446	0.099162	0.213935	0.0245491	0.0214521	0.023585	0.0921271
ENSG00000114745_3_38794803_C_G	0.814501	0.81076	0.839869	0.456019	-0.00242091	-0.00287992	-0.000950836	0.0803965	0.0134374	0.0137375	0.012808	0.125466
ENSG00000114767_3_52615732_A_G	0.398932	0.294893	0.310205	0.577177	-0.0116759	-0.0290502	-0.0204868	0.000646656	0.0164347	0.028529	0.0198724	0.0348458
ENSG00000114770_3_183929293_T_C	0.0181667	0.226927	0.00454009	0.140609	0.0683392	0.0260738	0.108707	0.0511261	0.0312571	0.0343208	0.0360513	0.0478772
ENSG00000114779_3_52008359_A_AT	0.207992	0.197306	0.0981998	0.270723	-0.0379435	-0.0398451	-0.0689578	-0.0320719	0.0369433	0.0377883	0.0408986	0.0427026
ENSG00000114784_3_40320631_T_C	0.000303304	0.000602865	0.0121815	0.0501184	0.13001	0.0953472	0.0861806	0.0825705	0.0375448	0.0271956	0.0347576	0.0451483
ENSG00000114790_3_154247623_CTCTA_C	2.314e-11	2.53958e-05	2.70035e-05	0.108561	-0.456117	-0.270284	-0.235971	-0.13707	0.0741032	0.0656917	0.0586682	0.111645
ENSG00000114796_3_183594227_T_C	6.23659e-06	0.000406576	0.00331252	0.340034	-0.164719	-0.13192	-0.0751053	-0.0246627	0.0361393	0.0420953	0.0277353	0.0602386
ENSG00000114812_3_42488258_C_T	0.0455086	0.259649	8.72202e-06	0.00966972	-0.0965169	-0.0396964	0.265326	0.1437	0.0563337	0.0602951	0.0553793	0.05683
ENSG00000114841_3_52365611_G_A	0.00041232	0.00271203	0.000179684	0.00356727	-0.115646	-0.0998879	-0.111418	-0.109598	0.0315691	0.0303324	0.0264772	0.0340178
ENSG00000114850_3_156535585_C_A	0.0151516	0.0433051	0.02341	0.0316257	-0.109047	-0.0705668	-0.0882708	-0.107779	0.0405541	0.0368957	0.0385731	0.0614133
ENSG00000114853_3_42453858_T_G	0.256501	0.56707	0.145704	0.474136	-0.0233468	0.00157328	-0.0457652	-0.0053781	0.0250482	0.0266701	0.0310137	0.0378905
ENSG00000114857_3_42537370_C_T	0.805948	0.810432	0.773388	0.28951	0.00249695	0.00239266	0.00538	0.059704	0.00928618	0.00946933	0.0140798	0.0561301
ENSG00000114859_3_184370992_TCTAA_T	0.00139725	0.0944962	0.000914861	0.0652076	-0.102494	-0.053184	-0.138886	-0.0885768	0.0313446	0.0394443	0.0438655	0.0578894
ENSG00000114861_3_71242888_A_G	0.790413	0.817001	0.832365	0.429521	0.00307239	0.00148367	-0.000955195	-0.0573949	0.0146912	0.0163315	0.0129668	0.0772962
ENSG00000114867_3_184408203_T_G	0.494024	0.44144	0.505969	0.0457441	0.0158353	0.0279781	0.0155914	0.110496	0.0226261	0.0319701	0.0236423	0.0565136
ENSG00000114902_3_52775177_G_A	0.013847	0.207715	0.00078314	0.347109	0.0633158	0.0257078	0.0930639	0.0164498	0.0282729	0.0315293	0.0259736	0.0526978
ENSG00000114904_3_52707565_AT_A	1.73294e-05	2.68515e-07	0.00122465	0.00307098	-0.0977112	-0.117595	-0.0831471	-0.123785	0.0218136	0.0265559	0.0248501	0.0506018
ENSG00000114933_2_205385829_T_G	0.763968	0.797965	0.770563	0.415056	0.00539771	0.00287366	0.00615845	0.128496	0.0184461	0.0211189	0.0236379	0.188135
ENSG00000114942_2_206844192_A_G	0.127815	0.151347	0.261252	0.321458	0.0720261	0.0585792	0.0368644	0.032463	0.0467225	0.0446868	0.042596	0.0528749
ENSG00000114956_2_74841715_C_T	0.307104	0.396578	0.444729	0.466951	-0.027332	-0.0135004	-0.0119692	-0.0130152	0.0251276	0.0172095	0.0189598	0.0269135
ENSG00000114978_2_74141451_C_T	0.23295	0.0763372	2.8838e-05	0.0565308	-0.0181605	-0.0423616	-0.0871914	-0.0654215	0.0247445	0.0296738	0.0196476	0.0437306
ENSG00000114982_2_96479916_GT_G	0.0150789	0.0291677	0.46097	0.427005	-0.0625274	-0.0416405	0.00388946	-0.00398841	0.0247453	0.0212189	0.0253336	0.0410941
ENSG00000114988_2_96725216_C_T	0.0279826	0.000101173	9.45716e-07	0.0464809	0.0644974	0.0973739	0.103274	0.0811902	0.0317008	0.0262159	0.0205139	0.0437426
ENSG00000114993_2_74656200_G_A	0.00503607	0.00400723	0.39269	0.0827172	-0.224134	-0.26851	-0.0128764	-0.169707	0.0808725	0.0777484	0.0469183	0.131115
ENSG00000114999_2_112502162_A_G	0.17296	0.0123516	0.00189593	0.427968	0.0289455	0.072489	-0.120117	-0.0112867	0.0305655	0.0313629	0.0350568	0.0637624
ENSG00000115009_2_227659425_G_C	0.101736	0.125435	0.266318	0.458055	-0.0757628	-0.0537605	-0.0266628	-0.00622045	0.0467689	0.0387061	0.03336	0.0593282
ENSG00000115020_2_208270009_A_T	0	3.0095e-08	6.66134e-14	0.00194802	-0.206874	-0.170405	-0.187281	-0.169385	0.023766	0.025778	0.0224324	0.0440403
ENSG00000115041_2_95357883_C_G	1.66386e-06	1.26132e-05	6.81677e-14	4.12839e-06	-0.333737	-0.327844	-0.411317	-0.387295	0.0656482	0.0656741	0.0631259	0.0726109
ENSG00000115042_2_96108451_A_G	0.513825	0.549256	0.338611	0.515574	-0.00970471	-0.00763515	0.0436154	0.0169189	0.0234135	0.0239665	0.0476636	0.0403523
ENSG00000115053_2_231448447_C_T	0.00390065	0.00956954	0.00152989	0.10513	-0.0742816	-0.0669248	-0.0759669	-0.0542329	0.0258272	0.0264949	0.0210162	0.0411891
ENSG00000115073_2_97080789_A_G	9.37631e-06	4.85861e-05	0.0026984	0.0579161	0.176106	0.154817	0.120528	0.116523	0.0397934	0.0402238	0.0409979	0.0662335
ENSG00000115084_2_113771184_G_A	7.64324e-06	0.00110008	0.000130418	0.0151141	-0.108522	-0.0872603	-0.099133	-0.0987281	0.0228027	0.0241922	0.0243173	0.0370901
ENSG00000115091_2_114040744_A_G	0.0890389	0.282528	0.030138	0.241649	0.0442219	0.0232417	-0.12981	-0.0562278	0.029736	0.0364639	0.0539258	0.0729175
ENSG00000115107_2_119258885_G_A	2.58584e-07	0.346774	0.00552211	0.0109444	0.172507	0.0129879	-0.107021	-0.181766	0.0326481	0.0331564	0.0426966	0.0841246
ENSG00000115109_2_120219468_A_G	5.73537e-07	1.28234e-06	4.5784e-16	0.169329	0.170141	0.17533	0.214579	0.0880899	0.033531	0.0353505	0.0286727	0.0881092
ENSG00000115112_2_121298749_T_C	0.00675802	0.0324076	0.00136492	0.0215961	-0.146937	-0.129683	-0.226204	-0.165915	0.0556651	0.0660015	0.0705596	0.0788222
ENSG00000115128_2_23635919_G_A	0.0496173	0.0619782	0.0754676	0.127242	-0.0656322	-0.0494286	-0.0462013	-0.0477972	0.0314965	0.0262275	0.0268273	0.0382673
ENSG00000115129_2_24119662_G_A	0.000501974	1.94371e-06	1.95506e-05	1.74569e-07	-0.189551	-0.245121	-0.190743	-0.363168	0.055269	0.0540794	0.0450485	0.104263
ENSG00000115137_2_24897865_C_G	0.398641	0.313409	0.0888764	0.291498	0.0125783	0.0214681	0.124918	0.045793	0.0267748	0.0293146	0.0702178	0.0608382
ENSG00000115138_2_25161587_C_CGCCGCTGCT	4.14805e-11	1.32195e-14	9.03002e-19	2.66115e-06	0.752636	0.840711	0.854782	0.839028	0.100703	0.0967954	0.0901243	0.121158
ENSG00000115145_2_152313877_C_G	0.240252	0.124048	0.0110924	0.0461369	-0.0199926	-0.0291719	-0.0925792	-0.0846924	0.0275838	0.0245197	0.0338941	0.0566988
ENSG00000115159_2_156431496_T_C	0.0684366	0.158276	0.0980324	0.154056	0.0523724	0.0282441	0.037512	0.0385543	0.0265784	0.0238862	0.0235257	0.0345277
ENSG00000115165_2_157441593_T_C	0.145349	0.154919	0.0138542	0.227182	0.0459293	0.0423043	0.0964883	-0.0662368	0.0426005	0.0410082	0.0343574	0.0814569
ENSG00000115170_2_157675297_C_T	0.144622	0.114399	0.191311	0.390144	-0.0348993	-0.0711708	-0.0332467	-0.0151608	0.0251834	0.0486059	0.0298508	0.0498148
ENSG00000115183_2_158341307_A_G	0.0828224	0.184528	0.221657	0.469674	-0.0889186	-0.0310635	0.0230777	-0.00699543	0.0500497	0.0294631	0.0245399	0.0423728
ENSG00000115204_2_26674633_G_T	0.355687	0.496872	0.610964	0.626242	0.0295819	0.009012	0.00302412	-0.00529899	0.0322717	0.0168079	0.0158097	0.0283976
ENSG00000115207_2_26619278_C_G	0.931503	0.939292	0.898649	0.0367768	-0.000509967	0.000173941	-0.00255124	0.164152	0.00630854	0.0050812	0.0094979	0.0707353
ENSG00000115211_2_26686564_GAC_G	0.143235	0.137358	0.310366	0.324447	-0.0338672	-0.0373935	-0.0147344	-0.0180516	0.0225233	0.0240395	0.0203897	0.0314362
ENSG00000115216_2_27425859_T_C	0.000624096	0.101089	2.44929e-06	0.339243	-0.0768366	-0.029435	-0.12071	-0.0191165	0.0231255	0.0231388	0.0249101	0.050995
ENSG00000115226_2_27502894_C_T	2.2602e-11	1.17254e-19	0.269078	0.277067	0.209642	0.297287	0.0257524	0.044243	0.0319787	0.0344673	0.0420051	0.0760631
ENSG00000115233_2_161319533_C_T	0.0561093	0.011103	0.0140723	0.182577	-0.0524056	-0.0932787	-0.0678301	-0.0448885	0.0309504	0.0381498	0.0269602	0.0522432
ENSG00000115234_2_27499104_T_C	0.00143546	0.0128497	0.261378	0.010067	-0.0845908	-0.0450399	-0.0128624	-0.0764981	0.0250023	0.0200297	0.0200071	0.0371384
ENSG00000115239_2_53877478_T_C	0.00574148	0.0860691	0.00358216	0.0905048	0.110203	0.0587425	0.155198	0.0961712	0.0394227	0.0421022	0.0527734	0.0742045
ENSG00000115241_2_27396182_C_G	0.00317025	0.00974303	0.0673114	0.0326322	-0.0801289	-0.0502786	-0.0260034	-0.0654665	0.027478	0.0212898	0.0173483	0.0412715
ENSG00000115252_2_182245872_TA_T	1.12683e-06	9.04972e-06	7.49301e-12	0.0049312	-0.295695	-0.277044	-0.293349	-0.269001	0.0526735	0.05272	0.041622	0.0752135
ENSG00000115255_19_1483674_G_A	0.000271322	0.00039747	0.000154335	0.00129322	-0.372566	-0.348722	-0.361428	-0.359614	0.0929324	0.0900079	0.0810074	0.0984932
ENSG00000115267_2_162368011_A_G	0.615621	0.371754	0.473729	0.430177	0.00244463	0.0376855	0.0176656	-0.0391464	0.0206354	0.0428831	0.0303727	0.0599454
ENSG00000115268_19_834155_G_A	0.125729	0.0694362	0.205714	0.328005	-0.0238156	-0.0721927	-0.0172294	0.0278898	0.0176139	0.0404201	0.018003	0.0442826
ENSG00000115271_2_162054742_T_C	0.468011	0.486671	0.250248	0.363881	-0.0160524	-0.0133694	-0.0688197	-0.0384941	0.0373802	0.0370829	0.062363	0.0558106
ENSG00000115274_2_74460423_T_C	9.88098e-15	4.1495e-07	1.93079e-10	0.00638916	-0.288916	-0.219735	-0.275821	-0.240039	0.0385455	0.040451	0.0420221	0.0733673
ENSG00000115275_2_74954730_TG_T	0.629102	0.664429	0.453182	0.591965	-0.00458835	-0.00266312	-0.0233393	-0.00854974	0.015537	0.0154561	0.0303275	0.0242977
ENSG00000115282_2_74886445_G_A	0.408812	0.555108	0.68955	0.665421	-0.0276124	-0.00735346	-0.000283423	0.00400558	0.0338904	0.0167086	0.0146985	0.0308926
ENSG00000115286_19_1075980_A_G	0.827556	0.808409	0.77744	0.461683	0.000401638	0.00226057	-0.00367256	-0.0566534	0.0151156	0.0161937	0.0130109	0.0863205
ENSG00000115289_2_75228963_T_TA	0.0370105	0.193286	0.0289099	0.124279	-0.060838	-0.0282207	-0.0743106	-0.0524102	0.0296866	0.03061	0.0328994	0.0463058
ENSG00000115295_2_29193928_G_A	0.0158192	0.0258429	0.0272662	0.0571423	-0.103395	-0.0818514	-0.0845799	-0.0888455	0.0376846	0.0363462	0.0378198	0.052157
ENSG00000115306_2_54456574_T_C	8.83578e-22	8.05223e-20	0.000304865	0.184979	0.233842	0.270559	0.0899094	0.0422336	0.0248942	0.0317665	0.0261217	0.0472985
ENSG00000115307_2_74369041_G_GA	0.316093	0.428281	0.595081	0.52159	0.047577	0.0166019	0.00308076	-0.0216241	0.0498773	0.0258511	0.0216387	0.0519475
ENSG00000115310_2_54991669_G_T	0	1.28077e-08	0	6.1301e-11	-0.306876	-0.219119	-0.554999	-0.571912	0.0336076	0.0392443	0.0351675	0.0935095
ENSG00000115317_2_74109147_A_T	0.0683432	0.0634421	0.440285	0.43535	-0.0527829	-0.078664	-0.00491632	-0.00719166	0.0292612	0.0441731	0.02212	0.0452796
ENSG00000115318_2_74848405_A_G	0.124879	0.233071	0.0279892	0.212445	0.0516699	0.0349991	-0.153475	-0.0715288	0.0404766	0.0428785	0.061344	0.0822783
ENSG00000115325_2_74742636_A_C	0.825967	0.846162	0.7882	0.419153	-0.00160038	0.000501704	0.00304097	0.0596699	0.015165	0.0142828	0.0104634	0.0789313
ENSG00000115339_2_165837975_G_A	1.52085e-22	1.80043e-15	6.53499e-07	0.162245	0.336076	0.331089	0.196787	0.0955355	0.0360275	0.0446803	0.0416277	0.0983491
ENSG00000115350_2_74958729_G_T	9.31912e-13	1.7473e-06	8.46825e-07	0.00792548	0.137696	0.119296	0.123014	0.120292	0.0197819	0.0212635	0.0212865	0.0346415
ENSG00000115355_2_55308484_T_C	0.0491376	0.263925	0.000245928	0.00811297	-0.0585854	-0.0275283	-0.174995	-0.136959	0.0351929	0.0439678	0.0424134	0.0580749
ENSG00000115364_2_75454423_A_G	0.487398	0.23407	0.416916	0.590839	-0.00587221	-0.0443558	-0.0108806	0.00575015	0.0183307	0.0378659	0.0195925	0.0431576
ENSG00000115365_2_210470828_C_G	8.01672e-18	1.47584e-17	5.2642e-33	0.00900678	0.192194	0.180511	0.227126	0.147942	0.0211685	0.0200599	0.0209491	0.0574004
ENSG00000115368_2_188845284_T_TA	0.108951	0.0429006	0.460118	0.10186	-0.0318854	-0.0813619	-0.00301204	0.0687416	0.0235571	0.0384484	0.0235658	0.0483899
ENSG00000115380_2_55977654_T_C	0.053118	0.0506684	0.000223223	0.105307	-0.0755842	-0.0827462	-0.145367	-0.0791424	0.0450425	0.0479316	0.0353174	0.0606264
ENSG00000115392_2_58814240_C_T	0.245961	0.192331	0.252831	0.314334	0.0476115	0.0866477	0.0462105	0.0480114	0.0456215	0.0701726	0.0450578	0.0670187
ENSG00000115414_2_215435462_C_T	0.000574121	0.00224713	0.00146735	0.36293	0.11165	0.0842262	0.0717952	0.0187823	0.0359671	0.0302569	0.0229459	0.0635109
ENSG00000115415_2_191001932_T_C	0.0142087	0.0282081	0.0571098	0.185652	-0.0854557	-0.0556141	-0.056437	-0.0434856	0.032692	0.0265771	0.033365	0.0515185
ENSG00000115419_2_190964686_C_G	0.286762	0.021924	8.79006e-09	0.00043389	-0.0154666	-0.0636618	-0.231339	-0.184353	0.0275633	0.0315143	0.0380641	0.0531295
ENSG00000115421_2_60776006_G_A	0.137138	0.157952	0.120768	0.173878	0.0425506	0.0367864	0.0569444	0.0469428	0.0285986	0.0274765	0.0368173	0.0420802
ENSG00000115425_2_215712488_C_T	0.372338	0.51272	0.572938	0.503469	0.0669777	0.0193977	-0.01385	-0.0322574	0.0796413	0.0446964	0.0410617	0.0663503
ENSG00000115446_2_98454439_A_G	7.25309e-12	0	0	0.00143712	-0.175049	-0.254346	-0.254724	-0.232802	0.0272692	0.0303969	0.0260114	0.0695231
ENSG00000115457_2_216553597_G_T	1.87224e-16	8.85576e-38	0.0404322	0.110405	0.484157	0.818163	0.0793399	0.106403	0.0594393	0.0649944	0.0454366	0.0869022
ENSG00000115459_2_85333360_G_A	0.00539869	0.0374064	0.0130031	0.0909875	0.0769462	0.0392712	0.0547472	0.0525212	0.0272462	0.0210786	0.0230645	0.0418539
ENSG00000115461_2_216004568_A_C	0.793325	0.752582	0.788225	0.690514	0.002122	0.00671243	0.00304094	0.0162341	0.0209844	0.024147	0.0224502	0.0551496
ENSG00000115464_2_61226924_T_A	0.0136699	0.0364534	0.0321241	0.0956959	0.0493081	0.0346768	0.0339803	0.0307144	0.0166307	0.0173861	0.016451	0.0220943
ENSG00000115468_2_232655544_A_T	9.99479e-38	1.73194e-15	0.48707	0.272591	0.38822	0.393427	0.000926518	0.0450576	0.0305315	0.0513983	0.028979	0.0747481
ENSG00000115484_2_61818254_C_T	0.000639389	0.000510301	0.0152085	0.0364402	0.0912598	0.118379	0.0575951	0.067029	0.0271892	0.0420843	0.0256939	0.0351853
ENSG00000115486_2_85561052_T_A	1.67482e-06	1.05644e-05	0.165594	0.463425	0.149147	0.13473	0.0236428	-0.00675606	0.0287824	0.0330791	0.0243774	0.057912
ENSG00000115504_2_62573801_GA_G	0.00564044	0.0304579	0.470792	0.475476	0.0892594	0.0506358	0.00186496	-0.00785504	0.0298534	0.0275324	0.0288622	0.0519321
ENSG00000115514_2_99329966_C_CA	0.153988	0.221241	0.238093	0.52027	0.0476163	0.0221269	0.0186593	-0.00277871	0.0338901	0.0199613	0.0179442	0.0453691
ENSG00000115520_2_197452059_CT_C	0.181938	0.325997	0.0309507	0.46743	-0.0335368	-0.0180119	-0.122386	-0.00556036	0.0314282	0.0329862	0.0518728	0.049567
ENSG00000115524_2_197608162_A_G	0.29467	0.341844	0.579781	0.345752	-0.0370249	-0.0238363	0.00380073	-0.0249221	0.0368176	0.0276605	0.0198199	0.0312811
ENSG00000115525_2_85902950_A_G	6.48539e-05	0.00136003	3.08749e-06	0.0162426	0.186076	0.154568	0.187887	0.149894	0.0459578	0.0447226	0.0383609	0.0596615
ENSG00000115526_2_100316623_A_G	5.59487e-41	1.00738e-06	1.62951e-07	0.226091	0.418038	0.170959	0.152105	-0.0732586	0.0311838	0.0358218	0.0297655	0.0968787
ENSG00000115539_2_99899672_T_C	0.24517	0.17571	0.0934803	0.206734	-0.0228538	-0.0278662	-0.0542669	-0.0353526	0.0262908	0.0239858	0.0313205	0.0384955
ENSG00000115540_2_198447960_T_C	0.786826	0.823918	0.861128	0.495992	-0.00364657	-0.00160363	8.65726e-05	0.036824	0.0118635	0.00984533	0.00773388	0.0534422
ENSG00000115541_2_197275662_C_T	0.481502	0.217564	0.0454492	0.384105	0.0039212	-0.0312656	0.104631	0.018732	0.0278683	0.034369	0.0473237	0.0484554
ENSG00000115548_2_85496736_G_A	0.671077	0.397776	0.488076	0.624123	-0.00105011	0.0417711	-0.017224	-0.00487231	0.0229116	0.0516228	0.0292445	0.0336994
ENSG00000115556_2_218759963_T_TA	2.43156e-11	6.32308e-11	2.56807e-13	0.000214333	0.60284	0.593749	0.601398	0.584338	0.0780892	0.0828967	0.0758918	0.106975
ENSG00000115561_2_86477757_C_G	1.64977e-11	3.64738e-05	4.10149e-10	0.128817	0.208327	0.154112	0.212675	0.084029	0.0321293	0.0369262	0.0367372	0.0737049
ENSG00000115568_2_218411716_C_CTTTTCTTTTTCTT	0.0561265	0.0496591	0.0857921	0.219155	-0.0514661	-0.0722985	-0.03427	-0.0302046	0.0270815	0.0409579	0.0217337	0.0380432
ENSG00000115590_2_102017629_G_A	0.024582	0.0634786	0.201893	0.495928	0.157199	0.0701539	0.0416196	-0.00759082	0.0631486	0.0433274	0.0477432	0.0764973
ENSG00000115594_2_101677531_T_TG	0.209096	0.43449	0.124561	0.0727976	-0.0413722	-0.011993	-0.0601335	-0.1588	0.038682	0.043037	0.0362126	0.112948
ENSG00000115598_2_101208001_G_A	0.159281	0.25352	0.307901	0.44858	0.0774182	0.0336399	0.0239034	0.0128451	0.0571297	0.0361487	0.0309895	0.0481954
ENSG00000115602_2_102309902_G_A	5.43521e-10	8.77406e-08	0.0026395	0.000395813	-0.244631	-0.210726	-0.152385	-0.219427	0.0444102	0.0396011	0.0530742	0.0602255
ENSG00000115604_2_102376346_G_T	0.108451	0.0160741	0.00323591	0.0944896	-0.0549846	-0.0886911	-0.135372	-0.0717712	0.0433018	0.03968	0.0424143	0.0529974
ENSG00000115641_2_105407261_G_A	3.02767e-09	4.11006e-13	0.0807478	0.381685	0.26148	0.391486	0.0654738	-0.0271863	0.0452311	0.0556376	0.0467172	0.0876662
ENSG00000115648_2_237503749_C_G	9.85211e-05	0.00337535	0.0469955	0.429151	0.194578	0.115254	-0.0904658	-0.0151278	0.0453326	0.0432109	0.0549596	0.0804673
ENSG00000115649_2_219664914_C_T	0.761354	0.666882	0.720087	0.359134	0.00183715	0.0110344	-0.00433484	-0.0642225	0.0139797	0.0233155	0.0130967	0.0742729
ENSG00000115652_2_106190391_C_G	3.45376e-05	7.32816e-05	0.000256373	0.113845	-0.110804	-0.107854	-0.108947	-0.0790719	0.0252819	0.0274042	0.0290658	0.0606035
ENSG00000115657_2_219781780_TA_T	0.338534	0.385374	0.379822	0.430583	-0.0621943	-0.0341377	-0.0284251	-0.0323903	0.0726714	0.043345	0.0336638	0.0549723
ENSG00000115661_2_219563659_A_T	0.477418	0.627381	0.657335	0.693332	0.0210841	0.0051331	0.00364341	0.000343104	0.0291042	0.0163799	0.0148995	0.029346
ENSG00000115677_2_240841026_A_G	0.000163838	0.037824	0.184631	0.466055	-0.139403	-0.0498179	0.0249122	0.00469521	0.0303003	0.028101	0.0276826	0.0493311
ENSG00000115685_2_241170434_G_A	0.495093	0.404109	8.58349e-05	0.290431	0.00233483	-0.00772703	0.12173	-0.0347865	0.0242851	0.0231576	0.0259949	0.0519263
ENSG00000115687_2_241113217_C_T	0.364082	0.322068	1.03795e-10	0.163036	-0.0324952	-0.0429815	-0.330731	-0.138455	0.0562298	0.0605259	0.0465813	0.0948682
ENSG00000115694_2_241457904_A_C	0.00144376	0.00792107	0.000782682	0.0282313	-0.0720224	-0.0608882	-0.0754358	-0.0668783	0.0216241	0.0223397	0.0202358	0.0307782
ENSG00000115738_2_8134391_C_A	0	6.11539e-08	0.00101883	0.456592	-0.476465	-0.261254	-0.169456	-0.0099331	0.0570424	0.0492612	0.0548508	0.155351
ENSG00000115750_2_9843557_G_T	2.09122e-11	6.31426e-11	1.1074e-28	2.50923e-05	0.199216	0.178522	0.266795	0.259137	0.0295671	0.0278816	0.0278288	0.0637708
ENSG00000115756_2_10333653_T_C	0.00270503	0.011254	0.41343	0.303788	0.222805	0.136473	0.00928409	-0.047244	0.0604072	0.0609068	0.0435001	0.0865759
ENSG00000115758_2_10448426_C_G	0.0325969	0.0364726	0.0877329	0.198828	-0.105294	-0.0737795	-0.044068	-0.0428959	0.0519308	0.0354766	0.02972	0.0494894
ENSG00000115760_2_32449306_A_G	0.0811107	0.149901	0.112164	0.239302	0.0507607	0.0308031	0.0385306	0.0267407	0.0270018	0.0244584	0.025487	0.0327214
ENSG00000115761_2_10640226_G_A	1.72701e-07	4.04622e-07	1.84945e-05	0.0287643	-0.177901	-0.153797	-0.134333	-0.13709	0.0393717	0.0308737	0.030307	0.0593341
ENSG00000115762_2_131686216_G_A	0.207855	0.226993	0.17119	0.364971	-0.0423336	-0.0354463	-0.0574456	-0.0220693	0.0361644	0.0324757	0.0428796	0.0409
ENSG00000115806_2_171586155_T_G	0.0133377	0.111558	0.164655	0.3643	-0.133395	0.0673115	-0.0368498	0.0378741	0.0457929	0.0532894	0.0368242	0.093901
ENSG00000115808_2_36962153_T_C	0.0566761	0.238013	0.000156676	0.410173	-0.0327106	0.0178463	0.0943775	0.00967874	0.0204393	0.0238796	0.022613	0.0387103
ENSG00000115816_2_37237287_A_G	1.11022e-16	4.29427e-09	1.11022e-16	3.63197e-05	-0.163449	-0.125618	-0.150805	-0.158526	0.0175685	0.0190546	0.0162039	0.0294991
ENSG00000115825_2_37319582_C_T	2.47109e-11	1.22711e-05	3.80809e-05	0.000684097	-0.287001	-0.211726	-0.210073	-0.248487	0.0495905	0.0443223	0.0478718	0.066321
ENSG00000115827_2_171438909_T_TAGAGATAGGGGTCTCAGTCTACGGCCATACCACCCTGAACGCGCCCGATCTCGTCTGATCTCGGAAGCTAAGCAGGGTCGGGCCTGGTTAGTACTTGGATGGG	1.17129e-05	6.1536e-06	3.60459e-06	0.0377241	0.114126	0.113986	0.119351	0.104427	0.0244086	0.0246528	0.0253993	0.0461652
ENSG00000115828_2_37671767_A_G	0.143279	0.235213	0.097337	0.335364	0.0750411	0.0458681	-0.11771	-0.0453654	0.0579907	0.0515264	0.0688022	0.0815697
ENSG00000115839_2_134176829_T_G	0.320984	0.374789	0.43546	0.535243	-0.0393704	-0.0264404	-0.0198818	-0.00996284	0.0403421	0.0326692	0.0308232	0.0428678
ENSG00000115840_2_171852409_T_C	0.000177127	3.09599e-05	1.48072e-07	0.00271205	0.130378	0.12547	0.151191	0.154335	0.0316502	0.0279586	0.0304092	0.0547426
ENSG00000115841_2_37839790_T_A	0.36373	0.456885	0.554967	0.484113	0.047458	0.0199933	0.00931304	0.0247104	0.0551599	0.0319083	0.0267145	0.0506179
ENSG00000115866_2_135881910_AC_A	0.0235106	0.0269886	0.0533101	0.0533594	-0.106367	-0.0874932	-0.0729029	-0.100662	0.0433893	0.0376536	0.0395825	0.0662173
ENSG00000115875_2_38759330_A_G	0.112142	0.197594	0.48844	0.432312	-0.112029	-0.0497275	-0.00576573	0.0274024	0.0691485	0.0477695	0.0423371	0.0724013
ENSG00000115884_2_20212436_C_T	5.09627e-13	3.09588e-09	0.439555	0.387043	0.215279	0.272465	0.00735842	0.0223316	0.0300346	0.0517705	0.0515219	0.083098
ENSG00000115896_2_198253239_G_A	0.410951	0.471472	0.165052	0.335511	0.0364768	0.0234424	-0.149126	-0.0649978	0.0676133	0.062686	0.105615	0.0927486
ENSG00000115902_2_64979790_A_G	1.06664e-11	1.92645e-07	0.174509	0.359037	-0.404083	-0.290946	-0.0357573	-0.0393032	0.0566966	0.058511	0.0381884	0.113083
ENSG00000115904_2_38559776_T_C	0.714129	0.708665	0.707395	0.478724	-0.00507954	-0.00620814	-0.00586058	0.0382071	0.0131026	0.0152772	0.0141979	0.0566423
ENSG00000115919_2_142987775_T_C	0.195944	0.118803	0.0519772	0.13672	-0.0568777	-0.0760483	-0.152382	-0.0892803	0.0578677	0.0556881	0.0748222	0.0733645
ENSG00000115935_2_174682944_G_GCCGCCGCCCCC	1.32649e-15	1.32453e-08	9.51918e-08	0.18223	0.238971	0.200803	0.198635	0.101181	0.0321144	0.0340345	0.0358003	0.103973
ENSG00000115942_2_201658788_A_AT	0.479644	0.570703	0.612431	0.673538	0.0243661	0.0102814	0.00713435	0.00220367	0.0349454	0.0208537	0.018554	0.0288088
ENSG00000115944_2_42387938_T_C	1.3881e-10	1.52517e-11	1.5854e-13	0.00713273	-0.191101	-0.208263	-0.191638	-0.166851	0.0266732	0.0337606	0.0241393	0.0536482
ENSG00000115946_2_68280399_A_G	0.0619282	0.108573	0.138933	0.340063	-0.0558342	-0.0293719	-0.0260329	-0.0136846	0.0290403	0.0200332	0.0205542	0.0402388
ENSG00000115947_2_148298482_A_G	0.826774	0.761976	0.82311	0.494375	0.000114564	0.00700871	0.000643228	0.0965699	0.0183563	0.0227372	0.0167506	0.169681
ENSG00000115956_2_68422497_C_A	0.00358341	0.00740168	0.147924	0.170569	-0.168458	-0.115579	-0.0374626	0.0524091	0.0489557	0.0470303	0.0357324	0.0547357
ENSG00000115963_2_149794314_T_C	0.731049	0.738332	0.750268	0.678288	-0.00885278	-0.00781412	-0.00682913	-0.015589	0.0282737	0.0258874	0.0258757	0.0471158
ENSG00000115966_2_175177651_TGGAC_T	0.119445	0.114935	0.406197	0.370015	0.0587109	0.0759874	0.00971839	0.018142	0.0388683	0.0508611	0.0250327	0.0414106
ENSG00000115970_2_43582208_G_C	0.0690682	0.023274	0.00410712	0.298921	-0.0476252	-0.0669554	-0.124101	-0.0289871	0.0313573	0.0322492	0.0410744	0.073396
ENSG00000115977_2_69538856_T_C	0.0022354	0.00336629	0.00274139	0.00879873	-0.0663104	-0.0586369	-0.0594778	-0.065365	0.019386	0.0185919	0.0178767	0.0251938
ENSG00000115993_2_201765790_T_C	0.164249	0.198891	0.0413596	0.257435	0.0343618	0.0289202	0.0680877	0.0284262	0.0314768	0.0309017	0.0316667	0.0451358
ENSG00000115998_2_70820278_C_G	0.447514	0.211869	0.0780566	0.418567	0.00521329	0.024119	0.0584861	0.00855347	0.0219542	0.0249155	0.0324603	0.041792
ENSG00000116001_2_70588255_T_C	0.0634157	0.0681379	0.121837	0.151325	-0.0683632	-0.0549801	-0.0380595	-0.0448569	0.0369882	0.0294828	0.027621	0.0389733
ENSG00000116005_2_70183152_T_C	0.397868	0.334978	2.98058e-06	0.00894049	-0.0122999	-0.0172363	-0.281453	-0.323098	0.0463275	0.0395852	0.0509027	0.125877
ENSG00000116016_2_46585199_A_G	0.536222	0.21252	0.516182	0.330474	0.00334954	0.0643683	0.00505731	0.0284357	0.0239329	0.0519286	0.0238358	0.0382281
ENSG00000116017_19_1700014_C_G	0.0643133	0.236276	0.173255	0.392269	0.0918813	0.0236326	0.0307746	0.0138515	0.0490458	0.0288392	0.0283286	0.0472344
ENSG00000116030_2_201944075_TA_T	0.390717	0.249257	0.0324116	0.198184	-0.00658739	0.0152245	0.0546624	0.0336289	0.0199396	0.020163	0.0237539	0.0383037
ENSG00000116044_2_176689119_T_C	0.804835	0.785132	0.833257	0.245408	-0.00245577	0.00373432	-0.000819222	-0.0702293	0.0125038	0.0143247	0.0135385	0.0599017
ENSG00000116062_2_47794240_G_C	4.55902e-07	6.49733e-06	3.59455e-11	0.00880821	0.175394	0.152525	0.183767	0.142281	0.0321515	0.0303573	0.0295945	0.0498524
ENSG00000116095_2_178361133_G_A	0.612034	0.722201	0.753079	0.536682	-0.0163278	-0.00352118	-0.00135306	-0.0437996	0.0311171	0.0211053	0.0207746	0.0904134
ENSG00000116096_2_71888876_G_C	0.3795	0.342752	0.623433	0.528536	-0.0203611	-0.032824	-0.00178998	-0.0112855	0.0242902	0.0358334	0.0172724	0.035155
ENSG00000116106_2_221498279_C_A	0.00146574	0.0410117	0.289266	0.105949	0.218721	0.0962707	0.0308711	0.0832967	0.0585203	0.0549061	0.0565509	0.0674005
ENSG00000116117_2_205364817_C_G	0.00461599	0.253324	2.53443e-08	0.482842	-0.131149	-0.0287929	-0.231829	-0.00147108	0.0432892	0.0434346	0.0387167	0.0638201
ENSG00000116120_2_222730866_G_C	0.000698855	1.16955e-05	0.00185302	0.133663	0.0970641	0.177352	0.0880696	0.0747244	0.0296733	0.0465267	0.02982	0.0671078
ENSG00000116127_2_73378965_A_G	1.4491e-28	6.84078e-15	5.74034e-37	0.0478545	0.290222	0.221576	0.335009	0.136329	0.026142	0.0288476	0.0281637	0.084408
ENSG00000116128_1_147340272_T_G	0.451322	0.492251	0.173506	0.502545	-0.0191329	-0.0134403	0.095279	0.0115213	0.0469678	0.0448502	0.0698705	0.0661349
ENSG00000116132_1_170689879_G_C	0.281276	0.112663	0.121132	0.477417	-0.0228387	-0.0741915	-0.0498174	-0.00274169	0.0307333	0.0501133	0.0327794	0.0541592
ENSG00000116133_1_55438071_C_T	0.0531005	0.0471528	0.0735219	0.0686096	0.100865	0.124814	0.0939927	0.115625	0.0501156	0.0608244	0.0545826	0.0714258
ENSG00000116138_1_14970189_T_G	0.0184586	0.0680546	0.00393847	0.0469364	0.0433575	0.0328393	0.057744	0.0501968	0.0197449	0.0212159	0.017571	0.0333268
ENSG00000116141_1_220510354_T_C	0.00105037	0.00119414	0.0228642	0.231325	-0.262646	-0.201596	-0.0575555	-0.0519855	0.0781641	0.0640736	0.0286604	0.0727187
ENSG00000116151_1_2342133_C_G	0.0682906	0.185671	0.00225915	0.0812099	-0.0710289	-0.0448676	-0.171339	-0.104566	0.0455306	0.0486942	0.0490942	0.0751232
ENSG00000116157_1_52585348_G_A	1.43683e-44	6.79745e-27	9.70367e-83	9.61781e-12	0.483007	0.412608	0.622437	0.561358	0.0343443	0.0390179	0.0344209	0.0746612
ENSG00000116161_1_175128195_G_A	0.612048	0.461216	0.327689	0.434415	-0.00235352	-0.0121413	-0.0352245	-0.0222484	0.0188088	0.0203722	0.03651	0.0380107
ENSG00000116171_1_52993789_G_A	0.368942	0.315196	0.163568	0.248678	0.0232905	0.0288786	0.0931067	0.0616232	0.0395323	0.0377408	0.0683842	0.0682494
ENSG00000116191_1_178703237_G_A	2.55401e-05	0.000939993	0.00236699	0.00369356	-0.147004	-0.112293	-0.0981603	-0.149102	0.0359415	0.0331886	0.0325707	0.0646257
ENSG00000116194_1_178837715_G_A	1.59013e-13	1.07844e-12	1.23949e-14	0.00578874	0.244431	0.257202	0.310512	0.224265	0.0320757	0.0340885	0.0492974	0.0736451
ENSG00000116198_1_3805921_T_C	0.42164	0.0675637	0.00628004	0.000639277	-0.00580927	-0.0363878	-0.0690646	-0.189009	0.0282628	0.0238881	0.0200238	0.0650031
ENSG00000116199_1_179033834_A_C	8.07503e-09	3.84541e-10	9.40114e-07	0.0221898	0.107395	0.125304	0.111268	0.106813	0.0175077	0.0235423	0.0203163	0.0405598
ENSG00000116205_1_54424758_GT_G	0.477484	0.078912	0.0167854	0.342543	0.00238866	0.0688879	0.13428	0.0274967	0.0629507	0.0464634	0.0489673	0.085434
ENSG00000116209_1_54135348_G_A	0.322167	0.189537	0.215536	0.4531	0.0298056	0.119702	0.055723	0.0180411	0.0396004	0.0996505	0.0476676	0.0719077
ENSG00000116212_1_53911425_G_GTTA	0.00367473	0.0109046	0.021955	0.0513647	0.120122	0.0851833	0.080536	0.0900017	0.0380161	0.0338886	0.0366774	0.0520093
ENSG00000116213_1_3650061_AGCAGGCTG_A	2.56603e-53	5.38381e-53	2.14154e-63	4.71632e-08	0.460432	0.426019	0.437318	0.429611	0.0267471	0.0246626	0.0232835	0.0456216
ENSG00000116221_1_54221144_GTTC_G	0.400601	0.400894	0.093518	0.489105	-0.00871413	-0.00865909	-0.0477634	-0.00263583	0.0209524	0.0212718	0.0270045	0.0328378
ENSG00000116237_1_6243564_C_T	0.00138828	0.0450727	6.08737e-05	0.317154	-0.14362	-0.0707588	-0.211033	-0.0386558	0.0454501	0.0416163	0.0516317	0.101994
ENSG00000116251_1_6500303_C_A	0.435993	0.410473	0.602384	0.623614	0.0222483	0.0414586	0.00639705	0.0040234	0.0293677	0.0556802	0.0260409	0.0384734
ENSG00000116260_1_180155244_T_C	1.4381e-08	3.44295e-05	0	0.0992922	-0.221263	-0.208137	-0.278966	0.146142	0.0399607	0.0525282	0.0313156	0.115195
ENSG00000116266_1_108821462_C_CAA	0.0254603	0.338956	0.0019568	0.451127	-0.0655467	0.0148526	0.0968658	-0.00697288	0.0337388	0.0339934	0.0275118	0.0515714
ENSG00000116273_1_6597180_C_T	5.55112e-16	9.52805e-06	7.35478e-12	0.000180668	-0.214357	-0.12998	-0.205078	-0.18855	0.0276552	0.0311604	0.0307062	0.0464549
ENSG00000116285_1_7552191_AC_A	0.673587	0.741703	0.721025	0.261615	-0.0108139	-0.00463376	-0.00684023	-0.108091	0.0237547	0.0234206	0.0242013	0.109671
ENSG00000116288_1_7968326_A_T	7.65424e-15	6.93034e-09	2.66569e-08	0.000151145	0.139146	0.128043	0.131277	0.137945	0.0172535	0.0186451	0.0192363	0.0249737
ENSG00000116299_1_109163771_A_G	0.690045	0.678339	0.653778	0.113647	0.0100994	-0.0156776	0.0181703	0.335174	0.0332339	0.0440627	0.0430452	0.209332
ENSG00000116337_1_108985087_C_T	0.719191	0.59204	0.71051	0.689284	0.00389977	-0.0268276	-0.0042407	-0.00782627	0.0234702	0.0525171	0.0236976	0.0419074
ENSG00000116350_1_28818676_C_T	0.111735	0.168	0.039659	0.473471	0.0327169	0.0263787	0.0866045	0.002252	0.0237202	0.0246718	0.0422316	0.034798
ENSG00000116353_1_29176060_G_T	0.0793065	0.047676	0.00612903	0.20028	0.0648338	0.0769896	0.1721	0.061243	0.04327	0.042468	0.0580742	0.0738967
ENSG00000116396_1_110310153_G_GACACCCCCACAGCTGTTACCCAGCGCCACACACAGAGCAGACGCTGAATCACTGCTTATTGACTGAATCAGCAATGGGGT	1.18033e-07	4.56878e-09	0.0854036	0.0305188	0.129065	0.185051	0.0706519	0.126777	0.0247538	0.0372722	0.050676	0.0671951
ENSG00000116406_1_184694764_C_T	0.00882169	0.0123564	0.0155278	0.0454469	-0.0496704	-0.0437701	-0.0431123	-0.043244	0.0157145	0.0164751	0.0171988	0.0232369
ENSG00000116455_1_111587085_A_C	0.467196	0.371505	0.182801	0.560408	0.00878137	0.0155346	-0.0591051	-0.00277137	0.0278084	0.0257034	0.0451921	0.0468286
ENSG00000116459_1_110479266_T_A	0.8392	0.774548	0.876367	0.0814272	-0.00209702	-0.00704398	0.000210542	0.159491	0.0122104	0.0161865	0.00884399	0.0932827
ENSG00000116473_1_111596569_A_G	3.76792e-06	1.66059e-07	3.70167e-05	0.00552219	-0.17807	-0.2075	-0.15899	-0.172978	0.0368251	0.0507598	0.0366749	0.0569813
ENSG00000116478_1_31391997_C_CT	0.706147	0.733684	0.583307	0.671011	0.00489532	0.0022105	0.0208089	0.00813698	0.0233625	0.0220014	0.0390235	0.0322681
ENSG00000116489_1_111794061_C_CT	0.767173	0.761199	0.824813	0.505122	0.00338304	0.00424032	-0.00143925	-0.0414647	0.0102451	0.0118911	0.00964638	0.0658023
ENSG00000116497_1_32785083_A_T	0.0980544	0.131385	0.0242553	0.0623279	-0.0335171	-0.0289981	-0.0668582	-0.0640446	0.0242149	0.0243594	0.0280072	0.0487204
ENSG00000116514_1_33059142_T_A	0.402745	0.401538	0.000677923	0.642411	-0.0248286	-0.0280914	-0.255859	-0.00149163	0.0308002	0.0347004	0.0614427	0.0574935
ENSG00000116521_1_155909378_C_CA	0.0896445	0.0746982	0.0607624	0.209294	0.0595447	0.0584354	0.0796074	0.0442967	0.03722	0.0330246	0.0415703	0.0529879
ENSG00000116525_1_33412953_T_G	0.754677	0.784429	0.826574	0.165553	0.00824241	0.00504194	0.00101771	-0.123558	0.0208894	0.0179358	0.0101346	0.0919766
ENSG00000116539_1_155688294_T_C	0.0494938	0.485477	0.0222992	0.137033	0.0351185	-0.00284533	0.0765231	0.0381936	0.0195181	0.0259195	0.0332311	0.0350308
ENSG00000116560_1_34492291_T_C	0.792145	0.825187	0.83863	0.248667	-0.0040086	-0.00197494	-0.00148481	0.0682914	0.0115188	0.00902141	0.00908349	0.0574833
ENSG00000116574_1_229333239_T_C	0.0267162	0.0362439	0.45573	0.4116	0.12332	0.103208	0.00559687	0.0148707	0.0499459	0.0536421	0.0728906	0.0878513
ENSG00000116580_1_156433889_C_G	0.229272	0.0609431	0.398029	0.407738	-0.0167398	-0.0827848	-0.00648885	0.0141193	0.0197486	0.0417119	0.0193338	0.0389521
ENSG00000116584_1_155022502_G_T	0.418019	0.57126	0.254845	0.388123	0.0126137	0.00253146	-0.0604115	-0.0341777	0.0217616	0.0207644	0.0547997	0.0513237
ENSG00000116586_1_156057759_C_T	0.0598518	0.0574866	0.111385	0.173734	-0.0685316	-0.0667314	-0.0407951	-0.0422748	0.0375194	0.0344183	0.0287593	0.0408026
ENSG00000116604_1_156675815_G_A	0.00267533	0.0669644	0.154966	0.177792	-0.0992396	-0.0409147	-0.0263837	-0.0408196	0.0308454	0.0269662	0.0258573	0.0465063
ENSG00000116641_1_62688282_C_T	0	0	0	0.0325339	-0.382907	-0.360599	-0.328878	-0.160746	0.0260699	0.0250139	0.0270985	0.0991532
ENSG00000116649_1_10081288_G_A	0.447142	0.473393	0.296074	0.330829	-0.0209401	-0.0180895	-0.062597	-0.0629706	0.0373279	0.0395521	0.0622584	0.0832759
ENSG00000116661_1_11654736_A_G	7.92419e-08	4.52145e-07	1.36913e-09	0.0236229	-0.224431	-0.231198	-0.211241	-0.194315	0.0391154	0.0495309	0.0332687	0.0744623
ENSG00000116663_1_11662962_T_C	2.5642e-19	1.30549e-22	3.41977e-11	0.035783	0.409395	0.431291	0.291759	0.219715	0.0465144	0.0498473	0.0468559	0.122422
ENSG00000116667_1_184366754_A_G	0.0125775	0.0221333	2.92905e-05	0.0627618	-0.105356	-0.0843652	-0.166783	-0.102481	0.0445185	0.040818	0.0382087	0.0637
ENSG00000116668_1_185696546_C_T	0.128493	0.328784	0.0140472	0.302199	0.0507919	0.0200542	0.12752	0.0323647	0.0417566	0.0423972	0.0458634	0.0652734
ENSG00000116670_1_11653109_A_G	0.270841	0.380128	0.401326	0.230321	0.0362516	0.0154956	0.0168852	-0.0756854	0.0310283	0.0211916	0.0267189	0.0730694
ENSG00000116675_1_65253509_T_C	0.0708512	0.0907732	0.114552	0.130021	0.0714169	0.0531957	0.0451597	0.0563109	0.0378841	0.0324369	0.0307554	0.0446361
ENSG00000116678_1_65524739_C_T	0	1.76781e-12	1.70873e-10	0.000866882	-0.245766	-0.247105	-0.239859	-0.227323	0.0257402	0.0336539	0.0314254	0.0497579
ENSG00000116679_1_185376639_G_C	2.55927e-12	7.42067e-18	1.65661e-08	0.00206193	0.248846	0.389198	0.257463	0.186647	0.0356074	0.0557589	0.0456896	0.0659694
ENSG00000116685_1_11909937_T_G	1.04306e-09	0.00140732	0.226813	0.463991	-0.215115	-0.108027	0.0173934	0.00726368	0.032374	0.0362577	0.0231868	0.0689839
ENSG00000116688_1_11986032_G_A	0.126604	0.121278	1.05155e-10	0.00247797	-0.0216367	-0.0278968	-0.148768	-0.139954	0.0188863	0.0238099	0.0206079	0.0497122
ENSG00000116690_1_186269169_G_A	0.0333308	0.0569739	0.0137166	0.0970507	-0.0898388	-0.0832386	-0.123824	-0.0805898	0.0441926	0.048595	0.0453233	0.0578912
ENSG00000116691_1_12206555_A_G	0.0350735	0.012032	0.397224	0.425957	-0.0521241	-0.106828	-0.00809252	-0.00781678	0.0278475	0.0389697	0.0305983	0.0550858
ENSG00000116698_1_184324308_G_A	0.504429	0.565811	0.302727	0.444036	-0.00728459	-0.00409035	-0.0341402	-0.0165143	0.0167691	0.017549	0.0329651	0.0297224
ENSG00000116701_1_183589970_G_A	0.00894776	5.00052e-06	1.94521e-06	0.00609788	-0.212875	-0.312502	-0.299928	-0.297846	0.0864596	0.0750596	0.0621977	0.113295
ENSG00000116704_1_67228519_A_G	0.812932	0.792691	0.786147	0.681743	-0.00214578	-0.00308726	-0.00364691	-0.016537	0.0098218	0.0099773	0.0110593	0.0474823
ENSG00000116711_1_186909018_G_A	0.000425228	0.0137119	0.00104062	0.0121046	-0.0901076	-0.061209	-0.0720068	-0.0843904	0.0250949	0.024595	0.0210948	0.038556
ENSG00000116717_1_67767361_G_A	1.00282e-06	8.92556e-06	0.123604	0.221235	0.170632	0.149869	0.0573255	0.0518475	0.0337747	0.036656	0.0496608	0.0670219
ENSG00000116729_1_68248452_T_C	0.0147049	0.0160355	0.00976969	0.0408054	-0.0976454	-0.0936337	-0.115801	-0.0991756	0.0384799	0.0379276	0.0408284	0.0516414
ENSG00000116731_1_13615578_A_G	0.341277	0.388936	0.0242667	0.332133	-0.0119937	0.0127822	-0.116406	-0.0274914	0.0231636	0.032068	0.0449471	0.0535516
ENSG00000116741_1_192789485_A_C	0.0286372	0.0585876	0.0440215	0.109686	0.126645	0.0648479	0.0883527	0.0751529	0.0564748	0.0370938	0.0461741	0.0573945
ENSG00000116747_1_192525618_C_T	0.00596652	0.00774643	0.198828	0.260843	0.0771827	0.0756512	0.0188254	-0.0352114	0.0269776	0.0327469	0.0222145	0.0490156
ENSG00000116750_1_192182107_G_A	0.278024	0.116811	0.00594348	0.0945821	0.0277478	0.0483696	0.159116	0.100151	0.0448071	0.0384878	0.0494598	0.0775139
ENSG00000116752_1_114110667_G_A	0.586327	0.217096	0.588766	0.400508	0.00235571	-0.113024	0.00201351	-0.0404925	0.0375701	0.0903327	0.0398161	0.0760925
ENSG00000116754_1_69457614_GT_G	0.72982	0.589306	0.727206	0.375923	-0.00271506	0.0184024	-0.00291372	0.0677802	0.0274211	0.0337426	0.0260527	0.0850384
ENSG00000116761_1_70214343_AAAGCC_A	0.203551	0.193092	0.219592	0.317457	0.0813533	0.108441	0.0729363	0.0564813	0.0658676	0.0909425	0.0627805	0.0789384
ENSG00000116774_1_114121129_G_A	0.202118	0.413681	0.0410668	0.48557	0.0359472	-0.011663	-0.0933072	-0.00385878	0.0388247	0.0380943	0.0417805	0.0403695
ENSG00000116786_1_15723398_C_T	0	0	5.2886e-10	0.105383	-0.390826	-0.361557	-0.177372	-0.0699504	0.0316974	0.0299357	0.0290236	0.0558708
ENSG00000116791_1_74724163_T_C	0	0	0	1.07692e-14	-0.810579	-0.724347	-0.87607	-0.77347	0.0341947	0.0333888	0.0367255	0.0699427
ENSG00000116793_1_113758713_C_T	2.01378e-05	0.00308162	2.71238e-07	0.186911	-0.138643	-0.108646	-0.148907	-0.0704576	0.0324398	0.03628	0.0293136	0.075563
ENSG00000116809_1_15803263_CT_C	0.415474	0.421513	0.048529	0.426536	0.00971822	0.00886434	0.0938307	0.0108407	0.0295177	0.028834	0.0454907	0.0404698
ENSG00000116815_1_117289875_A_G	0.491748	0.465394	0.640594	0.321041	-0.0192138	-0.0278893	0.00517741	-0.0651139	0.0286859	0.0380466	0.0221618	0.073898
ENSG00000116819_1_34853949_C_T	0.552734	0.517197	0.188607	0.435123	-0.00575923	0.00790727	0.0845943	-0.0326193	0.0405716	0.0403651	0.064602	0.0682641
ENSG00000116830_1_117060566_G_T	4.93429e-06	2.77954e-06	0.00142256	0.278109	0.134492	0.168362	0.0929843	0.0406424	0.0307064	0.0440715	0.0306747	0.0680568
ENSG00000116852_1_201784568_T_A	0.423624	0.397709	0.207763	0.379386	0.0145333	0.0168362	0.0591697	0.0232908	0.0285697	0.0288519	0.0489835	0.0391764
ENSG00000116857_1_201156198_T_C	6.24837e-17	1.02665e-11	9.30468e-44	0.00119239	0.24219	0.241779	0.427636	0.153735	0.0292221	0.0360031	0.0316004	0.0504572
ENSG00000116863_1_36962035_GAC_G	0.259441	0.236638	0.337251	0.546447	-0.0385091	-0.0516422	-0.0241447	-0.000961013	0.0363505	0.046138	0.0300927	0.0530078
ENSG00000116871_1_36150736_T_C	0.176125	0.276883	0.19272	0.492162	-0.058158	0.0263313	0.0444641	0.00783865	0.0450922	0.0300647	0.0370229	0.0390922
ENSG00000116874_1_119029918_C_T	0	0	0	2.80788e-10	-0.408308	-0.474411	-0.411152	-0.452708	0.037477	0.0565221	0.0303459	0.0552846
ENSG00000116885_1_36393316_C_T	0.0179506	0.0145528	0.0020815	0.0717582	0.0925848	0.0908522	0.120491	0.0887367	0.0403632	0.0381604	0.0346635	0.0565732
ENSG00000116898_1_36464059_A_ATCTCCCCTACTCCTGTGCTTCCT	0.0067398	0.0126914	0.00363157	0.457078	0.111538	0.1217	0.183809	-0.022439	0.0417226	0.0545688	0.062825	0.110649
ENSG00000116903_1_231323732_A_G	0.0185551	0.113977	0.0739768	0.243372	0.0613012	0.0288336	0.0368078	0.0234429	0.0238365	0.022734	0.0240565	0.0368542
ENSG00000116906_1_232014009_AG_A	0.306557	0.290067	0.115811	0.225353	-0.0161862	-0.0147231	-0.0455624	-0.0316951	0.0230145	0.0191858	0.0273898	0.035896
ENSG00000116918_1_231520672_G_A	0.136765	0.0930794	0.036974	0.134314	0.0252478	0.0290311	0.0468511	0.033374	0.0208976	0.0196686	0.0191424	0.0298629
ENSG00000116922_1_37697088_C_G	5.30292e-07	6.32554e-08	3.61469e-11	0.000844814	0.148693	0.15246	0.162319	0.16661	0.0258436	0.0251703	0.0243342	0.0417207
ENSG00000116954_1_38136401_C_A	0.0182899	0.0242622	0.0330772	0.0535812	0.0877784	0.0727123	0.0696081	0.0757218	0.0329587	0.0310665	0.0323414	0.04248
ENSG00000116962_1_236024983_C_G	0.447426	0.39067	0.0091522	0.10395	0.00671534	-0.0115803	-0.0931277	-0.0747826	0.0435996	0.0433422	0.031447	0.0622297
ENSG00000116977_1_236596339_A_G	0.00560399	0.00169343	2.4909e-06	0.00352576	-0.0751855	-0.0927201	-0.138091	-0.120019	0.0295805	0.029858	0.0321632	0.0448198
ENSG00000116984_1_236481317_T_G	0.802523	0.724681	0.753515	0.257842	0.00143337	-0.00771911	-0.00504902	-0.0913052	0.0119351	0.0180091	0.0153427	0.0845598
ENSG00000116985_1_39640410_C_T	0.652334	0.611054	0.672194	0.680213	-0.015515	-0.0314891	-0.011055	-0.0103836	0.0399942	0.0711676	0.0312634	0.0435167
ENSG00000116990_1_40834864_G_A	0.680781	0.64994	0.580213	0.654308	-0.00899652	-0.0143554	-0.0348464	-0.0138176	0.0322458	0.0372831	0.0697886	0.0481271
ENSG00000116991_1_232288515_TC_T	0.0527169	0.0308935	0.00158943	0.00209208	-0.0813179	-0.0987233	-0.216164	-0.218652	0.0502347	0.0518585	0.0685922	0.0842134
ENSG00000117000_1_39990763_G_A	0.579225	0.615491	0.638716	0.128783	-0.0184353	-0.0146211	-0.0118452	-0.130666	0.0310032	0.0307695	0.03006	0.0923893
ENSG00000117010_1_41529917_A_AC	0.281402	0.432231	0.422826	0.486852	-0.0550346	-0.0142157	0.0194149	-0.018925	0.0536782	0.0249803	0.0307914	0.0485776
ENSG00000117013_1_40162692_T_C	0.792674	0.737568	0.78621	0.592426	0.00235232	-0.00945027	-0.00189717	0.0779304	0.0341023	0.0368747	0.0342129	0.182797
ENSG00000117016_1_40721997_T_C	0.277003	0.501288	0.000242635	0.273132	-0.0535176	-0.00984481	-0.258011	-0.0668309	0.0627825	0.0679591	0.059739	0.077736
ENSG00000117020_1_243498440_T_C	3.08057e-05	8.89278e-05	0.138695	0.184239	-0.0673053	-0.0768989	-0.0232227	-0.0325309	0.0158699	0.0247558	0.0214294	0.0394432
ENSG00000117036_1_157106335_C_T	0.000270144	0.0294653	7.97377e-05	0.0525869	0.150691	0.107913	0.18679	0.127586	0.0406577	0.0534122	0.0487263	0.0729955
ENSG00000117054_1_75683496_T_C	4.66456e-31	2.55267e-19	0.198403	0.123412	0.327862	0.213949	0.0217175	-0.104232	0.0289111	0.0240856	0.0256337	0.0905082
ENSG00000117114_1_81798632_T_G	4.8019e-05	0.000168337	0.142764	0.108835	-0.184097	-0.130258	0.0261899	-0.0568174	0.042219	0.0365375	0.0245337	0.0464138
ENSG00000117118_1_17257084_A_G	0.408847	0.424291	0.400866	0.289041	0.0264306	0.0221696	0.0281497	0.0673043	0.0312816	0.0276717	0.032384	0.0841661
ENSG00000117122_1_16963416_C_T	1.11022e-16	3.20146e-07	1.27613e-10	0.000521774	-0.32874	-0.269766	-0.282856	-0.266084	0.0432467	0.0438706	0.0389636	0.0639591
ENSG00000117133_1_84563394_C_T	0.0225067	0.000814786	8.70497e-05	0.173568	-0.0439392	-0.0684047	-0.0968988	-0.0425319	0.0219283	0.0217604	0.0266489	0.0478009
ENSG00000117139_1_202117377_G_A	0.714585	0.710812	0.826405	0.00532463	-0.00951922	-0.0109969	-0.000451617	0.147449	0.0188118	0.0212769	0.0130377	0.0451078
ENSG00000117143_1_162120559_C_T	0.514954	0.288832	0.130802	0.523869	-0.00531716	0.0249807	-0.110529	-0.00748423	0.0260484	0.028832	0.0709507	0.0543455
ENSG00000117151_1_84592800_A_AC	0	0	0	2.29985e-05	-0.433101	-0.456169	-0.52497	-0.472924	0.0463416	0.0467929	0.0531004	0.0815647
ENSG00000117152_1_163253790_T_A	0.00134361	7.65434e-07	0.00464328	0.0492359	0.165154	0.335349	0.155515	0.187678	0.0544598	0.0704719	0.0593962	0.114967
ENSG00000117153_1_203177038_C_G	0.12551	0.38464	0.0585466	0.28798	-0.036806	0.011859	-0.0699965	-0.031208	0.0282267	0.0290607	0.0354501	0.054157
ENSG00000117155_1_84912839_A_G	0.734734	0.745713	0.740356	0.564564	0.00862971	-0.00658308	-0.00630055	-0.0650376	0.0353096	0.028191	0.0267267	0.142386
ENSG00000117174_1_85724054_AT_A	1.57081e-20	1.7275e-09	5.64852e-10	0.178125	0.255603	0.134855	0.128078	0.0538918	0.0299215	0.0226667	0.0210536	0.0590314
ENSG00000117222_1_205218090_C_A	0	7.52158e-08	5.18406e-11	0.0805619	-0.255571	-0.175584	-0.143568	-0.108847	0.0311789	0.0324459	0.0227625	0.0762292
ENSG00000117226_1_88990297_C_A	0	0	0	0	-0.580355	-0.635619	-0.984275	-0.960077	0.0325572	0.0309067	0.0351567	0.109291
ENSG00000117228_1_89013003_TA_T	0.00134518	0.00165883	0.0967732	0.383743	0.115451	0.0841801	0.0465763	0.0149395	0.0370558	0.0265748	0.0351922	0.067291
ENSG00000117242_1_21598615_T_C	0.454583	0.433555	0.322695	0.429768	-0.0210416	-0.0224969	-0.0546047	-0.030985	0.035968	0.0344203	0.058203	0.0536609
ENSG00000117245_1_20735508_T_C	0.375476	0.218086	0.567522	0.42038	0.0202716	0.0686579	-0.00335942	0.0216032	0.0326327	0.0568543	0.0277312	0.0454187
ENSG00000117262_1_145843044_A_G	0.0523506	0.0551032	0.0753119	0.159138	0.18993	0.156079	0.10889	0.107802	0.0992212	0.0819475	0.0649641	0.100774
ENSG00000117266_1_205504306_T_A	0.000616762	4.49844e-05	0.000322957	0.035207	0.183116	0.243521	-0.113796	-0.205593	0.0575573	0.0639643	0.0334211	0.119432
ENSG00000117280_1_205750404_G_A	6.26548e-13	1.20896e-11	1.24351e-28	3.15476e-05	0.202284	0.208588	0.264788	0.261202	0.028124	0.0283519	0.0269853	0.0608505
ENSG00000117298_1_21322122_A_G	0.000190293	0.0456083	0.000769693	0.356691	0.136965	0.0430564	0.0970195	0.0150487	0.0349395	0.0252913	0.0312321	0.0416046
ENSG00000117305_1_22887154_G_A	0.590547	0.435684	0.623697	0.65115	0.00696972	0.033258	-0.00661108	0.00343379	0.0221434	0.0444725	0.0241676	0.0380597
ENSG00000117308_1_24106812_G_A	0.745164	0.729045	0.725383	0.688132	-0.00401932	-0.00527575	-0.00612319	0.0163749	0.0132091	0.0143613	0.016378	0.0525471
ENSG00000117318_1_24242314_T_C	0.771695	0.742348	0.710473	0.243572	0.00212778	-0.00679674	0.0101941	-0.133783	0.02053	0.026402	0.0291022	0.127193
ENSG00000117335_1_207824628_C_A	5.02974e-05	3.82472e-05	0.264327	0.0927447	0.131704	0.16405	0.019726	-0.0781522	0.0328006	0.0397426	0.0314723	0.0603805
ENSG00000117360_1_151041024_A_T	0.8401	0.867534	0.839939	0.157144	-0.00234575	0.000661967	-0.0027958	-0.098121	0.0118794	0.0117704	0.0143327	0.0662974
ENSG00000117362_1_150567230_C_G	0.227804	0.353666	0.168205	0.339895	-0.0419102	-0.0231403	-0.0684357	-0.0294248	0.0386596	0.0382773	0.0508686	0.0479697
ENSG00000117385_1_42764888_C_T	0.00815504	0.00926197	0.0162689	0.0318068	0.0866077	0.0833466	0.0684935	0.0790386	0.0291262	0.0319217	0.0277897	0.039097
ENSG00000117394_1_42942899_C_G	0.241553	0.585851	0.290149	0.353718	-0.110604	-0.00018886	0.0471547	-0.061152	0.0968068	0.0557165	0.0496577	0.0872844
ENSG00000117395_1_44094948_T_C	0.309339	0.584445	0.191747	0.410562	-0.0222095	0.00153522	-0.046971	-0.0183722	0.026731	0.0261526	0.0362445	0.0458119
ENSG00000117399_1_43011343_C_T	0.728687	0.744519	0.808285	0.61527	-0.00688349	-0.00645829	0.000608647	-0.0317762	0.0212048	0.0238114	0.0244123	0.0816664
ENSG00000117408_1_43227347_G_A	0.0747091	0.0682152	0.0417471	0.099751	0.0398429	0.0395576	0.051698	0.0426051	0.0237084	0.0226821	0.0219669	0.0304492
ENSG00000117410_1_43978202_T_TGAC	0.00278417	0.0222042	5.10695e-05	0.0185252	-0.112129	-0.085744	-0.191691	-0.134273	0.0389368	0.0418309	0.0498631	0.0637131
ENSG00000117411_1_44566424_A_G	0.00992457	0.052127	0.0253842	0.11758	-0.0813195	-0.0489503	-0.0616321	-0.0519098	0.028755	0.028088	0.029182	0.0431545
ENSG00000117419_1_44608176_CG_C	0.175985	0.200814	0.275462	0.282556	-0.0590257	-0.0449912	-0.0292698	-0.0392824	0.0440453	0.0374639	0.0315723	0.0487313
ENSG00000117425_1_45488960_C_T	0.758126	0.748731	0.607759	0.672315	0.000838433	-0.00197009	-0.0202305	-0.00962039	0.0204683	0.0183759	0.0410989	0.032194
ENSG00000117448_1_45250626_AGGAG_A	0.0261194	0.0422365	0.0996251	0.362741	-0.120322	-0.0681959	-0.0503899	-0.0198226	0.0528048	0.03594	0.0367799	0.0628985
ENSG00000117450_1_45319143_ATC_A	0.533353	0.513652	0.148988	0.263577	-0.00244921	-0.00353681	-0.054605	-0.0412105	0.0247967	0.0234495	0.0378587	0.0501532
ENSG00000117461_1_46140056_A_C	7.29581e-06	0.0010044	0.000954807	0.0297542	0.15975	0.110646	0.120796	0.104535	0.036861	0.0327971	0.0356061	0.0493628
ENSG00000117472_1_46149384_T_C	3.35732e-05	1.59298e-07	1.17625e-07	0.0289565	-0.164231	-0.188051	-0.192961	-0.162081	0.0376206	0.0370858	0.037327	0.0693054
ENSG00000117475_1_169367021_C_T	1.93321e-07	0.00376211	9.21086e-06	0.0281573	-0.0894332	-0.0637704	-0.0978842	-0.0811449	0.016537	0.0216179	0.0258748	0.03744
ENSG00000117479_1_168708223_T_G	0.81657	0.821158	0.784449	0.645097	0.000831518	0.000135079	0.00448689	0.0319612	0.0198954	0.0198232	0.0233483	0.0935029
ENSG00000117480_1_46357326_T_C	0.0174698	0.0526161	2.85206e-06	0.34369	-0.103896	-0.0762326	0.215789	0.0409897	0.0451658	0.0458157	0.0442903	0.103506
ENSG00000117481_1_46263241_A_G	0	0	0	0.0253308	-0.593372	-0.470989	-0.67074	-0.134128	0.0302972	0.0410764	0.0418384	0.0684729
ENSG00000117500_1_93129749_G_C	0.000424167	0.000382439	0.444293	0.437023	-0.0943068	-0.127091	0.00372944	0.00973778	0.0260647	0.0344942	0.0259378	0.0524727
ENSG00000117505_1_93346012_A_G	0.180477	0.0342282	0	0.0882708	-0.0366835	-0.0857458	-0.267751	-0.121264	0.037734	0.0392651	0.0299695	0.0840477
ENSG00000117519_1_94967438_G_C	0.01721	0.0408862	0.346298	0.455216	-0.149759	-0.0998055	-0.0201494	0.0181963	0.0545286	0.0571413	0.0498278	0.0888687
ENSG00000117523_1_171431377_A_G	0.235165	0.30419	0.0716427	0.466774	-0.0230202	-0.017696	-0.090194	-0.00543221	0.0251783	0.0266211	0.0497302	0.0423598
ENSG00000117525_1_94781885_T_C	2.96907e-07	9.15757e-06	0.0050958	0.0422541	-0.217578	-0.166123	-0.121671	-0.132759	0.0464877	0.038153	0.0467618	0.0716087
ENSG00000117528_1_94650065_A_G	0.733949	0.752801	0.648853	0.516065	0.00403297	0.00273888	0.0102604	0.0399503	0.0159279	0.0155513	0.0196695	0.0786235
ENSG00000117533_1_171785931_A_G	0.270677	0.233777	0.375027	0.323299	0.0378924	0.0656519	0.0238871	0.0452411	0.0366238	0.0585185	0.0354656	0.0612228
ENSG00000117543_1_100291328_CT_C	0.546267	0.499415	0.710257	0.662689	0.0262486	0.0598982	-0.00216394	-0.0132108	0.0493374	0.0973228	0.031915	0.0642339
ENSG00000117569_1_96721618_A_G	5.66884e-22	3.26389e-11	7.68676e-07	0.0980581	0.278031	0.219965	0.133252	0.0799774	0.0309542	0.0343572	0.02793	0.062456
ENSG00000117586_1_173322290_G_A	0.661747	0.643157	0.466366	0.570983	0.00462608	-0.00568173	0.0429568	0.0196711	0.0245764	0.0233303	0.0620785	0.0478198
ENSG00000117592_1_173502926_G_A	6.56577e-06	2.38973e-07	9.58822e-12	0.0684243	-0.125242	-0.17084	-0.210984	-0.100455	0.0291219	0.0344095	0.0361685	0.0647662
ENSG00000117593_1_173743540_A_T	0.200039	0.0424923	0.00267031	0.147714	-0.0237124	-0.051101	-0.0925854	-0.0486167	0.0278141	0.0294641	0.0287714	0.0492944
ENSG00000117594_1_209447186_A_G	0.58912	0.693157	0.762821	0.405955	0.0167072	0.00495006	-0.00063225	-0.091163	0.0290335	0.021427	0.0216823	0.133483
ENSG00000117597_1_209824953_C_T	8.84626e-13	3.9141e-06	0.0212855	0.0014558	-0.214118	-0.111255	-0.0442502	-0.177798	0.0301282	0.024802	0.021835	0.0649309
ENSG00000117602_1_24474829_T_C	0.107196	0.115215	0.300978	0.24219	0.094487	0.0716614	0.0310231	0.0496055	0.0596774	0.0462598	0.0451356	0.0583302
ENSG00000117614_1_25665407_A_G	0.0236714	0.384673	0.226772	0.324425	0.0925315	0.00868504	0.0210854	-0.0292794	0.0372053	0.032736	0.0267896	0.0529782
ENSG00000117616_1_25257119_C_G	0.150613	0.141693	1.11022e-16	0.206638	-0.0548484	-0.0644718	-0.387988	-0.0783221	0.0360136	0.0392343	0.0400052	0.0685574
ENSG00000117620_1_100152331_C_T	0.0107974	0.0199712	0.0127231	0.0589723	0.110709	0.085023	0.0978791	0.0897744	0.0393811	0.0360629	0.036466	0.0521703
ENSG00000117625_1_211469675_T_C	0.0146972	0.0171674	0.0397306	0.0948876	0.077994	0.0645978	0.0493378	0.0518417	0.0310294	0.0266963	0.0256637	0.0374931
ENSG00000117632_1_25181700_C_T	0.508552	0.467147	0.571502	0.679439	0.0193285	0.0321883	0.0113776	-3.099e-05	0.0312994	0.0472671	0.0246577	0.0366266
ENSG00000117640_1_25796488_G_A	7.86599e-05	0.0029606	1.48094e-07	0.00274857	-0.116381	-0.0784188	-0.13367	-0.163323	0.0293619	0.0280026	0.0275753	0.0817711
ENSG00000117643_1_26052525_C_T	0.500487	0.423904	0.486937	0.164967	-0.0258611	-0.043565	-0.0251526	-0.123718	0.049063	0.0569871	0.0439269	0.097353
ENSG00000117676_1_25876825_C_CA	0.821694	0.804875	0.832611	0.648678	-0.000789194	0.00340119	-0.000294564	0.0292307	0.0143885	0.0180974	0.014262	0.0807495
ENSG00000117682_1_26583175_G_A	0.533202	0.537443	0.568431	0.447995	0.0139153	0.0125278	0.0076926	-0.0407497	0.0205	0.0185673	0.0130209	0.0616263
ENSG00000117691_1_212696194_C_A	0.77794	0.835358	0.810701	0.169789	-0.00491934	-0.000803491	-0.00258428	0.0988637	0.0151834	0.0165356	0.013558	0.0697876
ENSG00000117697_1_212724911_C_G	3.9335e-05	1.96025e-12	3.43757e-06	0.0738304	0.136426	0.153943	0.118439	0.100132	0.0305971	0.0244515	0.0249987	0.0602861
ENSG00000117707_1_213990332_G_A	1.00588e-05	7.73943e-05	0.000103569	0.13091	0.17701	0.160221	0.143668	0.0976172	0.0411053	0.0429865	0.0366833	0.0799538
ENSG00000117713_1_26394796_G_A	0.184	0.500895	0.207826	0.0751116	-0.0440002	0.00620879	0.0357064	0.132005	0.034034	0.0285821	0.0307269	0.0776454
ENSG00000117724_1_213661864_G_A	0.754333	0.752746	0.742851	0.396107	-0.00403583	0.00494328	0.00555681	0.0715858	0.0226821	0.0221965	0.0225702	0.0952378
ENSG00000117748_1_27890843_T_G	3.20154e-05	0.000538695	4.0264e-08	0.013884	0.119865	0.0956528	0.143232	0.124498	0.0275117	0.0274578	0.0294698	0.0509856
ENSG00000117751_1_28307609_A_G	0.189575	0.293092	0.109293	0.493747	-0.0212084	-0.0114955	0.0366551	0.00829354	0.020462	0.0167223	0.0218928	0.0334123
ENSG00000117758_1_27877578_T_C	0.83504	0.846439	0.841154	0.509694	0.00117078	-0.00155765	0.00104174	-0.0430815	0.0104673	0.0127243	0.0103895	0.0674497
ENSG00000117791_1_220794341_A_G	0.548539	0.458435	0.666625	0.565243	0.0149216	0.047198	-0.00361576	-0.0205978	0.0309979	0.0678389	0.0226816	0.0481254
ENSG00000117859_1_51898181_C_T	0.385651	0.363258	0.595283	0.619015	-0.0539914	-0.0881305	-0.0063399	0.0149487	0.0678004	0.105292	0.0334112	0.0778833
ENSG00000117862_1_52055186_CACA_C	0.000939514	1.16289e-07	7.81299e-07	0.0278639	-0.163403	-0.291504	-0.264672	-0.190103	0.0534506	0.0655382	0.0586884	0.0940084
ENSG00000117868_7_158807900_T_C	6.50525e-46	4.04837e-21	3.52521e-13	0.000808026	0.48084	0.40097	0.347337	0.355332	0.0377859	0.0396658	0.0498782	0.0988736
ENSG00000117877_19_45409835_T_C	1.85453e-06	2.14961e-06	8.56056e-08	0.0023357	-0.156697	-0.145453	-0.154274	-0.156933	0.0297587	0.0276838	0.0274779	0.0404114
ENSG00000117899_15_80220915_T_A	0.825022	0.81261	0.796586	0.551969	0.000579033	0.00168037	-0.00289247	-0.0346078	0.0138264	0.0138932	0.0130581	0.0627337
ENSG00000117906_15_76982731_G_A	0.35	0.258731	0.48578	0.551523	0.01945	0.0451224	0.0093604	0.00315626	0.0244333	0.0415018	0.0253733	0.0463362
ENSG00000117984_11_1765124_G_A	0.0011882	0.00351447	0.00089618	0.0173846	-0.167793	-0.152789	-0.172806	-0.154433	0.0479862	0.0502562	0.0460701	0.0622735
ENSG00000118007_3_136504112_T_G	0.0565384	0.0998788	0.103665	0.443106	0.0813867	0.0475874	0.0386862	0.0047852	0.0435128	0.0336672	0.0268084	0.0531248
ENSG00000118046_19_1217561_C_G	0.000135014	0.00193735	8.3261e-05	0.0275869	-0.0916932	-0.0809533	-0.10088	-0.0844349	0.0226382	0.024408	0.0260962	0.0363717
ENSG00000118058_11_117901974_A_AG	0.370161	0.462767	0.152003	0.356707	-0.0141871	-0.00894369	0.0715042	0.0284625	0.0250882	0.0291196	0.0503323	0.0452421
ENSG00000118096_11_118551519_A_T	1.81502e-09	6.05072e-14	0	0.0025994	-0.295613	-0.29826	-0.318556	-0.306	0.0399346	0.0344707	0.0315629	0.065976
ENSG00000118162_19_47714285_G_A	0.445005	0.449648	0.411257	0.364524	0.0370667	0.0335921	0.0456484	0.0868549	0.051416	0.0471051	0.0561371	0.133197
ENSG00000118181_11_119017909_A_G	0.462989	0.0207878	0.0308449	0.0323067	0.00243815	-0.0944641	-0.0558844	-0.104328	0.0208003	0.0372548	0.0269897	0.057096
ENSG00000118197_1_200671674_A_ATG	0	0	0	0.000137467	-0.361197	-0.305417	-0.506129	-0.293469	0.0331107	0.0353525	0.0336358	0.0798059
ENSG00000118200_1_201136776_G_A	0.12326	0.152099	0.175632	0.351341	-0.106394	-0.0617471	-0.0456348	-0.0266376	0.0733341	0.0473639	0.0372064	0.0511547
ENSG00000118217_1_161920494_T_C	0.00304918	0.00999327	0.0379024	0.0267333	-0.106224	-0.0721162	-0.0655366	-0.0927441	0.0333829	0.0284338	0.0340005	0.0498098
ENSG00000118242_2_216019612_A_C	2.79599e-05	0.000127671	0.0158567	0.0280226	0.206077	0.153608	0.127834	0.155361	0.0496944	0.0399844	0.0553391	0.0759401
ENSG00000118246_2_206816879_A_G	0.272991	0.29214	8.57445e-07	0.176432	0.0184806	0.0163984	0.157558	0.0709482	0.0259924	0.0252621	0.0268088	0.0680832
ENSG00000118257_2_205700776_C_T	3.15846e-11	3.89801e-05	0.0234022	0.459661	0.19999	0.099089	0.0758283	-0.00734015	0.0288372	0.0249721	0.0380835	0.0616055
ENSG00000118260_2_206948848_A_C	0.125058	0.0246345	0.0254817	0.0901008	0.026586	0.0680553	0.0545656	0.0496723	0.0218198	0.0326865	0.0235427	0.0382151
ENSG00000118263_2_207124746_T_C	0.765017	0.712396	0.701334	0.481291	0.00202565	0.007139	0.00826544	-0.0450282	0.0178346	0.0210512	0.0223561	0.0694624
ENSG00000118276_18_31681116_T_TCAAA	0.201957	0.321343	0.414758	0.523545	0.115115	0.035134	-0.0393617	-0.0224495	0.091585	0.0454884	0.0701585	0.0925523
ENSG00000118292_1_150303594_A_G	0.00985776	0.0458022	0.200679	0.47122	-0.175556	-0.0875818	-0.0354124	0.00805547	0.0574743	0.0515541	0.0415431	0.0675587
ENSG00000118308_12_24948600_G_A	0.00179702	0.000890422	0.363043	0.209529	0.127308	0.197307	0.0110051	0.0439908	0.0423221	0.0511668	0.0316156	0.0550158
ENSG00000118363_11_74714670_C_T	0.00458841	0.00021592	0.000193006	0.0317191	-0.0630159	-0.0809897	-0.100667	-0.079663	0.0231438	0.021732	0.032166	0.0413685
ENSG00000118369_11_78142732_T_TG	0.0675563	0.0107089	2.22744e-05	0.0791756	0.0751508	0.132554	0.255479	0.100297	0.0492323	0.051724	0.0576106	0.0692749
ENSG00000118402_6_79941012_TA_T	4.21241e-06	0.00508911	6.88035e-07	0.00620473	-0.191247	-0.131991	-0.233018	-0.1947	0.0415154	0.0497952	0.0566799	0.0744363
ENSG00000118407_6_75544820_C_T	9.02968e-06	3.56875e-06	0.0753077	0.032118	0.278531	0.296249	0.06699	0.176815	0.0686107	0.0629388	0.0469962	0.0988466
ENSG00000118412_6_90683601_C_T	0.178532	0.465501	0.0971025	0.521501	0.0253929	-0.00730655	0.0507567	-0.00121504	0.0221428	0.0262859	0.0301772	0.0358039
ENSG00000118418_6_78334850_T_C	0.254276	0.281272	0.482452	0.376979	-0.0658434	-0.0450651	-0.014456	-0.0362893	0.0606547	0.0448024	0.0394586	0.0567869
ENSG00000118420_6_82979315_G_A	0.37771	0.336016	0.39587	0.549575	0.0369257	0.0542424	0.0319022	0.00987258	0.0460772	0.0600679	0.0415751	0.0591448
ENSG00000118432_6_88440183_A_G	0.826784	0.830116	2.91527e-06	0.758335	0.00148316	0.00091247	-0.369545	-0.0200743	0.0317467	0.0285865	0.0637696	0.0628798
ENSG00000118454_1_70952276_G_GAATT	0.153719	0.0337724	0.113476	0.233305	-0.033563	-0.109894	0.0433655	0.0495809	0.0309747	0.0464718	0.0332691	0.0629077
ENSG00000118473_1_66565364_T_C	3.22291e-06	7.24556e-05	0.133565	0.379612	-0.337085	-0.216158	-0.041819	-0.0209758	0.0653375	0.0588795	0.0376797	0.0707896
ENSG00000118482_6_63880463_ATCTG_A	0.546724	0.561009	0.625028	0.280374	-0.0176187	-0.0166617	-0.00829664	-0.057941	0.0270632	0.0277438	0.0198477	0.0582114
ENSG00000118495_6_144071724_T_G	0.734709	0.727355	0.616061	0.431478	0.00282982	-0.00401149	0.016441	0.0628979	0.0209239	0.0237424	0.032024	0.0933118
ENSG00000118496_6_146302539_T_TTTTA	0.752145	0.7733	0.739799	0.531725	-0.00432085	0.00354371	0.00654984	0.049056	0.0238449	0.023345	0.024679	0.0939478
ENSG00000118503_6_137895651_T_C	0.0410945	0.0384969	0.0126094	0.172081	-0.0538963	-0.0533717	-0.085966	-0.043201	0.0287826	0.028026	0.0334704	0.0482714
ENSG00000118507_6_131125739_G_C	0.00365046	0.00478276	0.00237037	0.015742	-0.220481	-0.204933	-0.241447	-0.218217	0.0719673	0.0703009	0.0701615	0.0899152
ENSG00000118508_6_146692281_C_T	0.0160592	0.154499	0.00978908	0.0899726	-0.0765372	-0.0357274	-0.102472	-0.0695555	0.032662	0.0339445	0.0381533	0.0532204
ENSG00000118513_6_134821247_T_C	0.633934	0.612402	0.411748	0.36874	-0.00430564	-0.00934398	0.0516449	0.09369	0.0299639	0.0380586	0.0641822	0.123867
ENSG00000118515_6_134632122_AT_A	3.25555e-31	2.6986e-17	0.0121729	0.471779	0.555831	0.377731	0.109424	-0.00901378	0.0495858	0.0453458	0.0484816	0.108149
ENSG00000118518_6_127271968_G_A	3.60242e-07	0.000945176	0.00435206	0.422502	0.185999	0.1184	0.0922671	-0.0143306	0.03457	0.0380609	0.0351415	0.072162
ENSG00000118523_6_132159160_G_A	1.40269e-05	0.00235237	0.418073	0.473333	0.163555	0.102025	-0.0076225	0.00266976	0.0321272	0.0367006	0.0360788	0.0743551
ENSG00000118564_4_15601446_G_C	1.09339e-07	5.85508e-05	3.66152e-07	0.00177892	-0.116953	-0.10496	-0.111289	-0.114783	0.0212425	0.022076	0.020405	0.0287969
ENSG00000118579_4_17625671_A_G	0.0429671	0.0293076	0.0427852	0.00879849	0.0413117	0.0592841	0.0513687	0.115966	0.0206235	0.0247196	0.0255567	0.0645527
ENSG00000118596_12_59004233_G_A	0.181774	0.564221	0.408428	0.525659	-0.0660744	0.00468821	-0.0120248	-0.004871	0.0499544	0.0304268	0.0239841	0.0431095
ENSG00000118600_12_64224966_A_T	0.564849	0.372848	0.57365	0.638753	-0.00893226	-0.0619899	-0.00924433	0.00200875	0.032339	0.0733071	0.0343098	0.0657674
ENSG00000118620_19_21067433_G_A	0.00378336	0.00458641	0.0817896	0.436706	-0.173766	-0.155546	-0.0533172	0.0183883	0.0535158	0.0581194	0.0380091	0.0844137
ENSG00000118640_2_86539030_T_C	0.55398	0.669064	0.683227	0.678133	0.0219103	0.00579581	0.00416319	0.00463494	0.0379012	0.020384	0.0145597	0.0180585
ENSG00000118655_1_113339209_GTGTGTA_G	0.0264978	0.153007	0.305579	0.292393	-0.178332	-0.0513806	-0.0286327	-0.0497499	0.0705974	0.0478827	0.0538288	0.0935677
ENSG00000118680_18_3262492_A_C	2.08656e-11	1.58559e-08	1.33227e-15	0.00192802	-0.179635	-0.149766	-0.192526	-0.159106	0.0244828	0.024319	0.0263154	0.0420119
ENSG00000118689_6_107720001_A_C	0.353185	0.251205	0.089402	0.33535	0.017736	0.0291565	0.0848958	0.0267433	0.0339458	0.0342533	0.0495898	0.0546791
ENSG00000118690_6_108872281_G_A	0.756908	0.719892	0.669883	0.445995	-0.00193393	-0.0072817	0.0107436	0.0767185	0.0285492	0.0308239	0.0265334	0.121648
ENSG00000118705_20_36855068_C_G	0.471862	0.450689	0.346626	0.488872	-0.0125957	-0.0151199	-0.0334304	-0.013636	0.0212734	0.0232244	0.0359768	0.0285343
ENSG00000118707_20_36287223_C_T	0.108105	0.168161	0.239794	0.284747	-0.0743733	-0.0385816	-0.0303125	-0.0331631	0.0468256	0.0317495	0.033133	0.0482187
ENSG00000118762_4_88793210_G_T	0.229308	0.212546	0.325074	0.322336	-0.0550293	-0.0777924	-0.0328073	-0.0453896	0.0476679	0.0667157	0.0409136	0.0618574
ENSG00000118777_4_88172912_T_C	0.00840451	0.0090297	0.184805	0.146641	0.175334	0.150236	0.0489235	0.0680999	0.0621703	0.0565927	0.0536093	0.0637046
ENSG00000118785_4_87844364_A_C	5.43976e-07	9.46381e-05	0.404543	0.338376	-0.456356	-0.245963	-0.01825	0.0598231	0.0821704	0.0664828	0.0780674	0.137254
ENSG00000118804_4_76387552_C_T	1.20808e-14	1.98282e-07	2.76824e-07	3.1097e-05	0.256063	0.221829	0.159628	0.321805	0.0367265	0.0426635	0.0332032	0.108243
ENSG00000118816_4_77348106_C_T	0.685122	0.428004	0.510782	0.638478	0.00136998	-0.0386896	-0.013505	-0.00347949	0.0215493	0.0510136	0.0234242	0.0348957
ENSG00000118849_3_158769321_G_C	0.282212	0.438636	0.00196215	0.0188181	-0.0341639	-0.010577	-0.286157	-0.276595	0.0573045	0.0691849	0.0745225	0.126263
ENSG00000118855_3_158744197_C_T	0.00226817	0.0169993	1.26998e-05	0.000286916	-0.104564	-0.0828799	-0.170273	-0.192853	0.0361169	0.0385327	0.041876	0.0711651
ENSG00000118873_1_220191982_T_A	0.000582574	9.85866e-05	3.87867e-07	0.00248546	-0.0821782	-0.0866319	-0.103033	-0.0971837	0.0220817	0.0203974	0.0215724	0.0297197
ENSG00000118894_16_4181553_C_G	0.0842654	0.107998	0.0136829	0.0769355	0.0408297	0.0373528	0.0718176	0.0571377	0.0280366	0.0287151	0.0268523	0.0422375
ENSG00000118898_16_5446782_A_C	0.301677	0.314416	0.158777	0.46821	-0.036832	-0.0332141	-0.0815426	-0.0116512	0.0469659	0.0452037	0.0586488	0.0539663
ENSG00000118900_16_4961118_G_A	0.48432	0.223205	0.604664	0.371513	0.00613465	0.0453023	-0.000520804	0.024455	0.019648	0.0375585	0.0202898	0.0394413
ENSG00000118922_13_74406287_A_G	0.271699	0.224808	0.451065	0.399336	0.0632253	0.116854	-0.0208374	0.0473297	0.0650611	0.097988	0.0462338	0.0880195
ENSG00000118939_13_75524350_C_T	0.105562	0.108303	0.00677024	0.350724	-0.0485113	-0.0518293	-0.162144	-0.02565	0.0353316	0.038312	0.0531025	0.0743681
ENSG00000118946_13_57520698_G_A	0.0128569	0.0143148	0.0417082	0.225701	0.169307	0.12798	0.0551995	0.0449618	0.0691397	0.0546416	0.0303638	0.0601955
ENSG00000118960_2_19692080_G_T	0.833289	0.844399	0.836291	0.305021	0.00228593	0.00139345	-0.00189812	-0.093645	0.0147378	0.0129556	0.010741	0.0983439
ENSG00000118961_2_20683456_T_C	0.00128845	0.00482626	3.06422e-14	0.000135082	-0.134243	-0.114209	-0.212382	-0.245686	0.0446864	0.0448214	0.0286585	0.0818502
ENSG00000118965_2_20189198_G_C	0.0680341	0.257538	0.219543	0.130992	-0.0890315	-0.0207314	-0.0233614	-0.0677654	0.0470664	0.0272953	0.0256246	0.0585867
ENSG00000118971_12_4903338_G_A	0.201663	0.231669	0.278422	0.316497	-0.0558385	-0.0363718	-0.0281773	-0.0331285	0.0454617	0.0316934	0.0290588	0.0449362
ENSG00000118985_5_96868681_A_T	0.647897	0.636949	0.645309	0.371146	0.0091331	0.0102411	-0.0110317	-0.0692675	0.0240051	0.024138	0.0259472	0.0865242
ENSG00000119004_2_203874196_G_A	0.285957	0.0861368	0.190923	0.426408	-0.0161144	-0.06722	0.0247121	0.0128888	0.0234929	0.0389422	0.0234482	0.0403123
ENSG00000119013_2_200217734_A_G	0.27617	0.525238	0.621343	0.552375	-0.0479627	0.00774164	-0.000408392	0.00905634	0.045246	0.0213326	0.0201057	0.0368367
ENSG00000119041_2_197616453_G_A	0.59855	0.223167	0.559863	0.41515	0.00125575	-0.0566459	-0.00213366	0.0324282	0.025068	0.0464768	0.0197816	0.05869
ENSG00000119042_2_199537901_T_C	0.00559266	0.0118088	0.00793807	0.177	0.166271	0.106244	0.115949	0.0699992	0.061028	0.0431964	0.042818	0.0745733
ENSG00000119048_5_133809913_G_T	0.79683	0.748512	0.776175	0.428213	-0.00114271	0.00683321	0.00306665	0.0675685	0.0199702	0.0238265	0.0187052	0.0973575
ENSG00000119138_9_70465451_T_G	0.248109	0.0293004	0.0087389	0.370658	-0.0177312	-0.0701192	-0.120478	-0.0164956	0.0252882	0.0358206	0.040128	0.0627386
ENSG00000119139_9_69167640_A_G	1.91216e-05	0.000312598	6.47616e-10	0.0688986	0.141217	0.120735	0.254951	-0.0820001	0.0342437	0.0353245	0.0433384	0.0555268
ENSG00000119147_2_106073280_G_A	0	0	0	9.80096e-08	-0.755644	-0.80352	-0.783675	-0.712955	0.048107	0.0658367	0.0593342	0.100336
ENSG00000119185_2_9406676_C_T	3.49419e-11	1.34752e-15	1.08469e-09	0.00683034	0.352011	0.425189	0.340704	0.265976	0.0503883	0.0674377	0.052727	0.104645
ENSG00000119203_2_10421161_C_T	0.509181	0.340375	0.0556739	0.379189	0.00159703	0.0164196	-0.0812626	-0.0212612	0.0327018	0.0317816	0.0402467	0.0550746
ENSG00000119227_3_196949616_A_G	6.06923e-20	2.02685e-07	2.59532e-10	0.000255485	0.436116	0.307002	0.275321	0.300171	0.0605184	0.0556088	0.0452482	0.0793968
ENSG00000119231_3_197027648_G_A	0.811411	0.83422	0.848131	0.406956	-0.00283565	0.00138557	0.000653152	-0.0588739	0.0122164	0.0116119	0.0122967	0.0732329
ENSG00000119242_12_123971893_AC_A	0.000134518	0.000841116	0.0154113	0.470184	-0.201274	-0.165459	-0.0932276	0.0103505	0.0486169	0.0567123	0.0431163	0.0949262
ENSG00000119280_1_230849794_T_G	0.128072	0.271276	9.10175e-05	0.417107	-0.0466463	-0.0282698	-0.182923	-0.0160925	0.0341216	0.0386987	0.0390628	0.0582224
ENSG00000119285_1_236568845_C_G	9.91858e-12	0.0275867	2.45552e-06	0.0164384	0.135556	0.0478204	0.0851399	0.0960034	0.0215989	0.0250605	0.0183436	0.0444013
ENSG00000119314_9_112344856_A_G	1.55431e-15	0	0	0.00091719	-0.295765	-0.441137	-0.322568	-0.1948	0.0370105	0.0567713	0.0287612	0.065306
ENSG00000119318_9_107250019_GGGCAT_G	0.196502	0.151383	0.193463	0.235114	0.0367168	0.0694139	0.0356237	0.0436417	0.0306514	0.0524502	0.0291304	0.0470998
ENSG00000119321_9_113278160_T_G	0.000372949	0.011397	0.0232299	0.085469	0.114934	0.0550808	0.0639281	0.0607374	0.0324575	0.0236005	0.0308617	0.043168
ENSG00000119326_9_109151532_C_T	7.68131e-08	9.44757e-08	1.26898e-12	0.0044927	-0.188816	-0.191263	-0.191763	-0.1821	0.0300844	0.0326732	0.0258872	0.0475402
ENSG00000119328_9_108943221_A_C	0.000145373	0.00202446	0	1.05151e-06	-0.105456	-0.0831298	-0.288192	-0.375444	0.0290596	0.0288413	0.0313031	0.0885942
ENSG00000119333_9_129323028_C_CT	0.0403403	0.245702	0.0226103	0.0732133	0.0741712	0.0329197	0.101338	0.0902694	0.0382176	0.0460122	0.0410223	0.066726
ENSG00000119335_9_127870731_A_G	0.278009	0.35188	0.402055	0.623833	0.0326734	0.0172733	0.0107091	-0.00337849	0.0295504	0.0201772	0.015016	0.0317334
ENSG00000119383_9_129114629_G_A	0	0	0	2.1497e-09	-0.386018	-0.293152	-0.301032	-0.321375	0.0365599	0.0305476	0.0231986	0.0422931
ENSG00000119392_9_128531108_G_A	0.0226917	0.0244777	0.00710777	0.0748702	-0.0777114	-0.0745207	-0.100262	-0.0766166	0.035098	0.0343321	0.033422	0.0508193
ENSG00000119396_9_120605403_C_G	0.53041	0.553864	0.538004	0.338138	-0.0196738	-0.0186254	-0.0197479	-0.0847152	0.0300181	0.0325411	0.031337	0.115146
ENSG00000119397_9_120891199_G_C	0.480889	0.320458	0.000758601	0.413439	-0.00362404	-0.0198616	0.127913	0.0131433	0.0291942	0.0348893	0.0314058	0.0444723
ENSG00000119401_9_116705713_A_AGAT	0.155395	0.0489181	0.04786	0.178604	0.0319508	0.0651568	0.049569	0.03949	0.0283596	0.0364243	0.0232322	0.0440239
ENSG00000119402_9_120855951_A_G	0.437835	0.376719	0.00615093	0.0514215	-0.00366517	-0.008049	-0.0945393	-0.0884696	0.0218455	0.0253654	0.0297585	0.0577304
ENSG00000119403_9_120852595_G_T	0.00731205	0.00836659	0.0185821	0.0373524	-0.180823	-0.155044	-0.136953	-0.153851	0.0598878	0.0548248	0.0588206	0.08103
ENSG00000119408_9_123406364_C_T	0.584665	0.490948	0.708448	0.640255	-0.0121405	-0.0322272	3.64418e-05	-0.0074841	0.0287934	0.0493193	0.0287712	0.0374905
ENSG00000119414_9_125126388_TGG_T	0.134179	0.0771005	0.00350264	0.0286921	-0.0282415	-0.0401391	-0.0677098	-0.0781194	0.0251267	0.0281242	0.0208729	0.0546575
ENSG00000119421_9_121663426_C_G	0.0428059	0.0105535	0.0919671	0.0509015	0.0397952	0.0625307	0.0286711	0.0634971	0.0218728	0.0226461	0.0208216	0.0483222
ENSG00000119431_9_113376783_G_C	0.00507567	0.00269023	4.6155e-09	0.00318401	-0.0941724	-0.102649	-0.206757	-0.229881	0.037236	0.0366828	0.0361778	0.107849
ENSG00000119446_9_122264840_A_C	1.63712e-06	1.23755e-06	9.39039e-10	0.000475927	0.18311	0.195812	0.235622	0.24831	0.0373579	0.0376181	0.0455575	0.0851427
ENSG00000119471_9_112381233_A_G	1.70187e-05	7.05684e-06	6.53145e-12	0.0153958	0.108954	0.113258	0.152899	0.130033	0.0252849	0.0239586	0.0266309	0.0544433
ENSG00000119487_9_126543591_G_A	0.306894	0.277816	0.127433	0.272602	0.0165324	0.0180069	0.0536144	0.0295737	0.0226067	0.0216808	0.0352216	0.0396157
ENSG00000119508_9_98918098_G_T	0.0905907	0.0942571	0.372047	0.387153	-0.134626	-0.126487	-0.0242222	-0.0281359	0.0780301	0.0783052	0.0558265	0.0835994
ENSG00000119509_9_100106402_C_A	5.75637e-07	0.0173684	9.148e-07	0.00519597	0.163481	0.0871877	0.133328	0.137352	0.0375065	0.0390666	0.0272255	0.0501747
ENSG00000119514_9_98800544_CT_C	0.0135259	0.0964781	0.000568492	0.0621283	-0.16871	-0.0994974	-0.263183	-0.14758	0.069687	0.0744157	0.071831	0.0924519
ENSG00000119522_9_123337889_A_C	0.826401	0.797847	0.793777	0.658507	-0.000427206	0.00299867	0.00321426	-0.0381494	0.0176376	0.0204665	0.0197433	0.115141
ENSG00000119523_9_98414438_C_T	0.608737	0.525801	0.296242	0.598145	0.00185847	0.00656794	0.0330831	-0.00647032	0.019845	0.0180912	0.0312671	0.0375421
ENSG00000119537_18_63336268_A_G	7.38467e-14	7.38395e-10	2.15464e-09	0.00823364	0.22312	0.217925	0.175121	0.177928	0.0316866	0.0389266	0.028409	0.0595717
ENSG00000119541_18_64205744_A_T	0.883788	0.851761	0.876111	0.472743	0.000213884	0.00191855	0.000668988	-0.0513611	0.00699163	0.0088575	0.00689772	0.0708531
ENSG00000119559_19_1923719_T_C	0.834196	0.843984	0.814312	0.497794	-0.00175356	-0.00129666	-0.00353284	0.11292	0.0113258	0.0116031	0.0138114	0.188801
ENSG00000119574_19_57867721_G_A	0.837286	0.801594	0.777004	0.624103	0.000840835	-0.00254161	-0.00352268	0.0340823	0.0123809	0.0123809	0.0117132	0.083328
ENSG00000119596_14_73783854_A_G	0.623792	0.595425	0.264081	0.220165	-4.66213e-05	0.00175467	0.033607	-0.0710477	0.0134925	0.0175201	0.0273813	0.0740299
ENSG00000119599_14_72981131_C_T	3.44169e-15	3.2826e-12	0	0.0165185	-0.362929	-0.349469	-0.516289	-0.275225	0.0465526	0.0498181	0.0655017	0.124209
ENSG00000119616_14_75348846_G_A	0.813618	0.825872	0.726909	0.758218	-0.000682591	-0.000260828	0.00598861	-0.00709931	0.0101705	0.00964876	0.0147066	0.0396951
ENSG00000119630_14_74968103_G_A	0.0175157	0.0138895	0.0441218	0.297801	0.103718	0.159921	0.0560523	0.0306985	0.0451028	0.0673216	0.0311588	0.0598344
ENSG00000119632_14_94121006_C_CTCTGAGTCTCA	4.44521e-05	0.00016103	0.0921791	0.474634	0.146883	0.130141	0.0341428	0.00233669	0.0317617	0.0382545	0.0257478	0.0448199
ENSG00000119636_14_74185839_A_G	0.132419	0.287749	0.0557294	0.518858	0.0623575	0.0278348	0.124346	-0.0186546	0.0489682	0.0429003	0.0609432	0.0983438
ENSG00000119638_14_74967721_C_T	0.479267	0.499316	0.125497	0.561548	0.00876641	-0.00682261	-0.101478	0.00463234	0.0325705	0.0332879	0.0644729	0.0716818
ENSG00000119640_14_74219640_T_C	0.344981	0.492326	0.0322894	0.203277	-0.0178821	-0.00205312	-0.111884	-0.057477	0.0383936	0.0414137	0.0471463	0.0664537
ENSG00000119650_14_76541394_T_G	0.835827	0.836493	0.853511	0.663553	0.00194077	0.00198168	0.001156	0.0231285	0.0093489	0.00909975	0.008482	0.0587369
ENSG00000119655_14_74524325_T_C	0.00284871	2.54265e-05	0.114717	0.418565	-0.111132	-0.347739	0.0336818	0.0110582	0.0402213	0.0703617	0.0280307	0.0534188
ENSG00000119661_14_73641895_G_A	0.257258	0.369249	0.418868	0.457334	0.0416077	0.0164133	0.01352	0.0152175	0.0375176	0.021698	0.0222335	0.0389578
ENSG00000119669_14_77205963_C_T	0.205738	0.350767	0.32689	0.535542	-0.0714833	-0.0201803	-0.0287378	-0.00338247	0.0590222	0.0288932	0.0370157	0.0511286
ENSG00000119673_14_73592659_A_C	8.9018e-05	3.46944e-08	6.37997e-07	0.00155204	-0.15309	-0.16204	-0.160795	-0.165318	0.0335602	0.0291287	0.0300193	0.0428303
ENSG00000119681_14_74524325_T_C	5.94524e-13	9.99201e-16	0.1738	0.213175	-0.270134	-0.382924	-0.0462116	-0.061281	0.0382367	0.0507435	0.0492215	0.07738
ENSG00000119682_14_75709222_C_A	0.715607	0.79401	0.775796	0.0112361	0.0115766	0.00328592	0.00422505	0.183907	0.0216941	0.0130685	0.0130035	0.0668501
ENSG00000119684_14_74986336_G_C	0.0583625	3.96897e-05	1.34204e-06	0.012958	0.0420007	0.0854457	0.103323	0.0949245	0.0270907	0.0218754	0.0226359	0.044304
ENSG00000119685_14_75283847_T_C	0.250357	0.182752	0.396598	0.509973	-0.03335	-0.0773023	0.0222704	-0.0084119	0.0337077	0.0592755	0.039535	0.0538326
ENSG00000119686_14_76313313_T_C	0.627157	0.701842	0.510658	0.607803	0.00811672	-0.00266549	0.0359209	0.0146394	0.0213986	0.0202167	0.0577192	0.0399665
ENSG00000119688_14_74267911_C_T	3.33067e-16	0.000240878	6.51948e-05	0.105699	-0.24482	-0.120923	-0.0994286	0.112107	0.0296748	0.034378	0.0259862	0.0912015
ENSG00000119689_14_74892114_C_G	6.11545e-06	0.000132981	0.00149198	0.0263791	-0.120248	-0.107432	-0.0956697	-0.101416	0.0253196	0.0276868	0.0279828	0.0428576
ENSG00000119698_14_94917659_T_G	0.454631	0.315941	0.2081	0.516958	0.00813418	0.0210625	0.0504353	-0.0144451	0.0200005	0.0251885	0.0410885	0.0460824
ENSG00000119699_14_75375330_T_C	0.147608	0.0373797	0.382729	0.483184	-0.047904	-0.145186	0.0155302	0.010106	0.0428414	0.0608208	0.0420286	0.0791562
ENSG00000119703_14_75312055_C_T	0.711865	0.721538	0.702766	0.532163	0.0116506	0.00935459	0.0103538	0.0837539	0.0358667	0.0312181	0.0280255	0.178483
ENSG00000119705_14_76946455_G_A	0.126739	0.146962	0.430503	0.545078	-0.0584339	-0.0378263	-0.00783081	0.00769003	0.0397027	0.0274987	0.0231378	0.0472133
ENSG00000119707_14_72644894_G_A	0.700745	0.730236	0.613765	0.210048	0.00539633	0.0032366	0.0116041	0.0666463	0.0179681	0.0182559	0.0199502	0.0555305
ENSG00000119711_14_74130280_T_TTG	0.0769807	0.0976685	0.0435479	0.130271	-0.0514164	-0.0420767	-0.0874974	-0.0570887	0.0313336	0.0287009	0.044056	0.0497237
ENSG00000119714_14_90436307_G_A	0.638581	0.727711	0.711274	0.0201726	0.0178443	0.00653275	-0.00903923	-0.328669	0.0308062	0.0235559	0.0257985	0.132474
ENSG00000119718_14_74989746_A_C	1.97973e-30	4.59217e-23	1.03465e-23	0.000229199	0.249728	0.246645	0.218606	0.239624	0.0206782	0.0246546	0.0196435	0.0410084
ENSG00000119720_14_89441905_G_A	0.350607	0.317344	0.391568	0.530946	0.0315544	0.0501572	0.0263605	0.0102942	0.0357563	0.0540847	0.0346747	0.0504386
ENSG00000119723_14_74220714_C_T	0.0660807	0.0978389	0.145625	0.489821	-0.0656605	-0.0387848	-0.0265247	0.0188	0.0360269	0.0257717	0.0218825	0.0630318
ENSG00000119725_14_73889409_G_A	1.11022e-16	3.63043e-14	5.14033e-14	0.152185	-0.253103	-0.268638	-0.238453	-0.0790576	0.0274469	0.0382889	0.0319048	0.0800061
ENSG00000119729_2_46492344_G_A	1.07725e-08	0.000778356	4.8409e-05	0.475499	-0.132836	-0.0911831	-0.105807	-0.00653212	0.023922	0.0277036	0.0267147	0.0689596
ENSG00000119737_2_54187425_C_T	0.597607	0.649636	0.537294	0.362799	-0.0166335	0.012043	0.0328128	-0.156436	0.0379592	0.0440381	0.054362	0.194237
ENSG00000119760_2_26687262_C_A	0.37161	0.447245	0.463588	0.609564	-0.0431993	-0.0189825	-0.0161298	0.0128825	0.0519493	0.0284264	0.0252174	0.0502702
ENSG00000119771_2_24123159_G_A	0.151672	0.188077	0.481107	0.318278	0.0918449	0.0556682	0.00970253	0.041308	0.0650123	0.0465518	0.0509943	0.0620964
ENSG00000119772_2_24470601_G_C	0.231884	0.161913	0.100308	0.199857	0.029517	0.040311	0.067282	0.0410229	0.0315676	0.0327481	0.0408127	0.0404816
ENSG00000119777_2_26495727_G_A	0.38919	0.376089	0.0115711	0.103184	-0.00807561	-0.0104582	0.102216	0.0793709	0.026005	0.0295003	0.0345596	0.0624455
ENSG00000119778_2_22929391_C_T	0.480098	0.5992	0.267474	0.525584	0.00861595	-0.00170209	0.0377272	0.00746023	0.0188571	0.018492	0.0343134	0.0283308
ENSG00000119782_2_24143949_G_T	0.0185506	0.458437	2.5782e-06	0.0133046	-0.194506	-0.00925787	0.349662	0.30131	0.0928444	0.0821688	0.067615	0.137144
ENSG00000119787_2_37763474_ATTCATTCATTCG_A	0.524239	0.35458	0.273219	0.448174	0.0072408	0.0221238	0.0424633	0.016886	0.0257967	0.0270191	0.0398517	0.0381788
ENSG00000119801_2_31140866_G_A	0.0898287	0.168646	0.0328094	0.255472	0.0402354	0.0341146	-0.0871581	-0.0425889	0.028391	0.0341917	0.0382457	0.0571963
ENSG00000119812_2_32971452_T_C	0.403238	0.0325938	0.221784	0.340817	0.00642756	0.0752706	-0.0236156	0.0260458	0.0245439	0.0317325	0.0280765	0.058131
ENSG00000119820_2_32449306_A_G	0.124133	0.172342	0.0931564	0.272901	0.0386058	0.0286224	0.0581781	0.0256478	0.0264985	0.0244711	0.0349062	0.0395698
ENSG00000119844_2_63927081_C_T	0.121085	0.126018	0.444772	0.241782	-0.0737775	-0.0979519	-0.00891905	0.0622286	0.0475136	0.0724647	0.032873	0.0676546
ENSG00000119862_2_64455230_A_C	1.6743e-14	3.81207e-18	6.32207e-28	4.28495e-05	0.309371	0.308485	0.325233	0.310379	0.0327562	0.0306706	0.0281016	0.047174
ENSG00000119865_2_68319317_G_A	0.05495	0.145074	0.0712107	0.149511	-0.10586	-0.0452525	-0.0609081	-0.0623176	0.0565557	0.0376656	0.03433	0.0564521
ENSG00000119866_2_60043454_A_AAAGTT	0.0269439	0.0688639	0.268562	0.479697	-0.243953	-0.0978881	-0.0256522	0.0127308	0.0949192	0.062501	0.0389401	0.0942228
ENSG00000119878_2_46623011_G_A	0.0661814	0.0275643	7.76732e-05	0.0390645	0.0453627	0.0609272	0.121364	0.090453	0.0301761	0.0309032	0.0292529	0.053208
ENSG00000119899_6_73620332_ATTAT_A	0.0354987	0.000390705	4.70815e-08	0.0146017	0.0893544	0.19715	0.261755	0.224022	0.0509382	0.0600912	0.0469142	0.110785
ENSG00000119900_6_71078725_T_C	0.0939114	0.139378	0.320193	0.271686	0.0522653	0.0300977	0.0136622	0.0244969	0.0304559	0.0221891	0.0220584	0.0350841
ENSG00000119906_10_100910439_T_G	1.41709e-12	4.80098e-07	6.00409e-12	0.00626581	-0.16567	-0.134691	-0.1435	-0.129868	0.0252493	0.0229967	0.0193487	0.0398243
ENSG00000119912_10_91593326_C_T	0.0204785	0.0287658	0.13076	0.269965	-0.0890655	-0.0577901	-0.0329939	-0.0278065	0.0386062	0.027611	0.0279943	0.051086
ENSG00000119915_10_101447340_T_C	0.287625	0.234078	0.433729	0.498879	-0.0435125	-0.0804388	-0.0208022	-0.0130496	0.0461426	0.0712122	0.0443377	0.0632098
ENSG00000119917_10_89653676_AT_A	0.320063	0.163331	0.54551	0.364185	0.0231896	0.0977853	0.00146438	0.0345322	0.03222	0.0698584	0.039842	0.0630699
ENSG00000119922_10_88815200_G_C	0.635652	0.644199	0.446805	0.640848	0.0164495	0.0176622	-0.0890774	0.0243056	0.0563623	0.0626602	0.124802	0.0927939
ENSG00000119927_10_111349657_A_G	0.475575	0.279636	0.53911	0.566866	0.0207831	-0.0857735	0.00931335	0.0121247	0.0438198	0.0798394	0.0347936	0.0716307
ENSG00000119929_10_98937443_A_C	0.413137	0.438698	0.0606615	0.254008	0.010009	-0.0140638	0.0602125	0.0363937	0.0336483	0.0446355	0.0302682	0.0506129
ENSG00000119938_10_91546909_T_C	7.79776e-06	0.010763	2.22865e-09	0.00515601	0.142671	0.0863577	0.228836	0.186886	0.0325709	0.0382183	0.0440016	0.0773818
ENSG00000119943_10_98387138_T_C	3.40603e-05	0.00623124	4.84265e-08	1.06274e-09	0.203457	0.101018	0.194283	0.459945	0.0514124	0.0405518	0.0362088	0.0882241
ENSG00000119950_10_110305334_G_T	3.33067e-16	2.72539e-09	1.11022e-16	0.000293175	-0.212263	-0.192405	-0.198204	-0.201748	0.0236069	0.025163	0.0199058	0.0348411
ENSG00000119953_10_110826755_G_T	0.137188	0.099675	0.184788	0.445555	-0.0333082	-0.079704	-0.0270516	-0.00688357	0.0241648	0.0522024	0.0241806	0.0465107
ENSG00000119965_10_122933070_A_G	3.27086e-05	0.00133511	1.11022e-15	0.000502818	-0.107098	-0.0635677	-0.18303	-0.204706	0.0268257	0.0214157	0.0233373	0.0717322
ENSG00000119969_10_95227346_C_T	0.402692	0.185433	0.235695	0.265259	-0.0186755	-0.107043	-0.057718	-0.0810739	0.0377537	0.0826397	0.0547596	0.098362
ENSG00000119977_10_95665285_T_G	7.22169e-17	1.18828e-11	2.6557e-12	0.00012637	0.176708	0.163083	0.179709	0.179575	0.0192358	0.0202026	0.0229385	0.0306605
ENSG00000119979_10_119460213_A_C	0.421787	0.235645	0.136095	0.548987	-0.0152905	-0.0388917	-0.0948379	0.0118393	0.0425778	0.039177	0.0639449	0.0848524
ENSG00000119986_10_98101663_G_A	0.330115	0.258654	0.296707	0.54794	-0.0280279	-0.0577414	-0.0364009	-0.00260228	0.0329083	0.0550348	0.0377643	0.0536226
ENSG00000120008_10_120851134_A_C	0.000919317	0.140897	0.0227575	0.0904812	0.0764933	-0.0280648	-0.052925	-0.0797411	0.0213521	0.0258615	0.0264492	0.0621256
ENSG00000120029_10_101125233_G_T	0.0313309	0.0955333	0.00543496	0.0803609	0.064396	0.0492892	0.1111	0.0769472	0.0327915	0.0361594	0.0378552	0.0566223
ENSG00000120053_10_99039631_C_G	0.672081	0.736099	0.540133	0.102726	0.00736881	0.00134364	-0.0261392	0.263649	0.0282768	0.0381527	0.0387743	0.164653
ENSG00000120063_17_64929302_A_C	0.0112224	0.141878	0.0813278	0.255273	0.0733665	0.0282621	0.034592	0.0217516	0.027657	0.0260263	0.0239755	0.0345847
ENSG00000120071_17_46715917_C_T	1.11022e-16	6.34635e-07	2.69229e-12	0.000247719	-0.261964	-0.20855	-0.230935	-0.221241	0.0312504	0.0344308	0.029272	0.047136
ENSG00000120129_5_172888869_G_A	0.102229	0.225803	0.391299	0.505125	-0.0961838	-0.0382447	-0.0135235	0.0113554	0.0580537	0.0425708	0.033059	0.0605548
ENSG00000120137_5_168753607_T_C	0.270431	0.23932	0.374573	0.361321	0.0316705	0.0621764	0.0195806	0.0312864	0.0299042	0.0578474	0.0283096	0.0480004
ENSG00000120149_5_174694493_C_T	1.87429e-10	5.55624e-17	0.110285	0.350188	0.406656	0.571369	0.0693128	0.0400918	0.0655092	0.0710335	0.0565404	0.106149
ENSG00000120158_9_4776042_A_G	0.392698	0.478755	0.571266	0.554595	-0.0608762	-0.0212936	-0.0105608	-0.0164817	0.0771848	0.0351459	0.0320553	0.0513041
ENSG00000120159_9_27329624_T_C	0.216916	0.384727	0.0294277	0.230571	0.0228247	0.00846521	0.0748487	0.0344143	0.0264719	0.0252865	0.0329345	0.0469519
ENSG00000120162_9_28356719_T_C	0.74345	0.678225	0.731596	0.495248	0.00468737	0.0143222	0.0068368	0.0984805	0.0235019	0.0333932	0.0276803	0.18311
ENSG00000120217_9_5451557_C_T	2.68268e-06	2.31705e-06	0.33032	0.397604	-0.130512	-0.160118	0.0146119	-0.0152923	0.028082	0.0350563	0.0330319	0.0625563
ENSG00000120253_6_149724357_TG_T	0	0	0	6.92702e-07	-0.274205	-0.319824	-0.379324	-0.350522	0.0285176	0.0247236	0.0290728	0.0608071
ENSG00000120254_6_150905150_T_C	0.649235	0.60034	0.488281	0.11829	0.00593508	-0.00909666	-0.0310585	-0.121055	0.0259486	0.02337	0.0428283	0.0782538
ENSG00000120256_6_149888068_A_G	1.9164e-22	6.87102e-07	2.85895e-08	0.0205868	0.297164	0.174621	-0.155816	-0.183794	0.0308698	0.0362643	0.0287686	0.0915596
ENSG00000120262_6_151624531_C_T	1.05764e-05	0.00013856	1.35109e-06	0.00293253	0.154137	0.151698	0.177068	0.152403	0.0331679	0.0366848	0.0403648	0.0446312
ENSG00000120265_6_150183956_G_A	0.783423	0.851342	0.778911	0.114735	0.00593789	0.000862665	0.00556361	0.142366	0.0160057	0.0115847	0.0143594	0.092595
ENSG00000120278_6_150753992_A_G	0.000437138	1.6609e-05	0.0334729	0.028982	0.173468	0.249747	0.0534563	0.0904753	0.0539781	0.0565807	0.0291821	0.0478993
ENSG00000120306_5_140158186_C_T	1.03362e-13	0.00476097	0.000310865	0.197872	-0.245034	-0.0876064	-0.119258	-0.0530352	0.0322073	0.0333163	0.0348735	0.0633149
ENSG00000120314_5_140739352_CTAAA_C	0.146399	0.124123	0.160606	0.200584	0.0612347	0.081509	0.0574741	0.05975	0.0435888	0.0533744	0.0433991	0.0564273
ENSG00000120318_5_141887760_C_G	0.357138	0.308982	0.442926	0.46796	0.0256867	0.047931	0.0101638	0.0133221	0.0305679	0.0504083	0.016524	0.0275736
ENSG00000120324_5_142187220_T_C	0.0519859	0.271955	0.0908544	0.142475	0.114648	0.0304357	0.0648242	0.0729428	0.0561617	0.0460712	0.0424073	0.0649572
ENSG00000120327_5_141171928_A_G	0.000406051	0.00438487	0.23134	0.331033	0.219662	0.129969	0.0315801	0.0312837	0.0526791	0.0505032	0.0432997	0.0764084
ENSG00000120328_5_141212130_A_G	0.000952969	0.000490926	3.09788e-06	0.000906695	0.149873	0.150313	0.167566	0.169824	0.0408799	0.0389506	0.0334248	0.0476382
ENSG00000120332_1_175086514_T_C	3.07868e-05	0.00041796	0.000273181	0.00423803	-0.212589	-0.165703	-0.179726	-0.154139	0.054915	0.045236	0.0489441	0.0532644
ENSG00000120333_1_174142053_A_C	0.144225	0.525025	0.0771026	0.168358	0.0342828	0.000291545	0.095263	0.0690657	0.0268507	0.0271673	0.0522991	0.0684527
ENSG00000120334_1_173672747_G_A	0.016783	0.0220761	0.0221808	0.118054	-0.156833	-0.124895	-0.125887	-0.0997861	0.0596121	0.0537139	0.0535133	0.0784584
ENSG00000120341_1_177969302_G_A	0.0106038	0.0383822	0.10743	0.0573526	0.216511	0.105221	0.0724934	0.116561	0.0796892	0.0565951	0.0568026	0.0733471
ENSG00000120370_1_170532380_AC_A	2.00284e-13	0.000831331	6.73093e-06	0.18696	-0.458092	-0.178724	-0.217569	-0.0747512	0.0622753	0.0562278	0.0500914	0.0844355
ENSG00000120437_6_159765679_CCCT_C	0.00292537	5.2473e-05	0.000113316	0.327673	0.148034	0.225658	-0.228629	0.0522926	0.0539643	0.0561821	0.0620988	0.115547
ENSG00000120438_6_159466152_A_G	0.622882	0.687058	0.671455	0.0149076	0.0158056	0.00944278	0.0101034	-0.152686	0.0283003	0.0291922	0.0265969	0.0552224
ENSG00000120451_11_130894953_A_G	3.02571e-09	2.66454e-15	1.11022e-16	3.23075e-14	-0.139239	-0.206682	-0.242275	-0.36349	0.0243957	0.0264829	0.0261359	0.0548091
ENSG00000120458_11_124432269_G_GA	0.415121	0.367124	0.188491	0.378324	0.0194188	0.0262815	0.0954616	0.0351264	0.0379013	0.040001	0.0748655	0.0643085
ENSG00000120519_4_146520207_G_T	0.00745088	0.0243952	0.0356225	0.307967	-0.14883	-0.0654176	-0.0590579	-0.0306077	0.0550293	0.031691	0.0315867	0.0720917
ENSG00000120526_8_109311029_C_T	0.306659	0.528737	0.0428927	0.384236	-0.012919	8.74564e-06	-0.0811138	-0.0141428	0.0203947	0.0217508	0.0385094	0.0386871
ENSG00000120533_8_110016438_T_C	0.856987	0.845415	0.826868	0.325556	0.000535001	0.00141142	0.00244346	0.0667675	0.0117328	0.0128939	0.0126011	0.0684881
ENSG00000120539_10_27160133_G_C	0	1.0828e-12	0	0.248833	-0.38929	-0.2537	-0.337145	-0.0529994	0.0337849	0.0359672	0.0377999	0.0789985
ENSG00000120549_10_24382611_G_A	0.0854297	0.00193483	1.78145e-06	0.336003	-0.0327262	-0.123808	-0.218485	-0.0251994	0.0237708	0.0375677	0.0422565	0.0629874
ENSG00000120594_10_20237863_T_C	1.63549e-05	0.000145423	0.000814317	0.0533815	0.164462	0.125884	0.129476	0.108217	0.0392976	0.0324701	0.0374402	0.058758
ENSG00000120616_10_33078031_A_T	0.0726149	0.0798836	0.290991	0.370217	0.156011	0.13747	0.0308746	0.0293235	0.0829495	0.0855174	0.0466788	0.078612
ENSG00000120645_12_139036_C_G	1.11022e-16	1.11022e-16	1.11022e-16	0.0477554	-0.488487	-0.5814	-0.50716	-0.126886	0.0486199	0.068999	0.0456982	0.0762847
ENSG00000120647_12_392859_C_A	2.80613e-32	5.69269e-19	2.14429e-10	0.00942347	0.477575	0.355746	0.225143	0.251584	0.0423079	0.0403908	0.03665	0.107054
ENSG00000120656_1_27929043_G_A	0.548607	0.365244	0.640953	0.578892	0.00618321	0.0280429	0.00133484	0.00738409	0.0178288	0.0310165	0.016993	0.0343097
ENSG00000120658_13_43753615_C_T	0.37762	0.358467	0.38659	0.447078	-0.0670662	-0.0922546	-0.0676086	-0.0502774	0.0811835	0.110548	0.0845477	0.086308
ENSG00000120662_13_41312432_A_G	0.0111754	0.00706452	0.020367	0.0263757	0.0908773	0.111127	0.0626819	0.104065	0.0370843	0.0425623	0.0286132	0.0603899
ENSG00000120675_13_43023570_C_T	0	0	0	3.37406e-11	-0.549091	-0.5156	-0.652807	-0.624413	0.0306046	0.0293514	0.02571	0.071529
ENSG00000120685_13_39258960_T_C	0.255671	0.416566	0.509603	0.591155	-0.0431212	-0.0127703	-0.00689303	0.000443046	0.0390921	0.021762	0.0214113	0.0382742
ENSG00000120686_13_38301847_C_T	0.680854	0.642589	0.447359	0.638916	0.00138653	0.00323687	0.0200457	-0.00633079	0.0122371	0.0130878	0.0244017	0.0289936
ENSG00000120688_13_40392855_G_A	0.410553	0.545702	0.123475	0.486155	-0.00825341	-0.000145944	0.0493499	0.00770056	0.0214182	0.0228816	0.0314587	0.0347546
ENSG00000120690_13_40917586_A_T	0.000178156	0.0338461	0.161809	0.441864	0.153726	0.0647058	0.0300492	0.00674342	0.0342864	0.0353525	0.03051	0.054573
ENSG00000120693_13_36920397_A_G	9.85783e-17	1.66655e-18	9.16841e-16	0.00443614	0.325061	0.324926	0.295587	0.184686	0.0396666	0.0401413	0.0357057	0.0786613
ENSG00000120694_13_31237551_C_T	0.520517	0.456422	0.347683	0.0523491	-0.00808366	0.0149484	-0.0387163	-0.133775	0.0189535	0.0236983	0.0383481	0.0656522
ENSG00000120696_13_41147169_C_T	0.000445298	0.0017071	0.0078743	0.241491	-0.200252	-0.124155	-0.0963635	-0.057988	0.0595042	0.0414906	0.0394214	0.0894137
ENSG00000120697_13_37075258_T_C	0.0121527	0.0646169	0.000267788	0.3709	-0.0552799	-0.0389336	-0.0906182	-0.0121092	0.0239479	0.0251803	0.0245792	0.0509435
ENSG00000120699_13_36677276_C_G	0.879655	0.86005	0.887828	0.102484	0.000850711	-0.00218428	0.000186484	0.126111	0.0136736	0.014459	0.011079	0.072368
ENSG00000120705_5_138452031_C_T	0.413588	0.419297	0.482713	0.124549	-0.0274948	-0.0287143	-0.0179509	-0.109918	0.0314695	0.0341615	0.028031	0.0812127
ENSG00000120708_5_135406765_G_GT	0.662695	0.597183	0.603745	0.541534	-0.0107048	-0.0223656	-0.0219539	-0.0441054	0.0330794	0.0433916	0.0442205	0.0937295
ENSG00000120709_5_138221101_C_T	0.0728101	0.0519091	0.109207	0.265981	-0.0690642	-0.120846	-0.0667403	-0.0400315	0.0405161	0.0623124	0.0483822	0.059039
ENSG00000120725_5_138944367_T_G	0.00182023	0.0016485	7.61553e-05	0.032711	0.0768005	0.0979661	0.121286	0.0886247	0.025652	0.0333074	0.0331449	0.0443201
ENSG00000120727_5_138991232_G_C	0.121639	0.151589	0.247899	0.536284	-0.128291	-0.0888425	-0.045012	0.011854	0.0829295	0.0712222	0.0503741	0.08696
ENSG00000120733_5_138296360_C_T	0.312581	0.436003	0.543975	0.498378	0.0285806	0.0124302	0.00539183	0.0113539	0.0273631	0.0191693	0.0159455	0.0283391
ENSG00000120738_5_139402407_A_T	0.717471	0.793412	0.728237	0.509149	-0.00675121	-0.000860697	-0.00582826	-0.0313074	0.0190141	0.0169844	0.0181594	0.0501729
ENSG00000120742_3_149592225_C_A	0.147103	0.188647	0.199643	0.232957	-0.103926	-0.0615647	-0.0656389	-0.064135	0.0726602	0.0507988	0.056627	0.0651624
ENSG00000120756_3_142637872_C_A	0.0281833	0.125724	0.0602821	0.346475	0.131168	0.043691	0.0755932	0.0246327	0.055857	0.035803	0.0455805	0.0689959
ENSG00000120784_19_37698715_T_C	0.000839412	0.000206716	0.00355413	0.0338085	0.125238	0.148659	0.0988824	0.111091	0.0378748	0.0423153	0.0349	0.0556249
ENSG00000120798_12_95735900_T_A	0.146124	0.175183	0.24898	0.219384	0.0697206	0.0479576	0.0336468	0.0511069	0.0484095	0.0374805	0.0348052	0.0515673
ENSG00000120800_12_102236518_C_A	0.257962	0.417527	0.579701	0.319353	0.0656535	0.0164608	0.00263816	0.0459949	0.0597078	0.0285107	0.0274321	0.0565117
ENSG00000120802_12_97699862_T_A	0.817999	0.785287	0.830497	0.463806	-0.00189572	-0.00390904	-0.00129561	0.0449454	0.00997498	0.0117195	0.00843257	0.0614716
ENSG00000120805_12_101240430_G_A	0.0950001	0.543307	0.184786	0.269211	0.0619998	-0.00142041	0.0276505	0.0371672	0.0363533	0.027038	0.0248475	0.0533393
ENSG00000120820_12_103960953_A_T	3.19294e-07	1.8563e-05	0.00284177	0.0244866	-0.146075	-0.140524	-0.0927092	-0.113024	0.0291397	0.0376524	0.0325697	0.0512871
ENSG00000120832_12_107000356_T_C	0.238064	0.302336	0.565281	0.482977	0.0816131	0.0413779	0.00347994	0.0159918	0.0722927	0.0464376	0.0407109	0.0516648
ENSG00000120833_12_94060033_A_T	0.171495	0.393287	0.411949	0.430288	-0.126436	0.02566	0.0214009	0.0335126	0.0900059	0.0464458	0.0446514	0.0811961
ENSG00000120837_12_103701886_A_G	0.555501	0.457105	0.585809	0.525164	-0.0180971	-0.0617318	-0.0145159	-0.0341083	0.0397867	0.0906612	0.0393715	0.0706093
ENSG00000120860_12_102165930_A_C	0.0108747	5.29527e-08	4.059e-10	0.000578835	-0.0719725	-0.142874	-0.164395	-0.193028	0.0328723	0.0271832	0.0283255	0.0683939
ENSG00000120868_12_98584254_T_C	0.0023457	0.0308762	0.00110315	0.0135461	0.0987466	0.0755364	0.1087	0.0999881	0.0313702	0.0359127	0.0304647	0.0418196
ENSG00000120875_8_29341545_A_G	0.00266047	0.00180346	0.0204425	0.165746	-0.150969	-0.228878	-0.0748967	-0.0658452	0.0526106	0.0782497	0.0362031	0.0682158
ENSG00000120885_8_27595330_G_A	0.037193	0.50385	0.177414	0.482158	0.136882	0.000347355	-0.0475372	-0.00743535	0.0570101	0.0389371	0.0469426	0.075558
ENSG00000120889_8_23022221_T_C	8.58199e-09	2.06665e-05	9.52872e-11	0.186977	0.198755	0.175806	0.267295	0.0494238	0.0353734	0.0428817	0.0469458	0.0564871
ENSG00000120896_8_23243161_C_T	0.653385	0.676156	0.759426	0.272657	-0.0145625	-0.012977	0.00194207	-0.145093	0.0337577	0.0366722	0.0277243	0.152046
ENSG00000120899_8_27462252_C_G	0.390106	0.120587	0.0496975	0.263647	-0.014291	0.0530356	0.0912192	0.0444756	0.0394377	0.0413117	0.042696	0.0690471
ENSG00000120910_8_22547715_G_C	0	6.90636e-12	6.78804e-09	0.0203979	-0.233381	-0.183798	-0.18583	-0.150187	0.0279106	0.025	0.0295253	0.0656211
ENSG00000120913_8_22875780_G_A	0.75934	0.790434	0.815256	0.186458	0.0064328	0.00347854	-0.00180816	0.0969291	0.0199699	0.0175217	0.017806	0.0732298
ENSG00000120915_8_27522750_A_G	2.01847e-08	5.7595e-10	1.14845e-07	0.000463003	0.291241	0.304509	0.276309	0.299805	0.0463355	0.0522395	0.0455685	0.0654481
ENSG00000120925_8_42635373_G_GCA	0.288463	0.392307	0.342633	0.408187	-0.0725922	-0.0240031	-0.0293201	-0.0347003	0.0753283	0.0341698	0.0330935	0.0611495
ENSG00000120942_1_11763270_T_C	0.489978	0.462174	0.610302	0.638127	-0.0243203	-0.0464186	0.00958343	0.0121516	0.0379711	0.0691474	0.0284191	0.0550853
ENSG00000120948_1_10830362_C_T	0.732172	0.751026	0.674445	0.41781	-0.00445028	-0.00359577	-0.00901226	-0.0462221	0.0140432	0.0151302	0.0181291	0.0621691
ENSG00000120949_1_11999355_C_T	0.454489	0.472677	0.172388	0.36416	-0.0164635	-0.0130841	-0.11686	-0.0366628	0.0377376	0.0342629	0.0876016	0.053538
ENSG00000120963_8_100277789_AT_A	0.215079	0.221185	0.0265741	0.245441	0.032856	-0.0291966	-0.138195	-0.0502859	0.0375115	0.0341506	0.0531601	0.0680485
ENSG00000120992_8_54356401_C_G	0.420658	0.529636	0.570165	0.511388	0.0596284	0.0158923	-0.0135046	0.0348841	0.0784205	0.0323658	0.0338784	0.0711832
ENSG00000121005_8_74763175_A_G	0.0517773	0.158068	0.12239	0.379569	-0.109491	-0.0480736	0.0448334	-0.0218174	0.0521171	0.0442746	0.0342336	0.0586052
ENSG00000121022_8_67724294_T_C	0.220806	0.161474	0.224121	0.327646	0.022574	0.0359569	0.0224451	0.0184474	0.0200768	0.0238578	0.0201225	0.0296792
ENSG00000121039_8_72325215_T_C	0.0191916	0.0141756	0.0578412	0.256653	-0.146521	-0.217569	-0.101101	-0.0655352	0.0632758	0.086973	0.0613577	0.10772
ENSG00000121057_17_57081667_T_C	0.00621041	0.00607666	0.00102922	0.00873497	0.0770563	0.0699869	0.0845414	0.0834417	0.0269141	0.0244705	0.0224058	0.032642
ENSG00000121058_17_56746433_G_A	0.374717	0.537919	0.660994	0.638463	0.0252852	0.00621921	-0.00133938	-0.00481044	0.0280501	0.0134374	0.0131587	0.0272777
ENSG00000121060_17_57548709_G_A	0.55236	0.499279	0.54313	0.602574	-0.0200328	-0.0458922	-0.0249528	-0.014318	0.0372794	0.0766389	0.0445724	0.0432684
ENSG00000121064_17_56965675_A_G	0.178891	0.169815	0.041848	0.149662	0.0317671	0.0359041	0.0990717	0.0536998	0.0307638	0.0337722	0.047607	0.0489023
ENSG00000121067_17_48771990_A_C	0.412782	0.573208	0.232356	0.365027	0.0138311	-0.00488042	0.0557396	0.0323319	0.0237517	0.0302775	0.0480691	0.0500435
ENSG00000121068_17_61393721_A_G	0.685024	0.721188	0.77628	0.750941	-0.0200764	-0.010449	0.00171778	0.00371857	0.0574787	0.0354903	0.0168122	0.0280218
ENSG00000121073_17_49002054_C_A	0.451903	0.216421	0.195914	0.511994	0.00808826	0.0389214	0.0624935	0.00425574	0.0215788	0.0331539	0.0511985	0.0436044
ENSG00000121104_17_49754487_G_C	5.68477e-07	2.22184e-05	3.00724e-07	0.3363	-0.168097	-0.191726	-0.220402	-0.0421628	0.0341418	0.0495056	0.0498372	0.0982315
ENSG00000121152_2_96789978_C_T	0.611852	0.635559	0.387747	0.584869	-0.00609719	-0.00274535	-0.0399139	-0.00847342	0.0349548	0.0349446	0.0480301	0.042465
ENSG00000121210_4_153222876_A_C	0.742663	0.695638	0.753758	0.498188	-0.00466396	-0.0107286	0.00404886	-0.0514131	0.0236088	0.0286419	0.0236239	0.0880107
ENSG00000121236_11_5598702_G_T	0.0135223	0.000544077	0.000219963	0.0047269	0.12967	0.1703	0.198077	0.178194	0.0559287	0.0506085	0.0535732	0.0666382
ENSG00000121274_16_50218324_A_G	1.65806e-07	0.00033612	0.000673107	0.179988	-0.226905	-0.146142	-0.138241	-0.0787765	0.0459713	0.041271	0.0423129	0.0846138
ENSG00000121281_16_50311152_A_G	0.000375073	1.67667e-07	2.96839e-14	0.000850268	0.122758	0.237877	0.356299	0.22106	0.0366647	0.0475146	0.0509173	0.0703945
ENSG00000121289_19_32967331_C_A	0.0076944	4.14556e-05	8.78509e-05	0.0471724	-0.100126	-0.123368	-0.113349	-0.0981044	0.0359634	0.0300478	0.028069	0.0504044
ENSG00000121297_19_32296072_T_TG	0.0807922	0.0590679	0.412789	0.457101	-0.0634546	-0.0975487	-0.0115563	-0.00644616	0.0396789	0.0502768	0.0444745	0.0606615
ENSG00000121310_1_52540978_G_C	0.254283	0.278265	0.395982	0.43296	-0.0467586	-0.0305691	-0.0162234	-0.0162033	0.0436007	0.0290202	0.0245039	0.0335897
ENSG00000121316_12_14392224_C_CT	0.017157	0.0143027	0.266149	0.415555	0.190115	0.304918	0.0313257	-0.0197261	0.0786034	0.105809	0.0487123	0.0782937
ENSG00000121350_12_21433265_T_C	0	0	0	1.27324e-05	-0.338963	-0.358107	-0.345681	-0.35953	0.0212908	0.0251831	0.0220133	0.043792
ENSG00000121361_12_22748756_A_G	0.340884	0.30477	0.206064	0.447359	-0.0384027	-0.0465125	-0.0801207	-0.0201653	0.052903	0.0557601	0.0647011	0.0599583
ENSG00000121390_13_19778301_AAATT_A	0.207764	0.42979	0.027324	0.132137	0.0248564	0.00613646	0.0948432	0.0560781	0.0279793	0.0301821	0.0401045	0.0492946
ENSG00000121406_19_56594124_C_T	0.0952832	0.115405	0.0679301	0.164656	0.0496724	0.0423765	0.061934	0.0435709	0.0311187	0.0294588	0.0316683	0.0397716
ENSG00000121410_19_58357114_G_T	1.02086e-11	1.59488e-08	0.207859	0.446504	0.383216	0.363316	0.0328504	-0.0161908	0.054516	0.0690322	0.040384	0.10927
ENSG00000121413_19_58118096_C_G	0.00229989	0.00692892	2.60777e-09	0.0646033	0.113271	0.126264	0.268967	0.130709	0.0383128	0.0500532	0.0459275	0.0858615
ENSG00000121417_19_57608396_C_G	0.00304144	4.57299e-05	2.40719e-06	0.0605629	0.154783	0.197901	0.231169	0.142206	0.0542606	0.05011	0.0518794	0.0843575
ENSG00000121440_3_73659943_G_T	0.00312862	0.00898701	0.00902747	0.127989	-0.208217	-0.128726	-0.121848	-0.0971849	0.0710988	0.0511748	0.04871	0.0839816
ENSG00000121481_1_185250164_G_A	0.309806	0.153809	0.0698852	0.0902457	-0.01927	-0.0370733	-0.117956	-0.103743	0.0316766	0.0308601	0.063005	0.0727455
ENSG00000121486_1_184829495_T_C	0.130026	0.0809909	0.461464	0.379471	-0.0350981	-0.0868411	-0.00435414	-0.0184463	0.0261927	0.0490752	0.0231171	0.0505175
ENSG00000121542_3_123201865_T_TGGTTTGATTCCGCGGGCGC	1.3439e-37	1.25841e-10	4.71484e-24	0.00288788	0.349789	0.179252	0.271221	0.209787	0.0292594	0.0290965	0.0267995	0.0736585
ENSG00000121577_3_119664460_GAAGA_G	0	0.000107255	0.135913	0.242295	-0.410066	-0.153042	0.0611308	0.0811323	0.0449288	0.0412799	0.0556759	0.115699
ENSG00000121578_3_119190691_G_T	7.6273e-07	0.0054983	8.16791e-13	0.000116338	-0.175921	-0.126126	-0.25827	-0.232818	0.0364843	0.0500325	0.0433157	0.065009
ENSG00000121579_3_113633654_G_C	0.00653417	0.000141464	0.00329838	0.102399	-0.0661137	-0.142802	-0.0626667	-0.0635441	0.0260082	0.0417078	0.0227211	0.0500093
ENSG00000121644_1_244814237_C_T	0.727387	0.801811	0.75599	0.474693	-0.00791519	0.00103545	0.00412392	0.0748808	0.0279072	0.0254744	0.0194438	0.125891
ENSG00000121653_11_45873085_C_G	1.15039e-05	4.34212e-07	1.91299e-11	0.0166493	0.215847	0.252835	0.27877	0.217605	0.0485785	0.0493904	0.0461126	0.0843601
ENSG00000121671_11_45811384_G_A	0.0285512	0.176214	0.153479	0.47685	-0.0926269	-0.0313628	-0.0352119	0.000199668	0.0400208	0.0324923	0.0326671	0.0578118
ENSG00000121680_11_45102231_G_T	0.443968	0.267542	0.382786	0.606793	-0.0147521	-0.0929306	-0.0194	0.00348837	0.0293141	0.0879172	0.0271683	0.0593477
ENSG00000121690_11_33090855_A_AT	0.404224	0.157872	0.0659799	0.140571	0.0159819	0.0543929	0.156763	0.107191	0.047696	0.0455956	0.0804943	0.0929213
ENSG00000121691_11_34438170_G_A	8.10025e-59	3.43804e-40	3.19576e-31	2.89452e-07	0.560186	0.542621	0.498784	0.342993	0.0354027	0.0423555	0.0417655	0.0814852
ENSG00000121716_7_100343007_A_C	3.05622e-34	3.94566e-25	2.07731e-42	0.000209026	0.417223	0.360028	0.41386	0.333436	0.0320644	0.0312677	0.02967	0.0835014
ENSG00000121741_13_20944942_C_T	0.832257	0.867584	0.847909	0.235332	0.00265323	-0.00087302	0.00152154	-0.135676	0.01417	0.0147424	0.012686	0.126126
ENSG00000121749_12_71838556_C_T	0.0694746	0.0998114	0.100374	0.102783	-0.050676	-0.0337143	-0.0325878	-0.0440102	0.025808	0.0210737	0.0204396	0.0317175
ENSG00000121753_1_31032876_C_T	0.797602	0.703097	0.768802	0.754627	-0.00133303	0.0173666	0.00291194	0.00367281	0.0278703	0.0528678	0.0207301	0.0363866
ENSG00000121766_1_30838571_A_G	0.265753	0.354556	0.192446	0.317497	0.0275325	0.0182022	0.0538323	0.0314088	0.0276568	0.027097	0.042652	0.0450993
ENSG00000121769_1_31218014_C_T	0.455082	0.467032	4.36292e-05	0.304412	0.0215503	-0.0209724	-0.296937	-0.0873919	0.0448187	0.0482194	0.0613142	0.0894925
ENSG00000121774_1_32056193_G_A	0.39643	0.40145	0.345677	0.309733	-0.0370993	-0.0353587	-0.0507558	-0.0738245	0.0471179	0.0459446	0.0540988	0.0887337
ENSG00000121775_1_32466833_A_G	0.745536	0.743094	0.641015	0.761814	-0.00306236	-0.0035331	-0.0174817	0.00160613	0.0196691	0.0215668	0.0394263	0.0350642
ENSG00000121797_3_46408579_T_A	0	2.69119e-10	0.119793	0.476101	-0.359873	-0.244702	0.0448681	-0.00513529	0.0362136	0.0396505	0.0381635	0.0945677
ENSG00000121851_1_146389298_G_A	0.647377	0.721109	0.709891	0.531443	-0.0115553	-0.00398825	-0.004921	0.0307809	0.0243113	0.0165305	0.0162906	0.0528232
ENSG00000121858_3_173093072_C_T	0.502184	0.100953	0.0377379	0.300904	-0.00103016	-0.0946281	-0.180126	0.0576984	0.0645886	0.0670696	0.0756796	0.0894502
ENSG00000121864_3_179412316_A_AAAAC	0.0135807	0.00243345	0.000481626	0.00684251	-0.0540638	-0.0613577	-0.0889858	-0.0922452	0.02334	0.0205264	0.0273984	0.0469064
ENSG00000121879_3_179676335_T_G	0.488834	0.431522	0.560165	0.6226	0.0122082	0.0318843	-0.00816656	-0.00618303	0.0191764	0.0438511	0.0180295	0.0263556
ENSG00000121892_4_40970331_T_C	0.00639241	0.0127292	0.190551	0.265009	-0.144321	-0.118476	-0.0352503	0.0412994	0.0450896	0.0547928	0.0400408	0.0636095
ENSG00000121897_4_38942010_A_G	0.546021	0.466476	0.324507	0.543403	-0.00934284	-0.0179871	-0.050004	-0.00994323	0.0305302	0.0321325	0.0533927	0.0423524
ENSG00000121898_10_123890854_A_G	0	0	0	0.0047328	-0.396981	-0.43029	-0.418379	-0.314912	0.037499	0.048947	0.0432687	0.112993
ENSG00000121900_1_32884582_G_A	1.65716e-13	8.47841e-10	0.0457335	0.0142505	0.226503	0.285768	0.0630536	0.165081	0.0313644	0.0535069	0.0375642	0.0775184
ENSG00000121903_1_33671996_A_AG	0.235206	0.594667	0.261901	0.393985	-0.051392	0.000465727	-0.0253023	-0.023563	0.0464937	0.0233853	0.0230996	0.0437043
ENSG00000121904_1_33860461_C_T	3.75281e-10	2.70208e-07	3.02577e-07	0.056456	0.21892	0.23693	0.231167	0.172233	0.0341157	0.0500376	0.0441499	0.0907054
ENSG00000121931_1_110529007_C_T	0.0796776	0.264194	0.108919	0.2226	-0.074138	-0.025379	-0.0443746	-0.0403964	0.0424275	0.0355617	0.0292124	0.0483521
ENSG00000121940_1_108963213_G_T	0.00231685	0.00018011	2.35964e-05	0.0756266	0.132353	0.143077	0.194399	0.125195	0.0444685	0.037975	0.0505771	0.0823628
ENSG00000121957_1_108838329_C_A	0.00799874	0.0405928	0.000926444	0.0610367	-0.0949987	-0.0716201	-0.1432	-0.087812	0.0370738	0.0392742	0.042144	0.0539871
ENSG00000121964_2_145027515_G_C	0.116258	0.0779474	0.055155	0.252525	-0.0719332	-0.091902	-0.137827	-0.0544816	0.052433	0.0552125	0.0697813	0.0823004
ENSG00000121966_2_136289416_T_C	0.391391	0.487002	0.21505	0.310854	0.0293771	0.0129657	0.0743889	0.0535555	0.0503879	0.0533018	0.0609707	0.0699426
ENSG00000121988_2_134952371_T_TG	0.635291	0.662354	0.364301	0.510765	-0.0025664	0.000276628	-0.0391518	-0.0189569	0.0264337	0.0277211	0.0447183	0.0448599
ENSG00000121989_2_147636390_G_C	0.0792095	0.154376	0.336331	0.477359	0.0923194	0.0355517	-0.0216437	0.00580207	0.0509406	0.0298781	0.0372085	0.0493638
ENSG00000122008_5_75229876_AAAAAAAAAAAAC_A	3.25113e-05	0.000367661	1.95726e-05	0.06711	-0.112053	-0.112171	-0.130014	-0.0850654	0.026161	0.0316821	0.0335498	0.0495668
ENSG00000122026_13_26973962_G_C	0.00792841	0.4173	0.19215	0.499353	-0.0498756	0.0066341	0.02044	-0.000335255	0.0175462	0.0212014	0.0218805	0.0353833
ENSG00000122033_13_27455142_C_CA	0.308007	0.339243	0.11385	0.172842	-0.033506	-0.0267718	-0.117579	-0.0946012	0.0485021	0.0454452	0.0731096	0.0884544
ENSG00000122034_13_27424632_T_C	3.49881e-05	0.192974	2.26463e-07	0.0368173	0.13317	0.0344869	0.234371	0.133197	0.0318171	0.0400664	0.0481595	0.0759285
ENSG00000122035_13_27379681_C_T	0.65583	0.694615	0.561034	0.70762	0.00865529	-0.00564565	-0.0356952	-0.00333391	0.0263071	0.0239222	0.0662175	0.0356936
ENSG00000122042_13_29922171_A_G	3.92138e-12	3.03231e-11	0.0885769	0.347678	0.258693	0.260069	0.043177	-0.0366128	0.0390642	0.0420389	0.0319565	0.0879989
ENSG00000122068_3_197751687_C_G	0.000120903	0.000103544	0.0127062	0.39312	-0.15435	-0.172152	-0.0857542	-0.0200926	0.0411558	0.0470855	0.0381329	0.0795573
ENSG00000122085_2_241089326_A_G	5.37206e-07	9.89184e-06	1.52859e-05	0.00280378	0.143233	0.10912	0.138914	0.15258	0.0303485	0.0240052	0.0335379	0.0616446
ENSG00000122140_9_135501282_T_G	4.00791e-14	4.52194e-09	1.36337e-08	0.192707	-0.188179	-0.17756	-0.120853	-0.0570622	0.0274528	0.033241	0.0219734	0.064744
ENSG00000122176_1_203351280_G_C	0.138776	0.112996	0.00353958	0.199558	0.0513919	0.0746168	0.222546	0.0878868	0.0416457	0.0539757	0.0662916	0.0996156
ENSG00000122188_1_203769653_A_G	2.61004e-14	1.1378e-09	7.24889e-08	0.0129597	0.329424	0.320515	0.185553	0.183155	0.0500077	0.0620434	0.0366382	0.0804569
ENSG00000122203_5_176370833_C_T	0.0184837	0.0260748	0.0346633	0.157555	-0.0920473	-0.0635917	-0.061956	-0.0482672	0.0387675	0.0285507	0.0303765	0.046656
ENSG00000122218_1_160271905_T_A	0.0056137	0.000903545	4.12373e-08	0.0982334	-0.0536138	-0.0648889	-0.113134	-0.0599855	0.0212906	0.0201658	0.0224982	0.0455618
ENSG00000122254_16_22846975_G_C	0.262767	0.381458	0.311757	0.320512	-0.0796564	-0.0313235	-0.0523971	-0.0626608	0.0740321	0.0457623	0.0571091	0.0787692
ENSG00000122257_16_24585849_A_G	0.215024	0.139018	0.479883	0.522477	0.0221221	0.0640843	0.00463146	0.00143455	0.0205827	0.044667	0.0223604	0.03831
ENSG00000122299_16_12198281_G_A	0.58484	0.383248	0.590715	0.604677	0.00519125	0.0461926	-0.0069051	0.00600795	0.0197259	0.054851	0.0233876	0.0326474
ENSG00000122335_6_158092724_C_T	1.49689e-11	1.02366e-15	3.30637e-07	0.0020203	0.23264	0.241106	0.21241	0.227099	0.0310267	0.0319018	0.0349509	0.0542503
ENSG00000122359_10_80253198_A_G	0.0379877	0.0513798	0.017451	0.0754814	-0.0530705	-0.0470222	-0.0701945	-0.0533894	0.0267983	0.0262058	0.0270065	0.0352165
ENSG00000122376_10_86414452_T_G	0.0318153	0.366993	0.459641	0.16544	0.078736	0.00956646	0.00270225	-0.0585748	0.0333658	0.0299933	0.0211716	0.0547981
ENSG00000122378_10_80379394_C_T	1.23535e-12	3.10919e-07	0.00842724	0.191929	-0.358334	-0.23546	-0.103168	-0.0613743	0.050966	0.0480064	0.0430091	0.0709627
ENSG00000122386_16_3131995_G_A	2.1994e-10	1.59645e-07	0	0.00112462	-0.21441	-0.197107	-0.216903	-0.209458	0.0287034	0.0298145	0.0251832	0.0432244
ENSG00000122390_16_3475154_G_A	4.19625e-05	4.05692e-09	8.53984e-13	1.49199e-05	-0.102537	-0.170434	-0.178326	-0.249222	0.0274649	0.0300436	0.0260603	0.0763864
ENSG00000122406_1_92262053_T_G	0.561339	0.621783	0.592983	0.460918	0.0124368	0.00831003	0.0109866	0.0270369	0.0189413	0.0174777	0.0193536	0.0403823
ENSG00000122417_1_86419937_C_T	9.91191e-18	3.5032e-12	2.50898e-07	0.402115	0.320709	0.249796	0.150274	-0.0146973	0.0396192	0.0371747	0.029903	0.0571085
ENSG00000122420_1_79116922_T_C	0.332762	0.422349	0.369484	0.301188	-0.0376605	-0.0184226	-0.0356329	0.0938273	0.038998	0.0275351	0.0447132	0.109468
ENSG00000122435_1_100238128_CCTTCCTTCCTTCCCTCCTTCCTTCTTTCCCTCCTTCCTCCCTCG_C	0.0318511	0.0326026	0.0224078	0.0454019	0.0773802	0.0717561	0.0908369	0.0836958	0.0350189	0.0327687	0.0362027	0.0454389
ENSG00000122481_1_95219470_A_G	0.000499802	0.000877819	6.16008e-05	0.023383	0.216423	0.18791	0.236783	0.198857	0.0604763	0.0551544	0.0562121	0.0854941
ENSG00000122482_1_91165534_T_C	0.152986	0.0920918	0.0623822	0.26448	0.025754	0.0405288	0.0569847	0.0208015	0.0216888	0.0270388	0.02996	0.0304508
ENSG00000122483_1_94100021_G_A	0.767539	0.714855	0.81441	0.235258	0.00507095	0.012043	-6.9728e-05	0.196783	0.025507	0.0299796	0.0212953	0.185222
ENSG00000122484_1_91962045_G_T	0.681375	0.41963	0.646617	0.625495	0.00195757	-0.0365566	-0.00275546	-0.00566197	0.0296252	0.0467674	0.0229473	0.0422277
ENSG00000122490_18_79013001_G_A	0.365622	0.33836	0.015419	0.383891	0.0376445	0.0547683	-0.231032	-0.0442418	0.0682572	0.085132	0.0791208	0.0988559
ENSG00000122507_7_33151554_A_AT	0	0	0.00221562	0.162877	-0.299661	-0.323724	-0.0901731	-0.0828442	0.0330043	0.037605	0.031612	0.0849755
ENSG00000122512_7_6735822_C_A	9.18872e-27	1.27726e-17	1.07122e-16	0.00474095	0.40404	0.311036	0.26952	0.240284	0.0459562	0.0353918	0.0334809	0.0890156
ENSG00000122515_7_44825465_A_G	0.00243472	0.0141331	0.065778	0.0345809	-0.0919519	-0.0663769	-0.0488282	-0.0793258	0.0276646	0.028778	0.0308125	0.0460892
ENSG00000122545_7_36662665_C_G	0.446731	0.400671	0.279921	0.524185	0.010317	0.0133917	0.0364419	0.00636104	0.0184261	0.0189692	0.0340336	0.0301026
ENSG00000122547_7_36062669_G_A	0.210971	0.322677	0.541636	0.289704	-0.0701688	-0.0306062	-0.00461022	-0.0500525	0.0572433	0.0394133	0.0332794	0.0602859
ENSG00000122550_7_23151156_TG_T	0.211176	0.297478	0.426049	0.56992	-0.046814	-0.0186601	-0.0105662	0.00216343	0.038601	0.0202035	0.0210726	0.0424438
ENSG00000122557_7_35713822_A_G	3.45222e-05	0.0085874	0.137683	0.284183	0.13879	0.068045	0.027567	0.0318335	0.0294688	0.0285352	0.0253894	0.0592361
ENSG00000122565_7_26513770_A_T	0.873217	0.85733	0.874209	0.43255	-0.00101352	0.00122374	0.000431131	-0.0619547	0.0107745	0.00867423	0.00814124	0.0812958
ENSG00000122566_7_25559285_G_A	0.24329	0.178091	0.169719	0.0919372	-0.0422118	-0.0581749	-0.0641084	-0.10407	0.0413305	0.0433906	0.0462058	0.0681607
ENSG00000122574_7_29803664_A_G	0.00106886	0.000135073	3.92552e-14	0.0625209	0.152629	0.182913	0.413634	0.153445	0.0491445	0.0462177	0.0549073	0.0995048
ENSG00000122591_7_22843899_G_A	0.00644831	0.0129538	0.0502366	0.0621181	0.07761	0.0571672	0.0471284	0.053377	0.0266442	0.0234855	0.0267842	0.0327638
ENSG00000122592_7_26575317_A_T	0.64336	0.411488	0.529967	0.581341	0.00303337	-0.031731	0.00980237	0.0128224	0.0185646	0.0399086	0.0197361	0.0421433
ENSG00000122641_7_41815083_G_A	0.510246	0.431937	0.229085	0.348488	-0.0064642	-0.0141607	-0.0520715	-0.0311269	0.0222938	0.0280045	0.0445794	0.0445631
ENSG00000122642_7_32956991_A_G	2.19131e-09	2.31224e-06	1.27391e-05	0.424896	-0.163003	-0.14337	-0.135912	-0.0150578	0.0289274	0.0319746	0.0323433	0.0631339
ENSG00000122643_7_33080809_T_C	0.00443113	0.023824	0.000170869	0.014642	-0.0794491	-0.0612156	-0.113826	-0.0964784	0.0285346	0.0294399	0.030993	0.0445064
ENSG00000122644_7_12681448_A_G	0.151825	0.107653	1.0606e-05	0.179921	-0.0542534	-0.0667488	-0.202773	-0.0714755	0.0482178	0.048588	0.0403271	0.0724641
ENSG00000122674_7_6845133_A_C	1.68406e-45	3.21273e-37	5.19304e-50	1.86436e-14	0.601813	0.571979	0.652495	0.645049	0.0378163	0.0391484	0.0449082	0.0599119
ENSG00000122678_7_44108954_A_G	0.00179643	0.0137706	0.269782	0.174624	-0.136197	-0.0761784	-0.0199658	0.0554097	0.0377059	0.0352874	0.0328157	0.0585662
ENSG00000122679_7_45853602_G_A	0.455387	0.174582	1.99008e-13	0.273672	0.0222579	0.180768	0.562731	0.0794874	0.0612652	0.107969	0.0710071	0.0832619
ENSG00000122687_7_1858125_T_C	0.413634	0.396899	0.00421893	0.155855	-0.00880533	-0.00895731	-0.103386	-0.0612458	0.0393367	0.0318884	0.031664	0.0621047
ENSG00000122691_7_18753199_A_G	0.31558	0.426354	1.96237e-06	0.614553	0.0555141	0.0321045	0.299688	0.00237961	0.0543678	0.052002	0.0548853	0.0660844
ENSG00000122692_9_33069183_C_T	1.35645e-06	1.13332e-12	0	1.20318e-05	-0.117862	-0.162498	-0.158131	-0.180508	0.0255262	0.0232486	0.0187809	0.043639
ENSG00000122694_9_36148725_G_A	0.385337	0.0317836	0.000715701	0.287966	-0.013545	-0.0913135	-0.20006	-0.0324874	0.0438977	0.0435479	0.0500261	0.0563049
ENSG00000122696_9_37754929_G_C	2.55407e-05	0.00466317	1.06903e-09	0.0017517	0.1584	0.122516	0.202033	0.199346	0.036991	0.045188	0.0361595	0.0720052
ENSG00000122705_9_36212695_TG_T	0.235314	0.229189	0.130448	0.256031	0.031742	0.0319812	0.0586144	0.0345339	0.0321089	0.0317885	0.0382995	0.0407186
ENSG00000122707_9_36738644_G_A	0.844304	0.803292	0.833978	0.0438639	0.00224592	0.00588024	-0.00349331	0.170228	0.0123788	0.0165937	0.0149702	0.0799222
ENSG00000122729_9_32426979_TA_T	2.4758e-14	4.58675e-10	4.55385e-08	0.00067906	-0.160825	-0.146089	-0.154273	-0.16318	0.020089	0.020349	0.0231304	0.0350829
ENSG00000122733_9_34673916_T_C	0.001296	0.0192751	2.37538e-08	0.314133	0.10687	0.0931391	0.23877	0.037722	0.0320161	0.0442978	0.0428395	0.0897312
ENSG00000122741_9_38375665_CAT_C	0.487033	0.452608	0.488687	0.0717138	-0.0176864	-0.0262237	-0.015805	0.120242	0.0247375	0.0319989	0.0234565	0.0650206
ENSG00000122756_9_34909775_C_G	0.176434	0.16685	0.222036	0.346707	-0.0491291	-0.0653876	-0.0425366	-0.0275823	0.036599	0.0505103	0.0387938	0.0468494
ENSG00000122778_7_138982209_C_CG	1.14242e-08	3.72706e-10	1.63754e-08	0.000276185	-0.156102	-0.174986	-0.187464	-0.205435	0.0262499	0.0274369	0.0342726	0.0657444
ENSG00000122779_7_138295804_G_A	0.754817	0.73968	0.775707	0.143608	-0.00449999	-0.00884978	-0.00103201	0.267208	0.0404301	0.0489472	0.0280541	0.190571
ENSG00000122783_7_135170973_G_C	1.12813e-33	4.68981e-20	2.02951e-11	0.12635	0.287025	0.214054	0.202204	0.088332	0.025598	0.0232365	0.0304482	0.0794869
ENSG00000122786_7_134816984_C_T	1.66339e-06	0.0207998	0.0440356	0.0435273	0.238913	0.0701253	-0.0565273	0.105417	0.0460369	0.0343746	0.0332611	0.062733
ENSG00000122861_10_73909255_T_C	5.37419e-06	0.00524784	0	0.473074	-0.197456	-0.130692	-0.494782	-0.00507259	0.0372607	0.0508245	0.0403404	0.114592
ENSG00000122862_10_69065733_G_A	0	0	0.000164229	0.427995	-0.319957	-0.491833	-0.132198	-0.0155437	0.0386531	0.0443769	0.0367474	0.0896146
ENSG00000122863_10_72044940_G_A	5.86745e-09	1.78635e-09	0.00113095	0.0646987	0.230828	0.263804	0.221867	0.184167	0.0393414	0.0512013	0.0622337	0.104485
ENSG00000122870_10_58410120_G_T	0.00742496	0.0215723	0.00199521	0.0532862	0.066216	0.0560303	0.0758019	0.0611207	0.0248521	0.0252613	0.0218048	0.0352945
ENSG00000122873_10_58093465_AAC_A	0.0130416	0.0164935	0.226504	0.306205	0.198916	0.117773	0.0281512	0.0416618	0.0719754	0.0493782	0.0365148	0.0889922
ENSG00000122877_10_62358651_C_T	0.245958	0.461535	0.543974	0.601957	-0.11757	-0.0203064	-0.007823	0.00643838	0.104684	0.0555547	0.0512908	0.0802738
ENSG00000122882_10_73159667_C_CAG	0.0470847	0.0735794	0.0558879	0.0664518	-0.102529	-0.0750349	-0.0876579	-0.096674	0.047294	0.0432204	0.0443596	0.0573917
ENSG00000122884_10_72993277_C_G	0.693536	0.671625	0.71781	0.770455	0.00973906	0.0153717	0.00655333	-0.000464818	0.0269358	0.0405356	0.0210052	0.0306679
ENSG00000122912_10_68461589_G_A	3.45639e-09	1.62514e-07	0.000106596	0.347523	0.38319	0.341508	0.207076	0.0420742	0.0701917	0.0722717	0.0560946	0.107657
ENSG00000122958_10_69603866_C_T	0.499744	0.0381783	0.00746954	0.320961	-0.0010136	0.0773662	0.14888	0.0272383	0.0369869	0.0416506	0.04637	0.0604
ENSG00000122965_12_113933529_AGGCCCAGC_A	0.278251	0.0705501	0.0309976	0.110507	0.0290798	0.0712059	0.122034	0.0762554	0.0453324	0.044537	0.0523064	0.0601894
ENSG00000122966_12_118905249_C_T	0.744945	0.7633	0.759089	0.6939	-0.00756096	-0.00525518	-0.00611292	-0.0142793	0.0258117	0.0212201	0.0235279	0.0486036
ENSG00000122970_12_109842759_A_AT	0.014263	0.0220844	0.0593517	0.350375	-0.186252	-0.117425	0.0715819	-0.0379525	0.0697886	0.054184	0.0443105	0.0941239
ENSG00000122971_12_120706341_C_G	0.0710258	0.0291286	0.0453381	0.136415	0.0409869	0.0782227	0.0495695	0.0438996	0.0252743	0.0371824	0.0257798	0.0388323
ENSG00000122986_12_111591487_T_C	0.722653	0.743032	0.660511	0.411611	-0.00563923	-0.00326492	0.0113216	0.0733415	0.0324487	0.0310459	0.0280276	0.104526
ENSG00000123064_12_114179749_C_A	0.146107	0.288383	0.0888559	0.171236	0.0539843	0.0308889	0.0752607	0.0614229	0.0416568	0.0493029	0.0420991	0.0588124
ENSG00000123066_12_116646480_T_G	0.187217	0.309109	0.041254	0.359131	0.0258916	0.015548	0.0635803	0.0130947	0.0258308	0.0286768	0.0299501	0.0382238
ENSG00000123080_1_51906933_G_A	0.6878	0.701488	0.542547	0.617297	0.00383182	0.0026953	-0.0237983	-0.0124781	0.0209292	0.0186398	0.0404617	0.0326247
ENSG00000123091_1_50523763_A_G	0.158454	0.232915	0.0290059	0.233203	0.0449118	0.0337714	0.112081	0.0422084	0.040724	0.04258	0.0478074	0.0555103
ENSG00000123094_12_26073961_G_T	0.0664187	0.314793	0.0314978	0.373624	-0.0973568	-0.0304472	-0.171735	0.0458648	0.0581051	0.0606935	0.071771	0.101
ENSG00000123095_12_26304717_A_T	1.12475e-05	0.00144628	6.48641e-07	0.030697	0.156316	0.110726	0.219217	0.152294	0.035815	0.0370068	0.0559714	0.0797569
ENSG00000123096_12_26207707_C_CAACA	1.42134e-05	4.80006e-06	2.18992e-08	0.000284391	-0.160532	-0.155276	-0.175701	-0.181313	0.0326204	0.0303112	0.0321172	0.0463776
ENSG00000123104_12_26593344_C_A	0.0486869	0.0674347	0.0348364	0.332848	0.059303	0.0496149	0.0757476	0.017943	0.0312692	0.029807	0.0349748	0.0603592
ENSG00000123106_12_28575279_T_TC	0.0415672	0.00190911	3.79777e-05	0.00594082	0.0576022	0.0888487	0.130659	0.131388	0.0333416	0.0299126	0.0320043	0.059696
ENSG00000123124_8_86481909_C_T	0.00605038	0.0947694	0.0169152	0.130466	-0.0758036	-0.0345446	-0.0514798	-0.0461215	0.0264159	0.0253761	0.0228691	0.0443984
ENSG00000123136_19_13853095_G_T	0.0461571	0.0298827	0.0557886	0.0511168	-0.0499561	-0.0640066	-0.0467215	-0.0576682	0.0252156	0.0273468	0.0253049	0.0323677
ENSG00000123143_19_15124326_A_G	0.201251	0.521831	0.408062	0.576247	0.0525745	-0.00937023	-0.016626	0.000823921	0.0418704	0.0316126	0.0294557	0.0443409
ENSG00000123144_19_13346004_G_A	0.0485327	0.190397	0.391647	0.404947	-0.0441996	-0.0175338	-0.00690537	-0.00715498	0.0199035	0.0172713	0.0198379	0.0323331
ENSG00000123146_19_14381256_C_CTGAG	9.45352e-35	2.78851e-21	2.16141e-11	0.0984265	0.56845	0.56312	0.305303	0.115351	0.0472406	0.0622252	0.0462174	0.0893528
ENSG00000123154_19_12673521_G_A	0.699523	0.698042	0.708179	0.631936	-0.0113119	-0.0116563	-0.00963716	-0.0221381	0.0310025	0.0314087	0.0273549	0.0574818
ENSG00000123159_19_14502396_C_T	0.00141245	0.0029192	0.000759297	0.0279625	0.107613	0.101672	0.115512	0.102199	0.031732	0.0328107	0.0309493	0.0453814
ENSG00000123178_13_49936063_A_C	0.00029504	0.000547958	4.77782e-05	0.0128005	-0.143417	-0.121431	-0.157661	-0.141107	0.0384261	0.0342247	0.0391872	0.0550252
ENSG00000123179_13_49707700_A_T	0	2.921e-13	0	3.71518e-11	-0.498079	-0.438332	-0.51482	-0.489777	0.0396368	0.0471595	0.0379693	0.0511244
ENSG00000123191_13_52044054_G_A	2.68156e-07	3.16007e-08	0	0.00014087	-0.26519	-0.297325	-0.624225	-0.389389	0.052797	0.0548289	0.0510264	0.107058
ENSG00000123200_13_45940621_C_T	0.00084853	0.0137795	8.41891e-07	0.185173	-0.0650796	-0.0538835	-0.113383	-0.0421765	0.0201469	0.0237731	0.0251695	0.0474649
ENSG00000123213_5_65187380_G_T	0.027244	0.00833918	0.0361955	0.0514164	0.062914	0.0866151	0.0557121	0.0714742	0.0299795	0.0308743	0.0287105	0.0438001
ENSG00000123219_5_65621838_T_A	1.6217e-19	4.42711e-18	0.000109669	0.0234355	0.397552	0.423607	0.201616	0.208056	0.0452978	0.0526641	0.0568011	0.105156
ENSG00000123240_10_13102281_G_T	1.50333e-08	1.31483e-07	1.43459e-11	0.000450462	0.163887	0.156222	0.169532	0.165285	0.0249214	0.0249364	0.0243107	0.0334214
ENSG00000123243_10_7648528_G_A	4.50939e-10	1.65779e-07	0.194785	0.0887437	0.349687	0.345392	-0.0576428	0.135824	0.0556011	0.0708344	0.0668813	0.101526
ENSG00000123268_12_50823401_G_C	0.000621167	0.126151	0.00333988	0.0835005	-0.110681	-0.0437226	-0.0758336	-0.0722733	0.0311013	0.0368659	0.0268371	0.0524565
ENSG00000123297_12_57781566_A_AG	0.175114	0.49601	0.393124	0.374711	0.0577043	0.00431426	-0.0157502	-0.0330928	0.0429057	0.0201396	0.0274222	0.0546097
ENSG00000123329_12_57478937_G_A	0.0386975	0.0422068	0.477522	0.180077	-0.29118	-0.232377	0.0039118	-0.09761	0.118155	0.11163	0.0370221	0.100661
ENSG00000123338_12_54502706_G_A	0.398443	0.352708	0.0188044	0.393526	-0.00682278	-0.0118772	0.0637932	0.0110468	0.0257267	0.029066	0.0253042	0.0299581
ENSG00000123342_12_55847314_T_G	0.000299127	0.00148032	6.04332e-05	0.0885136	-0.224182	-0.192992	-0.2391	-0.156237	0.062074	0.0602043	0.0564674	0.105306
ENSG00000123349_12_53334585_G_A	0.101127	0.344743	0.0271896	0.246945	-0.0261328	0.0133578	-0.0762916	-0.0304658	0.0189426	0.0274641	0.0328404	0.0448702
ENSG00000123352_12_49541244_G_C	1.53233e-06	1.39815e-05	0.00653865	0.49346	-0.16489	-0.140063	-0.0822685	-0.00162881	0.0346798	0.0352633	0.0330601	0.0698524
ENSG00000123353_12_55053776_A_T	0.104914	0.132149	0.0924764	0.207701	-0.0589364	-0.0492487	-0.0695776	-0.0456392	0.0363885	0.0352344	0.0402641	0.0489789
ENSG00000123358_12_51637468_C_T	0.475364	0.534962	0.370372	0.424739	0.0232774	0.014761	0.059407	0.0455148	0.0390747	0.0370234	0.0705347	0.0718759
ENSG00000123360_12_54560522_C_T	0	1.40721e-10	0.00634555	0.000350529	-0.34709	-0.275667	-0.206428	-0.326681	0.0419914	0.041154	0.0818064	0.0900723
ENSG00000123374_12_56722465_G_A	0.597247	0.66596	0.7537	0.723348	0.0273337	0.010499	0.000300711	0.002549	0.0568417	0.0309717	0.028454	0.0348727
ENSG00000123384_12_57228336_C_T	0.39626	0.443293	0.604793	0.628379	0.0278695	0.0204439	0.00485352	0.00297002	0.033195	0.0293239	0.0186776	0.0265713
ENSG00000123388_12_53359881_C_T	0.652871	0.612881	0.590162	0.437574	0.0165583	-0.0249162	-0.025274	0.124191	0.0515416	0.0595281	0.0524376	0.182892
ENSG00000123395_12_51071062_G_C	0.800299	0.783444	0.706905	0.61231	0.000869332	0.00232209	0.0113491	0.0301469	0.0155357	0.0172072	0.0301751	0.0737026
ENSG00000123411_12_56057337_TC_T	1.5591e-08	6.42235e-08	0.0147674	0.186712	-0.268523	-0.292408	-0.144895	-0.108395	0.0485664	0.0651208	0.0676178	0.120884
ENSG00000123415_12_54182016_C_A	0.286551	6.91125e-07	2.22045e-16	1.99352e-05	-0.0157044	-0.102858	-0.193336	-0.33515	0.0279486	0.0213379	0.0188387	0.0982167
ENSG00000123416_12_49281153_C_T	0.132118	0.293804	0.104152	0.451117	-0.0557561	-0.0278852	-0.0998591	0.0194451	0.0394036	0.041351	0.0624068	0.060037
ENSG00000123427_12_57764205_A_G	2.97184e-34	3.02194e-11	8.33459e-55	4.08869e-08	0.400266	0.342488	0.580142	0.477544	0.0334765	0.0528555	0.0399671	0.0846097
ENSG00000123444_11_47588729_T_A	0.661095	0.618227	0.728977	0.717962	0.00967809	0.0201603	0.00362713	0.00411213	0.023989	0.043447	0.0191308	0.028487
ENSG00000123472_1_47549894_A_G	0.330532	0.192505	0.279276	0.473355	-0.0146395	-0.0351085	-0.0163996	-0.00595151	0.0197697	0.02591	0.0172716	0.0335728
ENSG00000123473_1_47273285_T_C	0.000248346	0.000421763	0.00373331	0.0413566	0.142126	0.125607	0.117266	0.114241	0.0353423	0.034562	0.0387053	0.0560485
ENSG00000123505_6_110530773_T_G	0.218292	0.23381	0.214097	0.102285	0.0446176	0.0398532	0.0429818	0.0861808	0.0352747	0.0338462	0.0331776	0.0620265
ENSG00000123545_6_96882084_A_C	6.39031e-24	5.13995e-27	0.00593841	0.226754	0.365362	0.358596	0.0636233	-0.0724251	0.0368402	0.0339657	0.0252772	0.0961453
ENSG00000123552_6_99446062_T_C	4.06133e-11	1.51024e-07	4.44089e-16	0.000522976	-0.169059	-0.163594	-0.174135	-0.174547	0.022041	0.0246918	0.0205427	0.0338391
ENSG00000123600_2_170600129_T_C	0.388662	0.32775	0.399993	0.513245	-0.0281052	-0.052307	-0.0252718	-0.0146734	0.0364152	0.057488	0.0334843	0.049316
ENSG00000123607_2_165881155_T_G	9.0632e-06	0.00721451	0.000105896	0.030928	-0.106003	-0.0629825	-0.0845828	-0.0780392	0.0257667	0.0237749	0.0216468	0.0371215
ENSG00000123609_2_151349227_C_T	0.216067	0.0131237	0.000384713	0.0983788	-0.0312875	-0.0952756	-0.18522	-0.105468	0.0395974	0.0411975	0.0453176	0.0855283
ENSG00000123610_2_151349710_A_G	0	0	0	0.0250709	-0.305466	-0.393508	-0.405906	-0.144068	0.0343813	0.0478967	0.0310748	0.076444
ENSG00000123612_2_156726963_A_C	0.211372	0.180663	0.436179	0.45371	0.0279595	0.0513293	0.00883901	0.0107613	0.0234194	0.0404909	0.0220118	0.0432996
ENSG00000123636_2_159576528_GT_G	0.22475	0.20715	0.325895	0.300821	0.0529899	0.0766743	0.0323582	0.0425768	0.0452886	0.0652329	0.0411592	0.0510666
ENSG00000123643_5_151447740_G_A	1.80018e-21	4.15523e-21	3.8764e-11	0.0135815	0.250155	0.227165	0.205026	0.171488	0.0273197	0.0238335	0.0287477	0.0694502
ENSG00000123684_1_211859116_A_T	0.0388259	0.0519284	0.121012	0.326824	0.0577413	0.0408496	0.0271566	0.0135694	0.026612	0.0215624	0.0211603	0.0439976
ENSG00000123685_1_212704434_G_A	0.00120404	0.463318	0.112264	0.0851215	0.172068	-0.00700928	-0.0589031	-0.113933	0.0446117	0.0572697	0.0485516	0.0859597
ENSG00000123689_1_209675657_T_C	7.99905e-05	0.00337855	2.95336e-06	1.92054e-05	-0.151971	-0.120922	-0.171262	-0.20549	0.0372507	0.0413551	0.0381656	0.0648942
ENSG00000123700_17_69600959_A_G	0.578544	0.629535	0.369183	0.557739	0.0209825	0.00792958	0.112992	0.0268792	0.0664651	0.0597725	0.136056	0.0809511
ENSG00000123737_4_121885812_GCTAA_G	0.00550569	0.00621642	0.0089307	0.0341539	-0.066084	-0.0597487	-0.0563794	-0.0587601	0.0211645	0.0200016	0.0204335	0.029023
ENSG00000123739_4_110205718_G_A	0.563173	0.541743	0.472763	0.32065	-0.0157124	0.0162232	0.0191495	-0.102593	0.0320148	0.0307767	0.0262765	0.119032
ENSG00000123810_19_41550824_C_T	0.426813	0.553556	0.667543	0.604476	0.0574541	0.0153313	-0.00388158	-0.0207599	0.0773003	0.0376472	0.031732	0.069516
ENSG00000123815_19_40730817_G_C	5.5144e-08	6.15058e-07	0.0165305	0.0130199	-0.233074	-0.209761	-0.0552787	-0.167773	0.0441444	0.0464005	0.0260272	0.0807928
ENSG00000123836_1_207076955_G_A	4.44089e-16	4.39648e-14	0	0.00016372	-0.248771	-0.230449	-0.331181	-0.2797	0.0300228	0.0299725	0.0425367	0.0656202
ENSG00000123892_11_87922595_T_C	9.81605e-14	3.83585e-08	0.278301	0.143479	0.477956	0.364132	0.0432846	0.116775	0.0626463	0.0693375	0.074339	0.110294
ENSG00000123908_8_140536577_G_A	6.45102e-08	0.000116696	2.198e-07	0.0147496	-0.224869	-0.197213	-0.207538	-0.179863	0.0423136	0.045684	0.0385758	0.0666821
ENSG00000123933_4_2427728_G_A	0.0388338	0.026188	0.197579	0.0868699	-0.0589158	-0.102825	-0.028699	-0.0617696	0.0295934	0.0465438	0.0316892	0.0445105
ENSG00000123975_9_89335128_A_G	0	0.00194759	2.89825e-07	0.0514122	-0.412589	-0.188037	-0.27937	-0.170908	0.0394169	0.065119	0.0557578	0.104982
ENSG00000123983_2_222779185_C_T	0.00255283	0.000122098	0.00452017	0.0535588	0.0814515	0.121127	0.092246	0.0898565	0.0278255	0.0321861	0.0329036	0.052755
ENSG00000123989_2_220095940_T_C	0.146714	0.112809	0.0636556	0.0950127	-0.0410697	-0.0567365	-0.0859398	-0.0784398	0.0335669	0.0411352	0.0450262	0.0580958
ENSG00000123992_2_219834526_C_T	0.818588	0.840567	0.825786	0.442728	-0.00302632	-0.00165662	-0.00234307	-0.0686526	0.0128557	0.012129	0.0111744	0.101201
ENSG00000124006_2_219565481_C_T	0.174584	0.179812	0.131296	0.168494	0.0577403	0.0583851	0.0800473	0.0714314	0.0455032	0.0476629	0.0517403	0.0594014
ENSG00000124067_16_67201043_GC_G	0.258027	0.356528	0.471257	0.478608	-0.0969958	-0.0440099	0.0256615	0.031794	0.0886831	0.0604927	0.0548185	0.0757517
ENSG00000124074_16_67330862_C_CTAAA	0.00618455	0.00606151	0.0107281	0.336092	-0.171884	-0.167587	-0.124997	-0.0374961	0.0621367	0.0606717	0.0499707	0.120641
ENSG00000124098_20_55871959_GTA_G	0.208372	0.100364	0.253993	0.321375	-0.0213416	-0.0499765	0.0188327	-0.0237463	0.0217324	0.0309971	0.0220667	0.0409658
ENSG00000124104_20_45825782_G_A	9.15099e-05	8.6672e-07	6.23339e-18	0.0351324	0.134664	0.150403	0.215723	0.122194	0.036191	0.0304396	0.0278215	0.063338
ENSG00000124107_20_45133433_TTTTG_T	0.0253101	0.0311612	0.0489064	0.0491733	0.127335	0.103477	0.0969312	0.10786	0.0509763	0.0462005	0.0503936	0.0572281
ENSG00000124120_20_44409568_T_C	0.0402253	0.000707851	0.0194965	0.354377	0.0442322	-0.084551	-0.0482497	-0.0236942	0.025194	0.023095	0.023462	0.0678587
ENSG00000124126_20_48674081_C_T	4.56137e-05	9.13488e-07	8.56923e-09	0.199131	0.13871	0.157375	0.198315	0.071294	0.0343548	0.0325794	0.040115	0.0821702
ENSG00000124145_20_45352086_T_C	2.10562e-25	1.28901e-13	5.72328e-07	0.186846	0.344798	0.351654	0.263653	0.125382	0.0339253	0.0511047	0.0535788	0.136919
ENSG00000124151_20_47269602_A_G	0.00137197	0.000940647	0.0016844	0.073472	0.102778	0.103778	0.0858829	0.0778018	0.0326101	0.0316913	0.0261299	0.0481281
ENSG00000124155_20_45427440_C_CGTG	1.35044e-08	3.50936e-06	0.0310449	0.00851272	-0.140265	-0.164915	-0.0602391	-0.117964	0.0243994	0.0444407	0.0331662	0.0488974
ENSG00000124160_20_46089107_C_T	0.00256107	0.00535334	0.0740627	0.129623	-0.078133	-0.057465	-0.0239074	-0.043921	0.0262376	0.0233426	0.0166272	0.0442687
ENSG00000124164_20_58403122_A_G	0.0278324	4.07921e-05	4.35988e-20	2.18938e-08	0.0679536	0.116962	0.214353	0.415396	0.0354601	0.0296789	0.0232929	0.0872782
ENSG00000124171_20_50362902_A_T	0.210267	0.14919	0.172077	0.278421	-0.0576017	-0.104041	-0.0630664	-0.0523367	0.0524843	0.0769679	0.0480121	0.0675476
ENSG00000124172_20_59003797_C_G	0.0888232	0.0221704	0.000777215	0.0576835	-0.0474163	-0.0737006	-0.145394	-0.0785483	0.0347584	0.0353817	0.0405821	0.0489279
ENSG00000124177_20_41957067_G_A	0.013697	0.180402	0.0112364	0.113444	-0.0680734	-0.030318	-0.0683882	-0.0461881	0.0280378	0.0327592	0.0251534	0.0376506
ENSG00000124181_20_42072607_G_A	0.28914	0.507212	0.483842	0.586315	-0.0307418	-0.00606007	-0.00831946	-0.00258099	0.0285206	0.0151632	0.0169943	0.0264853
ENSG00000124193_20_42844215_A_G	0.0582068	0.0669712	0.098961	0.260933	0.137841	0.102452	0.0707571	0.0514123	0.072474	0.0582598	0.0473322	0.0763294
ENSG00000124198_20_48914617_G_C	0.0132433	2.15974e-05	9.62059e-11	0.000228602	-0.0646351	-0.123131	-0.162586	-0.143797	0.0304782	0.0299824	0.0269806	0.0413362
ENSG00000124201_20_49265430_C_T	1.40929e-09	1.64819e-11	2.10409e-05	0.0124293	-0.118929	-0.132378	-0.112747	-0.112569	0.0184167	0.0227406	0.0227602	0.0374104
ENSG00000124207_20_49083120_G_A	5.49374e-25	9.45712e-10	2.81877e-36	0.00102201	0.166626	0.123604	0.193938	0.156543	0.0156322	0.0211571	0.0169134	0.04208
ENSG00000124208_20_49951981_C_CCGGATCCAGTTGCTAGGCTGTCCTGCTT	0.132651	0.151322	0.0512226	0.147498	-0.119645	-0.110084	-0.210121	-0.131884	0.092418	0.0927032	0.0999511	0.112074
ENSG00000124209_20_58542014_A_G	5.1296e-06	0.000157057	0.0144723	0.0491065	-0.132486	-0.115565	-0.0839705	-0.0984019	0.0279009	0.0317341	0.0359001	0.0534712
ENSG00000124212_20_49594547_A_G	0.0104751	0.00369223	0.000541142	0.191536	0.108232	0.120402	0.182426	0.062997	0.0449946	0.0427932	0.0523445	0.0716783
ENSG00000124214_20_49407795_C_T	0.324859	0.245937	0.517626	0.35823	0.0187501	0.0514569	-0.00631556	0.0315487	0.0217385	0.0459348	0.0209801	0.0461352
ENSG00000124216_20_49616836_C_A	0.296231	0.027264	0.508192	0.242619	-0.0199933	-0.241145	0.000948927	-0.0564488	0.0347968	0.0873916	0.0450632	0.0769188
ENSG00000124217_20_50113266_C_A	0.447524	0.521862	0.618568	0.598391	-0.0305937	-0.0128135	-0.00585694	-0.0102462	0.0420321	0.0215107	0.019315	0.0366711
ENSG00000124222_20_59312916_T_G	0.225279	0.081944	0.287437	0.162794	0.0271081	0.0909836	0.0218623	0.0561056	0.0300163	0.0509651	0.0318846	0.05146
ENSG00000124225_20_57990016_T_C	0.478909	0.382245	0.0692392	0.286038	0.00564336	-0.0139758	-0.104731	-0.0416424	0.0319935	0.0321973	0.0540478	0.0607957
ENSG00000124226_20_49917039_C_G	9.90765e-12	0.000152278	0.0426213	0.0132288	0.173447	0.131514	-0.0554229	-0.119545	0.0254029	0.0372994	0.0323863	0.0557436
ENSG00000124228_20_49529734_G_T	0.546849	0.290307	0.513877	0.596127	-0.00524332	-0.0495943	-0.00940571	0.00757177	0.028109	0.0485173	0.02868	0.0465487
ENSG00000124243_20_50797959_G_C	0.00248471	0.00319298	0.000199437	0.0444299	0.145751	0.159761	0.229473	0.156022	0.0501848	0.0558204	0.06531	0.0873026
ENSG00000124249_20_44741465_T_C	1.23619e-17	3.60681e-22	7.58244e-06	0.00128214	0.350779	0.445765	0.19238	0.287226	0.04146	0.0495926	0.045464	0.0952234
ENSG00000124257_20_45681499_C_G	0.517252	0.28442	0.119248	0.216124	0.00563098	0.0597823	0.167603	0.107324	0.0786995	0.0770962	0.104524	0.111756
ENSG00000124275_5_7870860_A_G	1.11022e-16	1.04014e-07	6.09256e-09	0.000151571	-0.214512	-0.136336	-0.155527	-0.212378	0.0253115	0.0256949	0.0256597	0.0623437
ENSG00000124279_5_7967115_G_A	0.665451	0.443133	0.546073	0.635163	0.00797567	-0.0664087	-0.0165894	-0.00609141	0.0454657	0.0920927	0.0350772	0.06494
ENSG00000124299_19_33391316_G_A	0.00023819	0.00172617	6.6456e-07	0.00357656	-0.149879	-0.129004	-0.181469	-0.167505	0.0389344	0.0400797	0.0378503	0.0567645
ENSG00000124356_2_74098527_T_G	0.0037257	0.00591835	0.00845496	0.0471261	-0.0920227	-0.0766351	-0.0712975	-0.0766688	0.0292452	0.0270414	0.0263298	0.0432659
ENSG00000124357_2_71044952_C_A	0.0107887	0.0326056	3.77767e-05	0.00363059	-0.0968461	-0.0740341	-0.200268	-0.189073	0.041712	0.0401969	0.0483126	0.0812304
ENSG00000124370_2_71113255_A_C	6.49335e-10	2.61604e-06	3.77468e-07	0.0305018	-0.195385	-0.177375	-0.174029	-0.160156	0.0318661	0.034215	0.0311128	0.0651296
ENSG00000124374_2_71507751_C_G	0.34112	0.401286	0.646093	0.615252	-0.0900112	-0.0408737	0.00331671	-0.00176357	0.101289	0.0557171	0.0453386	0.067239
ENSG00000124380_2_69826487_A_T	0.354798	0.0984835	0.165251	0.397896	0.011375	0.0751785	0.0413045	-0.0381344	0.0226646	0.0442375	0.0357283	0.0777584
ENSG00000124383_2_71114097_C_CA	0.329801	0.255485	0.133131	0.209166	-0.0296408	-0.0378259	-0.0861806	-0.0595319	0.0460879	0.0416146	0.0575144	0.0582196
ENSG00000124406_4_42657122_G_A	0.0591691	0.00172466	3.40043e-06	1.09625e-08	-0.0750436	-0.187343	-0.165467	-0.382978	0.0482451	0.0660316	0.035004	0.0776909
ENSG00000124422_17_20997186_C_CA	1.11022e-16	0.000257562	7.32747e-15	0.00142783	-0.37315	-0.113639	-0.252892	-0.204087	0.0292807	0.0326384	0.0329345	0.0682639
ENSG00000124444_19_43459876_A_G	0.105918	0.126009	0.00920613	0.33351	0.033584	0.0324913	0.0786562	0.0148588	0.0258529	0.0274968	0.0289056	0.052308
ENSG00000124459_19_43683921_C_T	0.289475	0.1064	0.0228801	0.0440749	-0.0158548	-0.0312649	-0.0787736	-0.0894951	0.0270504	0.0237692	0.0323554	0.0610188
ENSG00000124466_19_43573355_G_A	0.000947493	0.00261217	0.18624	0.329135	-0.134488	-0.0961987	-0.0367379	-0.026828	0.0370622	0.0344395	0.0409172	0.066096
ENSG00000124491_6_6319672_C_A	7.96637e-11	0.00100434	0.21832	0.361144	0.315192	0.134135	-0.0513438	-0.0279181	0.0446703	0.0433533	0.0655065	0.0771051
ENSG00000124496_6_42192332_T_C	1.88395e-08	1.11743e-09	0.00348061	0.22158	0.182576	0.193127	0.0977982	0.0491247	0.0347044	0.0350799	0.0365157	0.0640534
ENSG00000124508_6_26379212_A_T	4.03375e-07	4.7638e-07	6.19615e-13	0.000239217	-0.170309	-0.186806	-0.239882	-0.215708	0.03414	0.0346336	0.0412787	0.0554916
ENSG00000124523_6_13566778_C_G	5.08796e-09	0.00017692	1.94778e-05	0.0194882	0.16509	0.113457	0.114957	0.109656	0.0337954	0.0285974	0.0262014	0.0462038
ENSG00000124532_6_24430600_CTACT_C	4.43522e-05	0.000404731	4.18751e-11	0.0185309	-0.123342	-0.0937402	-0.176518	-0.137954	0.0302961	0.0284775	0.030483	0.0644937
ENSG00000124535_6_3416372_G_A	0.164615	0.21049	0.478924	0.227224	-0.0820186	-0.0421604	-0.0079686	-0.0627301	0.0600249	0.0372327	0.0308193	0.0662365
ENSG00000124541_6_42994182_T_C	1.22735e-12	6.9178e-13	3.77476e-15	0.000659942	-0.183396	-0.169643	-0.174506	-0.187061	0.0223406	0.0203877	0.0196261	0.0394059
ENSG00000124562_6_34750006_T_G	0.000216465	0.000389027	6.0431e-06	0.047267	-0.0700456	-0.0586849	-0.0835782	-0.0626054	0.0184577	0.0163893	0.0207244	0.0330187
ENSG00000124570_6_2952102_T_G	0.00462059	0.159262	1.5404e-09	1.18091e-05	0.0692022	0.0261759	0.19136	0.228702	0.026574	0.0262669	0.0302791	0.0592738
ENSG00000124571_6_42931732_A_T	0.498867	0.030049	0.18596	0.448746	-0.00160675	0.0629744	-0.0249417	-0.00956295	0.0217909	0.0266787	0.0260011	0.0516351
ENSG00000124574_6_44209977_T_C	0.156341	0.288722	0.00878278	0.304507	0.0389941	-0.0233313	0.102876	0.0296365	0.0374863	0.0394845	0.0336969	0.0611611
ENSG00000124587_6_42933382_G_A	3.24583e-102	1.40601e-66	6.70855e-60	4.46338e-22	0.826829	0.704999	0.606814	0.731951	0.0386277	0.038903	0.0356255	0.0614918
ENSG00000124588_6_3006573_A_G	2.6254e-10	5.59697e-11	0	1.12306e-10	-0.266433	-0.222046	-0.532332	-0.592924	0.0428556	0.0343832	0.0479273	0.100313
ENSG00000124593_6_41780525_C_T	2.65741e-54	1.45179e-17	2.33815e-31	6.0028e-05	0.75589	0.449243	0.515548	0.339965	0.0513729	0.0525288	0.0444449	0.091507
ENSG00000124596_6_41063563_T_C	0.0326656	0.0396466	0.0154354	0.114863	-0.089388	-0.0816559	-0.110807	-0.0769043	0.0432329	0.0418927	0.0406821	0.0620979
ENSG00000124602_6_40991925_A_C	0.400117	0.467939	0.564438	0.53298	-0.0539613	-0.0254774	-0.0114061	-0.0199808	0.0690139	0.0398925	0.0307073	0.0494215
ENSG00000124608_6_44608928_A_G	0.1249	0.237865	0.262758	0.551651	0.0521068	0.020191	0.0197936	-0.00691393	0.0338378	0.021024	0.0227731	0.0432147
ENSG00000124613_6_27380316_G_C	4.88991e-11	3.13941e-09	6.63721e-27	0.000363709	0.37557	0.313999	0.521414	0.382392	0.0574235	0.0560531	0.0576198	0.103915
ENSG00000124614_6_34372016_C_A	8.25918e-16	4.21538e-07	3.32322e-19	0.00445936	0.217964	0.202899	0.321759	0.210166	0.0275843	0.0395976	0.0459776	0.0730004
ENSG00000124615_6_39933178_C_T	0	4.72311e-12	7.66302e-06	0.052616	-0.333843	-0.211611	-0.122513	-0.119975	0.038858	0.0311557	0.0283672	0.0743523
ENSG00000124641_6_41981483_TTGAGCCACCACGCCCGGCCA_T	0.108972	0.0903546	0.188128	0.256443	-0.0361957	-0.0586765	-0.02505	-0.029626	0.0229611	0.0361144	0.0229711	0.0430422
ENSG00000124659_6_42740890_T_C	0.410627	0.27234	0.0384674	0.382507	-0.00913735	-0.0203155	-0.0886892	-0.0156238	0.0314859	0.0289406	0.0406841	0.0588739
ENSG00000124688_6_43966603_G_A	0.0561239	0.0723338	0.107189	0.190281	0.10141	0.0635917	0.0548207	0.0549897	0.0533486	0.0362928	0.0379212	0.0592075
ENSG00000124702_6_42045311_T_C	0.235379	0.107032	0.297367	0.24765	0.018594	0.0548534	0.0151185	-0.0480985	0.0203313	0.0328323	0.0218924	0.0530186
ENSG00000124731_6_41240839_AAAAC_A	0.00360238	0.000484237	0.000185766	0.0166956	-0.183291	-0.201209	-0.216291	-0.195926	0.0613901	0.0574952	0.0522096	0.0805892
ENSG00000124733_6_42760285_G_A	0.119603	0.24056	0.0711875	0.239027	-0.0306422	-0.0186682	-0.0493281	-0.0246585	0.0216181	0.0226799	0.0256689	0.0328404
ENSG00000124749_6_56234424_G_C	0.211594	0.310566	7.38729e-10	0.000288391	0.0355797	0.024816	0.299269	0.365459	0.0444545	0.0506087	0.0445489	0.100192
ENSG00000124762_6_36737010_G_A	0.400751	0.425019	0.105238	0.164854	-0.0112176	-0.00950106	-0.108789	-0.0656408	0.0261809	0.026983	0.0649617	0.0541622
ENSG00000124766_6_21589873_A_G	0.122808	0.134627	0.0788246	0.206158	0.0531133	0.058949	0.106609	0.0569872	0.0374613	0.0449006	0.0619394	0.0635508
ENSG00000124767_6_38690751_C_T	0	1.46438e-13	1.89238e-11	0.0033054	-0.18383	-0.157205	-0.157266	-0.16067	0.0216542	0.0188497	0.0201253	0.038612
ENSG00000124782_6_6598651_T_C	0.0652735	0.309705	0.0831953	0.136042	0.116523	0.0285166	0.0960632	0.0932804	0.0596323	0.0498186	0.0600325	0.0818763
ENSG00000124783_6_7268223_C_T	3.96605e-05	0.000495761	0.00023946	0.00185114	-0.0843633	-0.0767449	-0.0763138	-0.0893133	0.018626	0.0202012	0.0188826	0.0307804
ENSG00000124784_6_7384349_C_T	0	1.03906e-08	2.66726e-06	0.196999	-0.222705	-0.179468	-0.127725	-0.0485788	0.0290575	0.0325583	0.0281787	0.0578572
ENSG00000124785_6_5976626_A_G	0.000364218	0.000261366	0.163811	0.107192	-0.169526	-0.203886	-0.0497378	-0.0663935	0.0493914	0.0544449	0.0509269	0.0534551
ENSG00000124786_6_8435062_T_C	7.96807e-13	0.000747593	0.00449603	0.35686	-0.244151	-0.106468	-0.0716908	-0.0254889	0.032655	0.0331269	0.0274007	0.0768339
ENSG00000124787_6_4999793_C_T	3.06344e-10	4.1606e-08	9.08331e-13	0.136033	0.231257	0.244795	0.285584	0.136394	0.0361596	0.0438566	0.0451198	0.115008
ENSG00000124788_6_16681826_T_C	0.000760302	0.069849	0.303699	0.379287	-0.210997	-0.0575759	-0.0205567	-0.0222639	0.0508865	0.0388188	0.0404161	0.0796702
ENSG00000124789_6_18153099_T_A	0.823184	0.781632	0.852815	0.250916	-0.00183711	-0.00506684	-0.000474627	-0.0633277	0.00941324	0.0141316	0.00995897	0.0542884
ENSG00000124795_6_18147549_G_A	0.526123	0.228604	0.445574	0.451161	0.00341401	0.0455918	0.00721997	0.0118435	0.016381	0.0382779	0.0154342	0.0288549
ENSG00000124802_6_8107822_A_C	0.00780184	0.00984924	0.110422	0.321748	0.100868	0.0724365	0.029087	0.0203798	0.0383929	0.0294986	0.0235224	0.0550638
ENSG00000124813_6_45798718_T_G	0.728529	0.721401	0.701829	0.615327	0.00600147	0.00659365	0.00778987	-0.0311455	0.0223853	0.0213827	0.0208245	0.0772349
ENSG00000124831_2_237731502_A_G	0.000792643	0.000325485	5.95284e-06	0.00423506	-0.0976414	-0.09984	-0.1436	-0.107303	0.028639	0.0270125	0.0398013	0.0360138
ENSG00000124882_4_75079964_A_G	0.329535	0.397213	0.619912	0.550477	0.0386545	0.0207136	-0.00389118	0.00983185	0.0415671	0.0275528	0.0265862	0.0411086
ENSG00000124920_11_61756894_A_C	0.592827	0.521545	6.61693e-14	0.439897	-0.0164506	-0.0247636	-0.403174	-0.100554	0.0432163	0.0406763	0.0483656	0.11217
ENSG00000124942_11_62461082_G_A	0.00419059	0.00585528	0.0342432	0.188578	0.0754241	0.0661414	0.0508661	0.0360566	0.0245681	0.0251194	0.0264961	0.0419385
ENSG00000125037_3_9497971_C_T	0.345103	0.445252	0.0244643	0.398965	0.01061	0.00512098	0.0859024	0.0124901	0.022117	0.0284462	0.0358505	0.0478616
ENSG00000125089_4_8198024_A_G	0.0281176	0.0258282	2.93478e-09	0.0539603	-0.124575	-0.132811	-0.360261	-0.148576	0.0585715	0.0604652	0.0579663	0.0868198
ENSG00000125107_16_57930074_G_C	0.685361	0.58332	0.723592	0.617417	0.00396277	0.0179174	0.00211886	-0.0137138	0.0140154	0.0325762	0.012498	0.0313195
ENSG00000125124_16_56520101_C_T	1.11022e-16	1.11022e-16	1.11022e-16	1.049e-06	-0.364661	-0.320484	-0.386841	-0.35889	0.0240056	0.02765	0.0318332	0.0462774
ENSG00000125144_16_56933846_G_A	0.0280631	0.0878308	0.0633331	0.36625	-0.203938	-0.0805002	-0.0893637	-0.0280095	0.088183	0.0555955	0.0540191	0.0911709
ENSG00000125148_16_57366699_A_G	0.0209239	0.0760572	0.247238	0.221777	-0.353981	-0.158469	-0.0458005	-0.105325	0.128154	0.108651	0.0642143	0.137993
ENSG00000125149_16_66228796_A_G	0.0411423	0.0300271	0.0231471	0.150888	0.0890196	0.0917361	0.130318	0.0719104	0.0453587	0.0415075	0.0563905	0.0680133
ENSG00000125166_16_58721272_C_T	0.00546397	0.00485989	0.0154876	0.000828789	-0.0643361	-0.0516795	-0.0543709	-0.232068	0.022529	0.0171469	0.0237692	0.118436
ENSG00000125170_16_57475252_A_G	1.37363e-06	3.29359e-07	0.00589683	0.42853	0.20064	0.244646	0.0784392	0.0117644	0.0444209	0.0524037	0.0312374	0.0932172
ENSG00000125247_13_100628646_G_C	3.69928e-05	9.94632e-16	9.29188e-20	6.84574e-06	0.186166	0.303089	0.300024	0.364173	0.0515915	0.0385686	0.0333847	0.0918293
ENSG00000125249_13_97692527_T_C	0.233019	0.50126	0.580293	0.488701	-0.0609393	-0.00718685	-0.00167089	-0.013373	0.052567	0.0288144	0.0227047	0.0434821
ENSG00000125257_13_95270959_G_A	0.000358519	0.0202855	3.49428e-22	0.489942	0.307856	0.144605	0.808429	0.00239957	0.0637329	0.0703035	0.0818027	0.190941
ENSG00000125266_13_105619355_C_T	0.450004	0.572008	0.486953	0.254857	-0.042597	-0.0158836	-0.03147	-0.122195	0.0601155	0.0533731	0.0532012	0.123947
ENSG00000125304_13_99460913_C_T	0.00113532	0.0125838	0.0141762	0.498645	0.120173	0.0892491	0.0715031	-0.00689904	0.0343455	0.0408442	0.032109	0.0838761
ENSG00000125319_17_44136903_CG_C	0.00148872	0.00124333	0.0104704	0.348033	0.163414	0.189875	0.109266	0.0339558	0.051781	0.0606093	0.0462397	0.097606
ENSG00000125347_5_132450759_G_GATA	2.34505e-06	0.000181514	0.318449	0.474573	0.190292	0.106202	0.0148487	0.00267478	0.0361757	0.0300269	0.0317279	0.0597656
ENSG00000125375_14_50317093_A_G	5.58895e-05	0.00096948	1.24869e-05	0.0823989	-0.131208	-0.111944	-0.130535	-0.0967498	0.0323437	0.0320115	0.0285202	0.0607886
ENSG00000125378_14_53402798_C_G	0.0834308	0.0814577	0.170792	0.142424	-0.187973	-0.21993	-0.0942446	-0.139578	0.108193	0.130699	0.0840665	0.11528
ENSG00000125384_14_52316423_C_T	5.16616e-05	0.0836251	0.00586962	0.334788	-0.284848	-0.0661328	-0.14545	0.0529056	0.0615528	0.0476784	0.058659	0.113506
ENSG00000125386_4_3467242_T_C	0.0895394	0.246334	0.315855	0.383979	0.0584816	0.0204209	-0.0167425	-0.0143154	0.0346409	0.0247335	0.0252897	0.0303506
ENSG00000125388_4_2976796_C_A	5.10856e-09	4.70635e-12	0	2.61539e-07	-0.30118	-0.332611	-0.522073	-0.581297	0.0545516	0.0493409	0.0403331	0.13028
ENSG00000125398_17_71460809_A_G	0.13769	0.102757	0.301942	0.180074	0.0500874	0.114099	0.0267633	0.0798651	0.036288	0.0716777	0.039741	0.0803471
ENSG00000125430_17_14351978_C_T	0.214974	0.119828	0.0031844	0.0603449	0.0404467	0.0507423	0.158049	0.111123	0.049835	0.0417506	0.0461926	0.0733828
ENSG00000125434_17_9278514_C_G	0.582881	0.51952	0.671956	0.662459	-0.0256159	-0.0777777	-0.00648356	-0.00829498	0.0564268	0.134982	0.0366814	0.058848
ENSG00000125445_17_75312641_C_T	0.0614873	0.0114002	9.15538e-11	0.0111071	0.0464199	0.0669331	0.143752	0.116637	0.0306374	0.0291826	0.0210928	0.052284
ENSG00000125447_17_75220261_ACTACAGGCGCGCGTCAC_A	0.00377628	0.00859922	0.0104949	0.465439	0.0896971	0.0667293	0.0790755	0.0010472	0.0295686	0.027004	0.0349559	0.0655586
ENSG00000125449_17_75094605_G_C	0.0327401	0.00664282	0.00278361	0.05725	-0.0578513	-0.0651662	-0.0766097	-0.0630209	0.0285856	0.0240813	0.0228345	0.0382461
ENSG00000125450_17_75198892_G_A	1.11022e-16	8.78697e-06	2.95763e-13	0.00815238	-0.449236	-0.124522	-0.229903	-0.176636	0.0348818	0.0289203	0.0319249	0.0734607
ENSG00000125454_17_75412738_A_G	0.400646	0.126026	0.000204605	0.136549	-0.0136796	-0.0577975	0.178589	0.0856155	0.0464034	0.04792	0.0402921	0.0752474
ENSG00000125457_17_75276930_A_G	0.330733	0.159831	0.00365659	0.206363	0.0211449	0.0461183	0.166757	0.0519072	0.0411412	0.0409909	0.0479422	0.0568441
ENSG00000125458_17_75195262_A_G	0.0148112	0.0275433	0.0137821	0.149723	-0.137296	-0.120166	-0.157165	-0.0918478	0.0518823	0.0568211	0.0600604	0.0884814
ENSG00000125459_1_154828228_G_GA	0.751174	0.801529	0.788603	0.301885	-0.00736068	-0.00264965	-0.00375597	0.138359	0.0189848	0.0136118	0.0144362	0.15405
ENSG00000125482_9_132406668_C_A	0.211309	0.0969469	0.0783861	0.0561009	-0.0260059	-0.0558597	-0.068282	-0.1238	0.0270582	0.0357069	0.0367827	0.0823497
ENSG00000125484_9_132218488_G_GT	0.45246	0.192321	0.0441239	0.210407	0.00323304	0.0202445	0.0478296	0.0261865	0.0181671	0.0210387	0.0214282	0.0308051
ENSG00000125485_9_132661619_C_G	0.0113647	0.138679	0.000484077	0.0762433	0.0720293	0.0322153	0.121631	0.0752798	0.0308932	0.0295516	0.0327247	0.0540354
ENSG00000125503_19_55067521_AG_A	0.00344373	0.0243871	0.000528412	0.0213868	0.0796834	0.0643574	0.0985216	0.082302	0.027006	0.0295828	0.0272368	0.0373521
ENSG00000125505_19_54195394_T_TAAAAA	0.0135931	0.0122912	0.0297864	0.0784268	0.0932853	0.11928	0.0760887	0.085581	0.0351072	0.0503375	0.0364048	0.0593068
ENSG00000125510_20_63560205_G_A	0.786926	0.796291	0.799806	0.547946	-0.00246441	0.00265308	-0.00146079	0.0500544	0.0229462	0.0219057	0.0213005	0.100631
ENSG00000125520_20_63704982_T_C	0.00107126	0.00126293	0.0668518	0.206834	-0.190653	-0.158604	-0.0784378	-0.0594401	0.0554811	0.0499867	0.0517705	0.0723152
ENSG00000125531_20_63549026_G_A	0.000501908	0.00120834	1.70442e-08	0.151415	0.220301	0.202218	0.439951	0.127584	0.0603048	0.0641577	0.0823517	0.12431
ENSG00000125534_20_63521166_C_G	0	0	0	5.55112e-16	-0.777075	-1.02374	-0.734922	-0.746075	0.043733	0.0825866	0.0371841	0.0913115
ENSG00000125538_2_113073005_A_C	0.336546	0.054424	0.0381402	0.10048	-0.0178892	-0.0617572	-0.0703145	-0.0675991	0.0394885	0.0349456	0.0313312	0.0555519
ENSG00000125551_2_86892907_T_C	4.34671e-27	2.15299e-18	3.83765e-30	0.000195225	0.669837	0.599502	0.627361	0.519793	0.0614088	0.0607809	0.0515952	0.13223
ENSG00000125611_2_112580987_G_A	0.42388	0.619587	0.296363	0.513677	0.0206703	-0.0048564	0.05641	0.0135108	0.0323561	0.0377542	0.0563506	0.0529364
ENSG00000125618_2_113231545_A_AG	3.61943e-10	0	3.25739e-13	4.08198e-11	-0.223372	-0.353641	-0.293385	-0.55401	0.0368745	0.0418314	0.040463	0.101373
ENSG00000125629_2_118102895_C_T	6.37357e-13	7.2222e-17	0.339999	0.0455337	0.222218	0.262372	-0.0132618	-0.125277	0.0315888	0.0325441	0.0320611	0.0751804
ENSG00000125630_2_112557723_C_T	0.0262454	0.00396819	0.00245258	0.00130736	-0.0588624	-0.0655829	-0.069136	-0.207308	0.0284735	0.0225129	0.0208887	0.127145
ENSG00000125633_2_117977018_C_T	6.30242e-24	1.88189e-12	0.00112058	0.0654391	0.305754	0.234736	0.0839426	0.0658521	0.0318535	0.0345258	0.0273497	0.0435456
ENSG00000125637_2_113227593_C_T	1.89077e-07	1.40684e-06	3.76516e-13	9.49172e-06	0.197564	0.161045	0.229573	0.253377	0.0350998	0.0335117	0.0358287	0.0706197
ENSG00000125648_19_6489120_AAAAT_A	0.00721481	0.0126347	0.107776	0.191241	0.127631	0.0848967	0.0472041	0.0468467	0.044971	0.036031	0.0371227	0.0533609
ENSG00000125650_19_6376378_G_A	0.00768977	0.0105401	0.011292	0.057201	-0.16642	-0.123568	-0.131728	-0.125291	0.058623	0.0463083	0.050245	0.0736503
ENSG00000125651_19_6371057_A_G	3.26959e-09	4.97422e-07	1.11022e-16	0.0209911	-0.240581	-0.213988	-0.250986	-0.201248	0.0360878	0.0368117	0.030238	0.0760754
ENSG00000125652_19_5466406_A_C	0.138401	0.0324127	0.207293	0.356571	-0.0205568	0.093912	0.0236627	0.0225971	0.0176638	0.0384691	0.0270848	0.0566762
ENSG00000125656_19_7214271_C_T	0.0292615	0.463205	0.298134	0.211381	-0.0633776	-0.00166319	-0.0102528	-0.0330023	0.0269764	0.0246785	0.0172572	0.0405287
ENSG00000125657_19_6552375_C_T	0.178213	0.00882443	5.3266e-06	0.0387737	-0.0328021	-0.119115	-0.261165	-0.144938	0.0351519	0.0457497	0.0520132	0.0820848
ENSG00000125686_17_39396966_A_G	0.3519	0.40977	0.0577598	0.497668	-0.00827219	-0.00600026	-0.0402186	0.0029896	0.0165023	0.018438	0.018134	0.0265041
ENSG00000125691_17_39209060_G_A	0.330349	0.413808	0.508604	0.61388	-0.0427372	-0.0223493	-0.0128932	0.000116513	0.0457551	0.0321722	0.0304841	0.0466305
ENSG00000125703_1_62872447_A_T	0.406172	0.339744	0.000475904	0.398534	0.00818769	-0.0124499	0.0842511	0.0129897	0.0302754	0.0292983	0.0220995	0.0525661
ENSG00000125726_19_6586462_AG_A	3.3035e-06	1.24376e-08	1.11001e-06	0.00154144	-0.269099	-0.30196	-0.282013	-0.282673	0.0528924	0.0585693	0.0531094	0.0730554
ENSG00000125730_19_6652629_C_A	0.378295	0.307433	0.375511	0.383356	-0.0238193	-0.0448828	-0.0252016	-0.0245119	0.0300968	0.0464978	0.0313627	0.0326436
ENSG00000125733_19_6743394_A_G	9.08289e-05	0.000169389	0.261529	0.419671	-0.110875	-0.0895869	0.014619	0.0132252	0.0270842	0.0248051	0.0228227	0.0567429
ENSG00000125734_19_6738172_C_T	0.0227934	0.0207451	1.17573e-13	4.87471e-07	-0.0577577	-0.0646534	-0.213954	-0.381241	0.0288521	0.0316444	0.0275004	0.0902619
ENSG00000125735_19_6533391_T_C	0.394703	0.327823	0.466063	0.558316	-0.0268914	-0.0687356	-0.0182041	-0.00882987	0.0355994	0.0766303	0.0333847	0.045395
ENSG00000125740_19_45041093_T_C	0.392783	0.260663	0.323709	0.305501	-0.0149504	-0.0427599	-0.0231924	-0.0359485	0.0222881	0.039105	0.0255969	0.042823
ENSG00000125741_19_45569743_T_C	1.60176e-05	7.11209e-05	5.42383e-05	0.00589849	0.0939598	0.0878699	0.0879784	0.0909585	0.0202532	0.020797	0.0198801	0.0276713
ENSG00000125743_19_45696845_G_A	2.22045e-16	8.76168e-08	7.21645e-15	0.000456514	-0.200963	-0.177744	-0.23479	-0.202134	0.0227167	0.0295729	0.0359017	0.0455971
ENSG00000125744_19_45490608_G_A	0.000123826	1.59822e-07	4.51495e-11	0.151636	0.250487	0.299276	0.297765	0.136428	0.0637674	0.0610183	0.0469618	0.126043
ENSG00000125746_19_45620671_G_A	2.29974e-05	2.00353e-05	0.00494178	0.22164	-0.262187	-0.264457	-0.115953	-0.0792629	0.0688375	0.0690858	0.0456731	0.107078
ENSG00000125753_19_45515149_T_G	6.51024e-05	1.16091e-05	0.00981716	0.0925942	-0.176378	-0.219823	-0.0996729	-0.120964	0.0469147	0.0545538	0.0435109	0.09225
ENSG00000125755_19_45872959_C_A	0.0366348	0.00205142	4.18108e-07	0.0123514	-0.0763406	-0.156531	-0.272834	-0.183854	0.0429826	0.0538759	0.052482	0.0839577
ENSG00000125772_20_6159664_C_CGT	0.381144	0.514465	0.631176	0.638591	-0.0480123	-0.011169	-0.00294853	0.00516818	0.0583801	0.0224062	0.0218077	0.0351012
ENSG00000125775_20_1325459_C_T	3.64591e-14	2.80765e-28	5.60608e-07	0.00868785	0.391042	0.669244	0.221772	0.237651	0.0521478	0.0652699	0.0454532	0.099915
ENSG00000125779_20_3937511_T_G	1.5726e-07	0.00030939	0.00540164	0.0893419	-0.126851	-0.0947345	-0.0684699	-0.0704815	0.0252903	0.0265738	0.0266291	0.0489415
ENSG00000125804_20_25557191_T_A	3.88649e-06	6.94846e-07	0.00215558	0.29539	0.178154	0.197249	0.12537	0.0489595	0.0406825	0.0434973	0.0430973	0.0897838
ENSG00000125810_20_22986600_AC_A	0.586598	0.523577	0.662197	0.721111	0.0130443	0.0301422	0.00542829	-0.000613065	0.0271817	0.05065	0.0206689	0.0286595
ENSG00000125812_20_23347908_A_C	0.127568	0.505239	0.353112	0.387289	0.0827932	0.0031952	-0.0246742	0.0330797	0.0526339	0.0294466	0.0404298	0.0733039
ENSG00000125814_20_23393307_T_TA	0.339423	0.113429	0.0375957	0.504131	0.0274102	0.0918055	0.196664	-0.0178351	0.0540768	0.0652628	0.0845435	0.101546
ENSG00000125817_20_3779901_G_A	0.233087	0.481024	0.48359	0.472334	0.0385521	0.00669075	0.00513749	0.0111536	0.0321244	0.019007	0.01259	0.0293291
ENSG00000125818_20_1118651_T_C	1.46299e-23	4.28519e-14	9.78883e-24	3.03139e-06	0.310954	0.26047	0.304364	0.30384	0.0284259	0.0289248	0.0281284	0.0421663
ENSG00000125821_20_18579470_G_A	0.0015179	0.0250877	6.86177e-06	0.039904	0.0855518	0.0664745	0.120578	0.0861589	0.0270845	0.0318628	0.0276532	0.045356
ENSG00000125826_20_408812_C_T	0.00664904	0.0347415	0.193535	0.376055	0.101152	0.055454	0.023497	-0.0219096	0.0347054	0.0310972	0.0270145	0.0554973
ENSG00000125827_20_8075129_C_A	0.552747	0.373856	0.183738	0.487365	0.0068833	0.0371033	0.155975	-0.0496528	0.0527083	0.0532483	0.117452	0.113584
ENSG00000125834_20_2131744_T_C	0.0132289	0.0966282	0.0006302	0.139205	-0.0789941	-0.0521715	-0.166508	-0.0696534	0.0331342	0.039172	0.0463821	0.0646162
ENSG00000125835_20_2470857_G_A	2.96435e-09	6.86544e-05	0.000879242	0.0360457	-0.104342	-0.0876378	-0.0787004	-0.0807475	0.0176348	0.020146	0.0217872	0.036152
ENSG00000125841_20_369093_T_C	0.00280956	0.00873486	0.438403	0.208526	0.119036	0.0639019	-0.00455535	0.043231	0.034891	0.026458	0.0285173	0.0552208
ENSG00000125843_20_3954900_AG_A	0.746989	0.745986	0.691782	0.598863	0.00488297	0.00489606	0.00943603	0.0298066	0.0200028	0.0191046	0.0222239	0.0763108
ENSG00000125844_20_17613385_G_A	6.68986e-05	0.000725106	4.2926e-05	0.0214362	-0.122342	-0.116718	-0.133233	-0.117061	0.029044	0.0324835	0.0324988	0.0469014
ENSG00000125845_20_7249794_T_C	0.566407	0.665131	0.566012	0.358759	-0.0169484	-0.00631221	-0.0195914	-0.0630005	0.029056	0.0247506	0.0343834	0.0786092
ENSG00000125846_20_19084900_T_A	0.0950927	0.354226	0.393334	0.476913	-0.100319	-0.0178937	-0.0144139	-0.00663174	0.0581096	0.0382889	0.0373183	0.0659073
ENSG00000125863_20_10434132_C_CCAGGCCGCCA	1.40149e-13	0.000523795	4.61711e-07	0.300329	0.295474	0.119766	0.20093	0.0569214	0.043293	0.036575	0.041301	0.121168
ENSG00000125864_20_16805161_G_A	0.478817	0.358413	0.655854	0.636048	0.0157599	0.0510607	-0.00252425	-9.23419e-05	0.0292561	0.0586872	0.0320183	0.0453217
ENSG00000125868_20_17509767_C_T	0.575609	0.552425	0.336145	0.37634	-0.00820334	-0.0106122	-0.063117	-0.0592107	0.0383271	0.0367777	0.0685164	0.0841482
ENSG00000125870_20_16760057_G_A	0.8987	0.931204	0.926392	0.0187931	0.002115	-0.000691337	0.00061176	-0.180098	0.00818279	0.00842599	0.00606685	0.0702876
ENSG00000125871_20_17936529_T_A	3.00826e-05	9.73885e-05	1.11022e-16	0.00152798	-0.241675	-0.202099	-0.408645	-0.332686	0.0610018	0.0562888	0.0488217	0.11273
ENSG00000125875_20_475808_T_C	0.240964	0.396453	0.0151359	0.12114	-0.0184728	0.00788832	-0.137572	-0.0650763	0.0227328	0.0225594	0.0465003	0.0493842
ENSG00000125877_20_3203873_CGCGCAGGT_C	0	0	0	6.90886e-08	-0.385948	-0.484852	-0.344667	-0.49153	0.0439168	0.0592144	0.0293243	0.0962263
ENSG00000125885_20_5916540_G_C	1.48784e-07	0.0500035	4.25086e-07	0.0382407	-0.144568	-0.0527388	-0.134913	-0.112373	0.0292977	0.0327046	0.0283947	0.0635656
ENSG00000125898_20_833725_C_G	3.86404e-05	1.38387e-05	1.77274e-05	0.00440696	-0.251496	-0.260737	-0.244639	-0.253817	0.05753	0.062458	0.053692	0.0779958
ENSG00000125901_20_2929398_G_A	0.00289853	0.0417723	0.427075	0.128122	0.125294	0.0636643	0.00786331	0.0730455	0.0357883	0.036676	0.0412391	0.0682044
ENSG00000125912_19_3199725_C_CAG	3.75133e-12	4.8752e-08	0	3.74114e-05	-0.175955	-0.160872	-0.183372	-0.185789	0.0213093	0.0231681	0.0187422	0.0322433
ENSG00000125944_1_22898281_C_T	0.0421528	0.0409149	0.208632	0.238892	-0.0367861	-0.0428004	-0.0164661	-0.0209846	0.0165401	0.0195937	0.018495	0.0332636
ENSG00000125945_1_23376038_A_G	3.09637e-08	0.000209256	2.76281e-14	0.0194898	0.242169	0.141753	0.357201	0.194969	0.0441683	0.0408791	0.0534793	0.0928269
ENSG00000125952_14_65130791_G_A	0.00692661	0.345764	0.482464	0.304856	0.114703	0.0128603	-0.00247418	0.0308931	0.0353801	0.033786	0.0349106	0.0621764
ENSG00000125966_20_35173428_T_C	0.375689	0.478969	0.296019	0.466132	0.0698877	0.0328178	0.123373	0.0397971	0.0911948	0.0778662	0.125269	0.0922455
ENSG00000125967_20_33019745_G_C	0.0224183	0.0323893	0.256718	0.400536	0.251271	0.182759	-0.0410084	0.0283069	0.0919799	0.0930382	0.058494	0.108611
ENSG00000125968_20_31661000_C_T	0.660292	0.608869	0.504559	0.551822	-0.00526609	-0.00955243	-0.0316734	-0.0195617	0.0211505	0.0224074	0.0500761	0.0385257
ENSG00000125970_20_34087161_C_T	4.60054e-12	2.49808e-10	1.11022e-16	5.88751e-06	-0.235788	-0.222841	-0.248464	-0.240751	0.0282781	0.0283655	0.0272982	0.0362049
ENSG00000125971_20_33888562_C_CT	0.836459	0.821844	0.835947	0.724277	-0.000236632	0.0018755	-0.000614899	0.0115307	0.0124202	0.0134663	0.013713	0.0407432
ENSG00000125977_20_33141241_T_C	0.428378	0.365287	0.414842	0.511814	-0.0133638	-0.0267974	-0.0175315	-0.0116132	0.0177823	0.0294159	0.0221621	0.030276
ENSG00000125991_20_36437915_T_G	0.636948	0.50429	0.633986	0.203726	0.00754071	0.0298935	-0.00778915	0.127448	0.025744	0.0420134	0.0244352	0.108376
ENSG00000125995_20_36408980_G_C	0.807846	0.793535	0.842298	0.572681	-0.00160338	-0.00315819	0.000338397	0.0278926	0.0122271	0.0149487	0.0118452	0.0506068
ENSG00000126001_20_35538847_G_GT	0.0685801	0.386185	0.0241833	0.117771	-0.0665621	0.015369	0.152319	0.0833823	0.041694	0.046215	0.0599435	0.0675693
ENSG00000126003_20_32072818_T_C	0.00782651	0.0280836	0.270099	0.11718	-0.089289	-0.0588588	-0.0217234	-0.0558554	0.0308244	0.0304505	0.0346169	0.0491002
ENSG00000126005_20_35281498_C_T	1.11022e-16	3.76366e-14	0	7.09077e-12	-0.391834	-0.484933	-0.485228	-0.432896	0.0472757	0.0662464	0.0385867	0.0546865
ENSG00000126062_3_50264152_A_G	0.082347	0.271741	0.08341	0.271173	0.0356427	0.0129518	0.0328872	0.0180955	0.0197503	0.0179462	0.0176166	0.0286407
ENSG00000126067_1_35690831_C_T	0.77241	0.674494	0.776574	0.484558	-0.00130012	-0.0132623	0.00216906	0.0888031	0.0188535	0.0299005	0.0161906	0.153346
ENSG00000126070_1_35093294_T_TTTTG	0.734843	0.808358	0.795471	0.519216	-0.00632295	0.000747567	-0.00140689	-0.0358532	0.0193959	0.0175509	0.0169022	0.0600912
ENSG00000126088_1_45020600_T_C	0.00930534	3.75655e-06	3.70954e-13	4.09657e-06	0.0952472	0.121724	0.167054	0.250126	0.0409059	0.0267994	0.0241719	0.0793816
ENSG00000126091_1_44467073_A_G	0.0659407	0.124353	0.219597	0.213581	0.0719671	0.0397661	0.0306536	0.0403629	0.0379065	0.0295826	0.0340599	0.0471772
ENSG00000126106_1_45162566_C_G	0.658288	0.653211	0.352316	0.48392	-0.000256777	-0.00377123	0.0781803	0.0369306	0.0403979	0.0441003	0.0885244	0.0757111
ENSG00000126107_1_45457305_CAT_C	0.0196824	0.414436	0.231368	0.230837	-0.128271	-0.00591253	-0.0170994	-0.0477506	0.0453565	0.0258457	0.0221343	0.0642934
ENSG00000126214_14_102922615_C_T	0.0807129	0.128974	0.0553384	0.193807	0.0850632	0.0683856	0.124755	0.0573959	0.0510692	0.0530678	0.0632025	0.0587366
ENSG00000126215_14_104158995_C_T	0.161878	0.0561174	0.0268576	0.068413	0.0450916	0.077166	0.122944	0.0950253	0.0426365	0.044736	0.051938	0.0634523
ENSG00000126216_13_112138885_CAT_C	0.117668	0.177565	0.029031	0.0575992	0.0354146	0.022594	0.0770377	0.068456	0.0279006	0.0228558	0.0341652	0.0464429
ENSG00000126217_13_112974382_G_C	0.302384	0.325996	0.000146152	0.385442	-0.0933789	-0.0869193	0.302341	0.043168	0.117702	0.120886	0.0661672	0.0842596
ENSG00000126226_13_113122305_GC_G	0.00621898	0.131911	0.0279246	0.435396	0.0694102	0.0230415	0.0462778	0.0022052	0.0241617	0.0203275	0.0246697	0.0421628
ENSG00000126243_19_35882259_T_C	0.263877	0.277444	0.100072	0.204327	0.0387662	0.0369961	0.114656	0.0687967	0.0468451	0.0481029	0.0686281	0.0702232
ENSG00000126246_19_35695327_CAA_C	0.0374659	0.0216094	0.021913	0.0474666	0.162518	0.24765	-0.0937262	-0.182212	0.0870692	0.110578	0.0415883	0.109862
ENSG00000126247_19_36149867_T_C	0.0317222	0.0361949	0.0456247	0.0648134	0.102477	0.0834097	0.0728014	0.0831692	0.0457848	0.0383933	0.0361019	0.0490656
ENSG00000126249_19_34111550_C_A	0.5075	0.379711	0.455901	0.511134	-0.0146609	-0.0494904	-0.0211571	-0.020213	0.0300548	0.0603256	0.0318858	0.0485465
ENSG00000126254_19_35644377_C_CT	3.12649e-17	2.10524e-13	0.134599	0.240828	0.205111	0.160618	0.0179723	0.0396443	0.0252511	0.0224629	0.0162649	0.0571733
ENSG00000126261_19_33807878_G_A	0.229185	0.35531	0.362935	0.311408	-0.0618908	-0.0243662	-0.0232572	-0.039511	0.053334	0.0341609	0.0324339	0.0483766
ENSG00000126267_19_35658859_A_G	3.38108e-07	5.17633e-09	9.95442e-09	0.000294501	-0.12665	-0.152331	-0.140895	-0.146229	0.0229765	0.0293019	0.0231754	0.0341593
ENSG00000126351_17_40096329_G_GT	0.00303022	0.00153492	0.00276557	0.0532755	-0.092452	-0.0979792	-0.092037	-0.0802011	0.029817	0.0281917	0.0293011	0.0430723
ENSG00000126368_17_39101649_T_G	0.057442	0.0259024	0.0508257	0.486951	-0.0470899	-0.107376	0.0684858	-0.00400365	0.0281183	0.0465343	0.0382848	0.0687831
ENSG00000126391_11_65392674_C_T	0.000326199	0.0158433	0.000125073	0.373773	0.0869551	0.0656734	0.118055	0.0170024	0.0246555	0.0296264	0.0330952	0.0526511
ENSG00000126432_11_64401341_G_C	0.0549588	0.0624617	0.0152728	0.130818	-0.0637614	-0.0742573	-0.169374	-0.0752032	0.0360486	0.0445192	0.0693746	0.0649715
ENSG00000126453_19_48779546_G_C	0.49413	0.0942821	0.152865	0.506983	-0.00642519	0.111972	0.0434143	0.00060138	0.0382313	0.0641436	0.03479	0.0718682
ENSG00000126456_19_48793397_C_T	0.185633	0.286332	0.0984857	0.22769	-0.0279862	-0.0173612	-0.0491195	-0.0304036	0.0247907	0.0238176	0.0281552	0.0353443
ENSG00000126457_19_49773599_A_G	0.349965	0.544383	0.254679	0.31896	0.0396457	0.00881097	-0.0981535	-0.0690414	0.0512675	0.0438765	0.0881693	0.0836161
ENSG00000126458_19_49867632_G_GCCCCTTCCCCGACTCCCGGCCCCCAGGGTCTCTCGGCAGCCCTGACCTTCATCTCTCTTGCTGCAACGC	0.130626	0.145585	0.244011	0.435117	0.0492245	0.0385529	0.0207677	0.00765389	0.0326156	0.0275958	0.0218603	0.0387997
ENSG00000126461_19_50497528_G_A	0.361327	0.219351	0.0235614	0.323387	-0.0113889	-0.0232377	-0.0612805	-0.0173182	0.0288422	0.0276482	0.0251006	0.0421981
ENSG00000126464_19_49551899_A_G	0.107059	0.0939097	0.111953	0.163419	0.0407627	0.050178	0.0374928	0.0386207	0.0248328	0.0292805	0.0234231	0.0331155
ENSG00000126522_7_66540947_C_T	0.000642437	0.00105089	0.0168448	0.143361	-0.100265	-0.0851502	-0.0640951	-0.0553338	0.0287556	0.0268863	0.0284412	0.0511267
ENSG00000126524_7_67890509_C_T	0.188115	0.282641	0.108499	0.0839172	-0.0564564	-0.0376266	-0.124001	-0.209976	0.050446	0.0505666	0.0761217	0.14414
ENSG00000126545_4_70490106_A_G	4.04604e-11	3.4989e-07	3.10862e-15	0.000778031	-0.340007	-0.323396	-0.377986	-0.329932	0.0462474	0.0522154	0.0516944	0.0751625
ENSG00000126561_17_42416376_G_GAA	0.537749	0.0923293	0.51298	0.485497	-0.00064969	0.0778436	-0.00443483	0.00634669	0.02711	0.043632	0.0360389	0.0607293
ENSG00000126581_17_42344683_C_A	0.112041	0.0891719	0.238676	0.423983	-0.0399529	-0.083812	-0.0187026	-0.00991115	0.026515	0.0522417	0.0212797	0.049285
ENSG00000126602_16_3678516_C_T	7.1343e-22	1.08006e-07	1.16045e-15	0.103536	0.284902	0.206185	0.242762	0.13829	0.0320416	0.0371601	0.029453	0.10303
ENSG00000126603_16_3948414_T_C	0.458813	0.362972	0.222075	0.435096	0.0092169	-0.0178852	-0.0631322	0.0338921	0.0216499	0.024629	0.0523337	0.0675935
ENSG00000126653_17_29136243_AAAAAAAAAT_A	0.0527708	0.472222	0.248179	0.184056	-0.0666421	-0.00157757	0.0248907	0.0570127	0.0322138	0.0356407	0.0308651	0.0563595
ENSG00000126698_1_28201711_C_G	0	5.55112e-16	0	0.0010694	-0.347645	-0.236727	-0.277652	-0.238155	0.0270891	0.0287604	0.0247322	0.0696308
ENSG00000126705_1_27617489_T_A	0.425547	0.403734	0.472848	0.493526	0.0229465	0.0369015	0.0204159	0.0224255	0.0288263	0.0477328	0.0312588	0.0450365
ENSG00000126709_1_27964235_A_G	0.200322	0.10357	0.0674465	0.0491969	0.0434178	0.075316	0.100628	0.160175	0.0442223	0.0513992	0.0519154	0.0960562
ENSG00000126746_12_6689466_A_C	2.88825e-08	5.1324e-07	2.75646e-09	0.0006686	0.204784	0.200323	0.205095	0.202814	0.0328806	0.0354048	0.032199	0.0437328
ENSG00000126749_12_6971024_C_G	0.0764196	0.0692686	0.0553244	0.117184	-0.0870047	-0.0883363	-0.109586	-0.0861149	0.050411	0.0489852	0.0534364	0.0638123
ENSG00000126773_14_60156226_A_AAAAG	9.82823e-22	5.88527e-33	4.07758e-44	2.60354e-06	0.337397	0.332922	0.393556	0.357229	0.0314546	0.025314	0.0299368	0.0507645
ENSG00000126775_14_55165542_C_A	2.11354e-05	0.0172321	1.11022e-16	0.000891376	-0.133108	-0.0735334	-0.237615	-0.180243	0.0324988	0.035091	0.029369	0.0589305
ENSG00000126777_14_55701781_C_T	0.0102854	0.105255	0.0334236	0.160993	0.128596	0.0470175	0.0598358	0.0386573	0.0485484	0.0366014	0.031103	0.0380426
ENSG00000126778_14_61112022_G_A	0.110357	0.0892559	0.299138	0.344799	-0.098653	-0.128991	-0.0332689	-0.0351023	0.0685148	0.0738594	0.0504581	0.0744641
ENSG00000126785_14_63214604_C_T	1.80306e-19	6.11831e-11	0.0195595	0.00936321	0.410407	0.248044	0.0534269	0.125072	0.0471217	0.0387158	0.0258829	0.0532716
ENSG00000126790_14_59120988_T_C	0.409053	0.409003	0.362851	0.00708756	-0.0349397	-0.0342965	-0.048111	-0.427541	0.0419442	0.0411809	0.0467415	0.147458
ENSG00000126803_14_64707350_C_T	0.15186	0.14036	0.12717	0.195259	-0.0858157	-0.106418	-0.151295	-0.0935274	0.0625946	0.0753742	0.108062	0.087275
ENSG00000126804_14_64439953_TA_T	2.03836e-06	0.00016135	5.21616e-08	0.013017	0.0980894	0.0914846	0.112432	0.0884313	0.0192883	0.0215594	0.0236208	0.0312416
ENSG00000126814_14_61860543_C_T	0.704295	0.759127	0.611126	0.480083	0.00533471	-0.00043565	-0.0172428	-0.0607654	0.0257259	0.0256694	0.0339425	0.105351
ENSG00000126821_14_62817392_A_G	0.779101	0.791901	0.794065	0.688989	0.00376848	0.00280714	0.00264888	-0.0218994	0.0165297	0.0149693	0.0142563	0.0733827
ENSG00000126822_14_64701256_A_G	0.0285207	0.0115212	1.29841e-06	0.0779817	0.107648	0.116012	0.337148	0.151477	0.0533747	0.0434118	0.0683431	0.105574
ENSG00000126858_17_32240320_A_G	0.0371116	0.133527	1.31437e-07	0.404391	-0.0686386	-0.0312203	-0.183764	-0.0146235	0.0334775	0.0265229	0.0305514	0.0614381
ENSG00000126860_17_31321714_A_G	2.81595e-05	3.65559e-06	0.000266858	0.0526471	0.15734	0.184591	0.112636	0.112846	0.0399303	0.0502003	0.03217	0.0642887
ENSG00000126870_7_158858396_G_A	5.69733e-10	4.62899e-11	7.0921e-13	2.78599e-05	-0.236828	-0.257936	-0.243878	-0.263577	0.0329473	0.0393423	0.0307429	0.049388
ENSG00000126882_9_130441670_G_GT	0.503153	0.294246	0.345267	0.291396	0.0138088	0.0788844	-0.0233181	-0.0609409	0.0418615	0.0800347	0.027951	0.0658055
ENSG00000126883_9_131125771_C_G	9.3655e-05	6.7256e-05	0.0495285	0.329518	-0.0954303	-0.126683	-0.0444891	-0.0242559	0.0250134	0.0349104	0.0270982	0.0620569
ENSG00000126934_19_4124144_C_T	9.46944e-05	0.000409585	7.9538e-17	0.00865657	0.210577	0.216748	0.534862	0.322642	0.0543759	0.0639643	0.0640728	0.136824
ENSG00000127022_5_179703407_G_C	0.000175838	0.00273864	6.04992e-05	0.126065	-0.0684133	-0.0632531	-0.11405	-0.0492904	0.0183062	0.0217648	0.0379333	0.0414396
ENSG00000127054_1_1281631_A_C	2.23634e-07	0.0131625	0.00758163	0.128376	0.249657	0.106356	0.0806614	0.089284	0.0457893	0.0468801	0.0333245	0.0805244
ENSG00000127074_1_192599305_TG_T	8.02114e-11	2.88658e-14	0.181374	0.28577	-0.447127	-0.625611	0.070521	-0.0758837	0.0705825	0.0874091	0.0773965	0.135025
ENSG00000127080_9_92608333_C_CT	0.0246408	4.30821e-06	1.90647e-12	0.0247723	-0.116996	-0.289595	-0.416921	-0.207764	0.0596805	0.0604763	0.0601034	0.105235
ENSG00000127081_9_93075536_A_G	0.127122	0.406428	0.0572536	0.355042	-0.0505177	-0.0108528	-0.096689	-0.0217536	0.0387792	0.0367751	0.0485849	0.0612395
ENSG00000127083_9_92511979_A_G	0.00574595	0.139474	0.000130188	0.129097	0.0903318	0.0480424	0.157672	0.0708465	0.0338678	0.0438294	0.039243	0.0623995
ENSG00000127124_1_41675581_C_T	0.533433	0.446671	0.282331	0.574934	0.0090932	0.0195565	0.085433	-0.0285526	0.0293574	0.0336943	0.0829447	0.0941741
ENSG00000127125_1_42503210_G_A	0.707325	0.801874	0.779699	0.0840736	-0.0211095	0.0034574	-0.00614385	-0.44114	0.0435732	0.0242173	0.0274753	0.227985
ENSG00000127184_5_85758952_A_C	0.812937	0.774702	0.843789	0.49149	-0.0018978	-0.00513967	0.000315776	-0.0479765	0.0114499	0.0159318	0.0125909	0.0754525
ENSG00000127191_9_136950501_G_A	0.0230603	0.0907082	0.087417	0.158533	-0.0589603	-0.032065	-0.031243	-0.0350293	0.0235733	0.0222423	0.021335	0.0369136
ENSG00000127220_19_17303317_C_T	4.53141e-27	1.06143e-26	1.04347e-20	0.0657134	0.413166	0.351801	0.213045	0.156549	0.0399746	0.0336297	0.0231922	0.10386
ENSG00000127241_3_187281984_T_G	0	0	0	0.205052	-0.988754	-1.27203	-1.08413	-0.116671	0.0765338	0.0828057	0.0687576	0.141637
ENSG00000127311_12_66300655_C_T	2.80695e-49	1.99498e-29	1.85929e-39	2.31561e-07	0.541592	0.402141	0.499377	0.399768	0.0394026	0.0351955	0.0375008	0.0769016
ENSG00000127314_12_68121059_G_A	0.360357	0.439524	0.150167	0.242576	0.0173013	0.0106865	0.0715965	0.0492876	0.0287385	0.0316692	0.0505672	0.0549533
ENSG00000127328_12_69687841_C_T	0	4.79012e-11	2.12053e-14	0.287469	-0.415995	-0.311354	-0.278048	-0.0582284	0.0494113	0.0481113	0.0368812	0.104481
ENSG00000127334_12_67019407_A_G	0.236353	0.280484	0.335509	0.407984	0.0726999	0.0409758	0.0263922	0.0254684	0.0659986	0.0419594	0.0321378	0.0493581
ENSG00000127337_12_69398827_AAAC_A	6.12341e-22	1.50581e-18	5.59515e-34	0.178143	0.798885	0.979266	0.871349	0.197253	0.0832748	0.11602	0.0720742	0.225762
ENSG00000127399_7_150307155_G_A	6.97217e-40	2.82791e-38	8.07678e-76	1.74431e-17	0.702528	0.677951	0.737187	0.795535	0.0460396	0.0456874	0.0385457	0.0773162
ENSG00000127415_4_1013536_CT_C	1.31093e-18	9.33569e-16	7.31622e-11	0.00245951	0.261443	0.266629	0.197378	0.206433	0.0306883	0.0384829	0.0306968	0.0626062
ENSG00000127418_4_1013536_CT_C	6.32494e-13	4.5296e-10	0.000931318	0.061149	-0.180244	-0.171494	-0.132615	-0.120096	0.0258682	0.0282914	0.039364	0.0679977
ENSG00000127419_4_858871_T_G	0.164322	0.20408	0.519798	0.523195	0.0741018	0.0454714	0.00387327	0.00333116	0.0549419	0.0406688	0.0274002	0.0463158
ENSG00000127445_19_10530403_C_T	0.20027	0.161962	0.519784	0.52746	0.0285503	0.0430777	0.00264676	0.000386232	0.0244912	0.0308524	0.018468	0.0379162
ENSG00000127452_19_9218281_A_G	0.499615	0.438637	0.53488	0.569703	-0.0217435	-0.043018	-0.0145124	-0.0152238	0.0362665	0.0599966	0.0275491	0.0472929
ENSG00000127463_1_19215687_T_TTTTA	2.21345e-11	7.87216e-06	0	6.64282e-09	-0.190707	-0.128189	-0.32366	-0.354862	0.0290093	0.0297699	0.0291971	0.0664923
ENSG00000127481_1_18976668_A_T	0.0524788	0.104708	0.217677	0.460858	-0.0644863	-0.0358394	-0.0249398	-0.00235962	0.0322721	0.025502	0.0286843	0.0446247
ENSG00000127483_1_21593421_G_A	0.572126	0.501591	0.174425	0.448452	-0.001199	0.00581823	-0.0555934	-0.015817	0.0213004	0.0241111	0.0415868	0.0429379
ENSG00000127511_19_16830599_G_C	0.000303275	0.00250835	0.00511925	0.326246	-0.116834	-0.0966233	-0.0698941	-0.0254486	0.0320757	0.0369062	0.0265965	0.0569854
ENSG00000127526_19_16561599_T_C	6.30806e-05	0.00389056	0.000229321	0.0432045	-0.13014	-0.102303	-0.12338	-0.107511	0.0298016	0.0337065	0.0332027	0.0536261
ENSG00000127527_19_15864691_T_G	0.407389	0.280374	0.508238	0.372927	-0.0168269	0.0484411	0.00786733	0.0292267	0.0260844	0.0456193	0.0235344	0.0418481
ENSG00000127528_19_16332896_C_T	0.146625	0.137802	0.0421865	0.0925781	-0.0720296	-0.0917115	-0.220798	-0.145179	0.0598136	0.074476	0.105488	0.100254
ENSG00000127533_19_17200189_C_T	0.352093	0.481485	0.0767753	0.24525	0.0568151	0.0202167	-0.15474	0.0991372	0.0989557	0.0909243	0.0795834	0.11322
ENSG00000127540_19_2284067_C_G	0.488063	0.557895	0.172056	0.351518	0.0071496	0.00149911	-0.0692794	0.0412705	0.0266772	0.0227345	0.0503312	0.0644447
ENSG00000127554_16_1983367_A_G	0.108486	0.0496635	0.000906014	0.106159	-0.0546903	-0.063701	-0.155431	-0.0913812	0.0431067	0.0371867	0.0420428	0.0759488
ENSG00000127561_16_1991031_TC_T	4.55794e-09	1.88339e-08	7.51937e-65	0.205578	0.311406	0.294956	0.916901	0.105799	0.0537589	0.0534647	0.0540268	0.128835
ENSG00000127578_16_628843_C_T	2.03336e-37	1.26812e-18	6.15968e-30	0.000477151	0.525863	0.501665	0.490063	0.492148	0.0381414	0.0477619	0.0373438	0.0827497
ENSG00000127580_16_140238_C_T	0.458213	0.408926	0.0663975	0.217141	-0.00402967	0.00666661	0.0457224	0.0362143	0.0208628	0.0198406	0.0228983	0.0440116
ENSG00000127586_16_383195_A_AG	0.180186	0.26169	0.2622	0.270844	-0.120971	-0.0501658	-0.0374467	-0.0562191	0.0966881	0.0540877	0.0385315	0.0647247
ENSG00000127603_1_39824925_C_A	0.834	0.855867	0.881313	0.00808796	0.00377748	0.00231643	0.000360107	-0.102842	0.0132544	0.0135992	0.0102613	0.0315493
ENSG00000127616_19_10227675_C_T	0.129542	0.1234	0.258981	0.320452	-0.0726836	-0.0873821	-0.0340423	-0.0333021	0.0494207	0.0591343	0.0393257	0.0552256
ENSG00000127663_19_5519315_C_T	0.0232903	0.0463205	0.390437	0.098181	0.151085	0.0858106	0.012294	0.0817492	0.0587591	0.0482496	0.039898	0.0628939
ENSG00000127666_19_4833398_A_T	0.172758	0.00134487	6.97665e-07	0.0108307	-0.0240491	-0.0748725	-0.17901	-0.133511	0.0255324	0.0244851	0.0333197	0.0605677
ENSG00000127720_12_81766953_T_C	0.691156	0.59553	0.437966	0.587876	-0.00150312	0.0105562	0.0418897	0.0129024	0.0321331	0.0308581	0.056899	0.0459625
ENSG00000127774_17_4497963_C_T	0.821272	0.818776	0.783562	0.519306	-0.00165977	-0.00203993	-0.00474481	0.0837768	0.0115967	0.0123891	0.0153293	0.152429
ENSG00000127804_17_1691310_G_A	0.247092	0.375968	0.165574	0.322748	-0.0257221	-0.0136047	-0.0508443	-0.0248581	0.0253123	0.0245054	0.0372326	0.0380364
ENSG00000127824_2_219640543_T_C	0.344477	0.62022	0.474605	0.253512	-0.0526507	-0.00010392	-0.0179911	-0.123944	0.055906	0.0457934	0.0337701	0.128668
ENSG00000127837_2_218278050_C_T	0.0477118	0.123822	0.0618754	0.141089	0.0576836	0.0298179	0.0386543	0.0362355	0.0285497	0.0227046	0.020492	0.0314268
ENSG00000127838_2_218256940_G_A	1.34121e-08	0.00215481	9.70953e-07	0.191487	-0.208244	-0.100032	-0.142702	-0.062149	0.0429222	0.0342757	0.029928	0.0707853
ENSG00000127863_13_23222100_T_C	0.237944	0.451021	0.394449	0.559102	0.151808	0.0244069	0.0301604	0.00283193	0.133728	0.065012	0.0492027	0.0926778
ENSG00000127870_13_26204116_T_G	3.45377e-10	2.95975e-08	5.10279e-09	0.0152474	-0.103339	-0.0998877	-0.101495	-0.0951098	0.0151702	0.0163695	0.0155879	0.0292164
ENSG00000127884_10_133373302_A_G	6.78419e-06	6.13999e-10	2.15481e-07	0.0515368	-0.12522	-0.137737	-0.119758	-0.0962579	0.0254779	0.0255523	0.0217269	0.0494848
ENSG00000127914_7_92141177_G_A	2.11513e-21	3.7791e-07	0.391068	0.416734	0.216415	0.129193	0.0062706	0.00963149	0.0221465	0.0261706	0.0228341	0.0474218
ENSG00000127920_7_93922116_C_T	1.11022e-16	9.8721e-13	0.0382943	0.141368	-0.299293	-0.270863	-0.0473199	-0.0436098	0.0374823	0.0402788	0.0266825	0.040617
ENSG00000127922_7_95933075_G_T	0.266052	0.238664	0.313285	0.56583	-0.0496005	-0.0803643	-0.0392108	0.0132665	0.0483581	0.0739164	0.0453713	0.0684769
ENSG00000127946_7_75615823_T_C	0.0855699	0.522465	2.41654e-06	0.365725	0.0761355	-0.00139317	0.246378	-0.0278218	0.0417484	0.0330751	0.0460172	0.0590021
ENSG00000127947_7_77501981_T_A	5.86454e-07	5.74056e-05	1.08567e-09	0.052748	-0.115747	-0.126707	-0.180303	-0.0735952	0.0233379	0.0322901	0.0369906	0.0447634
ENSG00000127948_7_75905645_A_G	2.90651e-08	1.38914e-06	0.0301576	0.31166	-0.446479	-0.414428	-0.153827	0.0668317	0.0752429	0.0953784	0.0817009	0.131949
ENSG00000127951_7_77204749_A_G	0.0050728	0.0093811	0.129962	0.207046	0.204996	0.12963	-0.0504973	-0.0819057	0.0635676	0.0528515	0.0443533	0.0992733
ENSG00000127952_7_75994575_G_A	0.000215257	0.0632148	1.69426e-29	6.66366e-05	0.128949	0.0606786	0.434004	0.41657	0.0363815	0.0396522	0.037341	0.113519
ENSG00000127954_7_88309326_G_T	3.04556e-12	4.12457e-05	0.000626923	0.168025	-0.277547	-0.239297	0.115918	0.0748253	0.0403204	0.0625705	0.0360163	0.0779289
ENSG00000127955_7_80134858_G_A	0	0	0	0.110746	-0.721388	-0.577489	-0.448404	0.0926393	0.045268	0.0369361	0.0508137	0.0758
ENSG00000127980_7_93373918_G_A	0.844748	0.863678	0.85909	0.62991	-0.00118861	-0.000425877	0.000949467	0.0234199	0.00880488	0.00802484	0.00787492	0.0478409
ENSG00000127989_7_91661387_T_C	0.18096	0.140386	0.233745	0.318189	-0.0461203	-0.0672903	-0.0317637	-0.0307915	0.0382475	0.0467672	0.0316665	0.0503458
ENSG00000127990_7_94564579_G_A	0.00181755	0.0017991	0.02284	0.415208	0.26853	0.322843	0.119514	0.0194694	0.081705	0.106257	0.0592907	0.0983775
ENSG00000127993_7_91659913_G_A	0.537422	0.414533	0.666771	0.623272	-0.00781201	-0.026737	-0.00116526	0.00835108	0.0161873	0.0329	0.0145628	0.0333387
ENSG00000127995_7_95043029_T_C	0.0170417	0.0061547	0.0200239	0.0545431	0.055361	0.0968398	0.0549841	0.073629	0.0242643	0.0379705	0.0249725	0.0494897
ENSG00000128000_19_39876340_CAG_C	0.0150812	0.172773	0.00740853	0.0489248	-0.0769858	-0.0352638	-0.0974679	-0.0799425	0.0332306	0.0360881	0.0339286	0.0500077
ENSG00000128016_19_38523544_T_C	0.350346	0.528861	0.0650818	0.484032	-0.017716	0.000478467	-0.0917231	-0.00404283	0.0344116	0.0380568	0.047638	0.0496374
ENSG00000128039_4_55346203_G_GCGCGTCCCCGCCCCGCGC	6.51153e-15	2.11872e-18	2.83135e-55	6.14348e-07	0.451953	0.513787	0.801342	0.614782	0.061151	0.0595441	0.0549495	0.123079
ENSG00000128045_4_52830329_T_C	0.394468	0.366216	0.292995	0.416244	-0.038016	-0.0425503	-0.0915874	-0.0408461	0.0526187	0.0522156	0.0944832	0.069344
ENSG00000128050_4_56738904_G_C	0.126416	0.283723	0.486452	0.504348	0.0420725	0.0145418	0.00366574	-0.010957	0.0261639	0.0178548	0.017594	0.0386693
ENSG00000128052_4_54839590_A_G	0.452389	0.511742	0.591869	0.472893	-0.0408473	-0.0199607	-0.00772874	0.0313379	0.0587805	0.0348114	0.0209699	0.0491826
ENSG00000128059_4_56318231_A_G	2.79963e-09	9.28305e-06	8.90244e-09	0.0692146	-0.15042	-0.130153	-0.152682	-0.111053	0.0246695	0.0265382	0.0267516	0.0620063
ENSG00000128159_22_50615988_A_G	0.207283	0.269044	0.113783	0.281528	-0.0443287	-0.0328576	-0.0979058	-0.0409604	0.041262	0.0396956	0.0628059	0.0560695
ENSG00000128185_22_20317197_C_G	0.000612985	0.00144773	4.64628e-13	2.65215e-05	-0.0936437	-0.0904936	-0.169116	-0.152784	0.0296359	0.0302729	0.0260012	0.0381402
ENSG00000128191_22_20070283_C_T	0.0303724	0.000427012	2.63211e-05	0.125711	0.0488664	0.073107	0.0863253	0.0500652	0.02518	0.021978	0.0207431	0.0431818
ENSG00000128203_22_26431369_T_G	0.000137303	0.0003982	3.02702e-17	0.00858024	0.123959	0.118625	0.254779	0.167855	0.0343841	0.0354421	0.0314243	0.0704146
ENSG00000128228_22_21912237_G_A	0.108399	0.0954995	0.309895	0.348024	0.0587479	0.0717747	0.0227391	0.0233237	0.0388309	0.0433478	0.0357115	0.053209
ENSG00000128245_22_32253444_C_A	0.247329	0.316733	0.318869	0.351665	0.0731684	0.0400915	0.042368	0.0435373	0.065605	0.0455806	0.0478818	0.0603741
ENSG00000128266_22_23012478_T_G	0.000312771	0.00132935	0.00554917	0.309311	-0.21575	-0.15467	-0.0882988	-0.0275573	0.0579938	0.054774	0.0345156	0.0557638
ENSG00000128268_22_38583230_T_C	0.807616	0.804631	0.823925	0.724213	-0.00213599	-0.00281792	-0.000623589	-0.0125955	0.0219559	0.0220158	0.0196094	0.0532712
ENSG00000128271_22_24471330_TC_T	0	0	0	0.0154528	-0.220884	-0.258394	-0.213675	-0.165954	0.0209605	0.0260599	0.0212134	0.0705563
ENSG00000128272_22_39936597_C_G	0.621852	0.655015	0.454184	0.587929	-0.00794701	-0.00468045	-0.0436026	-0.0130824	0.0261308	0.0265831	0.0625516	0.0370805
ENSG00000128274_22_42758293_A_G	9.99201e-16	3.37239e-09	0	0.0178049	-0.211658	-0.186686	-0.316446	-0.124327	0.0266254	0.0318981	0.0351972	0.059582
ENSG00000128283_22_37569431_C_A	1.11022e-16	2.78704e-11	1.11022e-16	1.29152e-06	-0.481688	-0.352271	-0.339612	-0.28979	0.0505127	0.0503192	0.0298458	0.0647002
ENSG00000128284_22_36171563_A_T	0.723476	0.754874	0.75868	0.410134	0.00738864	0.00349376	-0.00521858	0.0839512	0.0289245	0.0272902	0.0348274	0.119321
ENSG00000128294_22_26610344_C_G	4.65617e-07	1.19596e-06	0.0413748	0.49826	-0.214798	-0.216746	-0.080072	0.0040549	0.0427064	0.0503411	0.0464105	0.0990864
ENSG00000128309_22_36937016_G_T	0.673138	0.573201	0.65031	0.682893	0.00680129	0.0307892	0.0106565	0.00672728	0.0247029	0.0593891	0.0288763	0.0408234
ENSG00000128311_22_36663306_T_C	0.0129745	0.0679997	0.0795405	0.27384	-0.138935	-0.0631822	0.0423057	-0.0417335	0.0478329	0.0417417	0.0290959	0.067697
ENSG00000128335_22_36239398_A_G	0.00040114	0.00106896	0.000778862	0.0636418	0.0988149	0.0805005	0.100876	0.0767251	0.0260313	0.0237529	0.0323468	0.0443206
ENSG00000128340_22_37543752_T_A	0.537865	0.69041	0.65574	0.625019	-0.0510566	-0.0033516	-0.0101252	0.0189352	0.091004	0.0406057	0.0364417	0.0547959
ENSG00000128342_22_29725689_G_A	0.190214	0.250512	0.433908	0.464	0.101509	0.056731	-0.0206616	0.021501	0.078085	0.0579139	0.0450938	0.0708569
ENSG00000128394_22_39030742_A_G	0.00337371	0.000315794	0.0353154	0.27898	0.0945262	0.146172	0.0581195	0.0369041	0.0345305	0.0391586	0.0320473	0.0671443
ENSG00000128463_15_34231362_C_CG	9.85008e-09	1.87666e-09	1.22125e-15	0.00038985	-0.211859	-0.214454	-0.244124	-0.242585	0.0328748	0.0311525	0.0324495	0.0575601
ENSG00000128482_17_19362484_C_T	0	4.48641e-13	1.94007e-08	0.00161699	-0.415103	-0.329657	-0.317167	-0.331506	0.0599737	0.0418915	0.0518002	0.0866457
ENSG00000128487_17_20146031_A_G	4.97519e-06	0.00452892	2.3307e-17	0.030166	0.144951	0.07969	0.302541	0.145758	0.030808	0.0303626	0.0371249	0.0774929
ENSG00000128512_7_112131199_G_A	0.362657	0.655739	0.501606	0.570617	0.042314	-0.00173818	-0.0114961	-0.00933988	0.0489836	0.0208218	0.0219566	0.0324564
ENSG00000128513_7_124690282_C_A	0.49675	0.496651	0.66408	0.440145	-0.0202618	-0.0227507	0.00471793	0.0578818	0.0300027	0.0343212	0.0201761	0.0912903
ENSG00000128524_7_128728574_G_A	0.407678	0.453366	0.489357	0.471693	-0.0512175	-0.0315986	-0.023714	-0.0331569	0.0659083	0.0457344	0.0387622	0.0563533
ENSG00000128534_7_118142921_G_A	0.0167984	0.0134496	0.0189843	0.205509	0.0738764	0.0824348	0.0742987	0.0432161	0.0300604	0.0316967	0.0316685	0.0572594
ENSG00000128563_7_102467188_G_A	0.272972	0.316172	0.439029	0.397912	0.0805171	0.0453568	0.0213712	0.0367981	0.0783146	0.0498075	0.0393675	0.0601331
ENSG00000128567_7_131833291_G_A	0.18797	0.25671	0.311835	0.515191	-0.0961464	-0.041713	-0.0213814	0.010409	0.0763722	0.0436061	0.0262775	0.0427875
ENSG00000128573_7_114087468_T_TC	0.0115406	0.0168058	0.419622	0.241159	-0.176833	-0.107798	0.0059359	0.0495546	0.0587759	0.0466253	0.0266606	0.0676035
ENSG00000128578_7_129625302_C_T	0.485844	0.220323	0.294487	0.500971	0.00865099	0.0779524	0.04352	0.011318	0.0287441	0.0646456	0.0491044	0.0586374
ENSG00000128581_7_101418288_C_T	0.282069	0.443987	0.365228	0.487146	0.0376545	0.01226	0.018471	0.0113824	0.0356183	0.0235051	0.0224829	0.0328316
ENSG00000128585_7_131289442_A_G	0.00878649	0.0106827	0.209626	0.148419	0.079291	0.0771388	0.0150727	-0.0581343	0.0290847	0.0340727	0.018485	0.0513497
ENSG00000128590_7_108430511_G_C	0.00981645	0.192611	0.129637	0.00148295	0.0966986	0.0260814	0.0417629	0.200772	0.0304675	0.0293274	0.0359996	0.0714451
ENSG00000128591_7_128830259_CG_C	1.17306e-10	1.34203e-06	6.01347e-08	0.000158654	-0.41063	-0.375124	-0.383976	-0.403755	0.0599649	0.062672	0.0598685	0.0761854
ENSG00000128594_7_128703960_G_T	0.685447	0.676996	0.659933	0.342981	0.00852026	0.0113655	0.0125323	0.0807572	0.0241839	0.0304283	0.0292036	0.0982456
ENSG00000128595_7_128775141_T_G	4.03645e-15	3.63986e-11	1.15308e-06	0.122906	0.169502	0.17681	0.116372	0.0677673	0.0228114	0.0303282	0.0247062	0.0577959
ENSG00000128596_7_128892347_T_C	0.520912	0.53974	0.110689	0.574957	-0.0106451	-0.00805201	0.141312	-0.00631447	0.0543044	0.0531959	0.0848143	0.0814573
ENSG00000128602_7_129176188_GGAAAGAAAGAGAAA_G	0.358602	0.122518	4.14001e-18	0.0621329	0.0158812	0.0547682	0.349694	0.198505	0.0350873	0.0402554	0.03754	0.0926547
ENSG00000128604_7_128935743_TCTTAGCTATTGCTC_T	3.60166e-47	8.54902e-46	9.06691e-14	0.296846	0.571102	0.585769	0.202854	0.0355827	0.0401337	0.0422771	0.0275281	0.0669564
ENSG00000128606_7_102801726_G_A	0.49609	0.39436	0.0616221	0.230756	-0.0071372	-0.0229416	0.135746	0.0562475	0.0499645	0.0535346	0.066182	0.0638572
ENSG00000128607_7_130135984_T_C	0.00617862	0.00370916	0.00489997	0.00356987	-0.0595833	-0.0784708	-0.0635339	-0.128547	0.0213937	0.0288615	0.0216945	0.0794637
ENSG00000128609_7_122613625_C_T	0.055876	0.0397849	0.454079	0.514129	-0.0811137	-0.12022	-0.00596004	0.0079126	0.0462122	0.0540873	0.0394376	0.0862504
ENSG00000128626_19_39676397_G_A	0.187361	0.240559	0.0900556	0.185034	-0.0318933	-0.0259294	-0.0634692	-0.0462792	0.0290132	0.0297449	0.0367758	0.0477327
ENSG00000128641_2_191255807_ACTG_A	0.160301	0.205711	0.284654	0.551248	0.0449473	0.0261558	0.0191683	-0.00898748	0.0316857	0.0220938	0.0223785	0.0438509
ENSG00000128645_2_176703872_A_ATAGGGCTAT	0.25407	0.287483	0.356244	0.132941	0.0447406	0.0362614	0.0244078	0.0962566	0.0371589	0.0352785	0.0311086	0.0770663
ENSG00000128652_2_176136564_C_A	0	0	0	0.00183494	-0.753815	-0.794016	-0.682008	-0.540359	0.0481315	0.0628907	0.0526603	0.190198
ENSG00000128654_2_177017247_T_C	0.858054	0.87803	0.839473	0.596412	-0.000733577	0.000264246	0.00194776	0.0367512	0.00904456	0.00769953	0.008876	0.0766734
ENSG00000128656_2_174480999_G_C	0.75682	0.672977	0.727776	0.6628	-0.00221285	-0.0194201	0.00510405	0.0150369	0.0259905	0.0522417	0.0210635	0.0423741
ENSG00000128694_2_190114038_T_C	0.507434	0.520711	0.33866	0.563416	-0.0118198	-0.0102173	-0.0406032	-0.0068577	0.0252953	0.0241265	0.0442216	0.0377672
ENSG00000128699_2_189726211_G_A	0	0	0	6.01474e-12	-0.28553	-0.262726	-0.286161	-0.315888	0.0209527	0.0233216	0.0217788	0.0407941
ENSG00000128708_2_171664880_C_CT	0.130806	0.196413	0.536069	0.530496	-0.0831264	-0.0380417	0.00234282	0.00796411	0.0553548	0.0345631	0.0252352	0.0546723
ENSG00000128709_2_176648317_A_G	0.371078	0.422772	0.640846	0.596943	-0.0772474	-0.036213	0.00465207	-0.00891095	0.0929434	0.0504792	0.0381462	0.0613889
ENSG00000128731_15_27343728_G_A	0.215505	0.176023	0.261463	0.260995	-0.0235434	-0.0359304	-0.0188026	-0.0255443	0.0196216	0.0250368	0.0189287	0.0281724
ENSG00000128739_15_24972797_AT_A	7.63343e-08	1.31601e-06	0.00461282	0.132826	0.173651	0.155024	0.0949449	0.07702	0.0343226	0.0352424	0.0366774	0.0664325
ENSG00000128789_18_12733949_G_A	0.000243173	6.21017e-06	0.000363421	0.087264	0.102913	0.12638	0.0937296	0.0803469	0.0272993	0.0317059	0.0257793	0.0530597
ENSG00000128791_18_9381231_C_T	1.88294e-13	0	4.74543e-11	0.0172672	-0.397636	-0.626354	-0.238382	-0.242584	0.0546608	0.0674319	0.0368058	0.114902
ENSG00000128805_10_48653423_G_T	1.40968e-10	7.92588e-13	1.55597e-05	0.145011	-0.226102	-0.235327	-0.170551	-0.110942	0.0358658	0.0373526	0.0402832	0.0993375
ENSG00000128815_10_49215531_T_G	0.247351	0.346473	0.330994	0.387915	-0.114279	-0.0466719	0.0446497	0.0542067	0.10226	0.0621858	0.0536147	0.0874118
ENSG00000128829_15_40035489_A_T	6.09292e-10	4.65437e-06	4.90575e-05	0.0495651	0.163281	0.11646	0.0908462	0.0905494	0.0329647	0.0255512	0.0233842	0.0507169
ENSG00000128833_15_52243521_C_T	0.0819338	0.0893229	0.0391274	0.237159	0.0639676	0.0620663	0.0928026	0.0369658	0.0410302	0.0421993	0.0425583	0.04763
ENSG00000128849_15_57412528_G_A	2.78556e-07	3.0385e-06	0.278118	0.0110899	0.220799	0.198494	0.0228899	0.240003	0.0421018	0.0459699	0.03909	0.123094
ENSG00000128872_15_51718807_A_G	2.8506e-06	3.62491e-06	2.35137e-09	0.00251085	0.169822	0.149687	0.183273	0.151952	0.0329664	0.0293563	0.0340296	0.0430722
ENSG00000128881_15_42868307_G_A	4.6975e-06	0.000458237	0.000639725	0.0833374	-0.0894803	-0.0728621	-0.0730604	-0.0612937	0.019152	0.0197737	0.0202048	0.0388719
ENSG00000128886_15_44744670_T_C	0.343682	0.33082	0.299575	0.388422	-0.0509635	-0.0538431	-0.0764569	-0.0461843	0.0583614	0.0589348	0.0777629	0.0680572
ENSG00000128891_15_40473744_T_C	2.23436e-66	7.55232e-49	1.11561e-78	1.03294e-09	0.561636	0.488125	0.659515	0.574513	0.0314308	0.0326759	0.0387034	0.0725608
ENSG00000128908_15_41031377_C_G	0.774751	0.691682	0.644808	0.130723	0.00163661	0.00656981	0.00993635	0.0914549	0.0118351	0.0146052	0.0166118	0.0621298
ENSG00000128915_15_60742297_T_G	0.872928	0.880044	0.872846	0.424668	0.00129387	0.00105071	0.00118001	0.0578073	0.00816643	0.00822449	0.00720081	0.071686
ENSG00000128917_15_40350676_G_T	0.328884	0.0671364	0.0811326	0.493631	0.0267551	0.139005	0.0905942	-0.00977343	0.0541864	0.0736413	0.0544952	0.0676136
ENSG00000128918_15_58033314_G_C	1.1765e-12	3.00876e-06	0.378178	0.493587	-0.365527	-0.180419	-0.0166639	0.00332071	0.049528	0.0398981	0.054443	0.103938
ENSG00000128923_15_58353715_G_C	0.0895437	0.133632	0.000123544	0.140914	0.0539468	0.0400582	0.166289	0.0575553	0.0370953	0.0337777	0.0375687	0.0501969
ENSG00000128928_15_40410915_A_G	4.27665e-09	5.96523e-12	0	2.15643e-05	-0.263427	-0.260757	-0.290301	-0.302159	0.0367085	0.0317305	0.0268629	0.0589032
ENSG00000128944_15_40358234_C_T	3.0654e-47	8.24645e-58	3.58894e-112	9.74992e-07	0.801275	0.768187	0.943574	0.776563	0.0514736	0.0450831	0.0425016	0.118793
ENSG00000128951_15_48254530_T_C	0.00767297	0.0103926	0.10084	0.107429	-0.128629	-0.0938502	-0.0429829	-0.0673405	0.046385	0.0383425	0.033022	0.0544429
ENSG00000128965_15_40103403_A_G	0.468188	0.558676	0.590571	0.689429	0.0272468	0.0121404	0.0101935	-0.000528983	0.0385896	0.0247853	0.0247601	0.0343791
ENSG00000128973_15_68193759_C_T	0.424251	0.307962	0.0102816	0.0142128	0.00735926	0.0185962	0.108309	0.122279	0.036067	0.0368153	0.036342	0.0566121
ENSG00000128989_15_52545444_A_G	0	1.03251e-14	0	1.02255e-10	-0.324993	-0.330125	-0.404641	-0.493028	0.0384434	0.0405419	0.032247	0.10544
ENSG00000129003_15_62106894_A_C	1.78724e-05	1.75384e-08	6.36968e-12	0.0731773	-0.102646	-0.154809	-0.176316	-0.081984	0.0251874	0.0290839	0.0288422	0.0545148
ENSG00000129007_15_67951268_T_C	0.135168	0.081009	0.047192	0.201196	-0.063828	-0.0818829	-0.125816	-0.0578106	0.0512606	0.0512064	0.0601714	0.0632843
ENSG00000129009_15_74180375_G_A	1.20564e-10	1.63529e-06	0.193474	0.291119	-0.239853	-0.168831	-0.0328965	0.034022	0.0363312	0.0371158	0.0381398	0.0605237
ENSG00000129028_15_70892563_G_A	0.00666759	0.00621229	0.0255069	0.123511	0.174763	0.192114	0.129993	0.113738	0.0599969	0.0670792	0.0625014	0.0948061
ENSG00000129038_15_73927241_G_A	3.62179e-06	2.36991e-11	4.78771e-09	0.00315336	0.242223	0.316763	0.27236	0.24383	0.0498169	0.0593968	0.0443897	0.0752056
ENSG00000129055_3_134464470_A_G	3.1189e-37	2.1315e-25	4.92131e-74	3.50247e-13	0.350865	0.34337	0.578701	0.568586	0.0278652	0.0333312	0.0324962	0.0819254
ENSG00000129071_3_128714110_C_G	0.142716	0.294762	0.508878	0.473373	0.0591088	0.0162352	-0.00451453	0.00869876	0.0411389	0.0205294	0.0221494	0.0402779
ENSG00000129083_11_14405971_T_C	0.405435	0.355292	0.626005	0.400783	0.0170519	0.034394	0.00193685	0.029085	0.0214917	0.0384497	0.01987	0.0427439
ENSG00000129084_11_15327563_G_A	0.0611776	0.151395	0.00722933	0.159954	0.045903	0.0290874	0.0799917	0.0377319	0.0285749	0.0274774	0.0284531	0.0384179
ENSG00000129103_7_55967450_G_C	5.74288e-08	2.15366e-06	3.6733e-16	0.00152128	0.192938	0.183297	0.288977	0.218918	0.0364153	0.0387031	0.0454215	0.0669007
ENSG00000129116_4_168840114_T_A	0.000164283	0.0867643	0.348726	0.3841	0.237983	0.0731874	-0.0175635	-0.0225784	0.0520138	0.0538737	0.044271	0.0729738
ENSG00000129128_4_176319985_C_T	3.35865e-06	0.000831798	0.000847516	0.182934	-0.183907	-0.133016	-0.101355	-0.0677197	0.0420065	0.0419222	0.0323082	0.0737283
ENSG00000129158_11_18017509_C_G	1.10588e-06	0.000884786	1.46166e-07	0.00160587	-0.14145	-0.115666	-0.147667	-0.150539	0.0277875	0.0316001	0.029304	0.046523
ENSG00000129187_4_182914065_T_C	3.5952e-13	1.07014e-08	1.92109e-19	0.00498946	0.207357	0.181327	0.24559	0.190468	0.0267935	0.0298616	0.0316943	0.0584061
ENSG00000129197_17_5426739_CAA_C	0	0.000136371	2.31873e-08	0.00225323	-0.290259	-0.141366	-0.200117	-0.203079	0.0361624	0.0394972	0.0357536	0.0686391
ENSG00000129219_17_4817174_C_T	0.00697269	0.00039312	0.00261268	0.0851427	-0.0947253	-0.138644	-0.0910938	-0.0773937	0.0360415	0.0414342	0.0309713	0.0528604
ENSG00000129226_17_7579461_T_C	1.52485e-11	9.73213e-09	2.04958e-05	0.132198	0.19332	0.233759	0.103741	0.0579025	0.0303485	0.0493881	0.0253801	0.0521585
ENSG00000129235_17_6634227_G_C	0.308675	0.168225	0.3746	0.379371	0.0188564	0.0569578	0.0124819	0.021636	0.0246249	0.0422441	0.0217895	0.0450496
ENSG00000129244_17_7648630_T_C	0	1.03116e-09	9.3799e-06	0.000833269	-0.5193	-0.417105	-0.309046	-0.36968	0.0592801	0.0660495	0.0774804	0.110029
ENSG00000129245_17_7592060_GTC_G	0.0396243	0.128228	0.0320207	0.123301	-0.0761402	-0.0474421	-0.093563	-0.0577309	0.0367511	0.038189	0.0422484	0.0460181
ENSG00000129250_17_5835152_C_T	0.449829	0.431548	0.516011	0.585443	-0.0234195	-0.0332155	-0.0132741	-0.00913387	0.0315607	0.0456363	0.0228263	0.0353773
ENSG00000129255_17_7596064_A_G	1.67935e-05	0.00121342	5.83095e-07	0.010269	0.110512	0.0930253	0.113435	0.104896	0.0241181	0.0253562	0.022257	0.0351563
ENSG00000129292_8_131850231_C_T	0.0420539	0.180783	0.0162863	0.26141	-0.0385477	-0.0202461	-0.065384	-0.0189617	0.020677	0.0215831	0.0269248	0.032185
ENSG00000129295_8_133168119_T_C	0.402002	0.417737	0.228802	0.320855	-0.0261621	-0.0224356	-0.080372	-0.0513044	0.0443384	0.0416293	0.0692648	0.0661178
ENSG00000129315_12_48717928_A_C	4.90956e-06	3.96489e-07	2.94341e-09	0.0011073	-0.107988	-0.117337	-0.12485	-0.11999	0.0212294	0.0219692	0.022072	0.0298603
ENSG00000129317_12_44097790_C_T	0.310907	0.279215	0.143379	0.2966	0.0314083	0.0344795	0.0769337	0.0392476	0.0428839	0.0410024	0.0528938	0.0544649
ENSG00000129347_19_10565667_A_T	1.04076e-59	5.82553e-24	1.5768e-23	0.00619669	0.54358	0.297964	0.28089	0.191838	0.0341245	0.0296163	0.0282881	0.0768015
ENSG00000129351_19_10027046_CT_C	0.042167	0.0345265	0.0524904	0.156414	0.0704223	0.104473	0.0653774	0.0517018	0.0342006	0.0531287	0.0348792	0.0473418
ENSG00000129353_19_10637397_C_G	0	0	2.94465e-06	0.323573	-0.439912	-0.474469	-0.147652	0.025223	0.0271777	0.0320337	0.0325419	0.0548989
ENSG00000129355_19_10598016_T_C	0.123059	0.0514337	0.0023269	0.22786	-0.0424791	-0.0702639	-0.164908	-0.05391	0.0351294	0.040384	0.0472315	0.0759542
ENSG00000129422_8_17608804_T_C	0.103436	0.101097	1.62231e-20	0.0452488	0.0509319	0.0555593	0.405441	0.263562	0.035776	0.0385587	0.0405068	0.114156
ENSG00000129460_14_23490582_T_G	1.85887e-08	3.58452e-06	0.000392262	0.0654355	-0.213986	-0.162384	-0.100583	-0.116825	0.0444827	0.0373847	0.030934	0.0761762
ENSG00000129465_14_24214060_CA_C	0.00306413	0.00353413	0.00459236	0.140408	-0.205405	-0.167006	-0.143444	-0.109158	0.0726266	0.0563758	0.0496301	0.102281
ENSG00000129467_14_24325108_A_G	0.0978659	0.00316288	1.66081e-07	0.00159341	0.0814293	0.131427	0.173064	0.14231	0.0608485	0.0457123	0.0321119	0.0452685
ENSG00000129472_14_21342633_T_G	0.101302	0.0513079	0.000817841	0.00375217	-0.046405	-0.0619857	-0.145255	-0.144161	0.0364596	0.0373941	0.0399145	0.0599799
ENSG00000129473_14_23127074_CAG_C	0.454948	0.339163	0.557158	0.556642	0.0199611	0.0649135	0.0103084	0.0115778	0.0342837	0.0721747	0.0444386	0.0559071
ENSG00000129474_14_22975867_C_A	2.21803e-08	6.36408e-05	0.00169719	0.0247505	-0.220964	-0.166154	-0.0816027	-0.131469	0.0412223	0.0450254	0.0285713	0.0682057
ENSG00000129480_14_31411653_G_A	0.00895093	0.00782128	0.0100783	0.0412222	-0.113395	-0.117346	-0.0940391	-0.106827	0.0419596	0.0431921	0.0343955	0.060578
ENSG00000129484_14_20416682_G_A	0.245017	0.178671	0.251117	0.328594	-0.0403414	-0.0905807	-0.0400608	-0.0410099	0.0394412	0.0716925	0.0398501	0.0635491
ENSG00000129493_14_30776727_T_G	0.515718	0.562248	0.192682	0.410162	-0.00390515	-0.00109099	0.0385584	0.0171228	0.0200251	0.0175605	0.0288825	0.032674
ENSG00000129515_14_34548852_C_T	1.01924e-11	5.92655e-08	0	0.000170931	-0.167783	-0.144127	-0.215872	-0.199677	0.0241383	0.0268805	0.02371	0.0505201
ENSG00000129518_14_35007640_TATA_T	0.845001	0.839323	0.841125	0.631824	0.000399428	0.00106752	-0.00118818	-0.0342954	0.0116467	0.0124431	0.0108883	0.0873946
ENSG00000129521_14_34305385_C_T	0.0178083	0.0213176	0.222776	0.177634	0.186636	0.16422	0.0622272	0.0955649	0.0693755	0.0751509	0.0790864	0.104661
ENSG00000129534_14_44886442_C_T	0	3.36813e-07	2.27818e-13	0.00161082	-0.541144	-0.349708	-0.441827	-0.374998	0.0779278	0.0682858	0.0580065	0.114338
ENSG00000129535_14_24229282_C_T	0.162479	0.308045	0.37052	0.459712	-0.0907455	-0.0326097	0.023787	-0.0191214	0.0646401	0.0443365	0.0396916	0.0664373
ENSG00000129559_14_23726691_A_T	0.426855	0.135615	0.441578	0.468902	0.00711084	0.0519779	0.00669603	-0.0151391	0.0222014	0.0344114	0.0215042	0.0453731
ENSG00000129562_14_22560625_A_T	1.35596e-06	3.75419e-05	1.23601e-10	0.00955462	0.222643	0.181811	0.303366	0.176889	0.045569	0.0444782	0.062367	0.0706409
ENSG00000129566_14_20413368_T_C	0	4.2899e-13	0	3.95672e-05	-0.250985	-0.17866	-0.268396	-0.186234	0.0185697	0.0249496	0.0244195	0.0453612
ENSG00000129595_5_112225256_C_T	5.14912e-05	0.000256576	0.00444645	0.251804	-0.241381	-0.14221	-0.127361	-0.047209	0.0639357	0.0406242	0.048384	0.0705112
ENSG00000129596_5_115740847_G_C	0.265701	0.257896	0.0349624	0.224136	-0.0248548	-0.028813	-0.118596	-0.0533663	0.0344526	0.0392908	0.0517743	0.0682874
ENSG00000129625_5_112954354_T_C	2.08095e-08	2.38623e-12	4.60182e-06	0.00205629	0.157578	0.168533	0.154935	0.165656	0.0251902	0.0252669	0.0280453	0.0415576
ENSG00000129636_16_47454349_G_T	0.294729	0.270409	0.384169	0.50607	-0.0297385	-0.0482757	-0.0178302	-0.00918224	0.0293219	0.0476985	0.0247647	0.0419505
ENSG00000129646_17_76367017_G_A	0.0109838	0.011769	0.00509263	0.0443511	0.143211	0.137354	0.193409	0.142352	0.0564279	0.0549356	0.0659724	0.0778586
ENSG00000129657_17_77139520_C_T	8.4383e-06	0.000362817	0.0218869	0.387555	0.163507	0.135863	0.0807648	-0.0175871	0.0333114	0.0423175	0.0399666	0.0654633
ENSG00000129667_17_76503590_C_T	2.43326e-05	0.000643223	0.0645074	0.297544	-0.0996962	-0.0714504	-0.0438181	-0.0256758	0.0237882	0.0223305	0.0284569	0.054751
ENSG00000129691_8_37230091_T_C	0.776531	0.7985	0.846429	0.279204	-0.00810523	-0.00420998	0.00074667	-0.163691	0.022973	0.0149934	0.0118658	0.169851
ENSG00000129696_8_33513467_A_G	7.3749e-15	2.18754e-05	5.07345e-08	0.285707	0.223673	0.0965518	0.114878	0.0359061	0.0315496	0.0234349	0.0215873	0.0659843
ENSG00000129749_11_3642926_A_T	0.0182327	0.110344	0.437787	0.429885	-0.163804	0.0652598	0.0106537	-0.0197822	0.0588056	0.0510026	0.055917	0.103485
ENSG00000129757_11_2793215_A_G	0.0598396	0.322896	0.00332455	0.263705	0.0787711	0.02091	0.224225	-0.0506456	0.0417009	0.0399032	0.0643575	0.0691673
ENSG00000129911_19_1825481_A_AT	8.17753e-08	8.46832e-06	1.55012e-05	0.00394695	-0.128012	-0.114351	-0.13048	-0.128427	0.0230083	0.0233377	0.029624	0.0375816
ENSG00000129925_16_373619_C_T	2.61244e-11	0	6.57363e-13	1.31758e-08	-0.162515	-0.258837	-0.160446	-0.30711	0.0247916	0.0268953	0.02267	0.0636359
ENSG00000129932_19_3500107_T_TTCC	5.89092e-07	1.61395e-06	0.0450088	0.376174	0.152868	0.151395	0.0450825	0.0199894	0.0304197	0.034571	0.0269008	0.0748637
ENSG00000129933_19_19339271_A_G	5.35481e-05	0.00346909	0.000160372	0.471348	0.0843534	0.0658749	0.0726896	-0.00198985	0.0223912	0.0251335	0.0207197	0.0425998
ENSG00000129946_19_464310_A_G	0	7.54952e-15	2.68547e-05	0.0541692	-0.534856	-0.53678	-0.139203	-0.12378	0.0576274	0.0742445	0.0344173	0.0770087
ENSG00000129968_19_1898660_A_C	0.00383451	0.0880141	0.12296	0.243026	0.105112	0.0401474	0.0319861	-0.0423334	0.0330335	0.029826	0.0277826	0.056687
ENSG00000129988_20_38356511_A_G	3.30024e-06	4.96611e-06	0.138997	0.0646538	0.408119	0.393093	0.0598352	0.134658	0.0808404	0.0928568	0.0551863	0.0891914
ENSG00000129993_16_88829784_G_C	0.00277159	0.00342309	0.00855838	0.0267015	0.392289	0.315432	0.207442	0.207518	0.138681	0.119846	0.0832075	0.104032
ENSG00000130005_19_572998_G_C	0.26771	0.418641	0.290491	0.169402	-0.0673858	0.0367233	-0.0571034	0.256126	0.064394	0.0627086	0.0596838	0.195851
ENSG00000130023_6_169818784_C_T	1.88017e-06	0.0069202	5.12543e-06	0.274596	0.161734	0.0983514	0.138209	0.0492536	0.0366613	0.0377849	0.0311113	0.0851525
ENSG00000130024_6_169808225_C_T	0.031483	0.0194534	0.283546	0.39824	0.0840696	0.129417	0.0233769	-0.0212973	0.0425595	0.0502759	0.0395609	0.0652753
ENSG00000130038_12_2720862_G_A	0.634253	0.591458	0.709807	0.696613	-0.0186395	-0.0392972	-0.00511107	-0.00639937	0.0457169	0.0830436	0.0284757	0.0432235
ENSG00000130147_2_234840442_C_G	0.00265589	6.17585e-05	3.01816e-07	0.204107	-0.0983208	-0.12115	-0.115016	-0.0553843	0.031898	0.0339018	0.0214268	0.0631329
ENSG00000130158_19_11294001_A_C	1.42331e-13	2.35317e-08	0.233559	0.0519364	-0.246887	-0.218233	0.0169904	-0.0657258	0.0340262	0.0419578	0.0233402	0.040491
ENSG00000130159_19_11187038_A_G	0.0113944	0.164514	0.321964	0.0571881	0.107112	-0.0310536	0.012107	0.110512	0.034679	0.0306972	0.0253383	0.0738014
ENSG00000130164_19_11113815_A_G	2.80586e-06	0.0289429	3.22982e-07	0.0263774	-0.201055	-0.0885585	-0.2534	-0.120228	0.0442417	0.0466359	0.0584468	0.0609206
ENSG00000130165_19_11567323_C_A	0.253419	0.029488	0.0236213	0.0626794	0.0257433	0.0787306	0.0990305	0.0969608	0.0363546	0.0370974	0.0414226	0.0696377
ENSG00000130175_19_12241089_G_C	0.765155	0.747062	0.771919	0.508341	-0.00405737	-0.00642389	0.00289979	-0.0392389	0.016297	0.0201425	0.0135945	0.0635917
ENSG00000130177_13_114232601_C_T	7.25109e-15	1.48038e-05	4.004e-26	0.0780103	0.278012	0.119745	0.302172	0.101749	0.0367201	0.0286083	0.0295166	0.0713643
ENSG00000130193_8_142708113_TTCTA_T	3.85492e-06	2.6485e-06	2.56873e-09	0.030218	-0.147758	-0.148453	-0.145894	-0.110822	0.0302578	0.0324918	0.0243861	0.0504281
ENSG00000130202_19_44879460_G_A	0.0101753	0.0056099	0.0975008	0.331015	0.0499743	0.0592736	0.0336931	0.0128132	0.0205391	0.0196163	0.0255379	0.0460798
ENSG00000130203_19_44938225_CG_C	0.103895	0.0530437	1.07711e-05	0.0557918	0.0664781	0.0894871	0.204976	0.123171	0.0518319	0.0529511	0.0419771	0.0751379
ENSG00000130204_19_44900155_C_T	4.81531e-11	2.97548e-05	5.89861e-13	9.36758e-05	-0.149745	-0.122452	-0.142635	-0.162973	0.0212651	0.024645	0.0187985	0.0441304
ENSG00000130222_9_89619126_T_C	2.42924e-08	5.63144e-07	0.00914628	0.100045	0.13743	0.127476	0.0965029	0.0906256	0.0246983	0.0263642	0.036921	0.0631115
ENSG00000130227_8_22738698_A_G	0.0643838	0.134092	0.277168	0.493757	0.0526155	-0.0328884	-0.0124463	-0.00417471	0.0279028	0.025522	0.0174772	0.0458054
ENSG00000130244_19_38541481_C_T	0.137375	0.0878486	0.0609634	0.105721	0.0603325	0.0741685	0.105472	0.0857333	0.0472822	0.0459215	0.0538246	0.0623545
ENSG00000130254_19_4753316_G_A	0.665606	0.599381	0.55797	0.36736	-0.0060538	-0.0184251	0.0217488	0.0987322	0.0299218	0.0422298	0.0387456	0.127994
ENSG00000130255_19_5515529_A_T	6.19328e-05	0.0200257	0.000200208	0.0446926	-0.076158	-0.0577091	-0.0803224	-0.0645228	0.0173573	0.0243979	0.0232735	0.0333687
ENSG00000130270_19_2421295_A_AT	0.412842	0.349891	0.552384	0.45977	-0.0610567	-0.139846	-0.0176848	-0.0543757	0.0876631	0.161708	0.0641665	0.103786
ENSG00000130299_19_17224515_T_C	1.06174e-05	9.70346e-05	4.87701e-07	0.0672383	-0.184364	-0.171451	-0.201824	-0.141835	0.0402574	0.0415849	0.0413733	0.0816749
ENSG00000130303_19_17587925_A_T	0.623962	0.558408	0.724021	0.702499	0.0148164	0.0413182	0.00182071	-0.00392122	0.0368	0.0773542	0.0238672	0.0284775
ENSG00000130304_19_17468121_A_G	0.0495268	0.0829793	0.0315214	0.0507178	0.0717279	0.0612606	0.108134	0.0912972	0.0374255	0.0393367	0.0495206	0.052465
ENSG00000130305_7_73341632_TAAAC_T	0.460415	0.423314	0.355626	0.516898	0.0111302	0.0136797	0.0235018	0.00915126	0.0172778	0.0179149	0.0234733	0.02501
ENSG00000130309_19_16687368_A_G	0.0814154	0.080882	0.140696	0.252146	0.0725672	0.0872275	0.0553341	0.0442142	0.0397629	0.0527258	0.0425055	0.0616465
ENSG00000130311_19_17301853_G_A	0.000306111	0.0114871	1.99929e-05	0.0521912	-0.115076	-0.074831	-0.14514	-0.0927282	0.0324444	0.0321824	0.036347	0.0532683
ENSG00000130312_19_17302138_T_C	1.03486e-19	8.60614e-08	1.58417e-20	2.0725e-07	0.20582	0.133982	0.212181	0.336266	0.0225284	0.0270584	0.0233047	0.0979995
ENSG00000130313_19_17511805_C_T	1.33671e-13	2.02457e-11	1.11022e-16	0.0187506	-0.182576	-0.202822	-0.162754	-0.107427	0.0247369	0.0366533	0.0192308	0.0524051
ENSG00000130332_19_2321149_G_T	0.0560481	0.375513	0.000189574	0.213828	-0.0559592	-0.0143861	-0.180699	-0.0525123	0.0314601	0.0424344	0.0411394	0.063566
ENSG00000130338_6_158255098_G_A	0	4.22577e-08	0.103124	0.00170034	-0.305515	-0.177864	-0.0460077	-0.200502	0.0380011	0.0332118	0.0363911	0.0711007
ENSG00000130340_6_157817641_C_T	1.8397e-09	2.33469e-07	0.0345238	0.43606	-0.169173	-0.157566	-0.068158	-0.00852745	0.0279253	0.0329365	0.0374345	0.051778
ENSG00000130347_6_107145884_G_GT	0.0182699	0.0281038	0.00706419	0.0716896	0.160159	0.131524	0.208715	0.14165	0.0698313	0.0640702	0.0702967	0.0918525
ENSG00000130348_6_106629627_G_A	3.33067e-16	3.89577e-13	0	2.12355e-07	-0.254285	-0.203158	-0.290969	-0.335267	0.02935	0.0292094	0.0245462	0.0815505
ENSG00000130349_6_106135147_A_C	0.574952	0.449269	0.584739	0.57417	-0.00841529	-0.0303101	0.00596582	0.0166792	0.0212997	0.0415253	0.0148493	0.0427485
ENSG00000130363_6_158240952_G_C	0.715131	0.748085	0.824344	0.455592	-0.0072659	-0.00486897	0.000563156	0.0638855	0.0176908	0.0160029	0.0122928	0.0997155
ENSG00000130382_19_6274265_C_T	0.00220361	0.000188501	0.000126157	0.0516464	0.0861705	0.111424	0.112868	0.086767	0.0282214	0.0325585	0.029604	0.0472535
ENSG00000130396_6_167810345_A_G	0.0453542	0.0302473	0.0241107	0.230206	0.0404498	0.0635088	0.0878781	-0.0522303	0.0220104	0.0317516	0.0405217	0.0622516
ENSG00000130402_19_38706105_C_T	7.54663e-05	0.000122995	0.183899	0.0895316	-0.0836796	-0.0814867	0.0239195	0.0603369	0.0219487	0.0230705	0.0264564	0.0446095
ENSG00000130414_2_240002286_C_A	0	0	0	6.92257e-12	-0.573901	-0.433578	-0.459154	-0.554267	0.0470586	0.0432182	0.0343509	0.0710372
ENSG00000130429_7_99733419_T_G	0.0151718	0.0331098	0.0193841	0.0284269	-0.1493	-0.097965	-0.116614	-0.133386	0.0581107	0.0473571	0.0477196	0.0679026
ENSG00000130449_5_60498403_G_T	0.446881	0.512599	0.217498	0.472619	-0.0125218	-0.00821658	0.0576175	0.0157286	0.0285355	0.0310254	0.048042	0.0427668
ENSG00000130479_19_17715603_T_G	0	0	0	0.264056	-0.293895	-0.295717	-0.223356	-0.0459592	0.0255122	0.0277351	0.0240859	0.0740824
ENSG00000130508_2_1744112_C_G	5.99757e-09	1.83829e-05	1.72955e-06	0.00306529	0.163283	0.13648	0.149364	0.146885	0.0285242	0.0278552	0.0282116	0.0392921
ENSG00000130511_19_18414020_A_AAAAC	1.04692e-05	3.55476e-05	0.00405204	0.188124	-0.12033	-0.115606	-0.0804862	-0.0559235	0.0274933	0.0319585	0.0289366	0.0605767
ENSG00000130513_19_18381956_C_A	1.08989e-08	7.6166e-06	4.56409e-06	0.0194572	0.265828	0.209462	0.168808	0.178582	0.0612329	0.0482376	0.0378831	0.077245
ENSG00000130517_19_18336058_C_T	4.17844e-12	1.03911e-05	9.63306e-11	0.000146869	-0.278096	-0.214524	-0.230193	-0.265031	0.0444295	0.0412471	0.0328219	0.0620821
ENSG00000130518_19_18272136_T_TC	0.00231866	8.87156e-07	4.02234e-11	0.205684	-0.0911653	-0.160444	-0.282507	-0.0592419	0.0320734	0.0316824	0.0474863	0.0733346
ENSG00000130520_19_18322438_C_G	0.0138143	0.182106	0.000233077	0.00856188	0.0573774	0.0296942	0.13228	0.116026	0.0258677	0.0325752	0.0342172	0.0533543
ENSG00000130522_19_18287220_A_C	1.60871e-13	0.000176562	3.02153e-07	0.000456454	-0.195388	-0.12041	-0.156348	-0.180491	0.0295724	0.0325855	0.0286664	0.0509893
ENSG00000130529_19_49158325_T_C	4.9741e-08	1.85764e-08	0.000143166	0.0281209	0.288552	0.315647	0.191033	0.186908	0.0583587	0.073444	0.0530701	0.091894
ENSG00000130544_19_7783898_C_A	0.776189	0.747876	0.76615	0.660754	0.00291215	0.00605071	0.00412191	-0.0282939	0.0203463	0.0215588	0.0188213	0.0855839
ENSG00000130558_9_135079003_C_A	0.00469395	0.00564538	3.62028e-07	0.0113149	0.126423	0.116848	0.261125	0.167189	0.0478575	0.045399	0.0550388	0.0723375
ENSG00000130559_9_136171689_T_C	0.242312	0.21079	0.469752	0.484948	-0.0465036	-0.0931126	-0.0128446	-0.0129725	0.0428088	0.0796152	0.0398026	0.0526599
ENSG00000130560_9_135962454_C_T	0.485482	0.188039	0.0261094	0.0821637	0.00249603	-0.0276779	-0.0944403	-0.0897947	0.0317771	0.0293765	0.0381527	0.0687275
ENSG00000130584_20_63837622_C_T	0.000435303	0.0396714	0.00473739	0.312091	-0.266219	-0.120751	-0.182555	-0.0506427	0.0687502	0.0672944	0.0720525	0.108148
ENSG00000130589_20_63669669_A_G	0.0441484	0.0610843	0.145841	0.194968	0.125731	0.0815704	0.0643698	0.0640366	0.0589518	0.0453774	0.0549203	0.0696174
ENSG00000130592_11_1669720_C_T	0.272957	0.426221	0.142509	0.113032	0.0370682	0.0153881	0.091304	0.190065	0.0435655	0.043733	0.0599221	0.14878
ENSG00000130600_11_2777574_A_C	0.145033	0.18141	0.179484	0.265664	-0.0632763	-0.0417865	-0.0496282	-0.0378925	0.0430678	0.033057	0.0395415	0.0442238
ENSG00000130635_9_135581407_G_A	0.19493	0.180039	0.509896	0.516028	0.0882707	0.128683	0.00762909	0.00756472	0.0727725	0.0990885	0.0446623	0.072293
ENSG00000130638_22_45761401_T_C	0.0521924	0.00730955	3.92978e-06	0.0306831	-0.0412247	-0.0668378	-0.158699	-0.10632	0.0254518	0.0267817	0.0319026	0.0585331
ENSG00000130640_10_133262172_A_G	0.0251341	0.0153203	0.0245586	0.0900446	0.068076	0.0878643	0.0793504	0.0690422	0.0305762	0.0333855	0.0364944	0.0495114
ENSG00000130649_10_133423499_G_A	0.0017152	0.00243366	0.00294092	0.0172818	-0.217462	-0.187326	-0.163092	-0.179579	0.0678584	0.062456	0.0533248	0.0777088
ENSG00000130653_9_137549626_T_C	2.07755e-18	1.38885e-09	1.656e-19	9.07509e-06	0.301454	0.261623	0.279672	0.272238	0.0327355	0.0335881	0.0280687	0.04265
ENSG00000130669_19_39191037_C_T	9.76196e-09	5.36966e-13	5.54636e-34	0.0520463	0.253143	0.325982	0.465585	0.166568	0.0452168	0.0459002	0.0396889	0.10219
ENSG00000130684_20_26385323_T_A	0.00124526	0.00292133	0.00831408	0.234623	0.0932675	0.0640487	0.0566448	0.031611	0.0313539	0.0223635	0.0227827	0.046204
ENSG00000130695_1_26251257_T_TG	2.24926e-14	1.32042e-06	0.000411043	0.0649981	0.303699	0.195786	0.14601	0.152549	0.0440676	0.0407553	0.0450768	0.0997301
ENSG00000130699_20_62410963_A_C	0.147803	0.49596	0.0600796	0.341521	-0.0368251	-0.00156882	-0.0757332	-0.0190655	0.0306551	0.0302592	0.0391735	0.0438771
ENSG00000130702_20_62357358_T_C	3.57822e-37	4.96486e-24	7.1861e-10	0.00173176	0.487696	0.54431	0.238317	0.21984	0.0388084	0.0567255	0.0393114	0.0753172
ENSG00000130703_20_62239179_G_A	0.000135225	7.87918e-08	8.07748e-06	0.357014	-0.0975201	-0.168519	-0.122035	-0.0242594	0.026359	0.0372481	0.0284097	0.0663292
ENSG00000130706_20_62757710_G_C	0.0900938	0.194375	0.254479	0.518353	-0.0753241	0.0388021	-0.0259256	-0.00148324	0.0423542	0.0360152	0.0318118	0.0530204
ENSG00000130707_9_131293789_A_C	0.438222	0.60069	0.389025	0.325826	-0.02817	-0.00621639	-0.0429422	-0.110312	0.0390765	0.0343311	0.0501848	0.149768
ENSG00000130713_9_130003378_C_A	0.866893	0.892265	0.888095	0.486529	-0.00119924	9.31912e-06	0.000457292	0.0671708	0.0088989	0.00793992	0.00701824	0.106031
ENSG00000130714_9_131541584_A_G	0.379072	0.230723	0.346433	0.369539	0.0176253	0.0567584	0.018856	0.0254118	0.0274985	0.0497227	0.0243661	0.0402654
ENSG00000130717_9_131809524_C_T	0.490942	0.526133	0.104614	0.415822	-0.00387183	0.00221149	0.0688316	0.0167097	0.0236284	0.0235433	0.042255	0.0450934
ENSG00000130724_19_58285978_A_C	0.163036	0.257321	0.372311	0.392409	-0.0382317	-0.0208284	-0.0138677	-0.0144236	0.0257736	0.0213043	0.0239585	0.0326921
ENSG00000130725_19_58505423_G_A	0.0818451	0.173666	0.472276	0.37503	0.071982	0.0303094	-0.00937235	-0.03103	0.0406739	0.0274908	0.0372257	0.0599916
ENSG00000130726_19_58347686_A_G	0.10809	0.0828207	0.0390866	0.254147	0.0360552	0.0463229	0.10574	0.0299316	0.0258544	0.0295783	0.0529819	0.0433809
ENSG00000130731_16_636337_G_A	1.60496e-17	1.27942e-20	7.09739e-44	6.80311e-11	0.389272	0.465861	0.493474	0.60926	0.0492887	0.0473975	0.036005	0.121513
ENSG00000130733_19_10933895_C_T	3.48449e-06	0.00282149	2.20396e-05	0.0451375	-0.115352	-0.0959021	-0.121127	-0.0974596	0.0232096	0.0294547	0.0304438	0.0478534
ENSG00000130734_19_10272556_TTTTC_T	0.0876676	0.0556783	0.184343	0.389141	-0.0642972	-0.120717	-0.0354571	-0.0173203	0.0418981	0.0619547	0.0349684	0.0596899
ENSG00000130748_19_47061386_C_T	0.0504814	0.011189	0.00171061	0.0246114	-0.0567235	-0.0795798	-0.114808	-0.0920837	0.0336911	0.0335575	0.0352136	0.0472527
ENSG00000130749_19_47112578_C_T	0.000294896	0.00044299	0.127094	0.29656	0.196297	0.15985	0.0429713	0.0379647	0.0490456	0.0482012	0.0378997	0.0754346
ENSG00000130755_19_39336198_C_G	0.000106183	0.000187565	0.00972973	0.145769	-0.417794	-0.318449	-0.103299	-0.0632772	0.0992389	0.0938511	0.0441024	0.0600626
ENSG00000130758_19_40189374_C_A	0.0134055	0.133163	0.0014824	0.075135	-0.0623353	-0.0310321	-0.096589	-0.0625929	0.0274826	0.0275931	0.0294772	0.0448501
ENSG00000130762_1_3486733_AAAAAAT_A	2.80092e-11	1.29902e-12	0.000231601	0.0307332	0.713764	0.789893	0.291772	0.301496	0.114033	0.123609	0.08372	0.161702
ENSG00000130764_1_3785016_G_C	2.34579e-11	2.28628e-07	5.05591e-09	0.0116506	-0.153513	-0.141696	-0.14943	-0.143072	0.021818	0.0234935	0.0229742	0.0419324
ENSG00000130766_1_27992973_A_G	0.396726	0.289249	0.150711	0.393031	-0.0137655	-0.0276448	-0.0730665	-0.0183238	0.0275546	0.0333174	0.0523612	0.040212
ENSG00000130770_1_28241582_T_C	0	8.34615e-07	5.0423e-08	0.0943288	-0.262666	-0.171671	-0.17405	-0.0969843	0.0347358	0.0344824	0.0323551	0.074031
ENSG00000130772_1_27656497_G_A	0.649369	0.624882	0.763125	0.571688	0.00697388	0.00964335	0.00110492	-0.0292899	0.0139854	0.0169575	0.00974282	0.0648089
ENSG00000130775_1_27933809_G_A	0.475926	0.147213	0.0269765	0.18742	-0.00565678	-0.075711	0.131129	0.0717538	0.0500451	0.0681724	0.050889	0.078357
ENSG00000130779_12_122319709_T_C	0.113226	0.500485	0.0279063	0.273815	-0.040279	0.00182956	0.097333	0.0257764	0.0312346	0.0309885	0.0401899	0.0376944
ENSG00000130787_12_122841779_G_A	2.17247e-09	0.000593117	0.0225956	0.372876	-0.331197	-0.170126	-0.0904516	0.0248725	0.0515115	0.0524273	0.0450621	0.0734581
ENSG00000130803_19_8143138_G_T	0.0643617	0.08049	0.263731	0.495999	-0.0683053	-0.049498	-0.0193564	0.01029	0.0369453	0.0310595	0.026294	0.0502602
ENSG00000130810_19_10500920_G_T	0.872287	0.870933	0.836111	0.459723	0.000240896	0.000424549	0.00215304	-0.0703178	0.00971865	0.00942438	0.00945441	0.105043
ENSG00000130811_19_10104910_C_T	0.0170005	0.0128067	0.424588	0.420696	-0.0570861	-0.0679307	0.00707398	0.0137169	0.0259219	0.0265502	0.0293824	0.0453595
ENSG00000130813_19_9168519_C_CA	0.345333	0.430098	0.506498	0.540713	0.0346788	0.0161833	0.0104801	0.00961247	0.0377223	0.0228108	0.0215359	0.0325074
ENSG00000130816_19_10165112_A_T	0.0410382	0.0868608	0.0461486	0.218039	-0.0787425	-0.0479094	-0.065069	-0.0358819	0.0382293	0.0312692	0.0321926	0.0434915
ENSG00000130818_19_9498293_G_A	0.000210892	5.71575e-05	9.39851e-05	0.0731759	0.158585	0.182989	0.141606	0.122093	0.0428835	0.0555987	0.0354508	0.0758049
ENSG00000130844_19_54393929_G_A	0.343581	0.407408	0.0501958	0.1833	-0.0218526	0.0108023	0.115402	0.0654151	0.0425267	0.0340856	0.0530462	0.0658655
ENSG00000130856_18_76566979_C_CTCTCTCTG	0.826139	0.753766	0.839736	0.123947	0.00170696	0.00824801	-0.00161997	-0.175439	0.012428	0.01928	0.0142578	0.123084
ENSG00000130881_19_33995326_A_G	0.481359	0.444308	0.484169	0.655829	-0.0262254	-0.0541678	-0.0279735	-0.00228919	0.0401291	0.0809661	0.0431426	0.038811
ENSG00000130921_12_124018847_T_TA	0.389839	0.471079	0.549763	0.618655	-0.036561	-0.0175221	-0.0095997	0.00970731	0.0446583	0.0282216	0.0234355	0.0413363
ENSG00000130935_17_67493806_A_C	0.277612	0.156527	0.463992	0.527882	0.0282371	0.0834863	-0.0104309	-0.00951957	0.0336666	0.0588276	0.0317144	0.0585224
ENSG00000130939_1_9479634_T_C	0.693134	0.623172	0.746872	0.73104	-0.00691644	-0.0280753	0.00284319	-0.0032218	0.0234197	0.0629264	0.0214926	0.0313915
ENSG00000130940_1_10674743_A_G	0.182446	0.188923	0.155354	0.193316	0.0316179	0.0295822	0.0577893	0.0445858	0.0242266	0.0233423	0.0450644	0.0416473
ENSG00000130956_9_96494823_TCTCCC_T	0	0.000885739	6.17568e-09	0.406711	-0.476242	-0.138635	-0.200356	0.0286412	0.0434691	0.0440885	0.0351916	0.113602
ENSG00000130958_9_95784341_G_C	0.482956	0.696301	0.561372	0.270102	-0.0251717	-0.00106306	-0.0126928	-0.0823774	0.033954	0.0207881	0.024841	0.083929
ENSG00000131013_6_149719188_T_C	0.161483	0.299377	0.0646466	0.291289	-0.0535892	-0.0299641	-0.131068	-0.0405112	0.0448153	0.0466164	0.0684469	0.0642678
ENSG00000131015_6_149762085_A_G	0.00646479	0.0119307	0.0216871	0.0156156	-0.1565	-0.123798	-0.119898	-0.143665	0.0499846	0.0481171	0.0526071	0.0617995
ENSG00000131016_6_151067762_C_T	0.00122277	0.00200917	0.0571464	0.0648043	-0.142589	-0.111102	-0.0681013	-0.0826909	0.0425609	0.0371381	0.0416293	0.0518302
ENSG00000131018_6_151318464_T_C	0.463875	0.437666	0.607413	0.558452	-0.0174387	-0.0302892	-0.00515829	0.0189619	0.0241023	0.0414859	0.0171417	0.0427515
ENSG00000131019_6_150079352_T_G	0.107072	0.0792783	0.138553	0.270922	-0.0713183	-0.14863	-0.0687	-0.0514448	0.0471711	0.0885137	0.0533623	0.0761091
ENSG00000131023_6_149805319_C_T	0.336607	0.273937	0.475753	0.341419	-0.0345379	-0.10069	0.0162505	-0.0558046	0.0406137	0.095627	0.0359346	0.0718441
ENSG00000131043_20_36205575_A_G	0.00257879	0.000966107	0.00145324	0.0107282	0.0721914	0.081976	0.0686594	0.0798469	0.02276	0.0254914	0.0200339	0.0337626
ENSG00000131051_20_35975467_A_AT	0.242097	0.168539	0.297137	0.274902	-0.0341207	-0.0914882	-0.0294245	-0.0438998	0.0334083	0.070132	0.0361968	0.0524287
ENSG00000131061_20_33299612_C_T	0.635389	0.606577	0.32685	0.483432	0.00122838	-0.00299848	-0.0368302	-0.0186213	0.0231451	0.0192159	0.038382	0.040043
ENSG00000131067_20_34869118_G_C	1.95234e-09	2.68739e-07	3.34041e-09	0.0154864	-0.229285	-0.222854	-0.203038	-0.187582	0.038242	0.0447187	0.0321825	0.0672932
ENSG00000131069_20_35120598_T_C	0.80485	0.782606	0.765939	0.669274	0.0015114	0.00390892	0.00526667	0.0181426	0.0208789	0.0203754	0.0212455	0.0532959
ENSG00000131100_22_17629433_CT_C	0.000244232	1.52121e-07	2.22045e-16	4.37326e-05	-0.0921554	-0.141796	-0.287974	-0.278473	0.0263867	0.0277153	0.0327203	0.0769058
ENSG00000131115_19_43858120_T_C	0.50078	0.34171	0.564065	0.543124	-0.00948514	-0.0362624	-0.00577355	-0.00923762	0.0206839	0.0394025	0.0211459	0.0319142
ENSG00000131116_19_43044180_T_C	0.379655	0.512288	0.500479	0.535952	-0.055481	-0.0162003	-0.0158145	-0.0162901	0.0679242	0.0358498	0.0292339	0.0448457
ENSG00000131127_4_413511_G_A	0.120952	0.282017	0.0193728	0.0385197	0.0281312	0.0145993	0.0911173	0.0772771	0.0229056	0.0243296	0.0370565	0.0456834
ENSG00000131143_16_85898350_C_G	0.0424499	0.218087	0.0061249	0.240614	-0.0701686	-0.032234	-0.142729	-0.0364459	0.0377864	0.0400849	0.0468112	0.0508095
ENSG00000131148_16_86392507_A_G	0.424784	0.51347	0.132539	0.44801	-0.0204607	-0.00758119	0.112368	0.0216448	0.0467951	0.0403426	0.0725762	0.075493
ENSG00000131149_16_85525249_G_T	4.19639e-06	1.44387e-05	0.146464	0.419496	0.157697	0.170234	-0.0384018	0.00936123	0.032943	0.0430205	0.0365703	0.0471679
ENSG00000131165_16_89657194_G_A	0.0398203	0.00301418	0.000429135	0.0227612	0.0454531	0.0644446	0.0834946	0.0767518	0.0251936	0.0229439	0.0234239	0.0422105
ENSG00000131188_5_178076119_A_G	0.358359	0.499898	0.657723	0.51467	-0.0383049	-0.0117668	-0.000432161	-0.0189262	0.0433185	0.0237453	0.0209506	0.0467155
ENSG00000131196_18_79396103_G_C	0.0447184	0.0278795	0.0246416	0.0374859	-0.058938	-0.0790963	-0.0975319	-0.0937629	0.0308468	0.0356207	0.0443769	0.0543344
ENSG00000131203_8_39852225_G_T	0.397224	0.504676	0.222146	0.310539	-0.031324	-0.0123062	-0.108523	-0.0694763	0.0520443	0.0461916	0.0917836	0.0872625
ENSG00000131236_1_40060724_A_G	0.487124	0.348309	0.495308	0.47623	0.0137164	0.0523212	0.0142257	0.0250053	0.02696	0.0588259	0.0288013	0.051932
ENSG00000131238_1_40080292_T_G	1.11022e-16	1.07824e-07	1.24012e-13	6.05041e-08	-0.225021	-0.179632	-0.227452	-0.229544	0.0250477	0.0298252	0.0296421	0.0353736
ENSG00000131242_17_31477875_T_C	0.000254033	0.000553309	0.0119899	0.0855107	-0.0936547	-0.0783039	-0.0684874	-0.0649195	0.0243958	0.022448	0.0271785	0.0436767
ENSG00000131323_14_102777952_G_A	2.02737e-12	3.86326e-09	5.74776e-05	0.429643	0.172279	0.140217	0.0975669	-0.0114048	0.0264206	0.0247149	0.0253638	0.0707095
ENSG00000131351_19_17057208_G_A	0	3.32423e-12	0	0.0267788	-0.372539	-0.309872	-0.37738	-0.239635	0.041711	0.0417818	0.042587	0.117731
ENSG00000131368_3_14356292_G_C	0.520671	0.493532	0.362688	0.630677	0.0104223	0.0141447	-0.0371496	0.00319374	0.0248183	0.0279152	0.0423239	0.0405325
ENSG00000131370_3_15391655_C_G	8.81846e-07	0.000172731	6.64917e-10	0.0413426	-0.187382	-0.170691	-0.192407	-0.139969	0.0359123	0.0409485	0.0312869	0.0688419
ENSG00000131373_3_15901614_C_T	0.0441968	0.194403	0.00159005	0.358315	0.0685671	0.0354363	0.142107	-0.0386087	0.0389724	0.0406396	0.0382234	0.0865875
ENSG00000131374_3_18540479_G_A	0.396162	0.339598	0.0619154	0.407655	-0.00940944	-0.0137552	-0.0697678	-0.0112896	0.0251518	0.0258005	0.0366781	0.0457863
ENSG00000131375_3_14381560_C_T	0.0100185	0.0375571	0.20204	0.400831	0.126493	0.0858495	-0.0383851	0.0164771	0.0411722	0.0488322	0.0447706	0.0671817
ENSG00000131378_3_16349018_T_C	7.77776e-09	2.33416e-08	2.24265e-14	0.0466692	-0.231202	-0.195026	-0.288276	-0.149265	0.039149	0.0347437	0.0461023	0.0843033
ENSG00000131381_3_15361785_C_G	0.0240419	0.0105803	0.426406	0.348235	0.0594757	0.109211	-0.00807248	-0.0299937	0.028991	0.0389007	0.0362604	0.0654816
ENSG00000131386_3_16083221_T_C	0.459607	0.423818	5.90514e-08	0.00105587	-0.00316813	-0.00840497	-0.213211	-0.386695	0.0314798	0.0451599	0.034289	0.144237
ENSG00000131389_3_14400457_G_A	0.514261	0.398062	0.156146	0.564201	-0.00376621	-0.0135491	-0.062759	0.00524884	0.0201584	0.0259785	0.0448524	0.0456266
ENSG00000131398_19_50333592_T_A	2.84239e-08	1.00672e-06	0.00234053	0.00257222	-0.237847	-0.236319	-0.14365	-0.214493	0.0456781	0.0574466	0.0513324	0.074066
ENSG00000131408_19_50746420_A_T	0.0482909	0.383059	0.0143817	0.258492	0.041881	0.00838415	0.0846508	0.0283389	0.0236975	0.0289332	0.0333813	0.0494302
ENSG00000131435_5_132236868_A_G	0.000778446	0.0109012	9.7703e-11	0.00797438	-0.095342	-0.0768452	-0.171397	-0.128825	0.0301482	0.0336253	0.0276264	0.0525174
ENSG00000131437_5_132789134_T_C	1.11916e-05	0.000143	0.00714582	0.0313252	-0.167586	-0.118112	-0.0999095	-0.121157	0.0409037	0.0310204	0.038572	0.0607158
ENSG00000131446_5_180180009_G_A	0.449008	0.299494	0.0483332	0.316344	0.00947172	-0.0325395	0.138594	0.0434582	0.0424406	0.0484865	0.062214	0.0779851
ENSG00000131459_5_180370072_G_T	0.0613034	0.0955806	0.136255	0.283591	0.106625	0.0631909	0.0527865	0.0366839	0.0558555	0.0418233	0.0417236	0.0586296
ENSG00000131462_17_41994952_G_A	0.526637	0.412118	0.510749	0.543247	0.0100256	0.0261753	0.0118358	0.0126814	0.0196818	0.0318066	0.0206513	0.0335725
ENSG00000131467_17_42067816_C_T	0.0378531	0.0207889	0.465574	0.3577	-0.0620304	-0.0983408	0.00412994	0.0336405	0.0333654	0.0392948	0.0314316	0.07259
ENSG00000131469_17_43721253_G_A	0.809974	0.787121	0.821907	0.640214	0.00122661	0.00390305	-0.00132672	-0.0271719	0.0138927	0.018556	0.0141875	0.070427
ENSG00000131470_17_42758986_C_T	0.000437132	0.00042101	0.213257	0.0420354	0.164181	0.169002	0.0391921	0.113127	0.0460214	0.0476092	0.0491869	0.0669452
ENSG00000131471_17_42607919_T_G	0.682023	0.703005	0.477734	0.689846	-0.00335896	-0.00247756	0.0410497	-0.00248568	0.0249863	0.0292015	0.0615156	0.0314221
ENSG00000131473_17_41910673_C_T	0.851419	0.875897	2.32147e-08	0.830029	0.00340195	-0.00186644	-0.36669	-0.0170465	0.0133553	0.0138287	0.0534007	0.0499676
ENSG00000131475_17_42197379_A_C	0.687283	0.512885	0.685291	0.682401	0.00421263	-0.024705	-0.00300591	-0.00316826	0.0228054	0.0386054	0.0217614	0.0371061
ENSG00000131477_17_43759896_G_C	0.696957	0.735405	0.692096	0.319867	0.00853417	0.00266636	0.00695072	-0.0637544	0.0355129	0.0331164	0.0256622	0.0667212
ENSG00000131480_17_43676888_C_A	0.231639	0.297594	0.557153	0.450984	0.0692255	0.0370972	0.00408619	0.0219279	0.0602462	0.0413334	0.0356657	0.0577934
ENSG00000131495_5_141062624_G_A	0.00711487	0.0463482	0.0100071	0.0523242	-0.0740765	-0.0476897	-0.0610456	-0.060299	0.0254615	0.0259394	0.0227541	0.0361523
ENSG00000131503_5_141221539_C_A	0.833679	0.820308	0.794481	0.332107	5.46918e-05	-0.00124539	0.00304094	0.0603059	0.0146752	0.0160385	0.0140957	0.0631386
ENSG00000131504_5_141610541_C_T	0.598064	0.529525	0.565059	0.284989	-0.0093472	-0.0194043	-0.0113012	-0.0693928	0.0188193	0.0282349	0.0186777	0.0748036
ENSG00000131507_5_142085838_T_A	0.0018154	2.13204e-06	0.044151	0.157623	0.0868449	0.15081	0.0591475	0.0476388	0.029335	0.0306834	0.034356	0.0469845
ENSG00000131508_5_139428867_C_A	0.730655	0.557775	0.622493	0.627934	-0.000295175	0.0302342	0.0110406	0.0132318	0.028108	0.0549742	0.0258024	0.0392918
ENSG00000131558_7_134043610_GGATA_G	2.73657e-11	7.82273e-08	7.30145e-08	1.95335e-05	-0.224196	-0.196686	-0.208641	-0.235365	0.0319734	0.0309913	0.0325676	0.051399
ENSG00000131584_1_1312114_T_C	1.44012e-11	3.16859e-05	0.00178977	0.461752	0.188391	0.132583	0.0894281	0.00606765	0.0275435	0.0331393	0.0308733	0.069887
ENSG00000131591_1_1060868_C_T	2.12989e-06	0.000650289	0.00131448	0.0527533	-0.209228	-0.143129	-0.120304	-0.114704	0.0476178	0.0423068	0.0394445	0.0666627
ENSG00000131620_11_70139512_C_T	0.00664872	0.00828374	0.226712	0.225775	0.160438	0.11936	0.0314138	0.0475114	0.0531594	0.0458865	0.0413406	0.0640142
ENSG00000131626_11_70289134_A_AT	0.000103689	0.0139609	0.00708089	0.107365	-0.120008	-0.0721563	-0.0767815	-0.0548651	0.0305404	0.0307538	0.0298145	0.0420702
ENSG00000131634_16_1533633_T_C	4.10161e-09	2.14594e-07	2.01578e-22	0.179575	0.325289	0.297703	0.350764	0.0972665	0.0558998	0.0579502	0.0374648	0.108916
ENSG00000131652_16_3344727_CA_C	0.411216	0.564083	0.264637	0.595009	-0.0171375	0.00571314	-0.0499729	0.00884531	0.0269233	0.026584	0.0461567	0.0529168
ENSG00000131653_16_1357092_G_T	0.850465	0.840921	0.848814	0.593542	-0.000379941	0.000626342	0.00015567	-0.0363263	0.0127955	0.0125687	0.0123947	0.0787164
ENSG00000131668_9_93949710_G_A	0.157443	0.37019	1.25169e-11	0.110905	-0.0369371	-0.0182785	-0.370803	-0.219006	0.0278844	0.036664	0.0486366	0.120363
ENSG00000131669_9_93140575_C_T	0.532324	0.481931	5.1614e-08	0.275179	-0.00414396	0.00757009	0.191117	0.0520925	0.0339834	0.0305437	0.0308336	0.0589428
ENSG00000131697_1_5959774_T_C	0.0012235	0.0867897	2.95457e-08	0.0115916	-0.122252	-0.0756601	-0.241422	-0.18824	0.0395684	0.0555356	0.0440227	0.0879674
ENSG00000131711_5_72200592_A_G	0.00145439	6.8626e-09	1.83171e-11	0.000700082	0.127123	0.202957	0.150575	0.189094	0.0397073	0.0452042	0.0222139	0.0605058
ENSG00000131732_5_81773582_G_C	0.467831	0.0951065	0.458556	0.516834	0.00314761	0.0495915	0.00434092	-0.000277499	0.0215664	0.0286902	0.0216203	0.0410355
ENSG00000131747_17_40780877_T_A	0.642233	0.582827	0.568496	0.461931	0.0136581	0.0245232	0.0272803	0.0765093	0.0433296	0.047262	0.0494044	0.133978
ENSG00000131748_17_39628737_G_A	9.87526e-07	2.60682e-05	0.000323961	0.182826	0.196207	0.156344	0.113418	0.0714633	0.045727	0.0402508	0.0331834	0.0771351
ENSG00000131759_17_40893275_C_T	0.51177	0.453583	0.561455	0.622323	0.0117973	0.0243196	0.00890114	0.00544602	0.0185961	0.0328474	0.018042	0.0271159
ENSG00000131773_8_135019212_C_T	4.18767e-11	0.00199362	0.106487	0.337474	0.23017	0.0857273	-0.0365691	0.0305578	0.0330698	0.0297014	0.0294073	0.0740374
ENSG00000131778_1_147258314_C_T	0.000178963	0.00619213	0.00194217	0.323968	-0.180853	-0.0923187	-0.118986	-0.0340409	0.0481238	0.0360272	0.0409548	0.0801168
ENSG00000131779_1_145572452_T_C	0.229423	0.123743	0.178883	0.259862	-0.0524525	-0.122734	-0.0615982	-0.0638379	0.0548407	0.0814044	0.051483	0.0822759
ENSG00000131781_1_147097371_A_G	0.395686	0.351771	2.58254e-06	0.258775	0.0352795	0.0427129	0.308834	0.105765	0.0626526	0.0606419	0.0575078	0.101076
ENSG00000131788_1_145857483_C_G	0.782132	0.780253	0.751248	0.600876	-0.00305936	-0.00348181	-0.00491789	-0.0207202	0.0112452	0.0122363	0.0128445	0.0407496
ENSG00000131791_1_147121537_G_A	0.187979	0.138769	0.18276	0.219782	-0.0338702	-0.0538248	-0.0407172	-0.042938	0.0279697	0.0358151	0.0333312	0.0451057
ENSG00000131844_5_71564357_T_TTTAA	3.09383e-08	0.000499965	0.00256553	0.0450932	0.140261	0.0822571	0.0705663	0.0950089	0.0275495	0.0238719	0.0250622	0.0554051
ENSG00000131845_19_57340308_A_G	0.255891	0.457853	0.00849375	0.125017	-0.0226538	0.00622508	-0.142356	-0.0786071	0.0316109	0.0370917	0.0443454	0.0657687
ENSG00000131848_19_56316569_C_A	0.292076	0.388543	0.0840517	0.181252	-0.0175976	-0.011109	-0.107569	-0.0704605	0.0242091	0.0263329	0.059349	0.0680962
ENSG00000131849_19_58442031_C_G	2.88658e-15	0	0	0.0179676	-0.258917	-0.364416	-0.379668	-0.216324	0.0347117	0.0388912	0.0300225	0.10084
ENSG00000131871_15_101980715_G_T	0.51748	0.443706	0.293912	0.547513	0.00661655	0.0120292	-0.0409558	0.00877507	0.0205527	0.0216902	0.0401091	0.0379872
ENSG00000131873_15_101234844_G_T	0.16306	0.14978	0.21551	0.248709	-0.0550759	-0.0777489	-0.0432594	-0.0471687	0.0399471	0.0575058	0.0391467	0.0519493
ENSG00000131876_15_100603326_C_A	0.701259	0.577877	0.747523	0.373063	0.00562753	-0.0187276	-0.000154763	0.0791211	0.0235933	0.0324519	0.0185663	0.0996298
ENSG00000131899_17_18196677_T_C	0.00282281	0.0864959	0.00255784	0.161135	-0.0839519	-0.0384333	-0.130916	-0.0536642	0.0265783	0.0278716	0.0485995	0.0565381
ENSG00000131931_8_41843800_C_T	0.458127	0.669396	0.701093	0.690027	0.0353333	-0.00720039	0.000280637	-0.000649757	0.049304	0.0312362	0.0197077	0.0453071
ENSG00000131941_19_33059683_C_T	0	0	9.54947e-12	0.0787526	-0.444428	-0.395189	-0.353795	-0.236375	0.0461567	0.0441867	0.0507656	0.158741
ENSG00000131943_19_29706473_T_C	7.39231e-05	0.000156129	0.00520338	0.12206	0.153648	0.143987	0.103961	0.0856689	0.037448	0.042238	0.0386905	0.068672
ENSG00000131944_19_32972152_G_A	5.0157e-05	1.86923e-09	1.63637e-16	0.000767616	0.167694	0.240772	0.325705	0.321148	0.046039	0.0404233	0.0451407	0.109187
ENSG00000131966_14_58328969_A_G	0.00233184	0.00308839	0.00402934	0.0638556	0.070491	0.0587089	0.0604258	0.0550043	0.0218087	0.018699	0.0200995	0.0339666
ENSG00000131979_14_54875002_A_C	1.37318e-05	3.16965e-05	0.0126305	0.0679454	-0.171256	-0.144973	-0.10776	-0.10918	0.0395748	0.0356239	0.045405	0.0665034
ENSG00000131981_14_55104131_T_C	0	0	0.0784476	0.495461	-0.51988	-0.344393	-0.0633628	-0.000559355	0.0356647	0.0368182	0.0447198	0.0723108
ENSG00000132000_19_13892092_G_A	3.01446e-07	6.99407e-09	0.0193558	0.397045	-0.198759	-0.270709	-0.0806683	-0.0208121	0.0406274	0.0506009	0.0390852	0.0948564
ENSG00000132002_19_15036234_AAGGG_A	0.112459	0.292777	0.520067	0.30479	-0.0655462	0.0245018	-0.00204981	-0.0373591	0.0396884	0.0314946	0.0284566	0.0555354
ENSG00000132003_19_13795415_G_C	0.00808874	0.030853	0.00420314	0.0378337	-0.0701716	-0.0620845	-0.0920602	-0.0786369	0.0261524	0.0302821	0.0310986	0.0444829
ENSG00000132004_19_12870439_C_G	0.265172	0.288746	0.145586	0.395569	-0.040793	-0.0363603	-0.0956617	-0.0240723	0.0449824	0.0446859	0.0669173	0.0608093
ENSG00000132005_19_14673530_T_C	0.229236	0.312411	0.0718837	0.322591	-0.0252657	-0.0166376	-0.0795462	-0.0234654	0.0277994	0.0269453	0.0441756	0.0459199
ENSG00000132010_19_11386851_T_C	0.481276	0.405914	0.229903	0.56231	-0.0148376	-0.0265298	-0.0967451	-0.00112995	0.0387358	0.0432248	0.0837526	0.070433
ENSG00000132017_19_14922829_A_G	0.438261	0.501763	0.632206	0.235418	-0.0219623	-0.0146967	-0.00335519	0.081496	0.0252581	0.0227713	0.0152214	0.0764646
ENSG00000132024_19_14240000_G_A	0.411312	0.353971	0.546513	0.513828	-0.0253391	-0.0493571	0.0113213	-0.0195943	0.034925	0.056284	0.0303801	0.0496077
ENSG00000132031_2_20042655_T_C	0.0381238	0.000198029	0.0063851	0.0319867	0.108636	0.262143	0.139691	-0.184196	0.0611637	0.0620589	0.0566581	0.101311
ENSG00000132109_11_4395071_AG_A	0.0267457	0.0207223	0.0251507	0.0505197	0.0761267	0.084117	0.0762824	0.0796581	0.0326341	0.0329757	0.0317767	0.0443451
ENSG00000132122_1_48367231_C_T	0.115616	0.057695	0.0350843	0.045376	-0.0638436	-0.077978	-0.119888	-0.130042	0.0481354	0.043174	0.053838	0.0831694
ENSG00000132128_1_47188786_T_G	0.313518	0.566889	0.574788	0.604237	-0.0540269	-0.0048589	-0.00508167	-0.00218494	0.0560062	0.0279473	0.02553	0.0468236
ENSG00000132153_3_48526776_T_TA	0.418676	0.394253	0.497435	0.536937	0.0237862	0.0325144	0.0130252	0.0128292	0.0301812	0.0398567	0.0223841	0.0357549
ENSG00000132155_3_12646371_GTTTCT_G	3.9218e-11	8.09103e-06	0.0427957	0.22659	-0.257426	-0.202788	-0.0775757	0.0461016	0.0372343	0.0490191	0.0450088	0.0608436
ENSG00000132170_3_12443182_T_C	0.000572705	0.000228213	0.0132691	0.137117	0.206555	0.301603	0.082073	-0.0695623	0.0635781	0.076795	0.0369764	0.0636695
ENSG00000132196_1_162790761_C_T	4.4245e-07	5.3944e-05	9.68151e-09	0.00388654	-0.21746	-0.197167	-0.231803	-0.213529	0.0398464	0.0424767	0.0421119	0.0599141
ENSG00000132199_18_721198_G_A	1.20954e-25	2.92867e-19	1.85881e-33	0.159917	0.249433	0.232686	0.306053	0.0809461	0.023826	0.0259089	0.0268593	0.0835021
ENSG00000132205_18_2846501_T_C	0.144109	0.0277478	3.17287e-06	0.00366234	0.0581912	0.0854474	0.168066	0.158142	0.0545848	0.0440362	0.0334576	0.0620275
ENSG00000132207_16_31183958_C_T	0.0233076	0.0222945	0.00860727	0.0264277	0.0849523	0.0817747	0.101092	0.093702	0.0374581	0.0358392	0.0334129	0.0442731
ENSG00000132254_11_6271952_A_C	0.0258939	0.00821078	0.0480633	0.0336055	0.0556309	0.0961339	0.0519856	0.0866005	0.0266605	0.0360052	0.0293597	0.0524791
ENSG00000132256_11_5668773_C_T	4.30344e-07	5.61896e-08	7.77156e-15	0.015404	-0.197213	-0.232552	-0.359513	-0.193938	0.0409114	0.0432856	0.0570963	0.0860621
ENSG00000132274_11_5367719_A_T	0.634761	0.602798	0.582833	0.469357	0.0151009	0.0206158	0.0205971	0.0509067	0.0395263	0.0424787	0.0376842	0.0843317
ENSG00000132275_11_6600286_G_A	0.00226135	0.00361798	3.16756e-06	0.145993	-0.0984777	-0.0939342	-0.170252	-0.070936	0.0335544	0.0337256	0.0384806	0.0662605
ENSG00000132286_11_6484041_G_A	4.81275e-10	0.000981835	5.7184e-11	0.00680057	-0.142323	-0.0783161	-0.291488	-0.178389	0.0228984	0.0252531	0.0518148	0.0739727
ENSG00000132294_8_131964982_C_A	0.00224822	4.44379e-05	1.92846e-06	0.00901198	0.0599187	0.0905177	0.116126	0.104094	0.0214076	0.0233735	0.0289429	0.0462706
ENSG00000132300_2_85449603_A_T	0.903874	0.906823	0.916538	0.226404	-0.000537793	-0.000404885	0.000146066	0.0871296	0.00828281	0.00747615	0.00630187	0.0679643
ENSG00000132305_2_86338504_G_GT	0.340156	0.616034	0.513263	0.535302	-0.0649533	-0.00195211	-0.0112565	-0.0172178	0.0711057	0.0285919	0.0256769	0.0557623
ENSG00000132313_2_86228743_T_C	0.0234536	0.0799824	0.00115564	0.139357	-0.0865901	-0.054665	-0.13727	-0.0727365	0.0417969	0.0381286	0.0384082	0.0695048
ENSG00000132323_2_238157738_T_C	0.0285312	0.0115896	1.08239e-05	0.273041	0.0735524	0.0762459	0.142715	0.0376897	0.0374286	0.0322294	0.0308367	0.0654439
ENSG00000132326_2_237929258_T_C	0.603906	0.559355	0.736578	0.713489	-0.0115007	-0.0264912	0.00210814	-0.00185742	0.0237919	0.0491079	0.0222922	0.0275538
ENSG00000132329_2_237895703_A_G	0.485866	0.0308471	3.57999e-29	0.0309277	0.00379047	-0.18266	0.574614	0.278078	0.0556886	0.0785944	0.0504459	0.119408
ENSG00000132330_2_238088920_C_T	0.195387	0.476516	0.040863	0.15085	-0.0307496	-0.00298374	-0.0787479	-0.05845	0.0324489	0.0304367	0.0363002	0.0575816
ENSG00000132334_10_128826955_T_C	0.184508	0.144551	0.292041	0.390762	-0.0276496	-0.045039	-0.0175079	-0.0130306	0.0222214	0.0307126	0.0219032	0.0347282
ENSG00000132341_12_130811468_A_G	0.0739656	0.0115012	5.18273e-05	0.422365	-0.0346106	-0.0628734	-0.126101	-0.0074009	0.023623	0.0266345	0.0281278	0.0420703
ENSG00000132356_5_40782137_C_T	0.126348	0.239096	0.564577	0.423638	0.0448315	0.0189503	-0.000376282	0.0105927	0.0287145	0.0195293	0.0153991	0.0324418
ENSG00000132357_5_40766401_A_G	0.242953	0.214772	9.92613e-06	2.68799e-05	-0.030488	-0.0341896	-0.158436	-0.326457	0.0440075	0.0435327	0.0315749	0.098542
ENSG00000132359_17_2872448_G_A	0.00145821	0.0217189	0.40563	0.359024	0.157603	0.0800248	-0.0125243	0.0218409	0.0407437	0.0397732	0.0494699	0.0634471
ENSG00000132361_17_3003416_A_G	0.607501	0.655239	0.735601	0.0862965	0.0226906	0.0133967	-0.00709085	-0.368451	0.0366595	0.0285342	0.0315391	0.20932
ENSG00000132376_17_1506748_T_C	0	1.21132e-10	2.82995e-07	0.0189079	-0.330272	-0.279433	-0.153564	-0.17443	0.040136	0.046056	0.0316689	0.0837135
ENSG00000132382_17_5343662_T_C	0.174533	0.0723941	0.0240782	0.482361	0.0324348	0.0473484	-0.107676	-0.00501945	0.0329743	0.0305245	0.0435756	0.063424
ENSG00000132383_17_1839395_G_A	5.18015e-07	0.000146563	0.00751123	0.258485	-0.155166	-0.107716	-0.0624473	0.0499646	0.0299767	0.0302991	0.025732	0.0765644
ENSG00000132386_17_1783269_C_T	5.58916e-05	0.000125566	9.34364e-13	3.98792e-05	-0.216487	-0.204831	-0.240993	-0.221612	0.0444583	0.0436621	0.0345968	0.0441929
ENSG00000132388_17_3895696_A_G	0.331242	0.124387	0.0591291	0.136597	-0.0168979	-0.0486308	-0.0900866	-0.0627538	0.0318426	0.0375552	0.0459331	0.054512
ENSG00000132394_3_128237345_A_T	0.000118364	0.00050829	1.162e-07	0.211062	0.157395	0.133342	0.180682	0.075249	0.0405349	0.0381368	0.0346102	0.0931294
ENSG00000132405_4_7544871_G_A	0.101232	0.0682529	0.199342	0.275494	0.0399561	0.0661477	0.0250911	0.0278793	0.0265499	0.0365327	0.0254744	0.0469804
ENSG00000132406_4_4261758_T_C	0.000202227	2.20496e-06	1.13598e-08	0.141244	0.121037	0.136909	0.215939	0.0914454	0.0339116	0.0291031	0.0477695	0.0850918
ENSG00000132423_6_99285786_C_A	0.00661321	0.0283041	0.0213004	0.0691765	0.121912	0.0564738	0.0912767	0.0938771	0.0425304	0.0285255	0.0448714	0.0693541
ENSG00000132424_6_99286063_T_G	0.0748472	0.489934	0.26813	0.379162	-0.063104	-0.00144904	0.0204588	-0.0182852	0.0345326	0.0298731	0.0262497	0.0448136
ENSG00000132432_7_54745095_C_CCAAATTCATTCCCTG	6.97827e-09	5.19491e-11	0.000140547	0.0656958	-0.184208	-0.173831	-0.129537	-0.103126	0.0344399	0.0289089	0.0343381	0.0638787
ENSG00000132434_7_56166331_C_T	0.792075	0.79587	0.769393	0.635645	-0.00290001	0.0027093	0.00369146	0.0285822	0.0172508	0.0143325	0.013037	0.076887
ENSG00000132436_7_50442394_A_C	0.00868908	0.00179838	0.000126507	0.0119637	0.115429	0.111895	0.152923	0.132513	0.0436723	0.0356701	0.0389409	0.0537987
ENSG00000132463_4_70152529_AT_A	0.465208	0.34773	0.565696	0.568396	-0.00913211	-0.021425	-0.00478029	-0.00534864	0.0150485	0.0211144	0.0160301	0.0256587
ENSG00000132466_4_74225881_T_C	0.401342	0.301731	0.246266	0.367562	0.0212839	0.0352913	0.0556621	0.0284763	0.0347821	0.0376418	0.0498025	0.0418158
ENSG00000132467_4_70915469_C_T	0.487627	0.658973	0.344063	0.519047	-0.0136771	0.00100947	-0.0400461	-0.0143997	0.0256131	0.0256003	0.0438493	0.0415161
ENSG00000132470_17_75622291_T_C	0.000212979	0.000205514	0.0355795	0.112571	0.285708	0.316218	0.10626	0.109399	0.0782791	0.0899061	0.0591872	0.0902515
ENSG00000132471_17_75767839_TGA_T	5.02125e-08	9.21139e-05	0.000206021	0.0475082	-0.17545	-0.138661	-0.140616	-0.118879	0.0325931	0.0332556	0.0354856	0.0611769
ENSG00000132475_17_75958321_C_G	0.452212	0.37193	0.427974	0.621533	-0.0146918	-0.0390947	-0.0229808	-0.00117206	0.0219784	0.0468072	0.0319221	0.0370698
ENSG00000132478_17_76046556_C_T	0.259663	0.296062	0.0549888	0.328926	0.0288187	0.024538	0.119117	0.0297837	0.0358897	0.036443	0.0589694	0.057468
ENSG00000132481_17_75852461_T_A	0.000242721	0.243556	2.09311e-05	0.134098	-0.137882	-0.0304039	-0.159741	-0.0776889	0.0399216	0.0439621	0.0358548	0.07124
ENSG00000132485_1_70101298_T_C	0.367632	0.286166	0.345639	0.416774	-0.0182314	-0.0413676	-0.0225737	-0.0196865	0.0227394	0.040818	0.0257564	0.0342972
ENSG00000132507_17_7304645_A_C	0.00255014	0.0245462	7.28071e-08	0.000186424	-0.0590123	-0.0555117	-0.160073	-0.146241	0.0212798	0.028073	0.0302672	0.043953
ENSG00000132510_17_7509084_T_C	0.15201	0.237852	0.222958	0.344827	0.078565	0.0368794	0.0448805	0.0312332	0.0559689	0.0369673	0.0422818	0.0555784
ENSG00000132522_17_7301485_C_T	0.00660193	0.00299529	0.00144466	0.0331732	-0.0634431	-0.0677959	-0.0726698	-0.0638415	0.0228684	0.0227666	0.0200303	0.0307361
ENSG00000132530_17_6756005_A_G	0.0114037	0.0145271	0.0403179	0.131705	-0.162265	-0.102238	-0.0702294	-0.0643563	0.0669326	0.0421611	0.0379182	0.0555279
ENSG00000132535_17_8127611_C_G	0.617462	0.494505	0.711713	0.694997	-0.00952058	-0.0399391	0.00181058	0.000245733	0.0308471	0.0621614	0.0275417	0.0466903
ENSG00000132541_8_97351173_AC_A	0.244756	0.19609	0.334079	0.474982	-0.0445988	-0.0774962	-0.0259729	-0.0120726	0.0431489	0.0630971	0.035059	0.0619882
ENSG00000132549_8_99266255_C_CA	0.514103	0.452236	0.462924	0.307506	-0.0210628	-0.0330491	-0.0311554	-0.099862	0.0372992	0.0441796	0.0435468	0.123646
ENSG00000132561_8_98037466_CA_C	0.00038374	6.21501e-05	0.126931	0.0227627	0.10604	0.157672	0.0478887	0.113845	0.0309245	0.0400969	0.0416582	0.0584458
ENSG00000132563_5_138462617_G_A	3.4363e-06	0.0927292	0.00369113	0.131651	0.180538	0.0534412	0.125099	0.0708252	0.0352995	0.0403749	0.0473402	0.0631511
ENSG00000132570_5_134033884_T_C	0.751491	0.688823	0.730682	0.454036	-0.00399371	-0.0106463	-0.00486337	-0.0525404	0.0207009	0.0249371	0.0163071	0.0798052
ENSG00000132581_17_28429750_T_C	0.179219	0.225213	0.373723	0.524127	0.0518622	0.0344835	0.0156995	-0.0185551	0.0389846	0.032039	0.0266902	0.0623293
ENSG00000132589_17_29471282_T_C	0.160197	0.18215	0.0698002	0.429521	0.0339957	0.0259751	0.0620068	0.00530074	0.0293924	0.024279	0.0337005	0.0455147
ENSG00000132591_17_28959644_C_G	0.345326	0.348396	0.0895961	0.218125	0.0161825	0.0147073	0.0600266	0.0429566	0.0300739	0.0278925	0.0344808	0.0508091
ENSG00000132600_16_68333991_G_C	3.72742e-08	2.82586e-05	1.96677e-14	0.408736	-0.195298	-0.155761	0.253959	-0.0200165	0.0360535	0.0388754	0.0335166	0.0852416
ENSG00000132603_16_68390196_C_T	0.712344	0.783227	0.741497	0.150731	-0.00926658	-0.00278253	-0.00461403	0.102496	0.0188907	0.0119486	0.0115662	0.0698211
ENSG00000132604_16_69125630_A_G	0.366211	0.352983	0.354175	0.212336	-0.0246329	-0.0252108	-0.0228304	-0.0631184	0.0267181	0.0258482	0.0232297	0.0647694
ENSG00000132612_16_69498530_A_G	0.619599	0.53677	0.53048	0.370289	-0.00628673	0.0144002	-0.0122929	-0.0643413	0.0168308	0.0237502	0.0194101	0.0845662
ENSG00000132613_16_70674190_CAGTCTCAACAGCTATAGT_C	0.00380929	0.00215188	1.0939e-05	0.180543	0.0893576	0.0975496	0.129682	0.0554541	0.0316595	0.0325008	0.0292769	0.0581513
ENSG00000132635_20_3117095_C_CA	0.263831	0.255835	0.482822	0.436271	-0.0951095	-0.113802	-0.0191854	-0.0375469	0.0914687	0.107158	0.0540322	0.0850683
ENSG00000132640_20_11431341_T_A	0.479407	0.254299	0.372344	0.505858	-0.00649115	-0.0443753	0.0184849	0.011726	0.0172099	0.0405391	0.0253817	0.0355009
ENSG00000132646_20_5513196_T_C	0.0153111	0.0278787	0.0723381	0.154984	0.0916305	0.0546989	0.0402419	0.047559	0.0381353	0.0262629	0.0262259	0.0493298
ENSG00000132661_20_23347908_A_C	0	3.78031e-13	4.08562e-14	0.00203298	-0.293543	-0.356956	-0.392332	-0.321612	0.028306	0.0515474	0.0625825	0.0907418
ENSG00000132664_20_18207458_T_C	0.112077	0.400897	0.506746	0.363285	0.0947631	-0.0109191	0.00275846	-0.0318541	0.0556955	0.0245762	0.02281	0.0593406
ENSG00000132669_20_19893578_G_A	0.0082896	0.0119929	0.0262362	0.204373	-0.0964097	-0.0766488	-0.0692628	-0.0441953	0.0341595	0.0309046	0.0330404	0.0539546
ENSG00000132670_20_2692998_GGGCGCT_G	0.282853	0.417065	0.45934	0.352194	0.058427	0.019382	0.0170558	0.0473279	0.0564583	0.0312851	0.0346636	0.0662638
ENSG00000132676_1_155228431_A_G	0.517484	0.713421	0.674826	0.600678	-0.0342854	-0.000417081	0.00535794	-0.0179751	0.0555813	0.0249085	0.0244384	0.047269
ENSG00000132680_1_156928175_G_C	0.17369	0.199151	0.0953858	0.244383	0.0321926	0.0290045	0.0666878	0.0322744	0.0272943	0.0274776	0.0407949	0.0401155
ENSG00000132688_1_157545729_A_C	0.574683	0.565798	0.721394	0.734665	-0.0275839	-0.0342805	-0.00205886	0.00115402	0.0524338	0.0643367	0.0163193	0.0249151
ENSG00000132694_1_157412318_CCTTA_C	0.572741	0.396604	0.608499	0.676377	-0.00477511	-0.0247725	-0.00354324	0.00157037	0.0138042	0.0287451	0.0142963	0.0262741
ENSG00000132716_1_159343556_C_A	0.721434	0.757171	0.672811	0.533999	-0.00616318	-0.00298087	-0.00991764	-0.0365307	0.020476	0.0204345	0.02185	0.0711639
ENSG00000132718_1_155790951_A_C	9.94434e-08	2.73481e-08	6.51588e-06	0.0386591	-0.167693	-0.152647	-0.121181	-0.118148	0.0362691	0.0302029	0.0267003	0.0567174
ENSG00000132740_11_68850418_A_G	5.83963e-83	6.27302e-24	8.90146e-47	2.53668e-07	0.668008	0.475714	0.585647	0.374718	0.0355881	0.0463807	0.0406271	0.0821421
ENSG00000132763_1_44563232_CAGGGGCG_C	0.587529	0.370745	0.48207	0.494918	0.00675827	0.0669671	0.0199588	0.0307169	0.0348892	0.0792319	0.0355169	0.068523
ENSG00000132768_1_43005095_G_T	0.0937745	0.283379	0.51994	0.486571	0.0652951	0.0168545	0.00111872	-0.0126372	0.0385472	0.0234833	0.0230307	0.0505004
ENSG00000132773_1_45335458_G_GA	0.463628	0.579154	0.630716	0.623478	-0.0369642	-0.0120309	-0.00672302	-0.00901192	0.0534237	0.0304688	0.0251078	0.0429492
ENSG00000132780_1_45871220_C_CT	0.00141242	0.0011293	0.00243614	0.0465048	-0.0847698	-0.0980482	-0.0686313	-0.0702799	0.026274	0.0361694	0.0221829	0.0378744
ENSG00000132781_1_45424483_T_C	1.61296e-16	7.82059e-13	6.14738e-11	0.000804233	0.270605	0.238435	0.217887	0.250198	0.0347659	0.0305947	0.0301154	0.0560562
ENSG00000132792_20_38202888_C_T	0.568865	0.617471	0.347887	0.128998	-0.00617818	0.0026747	0.0400351	0.117332	0.0217589	0.0205626	0.0400751	0.0814537
ENSG00000132793_20_41340348_A_G	0.0679027	1.74015e-09	1.22961e-08	0.00474365	0.0585722	0.225593	0.170074	0.206638	0.0396896	0.0415518	0.0307617	0.0854879
ENSG00000132801_20_45307515_A_G	0.678458	0.64239	0.41687	0.16904	-0.00100942	0.00377061	0.0297363	0.11265	0.0267656	0.0286679	0.0347594	0.0908234
ENSG00000132819_20_57677900_C_T	0.541056	0.487067	0.712198	0.638554	-0.0144513	-0.0353883	0.00114926	-0.00830706	0.0255508	0.0544642	0.0206644	0.0387768
ENSG00000132823_20_44196847_T_C	0.200946	0.24746	0.0106915	0.132651	0.0191116	0.0170262	0.118971	0.0541699	0.0205727	0.0224837	0.0411151	0.0457265
ENSG00000132824_20_44448880_G_A	0.000346806	0.00027861	0.0181203	0.0626179	-0.128016	-0.163948	-0.0749939	-0.108373	0.0357359	0.0513084	0.0355693	0.0726987
ENSG00000132825_20_60819859_C_T	0.293615	0.17498	0.00543322	0.305656	0.0134211	0.0232079	0.0953795	0.0237583	0.0230842	0.0233959	0.0315822	0.0505392
ENSG00000132837_5_79480694_T_A	0.705839	0.64607	0.697086	0.713759	0.00681669	0.0181377	0.00656821	0.0053627	0.0230945	0.0430778	0.0183939	0.0249161
ENSG00000132840_5_79070503_T_G	0.000165783	0.000351735	2.81522e-12	0.000134295	0.162081	0.172275	0.208627	0.218991	0.0422627	0.0431714	0.0307079	0.0605798
ENSG00000132842_5_78274704_A_C	2.12184e-11	5.65566e-05	1.18311e-08	0.276336	-0.134416	-0.0913635	-0.13157	-0.0415102	0.021195	0.0228661	0.0242867	0.0660235
ENSG00000132846_5_76845954_A_G	0.760909	0.789956	0.770457	0.429676	-0.00616327	-0.00256272	0.00284801	-0.0752089	0.0277182	0.0258966	0.0183327	0.109541
ENSG00000132849_1_62017951_A_G	2.24728e-11	9.12575e-10	1.0513e-07	0.0781928	-0.227259	-0.22359	-0.178733	-0.13875	0.0358383	0.0406832	0.0331203	0.0875759
ENSG00000132879_1_11656698_G_A	0.00462879	0.0650369	3.0515e-05	0.0245806	0.13407	0.0783767	0.211737	0.159306	0.0496052	0.0518746	0.0490944	0.0836292
ENSG00000132881_1_16223037_T_C	9.90973e-05	4.264e-06	2.04758e-12	0.00240678	-0.200051	-0.212483	-0.247587	-0.224775	0.0477766	0.0415747	0.0371781	0.0631753
ENSG00000132906_1_15524461_G_C	1.94146e-22	2.01016e-15	4.53954e-14	0.00536044	0.274152	0.264598	0.259082	0.248252	0.0264769	0.0303797	0.0290923	0.0620313
ENSG00000132912_5_150437973_C_CA	0.62187	0.548172	0.385665	0.630943	-0.00700198	-0.0168819	-0.0833713	-0.00715894	0.0263033	0.0334584	0.104174	0.0522627
ENSG00000132938_13_29695047_C_A	0.399243	0.464502	0.525532	0.631406	0.0696389	0.0285366	0.0147199	-0.00927302	0.090801	0.0448707	0.0300238	0.0493532
ENSG00000132950_13_20729945_G_A	0.828817	0.797655	0.777641	0.107238	-0.00138703	-0.004641	-0.00523857	0.119069	0.0157888	0.0200066	0.0167063	0.0696846
ENSG00000132952_13_30881751_G_A	0.345274	0.255609	0.0832517	0.0324606	-0.0236732	-0.0359605	-0.115363	-0.269549	0.0459908	0.0449637	0.0609628	0.133482
ENSG00000132953_13_20652706_C_T	0.073359	0.207127	0.0131853	0.0882667	-0.0322314	-0.0173669	-0.0607161	-0.0467399	0.0213057	0.0207999	0.0227186	0.0389597
ENSG00000132963_13_27693393_G_T	0.53232	0.203439	0.555776	0.554655	-0.00353192	0.0525918	-0.00256669	0.00283899	0.0178239	0.0414412	0.020015	0.0344385
ENSG00000132964_13_26467885_A_G	0.448517	0.463695	0.478151	0.254696	-0.0295113	-0.0255921	-0.0182086	-0.0864814	0.0381778	0.0352069	0.0258501	0.092059
ENSG00000132970_13_26513045_T_C	5.96173e-08	6.99973e-07	0.32499	0.218199	0.200806	0.164016	-0.0155237	-0.0646149	0.0377432	0.0350512	0.0338847	0.0824364
ENSG00000133026_17_8649342_T_C	0.0340226	0.0483069	0.264611	0.128447	0.0872793	0.0653133	0.0228266	0.0495899	0.039392	0.03662	0.0332288	0.041745
ENSG00000133027_17_17146233_G_A	0.242329	0.267363	0.383152	0.557735	0.0761131	0.0560923	0.0288294	0.00375784	0.0686585	0.0557982	0.0441202	0.0591192
ENSG00000133028_17_10000605_G_A	0.229818	0.350948	0.399659	0.53221	0.0607664	0.0151787	0.014554	0.00535071	0.0534487	0.0196933	0.0238126	0.0476623
ENSG00000133030_17_17015541_GT_G	2.73115e-14	0.000137339	0.000431403	0.366272	-0.312359	-0.159703	-0.101092	0.0208328	0.040644	0.0436206	0.0303022	0.0590289
ENSG00000133048_1_203186952_T_C	3.14407e-13	6.46616e-23	2.19309e-22	0.00856651	0.444043	0.685292	0.551289	0.268689	0.0612627	0.0771373	0.0574455	0.117002
ENSG00000133056_1_204942671_C_G	0.42231	0.304668	0.214598	0.304399	-0.0199584	-0.0343954	-0.0672039	-0.0401372	0.0415084	0.0389979	0.0559757	0.047924
ENSG00000133059_1_205257160_T_C	1.18142e-17	2.0904e-08	2.56233e-25	3.44209e-05	0.212361	0.162774	0.224824	0.223848	0.0230094	0.0284597	0.0227368	0.0474208
ENSG00000133065_1_205776654_T_C	0.540698	0.656917	0.522079	0.309398	-0.0156424	-0.00505501	-0.0212417	-0.0716865	0.024701	0.0200411	0.0317321	0.0819569
ENSG00000133069_1_205265300_C_T	0.58619	0.694892	5.36824e-13	0.509371	0.0191954	0.00394016	0.354734	0.0776855	0.037385	0.0259482	0.0438732	0.101738
ENSG00000133083_13_35858899_T_C	2.68758e-36	4.16063e-18	0.469732	0.282085	0.583812	0.502172	-0.00295981	0.0447187	0.0474623	0.0597609	0.0386821	0.0777478
ENSG00000133103_13_39642554_C_T	0	1.11022e-15	2.22045e-16	0.000108994	-0.246843	-0.246501	-0.253623	-0.254834	0.0232507	0.0271105	0.0272122	0.0397263
ENSG00000133104_13_36528130_A_G	0.321339	0.172673	0.0143122	0.37312	0.00963415	-0.0249639	-0.0664992	0.0148649	0.0196224	0.0246659	0.0250777	0.0389545
ENSG00000133106_13_43213511_C_T	0.350596	0.167657	0.035116	0.0919503	-0.0232366	-0.0487658	-0.120316	-0.0826868	0.0555473	0.0463936	0.0523895	0.0586677
ENSG00000133110_13_37338240_T_G	0.000336021	0.000220812	0.485482	0.150426	0.279349	0.393612	-0.00362193	0.124946	0.0786898	0.0949959	0.0803544	0.122609
ENSG00000133111_13_36263937_C_A	0.400123	0.53801	0.215339	0.44478	0.0209862	0.00464086	0.0605223	0.0173233	0.0360894	0.0369927	0.0502802	0.046087
ENSG00000133112_13_45919105_C_T	0.678328	0.661512	0.493158	0.659845	-0.00252645	0.00484377	0.0281586	0.00535738	0.0165336	0.0188753	0.0424169	0.0304821
ENSG00000133114_13_45786885_C_T	0.347404	0.260787	0.387213	0.552695	-0.0243624	-0.0466388	-0.0189433	-0.00274888	0.0309003	0.0430922	0.0276202	0.0459772
ENSG00000133116_13_33046183_T_C	0.499682	0.100184	0.0172044	0.100415	-0.00427573	0.0953067	0.240339	0.103777	0.0572967	0.0673285	0.0873336	0.0729164
ENSG00000133119_13_33774071_A_G	0.205601	0.142865	0.042364	0.477183	-0.0359587	-0.0411824	-0.121577	-0.00127409	0.0382854	0.033586	0.0567822	0.0663129
ENSG00000133121_13_32845649_C_T	0.11954	0.197914	0.325095	0.280349	-0.113714	-0.0461117	-0.0286258	-0.0510152	0.0732556	0.0422731	0.0455415	0.07072
ENSG00000133193_17_73218611_G_A	3.83017e-06	0.00116476	6.42029e-08	0.0288207	0.102886	0.0810126	0.105433	0.0914935	0.0213601	0.0228194	0.0198431	0.038854
ENSG00000133195_17_72900105_AAGAAAAAG_A	0.0111226	0.00897877	0.024583	0.0692309	0.164523	0.184159	0.138485	0.136242	0.0621142	0.0635417	0.0640764	0.0850926
ENSG00000133216_1_22724271_A_G	0.00752784	0.0354314	0.0145479	0.0812813	0.0906085	0.0588926	0.0785601	0.0662161	0.030268	0.0299864	0.0333238	0.0450664
ENSG00000133226_1_24695564_G_A	0.601307	0.722248	0.651436	0.305355	0.0167731	0.00311687	0.0090387	0.0751935	0.0294467	0.0183557	0.021149	0.0809904
ENSG00000133243_19_1976641_A_C	9.67799e-06	0.00226154	0.00394741	0.0700763	0.169306	0.09658	0.0701611	0.0682382	0.0406296	0.0335109	0.0263833	0.0452344
ENSG00000133247_19_55313970_T_G	0.0470211	0.0561044	0.0118682	0.0534831	0.0790928	0.083019	0.123564	0.102294	0.0438711	0.0487155	0.0440428	0.0629843
ENSG00000133250_19_8254310_A_C	0.452907	0.282331	0.459718	0.354914	0.0164923	0.0873344	0.0128925	0.055214	0.03321	0.0838535	0.025795	0.0757758
ENSG00000133265_19_55032727_A_G	0.620102	0.488613	0.563382	0.583927	0.006857	0.0301634	0.0103033	0.0146832	0.0215666	0.0456521	0.0193825	0.0394366
ENSG00000133275_19_1955525_C_T	0.001848	0.0971085	0.0496856	0.34756	0.151939	0.053856	0.0645821	0.0223665	0.0424074	0.0411029	0.0388898	0.0601682
ENSG00000133302_5_94579366_G_C	0.755343	0.74739	0.749214	0.685987	0.00535216	0.00601744	0.00605071	0.0134111	0.0187823	0.0188602	0.0193599	0.0418612
ENSG00000133313_18_74511175_C_T	0.0504411	0.000254101	8.49093e-16	0.000281962	0.0549074	0.113473	0.281783	0.268887	0.0333855	0.0325201	0.034527	0.0844515
ENSG00000133315_11_63396824_G_A	0.724389	0.739527	0.761155	0.633512	-0.0077986	-0.00741739	0.00596911	0.0376718	0.0287992	0.0325889	0.0300966	0.104315
ENSG00000133316_11_63512529_A_G	0.469913	0.638169	0.571415	0.598922	-0.040035	-0.0051965	-0.0104151	-0.0132997	0.0590692	0.0235882	0.021683	0.0429327
ENSG00000133318_11_63817233_G_T	0.0956107	0.136392	0.134803	0.18924	0.107699	0.0711706	0.0696347	0.0735031	0.0630301	0.05244	0.0501369	0.0718138
ENSG00000133321_11_63568553_T_C	0.0247851	0.0300028	0.0148552	0.0237102	-0.0876795	-0.0808417	-0.0979252	-0.0930765	0.0377933	0.0368199	0.0349935	0.040701
ENSG00000133392_16_15857511_G_A	0.000595518	0.000108592	0.00391876	0.126337	0.219064	0.276331	0.209194	0.153878	0.0649021	0.070403	0.0746433	0.128305
ENSG00000133393_16_15863157_G_T	0.00100588	0.0203403	0.000851383	0.00573832	0.118643	0.0896349	0.118157	0.14427	0.0341369	0.0386811	0.0327306	0.0783415
ENSG00000133398_5_6392339_G_A	0.000259585	0.000959207	9.72375e-05	0.0418258	0.112495	0.102084	0.111705	0.0953064	0.0297755	0.0293423	0.0261225	0.0453983
ENSG00000133401_5_31663063_C_T	0.0364722	0.0447467	0.204942	0.260365	0.0747246	0.0584822	0.0310383	0.0296622	0.0343886	0.0301809	0.0347969	0.0473877
ENSG00000133422_22_31907504_C_T	0.196999	0.183116	0.228621	0.358321	0.0606522	0.0743669	0.0429109	0.0307444	0.0497852	0.0595122	0.0385025	0.0542166
ENSG00000133424_22_33135305_T_G	0.423168	0.23657	0.349372	0.374194	-0.0250846	-0.110598	-0.0366912	-0.0466122	0.0520715	0.0981467	0.0489431	0.0762483
ENSG00000133433_22_23924539_T_C	0	0	0	0	-0.856234	-0.930948	-0.845938	-0.919414	0.0460068	0.0527885	0.0475788	0.0677769
ENSG00000133460_22_23860990_T_C	1.86584e-07	3.38559e-09	6.33638e-12	0.013763	-0.317724	-0.393904	-0.382635	-0.321758	0.0602296	0.0735574	0.0569459	0.117823
ENSG00000133466_22_37190752_C_T	0.133875	0.108602	0.13119	0.268433	-0.055455	-0.0751832	-0.0557202	-0.0392746	0.0388346	0.0476164	0.0382341	0.0542774
ENSG00000133597_7_140668293_C_T	1.11022e-16	1.11022e-16	1.34925e-12	2.2594e-05	-0.581858	-0.63325	-0.484797	-0.514844	0.0500914	0.0715601	0.0664637	0.106223
ENSG00000133606_7_140331489_C_T	0.00659336	0.023318	0.384352	0.416025	0.172393	0.0844159	-0.0127563	0.0128263	0.0521952	0.0415808	0.0406817	0.0640844
ENSG00000133612_7_151088974_C_T	3.41145e-13	1.82107e-06	1.61895e-05	0.246264	0.234368	0.15041	0.123864	0.0503326	0.0360335	0.0320236	0.0299778	0.0744742
ENSG00000133619_7_150146589_T_C	0.759648	0.731098	0.805647	0.61054	0.00459493	0.00893796	0.00127992	0.0336905	0.0167201	0.0250258	0.0130548	0.0822737
ENSG00000133627_7_152680380_CA_C	0.482666	0.17582	0.510188	0.552302	0.0048266	0.0441567	-0.00717611	0.00038704	0.0220667	0.0326376	0.0279087	0.0426795
ENSG00000133639_12_92029858_A_G	0.000436409	0.00211216	0.000276701	0.0221985	-0.0813492	-0.0761924	-0.0897967	-0.0816311	0.0215554	0.0233841	0.0238042	0.0351223
ENSG00000133641_12_87237420_G_A	0.633637	0.452418	0.314074	0.619998	-0.00131922	0.0227014	-0.070761	0.00805918	0.0328804	0.0384781	0.0727214	0.0697039
ENSG00000133657_3_194553071_C_T	7.93345e-07	0.0096174	0.145143	0.468911	-0.221957	-0.126602	-0.056235	-0.00272236	0.039853	0.0537811	0.0535959	0.0949411
ENSG00000133678_10_79117329_C_T	0.608837	0.614399	0.474219	0.630721	0.0104651	0.00854689	-0.0443899	-0.0112032	0.0309403	0.0260294	0.0658006	0.0479134
ENSG00000133687_12_29611184_T_TTTC	0	0	2.35146e-07	0.00843769	-0.478679	-0.53883	-0.194946	-0.234632	0.0516173	0.0677792	0.0386658	0.0984801
ENSG00000133703_12_25121205_G_A	0.00539577	0.0264494	6.75684e-07	0.00179025	0.0634212	0.0572332	0.164726	0.21096	0.0249715	0.0294351	0.0319695	0.0940516
ENSG00000133704_12_30761734_G_A	0.0968504	1.02086e-05	3.66282e-09	0.0168569	-0.0309439	-0.0850219	-0.121958	-0.104582	0.024294	0.019953	0.0214396	0.0514727
ENSG00000133706_5_146184054_G_A	3.76264e-24	6.19624e-17	4.29918e-17	0.0481901	0.162448	0.168709	0.195316	0.117771	0.015675	0.019291	0.0256064	0.0630506
ENSG00000133731_8_81631684_T_G	0	0	0	2.56958e-05	-0.396611	-0.357199	-0.385044	-0.388516	0.0358136	0.0338966	0.0302692	0.0501417
ENSG00000133739_8_85130275_A_T	0.0724279	0.210306	2.84573e-05	0.236841	0.0568196	-0.0307664	0.180562	-0.0491323	0.0366166	0.0361518	0.036959	0.0640883
ENSG00000133740_8_85144793_A_G	0.658493	0.60472	0.770857	0.733123	-0.00844146	-0.018615	2.10946e-05	-0.00182087	0.0215731	0.0375435	0.0173792	0.0278018
ENSG00000133773_12_82292113_C_T	0.0681963	0.0543055	0.0754174	0.175256	-0.0581973	-0.0747508	-0.0553521	-0.0468029	0.0322022	0.0383014	0.0320427	0.0462898
ENSG00000133789_11_9673070_C_T	0.0279625	0.166722	0.00776268	0.318576	-0.0524354	-0.0231713	-0.0797534	-0.015939	0.0267449	0.0235645	0.0291287	0.0389366
ENSG00000133794_11_13256385_A_G	0.000380631	0.0123318	0.439901	0.416402	-0.126705	-0.0680787	-0.00568629	-0.0105622	0.0309216	0.0305499	0.0384614	0.0608497
ENSG00000133800_11_10563622_T_C	4.42114e-05	8.86329e-05	0.000489568	0.131481	0.22322	0.214552	0.192247	0.12386	0.0523751	0.059784	0.0555875	0.102873
ENSG00000133805_11_10456961_T_A	9.36992e-08	3.39251e-09	0.0044804	0.374545	-0.176211	-0.221079	0.105657	0.0276513	0.0341787	0.0394779	0.0406417	0.0853257
ENSG00000133812_11_10000244_T_C	0.704188	0.81499	0.727772	0.152587	0.0081719	-0.000993029	-0.0064536	-0.144162	0.0175064	0.0130471	0.0158967	0.109103
ENSG00000133816_11_12138215_CG_C	0.135296	0.0757528	5.84829e-14	0.379393	0.0939552	0.166592	0.551141	0.0509425	0.0697149	0.0719257	0.0693694	0.126695
ENSG00000133818_11_14253004_T_G	0.00477313	0.00516414	0.0147018	0.138122	0.127972	0.109076	0.0806251	0.0640127	0.0462334	0.0387202	0.0343764	0.0559172
ENSG00000133835_5_119431877_G_A	4.52117e-25	1.47133e-12	0.00499039	0.022058	0.287681	0.227801	0.0812308	0.144029	0.0290229	0.0332376	0.031557	0.0728359
ENSG00000133858_12_71409413_G_GT	0.706961	0.754133	0.630995	0.267066	-0.00438304	0.000227502	0.0181388	0.10585	0.0267583	0.0297625	0.0406527	0.105724
ENSG00000133872_8_30099694_G_C	0.105451	0.0285607	0.0871965	0.243588	-0.0878326	-0.238011	0.0761377	0.0886713	0.0666514	0.093752	0.0522593	0.119729
ENSG00000133874_8_33559150_A_C	0.0388108	0.0517648	0.034923	0.122615	0.0792662	0.0628539	0.0836697	0.0550594	0.0377756	0.0329866	0.037665	0.0422739
ENSG00000133884_11_65336906_T_A	8.43198e-06	0.00180049	1.17514e-05	0.00111927	0.101635	0.0774392	0.100477	0.110718	0.0224168	0.0232231	0.0233021	0.038788
ENSG00000133895_11_64434456_G_A	0.398053	0.241207	0.311036	0.43175	-0.012833	-0.0397235	-0.017191	-0.0149165	0.0213152	0.0348682	0.0185301	0.0354727
ENSG00000133935_14_76342902_C_G	0.842391	0.841851	0.850742	0.691393	0.000645004	-0.000470864	4.26457e-05	0.016483	0.0116493	0.0122186	0.013032	0.0485397
ENSG00000133937_14_94804418_C_T	0.00175843	0.0155084	0.171577	0.383437	-0.240563	-0.141787	-0.0613978	-0.0232732	0.0654226	0.0668266	0.0652488	0.0847731
ENSG00000133943_14_90873081_TTC_T	0.576794	0.619771	0.545456	0.281681	0.0171009	0.0102421	-0.0142385	-0.0799242	0.0364939	0.0301129	0.0247341	0.0812145
ENSG00000133961_14_72612756_A_G	0.0294655	0.107591	0.0183079	0.225044	0.0506964	0.0383947	0.0889086	0.0298972	0.0236861	0.0295915	0.0398405	0.0405063
ENSG00000133983_14_70323258_CTCT_C	3.33067e-16	1.31005e-11	1.11022e-16	0.00249778	-0.353935	-0.287674	-0.358745	-0.307497	0.0400275	0.0393574	0.042037	0.0794253
ENSG00000133985_14_69742723_AAC_A	0.324697	0.289611	0.557471	0.45387	-0.0541026	-0.0961828	-0.00757933	0.0587026	0.0611218	0.0967935	0.0445323	0.109876
ENSG00000133997_14_70593927_C_T	0.0328005	0.000146411	0.00774937	0.245144	-0.0432973	-0.128618	-0.0530358	-0.0386601	0.0233219	0.0327185	0.0218008	0.0603104
ENSG00000134001_14_66550868_T_G	0.00365844	0.0100931	0.00612123	0.0859267	-0.0678748	-0.0509546	-0.053459	-0.0467362	0.0221461	0.0200341	0.0190029	0.0333122
ENSG00000134013_8_23292588_T_C	0.0036372	0.0586282	0.104618	0.126546	0.152252	0.0554351	0.0519421	0.0802827	0.0462939	0.0347304	0.0407725	0.0741523
ENSG00000134014_8_28088856_T_G	0.00124844	5.24022e-15	1.79543e-11	0.013639	0.0783598	0.184413	0.113469	0.138597	0.0259506	0.0262175	0.01707	0.0644094
ENSG00000134030_18_48559221_GT_G	0.00127075	0.0039769	0.140122	0.255719	-0.178547	-0.101829	-0.0373521	-0.046259	0.0492169	0.0378909	0.0346425	0.0748197
ENSG00000134046_18_54071249_TA_T	0.0430593	0.0522771	0.0740453	0.277862	0.101354	0.0729997	0.0595835	0.0347189	0.0502225	0.0386985	0.0359776	0.0586466
ENSG00000134049_18_47241642_A_C	0.00155688	1.04446e-05	3.8563e-07	0.00968848	-0.172123	-0.183565	-0.221524	-0.193723	0.0519115	0.0400971	0.0467682	0.0709872
ENSG00000134056_5_69446090_G_GCTAC	0.053884	0.0804861	0.148273	0.301441	-0.057851	-0.0364773	-0.0250704	-0.0185673	0.0289267	0.0221578	0.0211086	0.0428833
ENSG00000134057_5_68257808_A_G	0.301061	0.496217	0.433027	0.55634	0.0658766	0.0136337	0.0253113	0.00787699	0.0669566	0.0375849	0.0424419	0.0585138
ENSG00000134058_5_69230236_T_C	1.67443e-05	0.00102862	5.84953e-09	0.0520474	-0.149179	-0.144107	-0.23156	-0.127265	0.0350329	0.0442959	0.047632	0.0730858
ENSG00000134070_3_10224373_T_C	3.17505e-11	1.36793e-06	0.200215	0.138671	0.171671	0.132758	0.0317444	0.0693031	0.0252035	0.0287029	0.038195	0.0644461
ENSG00000134072_3_10401095_C_T	0.409816	0.331655	0.594347	0.594869	0.0194852	0.0512676	-0.00546806	0.00450413	0.0272215	0.0559544	0.0257832	0.0406042
ENSG00000134077_3_9361477_G_A	2.42843e-09	4.23792e-08	1.33227e-15	0.000753054	-0.144583	-0.13817	-0.185173	-0.177704	0.0233469	0.0236137	0.0279215	0.0521659
ENSG00000134086_3_10214294_T_C	0.208754	0.428956	4.53604e-05	0.532933	-0.0335855	-0.0115961	0.187879	-0.0063274	0.0264107	0.0260585	0.0415026	0.0404832
ENSG00000134107_3_4750239_AT_A	0.329787	0.195276	0.242881	0.402111	0.0329799	0.111955	-0.0584262	-0.0485684	0.045612	0.0882899	0.0552776	0.096031
ENSG00000134108_3_5184098_T_G	9.98907e-12	6.21793e-17	3.40256e-06	0.0237556	0.16026	0.21925	0.138097	0.113372	0.0233035	0.032236	0.0300495	0.0555493
ENSG00000134109_3_6106635_C_T	0.468311	0.578669	0.155077	0.318634	0.00778809	0.000469572	-0.0924161	-0.0446305	0.0248601	0.0310571	0.0639982	0.0602379
ENSG00000134138_15_35964612_C_T	0.453136	0.475848	0.402692	0.489952	0.0419864	0.0320242	0.075424	-0.0814813	0.0643174	0.0538452	0.095991	0.150005
ENSG00000134146_15_35334926_T_G	0.000920464	0.00416643	0.00051521	0.0102265	-0.120821	-0.0980256	-0.116486	-0.116679	0.0359373	0.0325595	0.0297687	0.0454216
ENSG00000134152_15_34193546_T_A	6.93601e-06	0.0263819	2.25345e-08	0.0023566	-0.119938	-0.0643853	-0.162709	-0.154029	0.0271138	0.0339401	0.0329674	0.0583983
ENSG00000134153_15_34521359_T_C	0.140444	0.272345	0.432383	0.430787	-0.0802771	-0.0262957	-0.0115275	-0.0151294	0.0554146	0.0313451	0.0339515	0.0492069
ENSG00000134186_1_108716318_GA_G	0.0617031	0.0785302	0.148125	0.409435	0.0500821	0.0403143	0.0285855	0.00635884	0.0245913	0.0241315	0.0238296	0.0426325
ENSG00000134198_1_115075235_T_C	4.89086e-08	9.93286e-06	0.000764712	0.140319	-0.188573	-0.154695	-0.143952	-0.0973242	0.035124	0.0344649	0.0415909	0.0830957
ENSG00000134201_1_109711774_C_G	0	0	0	5.14416e-08	-0.357674	-0.504343	-0.7122	-0.423986	0.0375734	0.0562433	0.0599576	0.0791336
ENSG00000134202_1_109720464_C_A	8.94565e-94	1.01468e-75	1.92896e-69	5.43314e-17	0.855238	0.862209	0.701494	0.867231	0.0398743	0.0450954	0.0374333	0.0742971
ENSG00000134215_1_107979474_G_A	0.00510221	0.0225466	0.00096911	0.389101	-0.113483	-0.0783258	-0.169155	-0.0179274	0.0424476	0.0381235	0.0492569	0.0812652
ENSG00000134222_1_109274570_A_G	4.95793e-94	6.5581e-38	5.42372e-05	0.00287832	1.07362	0.664421	0.242915	0.297728	0.0525873	0.05184	0.0627054	0.107766
ENSG00000134242_1_113554280_CAT_C	0.624315	0.668644	0.625024	0.432227	0.0172658	0.0109652	0.0172013	0.0866679	0.036191	0.0340418	0.0363306	0.141512
ENSG00000134243_1_109274968_G_T	1.84977e-62	2.22059e-30	0.0261541	0.00516514	0.534609	0.373545	0.0789517	0.227401	0.0325609	0.0328418	0.0406185	0.0892417
ENSG00000134245_1_111838635_C_T	0.673044	0.499955	0.62333	0.173802	-0.00386792	0.0289439	-0.0100709	-0.180758	0.0202515	0.0399103	0.0280849	0.144699
ENSG00000134247_1_116909700_A_G	4.99065e-51	4.6672e-28	5.76183e-21	0.242367	0.870323	0.626781	0.463252	0.0645094	0.05917	0.0575395	0.049714	0.0924767
ENSG00000134248_1_110387014_A_G	0.000428128	0.0582145	0.00353661	0.255402	-0.114829	-0.0439631	-0.0840001	-0.0326314	0.030993	0.0276234	0.0316471	0.051313
ENSG00000134250_1_119803539_G_C	0.638832	0.561929	0.727144	0.679929	0.00795578	0.022213	-0.00266297	-0.00826309	0.021206	0.040112	0.0204968	0.0346096
ENSG00000134253_1_116976139_C_T	0.0572976	0.0640096	0.0877745	0.465881	0.240805	0.175711	0.119191	0.011427	0.124121	0.100343	0.0768046	0.100325
ENSG00000134255_1_111195494_T_G	0.00183438	0.0840743	1.69816e-10	0.025887	0.0597997	0.0314442	0.199751	0.114912	0.0190765	0.0227228	0.0291648	0.0597006
ENSG00000134259_1_115134378_G_A	2.08879e-06	1.77289e-05	0.00128544	0.0912263	-0.181469	-0.179645	-0.128083	-0.109981	0.0379202	0.0493226	0.040779	0.0756509
ENSG00000134262_1_113901277_G_A	0.0986186	0.0108732	0.00544439	0.107432	-0.044082	-0.0874056	-0.119228	-0.0703217	0.0336336	0.0367284	0.0405467	0.0579663
ENSG00000134265_18_10520293_T_A	6.16093e-88	6.77515e-87	1.20057e-11	0.183932	0.534938	0.501148	0.202906	-0.0789205	0.0270898	0.0255579	0.0303375	0.0874926
ENSG00000134278_18_12666750_A_C	0.141858	0.0391713	0.0951023	0.213665	0.0396083	0.162457	0.0486997	-0.057018	0.0341968	0.072603	0.034099	0.0644356
ENSG00000134283_12_42412136_C_T	1.12053e-07	0.000946476	1.52583e-11	0.0550276	0.110726	0.0761904	0.122998	0.0842021	0.0203108	0.0236993	0.0204881	0.0459727
ENSG00000134285_12_48877671_A_G	1.11022e-16	1.89522e-06	1.02824e-07	0.146448	-0.397614	-0.170255	-0.251808	-0.0857273	0.0445843	0.0366411	0.0488446	0.081742
ENSG00000134287_12_48974850_G_A	5.05801e-07	0.00015072	7.22799e-09	0.232363	0.110732	0.097735	0.154666	0.0411625	0.0222001	0.0261083	0.032103	0.0543241
ENSG00000134291_12_47880190_T_A	0.00643569	0.0220252	0.0131443	0.06208	0.0895674	0.0594394	0.0655671	0.0675276	0.0312556	0.0268001	0.0263505	0.0425773
ENSG00000134294_12_46060628_A_G	0.771576	0.701039	0.75203	0.517613	-0.00260761	-0.00749278	-0.00382795	-0.0360872	0.0122175	0.0162647	0.0127628	0.0625915
ENSG00000134308_2_9636440_C_T	5.1016e-08	0.000220428	0.000333235	8.15641e-06	-0.196896	-0.129024	-0.0987732	-0.271315	0.040332	0.0356415	0.0294821	0.0854545
ENSG00000134313_2_8801328_A_G	0.00188986	0.00338826	0.03641	0.0575069	-0.0810479	-0.0683001	-0.0497622	-0.0596148	0.0243914	0.0241796	0.0261141	0.0360373
ENSG00000134317_2_10006078_T_C	1.4201e-10	3.64708e-13	1.80559e-05	0.170001	-0.373458	-0.415859	-0.194587	-0.083198	0.0610292	0.0622786	0.047141	0.0878199
ENSG00000134318_2_11172098_C_T	0.0123944	0.0715167	0.101887	0.0531329	-0.0704643	-0.0350304	-0.0264416	-0.0506054	0.0271024	0.0227976	0.02005	0.0327227
ENSG00000134321_2_6321289_A_C	0.514143	0.287607	0.558151	0.504999	-0.010556	-0.073225	0.00886116	-0.0188523	0.0355041	0.0706639	0.0355073	0.0577971
ENSG00000134324_2_10958434_T_C	0.452376	0.292579	0.559779	0.560534	0.0180491	0.0701434	-0.0104044	-0.0127545	0.0362174	0.0692746	0.0388297	0.0533989
ENSG00000134326_2_6961392_A_AT	0.45641	0.449614	0.382804	0.482916	-0.0377863	-0.0358034	-0.0716255	-0.034583	0.0577113	0.0524089	0.0890735	0.0663987
ENSG00000134330_2_9356162_T_C	0.436382	0.0506614	0.00398502	0.037013	-0.00537574	-0.0546794	-0.121115	-0.106427	0.0313671	0.033165	0.0356609	0.0644604
ENSG00000134333_11_18377191_A_C	2.61256e-05	0.00102183	0.000135401	0.0266454	-0.150546	-0.108529	-0.10684	-0.120595	0.041199	0.0320083	0.0276339	0.0590459
ENSG00000134352_5_56036747_T_A	0.0895089	0.146335	0.237662	0.290886	0.107491	0.063858	0.0352441	-0.059016	0.0619131	0.053602	0.0409319	0.0819255
ENSG00000134363_5_54087484_C_T	0.387461	0.190174	0.458395	0.239961	-0.0231034	-0.118625	-0.0133389	-0.0751733	0.0428847	0.0913986	0.0395775	0.0768686
ENSG00000134369_1_201233558_TG_T	0.326224	0.297011	0.367034	0.401194	0.0337911	0.0535005	0.0331459	0.0332566	0.0357734	0.0546146	0.0415609	0.054148
ENSG00000134371_1_193330141_G_T	0.00253725	0.267347	0.00607311	0.256695	-0.106333	-0.0221645	-0.0744387	-0.0313178	0.0332043	0.0361511	0.0287904	0.0503335
ENSG00000134375_1_201916029_C_T	0.032602	0.276373	0.00615287	0.417159	0.0442896	0.0172265	-0.110435	0.0132278	0.0228488	0.0287674	0.0371246	0.0589146
ENSG00000134419_16_18873641_T_C	0.627188	0.45132	0.470187	0.0331481	-0.00948081	-0.0568869	-0.0340189	-0.430275	0.0381463	0.0699775	0.0450391	0.180715
ENSG00000134440_18_57610719_T_C	1.82597e-10	5.42067e-13	2.13992e-06	0.000507598	0.118523	0.127489	0.105081	0.130562	0.0170716	0.0196119	0.0194666	0.0338991
ENSG00000134444_18_62026701_T_C	0.00412651	0.26973	0.11178	0.349134	-0.103338	-0.0150422	-0.0296784	-0.0157943	0.0319868	0.0247813	0.0241816	0.0450026
ENSG00000134452_10_5873094_A_G	0.00183428	0.00612011	0.0178892	0.0633459	-0.115506	-0.0832267	-0.071546	-0.0772116	0.0356877	0.0309829	0.0319002	0.047274
ENSG00000134453_10_6142379_G_C	0.409561	0.534969	0.2463	0.382398	0.0226721	0.00839586	0.0936386	0.0383374	0.0351043	0.0357152	0.0851463	0.0570567
ENSG00000134461_10_5580765_AG_A	0.0258985	0.366743	0.0247306	0.0209858	-0.209943	0.0302006	-0.209338	-0.4581	0.0933367	0.0798251	0.0900204	0.216391
ENSG00000134463_10_11741874_A_G	0	0	7.079e-12	0.00472624	-0.567086	-0.452029	-0.429082	-0.350597	0.0653739	0.0471381	0.0600797	0.133323
ENSG00000134470_10_5967499_G_T	5.54988e-05	2.76912e-06	7.07277e-05	0.0987544	-0.0963108	-0.113296	-0.104724	-0.0734688	0.0230763	0.0265898	0.0261207	0.050152
ENSG00000134480_5_87792096_G_A	0.490453	0.615636	0.411273	0.581033	0.0171643	0.00487404	0.0314844	0.0084151	0.0279035	0.0228934	0.0392742	0.0355617
ENSG00000134490_18_23423097_C_T	0.0506583	0.0230132	5.4428e-06	0.00828166	0.0729879	0.0836625	0.233615	0.209806	0.0444093	0.041405	0.0480829	0.097759
ENSG00000134504_18_26896717_G_A	0.339512	0.0731694	0.0774353	0.248633	0.0417028	-0.16336	-0.121797	-0.0817281	0.0756147	0.0897039	0.068969	0.110895
ENSG00000134508_18_23401135_G_A	0.325366	0.413781	0.465301	0.509447	0.0443671	0.0185179	0.0126159	0.0137042	0.0477571	0.0258962	0.0218105	0.0392546
ENSG00000134531_12_13138092_C_A	0.00240908	0.0116148	0.00839421	0.015774	-0.091927	-0.0744118	-0.0725198	-0.0826669	0.0266805	0.0290833	0.0267427	0.0349037
ENSG00000134532_12_24292372_A_G	0.167912	0.154992	0.199405	0.296578	-0.0713123	-0.0960976	-0.0593474	-0.0487345	0.0530643	0.0714968	0.0502876	0.0669932
ENSG00000134533_12_15122987_C_T	7.45086e-05	0.000188641	0.00553532	0.151536	0.311706	0.244543	0.176921	0.124255	0.0807496	0.0706879	0.0690711	0.117762
ENSG00000134539_12_10305422_T_G	0	5.83894e-08	0.0877892	0.0479295	-0.372442	-0.270419	-0.0576592	-0.137154	0.0417175	0.051759	0.0425224	0.0828374
ENSG00000134569_11_46157443_T_C	0.380784	0.42595	0.329234	0.447256	0.0324686	0.0243099	0.0488261	0.025618	0.0399556	0.0361279	0.0520494	0.0480697
ENSG00000134574_11_48064401_G_A	0.675802	0.624578	0.398358	0.599431	-0.00295345	0.00553755	0.0509234	0.00827222	0.0418693	0.0335021	0.0636491	0.0528359
ENSG00000134575_11_47224846_G_A	0.000396107	8.16604e-07	1.53966e-07	0.024591	0.0994065	0.105319	0.118089	0.097802	0.0252306	0.0206499	0.0241567	0.0389014
ENSG00000134627_11_94572421_G_A	0.191413	0.20584	0.000406918	0.342439	0.0380313	0.0406202	0.192047	0.036511	0.0361124	0.0410606	0.0450984	0.0781133
ENSG00000134644_1_30642911_T_C	0.194397	0.318719	0.504554	0.443006	-0.0373979	-0.015046	0.00506115	0.0138429	0.0288349	0.0185917	0.017325	0.0292784
ENSG00000134668_1_30844633_A_G	0.380712	0.133061	0.365799	0.456373	-0.0370446	0.218248	-0.0318771	-0.0323926	0.0718087	0.133596	0.0584577	0.115066
ENSG00000134684_1_32993202_A_G	0.676406	0.661411	0.704818	0.386442	0.0066777	0.01053	-0.00664488	-0.0769207	0.0165643	0.0234351	0.0190194	0.102991
ENSG00000134686_1_33585836_T_C	0.163232	0.307952	0.367667	0.481012	-0.0448147	-0.0160561	0.0165953	-0.00772007	0.0332045	0.0209927	0.0264287	0.0345257
ENSG00000134690_1_38324277_T_G	0.369899	0.207001	0.294558	0.294287	0.0317415	0.119726	0.0478448	0.0691137	0.0516107	0.0994534	0.0542628	0.0857526
ENSG00000134697_1_37488868_A_G	0.000904754	0.36681	0.000403199	0.475831	0.123937	0.0123165	0.119749	-0.0101988	0.0397611	0.0369867	0.0311171	0.0770591
ENSG00000134698_1_36553955_G_A	0.156737	0.0956368	0.372287	0.490625	-0.025931	-0.051251	-0.00929295	-0.000979246	0.0209548	0.03044	0.0205313	0.0358568
ENSG00000134717_1_52195676_CAG_C	0.37519	0.343524	0.483263	0.50866	0.0237299	0.0321849	0.0123878	0.0128065	0.0277484	0.0344262	0.0229454	0.0355428
ENSG00000134744_1_52320030_A_G	1.28786e-14	0.00927445	1.07208e-05	0.0376833	-0.305214	-0.104958	-0.176541	-0.109987	0.0407267	0.0439739	0.0416955	0.0618461
ENSG00000134748_1_52562236_C_T	8.07728e-06	0.000641805	0.002562	0.00514161	0.148534	0.119386	0.108132	0.138893	0.0324934	0.033199	0.0347421	0.0510787
ENSG00000134755_18_31226650_C_T	0.00410611	0.00458378	0.389517	0.310232	0.15679	0.111183	0.00780622	0.0295501	0.0484411	0.0368184	0.0274321	0.0622301
ENSG00000134758_18_32140163_C_T	2.57128e-13	7.35562e-09	2.79346e-10	0.000139314	-0.250911	-0.221953	-0.153733	-0.217327	0.0414024	0.0414761	0.025757	0.0562587
ENSG00000134759_18_36129043_A_C	0.0069295	0.0127795	0.02891	0.0251396	-0.0623256	-0.0498828	-0.0448545	-0.0594312	0.0198827	0.0197397	0.0214416	0.0314825
ENSG00000134769_18_34189954_C_A	0.417942	0.348438	0.173505	0.337534	0.0184188	0.0301791	0.0838193	0.0373337	0.0400275	0.046081	0.0627571	0.0574671
ENSG00000134779_18_36744413_A_G	0.402811	0.0573531	0.0116702	0.0143464	-0.00702014	-0.0503479	-0.119833	-0.214141	0.026885	0.0310449	0.0397535	0.11509
ENSG00000134780_11_61684076_C_G	0.0276313	0.0358515	0.0970234	0.16051	0.237486	0.150365	0.0821153	0.0967463	0.104943	0.0758244	0.0594627	0.095383
ENSG00000134802_11_57426180_A_G	4.50109e-08	2.17862e-05	0.0577066	0.224403	0.176799	0.142537	0.0530543	-0.046527	0.0301231	0.0360653	0.0336806	0.0614131
ENSG00000134809_11_57516515_C_T	0	8.87977e-07	0	6.84375e-05	-0.302379	-0.217978	-0.342983	-0.312117	0.029846	0.0477999	0.0345401	0.0700099
ENSG00000134815_19_47390412_A_G	0.00188235	0.2545	0.000400497	0.363104	0.110749	0.0238698	0.151563	0.0210368	0.0371636	0.0363307	0.0390045	0.0738154
ENSG00000134817_11_57242238_T_A	0.608547	0.407648	0.534943	0.560646	0.0117473	-0.0599068	0.0206347	0.0192491	0.0431582	0.0755431	0.0438685	0.0549673
ENSG00000134824_11_61828092_C_T	2.35765e-12	1.84971e-07	1.91015e-72	5.93436e-17	0.304001	0.297089	1.11066	1.07408	0.0439662	0.0584261	0.0619218	0.130134
ENSG00000134825_11_61792609_G_A	2.53107e-13	7.76322e-10	2.35868e-12	0.00191068	0.202231	0.186329	0.206992	0.195448	0.0249098	0.0256376	0.0277503	0.0426977
ENSG00000134830_19_47296163_G_A	2.27655e-07	0.0308714	0.0525489	0.17977	-0.234089	-0.0760911	-0.0664158	-0.0705	0.0407718	0.0402239	0.0409476	0.0789438
ENSG00000134851_4_56297249_C_T	0.350075	0.00980484	0.0690814	0.222499	-0.0190296	-0.248168	-0.087616	0.0878934	0.0488254	0.0769799	0.0581256	0.109495
ENSG00000134852_4_55633084_A_G	0.0456693	0.273391	0.0219913	0.10106	-0.0346083	-0.0155462	-0.0666549	-0.0437473	0.0186273	0.0266726	0.0292837	0.0356868
ENSG00000134853_4_54222742_C_A	0.00869499	0.0170014	0.125125	0.32452	-0.0852363	-0.0602529	-0.0368487	-0.0194089	0.0309886	0.0273433	0.0312182	0.058017
ENSG00000134871_13_110301890_A_G	0.00469693	0.0289424	0.00970124	0.450557	-0.148431	-0.0734217	-0.0769447	0.00867895	0.0508382	0.0383486	0.0311448	0.059064
ENSG00000134874_13_95889848_G_A	0.01627	0.0215731	0.00265925	0.025471	0.122712	0.127329	0.221882	0.163157	0.0547897	0.059503	0.0740169	0.0836244
ENSG00000134882_13_99277844_T_C	3.00595e-11	8.16238e-08	2.75158e-07	0.00179708	-0.17268	-0.157937	-0.158436	-0.166411	0.0252953	0.0258119	0.0260456	0.0383158
ENSG00000134884_13_107331457_T_C	0.393707	0.216977	0.0172395	0.116754	-0.00703299	-0.0181159	-0.058168	-0.0423576	0.0250963	0.0220203	0.0223553	0.0371115
ENSG00000134897_13_102846025_T_C	0.000230075	0.0131582	0.000351091	0.0668104	-0.105924	-0.0609418	-0.0863282	-0.0679384	0.031166	0.0256444	0.0239529	0.0416696
ENSG00000134899_13_102937079_CGT_C	0.0836912	0.0129349	0.156766	0.376645	0.036905	0.121209	0.0211906	0.0135537	0.0260167	0.0431177	0.0204478	0.0463596
ENSG00000134900_13_103054271_C_A	0.568067	0.489256	0.611294	0.646457	-0.00862788	-0.0228661	-0.00573741	0.00786435	0.0167622	0.033465	0.0143731	0.0284921
ENSG00000134901_13_103458548_GTA_G	0.245886	0.417864	0.0119006	0.498423	0.0274894	0.0088953	-0.12095	-0.00156395	0.0357391	0.0330332	0.0408456	0.0669235
ENSG00000134905_13_110700061_T_C	4.88165e-13	7.552e-11	7.15428e-13	2.58243e-06	-0.235701	-0.214752	-0.220127	-0.253946	0.0290519	0.027688	0.0264812	0.052841
ENSG00000134909_11_128947875_T_G	4.77966e-14	1.34883e-14	5.25973e-99	0.00427279	0.33565	0.423361	1.02073	0.222669	0.0450479	0.0555951	0.0484865	0.0845706
ENSG00000134910_11_125381776_C_T	0.482885	0.0661201	0.433829	0.148408	0.00238818	0.0864115	0.00778393	0.0718513	0.0208911	0.0420196	0.0346956	0.0650849
ENSG00000134954_11_129367705_T_C	0.190977	0.142124	0.259208	0.350407	0.0327122	0.0573442	0.0240549	0.0191623	0.0275498	0.0405146	0.0265125	0.0352326
ENSG00000134955_11_125089018_T_C	4.15445e-13	3.08028e-07	5.54067e-09	1.35515e-07	-0.330644	-0.283513	-0.229144	-0.286052	0.0562217	0.053534	0.0393082	0.048575
ENSG00000134970_5_116004448_C_G	0.207342	0.175377	0.121125	0.230156	-0.0234212	-0.0260927	-0.0441941	-0.0264548	0.0214916	0.020923	0.0268627	0.0280332
ENSG00000134982_5_112844531_C_CA	0.00842426	0.0412914	2.77773e-06	0.265625	-0.0532863	-0.0364521	-0.0956275	-0.0225353	0.0216789	0.0207451	0.0207598	0.0374382
ENSG00000134986_5_112112537_C_T	0.394381	0.469774	0.628178	0.588789	-0.0345556	-0.0161118	-0.00377201	-0.00816128	0.0424512	0.0246828	0.0249087	0.0382304
ENSG00000134987_5_111067648_C_G	0.00106976	0.0154332	1.1476e-09	0.00151385	0.0881534	0.0686447	0.184083	0.187337	0.028896	0.0319743	0.0305771	0.0722194
ENSG00000134996_9_75111689_C_A	0	6.00052e-05	0.243893	0.340213	-0.321577	-0.103978	0.0199286	-0.0299511	0.034168	0.0269882	0.0286997	0.0733422
ENSG00000135002_9_76394431_G_A	6.66954e-07	0.000166663	2.0408e-10	0.0019984	0.172423	0.142891	0.166768	0.168671	0.0318591	0.032255	0.0256032	0.0449084
ENSG00000135018_9_82900923_A_G	0.0527609	0.395433	0.364336	0.277015	-0.0861382	-0.00852431	-0.00900351	0.036817	0.0416081	0.0306866	0.021303	0.0505098
ENSG00000135040_9_85572391_T_C	0.871183	0.844517	0.859342	0.199822	-0.00117189	-0.00283793	-0.00153334	0.0874896	0.00938838	0.0106445	0.00762966	0.0646144
ENSG00000135045_9_74882004_C_T	0.00936152	0.0162101	0.317727	0.392578	-0.13752	-0.0783767	-0.012145	-0.014017	0.0460524	0.0348545	0.0249752	0.0576094
ENSG00000135046_9_73110955_C_T	6.08678e-05	0.0847332	0.27265	0.238693	0.166329	0.0485002	-0.0246684	0.0503929	0.0341159	0.0352692	0.0404323	0.0723418
ENSG00000135047_9_87725948_C_A	5.52891e-14	1.15736e-09	5.09108e-06	2.06311e-05	-0.209939	-0.182319	-0.164569	-0.193958	0.0297144	0.0269834	0.0316628	0.0364869
ENSG00000135048_9_71671216_A_G	0.092831	0.114998	0.0441252	0.120252	0.0464548	0.037911	0.0969401	0.0624867	0.0308311	0.0280547	0.0494264	0.0524519
ENSG00000135049_9_86380384_A_G	0.557276	0.735735	0.715132	0.262368	-0.0241805	-0.00091236	-0.00241015	-0.0900684	0.0378012	0.0195061	0.0180058	0.0860186
ENSG00000135052_9_86103936_G_T	0.000302392	0.00975129	0.41955	0.285723	-0.129405	-0.0669588	0.00767878	-0.0321747	0.0306034	0.0288364	0.0376954	0.059219
ENSG00000135063_9_69990346_C_T	0.0872114	0.0749806	0.517176	0.489484	-0.114161	-0.192815	0.00323998	-0.00527439	0.069169	0.10206	0.0475626	0.0608044
ENSG00000135069_9_78249596_T_C	1.97134e-15	2.28523e-08	0.00129431	0.174578	0.262768	0.229713	0.133941	0.0829443	0.0347329	0.0438353	0.0458051	0.0893022
ENSG00000135070_9_86396700_T_C	6.06587e-07	0.000892722	5.08513e-05	0.0104521	0.125276	0.0863974	0.0998034	0.107076	0.0275036	0.0245455	0.0232455	0.0402318
ENSG00000135074_5_157535044_ATGT_A	0.0101965	0.0278391	0.117532	0.0441715	0.189941	0.117281	0.0688213	0.13823	0.0672429	0.058453	0.0564603	0.0847184
ENSG00000135077_5_157124079_T_A	0.163207	0.115074	0.0241754	0.0480769	0.0554057	0.0630019	0.100999	0.0953208	0.0522961	0.0485604	0.0396253	0.0554267
ENSG00000135090_12_119270267_A_T	0.136756	0.161047	0.130725	0.185449	0.0578695	0.0477635	0.076202	0.056464	0.0381099	0.0356913	0.053897	0.0499703
ENSG00000135093_12_109080328_A_G	2.72888e-07	8.79974e-09	6.01445e-08	0.015628	0.13852	0.139729	0.136348	0.131831	0.0241524	0.024102	0.0229405	0.0429899
ENSG00000135108_12_117412681_C_G	0.50266	0.390715	0.163281	0.398267	-0.00737532	0.0273581	-0.0934975	-0.0267189	0.0339926	0.0477521	0.0664311	0.0552179
ENSG00000135111_12_115645757_T_C	0.604008	0.571635	0.565239	0.213306	-0.0151593	-0.0190938	-0.0156128	-0.0775	0.0343329	0.0348071	0.0270729	0.066012
ENSG00000135114_12_121184014_A_G	0.0113892	0.0329811	0.110636	0.135381	-0.237106	-0.109886	-0.0620242	-0.0873507	0.0866848	0.0573693	0.0494673	0.0795176
ENSG00000135124_12_121232261_C_T	0.00102605	0.000115741	4.13818e-09	0.000371537	0.125168	0.134355	0.163585	0.174013	0.0371203	0.0322553	0.0288184	0.0542407
ENSG00000135127_12_119066698_C_T	0.0544685	0.0273084	0.0181952	0.204799	-0.074239	-0.0855977	-0.0934933	-0.0484677	0.0423979	0.0409533	0.0352071	0.0594181
ENSG00000135148_12_111859367_T_C	0.000280562	0.0148561	0.0019184	0.125476	-0.245092	-0.133593	-0.162235	-0.124249	0.0670258	0.0587571	0.0546031	0.108493
ENSG00000135164_7_87315326_G_A	0.219665	0.521396	0.538053	0.0733958	0.0411522	0.0040702	-0.00511252	0.0764511	0.0314155	0.0194975	0.0236577	0.0448937
ENSG00000135185_7_87492706_G_T	0.621745	0.75703	0.649372	0.48628	0.0140704	-0.00249489	0.0121759	-0.0707914	0.0281641	0.0202383	0.0286282	0.122015
ENSG00000135205_7_77087354_T_C	0.00804085	0.0156273	0.00189366	0.273031	0.0694332	0.0665453	0.116124	0.0319718	0.0273619	0.0296966	0.0385841	0.0593748
ENSG00000135211_7_77973515_A_G	2.60567e-07	3.25757e-11	1.23239e-05	0.0177627	0.161434	0.204372	0.143508	0.138115	0.0300731	0.0396477	0.0321089	0.0578513
ENSG00000135241_7_108459345_A_G	0	6.02736e-10	6.68243e-13	0.0118172	-0.360925	-0.276266	-0.329153	-0.19334	0.0427904	0.0427649	0.0458785	0.0905842
ENSG00000135245_7_128381575_T_C	0.0310461	0.194071	0.236883	0.506098	-0.112716	-0.0350719	-0.0266594	0.0050506	0.0480323	0.039381	0.0348491	0.07027
ENSG00000135249_7_105558796_C_CATAAA	1.05243e-06	0.0001005	0.000493651	0.0090153	-0.121025	-0.0954682	-0.0970032	-0.106789	0.0254921	0.0226719	0.0250971	0.0370854
ENSG00000135250_7_105394590_A_C	6.16735e-07	0.000628728	0.00438837	0.0577418	0.186295	0.105397	0.0999263	0.106953	0.0396032	0.0315921	0.0371536	0.0653309
ENSG00000135269_7_116262595_CT_C	0.510636	0.140448	1.60571e-08	0.260161	0.0066845	0.109162	0.378012	0.103382	0.0471272	0.067533	0.0588677	0.115667
ENSG00000135272_7_114903674_G_T	0.00280389	0.00401058	0.00134829	0.0620067	0.164475	0.1557	0.236255	0.140261	0.0538408	0.0544623	0.0822932	0.0853926
ENSG00000135297_6_73472716_C_CA	0.000203734	7.59346e-06	2.61866e-11	0.018413	0.0835417	0.100566	0.136507	0.111526	0.0237592	0.0218825	0.0242188	0.0501313
ENSG00000135299_6_89322719_C_T	0.282741	0.546838	0.445356	0.522383	0.0514666	0.00490809	0.015132	0.0107315	0.0499078	0.0221717	0.0273429	0.0410451
ENSG00000135315_6_84407307_T_C	0.40581	0.366116	0.147482	0.262165	-0.0179421	-0.0213336	-0.082308	-0.0497862	0.0403003	0.0375285	0.0574148	0.0588971
ENSG00000135316_6_85115354_T_G	0.312785	0.0691578	0.361339	0.370788	0.012278	-0.0732432	0.0102691	0.0193921	0.0200713	0.0371838	0.0220337	0.0442869
ENSG00000135317_6_85465856_G_A	0.00232526	0.0177778	0.00445388	0.0538491	-0.0580431	-0.0435617	-0.0522761	-0.0478277	0.0165496	0.0190329	0.0179038	0.0287073
ENSG00000135318_6_85804616_A_T	0.0748787	0.0734819	0.00181441	0.19818	-0.0442112	-0.044049	-0.159019	-0.0485311	0.0283273	0.0279944	0.0457472	0.0557309
ENSG00000135324_6_84341729_C_T	0.556578	0.615725	0.425254	0.533688	-0.0120165	0.0104981	-0.043736	-0.020053	0.0272757	0.0351746	0.0575587	0.0452486
ENSG00000135334_6_87735353_T_TA	6.20816e-06	2.22257e-05	0.0544786	0.123741	0.165509	0.136981	0.0666363	0.0755183	0.0367767	0.034664	0.0418532	0.0636911
ENSG00000135336_6_86764795_T_C	0.153027	0.127956	0.275933	0.299261	0.0452541	0.0567319	0.023611	0.0302224	0.0343259	0.0371776	0.0287467	0.0476815
ENSG00000135338_6_79849593_T_A	0.52643	0.331401	0.395425	0.500469	0.00729963	0.0335225	0.0172164	0.0122237	0.0209943	0.0355346	0.0218344	0.0320785
ENSG00000135341_6_90840986_G_C	0.181178	0.458554	0.268545	0.503454	0.0784477	0.00977732	0.0427127	-0.0228221	0.0594042	0.0326871	0.0469477	0.0728637
ENSG00000135362_11_35821535_T_G	0.765591	0.814237	0.755183	0.621757	0.00394715	-0.000256322	0.00496234	-0.026982	0.0182775	0.0174124	0.0186165	0.0639841
ENSG00000135363_11_33794917_A_G	0.721998	0.690499	0.661202	0.576189	-0.00721107	-0.0124766	-0.0147107	-0.0360745	0.0350152	0.0365503	0.0344754	0.0814592
ENSG00000135365_11_46249668_C_T	0.346247	0.407943	0.269987	0.461135	0.0235338	0.0183155	0.0435856	0.014478	0.027791	0.0294855	0.0406488	0.0387363
ENSG00000135372_11_34103693_C_T	6.99358e-05	0.000178446	1.06425e-05	0.00268966	-0.13179	-0.114489	-0.13167	-0.138138	0.0315511	0.0282453	0.0288442	0.0459547
ENSG00000135378_11_31982382_G_A	0.0252834	0.0323603	0.120009	0.0992887	-0.192762	-0.139717	-0.0738554	-0.118133	0.0809726	0.068652	0.0594742	0.091388
ENSG00000135387_11_34016061_G_A	1.78664e-08	1.01363e-07	0.00121562	0.0132852	0.0882287	0.0852768	0.0647982	0.0804696	0.0162487	0.0172878	0.0191459	0.0304486
ENSG00000135390_12_53664128_G_A	4.43057e-09	0.00931311	0.000558733	0.120586	0.152248	0.0743985	0.078532	0.0555246	0.0267183	0.0304635	0.023966	0.0464629
ENSG00000135392_12_55853467_G_A	0.225576	0.186859	0.463565	0.490426	-0.0265799	-0.0379371	-0.00717957	-0.0049	0.023582	0.0281929	0.0216751	0.0398307
ENSG00000135404_12_55624546_C_A	0.146861	0.170704	0.397307	0.47485	0.0946505	0.0735684	-0.0172705	0.0124754	0.0646503	0.0595471	0.0353177	0.0580848
ENSG00000135407_12_57794913_G_C	0.00577665	0.119871	0.0249417	0.0186614	-0.0862289	-0.0351433	-0.0644882	-0.10418	0.0278264	0.0289109	0.0317478	0.0630835
ENSG00000135414_12_55952024_G_A	0.470717	0.514938	0.568972	0.618892	0.0562631	0.0256215	0.0177737	0.0110411	0.0880118	0.0423874	0.0386786	0.0540659
ENSG00000135424_12_55684180_A_C	0.0425806	0.173287	0.0281834	0.045657	-0.0715449	-0.0368534	-0.0975174	-0.086405	0.0366538	0.036233	0.0427895	0.0502506
ENSG00000135437_12_55721994_C_A	3.74772e-08	5.90486e-08	0	6.92327e-05	-0.276831	-0.236503	-0.373539	-0.281865	0.0486764	0.0448377	0.0530474	0.0658221
ENSG00000135441_12_55859751_GGTTTT_G	0.0278737	0.0476728	0.101249	0.0626678	-0.0763984	-0.0523349	-0.0431103	-0.0681796	0.0320769	0.0274865	0.0305416	0.0454176
ENSG00000135446_12_58646721_C_A	0.303432	0.483187	0.583733	0.51657	0.0428695	0.0108577	0.00382117	0.0119331	0.0433727	0.024509	0.0245923	0.0370787
ENSG00000135447_12_54584589_G_C	0.114707	0.263245	0.219358	0.513398	0.181758	0.0506682	0.0513019	-0.00973252	0.113352	0.0641638	0.0517789	0.068468
ENSG00000135452_12_58416380_G_T	0.640336	0.449691	0.552696	0.630692	-0.00426929	-0.0439033	-0.0156051	-0.00650572	0.025797	0.0612941	0.0330279	0.0453966
ENSG00000135454_12_57629229_CTG_C	0.00981503	0.00726657	0.00944992	0.0460409	-0.11503	-0.134618	-0.104089	-0.105517	0.0429463	0.0509482	0.0378467	0.0572515
ENSG00000135457_12_51125997_G_A	0.437694	0.406204	0.244322	0.400181	0.0109509	0.0135349	0.0341898	0.0178507	0.0205643	0.021737	0.0281132	0.0316459
ENSG00000135469_12_56284704_T_G	0.0190052	0.0255248	0.0250176	0.0952157	-0.182938	-0.132503	-0.135689	-0.120507	0.0738719	0.0585311	0.0592067	0.0858574
ENSG00000135472_12_49905535_G_A	1.89426e-24	4.99339e-30	2.39187e-41	2.22101e-06	0.609111	0.646877	0.653083	0.619187	0.0521532	0.0532586	0.0459501	0.0834287
ENSG00000135473_12_55866386_C_G	0.39001	0.422215	0.19395	0.427512	-0.0131581	-0.01058	-0.0411098	-0.0127506	0.0220524	0.02163	0.0310544	0.0321564
ENSG00000135476_12_53104017_A_G	0.443756	0.588143	0.592222	0.568769	-0.0439925	-0.0105535	-0.0119043	-0.0189119	0.0608773	0.032322	0.0353548	0.0542802
ENSG00000135480_12_52222794_A_G	0.201361	0.436883	1.14664e-09	9.20676e-06	-0.0375748	-0.00840215	-0.297675	-0.488107	0.044935	0.0544434	0.0452237	0.116484
ENSG00000135482_12_56145783_T_C	0.178496	0.197728	0.214743	0.323836	0.0414106	0.0331193	0.0288288	0.0230835	0.0295765	0.0258073	0.0239464	0.0359909
ENSG00000135486_12_54213479_A_G	0.0727708	0.111264	0.45708	0.491441	-0.0650397	-0.0444521	0.00777503	-0.00136918	0.0357069	0.0328886	0.0313449	0.0444084
ENSG00000135503_12_51383851_C_T	0.534666	0.425039	0.692721	0.597681	0.0106531	0.0299686	-0.00128706	0.00749425	0.021757	0.0389943	0.0233735	0.0293088
ENSG00000135506_12_57698305_C_CACTT	5.03287e-09	1.03209e-09	4.66555e-22	0.00199649	0.170177	0.257043	0.324623	0.188636	0.0304373	0.0438709	0.0372903	0.0640226
ENSG00000135521_6_143607169_GT_G	0.605024	0.534072	0.717443	0.618098	-0.00944461	-0.0298994	-0.0013605	0.0168058	0.0206969	0.0505353	0.0146786	0.0431136
ENSG00000135525_6_136494387_T_C	1.70147e-06	7.07468e-08	0	0.00891444	-0.283078	-0.244909	-0.520765	-0.311012	0.0609918	0.0467581	0.0553845	0.12993
ENSG00000135535_6_109960905_A_T	0.1333	0.111378	0.351732	0.280771	0.0551139	0.0968948	0.0241443	0.0442629	0.0384509	0.062906	0.0481696	0.0632488
ENSG00000135537_6_108534045_GA_G	0.79672	0.735094	0.773018	0.585809	-0.000949869	-0.00812306	-0.00337139	-0.040296	0.021721	0.0254607	0.019424	0.0931992
ENSG00000135540_6_138039477_A_T	0.200178	0.230973	0.403275	0.561	-0.0702573	-0.0457651	-0.0163657	-0.000949261	0.0579751	0.0424764	0.0308473	0.0413029
ENSG00000135541_6_135443991_T_C	0.0819884	0.116496	0.0521201	0.134417	-0.0605966	-0.0485363	-0.0847791	-0.0464767	0.0373321	0.0354702	0.0431978	0.0367186
ENSG00000135547_6_125674321_G_A	0.210842	0.160844	0.0785664	0.154161	0.0367112	0.0419188	0.0778435	0.0581556	0.0377834	0.0351162	0.043128	0.0517246
ENSG00000135549_6_122710243_G_A	0.752791	0.67802	0	0.69062	0.0139616	0.041404	-0.615617	-0.054945	0.0421637	0.0706009	0.0545876	0.101339
ENSG00000135587_6_109382524_C_A	5.86443e-07	1.08108e-07	3.98724e-18	0.00051797	0.156	0.156795	0.202493	0.195344	0.030326	0.0274109	0.026689	0.0540164
ENSG00000135596_6_109548647_C_T	6.93856e-12	8.02565e-07	5.83072e-08	0.0737166	-0.275546	-0.208999	-0.192065	-0.136609	0.0502327	0.0412997	0.0353686	0.0886305
ENSG00000135597_6_139239666_T_A	0.464362	0.529601	0.185544	0.359533	-0.0104323	-0.00411074	-0.0565842	-0.0284269	0.0298177	0.0314386	0.0435717	0.0473742
ENSG00000135604_6_144150438_A_G	2.66066e-05	1.73381e-05	0.000115726	0.0160601	-0.125563	-0.12036	-0.116748	-0.113788	0.028889	0.0272181	0.0280534	0.0409757
ENSG00000135605_4_48267721_A_C	0.00412046	0.0171904	9.24444e-05	0.0254624	0.302857	0.228102	0.351728	0.260911	0.10229	0.100819	0.0805162	0.121026
ENSG00000135617_2_73263284_A_G	0.0284283	0.00149619	4.97493e-06	0.00411484	-0.0755061	-0.10436	-0.131418	-0.116669	0.0381217	0.0330948	0.0285198	0.0419325
ENSG00000135622_2_74744047_G_GAC	0.423066	0.219088	0.142471	0.543034	-0.00800872	-0.0287797	0.054705	0.00343823	0.0225144	0.0287065	0.0376352	0.0464121
ENSG00000135624_2_73968584_A_C	0.430156	0.381956	0.496289	0.606426	-0.0201506	-0.0408543	-0.0128451	-0.00402636	0.0271178	0.0507093	0.0229094	0.0358551
ENSG00000135631_2_73052326_A_G	0.000401255	0.000346187	0.000361239	0.0180137	-0.109359	-0.115959	-0.10619	-0.106653	0.0288592	0.0343531	0.0274567	0.0425864
ENSG00000135632_2_73127140_A_C	0.737497	0.729733	0.680731	0.437345	0.00432776	0.00545031	0.00904819	0.0588659	0.013661	0.0159216	0.018287	0.0921924
ENSG00000135636_2_71593266_A_G	0.000322353	0.00416777	0.265485	0.121944	0.145903	0.0899526	0.0251434	0.0651642	0.0359467	0.0342205	0.03982	0.0564569
ENSG00000135637_2_74058033_C_G	0.680963	0.630452	0.645684	0.261469	-0.0087417	-0.0166336	-0.0111888	-0.138029	0.0241068	0.0319007	0.0230669	0.147626
ENSG00000135643_12_70242757_T_A	0.00236713	0.00693627	0.000913476	0.238029	0.354261	0.283462	0.438665	0.108683	0.110826	0.11177	0.126187	0.152238
ENSG00000135655_12_61514774_A_G	0.107967	0.137014	0.130428	0.306409	0.11219	0.0692502	0.0685424	0.0390203	0.0726741	0.0503874	0.047111	0.0617266
ENSG00000135677_12_64766025_T_C	7.66717e-08	0.00112559	0.0027699	0.000716766	-0.111513	-0.0938222	0.0750619	-0.188515	0.0212942	0.0309784	0.0272568	0.0642618
ENSG00000135678_12_68697543_A_G	0.00202858	0.0025457	0.0300106	0.0992182	-0.196494	-0.136144	-0.06245	-0.0962035	0.0655127	0.0466395	0.0331946	0.0781388
ENSG00000135679_12_68845203_TATAAAA_T	0.000428096	0.00324044	0.00372991	0.0144219	0.0812473	0.0644257	0.0667006	0.0748868	0.0206977	0.0210208	0.0220067	0.0318247
ENSG00000135686_16_84647047_G_T	0	0	0	0.370156	-0.610212	-0.516228	-0.633042	-0.0276681	0.0489021	0.0411465	0.0575375	0.0841491
ENSG00000135698_16_82163203_G_A	0	0	0	5.22434e-06	-0.382744	-0.316531	-0.340643	-0.342206	0.0378235	0.0299222	0.0275325	0.0488126
ENSG00000135709_16_85086276_T_C	0.00109519	0.0294559	0.122638	0.334183	0.0973583	0.059025	0.0337645	0.0191927	0.0279287	0.031584	0.029019	0.0556323
ENSG00000135720_16_66445549_A_G	0.432548	0.531855	0.0927767	0.45086	-0.00452536	-0.000122804	0.049065	0.00889689	0.0159262	0.0174612	0.0278456	0.0282831
ENSG00000135722_16_68020885_A_G	0.51029	0.475809	0.430084	0.168481	-0.0200559	-0.0289953	-0.0280825	-0.184255	0.0347984	0.0432876	0.0332574	0.165651
ENSG00000135723_16_67233376_A_G	0.00187517	0.0842213	0.00246787	0.0237277	0.209859	0.0783163	0.151097	0.177978	0.0691453	0.0557211	0.0491953	0.101503
ENSG00000135736_16_57539820_GTA_G	0.0369699	0.189995	0.000128205	0.00327727	-0.0628815	-0.033153	-0.133307	-0.172648	0.0349188	0.037629	0.0312101	0.0810948
ENSG00000135740_16_66323628_C_T	0.815395	0.82716	0.816328	0.68394	0.000663129	-0.000116021	-0.00170522	-0.0192786	0.0180562	0.0165803	0.0189569	0.0627412
ENSG00000135744_1_230714140_T_G	7.99494e-12	0.00176638	0.281983	0.0143725	-0.502057	-0.254926	-0.0345748	0.273454	0.0677968	0.0875268	0.0600422	0.129587
ENSG00000135749_1_233292235_T_C	0.0510408	0.050267	0.000355464	0.0710033	-0.0589059	-0.0705994	-0.178492	-0.0895541	0.0348266	0.0411043	0.0457422	0.0594672
ENSG00000135750_1_233543742_C_T	0	2.46637e-07	0.0298014	0.341474	-0.406243	-0.248	-0.0775059	0.0304295	0.0364312	0.0493418	0.0410872	0.0736066
ENSG00000135763_1_229426063_A_G	0.0997672	0.0780669	0.0161307	0.0634268	-0.0300286	-0.0343918	-0.0570488	-0.0512535	0.0222824	0.023075	0.0209372	0.0380641
ENSG00000135766_1_231380464_G_GTGTA	0.150018	0.481862	0.00497088	0.0590775	-0.0307811	-0.00145774	-0.113451	-0.0952306	0.0290544	0.0336567	0.0345974	0.0658756
ENSG00000135775_1_230751358_G_A	0.070779	0.12742	0.0579137	0.149034	-0.0689973	-0.0533236	-0.0876599	-0.0600367	0.0381674	0.040373	0.0447165	0.0520876
ENSG00000135776_1_229396198_T_A	0.00673108	0.370195	0.157937	0.230589	0.126245	-0.0102423	-0.0234854	0.0517009	0.0373743	0.0289722	0.0230105	0.0697551
ENSG00000135778_1_232924009_A_G	3.05232e-18	9.36395e-13	2.04842e-27	4.94964e-05	0.284531	0.225878	0.283304	0.261642	0.0299856	0.0285793	0.0262053	0.0459678
ENSG00000135801_1_228750359_A_G	0.439681	0.496494	0.598315	0.63393	-0.0353519	-0.0209211	-0.00731971	0.011779	0.0483442	0.0348382	0.0215482	0.0464066
ENSG00000135821_1_182351908_A_G	1.23512e-07	7.17924e-06	0.192889	0.0763297	0.2045	0.178484	0.0333837	0.11454	0.0366528	0.0436774	0.0388633	0.0838731
ENSG00000135823_1_181048075_A_G	0.21433	0.447173	0.50606	0.597569	0.0492393	0.00824411	0.00625403	-0.00273999	0.0407857	0.0191592	0.0246775	0.0395072
ENSG00000135828_1_182594287_A_G	0.390785	0.453274	3.65943e-10	0.0574405	0.00836391	-0.00388853	-0.159835	-0.10847	0.0258842	0.0253858	0.0225745	0.0629247
ENSG00000135829_1_182014638_A_G	0.481538	0.475021	0.0264623	0.478094	0.00249968	-0.00212799	0.0547496	-0.00425	0.0195515	0.02337	0.0224063	0.0361789
ENSG00000135835_1_180569877_C_T	0.285907	0.396929	0.607581	0.539517	-0.0636087	-0.0234391	0.00226498	-0.00955991	0.0623357	0.0346412	0.0228935	0.0407157
ENSG00000135837_1_180909469_G_A	0.281253	0.183185	0.238166	0.223395	0.0187781	0.0440634	0.0244187	0.0328562	0.0204535	0.033894	0.0222606	0.0309677
ENSG00000135838_1_182680622_G_GTTCATTCA	0.325093	0.115302	0.462699	0.361199	0.0163792	0.080766	0.00530861	0.0240489	0.0266352	0.0498516	0.0228344	0.049482
ENSG00000135842_1_184955506_A_T	0.120875	0.292797	2.37762e-05	0.0571634	-0.0307548	-0.0198265	-0.169499	-0.119422	0.0250236	0.0348454	0.0330537	0.0749347
ENSG00000135845_1_172333404_C_A	0.0426724	0.18229	0.25552	0.204215	-0.0946063	-0.0227133	-0.0182759	-0.0430769	0.0443285	0.022701	0.0249881	0.0507597
ENSG00000135862_1_183030906_G_T	0.00256326	0.00154132	0.0706052	0.0798345	0.0670728	0.107764	0.0292109	0.0603642	0.0230973	0.0362669	0.0198914	0.0452087
ENSG00000135870_1_173915655_T_C	0.0444412	0.0639475	0.00715155	0.0451437	-0.0574594	-0.0569717	-0.128716	-0.102394	0.0324686	0.0358174	0.0463248	0.0661916
ENSG00000135899_2_230249624_G_A	0.00212456	0.00471873	0.0016053	0.0414995	-0.112245	-0.0923159	-0.130575	-0.0960865	0.0349148	0.0323823	0.042946	0.0495727
ENSG00000135900_2_223941265_C_CT	1.65805e-46	0.0012746	0.0266083	0.248165	0.456922	0.141525	-0.0794799	0.054679	0.0314422	0.0466942	0.0412001	0.0805019
ENSG00000135905_2_225055212_T_C	0.00531036	0.0504	0.0112746	0.0898646	-0.142456	-0.0639243	-0.0840234	-0.0729184	0.0513419	0.0370639	0.0340628	0.0527141
ENSG00000135912_2_218649059_T_C	0.0107138	0.00820524	0.129804	0.366478	0.0802498	0.112165	-0.0433511	0.0205151	0.0317915	0.0390857	0.037792	0.0607752
ENSG00000135913_2_218766640_C_CT	2.37503e-09	0.000102339	0.000434127	0.00699947	0.158029	0.108192	0.09774	0.113531	0.0306754	0.0266336	0.0280033	0.0408197
ENSG00000135914_2_231294499_T_C	0.0181048	0.0123671	0.00283166	0.0217105	-0.119185	-0.120835	-0.149316	-0.132088	0.0514745	0.0487694	0.0430174	0.0598177
ENSG00000135916_2_230870084_A_G	1.05295e-10	9.94021e-12	0.00251376	0.373612	0.18852	0.231487	0.121274	0.0261117	0.0299429	0.0388896	0.0431603	0.0826421
ENSG00000135917_2_227706550_C_T	1.64082e-07	2.4215e-08	0.0911288	0.482121	0.239207	0.256434	-0.0523921	0.00339982	0.0480824	0.0482051	0.0393049	0.108997
ENSG00000135919_2_223995499_G_A	0.136137	0.162032	0.275378	0.278083	0.0622153	0.0507953	0.0297214	0.037193	0.0410588	0.0399031	0.0352376	0.0489153
ENSG00000135924_2_219291809_A_G	2.35964e-09	0.0398019	0.263162	0.243522	0.22787	0.0727992	0.0176795	0.0482336	0.0339885	0.0411288	0.027981	0.0708501
ENSG00000135926_2_218254395_AGAAG_A	0	0	0	4.64673e-07	-0.344497	-0.312912	-0.299264	-0.335351	0.0251641	0.0300807	0.0286316	0.0416019
ENSG00000135929_2_218743144_C_CA	0.426427	0.439983	0.390464	0.467203	0.0466952	0.0402933	0.065667	0.0391041	0.0630688	0.0569441	0.0816047	0.0676471
ENSG00000135930_2_232553222_TAAGATGCTTTCAC_T	0.000821222	0.00531869	0.00432209	0.0125827	0.0908649	0.061227	0.0685902	0.0868705	0.0266989	0.0219387	0.0236658	0.0430255
ENSG00000135931_2_231162854_A_G	0.659329	0.75476	0.689348	0.548696	0.0120957	0.00110353	-0.0110236	-0.0523636	0.0303068	0.0224361	0.0313512	0.108253
ENSG00000135932_2_230746426_T_C	0.0792004	0.348158	0.0048806	0.0752421	0.043393	0.0129636	-0.124415	-0.090843	0.0302155	0.0319524	0.0368945	0.0632349
ENSG00000135940_2_96772815_G_C	0.418821	0.382668	0.545852	0.635406	-0.0235018	-0.036511	-0.0101783	7.61863e-05	0.0308431	0.0442304	0.0258825	0.041807
ENSG00000135945_2_99252873_T_C	0.540434	0.526572	0.174599	0.500012	0.0022328	0.00339143	-0.0533901	0.00700063	0.0224123	0.0224134	0.0399265	0.0312378
ENSG00000135951_2_99089440_A_G	6.60916e-13	1.11022e-16	0.000548465	0.304081	-0.230952	-0.24746	-0.125568	-0.0449725	0.0332604	0.0321619	0.039287	0.091818
ENSG00000135953_2_102761119_C_T	0.735665	0.841802	0.78779	0.0910184	0.0108213	-9.61033e-05	0.00368334	0.180208	0.025161	0.0163959	0.0154267	0.111504
ENSG00000135956_2_97093461_T_C	0.109796	0.192923	0.368419	0.419812	-0.0574898	-0.0291088	0.0172958	-0.0140814	0.0362333	0.0273688	0.0318335	0.0463549
ENSG00000135966_2_105389881_A_G	0.0119469	0.0185884	0.12767	0.165616	-0.0703221	-0.0457068	-0.018725	-0.0308384	0.0283012	0.0206085	0.0160718	0.0341549
ENSG00000135968_2_108429182_T_C	0.183756	6.41053e-06	2.4536e-19	0.00246822	0.0226556	0.131056	0.25357	0.109831	0.0251532	0.0294501	0.0286824	0.0389163
ENSG00000135972_2_104997757_C_A	0.00653775	5.23956e-12	1.4837e-08	0.00452878	0.102142	0.193562	0.135022	0.162856	0.0402844	0.0331099	0.0239026	0.0619064
ENSG00000135974_2_105356755_T_C	0.0144825	8.82733e-05	0.00652216	0.0524724	-0.0552636	-0.122278	-0.0614202	-0.0882363	0.0248316	0.0322486	0.0242199	0.0579726
ENSG00000135976_2_97003208_C_T	0.106453	0.0279884	4.4666e-06	0.066572	0.061438	0.120777	0.260231	0.144189	0.0479031	0.0582273	0.0515925	0.0944465
ENSG00000135999_2_148801677_A_G	0.0682837	0.158907	0.345522	0.214561	0.0761919	0.0332321	0.0119953	0.0401533	0.0409486	0.0292243	0.0239481	0.0473513
ENSG00000136002_2_131171328_A_G	0.185791	0.178034	0.458991	0.202821	-0.0968727	-0.14079	-0.0186998	-0.0958348	0.0756578	0.113788	0.0652968	0.0865576
ENSG00000136003_12_108531637_GCA_G	5.86871e-10	1.53776e-10	0	0.000739801	-0.32781	-0.382323	-0.579892	-0.385971	0.0556425	0.0605175	0.0516175	0.116941
ENSG00000136010_12_105070258_C_T	1.24085e-19	8.3205e-12	1.38693e-09	0.000226761	0.213455	0.211548	0.201643	0.213946	0.0222158	0.0283752	0.026526	0.0379398
ENSG00000136014_12_95548810_C_A	3.01563e-05	0.00051659	1.42078e-07	0.0102915	-0.248607	-0.23002	-0.306099	-0.262782	0.0576998	0.0627853	0.0638801	0.0974287
ENSG00000136021_12_99975153_C_CA	0.765425	0.803016	0.832195	0.435098	-0.00414178	-0.00193661	0.000774709	0.0418843	0.0136322	0.0123956	0.0101702	0.0538198
ENSG00000136026_12_106233260_G_A	0.00994048	0.0288341	0.00792511	0.0528319	-0.0744446	-0.0607033	-0.0917857	-0.0651622	0.0272472	0.0289337	0.0349538	0.0366813
ENSG00000136040_12_94080667_G_A	0.0146069	0.0274792	0.381762	0.494468	-0.146952	-0.0811197	0.0150584	-0.000138959	0.0519327	0.0399208	0.044337	0.0597954
ENSG00000136044_12_105261954_C_T	0.00010458	0.0458205	1.74534e-10	0.0468464	-0.0734826	-0.0399118	-0.162635	-0.0917817	0.0191176	0.0236615	0.0252721	0.055364
ENSG00000136045_12_108556190_C_G	0.175247	0.276562	0.384286	0.46897	-0.0487385	-0.0187621	-0.00921071	-0.00827006	0.0365272	0.0201563	0.015671	0.0366723
ENSG00000136048_12_101930373_C_A	0.000150078	0.000496326	9.51973e-11	0.0027719	-0.113106	-0.132659	-0.265149	-0.18272	0.0317579	0.0399299	0.0460818	0.0668482
ENSG00000136051_12_105101643_C_G	0.103593	5.51952e-08	1.3367e-11	5.07794e-05	-0.0425388	-0.178756	-0.200219	-0.340606	0.0338219	0.0343675	0.0304449	0.103583
ENSG00000136052_12_104865466_C_A	1.0736e-07	2.49625e-11	0.0310851	0.440725	0.125555	0.192963	0.0534135	0.00804101	0.024261	0.0299239	0.0286618	0.066861
ENSG00000136059_3_37999855_G_A	0.0117884	0.0145386	0.217796	0.300838	-0.202129	-0.145636	0.0356549	-0.0514439	0.0696075	0.0594759	0.0442924	0.098635
ENSG00000136068_3_58032380_G_C	0	1.21014e-14	0.248911	0.345854	-0.311662	-0.322231	0.0260869	-0.0272365	0.0335225	0.0433299	0.0384368	0.0691409
ENSG00000136098_13_52140701_C_A	0.000353061	0.102078	0.000276831	1.07759e-10	-0.145544	-0.0448389	-0.111793	0.377985	0.0419074	0.0353051	0.0312274	0.0588189
ENSG00000136100_13_52429772_A_G	0.179799	0.00693365	0.00286803	0.000521862	-0.027011	-0.078587	-0.0907941	-0.203926	0.0293405	0.0308	0.0279326	0.071854
ENSG00000136104_13_51004607_C_T	0.122167	0.482993	0.0434831	0.101858	-0.0543496	0.00539435	-0.121885	-0.112655	0.0423728	0.0449319	0.05468	0.0936834
ENSG00000136108_13_52448383_A_G	0	5.51746e-06	0	1.18194e-08	-0.457922	-0.172359	-0.306308	-0.418803	0.0457063	0.0393307	0.0276234	0.0768151
ENSG00000136111_13_75495440_T_G	2.5508e-06	0.000311774	6.22695e-05	0.0233965	0.133715	0.109751	0.118632	0.110592	0.0279157	0.0278352	0.0277465	0.0439214
ENSG00000136114_13_53035942_T_G	0.807934	0.818482	0.83185	0.560861	0.00253227	-0.00117192	-5.59062e-05	0.0273266	0.0167193	0.0150232	0.0115422	0.0480231
ENSG00000136122_13_73695289_G_C	0.574971	0.468247	0.601672	0.644153	-0.0151517	-0.060168	-0.0115004	-0.00622187	0.0371057	0.0907537	0.0332883	0.0569766
ENSG00000136141_13_46641772_A_G	2.24294e-07	4.10946e-07	0.0259471	0.260268	0.212964	0.167803	0.0957683	0.053408	0.0455303	0.0344299	0.0492669	0.0835111
ENSG00000136143_13_47954868_C_T	5.02101e-14	1.12118e-07	0.0107682	0.15279	0.279502	0.203893	0.0681174	0.0821629	0.0375766	0.0403669	0.0295909	0.0818763
ENSG00000136144_13_49538707_C_G	1.79523e-13	8.01339e-05	3.17182e-05	0.0062196	-0.235986	-0.140237	-0.143214	-0.195964	0.0362861	0.0356421	0.035377	0.0804917
ENSG00000136146_13_47907245_G_A	1.16562e-06	0.00414197	0.00775269	0.15883	-0.319505	-0.14887	-0.101212	-0.104058	0.0636426	0.0557411	0.041976	0.107346
ENSG00000136147_13_49492507_T_A	7.79606e-07	1.91695e-06	0.00308426	0.0553801	-0.118521	-0.105685	-0.0849827	-0.0872655	0.0254066	0.0227711	0.0277679	0.0466326
ENSG00000136152_13_45456431_CA_C	0.0920707	0.00879497	0.0846676	0.332795	0.0433291	0.174317	0.0488194	-0.0332085	0.0319899	0.0566606	0.034947	0.0689431
ENSG00000136153_13_75646347_A_C	1.25385e-06	0.000590135	0.489922	0.206084	-0.225362	-0.140745	0.00190241	-0.0705805	0.0420067	0.0440608	0.0520568	0.0889089
ENSG00000136156_13_48117329_T_A	0.201892	0.279442	0.381629	0.417308	-0.112477	-0.0592604	0.0291586	0.0440624	0.0889861	0.0668457	0.0467105	0.0873774
ENSG00000136158_13_79857942_G_T	0.143522	0.159124	0.536235	0.559901	-0.0657046	-0.0397506	-0.00116565	0.00580916	0.0480445	0.0292704	0.030311	0.0502775
ENSG00000136159_13_48148735_T_C	0.000367304	0.224438	0.0112223	0.439118	-0.163319	-0.0240175	-0.0654739	-0.00751173	0.0394231	0.0319247	0.0286746	0.0645254
ENSG00000136161_13_48341187_C_A	0.00137914	0.00685414	0.0455871	0.173676	0.184726	0.103139	0.0859871	0.0704673	0.0541779	0.0403649	0.0496969	0.0751399
ENSG00000136167_13_45837530_G_GAGAA	0.148481	0.238351	0.304022	0.191842	-0.100456	-0.0449668	0.0172706	-0.0614607	0.0677165	0.0465842	0.0226945	0.0546542
ENSG00000136169_13_50179636_A_G	0.25539	0.178636	0.045355	0.510414	0.0219948	0.033192	0.0786103	-0.00725132	0.0294006	0.0325571	0.0377977	0.0600092
ENSG00000136193_7_30886881_A_G	0.486744	0.305157	0.220958	0.33908	0.0125164	-0.0410631	-0.117784	-0.059689	0.0357533	0.0453622	0.0975523	0.0824409
ENSG00000136197_7_42893881_A_G	1.20849e-05	0.015056	0.00215454	0.0245503	-0.484284	-0.193263	-0.159158	-0.269125	0.107837	0.0876625	0.0559656	0.143774
ENSG00000136205_7_47701233_C_G	0.0608715	0.176958	0.318215	0.492771	-0.0635333	-0.0259938	0.0181128	-0.00164604	0.0332127	0.0251746	0.0296895	0.045286
ENSG00000136213_7_2446369_C_T	1.11022e-16	7.14317e-13	9.21485e-15	0.100873	-0.453934	-0.249987	-0.25867	-0.122121	0.0294466	0.0350966	0.033787	0.0959186
ENSG00000136235_7_23200148_G_T	0.0590311	0.105394	0.253775	0.375856	-0.242296	-0.110175	-0.0456851	-0.0342538	0.120144	0.0791193	0.0605154	0.1005
ENSG00000136237_7_22207041_A_T	2.50604e-22	6.16254e-07	0.00558025	0.0900624	0.488535	0.227206	0.100453	-0.0921566	0.0492261	0.046718	0.0395571	0.0689916
ENSG00000136238_7_6556214_C_T	0.0558003	0.183778	0.175127	0.360001	-0.131936	-0.0523191	-0.0550618	-0.0281709	0.0646355	0.0531181	0.0526193	0.0779133
ENSG00000136240_7_6479501_G_A	1.80487e-05	0.00110691	1.67322e-06	0.00160772	-0.0872486	-0.0815746	-0.0983364	-0.101166	0.0189571	0.0218627	0.0214134	0.0335514
ENSG00000136243_7_23237753_G_A	0.024967	0.288156	4.59686e-06	0.016699	-0.126044	-0.0338327	-0.262633	-0.234016	0.0629551	0.0606662	0.051306	0.118406
ENSG00000136244_7_22739223_TA_T	0.00022175	0.000847803	0.410474	0.178637	-0.1303	-0.100021	0.00704585	-0.0556962	0.0307215	0.0323567	0.0319765	0.0623851
ENSG00000136247_7_6577616_C_G	8.34187e-13	5.08698e-12	4.61501e-41	0.00673895	0.214228	0.189477	0.300134	0.176853	0.0301644	0.0281046	0.0247326	0.0679523
ENSG00000136261_7_16807399_A_G	0.210994	0.179138	0.398046	0.510302	0.0503042	0.0955343	0.0153157	0.00628994	0.0439243	0.0745536	0.0298383	0.0540889
ENSG00000136270_7_45098244_C_T	1.614e-14	3.21922e-18	7.57519e-11	1.61469e-06	0.15196	0.16509	0.150896	0.189976	0.0179947	0.0189618	0.019807	0.0461918
ENSG00000136271_7_44674913_T_C	0.000100402	0.00470815	1.18027e-07	0.0145611	0.0853738	0.0658125	0.12611	0.0995257	0.0219504	0.024639	0.0282393	0.0440133
ENSG00000136273_7_47931751_T_C	1.2139e-15	0.000529627	2.09832e-05	0.0234253	0.387245	0.157263	0.222942	0.191633	0.0495606	0.0480705	0.0542697	0.0959676
ENSG00000136274_7_44984814_G_A	8.6163e-06	0.00578196	1.04966e-06	0.0345463	0.155204	0.113899	0.148882	0.121601	0.0355233	0.0393596	0.0295252	0.0562872
ENSG00000136279_7_43303233_A_C	0.444454	0.342663	0.640656	0.490243	-0.022338	-0.0535431	-0.000470426	-0.0233672	0.0366742	0.0591381	0.0307072	0.0531105
ENSG00000136280_7_45080854_C_T	8.06988e-14	0.00248313	3.3804e-09	0.332856	0.205734	0.0811036	0.150551	0.0315858	0.0294461	0.0288417	0.0261117	0.0818532
ENSG00000136295_7_2604693_A_G	0.148531	0.0921567	0.277439	0.532328	0.0457873	0.107122	0.0217089	-0.00615829	0.0366608	0.0634041	0.0292081	0.0590545
ENSG00000136305_14_25045873_G_A	0.152375	0.41322	0.346194	0.223428	-0.197788	-0.0250769	0.0494031	-0.124252	0.132153	0.0627376	0.0753258	0.126148
ENSG00000136319_14_20302973_C_T	0.0103399	0.00101018	3.33796e-05	0.0303919	0.0741344	0.0751628	0.0945779	0.0815557	0.0277899	0.0220393	0.0218774	0.0389707
ENSG00000136367_14_22584193_C_G	0.173393	0.354873	0.269529	0.567196	0.130442	0.0299947	-0.0449602	-0.00146957	0.0955046	0.0487486	0.0486429	0.0788562
ENSG00000136371_15_79865241_T_C	4.05386e-08	0.000134132	0	1.93347e-05	-0.245685	-0.195547	-0.50942	-0.418634	0.0458556	0.0534699	0.0484731	0.104772
ENSG00000136378_15_78562153_A_G	0.0196015	0.0528777	0.0277442	0.160822	0.183498	0.116788	0.143379	0.0992291	0.0705874	0.0662624	0.0661483	0.0982592
ENSG00000136379_15_80735864_TC_T	0.00254797	0.00720222	0.0122607	0.0553857	-0.113167	-0.0761884	-0.0745605	-0.0815278	0.0370351	0.0284526	0.0305068	0.0490259
ENSG00000136381_15_78459620_G_T	0.00386792	0.00944197	0.00235404	0.0785592	0.0650264	0.0603304	0.071031	0.0534911	0.0217282	0.0235936	0.0210682	0.0353191
ENSG00000136383_15_84858188_T_C	0.123413	0.145789	0.386376	0.24141	-0.0955956	-0.0581115	-0.0191843	-0.0506214	0.0633549	0.0422093	0.0430899	0.0577491
ENSG00000136425_15_78131254_A_C	0.000256837	3.5374e-06	6.99613e-09	0.0002855	0.181037	0.217222	0.27096	0.241967	0.0512127	0.0457927	0.0579349	0.0657612
ENSG00000136436_17_48827858_CA_C	0.00504508	0.000407444	0.00110558	0.0172149	-0.058747	-0.0824478	-0.0763183	-0.0788137	0.0215583	0.0234624	0.0242621	0.0379862
ENSG00000136444_17_50479268_C_T	2.60328e-05	0.00447723	0.0822505	0.16551	-0.138805	-0.0647952	-0.0361071	-0.0467285	0.0306741	0.0245958	0.0260435	0.04867
ENSG00000136448_17_45095481_T_C	0	7.14359e-10	4.39976e-08	0.00413124	-0.236622	-0.176556	-0.157208	-0.174206	0.0207	0.0268386	0.029656	0.0568915
ENSG00000136450_17_57535648_C_T	0.805388	0.806372	0.809514	0.64016	0.00270221	0.00274573	0.00240729	0.0216459	0.0142597	0.0139621	0.0132519	0.0523166
ENSG00000136451_17_57348801_A_G	0.0703625	0.313296	0.240726	0.315384	-0.0492805	-0.0115142	-0.0133123	0.030129	0.0251278	0.0209232	0.0155538	0.0435277
ENSG00000136463_17_63342671_GA_G	0.614359	0.676089	0.761783	0.495204	-0.0162686	-0.00705587	0.00141307	0.061438	0.0303128	0.0185927	0.0122832	0.11177
ENSG00000136478_17_64197579_T_G	0.0622479	0.10808	0.231207	0.433302	0.0924447	0.0418299	-0.0228508	-0.0169503	0.0478546	0.0298986	0.0264721	0.0596035
ENSG00000136485_17_64165318_A_G	0.345317	0.316794	0.248587	0.394155	0.0146602	0.0190362	0.0349481	0.0166375	0.0177545	0.0207193	0.0296192	0.0290158
ENSG00000136490_17_63793876_AT_A	0.187314	0.183226	0.474124	0.274689	-0.0782109	-0.0902963	-0.0065793	-0.0388056	0.0614892	0.0694576	0.021728	0.0442149
ENSG00000136504_17_49566388_C_T	0.265409	0.553315	0.317066	0.410977	-0.0569601	-0.00397005	-0.0318985	-0.0273872	0.0534594	0.0338588	0.0347629	0.0503051
ENSG00000136518_3_179659364_T_C	0.803699	0.807858	0.83848	0.739218	0.00233429	0.00228591	0.000601692	-0.0117205	0.012091	0.0119761	0.0116074	0.0483478
ENSG00000136521_3_179946222_C_G	0.634568	0.428645	0.575937	0.622305	-0.00306117	-0.0317649	0.00787693	-0.00579713	0.0186174	0.0417157	0.019798	0.0291295
ENSG00000136522_3_179252222_A_G	0.168643	0.337863	0.269167	0.475808	0.0685603	0.0172177	-0.0241382	0.0141625	0.0515691	0.0256609	0.0260255	0.0521616
ENSG00000136527_3_186916973_A_C	0.622041	0.42985	0.564236	0.670243	-0.0041309	-0.0394489	-0.00873246	0.00324322	0.019183	0.0522387	0.0202996	0.0311996
ENSG00000136536_2_159522649_G_A	0.00551517	0.0621185	0.00440428	0.180924	0.0631476	0.0425071	0.0720525	0.0352745	0.0222963	0.0262858	0.0250982	0.0407072
ENSG00000136542_2_157256388_T_C	1.11022e-16	6.12335e-11	3.50083e-09	0.00727232	-0.323565	-0.273359	-0.269459	-0.254436	0.040307	0.0373137	0.040223	0.0796942
ENSG00000136560_2_160299896_T_A	0.789591	0.789717	0.761825	0.580382	-0.0028554	-0.00309518	-0.0050556	-0.0308537	0.0179543	0.0189886	0.0184493	0.0645274
ENSG00000136603_3_170435096_T_C	0.843065	0.857915	0.84938	0.375774	0.00123255	-0.000889618	-0.00131721	-0.0728215	0.0121453	0.0119275	0.0120267	0.0873555
ENSG00000136628_1_220044116_A_G	0.184911	0.259523	0.30324	0.340396	-0.0429494	-0.0250198	-0.0209094	-0.0226607	0.0314589	0.0248973	0.0244191	0.0348869
ENSG00000136630_1_219900189_C_G	0.210164	0.460905	0.328995	0.378401	0.098308	0.0130068	0.0261383	0.0328558	0.0816215	0.0420814	0.0330688	0.0570281
ENSG00000136631_1_149807329_C_A	0.200833	0.286693	0.231751	0.268419	-0.0592363	-0.0249623	-0.0356474	-0.0475075	0.0490599	0.0269048	0.030739	0.0581985
ENSG00000136634_1_206626737_T_C	0.647453	0.546646	0.398139	0.558826	0.00258287	0.0104362	0.0392646	0.0123515	0.0222278	0.0229793	0.0488218	0.0365994
ENSG00000136636_1_214955332_C_T	0.231978	0.104724	0.14615	0.118757	-0.0271295	-0.0760286	-0.0428537	-0.0853087	0.029069	0.0470512	0.0320007	0.0696709
ENSG00000136643_1_212977187_A_AG	1.7788e-05	3.49266e-05	0.00204057	0.0130262	0.0900568	0.0883486	0.0764557	0.0848741	0.0194247	0.0220428	0.0223839	0.0310923
ENSG00000136682_2_113502177_CA_C	0.00099757	0.351723	2.54514e-06	0.00478321	-0.112908	0.0160818	-0.270351	-0.252396	0.0361882	0.0416156	0.054582	0.106066
ENSG00000136689_2_113074735_T_C	0	4.13981e-10	0	0.00382017	-0.325804	-0.219279	-0.272609	-0.244049	0.0346013	0.0347232	0.0282498	0.0744959
ENSG00000136699_2_130132813_A_G	3.27398e-05	0.00141337	0.00136554	0.00699036	0.106407	0.0801589	0.0746066	0.0935399	0.0268576	0.0239115	0.0227157	0.0353915
ENSG00000136709_2_127665171_A_G	0.000838498	0.203121	0.00652185	0.00592354	0.125556	0.0315373	0.0837289	0.117677	0.0353043	0.0373556	0.0329298	0.0506025
ENSG00000136710_2_130149166_T_C	0.723635	0.747015	0.752164	0.4912	0.00795631	0.00532761	-0.00475545	0.0541844	0.0275365	0.0259718	0.0257306	0.0912495
ENSG00000136715_2_127679589_A_C	0.0867344	0.135404	0.0441228	0.190527	-0.0491304	-0.0400369	-0.071311	-0.0398824	0.0315619	0.0325609	0.0334772	0.0440332
ENSG00000136717_2_127105648_C_T	0.00012457	8.71618e-08	6.70653e-05	0.0587981	-0.148897	-0.264467	-0.158667	-0.140392	0.0397543	0.0637314	0.0406409	0.0868494
ENSG00000136718_2_129700072_T_A	0.0494207	0.135724	0.522895	0.328544	0.0617189	0.0275048	-0.000906121	0.0192938	0.0304562	0.0226125	0.0230499	0.0422756
ENSG00000136720_2_128291157_A_C	0.000851647	0.00165324	0.010026	0.28373	0.182897	0.120926	0.0791778	0.040034	0.0573287	0.0407203	0.0336511	0.0747262
ENSG00000136731_2_128099124_T_C	1.9057e-09	1.69657e-05	2.46802e-08	0.0032839	0.133054	0.115946	0.128955	0.127353	0.0214889	0.0225896	0.0217906	0.0325545
ENSG00000136732_2_126648916_A_G	0.000198696	0.0118017	1.99721e-05	0.0380187	0.0969622	0.0779409	0.125878	0.0930252	0.0256558	0.0314191	0.0323292	0.0473058
ENSG00000136738_10_17665669_C_T	3.52018e-12	1.1068e-05	0.0317956	0.398695	0.149214	0.132535	-0.0574926	0.0137265	0.0212307	0.0321129	0.0312726	0.0541803
ENSG00000136754_10_27443362_CACAT_C	0.036635	0.212869	0.0631977	0.160808	-0.124741	-0.0378777	-0.0818274	-0.0589253	0.0558459	0.0445023	0.0486904	0.0556685
ENSG00000136758_10_26440994_G_A	0.0472135	0.327365	0.0210701	0.00547664	0.0375739	0.0150255	-0.0517926	-0.146506	0.0209579	0.0320912	0.0217329	0.0564967
ENSG00000136770_10_21229402_C_T	0.5856	0.388919	0.498484	0.63087	0.00565731	0.0340902	0.013525	0.000998768	0.0250855	0.0409024	0.0244359	0.040183
ENSG00000136783_9_104742719_T_C	4.66294e-15	1.54321e-14	0	0.267418	-0.296114	-0.325691	-0.363924	-0.0512135	0.0381993	0.0435153	0.0410748	0.0835861
ENSG00000136802_9_128871221_A_G	4.65543e-10	4.57785e-06	0.311931	0.0580679	-0.247362	-0.200101	-0.0163252	-0.0831179	0.0379162	0.0475124	0.0335543	0.0532347
ENSG00000136807_9_127551064_G_C	0.0377556	0.315389	0.234333	0.373804	0.0742366	0.0131368	0.0210483	-0.0253697	0.0337585	0.0267934	0.0268697	0.053562
ENSG00000136810_9_110249269_G_A	8.74662e-08	3.06627e-06	0.00721308	0.020814	0.129866	0.126164	0.0922788	0.10644	0.023838	0.0294145	0.0337722	0.0438546
ENSG00000136811_9_128448131_A_G	1.72803e-05	3.51855e-06	1.27823e-10	0.129987	0.141856	0.133328	0.161368	0.0770208	0.0319336	0.0280077	0.0270933	0.0638332
ENSG00000136813_9_110646945_C_A	0.0022993	0.0137359	0.222288	0.273551	-0.132187	-0.061268	-0.0148938	-0.0219148	0.0371229	0.0278323	0.0194156	0.0372052
ENSG00000136816_9_129811257_G_T	1.83381e-13	4.37954e-06	0.380691	0.325145	0.250035	0.164238	-0.0116295	-0.0440495	0.0330684	0.037434	0.0376548	0.0922702
ENSG00000136819_9_129787083_A_G	0.0934544	0.0372954	0.000842207	0.0168735	-0.0310084	-0.0392184	-0.0865074	-0.0968336	0.023419	0.0217499	0.0252144	0.06038
ENSG00000136824_9_103968235_G_A	0.0433174	0.0189761	0.0493585	0.036363	0.047803	0.0759933	0.046261	0.0825309	0.0251241	0.0314371	0.0253545	0.0547957
ENSG00000136826_9_106517920_C_G	0.223847	0.163128	0.346869	0.259952	0.0252987	0.0688635	0.0176812	0.0362441	0.0229452	0.0522427	0.0279233	0.0414419
ENSG00000136827_9_129823698_CCCCCAG_C	8.59181e-05	1.01527e-05	4.62605e-07	0.0468522	-0.0931017	-0.0941845	-0.103992	-0.0833127	0.0215235	0.0203044	0.0210921	0.0397053
ENSG00000136828_9_126974991_T_C	0.0210209	0.0225166	0.0154667	0.065302	-0.0952299	-0.0879014	-0.106294	-0.0855994	0.0397285	0.0374982	0.0394168	0.0504839
ENSG00000136830_9_127562120_G_A	0.135275	0.170334	1.58301e-08	0.233946	-0.154094	-0.0866234	-0.535583	-0.141622	0.0865657	0.06408	0.0858792	0.140392
ENSG00000136840_9_127982206_A_AT	1.19663e-05	9.66809e-05	0.00115292	0.00660884	-0.150799	-0.12941	-0.125712	-0.137076	0.03277	0.0314901	0.0350999	0.0451803
ENSG00000136842_9_97402836_AT_A	0.0276179	0.0159559	0.0317725	0.0993678	-0.122667	-0.165545	-0.0770466	0.123029	0.0618213	0.0653486	0.0389543	0.0945682
ENSG00000136848_9_121713734_G_T	4.68333e-06	2.02599e-05	0.157484	0.418636	0.418995	0.256828	0.0599396	-0.0250074	0.0846037	0.063233	0.0597124	0.111278
ENSG00000136854_9_127714881_G_A	0.145235	0.131928	0.0632629	0.243757	0.0243118	0.025429	0.046544	0.0209166	0.0195786	0.019349	0.0226325	0.0283132
ENSG00000136856_9_127410040_A_T	0	0	0	0.00775016	-0.33446	-0.524704	-0.478749	-0.163802	0.03673	0.0497606	0.0358229	0.0678402
ENSG00000136859_9_126565395_A_C	0.110499	0.0919945	0.45074	0.336411	-0.064361	-0.100323	-0.00906087	-0.0334937	0.0428869	0.0593347	0.0413646	0.0683787
ENSG00000136861_9_120472144_C_T	0.0197465	0.00131326	0.000809946	0.0397789	-0.0730934	-0.115427	-0.152835	-0.0894199	0.0348041	0.0372905	0.0495882	0.0486781
ENSG00000136866_9_113058239_G_A	0.00159319	0.000163266	0.000371779	0.0104097	-0.0787268	-0.090822	-0.0927998	-0.0937029	0.0239108	0.0227238	0.0265105	0.0384199
ENSG00000136867_9_113164037_G_T	0.000288056	0.00228336	0.000115732	0.0112631	0.15165	0.133666	0.170712	0.154324	0.0401355	0.042097	0.0433976	0.059526
ENSG00000136868_9_113263702_A_C	0.000126685	0.00267403	1.57082e-07	0.000538947	-0.0856547	-0.0886144	-0.125409	-0.144951	0.0229255	0.0285946	0.0274591	0.0579643
ENSG00000136869_9_118557384_T_C	0.656218	0.559323	0.413146	0.641282	-0.00208557	-0.0154929	-0.0580974	0.0122636	0.0392442	0.0376131	0.0755385	0.0616154
ENSG00000136870_9_101403078_C_T	0.000115469	8.12329e-05	1.13389e-12	0.00431544	0.183069	0.176876	0.209566	0.194643	0.0414901	0.0388006	0.0290649	0.0568193
ENSG00000136874_9_99949416_A_G	1.06322e-06	0.000265252	1.26931e-08	0.0144711	-0.107954	-0.0918923	-0.108781	-0.0997391	0.0206422	0.0215685	0.0190913	0.0336228
ENSG00000136875_9_113265203_C_T	0.000400653	0.28763	1.9006e-10	0.074806	0.085015	0.0125071	0.219174	0.0977108	0.0223139	0.0223796	0.0334342	0.0685466
ENSG00000136877_9_127575998_A_G	0.0140247	0.00230318	7.29612e-06	0.0443393	0.0532187	0.0771929	0.161526	0.100431	0.0243754	0.0266698	0.0363678	0.0605885
ENSG00000136878_9_129528141_G_A	0.0650179	0.0215399	0.0195649	0.0995782	-0.0814592	-0.110262	-0.134411	-0.0894756	0.0495034	0.0454824	0.055594	0.0660795
ENSG00000136888_9_114554662_A_T	3.49056e-06	2.88029e-06	0	0.017251	-0.120065	-0.122822	-0.358674	-0.141743	0.0266233	0.0269804	0.0415555	0.0665842
ENSG00000136891_9_100339366_A_ATATATT	0.0720606	0.00616626	0.159149	0.204741	-0.0414183	-0.109285	0.0340136	-0.0391299	0.0281456	0.0333663	0.0334606	0.0476582
ENSG00000136895_9_127290944_GT_G	0.176543	0.0171574	0.0147278	0.13196	-0.075952	-0.176337	-0.17119	-0.104168	0.0797639	0.0781961	0.0625328	0.0921027
ENSG00000136897_9_101387660_A_T	0.202519	0.159034	0.123779	0.185993	-0.0332169	-0.0411455	-0.0608849	-0.0499998	0.0299615	0.0310868	0.0394383	0.0484185
ENSG00000136908_9_127908833_A_T	0.000164419	0.0119364	0.226128	0.385919	0.161005	0.0871037	0.0259023	-0.0250731	0.0358764	0.0389482	0.0346342	0.0757121
ENSG00000136925_9_97122507_C_T	0.404421	0.256806	0.0985636	0.371319	-0.00740874	-0.0171166	-0.0493263	-0.0135725	0.018912	0.0200102	0.0288006	0.0341991
ENSG00000136930_9_124135485_T_C	0.326798	0.456973	0.432576	0.516048	0.0254873	0.010399	0.0120872	0.00911537	0.0243701	0.0167945	0.0169814	0.0252246
ENSG00000136932_9_97887977_A_T	8.73729e-08	4.68945e-11	2.10227e-10	0.0054163	0.13653	0.162431	0.152406	0.151038	0.0237395	0.026829	0.0226289	0.045028
ENSG00000136933_9_126066284_G_C	0.0251787	0.00198084	0.00371136	0.111145	-0.0525089	-0.123346	-0.0790216	-0.063947	0.026249	0.0432982	0.0279932	0.0532436
ENSG00000136935_9_124841779_G_C	0.416305	0.626451	0.54978	0.556822	-0.02591	-0.00337989	-0.00770191	-0.0106942	0.0318417	0.0160531	0.0156288	0.0265715
ENSG00000136936_9_97957983_G_C	0.44198	0.301754	0.446909	0.414718	-0.0155866	-0.0508528	-0.0122535	0.0429819	0.0286441	0.0512718	0.0215821	0.0666411
ENSG00000136937_9_97910056_C_T	0.598978	0.572484	0.240863	0.495106	-0.00121268	-0.00247952	-0.0305555	-0.00889658	0.0186642	0.0170309	0.0244012	0.0275698
ENSG00000136938_9_98035935_G_A	3.98106e-07	0.00287413	0.0185287	0.314518	-0.167151	-0.0917046	-0.0528446	-0.0267756	0.0302975	0.0330236	0.0254807	0.057579
ENSG00000136940_9_121854807_GA_G	0.3757	0.215555	0.158052	0.325503	0.0118706	0.0271489	0.0398506	0.0202761	0.0214261	0.0246373	0.0269649	0.0320521
ENSG00000136942_9_123926715_T_C	0.78891	0.802125	0.815455	0.30892	0.00383427	0.0037608	0.00244159	-0.0792419	0.0118417	0.0138778	0.0109136	0.0798453
ENSG00000136944_9_126621652_CTT_C	0.00075654	0.000100913	3.62404e-09	0.370605	0.195055	0.229832	-0.20653	0.0308743	0.0621473	0.0622333	0.0357298	0.0923151
ENSG00000136950_9_124832432_G_A	0.0132874	0.0158764	0.040362	0.104174	-0.0828015	-0.06404	-0.0469399	-0.0524561	0.0339573	0.0262849	0.0249629	0.0413058
ENSG00000136960_8_119630265_T_C	9.44708e-15	5.47808e-17	0.0027309	0.212384	0.45356	0.527586	0.110399	0.0794766	0.0603908	0.0677866	0.0396708	0.100217
ENSG00000136986_8_123010937_G_C	0.037342	0.0121072	0.0900679	0.0987947	-0.0564224	-0.104557	-0.0386741	-0.0633841	0.0299265	0.0408151	0.0278243	0.0507517
ENSG00000136997_8_128619097_C_T	0.263999	0.53733	0.183304	0.550819	-0.0312853	0.0094311	-0.0810309	0.00285541	0.0320632	0.0421199	0.0625684	0.0640403
ENSG00000136999_8_119077259_T_TC	2.95439e-23	2.72422e-17	0.0355444	0.0828178	0.49084	0.55317	0.120527	0.197807	0.0504667	0.0701225	0.0665874	0.144009
ENSG00000137038_9_8231113_C_T	0.00893441	0.0227636	0.00483957	0.0160606	-0.0576105	-0.050444	-0.0776272	-0.0705051	0.021805	0.0231238	0.0278745	0.0340261
ENSG00000137040_9_5642984_A_C	0.115978	0.0598038	0.459458	0.294064	-0.0294862	-0.0600936	0.00523516	-0.0243626	0.0218495	0.0313835	0.0247529	0.0424263
ENSG00000137054_9_37540859_G_C	9.40359e-14	1.12515e-06	0	0.000410588	-0.254067	-0.233569	-0.261867	-0.252181	0.0299184	0.0360538	0.0286852	0.0472498
ENSG00000137055_9_27204707_T_A	0.101444	0.137707	0.0401739	0.450655	-0.0332288	-0.0269362	-0.0566367	0.00104667	0.023497	0.0225118	0.0262986	0.0471021
ENSG00000137070_9_33795952_C_T	0.56657	0.549165	0.654467	0.625931	-0.0220683	-0.0334639	-0.00829636	-0.0131619	0.0402538	0.0624029	0.0256915	0.03837
ENSG00000137073_9_33824587_T_C	8.66639e-07	9.60953e-06	1.67869e-05	0.00307055	0.120152	0.106386	0.10939	0.116215	0.0242261	0.0221116	0.0228932	0.0326047
ENSG00000137074_9_32966142_T_C	0.0116213	0.0895077	0.0143451	0.0666436	0.0654049	0.0354227	0.0657184	0.0609008	0.0236141	0.0249688	0.0278762	0.0449467
ENSG00000137075_9_36726231_C_G	0.128562	0.313448	0.479786	0.472688	0.0469234	0.014526	0.00445642	0.00577809	0.0304841	0.0209066	0.0203635	0.0319191
ENSG00000137076_9_36099883_G_T	0.846442	0.829687	0.821401	0.706533	0.00036241	-0.00111961	0.00203788	0.0139228	0.0113302	0.0124568	0.0128775	0.043809
ENSG00000137094_9_35025840_G_A	0.00902483	0.00987877	0.00692774	0.0118014	0.158362	0.145704	0.176106	0.177893	0.0568348	0.0535991	0.0591138	0.0760013
ENSG00000137100_9_34016306_G_GAGA	0.369607	0.426723	0.565104	0.524584	-0.0391101	-0.0239588	-0.00868402	-0.0152234	0.0455047	0.0333859	0.0266908	0.0394405
ENSG00000137101_9_35679072_T_C	0.158509	0.196532	0.0488123	0.184253	0.116548	0.0984774	0.223912	0.11817	0.0983114	0.0984364	0.104906	0.113809
ENSG00000137103_9_35780223_A_G	2.9729e-10	2.04073e-07	4.79949e-13	3.78378e-05	-0.195285	-0.177005	-0.207558	-0.20777	0.0271019	0.0283653	0.0290227	0.0397771
ENSG00000137106_9_37419500_G_A	9.69816e-45	7.88646e-30	6.86134e-81	2.46772e-12	0.434121	0.368037	0.514359	0.485086	0.0298885	0.0334303	0.0301237	0.0598868
ENSG00000137124_9_38390940_C_T	0.158131	0.0648905	0.0347767	0.094758	0.0419145	0.0618325	0.104063	0.0725829	0.0382015	0.0363158	0.0477904	0.0533098
ENSG00000137133_9_35272227_T_G	0.790722	0.78306	0.81388	0.477581	0.00288061	0.00376692	-0.00148255	-0.0741395	0.0203743	0.0196561	0.015968	0.124854
ENSG00000137145_9_19184486_A_C	0.00228565	3.78952e-05	0.000209227	0.0126951	-0.0690907	-0.109065	-0.111031	-0.104948	0.0240752	0.0279822	0.0348147	0.0479962
ENSG00000137154_9_19233640_AGCCTCTGCCTCCCAGATTGAAGCGATTCTCCT_A	9.73804e-05	0.00331115	2.6343e-05	0.00966421	0.0758149	0.0718765	0.0932574	0.0868048	0.0187939	0.0227987	0.0242764	0.0352165
ENSG00000137161_6_42863291_G_A	0.0111114	0.00931856	0.120391	0.0844934	0.0560193	0.0704855	0.0305089	0.0497134	0.0215242	0.0276105	0.0251018	0.0375249
ENSG00000137166_6_41788433_C_G	0.766912	0.777469	0.811164	0.433304	0.0053631	-0.00354925	-0.000799681	0.0660211	0.0205499	0.0175661	0.0156672	0.0940034
ENSG00000137168_6_36852907_G_A	0.00147051	0.0641632	0.0212812	0.154549	-0.141488	-0.0571545	-0.0665675	-0.0623645	0.0416028	0.0365891	0.0322031	0.0627455
ENSG00000137171_6_43221907_G_A	0.299057	0.240068	0.278305	0.388065	0.0433461	0.0824301	0.0489166	0.0362178	0.0468585	0.0757961	0.0484335	0.0662576
ENSG00000137177_6_17815238_C_A	1.37014e-07	1.80734e-07	0.00357039	0.482153	0.25703	0.260369	0.150112	0.00500891	0.0520889	0.056334	0.0557006	0.115898
ENSG00000137185_6_28279444_G_A	0.0212327	0.0182454	0.00877726	0.116413	-0.111755	-0.105489	-0.168756	-0.0945033	0.0501791	0.0454832	0.0631918	0.0778026
ENSG00000137193_6_37055868_T_C	3.15047e-07	0.000179755	0.00692176	0.445671	-0.187348	-0.125638	-0.0753921	-0.00802134	0.0354428	0.0356563	0.0307297	0.0667886
ENSG00000137198_6_16218060_G_A	0.00215808	0.00983985	0.181825	0.182385	-0.222979	-0.13884	-0.0639543	-0.0909793	0.0636099	0.0587453	0.0704702	0.104683
ENSG00000137200_6_37548602_G_A	0.124236	0.449656	0.0728801	0.224549	0.0413387	0.00534577	0.0931411	0.0423067	0.0299597	0.0249764	0.0510723	0.0504078
ENSG00000137203_6_9521461_A_T	0.590779	0.624343	0.698422	0.730717	-0.0458189	-0.024607	-0.00816459	0.00138127	0.0987375	0.0573897	0.0402258	0.0573846
ENSG00000137207_6_42939359_TA_T	0.0487963	0.0833968	0.0201455	0.0882813	0.0466493	0.0407906	0.0657313	0.0503848	0.0255379	0.0272954	0.0256884	0.0368911
ENSG00000137210_6_11318449_A_T	0.786192	0.787117	0.818788	0.219805	-0.00429651	-0.00407954	0.00193191	0.0839779	0.0161796	0.0152096	0.0114946	0.0673714
ENSG00000137216_6_44089933_G_C	0.00118787	0.0112681	1.30339e-06	0.156982	-0.121931	-0.113384	-0.264282	-0.0906577	0.0364289	0.0485595	0.0589362	0.0921593
ENSG00000137218_6_42258255_G_C	0.0638916	0.163298	0.037299	0.0845506	-0.119346	-0.0714949	-0.192636	-0.133305	0.0682185	0.0665081	0.0889892	0.0915831
ENSG00000137221_6_43966932_C_A	0.494423	0.543401	0.473825	0.303621	0.0211867	0.013897	0.0214813	0.0677994	0.0305683	0.0254097	0.0280964	0.081153
ENSG00000137265_6_396321_C_T	0.0939814	0.0856759	0.00216776	0.246545	0.0724939	0.0821056	0.210386	0.0559498	0.0493598	0.0535841	0.0611059	0.0778741
ENSG00000137266_6_3368722_G_T	3.04304e-08	0.000889816	0.3626	0.373001	-0.243199	-0.0904525	0.0142154	0.0215642	0.0407284	0.0289091	0.0397008	0.0643934
ENSG00000137267_6_3143794_A_G	1.60205e-13	0.00011307	0.0887068	0.0373552	-0.237781	-0.107129	-0.0464713	-0.148642	0.0308381	0.0288254	0.0344695	0.0898574
ENSG00000137269_6_53927261_G_A	0.23935	0.421515	0.0597079	0.143701	0.045775	0.0172892	-0.128427	-0.113663	0.0551291	0.0557512	0.0613719	0.103078
ENSG00000137273_6_1445745_C_A	0.0880847	0.127871	0.420817	0.185643	0.152327	0.0889104	0.016433	0.0925859	0.0855132	0.0667548	0.0546087	0.0942439
ENSG00000137274_6_3138265_A_G	4.30956e-05	6.16939e-07	2.13884e-06	0.000667728	0.197316	0.207395	0.206081	0.220713	0.042929	0.0412873	0.0408913	0.0596648
ENSG00000137275_6_3768728_T_C	0.0939752	0.0679668	0.0924598	0.317744	-0.0392548	-0.0631225	-0.0343814	-0.0179521	0.0248934	0.0373698	0.0213424	0.0410509
ENSG00000137285_6_3143794_A_G	0.297426	0.0413154	0.00296959	0.032032	0.0117569	0.0523887	0.168735	0.139903	0.0215051	0.0291237	0.0454363	0.0800015
ENSG00000137288_6_33015971_C_T	0.0263975	0.0488508	0.340056	0.402286	0.208786	0.116606	-0.0331714	0.0257112	0.0815028	0.0661227	0.069773	0.106666
ENSG00000137309_6_34440802_A_C	0.0272282	0.027582	0.051105	0.121859	0.137804	0.137511	0.108385	0.098331	0.0565296	0.0590031	0.0582429	0.0773343
ENSG00000137310_6_31459813_C_T	2.2927e-05	0.000169766	0.000238855	0.0556016	0.363489	0.294774	0.248594	0.181572	0.094337	0.0862296	0.0692192	0.110461
ENSG00000137312_6_30821870_G_C	8.88178e-16	1.42064e-07	2.64657e-05	0.0146469	-0.283365	-0.186538	-0.195117	-0.190728	0.0419017	0.0349881	0.0450862	0.0780126
ENSG00000137331_6_30784712_C_G	0.000456544	0.0107112	3.2411e-05	0.0264743	-0.110888	-0.0960049	-0.131314	-0.109297	0.0306515	0.0363962	0.0307975	0.0489526
ENSG00000137337_6_31128784_G_A	8.58665e-05	0.0122882	0.000271412	0.238121	0.14552	0.091284	0.118697	0.0539676	0.0369725	0.0379595	0.0330996	0.0783107
ENSG00000137338_6_28567908_C_T	0.650428	0.672479	0.669569	0.435317	0.0131999	0.00929317	0.00933177	0.0571871	0.0277356	0.0219927	0.0215435	0.0888524
ENSG00000137343_6_30830366_TTG_T	0.432269	0.385054	0.595156	0.616748	0.0223814	0.0446582	0.00629756	0.00353785	0.0307253	0.0554875	0.0278642	0.0430256
ENSG00000137364_6_18123231_AC_A	5.72224e-07	1.93729e-05	2.08611e-13	0.000663487	-0.236228	-0.23453	-0.268758	-0.264819	0.0424159	0.0457809	0.0385704	0.0653623
ENSG00000137393_6_18524143_T_C	0.194459	0.325519	0.26308	0.379825	0.0678679	0.0190477	0.0268721	0.0254382	0.0558416	0.0245991	0.0265748	0.0500722
ENSG00000137404_6_31385862_C_T	0.00388636	0.017957	0.0118146	0.0953791	0.16619	0.0936559	0.0910082	0.0773471	0.0583907	0.0422888	0.0378453	0.0568147
ENSG00000137409_6_36862584_G_A	0.00221954	0.00363457	0.282871	0.0965337	0.18886	0.133892	0.0377793	0.0912315	0.0561546	0.047486	0.0661365	0.0699138
ENSG00000137411_6_30920003_C_CTGGGGCGGTGCAGGTGA	1.69403e-08	2.50075e-10	2.44189e-35	1.32718e-07	0.195999	0.225272	0.381614	0.509426	0.0357649	0.0362712	0.0314173	0.112374
ENSG00000137413_6_42124671_C_T	0.0921105	0.128219	0.11995	0.29174	0.0773458	0.0488255	0.0437212	0.0302631	0.0479122	0.0354912	0.0294181	0.0522824
ENSG00000137414_6_18505209_A_G	0.733781	0.756235	0.716062	0.551606	0.00468986	0.0036282	0.00570934	-0.0423629	0.012601	0.012341	0.0130672	0.0844667
ENSG00000137441_4_15945465_C_T	0.0206174	3.65609e-06	2.25926e-10	2.1277e-10	-0.0888644	-0.22794	-0.30732	-0.486397	0.0435268	0.0512085	0.0496097	0.0835981
ENSG00000137449_4_14856717_C_T	6.12459e-06	9.47163e-06	2.22045e-16	0.0129943	-0.140238	-0.17687	-0.447446	-0.210437	0.0318919	0.0411832	0.0458643	0.0941018
ENSG00000137460_4_152999893_C_T	3.09515e-08	3.5434e-05	0.430476	0.396187	0.214513	0.133865	-0.00687336	-0.0236463	0.0366499	0.0341478	0.0376329	0.0809277
ENSG00000137462_4_153669472_G_A	1.31672e-13	3.11036e-11	0.000280884	0.135734	-0.358444	-0.342607	-0.200322	-0.139225	0.052661	0.0567906	0.0607378	0.125389
ENSG00000137474_11_77175260_G_C	0.00671031	0.0046538	1.01764e-25	0.00754071	0.268746	0.316594	0.890977	0.358437	0.0982516	0.101382	0.0816935	0.135033
ENSG00000137478_11_73171494_G_C	0.263185	0.338626	0.189786	0.357187	0.0329877	0.0187763	0.0719189	0.025413	0.0330673	0.0253359	0.0585797	0.0411095
ENSG00000137486_11_75323194_G_A	0.0447723	0.00680087	0.014379	0.280767	-0.0902694	-0.196214	-0.0995433	0.051153	0.052295	0.0673893	0.0432262	0.0834929
ENSG00000137491_11_75660137_T_C	0.589323	0.527928	0.627107	0.683371	-0.0125635	-0.0256839	-0.00939351	-0.003463	0.0260053	0.0427828	0.0244279	0.029853
ENSG00000137492_11_75708737_C_CT	0.778074	0.795134	0.759783	0.568649	-0.00378541	-0.00232316	0.00524739	-0.0463797	0.0197524	0.018263	0.0208638	0.0988422
ENSG00000137494_11_82601487_C_T	0.142673	0.0239327	0.412509	0.42286	0.0809104	0.288593	0.0159618	0.0217743	0.0726783	0.106354	0.0679076	0.116453
ENSG00000137496_11_71139674_C_A	0.0192999	0.0169193	0.312781	0.42678	0.126717	0.173427	0.0241434	-0.0226928	0.053312	0.0666584	0.0482696	0.086441
ENSG00000137497_11_71293972_T_G	0.169491	0.194482	0.34896	0.424069	0.0480103	0.0402375	0.0179824	0.0132931	0.0346936	0.0342923	0.0273684	0.0409439
ENSG00000137500_11_83227481_TATGAG_T	0	1.4666e-13	2.59308e-06	0.00310707	-0.17867	-0.138867	-0.121726	-0.162598	0.0242816	0.0179282	0.0254499	0.0544724
ENSG00000137501_11_85420797_G_C	0.00356925	0.0081149	0.000650675	0.167995	-0.147203	-0.129627	-0.15787	-0.071954	0.0542813	0.0527292	0.0409072	0.0718016
ENSG00000137502_11_83071553_TC_T	0.636522	0.700735	0.493942	0.266852	0.00793083	0.00107005	-0.029004	-0.107458	0.0293764	0.0224726	0.0414152	0.109271
ENSG00000137504_11_84889553_A_G	0.0688303	0.150332	0.0475352	0.0827297	-0.050363	-0.03637	-0.087859	-0.0721763	0.028711	0.0312803	0.0456896	0.0522483
ENSG00000137507_11_76612378_T_C	0.439255	0.412613	0.0753957	0.24376	0.0129238	0.0159538	0.112044	0.0490268	0.0557607	0.0530758	0.0598995	0.0593152
ENSG00000137509_11_82793899_C_T	0.0903169	0.127688	0.167633	0.277187	-0.0768636	-0.0530326	-0.0470665	-0.0367651	0.0440253	0.0382309	0.0397122	0.0544794
ENSG00000137513_11_78561471_C_A	1.06218e-14	2.23213e-07	5.52898e-10	0.000742457	0.208945	0.179756	0.204179	0.206788	0.025918	0.0287359	0.0294741	0.044819
ENSG00000137522_11_71797008_T_C	0.136388	0.0352178	0.348179	0.301312	0.0303749	0.0650909	0.0113101	0.0220904	0.0261749	0.0294137	0.0269648	0.0457373
ENSG00000137547_8_54167480_TA_T	0.545627	0.565707	0.281575	0.53454	0.00429886	0.00288045	-0.0282302	-0.00795956	0.018777	0.016577	0.0250108	0.02683
ENSG00000137563_8_63038753_A_G	3.09822e-30	1.4624e-16	2.91794e-15	2.13243e-08	0.545117	0.460491	0.364928	0.607538	0.0513745	0.0534119	0.0494532	0.128955
ENSG00000137573_8_69548892_C_T	0.0979936	0.154443	0.0216058	0.126443	0.0665674	0.0535045	0.161838	0.0827351	0.0463441	0.0480539	0.0657582	0.0680742
ENSG00000137574_8_55755086_G_C	0.133832	0.00109064	0.000102154	0.00588612	0.0441739	0.0882734	0.118053	0.140713	0.0391317	0.0282862	0.0296504	0.0701062
ENSG00000137575_8_59191573_G_A	0.45697	0.497074	0.351403	0.51745	-0.0241761	-0.0218194	0.0839401	0.0275863	0.0394047	0.0434242	0.0949326	0.0652928
ENSG00000137601_4_169612585_G_T	1.20768e-20	1.24914e-16	3.64596e-18	0.00394642	0.331235	0.310137	0.308686	0.294703	0.0327489	0.0331738	0.0309863	0.0708555
ENSG00000137628_4_169296117_C_CA	0.749186	0.698193	0.681159	0.542997	0.00197814	0.00914224	-0.014777	-0.0523784	0.0256543	0.0307659	0.0399408	0.104213
ENSG00000137642_11_121471378_G_A	0	0	0.0149432	0.122207	-0.591076	-0.473315	0.0813214	-0.0908673	0.0497037	0.0455946	0.0374702	0.0781023
ENSG00000137656_11_115887070_A_T	0.803492	0.769608	0.799596	0.648058	-0.00160322	-0.00520554	0.00247422	-0.0333597	0.0174555	0.0206169	0.0199377	0.0974415
ENSG00000137691_11_102271544_T_C	0.552614	0.456071	0.652151	0.642523	-0.0268152	0.0639631	-0.00551886	0.00835013	0.0553273	0.0889336	0.0351533	0.0666356
ENSG00000137692_11_102762403_G_A	0.473724	0.174699	0.455619	0.309204	-0.0116451	0.0590736	0.00880455	-0.0685047	0.0319159	0.042553	0.0270659	0.092417
ENSG00000137693_11_102735276_T_C	0.341607	0.474639	0.050975	0.466465	-0.018657	-0.00566768	-0.114061	-0.00756174	0.0339466	0.0366335	0.0541805	0.0559981
ENSG00000137699_11_120126891_T_C	0.000112948	0.104946	1.22078e-09	0.00417665	-0.126223	-0.0617422	-0.296716	-0.267113	0.0332406	0.0491526	0.0496018	0.113046
ENSG00000137700_11_119033523_G_T	0.000132474	1.62906e-05	0.000502454	0.032765	-0.132434	-0.153146	-0.111327	-0.113037	0.0344389	0.0403949	0.0317651	0.0534854
ENSG00000137710_11_110193739_T_C	1.77325e-05	3.85622e-07	1.06605e-08	2.83205e-05	-0.132561	-0.141466	-0.150289	-0.150998	0.0270065	0.0256235	0.02633	0.0308936
ENSG00000137713_11_111888064_T_TG	2.06241e-07	7.81577e-05	0.00114699	0.126234	0.127508	0.081722	0.0759213	0.0580462	0.0286797	0.0205957	0.023716	0.0475707
ENSG00000137714_11_110386038_T_A	7.13359e-06	6.92575e-07	1.62328e-12	2.53943e-07	0.188483	0.202156	0.268839	0.451547	0.0439502	0.0409064	0.0401374	0.137642
ENSG00000137720_11_111844847_G_C	1.42367e-06	2.65201e-06	6.88032e-05	0.0128552	-0.178415	-0.19248	-0.165443	-0.161441	0.0355427	0.0484664	0.0385184	0.0581239
ENSG00000137726_11_117858965_G_A	0.0045591	0.32315	0.00230972	0.324892	-0.150527	-0.0198941	-0.277728	0.0433796	0.0467278	0.0433671	0.088258	0.0884883
ENSG00000137727_11_111057661_T_C	0.00303384	6.68709e-13	5.29791e-11	0.186347	0.149882	0.46299	0.245736	0.0753736	0.0542645	0.0695261	0.0381567	0.0848398
ENSG00000137731_11_117795698_C_T	0.0072723	0.047432	0.0355117	0.13837	-0.209412	-0.0967588	-0.108696	-0.100907	0.0717791	0.0556431	0.0579983	0.0946931
ENSG00000137760_11_107690583_A_G	0.0457209	0.50071	0.182401	0.329248	-0.118764	0.00373503	-0.0303362	0.0351214	0.0532508	0.0361538	0.0303441	0.0634582
ENSG00000137764_15_67520598_C_CG	0	1.77636e-15	0	2.08813e-06	-0.392822	-0.341601	-0.381563	-0.388929	0.0325748	0.0342112	0.0310997	0.048329
ENSG00000137767_15_46406280_T_G	0.0300959	0.0114205	0.0675082	0.0905203	0.0551908	0.0912597	0.0496192	0.0621331	0.0272605	0.0352196	0.031263	0.0469832
ENSG00000137770_15_44838764_A_G	0.503892	0.375735	0.258392	0.395525	0.00898347	0.022901	0.0483711	0.0268812	0.0264584	0.0317564	0.0440156	0.0462241
ENSG00000137776_15_58378979_C_A	0.0752025	0.0383876	0.133646	0.354079	-0.0350099	-0.0788548	-0.0267296	-0.0129384	0.0218544	0.0393633	0.022123	0.0367744
ENSG00000137801_15_39691838_A_G	0.12604	0.176653	0.417112	0.172713	0.0652269	0.0443626	-0.0124141	-0.0711516	0.0424165	0.038755	0.0286938	0.0596443
ENSG00000137802_15_41619607_C_T	0.00189231	0.00422436	0.00157818	0.0106078	-0.0559823	-0.0545082	-0.0690658	-0.0639448	0.0169384	0.0187039	0.0230116	0.0273562
ENSG00000137804_15_41327079_A_T	0.398078	0.0028223	0.0620401	0.0756709	0.0110796	0.227387	-0.0899903	0.135563	0.0428811	0.0607586	0.0583589	0.0963221
ENSG00000137806_15_41277446_C_A	2.10941e-34	6.42583e-88	8.15081e-37	9.26462e-05	0.43902	0.634974	0.377484	0.3712	0.0357555	0.033086	0.0300177	0.0990921
ENSG00000137807_15_69853651_C_T	0.783326	0.761557	0.721789	0.59346	-0.0019074	-0.00512563	-0.010174	-0.0464241	0.0268239	0.0277769	0.0316551	0.115662
ENSG00000137809_15_68288574_A_G	2.96543e-05	4.85141e-07	0.0188646	0.404329	0.132874	0.20555	0.0820342	-0.014497	0.0332675	0.0403502	0.039431	0.0581405
ENSG00000137814_15_41586222_C_CT	0.783468	0.79367	0.737485	0.604264	-0.00184603	-0.00153358	0.0066885	0.0314501	0.0180167	0.019094	0.0211085	0.0750089
ENSG00000137815_15_42147246_C_T	0.415108	0.434048	0.0389524	0.138227	0.0114874	0.00867793	0.103151	0.0751906	0.044122	0.0439105	0.0456722	0.0681365
ENSG00000137817_15_71708081_T_G	0.67077	0.662976	0.769774	0.382346	0.0105832	0.0110468	-0.00141329	0.0550877	0.0270803	0.0262379	0.0246204	0.0681424
ENSG00000137818_15_69718308_C_T	0.075917	0.414886	0.371462	0.341509	0.0462287	0.00593936	0.00988141	0.0160861	0.024544	0.0209888	0.0223021	0.0322849
ENSG00000137819_15_69304337_C_T	2.57637e-10	2.62699e-15	2.10026e-18	0.0134945	0.263519	0.325217	0.34799	0.219463	0.0423017	0.0422362	0.0431938	0.0940821
ENSG00000137821_15_70856069_A_G	0.00016734	0.00061612	0.089292	0.211815	-0.0901122	-0.0829176	-0.0428812	-0.0385912	0.0226844	0.0278138	0.0309845	0.0509147
ENSG00000137822_15_43392394_T_C	0.0101276	0.000800027	0.000240269	0.00242778	0.0935373	0.110909	0.120459	0.135548	0.0363343	0.0330486	0.0305567	0.055438
ENSG00000137824_15_41673544_T_C	0.838927	0.82594	0.833664	0.477859	0.000939406	0.00216258	-0.00201557	-0.0932432	0.0131955	0.0139572	0.013308	0.15505
ENSG00000137831_15_70104260_C_T	0.551163	0.481319	0.183943	0.429782	0.00302309	0.00882405	0.0642575	-0.018724	0.0272661	0.0275865	0.0492822	0.0406906
ENSG00000137834_15_66242407_T_TA	0.289116	0.603938	0.574503	0.617351	-0.0914897	0.000203729	0.0153686	0.00317997	0.0893148	0.0469064	0.0630739	0.0731406
ENSG00000137842_15_42338794_ATCTTT_A	0.301341	0.293489	0.475643	0.209943	0.0460452	-0.0506589	0.0101716	-0.149206	0.0479752	0.0494797	0.0251782	0.130104
ENSG00000137845_15_58252865_C_G	0.147985	0.154177	0.0299738	0.302902	0.0330905	0.0326311	-0.0981973	-0.0305533	0.029746	0.0301871	0.041436	0.0501598
ENSG00000137857_15_45208013_G_GATTCA	0.0155441	0.0155681	0.0321729	0.0730291	0.231996	0.244646	0.161076	0.162756	0.0889037	0.102984	0.0797541	0.104511
ENSG00000137871_15_56723084_G_A	0.330808	0.194133	0.254948	0.329481	0.0141825	0.0439757	-0.0241314	-0.0303674	0.0196682	0.0361439	0.0243086	0.0415794
ENSG00000137872_15_47688828_A_G	1.11022e-16	1.19375e-10	2.39033e-07	0.232394	-0.246134	-0.19783	-0.172103	-0.0685446	0.0310593	0.030706	0.0338108	0.0917188
ENSG00000137876_15_55210427_AG_A	0.00381405	7.49426e-06	3.41257e-09	0.0888378	0.115644	0.196571	0.206364	0.111164	0.0439229	0.0484799	0.0361656	0.0793382
ENSG00000137877_15_41899321_G_A	3.45142e-09	5.76838e-06	0	3.77476e-15	-0.34368	-0.253613	-0.397446	-0.520704	0.0583057	0.0633274	0.0321351	0.0829865
ENSG00000137878_15_57550074_A_G	0.00400019	0.0083524	0.000231093	0.0639759	-0.131349	-0.123521	-0.193831	-0.103298	0.0463764	0.0485921	0.0528535	0.0641618
ENSG00000137880_15_39873298_C_T	0.438536	0.235324	0.395435	0.496505	-0.0222247	-0.115106	0.0304366	0.0271282	0.0496857	0.097919	0.0482766	0.0840929
ENSG00000137936_1_93904963_C_G	0.274055	0.187209	0.0273429	0.301359	-0.0291599	-0.0435609	-0.147581	-0.0330044	0.0400089	0.0414011	0.0605236	0.0536514
ENSG00000137941_1_83859151_T_A	0.140137	0.162951	0.118184	0.147246	0.0799405	0.0672687	0.098196	0.0874048	0.0557567	0.05206	0.0613071	0.0670126
ENSG00000137942_1_93532204_C_CA	0.455502	0.497412	0.358621	0.554178	0.0211182	0.0167142	0.0443194	0.0100878	0.0330082	0.0341687	0.0507381	0.0388705
ENSG00000137944_1_88965594_C_T	0	0	0	0.00329093	-0.485325	-0.383551	-0.519293	-0.279486	0.0290808	0.031656	0.037483	0.110962
ENSG00000137947_1_88878966_C_T	7.7427e-13	0.000507066	0.00317231	0.369427	-0.190414	-0.0875746	-0.0683121	-0.0184837	0.0252155	0.0264024	0.0250289	0.058958
ENSG00000137955_1_75786650_A_G	0.000491145	0.000396289	0.315586	0.0411182	-0.0961596	-0.124457	-0.0179968	-0.0910436	0.0273409	0.0353755	0.036284	0.0549606
ENSG00000137959_1_79197525_A_G	0.634327	0.648533	0.60579	0.320947	0.0151421	0.0128204	0.0164762	0.0834581	0.0389905	0.0383011	0.034215	0.0961561
ENSG00000137960_1_78728084_G_C	0.565336	0.524007	0.554099	0.583137	0.0245884	0.0398028	0.0264269	0.0205777	0.0473068	0.0686125	0.047147	0.0471567
ENSG00000137962_1_94095382_G_A	0.0246727	0.0447261	0.0867498	0.18929	-0.0986671	-0.0521274	-0.0339938	-0.0348198	0.0454862	0.0284756	0.0233529	0.0388887
ENSG00000137965_1_78471805_A_C	0.659499	0.416644	0.639294	0.567682	-0.000153168	0.0734799	0.00428257	-0.0245429	0.0432231	0.0952161	0.0353826	0.0658657
ENSG00000137992_1_100262185_T_G	0.00120725	0.000691476	0.00162453	0.0228605	-0.111939	-0.119967	-0.092351	-0.106362	0.0345546	0.0371434	0.0284698	0.0494102
ENSG00000137996_1_100266894_T_C	0	0	0	5.48534e-05	-0.480895	-0.474619	-0.74717	-0.477216	0.0479991	0.051113	0.0461773	0.119044
ENSG00000138002_2_27479159_A_C	0.00115621	0.00695567	0.000367469	0.0619187	-0.081362	-0.0648305	-0.079111	-0.0623677	0.0258617	0.0235376	0.0198268	0.0358557
ENSG00000138018_2_25383190_T_TCTC	0.128084	0.176132	0.0949443	0.176737	-0.0384876	-0.0315118	-0.0649214	-0.0438916	0.0266314	0.0272221	0.0399914	0.0418406
ENSG00000138028_2_26947225_C_A	1.70767e-10	1.25455e-14	5.74682e-06	0.0794493	-0.515717	-0.653281	-0.362571	-0.213086	0.0829942	0.101482	0.0833136	0.154487
ENSG00000138029_2_26232943_A_G	0.0164082	0.000150357	7.92971e-09	0.0229012	-0.0928153	-0.139989	-0.295991	-0.20942	0.0435925	0.0367211	0.054207	0.112036
ENSG00000138030_2_27116248_C_T	0.0354078	0.250748	1.31465e-05	0.000316684	0.0852512	0.0355579	0.254465	0.293227	0.0471997	0.0534957	0.0538421	0.0945708
ENSG00000138031_2_24859404_T_C	0.253881	0.318294	7.64594e-13	0.24434	-0.0445247	-0.0330334	0.295786	0.0850921	0.0419251	0.0407222	0.0391054	0.0769635
ENSG00000138032_2_44210858_C_G	0.0164742	0.0187721	0.0553691	0.14806	0.101361	0.0825041	0.0616365	0.0572189	0.0406224	0.0341773	0.0354046	0.0530311
ENSG00000138035_2_55501081_G_T	1.59323e-05	0.00269941	0.000364395	0.0734426	-0.110264	-0.0601365	-0.0900401	-0.0666711	0.0275798	0.0210616	0.0267711	0.0427066
ENSG00000138036_2_43093084_G_C	0.485496	0.469979	0.115195	0.360504	0.00730996	0.0085583	0.0876985	0.0297816	0.0411755	0.0403552	0.0549659	0.0627253
ENSG00000138050_2_39738669_G_GTA	1.67852e-09	7.86765e-06	2.77866e-12	0.0142795	0.160917	0.143942	0.187915	0.148192	0.025157	0.0292688	0.0308962	0.0529999
ENSG00000138061_2_38091208_G_A	2.58217e-09	1.84616e-08	0.000531446	0.00238246	-0.164053	-0.154801	-0.125752	-0.155686	0.0283651	0.0281711	0.0338825	0.0453787
ENSG00000138069_2_65779424_T_C	0.292036	0.238467	0.34345	0.431358	-0.0284526	-0.0508749	-0.0205955	-0.0165852	0.0296286	0.0457803	0.0257984	0.0376397
ENSG00000138071_2_65263325_ACTCT_A	6.26497e-13	2.57136e-09	7.39157e-15	0.00518913	0.113399	0.118012	0.126445	0.116009	0.0143613	0.0175346	0.0164991	0.0296517
ENSG00000138073_2_27132103_C_T	5.29692e-07	6.59768e-06	3.94577e-08	0.000790267	-0.180044	-0.164669	-0.171882	-0.181425	0.0329145	0.031676	0.0292946	0.0433735
ENSG00000138074_2_27200778_T_C	0.151865	0.177344	0.194595	0.293945	-0.0626364	-0.0474472	-0.043891	-0.035875	0.0433913	0.0368723	0.0360702	0.0494199
ENSG00000138078_2_45335638_G_T	0.80049	0.779922	0.78005	0.632539	0.00255512	0.00446652	0.00405732	0.0296281	0.0122814	0.0153379	0.0138219	0.0799746
ENSG00000138080_2_26670715_T_C	0.513259	0.615602	0.714731	0.713728	-0.0181729	-0.00710495	-0.00132892	0.0001921	0.0271134	0.017178	0.0183003	0.0274515
ENSG00000138081_2_48020279_T_C	0.0759748	0.36257	0.428175	0.164917	0.0842783	0.0136439	0.00849435	0.0580225	0.0451479	0.0323043	0.0324724	0.0546736
ENSG00000138083_2_44926369_C_T	0.00459652	0.0263585	0.000321444	0.00379244	0.150104	0.123151	0.165228	0.154781	0.051559	0.0554802	0.0400112	0.0522077
ENSG00000138085_2_27214628_C_T	3.33067e-16	1.50024e-12	4.44089e-16	9.77747e-05	-0.179109	-0.185346	-0.190635	-0.185082	0.0176667	0.0231934	0.0213383	0.0309841
ENSG00000138092_2_24843117_C_T	0.190114	0.260417	0.317456	0.530201	0.169522	0.0708016	0.0446688	0.00411066	0.135034	0.0749188	0.0575595	0.0951504
ENSG00000138095_2_43924669_C_T	5.68485e-17	2.42483e-11	2.36965e-41	9.15402e-05	0.256285	0.247666	0.30241	0.239202	0.0282371	0.0320837	0.0242488	0.0525244
ENSG00000138101_2_25629545_A_T	0.00338865	0.000399504	2.60856e-06	0.0445299	-0.095147	-0.12738	-0.18871	-0.122662	0.0355718	0.0370206	0.043926	0.0704158
ENSG00000138107_10_102485191_G_C	2.85287e-05	0.00348811	0.0089862	0.20385	0.126006	0.0734741	0.0642468	0.0435513	0.0309851	0.0262566	0.026605	0.0523353
ENSG00000138111_10_102689687_C_T	0.0630554	0.0864129	0.000165172	0.187494	0.16247	0.138168	0.306256	0.116768	0.0914614	0.0899111	0.0731957	0.121206
ENSG00000138119_10_93483761_G_A	1.43023e-08	2.82515e-05	0.0402099	0.088891	0.216918	0.156476	0.0916028	0.11313	0.038199	0.0382292	0.0532183	0.0825498
ENSG00000138131_10_98053369_G_GC	0.00409134	5.52304e-05	0.21542	0.300435	-0.101288	-0.189708	0.0379439	-0.0356214	0.0384126	0.0410395	0.0479354	0.069409
ENSG00000138134_10_88229654_TAACA_T	0.278766	0.428241	0.114062	0.290056	0.0336532	0.0132024	0.0996972	0.039688	0.0415772	0.0400656	0.062765	0.0546506
ENSG00000138138_10_87312165_C_G	0.0541531	0.423302	0.321866	0.354653	0.0538734	-0.00783726	-0.0133637	0.0186709	0.0268225	0.0225295	0.0224039	0.0401627
ENSG00000138160_10_93126121_T_C	0.0724095	0.0878116	0.12436	0.13996	0.113454	0.0768307	0.0611864	0.0749136	0.0631816	0.0461352	0.0440966	0.0606534
ENSG00000138162_10_122120029_G_A	0.330714	0.480528	1.48402e-07	0.217921	-0.0213151	-0.00569683	0.175505	0.0540667	0.036162	0.0330005	0.0293104	0.0561416
ENSG00000138166_10_110422950_A_C	2.91373e-15	7.04779e-08	0.0545168	0.290649	0.293695	0.189536	0.0779606	0.0351594	0.0378029	0.0362808	0.0483963	0.0652936
ENSG00000138172_10_103596787_A_G	0.284899	0.260406	0.294392	0.411542	-0.0509872	-0.0739334	-0.0466698	-0.0309664	0.0505008	0.0716949	0.0471992	0.0594705
ENSG00000138175_10_102676884_C_T	1.22354e-07	2.48786e-08	0.00142685	0.0778514	-0.193901	-0.22818	-0.136888	-0.143107	0.0373418	0.0508176	0.0455974	0.096298
ENSG00000138182_10_88976642_A_G	0.350177	0.336968	0.541915	0.415289	-0.0357362	-0.0566161	-0.00827508	-0.0320505	0.0395299	0.0646937	0.0247797	0.0500264
ENSG00000138185_10_95606350_A_G	0.00287123	0.070319	8.0015e-06	0.130439	0.136765	0.0859319	0.202668	0.087033	0.0458322	0.0569797	0.0436994	0.0761189
ENSG00000138190_10_92910803_C_T	0.167226	0.152201	0.0532451	0.127861	-0.0404017	-0.039914	-0.0696025	-0.0545631	0.0364974	0.0339175	0.0335151	0.0447611
ENSG00000138193_10_94051444_C_T	0.00225171	0.0122958	0.255259	0.45385	0.167982	0.105869	0.0228592	-0.00789482	0.0447326	0.0482909	0.0347934	0.0562485
ENSG00000138207_10_93600211_G_C	0.0249938	0.0268947	0.0486547	0.0626481	-0.182201	-0.162412	-0.110772	-0.127352	0.0781823	0.0753677	0.0599611	0.076024
ENSG00000138231_3_137695895_C_A	0.327081	0.220732	0.532378	0.318817	0.023146	0.0596653	0.00442264	0.0493616	0.029046	0.0496251	0.0239497	0.0694986
ENSG00000138246_3_132434489_T_TAG	0.250655	0.0296175	0.0236517	0.130116	0.0181759	0.0555623	0.0729696	0.0376173	0.0257873	0.0266684	0.0325118	0.0325712
ENSG00000138279_10_73918180_A_AG	0.360815	0.465	0.653407	0.523133	0.0354523	0.0140155	-0.00185018	-0.0260112	0.0399183	0.0230225	0.0198319	0.0581632
ENSG00000138286_10_73474436_T_A	0.126128	0.377334	0.101637	0.132902	0.0778696	0.0223964	0.117033	0.107385	0.0538958	0.0530577	0.0710791	0.0885809
ENSG00000138303_10_72093720_C_T	0.0119195	0.00336001	0.0012774	0.0184923	-0.0603666	-0.0698554	-0.100443	-0.0906577	0.0254519	0.0239601	0.0338403	0.0484883
ENSG00000138311_10_62434146_G_T	2.42223e-11	9.5338e-11	0.0423201	0.039392	-0.214059	-0.259165	-0.0845882	-0.140903	0.0331674	0.0468952	0.0504817	0.0805641
ENSG00000138326_10_77994341_A_G	0.000312982	2.15113e-06	0.000945827	8.5669e-05	0.0798605	0.137607	0.0751334	0.177541	0.0228382	0.0346234	0.0235987	0.0634158
ENSG00000138346_10_68496054_T_A	2.19824e-14	1.65084e-08	0	0.00269905	-0.551473	-0.453126	-0.627249	-0.356629	0.0708451	0.077962	0.0740421	0.135603
ENSG00000138356_2_200628401_G_GA	0.0277172	0.0570245	0.207888	0.333037	-0.118798	-0.0546081	-0.0272209	0.0302981	0.0509017	0.0324523	0.0317319	0.0579846
ENSG00000138363_2_215314528_C_T	0.00180114	0.00671678	3.28715e-12	0.00331003	0.0651245	0.0604461	0.210602	0.170702	0.0222448	0.0243453	0.0289718	0.0666338
ENSG00000138375_2_216496434_T_A	2.37729e-08	2.46066e-09	0.0228312	0.411638	-0.182192	-0.140966	-0.041149	-0.0125353	0.035663	0.0239543	0.0206127	0.0654442
ENSG00000138376_2_214808494_G_GA	3.37505e-64	1.80831e-28	3.38636e-34	3.45051e-07	0.844088	0.484994	0.615177	0.622157	0.054277	0.0447042	0.0494615	0.114305
ENSG00000138378_2_191166501_G_T	0.116796	0.440827	0.00221976	0.438707	0.0613456	-0.00796474	0.172292	0.0110299	0.0471671	0.0378562	0.0452584	0.0788758
ENSG00000138380_2_202949486_C_CT	0.000219633	0.00539375	5.32385e-07	0.0250805	-0.165738	-0.11625	-0.211965	-0.149237	0.0446699	0.0451042	0.0449647	0.0705983
ENSG00000138381_2_189661479_C_T	3.19115e-59	2.21836e-46	1.87599e-50	0.000544409	0.444975	0.396962	0.387624	0.323655	0.0280086	0.0262538	0.024456	0.095861
ENSG00000138382_2_169833934_C_G	0.0606398	0.00078221	0.00211711	0.0677244	0.0497525	0.0946423	0.0907258	0.0783959	0.0312653	0.0262637	0.0322795	0.0545437
ENSG00000138385_2_170620950_G_A	0.372855	0.0977616	0.530456	0.522901	-0.00861543	-0.0538329	0.00111339	-4.98111e-06	0.0198173	0.0316686	0.0181045	0.0389353
ENSG00000138386_2_191181475_C_A	0.283132	0.226604	0.427555	0.326707	0.0334005	0.0713291	0.0163204	0.0384979	0.0344285	0.0625041	0.0332398	0.050938
ENSG00000138398_2_169759736_C_T	0.359997	0.425647	0.655521	0.628319	-0.0465449	-0.0263485	0.000550253	-0.00158965	0.0540084	0.0382857	0.0321669	0.0387373
ENSG00000138399_2_169697009_CA_C	3.59281e-06	0.0110786	1.25403e-06	0.357818	0.155335	0.0903003	0.162137	0.0288474	0.035064	0.0385082	0.0357523	0.0932924
ENSG00000138411_2_196486427_C_T	0.387448	0.196467	0.00308377	0.292151	-0.0253234	-0.0613174	-0.21548	-0.0583304	0.0702201	0.0610898	0.0610587	0.0961912
ENSG00000138413_2_208062446_C_CGT	0.222674	0.209321	0.287187	0.250905	-0.0746548	-0.0879132	-0.050016	-0.0700971	0.0637895	0.0725375	0.0539227	0.0699384
ENSG00000138430_2_173443404_G_A	0.451112	0.398834	0.655966	0.558176	-0.0292324	-0.0684533	-0.00136728	0.0241802	0.0435465	0.0877304	0.0285041	0.0623476
ENSG00000138433_2_173442997_C_T	0.0366843	0.220569	0.106427	0.234337	-0.0968201	-0.0340207	-0.0592101	-0.0412018	0.0428171	0.0422054	0.044179	0.054729
ENSG00000138434_2_182072698_G_A	0.0024691	0.0335492	0.106529	0.18979	0.121974	0.0674601	-0.0310548	0.0312097	0.0333279	0.0374785	0.0247715	0.0355621
ENSG00000138439_2_202788115_T_C	3.51036e-05	1.48396e-05	0.216625	0.471867	0.164416	0.178862	0.0331745	0.00323366	0.0421829	0.0387456	0.0426746	0.0691122
ENSG00000138442_2_203422410_G_A	0.249022	0.592299	0.321136	0.356074	0.0765521	-0.00638436	0.0359632	0.0484808	0.0685717	0.0438928	0.0414512	0.071802
ENSG00000138443_2_203307783_T_G	0.0166184	0.0157096	0.106345	0.081986	0.149599	0.169201	0.084478	0.12855	0.0584732	0.0668267	0.0642021	0.094796
ENSG00000138448_2_186693781_T_A	2.18519e-15	1.07767e-19	5.07062e-06	0.00103244	0.315104	0.355609	0.277702	0.273066	0.0374454	0.046655	0.0553833	0.0771032
ENSG00000138449_2_189576728_C_T	6.02394e-05	0.00229348	0.0223025	0.160117	0.237883	0.128147	0.0975252	-0.0920269	0.053647	0.0454774	0.0488309	0.0932378
ENSG00000138459_3_112521752_G_A	1.87048e-13	6.95464e-07	8.61798e-11	4.52238e-05	0.242833	0.21443	0.233547	0.259256	0.0309782	0.0345218	0.0319546	0.0602715
ENSG00000138463_3_122290661_A_G	0.650397	0.412739	0.614479	0.641529	0.00161739	0.0472997	-0.00754385	-0.00687289	0.0257008	0.0600019	0.0287641	0.0491514
ENSG00000138468_3_101600145_G_GTA	1.79653e-09	0.000328643	4.32987e-15	0.0137334	-0.189467	-0.124898	-0.270646	-0.108493	0.0317309	0.0362151	0.0395876	0.0492542
ENSG00000138495_3_119679000_G_A	0.081533	4.47008e-08	0	0.00464001	-0.0657176	-0.292127	-0.428521	-0.238985	0.0470677	0.0523238	0.0468803	0.0917246
ENSG00000138496_3_122266761_T_C	0.0588887	0.0975391	0.391201	0.376038	0.100135	0.0388701	0.0112932	0.0185697	0.052711	0.0258406	0.0341325	0.0570426
ENSG00000138587_15_56037626_C_T	0.448612	0.489731	0.539969	0.681985	0.0340612	0.0223099	0.0134395	-0.00184258	0.0477628	0.0351445	0.0251498	0.0399403
ENSG00000138592_15_50467231_G_A	3.93175e-09	1.79774e-06	1.3215e-12	0.00182189	-0.144755	-0.131448	-0.147066	-0.13252	0.0219813	0.0228049	0.02075	0.0322573
ENSG00000138593_15_48839807_T_G	0.0177302	0.0192695	0.0228687	0.0490321	0.108833	0.107853	0.106208	0.100793	0.0398023	0.0437268	0.0448218	0.0529566
ENSG00000138594_15_51834722_T_C	2.24847e-07	0.000667092	0.0106076	0.29372	0.125382	0.0628442	0.0470405	-0.0347871	0.023895	0.0195613	0.0205327	0.0609014
ENSG00000138600_15_50714713_A_G	4.52645e-05	0.00621826	1.03885e-10	3.06073e-05	-0.10751	-0.100681	-0.203601	-0.313438	0.0278845	0.0397694	0.0340644	0.107607
ENSG00000138604_15_69304651_G_A	0.504477	0.0528694	0.0116484	0.206098	-4.11461e-05	-0.0487938	-0.107147	-0.0443301	0.0308811	0.0289064	0.0378712	0.0557424
ENSG00000138606_15_45733230_A_G	0.765837	0.733567	0.782056	0.629968	0.00446454	0.00964561	0.00276409	0.0292645	0.0223545	0.030582	0.0188253	0.0778033
ENSG00000138613_15_63013133_T_G	0.683363	0.640278	0.762929	0.160418	0.00853341	0.0119991	-0.00239683	0.123035	0.0191001	0.0205137	0.0136452	0.0931287
ENSG00000138614_15_65769023_C_A	0.029601	0.470289	0.00343984	0.205653	-0.0728393	-0.00310709	-0.135541	-0.0546825	0.0375569	0.041193	0.039694	0.0703567
ENSG00000138615_15_65291171_G_GC	0.173654	0.16427	0.295745	0.325358	0.047727	0.0693593	0.0286364	0.0326372	0.035307	0.0541497	0.0353209	0.0517437
ENSG00000138617_15_65402945_G_A	0.501563	0.402616	0.479776	0.645	0.0188204	0.0462473	0.0219053	-0.00117051	0.0358681	0.0591556	0.0355259	0.052135
ENSG00000138621_15_74170086_TGC_T	0.256567	0.313426	0.386014	0.401528	-0.0512867	-0.0307442	-0.021806	-0.024936	0.0467657	0.0336056	0.0313838	0.0428482
ENSG00000138623_15_73928664_AG_A	0.202552	0.115654	0.265557	0.206028	-0.0518783	-0.106124	-0.0437891	-0.0739206	0.0490141	0.0666302	0.0540433	0.0768883
ENSG00000138629_15_75187363_C_T	0.637151	0.504567	0.627779	0.701254	-0.00566608	-0.0297487	0.00716046	-0.00119226	0.0198655	0.0467225	0.0203582	0.033715
ENSG00000138639_4_85495517_A_AT	0.000155253	0.000489662	0.309315	0.0329486	0.15205	0.131834	0.0197937	-0.161869	0.0374825	0.0412421	0.0403804	0.0954219
ENSG00000138640_4_88865870_G_GTC	0.00262563	0.0784379	7.69945e-05	0.0285958	-0.093214	-0.0580599	-0.121821	-0.0954213	0.0315704	0.0390183	0.0297049	0.04788
ENSG00000138641_4_88252353_T_C	0.786362	0.772777	0.781356	0.621523	-0.00280437	-0.00417656	-0.00367422	0.0408198	0.0170576	0.017424	0.0175666	0.104967
ENSG00000138642_4_89308249_G_A	0.448051	0.468156	0.347545	0.441433	0.0172324	0.0139246	0.0482543	0.025129	0.0260125	0.0230132	0.0553741	0.0416719
ENSG00000138646_4_88400615_G_C	0.355389	0.462452	0.438135	0.575316	-0.0504409	-0.0199948	-0.0250195	-0.00752685	0.0579493	0.0342523	0.0369147	0.0501886
ENSG00000138650_4_134010624_C_T	0.749792	0.781506	0.805431	0.465652	-0.0064809	-0.00304228	-0.000701254	-0.0547529	0.0235727	0.020662	0.018884	0.0850302
ENSG00000138658_4_112636383_T_A	0	2.75524e-09	1.04789e-06	0.372596	-0.371216	-0.279393	-0.17361	0.0245243	0.0449962	0.0486418	0.0366045	0.0734879
ENSG00000138660_4_112236414_C_T	9.41634e-17	5.39621e-11	2.48922e-08	0.243802	0.250224	0.214787	0.142812	0.0438079	0.0324213	0.0344996	0.0263316	0.0643805
ENSG00000138663_4_83555394_TTTAATCATTTTATGGAA_T	0.276727	0.127958	0.487329	0.437854	-0.0206288	-0.0567291	0.00659938	-0.0136747	0.0262687	0.0372355	0.0280569	0.0512689
ENSG00000138668_4_82444335_T_C	0.0128734	0.0854883	0.00287351	0.0711002	-0.0783018	-0.0575699	-0.107508	-0.0737891	0.0326587	0.0396262	0.0334651	0.048
ENSG00000138670_4_81746436_C_A	0.12695	0.15755	0.373489	0.404685	0.123404	0.0821447	0.0212816	-0.034709	0.0803102	0.0664492	0.0432512	0.0754125
ENSG00000138674_4_81854097_G_A	0.528287	0.195698	0.546878	0.500522	0.00320308	0.0762781	0.00268187	-0.0147483	0.021307	0.0580796	0.0255955	0.052388
ENSG00000138678_4_83510893_G_A	0	0	0.000235855	0.000414757	-0.482101	-0.328303	-0.128815	-0.253977	0.0312835	0.0341392	0.0367935	0.0765117
ENSG00000138685_4_123587142_C_T	0.372289	0.201223	0.0812611	0.526553	-0.0197074	-0.0554933	0.095397	-0.000219231	0.0429922	0.0554858	0.0513956	0.0636743
ENSG00000138686_4_122058484_A_G	0.277252	0.219291	0.350152	0.345891	0.0322889	0.0575603	0.0210235	0.0321482	0.0331244	0.0490558	0.028437	0.0482963
ENSG00000138688_4_122062261_C_T	0.0069741	0.0332991	0.446392	0.293186	-0.0761767	-0.0392891	-0.00269379	-0.0160972	0.0270801	0.0212573	0.0213558	0.0317479
ENSG00000138696_4_95283405_C_T	0.246383	0.31233	0.351471	0.382029	0.048143	0.0249019	0.0211145	0.0242248	0.0431017	0.0269854	0.0264438	0.0389796
ENSG00000138698_4_98452280_A_C	0.394465	0.429499	0.0115964	0.0619949	0.0181701	0.014858	-0.177715	-0.146739	0.0569261	0.0611991	0.0578067	0.0966055
ENSG00000138709_4_127287429_T_C	0.476775	0.666651	0.661715	0.67486	0.0311307	0.00257665	0.00409682	0.00230283	0.0457401	0.0253071	0.0226066	0.0356641
ENSG00000138735_4_119818962_C_T	0.336923	0.0849144	0.000608099	0.265171	-0.024242	-0.0689392	-0.148385	-0.0413966	0.0570242	0.0484634	0.0365581	0.0673123
ENSG00000138738_4_121294142_C_G	0.502532	0.625897	0.410315	0.618915	-0.025776	-0.00608222	0.0542899	-0.0104087	0.0464704	0.0328901	0.0694661	0.0526849
ENSG00000138744_4_75956249_G_A	0	1.11022e-16	0	0	-0.444092	-0.413828	-0.426038	-0.481917	0.0318825	0.0367226	0.0336734	0.0479307
ENSG00000138750_4_77064678_T_C	0.467368	0.362615	0.551555	0.565488	0.0124516	0.0341996	0.00572428	0.00795824	0.0204636	0.0386116	0.015407	0.0326849
ENSG00000138756_4_78930891_T_C	0.116939	0.173667	0.00306037	0.0704851	0.0407506	0.0361453	0.161966	0.0962293	0.0325089	0.0366921	0.0469451	0.0642368
ENSG00000138757_4_75628069_C_T	0.000136224	0.0100081	0.00669016	0.033279	-0.0779988	-0.0568467	-0.0581709	-0.0649953	0.0187502	0.0218653	0.0214873	0.0334619
ENSG00000138758_4_76288931_T_C	0.374425	0.330838	0.456802	0.491267	0.0317732	0.0590953	0.0215877	0.0202813	0.0385574	0.0658959	0.0376158	0.0501159
ENSG00000138760_4_77200626_G_A	0.125565	0.178615	0.410278	0.490395	0.061058	0.0287888	0.0095531	-0.015216	0.0409295	0.02372	0.0245453	0.0502078
ENSG00000138764_4_76211481_C_T	0.324051	0.430621	0.443423	0.527845	-0.0385436	-0.017524	-0.0156198	-0.010416	0.0402107	0.0272434	0.0244211	0.0374414
ENSG00000138767_4_77712977_A_C	0.127322	2.74702e-05	4.24566e-05	0.0715727	0.0381091	0.138895	0.129827	0.099093	0.0337602	0.0339571	0.033215	0.0697759
ENSG00000138768_4_75704613_T_C	6.85295e-11	5.75168e-07	1.77487e-07	0.0363256	0.178763	0.158426	0.160087	0.141846	0.0277711	0.0283958	0.0275284	0.0606237
ENSG00000138771_4_76690213_T_G	0.000605603	0.00546632	0.125882	0.152753	0.297712	0.117114	0.0758182	0.110429	0.0807133	0.0453697	0.066094	0.112163
ENSG00000138777_4_105561028_G_C	0.00933721	0.00883757	0.078913	0.0858622	-0.0723313	-0.0759109	-0.0442385	-0.0582613	0.0265599	0.0281451	0.0294787	0.0426984
ENSG00000138778_4_103101145_A_T	1.39682e-05	0.000146869	0.000544096	0.100247	0.245518	0.178287	0.16687	0.128744	0.0628891	0.0473137	0.0490384	0.0940011
ENSG00000138780_4_105749181_GAA_G	0.0011732	0.00123406	0.000697468	0.0266729	-0.151256	-0.148539	-0.159855	-0.139901	0.043927	0.0443565	0.0423294	0.0611977
ENSG00000138785_4_105678657_C_T	0	1.45439e-14	0	0.0124706	-0.478826	-0.472012	-0.54356	-0.336902	0.0525554	0.057611	0.0615164	0.149199
ENSG00000138792_4_110484920_T_TGCAC	2.31416e-65	1.27526e-33	2.54428e-05	0.0275898	0.836235	0.791113	0.144596	-0.158604	0.0492788	0.0662873	0.0356843	0.0827801
ENSG00000138794_4_109550507_T_TA	0.800731	0.813336	0.830716	0.690554	0.00296122	0.00190294	0.000709879	-0.0223479	0.016493	0.0137377	0.0116872	0.0741151
ENSG00000138795_4_108603050_T_C	0.192086	0.286079	0.213846	0.43706	-0.103113	-0.0384692	-0.0500888	-0.018969	0.0882029	0.0442948	0.0417029	0.0599826
ENSG00000138796_4_107883753_G_A	0.141303	0.17004	0.311804	0.536957	0.0544318	0.0392585	0.0202245	-0.00980628	0.0372643	0.031398	0.0283029	0.0508081
ENSG00000138801_4_107750452_G_T	1.1543e-05	0.0032533	0.000788557	0.213759	-0.131878	-0.065486	0.121501	-0.0636728	0.0310098	0.0241362	0.0393703	0.0804637
ENSG00000138802_4_109541747_T_A	2.78421e-11	1.22799e-05	2.10512e-12	0.0178639	0.174249	0.140411	0.168892	0.125906	0.0260176	0.0286395	0.0240564	0.0514266
ENSG00000138814_4_101299727_G_A	1.9542e-07	1.90312e-07	0.00941537	0.0139062	-0.227442	-0.288075	-0.124539	-0.210266	0.0451286	0.0716937	0.0543642	0.0974141
ENSG00000138821_4_102359472_G_T	0.0107385	4.81892e-06	1.72229e-12	0.482644	-0.0908745	-0.14337	-0.185064	-0.00097728	0.0392311	0.0318284	0.0267722	0.0808502
ENSG00000138829_5_128528743_A_C	1.67247e-46	1.40798e-13	2.50927e-17	8.29081e-09	1.21151	0.88606	0.82503	1.05671	0.0989907	0.112075	0.112011	0.151183
ENSG00000138834_16_1495447_A_G	0.479946	0.223911	0.0769917	0.310858	-0.0027391	-0.0206367	-0.0461472	-0.0172481	0.0178208	0.0227144	0.0242426	0.0290943
ENSG00000138835_9_113624974_C_T	1.22329e-09	2.49746e-09	2.18267e-05	0.158866	0.165761	0.221003	0.166072	0.0901921	0.0272568	0.0485111	0.0385361	0.0860054
ENSG00000138867_22_24825948_G_C	0.423997	0.402477	0.00781412	0.280478	-0.00656959	-0.0111754	0.0985381	0.0311472	0.0297425	0.0373519	0.0326707	0.0498232
ENSG00000138942_22_31145921_T_C	0.770584	0.752122	0.741183	0.140214	-0.00518524	-0.00814032	-0.00745222	-0.197507	0.0157177	0.0207434	0.0171986	0.150355
ENSG00000138944_22_44361191_C_T	5.01813e-05	0.000500598	0.000663538	0.0412544	-0.148336	-0.107901	-0.123358	-0.111745	0.0368575	0.0304517	0.0353862	0.0558382
ENSG00000139044_12_483358_G_A	0.280553	0.417978	0.0160601	0.285447	0.0306387	0.0144991	-0.148268	-0.0414804	0.0444884	0.0474463	0.0516577	0.0637246
ENSG00000139083_12_11828707_A_G	0.35297	0.341141	0.299506	0.493901	0.0334332	0.0321628	0.0631677	0.0150582	0.0393257	0.035753	0.0671127	0.0543222
ENSG00000139112_12_11027669_T_C	0.0192208	0.0189008	0.337256	0.407855	-0.0952136	-0.163097	-0.0175376	-0.0128533	0.0372691	0.0718323	0.0404645	0.05832
ENSG00000139116_12_39144251_G_C	0.454581	0.427604	0.382075	0.268061	0.0215959	0.0265511	0.0397019	0.0766756	0.0321819	0.0353823	0.0454952	0.081708
ENSG00000139117_12_38309914_C_A	0.0516318	0.0545119	0.0385831	0.150187	0.0502785	0.0477041	0.0630839	0.0400657	0.0259495	0.0253831	0.0288172	0.0363995
ENSG00000139131_12_32032272_C_T	0.28785	0.152564	0.0685345	0.310837	-0.020183	-0.0364649	-0.0661856	-0.0220076	0.0299358	0.0306786	0.0355301	0.0424926
ENSG00000139132_12_32496313_A_C	0.273458	0.246061	0.318258	0.584567	0.0473407	0.0714562	0.0286	-0.00619126	0.0479388	0.0672322	0.0325305	0.0476903
ENSG00000139133_12_33841874_T_C	0.100171	0.0821959	0.0356546	0.129432	-0.0442889	-0.0431779	-0.0803055	-0.0531599	0.0311203	0.0277583	0.0375591	0.0468276
ENSG00000139146_12_31801535_C_T	0.274825	0.296983	0.123476	0.308812	-0.0301548	-0.0284009	-0.0706662	-0.0291675	0.0363546	0.0391856	0.0461031	0.0435165
ENSG00000139154_12_19401762_T_C	0	2.5642e-06	1.36502e-05	0.00216445	-0.305099	-0.145275	-0.148802	-0.211938	0.0378389	0.0316491	0.0355542	0.0761564
ENSG00000139160_12_31362239_T_C	0.474264	0.592557	0.334666	0.641126	-0.016493	-0.00436121	-0.0478304	0.00520365	0.0298268	0.0277941	0.0519688	0.0498996
ENSG00000139163_12_21685881_T_C	0.0119534	0.0612015	0.0134483	0.0944053	-0.0702887	-0.0483677	-0.0739853	-0.0543117	0.0251115	0.028778	0.0301274	0.0396821
ENSG00000139168_12_42428809_C_T	6.92597e-14	2.7498e-07	3.40515e-33	7.89448e-05	0.159809	0.138607	0.311654	0.327751	0.0216462	0.0276211	0.026988	0.0967364
ENSG00000139173_12_44617616_T_C	0.2261	0.281034	0.321104	0.383767	-0.0489078	-0.0292291	-0.0268828	-0.023909	0.0409786	0.0293669	0.031385	0.0417426
ENSG00000139174_12_42307144_T_C	0.098708	0.0912153	0.296669	0.390493	0.0816429	0.121256	0.0218242	-0.0249331	0.0510967	0.0725579	0.0323268	0.0562147
ENSG00000139178_12_7165512_G_A	0.00525015	0.0126899	0.0010123	0.0141028	-0.0805198	-0.0729977	-0.126391	-0.123344	0.029715	0.030751	0.0409841	0.0693535
ENSG00000139180_12_3752917_G_T	0.211522	0.288255	0.539825	0.493462	0.0814731	0.0287276	0.0039935	0.0120253	0.0679595	0.0310749	0.026079	0.0502441
ENSG00000139182_12_7110607_C_T	0	0	0.000800191	0.207006	-0.540485	-0.591256	-0.182365	-0.108206	0.0549507	0.063088	0.0575371	0.134115
ENSG00000139190_12_6473164_C_T	4.17203e-09	3.23955e-09	1.11022e-16	0.000100669	-0.214737	-0.208726	-0.230798	-0.228563	0.0301924	0.0291143	0.0272049	0.0415738
ENSG00000139192_12_6453657_C_T	1.51006e-26	6.45161e-34	8.50031e-67	2.588e-10	0.468696	0.532745	0.533283	0.538741	0.0419449	0.042182	0.030309	0.0608736
ENSG00000139194_12_7706664_C_T	0.225716	0.208406	0.295272	0.396397	0.0462109	0.0644029	0.0343543	0.0253427	0.0394739	0.054464	0.0383056	0.0548528
ENSG00000139197_12_7164598_A_G	3.08052e-05	0.00880236	1.93246e-08	2.11039e-06	-0.109442	0.0892883	0.179609	0.277905	0.0273429	0.0378129	0.0329115	0.0626196
ENSG00000139211_12_47377646_T_G	0.00111436	0.00425439	0.35971	0.458402	-0.137387	-0.0794169	-0.0156247	-0.00363779	0.0379883	0.0298677	0.0442233	0.07175
ENSG00000139218_12_46102872_G_GCCTC	0.286679	0.353251	0.152582	0.455809	0.0152446	0.011118	0.0371048	0.00630483	0.0177819	0.0177334	0.024036	0.0259757
ENSG00000139233_12_66069984_TATATAAAATAAATATATATAC_T	0.270805	0.558558	0.410213	0.480358	0.0379601	-0.00355056	0.010901	0.0161987	0.0351518	0.0142783	0.016147	0.040563
ENSG00000139263_12_58429975_G_A	0.794197	0.804462	0.800304	0.52241	-0.00173865	0.00267717	0.00216603	0.0675191	0.0198979	0.0248359	0.0210692	0.129119
ENSG00000139266_12_57749071_C_A	0.35019	0.418183	0.061727	0.193128	0.0174094	0.00984624	0.0745931	0.0479185	0.0364173	0.0384034	0.0383896	0.051117
ENSG00000139278_12_75497895_TA_T	0.000696075	6.41896e-08	5.21601e-07	0.00804425	-0.113599	-0.152818	-0.15268	-0.11853	0.0331525	0.0313241	0.0326816	0.0429322
ENSG00000139289_12_75876253_T_A	0.00252995	0.0354926	0.00915257	0.122761	0.148963	0.0765989	0.106583	0.0769816	0.0454104	0.0406777	0.0432676	0.0645119
ENSG00000139291_12_71693772_C_T	0.00125064	0.00213346	0.114131	0.0586262	-0.221157	-0.139028	-0.0590835	-0.144185	0.0660759	0.0465521	0.0491721	0.101753
ENSG00000139318_12_89053977_T_A	0.815685	0.807004	0.853709	0.458715	0.00224351	0.00267917	-0.000556115	-0.0538448	0.0129852	0.0118727	0.0110157	0.0769743
ENSG00000139323_12_89434794_C_T	2.70884e-09	5.46708e-07	0.0113849	0.351947	0.20474	0.168554	0.0824261	-0.0357607	0.035043	0.0358615	0.0362613	0.0880618
ENSG00000139324_12_88396870_G_A	0.77233	0.828475	0.818601	0.710662	-0.00423681	-0.000363578	-0.001148	0.0154887	0.0158074	0.012619	0.0119186	0.0546136
ENSG00000139329_12_91111527_A_AGG	0.00228984	0.00340256	0.00346099	0.0720072	0.203186	0.169324	0.158883	0.137084	0.0632326	0.0572931	0.0523506	0.0858018
ENSG00000139343_12_95860799_C_T	0.0017681	0.00419601	0.00137575	0.132494	0.162309	0.146755	0.186054	0.103343	0.0494661	0.0521035	0.0566118	0.0887993
ENSG00000139350_12_97482643_ATTAT_A	0.222715	0.217401	0.14046	0.207316	0.0391713	0.0355735	0.0658049	0.0520433	0.0371224	0.0328519	0.0446377	0.0516934
ENSG00000139354_12_100414210_C_T	0.723184	0.644233	0.776786	0.714682	-0.00553551	-0.0237302	0.000802676	-0.0064043	0.0291948	0.0569984	0.024975	0.0354898
ENSG00000139370_12_128792188_C_T	0	0	3.39636e-08	0.0661343	-0.343365	-0.424873	-0.216119	0.153382	0.0310636	0.0436496	0.0400568	0.103736
ENSG00000139372_12_103967838_T_G	8.46435e-05	0.0295838	0.00395993	0.0227695	-0.145598	-0.0678579	-0.0701651	-0.0957627	0.0390623	0.0341822	0.0260585	0.0476898
ENSG00000139405_12_113143927_A_G	0.000448318	0.000258631	0.000208119	0.0224791	0.092113	0.0943133	0.0925159	0.0909034	0.024433	0.0254578	0.0226776	0.037759
ENSG00000139428_12_109646446_C_A	0.232829	0.561801	0.159418	0.40303	-0.065124	0.00218791	0.132633	0.0391314	0.0624598	0.0540769	0.0931909	0.0870686
ENSG00000139433_12_109830050_G_A	0.00459737	0.0293123	0.0209456	0.0274351	-0.0868132	-0.0588334	-0.0630869	-0.0830879	0.0272098	0.0283059	0.0281713	0.0473956
ENSG00000139436_12_109560024_C_T	0.300919	0.182405	0.105267	0.176318	-0.0226596	-0.030785	-0.0649245	-0.0514095	0.0335563	0.0266174	0.0400865	0.0499902
ENSG00000139437_12_109769367_G_T	0.49003	0.647464	0.510372	0.56721	-0.0374919	-0.00552617	-0.024084	-0.0202979	0.0587727	0.0312193	0.0377331	0.0512801
ENSG00000139438_12_109713839_G_C	0.00498825	0.00396172	0.0101974	0.0069834	-0.175869	-0.208799	-0.164513	-0.213372	0.0585488	0.0721051	0.0631808	0.0902686
ENSG00000139496_13_25317137_A_G	0.0127002	0.0058426	0.00745153	0.0492742	0.0496279	0.07383	0.0651216	0.0499096	0.0202694	0.0290493	0.0250986	0.0280081
ENSG00000139505_13_25279851_A_G	0.000150084	0.0117748	6.87703e-06	0.0829358	-0.106775	-0.0676452	-0.127214	-0.0802788	0.0286926	0.0291574	0.0299111	0.0547672
ENSG00000139508_13_28716068_C_T	0.564802	0.564572	0.593351	0.464722	0.0171586	0.0169478	0.0116222	0.0411104	0.0284753	0.0280858	0.0213776	0.0717757
ENSG00000139514_13_29603337_TC_T	1.26565e-14	1.84968e-06	1.03517e-05	0.0672767	-0.223854	-0.158797	-0.123406	-0.0994542	0.0330425	0.0332955	0.0296227	0.0649061
ENSG00000139517_13_27620177_G_T	5.48121e-06	0.00284433	0.18217	0.469915	-0.125164	-0.0751728	-0.0214605	-0.00155765	0.0246874	0.0276214	0.023777	0.0587709
ENSG00000139531_12_56222583_C_G	0.00413565	0.00577403	1.07311e-06	0.0106524	-0.132856	-0.124134	-0.253974	-0.193426	0.0497454	0.0484199	0.0557877	0.0865345
ENSG00000139546_12_54253212_C_T	0.342862	0.477516	0.179367	0.448046	0.035087	-0.0121435	-0.0740035	-0.0210981	0.0503815	0.0412764	0.0550209	0.0671622
ENSG00000139572_12_54368133_C_T	2.29553e-13	4.95851e-10	0.310831	0.306867	0.255836	0.223198	0.0168969	0.0387948	0.0364133	0.0381069	0.0344546	0.0797438
ENSG00000139574_12_53508406_G_A	0.524448	0.418524	0.00763121	0.404906	0.00318489	-0.0145459	-0.16746	0.0330113	0.036054	0.0402856	0.0509038	0.073738
ENSG00000139579_12_55572067_T_C	0.418207	0.352891	0.259744	0.46265	-0.0190254	-0.0259907	-0.0503125	-0.0155737	0.032316	0.0325155	0.0461785	0.0450113
ENSG00000139597_13_32402502_CTTTGA_C	0.179201	0.084282	0.054964	0.0925517	-0.022947	-0.0404035	-0.0568637	-0.0533429	0.0220209	0.0259965	0.0280513	0.0416657
ENSG00000139613_12_56459747_A_AG	0.257808	0.33387	0.579992	0.522307	0.029184	0.0164593	-0.00210151	-0.0123068	0.0248251	0.0187133	0.0136166	0.0337773
ENSG00000139618_13_32316435_G_A	5.28238e-05	0.00033111	2.03983e-05	0.0638671	-0.13052	-0.121086	-0.125006	-0.0980953	0.0322155	0.0332986	0.0276675	0.0544396
ENSG00000139620_12_48624249_T_A	1.0647e-44	1.26014e-15	3.33054e-36	0.170367	0.865918	0.350355	0.389177	0.0872768	0.0635722	0.0441941	0.0311246	0.0916382
ENSG00000139624_12_50113460_C_T	3.40905e-191	7.61261e-119	1.7309e-12	0.18377	0.859253	0.863578	0.230699	0.0658841	0.0291994	0.0374527	0.0331469	0.0731238
ENSG00000139625_12_52913242_T_C	0.505392	0.480826	0.692957	0.632351	-0.0257313	-0.0386467	-0.00153103	-0.00796227	0.0413934	0.0592492	0.0249138	0.0374473
ENSG00000139626_12_53684078_C_T	0.148719	0.141255	0.257373	0.270257	-0.0596821	-0.0817003	-0.0338041	-0.0410321	0.0417113	0.0598882	0.0371344	0.0505734
ENSG00000139629_12_51924168_T_C	0.191333	0.21228	0.0966007	0.211508	-0.0539929	-0.0471247	-0.0939304	-0.0533744	0.0494119	0.0471951	0.0552707	0.0544242
ENSG00000139631_12_53322349_T_C	0.837034	0.858928	0.821628	0.449896	-0.00198051	-0.000292393	0.0023012	-0.123245	0.0158031	0.0173384	0.0132007	0.186412
ENSG00000139636_12_49970536_A_AAGGCCACAGGGCAGCTGGTG	0.228215	0.317246	0.302734	0.389147	-0.0450215	-0.0221504	-0.0232947	-0.0185856	0.0382684	0.0255322	0.0248087	0.031273
ENSG00000139637_12_52597019_T_C	0.113495	0.149743	0.134496	0.232833	0.096524	0.0620512	0.0692139	0.0548545	0.0613666	0.0463611	0.0476062	0.0601218
ENSG00000139641_12_56284557_C_T	0.283709	0.573764	0.465983	0.555637	0.0527069	-0.00600375	-0.0158049	0.00828972	0.0507364	0.0264505	0.0307215	0.0420984
ENSG00000139644_12_49554322_A_G	2.61062e-09	1.77083e-06	8.044e-08	9.26992e-06	-0.223998	-0.200972	-0.213098	-0.252622	0.0347434	0.0355674	0.0347972	0.0670968
ENSG00000139645_12_56170272_CTTTT_C	0.472879	0.57448	0.396071	0.487078	-0.0132623	-0.00649296	-0.0281518	-0.0169156	0.0198963	0.0195296	0.0331552	0.0312713
ENSG00000139651_12_52500916_CCCA_C	0.375156	0.138521	0.272564	0.42158	0.0116809	0.0623729	0.0168754	0.0135197	0.0239166	0.0426955	0.0197011	0.0444225
ENSG00000139668_13_52510997_A_C	0.520875	0.40165	0.248866	0.375566	0.00687211	0.0163319	0.0504409	0.0242905	0.0250676	0.0253003	0.0456385	0.0360226
ENSG00000139675_13_52627830_G_A	0.0581387	0.0763805	0.0559356	0.0884727	0.227758	0.188615	0.241026	0.204258	0.11376	0.111165	0.117711	0.130063
ENSG00000139679_13_48325690_AT_A	0.119243	0.414726	0.36424	0.253855	0.102348	0.0125485	0.015738	0.0428999	0.0642665	0.0397564	0.0301884	0.0510484
ENSG00000139684_13_46817818_T_G	0.20493	0.0485112	5.37539e-05	0.00273515	-0.0242712	-0.0397815	-0.095164	-0.107864	0.0292904	0.0238749	0.0220455	0.0457794
ENSG00000139687_13_48317700_G_A	0.0115563	0.025554	0.0886789	0.157009	0.0590991	0.0462099	0.0358892	0.0354276	0.0201675	0.0220512	0.0251846	0.0380872
ENSG00000139697_12_123430341_A_G	0.62017	0.437678	0.596123	0.653647	-0.00424924	0.0200988	0.00422741	-0.00348117	0.014657	0.0254688	0.0120312	0.0218267
ENSG00000139718_12_121863138_A_C	0.481654	0.608683	0.649373	0.558998	-0.0249486	-0.00750848	-0.00361641	-0.0159857	0.0352919	0.0203488	0.0128148	0.0343543
ENSG00000139719_12_122123404_G_A	0.598797	0.67248	0.771082	0.758225	-0.015875	-0.00619151	0.000533058	0.000815796	0.0304159	0.0166747	0.0149679	0.0272108
ENSG00000139722_12_122865607_CCTTT_C	3.55919e-05	0.0193825	0.00615312	0.0147276	-0.23793	-0.0995204	-0.113425	-0.163746	0.059133	0.0468858	0.0447181	0.0786447
ENSG00000139725_12_122670716_G_A	0.563217	0.455368	0.0207607	0.517405	-0.000710222	-0.0117719	0.170224	-0.0173967	0.0426199	0.0378086	0.0618756	0.0866011
ENSG00000139726_12_123492314_T_C	0.413648	0.427329	0.245763	0.47419	-0.00909298	-0.0069006	0.0274209	0.0134949	0.016244	0.013078	0.0225019	0.0314544
ENSG00000139737_13_78138455_G_C	0.107572	0.138053	0.167727	0.44268	-0.101982	-0.061317	-0.0441389	0.029379	0.0655516	0.0465027	0.0367402	0.0783777
ENSG00000139746_13_79418791_G_T	5.47459e-06	0.00353441	0.000220927	0.00952103	0.0682847	0.0491499	0.0578413	0.0625081	0.0144147	0.0161425	0.0150484	0.0249403
ENSG00000139793_13_97857048_C_T	0.272725	0.421434	0.440752	0.403427	0.0425265	0.0128888	0.012468	0.0220276	0.0399179	0.0210001	0.0220778	0.0360621
ENSG00000139826_13_108281697_G_A	0.314505	0.408356	0.0788307	0.477017	0.0112574	-0.00720077	-0.0464777	-0.0059562	0.0187024	0.0182211	0.024901	0.0340766
ENSG00000139832_13_110531909_C_G	0.480504	0.222782	9.19184e-09	0.0400746	-0.00337094	0.0457163	-0.256009	-0.184101	0.0407698	0.0551788	0.0401106	0.0912839
ENSG00000139835_13_113360700_A_G	4.19268e-44	1.88967e-42	1.78614e-39	0.0025283	0.727833	0.74982	0.677942	0.499083	0.0502176	0.0576173	0.0494372	0.188857
ENSG00000139842_13_113238718_C_G	0.00329113	0.0035949	0.114083	0.308585	0.0974698	0.0835777	0.0330884	-0.0408416	0.0341194	0.0296484	0.027714	0.0710137
ENSG00000139880_14_23056965_AAGGCGGGATGAGG_A	0.0105691	0.0148983	0.0611197	0.053184	-0.18478	-0.124922	-0.0726616	-0.112145	0.0713418	0.0533948	0.0454447	0.0690798
ENSG00000139890_14_22798154_G_A	0.32049	0.481954	0.0483448	0.153732	-0.0326159	-0.00889847	-0.227109	-0.150204	0.0505353	0.0550173	0.102471	0.124467
ENSG00000139899_14_24429149_C_A	4.04008e-46	1.35924e-53	4.3685e-96	4.01685e-20	0.588063	0.646744	0.808723	0.838777	0.0426461	0.040958	0.0397487	0.0945739
ENSG00000139910_14_25992539_A_G	0.465982	0.413854	0.324851	0.526663	-0.0116669	-0.0182378	0.0442358	-0.0134988	0.0226446	0.0272613	0.046964	0.0424908
ENSG00000139914_14_25000085_C_T	0.533014	0.648465	0.629184	0.636478	-0.0349427	-0.00818943	-0.0121072	-0.0124008	0.0603393	0.0279518	0.0322216	0.044862
ENSG00000139921_14_51246790_C_T	1.97859e-10	1.04496e-16	5.35267e-07	0.000151396	0.140834	0.148674	0.124197	0.162065	0.0198299	0.0189735	0.0220125	0.0434766
ENSG00000139926_14_51759263_C_T	0.0152287	0.14266	0.101617	0.361267	-0.125949	-0.0443345	-0.0547863	-0.0209876	0.0466231	0.0404937	0.0416489	0.0677728
ENSG00000139946_14_56107739_T_G	0.00771563	0.00868511	0.360984	0.252391	-0.171314	-0.150924	-0.0106386	-0.045059	0.053864	0.0562255	0.0291823	0.0687714
ENSG00000139970_14_59674814_T_C	0.000234611	0.000124971	0.117038	0.433791	-0.221902	-0.305962	0.0731101	0.0135091	0.061845	0.073554	0.0614741	0.0782745
ENSG00000139971_14_58121366_C_T	0.0045758	0.0124326	0.00947665	0.0902688	-0.246027	-0.172047	-0.155682	-0.139326	0.0840617	0.0727605	0.0618744	0.0999998
ENSG00000139974_14_60984082_A_G	0.180128	0.114876	0.1319	0.175271	0.0907578	0.153076	0.114204	0.109828	0.0784481	0.09809	0.0787407	0.0969118
ENSG00000139977_14_56493752_A_G	0.724711	0.787164	0.780415	0.347195	0.00728472	0.00163544	-0.00306241	-0.0714611	0.0209279	0.0162654	0.016567	0.0810395
ENSG00000139990_14_69320093_A_C	0.277342	0.341738	0.505376	0.578174	-0.042441	-0.0212744	-0.00725061	0.00819793	0.0408702	0.0246686	0.0195075	0.0362301
ENSG00000139998_14_64985330_G_GTTA	0.000738963	1.35027e-06	1.14735e-09	0.000211159	0.154603	0.191394	0.195879	0.217784	0.0446755	0.0391616	0.032619	0.0647822
ENSG00000140006_14_62938076_A_C	0.108665	0.316617	0.331003	0.277585	0.0689124	-0.0200138	-0.0204212	-0.0565088	0.0412642	0.028873	0.0321641	0.0749049
ENSG00000140022_14_81400336_T_A	0.397143	0.431347	2.795e-07	0.0787798	-0.01558	-0.0111684	0.232151	0.138264	0.0442204	0.0425994	0.0401488	0.0815152
ENSG00000140025_14_89368898_C_T	0.744882	0.663472	0.722854	0.508676	-0.00315877	-0.0137202	0.00575459	-0.0530507	0.0228698	0.031742	0.0235477	0.0946211
ENSG00000140043_14_73990459_C_T	1.11022e-16	2.47298e-10	0	0.000536403	-0.281256	-0.216953	-0.427288	-0.310986	0.0341768	0.0355066	0.033866	0.0931593
ENSG00000140044_14_75296388_A_G	0.0900494	0.0615024	0.214612	0.254911	0.0514937	0.118701	0.0324193	-0.0512009	0.0332007	0.0629033	0.0364067	0.0644335
ENSG00000140092_14_91874378_G_A	0.626321	0.529161	0.00227312	0.451559	0.00796187	-0.0238362	-0.296796	-0.0397381	0.0403414	0.04886	0.0784463	0.0536454
ENSG00000140104_14_104965707_G_A	4.30725e-13	7.49679e-05	1.12841e-07	0.019409	0.241684	0.135542	0.18585	0.178204	0.0389451	0.0358047	0.0343931	0.0807382
ENSG00000140105_14_100380654_T_C	1.39382e-07	0.000452438	0.000204128	0.346017	0.141248	0.120369	0.1317	0.0348386	0.0257592	0.0342891	0.03618	0.0938789
ENSG00000140153_14_101585244_C_T	0.432166	0.507214	0.644631	0.646023	-0.037508	-0.0167767	0.00453436	-0.00418539	0.0507878	0.0289614	0.0225276	0.0402638
ENSG00000140157_15_22844446_C_T	6.43169e-11	2.90564e-07	8.02903e-07	0.00255415	-0.129811	-0.10102	-0.113778	-0.122837	0.021748	0.0178901	0.0203514	0.0352725
ENSG00000140199_15_34218494_G_A	0.422616	0.211159	0.0370003	0.126809	-0.00598855	-0.0254874	-0.0827161	-0.0598628	0.0238441	0.0291172	0.0372813	0.0525674
ENSG00000140259_15_42833503_T_C	0.0788924	0.385834	0.529051	0.0540567	-0.0802849	0.0187223	0.00129758	0.189045	0.0419071	0.0419838	0.0345343	0.106798
ENSG00000140262_15_57577976_C_T	0.0512167	0.0257115	0.307035	0.407297	-0.0754202	-0.178658	0.0204256	0.0228334	0.0426975	0.0695149	0.0368802	0.0771935
ENSG00000140263_15_45093697_A_G	4.42348e-05	0.000462992	6.1595e-06	0.00173435	-0.300434	-0.252971	-0.317984	-0.303817	0.0700166	0.0684846	0.0697761	0.0890411
ENSG00000140264_15_43083490_C_T	0.3056	0.209653	0.0959476	0.458663	0.0152933	0.035122	-0.0620626	-0.0128236	0.0236706	0.0372386	0.0363553	0.0497601
ENSG00000140265_15_43305539_T_C	6.17752e-07	9.1046e-05	0.103287	0.283988	-0.131158	-0.10148	0.0338635	-0.029668	0.0246543	0.0276629	0.0268667	0.0524831
ENSG00000140279_15_45113265_G_T	0.552871	0.223127	0.450351	0.47462	0.00603025	0.218292	-0.0420231	-0.053845	0.0728863	0.175442	0.0910766	0.143993
ENSG00000140280_15_52187965_T_TA	0.462365	0.470867	0.228087	0.291761	0.0142286	0.0130829	0.0849229	0.0634756	0.0341966	0.0341283	0.0726209	0.074595
ENSG00000140285_15_49878355_G_C	0.0193987	0.0177988	0.0240786	0.161313	-0.125209	-0.156514	-0.088851	-0.0599396	0.0546706	0.0749991	0.0390606	0.0574981
ENSG00000140287_15_50120793_C_T	0.579207	0.578182	0.157921	0.464999	0.000248726	0.000827597	-0.086254	-0.0153865	0.0368821	0.0308963	0.061326	0.0564309
ENSG00000140299_15_59687840_T_C	0.0104327	0.0297756	0.148155	0.117024	0.051405	0.0365071	0.0182082	0.0330032	0.0172666	0.0183991	0.0169585	0.0298708
ENSG00000140307_15_59712338_G_A	0.0412899	0.00945925	0.00362274	0.15032	0.0381949	0.0482519	0.0605806	0.033992	0.0211932	0.0197017	0.0191685	0.0375176
ENSG00000140319_15_39991049_T_C	0.00510229	0.0380257	0.0592089	0.404019	0.125203	0.0528053	0.0538419	0.0113753	0.0417225	0.0290699	0.0339785	0.0606815
ENSG00000140320_15_40469350_T_C	0.10359	0.488564	0.12951	0.195158	-0.0615132	-0.00266183	-0.0434493	-0.0432396	0.0376504	0.0344692	0.0304881	0.0434609
ENSG00000140326_15_42711972_C_T	1.4005e-05	1.50271e-06	0.00473027	0.109765	-0.12596	-0.179129	-0.0751848	-0.0804764	0.0302397	0.0436433	0.0292294	0.0648
ENSG00000140332_15_69896334_T_C	0.789422	0.783342	0.819714	0.538983	0.00441614	-0.0033019	-0.00125793	0.076524	0.0184275	0.0138224	0.0154247	0.14913
ENSG00000140350_15_68366656_G_C	0.380515	0.119792	0.388453	0.207133	0.0161881	-0.0663325	0.0131683	0.068846	0.0310575	0.0405789	0.0275922	0.0693438
ENSG00000140365_15_75485822_C_T	4.01106e-06	0.00501851	9.55037e-09	0.037721	-0.22598	-0.125994	-0.217648	-0.163155	0.0535473	0.048869	0.0390119	0.0853645
ENSG00000140367_15_76106043_A_G	0.22599	0.438993	0.442991	0.454899	0.0551427	0.0107563	0.0114756	0.0169811	0.0471482	0.0234512	0.024404	0.0459394
ENSG00000140368_15_77021519_C_A	0.0903746	0.0984283	0.0777361	0.194064	0.059185	0.0541043	0.0649706	0.0417531	0.0352961	0.0341573	0.0348143	0.0410101
ENSG00000140374_15_76327998_A_G	2.04576e-06	0.000826928	0.0534758	0.312922	0.290528	0.127718	0.0896753	0.0435218	0.0589759	0.0403484	0.0554943	0.0955703
ENSG00000140379_15_80005843_G_C	0.00142254	0.00339878	0.0877519	0.0428575	0.136036	0.102985	0.0601995	0.109281	0.0393157	0.0366448	0.0431055	0.0675483
ENSG00000140382_15_77247572_G_A	6.47395e-08	1.04359e-11	7.94324e-05	0.0374571	0.139366	0.185629	0.114276	0.130015	0.0253508	0.034474	0.0297069	0.0681495
ENSG00000140386_15_76824721_A_AT	1.22981e-12	1.01266e-12	1.94513e-30	0.0038659	0.270671	0.278872	0.303761	0.244284	0.0338963	0.034505	0.0271173	0.0720646
ENSG00000140391_15_77086411_C_T	5.30397e-07	3.90256e-05	0.440003	0.168879	-0.155502	-0.13367	-0.00640645	0.0667953	0.0289629	0.0351604	0.0476741	0.0707632
ENSG00000140395_15_78848320_C_T	0.181462	0.289206	0.278947	0.572192	-0.0684872	-0.0302782	-0.0326547	0.00809805	0.0529434	0.0361842	0.0364149	0.066421
ENSG00000140396_8_69855641_A_G	0.0438683	0.228889	0.342235	0.526018	-0.0522525	-0.0167109	0.0106028	0.00258224	0.0249006	0.020462	0.0204355	0.0352296
ENSG00000140398_15_75623324_AT_A	6.25548e-13	1.39383e-14	3.04695e-17	0.0236138	0.209567	0.253717	0.242209	0.158951	0.0281709	0.0366951	0.0288756	0.0748784
ENSG00000140400_15_75355623_G_C	0	2.33147e-15	0	1.96646e-05	-0.346571	-0.279574	-0.229098	-0.281571	0.0374963	0.0336187	0.0244028	0.0576298
ENSG00000140403_15_77366528_T_C	0.293103	0.11924	0.455062	0.295962	-0.033113	-0.122958	-0.0110278	0.0727833	0.0467581	0.0763962	0.0470638	0.0979796
ENSG00000140406_15_81116176_C_T	0.313483	0.141621	0.543643	0.149773	0.0201566	0.109608	-0.0018042	0.0948745	0.0282867	0.0703041	0.0259871	0.0734673
ENSG00000140416_15_63061561_C_A	0	0	0	5.07876e-10	-0.359484	-0.349587	-0.568284	-0.421192	0.0343803	0.0361673	0.056359	0.0661486
ENSG00000140443_15_98737959_C_T	0.197275	0.0626058	0.194759	0.213225	0.0295524	0.0867384	0.0301038	0.0408915	0.0305011	0.0456294	0.0305354	0.0476165
ENSG00000140450_15_97963813_C_G	8.72164e-06	0.000204571	4.44555e-08	0.0508502	-0.202872	-0.195961	-0.240434	-0.166365	0.0438971	0.049647	0.0474855	0.0874996
ENSG00000140455_15_64199877_T_A	0.110417	0.354582	0.50994	0.392885	-0.137402	0.0374218	-0.00377468	-0.0334459	0.080395	0.0623518	0.041879	0.0833339
ENSG00000140459_15_74268435_G_T	0.14357	0.0871754	0.0139334	0.127882	-0.0873648	-0.111268	-0.23658	-0.128932	0.0746314	0.0730234	0.0873214	0.107307
ENSG00000140463_15_72400747_TA_T	0.84731	0.832373	0.843477	0.775265	-0.000220126	-0.00125086	-0.000676208	0.0079974	0.0115567	0.0110601	0.011118	0.0465534
ENSG00000140464_15_74138114_C_G	0.150835	0.390518	0.359445	0.549873	-0.0509263	-0.0109383	0.0195658	0.00402028	0.0362	0.0233045	0.030674	0.0368777
ENSG00000140470_15_100483509_T_C	1.5448e-07	0.000214944	0.000573724	0.216334	0.28643	0.168755	0.145072	0.064863	0.0595679	0.0473739	0.0445302	0.0833872
ENSG00000140471_15_100553719_T_A	9.73421e-12	1.11022e-16	0.00238619	0.0339442	-0.211505	-0.26778	-0.125592	-0.158707	0.0311309	0.0321213	0.0464816	0.0856741
ENSG00000140474_15_74932469_T_A	4.99108e-05	6.39738e-07	9.7604e-11	0.002981	-0.113136	-0.115123	-0.127482	-0.119845	0.0236758	0.0206822	0.0204665	0.0315038
ENSG00000140479_15_101408963_C_T	0.000259632	0.000212578	0.203018	0.285267	0.218021	0.280742	-0.038931	-0.0483743	0.0586983	0.0713062	0.0467005	0.0839924
ENSG00000140488_15_72067100_TATA_T	0.241358	0.317175	0.160347	0.23265	-0.0465363	-0.029203	-0.0679683	-0.0518041	0.0465195	0.039616	0.0480802	0.0528224
ENSG00000140497_15_75111837_G_A	0.235468	0.207395	0.126549	0.243491	-0.0328959	-0.037344	-0.0612839	-0.0379227	0.0336094	0.0345145	0.0395078	0.0427775
ENSG00000140511_15_89194718_G_C	0.241537	0.0341057	1.15135e-09	0.0651016	-0.0227627	-0.0928178	-0.260398	-0.101966	0.0303896	0.0427565	0.0395451	0.0615495
ENSG00000140521_15_89194718_G_C	0.170633	0.00219874	2.29816e-14	0.00415035	-0.0264329	-0.0647208	-0.194236	-0.111156	0.0277851	0.022253	0.0241376	0.0417883
ENSG00000140525_15_89183535_A_G	0.220108	0.478896	0.00189803	0.10041	0.0307046	0.00260554	-0.123489	-0.0767342	0.038516	0.0346184	0.0324943	0.0596316
ENSG00000140526_15_89194718_G_C	0.463418	0.0361562	0	0.208973	0.00364184	-0.0828159	-0.304295	-0.0617446	0.0262433	0.0327973	0.0263345	0.0701521
ENSG00000140538_15_87777653_G_A	0.50273	0.44645	0.575357	0.576772	-0.0269285	-0.05308	-0.0152274	-0.0161825	0.0454409	0.0760475	0.0394057	0.0489451
ENSG00000140543_15_89067627_G_T	0.291472	0.375853	0.23505	0.29994	-0.0462108	-0.0290013	-0.0804995	-0.0583316	0.0480829	0.0433555	0.0710814	0.0700092
ENSG00000140545_15_89105602_A_G	0.00782877	0.0082639	0.000742064	0.0698684	-0.200794	-0.195034	-0.342615	-0.194745	0.0758427	0.0742991	0.106446	0.127573
ENSG00000140548_15_90826975_C_G	0.827551	0.827008	0.757215	0.426523	0.000158997	-0.000133935	0.00518536	0.0635149	0.0169539	0.0163069	0.016304	0.0903513
ENSG00000140553_15_91294509_ATT_A	0.0727806	0.202622	0.275721	0.482519	-0.0841022	-0.029978	0.0181317	-0.005541	0.0451578	0.0314957	0.0245596	0.0502659
ENSG00000140563_15_94230287_G_C	0.629617	0.525449	3.54147e-06	0.411421	-0.00127144	0.00892157	0.207627	0.0461726	0.0187057	0.0235389	0.0377657	0.0633216
ENSG00000140564_15_90847852_G_C	0.26911	0.244648	0.0259032	0.443557	-0.0178067	-0.0190976	-0.0803279	-0.00449197	0.0258107	0.0248093	0.0347159	0.0435281
ENSG00000140575_15_90466252_G_A	2.85319e-35	1.01879e-27	2.4892e-20	2.71235e-07	0.244927	0.243255	0.225115	0.219433	0.0186452	0.0222586	0.0207387	0.0325702
ENSG00000140577_15_90665187_T_G	0.000221311	0.000464014	0.334697	0.365667	-0.177552	-0.132621	-0.0130291	-0.0224734	0.0414891	0.0398917	0.0306778	0.0716575
ENSG00000140598_15_82336457_G_C	3.79365e-08	3.04339e-05	0.0485947	0.32769	-0.195925	-0.126614	-0.0599052	0.0282679	0.0336036	0.0319306	0.036084	0.0617962
ENSG00000140612_15_84551823_T_A	0.192588	0.12513	0.0260154	0.133429	0.0386473	0.0602441	0.135505	-0.0987903	0.0418836	0.0500713	0.0524409	0.084936
ENSG00000140632_16_4845037_G_A	4.04273e-06	0.000572856	7.54433e-05	0.0309045	-0.173886	-0.111704	-0.135015	-0.125266	0.0426402	0.0322887	0.0336799	0.0595878
ENSG00000140650_16_8842151_G_T	0.140014	0.145668	0.000361405	0.0765409	-0.0381214	-0.0333226	-0.169038	-0.102839	0.0334546	0.0299565	0.0393849	0.0707221
ENSG00000140678_16_31269340_T_C	0.00680148	0.00199268	0.00274771	0.0723031	-0.0970758	-0.13429	-0.106812	-0.0910499	0.0360988	0.0460876	0.0341584	0.0582195
ENSG00000140682_16_31443631_G_A	0.00175336	0.00074745	8.72972e-05	0.0993786	0.0970951	0.10072	0.110009	0.0747603	0.0300193	0.0302326	0.0260137	0.0521478
ENSG00000140688_16_32085120_G_A	0.841715	0.837975	0.853879	0.77149	0.000943545	0.00129524	-0.000303977	0.00734105	0.0105082	0.0103685	0.0110251	0.0371381
ENSG00000140691_16_31251483_C_T	0.121914	0.190729	0.182318	0.189577	0.0876738	0.0419822	0.0446045	0.0663227	0.0579256	0.0365719	0.0372063	0.0660599
ENSG00000140694_16_13814431_T_C	0.192854	0.182731	0.280802	0.337871	0.0564331	0.0663924	0.0309526	0.0342868	0.0453861	0.0522942	0.0341199	0.0564107
ENSG00000140718_16_53523032_C_T	0.00710496	0.031939	0.00305999	0.063792	0.0561614	0.0408288	0.0718883	0.0544123	0.0214226	0.0211519	0.023952	0.0373206
ENSG00000140740_16_22102357_AAAG_A	0.00146904	1.35328e-05	0.000205171	0.0809799	-0.0965647	-0.141052	-0.109426	-0.0834782	0.0305239	0.0365088	0.029516	0.0545465
ENSG00000140743_16_21894283_T_A	0.542071	0.47571	0.303	0.606389	-0.00821665	-0.0164049	0.0569998	-0.00517227	0.0284269	0.0328314	0.057472	0.0484832
ENSG00000140750_16_24987986_G_A	0.000120042	0.0197611	1.46022e-05	0.0829183	0.149817	0.10814	0.187019	0.0961706	0.0384991	0.0492029	0.0457571	0.065715
ENSG00000140807_16_50251737_C_T	0.533356	0.581971	0.612713	0.696829	0.0373851	0.0203783	0.0162512	-0.000106774	0.065459	0.0416002	0.0389752	0.0569986
ENSG00000140829_16_73091007_A_C	0.128783	0.165953	0.560617	0.468963	-0.0726504	-0.0501092	0.000499323	-0.00807283	0.0483362	0.0419869	0.0273142	0.0433797
ENSG00000140830_16_72094400_C_T	2.61903e-06	0.000374492	5.39501e-05	0.0828655	-0.128954	-0.0933837	-0.102962	-0.0825913	0.0303701	0.0250635	0.0246457	0.0523538
ENSG00000140836_16_72978265_T_C	0.00243902	9.31939e-07	5.91212e-06	0.0137827	0.0878836	0.126871	0.107815	0.101094	0.0285888	0.0305953	0.0235583	0.0395635
ENSG00000140848_16_57113476_G_T	5.51378e-07	1.87687e-07	1.12889e-08	0.00538722	0.317242	0.307603	0.30211	0.286462	0.0579546	0.0572293	0.050002	0.082252
ENSG00000140853_16_57002446_C_G	0.029985	0.0132176	0.0051314	0.0233518	0.0873888	0.0879427	0.12035	0.0901879	0.0419074	0.0355331	0.0407772	0.0408792
ENSG00000140854_16_57113940_T_G	0.526812	0.52526	0.423363	0.566206	-0.0191275	-0.018328	-0.0532966	-0.0157998	0.035978	0.0338901	0.0726234	0.0503868
ENSG00000140859_16_56883333_A_T	0.780507	0.810574	0.754343	0.542864	-0.0030444	-5.15924e-05	-0.00532559	-0.0346039	0.0206367	0.020722	0.0211066	0.0632393
ENSG00000140905_16_81110070_C_A	0.0364466	0.0274905	0.0919836	0.345745	-0.137398	-0.20365	0.0902236	-0.0382642	0.068103	0.0838312	0.0637013	0.0892517
ENSG00000140931_16_66695290_T_C	0.260097	0.380792	0.00115481	0.0114289	0.0262861	-0.012191	-0.147137	-0.103364	0.0403038	0.0409358	0.0378646	0.0442013
ENSG00000140937_16_65232580_G_A	0.297946	0.521885	0.203432	0.560174	-0.0371488	-0.00570936	-0.079373	0.00994811	0.0421775	0.0321624	0.063946	0.0563826
ENSG00000140939_16_66861216_G_A	0.118288	0.100162	0.130767	0.279401	-0.0592161	-0.0957261	-0.0405155	-0.0355819	0.0405063	0.065549	0.0282588	0.0540395
ENSG00000140941_16_87403158_A_G	1.98788e-05	0.00301204	1.2572e-06	0.0816336	0.219414	0.167831	0.243652	0.152239	0.0506961	0.056704	0.0528913	0.099511
ENSG00000140943_16_84144311_T_C	0.00166157	0.000128383	0.00802266	0.00233261	0.0647176	0.0921429	0.058337	0.118415	0.0207931	0.0257028	0.022683	0.0605733
ENSG00000140945_16_82567277_C_G	0.0102873	0.0442285	0.00954586	0.0428808	0.0863574	0.0609967	0.0896802	0.0796326	0.0312888	0.0323488	0.0321269	0.0439625
ENSG00000140948_16_87662499_G_T	0.32654	0.317531	0.0597931	0.307737	-0.0179991	0.0253524	0.12787	-0.0403691	0.029688	0.0392431	0.0609773	0.0604403
ENSG00000140950_16_84479857_T_G	1.73029e-07	0.000280917	1.53945e-11	0.0369732	0.210619	0.117172	0.380828	0.173037	0.0401405	0.0339736	0.0635237	0.0965708
ENSG00000140961_16_83954701_A_T	1.2525e-07	0.000211592	0.356282	0.219199	-0.216551	-0.15425	-0.0102266	-0.0585934	0.0365418	0.045293	0.0279577	0.0777922
ENSG00000140968_16_86328413_G_A	0.0682493	0.131805	0.296756	0.293296	-0.201551	-0.0916785	0.0337962	-0.0518934	0.0998716	0.0728993	0.051406	0.0815664
ENSG00000140983_16_429010_A_G	0.422221	0.567656	0.223101	0.341885	0.01769	0.00244072	0.0621524	0.0401412	0.0335249	0.0320014	0.0524687	0.0581738
ENSG00000140987_16_3413156_C_A	0.195435	0.293618	0.000161174	0.248621	0.0220736	0.0126982	0.0860665	0.0283182	0.024822	0.0225643	0.0217625	0.0434246
ENSG00000140988_16_1973371_A_C	2.10332e-07	0.000670329	0.000246109	0.125721	-0.138348	-0.100286	-0.12946	-0.0761365	0.0259731	0.0288913	0.0366026	0.0605742
ENSG00000140990_16_1486937_C_T	0.504795	0.359251	0.0463025	0.150045	0.00133895	0.0111051	-0.0855346	-0.0652829	0.0267212	0.0249866	0.0396044	0.0588525
ENSG00000140992_16_1956894_T_C	0.316711	0.0448496	0.177077	0.495555	-0.0153155	-0.121082	0.0367135	0.00507469	0.0285657	0.0525557	0.0356716	0.070152
ENSG00000140993_16_3269794_C_CT	4.80374e-07	4.77327e-06	1.91122e-16	0.00504976	0.17815	0.204689	0.31746	0.233762	0.0379804	0.0451455	0.0466984	0.0877714
ENSG00000140995_16_89950786_CCT_C	3.33067e-16	1.60722e-09	1.37305e-10	0.182875	-0.394613	-0.335496	-0.302246	-0.10189	0.052681	0.0570937	0.0474473	0.115267
ENSG00000141002_16_89712731_AGCT_A	0.829431	0.814568	0.801063	0.708861	0.000298733	-0.00212841	-0.00276381	-0.0143826	0.0150731	0.0147262	0.0141985	0.0520342
ENSG00000141012_16_88836110_A_G	0	0	0	3.62803e-09	-0.439749	-0.42654	-0.397451	-0.464493	0.0382005	0.0430133	0.037975	0.0633246
ENSG00000141013_16_90039956_C_A	1.31498e-08	3.12952e-08	0	0.00186363	-0.194298	-0.195089	-0.204784	-0.199819	0.0284959	0.0294909	0.0237962	0.0443054
ENSG00000141026_17_17151637_C_G	0.638532	0.76615	0.645957	0.191683	0.0108267	0.00125066	0.010432	-0.126147	0.0196151	0.0165387	0.0199551	0.106825
ENSG00000141027_17_16025286_G_C	0.283964	0.354544	0.181058	0.295069	-0.0144656	-0.0104633	-0.0324548	-0.0174166	0.0156261	0.0154669	0.0216375	0.0202114
ENSG00000141030_17_17276167_G_A	0.00173186	0.00964145	0.318028	0.303989	-0.095763	-0.0555181	-0.00941541	0.0307431	0.0287755	0.0244431	0.0199619	0.0522673
ENSG00000141034_17_18623606_G_C	0.211995	0.138501	0.112273	0.389135	-0.0216569	-0.0319659	-0.0503909	-0.0103022	0.0209393	0.022597	0.0323657	0.0380295
ENSG00000141040_17_16989841_A_G	0.706475	0.491124	0.644019	0.698032	-8.89042e-05	-0.0314163	0.00458307	-0.00118266	0.0210963	0.0469131	0.0166813	0.0375903
ENSG00000141068_17_26962881_A_C	0.408506	0.532852	0.574083	0.556467	0.0437118	0.0148206	0.0113762	0.0161008	0.0557919	0.0329861	0.0332367	0.0473789
ENSG00000141076_16_69325817_G_A	1.17973e-11	1.38653e-07	0.000357942	0.00528654	-0.319531	-0.245726	-0.121511	-0.264101	0.0525622	0.0494171	0.0370227	0.112553
ENSG00000141084_16_68020885_A_G	0.0174498	0.00542977	0.00246996	0.0184343	0.0706626	0.0816964	0.0914987	0.0855361	0.0301355	0.0295226	0.0269768	0.0386673
ENSG00000141086_16_68914191_T_C	0.760733	0.710724	0.772597	0.746172	-0.00413027	-0.0118666	-0.00336372	-0.00507361	0.0231688	0.0358195	0.02209	0.0310084
ENSG00000141098_16_67700110_A_G	0.213785	0.239981	0.516379	0.24634	0.0769336	0.0489463	0.00694261	0.0544403	0.0645325	0.0447873	0.0316961	0.0546604
ENSG00000141101_16_69796512_G_A	0.0217425	0.0774488	0.0495264	0.145535	-0.0933255	-0.0527468	-0.0548782	-0.0521422	0.0390071	0.0344082	0.030244	0.0483851
ENSG00000141127_17_18931858_A_G	6.31178e-16	0.000893232	1.3876e-32	0.0125424	0.220225	0.107159	0.243608	0.177048	0.0271895	0.036112	0.0212416	0.0765572
ENSG00000141179_17_55825459_G_A	3.76737e-07	3.27171e-08	0.134769	0.244014	-0.204882	-0.315451	-0.0447356	-0.0650838	0.0419104	0.0599698	0.0405356	0.096336
ENSG00000141198_17_55008209_C_A	0.0912222	0.0036271	0.00348164	0.0299763	0.0492515	0.0940568	0.0775047	0.0846365	0.0348505	0.0346084	0.0243286	0.0473551
ENSG00000141219_17_73235465_A_C	1.02031e-53	5.50096e-13	8.3165e-42	1.54404e-05	0.392618	0.18854	0.288668	0.281242	0.026448	0.0269482	0.0213123	0.0658501
ENSG00000141232_17_50901007_C_T	0.00857086	0.087858	0.0542882	0.148003	-0.100073	-0.0517744	-0.055231	-0.050384	0.0351531	0.036812	0.0328298	0.0474904
ENSG00000141252_17_507211_C_A	0.00450948	0.00606928	1.66575e-06	0.0303722	-0.0903442	-0.0736136	-0.158612	-0.0927643	0.033296	0.0289846	0.0353439	0.0471422
ENSG00000141258_17_2360955_C_A	0.0150008	0.00844402	0.00501533	0.0331755	0.125789	0.14364	0.164755	0.139646	0.0530368	0.0552617	0.0521999	0.0708465
ENSG00000141279_17_47909130_A_G	0.441466	0.386029	0.668734	0.382235	-0.0168687	-0.0328885	0.000597732	0.0435915	0.0238195	0.0388863	0.0215823	0.0556908
ENSG00000141295_17_47815493_A_C	1.11022e-16	9.85767e-13	1.11022e-16	1.23778e-06	-0.453038	-0.422462	-0.440103	-0.449868	0.0410189	0.043956	0.0379207	0.05332
ENSG00000141298_17_29837245_G_C	1.22858e-06	7.43325e-05	0.034588	0.0140301	0.159362	0.135806	0.0560565	0.124225	0.032428	0.0379411	0.0317979	0.058347
ENSG00000141314_17_32260783_G_C	1.35717e-14	7.38927e-16	2.33237e-71	0.000699524	0.363684	0.470184	0.898327	0.335591	0.0477003	0.0589457	0.0510637	0.104436
ENSG00000141337_17_68253838_C_T	0.10461	0.144906	0.200909	0.463733	0.091812	0.0522345	0.0399505	0.00725834	0.0576495	0.0401089	0.0380017	0.0623736
ENSG00000141338_17_68827664_G_A	0.210558	0.42662	5.79154e-06	0.000236563	0.0550865	-0.0149949	-0.354823	-0.402093	0.0682746	0.0855788	0.0725332	0.108484
ENSG00000141349_17_44057499_C_G	5.33129e-05	1.51672e-05	5.84316e-08	2.08067e-05	-0.0978601	-0.103953	-0.10609	-0.118704	0.0210266	0.0217723	0.018777	0.0292375
ENSG00000141367_17_59599130_T_A	0.234236	0.441753	0.105424	0.523748	-0.0168993	0.00777643	0.0464632	0.00326048	0.018616	0.0214497	0.0282117	0.0290066
ENSG00000141376_17_61290819_T_C	0.513931	0.523561	0.299554	0.513583	-0.0127313	0.013131	-0.0568647	-0.0156907	0.0337237	0.0352999	0.0567798	0.0512662
ENSG00000141378_17_59652828_A_G	1.08164e-06	0.00620635	0.000537215	0.027231	-0.148991	-0.0917584	-0.0793324	-0.113477	0.0337896	0.0341584	0.0243062	0.0603641
ENSG00000141380_18_26412656_C_T	0.402782	0.476735	0.0963552	0.496031	0.00971907	0.00410364	-0.0699878	-0.00665753	0.0249646	0.0225283	0.0414732	0.0534644
ENSG00000141384_18_26375041_C_T	5.94167e-06	1.61622e-06	0.000416747	0.0937674	-0.170071	-0.195496	-0.136468	-0.105683	0.0383545	0.0489449	0.0389767	0.0742087
ENSG00000141385_18_13284222_A_T	0.110317	0.285947	0.210045	0.272482	-0.0619917	-0.0177235	-0.0244951	-0.0302598	0.0392606	0.0238664	0.0232674	0.0418055
ENSG00000141391_18_12413118_T_C	0.000195606	0.000552004	7.33765e-07	9.6679e-05	0.177197	0.171944	0.194123	0.251141	0.0443419	0.0454468	0.0381382	0.101619
ENSG00000141401_18_11993075_AACTGAT_A	0.361916	0.343233	2.38523e-28	0.00177584	-0.0184229	-0.0202014	0.363428	0.367579	0.0514704	0.0494357	0.0318208	0.102125
ENSG00000141404_18_11690020_T_C	1.05958e-10	0.000118804	7.94772e-05	0.00505195	0.350507	0.232695	0.149245	0.251459	0.0608873	0.0628048	0.0408712	0.10114
ENSG00000141424_18_36187516_G_A	0.00417309	0.00720852	0.0520851	0.133615	0.0883453	0.067912	0.0473377	0.0490424	0.0297742	0.0263915	0.0279918	0.0446836
ENSG00000141425_18_36290726_TAATAA_T	0.82722	0.88238	0.881275	0.365445	0.00251622	3.62734e-06	-0.000543847	-0.0755761	0.00902534	0.00862943	0.00830468	0.0868679
ENSG00000141428_18_35766263_G_T	0.517728	0.525643	0.306665	0.453937	-0.00771706	-0.00695716	-0.0345099	-0.0168757	0.0195039	0.0188739	0.0337398	0.0326217
ENSG00000141429_18_34863262_G_A	0.176063	0.1607	0.207448	0.245941	-0.0415056	-0.0515523	-0.039832	-0.0393055	0.0307172	0.0362983	0.0339498	0.0416956
ENSG00000141441_18_32357113_C_T	3.66321e-05	0.000576095	0.000467986	0.0371534	0.264119	0.212447	0.223886	0.200329	0.0600496	0.0597596	0.062297	0.0962109
ENSG00000141446_18_21235161_C_T	0.251688	0.354499	0.214706	0.420714	-0.0470533	-0.0242732	-0.0641631	-0.0203215	0.0447628	0.0346926	0.0537054	0.0494476
ENSG00000141447_18_24961511_C_T	0.453763	0.196772	0.393782	0.520801	0.0196321	0.173323	0.0293201	0.0100324	0.0593335	0.134679	0.0543512	0.082121
ENSG00000141448_18_22249553_C_T	0.0596748	0.0708117	0.261917	0.329703	0.213391	0.120992	0.0462336	0.0461544	0.110845	0.0690921	0.0638143	0.0996024
ENSG00000141452_18_23495477_C_T	0.102993	0.0954137	3.33067e-16	0.225654	0.0635616	0.069961	-0.301866	-0.0599778	0.0392301	0.0408216	0.0362182	0.0654468
ENSG00000141456_17_5605988_C_T	0.17897	0.293487	0.0104536	0.349303	-0.0550241	0.0526056	-0.165078	0.0678992	0.0573211	0.0832121	0.0530915	0.131668
ENSG00000141458_18_23585030_G_C	5.25193e-53	9.08637e-61	2.96187e-28	0.0487134	0.433151	0.587315	0.434315	0.113119	0.0283357	0.0365626	0.0397795	0.0681648
ENSG00000141480_17_3730366_C_T	0.0773626	0.13761	0.0235044	0.279568	0.0711952	0.0500613	0.0831017	-0.0369583	0.050163	0.0456698	0.0331192	0.0568131
ENSG00000141499_17_8096639_G_A	0.836358	0.824802	0.824586	0.464078	-0.00190067	0.00229221	-0.00173523	-0.0589959	0.0142316	0.0135947	0.00936346	0.0878042
ENSG00000141503_17_4830976_A_G	0.199166	0.297717	0.275702	0.298746	0.0465016	0.0202173	0.0232917	0.030275	0.0366705	0.0225706	0.0235705	0.0381453
ENSG00000141504_17_8090325_C_T	0.000929097	0.0055979	0.0216726	0.0431578	0.0702751	0.0522938	0.0530391	0.0597725	0.018782	0.0192	0.0239296	0.0352199
ENSG00000141505_17_6424231_G_A	0.725445	0.772894	0.679236	0.558222	-0.00539098	0.00174729	0.0119379	0.0381657	0.0237895	0.0199866	0.0299959	0.0777079
ENSG00000141510_17_7116640_C_CA	0.0897105	0.321226	0.0139792	0.0141037	0.0803867	0.0290325	0.177481	0.261495	0.0579341	0.0613759	0.0637313	0.130102
ENSG00000141519_17_80033263_A_G	8.03932e-20	2.68292e-12	5.7147e-23	0.000160681	0.453331	0.365098	0.396828	0.374732	0.0538156	0.0441774	0.0366905	0.077264
ENSG00000141522_17_81104976_A_AGCAGGGATCTCCCCCCAACG	0.206326	0.348396	0.279307	0.383939	-0.0481069	-0.0193665	-0.0255046	-0.020115	0.0387608	0.0283594	0.026121	0.0369439
ENSG00000141524_17_78125997_T_C	0.0237763	0.0261773	0.0132204	0.0358551	-0.120624	-0.116145	-0.128826	-0.113371	0.0531158	0.0537993	0.0443064	0.0553377
ENSG00000141526_17_82229054_CAGAGGCGGCG_C	0	1.47998e-05	0.000121149	0.361088	-0.475297	-0.195738	-0.0791474	0.0255089	0.0376363	0.0465927	0.0215586	0.0711251
ENSG00000141540_17_74282731_A_G	0.000119156	1.43492e-06	0	0.0966127	0.225622	0.370953	-0.509352	-0.126433	0.061494	0.0757431	0.051289	0.097201
ENSG00000141542_17_82711079_T_C	0.00278831	0.000841392	0.000328897	0.292936	0.132555	0.162433	0.184598	0.0455853	0.0464136	0.0537411	0.0507879	0.0838343
ENSG00000141543_17_80128755_T_G	0.00313594	0.00474771	0.00177693	0.0528846	0.108441	0.0971387	0.139444	0.0983885	0.0356358	0.0341983	0.0467185	0.055768
ENSG00000141551_17_81554009_T_G	0.0181558	0.198946	0.0132622	0.144216	-0.0707567	-0.0368415	-0.0983075	-0.0539991	0.0295052	0.043841	0.0392576	0.0509673
ENSG00000141552_17_80942178_G_T	0.105073	0.214368	0.205537	0.250684	0.0525734	0.0246462	0.0236349	0.0313387	0.0314769	0.0246158	0.0221968	0.0413591
ENSG00000141556_17_82937611_AG_A	0.0717367	0.0355781	0.00173304	0.0465731	0.085527	0.103082	0.179864	0.123346	0.0567357	0.0544004	0.0513737	0.0714199
ENSG00000141560_17_82719095_C_G	0	0	0	0	-0.400517	-0.532648	-0.505034	-0.631946	0.0420608	0.0458199	0.0301419	0.0588542
ENSG00000141562_17_82490141_T_A	1.77636e-15	6.38639e-07	9.50315e-08	0.026588	-0.267278	-0.178367	-0.157525	-0.144202	0.0419367	0.0349866	0.0306044	0.0708217
ENSG00000141564_17_80891746_T_C	0.0114458	0.00266083	2.28151e-06	0.0335636	-0.0669482	-0.068004	-0.138184	-0.0894669	0.0288369	0.0238955	0.0317055	0.0477931
ENSG00000141568_17_82550663_C_T	0.0337889	0.0634411	5.32746e-05	0.00758927	0.0592623	0.0507031	0.16842	0.13655	0.0322697	0.0330323	0.0386745	0.0591092
ENSG00000141569_17_75892273_G_A	8.75941e-10	7.89951e-05	6.10554e-15	5.71106e-06	0.245869	0.161724	0.243253	0.272497	0.039161	0.0433313	0.0321873	0.0668112
ENSG00000141570_17_79798269_G_A	3.06637e-10	3.55271e-15	0	7.93234e-06	-0.318984	-0.337234	-0.329501	-0.344075	0.0409087	0.0397283	0.0347432	0.0521235
ENSG00000141574_17_82325194_T_C	0.344701	0.037792	1.52821e-07	0.00021393	0.0565691	0.245863	-0.535492	-0.537803	0.139404	0.138993	0.0987777	0.139732
ENSG00000141576_17_76258292_ATTT_A	1.72788e-42	1.72556e-10	2.0705e-10	0.0443104	0.645144	0.313929	0.246885	0.150584	0.0490484	0.0495991	0.0394469	0.0882603
ENSG00000141577_17_81193315_T_C	4.60422e-06	0.000486029	1.51979e-05	0.177777	-0.148472	-0.111532	-0.118126	-0.0686334	0.0366629	0.0313857	0.0270887	0.0700749
ENSG00000141580_17_82635982_G_A	5.80786e-12	1.44368e-06	3.82355e-31	7.73352e-05	0.211101	0.151877	0.295838	0.257948	0.0310906	0.03418	0.0282654	0.0679041
ENSG00000141582_17_80096549_G_C	0.120499	0.277283	0.187863	0.411202	-0.0612507	-0.0225434	-0.0407333	-0.0133116	0.0390526	0.0289325	0.0364647	0.0505339
ENSG00000141627_18_49460364_C_G	4.32987e-15	7.5795e-05	3.34549e-11	0.0022546	-0.214774	-0.143615	-0.182137	-0.178364	0.0299172	0.034894	0.0258342	0.0507351
ENSG00000141642_18_50677944_G_A	0.246066	0.130217	0.167357	0.248756	-0.0291444	-0.0654073	-0.0404974	-0.0420094	0.0316579	0.0442365	0.0313983	0.0517573
ENSG00000141644_18_50704454_C_T	0.145438	0.274247	0.197927	0.479062	0.0907342	0.0353616	0.0507166	0.00918749	0.0638718	0.0436073	0.0443373	0.0540893
ENSG00000141646_18_50073900_C_T	0.201612	0.447159	0.131989	0.458181	0.0360223	0.00814787	-0.0767608	0.0144213	0.0333264	0.0285269	0.0509693	0.0529793
ENSG00000141664_18_61922684_C_T	0.623541	0.560454	0.421383	0.177308	-0.00579814	-0.0133221	0.042965	-0.124859	0.0314319	0.0339926	0.0533218	0.0974166
ENSG00000141682_18_59849525_G_A	0.0684054	0.0775459	0.000716414	0.11055	0.0698334	0.0712264	0.202164	0.100738	0.0439785	0.0468948	0.0536672	0.0807056
ENSG00000141696_17_40867557_T_TA	0.283082	0.165057	0.1235	0.250272	-0.0196326	-0.0420451	-0.0719785	-0.0377211	0.0247671	0.0336972	0.0481818	0.0459313
ENSG00000141698_17_41818912_C_T	0	0	0	0	-0.515412	-0.52488	-0.559356	-0.577373	0.0299411	0.0305208	0.0264926	0.0499424
ENSG00000141699_17_42665353_CT_C	0.5624	0.178858	0.268492	0.218964	-0.000690905	-0.10623	-0.0339656	-0.110642	0.0342352	0.0781482	0.0363808	0.115073
ENSG00000141736_17_39668086_G_A	0.187701	0.0911935	1.94343e-10	0.0884839	-0.035537	-0.0563245	-0.213277	-0.0831897	0.0364028	0.0374499	0.0303246	0.0545364
ENSG00000141741_17_39729387_A_AG	6.28764e-05	0.00184936	1.06457e-06	0.0127048	-0.188675	-0.162895	-0.35226	-0.269109	0.0477442	0.055122	0.0925378	0.130761
ENSG00000141750_17_39200781_C_T	0.163299	0.0652813	0.00610449	0.144757	0.0551942	0.0908483	0.192809	0.0848813	0.0530102	0.0554492	0.0620351	0.0772267
ENSG00000141753_17_40436738_A_G	0.222596	0.26387	0.565981	0.465163	0.0477599	0.0321686	0.00190473	-0.0236305	0.0402912	0.0321635	0.0230236	0.0510468
ENSG00000141756_17_41791463_CTGTTTTT_C	0.000752482	0.0111496	0.0160123	0.272693	0.246671	0.124976	0.108014	0.0485274	0.0694769	0.0538366	0.0499928	0.0827848
ENSG00000141759_18_79963832_G_A	1.63989e-07	1.08699e-07	2.05022e-22	5.63261e-05	0.264896	0.245232	0.375623	0.300554	0.0511458	0.0471959	0.0473199	0.0690141
ENSG00000141837_19_13207166_G_T	2.73817e-08	0.0316069	1.19036e-08	2.34106e-05	-0.2784	-0.145287	-0.257007	-0.307243	0.0516045	0.077426	0.0452442	0.0824451
ENSG00000141854_19_14606403_A_G	0.139024	0.26363	0.0531868	0.199865	-0.0347047	-0.0273807	-0.109751	-0.0563936	0.0275956	0.0386016	0.0557928	0.0652773
ENSG00000141858_19_13221737_C_T	0.800221	0.779765	0.793019	0.633355	-0.00265527	-0.00409871	-0.00360155	-0.030512	0.0132573	0.014119	0.0153309	0.0835511
ENSG00000141867_19_16268049_G_A	0.513539	0.465219	0.336802	0.597089	0.00858433	0.0131776	0.0470328	-0.00750504	0.0188363	0.0218238	0.0518529	0.0335125
ENSG00000141873_19_2288964_AG_A	0.466962	0.060643	0.126245	0.431278	-0.00516746	0.064018	0.0331299	0.0079115	0.0259319	0.0326646	0.0258714	0.0459628
ENSG00000141905_19_4280189_C_T	0.110371	0.0385237	0.329196	0.243685	-0.0290283	-0.0716409	-0.012123	-0.0334698	0.0217306	0.0335397	0.0251932	0.0500148
ENSG00000141933_19_509326_G_A	0.00214434	0.000431835	9.40044e-08	0.00584723	0.162331	0.157601	0.259244	0.226036	0.0550791	0.046327	0.0549386	0.0933578
ENSG00000141956_21_41865891_C_T	1.11022e-16	0.00841616	2.85327e-14	0.448333	-0.394668	-0.101883	-0.283487	0.00938281	0.040911	0.0424352	0.0379771	0.0697002
ENSG00000141959_21_44289685_C_T	0.00329416	0.000583965	2.3798e-06	0.00709641	0.0865403	0.0979019	0.132335	0.12342	0.0303925	0.0278566	0.0302898	0.0509645
ENSG00000141965_19_4794936_A_AAACCTCAC	0.0755785	0.0395218	0.0117011	0.122767	-0.0330447	-0.0449993	-0.0641586	-0.041427	0.0221684	0.0250232	0.0235918	0.0384451
ENSG00000141971_19_17432289_G_C	2.47204e-25	4.65225e-13	9.77485e-17	0.00258988	0.277692	0.224297	0.233712	0.203673	0.0292922	0.0275843	0.0257085	0.0613825
ENSG00000141985_19_4457801_A_T	0.164676	0.173532	0.099526	0.287411	-0.0390368	-0.0435159	-0.106159	-0.0362756	0.0310677	0.0366244	0.0682371	0.0542949
ENSG00000141994_19_5788651_AT_A	0	0	0	2.33904e-08	-0.481104	-0.428365	-0.299489	-0.437474	0.0371349	0.0431014	0.0283074	0.0743972
ENSG00000142002_19_4653339_C_G	0.036661	0.0838591	0.111854	0.0948484	-0.0993974	-0.0564592	-0.0457119	-0.0664476	0.0459353	0.036974	0.0339241	0.0477634
ENSG00000142039_19_40830651_T_A	0.826803	0.83861	0.830199	0.671669	0.00227294	0.00175516	0.00183645	0.0188368	0.0104959	0.00997669	0.00858549	0.0472524
ENSG00000142046_19_41371408_CCTTTCTCTCTCTCT_C	0	4.67117e-05	0.000484827	0.0252277	-0.38087	-0.233197	-0.114792	-0.162813	0.0441804	0.0594921	0.0347737	0.0838983
ENSG00000142065_19_35811710_A_G	0.154625	0.403431	0.270159	0.456031	-0.141944	-0.0215794	-0.0421248	-0.0181385	0.100878	0.0543938	0.0478898	0.0780944
ENSG00000142082_11_247029_C_T	3.74534e-10	1.5502e-07	1.54762e-05	0.00305943	0.206309	0.177036	0.129807	0.167793	0.0398239	0.0353736	0.0313683	0.0547966
ENSG00000142089_11_320836_C_T	0	1.11056e-12	1.38782e-05	0.00522278	-0.35157	-0.294751	-0.158213	-0.181698	0.0408906	0.0434174	0.0389182	0.0712055
ENSG00000142102_11_295808_A_G	4.5992e-35	3.28585e-11	3.85135e-09	0.00317422	0.361247	0.247866	0.170052	0.180751	0.0311559	0.0376895	0.0298582	0.0664439
ENSG00000142149_21_31860771_C_T	0.569799	0.542406	0.442261	0.606039	-0.0190401	-0.0247357	-0.0736143	-0.0142326	0.0419959	0.0461378	0.107641	0.0569846
ENSG00000142156_21_46095002_G_A	0.00666756	0.0118184	0.037336	0.294853	-0.12214	-0.0894241	-0.0748701	-0.0348295	0.0417582	0.0371293	0.0400048	0.0680908
ENSG00000142166_21_33351355_T_G	1.20896e-08	1.89298e-06	1.49769e-13	0.00139604	-0.145491	-0.137381	-0.163724	-0.148529	0.0228219	0.0244508	0.0240211	0.0353987
ENSG00000142168_21_31628043_C_T	0.0211541	0.0819671	0.0296984	0.127115	0.0802239	0.0509715	0.0763066	0.0581936	0.0309166	0.0334961	0.0368938	0.0508111
ENSG00000142173_21_46107355_T_C	4.76155e-07	1.66158e-06	0.0151241	0.102784	-0.279148	-0.269935	-0.0943167	-0.0967623	0.0566373	0.0662666	0.0438829	0.0767915
ENSG00000142178_21_43355398_G_C	1.62988e-06	0.000156341	7.54604e-07	0.00552433	0.341714	0.289174	0.347632	0.308558	0.0681548	0.0698069	0.070828	0.0953101
ENSG00000142186_11_65793149_C_T	0.107986	0.0583641	0.111596	0.3282	-0.0393687	-0.0745611	-0.0390815	-0.0202378	0.027656	0.0401322	0.0279742	0.049796
ENSG00000142188_21_33449263_G_A	0	2.627e-06	9.97909e-07	0.0242957	-0.366792	-0.142271	-0.175279	-0.145195	0.0388434	0.0310657	0.0368437	0.0736372
ENSG00000142192_21_26385450_A_C	0.0882831	0.0924855	0.0541921	0.107101	0.08745	0.0864349	0.114721	0.0929112	0.0546506	0.0557968	0.0547	0.0659367
ENSG00000142197_21_36127235_C_A	1.76373e-05	0.000171599	0.20846	0.493685	0.190458	0.144924	-0.0350449	-5.47113e-05	0.0406072	0.0417798	0.0430056	0.0708863
ENSG00000142207_21_32357221_A_G	0.0189902	0.00725725	0.00494462	0.0418774	0.0709028	0.0906125	0.125529	0.0952574	0.0323123	0.0336754	0.0471243	0.0556194
ENSG00000142208_14_104787244_G_A	0.0523912	0.0648771	0.45691	0.358842	0.0710521	0.0576834	-0.00563924	0.0178569	0.0357398	0.0344603	0.0287151	0.0481276
ENSG00000142227_19_48386474_G_A	0.0898675	0.438183	0.195092	0.350121	0.0917254	0.00970375	-0.0363889	0.0327206	0.0516199	0.0451825	0.0345082	0.0641326
ENSG00000142230_19_47227858_C_A	0.132544	0.17853	0.0778822	0.506169	0.031673	0.0250347	0.051474	-0.0028747	0.0237178	0.0230019	0.0285853	0.0405391
ENSG00000142235_19_48454818_G_A	0.0616674	0.064724	0.154149	0.282219	-0.356456	-0.28816	-0.0975912	-0.0938508	0.183176	0.160516	0.0849163	0.153195
ENSG00000142252_19_45090912_A_G	5.48837e-07	3.08856e-07	0	0.0121287	-0.154644	-0.153971	-0.206074	-0.148212	0.0303902	0.0285705	0.0266345	0.0557167
ENSG00000142279_19_34486122_C_CCT	5.38527e-19	0.00655408	3.08663e-10	0.160438	0.28243	0.0745626	0.236088	0.0924151	0.0323775	0.0299904	0.0389964	0.0942031
ENSG00000142303_19_9018261_G_A	0.0384487	0.0734243	0.0263256	0.149078	-0.0771651	-0.060562	-0.0906342	-0.0562379	0.0379031	0.0375544	0.0374654	0.0515295
ENSG00000142327_2_239871015_TG_T	0.369089	0.57866	0.59202	0.617223	0.0404243	0.00546413	0.00462368	-0.00888534	0.0469223	0.0221077	0.0179893	0.0406511
ENSG00000142330_2_240586636_A_T	1.31086e-08	1.15897e-07	9.54792e-15	0.0126442	-0.203515	-0.19115	-0.199754	-0.172149	0.0316052	0.0313703	0.025028	0.0576553
ENSG00000142396_19_58315168_A_G	1.78109e-06	0.000657126	1.97423e-05	0.00583879	-0.164405	-0.12296	-0.147383	-0.139043	0.0353576	0.0336784	0.033541	0.0451038
ENSG00000142409_19_55756682_C_T	0.214671	0.394962	0.0238212	0.180016	-0.0269356	0.00850899	0.107833	0.0632335	0.0314306	0.0265145	0.0414011	0.0658888
ENSG00000142444_19_10800104_A_G	0.0458856	0.0501796	0.319725	0.274452	-0.0989803	-0.0840072	-0.0187699	-0.0343975	0.0481845	0.0443339	0.0349769	0.0555198
ENSG00000142453_19_10955270_C_T	1.45104e-10	1.60836e-06	7.77032e-06	0.0810901	-0.182319	-0.151083	-0.151873	-0.123491	0.0301511	0.0291224	0.0311332	0.0753959
ENSG00000142459_19_8203340_G_A	0.385782	0.0922389	0.187307	0.446029	0.0122797	0.100937	0.0325038	-0.0252221	0.0317593	0.0580243	0.0301649	0.0730606
ENSG00000142494_17_19673705_A_G	0.000252817	0.00011654	0.0143469	0.114914	0.128339	0.182701	0.0764821	0.0847122	0.0362019	0.0530467	0.034919	0.0704226
ENSG00000142507_17_4513343_G_A	0.891887	0.881055	0.859396	0.340614	-7.54211e-05	0.00102018	-0.00147031	0.0640118	0.00772482	0.00849882	0.00734953	0.0651954
ENSG00000142528_19_49908485_A_G	0.0198353	0.482559	0.0527835	0.26627	0.14652	-0.00552894	0.0815525	0.0482407	0.0550032	0.0517408	0.0480952	0.0795795
ENSG00000142534_19_49492928_CTGTT_C	0.000150247	0.00164323	4.96777e-07	0.0019007	-0.108349	-0.120302	-0.172369	-0.171546	0.030092	0.0379788	0.0403309	0.0677788
ENSG00000142541_19_48837601_C_T	0.10156	0.202747	0.232769	0.233811	0.041058	0.0212311	0.0196938	0.0262065	0.022488	0.0196982	0.0205151	0.0302271
ENSG00000142544_19_50312763_G_A	0.386613	0.435374	0.0259418	0.254736	-0.0180642	0.0133233	0.16859	0.0630997	0.0434104	0.0524155	0.0642289	0.0818199
ENSG00000142546_19_49155110_C_T	0.809893	0.863916	0.807477	0.418433	-0.00269635	0.000223933	0.00246717	0.0510051	0.0117625	0.0094311	0.00897176	0.0635951
ENSG00000142552_19_49466677_G_A	0.180549	0.14992	0.274461	0.517058	-0.0374696	-0.0695907	-0.0256968	-0.00135387	0.0298561	0.051856	0.0300244	0.0471989
ENSG00000142556_19_52926984_C_G	0.770827	0.722605	0.689005	0.576995	-0.00221114	-0.00734053	-0.0098032	-0.0306216	0.0216973	0.0238364	0.0241583	0.0662446
ENSG00000142583_1_9067399_T_A	0	0	0	2.02293e-06	-0.536547	-0.693278	-0.456621	-0.502836	0.0503445	0.0621786	0.0355157	0.101001
ENSG00000142599_1_8572540_C_T	0.477609	0.48956	0.0533906	0.26559	-0.00974218	0.00696204	0.15618	0.0582407	0.0444028	0.0461141	0.0724988	0.0728088
ENSG00000142611_1_3282557_A_G	0.186152	0.231684	0.2564	0.484441	-0.106743	-0.0619635	-0.047454	-0.0121996	0.0849767	0.0590189	0.0477488	0.071981
ENSG00000142627_1_16011787_A_G	0.40354	0.488382	0.215141	0.548735	0.0203568	-0.00954503	-0.0718311	0.00646883	0.034551	0.0266244	0.0590713	0.0396483
ENSG00000142632_1_16193406_T_A	1.36941e-97	4.91572e-72	2.37801e-94	1.66073e-21	0.877316	0.847929	0.743176	0.886009	0.0401811	0.0447203	0.0342982	0.0689902
ENSG00000142634_1_15798884_C_T	0.207521	0.424714	0.46058	0.553046	0.0794786	0.0146934	0.0103748	-0.00764944	0.0648729	0.0332348	0.0273207	0.0452009
ENSG00000142655_1_10448642_C_T	0.199028	0.364251	0.0466435	0.303716	0.0389697	0.018072	0.133907	0.0405257	0.0387093	0.0413212	0.0624013	0.0743707
ENSG00000142657_1_10214329_A_G	1.63779e-27	2.70661e-93	8.21366e-56	0.0327207	0.485807	0.882409	0.52011	0.104732	0.044897	0.0435796	0.0331547	0.0568251
ENSG00000142669_1_26121248_G_A	0.0145846	0.0211546	0.0388586	0.152571	-0.0877287	-0.0765683	-0.0668244	-0.0549865	0.0318451	0.0344393	0.0340991	0.0537293
ENSG00000142676_1_23679956_G_A	5.91327e-05	0.000307131	0.00646255	0.326667	-0.107458	-0.0926785	-0.0802743	-0.028551	0.0259064	0.0273596	0.0305237	0.0648414
ENSG00000142684_1_26197016_T_C	6.54415e-27	1.02426e-17	1.06567e-21	1.3751e-07	0.258899	0.316565	0.312285	0.313693	0.0237479	0.038109	0.032036	0.0480997
ENSG00000142686_1_35703957_C_T	4.92307e-07	3.63675e-05	9.50751e-06	0.021238	-0.24885	-0.193704	-0.204733	-0.200483	0.0554675	0.0440771	0.0441027	0.0811712
ENSG00000142687_1_34851813_C_G	0.0290964	0.204883	0.0165229	0.183931	-0.0445332	-0.0191096	-0.0604604	-0.029722	0.0215912	0.0227408	0.0242432	0.0357394
ENSG00000142694_1_36323755_G_C	4.54451e-07	0.00232291	3.02191e-08	7.69601e-05	-0.18156	-0.153698	-0.182527	-0.20175	0.033325	0.0426426	0.031991	0.0528961
ENSG00000142733_1_27357905_G_A	2.99426e-08	6.02207e-06	1.77629e-10	1.75872e-07	-0.243316	-0.213189	-0.225421	-0.275125	0.0387651	0.0388371	0.0320756	0.063046
ENSG00000142751_1_26291445_C_T	0.368496	0.298637	0.237904	0.34853	0.0208482	0.0280709	0.047738	0.0285127	0.0292157	0.0294623	0.0414057	0.0404195
ENSG00000142765_1_27071113_C_T	0.477157	0.629785	0.583072	0.577094	-0.0588552	-0.00832687	-0.013955	0.0307626	0.090029	0.0444946	0.0331379	0.0733551
ENSG00000142784_1_27417881_G_A	0.818756	0.802407	0.718874	0.575214	-0.000145576	0.00104547	0.00791425	-0.0306991	0.0127857	0.0139977	0.0207769	0.0607779
ENSG00000142794_1_21433346_T_G	0	0	0	0	-0.530322	-0.457628	-0.760921	-1.11567	0.0431243	0.0401876	0.0353045	0.0936923
ENSG00000142798_1_21877036_G_A	0.0640054	0.407729	0.0169333	0.0769971	-0.0473775	0.00798999	0.123424	0.0923636	0.029677	0.0302713	0.0447838	0.0637279
ENSG00000142856_1_63385880_A_ATTC	0	0	0	0	-0.676872	-0.734398	-0.942836	-0.878926	0.0348975	0.0358862	0.0341206	0.0768858
ENSG00000142864_1_67638242_G_T	0.315813	0.334083	0.580173	0.533621	0.0554188	0.0407576	0.00445993	0.0109541	0.0592046	0.0453483	0.0234971	0.0405233
ENSG00000142867_1_85260420_C_T	0.00884823	0.0104922	0.0064096	0.0536344	-0.0942617	-0.0916517	-0.119748	-0.0818997	0.0342588	0.0353003	0.0444259	0.045761
ENSG00000142871_1_85317418_T_C	1.73409e-11	6.543e-08	0.00897333	0.443726	0.259646	0.21256	0.0900172	-0.0158361	0.0397261	0.0420482	0.0379819	0.0877959
ENSG00000142875_1_84783152_G_C	0.548401	0.458477	0.437187	0.00991685	0.016967	0.0346568	0.0428151	0.379558	0.0349091	0.0446463	0.0501143	0.132993
ENSG00000142892_1_77088857_G_A	7.11948e-09	9.53596e-10	7.5395e-07	0.000623742	0.170031	0.19464	0.13112	0.160929	0.0292265	0.0424558	0.0265788	0.0430719
ENSG00000142910_1_30878666_G_A	0.273565	0.354127	0.0927369	0.328952	-0.0275295	-0.0181706	-0.0796401	-0.0205595	0.0350406	0.0367376	0.0476769	0.0345741
ENSG00000142920_1_33830174_A_C	0.1665	0.53382	0.326573	0.502783	-0.0692004	0.00509658	0.0306528	0.0138912	0.0498072	0.0292946	0.0410238	0.0620983
ENSG00000142937_1_44877209_A_C	2.22045e-16	3.14317e-11	4.07975e-07	0.00434595	-0.154638	-0.161772	-0.148695	-0.153535	0.0180462	0.0248389	0.0238401	0.0389872
ENSG00000142945_1_44719242_T_TG	0.26166	0.276144	0.237447	0.315699	-0.0693589	-0.0593562	-0.0849716	-0.0550999	0.0652861	0.0586412	0.0741445	0.0653803
ENSG00000142949_1_43586527_G_A	0.0312153	0.0289156	0.222973	0.379705	0.0803105	0.116359	0.0272038	0.0161272	0.0365175	0.0541841	0.0335203	0.0585111
ENSG00000142961_1_46599754_T_C	0.000977811	0.00505092	0.00324957	0.490741	0.144754	0.0939316	0.111088	-0.00554351	0.0424131	0.035615	0.0404354	0.0874888
ENSG00000143013_1_87397699_C_T	0.49129	0.483463	0.181777	0.495006	-0.0151365	0.0294939	-0.163032	-0.0272976	0.0378181	0.0618036	0.121087	0.0835853
ENSG00000143028_1_109427099_A_G	1.11022e-16	1.11022e-16	4.55107e-09	0.00172412	-1.01521	-0.954422	-0.258761	-0.311286	0.0544098	0.0576354	0.0450163	0.106385
ENSG00000143033_1_93086630_C_G	0.0131404	0.250919	0.264337	0.278472	-0.0963617	-0.0183118	-0.017072	-0.0299346	0.0350097	0.0271141	0.026355	0.0536906
ENSG00000143036_1_94802334_A_G	0.0351319	0.0323608	1.21799e-08	0.33442	-0.113987	-0.109311	-0.298546	-0.0384171	0.0548467	0.0507976	0.0494843	0.0894732
ENSG00000143061_1_117639417_G_T	0.816126	0.811875	0.761829	0.71449	0.00113711	0.00156372	0.00767927	0.0142621	0.0154937	0.0145801	0.0286439	0.0546873
ENSG00000143067_1_119648421_A_T	0.0012647	0.00137909	8.50786e-08	0.0315728	-0.135908	-0.137618	-0.301007	-0.169805	0.0442054	0.0448026	0.0627476	0.0912589
ENSG00000143079_1_112389259_C_CATT	0.00179928	0.00203207	0.255337	0.338037	-0.129244	-0.109607	-0.0315818	-0.0251688	0.039273	0.0349447	0.0477647	0.0629318
ENSG00000143093_1_109119860_T_C	0.510393	0.574761	0.336124	0.514133	-0.0155809	0.00746732	0.0542606	-0.0269581	0.0346204	0.0291242	0.0582912	0.064014
ENSG00000143106_1_109510068_G_A	0.0401142	0.109703	0.016059	0.151576	0.0403732	0.0291261	0.0635034	0.0355859	0.0212953	0.0226603	0.0252266	0.0373069
ENSG00000143110_1_111473751_A_G	0.0921773	0.21975	0.404119	0.349178	0.0996908	0.028452	-0.0130016	-0.0255771	0.0570504	0.0303419	0.0319649	0.0460501
ENSG00000143126_1_109274570_A_G	9.68347e-06	0.00791445	0.0388506	0.343789	0.248472	0.101325	-0.0761199	-0.0326983	0.0513184	0.0421878	0.0434349	0.0801671
ENSG00000143127_1_145464500_C_T	0.695643	0.738275	0.548004	0.585751	0.00562315	-0.0016924	0.0461611	0.0313367	0.036373	0.0412232	0.0838397	0.0724251
ENSG00000143147_1_168210282_C_G	0.501833	0.241582	0.0109771	0.13213	0.0023382	0.0456263	0.20562	0.110332	0.0640256	0.0576741	0.0679603	0.0913574
ENSG00000143149_1_165698544_T_G	3.29542e-05	0.00011408	0	7.76843e-05	-0.145502	-0.136701	-0.313265	-0.231616	0.0366824	0.0371334	0.0329357	0.0621438
ENSG00000143153_1_169132035_T_G	0.00166655	0.00223873	0.0267748	0.0878183	0.235655	0.165924	0.126706	0.123272	0.0755901	0.053116	0.0632851	0.0876907
ENSG00000143155_1_168163660_C_T	4.49708e-11	3.28862e-05	4.19388e-08	0.0037095	0.129547	0.114187	0.131052	0.125846	0.019083	0.0226975	0.0229761	0.0327431
ENSG00000143156_1_169166191_A_G	9.923e-09	4.04372e-13	2.70543e-43	2.64152e-08	0.18451	0.188065	0.327449	0.387007	0.0333445	0.0265355	0.0245145	0.0786052
ENSG00000143157_1_166840365_C_G	2.22385e-10	8.02965e-09	1.49389e-06	0.0305914	-0.156899	-0.171563	-0.118392	-0.102633	0.0263157	0.0381359	0.0245337	0.050074
ENSG00000143158_1_167798862_G_A	0.0129036	0.0610947	0.000299855	0.37724	-0.0629132	-0.0378756	-0.119856	-0.013842	0.0273474	0.024231	0.031535	0.0570351
ENSG00000143162_1_167556188_C_G	3.57672e-08	1.7227e-05	0.00793966	0.0207377	-0.185125	-0.134954	-0.0691966	-0.112476	0.0355728	0.033153	0.0295976	0.0547311
ENSG00000143164_1_167669987_ACACACG_A	0.819749	0.798968	0.781176	0.41321	-0.00151279	-0.00314189	-0.00387062	0.06449	0.0131126	0.0139205	0.0129808	0.0843982
ENSG00000143178_1_168332469_C_G	0.00702129	0.0768226	0.0042711	0.0740782	0.0603973	0.0422513	0.0730453	0.0549506	0.0221907	0.0279252	0.0243775	0.0381424
ENSG00000143179_1_165717213_TAGG_T	0.558432	0.427787	0.594466	0.569969	0.00833465	0.0311449	0.00689921	0.0113536	0.0192105	0.0405751	0.0213522	0.0331151
ENSG00000143183_1_165104490_A_G	0.0269112	0.135259	0.380031	0.260342	-0.113445	-0.0399436	-0.011387	-0.0436068	0.0462111	0.0346537	0.0340577	0.0693538
ENSG00000143190_1_166275439_TG_T	0.150423	0.452423	0.366506	0.356456	0.052843	0.00684846	0.0145851	0.0240374	0.0367514	0.0249352	0.0254354	0.0441489
ENSG00000143196_1_168728523_A_C	0.000291376	0.000438719	2.99759e-06	0.0152521	0.117317	0.112399	0.147256	0.118079	0.0310558	0.0303915	0.034179	0.0457136
ENSG00000143198_1_165631686_G_GA	1.11022e-16	1.77768e-08	2.73147e-10	0.0208541	-0.299303	-0.208482	-0.229973	-0.141482	0.0396054	0.035939	0.0359078	0.0718844
ENSG00000143207_1_176095853_T_A	0.00258088	0.00239251	0.0109391	0.0765868	0.101703	0.107659	0.0771314	0.0775362	0.0321868	0.0360154	0.0309224	0.0503385
ENSG00000143217_1_161073974_G_A	0.0093656	0.00687651	0.00191602	0.161853	-0.117336	-0.120037	-0.150951	-0.0787672	0.0465237	0.0458416	0.0437689	0.0796496
ENSG00000143222_1_160443300_C_T	0.519415	0.530165	0.587915	0.342878	-0.0176613	-0.0160571	-0.0108033	-0.0529665	0.0251032	0.0238399	0.021633	0.0663438
ENSG00000143224_1_161174179_A_G	0.000134016	0.245971	4.6637e-07	0.150322	-0.126342	-0.0260764	-0.172339	-0.0714582	0.0339347	0.038307	0.0332408	0.0704981
ENSG00000143226_1_161511771_C_T	0.0113339	0.0216599	0.20695	0.362682	0.233153	0.122642	0.025388	0.0237811	0.0772344	0.0581138	0.0303059	0.0698098
ENSG00000143248_1_163232514_C_T	0.46015	0.305389	0.00603523	0.0247309	-0.0059819	0.0253136	0.134424	0.106238	0.0523771	0.0503418	0.0415564	0.0538108
ENSG00000143252_1_161312086_G_A	0.000172947	1.59935e-08	9.60679e-07	0.0233133	-0.165351	-0.206134	-0.178503	-0.166478	0.0412613	0.0417859	0.0348731	0.0695882
ENSG00000143256_1_162013062_G_A	0.760067	0.743873	0.720499	0.536975	0.0040903	0.00568104	0.0074629	0.0356042	0.016857	0.0184484	0.0196	0.0664477
ENSG00000143258_1_161431362_G_GAAAATATATTATATATTATTTAT	0.841234	0.791972	0.788168	0.299657	5.40236e-05	-0.00579472	0.00506488	0.215223	0.0195993	0.0234064	0.0186851	0.228029
ENSG00000143294_1_157440856_C_A	0.162955	0.246606	0.0814501	0.208318	-0.0373608	-0.0240782	-0.0648402	-0.0388826	0.0314941	0.0287324	0.036451	0.0430267
ENSG00000143303_1_157499199_C_G	0.124337	0.136404	0.0621995	0.162508	0.0393193	0.0365868	0.061432	0.0436853	0.0289763	0.0285711	0.0309644	0.0423072
ENSG00000143314_1_157732158_T_A	0.818868	0.842531	0.806971	0.457236	-0.00245184	-0.00110067	-0.0029961	-0.0508416	0.0120957	0.0123618	0.0116336	0.0722065
ENSG00000143315_1_160184190_A_G	0.295252	0.238378	0.106966	0.508741	0.0180445	0.0217778	-0.051585	0.00266659	0.0268336	0.0253254	0.0313455	0.0430755
ENSG00000143319_1_157369098_A_G	0.290695	0.454545	0.186486	0.369136	0.027426	0.0104175	0.0533874	0.0241482	0.0309413	0.0330385	0.0409254	0.0463582
ENSG00000143320_1_156694488_C_T	0.344637	0.304129	0.0770049	0.00849391	-0.0159523	0.0197993	-0.108541	-0.276383	0.0309963	0.030893	0.0542732	0.0952505
ENSG00000143321_1_156049284_G_T	0.407761	0.273801	0.157266	0.496424	-0.0131576	0.0322999	-0.0685856	-0.00849348	0.0274517	0.0366312	0.0482457	0.0489847
ENSG00000143322_1_179027938_T_C	0.249172	0.0526929	0.474338	0.205655	-0.0363492	0.162635	-0.00760805	0.06925	0.0465593	0.0731256	0.0526866	0.0769317
ENSG00000143324_1_180257765_A_G	0.42783	0.314992	0.472138	0.35763	0.0176956	0.0480669	0.0125275	0.0428509	0.0276533	0.0495383	0.0241333	0.0583518
ENSG00000143333_1_182785167_T_C	0.612348	0.501043	0.446506	0.110186	0.00944948	0.0223208	0.0359077	0.239657	0.0337991	0.0345991	0.0438754	0.16861
ENSG00000143337_1_179763267_C_A	0.281397	0.257807	0.122846	0.307116	0.0221027	0.0235404	0.051332	0.0242508	0.0274011	0.0265252	0.0323781	0.0390638
ENSG00000143341_1_185864230_T_C	0.0260975	0.0273584	0.187393	0.172376	-0.101488	-0.0978509	-0.0417245	-0.0564539	0.0429661	0.0442816	0.043817	0.0580277
ENSG00000143344_1_183793269_G_A	0.261384	0.327582	0.0527697	0.113528	-0.0254779	0.0147689	-0.0990965	-0.0892787	0.034478	0.0274391	0.0461159	0.0713012
ENSG00000143353_1_219082584_C_T	0.0782322	0.0200443	0.00925274	0.0630115	0.0811611	0.114192	0.170279	0.120504	0.0550494	0.0512161	0.0607732	0.0790104
ENSG00000143355_1_198182013_A_G	3.45933e-06	4.30852e-06	0.0107493	0.0330191	0.55042	0.467439	0.253373	0.310615	0.126863	0.108641	0.114386	0.165485
ENSG00000143363_1_150188881_C_T	0.577391	0.591861	0.211638	0.27777	-0.00237246	-0.00142341	0.0802665	0.0680778	0.0337827	0.0338813	0.0647542	0.0783392
ENSG00000143367_1_151564209_C_T	2.81684e-05	0.0252763	0.466036	0.422124	-0.180962	-0.0931811	-0.00332149	0.0187022	0.0360737	0.0479545	0.0443491	0.0803868
ENSG00000143368_1_150548828_A_G	0.201599	0.224249	0.0526003	0.233188	0.034312	-0.0283255	-0.0706116	-0.0526393	0.0363863	0.0327515	0.0338481	0.0685698
ENSG00000143369_1_150398918_G_T	1.71905e-07	0.00149451	0.0152817	0.41227	-0.263349	-0.162901	0.1151	0.0192661	0.0476504	0.0557367	0.0535272	0.0854964
ENSG00000143373_1_150294139_A_C	0.355026	0.305245	0.579269	0.573775	0.0211022	0.0416088	0.00350108	0.00399162	0.0245569	0.0429897	0.0205325	0.0358705
ENSG00000143374_1_150278123_T_A	0.00561643	0.00268877	0.00891884	0.0809874	0.05928	0.076391	0.0512025	0.0544461	0.0214963	0.0270089	0.0202149	0.0399413
ENSG00000143376_1_151704808_G_GGT	3.24103e-08	0.352448	0.000237096	1.65946e-11	0.176137	0.0138156	0.113853	0.504077	0.0313731	0.0366018	0.0325434	0.0798888
ENSG00000143379_1_151862799_T_A	0.279803	0.288297	0.149314	0.256974	-0.0168984	-0.0165395	-0.0422568	-0.0283393	0.0194917	0.0198712	0.0279019	0.034032
ENSG00000143382_1_150554311_C_A	9.05154e-06	1.38306e-05	0.003294	0.216883	-0.295154	-0.281851	-0.163794	-0.0885569	0.0698018	0.0757806	0.0604053	0.112249
ENSG00000143384_1_150214807_A_G	0.138465	0.193266	0.301696	0.277107	0.0587462	0.0340449	0.0220581	0.0278553	0.0401753	0.029119	0.0293415	0.0342046
ENSG00000143387_1_150623935_C_A	9.86941e-11	9.19265e-13	0.000196295	0.00291749	-0.294709	-0.327552	-0.269263	-0.304475	0.0432915	0.0522182	0.0623344	0.0853987
ENSG00000143390_1_151715696_C_T	0.417602	0.37418	0.472698	0.549138	-0.0270298	-0.0398927	-0.0207773	-0.0124323	0.0359319	0.0467816	0.0345202	0.0456916
ENSG00000143393_1_152187297_C_T	0.33462	0.217244	0.528185	0.471753	0.0239324	0.0640638	0.00516628	-0.0201118	0.0319931	0.0538714	0.0326836	0.049613
ENSG00000143398_1_151291306_A_G	0.0238439	0.0244227	0.198366	0.23794	-0.0861606	-0.0961329	-0.0245152	-0.0300568	0.0370133	0.0451178	0.0274929	0.0417492
ENSG00000143401_1_149914583_C_A	0.836807	0.809236	0.8068	0.767094	-0.000368483	-0.00228624	0.00223147	-0.0064236	0.0116916	0.0128776	0.0126153	0.0327691
ENSG00000143409_1_151500534_C_A	0.431906	0.391059	0.24722	0.412118	-0.0226003	-0.0264159	-0.0676502	-0.0276917	0.0437537	0.040177	0.060824	0.0520671
ENSG00000143416_1_151131602_C_T	0.503347	0.579029	0.207605	0.413832	0.00842264	0.00251423	-0.072525	0.0248403	0.0296558	0.0347128	0.0583572	0.0469019
ENSG00000143418_1_150983652_G_A	4.59267e-11	0.00444299	1.48125e-05	0.0223271	-0.189643	-0.0876488	-0.135166	-0.135204	0.0305053	0.0338008	0.0313508	0.0654244
ENSG00000143420_1_149890817_G_A	0.299651	0.355263	0.343025	0.426879	0.0500539	0.0317346	0.0327316	0.0258982	0.0501178	0.0377976	0.0363133	0.0461053
ENSG00000143434_1_151131516_G_C	0.0082078	0.0290897	0.00186307	0.0568883	-0.133346	-0.108306	-0.148196	-0.113474	0.051226	0.0520889	0.0405874	0.0654281
ENSG00000143436_1_151762531_G_A	1.4979e-06	0.000202863	1.79513e-05	0.113666	0.146722	0.116716	0.123701	0.0909604	0.0324251	0.0298376	0.0279686	0.0681733
ENSG00000143437_1_150817485_A_T	0.0196705	0.0198338	1.19626e-08	0.000708924	0.0427322	0.0511571	0.15538	0.211664	0.0207572	0.0248101	0.0249387	0.0812073
ENSG00000143442_1_151959624_A_AT	0.349705	0.329229	0.516347	0.518067	0.0375582	0.0583447	0.0130023	0.0152113	0.0423373	0.0654127	0.0340102	0.0478875
ENSG00000143443_1_150195931_T_A	0.842847	0.840699	0.837894	0.632571	-0.000289645	0.00109332	0.00100989	0.0229136	0.0134294	0.0124899	0.0105457	0.051122
ENSG00000143457_1_150627705_C_T	9.7221e-05	0.00164628	9.01358e-05	0.064938	0.0798316	0.0723115	0.0911669	0.069658	0.0193588	0.0218772	0.0250565	0.0416768
ENSG00000143458_1_151029658_C_T	2.52755e-07	6.80193e-07	0.0106393	0.00100679	0.137065	0.110726	0.0727163	0.154184	0.0304325	0.0227245	0.0311443	0.0615976
ENSG00000143476_1_211520744_C_G	0.271356	0.237377	0.210624	0.397183	0.092396	0.115706	0.164539	0.0527316	0.0952796	0.105276	0.139014	0.10652
ENSG00000143479_1_206089732_G_GT	0.738244	0.757599	0.733778	0.377787	-0.0059364	0.00461217	-0.00617694	-0.104144	0.0273647	0.0308873	0.0275213	0.139488
ENSG00000143486_1_206606563_G_A	0.000151665	0.00149651	0.000198715	0.00965466	0.095346	0.0801636	0.0842067	0.088126	0.02426	0.0231969	0.0206575	0.0315169
ENSG00000143493_1_212063299_T_A	0.371764	0.303063	0.364852	0.401447	-0.0167335	-0.0338143	-0.0175426	-0.0227924	0.020207	0.0333986	0.0204206	0.0375221
ENSG00000143498_1_222589893_T_G	1.74728e-20	1.68622e-15	6.53111e-22	0.021077	0.236363	0.235047	0.306891	0.200174	0.0252033	0.0280151	0.0387928	0.0843084
ENSG00000143499_1_214297276_C_T	0.015733	0.125241	0.00241024	0.174789	0.151887	0.0766519	0.255319	0.0865241	0.0614445	0.0646818	0.0798895	0.0918501
ENSG00000143502_1_223482849_T_A	0.133323	0.0203988	4.72561e-11	0.0732204	-0.0757047	-0.155299	-0.262303	-0.131977	0.0676445	0.0709696	0.037574	0.0878887
ENSG00000143507_1_221880320_T_C	0.071612	0.289516	0.0142785	0.105133	-0.068681	-0.024393	-0.15133	-0.0888898	0.0439329	0.0415232	0.0547504	0.0710645
ENSG00000143514_1_223542987_A_G	0.000604533	0.000866616	0.00249592	0.0153746	0.110587	0.0995426	0.0959284	0.0947218	0.0293912	0.0284752	0.029677	0.0364247
ENSG00000143515_1_154696037_T_C	0.013547	0.028504	0.021538	0.139262	0.0960409	0.070701	0.0826256	0.0591745	0.0349709	0.0332978	0.0365353	0.0523136
ENSG00000143537_1_155061442_C_T	5.77316e-15	1.88738e-15	1.11022e-16	1.08584e-06	-0.29123	-0.302046	-0.56533	-0.245372	0.0375959	0.0383047	0.037514	0.0516281
ENSG00000143543_1_153548800_A_G	0.563448	0.445807	0.485245	0.659498	-0.00953163	-0.0381597	-0.0256582	0.0105023	0.0221562	0.05314	0.0400868	0.0539136
ENSG00000143545_1_153787628_T_A	0.0118465	0.011211	6.60871e-06	0.0210307	0.0781893	0.0897224	0.148805	0.112005	0.0344273	0.0372502	0.0331411	0.0533769
ENSG00000143549_1_154047457_T_C	1.29136e-07	0.00119756	0.000282124	0.107622	0.166836	0.0995422	0.0969609	0.0693363	0.035068	0.0311107	0.0275174	0.0536381
ENSG00000143553_1_153658595_G_A	6.49093e-06	7.96372e-05	2.55035e-07	0.00743773	0.0971316	0.0844447	0.095114	0.09152	0.0201863	0.0186276	0.0177223	0.027348
ENSG00000143554_1_154458647_T_A	0.384288	0.371745	0.259561	0.50278	0.0403972	0.0458082	0.107513	0.018189	0.0569129	0.0621173	0.101189	0.0767706
ENSG00000143569_1_154795358_A_G	0.558212	0.600187	0.634207	0.34759	-0.0125526	-0.00965814	-0.00706023	0.0550576	0.0187822	0.0179516	0.0164162	0.0635965
ENSG00000143570_1_153725172_A_C	0.28408	0.359458	0.408791	0.452624	-0.0298769	-0.0170782	-0.0143799	-0.0132242	0.0263504	0.0199272	0.0205672	0.0267204
ENSG00000143575_1_154266858_T_TC	0.0204286	0.00511546	0.00107811	0.0460499	0.0520591	0.071136	0.0947208	0.0747501	0.0249464	0.02724	0.0292436	0.0461697
ENSG00000143578_1_154045025_T_C	2.2283e-07	3.60129e-05	0.000488724	0.0472612	0.177299	0.146062	0.127664	0.119487	0.0357573	0.0346282	0.0359808	0.0620598
ENSG00000143590_1_154507647_C_T	0.40791	0.483959	0.594537	0.626282	0.0433245	0.0227077	-0.0111404	0.00585579	0.0555014	0.038728	0.0346132	0.0509308
ENSG00000143603_1_154867323_A_G	0.117975	0.500872	0.00875599	0.061354	-0.0455365	0.00114966	-0.0878127	-0.0829458	0.0377204	0.0426112	0.0295723	0.0589589
ENSG00000143612_1_154709606_A_G	0.380682	0.120753	0.147033	0.426043	0.00774118	0.0573414	-0.0308308	0.0108195	0.017032	0.0396957	0.0226513	0.03303
ENSG00000143614_1_153968263_A_C	0.227069	0.212225	0.15091	0.308199	0.0232506	0.0256084	0.0473746	0.0206678	0.0216729	0.0226149	0.0332035	0.0292533
ENSG00000143621_1_154312576_G_A	0.408564	0.454591	0.121022	0.416278	0.00836989	-0.00569569	0.0400805	0.0108404	0.0189128	0.019897	0.0242172	0.0280161
ENSG00000143622_1_155764021_AAC_A	0.112304	0.103263	0.149128	0.352366	0.0770631	0.121216	0.0556707	-0.0743502	0.0504991	0.080481	0.0436674	0.121535
ENSG00000143624_1_154191663_A_C	0.359138	0.318373	0.371164	0.414506	-0.0275396	-0.0448953	-0.0258524	-0.0263001	0.0315119	0.0479736	0.0306522	0.0418458
ENSG00000143630_1_154764947_G_C	0.0175933	0.0328545	0.0270899	0.0806837	0.12442	0.0860777	0.0859414	0.0825766	0.0500973	0.0415965	0.0387146	0.0541013
ENSG00000143633_1_230791607_T_A	0.0545868	0.0698514	0.241085	0.27284	-0.0746436	-0.04849	-0.023682	-0.0286089	0.0389904	0.0279409	0.0296005	0.0478421
ENSG00000143641_1_230287441_AAAT_A	3.02847e-05	0.000141674	0.000836537	0.010574	-0.171642	-0.156117	-0.155239	-0.155957	0.0368562	0.0391882	0.0423231	0.0539756
ENSG00000143643_1_230946708_T_C	0.142429	0.153185	0.0409988	0.14388	0.0334568	0.0310079	0.0720982	0.0458173	0.0281218	0.0273607	0.0343461	0.0422358
ENSG00000143653_1_246724870_T_C	1.44339e-07	8.09575e-07	0.00162883	0.0170756	0.153991	0.126359	0.103011	0.129008	0.0334554	0.0256675	0.0324022	0.0548485
ENSG00000143669_1_235697040_C_T	0.0578699	0.0181632	5.08117e-05	0.368783	0.0372718	0.0608413	0.120519	0.0133166	0.0233442	0.0283574	0.0272582	0.0423341
ENSG00000143674_1_233357954_G_A	5.57995e-31	2.85314e-15	0.0488369	0.135501	0.349898	0.377088	0.0741502	0.11245	0.0306075	0.0500586	0.0447078	0.102789
ENSG00000143702_1_243177256_A_T	0.0253222	0.0171289	0.300075	0.104003	-0.0623508	-0.0940289	0.0152031	0.0591852	0.0300249	0.0379021	0.0266776	0.0448127
ENSG00000143727_2_927494_G_A	0.435804	0.341071	0.155553	0.326786	0.00966499	-0.0127471	-0.0526778	-0.0262915	0.0242717	0.0187089	0.0374603	0.0388871
ENSG00000143740_1_227782855_G_A	0	3.09752e-14	7.25343e-11	0.194024	-0.270657	-0.219385	-0.136917	-0.0575062	0.0253242	0.0296796	0.0214636	0.0678892
ENSG00000143742_1_225870277_G_A	0.00227119	0.0440235	0.163283	0.159712	-0.0998789	-0.037695	-0.0238425	-0.044806	0.0308401	0.021767	0.0242029	0.0479502
ENSG00000143748_1_224229308_T_A	0.582615	0.678415	0.678989	0.661191	-0.0268677	-0.00684459	-0.00676186	-0.0116094	0.0525338	0.0233464	0.0214209	0.0411634
ENSG00000143751_1_225745773_G_A	0.0865614	0.194316	0.521851	0.517122	-0.0550553	-0.0234067	-0.000688165	0.00820039	0.0314684	0.0225226	0.0230329	0.0444044
ENSG00000143753_1_224187244_G_T	1.83377e-34	1.7702e-08	3.80324e-21	0.00663598	0.491383	0.341625	0.342397	0.289971	0.0464809	0.0577084	0.0371484	0.112941
ENSG00000143756_1_224103286_AAAG_A	0.000225404	0.00453658	0.000133222	0.0190235	0.0668959	0.0561724	0.0701185	0.0640055	0.0173294	0.0189219	0.0174023	0.0269202
ENSG00000143761_1_228897540_C_G	0.241122	0.0521409	0.197773	0.0123146	0.045238	-0.121162	0.0595548	0.42369	0.0575669	0.0603549	0.0633809	0.148252
ENSG00000143771_1_224463414_C_CT	1.07162e-05	1.89321e-06	6.9928e-11	0.0115785	-0.161294	-0.177589	-0.199402	-0.165059	0.0349028	0.0349091	0.033113	0.0576066
ENSG00000143772_1_226839457_TA_T	0.0180957	0.0587461	0.123727	0.444755	0.169666	0.0594068	0.0410037	0.00691445	0.0642365	0.0362012	0.0341108	0.0522003
ENSG00000143774_1_228254962_A_G	0.00747012	0.0161801	0.0108909	0.138058	-0.0677684	-0.0557957	-0.0564437	-0.0413049	0.023229	0.0242202	0.021608	0.038255
ENSG00000143776_1_226941206_T_G	0.0244358	0.00305653	0.000282681	0.36405	-0.0828522	-0.127035	-0.140091	-0.0239308	0.0409254	0.0495136	0.0348716	0.0779015
ENSG00000143786_1_224517401_G_C	0.000416885	1.55596e-05	4.5104e-05	0.253623	0.21233	0.265957	0.27593	0.0903451	0.0618957	0.0639825	0.0766262	0.133596
ENSG00000143793_1_228328932_G_A	0.28373	0.390473	0.358617	0.438406	0.0570158	0.0272895	0.0334014	0.0258296	0.0551221	0.0401525	0.0410696	0.0521506
ENSG00000143797_2_8626038_T_C	0.272867	0.28261	0.338435	0.412393	0.0766637	0.0582611	0.0350965	0.0319306	0.0770322	0.0574023	0.0406572	0.0580294
ENSG00000143799_1_226094554_G_A	0.240092	0.0776855	0.100606	0.369533	0.0181886	0.044899	0.0296341	0.0102436	0.0223004	0.0247589	0.0187413	0.0338095
ENSG00000143801_1_226831218_C_T	0.272541	0.384805	5.17943e-08	0.323728	-0.0438093	-0.0215167	-0.268248	-0.0686113	0.0415746	0.0335336	0.0440052	0.082119
ENSG00000143811_1_225920087_T_C	0.00466964	0.000203081	0.000374493	0.00896229	0.0898729	0.115803	0.108722	0.12789	0.0316017	0.0310886	0.030201	0.0647546
ENSG00000143815_1_225472113_C_T	0.00195271	0.0241129	0.0113239	0.442127	-0.134058	-0.0749552	-0.0494895	0.0137443	0.0424433	0.03914	0.0214139	0.0640624
ENSG00000143816_1_227795267_C_G	0.0940196	0.170207	0.344053	0.45082	-0.0739232	-0.0379399	-0.0160158	-0.00750847	0.0442991	0.0336974	0.0298268	0.0479005
ENSG00000143819_1_225823943_C_A	0.0128719	0.0240995	0.245105	0.43462	-0.156899	-0.0957107	0.0266225	0.00908432	0.0525548	0.0460607	0.0368964	0.0472092
ENSG00000143842_1_204308683_T_TTTC	0.293648	0.404651	0.0617044	0.196522	0.0297692	-0.0132916	-0.0987106	-0.0591065	0.045077	0.040971	0.0487471	0.0623376
ENSG00000143845_1_203342801_G_A	0.561802	0.389146	0.589913	0.466205	-0.0106703	-0.0689423	0.00896339	0.0378911	0.0339584	0.0839894	0.0308421	0.0639057
ENSG00000143850_1_204400747_T_G	2.05703e-05	0.00428314	0.00692289	0.426973	-0.142254	-0.0787181	-0.0982657	-0.0120651	0.0314455	0.0293605	0.0399623	0.0656411
ENSG00000143862_1_202143771_C_A	2.3352e-12	4.74615e-09	2.9752e-09	0.0888511	0.197657	0.188323	0.18887	0.128269	0.0274843	0.0307902	0.0296498	0.0823699
ENSG00000143867_2_18961580_G_A	0.364831	0.452344	0.224602	0.577814	-0.0594218	-0.0359238	-0.175427	-0.00168753	0.0736756	0.0710494	0.1526	0.107349
ENSG00000143870_2_10811035_G_T	0.0924908	0.303545	0.288409	0.24079	-0.0810943	-0.0193187	-0.0236133	-0.0420068	0.0474145	0.0300006	0.0335481	0.0515802
ENSG00000143878_2_21017492_A_G	0.744215	0.702707	0.694475	0.4436	0.00465038	0.0123778	0.0116781	0.117685	0.0185866	0.0321001	0.0281894	0.189245
ENSG00000143889_2_37846465_C_G	0.486807	0.399599	0.60242	0.662298	-0.0136787	-0.0371668	-0.0052116	0.00471569	0.0227564	0.0465638	0.0210526	0.0401064
ENSG00000143891_2_38660857_G_A	0.000290161	0.000345124	0.487444	0.454607	0.256645	0.243735	0.00121909	-0.0139988	0.0629508	0.0695931	0.053651	0.0977528
ENSG00000143919_2_45219302_C_G	0.778179	0.765321	0.762053	0.672148	0.00425669	0.00589886	0.00618922	0.0228764	0.025334	0.0250161	0.0254181	0.0776152
ENSG00000143924_2_42453679_C_T	0.00939103	0.012533	0.0561701	0.137219	-0.0857886	-0.0600605	-0.0469962	-0.0473465	0.0333002	0.0236229	0.027898	0.044028
ENSG00000143933_2_47269667_A_G	0.000615545	0.00196126	0.0020793	0.130899	0.168566	0.13002	0.129154	0.091821	0.0472083	0.0422571	0.0420324	0.0772991
ENSG00000143942_2_53784242_C_T	1.6509e-06	2.29893e-05	8.69123e-05	0.123751	-0.161815	-0.152852	-0.143095	-0.0988845	0.0333069	0.0373999	0.0352166	0.0768882
ENSG00000143947_2_55255440_G_A	0.497034	0.370157	0.273195	0.489028	0.00723293	0.0193258	0.04224	0.0104919	0.0183874	0.0250807	0.0397761	0.0304793
ENSG00000143951_2_63881434_A_G	0.34	0.148592	0.0313065	0.134357	0.0203686	-0.0570873	0.121873	0.0901217	0.044172	0.0510686	0.0490145	0.080599
ENSG00000143952_2_63646885_T_A	0.73213	0.57189	0.703722	0.694386	-0.00166705	0.0190122	-0.00319544	-0.00540528	0.0145778	0.0340325	0.0149322	0.0282582
ENSG00000143970_2_25791483_G_A	1.66377e-09	0.0052802	0.00363154	0.0753042	-0.120998	-0.0644415	-0.0571891	-0.0581456	0.0206581	0.0240664	0.0213768	0.0390362
ENSG00000143971_2_67556228_T_A	0.300248	0.385652	0.065171	0.418352	0.0219415	0.0119403	0.0883257	0.011766	0.033332	0.0299234	0.0464918	0.0578759
ENSG00000143977_2_70020069_C_G	0.00152962	0.00458346	0.258967	0.346978	-0.204603	-0.143034	-0.0378592	0.0454654	0.0549286	0.0556521	0.0597249	0.103913
ENSG00000143995_2_67193953_G_T	0.804587	0.829292	0.779745	0.717706	-0.00218337	-9.18301e-05	0.00416746	-0.0162523	0.0180512	0.015344	0.0195771	0.0663083
ENSG00000144021_2_97082157_T_C	0.759897	0.74565	0.764812	0.624807	0.00471394	0.00545717	0.00422155	0.0238535	0.0152664	0.0148767	0.0139073	0.0608368
ENSG00000144026_2_95235517_A_G	2.44856e-25	2.2131e-15	2.11996e-37	0.00030079	0.331109	0.276803	0.422246	0.236415	0.0315005	0.0351543	0.0376888	0.0710361
ENSG00000144028_2_96808192_A_G	0.78574	0.816549	0.816533	0.421077	0.0040207	-0.00161642	0.00156098	0.0654632	0.0166709	0.0158105	0.0149545	0.0899403
ENSG00000144029_2_95164907_T_C	0.506166	0.351414	0.123947	0.391828	-0.0029272	0.0113319	0.0462498	0.0148144	0.0202409	0.0186509	0.0292103	0.0337054
ENSG00000144034_2_74598024_T_C	0.325006	0.581421	0.590512	0.458398	-0.061055	-0.00456379	-0.00475985	-0.0325444	0.0644801	0.0323503	0.0307291	0.06393
ENSG00000144036_2_72853524_TA_T	0.0106934	0.0342047	0.139986	0.318957	0.10577	0.0477311	0.0297733	0.0213017	0.0403163	0.0251325	0.0269321	0.0522265
ENSG00000144040_2_73058017_C_T	6.37772e-10	5.02138e-06	0.408641	0.39746	-0.262557	-0.178438	-0.00891406	0.0296591	0.0410553	0.0412941	0.0394974	0.0999296
ENSG00000144043_2_70987043_G_C	3.31729e-06	0.000802026	0.0861745	0.368082	-0.163517	-0.0799997	-0.0312557	-0.0186088	0.0314686	0.025414	0.0229445	0.0601871
ENSG00000144048_2_73968584_A_C	0.209852	0.184666	0.320564	0.398786	0.0406737	0.0593949	0.0235653	-0.0518046	0.03478	0.0468154	0.0318404	0.0904239
ENSG00000144061_2_110194255_G_A	0.433496	0.543608	0.499141	0.554663	-0.0422612	-0.0148912	-0.0205616	-0.0168496	0.0576578	0.0325246	0.0330866	0.0446742
ENSG00000144063_2_110097693_TG_T	0.0507956	0.0637899	0.143254	0.367071	-0.0863833	-0.0606015	-0.0456107	-0.018499	0.0435542	0.0341626	0.0383453	0.0568448
ENSG00000144115_2_88147373_G_T	3.12521e-102	1.9143e-104	6.18423e-102	7.44073e-24	0.946697	0.950938	0.950846	0.955522	0.0362655	0.0363851	0.0362663	0.0539339
ENSG00000144118_2_120258931_G_A	1.24019e-11	6.99661e-08	0.0853078	0.0738286	-0.225336	-0.13859	-0.0357362	-0.0776945	0.0340578	0.0265067	0.0260803	0.054125
ENSG00000144120_2_119161694_AT_A	0.345324	0.400637	0.487512	0.556027	-0.0587737	-0.0294566	-0.0179915	-0.0109341	0.0672671	0.0385987	0.0349538	0.0499723
ENSG00000144134_2_113623565_GA_G	0.21473	0.230332	0.157245	0.501565	-0.0382517	-0.034192	-0.0591625	-0.000440824	0.0346622	0.0331014	0.0426326	0.0575409
ENSG00000144136_2_113135679_C_T	0.000870944	0.0248337	0.0017833	0.0182549	0.126907	0.0922986	0.122843	0.12084	0.0331247	0.0417872	0.0396706	0.0547941
ENSG00000144152_2_112117462_A_G	7.52787e-25	5.8978e-12	2.67938e-07	0.000226994	0.336205	0.28602	0.256981	0.311998	0.0348197	0.0367393	0.0461387	0.0667615
ENSG00000144161_2_112030250_A_G	0.310307	0.0494901	0.103213	0.468174	-0.019459	-0.133983	-0.0497387	-0.0045767	0.0351921	0.0634575	0.0352295	0.0650592
ENSG00000144182_2_99091784_A_C	1.08679e-19	8.41174e-10	3.12138e-33	0.00329404	0.291182	0.237824	0.414602	0.287856	0.0325514	0.0406019	0.0394509	0.0993643
ENSG00000144199_2_96842345_G_C	0.477266	0.353959	0.560683	0.463413	-0.0267553	-0.100641	-0.0129308	-0.0416597	0.0513959	0.116456	0.0495919	0.0791822
ENSG00000144218_2_100159841_G_T	0.418443	0.5198	0.659144	0.658271	0.0532986	0.0176804	-0.000314049	-0.000826623	0.0708081	0.0345473	0.0496509	0.0555092
ENSG00000144224_2_136300863_T_A	0.16776	0.145501	0.558728	0.361714	0.0404581	0.0691005	-0.00102185	0.0223448	0.0312731	0.0493607	0.0236721	0.0427506
ENSG00000144228_2_138598930_T_C	7.85899e-08	0.000105345	0.446275	0.443733	-0.128157	-0.0796853	-0.00275358	0.00937192	0.0219418	0.0218002	0.0207406	0.0547304
ENSG00000144231_2_127857756_C_G	1.21796e-11	1.87894e-12	1.42554e-06	0.0117922	-0.134285	-0.125316	-0.0927909	-0.113397	0.0216724	0.0192627	0.0195283	0.0414521
ENSG00000144233_2_127746152_G_A	0.700638	0.657221	0.74764	0.70284	-0.00758914	-0.0185035	-0.00374942	-0.00857124	0.0226814	0.0461232	0.0222308	0.0337881
ENSG00000144283_2_158449810_T_G	1.79146e-05	0.00653352	0.198135	0.173241	0.188039	0.086423	0.027537	0.0488619	0.0374583	0.0347219	0.0325729	0.0523414
ENSG00000144306_2_174396715_T_C	0.0107918	0.0433413	0.00203208	0.169306	0.0805597	0.0561074	0.0969117	0.0495413	0.0337139	0.0311265	0.0288768	0.0533927
ENSG00000144320_2_176000554_T_C	2.22156e-13	7.98568e-07	0.00041698	0.0884317	-0.202544	-0.112987	-0.101835	-0.0979392	0.0309533	0.0232469	0.0304638	0.071434
ENSG00000144331_2_179652519_G_A	0.00601956	0.0174353	0.163868	0.481757	-0.185904	-0.105188	-0.0275333	-0.00134976	0.0557894	0.0496145	0.0277952	0.0600084
ENSG00000144357_2_169874996_G_GCTT	9.83593e-10	4.50101e-07	0.00368745	0.272126	-0.148152	-0.145031	-0.0672619	0.0394682	0.0245496	0.0311318	0.0251451	0.0653744
ENSG00000144362_2_170023414_T_C	0.502226	0.540138	0.397596	0.613863	-0.0190522	-0.0131168	-0.0453364	-0.00360998	0.0341987	0.0296815	0.0569193	0.0473436
ENSG00000144366_2_188299453_A_G	1.2686e-74	2.21493e-81	2.87211e-10	0.207709	0.758665	0.79017	0.297896	0.0672536	0.0417575	0.0418053	0.047996	0.0826324
ENSG00000144369_2_186690611_A_C	1.65227e-05	0.00102221	4.39179e-05	0.0277896	0.121396	0.103716	0.106165	0.0951976	0.0282327	0.0295825	0.0247357	0.0404175
ENSG00000144381_2_197275251_A_G	0.582992	0.628096	0.472692	0.695495	-0.0118222	-0.00837673	0.0572979	-0.00206119	0.025681	0.0257156	0.0863859	0.0352398
ENSG00000144401_2_207628851_T_C	7.6894e-05	0.00096671	6.40041e-10	0.0101204	0.199364	0.177039	0.25354	0.207813	0.0487383	0.0524156	0.0438578	0.0771735
ENSG00000144426_2_202559298_T_TC	0.626963	0.552826	0.342976	0.42917	-0.00518067	0.0135229	0.0748042	0.0470311	0.0440708	0.0443886	0.0827325	0.0766767
ENSG00000144445_2_210018303_G_A	1.4561e-11	4.55285e-07	4.32031e-05	0.0110975	-0.171167	-0.158157	-0.154796	-0.15097	0.0246853	0.028285	0.0312423	0.0474082
ENSG00000144451_2_212285840_A_C	0.797273	0.79947	0.765454	0.635367	-0.00181713	-0.00175789	0.00503894	0.0340134	0.016656	0.0152182	0.0181774	0.0960434
ENSG00000144455_3_4361853_C_T	0	0	0	0	-0.321281	-0.329353	-0.32893	-0.398435	0.0231675	0.0281379	0.0267072	0.053873
ENSG00000144468_2_226957724_T_C	0.00209634	0.00604299	0.0562877	0.0514053	-0.0732113	-0.0537547	-0.0444113	-0.0606021	0.0218624	0.0199848	0.0262305	0.0394856
ENSG00000144476_2_236885902_C_T	6.11688e-12	4.54528e-08	3.92612e-05	0.0125056	-0.257289	-0.222825	-0.186533	-0.204476	0.0418124	0.0397092	0.0444422	0.07495
ENSG00000144485_2_237897442_C_T	0.955045	0.943345	7.74879e-14	0.948073	0.00114389	-0.00293911	0.565337	0.00670851	0.011462	0.0159916	0.0645094	0.0443701
ENSG00000144488_2_238123100_A_G	9.11813e-39	4.24479e-49	6.18941e-48	6.89525e-21	0.877217	0.873175	0.813334	0.854195	0.0578448	0.0547533	0.050405	0.0642935
ENSG00000144504_2_240521955_T_A	7.22955e-07	0.00340279	4.99142e-11	0.00118887	-0.23132	-0.16808	-0.274954	-0.278263	0.0453507	0.0602236	0.0473209	0.0968321
ENSG00000144524_2_231408611_C_T	0.80739	0.805423	0.83937	0.678932	-0.00186626	-0.00234199	0.00025815	0.0246486	0.0161139	0.0162781	0.0138593	0.0799863
ENSG00000144535_2_231580787_C_T	0.75884	0.795317	0.710971	0.621142	0.0044969	0.00136596	0.00825481	0.0253308	0.0193642	0.0162821	0.0212746	0.0657318
ENSG00000144554_3_10335966_C_T	0.530862	0.404874	0.584427	0.553292	-0.0127572	-0.0400001	0.00971683	-0.0166427	0.028562	0.0502373	0.0286869	0.0468442
ENSG00000144559_3_11847891_G_A	6.68319e-05	0.21216	7.98481e-11	0.000309695	-0.106326	-0.0267481	-0.246368	-0.268568	0.027804	0.0335742	0.0380358	0.0887529
ENSG00000144560_3_11599543_A_G	0.666434	0.502215	0.630573	0.630853	-0.00411924	-0.0388609	-0.00824884	-0.0102757	0.0291402	0.0615291	0.0261541	0.0419189
ENSG00000144566_3_19988919_G_A	2.77116e-07	3.1076e-07	1.21618e-09	0.132401	-0.138569	-0.164808	-0.151628	-0.0764976	0.0262991	0.0370724	0.0256211	0.0641538
ENSG00000144567_2_219170859_A_G	1.20207e-11	4.49419e-12	2.32498e-06	0.00967149	0.130216	0.159732	0.0857669	0.122479	0.0195767	0.0289366	0.019323	0.0496965
ENSG00000144579_2_218773465_TTTTC_T	0.285343	0.327748	0.326519	0.35766	0.0399063	0.0256221	0.0257124	0.0262485	0.0379271	0.0270061	0.0267229	0.0328639
ENSG00000144580_2_217852915_T_A	0.694633	0.533876	0.720002	0.693135	-0.00323636	0.0253339	0.00113268	-0.00421253	0.0180938	0.0418501	0.0204662	0.0302055
ENSG00000144589_2_220595526_T_C	0.443951	0.554056	0.656073	0.594098	-0.023799	-0.00914812	0.00288552	-0.0101016	0.0314157	0.0185971	0.0148853	0.0315452
ENSG00000144591_2_219662222_G_A	0.249333	0.234739	0.0956418	0.1178	0.0292964	0.0310941	0.0893303	0.101571	0.0342757	0.0343999	0.0527426	0.0866283
ENSG00000144596_3_14524061_G_A	1.11022e-16	9.35726e-10	2.02868e-08	0.0651016	-0.582699	-0.426809	-0.297525	-0.168229	0.0571832	0.071244	0.054397	0.112222
ENSG00000144597_3_15448785_C_T	0.479491	0.54501	0.0899928	0.569881	0.00670134	0.00337082	-0.114101	0.00393855	0.0199194	0.0229285	0.0637656	0.0447719
ENSG00000144619_3_1990953_A_C	1.85319e-11	7.23537e-15	0.127034	0.300299	0.3721	0.387699	-0.0563152	0.0557195	0.0573364	0.051733	0.0494139	0.107409
ENSG00000144635_3_32381759_T_C	0.0040387	0.00198967	0.0341751	0.0960919	-0.0674897	-0.089563	-0.0297287	-0.0515607	0.0262816	0.0308886	0.0163935	0.042395
ENSG00000144642_3_28960104_C_T	0.36785	0.324573	0.603586	0.381221	0.0417905	0.0903437	0.00342497	0.0531843	0.050795	0.099338	0.0444813	0.074423
ENSG00000144645_3_31804759_G_A	1.03455e-10	2.48909e-05	0.0030561	0.0582547	0.224431	0.143792	0.0843227	0.103685	0.0356078	0.0351851	0.0314171	0.0661147
ENSG00000144647_3_43081474_G_A	1.34034e-08	7.60513e-09	2.75702e-10	0.00159216	-0.15177	-0.140459	-0.13863	-0.144514	0.0245753	0.0221127	0.0199617	0.032348
ENSG00000144649_3_43175752_T_C	0.62683	0.590812	0.411883	0.649925	0.00761314	0.0114642	0.0639672	0.00331184	0.0358676	0.0324956	0.0845363	0.0431191
ENSG00000144655_3_38335526_G_A	0.730413	0.698236	0.746066	0.293534	0.00615921	0.0106781	-0.00513632	0.1439	0.0315373	0.0329532	0.0320947	0.157481
ENSG00000144659_3_39392262_T_C	4.83391e-12	5.46167e-06	5.60131e-08	0.350875	-0.210987	-0.131532	-0.114789	0.0327611	0.0336627	0.0297859	0.0216649	0.0817491
ENSG00000144668_3_37765436_C_T	2.57021e-06	0.00010464	0.00029683	0.330692	-0.196358	-0.180803	0.152952	-0.0321443	0.0435267	0.0500665	0.0447211	0.073113
ENSG00000144674_3_36930160_C_T	0.032103	0.00226966	0.000265708	0.239294	-0.0806028	-0.168426	-0.246534	-0.0552658	0.0431448	0.0570857	0.0656057	0.0805476
ENSG00000144677_3_37980648_A_G	8.41124e-08	3.11332e-06	6.54675e-07	0.0246045	-0.154038	-0.140545	-0.154788	-0.136394	0.0276805	0.0275916	0.0301076	0.0517974
ENSG00000144711_3_13037679_C_G	0.0067983	0.0100334	0.0573143	0.0223461	-0.0741679	-0.0634164	-0.0539847	-0.072043	0.0235201	0.0236644	0.0305399	0.03497
ENSG00000144712_3_12790081_A_C	3.13221e-06	2.60129e-07	0.000137239	0.0598469	0.157136	0.180267	0.149445	0.128173	0.0327287	0.0398099	0.0369039	0.0706254
ENSG00000144713_3_12841572_T_A	0.000380264	0.00153996	5.80191e-05	0.00974184	0.0832144	0.0847122	0.100286	0.0936574	0.0224155	0.0252914	0.0251404	0.0359044
ENSG00000144724_3_61929341_G_GA	0.08918	0.0737042	0.274901	0.469401	0.0718198	0.118969	0.0279222	0.00432854	0.0445195	0.0667689	0.0391589	0.0744037
ENSG00000144730_3_57124657_C_T	0.56013	0.609355	0.272748	0.448439	0.00554195	-0.00119787	-0.0381555	-0.0179837	0.0275002	0.0241329	0.0352233	0.0357479
ENSG00000144736_3_72157894_T_G	0.203283	0.292044	0.307972	0.336923	0.0799077	0.0345638	0.0291733	0.0398464	0.066112	0.039144	0.0341596	0.0593784
ENSG00000144741_3_66243427_T_C	4.91928e-05	1.15023e-08	3.16563e-06	0.023074	-0.140808	-0.178118	-0.141015	-0.137637	0.032627	0.0381138	0.0290249	0.0581184
ENSG00000144744_3_69468235_TC_T	0.101139	0.364851	0.47022	0.52992	-0.0505183	-0.00952974	-0.00367556	0.000554597	0.0299781	0.0195978	0.0160947	0.0377946
ENSG00000144746_3_69059165_A_T	0.123529	0.0746581	1.884e-08	0.0738052	-0.0437535	-0.0433538	-0.225839	-0.105177	0.0343827	0.02655	0.0359622	0.0647058
ENSG00000144747_3_69059165_A_T	0.193144	0.234419	0.00424203	0.446522	0.0166189	-0.0180648	-0.0790172	0.00464259	0.0186356	0.0226732	0.0255822	0.0339561
ENSG00000144749_3_66306981_C_CT	0.544679	0.653417	0.424989	0.471829	-0.0117329	-0.00271542	-0.0389506	-0.028812	0.0239246	0.0209031	0.0510821	0.0479753
ENSG00000144785_12_56288817_TA_T	0.193807	0.19708	0.14147	0.368537	-0.0963579	-0.0934573	-0.167932	-0.0477162	0.0811537	0.0802892	0.117722	0.111656
ENSG00000144791_3_45649702_ATG_A	1.15441e-12	5.83731e-09	0.000137057	0.00287143	-0.158942	-0.150188	-0.142762	-0.152731	0.0219649	0.0239681	0.0292783	0.0378884
ENSG00000144792_3_45435202_G_A	0.355655	0.282504	0.385271	0.51638	0.0297335	0.0606842	0.0255511	0.01144	0.0371224	0.0602835	0.0353792	0.0490429
ENSG00000144802_3_100905536_CT_C	0.0522789	0.0737036	0.367211	0.366092	0.110109	0.0730802	0.0165284	0.0230333	0.0538768	0.045393	0.0408833	0.067256
ENSG00000144810_3_100339622_C_G	0.61976	0.6289	0.723784	0.462246	0.0139247	0.0133458	0.00369622	0.0526885	0.0270004	0.0272202	0.0249998	0.0878872
ENSG00000144815_3_101646384_G_C	5.97207e-10	1.16075e-07	0	4.21415e-05	-0.321928	-0.272739	-0.365204	-0.37169	0.0464566	0.0500431	0.0380356	0.0855211
ENSG00000144824_3_111858940_C_G	0	0	0	0.474162	-0.446342	-0.502515	-0.400447	-0.00281535	0.0410527	0.0480157	0.0437795	0.044384
ENSG00000144827_3_111968382_C_A	4.31252e-07	0.00766466	7.19592e-09	0.0244289	0.142584	0.0995118	0.168062	0.128966	0.0275619	0.0389156	0.0331229	0.057982
ENSG00000144840_3_120597356_G_C	0.00871775	0.0161488	0.00205412	0.0283117	0.0718782	0.0690796	0.114872	0.0978611	0.0284503	0.0301663	0.0388103	0.0558169
ENSG00000144843_3_119664460_GAAGA_G	1.11022e-16	1.97131e-10	0.484461	0.444908	-0.310632	-0.183388	-0.00107791	0.0123242	0.0315858	0.0294174	0.028555	0.0814964
ENSG00000144848_3_112839107_C_T	0.830893	0.831256	0.844716	0.444825	0.00231965	0.00244638	-0.00220727	-0.158657	0.013304	0.0131544	0.0136988	0.231301
ENSG00000144857_3_113212058_T_G	6.97532e-16	1.8636e-18	0.0652088	0.434296	0.200743	0.334615	-0.0579756	0.00979491	0.0251744	0.0395469	0.0383703	0.0597433
ENSG00000144867_3_133693078_C_T	0.189823	0.423413	0.524502	0.510625	-0.0383602	-0.00809155	0.00669852	-0.00544643	0.0293406	0.017159	0.0250359	0.0288826
ENSG00000144868_3_132878009_C_T	0.467796	0.446308	0.121304	0.397103	-0.0119023	-0.0145322	-0.103381	-0.0254284	0.0559689	0.0580443	0.0654372	0.0693354
ENSG00000144891_3_148719716_T_C	0.0491343	0.00018431	7.29839e-10	0.0136984	-0.109291	-0.229541	-0.333066	-0.173864	0.0669661	0.0617858	0.0547625	0.077876
ENSG00000144893_3_151709394_G_A	0.420907	0.508459	0.0636502	0.322645	-0.0234468	-0.0155836	-0.263397	-0.104261	0.0370733	0.0446739	0.128309	0.114358
ENSG00000144895_3_150610209_C_T	3.28645e-15	1.66145e-07	4.3139e-05	0.032272	0.247886	0.182649	0.124977	0.139605	0.0358093	0.0351982	0.0333206	0.0733061
ENSG00000144909_3_125726231_C_T	0.00018136	0.000111114	0.00101604	0.0288615	-0.0928548	-0.0918411	-0.085393	-0.0848688	0.0234787	0.0221706	0.0239193	0.0363866
ENSG00000144935_3_142156827_T_C	0.191288	0.283358	0.27737	0.369838	0.0776108	0.0379222	0.0371408	0.0311799	0.0615389	0.0430744	0.039714	0.0560751
ENSG00000144959_3_172710460_ATATT_A	0.000720369	0.04085	0.207582	0.28748	0.179585	0.0665049	0.0283808	0.035104	0.0436835	0.038007	0.0349065	0.0650725
ENSG00000145012_3_188642096_A_AT	0.101953	0.225779	0.0279598	0.169586	-0.0315906	-0.0211227	-0.087709	-0.0429923	0.022722	0.0262355	0.0396755	0.0455481
ENSG00000145014_3_194633780_G_T	2.17081e-05	0.00012027	0.0178884	0.323774	0.295835	0.184568	0.0788231	-0.0287938	0.0665595	0.0515577	0.0375159	0.0614456
ENSG00000145016_3_198153756_G_A	0.315513	0.314468	0.259512	0.427888	-0.041486	-0.0426448	-0.07008	-0.0241217	0.0454516	0.0472448	0.0659437	0.0468706
ENSG00000145020_3_49319994_A_G	3.18841e-09	8.71774e-06	1.29802e-07	0.000398282	0.207499	0.199828	0.200177	0.199362	0.0332222	0.0397278	0.0341086	0.0430953
ENSG00000145022_3_49502719_A_G	0.0463648	0.0386086	0.112149	0.0913121	0.0638836	0.0836412	0.0369796	0.0665005	0.0326176	0.0410164	0.0275167	0.0506752
ENSG00000145029_3_48878283_T_A	0.329799	0.412505	0.117496	0.505338	-0.0492485	-0.0308706	-0.180501	-0.0114402	0.0652731	0.0659126	0.113847	0.0961408
ENSG00000145041_3_51733958_T_G	0.356989	0.340539	0.0448526	0.387999	-0.0152112	-0.0164383	-0.116665	-0.019429	0.0295858	0.0293077	0.0538857	0.0519907
ENSG00000145050_3_51861677_G_A	0.553606	0.459787	0.502933	0.580661	-0.0145336	-0.0346782	-0.0271316	-0.0143654	0.0304791	0.0488404	0.0447383	0.0448461
ENSG00000145088_3_121914656_G_A	1.09588e-17	1.4072e-08	0.402662	0.0660498	0.449407	0.280895	0.0114016	0.166543	0.051851	0.0508179	0.0465998	0.111872
ENSG00000145147_4_20189349_C_T	1.11022e-16	1.11022e-16	1.94101e-07	0.00165108	-0.472744	-0.440833	-0.231798	-0.304016	0.0399503	0.0478527	0.0474404	0.103416
ENSG00000145191_3_184196971_T_G	0.0101106	0.0266359	0.0279185	0.106362	0.0873573	0.0562533	0.0515121	0.0516656	0.0337622	0.0269558	0.0249561	0.0406112
ENSG00000145214_4_973551_C_G	2.12379e-11	8.6126e-15	1.72498e-32	0.000136594	0.217073	0.23611	0.278691	0.243547	0.0314569	0.0275145	0.0255445	0.0499475
ENSG00000145216_4_53871657_C_CA	0.439209	0.0129128	0.0225383	0.221464	-0.00407537	-0.0722608	-0.0489472	-0.0291482	0.0302895	0.028159	0.0230242	0.0398015
ENSG00000145220_4_4307827_G_C	3.41375e-11	0.336454	1.37497e-05	0.204242	-0.195933	-0.0126369	-0.125027	-0.0490696	0.0294055	0.030364	0.0301075	0.0602033
ENSG00000145241_4_67461181_G_GA	8.5515e-07	8.3072e-06	2.35034e-13	0.0249799	-0.14429	-0.143902	-0.199364	-0.128522	0.0292133	0.0309584	0.0326426	0.0579006
ENSG00000145246_4_47568437_A_G	0.498029	0.374069	0.0370552	0.0861553	-0.00205026	0.0135402	0.0964203	0.0823785	0.0354117	0.0380443	0.0420448	0.0592083
ENSG00000145247_4_48915984_A_T	0.000590663	0.00200193	0.0545309	0.122481	-0.182323	-0.128019	-0.0698859	-0.0765803	0.049963	0.0446422	0.0435252	0.0650042
ENSG00000145284_4_82620238_T_A	0.173628	0.16378	0.237421	0.231304	-0.0769636	-0.107152	-0.0381412	-0.0636961	0.0596611	0.0850811	0.0368501	0.0661925
ENSG00000145293_4_82391696_A_G	0.0732517	0.00502626	0.0661541	0.418221	0.0668932	0.14643	0.0576943	0.00968383	0.0452632	0.0463851	0.0377777	0.08671
ENSG00000145331_4_99562490_C_G	3.72738e-05	5.1249e-05	0.000205981	0.103763	-0.121295	-0.11986	-0.0996104	-0.080766	0.0301691	0.0331136	0.0261555	0.0575932
ENSG00000145332_4_87220480_A_G	2.54398e-10	1.00526e-05	3.63605e-10	0.00121372	0.177298	0.151331	0.157842	0.171136	0.027884	0.0279701	0.0231176	0.0416124
ENSG00000145335_4_89714455_C_T	1.2352e-08	0.0657909	0.0278238	0.200929	-0.384512	-0.0962168	-0.074155	-0.0732888	0.0592764	0.0634016	0.0387064	0.0880773
ENSG00000145337_4_88541611_C_T	0.020935	0.07726	0.121894	0.0893014	-0.109058	-0.0464592	-0.0414108	-0.0736914	0.0449138	0.0305318	0.0335244	0.0565916
ENSG00000145348_4_106189362_A_AAAAG	0.00015356	0.000387263	0.0896106	0.0225543	0.118423	0.0998096	0.0423407	0.11888	0.0302992	0.0305094	0.0315623	0.0707367
ENSG00000145349_4_113434406_C_G	1.55076e-07	0.000245234	0.271006	0.0583665	-0.208422	-0.117585	-0.0178891	-0.114546	0.0361353	0.033884	0.0294582	0.0770302
ENSG00000145354_4_102793025_T_G	0	0	3.2494e-12	2.8043e-07	-0.431764	-0.316696	-0.227173	-0.332181	0.0295882	0.028983	0.0347786	0.0645166
ENSG00000145358_4_100094283_A_G	0	0	0	0.000413505	-0.398032	-0.454552	-0.3974	-0.351709	0.0292857	0.0597878	0.0368718	0.0890963
ENSG00000145362_4_113447474_G_A	0.35531	0.491973	0.653323	0.547334	-0.0357674	-0.0122756	0.00181954	-0.011215	0.0402662	0.0240621	0.0229634	0.0359049
ENSG00000145365_4_112279594_G_A	5.49151e-05	7.98876e-05	1.03835e-11	0.0737037	-0.108049	-0.132805	-0.217348	-0.0752763	0.0278762	0.035021	0.0347435	0.0515752
ENSG00000145375_4_123088784_G_C	4.88317e-12	2.86185e-07	0.00114543	0.409499	0.252239	0.179131	0.0932705	0.0158506	0.0384506	0.0364585	0.0307561	0.095312
ENSG00000145386_4_121772597_C_A	0.447385	0.40759	0.0375692	0.0500959	0.00769602	0.012954	0.136411	0.150214	0.0442143	0.0511647	0.0576265	0.0899662
ENSG00000145388_4_118933521_T_A	0.0584075	0.0803312	0.123309	0.316027	0.0590372	0.0436294	0.0344997	0.0187868	0.0294063	0.0265879	0.0258461	0.0464969
ENSG00000145390_4_119103847_C_T	0	8.37663e-13	0.000782471	0.000280013	-0.39908	-0.278765	-0.12581	-0.269115	0.0392086	0.0395527	0.039997	0.0792832
ENSG00000145391_4_139528266_T_C	0.262553	0.20067	0.121606	0.332607	-0.0149558	-0.021076	-0.0393279	-0.014935	0.0171606	0.0188365	0.023228	0.0279099
ENSG00000145414_4_163180372_T_A	5.15091e-05	0.00311024	0.00269849	0.493171	-0.260682	-0.118471	-0.154797	0.0040409	0.0627101	0.0428867	0.0570804	0.0916928
ENSG00000145416_4_164644359_A_C	1.21437e-22	6.18411e-19	0.417862	0.410763	0.641843	0.665788	-0.0071802	0.0140281	0.0670228	0.0779639	0.0346022	0.0623067
ENSG00000145423_4_153989871_C_T	0.547713	0.489658	0.411329	0.263778	0.0184224	0.0274412	0.0474807	0.127709	0.0483822	0.0477363	0.0590489	0.136563
ENSG00000145425_4_150226491_G_A	0.300745	0.278766	0.325386	0.328043	0.0333367	0.0534974	0.0327661	0.0428113	0.032646	0.0538857	0.0354093	0.0539583
ENSG00000145428_4_153791061_C_T	9.29877e-10	4.10169e-06	8.61656e-06	0.0011467	-0.333337	-0.279781	-0.283887	-0.298141	0.0565495	0.0532341	0.0555241	0.0729641
ENSG00000145431_4_156282265_C_A	0.0347925	0.0272705	0.4778	0.507124	-0.108279	-0.157535	0.00707611	0.00282895	0.0529683	0.06467	0.0583644	0.0777551
ENSG00000145439_4_168887127_AAAAAAG_A	0.000529579	2.45008e-05	9.16198e-07	0.000617717	0.184084	0.197103	0.211033	0.228985	0.0487946	0.0445506	0.0421141	0.0735754
ENSG00000145476_4_186199599_A_G	4.51631e-09	7.02481e-08	2.22045e-16	0.00971137	-0.231527	-0.18519	-0.294501	-0.190966	0.0383226	0.0352258	0.0440307	0.0734118
ENSG00000145494_5_1228218_T_C	0.491035	0.437499	0.0704374	0.30366	-0.00727264	0.0115411	0.132371	-0.0698252	0.0411645	0.0387874	0.0663556	0.09766
ENSG00000145495_5_10416581_C_T	0.0105307	0.00427337	0.00796757	0.00761211	0.0731747	0.100011	0.0761354	0.115446	0.0284195	0.0359291	0.0278445	0.0597539
ENSG00000145545_5_6671196_G_A	0.00651718	8.50205e-05	9.60837e-11	0.0473602	0.0983229	0.153795	0.283796	0.134761	0.0397324	0.0386783	0.0461773	0.0802215
ENSG00000145555_5_16608765_C_T	0.0484459	0.0643436	0.107045	0.282454	0.12089	0.0725945	0.057318	0.0360696	0.0612626	0.0411105	0.0408549	0.0587663
ENSG00000145569_5_14534885_G_A	4.84347e-10	2.85741e-10	0.292838	0.365505	0.59036	0.55255	0.0358989	-0.0278355	0.100832	0.0912454	0.0660526	0.0804125
ENSG00000145592_5_40221262_G_A	0.119283	0.262011	0.343283	0.476509	0.0500711	0.0209113	-0.0161614	0.00643384	0.0326454	0.0255694	0.0258177	0.0378646
ENSG00000145604_5_35346812_A_G	0.121099	0.209193	0.206902	0.49514	0.15121	0.0619663	0.059228	0.00426861	0.0983669	0.0607127	0.0562193	0.090574
ENSG00000145623_5_38984913_G_A	1.22607e-10	2.87721e-05	6.86102e-06	0.0968936	-0.1864	-0.144826	-0.129349	-0.0930895	0.0330105	0.0337348	0.0288265	0.0664828
ENSG00000145632_5_57663792_A_G	2.2708e-10	1.0729e-05	2.05385e-05	0.448892	-0.358895	-0.232974	-0.201215	0.0130355	0.0602294	0.05527	0.0493644	0.0986318
ENSG00000145675_5_68533669_A_G	2.8055e-12	0.178678	0.0169431	0.171681	0.338042	0.029909	-0.0581027	-0.0723307	0.0448909	0.0325022	0.027404	0.0764509
ENSG00000145685_5_78517413_C_A	0.0877091	0.243918	0	0.494931	-0.072205	-0.0241236	-0.381237	-0.00862052	0.0322842	0.027677	0.0355139	0.0712996
ENSG00000145687_5_81452531_T_C	0.00573639	0.00601069	0.000699946	0.196862	-0.107259	-0.110925	-0.13819	-0.0580956	0.040196	0.0431976	0.0374816	0.0659384
ENSG00000145715_5_87158322_A_G	0.2214	0.555056	0.36423	0.411094	0.0659758	0.00138644	0.0237568	0.024592	0.0553387	0.0379906	0.0345204	0.0495484
ENSG00000145723_5_103975738_G_C	0.0157201	0.096044	0.114954	0.361027	-0.09382	0.0356313	0.038122	0.0259253	0.0345118	0.0262829	0.0307574	0.0690155
ENSG00000145725_5_102958149_A_T	0.0228468	0.0124132	0.428524	0.247426	0.0441996	0.0764709	-0.00414058	-0.0350455	0.0211009	0.0295841	0.0195986	0.045698
ENSG00000145730_5_102819906_G_A	1.11022e-16	8.71414e-13	3.64195e-06	0.0426557	-0.298565	-0.253317	-0.184079	-0.141313	0.0364103	0.036409	0.0421069	0.0826551
ENSG00000145734_5_71719119_A_G	0.687857	0.611989	0.402156	0.662931	0.000341113	0.0038679	0.0200255	0.00122312	0.0140088	0.0138849	0.0217138	0.017682
ENSG00000145736_5_71157558_G_C	0	6.66134e-16	0	3.7715e-09	-0.515971	-0.460588	-0.64547	-0.632682	0.0514227	0.0565033	0.0670987	0.104195
ENSG00000145740_5_69126875_GA_G	0.0252643	0.0203383	0.0667962	0.135265	-0.0408748	-0.0528937	-0.0296996	-0.0343989	0.0176198	0.0216729	0.0183954	0.033703
ENSG00000145741_5_73159348_G_A	0.0419262	0.21713	0.0905068	0.299379	0.107425	0.0304463	0.0592078	0.0293436	0.0500606	0.0360135	0.0404557	0.0539701
ENSG00000145743_5_108161484_T_TCAAA	0.00286243	0.0129054	0.483374	0.442327	0.121133	0.0733398	-0.00211369	-0.0135351	0.0354218	0.0332758	0.0381868	0.067028
ENSG00000145777_5_111071044_C_T	0	1.10401e-08	2.02294e-12	2.38415e-05	-0.378923	-0.318328	-0.31404	-0.345206	0.0383866	0.043677	0.0389469	0.0570882
ENSG00000145779_5_119371618_GA_G	9.85481e-28	3.52028e-07	1.9556e-08	0.0971354	0.289714	0.14594	0.133282	0.0887901	0.0281651	0.0290251	0.0242795	0.0686915
ENSG00000145780_5_115560898_G_A	2.92721e-06	3.09755e-05	0.00256071	0.0561395	-0.120252	-0.110393	-0.0942972	-0.0849354	0.0250046	0.0275854	0.0293944	0.0455325
ENSG00000145781_5_116108903_G_A	5.7986e-07	0.0196239	8.36877e-11	0.014246	0.182141	0.0855855	0.309714	0.225339	0.0360013	0.0417688	0.0536477	0.108277
ENSG00000145782_5_115825420_T_C	7.54688e-08	2.02508e-06	4.88039e-08	0.0454999	0.112026	0.12076	0.126688	0.0973403	0.0198633	0.0255738	0.024489	0.0460972
ENSG00000145794_5_127287611_T_A	2.8135e-16	3.29632e-11	0.114342	0.136301	0.280295	0.280674	0.0392794	0.0934468	0.0352738	0.0455335	0.0326079	0.0862077
ENSG00000145817_5_144202711_CACA_C	0.000213738	0.0201073	3.44169e-15	0.00260179	-0.0912421	-0.063454	-0.23135	-0.178906	0.0256221	0.0307828	0.0288865	0.0671049
ENSG00000145819_5_142026452_GTCTC_G	0.106936	0.459771	0.0741112	0.264206	0.075447	-0.0114987	0.13673	0.0550733	0.0507424	0.049139	0.0727733	0.0792719
ENSG00000145824_5_135628740_T_TA	0.0090119	0.188306	0.494072	0.439064	0.339307	0.0743881	-0.00270645	-0.0171043	0.101074	0.0841575	0.069741	0.0949579
ENSG00000145833_5_134054317_G_A	0.0421502	0.0897544	0.376785	0.211155	0.0514896	0.0329093	0.00736244	0.0262199	0.023363	0.0225912	0.0200663	0.0322247
ENSG00000145860_5_158872071_C_T	0.0607768	0.191841	0.480258	0.487861	-0.205513	-0.06282	-0.00552485	0.0112946	0.0992913	0.065069	0.0605227	0.0808199
ENSG00000145868_5_147800637_A_T	0.273995	0.0416979	0.518561	0.395007	0.0182093	0.134379	-0.00020414	-0.0262604	0.0274946	0.0562535	0.0276531	0.073394
ENSG00000145882_5_149346583_A_G	0.0290553	0.000166726	4.49147e-06	0.00512308	0.0775754	0.146817	0.181144	0.166376	0.0419849	0.0420594	0.0404968	0.0689056
ENSG00000145901_5_151085340_C_G	2.35062e-09	0.00696549	0.00131908	0.439315	-0.139847	-0.0572217	-0.0788556	0.00874883	0.0221661	0.0230708	0.0262405	0.0534701
ENSG00000145907_5_151256567_C_T	0.0151526	0.0226535	0.190394	0.156888	0.107986	0.0924835	-0.0348679	0.065041	0.0390389	0.0436023	0.0384679	0.0654178
ENSG00000145908_5_150908094_T_G	0.00434482	0.00640101	0.0208527	0.0839408	0.101186	0.079637	0.0656997	0.0676039	0.0341934	0.0290026	0.0298103	0.0464234
ENSG00000145911_5_178095030_A_G	0.046891	0.0562843	0.359876	0.0875972	0.161401	0.112064	0.0162521	0.0787544	0.0767959	0.0625023	0.0385134	0.0533329
ENSG00000145912_5_178541839_A_G	0.185985	0.459321	0.136382	0.406983	0.0480594	-0.0104064	-0.0888576	0.0376	0.0409906	0.0344594	0.058933	0.0844437
ENSG00000145916_5_178785829_A_G	0.238044	0.60305	0.447164	0.271386	-0.0686898	0.00105586	-0.0118352	-0.0810138	0.0579933	0.0300565	0.025166	0.0926301
ENSG00000145919_5_172676516_A_G	0.357127	0.128742	0.462529	0.296758	-0.0181561	-0.0982589	-0.00894136	-0.0458416	0.0337937	0.0628711	0.0393927	0.0661908
ENSG00000145936_5_170389370_C_T	0.359825	0.186738	0.100506	0.151702	-0.0364181	-0.0815904	-0.265018	-0.188582	0.0670264	0.0685828	0.16098	0.150403
ENSG00000145945_6_3852231_T_C	0.0372525	0.0610655	0.0913464	0.128779	0.0948358	0.0593029	0.0503562	0.0585194	0.0444376	0.0336296	0.033664	0.0486239
ENSG00000145949_6_2681215_G_T	0.000630233	0.00380885	3.55392e-08	0.18646	-0.24486	-0.161878	-0.319319	-0.104249	0.071366	0.0601201	0.0590359	0.116905
ENSG00000145979_6_13334075_A_G	1.76124e-10	1.07591e-09	9.57261e-05	0.342636	0.275841	0.259356	0.198641	0.0502867	0.0469592	0.0463811	0.0524838	0.115518
ENSG00000145982_6_4527958_AG_A	0.278735	0.119706	0.0218923	0.313947	0.0263259	0.0525103	0.118195	0.0295869	0.0413639	0.0416342	0.0466491	0.0666199
ENSG00000145990_6_13519140_A_G	0.917899	0.913881	1.92042e-40	0.932823	-0.00383426	0.00569354	0.490935	-0.00253421	0.0173007	0.0235769	0.034851	0.0190222
ENSG00000145996_6_19939636_G_A	0.638726	0.486911	0.557066	0.605724	-0.00703985	-0.0440234	-0.019931	-0.0142091	0.0327622	0.0680002	0.0393158	0.050032
ENSG00000146007_5_140718366_G_A	3.17399e-05	0.00060823	0.00192444	0.0163896	0.0880728	0.0715451	0.0647302	0.0786405	0.0209488	0.0201944	0.0202388	0.0344465
ENSG00000146021_5_137704156_C_T	0.116388	0.115056	0.0103539	0.451312	-0.0477955	0.0509972	-0.20774	0.0163514	0.0358394	0.0380458	0.0689212	0.0774857
ENSG00000146054_5_181204121_G_C	0.000170956	0.0112668	0.000473581	0.376049	0.225918	0.129654	0.137655	0.0277395	0.0643457	0.0552328	0.040459	0.105061
ENSG00000146063_5_181035674_G_A	0.806213	0.750618	0.745319	0.585896	-0.000697856	-0.00707567	0.00495103	-0.0416566	0.0170408	0.0245131	0.0175065	0.0924371
ENSG00000146066_5_176382207_C_T	0.000284958	0.176699	2.22045e-16	0.00241899	-0.14486	-0.0423749	-0.322695	-0.236552	0.0405765	0.0456866	0.0380837	0.0859495
ENSG00000146067_5_177323687_C_G	0.0274789	0.00412211	0.000682548	0.13408	0.05579	0.0708722	0.0771808	0.0440867	0.0271086	0.0275328	0.0207709	0.0383882
ENSG00000146072_6_47373466_T_C	0.000187097	0.000165935	0.430442	0.386561	0.202757	0.259202	0.00754636	-0.0265956	0.0526608	0.0659066	0.0446874	0.0851352
ENSG00000146083_5_176705760_C_CCTGCCTGG	0.288206	0.207293	0.490426	0.514983	-0.0207893	-0.0482949	0.00796562	0.011893	0.0229114	0.0397457	0.023731	0.0419393
ENSG00000146085_6_49331303_C_A	0.000432627	9.82934e-10	5.24786e-15	0.00288349	0.139959	0.290928	0.468639	0.377	0.0420121	0.0481792	0.0633498	0.143675
ENSG00000146094_5_177521716_T_C	0.361594	0.427561	5.4098e-06	0.43159	-0.0212256	-0.0150414	-0.183096	-0.0182794	0.0358431	0.0386137	0.0340345	0.0490289
ENSG00000146109_6_26739558_C_G	1.28044e-05	3.95017e-10	8.24174e-07	0.129206	0.0790428	0.127988	0.0779753	0.0596516	0.0180303	0.0275709	0.0158521	0.0505939
ENSG00000146112_6_30573460_G_T	5.93375e-07	3.96832e-13	3.62278e-08	0.153284	0.136722	0.183876	0.146438	0.059292	0.0272721	0.0291783	0.026727	0.0577141
ENSG00000146122_6_39825704_T_C	0.013847	0.0143285	6.34844e-05	0.0362388	0.0808524	0.080339	0.144784	0.0937265	0.0353718	0.034875	0.0365007	0.0491814
ENSG00000146143_6_57548990_T_A	0.00252025	0.00239804	1.46501e-07	0.0131861	0.121454	0.110773	0.146517	0.13171	0.0374238	0.0345961	0.0267163	0.0509033
ENSG00000146147_6_54038354_G_A	0.00880943	0.444925	2.60694e-13	0.000109165	0.125294	-0.00853776	0.364841	0.406731	0.0527381	0.0589222	0.0472656	0.111887
ENSG00000146197_6_35029829_T_A	0.803125	0.828734	0.809912	0.658585	0.00285721	0.00108501	0.00255317	0.024325	0.0152093	0.0135503	0.0154311	0.070742
ENSG00000146205_2_241217826_G_A	2.34789e-16	2.18895e-10	2.07817e-12	0.00697244	0.416547	0.341816	0.366491	0.316821	0.0542924	0.0474447	0.0466197	0.104196
ENSG00000146223_6_42906868_G_A	4.13203e-05	0.000868765	2.40507e-09	0.00137205	-0.0820264	-0.0572021	-0.0874081	-0.100984	0.0192779	0.0174352	0.0155262	0.0418454
ENSG00000146232_6_44247132_T_A	0.109629	0.376728	0.152187	0.511208	0.125217	0.0177599	0.0750888	-0.0024887	0.0764775	0.0401497	0.0595003	0.0885124
ENSG00000146242_6_82367074_T_C	0.025386	0.021593	0.37382	0.423858	-0.0776398	-0.113042	0.0152864	-0.0107913	0.0348177	0.0463634	0.041646	0.062108
ENSG00000146243_6_78770741_T_A	0.0120097	8.31987e-05	1.26815e-12	1.07486e-05	0.122432	0.153563	0.206751	0.24251	0.0545777	0.0390893	0.0302985	0.0682209
ENSG00000146247_6_79175162_A_G	0.0757937	0.16436	0.210279	0.0492738	0.0630135	0.0381948	0.0314613	0.0981355	0.0315592	0.0327381	0.0323716	0.062537
ENSG00000146250_6_83512458_C_T	2.13295e-14	4.1761e-11	3.99592e-08	0.000313021	0.351038	0.319976	0.301133	0.33103	0.0455038	0.0436023	0.0461175	0.0642475
ENSG00000146263_6_97146134_T_TA	0.0294314	0.0200739	0.00578069	0.0459928	0.0790327	0.0776635	0.109937	0.0867216	0.0381538	0.0344337	0.0364514	0.0482141
ENSG00000146278_6_89900176_C_T	0.686126	0.48135	0.610845	0.611857	-0.00115539	-0.0348777	-0.00814174	0.0176432	0.0217764	0.0515188	0.0231938	0.0513658
ENSG00000146281_6_89097083_T_C	0.00443014	0.0915742	0.454362	0.0655476	-0.224706	-0.0617148	0.00727183	0.127945	0.0642361	0.0461044	0.0548518	0.0864629
ENSG00000146282_6_87706852_A_G	0.00238681	0.0079249	0.00185305	0.0480984	0.0967462	0.0848549	0.11244	0.0896791	0.0297021	0.0315799	0.0355619	0.0490926
ENSG00000146350_6_121965037_A_G	0.131949	0.148412	0.169038	0.220264	-0.085755	-0.0584838	-0.0522477	-0.053313	0.0594486	0.0412118	0.0400955	0.053403
ENSG00000146373_6_125010882_C_T	0.00353671	0.00660408	0.0782652	0.0098712	0.17351	0.137482	0.0626939	0.134627	0.0574195	0.0566099	0.0438522	0.0587094
ENSG00000146374_6_126279387_A_C	0.600981	0.326048	0.216684	0.437506	-0.00139312	0.0347978	0.0947838	0.0267135	0.0387364	0.0421668	0.0786284	0.0688341
ENSG00000146376_6_129633124_T_C	0.481628	0.691009	0.629238	0.498953	0.0732973	-0.00440785	-0.00940547	-0.0454364	0.110708	0.0427451	0.0340469	0.078053
ENSG00000146386_6_139029045_G_A	0.00148892	0.000449925	0	0.00165788	-0.131309	-0.147558	-0.268241	-0.209617	0.0459277	0.0445236	0.0327894	0.0715161
ENSG00000146409_6_132810109_G_A	0.107043	0.0685053	1.23083e-05	0.0714207	-0.107005	-0.110747	-0.405189	-0.183825	0.0744469	0.060282	0.0842533	0.103419
ENSG00000146410_6_136044923_CTT_C	0.0253751	0.0547257	0.432711	0.397604	-0.113762	-0.0688875	-0.0086415	-0.0157821	0.0462608	0.0405482	0.0621391	0.0795519
ENSG00000146411_6_134018127_A_G	3.51585e-73	3.95257e-32	0.00132502	0.224516	0.855924	0.594501	0.106218	0.0780818	0.0478677	0.0507735	0.035329	0.103273
ENSG00000146414_6_145882588_C_T	0.0559653	0.121743	0.0100791	0.0739355	0.0357629	0.026689	0.0761762	0.0518366	0.0215728	0.0222353	0.029492	0.038265
ENSG00000146416_6_143269493_G_A	0.412495	0.539934	0.209148	0.366265	0.0268487	0.00621444	0.0974647	0.0423145	0.0503464	0.048381	0.0795833	0.0675581
ENSG00000146425_6_157647525_T_A	0.314906	0.267028	0.467166	0.603378	-0.0316431	-0.0634354	0.0184643	0.000963148	0.0351844	0.0603785	0.037902	0.0520905
ENSG00000146426_6_155179938_G_A	1.32467e-07	7.67677e-08	3.04856e-12	0.0738277	-0.159579	-0.209893	-0.288999	-0.128066	0.0315515	0.0405181	0.0506941	0.085467
ENSG00000146433_6_158629600_T_C	0.000792289	0.175761	0.000376264	0.0880387	-0.0855504	-0.033463	-0.12852	-0.077248	0.0255242	0.0354575	0.0381027	0.0585813
ENSG00000146457_6_159727709_C_T	3.68182e-32	8.6551e-19	7.54165e-39	4.20303e-08	0.572391	0.470443	0.624033	0.409634	0.0476984	0.051081	0.0528316	0.0824705
ENSG00000146463_1_35259602_G_A	0.0544092	0.0271164	0.0310742	0.337881	0.062373	0.109757	0.0834958	0.0234015	0.0352353	0.0517291	0.0384325	0.0709431
ENSG00000146476_6_151451260_T_A	0.127046	0.166765	0.0894433	0.177811	-0.0581712	-0.047383	-0.0968847	-0.0635594	0.0407754	0.0397788	0.0578215	0.0608693
ENSG00000146477_6_160272023_T_A	0.000950852	9.04863e-06	0.00585388	0.155379	0.133587	0.306571	0.0925293	0.0852779	0.0428546	0.0715526	0.0366542	0.0852916
ENSG00000146535_7_2719665_T_TA	1.02313e-23	9.53307e-21	1.52139e-09	2.79694e-05	0.280198	0.294094	0.24777	0.261041	0.0263245	0.0343357	0.0348958	0.0478525
ENSG00000146540_7_1041926_G_C	0.0264048	0.303818	0.00057656	0.122106	0.0597352	0.0185542	0.15176	0.0702006	0.0292663	0.0357146	0.0386832	0.0607873
ENSG00000146555_7_3456400_T_C	0.000462243	0.000968076	2.22045e-16	0.0128433	-0.11548	-0.116544	-0.297795	-0.132779	0.0341199	0.037013	0.0315244	0.0588717
ENSG00000146574_7_6845133_A_C	0	0	0	0	-0.538344	-0.502576	-0.609579	-0.681405	0.0298067	0.0277333	0.0340138	0.0795561
ENSG00000146576_7_7312312_T_C	0.0317077	0.0650427	0.039081	0.0927659	0.0665647	0.0450437	0.0508128	0.0529724	0.029274	0.0260151	0.0236326	0.0391339
ENSG00000146587_7_5002216_T_C	4.40928e-21	3.34886e-11	2.18925e-09	0.0088239	0.261376	0.211882	0.199104	0.177061	0.0317371	0.0295548	0.0315531	0.0660623
ENSG00000146592_7_28538203_C_A	0.38531	0.0635996	0.0012684	0.11596	0.0117573	0.0735514	0.169223	0.0739497	0.0376328	0.0464399	0.0429557	0.0602686
ENSG00000146648_7_55063977_A_T	4.64656e-09	7.0529e-06	1.31637e-05	0.0218068	0.153645	0.13171	0.14248	0.128866	0.0261114	0.0264894	0.0293163	0.048129
ENSG00000146670_11_64343482_TG_T	0.420316	0.48983	0.515937	0.326693	-0.0666514	-0.0344155	0.0297087	0.146731	0.0901313	0.0630269	0.0589731	0.167879
ENSG00000146674_7_45988978_C_T	1.57652e-14	4.04583e-11	0.300863	0.0492868	-0.231194	-0.25435	-0.0276138	-0.139194	0.0310044	0.0418264	0.0535529	0.0863845
ENSG00000146676_7_45864421_G_A	0.78651	0.802312	0.78631	0.488644	-0.00190596	-0.000717495	0.00278193	0.0588067	0.0213218	0.023852	0.0203647	0.10013
ENSG00000146701_7_76185823_C_A	0	5.4956e-14	1.24345e-14	0.0515026	-0.270514	-0.19358	-0.19984	-0.118279	0.0258042	0.0251743	0.0257008	0.0736163
ENSG00000146707_7_76547967_C_T	5.70965e-80	4.31994e-47	2.19155e-39	4.40174e-12	0.867879	0.748285	0.754484	0.80152	0.0459599	0.0469706	0.0500341	0.0740105
ENSG00000146729_7_55897252_T_C	5.64699e-05	5.57223e-06	9.39565e-10	0.000326655	0.23089	0.238607	0.243607	0.281273	0.0492807	0.0478506	0.0386245	0.0935011
ENSG00000146731_7_55589434_T_C	0.384359	0.448273	0.0620668	0.464363	0.00674427	-0.00511404	-0.0449952	0.00534575	0.0185492	0.0187169	0.0217125	0.0315275
ENSG00000146733_7_55738394_G_T	0.0010384	0.00128813	0.00297508	0.0754084	0.152646	0.124493	0.111095	0.101059	0.0477874	0.0373555	0.0370909	0.0641555
ENSG00000146757_7_65241850_T_C	0.0121938	0.0067695	0.0079324	0.0674729	0.0970322	0.114589	0.0972738	0.0899529	0.0379146	0.0412046	0.0337321	0.0557648
ENSG00000146776_7_106406904_G_C	0.372256	0.509609	0.100889	0.218663	0.0169612	0.00303182	0.0897635	0.0547668	0.0349947	0.0331115	0.0535132	0.0592045
ENSG00000146802_7_111998836_A_T	0.577704	0.505167	0.443629	0.306178	0.00711231	0.0112659	0.0215662	0.0596387	0.0168114	0.0170618	0.0256781	0.0742293
ENSG00000146826_7_100928689_C_G	0.10327	0.207638	0.384647	0.41357	0.179971	0.0659329	-0.0186396	0.0325324	0.102931	0.0666472	0.0411132	0.0980682
ENSG00000146828_7_100983674_G_A	0.577193	0.528655	0.543952	0.419333	-0.012198	-0.0188849	-0.0137278	-0.0421469	0.0228614	0.0286555	0.0213333	0.063515
ENSG00000146830_7_100686887_TG_T	7.43849e-15	1.14908e-05	1.11022e-15	1.55013e-06	-0.293114	-0.225362	-0.286643	-0.30998	0.0351881	0.0467916	0.0342372	0.0607332
ENSG00000146833_7_99881181_T_C	1.56573e-27	8.85263e-27	2.09995e-39	4.5999e-21	0.270851	0.331794	0.361049	0.458181	0.0267793	0.0301856	0.0274089	0.060014
ENSG00000146834_7_100931984_AC_A	0.0797902	0.0709653	0.082356	0.218128	0.0883687	0.135376	0.078389	0.0579561	0.0508943	0.0863969	0.0451266	0.0672777
ENSG00000146842_7_130205362_C_A	1.40302e-07	4.78923e-06	0	4.17004e-05	-0.254967	-0.214754	-0.333931	-0.42025	0.048184	0.0493283	0.0440477	0.146846
ENSG00000146856_7_135035117_CTAACCTCCCCTTAAA_C	0.0320035	5.65252e-09	1.66533e-14	5.54144e-05	-0.0678436	-0.230079	-0.252359	-0.310028	0.0368521	0.0415087	0.0338635	0.0868101
ENSG00000146858_7_138726496_G_T	0.24289	0.586602	0.508757	0.297711	-0.164584	0.0114448	-0.0153843	-0.118472	0.142234	0.0765885	0.0598798	0.140323
ENSG00000146859_7_135122979_G_A	1.07841e-08	3.45938e-07	0.0312333	0.145892	0.18921	0.169533	0.0764746	0.0668278	0.0339586	0.0363394	0.0417923	0.0630662
ENSG00000146872_17_63202851_T_G	0.335539	0.320132	0.123993	0.353007	-0.030068	-0.0355417	0.082523	0.0303891	0.0474085	0.0518055	0.0523276	0.0545193
ENSG00000146909_7_156980462_G_A	2.22045e-16	1.08802e-14	5.50227e-13	1.17761e-07	-0.217398	-0.205984	-0.185079	-0.209046	0.024898	0.0250878	0.0222071	0.029128
ENSG00000146918_7_158704368_GCTCT_G	0.00442268	1.12364e-06	4.13743e-08	0.0690191	-0.165717	-0.293023	-0.321697	-0.182582	0.0652043	0.0638543	0.0645096	0.118767
ENSG00000146963_7_139510242_G_C	0.152367	0.216519	0.250651	0.328045	-0.0780583	-0.0456382	-0.0401349	-0.0343123	0.0552314	0.0425058	0.0418419	0.053584
ENSG00000146966_7_139847571_G_A	0.641952	0.616766	0.466598	0.618517	-0.0114933	-0.0187423	0.0469727	0.010318	0.0457524	0.054288	0.068449	0.0433472
ENSG00000147316_8_6406432_G_C	0.342559	0.398155	0.0210946	0.16573	0.0239141	0.015678	0.13729	0.0681585	0.0528684	0.0613712	0.0520903	0.0666096
ENSG00000147324_8_8801030_A_G	2.71681e-08	5.61034e-05	9.41649e-05	0.00704463	0.121269	0.104481	0.110217	0.107511	0.0210811	0.0226597	0.0243392	0.0321276
ENSG00000147364_8_438327_A_G	0.047742	0.0763708	0.00645744	0.0329503	-0.0483547	-0.0393543	-0.0697767	-0.0661274	0.027383	0.0262017	0.022911	0.0398228
ENSG00000147408_8_19427825_T_G	0.000196618	0.00196704	0.233461	0.478626	0.180483	0.0867578	0.0184829	0.00176396	0.041039	0.0301214	0.0254531	0.0597846
ENSG00000147416_8_20198841_G_C	0.136418	0.122317	0.00490845	0.0710489	0.0475546	0.0545873	0.199379	0.100016	0.039742	0.0428748	0.0633844	0.0619335
ENSG00000147419_8_27732510_A_G	0.000865948	8.59573e-11	8.30359e-15	0.034992	0.0871587	0.155432	0.160534	0.11118	0.0291255	0.0249022	0.0217223	0.0576746
ENSG00000147421_8_29052006_C_T	8.89269e-06	5.76584e-06	2.75415e-07	0.000308043	-0.128868	-0.128421	-0.137041	-0.139643	0.0258537	0.0258498	0.0264043	0.0330015
ENSG00000147437_8_25423284_C_G	0.0153671	0.0277959	0.0990104	0.239569	0.0937939	0.0644128	0.0451824	0.0365369	0.036783	0.0313935	0.0333683	0.0565469
ENSG00000147439_8_22587525_C_T	0.47097	0.572771	0.371365	0.473064	0.0171151	0.00778859	0.0476493	0.024452	0.0273213	0.0276052	0.0568505	0.0453107
ENSG00000147454_8_23041447_G_A	0.127427	0.293068	0.502469	0.492776	0.0992354	0.0302244	0.00470725	-0.0189802	0.064407	0.0421946	0.0391413	0.0740257
ENSG00000147457_8_23252990_C_T	0.00176884	3.73273e-05	1.56985e-10	0.00133137	0.0849407	0.0940662	0.157024	0.16928	0.0292551	0.0234055	0.0284121	0.0674161
ENSG00000147459_8_25194919_AT_A	5.22716e-05	0.00126863	0.201635	0.170515	-0.170778	-0.0881217	-0.0381089	-0.0687779	0.0393674	0.0289602	0.0455376	0.0745432
ENSG00000147471_8_37740048_A_C	0.599063	0.696367	0.56127	0.3351	-0.0127294	-0.00387299	-0.0187265	-0.0870496	0.0244361	0.023153	0.0301553	0.110772
ENSG00000147475_8_37179825_T_A	0.558044	0.623974	0.375554	0.484699	0.00865941	-0.00402453	0.0373967	0.0256859	0.023206	0.0231493	0.0435103	0.0519863
ENSG00000147485_8_51674515_A_G	0.0323533	0.0529734	0.269055	0.347827	0.174723	0.085735	0.0329774	0.0264788	0.0753528	0.0480244	0.0503972	0.0651323
ENSG00000147526_8_38782194_C_A	5.00744e-10	5.43393e-14	0.0885939	0.177245	0.195507	0.261054	0.056693	-0.0827759	0.0322717	0.0369717	0.0419384	0.0887293
ENSG00000147533_8_41448915_A_G	0.0332953	0.044388	0.000441575	0.190996	0.0499305	0.0482184	0.119002	0.0377692	0.0262951	0.0274115	0.0330873	0.0432825
ENSG00000147535_8_38565302_G_C	0.226624	0.175836	0.517449	0.479349	-0.0401451	-0.0920525	-0.00502638	-0.0128843	0.0371068	0.0702681	0.0343596	0.0652565
ENSG00000147536_8_41538686_C_CTTG	5.81325e-07	9.90932e-07	0.000908207	0.463451	0.275787	0.267176	-0.127654	-0.00956775	0.0578556	0.0576745	0.0410527	0.102588
ENSG00000147548_8_37811836_T_C	0.509734	0.56108	0.621502	0.113815	0.0153661	0.0107974	-0.00543102	-0.0734157	0.0212537	0.0194638	0.0139252	0.0447734
ENSG00000147576_8_66457768_G_GTC	7.42467e-14	1.40817e-11	6.1625e-22	0.000120675	0.354856	0.313906	0.351973	0.318987	0.0409509	0.0382946	0.0351678	0.0607951
ENSG00000147586_8_80420822_T_C	0.452779	0.591063	0.639344	0.65012	-0.0326333	-0.00789123	-0.00470733	0.00935513	0.0455538	0.0218852	0.0208024	0.0416819
ENSG00000147592_8_71263227_A_G	0.834002	0.835944	0.772288	0.594647	0.0012238	-0.000530006	-0.00436835	0.053659	0.0138757	0.0109273	0.0136722	0.123068
ENSG00000147601_8_72874245_C_G	0.0527709	0.234371	0.0686723	0.204392	0.0981014	0.0237973	0.0571005	0.052505	0.0508523	0.0292309	0.0325218	0.0646415
ENSG00000147604_8_73268349_C_T	0.000556814	0.015731	0.000438198	0.0155572	0.0789563	0.0646794	0.096934	0.0821129	0.0214733	0.0267081	0.0304799	0.0353283
ENSG00000147642_8_108909265_T_C	0.751387	0.672403	0.787584	0.78078	0.00258758	0.0121351	-0.00136702	-0.000816893	0.0136611	0.0293559	0.0161868	0.0229126
ENSG00000147649_8_97722386_A_G	1.68336e-05	6.73553e-05	0.000397775	0.0135162	0.160347	0.143455	0.130972	0.135448	0.0366358	0.0358185	0.0349266	0.0499184
ENSG00000147650_8_104598109_C_T	1.68012e-05	1.64328e-05	0.0368224	0.020987	-0.234116	-0.276734	-0.110985	-0.189517	0.0548601	0.0763133	0.0630507	0.0937921
ENSG00000147654_8_109539610_CCTGAGG_C	9.86325e-11	3.0956e-07	0.000659625	0.118181	0.204327	0.142588	0.112777	0.0975288	0.0369215	0.027826	0.0352269	0.0794073
ENSG00000147655_8_108720713_C_T	0.430817	0.570598	0.00996867	0.451234	0.0265222	0.00775098	-0.251449	-0.0458737	0.0409063	0.0346416	0.0799397	0.0812646
ENSG00000147669_8_100273489_T_C	0.543612	0.651026	0.437521	0.649186	-0.00986601	-0.0023243	0.0295917	-0.00410945	0.0209221	0.0180708	0.0393533	0.033494
ENSG00000147677_8_116637767_C_T	0.00506508	0.140132	0.102515	0.464548	0.0694554	0.0242545	0.0268086	-0.000689977	0.0234715	0.0224302	0.0209386	0.0403925
ENSG00000147679_8_116667362_T_C	0.000750194	0.000600789	1.1336e-05	0.0293583	-0.138022	-0.13122	-0.163081	-0.136597	0.0390894	0.0365779	0.0361435	0.0617533
ENSG00000147684_8_124847895_G_A	0.236528	0.436034	0.0743115	0.3047	0.028912	0.00965102	0.135077	0.039179	0.0288361	0.028235	0.0721951	0.0554578
ENSG00000147687_8_124683620_C_T	0.584364	0.730008	0.745361	0.705592	-0.0316815	-0.00145332	-0.000655527	-0.0051702	0.0628569	0.0277354	0.027303	0.0464958
ENSG00000147789_8_143893825_T_C	0.232861	0.401697	0.171615	0.519297	0.0215591	0.00697429	-0.0347688	0.0026145	0.0219288	0.015205	0.0248384	0.0311707
ENSG00000147799_8_143873422_A_T	0.471979	0.591414	0.262966	0.529615	-0.0119473	-0.00185255	-0.043917	-0.00713114	0.0259918	0.0247208	0.0402491	0.0392537
ENSG00000147804_8_144413722_T_C	0.000206298	0.0267377	2.92965e-14	0.00204891	0.276525	0.158909	0.488988	0.366718	0.0747724	0.0836019	0.063711	0.129704
ENSG00000147813_8_143581491_G_A	1.30949e-28	3.64518e-24	1.428e-71	1.41727e-12	0.580391	0.518896	0.616395	0.536953	0.0448507	0.0445129	0.036689	0.0611892
ENSG00000147852_9_2841493_A_G	0.750187	0.749671	0.840598	0.202172	-0.00619589	-0.00686106	0.000434443	-0.123293	0.0165467	0.0182281	0.0175977	0.10496
ENSG00000147853_9_4739681_G_C	2.88588e-08	1.79575e-06	3.52912e-11	0.037195	-0.19878	-0.175775	-0.212372	-0.164838	0.0330662	0.0332862	0.0337537	0.0732037
ENSG00000147854_9_6561487_A_G	0.00014561	0.11116	0.13448	0.0478987	-0.14376	-0.036391	0.0301982	0.0618969	0.0323402	0.0298971	0.0273416	0.0374634
ENSG00000147862_9_14022405_G_T	0.48861	0.415614	0.235446	0.434554	0.00837986	0.0134156	0.0415293	0.0152375	0.0233522	0.0229305	0.0352565	0.0331674
ENSG00000147872_9_19184486_A_C	0.00073072	0.00119638	0.179532	0.020719	-0.228562	-0.153115	-0.0493925	-0.166108	0.0657507	0.0486631	0.0539913	0.08896
ENSG00000147874_9_19064070_C_A	5.7853e-06	2.26015e-08	1.1402e-12	0.000537768	-0.117603	-0.145131	-0.175185	-0.151696	0.0269077	0.0250127	0.0292283	0.0403835
ENSG00000147883_9_22153715_A_T	0.0141197	0.0177279	0.104699	0.255996	0.100883	0.085099	0.0546857	0.038755	0.0378965	0.0369321	0.0411406	0.0625335
ENSG00000147889_9_21442608_G_GT	0.532825	0.512878	0.563131	0.612345	0.0342835	0.0466305	0.0272617	0.0175779	0.059062	0.0788407	0.0524878	0.0583923
ENSG00000147894_9_27216872_C_T	0.0467837	0.0158556	0.00608858	0.0708499	-0.0515001	-0.0586831	-0.0903656	-0.0606756	0.0290162	0.0252505	0.0329205	0.0403745
ENSG00000147905_9_37155721_G_C	0.0504189	0.0126214	0.00855308	0.0313651	-0.0636437	-0.0816451	-0.0954291	-0.0876971	0.0355743	0.0325495	0.0330886	0.046491
ENSG00000147912_9_37188623_TC_T	0.0918433	0.491461	0.293538	0.133755	-0.124067	0.00885211	-0.0232978	-0.105644	0.0686149	0.0457969	0.0337017	0.0863334
ENSG00000147955_9_34588008_C_T	0.449032	0.260542	0.0765658	0.291122	0.00448371	0.0183319	-0.0801259	-0.0348581	0.0195999	0.023097	0.0436258	0.0477263
ENSG00000147996_9_65298737_C_G	4.72769e-09	6.14928e-09	1.06986e-08	0.0123559	0.291217	0.262482	0.295181	0.22593	0.0483669	0.042653	0.0529963	0.0849022
ENSG00000148019_9_78891315_T_C	0.431384	0.450627	0.600417	0.627127	-0.0414351	-0.0278761	-0.00700715	-0.00520017	0.0574897	0.0387122	0.0221047	0.0391514
ENSG00000148053_9_84602713_A_G	0.00822219	7.56482e-08	1.34369e-07	0.0463568	0.11901	0.1956	0.168706	0.109906	0.0470589	0.0426793	0.0328193	0.0618044
ENSG00000148057_9_84218360_C_T	0.16053	0.191042	0.367536	0.277	0.20536	0.112641	0.0388434	0.083413	0.15073	0.0956772	0.0697804	0.102551
ENSG00000148082_9_89210903_G_C	0.327994	0.172989	0.036677	0.0956265	0.0256918	0.0503739	0.143154	0.111775	0.0509779	0.0487033	0.062055	0.0862373
ENSG00000148090_9_91314545_C_A	0.000417554	0.00170199	0.00134571	0.0116257	0.127533	0.105557	0.105207	0.122365	0.033781	0.0321984	0.0311586	0.0532358
ENSG00000148110_9_94419492_T_A	1.66533e-15	2.26087e-06	0.0331593	0.0807595	-0.19189	-0.134484	-0.0528054	-0.091706	0.0233484	0.0293833	0.0291914	0.0665845
ENSG00000148120_9_95150794_C_G	0.577184	0.563895	0.452676	0.583971	0.0151074	0.0165851	0.0516996	0.0157369	0.0354179	0.0351539	0.0751945	0.0478565
ENSG00000148143_9_106858530_T_C	0.125147	0.0154319	0.336268	0.213889	-0.0300389	-0.096495	-0.0138783	0.0577155	0.025433	0.0359353	0.0330819	0.067341
ENSG00000148153_9_112683968_T_TCATA	1.24866e-06	3.34253e-05	0.0141962	0.0707412	0.0948576	0.0798099	0.0570768	0.0683642	0.0201062	0.019841	0.0246108	0.0440097
ENSG00000148154_9_112028350_A_ATC	0.00906346	0.0119006	0.382185	0.440629	0.120537	0.101753	0.0122602	0.00708767	0.0412028	0.0429831	0.0401454	0.0609238
ENSG00000148158_9_112745835_G_A	5.49672e-10	1.87825e-08	0.444203	0.470223	0.170984	0.167191	-0.00447317	0.00354645	0.028121	0.031628	0.0307873	0.059894
ENSG00000148175_9_121427230_A_G	0.00164041	0.00174377	0.240816	0.366494	-0.192933	-0.231721	0.0388908	0.0381068	0.0547665	0.0732449	0.0545078	0.102731
ENSG00000148180_9_121220409_T_TCTTCCCATACTTTCTGTCACTGTGTACCC	0.000245315	0.00105482	0.012589	0.326181	-0.154829	-0.0902577	-0.0746916	0.0261325	0.0406479	0.0292973	0.0334802	0.0590011
ENSG00000148187_9_122504954_C_T	0.225724	0.4739	0.418259	0.55801	0.051067	-0.0115615	0.0114975	0.003564	0.0428849	0.0260033	0.0208964	0.0400864
ENSG00000148200_9_124505002_G_A	5.88939e-05	0.000611904	3.01486e-07	0.0290525	0.181541	0.164078	0.200627	0.159451	0.0422182	0.0440634	0.0383228	0.0691606
ENSG00000148218_9_113403792_A_T	5.43945e-11	3.31019e-11	4.08055e-15	2.66384e-05	0.255134	0.245681	0.247746	0.26155	0.0325231	0.0319837	0.0284643	0.0420406
ENSG00000148225_9_113300731_A_G	0.00355265	0.00349749	4.44104e-05	0.0616676	-0.147345	-0.138653	-0.193422	-0.13621	0.0506783	0.0476644	0.0449554	0.0812964
ENSG00000148229_9_113410387_T_C	0	0.00361243	1.01565e-11	1.08712e-05	-0.415275	-0.15591	-0.283229	-0.426419	0.0443458	0.0592461	0.0420537	0.107741
ENSG00000148248_9_133348787_T_C	1.11022e-16	2.89768e-14	6.66134e-16	0.000265479	-0.33334	-0.296701	-0.257994	-0.244187	0.0415748	0.0391125	0.0306314	0.0632818
ENSG00000148288_9_133156521_A_G	0	1.87339e-12	0.0238084	0.143678	-0.396058	-0.296454	-0.0674753	-0.0761421	0.0484633	0.0433756	0.034021	0.0717078
ENSG00000148290_9_133345514_A_G	9.63734e-31	7.23574e-26	5.1681e-42	4.80952e-10	0.359194	0.348668	0.373161	0.369397	0.0265068	0.0275146	0.0252469	0.0363283
ENSG00000148291_9_134270549_A_G	0.883895	0.85781	0.886937	0.271859	5.8246e-06	0.00253076	8.7634e-05	0.122198	0.0114768	0.0143235	0.00970061	0.122068
ENSG00000148296_9_133329004_T_C	1.11022e-16	1.11022e-16	1.11022e-16	2.72933e-09	-0.30135	-0.262053	-0.235663	-0.333383	0.0245606	0.022951	0.0184579	0.0689953
ENSG00000148297_9_133449556_C_G	0.00838015	0.00614753	0.0617416	0.100297	-0.0584172	-0.08108	-0.0410791	-0.0563976	0.0217988	0.031036	0.0255172	0.0482119
ENSG00000148300_9_133498236_GGAGGGGCTAGT_G	0.00283996	0.308867	0.0895686	0.240132	-0.109673	-0.0130229	-0.0285716	-0.0365514	0.0319639	0.0267868	0.0211023	0.0548879
ENSG00000148303_9_133376399_A_G	9.40282e-05	0.00512992	0.00988168	0.0481372	0.0978813	0.0773734	0.0750348	0.0743835	0.0226185	0.0268077	0.0283363	0.0389275
ENSG00000148308_9_133030670_C_T	6.53644e-05	0.00409171	0.0252541	0.322351	-0.146465	-0.0759822	-0.0412587	-0.0249106	0.0343472	0.0289098	0.021222	0.0592025
ENSG00000148331_9_130234856_C_A	0.0732743	0.0945582	0.107153	0.365735	0.152977	0.0950915	0.0967197	0.0332998	0.0838481	0.0604631	0.0662134	0.0896085
ENSG00000148334_9_128011512_A_G	0.488029	0.66199	0.722761	0.707968	-0.0309664	-0.00367653	0.000111301	0.00239842	0.0466779	0.0214925	0.0190394	0.0396889
ENSG00000148335_9_130527803_G_A	0.57469	0.560684	0.306769	0.453097	-0.00296149	0.00570171	0.0465017	0.0245093	0.0147941	0.0201227	0.0467746	0.0452405
ENSG00000148337_9_128183421_A_C	0.217898	0.198614	0.000351479	0.147997	-0.0207969	-0.0250004	-0.0945692	-0.0461015	0.0260051	0.0289683	0.0246934	0.0447555
ENSG00000148339_9_128065066_G_A	0.0485356	0.0681596	0.0302839	0.0443555	-0.0676203	-0.0595066	-0.0942094	-0.0842054	0.0348938	0.0350046	0.0418791	0.0458841
ENSG00000148341_9_129009226_C_T	0.000597161	0.0017321	0.00117962	0.0106728	-0.101393	-0.0874693	-0.0803145	-0.0913004	0.0289925	0.0276911	0.0232579	0.0354187
ENSG00000148343_9_129018349_G_A	0.76395	0.742253	0.755581	0.333927	0.00429972	0.00783269	-0.00521306	-0.138649	0.022352	0.026915	0.019701	0.167262
ENSG00000148344_9_129652032_T_C	0.00393665	0.00283256	0.00226954	0.0264445	-0.0923348	-0.0981544	-0.110824	-0.0960343	0.0304961	0.031329	0.0352043	0.0439591
ENSG00000148356_9_127522148_C_T	0.0119212	0.00543732	0.0020162	0.0241203	-0.0895011	-0.107658	-0.124852	-0.114944	0.036917	0.0403063	0.0372599	0.0589119
ENSG00000148357_9_130267476_A_G	0.105895	0.314435	0.000524073	0.0596846	-0.0694243	0.0277143	-0.274034	-0.171734	0.0513873	0.051038	0.064983	0.102373
ENSG00000148358_9_129896825_T_C	0.122134	0.140712	0.0312215	0.096955	0.0287244	0.0291371	0.0711566	0.0498493	0.0227778	0.0251605	0.0324953	0.0390335
ENSG00000148362_9_137881715_T_C	0.0547053	0.0644298	0.00942861	0.139336	0.0921917	0.0867396	0.175159	0.0917952	0.0535796	0.0533461	0.0616295	0.0852241
ENSG00000148384_9_136430122_C_T	4.04171e-06	0.0253692	0	0.0411478	-0.142204	-0.0676417	-0.213762	-0.0939058	0.0304891	0.0347277	0.0259112	0.0534925
ENSG00000148396_9_136490202_T_C	1.09024e-12	4.53631e-07	6.73947e-08	0.0735125	-0.187146	-0.161043	-0.142619	-0.10899	0.0297067	0.0310738	0.0257796	0.0670212
ENSG00000148399_9_136872096_T_A	0.483956	0.493518	0.599388	0.417093	0.0351263	0.0309011	0.00971189	-0.0658046	0.0537219	0.048668	0.0274566	0.0938548
ENSG00000148400_9_136494732_A_G	0	2.40208e-12	0.0132029	0.422715	-0.329563	-0.276252	-0.065219	0.0109598	0.0291509	0.0408801	0.0293292	0.0548173
ENSG00000148411_9_136848939_AGCGAGGCCTTCGGGCGGTG_A	0.0377657	0.511412	0.280973	0.265529	0.0707055	-0.00373045	0.0181366	-0.0467876	0.0311993	0.031916	0.0289215	0.0623615
ENSG00000148426_10_11825254_CT_C	0.419529	0.516208	0.191018	0.3383	0.0172984	0.00950665	0.130225	0.0551948	0.0284189	0.032177	0.101605	0.06864
ENSG00000148429_10_11671463_G_A	0.327186	0.487205	0.257428	0.433283	-0.041476	-0.0118281	-0.0930231	-0.0283	0.0465443	0.0297938	0.0872442	0.0570824
ENSG00000148444_10_23189850_T_G	0.769499	0.807111	0.799768	0.703996	0.00517751	0.0019411	0.00271252	0.0145753	0.0196009	0.0149879	0.0167487	0.0530194
ENSG00000148450_10_22897176_G_A	0.377247	0.490557	0.513834	0.602751	0.0296627	0.0117321	0.00950928	0.00430271	0.0338947	0.0203805	0.0179279	0.02889
ENSG00000148459_10_26669578_G_A	0.577769	0.190244	0.476778	0.504813	-0.00186012	0.0689472	-0.0135472	0.0106266	0.0366916	0.0524585	0.0383508	0.0577854
ENSG00000148468_10_15316363_A_G	0.802905	0.858238	8.78417e-11	0.860132	-0.00814782	0.00144107	-0.357764	-0.00193536	0.0262836	0.022417	0.0471617	0.040712
ENSG00000148481_10_16651309_T_A	0.249815	0.294713	0.337456	0.351716	-0.0420241	-0.0247745	-0.0230548	-0.027372	0.0367753	0.0245075	0.0269911	0.0382119
ENSG00000148483_10_17732318_A_G	7.88373e-07	0.00864706	3.11196e-13	0.0119352	-0.186129	-0.10194	-0.364929	-0.202743	0.0365063	0.042711	0.0544017	0.0901153
ENSG00000148484_10_16834403_G_A	1.43254e-05	2.59597e-08	1.63126e-28	0.000546586	0.125814	0.142552	0.268039	0.191483	0.0304029	0.0262882	0.0258633	0.058655
ENSG00000148498_10_34744188_G_A	3.27729e-24	4.47905e-10	0.433026	0.446868	0.431378	0.320329	-0.00550327	-0.0100076	0.0421109	0.0529641	0.0325155	0.073284
ENSG00000148516_10_32189513_T_G	0.103713	0.162177	0.02573	0.24289	0.0308436	0.0221893	0.0473513	0.0196171	0.0225687	0.0210214	0.018002	0.0288977
ENSG00000148572_10_63387659_G_A	8.41633e-08	1.89086e-06	8.33555e-13	4.38121e-08	-0.145347	-0.182081	-0.246365	-0.347059	0.0289049	0.0387052	0.0369816	0.0845939
ENSG00000148606_10_77598899_C_T	0.149472	0.122681	0.469082	0.493633	0.0388508	0.0594791	0.00534414	0.00239933	0.0293628	0.0395437	0.0243926	0.0480766
ENSG00000148634_10_68177964_G_A	0.326332	0.272727	0.00190826	0.105255	0.0109087	0.0157296	0.12394	0.0653715	0.0218891	0.0239531	0.0330289	0.0495608
ENSG00000148655_10_75431683_C_A	7.25048e-08	5.81652e-07	3.47319e-35	3.90511e-09	0.241592	0.241846	0.473495	0.447354	0.0465328	0.0500001	0.0394975	0.0796287
ENSG00000148660_10_74169175_T_C	0.761348	0.772234	0.704485	0.407208	0.00313857	0.00194704	0.00898263	0.0618339	0.024741	0.0250364	0.0263095	0.0837165
ENSG00000148671_10_86975691_C_T	0.0344284	0.00358362	0.00572333	0.00372722	-0.0728594	-0.10893	-0.0847984	-0.0985695	0.0358107	0.0400546	0.0292984	0.0337538
ENSG00000148672_10_86970420_A_G	0.000742299	8.46702e-06	6.27205e-05	0.3785	-0.101983	-0.135649	-0.110519	-0.0231145	0.0307441	0.0340539	0.0282874	0.0779974
ENSG00000148688_10_91112369_C_T	0.127485	0.116148	0.208153	0.338305	0.0579558	0.0678701	0.0364475	0.0263189	0.0395573	0.0437446	0.0345541	0.0576634
ENSG00000148690_10_93700616_T_G	1.3543e-24	7.17536e-20	1.34336e-34	0.000592488	0.411967	0.36523	0.549581	0.39372	0.0401127	0.0407079	0.0543282	0.107573
ENSG00000148700_10_110030262_G_A	8.32146e-09	1.86746e-05	5.0528e-07	0.0451219	0.258453	0.191093	0.186165	0.148025	0.0581139	0.0429954	0.0365743	0.0790568
ENSG00000148719_10_72044940_G_A	0.407667	0.235825	0.0745407	0.119628	-0.0140462	0.0316586	0.0950897	0.113274	0.0400927	0.03699	0.0495081	0.0978957
ENSG00000148730_10_70997754_T_C	0.71314	0.707678	0.654514	0.489344	0.00567225	0.00635428	0.0107734	0.0424251	0.0173245	0.0183086	0.0213252	0.0745125
ENSG00000148737_10_112976855_T_C	1.45659e-05	0.000272001	0.368617	0.32106	0.182473	0.139248	0.0131855	0.0292517	0.03686	0.0419097	0.0399625	0.0654702
ENSG00000148773_10_128767668_G_A	0.732787	0.688003	0.772819	0.76169	0.00789285	0.0209816	0.00206058	0.000904664	0.0359586	0.0626095	0.0317223	0.0424459
ENSG00000148803_10_133593342_G_GT	0.38934	0.256635	0.352244	0.281481	-0.0487848	-0.172742	0.0768675	-0.115547	0.0771873	0.154907	0.0972658	0.122782
ENSG00000148814_10_131652330_C_T	0.135751	0.111277	0.124851	0.299599	-0.0506568	-0.0643387	-0.0517869	-0.0302068	0.0357144	0.0409801	0.0341313	0.0522926
ENSG00000148824_10_133402252_CGGGGCT_C	3.25219e-10	2.23881e-08	3.62557e-20	0.000773135	0.210203	0.171476	0.250059	0.212729	0.031088	0.0306997	0.0318126	0.0547386
ENSG00000148832_10_133392850_G_A	6.93783e-07	1.62014e-07	2.04143e-08	0.000759965	0.344806	0.334273	0.327838	0.347587	0.0609301	0.0593988	0.053725	0.0775863
ENSG00000148834_10_104245522_T_C	0.00209336	0.252245	3.5367e-05	0.0854583	-0.172753	-0.0423267	-0.292767	-0.11067	0.0535236	0.06401	0.0692046	0.0804437
ENSG00000148835_10_103381277_T_A	0.109487	0.0998296	0.116789	0.175385	0.0502951	0.060065	0.0425181	0.0433714	0.0311951	0.0376752	0.0270352	0.0385945
ENSG00000148840_10_101265732_ATG_A	0.816525	0.870558	0.834791	0.264248	-0.00232684	0.000464607	0.00201882	0.0681426	0.00953636	0.0108768	0.00990106	0.0598043
ENSG00000148841_10_104336587_TCCAACCAAGTGATC_T	0.00910697	0.00624047	0.0197119	0.0341333	0.0953712	0.121416	0.0807137	0.0903269	0.0354269	0.0454068	0.0354721	0.0455126
ENSG00000148842_10_103799129_G_A	0.151765	0.356306	0.128905	0.364799	-0.0481713	-0.0166226	0.0632498	0.0306959	0.0376534	0.0317358	0.0425299	0.0571575
ENSG00000148843_10_103455894_A_G	0.239864	0.250674	0.0171834	0.180108	0.0113037	0.0109963	0.0482543	0.0259406	0.0151051	0.015521	0.0171533	0.0290377
ENSG00000148848_10_126054916_C_G	4.13226e-06	0.000219185	0.185913	0.481177	0.140377	0.0971666	-0.02713	0.00194505	0.0277698	0.0281091	0.0303785	0.0640034
ENSG00000148908_10_119650579_CAAT_C	0.0215681	0.0243703	0.0676094	0.207523	-0.0967679	-0.0945314	-0.0554764	-0.0438181	0.039613	0.0462039	0.0342881	0.0526291
ENSG00000148925_11_13419897_T_A	0.139694	0.0872828	4.99565e-08	0.164802	-0.0258145	-0.0376372	0.124653	0.0561544	0.0232057	0.0269862	0.0206834	0.0565571
ENSG00000148926_11_10921136_C_A	0.117356	0.0896319	0.0778389	0.396305	-0.0458892	-0.0742322	-0.0910185	-0.0129755	0.032085	0.0481441	0.0529175	0.0689355
ENSG00000148943_11_27505098_C_T	0.00544095	0.00650341	8.04414e-09	9.25495e-05	-0.0573921	-0.0556412	-0.185081	-0.251813	0.0225201	0.0223603	0.0308851	0.0816116
ENSG00000148950_11_30509936_G_A	0.555251	0.530162	0.218092	0.529404	0.00710252	0.00987967	-0.0915208	-0.0108568	0.0391603	0.0375687	0.0755767	0.064747
ENSG00000148985_11_4694836_T_C	0.267257	0.136948	0.0242872	0.13007	0.0241669	0.0412771	0.0910956	0.0555385	0.0360326	0.03546	0.0379234	0.0485607
ENSG00000149016_11_62486758_GT_G	0.0342087	0.484634	0.0790887	0.38917	0.145152	-0.00582592	0.0694826	0.0212403	0.0612104	0.0476733	0.0455928	0.0815393
ENSG00000149050_11_7481934_C_A	0.39298	0.460274	0.23446	0.369474	0.0277919	0.0172369	0.0766862	0.038832	0.0440424	0.0423599	0.0669235	0.0607674
ENSG00000149054_11_6926908_T_G	3.17085e-06	0.00533396	4.05595e-15	4.18314e-05	0.197617	0.130646	0.472055	0.386918	0.0436828	0.0509608	0.0623822	0.102154
ENSG00000149084_11_43730972_G_A	2.84703e-146	1.79162e-88	5.6744e-164	3.15686e-42	0.870804	0.873271	0.866178	0.881466	0.0281102	0.034186	0.0273356	0.0427926
ENSG00000149089_11_34880331_G_C	0	1.64287e-11	5.55112e-16	0.0772021	-0.420923	-0.244403	-0.271373	-0.117795	0.0356293	0.0365942	0.033748	0.0836145
ENSG00000149090_11_35603730_C_T	3.14755e-11	5.89657e-17	7.56859e-31	0.00179443	0.379018	0.535358	0.533032	0.316878	0.0588014	0.0685528	0.0482646	0.111489
ENSG00000149091_11_45984253_A_G	0.50099	0.473293	0.707321	0.68617	-0.0249587	-0.0425697	0.000144448	0.000479343	0.0397378	0.064662	0.0250598	0.0448176
ENSG00000149100_11_33365462_C_T	0.271155	0.150174	0.184913	0.436217	-0.0257718	-0.069763	-0.0388491	-0.011604	0.0300119	0.051524	0.0315497	0.0414088
ENSG00000149115_11_57444544_T_C	0.649884	0.652785	0.52633	0.629527	-0.00787002	-0.00766722	-0.0297525	-0.0113284	0.0249178	0.0252628	0.0494834	0.0389151
ENSG00000149131_11_58222816_A_T	0.646649	0.536204	0.371835	0.250444	5.47938e-06	0.0183106	0.0469775	0.106948	0.0484684	0.0526221	0.0540127	0.105929
ENSG00000149136_11_56466854_T_A	0.0295199	0.0766053	0.154605	0.177078	-0.0595286	-0.0317619	-0.0216514	-0.031797	0.0257603	0.0201535	0.0197084	0.0358032
ENSG00000149150_11_57513478_T_C	2.02289e-06	0.000434736	0.000209248	0.424241	0.254832	0.169849	0.112496	-0.0173754	0.05691	0.0529042	0.0319315	0.080829
ENSG00000149177_11_47544680_G_A	0.00949986	0.00780856	0.0933305	0.267902	-0.1205	-0.152151	-0.0511635	-0.040165	0.0472684	0.054355	0.0380564	0.0673747
ENSG00000149179_11_46733914_A_G	8.07399e-05	0.000489683	6.57655e-07	0.0595838	-0.192114	-0.157144	-0.214762	-0.148585	0.0474243	0.0443818	0.0443535	0.0840125
ENSG00000149182_11_47338155_C_A	0.607101	0.703702	0.575893	0.272927	-0.0106781	-0.00336676	-0.0115222	-0.0601747	0.0195306	0.0167378	0.01783	0.0606655
ENSG00000149187_11_47319129_AT_A	0.0660063	0.219853	0.0260736	0.270535	0.0595658	0.0325252	0.155564	-0.092057	0.0355399	0.039429	0.0635515	0.123939
ENSG00000149196_11_86362093_A_C	0.141692	0.104503	0.0582187	0.0747457	-0.0339776	-0.036793	-0.0731023	-0.0761415	0.0274696	0.0250329	0.0385696	0.0565844
ENSG00000149212_11_95537261_C_T	0.0350933	0.0644508	0.0682085	0.12151	-0.103249	-0.0596918	-0.0615709	-0.06703	0.0477	0.0345486	0.0363582	0.0549516
ENSG00000149218_11_95112611_C_G	6.44162e-05	0.000932442	1.30322e-07	0.00208023	0.127283	0.11198	0.164147	0.156364	0.0309694	0.0330395	0.0356241	0.054179
ENSG00000149231_11_96379441_T_C	0.000111919	2.77379e-05	1.4163e-09	0.327439	-0.0918537	-0.11526	-0.202043	-0.022934	0.02477	0.0285706	0.0359814	0.0528714
ENSG00000149257_11_75667629_A_C	0.0114149	0.0102622	0.166784	0.385232	-0.0772096	-0.103659	-0.0317157	0.0243474	0.0304212	0.0413674	0.032398	0.0652102
ENSG00000149260_11_77074922_C_T	0.0326477	0.0612578	0.00364374	0.00849438	-0.0957952	-0.0791802	-0.127913	-0.131748	0.04788	0.0475754	0.0382661	0.0570989
