## Supplemental Table 4 for "Transcriptome analysis in osteoarthritis primary tissues identifies high-confidence effector genes" (part 2 of 2)

### Sheet: Mashr_all_tissues (continued)
Variant_id	LFSR_low_grade	LFSR_high_grade	LFSR_synovium	LFSR_fat_pad	PosteriorMean_low_grade	PosteriorMean_high_grade	PosteriorMean_synovium	PosteriorMean_fat_pad	PosteriorSD_low_grade	PosteriorSD_high_grade	PosteriorSD_synovium	PosteriorSD_fat_pad
ENSG00000149262_11_77981738_C_CA	0.000651408	9.5309e-11	4.08238e-08	0.0373932	0.162669	0.258772	0.207088	0.174774	0.0494289	0.0485156	0.0374664	0.0897944
ENSG00000149269_11_77466238_A_T	0.433783	0.521932	0.363823	0.501799	0.0260441	0.0119215	-0.0534474	0.0210829	0.0390551	0.0285299	0.0618855	0.0473322
ENSG00000149273_11_74696851_T_C	0.1416	0.335231	0.26056	0.421	-0.0641315	-0.0205914	-0.0300657	-0.0149522	0.0437982	0.0355512	0.0335222	0.052633
ENSG00000149289_11_110097980_A_G	9.06599e-07	0.00227028	0.00176498	0.466057	0.116113	0.0870085	0.0749877	-0.00232142	0.0229568	0.030959	0.0255007	0.0509813
ENSG00000149292_11_113328424_C_T	8.69305e-13	6.59328e-12	0	0	-0.302822	-0.268353	-0.400673	-0.752883	0.0429008	0.0395937	0.0383684	0.0781785
ENSG00000149294_11_112790057_A_G	1.70028e-06	3.23072e-08	0.282078	0.0247021	-0.230089	-0.409213	-0.0364284	-0.17062	0.0497456	0.0755523	0.0636026	0.0876393
ENSG00000149300_11_111914199_C_T	1.28393e-06	1.31889e-05	0.300259	0.279333	-0.352869	-0.264722	-0.03305	-0.0571653	0.0672648	0.0656544	0.0638444	0.0999702
ENSG00000149308_11_109084489_A_C	0.100023	0.121145	0.32765	0.545222	-0.0426085	-0.0356993	-0.0110127	0.00700973	0.0240559	0.0248828	0.0179235	0.0407019
ENSG00000149311_11_108496726_A_C	0.00028699	2.55464e-06	6.02168e-05	0.00465794	-0.0574954	-0.0765373	-0.0657623	-0.0756477	0.0155023	0.0186086	0.0158197	0.0296101
ENSG00000149313_11_106531566_C_T	0.894665	0.909218	0.873941	0.459836	-0.000484471	1.76014e-05	-0.00141463	0.0670672	0.0060967	0.00590239	0.00671577	0.0941921
ENSG00000149328_11_134839094_C_T	1.29162e-27	3.45612e-15	0.0437982	0.0490318	0.684312	0.567442	0.142933	-0.220467	0.0642078	0.0739649	0.0835388	0.134122
ENSG00000149346_20_10645156_T_G	0.0568739	0.0845011	0.108943	0.0898551	-0.138378	-0.0853365	-0.078597	-0.12681	0.069873	0.0525043	0.0547686	0.0986294
ENSG00000149357_11_71397969_G_A	0.216477	0.0525163	0.0055978	0.300531	-0.0350305	0.0753565	-0.106336	-0.0297169	0.0439102	0.0462383	0.0325713	0.0572364
ENSG00000149380_11_74177521_A_G	4.35271e-05	0.00103856	0.000386429	0.00968847	-0.147441	-0.119049	-0.12433	-0.133463	0.0343214	0.0339003	0.0330591	0.0487525
ENSG00000149418_11_130159766_T_C	0.0564176	0.13275	1.91546e-05	0.248042	-0.11927	-0.0536931	-0.291627	-0.0672811	0.0589168	0.0426341	0.0614007	0.0900766
ENSG00000149428_11_119622029_C_T	0.0822922	0.17441	0.307253	0.259093	-0.0493993	-0.0246903	-0.0172314	-0.0269915	0.0266188	0.0216422	0.0283068	0.0377691
ENSG00000149474_20_18140117_G_A	0.00013594	0.0019181	1.96717e-07	0.0141886	0.115005	0.0950499	0.126374	0.112888	0.0278214	0.0285761	0.0241712	0.0424935
ENSG00000149476_11_60685872_C_T	0.568751	0.522098	0.681071	0.410738	0.0194898	0.0400285	0.0041684	0.0939825	0.0375165	0.0639985	0.0272252	0.137595
ENSG00000149480_11_63132846_A_G	0.373905	0.0833312	0.0461	0.343707	-0.0152513	-0.0626895	-0.0821644	-0.0211207	0.043543	0.0417468	0.038519	0.0616431
ENSG00000149483_11_61012356_C_A	0.466462	0.0737104	0.215088	0.329069	-0.00357461	-0.0652305	0.0293986	-0.0242396	0.0268511	0.0348174	0.0311417	0.045103
ENSG00000149485_11_62042222_T_C	0.468046	0.550936	0.295502	0.470503	0.0130759	-0.0076241	0.0499417	0.0192513	0.02514	0.02653	0.0496085	0.0428632
ENSG00000149489_11_62614336_G_C	9.89135e-09	3.17829e-06	1.23338e-11	0.00571805	-0.166053	-0.170364	-0.257999	-0.195365	0.0297487	0.0356226	0.0520011	0.0714788
ENSG00000149499_11_62612647_C_G	4.32987e-15	4.67581e-10	3.36842e-13	9.31577e-05	-0.246273	-0.228706	-0.213197	-0.22415	0.0313202	0.0332459	0.0259655	0.0410754
ENSG00000149503_11_62122974_C_T	1.68776e-07	0.0268813	7.40506e-05	0.030712	-0.200946	-0.0712051	-0.108797	-0.115278	0.0418124	0.0363733	0.0284406	0.0615143
ENSG00000149527_1_2424671_C_A	0.484106	0.45202	0.132268	0.362769	-0.0332435	-0.0417975	-0.246454	-0.0800322	0.0831757	0.0843148	0.163612	0.103665
ENSG00000149532_11_60850361_C_A	0.0529681	0.160372	0.123796	0.146588	-0.0645073	-0.0252655	-0.0281612	-0.0378836	0.0330545	0.0223855	0.0211153	0.0339515
ENSG00000149541_11_62006444_C_T	0.136055	0.292424	0.276428	0.378817	-0.0631885	-0.021283	-0.0230299	-0.0197686	0.043075	0.0281474	0.0273613	0.0473228
ENSG00000149547_11_125479319_T_A	0.407766	0.435303	0.0638271	0.498577	-0.0125465	-0.00881981	-0.112846	-0.00486992	0.0308827	0.0268265	0.057073	0.0553748
ENSG00000149548_11_124991808_C_T	0.10871	0.0107232	0.00408484	0.00879101	-0.0801852	-0.124762	-0.238863	-0.226696	0.0640788	0.0512732	0.083886	0.109024
ENSG00000149554_11_126111674_T_C	0.860707	0.808672	0.857223	0.493741	0.000465117	-0.0035189	-0.000223306	0.112034	0.0120325	0.0140641	0.0130726	0.187963
ENSG00000149557_11_125389528_A_G	0.258045	0.31443	0.337919	0.415143	-0.110513	-0.0491971	-0.034701	-0.0327239	0.107908	0.0557263	0.0412782	0.0617755
ENSG00000149564_11_125202762_C_A	0.748936	0.662826	0.717777	0.77338	-0.00333861	-0.0162382	0.00335879	0.000804597	0.0176366	0.0386222	0.0104728	0.0154954
ENSG00000149573_11_118272215_C_T	5.58267e-15	0.000662484	0.00027227	0.400421	0.364778	0.148439	-0.154647	0.0258795	0.0469331	0.0462409	0.0449861	0.102309
ENSG00000149577_11_117213375_C_T	6.40811e-05	5.61062e-05	0.0602154	0.497173	0.16722	0.165986	0.0593944	-0.00157502	0.0429731	0.040648	0.0383614	0.0761128
ENSG00000149582_11_118266030_G_T	0.359488	0.243122	0.157235	0.254026	-0.0203334	-0.033824	-0.0770146	-0.0454983	0.0337481	0.0335378	0.0563818	0.0511291
ENSG00000149591_11_118091019_A_G	0.117272	0.0991676	0.0484673	0.0662228	-0.0482481	-0.0517286	-0.0789582	-0.0728793	0.0352088	0.034786	0.0376213	0.0445782
ENSG00000149599_20_31862429_T_C	0.00185913	0.0212517	1.07523e-05	0.00111301	-0.194437	-0.155452	-0.356919	-0.338537	0.0668497	0.076153	0.0864331	0.125811
ENSG00000149600_20_32742309_C_T	7.64229e-08	2.05514e-08	3.61608e-15	2.0535e-05	0.157468	0.144821	0.166165	0.171907	0.0240208	0.0218369	0.0210406	0.0332973
ENSG00000149633_20_38377564_A_AT	0.234751	0.467796	0.029231	0.2153	0.0460707	-0.0105858	0.181509	0.0688119	0.0532551	0.0511105	0.0722518	0.0757433
ENSG00000149636_20_37077206_G_A	0.29624	0.255475	0.101629	0.427543	0.038045	0.0508811	-0.121641	-0.0254935	0.0520305	0.058858	0.070436	0.08761
ENSG00000149639_20_37027000_T_TA	0.793985	0.826633	0.83672	0.62931	0.00251733	0.000259027	-0.00028222	-0.0208514	0.0155058	0.0142777	0.0131107	0.0458959
ENSG00000149646_20_36875006_T_C	0.800113	0.775321	0.799642	0.662677	0.00243473	0.00457502	0.00286657	0.0182481	0.0127866	0.0157368	0.0145405	0.0485632
ENSG00000149657_20_62105222_T_G	1.73735e-10	3.03229e-11	1.79833e-22	4.90101e-05	0.249352	0.254066	0.278627	0.274704	0.0331334	0.0320662	0.0289139	0.0476792
ENSG00000149658_20_64139425_TG_T	0.068538	0.242613	0.273801	0.391844	-0.0788032	-0.0225697	-0.016082	0.0228522	0.042486	0.0287685	0.0223053	0.0498197
ENSG00000149679_20_62394830_G_T	4.38391e-28	3.64614e-06	3.41177e-11	0.108544	0.314046	0.185647	0.225615	0.114164	0.0310169	0.0406352	0.0343256	0.0925196
ENSG00000149716_11_69765677_A_G	0.508829	0.33737	0.548513	0.507461	0.008209	0.035534	-0.00600344	-0.0160476	0.0197094	0.0382408	0.0172282	0.0357554
ENSG00000149743_11_64167051_C_T	2.06161e-08	1.76073e-05	0.00868155	0.106811	-0.179064	-0.134892	-0.081156	-0.0878817	0.0331193	0.0325929	0.0350665	0.0689457
ENSG00000149761_11_64184527_A_C	0.000301457	0.000550819	0.00012538	0.0217729	0.0791023	0.0741937	0.0808574	0.0756864	0.0204598	0.0201641	0.0191954	0.0305425
ENSG00000149781_11_64125193_C_T	3.00917e-05	0.00088123	0.00021093	0.000585269	-0.175302	-0.139681	-0.120585	-0.156346	0.0499134	0.0418206	0.0324482	0.0471479
ENSG00000149782_11_63957205_TATATATA_T	0.622278	0.773959	0.695315	0.69283	-0.0194221	0.0010726	-0.00733332	-0.00832781	0.0415789	0.0224373	0.024334	0.0367904
ENSG00000149792_11_65355211_G_C	0.0826191	0.0414568	0.163039	0.309731	-0.0313921	-0.0768354	-0.0249354	-0.0195228	0.0201379	0.0386038	0.0232237	0.0416337
ENSG00000149798_11_65379263_C_G	0.322915	0.352295	0.0219815	0.324968	0.0181145	0.0138312	0.0645323	0.018451	0.036668	0.0350315	0.026032	0.0402373
ENSG00000149806_11_64401435_G_A	0.0771068	0.149555	0.515824	0.365513	0.0399428	0.024373	-0.00200778	0.0115816	0.0208224	0.0199336	0.0196472	0.0289494
ENSG00000149809_11_65401537_T_A	0.742717	0.66632	0.773171	0.774736	0.00364329	0.0161348	-0.0017567	-0.000467665	0.020704	0.0405104	0.0183157	0.0271603
ENSG00000149823_11_64135515_T_C	0.757534	0.78958	0.751208	0.520016	-0.0047619	-0.00194877	-0.0058199	-0.0402357	0.0200428	0.0206823	0.0225804	0.0707728
ENSG00000149922_16_30067171_G_C	0.000650646	0.0876807	5.62291e-06	0.0351267	0.149888	0.0687537	0.226149	0.148639	0.0446555	0.0511469	0.0504208	0.0833093
ENSG00000149923_16_30096460_A_G	1.51718e-11	2.16295e-07	1.19047e-11	0.000298286	-0.128605	-0.123853	-0.132494	-0.133569	0.0171668	0.0195907	0.0185141	0.0260244
ENSG00000149925_16_30451423_A_C	0.743891	0.792003	0.71173	0.554695	0.0057434	0.000161097	0.00834783	0.0371472	0.0246295	0.0249044	0.0240947	0.0749622
ENSG00000149929_16_30106911_G_A	1.11542e-05	1.82225e-05	4.5912e-07	0.00363404	-0.18047	-0.183863	-0.202473	-0.192798	0.0383843	0.0401166	0.041478	0.0573729
ENSG00000149930_16_29633103_C_T	0.352613	0.543485	0.610928	0.586604	0.0212896	0.0053843	0.00261462	0.00506604	0.0207988	0.0119681	0.0105319	0.0181623
ENSG00000149932_16_30004016_A_G	3.22233e-05	0.00255218	0.000247786	0.0120536	-0.0971618	-0.0732024	-0.0796007	-0.0799952	0.0236238	0.0223669	0.0204941	0.0292568
ENSG00000149968_11_102279711_A_C	0.759088	0.833543	0.802042	0.567846	-0.00427341	0.000467003	0.00235323	0.0351126	0.0148605	0.0130589	0.0137199	0.0691877
ENSG00000150051_10_27586077_G_A	3.4861e-14	0.000581272	3.25307e-06	0.344188	-0.327695	-0.123974	-0.168155	-0.0365459	0.0452391	0.0378202	0.037412	0.0977307
ENSG00000150054_10_28059886_C_T	0.0335658	0.0645807	0.269083	0.463164	0.114915	0.0523046	0.0194753	0.00268487	0.0515164	0.0317566	0.0291543	0.0646272
ENSG00000150093_10_32980469_A_C	0.00193025	5.19181e-06	5.81556e-08	0.0963232	0.0925402	0.151341	0.192638	0.084132	0.0324087	0.0350313	0.0400053	0.0629548
ENSG00000150281_16_30455420_A_G	0.736928	0.704818	0.786641	0.741399	-0.00661773	-0.013303	-0.00171293	-0.00564378	0.025103	0.0400847	0.022242	0.0323171
ENSG00000150316_11_94962057_A_G	0.00343558	0.00060422	3.73579e-08	0.000574392	-0.0602225	-0.0781267	-0.162721	-0.155936	0.0226229	0.0239607	0.0319613	0.053002
ENSG00000150347_10_62394087_C_T	0.0673865	0.0753388	0.305061	0.44487	0.167952	0.121887	-0.0254207	-0.0186237	0.0853514	0.0697744	0.0405029	0.0752799
ENSG00000150401_13_113070624_T_TCCCTCCCAGTCCAC	0.0190763	0.119719	0.204346	0.340384	-0.195901	-0.0746406	-0.0452596	-0.0339773	0.0729594	0.062036	0.0529606	0.0882502
ENSG00000150403_13_113487333_T_C	1.87462e-06	0.000349555	1.96629e-11	0.0851815	-0.298452	-0.229576	-0.336204	-0.194423	0.0594205	0.0649476	0.0539082	0.129636
ENSG00000150433_11_125103141_G_A	0.00927316	0.0294969	0.00809299	0.0247967	-0.0805931	-0.0582391	-0.0768014	-0.0810701	0.0299058	0.0274833	0.0255431	0.0429657
ENSG00000150455_11_126210044_C_T	0.235691	0.339693	1.21802e-07	0.150559	-0.021933	-0.0111593	-0.119081	-0.0631356	0.0291278	0.0254545	0.0196679	0.0609205
ENSG00000150456_13_20957991_A_G	0.292009	0.585993	0.36397	0.528774	0.0535808	-0.00451744	0.0226357	0.0110221	0.0530067	0.0235026	0.0278541	0.0458471
ENSG00000150457_13_21308242_C_T	0.218403	0.299417	0.204521	0.408618	0.0369021	0.0221262	0.0405355	0.0145582	0.0311618	0.0255233	0.0319948	0.0316252
ENSG00000150459_13_21148051_C_G	4.39029e-06	0.000685964	4.36272e-05	0.253586	-0.101906	-0.0731704	-0.0854013	-0.0380492	0.0243249	0.0211269	0.020772	0.0623063
ENSG00000150477_18_36925628_C_T	0.000828474	4.77264e-05	0.00122567	0.480301	0.103408	0.15961	0.0996041	-0.0107874	0.0322648	0.0427459	0.0323991	0.0953962
ENSG00000150510_13_51266077_GTGT_G	1.08984e-05	1.62419e-05	5.27502e-07	0.0667156	-0.247693	-0.235184	-0.262528	-0.179715	0.0550165	0.0536245	0.0542773	0.104446
ENSG00000150527_14_39265269_G_A	0.09098	0.000504407	2.40359e-05	0.259746	0.0690307	0.184022	0.213819	0.055828	0.051866	0.0577842	0.0477091	0.0927549
ENSG00000150540_2_137092829_G_A	0.327902	0.56415	0.639863	0.488263	-0.04669	-0.0055105	-0.000256771	-0.0171574	0.049818	0.0248239	0.0256963	0.0375256
ENSG00000150593_10_110890297_T_C	0.000749632	0.0110555	0.00543029	0.0388636	-0.17193	-0.121249	-0.115564	-0.129022	0.0476283	0.0487343	0.0430736	0.0694734
ENSG00000150594_10_110850047_A_G	0.0069278	0.00616111	0.105438	0.0311458	0.125275	0.151161	0.0540218	0.0983837	0.0460055	0.0563362	0.0421174	0.0516236
ENSG00000150627_4_176204543_T_TTTTTG	0.00179586	0.000304425	0.000109707	0.314037	0.262796	0.312894	0.341472	0.0732911	0.0889462	0.0929021	0.0854394	0.147799
ENSG00000150630_4_176921113_G_T	0.000356074	7.15703e-05	0.000999965	0.042077	0.234928	0.295025	0.183824	0.18597	0.0681326	0.0867848	0.0584161	0.100542
ENSG00000150672_11_85672325_C_T	0.00105767	0.000771618	0.00332661	0.132018	0.320273	0.396068	0.243781	0.18083	0.0978941	0.122979	0.0876839	0.157442
ENSG00000150687_11_86788607_C_T	2.9976e-15	4.5199e-08	0.239904	0.459499	-0.348726	-0.257351	-0.040662	-0.00872745	0.0434883	0.0489884	0.0577884	0.109829
ENSG00000150712_5_32410607_C_CA	0.199771	0.409227	0.441784	0.335454	-0.0429188	-0.00941745	-0.00727209	-0.0221411	0.033486	0.0175307	0.0158408	0.0305723
ENSG00000150753_5_10264850_A_G	1.45235e-08	2.27736e-18	6.48099e-19	0.013523	0.155635	0.235469	0.241116	0.164855	0.0293088	0.0283161	0.0284912	0.0686683
ENSG00000150756_5_10223259_C_T	0.00488322	0.125072	0.00135474	0.0853594	0.0798649	0.0343924	0.102363	0.0692067	0.0303948	0.0295644	0.0305862	0.0525694
ENSG00000150760_10_127427310_G_A	0.00275424	0.0197021	0.0236055	0.334005	0.142701	0.0712019	0.0652233	0.0236401	0.0455525	0.0337686	0.0321863	0.058484
ENSG00000150764_11_111233248_G_A	0.276185	0.226221	0.454014	0.385415	-0.034327	-0.0629637	-0.0146789	-0.0326697	0.0346885	0.0545375	0.0374404	0.0606074
ENSG00000150768_11_111268602_C_T	0.230309	0.344716	0.150204	0.335716	0.0204722	0.0111969	0.0319115	0.0155745	0.0192333	0.0173348	0.0195643	0.0261364
ENSG00000150776_11_111424537_C_T	0.318642	0.350693	0.0658197	0.436697	-0.0113059	-0.0090606	0.0523676	0.0132523	0.0204513	0.0197032	0.0270294	0.0399334
ENSG00000150779_11_111735688_C_T	0.855805	0.841528	0.842753	0.57025	-0.000462944	-0.00138667	-0.00125789	-0.0351822	0.0118104	0.0108994	0.0108769	0.0668705
ENSG00000150787_11_112273117_C_T	1.22383e-05	0.00877564	0.00200599	0.172151	0.13251	0.0682403	0.0907033	0.0557829	0.0304035	0.0278499	0.0303875	0.0579207
ENSG00000150867_10_22675008_G_A	0.0371248	0.373249	0.0597811	0.506911	-0.0739935	-0.00858493	-0.049031	0.0100298	0.0341487	0.0249177	0.0288929	0.0591428
ENSG00000150907_13_40562305_C_T	0.0275142	0.0494674	0.0857669	0.22269	-0.0951935	-0.0619128	-0.0571171	-0.0435346	0.040612	0.0337161	0.0382055	0.0590475
ENSG00000150938_2_36390523_C_T	0.0181249	0.20037	0.0985631	0.407651	-0.0871873	-0.0222548	0.0379881	0.0125629	0.0337912	0.0258613	0.0281469	0.0447302
ENSG00000150961_4_117865279_C_T	0.773678	0.625795	0.782735	0.742012	0.000661992	-0.0118908	-0.000358954	0.00291719	0.00904472	0.0227285	0.0100235	0.0197592
ENSG00000150967_12_123775966_C_T	0.535945	0.405062	0.26912	0.468684	-0.00700123	-0.0195658	-0.0628452	-0.0183514	0.0261058	0.0290553	0.0599561	0.0458424
ENSG00000150977_12_123439832_T_C	0.0555813	0.112445	0.000337319	0.0405067	-0.0498005	-0.0469635	-0.152241	-0.097415	0.0307365	0.0379071	0.0383606	0.0560676
ENSG00000150990_12_124957881_G_A	0.00597779	0.10806	0.00392753	0.129319	0.0901346	0.0443495	0.0932932	0.0605754	0.0340681	0.0344886	0.0298073	0.0558268
ENSG00000150991_12_124604964_C_T	0.289598	0.20154	0.379537	0.501565	-0.0216008	-0.0474628	-0.0177017	-0.00548252	0.0238931	0.0379913	0.0303878	0.0453057
ENSG00000150995_3_4422830_G_C	0.25154	0.598851	8.44844e-09	0.33387	-0.0563821	-9.72066e-07	0.285559	0.0522332	0.0502658	0.0427845	0.0455685	0.0661342
ENSG00000151006_16_31009757_C_T	4.69983e-05	0.000952205	0.379943	0.418956	-0.248998	-0.156591	0.00748854	-0.0136413	0.0523863	0.0522273	0.0243869	0.0712126
ENSG00000151014_4_139020253_A_G	0.0155195	0.00379089	0.00583438	0.411891	-0.0905622	-0.154742	-0.105991	0.01594	0.0410319	0.0527101	0.0394822	0.0680133
ENSG00000151062_12_1678007_A_G	0.78254	0.811527	0.821588	0.50999	0.00344353	0.000759414	-0.000605653	-0.0382391	0.019998	0.0184601	0.012928	0.0608857
ENSG00000151065_12_1937116_C_G	0.0145175	0.0271563	0.00460717	0.0812861	0.0649918	0.0551255	0.0857596	0.0626559	0.0274092	0.0267098	0.0286857	0.0454529
ENSG00000151067_12_2176565_G_A	0.00435319	0.00330843	0.128088	0.104832	0.096449	0.157263	0.0338391	0.0786831	0.033682	0.0523249	0.0296639	0.0654503
ENSG00000151079_12_4802966_G_A	0.000221288	3.84988e-07	0.136684	0.456797	0.197079	0.374761	0.0604188	-0.013869	0.0562181	0.0666755	0.0551731	0.108139
ENSG00000151090_3_24795031_G_A	0.192671	0.292024	0.130597	0.170354	-0.0390546	-0.0218056	-0.0736742	-0.0661864	0.0337106	0.028218	0.0497522	0.0616939
ENSG00000151092_3_24956021_C_A	0.581913	0.607738	0.285107	0.624353	-0.00212426	-0.000960815	0.0290202	-0.000406236	0.0169215	0.0168044	0.0258271	0.028788
ENSG00000151093_3_25790103_A_C	0.000170972	3.09933e-07	0.0593288	0.325653	-0.191914	-0.334439	-0.0753914	-0.0513801	0.0537756	0.0616116	0.0483303	0.123025
ENSG00000151116_11_18408791_T_C	0.050897	0.0231743	0.0173107	0.127789	0.0444128	0.0575723	0.0695235	0.0447792	0.0250761	0.0259678	0.0278651	0.0399307
ENSG00000151117_11_19510139_G_C	0.499625	0.597404	0.614794	0.652436	-0.0552022	-0.0156182	0.0141196	0.0136824	0.0887657	0.0400329	0.0377872	0.0651393
ENSG00000151131_12_105969393_C_T	0.721954	0.727485	0.683693	0.466697	-0.00619533	-0.00627125	-0.00955165	-0.0566692	0.018744	0.0204918	0.0211323	0.0965211
ENSG00000151135_12_106965587_C_A	3.17495e-05	4.23527e-05	2.48616e-06	0.0361046	-0.0941667	-0.098296	-0.105549	-0.0874394	0.0212168	0.0235599	0.0229276	0.0386328
ENSG00000151136_12_106600344_C_T	0.336713	0.514583	0.100203	0.157048	0.0271897	0.00308908	0.138656	0.117304	0.0463636	0.0470213	0.0801643	0.10491
ENSG00000151148_12_109466631_A_G	3.21983e-09	3.88031e-06	2.44139e-14	0.000351239	0.25974	0.222419	0.26247	0.264746	0.038634	0.0401425	0.0346285	0.0579532
ENSG00000151150_10_60553483_T_C	0.823612	0.776194	2.22045e-16	0.770278	-0.00465712	0.012739	-0.423234	-0.0247237	0.0253162	0.033961	0.0437217	0.062568
ENSG00000151151_10_58147022_T_G	2.32134e-06	0.000211266	0.344129	0.0775614	-0.162946	-0.132824	0.0122026	-0.100178	0.0307264	0.0390963	0.0302891	0.07417
ENSG00000151176_12_113359051_A_C	1.55748e-07	1.70326e-07	9.96333e-08	0.0133888	0.306571	0.316945	0.327007	0.269302	0.055059	0.0610193	0.0615872	0.0974757
ENSG00000151208_10_77900176_G_A	8.11018e-06	0.000980365	5.0904e-20	0.0250501	0.189351	0.1498	0.310248	0.119075	0.0424738	0.0477728	0.0355489	0.060777
ENSG00000151229_12_40227006_C_G	0.567236	0.566712	0.361619	0.433215	0.00821595	0.00822381	0.0447651	0.029959	0.0262154	0.0270441	0.0514072	0.046989
ENSG00000151233_12_42465786_C_T	0.00071958	3.29715e-05	2.35932e-06	0.0313234	0.0694602	0.0979596	0.127413	0.083864	0.021771	0.0250727	0.0337073	0.0417792
ENSG00000151239_12_43341667_C_A	0.378419	0.092555	0.363836	0.3694	-0.00859372	-0.0667221	-0.0104154	-0.020745	0.0203072	0.0384051	0.0219411	0.0503411
ENSG00000151240_10_753921_T_C	0.151614	0.018202	6.75374e-09	0.1451	-0.0229714	-0.0535802	-0.181196	-0.0548531	0.0216023	0.0219467	0.0278641	0.0505302
ENSG00000151247_4_98866557_T_C	0.591318	0.5956	0.321068	0.36771	0.00338883	0.00329731	-0.0412952	-0.0379647	0.0210073	0.0205464	0.0427597	0.0508199
ENSG00000151276_3_66165551_C_T	0.042614	0.0300911	0.036268	0.0733735	-0.082964	-0.100864	-0.0892898	-0.0866377	0.040656	0.0431449	0.0410091	0.0536909
ENSG00000151287_13_103063219_G_A	0.147258	0.0719849	0.086803	0.236434	-0.062083	-0.121524	-0.0765415	-0.0565665	0.0507333	0.0692589	0.0455668	0.0744645
ENSG00000151292_5_123475052_CTCTTT_C	4.00592e-05	0.00174088	0.390471	0.354494	-0.204386	-0.117989	-0.00961899	0.0276437	0.0424439	0.0410353	0.0353114	0.0698589
ENSG00000151303_10_86975691_C_T	0.00774498	0.00972471	0.49024	0.108547	-0.16288	-0.135762	0.00144438	-0.0874337	0.0524799	0.0537769	0.044003	0.0728682
ENSG00000151304_5_121858949_T_C	0.443267	0.0297528	0.352837	0.207414	0.00547207	-0.0817669	-0.0106119	-0.0454095	0.0263311	0.0330519	0.0260217	0.0549349
ENSG00000151320_14_32432999_G_A	1.33662e-17	8.26041e-18	1.88247e-11	0.000556524	0.326964	0.343644	0.331487	0.32914	0.0344443	0.0392683	0.0401221	0.0619645
ENSG00000151322_14_32926865_G_A	0.322208	0.0663507	0.0194617	0.10625	0.0276378	0.121024	0.258184	0.129987	0.0525992	0.0710435	0.09753	0.0975296
ENSG00000151327_14_35122110_G_A	3.71915e-28	7.79363e-10	1.45998e-45	0.086798	0.4708	0.30407	0.469301	0.130001	0.0434824	0.049931	0.0335907	0.0973451
ENSG00000151332_14_36333526_G_A	2.74255e-05	0.0222236	6.33333e-05	0.0578052	-0.28593	-0.154471	-0.222343	-0.181195	0.072643	0.0728482	0.0562771	0.108522
ENSG00000151338_14_37541522_C_T	0.00599685	0.00385112	1.76636e-13	0.257947	0.0847138	0.0921536	-0.241082	-0.0602805	0.0325195	0.0326116	0.0330027	0.0939596
ENSG00000151348_11_44173158_A_T	6.04261e-15	2.01958e-10	0.00682016	0.132698	0.205948	0.160356	0.076884	0.0645234	0.0282672	0.0260392	0.0317715	0.058183
ENSG00000151353_2_674963_G_A	0	0	0	0.00865824	-0.431151	-0.561328	-0.353536	-0.253787	0.0345222	0.0539358	0.0349495	0.108796
ENSG00000151364_11_78732190_C_T	0.301352	0.431301	0.601624	0.619115	0.0510755	0.0176135	0.0017691	-0.00216494	0.0519513	0.0294983	0.0353862	0.0491165
ENSG00000151366_11_78132819_GTTC_G	2.93939e-06	0.00168255	2.26068e-05	0.00288388	-0.147832	-0.0903741	-0.110998	-0.143039	0.0380504	0.0285395	0.0257122	0.058093
ENSG00000151376_11_86695117_C_A	1.95773e-05	0.00163246	0.141781	0.408731	-0.383684	-0.1743	-0.0497375	0.0303724	0.0767498	0.0595683	0.0463928	0.117974
ENSG00000151388_5_33748437_C_T	0.0180623	0.00747875	0.00447475	0.031445	0.110167	0.12161	0.124765	0.113331	0.0465398	0.0462791	0.0371973	0.0544464
ENSG00000151413_14_31792412_G_A	2.11689e-06	1.22649e-13	0.00477389	0.0556278	0.140219	0.24909	0.0943769	0.108983	0.030218	0.0354573	0.0364594	0.0687313
ENSG00000151414_1_198310572_A_T	0.00733383	0.00281994	0.000231125	0.217269	0.0626419	0.0948662	0.125044	0.0467444	0.0255634	0.0354839	0.0346746	0.0662247
ENSG00000151422_5_109231297_G_A	0.00043356	0.00654271	0.00552742	0.074268	0.15291	0.116688	0.112108	0.100978	0.039282	0.0433468	0.0410614	0.0635944
ENSG00000151445_14_78158555_C_A	0.856258	0.849023	0.85364	0.65357	0.000293921	0.000888828	-0.000226776	0.0326377	0.012577	0.0112957	0.0109072	0.0909971
ENSG00000151458_4_124719454_C_T	0.000413	0.00826848	0.0015315	0.120754	0.13702	0.0822753	0.0886742	0.0663918	0.0416544	0.0321844	0.0283099	0.0538801
ENSG00000151461_10_12403844_G_C	0.384189	0.331864	0.545166	0.642904	0.0154795	0.0357355	0.00505058	-0.00207423	0.0186347	0.0386635	0.0149188	0.0257399
ENSG00000151465_10_12398537_C_T	0.607251	0.594421	0.603113	0.225755	-0.0103634	0.0099306	0.00872986	0.0873041	0.0208881	0.0181178	0.016881	0.0769371
ENSG00000151466_4_129403872_C_A	0.630915	0.358494	0.614912	0.514831	0.000993364	0.0785081	-0.00583915	0.0270256	0.040297	0.0882963	0.0350236	0.0675496
ENSG00000151468_10_12981690_G_T	1.34226e-10	7.87018e-10	0.00313386	0.387369	0.604401	0.646649	0.189536	0.0330382	0.0968645	0.118767	0.0691488	0.119195
ENSG00000151470_4_129137515_T_C	1.11022e-16	3.77882e-11	1.11022e-16	1.5272e-07	-0.512657	-0.380088	-0.553581	-0.53277	0.052832	0.0606869	0.0513189	0.0883735
ENSG00000151474_10_14016020_T_G	7.85628e-08	1.77291e-11	1.24677e-40	0.100271	0.208161	0.300421	0.457698	0.107951	0.0395526	0.0455447	0.0348817	0.084193
ENSG00000151491_12_15528984_C_A	0.71991	0.515915	0.656186	0.66291	0.00119503	-0.0183778	-0.00420254	0.00558491	0.0137255	0.0279712	0.0147855	0.0233079
ENSG00000151498_11_134854532_G_A	9.48231e-18	1.68703e-09	0.00550101	0.464051	0.521658	0.235588	0.071827	0.00695065	0.0625374	0.039854	0.0282384	0.0813028
ENSG00000151500_11_134856831_G_A	8.83315e-13	1.17212e-08	0.00509684	0.0342092	0.423137	0.204693	0.0877187	0.166301	0.0631486	0.0367308	0.0341075	0.0922784
ENSG00000151502_11_134856831_G_A	6.46169e-23	0.00319979	1.06134e-05	0.149095	0.451379	0.0821247	0.12093	0.0900421	0.0444449	0.0300754	0.0284364	0.0867622
ENSG00000151503_11_134856831_G_A	4.2875e-26	6.83555e-23	8.75286e-14	0.212567	0.766077	0.644039	0.327275	0.0744204	0.0756184	0.0672285	0.0443913	0.0934829
ENSG00000151532_10_112218200_G_A	0.153563	0.138528	0.0597443	0.188828	-0.0582207	-0.0576417	-0.129723	-0.0676661	0.0486696	0.0451397	0.0672007	0.070188
ENSG00000151552_4_17512134_CG_C	1.65407e-09	1.06366e-11	0	1.89286e-07	-0.287992	-0.314876	-0.372209	-0.362632	0.0481454	0.0410565	0.0407407	0.0610284
ENSG00000151553_10_114811522_T_C	0.162688	0.00537929	2.11603e-06	0.0184264	-0.0193466	-0.0531439	-0.130376	-0.0836729	0.0196929	0.020555	0.0250904	0.0408109
ENSG00000151575_15_56469360_T_C	4.33905e-05	3.70915e-05	4.01573e-07	0.0266537	-0.241503	-0.220703	-0.284911	-0.225896	0.0564673	0.0517759	0.0629311	0.0974843
ENSG00000151576_3_113376958_A_G	0.219611	0.178003	0.212874	0.467212	0.0413088	0.0590706	0.039155	0.0079184	0.0371895	0.0458303	0.033669	0.0582684
ENSG00000151611_4_145630594_G_A	7.3093e-05	0.000296882	1.16588e-10	0.139211	-0.15341	-0.138647	-0.251228	-0.104426	0.0396898	0.0398986	0.0439799	0.096652
ENSG00000151612_4_145930633_A_G	0.424079	0.0947401	0.000131629	0.0192479	0.0052713	0.0352425	0.155024	0.134972	0.0268913	0.0264575	0.0328501	0.0673158
ENSG00000151617_4_147554625_G_A	0.00488224	0.00702142	0.00144346	0.198297	0.0882178	0.0750355	0.096723	0.0420657	0.0337326	0.0291692	0.0284891	0.0477504
ENSG00000151623_4_148933595_A_G	0.0981249	0.140918	0.527234	0.347784	0.118213	0.0505951	0.00104127	0.023357	0.0684689	0.0383951	0.0248043	0.0451207
ENSG00000151632_10_4921135_C_T	1.76435e-18	8.53067e-07	4.63855e-71	2.75061e-06	0.466272	0.36948	1.03824	0.506967	0.0535831	0.0769551	0.0588851	0.111271
ENSG00000151640_10_132171211_G_A	0	0	0	3.86358e-14	-0.950863	-0.884386	-0.931886	-0.884966	0.0594994	0.0600075	0.0481947	0.074965
ENSG00000151651_10_133037136_AT_A	0.567762	0.656322	0.661941	0.631941	-0.0287039	-0.00910837	-0.00678471	-0.0137108	0.0538092	0.0276721	0.0190922	0.0379427
ENSG00000151657_10_7785891_G_A	0.0902204	5.8522e-06	0.000185527	0.00118863	-0.0413532	-0.125785	-0.0860265	-0.147254	0.0309864	0.0293188	0.023827	0.0566119
ENSG00000151665_2_46900895_G_T	0.214758	0.105348	0.221778	0.156995	0.0504468	0.141033	0.0525767	0.134589	0.0511249	0.0865886	0.0547468	0.133784
ENSG00000151687_2_190002574_G_GA	0.641984	0.575623	0.665831	0.69374	-0.013465	-0.0352326	-0.0108246	-0.00524019	0.0368503	0.0699177	0.0355392	0.0455843
ENSG00000151689_2_191191770_C_A	0.500054	0.471387	0.22624	0.369573	0.00960345	0.0120044	0.054945	0.0292277	0.0326303	0.0321353	0.0467473	0.0457342
ENSG00000151690_2_190399664_T_C	0	1.11022e-16	2.86615e-11	0.357992	-0.245711	-0.209233	-0.160453	-0.0208431	0.0308753	0.0261381	0.0245562	0.0586328
ENSG00000151692_2_6956858_A_G	0.319027	0.561203	0.177444	0.366685	0.039227	0.00156447	0.110853	0.0395932	0.0498542	0.0453763	0.0831668	0.0689466
ENSG00000151693_2_9271090_G_A	2.3493e-11	1.67498e-05	9.86766e-13	0.016362	-0.168189	-0.122172	-0.24233	-0.129067	0.0252152	0.0294985	0.0427554	0.057405
ENSG00000151694_2_9500397_T_C	1.11022e-16	1.70272e-07	3.75812e-07	4.97262e-06	-0.165073	-0.142204	-0.140135	-0.165159	0.0200465	0.0223015	0.0228295	0.0300391
ENSG00000151702_11_129621022_G_A	0.0349936	0.0405164	0.172151	0.214059	0.119435	0.101466	0.0336341	0.0388041	0.0542615	0.0542242	0.0328909	0.0460747
ENSG00000151718_4_183328337_C_T	0.0130579	0.0197337	0.156412	0.158963	-0.103806	-0.0682889	-0.0280353	-0.0404997	0.0410681	0.0315752	0.0269923	0.0403551
ENSG00000151725_4_184652406_GA_G	0.000287345	4.14755e-06	9.5651e-12	9.14661e-05	0.226518	0.258159	0.330048	0.330525	0.065629	0.0534597	0.0556268	0.0894586
ENSG00000151726_4_184849555_C_T	0.392072	0.540187	0.208826	0.416099	0.015371	0.00370438	0.0576117	0.0203959	0.0249323	0.0235145	0.0474923	0.0441101
ENSG00000151729_4_185841048_C_T	0.465898	0.364547	0.587375	0.598186	0.0203841	0.0585618	-0.0115552	0.007121	0.0350612	0.0682401	0.0397281	0.0521515
ENSG00000151743_12_32549806_T_C	0.142113	0.0939707	0.038087	0.112935	-0.0520479	-0.0595908	-0.0929904	-0.0696208	0.0435801	0.0403258	0.041485	0.0544594
ENSG00000151746_12_32106718_G_T	2.22045e-16	3.35971e-11	4.56111e-10	3.1247e-08	-0.508648	-0.241149	-0.239893	-0.329046	0.0363808	0.0366744	0.0391128	0.0608666
ENSG00000151748_14_50634534_AGAGATG_A	7.07268e-07	0.000165741	0.0268855	0.195681	-0.200708	-0.119037	-0.0590537	-0.0428874	0.0384139	0.0334418	0.0306636	0.0502936
ENSG00000151773_13_43829951_C_T	0.02619	0.00176517	0.00517271	0.495607	0.0723467	0.130041	0.0950247	-0.0156807	0.0362195	0.0402242	0.0360667	0.104184
ENSG00000151778_13_45367297_CA_C	0.538947	0.603966	0.644052	0.662447	0.0371753	0.0166892	0.0114188	0.00852913	0.0660161	0.0378659	0.0343775	0.0492685
ENSG00000151779_2_16320100_A_C	0.326485	0.263404	0.43456	0.523369	0.0175367	0.0347092	0.00986318	-0.0138889	0.0194498	0.0310382	0.0177451	0.038284
ENSG00000151789_3_21832291_G_A	0.063767	0.146243	0.267507	0.428065	0.179428	0.0723349	0.0350328	-0.0225484	0.0897364	0.0619344	0.0487647	0.0737928
ENSG00000151806_4_44705521_A_G	0.187164	0.0202384	0.0259996	0.102277	-0.036831	-0.102396	-0.0766123	-0.07771	0.0394687	0.042449	0.0345917	0.0644524
ENSG00000151835_13_24087236_A_G	0.712043	0.653542	0.546967	0.148387	-0.00305623	0.00939456	0.0224915	-0.108413	0.0250157	0.0315633	0.0359935	0.0752502
ENSG00000151849_13_25119322_T_A	0.0991749	0.349735	0.370789	0.24317	-0.103305	-0.0143864	-0.0132411	-0.040213	0.060157	0.0276032	0.0281809	0.0474814
ENSG00000151876_5_40960064_A_T	0.356298	0.17668	0.40969	0.567965	-0.0270922	0.0945418	0.0126363	-0.00401092	0.0405309	0.0677874	0.0267119	0.069862
ENSG00000151881_5_43869235_A_G	0.0374926	0.266548	0.0291399	0.0716184	-0.110004	-0.033944	-0.177632	-0.137775	0.0530292	0.051152	0.0793047	0.0991308
ENSG00000151882_5_43688097_C_T	0.604107	0.557327	0.726424	0.643636	-0.0173524	-0.0294864	0.00291802	-0.0136075	0.0387759	0.0535897	0.0299349	0.0478976
ENSG00000151883_5_50698017_T_G	0.617976	0.707761	0.604847	0.244333	0.0117935	-0.00439935	-0.0114816	-0.100224	0.0245039	0.0207778	0.0214961	0.0944806
ENSG00000151893_10_118760432_G_T	9.21044e-08	0.0377592	0.0536902	0.131361	-0.130464	-0.0468031	-0.0535168	-0.0592478	0.0224029	0.0262326	0.0328582	0.0531711
ENSG00000151914_6_56424749_A_C	0.356251	0.435098	0.446371	0.605613	-0.028832	-0.0152642	-0.0139835	-0.00278827	0.0309975	0.0214284	0.0201354	0.028174
ENSG00000151917_6_56955365_G_A	1.07315e-52	1.61701e-26	6.59548e-34	0.00364105	0.530306	0.363401	0.462964	0.325713	0.0372497	0.0350407	0.0373124	0.118731
ENSG00000151923_10_120132427_C_T	0.184602	0.138281	0.0944573	0.329716	0.026766	0.0322082	0.0455745	0.0160155	0.0239082	0.0237774	0.025361	0.0359316
ENSG00000151929_10_120111983_CA_C	0.664249	0.707506	0.613131	0.365205	-0.00912153	-0.00385129	0.0203893	0.0915342	0.0317871	0.0283021	0.0431133	0.116422
ENSG00000151967_3_160066555_A_C	0.575075	0.618258	0.454621	0.336995	-0.0171642	0.0128663	0.0470835	0.152185	0.0462849	0.0543049	0.0650704	0.184293
ENSG00000152049_2_223100792_C_A	2.88321e-12	0.0001276	0.145062	0.286013	0.71555	0.336014	0.0649219	-0.0901614	0.0935206	0.091841	0.0613677	0.157122
ENSG00000152056_2_223866493_TCTTC_T	0	5.87112e-09	3.97616e-06	0.237265	-0.423557	-0.294906	-0.151723	-0.0596637	0.047081	0.0521741	0.0339235	0.0841586
ENSG00000152061_1_174135605_G_A	2.42126e-17	3.54577e-12	1.5295e-10	0.00425001	0.224033	0.210898	0.211164	0.20492	0.0249848	0.0268771	0.0273932	0.0495984
ENSG00000152076_2_130226388_G_A	0.00223759	0.0028325	0.0030564	0.123998	0.263477	0.218527	0.216381	0.136432	0.0837478	0.0729547	0.0719018	0.112079
ENSG00000152078_1_94125383_T_C	0.636084	0.736105	0.675579	0.329519	-0.0156166	0.00351887	-0.00840046	-0.0899346	0.0368736	0.0344806	0.0297264	0.104689
ENSG00000152082_2_129903031_A_G	0.0463933	0.06501	0.187648	0.236345	-0.0558328	-0.0435559	-0.0248821	-0.0250272	0.0258634	0.0254917	0.0251627	0.0337777
ENSG00000152102_2_131104007_C_A	0.262668	0.301396	0.583764	0.518132	0.0551675	0.0425924	-0.00415229	-0.0164352	0.0515184	0.0477197	0.0278995	0.0482681
ENSG00000152104_1_214549825_G_T	0.267785	0.202945	0.119613	0.175472	0.0190175	0.0245541	0.053646	0.0401091	0.0226016	0.0223413	0.0344586	0.0364289
ENSG00000152127_2_133547284_G_A	0.167151	0.0778907	0.371289	0.522399	0.0378875	0.106738	-0.0183399	-0.000542792	0.0337175	0.0570324	0.0388894	0.0591849
ENSG00000152133_2_38070996_T_C	0.00389673	0.0515986	0.0142461	0.311447	-0.100709	-0.0482227	-0.0603752	-0.0230684	0.0344254	0.0285769	0.0265477	0.0582113
ENSG00000152137_12_119469180_G_A	0.287909	0.325351	0.347594	0.40226	0.0857572	0.050817	0.0474264	0.0438869	0.0866374	0.0556733	0.0559296	0.0723146
ENSG00000152147_2_39115398_TTCTC_T	0.231347	0.0990798	0.397262	0.500328	0.0591116	-0.211993	0.019151	-0.0114786	0.0639836	0.114787	0.0482947	0.115868
ENSG00000152193_13_78633509_A_G	0.494559	0.0615121	2.70617e-09	0.0692539	-0.00140178	-0.0513211	-0.225591	-0.139826	0.0297651	0.029688	0.0341735	0.0890362
ENSG00000152217_18_45159083_A_G	0.260606	0.40983	0.00425061	0.260938	-0.0239772	-0.0103676	0.131059	0.0372914	0.0332979	0.0352785	0.0377302	0.0520281
ENSG00000152219_11_30350311_G_T	0	0	0	5.16913e-07	-0.382747	-0.443575	-0.488637	-0.381789	0.0237711	0.0275154	0.0290654	0.0700791
ENSG00000152223_18_45940248_G_A	0.000246771	1.09162e-05	0.0419612	0.189274	0.156407	0.252153	0.121837	0.0766094	0.0444077	0.059396	0.0690617	0.086965
ENSG00000152229_18_45622439_C_T	0.43214	0.517796	0.101791	0.239266	0.013728	-0.00281674	-0.0986408	-0.0542137	0.0402024	0.0360261	0.0578443	0.0615575
ENSG00000152234_18_46071167_A_G	8.88699e-08	1.30393e-05	2.05946e-12	4.45183e-05	-0.137853	-0.122973	-0.148398	-0.149897	0.0224365	0.0237896	0.021996	0.0312834
ENSG00000152240_18_46100108_C_A	2.95457e-08	7.99733e-08	3.32864e-10	0.000561894	0.261044	0.230547	0.227751	0.249784	0.0470457	0.0382715	0.0335278	0.0564373
ENSG00000152242_18_45375696_G_A	0.0816314	0.103395	0.0186431	0.236207	0.0926939	0.0698099	0.220761	0.0693373	0.0561418	0.0477134	0.0913908	0.0927527
ENSG00000152256_2_172629151_A_G	2.22045e-16	4.99156e-13	3.71437e-06	0.00275106	-0.395829	-0.322766	-0.162986	-0.256893	0.0392332	0.0458596	0.0371179	0.0932537
ENSG00000152270_11_15293156_T_C	0.5746	0.492906	0.549038	0.500914	-0.0144849	-0.0348752	-0.0185783	-0.0305851	0.0308469	0.0537517	0.0336327	0.0522445
ENSG00000152284_2_85451302_A_G	0.763489	0.686197	0.715667	0.163804	0.00307696	0.0118552	0.00584654	0.0832514	0.0167337	0.0258107	0.0157489	0.0594701
ENSG00000152291_2_85326957_G_A	0.00763035	0.00370174	0	3.4507e-06	-0.0502097	-0.0513862	-0.225696	-0.274534	0.0206667	0.0191545	0.025472	0.0680438
ENSG00000152332_1_162499182_G_GT	0.12924	0.280442	0.358329	0.364414	0.0565109	0.0217624	0.0162195	0.0218973	0.0370241	0.027763	0.0294578	0.0486578
ENSG00000152348_5_82012900_C_T	3.70882e-07	6.38629e-08	1.39799e-12	0.00762084	-0.204115	-0.173782	-0.29808	-0.22342	0.0397769	0.033155	0.0568875	0.0869156
ENSG00000152359_5_75943305_T_G	0.131269	0.109012	0.220264	0.372878	0.0596128	0.0896254	0.030432	0.0221734	0.0429276	0.0581389	0.0308608	0.0595686
ENSG00000152377_5_137414449_T_C	0.0263795	0.0818429	0.0373005	0.10873	-0.186276	-0.0911897	-0.140534	-0.121365	0.0778773	0.0607699	0.0708126	0.0969319
ENSG00000152380_5_80437260_T_C	0.00985717	0.00811768	0.015523	0.116468	0.150866	0.168147	0.144148	0.111774	0.0554223	0.0570326	0.0601951	0.0888105
ENSG00000152382_1_167598243_A_G	0.321414	0.250426	0.414947	0.382671	0.0252595	0.0555135	0.0159484	0.0288791	0.0286604	0.0509744	0.0273733	0.0477175
ENSG00000152404_11_107204688_C_T	2.92027e-06	0.00139402	1.01074e-08	0.0671328	0.264811	0.224621	0.328758	0.186402	0.0538871	0.0691445	0.066414	0.114445
ENSG00000152409_5_79505603_A_G	0.699403	0.611134	0.599017	0.0617484	0.00362247	0.0122287	-0.0131854	-0.103663	0.0155193	0.0228559	0.023133	0.0515718
ENSG00000152413_5_78766059_G_A	0.13756	0.0329889	0.20575	0.197029	0.045004	0.138575	0.0391549	0.0618192	0.0384774	0.0593452	0.0447355	0.071811
ENSG00000152422_5_83516060_A_G	0.107886	0.285129	0.42925	0.406181	-0.144381	-0.0320712	0.0184873	0.043723	0.0854365	0.0440145	0.0509583	0.10039
ENSG00000152433_19_57353714_T_C	0.000102374	0.000275569	0.00206389	0.00909444	-0.16311	-0.139044	-0.112394	-0.150961	0.0430805	0.0392943	0.0369736	0.0655025
ENSG00000152439_19_57523277_G_A	6.13953e-14	9.0006e-07	1.11022e-16	0.00405392	-0.245635	-0.207866	-0.245664	-0.212047	0.0301338	0.0351924	0.0277241	0.0585844
ENSG00000152443_19_57775154_A_G	0.0552096	0.452454	6.11906e-07	0.0200815	0.0501788	0.00432936	-0.168029	-0.147177	0.031217	0.0337665	0.0302879	0.0745542
ENSG00000152454_19_57929614_T_C	0.0475727	0.0242257	0.00765406	0.0576899	-0.0997843	-0.113597	-0.143072	-0.115235	0.0553997	0.0534418	0.0461153	0.069945
ENSG00000152455_10_15492601_T_C	0.553681	0.586007	0.663198	0.328893	-0.0243915	0.0187164	-0.00689013	-0.153649	0.042592	0.0389753	0.0321471	0.179061
ENSG00000152457_10_15026215_T_G	0.716349	0.704835	0.788269	0.480877	0.00695849	0.0086281	-0.00167876	0.0507609	0.0196683	0.0219633	0.0176864	0.0827877
ENSG00000152464_10_15099846_T_C	1.1631e-06	0.000428241	7.06559e-12	0.0658727	0.135085	0.108197	0.178526	0.111878	0.0273305	0.0316451	0.0302378	0.0679448
ENSG00000152465_10_15154232_G_C	0.416842	0.615936	4.91961e-07	0.524653	0.0520507	-0.0075533	-0.339403	-0.0373908	0.0645665	0.0434789	0.0591834	0.0828961
ENSG00000152475_19_57547168_A_G	0.519189	0.711625	0.721515	0.707084	-0.0310651	-0.000275083	0.00144262	0.00342251	0.0506401	0.0258197	0.0199254	0.0394244
ENSG00000152484_13_27061339_T_C	0.185025	0.207746	0.31792	0.412283	-0.0892569	-0.0657664	-0.0354153	-0.0255037	0.0697493	0.057009	0.0458249	0.0603852
ENSG00000152492_3_191330733_C_A	1.03707e-08	0.419669	0.328587	0.000578981	0.216221	0.00574591	-0.0127815	-0.223656	0.0347711	0.0284968	0.02879	0.0713765
ENSG00000152495_5_111266306_G_A	0.415001	0.359331	9.58679e-05	0.0895725	0.0129106	-0.0281858	0.147885	0.0933566	0.0634865	0.0708065	0.0318339	0.0700728
ENSG00000152503_5_114258723_C_G	0.284447	0.118129	0.0337418	0.0897079	0.0226603	0.0544113	0.137728	0.0963717	0.0355569	0.042208	0.0589681	0.0704456
ENSG00000152518_2_43265994_C_T	8.89065e-09	0.000326172	1.16598e-09	0.12752	-0.264032	-0.206727	-0.262556	-0.140962	0.0465396	0.0548374	0.045405	0.114385
ENSG00000152520_13_28207418_C_T	3.72771e-06	1.25535e-07	0.0035265	0.000497941	0.272281	0.385139	0.156724	0.262185	0.0614466	0.0950277	0.0594506	0.0795076
ENSG00000152527_2_43634140_C_CAAT	0	2.66555e-08	0.0037246	0.2295	-0.273791	-0.142748	-0.0771842	0.0476339	0.0293667	0.0261848	0.0287772	0.0635351
ENSG00000152556_12_48229768_T_C	0.00299854	0.00352608	0.00854832	0.0883137	-0.165205	-0.128115	-0.10257	-0.0983776	0.0584051	0.0427975	0.0401777	0.0692665
ENSG00000152558_11_102356679_A_ATT	0.0354284	0.0270388	5.88189e-15	0.262096	0.15899	0.188142	0.505069	-0.100762	0.0745589	0.0742369	0.0610558	0.143831
ENSG00000152580_3_151635048_GT_G	0.00328245	0.000157972	0	0.00547602	-0.173255	-0.216162	-0.494896	-0.275003	0.0633344	0.0562022	0.0563158	0.107652
ENSG00000152582_5_35708019_T_G	6.56492e-05	0.000117321	1.51919e-06	0.00908358	-0.22573	-0.201768	-0.24657	-0.21467	0.0530637	0.0492146	0.0521767	0.0730449
ENSG00000152583_4_87527611_G_A	0.352489	0.265079	0.0144341	0.148271	-0.0241895	0.0318038	0.1145	0.0570859	0.0566471	0.0492998	0.0404492	0.0533962
ENSG00000152601_3_151553630_CTT_C	0.727994	0.628086	0.779821	0.757902	-0.00291651	-0.0164141	-0.000217305	0.00178068	0.0140786	0.0345724	0.0151521	0.02452
ENSG00000152620_5_36348675_C_T	0.0141321	0.00946995	0.000288386	0.0401365	0.0678734	0.0705352	0.120099	0.0915093	0.0298494	0.0285493	0.0340892	0.0532509
ENSG00000152642_3_32162680_A_G	0.405953	0.3478	0.460919	0.589528	0.0285608	0.0582109	0.019454	-0.013838	0.0389452	0.0672989	0.0329208	0.0545365
ENSG00000152661_6_121463442_T_C	0.00169453	0.00253121	0.188279	0.301854	0.135416	0.0947509	0.0397515	0.0309347	0.0409519	0.0318469	0.0444708	0.0619907
ENSG00000152683_2_32215523_T_A	0.116383	0.0129044	0.0218903	0.0432613	0.0495337	0.108939	0.0726847	0.120175	0.0394179	0.0421271	0.0324194	0.0909464
ENSG00000152684_5_52804655_A_G	0.0008412	0.17701	0.000132631	0.302062	-0.120459	-0.0387749	-0.166376	0.0513899	0.037463	0.0420135	0.0409411	0.0913724
ENSG00000152689_2_33563203_CTTGTT_C	0.0292871	0.0401019	0.446457	0.453215	0.11685	0.0669739	0.00527917	0.005452	0.0503987	0.0344495	0.0339558	0.050546
ENSG00000152700_5_134812795_G_A	0.0155934	0.00470521	0.00568757	0.0335495	0.0755713	0.0954497	0.084328	0.0901677	0.0312291	0.0323863	0.0282246	0.0501185
ENSG00000152749_13_94590132_C_G	7.17039e-17	1.21769e-16	1.84239e-28	1.24596e-05	0.223697	0.213239	0.300464	0.310751	0.0268862	0.0255106	0.0323485	0.0809447
ENSG00000152763_1_66907875_A_T	0.00406989	0.0049025	0.00653173	0.0336594	0.104873	0.0894011	0.0892318	0.0931022	0.0333962	0.0291587	0.0306598	0.0464218
ENSG00000152767_13_98115041_CT_C	0.478597	0.164701	0.222063	0.121577	-0.012121	-0.136887	0.0963663	0.34484	0.0533837	0.0993294	0.0903693	0.222429
ENSG00000152778_10_89401598_T_C	0	9.99201e-16	0	9.03017e-08	-0.285682	-0.249318	-0.298341	-0.326544	0.0263497	0.0278284	0.0333906	0.0658289
ENSG00000152784_4_80206511_T_A	3.71629e-08	0.215687	4.79633e-10	0.00400102	0.290012	0.0372946	-0.284781	-0.262472	0.0545234	0.0474162	0.047076	0.10114
ENSG00000152795_4_82642429_A_G	0.355938	0.339362	0.215046	0.456461	0.016179	0.0199179	0.0450479	0.0106493	0.0221321	0.0259648	0.0370478	0.0328135
ENSG00000152804_10_92702822_G_GA	1.50891e-22	1.2204e-22	0.000568742	0.00384513	0.365682	0.34598	0.107266	0.229871	0.0383206	0.0362253	0.0329584	0.0874278
ENSG00000152818_6_143288305_GC_G	0.235663	0.411315	0.592562	0.55218	-0.0433669	-0.0117286	-0.000882955	0.00799191	0.0376582	0.0204788	0.019949	0.0336393
ENSG00000152894_6_128601283_C_T	3.15411e-10	3.70199e-06	0.450287	0.34889	-0.608271	-0.406668	-0.00553141	-0.0328743	0.0895299	0.0936514	0.0445724	0.0851839
ENSG00000152904_1_235327076_CA_C	1.58535e-15	2.29674e-07	1.65469e-05	0.223501	0.221088	0.129653	0.0930735	0.0526593	0.0300513	0.0255499	0.0225874	0.0713278
ENSG00000152926_7_64999431_C_T	4.29571e-11	1.24715e-07	2.39301e-13	0.00010422	0.383784	0.340086	0.371382	0.377348	0.0507864	0.0506196	0.0462953	0.0649288
ENSG00000152942_5_69128426_T_G	0.465576	0.572065	0.19817	0.302742	-0.0078808	-0.000901164	0.0511519	0.0450598	0.0219814	0.0180747	0.0400182	0.0578854
ENSG00000152944_12_27237771_A_G	0.4614	0.0264904	7.0947e-16	0.0740446	-0.00404372	0.109571	0.367194	0.163297	0.0311811	0.042973	0.0424088	0.104794
ENSG00000152952_3_146119722_T_C	0	0	3.12036e-10	0.0164744	-0.359259	-0.254014	-0.271906	-0.198713	0.0245272	0.0300367	0.0416518	0.0924815
ENSG00000152953_4_5024849_A_G	0.262844	0.336904	0.146456	0.374048	0.0378006	0.0303332	0.122102	0.0314636	0.0383958	0.0434044	0.087855	0.0584908
ENSG00000152977_3_148319528_C_T	0.412021	0.377959	0.369101	0.31036	0.0428982	0.0538727	0.0522101	0.0890787	0.0574956	0.0643077	0.0591629	0.105607
ENSG00000152990_4_22233701_C_T	0.750304	0.775729	0.766749	0.429984	-0.0046688	0.0038442	-0.00415272	0.0742169	0.0223714	0.0234125	0.0250594	0.108208
ENSG00000153006_5_65757596_T_TTA	0.00676984	0.0109416	0.0181959	0.0626363	-0.0831434	-0.0677162	-0.0568236	-0.0628876	0.0289388	0.0271632	0.024741	0.0392264
ENSG00000153012_4_25112979_A_G	0.523696	0.525754	0.0001453	0.179339	-0.00616392	0.00647159	-0.277942	-0.123811	0.0447166	0.0435069	0.0609746	0.0906933
ENSG00000153015_5_63793693_T_C	0.269245	0.342776	0.530005	0.479505	0.0308099	0.018409	0.00553165	0.0110398	0.0269458	0.0212697	0.0189449	0.0305395
ENSG00000153029_1_181043661_C_T	0.00311659	0.00520493	0.00158774	0.0369526	0.0765573	0.0728683	0.0867936	0.0737708	0.0246307	0.0253566	0.0251792	0.0363778
ENSG00000153037_5_112851659_G_A	1.33785e-16	1.2252e-21	6.08212e-09	0.0128493	0.169482	0.219474	0.149337	0.135312	0.0200589	0.0279094	0.0256099	0.0560063
ENSG00000153044_5_69220226_C_CA	0.502125	0.629944	0.413413	0.583377	-0.0284183	-0.0049248	-0.0614465	-0.0130071	0.0502203	0.0469718	0.0803867	0.061153
ENSG00000153046_6_5094342_G_C	0.311768	0.342224	0.236142	0.372931	-0.0239744	-0.0212062	-0.0451633	-0.0212943	0.026259	0.026563	0.0391248	0.0325973
ENSG00000153048_16_8843085_G_A	0.213449	0.0146963	1.22455e-07	2.06963e-10	-0.0453998	-0.101121	-0.292521	-0.53041	0.0572639	0.0463676	0.0511753	0.0900547
ENSG00000153064_4_101689429_C_T	8.33691e-17	0.00011288	0.36776	0.382739	0.428809	0.18664	0.015953	0.0253765	0.0477157	0.0504175	0.0474768	0.0864267
ENSG00000153066_16_11686773_G_T	1.83316e-05	4.40217e-07	0.00332564	0.214237	-0.104121	-0.166745	-0.0705861	-0.0491219	0.0250765	0.0381528	0.0259858	0.0627044
ENSG00000153071_5_39424526_A_C	7.56023e-07	4.2222e-06	0.000446153	0.064053	-0.133742	-0.117419	-0.109273	-0.0967222	0.0279262	0.0252924	0.0286883	0.0530987
ENSG00000153094_2_111181515_A_C	0.143029	0.121584	0.195003	0.368078	-0.0698757	-0.108746	-0.0435968	-0.0246199	0.0515374	0.0740861	0.0389131	0.0527709
ENSG00000153107_2_111732738_G_A	0.0159938	0.0143228	0.0061247	0.0379348	-0.0652587	-0.0603313	-0.0850189	-0.0715872	0.0273496	0.0248016	0.02976	0.039206
ENSG00000153113_5_96749719_G_A	0.000618402	0.00835632	1.55921e-08	0.299456	-0.0889754	-0.0663722	-0.207421	-0.0242053	0.0250415	0.0274341	0.036092	0.0470449
ENSG00000153130_4_140430860_G_A	0.02359	0.021884	0.000654198	0.0197487	-0.0589966	-0.0488104	-0.128713	-0.121753	0.0290712	0.0240196	0.0382704	0.0723238
ENSG00000153140_5_90331507_A_G	0.24201	0.288118	0.059629	0.342678	-0.0315991	0.0228191	0.0920447	0.0311732	0.0385934	0.033745	0.0451874	0.0685309
ENSG00000153147_4_143571217_G_A	0.788938	0.798965	0.833267	0.399949	0.00290795	0.00289817	-0.000999898	-0.055856	0.0133597	0.0158297	0.0132298	0.068129
ENSG00000153162_6_7827231_C_G	0.228823	0.289566	0.351383	0.430341	-0.0862821	-0.0483708	-0.0344871	-0.0265072	0.0750526	0.0525691	0.0466403	0.0603286
ENSG00000153165_2_106466097_C_T	0.0219469	0.0227366	0.0619121	0.474065	0.350481	0.336052	0.184281	0.0103326	0.136628	0.144782	0.114215	0.162411
ENSG00000153179_12_63900443_G_A	0.336772	0.120089	0.548151	0.426524	0.0199858	0.100415	-0.00236651	0.0179817	0.0342853	0.0623569	0.0395725	0.0589792
ENSG00000153187_1_245590644_A_T	0.540613	0.560373	0.31325	0.585063	-0.00667183	0.00555244	0.0410309	0.00514153	0.0210384	0.0187264	0.0421182	0.032416
ENSG00000153201_2_108268720_A_G	0.118939	0.239931	0.0881735	0.364661	0.0439922	0.0273418	0.0829383	0.0162071	0.0297009	0.0322356	0.0512732	0.0379571
ENSG00000153207_1_247021242_C_A	0.0887675	0.148643	0.256725	0.284532	0.0543358	0.0285296	0.0183891	0.0218558	0.0312492	0.0220776	0.0222947	0.0331738
ENSG00000153208_2_112030228_A_T	4.4691e-20	1.17043e-09	4.97358e-09	0.00484406	0.443418	0.378085	0.39146	0.378081	0.049665	0.0521503	0.0550688	0.101586
ENSG00000153214_2_112041867_G_A	1.55485e-21	3.91422e-15	1.21969e-24	0.0012904	0.291986	0.269029	0.285775	0.281875	0.0273036	0.0282907	0.025488	0.050108
ENSG00000153234_2_156083548_T_C	0.551483	0.366589	0.299554	0.516955	0.00732531	-0.0374941	-0.079154	-0.01705	0.0279564	0.046107	0.0787389	0.0592147
ENSG00000153246_2_160062509_C_T	1.21239e-15	3.92706e-10	6.22739e-16	0.000192678	0.244457	0.213896	0.26017	0.228256	0.0278889	0.0294748	0.0340792	0.045656
ENSG00000153250_2_160414700_G_C	0.000103636	0.0755042	0.0526302	0.091091	0.302997	0.0826538	0.0732845	0.0977003	0.068567	0.0570873	0.0451642	0.0740037
ENSG00000153291_6_46656919_A_T	2.0771e-18	2.26686e-09	4.45594e-17	0.00623182	0.270599	0.245914	0.268799	0.224306	0.029191	0.0344937	0.0304741	0.0686668
ENSG00000153310_8_130043162_C_G	0.233449	0.179804	0.198471	0.42004	-0.0283844	-0.0484095	-0.0326624	-0.0123024	0.0261928	0.0386745	0.025808	0.0402849
ENSG00000153317_8_130491669_A_G	1.45374e-09	7.36796e-05	2.99289e-11	0.0184527	0.149412	0.115587	0.173284	0.104499	0.0242866	0.0284178	0.0310649	0.0463681
ENSG00000153339_18_31669552_C_A	0.397781	0.251874	0.576159	0.363375	0.0105425	0.0407932	0.00163773	0.0228316	0.0162397	0.0357555	0.0138407	0.0331123
ENSG00000153363_1_211392589_C_T	0.0197135	0.0183665	0.00630491	0.108412	-0.135338	-0.134607	-0.213805	-0.117554	0.0602194	0.0588093	0.0761317	0.0926424
ENSG00000153391_18_35444143_G_A	3.74066e-07	2.68528e-06	0.000387264	0.0284503	-0.14697	-0.152195	-0.117321	-0.121249	0.0287719	0.0383777	0.0317539	0.0530577
ENSG00000153395_5_1517527_A_G	0.0586138	0.0745902	0.048048	0.147157	0.0718453	0.0668567	0.116253	0.06228	0.0373699	0.0397382	0.063211	0.0540913
ENSG00000153406_16_4469139_C_G	3.90732e-12	5.27356e-14	0	1.47274e-07	-0.255014	-0.274412	-0.302382	-0.3845	0.0361247	0.0335434	0.035283	0.111574
ENSG00000153443_16_4620288_C_A	3.48924e-06	3.58791e-05	0.00138901	0.0211338	0.143462	0.126969	0.105836	0.118066	0.0311941	0.0313003	0.0320698	0.0489415
ENSG00000153485_14_92751691_T_C	0.0480112	0.0448964	0.0263107	0.0800565	-0.0464233	-0.0485524	-0.0840596	-0.0614746	0.0248198	0.0253078	0.0403129	0.0450497
ENSG00000153487_13_110961307_T_C	8.0481e-05	0.000196478	0.194278	0.384464	-0.114876	-0.118003	-0.0340198	-0.0166469	0.0268081	0.0363799	0.0391805	0.0611345
ENSG00000153531_13_114135190_C_T	0.514196	0.479805	0.634525	0.641524	0.0193767	0.0332233	0.00599261	-0.0134052	0.0315729	0.0506068	0.0222478	0.0495504
ENSG00000153551_3_32426363_G_A	0.000187689	0.00224864	6.09512e-14	0.0854759	-0.135834	-0.0997966	-0.359699	-0.105901	0.0339091	0.0347238	0.0486353	0.0770799
ENSG00000153558_3_34025640_T_G	0.284127	0.177497	0.550527	0.402645	-0.0324949	-0.0924444	-0.00177377	0.0410003	0.0381852	0.0694288	0.0327858	0.0762693
ENSG00000153560_3_33928986_A_G	0.402972	0.188298	0.319983	0.520605	-0.00910533	-0.0381443	-0.0162001	-0.00275465	0.0181406	0.0285707	0.0207733	0.0301854
ENSG00000153561_2_86716843_A_T	0.000147474	0.0208133	0.0109257	0.0172552	-0.147906	-0.0834709	-0.0728171	-0.130781	0.0383869	0.0387037	0.0314453	0.070506
ENSG00000153574_2_88728129_C_T	0.002138	0.360486	3.93525e-08	0.0900704	0.0966053	-0.0112929	0.180733	0.0772723	0.0329071	0.0310035	0.0302487	0.0579631
ENSG00000153707_9_8920628_T_G	0.57429	0.435715	0.547267	0.554727	0.00977212	0.0488871	0.0137574	0.0171322	0.0258086	0.0671195	0.0288461	0.0438071
ENSG00000153714_9_12928699_C_T	0.086375	0.104412	0.126812	0.257444	-0.0972935	-0.0653081	-0.0527713	-0.0436424	0.0583663	0.0421997	0.0374074	0.060495
ENSG00000153721_6_154493758_A_G	0.00346739	0.00291344	0.0408794	0.351376	-0.12044	-0.17625	-0.0554485	-0.0211526	0.0410287	0.0599457	0.03148	0.0583032
ENSG00000153767_3_120511784_T_C	0.532806	0.391123	0.626354	0.637765	-0.010711	-0.0310933	-0.0033142	-0.00115853	0.0268485	0.0371749	0.0243255	0.0366115
ENSG00000153774_16_75286929_C_T	0	2.074e-05	4.82836e-13	0.0253599	-0.2196	-0.107029	-0.147568	-0.125909	0.029415	0.0261113	0.0204391	0.061562
ENSG00000153786_16_84972110_C_T	2.6958e-27	3.05961e-22	8.09471e-19	9.31525e-08	0.303268	0.27643	0.284459	0.305658	0.02561	0.0246251	0.0264295	0.0368352
ENSG00000153790_7_25932240_C_T	0.540533	0.400402	0.222086	0.43901	0.00586597	0.0215113	0.0748991	0.0236612	0.0339869	0.0358457	0.0633739	0.0623848
ENSG00000153814_7_28184371_T_C	3.42958e-06	6.76351e-05	7.12763e-05	0.0206236	0.142451	0.117179	0.109383	0.112046	0.0343817	0.0285911	0.0264039	0.0449894
ENSG00000153815_16_81704834_A_T	3.84115e-27	1.0182e-12	0.000720775	0.0880045	0.297583	0.19992	0.124205	0.089614	0.0293604	0.0284036	0.0390748	0.0667771
ENSG00000153823_2_229398941_T_C	0.00958121	0.0365352	0.0373641	0.0834739	0.106095	0.0491448	0.0483524	0.0671865	0.0418945	0.0258282	0.0256969	0.0514056
ENSG00000153827_2_230634071_T_G	0.257763	0.516279	0.610154	0.379321	-0.0368373	-0.00539997	-0.000739289	-0.0183728	0.0326928	0.0192649	0.0139893	0.0262746
ENSG00000153832_2_229819365_C_T	0.0230844	0.485395	1.03954e-06	0.0272885	-0.113898	0.00262857	-0.238914	-0.206504	0.0562657	0.0501203	0.0431905	0.115945
ENSG00000153879_19_32607726_G_C	0.142239	0.0952494	0.189425	0.224921	-0.0262896	-0.0554751	-0.0237561	-0.0293415	0.0194481	0.0341133	0.0216444	0.034013
ENSG00000153885_19_33796481_C_T	9.94604e-12	0.00125431	1.25261e-05	0.00263672	-0.186916	-0.106682	-0.134368	-0.137721	0.0307933	0.0337005	0.0297346	0.0442253
ENSG00000153896_19_35666265_G_A	0.492132	0.00466918	0.0219641	0.139265	-0.00122629	0.121073	0.0657834	0.0702828	0.0376863	0.0369953	0.0320716	0.0678031
ENSG00000153898_1_85062323_C_A	1.22078e-07	0.0451252	0.0376009	0.0140765	0.159681	0.0593516	-0.0687431	-0.166189	0.0283653	0.0350826	0.0389836	0.0821876
ENSG00000153902_19_35111434_T_C	0.000102996	0.00053522	0.00218867	0.00912053	0.132826	0.116308	0.105772	0.115505	0.0320802	0.0330461	0.0326352	0.0411597
ENSG00000153904_1_85380909_A_G	2.31936e-25	9.36379e-26	1.32453e-08	0.421964	0.31533	0.266066	0.184891	-0.0181807	0.0312873	0.0258183	0.0332773	0.0874391
ENSG00000153914_5_66612748_C_T	0.825951	0.820444	0.790784	0.187699	0.0019409	0.00283978	-0.004329	0.0923828	0.01381	0.0163338	0.0154015	0.0684516
ENSG00000153922_5_98789668_G_A	0.0202298	0.0108427	0.0236969	0.0853151	-0.0746319	-0.114823	-0.0746281	-0.0689318	0.0326567	0.0465495	0.0340994	0.0474116
ENSG00000153933_17_56834042_C_G	0.00150294	7.10191e-05	4.29564e-09	0.0594594	-0.0667045	-0.118855	-0.20211	-0.090808	0.022585	0.0311668	0.0355822	0.0579478
ENSG00000153936_1_86023918_C_T	0.139716	0.0810934	0.0797684	0.150897	0.0569593	0.0948025	0.0833746	0.0751343	0.043705	0.0570247	0.0454751	0.0677716
ENSG00000153944_17_57445862_C_T	0.00429951	0.058176	0.159679	0.0539857	-0.0804561	-0.0378753	0.029872	0.0872987	0.0253255	0.0239731	0.029574	0.0542874
ENSG00000153956_7_82696536_A_G	0.0406639	0.0187205	0.0083282	0.0473743	-0.0819833	-0.0955445	-0.113251	-0.0909506	0.0427835	0.0423034	0.0377408	0.0499164
ENSG00000153975_6_117350931_C_T	0.00948048	0.0339483	0.0183478	0.0641358	-0.166361	-0.0976696	-0.104169	-0.114229	0.0615924	0.0494086	0.0452616	0.0742583
ENSG00000153976_17_13945225_A_G	0.0636513	0.106358	0.405196	0.488192	-0.124312	-0.0773669	-0.0159354	-0.00261365	0.0630145	0.0562603	0.0551837	0.0758718
ENSG00000153982_17_58222905_C_T	0.736499	0.724203	0.7004	0.630434	0.00685339	0.00819284	0.0109815	0.0236438	0.026065	0.0259662	0.0290722	0.0631835
ENSG00000153989_6_117675468_T_C	6.53277e-107	1.41132e-58	2.28076e-27	0.113402	0.647382	0.654326	0.34212	0.100643	0.0296668	0.0412669	0.0317204	0.0831694
ENSG00000153993_7_85781667_G_A	0.218299	0.27401	6.01559e-05	0.443876	0.0577483	0.0512517	0.2949	0.0322681	0.0464224	0.0527529	0.0639907	0.0856733
ENSG00000154001_14_63448083_G_A	0.14135	0.451923	0.345354	0.282309	0.0531051	0.00603799	-0.0131773	-0.0433892	0.0358929	0.0217443	0.0202325	0.0534146
ENSG00000154016_17_19020875_G_A	8.73852e-06	1.88548e-05	0.237272	0.13277	0.439299	0.351924	0.0335174	0.0877695	0.086585	0.0880061	0.0469428	0.0790379
ENSG00000154040_18_24989666_AAAAG_A	0.554164	0.480326	0.612521	0.690513	-0.0196339	-0.0524617	-0.0107376	0.00251813	0.040038	0.0817358	0.0325372	0.0543136
ENSG00000154059_18_23494486_A_G	0.351872	0.221424	0.442542	0.375784	-0.0181419	-0.0554386	-0.00994523	-0.0279317	0.0251471	0.0467634	0.0218369	0.0479485
ENSG00000154079_6_70584922_G_C	9.17585e-09	0.00037212	0	2.36515e-06	-0.184915	-0.119831	-0.373403	-0.483349	0.0328758	0.0354472	0.0415257	0.119396
ENSG00000154096_11_120212410_T_C	0.118862	0.111364	0.219175	0.290068	0.122865	0.172772	0.0562917	0.0607904	0.0814976	0.114599	0.0571952	0.0908681
ENSG00000154114_11_121905923_G_A	0.0780336	0.149358	0.395463	0.493782	0.0801906	0.0307636	0.00835072	0.00103785	0.0455217	0.0250596	0.0224951	0.0495665
ENSG00000154122_5_14952994_A_G	0.193246	0.259797	0.197961	0.137635	-0.0717856	-0.0503987	-0.0821575	-0.212034	0.0545506	0.0513651	0.0663768	0.201681
ENSG00000154124_5_14131846_GTC_G	0.714469	0.582305	0.661586	0.666845	0.00357327	-0.0231535	0.00950974	0.00964328	0.0216343	0.0443085	0.0279065	0.0368893
ENSG00000154127_11_122698538_G_A	0.00137947	0.00257345	0.0524977	0.126139	0.0849472	0.0706919	0.0511957	0.0521793	0.0248056	0.0241837	0.0297137	0.0462726
ENSG00000154134_11_124884715_T_A	1.59486e-28	2.82861e-11	0.0277634	0.413472	0.507675	0.376761	-0.0861699	0.0183309	0.0469409	0.0583582	0.0450926	0.0846566
ENSG00000154144_11_124943773_G_A	0.404397	0.273961	0.364033	0.490792	-0.0141903	-0.0376829	-0.0190163	-0.0104474	0.021845	0.0350936	0.0240844	0.0357234
ENSG00000154146_11_124909456_C_CGT	0.806161	0.814576	0.819309	0.642934	0.00172015	0.00111641	0.000613616	-0.028271	0.0198732	0.0190702	0.0149294	0.0764223
ENSG00000154153_5_16512360_A_G	3.05926e-06	2.38359e-10	1.69179e-16	0.0244825	0.131569	0.196795	0.239933	0.125574	0.0298649	0.0321499	0.0325289	0.0616895
ENSG00000154174_3_100407477_G_A	0.00198373	0.000444701	0.00018907	0.0304241	-0.0618212	-0.0621169	-0.0670187	-0.0593532	0.0191091	0.0171335	0.0163049	0.0270196
ENSG00000154175_3_101036318_T_C	0.515626	0.132182	0.048044	0.186373	-0.000891567	-0.0754307	-0.149667	-0.0753783	0.043343	0.0619248	0.0674202	0.0789958
ENSG00000154217_17_67402122_G_A	0.680083	0.728537	4.85771e-21	0.662509	0.0264818	0.0124098	0.425715	0.0344796	0.052507	0.0365875	0.0414705	0.0614076
ENSG00000154222_1_52562236_C_T	0.00174239	0.00154364	1.31725e-05	0.0198543	0.117163	0.106872	0.147769	0.125283	0.0362526	0.0331566	0.0341388	0.0545008
ENSG00000154229_17_66274757_G_A	0.0018466	0.0470965	1.56685e-08	0.0178201	0.0901764	0.058795	0.274887	0.185376	0.0286095	0.0348382	0.04742	0.0926265
ENSG00000154237_15_101073315_A_G	0.000128112	0.0314254	0.482512	0.424682	0.137545	0.0527606	0.00116673	-0.0121652	0.0299576	0.0283804	0.0326391	0.0563803
ENSG00000154240_17_66950113_AG_A	0.248805	0.209486	0.532539	0.493995	0.0567039	0.10113	0.00549463	0.0124048	0.054965	0.0832409	0.0355864	0.0536958
ENSG00000154258_17_69320421_T_C	0.000484855	4.22371e-06	0.00195359	0.252543	0.109113	0.192021	0.126532	-0.0360467	0.033034	0.0402758	0.045121	0.0542818
ENSG00000154262_17_69656399_A_G	0.263149	0.277131	0.351323	0.336846	0.13693	0.107366	0.0647157	0.0740981	0.131342	0.107476	0.0833264	0.0928784
ENSG00000154263_17_69324443_G_A	3.9301e-05	2.59371e-07	0.000143402	0.471791	0.145364	0.214414	0.125763	0.00463654	0.0369577	0.046188	0.0348102	0.062321
ENSG00000154265_17_69324443_G_A	5.15917e-05	6.00491e-10	1.74022e-06	0.00861467	0.122093	0.209079	0.132273	0.127	0.030329	0.0459791	0.027616	0.0499305
ENSG00000154277_4_41259055_C_T	0.000252589	0.000453757	3.75818e-06	0.00272718	0.226154	0.220393	0.263159	0.250508	0.0585862	0.0583615	0.0562491	0.0786345
ENSG00000154305_1_222611318_A_G	4.23621e-09	1.15573e-06	0.00789541	0.0274664	0.206505	0.22732	0.0940587	-0.135747	0.0355408	0.0514434	0.0390404	0.0723969
ENSG00000154309_1_222866632_C_T	0.000727024	0.00856714	0.357002	0.362225	0.183045	0.111692	0.0167565	-0.0390549	0.0450606	0.0477829	0.0469315	0.0965536
ENSG00000154310_3_171455838_G_A	0.000167091	0.000512663	0.284871	0.463521	-0.218878	-0.131765	0.0291174	-0.0056598	0.0531959	0.0398222	0.0504143	0.0841291
ENSG00000154319_8_11452024_A_G	0	1.55431e-15	0.00219349	0.00122132	-0.560757	-0.389587	-0.145148	-0.246466	0.046501	0.0495396	0.050754	0.0816978
ENSG00000154328_8_11769705_C_A	1.04647e-12	2.26606e-07	2.4227e-09	0.00023981	0.195561	0.193411	0.196826	0.210544	0.0254669	0.0318109	0.0290299	0.0465285
ENSG00000154358_1_228204107_G_T	0.00493849	0.00620873	0.0288923	0.0358667	-0.109513	-0.104518	-0.080799	-0.0951719	0.0338585	0.0389155	0.0381933	0.0484795
ENSG00000154359_8_13632954_G_A	0.123445	0.256864	0.182731	0.291348	-0.0766627	-0.0326117	-0.0480317	-0.0375244	0.0495053	0.0382494	0.0407245	0.0542404
ENSG00000154370_1_228425741_G_A	0.00319911	0.00288077	0.440988	0.445141	-0.112049	-0.14958	-0.00636919	0.0123784	0.0363896	0.0472513	0.0456301	0.0697861
ENSG00000154380_1_225351110_A_G	0.362555	0.2021	0.11245	0.400057	-0.0127224	-0.0338236	-0.0669545	-0.0139597	0.0240949	0.0321032	0.0424191	0.048387
ENSG00000154429_1_229274578_G_A	0.48613	0.0770378	0.00628938	0.0141197	0.000989538	0.046381	-0.111217	-0.164387	0.02312	0.0322501	0.0334897	0.0788522
ENSG00000154447_4_169345590_T_C	3.73573e-07	3.26866e-05	0.000200896	0.0145107	0.219235	0.170544	0.174884	0.179952	0.0451789	0.0387674	0.0435824	0.0681157
ENSG00000154473_10_123519695_C_T	0.0245032	0.0926707	0.365937	0.485593	0.116734	0.0439211	0.0121915	-0.00761985	0.047255	0.0317066	0.0335985	0.059193
ENSG00000154511_1_92999212_A_G	1.60604e-05	9.65815e-06	0.00324037	0.0833274	-0.217658	-0.217038	-0.139178	-0.130014	0.0553418	0.0526577	0.0506094	0.0883857
ENSG00000154518_2_175168487_C_T	1.11022e-16	1.11022e-16	1.11022e-16	0.0967079	-0.287006	-0.271153	-0.468645	-0.115482	0.0347971	0.0283567	0.033514	0.0887214
ENSG00000154529_9_42275390_T_C	0	0	0	7.20946e-09	-0.784025	-0.749905	-0.677097	-0.713881	0.0755857	0.079446	0.0647356	0.0892443
ENSG00000154548_6_89158568_G_A	7.01357e-06	2.70553e-05	3.55011e-09	0.0126866	-0.203973	-0.169629	-0.254926	-0.186298	0.0437939	0.0403243	0.0542463	0.0718104
ENSG00000154553_4_185555931_A_C	5.53889e-27	2.19054e-13	2.50406e-06	7.99706e-07	0.529556	0.399534	0.202323	0.408297	0.0512962	0.0552142	0.0448689	0.0865962
ENSG00000154556_4_185776340_T_C	1.74369e-13	2.56988e-11	0.00138157	0.0452497	0.257343	0.277879	0.117819	0.11621	0.0371651	0.0479993	0.0401693	0.0689243
ENSG00000154582_8_74079008_C_T	0.692393	0.72231	0.676438	0.169699	-0.00844947	-0.00580923	-0.0110025	0.13053	0.0188988	0.0169497	0.0226037	0.102501
ENSG00000154589_8_73379322_A_AC	0.292802	0.374555	0.229746	0.349653	-0.0692403	-0.0422288	-0.113559	-0.0558362	0.0739279	0.0644678	0.0987372	0.0793175
ENSG00000154640_21_16832675_T_A	0.772157	0.804737	0.770668	0.408844	0.00356103	0.00201125	0.00443453	-0.0500331	0.0113439	0.0111446	0.0137089	0.0614667
ENSG00000154642_21_17792773_C_T	0.000107183	0.0700294	9.73701e-07	0.0544743	-0.114632	-0.0360226	-0.121532	-0.0839799	0.0323855	0.0248383	0.0241338	0.0525461
ENSG00000154654_21_20974722_T_C	0.020868	0.0640703	3.54384e-08	0.194984	-0.149193	-0.0891099	-0.347808	-0.0888004	0.0569735	0.0546599	0.0593586	0.100186
ENSG00000154655_18_6999378_A_G	0.0897983	0.15909	0.11045	0.232781	-0.0629903	-0.0375344	-0.0523392	-0.0371195	0.0356282	0.0305948	0.0342038	0.044853
ENSG00000154678_7_32326056_G_GA	1.03952e-05	0.000167852	0.00904203	0.0139915	-0.302549	-0.223605	-0.200899	-0.238003	0.0688909	0.0591378	0.0782057	0.0986141
ENSG00000154710_7_66285980_G_T	0.00335118	0.00413627	0.0110741	0.0653518	0.148958	0.129523	0.121422	0.113423	0.0446048	0.0425692	0.0474585	0.0675244
ENSG00000154719_21_25588311_CA_C	1.62554e-07	6.25197e-09	5.46592e-12	1.59553e-05	0.172551	0.160587	0.214442	0.236191	0.0308691	0.0265769	0.0366505	0.070688
ENSG00000154721_21_25586414_C_G	0.155194	0.164569	0.174557	0.308119	-0.15892	-0.122166	-0.0928668	-0.0599442	0.12174	0.0953594	0.0710803	0.0844585
ENSG00000154723_21_25804422_G_A	0.00939394	0.00437546	0.000369536	0.329358	-0.0548707	-0.0611574	-0.0856092	-0.0182409	0.0226939	0.0232039	0.0245768	0.0487175
ENSG00000154727_21_26545068_T_G	0.309506	0.284938	0.191802	0.260809	0.0224044	0.0257757	0.0449008	0.0372044	0.0267323	0.0281528	0.0335395	0.0420622
ENSG00000154734_21_25861639_G_A	0.585404	0.524963	0.70744	0.656502	0.0110297	0.0313978	0.00162628	0.00683819	0.0220401	0.0533559	0.0257769	0.0320034
ENSG00000154736_21_27567214_C_T	0.00234941	0.136338	0.0186524	0.0449214	-0.159175	-0.0479984	-0.101238	-0.134165	0.0461173	0.0434093	0.0480005	0.0900387
ENSG00000154743_3_12470027_G_A	0.011723	0.1784	0.000667737	0.0649013	0.172597	0.0668867	0.261287	0.161393	0.0721824	0.0721046	0.0694901	0.107924
ENSG00000154767_3_14141910_T_C	1.40746e-10	2.39945e-06	7.93278e-10	0.0039123	-0.117877	-0.100943	-0.106809	-0.110449	0.0183656	0.0177038	0.0157716	0.0279504
ENSG00000154781_3_14652570_T_C	1.46739e-08	6.1155e-09	1.05797e-22	0.316573	0.123797	0.163115	0.217962	0.0272086	0.0222947	0.0290007	0.0231811	0.0589801
ENSG00000154783_3_14790798_A_G	0.124148	0.010721	0.284686	0.194145	-0.0400057	-0.123083	-0.0170868	-0.0472681	0.0340792	0.0412801	0.0293794	0.0557585
ENSG00000154803_17_17228555_T_C	3.02167e-16	4.28948e-10	6.58091e-22	1.84368e-05	0.217262	0.191799	0.217765	0.203783	0.0233272	0.0245093	0.0218597	0.0328589
ENSG00000154813_3_16257584_C_G	3.95603e-05	2.58772e-08	0	0.171346	-0.0816901	-0.135077	-0.203943	-0.0567748	0.0207267	0.0249028	0.0240385	0.0605436
ENSG00000154814_3_16544040_G_C	0.234587	0.274721	0.184676	0.308645	-0.0528277	-0.040408	-0.091553	-0.0478215	0.0483204	0.043228	0.0725215	0.06551
ENSG00000154822_3_16922766_TAG_T	3.56136e-13	1.65356e-15	1.28543e-05	0.367233	0.339642	0.309524	0.165263	-0.0282393	0.0490258	0.0404553	0.0392397	0.0806712
ENSG00000154832_18_50104540_T_C	0.300875	0.347456	0.0142472	0.430378	-0.01202	-0.00893585	0.0751326	-0.00590323	0.0221344	0.0221862	0.0287366	0.0357176
ENSG00000154845_18_9805133_G_A	0.190858	0.144579	0.350912	0.263705	-0.0320374	-0.0662885	-0.0125105	-0.0317897	0.0268889	0.0473791	0.0205951	0.0383376
ENSG00000154856_18_10503666_A_G	0.00864925	2.18067e-07	0.171567	0.305328	0.0896545	0.212991	-0.0379701	-0.0369156	0.0375936	0.0371008	0.0400139	0.0711622
ENSG00000154864_18_11528561_A_G	1.26774e-05	1.18704e-06	0.015953	0.0396267	-0.200088	-0.286655	-0.102589	-0.169096	0.0480618	0.0668144	0.048684	0.0987884
ENSG00000154889_18_11888096_A_G	0.0984122	0.0531367	0.00120839	0.0332215	0.0520353	0.0600494	0.142848	0.114585	0.0396692	0.0362782	0.0402379	0.0669997
ENSG00000154917_3_133942004_T_C	0.0986482	0.066811	0.0117502	0.0106405	-0.0597231	-0.0807186	-0.16757	-0.306773	0.045018	0.0520306	0.0601701	0.162201
ENSG00000154928_3_134854415_A_T	0.000174718	0.00451449	0.487519	0.0972092	-0.336766	-0.186444	-0.00150373	0.123462	0.0733946	0.0726894	0.057589	0.0961736
ENSG00000154930_20_25004246_C_A	0.122778	0.055891	0.000273736	0.121155	-0.0566664	-0.0784618	-0.155801	-0.0737925	0.0474524	0.0471623	0.0377276	0.061199
ENSG00000154945_17_50707678_C_T	5.97961e-33	1.26791e-15	2.33719e-17	0.00376636	0.537491	0.507569	0.333436	0.229752	0.0470239	0.0670859	0.0400048	0.0887307
ENSG00000154957_17_12342182_G_A	0.360301	0.350838	0.0144936	0.173502	-0.0138392	-0.0137423	0.123996	0.0672607	0.0331124	0.0308552	0.0424305	0.0671763
ENSG00000154978_7_55486462_G_C	3.21123e-07	6.34288e-05	0.000563768	0.0224216	0.130679	0.103988	0.107913	0.105929	0.025764	0.0241328	0.0280115	0.0419335
ENSG00000155016_4_107960833_T_C	0.0477419	0.0476915	0.00168959	0.0321613	-0.0609741	-0.0604132	-0.105397	-0.0889979	0.0348508	0.0342467	0.0310552	0.049553
ENSG00000155034_7_4885381_T_C	0.00863782	0.00136198	0.000628847	0.0807159	-0.0904482	-0.10234	-0.110812	-0.0831634	0.0342247	0.0321017	0.0293915	0.0548084
ENSG00000155085_6_109505464_T_C	1.29724e-05	1.26897e-15	2.66028e-14	0.162892	0.151093	0.321208	0.232721	0.103396	0.0360998	0.044735	0.0310676	0.105633
ENSG00000155090_8_102786950_A_T	0.601699	0.615594	0.288945	0.547687	0.00331544	-0.00314253	0.0636635	0.009849	0.0277497	0.0299391	0.0628756	0.0423308
ENSG00000155096_8_102863955_G_A	1.11022e-16	9.12315e-12	2.76448e-07	0.0139546	-0.329045	-0.254225	-0.210095	-0.165535	0.035666	0.0367114	0.0422551	0.0773539
ENSG00000155097_8_102228785_C_T	0.662979	0.709612	0.683984	0.490741	-0.0113014	-0.00685975	-0.0108159	-0.0574308	0.0247903	0.0229517	0.0280672	0.107116
ENSG00000155099_8_91188850_T_C	2.75145e-05	3.77688e-06	0.173182	0.043004	-0.233383	-0.378623	-0.056021	-0.218532	0.0581542	0.0789649	0.0597311	0.13368
ENSG00000155100_8_91838646_A_T	0.4275	0.604483	0.606388	0.575078	0.0412249	0.00644985	0.00696716	0.014695	0.0547219	0.0243848	0.0240078	0.0451407
ENSG00000155111_6_111236418_C_T	0.263387	0.188822	0.0527594	0.236307	0.0311573	-0.0381637	-0.127106	-0.0526437	0.0417424	0.0377733	0.0589068	0.066131
ENSG00000155115_6_110575441_G_A	0.18027	0.296442	0.416077	0.420721	-0.0608384	-0.0220162	0.0087618	0.0238632	0.0466588	0.0264743	0.0176489	0.048378
ENSG00000155158_9_15298668_T_C	2.22045e-16	2.22045e-16	2.22045e-16	0.0145178	-0.418033	-0.521569	-1.10581	-0.216568	0.0386119	0.0479516	0.0516397	0.0991301
ENSG00000155189_8_6754698_C_T	3.46318e-08	6.08873e-06	0.022573	0.000965465	0.244254	0.265462	0.0534781	0.249915	0.0433507	0.0669755	0.02672	0.087816
ENSG00000155229_10_97469637_G_A	0.0228672	0.0085656	0.00468037	0.0579183	-0.0509633	-0.0585109	-0.0723766	-0.0559139	0.0237627	0.0224766	0.0241059	0.0342345
ENSG00000155252_10_97647915_C_CT	4.25674e-05	8.71952e-06	3.45271e-07	0.0625232	-0.138589	-0.141519	-0.195535	-0.0961552	0.0336796	0.0320346	0.0490757	0.0589738
ENSG00000155254_10_97721202_T_C	4.22632e-06	0.00676209	0.126515	0.248793	0.173166	0.0766531	0.0330813	-0.0455761	0.0323578	0.0309989	0.0289693	0.0660855
ENSG00000155256_10_97084584_A_C	0.242444	0.36939	0.214054	0.296996	0.0541628	0.0281191	0.0803511	0.052907	0.0488172	0.0442443	0.0678464	0.0646573
ENSG00000155265_10_97874546_A_G	1.07684e-06	0.000118356	1.02703e-09	0.0504348	-0.307759	-0.264726	-0.310316	-0.236887	0.0591649	0.0618475	0.050462	0.118952
ENSG00000155275_4_7458426_G_T	0.0159768	0.231169	0.00790707	0.342757	-0.0741025	-0.0238149	-0.0711532	-0.0154904	0.035163	0.0328873	0.0243488	0.0509417
ENSG00000155287_10_99626943_T_A	3.74605e-08	0.00973566	0.0021046	0.0394003	-0.249802	-0.111328	-0.135378	-0.135803	0.0460727	0.0466821	0.0467148	0.0763464
ENSG00000155304_21_14382120_A_G	0	1.43495e-08	0.12524	0.127803	-0.234078	-0.181154	0.0332911	-0.0660582	0.0275147	0.0333367	0.0289833	0.0584898
ENSG00000155307_21_14080745_G_A	0.707525	0.678691	0.751196	0.73975	0.00956401	0.0175935	0.00349221	0.00463658	0.0283497	0.0476937	0.0157129	0.0280148
ENSG00000155313_21_16668006_G_A	0.252698	0.365848	0.0930046	0.22708	-0.0212666	-0.0111942	-0.0471799	-0.0268704	0.0249127	0.0237126	0.0262814	0.0295422
ENSG00000155324_5_126359032_G_A	7.56653e-05	0.000701897	0.424602	0.488085	-0.174824	-0.113931	-0.00837706	0.000601299	0.0389176	0.0361656	0.0458717	0.0771858
ENSG00000155329_5_133675571_T_C	0.407611	0.52397	0.667796	0.616224	-0.033329	-0.0114199	0.00231999	-0.00608072	0.0421825	0.0224944	0.0216752	0.0352033
ENSG00000155330_16_46641133_G_A	2.22692e-06	0.00318058	0.485422	0.186369	0.34068	0.1649	0.00165037	-0.098039	0.0615577	0.0607958	0.0505419	0.109727
ENSG00000155363_1_112654274_G_A	0.022448	0.453372	0.496789	0.201322	0.121848	0.00410609	0.000714376	0.0559434	0.0451042	0.0366835	0.0356	0.0661038
ENSG00000155366_1_112705091_G_A	0.00282742	0.00852296	0.0537509	0.361033	0.0944965	0.0688754	0.0581079	0.017692	0.0295989	0.028444	0.0353582	0.0576674
ENSG00000155367_1_112735956_C_G	4.65839e-05	0.0292317	0.082459	0.134896	-0.189302	-0.0733526	-0.0700724	-0.0887906	0.0412268	0.0384297	0.0500936	0.0833646
ENSG00000155368_2_119360661_A_G	1.03338e-25	3.01834e-08	0.00112583	1.62912e-05	0.423223	0.272496	-0.152464	-0.435921	0.0409081	0.0505063	0.0500322	0.108432
ENSG00000155380_1_112901911_G_C	0.004337	0.0570874	0.307808	0.297279	-0.129508	-0.0526211	-0.0166468	0.0370631	0.039017	0.0333548	0.033363	0.0643173
ENSG00000155393_16_50055088_GAT_G	0.07103	0.0253047	1.96667e-07	0.0136824	0.0570406	0.0719168	0.162351	0.139494	0.03922	0.036438	0.0291344	0.0667684
ENSG00000155438_2_121187461_G_A	0.395449	0.336408	0.481452	0.466839	0.0255275	0.0550763	0.0179758	0.0262561	0.0329462	0.0615446	0.0357315	0.054523
ENSG00000155463_14_22768384_G_A	3.71399e-09	8.24746e-09	9.30201e-13	0.0437499	0.231026	0.224725	0.223669	0.153648	0.0375704	0.0388616	0.030771	0.0810592
ENSG00000155465_14_22823267_G_C	6.15097e-12	7.49949e-11	0.250737	0.26448	-0.235634	-0.257661	-0.0197781	-0.0296862	0.0356973	0.0434931	0.0294866	0.0474395
ENSG00000155506_5_154672568_G_A	0.0164478	0.13851	0.0472119	0.500363	-0.0786298	-0.0285918	-0.0455035	0.00698541	0.0316439	0.0256073	0.0264931	0.0515725
ENSG00000155508_5_154764550_A_T	9.40671e-05	0.000483116	0.00015337	0.00426513	0.160958	0.136775	0.14384	0.156714	0.0396267	0.0366555	0.035473	0.0534703
ENSG00000155542_5_56909530_A_G	2.83548e-63	1.92916e-33	5.14322e-75	1.2951e-12	1.07077	0.942802	1.05673	0.999992	0.0577473	0.0671357	0.0531794	0.0834628
ENSG00000155545_5_56454006_G_GA	0.414672	0.477337	0.194173	0.245465	0.0134629	0.00766837	0.0644663	0.0614923	0.0268212	0.0245119	0.0504448	0.0681819
ENSG00000155561_7_136001672_T_C	0.0246161	0.0956929	0.049167	0.0890251	0.051659	0.0282918	0.0385459	0.0401322	0.0199351	0.0198713	0.0205724	0.0292162
ENSG00000155592_16_25258001_A_G	7.03465e-12	2.11408e-06	1.55426e-11	0.000458022	0.205175	0.193519	0.187551	0.200583	0.0283041	0.0339718	0.025062	0.0406558
ENSG00000155621_9_71332565_C_CA	0.725049	0.752626	0.746812	0.630796	0.0113769	0.00647706	0.00702105	0.0360047	0.0374784	0.0311308	0.0292393	0.103941
ENSG00000155636_2_178873778_T_C	0.228856	0.510981	0.35769	0.591038	-0.0808749	-0.00614661	-0.0169836	0.00288448	0.0693162	0.0263363	0.0228944	0.0564486
ENSG00000155657_2_179062492_G_A	0.00256797	0.0532975	0.418925	0.207805	0.308887	0.109876	-0.0196571	-0.0912633	0.081134	0.067961	0.0851482	0.110179
ENSG00000155660_7_149028622_G_T	2.15454e-08	1.64532e-05	0.000362149	0.0306919	-0.211396	-0.160024	-0.153158	-0.144534	0.0409082	0.0354635	0.0413249	0.0669451
ENSG00000155666_16_26280354_G_C	0.698042	0.699994	0.70746	0.45875	0.00945757	0.00962975	0.00660096	-0.0752569	0.0271136	0.0278061	0.0197608	0.120604
ENSG00000155729_2_200651962_C_T	0.472579	0.535762	0.699307	0.681249	-0.0186853	-0.0102997	0.00128155	-0.00169479	0.0251482	0.0170705	0.0127813	0.0247817
ENSG00000155744_2_200754089_G_GA	0.522737	0.559401	0.428819	0.547594	0.0172098	0.0130218	0.0373664	0.0156102	0.0312211	0.0304498	0.0494929	0.0381256
ENSG00000155755_2_201258707_C_T	0.0605292	0.0672133	0.000348971	0.166822	-0.0408183	-0.041777	-0.10856	-0.0438669	0.0257485	0.0271393	0.0292161	0.0462919
ENSG00000155760_2_201989908_A_C	0.142252	0.233708	0.0991519	0.17959	-0.0386033	-0.0309711	-0.0891208	-0.0579825	0.0282898	0.0343044	0.0572035	0.0570351
ENSG00000155761_1_118011652_G_A	0.000221885	1.43755e-06	3.26784e-05	0.0129132	-0.17875	-0.211692	-0.177195	-0.17132	0.0451227	0.0491631	0.0408225	0.0642291
ENSG00000155827_9_101589265_A_G	0.932774	0.909572	0.930229	0.157649	-0.000154261	-0.00152564	-0.000252567	-0.145452	0.00672044	0.00834809	0.00575424	0.105181
ENSG00000155846_5_149793719_G_A	2.37304e-08	0.000967001	0.442339	0.15627	0.356524	0.142883	0.00525764	0.0915625	0.056783	0.046037	0.0366563	0.0914802
ENSG00000155849_7_37371179_G_A	0.000955525	0.228818	0.000213445	0.313867	0.126141	0.0283343	0.177193	-0.0412351	0.0389861	0.0384386	0.0446652	0.0788792
ENSG00000155850_5_149933781_C_T	4.76629e-22	2.20118e-14	0.0443059	0.399851	0.296239	0.229838	0.0464038	0.0163397	0.0321358	0.0310435	0.0272065	0.0681181
ENSG00000155858_5_157967798_G_A	0.157784	0.0837336	0.00293518	0.0900343	-0.0447798	-0.054447	0.150353	0.10957	0.0438466	0.0388714	0.0423845	0.0841168
ENSG00000155868_5_157443973_C_CA	0.310222	0.102646	0.0261958	0.512873	0.01249	0.026789	0.0782063	-0.0111558	0.0234345	0.0193946	0.0341703	0.0602995
ENSG00000155876_9_19174884_C_A	0.000171249	7.34742e-05	5.96151e-08	0.0293277	0.0869776	0.0972175	0.109018	0.0877889	0.0218988	0.023488	0.0210913	0.0375586
ENSG00000155893_3_141273067_G_T	0.0363273	0.0384703	0.0123547	0.0412106	-0.079969	-0.101715	0.205252	0.24093	0.0427864	0.0561666	0.0755469	0.147928
ENSG00000155903_3_141646933_C_T	0.715583	0.753955	0.722572	0.330985	0.00567501	0.00299774	-0.00576982	-0.057285	0.0169986	0.0153095	0.0167883	0.0606309
ENSG00000155906_6_151439247_C_T	3.19022e-06	6.50157e-07	0.231706	0.0277512	-0.216669	-0.283341	-0.0325487	-0.202092	0.048825	0.0573985	0.0445766	0.113345
ENSG00000155957_12_66101694_T_C	2.52595e-08	2.15851e-11	0	1.22589e-09	-0.138337	-0.175084	-0.316314	-0.378101	0.0254084	0.0265601	0.02794	0.0679685
ENSG00000155970_8_17743403_T_C	0.0620493	0.0203129	0.0702628	0.258983	-0.0545291	-0.105646	-0.0580288	-0.0345117	0.0331906	0.0437128	0.0371727	0.0547026
ENSG00000155975_8_16561378_C_CATTTT	0.713317	0.797079	0.692931	0.306515	0.0060708	-0.00120369	0.00907188	0.0739622	0.0159707	0.0164402	0.0206446	0.0772654
ENSG00000156011_8_18852937_G_A	0.307114	0.304693	0.0363205	0.0855238	0.0132049	0.0150744	0.0942333	0.0627377	0.0230366	0.0266218	0.0425095	0.0438016
ENSG00000156017_9_75086992_G_T	0.294771	0.418344	0.572913	0.553876	0.0414423	0.0133067	-0.00411262	-0.0122207	0.0412214	0.0201948	0.0177163	0.0407961
ENSG00000156026_10_71903388_C_G	0.0998966	0.127925	0.073499	0.193337	0.0514246	0.0427478	0.0688633	0.0420173	0.0326691	0.031286	0.037425	0.0434229
ENSG00000156030_14_73590985_T_A	0.0599665	0.130488	0.527111	0.4026	-0.124045	-0.0550829	0.00472604	-0.0196682	0.0617719	0.0436447	0.0637	0.0740251
ENSG00000156042_10_73583340_A_C	0.00493165	0.14297	0.00629493	0.319297	-0.170286	-0.0547889	-0.147007	-0.0363588	0.0557715	0.0508321	0.0551449	0.0907781
ENSG00000156049_9_77438865_A_G	0.312807	0.483022	0.000352034	0.229686	0.0353672	-0.0110402	0.229975	0.0825761	0.0539775	0.0550795	0.0532817	0.0894102
ENSG00000156050_14_73924683_C_CT	0.00147017	0.0372579	3.67729e-05	0.0914434	-0.115734	-0.0738993	-0.152811	-0.0940004	0.0370327	0.040501	0.0361291	0.0690566
ENSG00000156052_9_77551865_C_T	0.487784	0.59363	0.689949	0.639894	0.0395773	0.0116373	0.00231205	0.00894199	0.0611547	0.0287737	0.0273435	0.0446415
ENSG00000156103_8_88325475_C_T	1.93775e-20	4.32517e-21	7.46595e-39	4.23914e-06	0.509442	0.543764	0.551342	0.505143	0.048117	0.0540801	0.0414296	0.0793981
ENSG00000156110_10_74336202_AAC_A	9.41515e-05	0.000126027	5.1993e-06	0.0262111	0.153533	0.150316	0.202801	0.143042	0.0387464	0.0383813	0.0534721	0.0639644
ENSG00000156113_10_77554832_G_A	0.14801	0.0332228	1.97407e-05	0.00199728	-0.0433887	-0.0907969	-0.257693	-0.281544	0.0415426	0.0493542	0.0535016	0.108527
ENSG00000156127_14_75519261_A_T	0	4.10783e-13	4.07592e-05	0.0778361	-0.483145	-0.398446	-0.185991	-0.151291	0.0485308	0.056668	0.047228	0.106904
ENSG00000156136_4_70876127_C_A	0.298395	0.146621	0.0909164	0.163904	0.0312924	0.066837	0.137985	0.0925382	0.0457552	0.0517575	0.0804148	0.0849273
ENSG00000156140_4_72551950_C_T	0.10937	0.101856	0.455298	0.490157	-0.0691636	-0.111648	-0.00711706	-0.00445495	0.0439931	0.0698495	0.0308509	0.0639821
ENSG00000156162_8_94716245_A_G	0.000699046	0.000363039	4.89621e-05	0.0247219	-0.0649926	-0.069204	-0.0797429	-0.069986	0.0186413	0.0190468	0.0197835	0.0313999
ENSG00000156170_8_95209597_G_A	0.619146	0.697868	0.646804	0.448791	0.0179721	0.00531502	-0.0118045	-0.0908784	0.0383376	0.0241333	0.0278924	0.146218
ENSG00000156171_1_111191102_G_C	0.0103328	0.00478865	3.18645e-13	0.00185489	0.0709113	0.0803507	0.222158	0.160151	0.0306137	0.0308413	0.029435	0.0560954
ENSG00000156172_8_95241927_C_T	0.112813	0.00294716	2.63804e-06	0.0586411	0.0927428	0.203077	0.336447	0.198749	0.0772227	0.066106	0.0682522	0.128208
ENSG00000156218_15_83815632_A_G	0.0526105	0.182206	0.00535986	0.00723886	-0.079056	-0.0465995	-0.134435	-0.162598	0.0470594	0.0500884	0.0427406	0.0757155
ENSG00000156232_15_82742841_G_A	1.3051e-17	8.76642e-08	0.0847671	0.22266	0.36802	0.2334	0.0552511	0.0512433	0.0421267	0.0450017	0.040163	0.0674724
ENSG00000156239_21_28900337_C_T	0.00254596	1.07647e-07	4.41943e-05	5.12592e-06	-0.0991121	-0.183645	-0.118225	-0.408607	0.0352672	0.0365534	0.0299759	0.123165
ENSG00000156253_21_29021778_G_A	1.61231e-06	0.00133677	0	0.0032848	-0.185268	-0.118844	-0.334834	-0.257181	0.0395223	0.0396854	0.0320063	0.0976183
ENSG00000156256_21_28966798_C_A	0.0452125	0.115148	0.00558925	0.0550124	0.0456507	0.0387822	0.0951137	0.0669505	0.0261141	0.0314055	0.0336481	0.0432788
ENSG00000156261_21_29060236_G_A	8.89658e-15	9.60809e-13	9.88247e-20	4.79963e-09	0.289399	0.284159	0.310456	0.361186	0.0333654	0.0339377	0.0320088	0.0771875
ENSG00000156265_21_29405156_C_T	1.5527e-06	0.00308135	0.151024	0.308591	0.250055	0.132438	0.0600513	0.039904	0.0473643	0.0480128	0.0586215	0.0840463
ENSG00000156273_21_29238300_A_G	0	1.76724e-10	1.19073e-05	0.0352086	-0.336214	-0.324114	-0.290114	-0.205988	0.0403662	0.0522788	0.0607564	0.110103
ENSG00000156299_21_31365379_A_ATTTC	0.00157245	0.00144051	0.0445475	0.314473	0.204866	0.176619	0.0737311	0.0370727	0.0708874	0.0515433	0.043291	0.0825772
ENSG00000156304_21_31469143_C_T	0.565014	0.652	0.385012	0.387753	-0.00806693	0.00185474	0.057169	0.0513996	0.0245199	0.0242992	0.0681005	0.0666728
ENSG00000156345_9_87975172_CA_C	1.21856e-42	5.50838e-24	1.44023e-09	0.046706	0.49678	0.460139	0.217982	0.180951	0.0368902	0.0466745	0.036714	0.108079
ENSG00000156374_10_103358705_C_T	0.0014526	4.87529e-05	1.84147e-06	0.00365188	-0.101222	-0.109629	-0.112155	-0.116496	0.0280815	0.0262051	0.0220487	0.0378594
ENSG00000156381_14_102528731_A_G	0.35709	0.109748	0.00724	0.42428	-0.0169518	-0.0528041	-0.154164	0.0235436	0.0417339	0.0394505	0.0478238	0.0761678
ENSG00000156384_10_103784743_A_T	0.809233	0.790739	0.800538	0.632017	-0.00206627	-0.00336902	-0.0028795	0.042114	0.0117617	0.0125241	0.0123284	0.109112
ENSG00000156398_10_102858178_T_A	0.359414	0.153767	0.00202572	0.308947	-0.0186979	0.0466582	0.173503	0.03973	0.043662	0.0418883	0.0452942	0.0769812
ENSG00000156411_14_104438592_G_A	0.307944	0.533018	0.201734	0.442176	-0.0370216	-0.00536151	-0.0892901	-0.0209178	0.0432356	0.0395599	0.0720271	0.0598843
ENSG00000156427_5_171609807_T_A	1.15647e-08	7.16903e-06	0.293378	0.228605	-0.275031	-0.198106	-0.0236727	0.0670741	0.0460328	0.0471159	0.0438892	0.0886244
ENSG00000156453_5_141840441_T_C	0.00501141	0.00644557	0.500242	0.237506	0.31186	0.220362	-0.000190224	-0.0360656	0.0864935	0.0813329	0.0295129	0.0497389
ENSG00000156467_8_96629033_A_T	0.184475	0.197376	0.100202	0.199387	-0.0314458	-0.0318098	-0.0699307	-0.0408017	0.0276015	0.029735	0.0436457	0.0408351
ENSG00000156469_8_95724857_G_GT	0.365186	0.184204	0.106149	0.428176	0.0108227	0.0257736	0.0568566	0.00733794	0.0216106	0.0224408	0.0354897	0.0425424
ENSG00000156471_8_96293679_T_C	3.2028e-05	0.00192482	0.0378714	0.168198	0.152297	0.0879472	0.0537323	0.0470869	0.0353781	0.030262	0.0302398	0.0486329
ENSG00000156482_8_97447644_C_T	0.130128	0.38721	0.238377	0.290971	0.0620099	0.0140642	0.0322211	0.0347833	0.0404464	0.0355132	0.0336402	0.049767
ENSG00000156502_10_69117472_T_C	0.0134005	0.304	1.75469e-06	0.0262733	0.0570194	0.0144586	0.124686	0.0956102	0.0254988	0.0281167	0.0236332	0.0513494
ENSG00000156508_6_73673754_G_A	0.395956	0.285182	0.398188	0.350569	0.0242936	0.0610316	0.0260672	0.0457778	0.0355401	0.059708	0.0381982	0.0617912
ENSG00000156515_10_69480337_A_AT	0.0744795	0.447318	0.173357	0.486055	0.0857698	-0.00822223	0.0353654	0.00357852	0.0454515	0.0295729	0.0322419	0.0518752
ENSG00000156521_10_71016788_ATATATATAAT_A	0.431216	0.627648	0.217012	0.467646	-0.0381348	-0.000193265	0.14752	0.0328447	0.0624567	0.0452717	0.120767	0.0730733
ENSG00000156535_6_73703346_A_C	1.77874e-05	1.67484e-05	0.390974	0.474483	0.127238	0.148746	-0.011188	0.0021182	0.0295438	0.0351899	0.0403244	0.0781707
ENSG00000156587_11_57492444_T_A	0.165272	0.360313	0.140268	0.307176	0.0776114	0.0238659	0.114881	0.0456518	0.0596599	0.0432622	0.0796215	0.06874
ENSG00000156599_11_57730375_C_T	3.38164e-19	2.76687e-10	2.38653e-12	0.00189497	0.135036	0.0993726	0.11273	0.116798	0.0169208	0.0144004	0.0143993	0.0287776
ENSG00000156603_11_57929222_T_C	3.90908e-11	0.00130722	1.42518e-06	0.0121867	-0.180124	-0.113247	-0.12018	-0.155906	0.0319862	0.0340874	0.0250481	0.0713573
ENSG00000156639_6_38240683_C_G	0.000852823	0.0247852	0.00525993	0.186532	-0.103755	-0.0630725	-0.0692604	-0.0448132	0.0306287	0.0301661	0.0258509	0.0505451
ENSG00000156642_15_73807791_T_C	0.251297	0.59392	0.608448	0.558245	-0.0595473	0.000908945	0.00115897	-0.00527474	0.0533538	0.0346574	0.0367999	0.0545187
ENSG00000156650_10_75339457_C_T	0.595926	0.579452	0.226367	0.59231	-0.000900858	-0.00281828	0.051563	-0.00371742	0.0285424	0.0286836	0.0436977	0.0446386
ENSG00000156671_10_75203869_G_A	0.304977	0.282585	0.15089	0.269157	-0.0148858	-0.0165361	-0.0480781	-0.024449	0.0189614	0.0191776	0.0335646	0.0284801
ENSG00000156675_8_38157479_A_G	0.649881	0.753766	0.638191	0.467308	-0.0124125	-0.000769714	-0.0104219	-0.0475808	0.0282068	0.0239947	0.0214125	0.0768833
ENSG00000156711_6_36130353_G_A	9.23099e-10	1.4038e-10	0.285696	0.100023	0.274636	0.310854	-0.0180824	0.128154	0.0465571	0.0511173	0.0319122	0.101351
ENSG00000156735_8_38091487_TCTC_T	0.839391	0.789402	0.781447	0.566734	-0.000470116	-0.00309628	-0.00380368	0.0447297	0.00979815	0.010549	0.0117853	0.0898534
ENSG00000156787_8_123918762_T_G	0.561809	0.307259	0.577434	0.542518	-0.00424096	-0.0443908	-0.00379483	0.0167008	0.0246145	0.0447141	0.0225344	0.0496739
ENSG00000156795_8_123449701_C_T	1.43245e-07	2.21373e-06	1.11022e-16	8.1958e-09	-0.14845	-0.191674	-0.376756	-0.467354	0.0289193	0.0416988	0.0327045	0.0887371
ENSG00000156802_8_123395606_C_T	1.83187e-14	3.20665e-11	0	0.214422	-0.202155	-0.196888	-0.218413	-0.0737426	0.0259344	0.0293066	0.0270611	0.0890969
ENSG00000156804_8_123678971_G_A	0.0830744	0.104932	2.87004e-09	0.0628039	-0.0981922	-0.0794511	-0.326617	-0.179024	0.0628049	0.0569969	0.0508568	0.101911
ENSG00000156831_8_124904645_A_T	0.00901997	0.0191297	0.270222	0.177185	-0.106946	-0.0848812	-0.0214187	-0.053226	0.0366638	0.0421952	0.0339014	0.0602653
ENSG00000156853_16_31031063_GAGA_G	0.33702	0.430928	0.637566	0.625748	0.0490232	0.0194507	0.00100605	-0.00643594	0.054104	0.0293485	0.021705	0.0449573
ENSG00000156858_16_30660776_A_C	0.187127	0.087546	0.051923	0.17501	-0.0321733	-0.0503244	-0.0860359	-0.0444707	0.0319578	0.0323113	0.0441949	0.044149
ENSG00000156860_16_30793342_ATC_A	0.0095543	0.0193704	0.0144976	0.226222	0.135911	0.0939003	0.0943309	0.0509652	0.0509248	0.0421831	0.0384492	0.0678181
ENSG00000156869_1_99768226_A_G	2.899e-08	4.60965e-13	0.13687	0.217194	-0.309235	-0.479433	-0.0436518	-0.0731911	0.0573151	0.0660983	0.0398795	0.0941286
ENSG00000156873_16_31486560_G_A	0.740162	0.693311	0.735963	0.570534	0.00425057	0.0106159	0.00457228	-0.0334833	0.0209042	0.0282188	0.0182645	0.0670005
ENSG00000156875_1_100894659_C_T	0.220477	0.192534	0.228658	0.393292	0.0447823	0.0766438	0.0507027	0.0249896	0.038432	0.0638849	0.045906	0.0538514
ENSG00000156876_1_99193475_A_G	0.47988	0.569449	0.56172	0.360312	-0.0289906	-0.0129762	-0.011759	-0.0742058	0.0397874	0.0276803	0.0226398	0.10205
ENSG00000156928_7_24226718_C_G	0.225718	0.517741	0.0877065	0.310119	-0.0236582	-0.00120878	-0.0793043	-0.030724	0.0248588	0.0257488	0.0459482	0.0537271
ENSG00000156931_3_184832713_A_G	7.38221e-08	0.000120086	4.29704e-06	0.00724548	0.112869	0.0989278	0.119474	0.106517	0.0200496	0.0226344	0.0280435	0.0328007
ENSG00000156958_15_48521438_T_C	0.75702	0.736636	0.774782	0.515128	0.00521815	0.00753753	-0.0036385	0.0694961	0.0240847	0.024744	0.0230331	0.130654
ENSG00000156966_2_230879305_G_A	0.346822	0.445129	0.205717	0.262314	-0.0183832	-0.00932689	-0.0713874	-0.0553409	0.0247766	0.0214832	0.0582273	0.0615735
ENSG00000156968_16_15143630_T_G	0.0306162	0.412302	3.90625e-06	0.261572	-0.121428	0.0154561	-0.263833	-0.0595194	0.0572704	0.05824	0.0503144	0.0917305
ENSG00000156973_2_231716309_C_A	0.297168	0.0599985	1.97944e-13	0.236303	0.0204237	0.0743606	0.216671	0.0596288	0.0342515	0.0404931	0.0271976	0.0782607
ENSG00000156976_3_187281526_A_G	0.170621	0.288538	0.100139	0.222221	-0.0342606	-0.0211414	-0.0693435	-0.0371954	0.0284278	0.0295225	0.043049	0.0410274
ENSG00000156983_3_9738171_A_G	0.180935	0.524922	0.571449	0.578863	0.0511194	0.00238457	0.000808819	-0.00260847	0.0387394	0.0250978	0.0173868	0.033438
ENSG00000156990_3_9843425_C_T	1.75461e-06	2.62107e-06	0	0.000475719	-0.274328	-0.255033	-0.30974	-0.322191	0.0499868	0.0476534	0.0389576	0.0912639
ENSG00000157014_3_10220683_C_G	2.78666e-08	0.000568962	0.441207	0.451017	0.225713	0.13523	-0.00701413	0.00573605	0.0368236	0.0420881	0.0436427	0.0496505
ENSG00000157020_3_10429144_C_T	0.79213	0.7987	0.80198	0.396374	-0.00299239	-0.00264818	0.00286108	0.0601093	0.0140626	0.013547	0.013088	0.0741556
ENSG00000157036_3_38517724_A_G	0.023846	0.0031717	0.00292845	0.0405369	0.067933	0.0841546	0.103175	0.0868459	0.0317679	0.0264759	0.0359698	0.0500036
ENSG00000157045_16_15206107_C_T	0.350241	0.525816	0.487191	0.506843	-0.0529049	-0.0104297	-0.0142021	-0.0188466	0.0600875	0.0270862	0.0263449	0.0461326
ENSG00000157077_1_52630284_A_G	0.41928	0.49767	0.695975	0.683208	-0.0222107	-0.0109753	0.000476297	0.000664832	0.0268664	0.0171704	0.0134746	0.0255197
ENSG00000157106_16_18735383_G_A	0.688256	0.611944	0.72181	0.741995	-0.00508769	-0.0172463	-0.00384472	-0.00153249	0.0153033	0.0348931	0.0175743	0.0218001
ENSG00000157107_5_72908197_A_G	0.0122598	0.0114552	4.66329e-08	0.000580954	-0.0439252	-0.0552015	-0.163954	-0.174283	0.0195582	0.0242065	0.0280443	0.0592793
ENSG00000157110_8_29538060_T_C	0.0060576	0.00927965	0.134529	0.387585	0.191424	0.152733	-0.0332529	0.0177865	0.0583919	0.0627984	0.0297033	0.0618959
ENSG00000157150_3_13027994_C_T	0.694665	0.646087	0.735117	0.749366	-0.0115656	-0.0342291	0.00751875	-0.000834047	0.0395677	0.086458	0.0382691	0.0392442
ENSG00000157152_3_11998941_T_A	3.65072e-05	0.000349736	2.57572e-13	0.00175883	-0.379982	-0.306456	-0.480717	-0.278216	0.0900163	0.0861267	0.0726479	0.0980398
ENSG00000157181_1_186630092_C_G	1.63854e-09	2.40344e-05	0.000150147	0.0193246	0.172634	0.139043	0.104649	0.109462	0.0330153	0.0335366	0.0287192	0.0480205
ENSG00000157184_1_53509314_G_T	0.28422	0.353379	0.0690528	0.143008	-0.0214053	-0.0137872	-0.0654758	-0.0613575	0.0311819	0.0294252	0.0345668	0.0590102
ENSG00000157191_1_16471261_T_C	0.523987	0.382249	0.110151	0.0732011	-0.00166395	-0.0134931	-0.0681314	-0.172069	0.0244656	0.030251	0.0382671	0.115755
ENSG00000157193_1_53326979_A_C	4.04429e-16	9.59344e-07	2.31347e-06	0.255026	0.22802	0.148684	0.164059	0.057295	0.0308289	0.0304502	0.0350763	0.0860935
ENSG00000157212_7_155156541_G_A	0.00126564	0.00241662	7.6684e-09	0.054409	-0.0886547	-0.0862719	-0.179315	-0.0760885	0.0288703	0.0300139	0.0326524	0.0463742
ENSG00000157214_7_90241818_G_A	8.10638e-29	1.86097e-14	6.29437e-23	0.00134618	0.307558	0.270606	0.33038	0.277499	0.0258653	0.031071	0.034833	0.0655465
ENSG00000157216_1_54248453_C_T	0.0358507	0.0112796	0.000941765	0.149681	-0.0579148	-0.0749798	-0.129319	-0.0589249	0.0315399	0.0315592	0.0384247	0.0577804
ENSG00000157224_7_91352227_G_T	0.441244	0.361256	0.497124	0.616838	0.0181157	0.0497144	0.0136469	-0.0112784	0.0269543	0.0587126	0.0267167	0.0518275
ENSG00000157227_14_21912366_T_C	0.669505	0.773621	0.64232	0.416635	0.00973857	-0.00100222	0.012823	-0.0825616	0.0252969	0.0236865	0.0273823	0.118505
ENSG00000157240_7_91173548_G_A	0.183699	0.212149	0.171623	0.231435	-0.0607995	-0.048185	-0.0825745	-0.0578901	0.0461619	0.0413134	0.0646131	0.0569828
ENSG00000157259_7_92711931_G_A	4.45328e-05	7.03472e-05	0.00300758	0.198152	-0.203809	-0.176848	-0.14592	-0.0876092	0.0499589	0.0457016	0.0505562	0.101024
ENSG00000157306_14_23562756_AAGAG_A	9.0478e-06	0.00012424	4.08654e-05	0.0635324	0.257828	0.219418	0.209082	0.172134	0.06149	0.0576312	0.0502758	0.098865
ENSG00000157326_14_23936426_G_A	8.02181e-12	7.05155e-10	0	1.11069e-06	-0.490219	-0.484975	-0.490787	-0.49782	0.0547201	0.0612663	0.0442548	0.0647908
ENSG00000157349_16_69478515_CAT_C	0.491289	0.573775	0.538921	0.665716	0.0320786	0.0129819	0.0169707	0.00306691	0.050118	0.0276247	0.0288478	0.0361091
ENSG00000157350_16_70443275_A_T	0.537916	0.477728	0.693573	0.656945	0.00999654	0.0201505	0.00138566	0.00371496	0.0168387	0.0277725	0.0133318	0.0257732
ENSG00000157353_16_71341559_G_A	0.58441	0.320257	0.214149	0.429739	-0.00240544	0.0209051	0.0402645	0.015531	0.0282332	0.0252318	0.032303	0.0387046
ENSG00000157368_16_69823242_A_G	0.522537	0.309874	0.225288	0.0495114	0.0131499	0.0731698	-0.0877796	0.409869	0.0721269	0.0882555	0.0742724	0.187347
ENSG00000157379_14_24286774_A_G	1.90475e-18	1.48765e-09	1.22639e-11	0.00285084	0.383394	0.327711	0.296887	0.284693	0.0506957	0.0496611	0.042035	0.086585
ENSG00000157404_4_54819939_A_G	0.76506	0.773401	0.807294	0.683623	-0.00621882	-0.00558405	-0.00109931	-0.0186206	0.0279812	0.0279551	0.0226916	0.0613393
ENSG00000157426_4_56410573_G_C	6.87506e-11	2.58644e-10	1.11022e-16	0.00602947	-0.185134	-0.18109	-0.24617	-0.189595	0.0281524	0.0274782	0.0288039	0.0618419
ENSG00000157429_16_71545757_C_G	0.34962	0.182867	0.0176702	0.0785156	0.019279	0.0376208	0.147359	0.11348	0.0463904	0.0390378	0.0539524	0.0831866
ENSG00000157445_3_54133060_G_A	5.96334e-05	0.293633	1.38791e-06	0.144702	0.235303	0.0344755	0.276282	0.104363	0.0598426	0.0642648	0.0567695	0.0995447
ENSG00000157450_15_59114382_T_C	0.00397118	0.00900148	8.6754e-05	0.0621936	0.0800093	0.0694806	0.168271	0.0753945	0.0288667	0.0285013	0.0471784	0.0477169
ENSG00000157483_15_59282044_C_T	0.00327611	0.00858846	0.371866	0.250146	0.211455	0.11551	0.0158093	0.0445807	0.0615631	0.0473018	0.049479	0.0672117
ENSG00000157500_3_57394115_A_G	0.218166	0.188144	0.0310272	0.498899	-0.0188136	-0.0190931	0.063664	0.00180172	0.0235451	0.0209468	0.0278019	0.043052
ENSG00000157510_5_149136449_G_A	0.474722	0.464733	0.688855	0.529207	-0.0498072	-0.0658711	-0.00123625	-0.0215836	0.0744997	0.0974713	0.0224505	0.0416677
ENSG00000157538_21_37348665_T_C	0.246273	0.10506	0.053441	0.280667	-0.0151496	-0.0337045	0.0747503	0.0337834	0.0198307	0.02476	0.0379796	0.0464476
ENSG00000157540_21_37545385_AAAT_A	0.0146381	0.0367657	0.0361689	0.0947863	0.1591	0.107943	0.104172	0.100373	0.0584957	0.0552414	0.0530378	0.071883
ENSG00000157551_21_39077664_G_A	0.225053	0.1365	0.192553	0.510145	-0.0386679	-0.0921596	-0.0418769	-0.00192133	0.0386969	0.064792	0.0361797	0.0579608
ENSG00000157554_21_38541282_T_C	6.74935e-06	0.0115199	0.113988	0.0366343	0.173051	0.0801089	-0.0289441	0.0643639	0.0338222	0.035349	0.0240369	0.0361848
ENSG00000157557_21_38887014_G_T	4.52604e-19	4.35187e-14	0.0188157	0.42998	0.289451	0.292189	0.090731	-0.00942384	0.0334921	0.0411092	0.0434393	0.0516165
ENSG00000157593_6_44254424_C_CTG	2.38848e-10	2.15076e-09	3.61672e-07	0.00145689	-0.186301	-0.17782	-0.173993	-0.183945	0.0274265	0.0275607	0.028492	0.0413917
ENSG00000157601_21_41426246_A_C	0	0	1.84717e-09	3.25959e-05	-0.540004	-0.494356	-0.336104	-0.358088	0.0387438	0.0459849	0.0613333	0.0919977
ENSG00000157613_11_46243231_T_C	0.169407	0.192457	0.225363	0.381118	0.0742761	0.0535874	0.0426357	0.025766	0.0561357	0.0439391	0.0387684	0.057579
ENSG00000157617_21_41566425_A_C	0.399703	0.325445	0.466108	0.532868	-0.0182113	-0.0391275	-0.0117991	-0.00881387	0.0241403	0.0418606	0.020924	0.0316213
ENSG00000157637_17_81294933_T_C	1.14337e-22	5.05177e-14	1.93419e-25	1.54905e-07	0.410108	0.361817	0.422417	0.42456	0.0361809	0.0394794	0.0387351	0.0551537
ENSG00000157654_9_110151802_T_C	0.26056	0.465695	0.0495015	0.468899	-0.0315203	0.00741222	0.123284	0.0083828	0.0388713	0.0346646	0.0565934	0.0442936
ENSG00000157657_9_113763171_C_CAT	3.60827e-07	1.5179e-05	0.0123702	0.147611	-0.214377	-0.158696	-0.0928552	-0.0691286	0.0435963	0.0390321	0.0415987	0.0656971
ENSG00000157680_7_137775119_T_A	2.84247e-08	1.83249e-06	0.420815	0.389109	-0.359835	-0.288253	-0.0144758	0.0401634	0.0615837	0.0644957	0.0760308	0.130895
ENSG00000157693_9_114563056_A_G	0.00214186	0.00514605	0.000296814	0.0446063	-0.105209	-0.102102	-0.166655	-0.103132	0.0349013	0.0375157	0.0509899	0.0565837
ENSG00000157734_15_64651982_A_AT	0.492208	0.435955	0.605176	0.658828	0.0352032	0.0686984	-0.0217804	-0.010025	0.0601637	0.094766	0.0638202	0.0781977
ENSG00000157741_7_139437833_C_A	0.0209676	0.0610832	0.063352	0.0832046	0.0709803	0.0480493	0.0481342	0.0579948	0.0273398	0.0282054	0.0284825	0.0419214
ENSG00000157764_7_140510824_G_A	0.886049	0.86762	0.895049	0.0710694	0.00115469	0.00292165	0.000673113	-0.128235	0.00982851	0.0134268	0.0103412	0.0631259
ENSG00000157766_15_88722448_T_C	0.403241	0.620224	0.379701	0.528864	-0.0300217	-0.00300919	0.0806097	0.0317032	0.0386413	0.0294372	0.0983374	0.0780599
ENSG00000157778_7_1570052_G_A	3.35001e-11	5.06455e-05	2.37302e-12	0.0568108	0.177182	0.130213	0.238323	0.128719	0.026524	0.0334812	0.0420122	0.076088
ENSG00000157796_4_39220626_C_T	0.000149273	0.00256082	8.64682e-05	0.00586697	-0.07318	-0.066301	-0.0824737	-0.0802076	0.0181393	0.0203707	0.0214027	0.0298738
ENSG00000157800_7_140334494_C_G	2.24066e-05	0.000637553	0.000114924	0.0506023	-0.120596	-0.0935748	-0.100417	-0.0844697	0.0298427	0.0260263	0.0250925	0.0436234
ENSG00000157823_15_89863887_C_T	0.000104644	4.35096e-13	0	8.28482e-12	-0.112441	-0.161741	-0.260723	-0.546051	0.0302908	0.0226205	0.0317798	0.0890807
ENSG00000157827_2_152419336_G_A	0.531828	0.166708	0.000832225	0.428096	-0.00384815	-0.078241	0.255202	-0.037812	0.0476552	0.0591443	0.0635121	0.0979984
ENSG00000157833_2_26189694_AAAC_A	3.61366e-05	1.22713e-06	2.16115e-10	0.00403699	0.176997	0.189494	0.19061	0.193035	0.0369459	0.0368737	0.0291609	0.0568558
ENSG00000157837_12_120765624_C_T	1.57075e-11	2.62375e-08	0.0162591	0.0543727	0.159001	0.250921	0.0482846	-0.097588	0.0237482	0.0520767	0.022575	0.0619302
ENSG00000157869_4_14346090_C_A	0.30267	0.376621	0.467759	0.483564	0.0375024	0.0206671	0.0124622	0.0148678	0.0368938	0.0259595	0.0234713	0.0391063
ENSG00000157870_1_3178108_A_G	0.833621	0.829378	0.793553	0.351105	0.000191723	0.000757789	0.00319692	0.073665	0.0177524	0.0176162	0.0155761	0.0851022
ENSG00000157873_1_2581211_T_C	0.47314	0.494149	0.00504915	0.319868	-0.00311389	0.00141624	0.0988372	0.0235264	0.0309696	0.0319485	0.0314088	0.046368
ENSG00000157881_1_2632573_G_A	0.130623	0.0622415	0.340727	0.179853	-0.0418747	-0.17143	-0.017863	-0.0792837	0.0323895	0.0856689	0.0362385	0.0808002
ENSG00000157895_12_121016539_T_A	7.99617e-06	1.43666e-06	4.92759e-13	0.000892318	0.225316	0.230007	0.240613	0.247569	0.0419768	0.041114	0.0328573	0.0607545
ENSG00000157911_1_2214805_CTG_C	0.343195	0.295363	0.380238	0.564839	-0.0234708	-0.0412792	-0.0170238	-0.00295628	0.0265976	0.0420559	0.0218035	0.0369656
ENSG00000157916_1_2392128_T_C	6.31318e-11	6.35904e-07	5.40847e-06	0.0305541	-0.132077	-0.110247	-0.0995093	-0.0990548	0.0234106	0.0208516	0.0205264	0.0420593
ENSG00000157927_7_4829666_G_A	1.42959e-10	3.26014e-14	0.00221147	0.189608	0.299595	0.453816	0.115067	0.0947665	0.0477687	0.0645833	0.0403709	0.108807
ENSG00000157933_1_2215707_T_C	0.462738	0.412606	0.102231	0.349284	-0.00571296	0.0112094	0.0860512	0.0289314	0.0226051	0.0272481	0.0513589	0.0514895
ENSG00000157954_7_5189426_A_AC	0.12441	0.123584	0.0131859	0.0793855	0.0309097	0.0330663	0.0866102	0.0652489	0.0258127	0.0275295	0.0336413	0.0506352
ENSG00000157978_1_24985537_T_C	0.831567	0.823595	0.867421	0.512491	0.00203208	0.00271638	0.000261259	0.0505601	0.0100363	0.0110578	0.0103276	0.0848173
ENSG00000157985_2_235709092_C_T	0.00421711	0.00899431	0.0024268	0.0601222	-0.128126	-0.114119	-0.160088	-0.111547	0.0434643	0.0442815	0.0510643	0.0659491
ENSG00000158006_1_25956200_C_G	0.0243916	0.0173148	0.069929	0.270904	0.0792492	0.121806	0.0435044	0.0347688	0.0370683	0.0519472	0.0281173	0.0624465
ENSG00000158019_2_28578027_C_T	0.536738	0.553875	0.525649	0.427282	0.0150109	0.0123079	0.0186785	-0.06718	0.0240342	0.0212285	0.0295869	0.104535
ENSG00000158023_12_121892574_G_A	0.000391603	0.239379	2.36478e-14	9.31779e-05	-0.148729	-0.0387372	-0.345852	-0.381496	0.0442141	0.0549487	0.0438577	0.110326
ENSG00000158042_11_6686656_G_A	0.443329	0.503969	0.201122	0.468374	-0.0102117	0.00789601	0.0851936	0.019375	0.0212162	0.0235185	0.0673916	0.0482881
ENSG00000158050_2_95263965_A_G	0.467858	0.640132	0.544033	0.636552	-0.0238245	-0.00386195	-0.0127945	0.00889837	0.0332588	0.0183843	0.0234779	0.0333346
ENSG00000158062_1_26369683_A_T	0.655151	0.50227	0.55972	0.684525	0.00581958	-0.0459616	0.0131483	-0.00375768	0.0270852	0.0717534	0.0260054	0.0469324
ENSG00000158079_9_94006955_G_A	0.00400605	0.0135151	0.0013161	0.0372394	0.150275	0.122654	0.202146	0.152056	0.0522807	0.0526057	0.0622876	0.0829174
ENSG00000158089_2_30751869_G_A	0.0999124	0.228308	0.168568	0.351452	0.131708	-0.0584749	-0.0629586	-0.0468587	0.076867	0.0624971	0.0535033	0.0916781
ENSG00000158092_3_136859459_A_AAC	0.00240404	0.000139576	5.63324e-05	0.119708	0.0755142	0.0857901	0.0882462	0.0580749	0.0240557	0.0235208	0.0211008	0.0457165
ENSG00000158106_8_143273851_GGGTGGCACAGCACTGAGGGGGCAGGTGAGGCACCAA_G	1.60598e-06	0.000188023	2.08796e-05	0.00195779	0.244658	0.199286	0.171639	0.203633	0.063544	0.0535998	0.040236	0.0633376
ENSG00000158109_1_3628611_GTTCTGGGAGCTCCTCCCCC_G	3.88578e-15	1.7879e-07	1.11022e-16	3.67287e-08	-0.225384	-0.181103	-0.307722	-0.363716	0.0291902	0.03695	0.0352042	0.0830201
ENSG00000158122_9_96462680_C_G	0.362708	0.56901	0.644972	0.587691	-0.0825829	-0.00879849	-0.00125459	0.0163609	0.0952609	0.0341385	0.0291002	0.0630771
ENSG00000158156_1_28100715_A_C	0.171709	0.114095	0.299472	0.246627	-0.0416819	-0.0913498	-0.023035	-0.0476716	0.0345804	0.0588141	0.0324547	0.0584139
ENSG00000158158_2_96510897_C_T	0.038915	0.080418	0.355219	0.401337	-0.15697	-0.0609587	-0.0133161	0.0217987	0.0681086	0.0398856	0.0316082	0.063304
ENSG00000158161_1_27966228_G_A	0.11334	0.0395124	0.00124533	0.119579	-0.0268699	-0.038394	-0.105017	-0.0529227	0.0219142	0.0212506	0.031456	0.0471508
ENSG00000158163_3_138065980_A_G	3.10162e-07	0.00120227	0.000891203	0.187811	0.20682	0.118209	0.128553	0.067348	0.0416124	0.0376382	0.0402636	0.0749362
ENSG00000158169_9_95562411_G_A	0.771342	0.768435	0.773652	0.651148	-0.00418006	-0.00443555	-0.00412844	0.0431123	0.0183755	0.0174817	0.0173622	0.125657
ENSG00000158186_3_138337708_T_C	1.711e-16	1.5848e-09	2.34122e-16	0.00229679	0.298814	0.257891	0.292654	0.272257	0.0337342	0.0354454	0.0334109	0.0616215
ENSG00000158195_1_28067303_T_C	0.302586	0.339432	0.157598	0.268828	0.012661	0.0122149	0.0369488	0.0241251	0.0156923	0.0182011	0.0239664	0.028967
ENSG00000158201_18_21655349_A_G	2.0247e-19	1.18014e-05	0.403959	0.163308	0.335719	0.20757	-0.0096501	-0.0819094	0.0354822	0.0493625	0.0394417	0.0835605
ENSG00000158234_3_137779174_T_C	0.799462	0.76941	0.729316	0.660749	-0.000387851	0.00355004	-0.0108972	-0.0300548	0.0238131	0.0239615	0.036046	0.0956453
ENSG00000158246_1_27355635_T_C	0.137425	0.395342	0.364227	0.326036	0.0692746	0.0142016	0.0204414	0.0361341	0.0463802	0.0348261	0.0388364	0.0609343
ENSG00000158258_3_139561486_G_GA	7.52673e-11	4.30873e-06	0.476088	0.324096	0.507421	0.318822	0.00237481	0.0509141	0.0727641	0.0728367	0.0402235	0.113373
ENSG00000158270_18_477849_A_G	2.81612e-06	1.53291e-05	0.314848	0.397504	-0.374025	-0.364077	-0.0281527	0.0359083	0.0698448	0.0947687	0.0587748	0.12746
ENSG00000158286_1_6200603_A_C	0.00163694	0.168761	2.0932e-09	0.0257643	-0.134096	-0.0413894	-0.238754	-0.152035	0.0434887	0.0434538	0.0380022	0.0797573
ENSG00000158292_1_6242450_T_C	0.0759929	0.0690605	0.206265	0.316588	0.0986445	0.153876	0.0376578	0.0323581	0.0566593	0.086696	0.0394806	0.05938
ENSG00000158296_20_46558094_C_CCTAA	0.00319161	0.00142321	6.43929e-15	0.0317787	-0.109644	-0.151797	-0.448747	-0.195476	0.0384588	0.0450219	0.055297	0.104629
ENSG00000158321_7_71582907_C_T	0.690003	0.557216	0.473868	0.35893	0.000747825	0.0291647	-0.0496899	0.134556	0.0368186	0.0610234	0.0718267	0.163576
ENSG00000158373_6_25376590_T_C	0.731776	0.598524	0.637969	0.691387	0.00189629	0.0258874	0.0139722	0.00660827	0.0243252	0.0529089	0.0327028	0.0409163
ENSG00000158406_6_25526474_T_C	0.0184911	0.368896	0.0380711	0.0763304	-0.126081	-0.0145579	-0.0754269	-0.112596	0.0482754	0.0422845	0.0396434	0.08837
ENSG00000158411_2_99089440_A_G	7.10625e-08	0	5.93679e-06	0.0504144	-0.142259	-0.276043	-0.131302	-0.119135	0.0268526	0.0339141	0.0299454	0.0726298
ENSG00000158417_2_99312565_A_T	2.6728e-18	1.2943e-08	0.000367893	0.15199	0.21374	0.213182	0.0743226	0.0538933	0.024588	0.0412267	0.0220017	0.0527653
ENSG00000158435_2_101310349_G_A	0.160238	0.331549	0.0585867	0.343175	-0.0255549	-0.010568	-0.0515321	-0.0132466	0.0222369	0.0203641	0.0256232	0.0382821
ENSG00000158457_7_129144690_G_GGGGCGGGCCGGGTTTCCTGGGCGCC	0	2.4701e-05	6.55015e-08	0.00314202	-0.707688	-0.270712	0.212961	0.189621	0.0632954	0.0666979	0.040384	0.0694621
ENSG00000158458_5_139732697_T_A	0.0663435	0.235203	0.124433	0.112893	-0.173328	-0.063478	-0.0939806	-0.126293	0.0898613	0.081551	0.0702652	0.0957093
ENSG00000158467_7_129225289_C_T	0.0261716	0.454413	6.58652e-10	0.139709	-0.0682574	-0.00503257	0.286027	0.109449	0.0268922	0.0342297	0.0449271	0.0964227
ENSG00000158470_20_49616785_A_G	2.13824e-05	2.22777e-12	1.46715e-06	0.270117	-0.125815	-0.308593	-0.179373	-0.0350719	0.0306217	0.0483628	0.0387621	0.0577695
ENSG00000158473_1_158187196_T_A	0.00026602	0.00214831	1.81412e-05	0.113788	-0.261471	-0.221242	-0.272589	-0.167413	0.0719177	0.0713902	0.0592364	0.128003
ENSG00000158480_20_50490121_T_G	0.291153	0.274216	0.434123	0.54988	-0.0414527	-0.0689553	-0.0221756	-0.00456563	0.0408769	0.0699557	0.0420772	0.0627136
ENSG00000158545_16_88397066_T_C	0.177276	0.0350938	0.145612	0.368871	0.0222112	0.0790722	-0.0275281	0.0164558	0.0225752	0.0351279	0.024061	0.0442459
ENSG00000158552_2_219170859_A_G	0.0790239	0.057838	0.0798728	0.0448826	0.0492715	0.0679795	0.0458528	0.129755	0.0285924	0.0345815	0.0266528	0.102207
ENSG00000158555_11_75508232_T_C	0.00460301	0.00528172	0.0117601	0.0649716	-0.188904	-0.161398	-0.109978	-0.11128	0.0684959	0.0614935	0.0456225	0.0695931
ENSG00000158560_7_95771862_A_C	0.466001	0.111242	0.0628524	0.178919	-0.0070054	-0.0727289	-0.139714	-0.0817097	0.0443364	0.0518306	0.0697253	0.0836391
ENSG00000158604_7_44802191_T_TTC	0.0709378	0.0766268	0.149729	0.171122	0.100713	0.0940529	0.0672316	0.073281	0.0521851	0.0536498	0.0543031	0.0675452
ENSG00000158615_1_204289973_T_A	0.252542	0.593349	0.255524	0.0197286	0.0380826	0.000666937	0.0447429	0.189241	0.0326159	0.0350935	0.0391267	0.0816445
ENSG00000158623_7_130520611_A_G	0.000751513	9.59982e-07	7.18861e-11	3.63425e-07	0.165338	0.228744	0.332389	0.445687	0.0543362	0.0477308	0.0553759	0.111034
ENSG00000158636_11_77209292_G_A	0.00363287	0.0583291	0.25028	0.341641	0.0781839	0.0365945	0.0157077	-0.0208019	0.0254316	0.0235766	0.0234938	0.0422018
ENSG00000158669_8_41611290_T_A	3.33067e-16	0.00630461	6.01819e-08	0.0281768	-0.218442	-0.0976342	-0.198974	-0.124877	0.0279245	0.0398987	0.0383945	0.0633822
ENSG00000158683_7_47933437_G_A	0.000173489	0.000325789	4.07997e-05	0.0222852	0.148194	0.136064	0.193571	0.142687	0.0388479	0.0374089	0.0574518	0.0626552
ENSG00000158691_6_28363475_A_C	0.276559	0.407384	0.0885458	0.407233	-0.0202363	-0.00835407	-0.0607225	-0.0110169	0.0261524	0.0228471	0.0354009	0.0382841
ENSG00000158710_1_159925746_G_A	0.00164813	0.000423165	0.0215457	0.296517	0.120192	0.166265	0.0700531	0.0361448	0.0409038	0.0463961	0.0345152	0.0715888
ENSG00000158711_1_205631216_C_T	1.87726e-06	0.000153461	0.00660346	0.0494002	0.160039	0.136156	0.108229	0.113824	0.0322574	0.036092	0.0405499	0.0607351
ENSG00000158715_1_205509473_G_C	0.024949	0.0142334	0.0400321	0.129296	0.0755951	0.102402	0.0760464	0.0656676	0.0344829	0.0389398	0.0397065	0.0565464
ENSG00000158716_1_159781012_G_C	1.41894e-08	5.06065e-06	1.06135e-06	0.00816041	0.199073	0.178635	0.166285	0.171151	0.037277	0.0369541	0.0317436	0.054086
ENSG00000158717_16_88706338_C_T	0.0033921	0.320203	2.91609e-09	0.0012675	-0.117738	-0.0208526	-0.183816	-0.187388	0.0438576	0.0450133	0.0291808	0.0673644
ENSG00000158747_1_19584484_G_A	5.06928e-12	2.21542e-05	2.37326e-06	0.0420754	-0.207457	-0.162196	-0.173486	-0.140601	0.0317248	0.0347561	0.0339013	0.0694581
ENSG00000158769_1_161038745_C_G	3.35167e-13	2.19128e-10	0.0804372	0.0628076	0.462311	0.356762	0.0693461	0.152526	0.0659445	0.0584772	0.0494094	0.100084
ENSG00000158773_1_161041001_C_T	0.00136423	0.00571234	4.25463e-07	0.000372203	0.0875238	0.0754625	0.125719	0.148913	0.0276829	0.0284439	0.0266052	0.0575846
ENSG00000158792_16_89701648_C_G	0	0	7.92477e-13	0.00189832	-0.344915	-0.464304	-0.163262	-0.208931	0.0266376	0.0397714	0.0230945	0.0723077
ENSG00000158793_1_160570790_G_A	0.20457	0.206542	0.164426	0.274224	0.0284068	0.0326165	0.054121	0.0324652	0.0236313	0.0279731	0.0410622	0.041562
ENSG00000158796_1_161118905_A_C	1.22044e-05	1.08783e-05	0.00520182	0.395279	0.24416	0.247098	0.135644	0.0279613	0.0598447	0.0616429	0.0529383	0.113724
ENSG00000158805_16_89794084_AGAT_A	3.25625e-06	0.000431224	5.00116e-16	0.089549	0.146059	0.131615	0.207792	0.0843088	0.031504	0.0381266	0.0275349	0.0622091
ENSG00000158825_1_20589096_TC_T	1.47123e-19	1.18514e-25	8.63582e-22	0.0167402	0.382736	0.545454	0.414955	0.256277	0.0423394	0.0609174	0.0430081	0.12253
ENSG00000158828_1_20582987_TTGTG_T	9.67903e-10	5.7596e-05	9.50351e-14	0.0199321	-0.189333	-0.1599	-0.198652	-0.16125	0.0284476	0.0348554	0.0275307	0.0606164
ENSG00000158850_1_161182054_G_A	0.000152041	4.50781e-05	8.71648e-06	0.0831193	-0.0913537	-0.113137	-0.117021	-0.0689819	0.0238194	0.0319921	0.0289566	0.044917
ENSG00000158856_8_22208278_G_A	0.320236	0.378744	0.387456	0.521694	0.150137	0.0688251	0.0569211	-0.038963	0.162708	0.0921302	0.0758182	0.100317
ENSG00000158859_1_161193247_T_C	0.0070875	0.00877504	0.0360786	0.0214367	-0.0821666	-0.0748454	-0.0600461	-0.0740039	0.0268293	0.0277296	0.029537	0.032988
ENSG00000158863_8_22051733_C_T	0.0898426	0.130405	0.188008	0.472567	-0.0495422	-0.0303786	-0.0227141	0.00084865	0.0277607	0.0216457	0.0208197	0.0457384
ENSG00000158864_1_160500468_C_T	0.578174	0.425968	0.589319	0.567817	0.00644016	0.0254508	0.00666312	0.0103859	0.01748	0.0320166	0.0194598	0.0297801
ENSG00000158869_1_161114983_G_T	0.477536	0.612567	0.417617	0.0486671	-0.0226795	-0.00666084	-0.0250775	-0.132379	0.0331234	0.0276726	0.027774	0.0690336
ENSG00000158882_1_160500468_C_T	0.802122	0.794328	0.820054	0.538282	0.00315924	0.00413658	0.00225885	0.0690458	0.0131521	0.014952	0.0136959	0.138417
ENSG00000158887_1_161382245_C_CA	0.246438	0.133643	0.48929	0.428445	-0.044042	-0.144112	-0.00737544	-0.0242547	0.0482988	0.094367	0.0441291	0.0799388
ENSG00000158941_8_22160186_A_G	0.291476	0.111285	0.0710404	0.145212	-0.0269738	-0.0549559	-0.0794436	-0.0638632	0.0411467	0.0383373	0.0421687	0.0571161
ENSG00000158955_17_47813532_A_G	0.558269	0.644526	0.667941	0.692219	-0.0195046	-0.00815059	-0.00651035	-0.00404111	0.0334692	0.0218101	0.0201381	0.0303444
ENSG00000158966_1_64470292_T_C	0.000761816	0.0019376	0.0117019	0.158219	-0.266088	-0.18098	-0.133433	-0.09802	0.0799029	0.0620176	0.0581633	0.0971282
ENSG00000158985_5_131201229_A_G	0.0527849	0.0422607	3.94688e-05	0.00584746	-0.0471707	-0.0520117	-0.161073	-0.148971	0.029176	0.0299681	0.0355757	0.0649058
ENSG00000158987_5_130896859_C_T	0.646001	0.58264	0.370971	0.577159	0.00256587	0.00877366	0.0577685	0.0109239	0.0251846	0.0282802	0.0686654	0.0416863
ENSG00000159023_1_28897585_GAGGGA_G	0.0230385	0.0253036	0.00832276	0.0923365	-0.149278	-0.132177	-0.189379	-0.122244	0.0684159	0.0619436	0.0631894	0.0868573
ENSG00000159055_21_32153358_A_G	0.141308	0.106629	0.122457	0.320752	-0.0526732	-0.0748557	-0.0632309	-0.0302887	0.0385802	0.0466228	0.042648	0.0628487
ENSG00000159063_11_78098410_C_T	8.55982e-14	3.00289e-10	1.71885e-12	0.000921825	-0.199699	-0.181151	-0.183802	-0.183795	0.0251463	0.024445	0.0226989	0.0374771
ENSG00000159069_9_136927069_C_T	0.00017375	6.66309e-09	1.60586e-14	0.229366	0.0937015	0.155896	0.209847	0.0446135	0.0262162	0.0275678	0.0292315	0.061449
ENSG00000159079_21_32842964_C_A	8.82434e-10	2.47466e-06	8.88178e-16	0.00620749	-0.409806	-0.276185	-0.402427	-0.323942	0.0683015	0.0615778	0.053888	0.11013
ENSG00000159082_21_32839371_C_T	0.000922263	0.0182034	0.00960313	0.0784669	-0.102597	-0.0597283	-0.0686411	-0.059634	0.0304391	0.0267738	0.0276588	0.0395858
ENSG00000159086_21_32927485_A_T	0.0675867	0.524987	0.497181	0.228994	-0.0977733	0.000998916	0.00349302	0.0525881	0.0492796	0.0326891	0.0301217	0.0600097
ENSG00000159110_21_33201278_C_T	4.30049e-05	0.05769	9.27417e-05	0.31226	0.144222	0.0646877	0.125388	0.0348794	0.0355604	0.0400879	0.0333581	0.0825146
ENSG00000159111_17_47825415_A_G	0.000336809	0.000306088	0.091588	0.3113	-0.0972465	-0.0910534	-0.0277388	-0.0207584	0.0296444	0.0257763	0.0210877	0.0481187
ENSG00000159128_21_33854482_G_A	0.419961	0.511719	0.311395	0.458173	0.027824	0.0149915	0.0849485	0.0325914	0.0396246	0.0372828	0.0908411	0.0654915
ENSG00000159131_21_33990994_GGAACA_G	0.37802	0.0801937	0.533408	0.485096	-0.00818093	-0.0639832	0.000289645	-0.00410364	0.0204794	0.0351023	0.0221388	0.0499277
ENSG00000159140_21_33021637_T_G	0.321257	0.352007	0.256373	0.360032	-0.0185739	-0.0170071	-0.0358003	-0.019893	0.0200252	0.0209191	0.0311545	0.0268362
ENSG00000159147_21_33290406_G_A	0.252874	0.400327	0.0443209	0.42687	0.0314949	0.0135488	-0.105082	0.0162536	0.0404574	0.0390977	0.0474774	0.0560028
ENSG00000159164_1_149910407_A_G	1.11022e-16	1.06277e-11	1.31783e-13	0.000495504	-0.506511	-0.448169	-0.43602	-0.463392	0.0593849	0.0552934	0.0511862	0.0883282
ENSG00000159167_8_23686070_A_G	0.409986	0.522431	0.478928	0.575577	-0.045172	-0.0153341	-0.0189084	-0.010505	0.059478	0.0319674	0.0289567	0.0369138
ENSG00000159176_1_201795609_A_C	0.0590184	0.101623	0.187466	0.257909	-0.0748192	-0.0399152	-0.0294216	-0.0286489	0.0396356	0.0270867	0.0289263	0.0412961
ENSG00000159199_17_48951110_A_G	0.000524014	0.00366016	0.498531	0.382201	0.150124	0.069248	-0.000408587	-0.0187127	0.0373671	0.0257445	0.0326778	0.0575302
ENSG00000159200_21_34528992_A_G	0.00141488	0.000342194	6.87606e-09	0.0792342	-0.0959805	-0.165662	-0.226123	-0.106206	0.032608	0.0506125	0.0399797	0.0745917
ENSG00000159202_17_49503727_A_G	0.319389	0.115902	0.183773	0.520142	0.0198097	0.0902714	-0.042018	0.00422466	0.0313503	0.0560119	0.0364003	0.0589462
ENSG00000159208_1_150414663_T_TA	0.691911	0.701015	0.453445	0.681871	-0.00105246	-8.41726e-05	-0.0338816	0.00395495	0.0243653	0.0247513	0.0471231	0.0400135
ENSG00000159210_17_49882824_C_T	0.41459	0.585749	0.188824	0.482852	0.0221881	-0.00257868	0.0911764	0.0137896	0.0439522	0.0407161	0.070284	0.0671304
ENSG00000159212_21_34709150_G_T	4.65488e-06	2.37965e-07	1.07692e-14	0.0684516	-0.126667	-0.162441	-0.239295	-0.125577	0.029402	0.0319496	0.0359343	0.0819662
ENSG00000159214_1_44527869_C_T	0.37489	0.278215	0.389081	0.46704	0.0283115	0.0785778	0.0221187	0.0224428	0.0388662	0.0780189	0.0311446	0.0590102
ENSG00000159216_21_34327497_A_G	0.79228	0.802612	0.809826	0.456717	-0.00346364	-0.00303403	-0.00322346	0.121052	0.0166183	0.017895	0.0212868	0.18848
ENSG00000159228_21_36087031_A_T	0.000101396	0.0540943	2.68418e-07	0.00697049	-0.145175	-0.0814743	-0.158596	-0.168523	0.037635	0.0489337	0.0302047	0.076743
ENSG00000159231_21_36135447_C_T	1.11022e-16	1.0864e-06	4.18887e-13	0.00119309	-0.348606	-0.278978	-0.321734	-0.333195	0.0387397	0.0482588	0.0393543	0.076442
ENSG00000159256_21_36104801_C_T	0.0700962	0.0979456	0.165714	0.226266	0.0685987	0.0418725	0.0337241	0.0347179	0.0376006	0.0267149	0.029362	0.0426247
ENSG00000159259_21_36304094_A_G	0.284227	0.524614	0.383254	0.553911	-0.115668	-0.0118633	-0.0375682	-0.00850193	0.114683	0.0605269	0.0521087	0.0789646
ENSG00000159263_21_36703325_A_T	0.0014105	0.00287026	0.335292	0.330096	0.222521	0.133584	-0.0220978	-0.0412197	0.0605091	0.0468639	0.0503065	0.0880614
ENSG00000159267_21_36967165_C_G	9.63189e-05	8.94268e-05	0	0.00569832	-0.0985635	-0.090034	-0.178751	-0.144329	0.0267119	0.0243977	0.0229855	0.0574265
ENSG00000159307_22_43297727_T_C	3.01567e-18	3.97207e-07	0.0369316	0.354098	0.41873	0.346944	-0.0950474	-0.0487818	0.0478811	0.0724566	0.0533597	0.12773
ENSG00000159314_17_45386127_A_C	2.2044e-88	3.06169e-38	5.50044e-19	0.0276107	0.817809	0.561026	0.427673	-0.130347	0.0413876	0.0435927	0.0485006	0.0680579
ENSG00000159322_15_72754429_T_C	7.12123e-05	1.07252e-05	5.01339e-08	0.0415874	0.102359	0.132922	0.214386	0.125971	0.0272581	0.0311135	0.0508397	0.0713507
ENSG00000159335_12_7710802_A_G	0.599796	0.52011	0.670073	0.679023	-0.00913281	-0.0232842	-0.00464045	-0.00348899	0.0201287	0.0372651	0.0204298	0.0293468
ENSG00000159346_1_202940534_C_T	0.00214778	0.0119156	0.000216966	0.0258924	0.0817827	0.079812	0.152081	0.110039	0.0278237	0.0336624	0.0466812	0.0578518
ENSG00000159348_1_202947353_C_A	0.0142783	0.0116312	0.0822434	0.191108	-0.0609459	-0.0905517	-0.0384849	-0.0376234	0.0244663	0.0387751	0.0265573	0.0449925
ENSG00000159352_1_151199433_A_T	1.24509e-05	7.73403e-05	0.00263696	0.328164	0.128568	0.124501	0.0654222	0.0271897	0.0308844	0.0382932	0.0236326	0.0691175
ENSG00000159363_1_17023648_G_A	0.00192994	0.00493432	0.139495	0.170904	-0.0908694	-0.0593532	-0.0219584	-0.0347247	0.029409	0.0233425	0.0203351	0.0386048
ENSG00000159377_1_151897908_A_AG	0.44558	0.4169	0.50897	0.544663	-0.0269157	-0.0399248	-0.0181764	-0.0162945	0.0368097	0.0526519	0.0321256	0.0430642
ENSG00000159388_1_202825202_GA_G	0.323629	0.283199	0.410833	0.431886	0.0460357	0.0764225	0.0315475	0.0316612	0.0508561	0.0760004	0.0505386	0.0610948
ENSG00000159399_2_74849973_A_C	0.45349	0.50784	0.028683	0.100898	0.00604409	0.000287952	0.133336	0.0968143	0.0364611	0.0418248	0.0524564	0.0732894
ENSG00000159403_12_6421895_A_T	0.344653	0.335132	0.1694	0.311382	-0.018602	-0.0208666	-0.0728049	-0.0312672	0.0267014	0.0290925	0.0555387	0.0417548
ENSG00000159423_1_18902055_G_T	0.000109194	4.92686e-05	0.000547343	0.0732746	-0.17091	-0.189539	-0.124538	-0.111136	0.047506	0.055387	0.037213	0.0708535
ENSG00000159433_15_42772565_T_C	0.457006	0.00327856	0.00165605	0.141464	-0.00465096	-0.121939	-0.121909	-0.0634981	0.0418545	0.0453938	0.0343171	0.0602831
ENSG00000159445_1_151896416_C_T	6.72583e-10	1.978e-07	3.41715e-26	4.19194e-05	0.187905	0.168952	0.221781	0.231841	0.0281525	0.0302525	0.0228138	0.0590567
ENSG00000159459_15_42142428_C_T	0.179871	0.363401	0.0811149	0.350412	-0.0337234	-0.0128739	-0.0766506	-0.020007	0.0303087	0.0277765	0.0438834	0.0487221
ENSG00000159461_16_56453533_C_G	3.49327e-06	0.000613506	3.29047e-08	0.0370975	-0.181707	-0.146911	-0.191341	-0.12578	0.0387319	0.0405779	0.0363615	0.0636521
ENSG00000159479_1_43403564_G_C	2.32152e-08	9.92837e-05	7.92706e-06	0.00462405	0.112592	0.0888301	0.0995392	0.104439	0.02084	0.0200784	0.0200765	0.0314535
ENSG00000159579_16_57137321_C_G	0.0216511	0.0157428	0.0259817	0.0538088	-0.102058	-0.158092	-0.0933241	-0.113091	0.0438054	0.0726473	0.0424667	0.0702381
ENSG00000159588_1_45738850_A_AAACAAAAAAAAC	0.536268	0.243388	0.554149	0.559764	0.00375673	0.0462978	-0.00667768	-0.00939231	0.0221923	0.0404165	0.029386	0.047752
ENSG00000159592_1_45593855_CA_C	0.663021	0.667291	0.677886	0.366757	0.00892293	0.0092916	0.00790573	0.0620247	0.017603	0.0189296	0.0170394	0.0801337
ENSG00000159593_16_66209852_G_A	0.398369	0.53793	0.560481	0.541391	0.0268728	0.00769721	0.00698676	0.0124373	0.031574	0.0156885	0.0162777	0.030759
ENSG00000159596_1_45556770_G_A	0.000270136	0.000496639	2.03119e-05	0.0096386	0.102426	0.0904976	0.108166	0.103197	0.0261764	0.0239573	0.0243324	0.0367212
ENSG00000159658_1_46628041_A_C	0.00074879	0.00296324	0.432438	0.378241	0.0958009	0.0661586	0.003579	0.0114677	0.0263747	0.0249844	0.0211932	0.0456331
ENSG00000159674_4_1147976_G_T	0.000144438	7.83913e-05	0.000150572	0.167134	0.268511	0.297655	0.242017	0.126575	0.0739352	0.0856492	0.0646926	0.125118
ENSG00000159685_3_126384248_A_G	0.00745281	0.332098	0.00749473	0.117546	-0.202808	-0.034873	-0.229704	-0.118935	0.0701578	0.0827676	0.0856912	0.100967
ENSG00000159692_4_1804792_C_T	0.0492159	0.0993427	0.164749	0.507503	0.0749596	0.0415949	0.0285721	-0.00930188	0.037495	0.0294424	0.0264732	0.0656465
ENSG00000159713_16_67752708_G_T	0.393504	0.448337	0.585112	0.561789	-0.0475557	-0.0276834	-0.00932485	-0.0135886	0.0593569	0.0407917	0.033011	0.044973
ENSG00000159714_16_67897209_A_T	0.022823	0.0260063	1.72659e-05	0.255097	-0.0939521	-0.100925	-0.189024	-0.0487314	0.0449038	0.0495535	0.0405088	0.0759733
ENSG00000159720_16_67631167_T_G	0.347434	0.522492	0.514158	0.545401	-0.0669474	-0.0128097	-0.0174116	-0.0152687	0.0756606	0.0333935	0.0415658	0.0569393
ENSG00000159733_4_2410656_C_T	0.0560492	0.135304	2.92535e-46	0.0287718	0.0875221	0.0580354	0.647691	0.362207	0.0488876	0.0489771	0.0442127	0.121212
ENSG00000159753_16_66919621_A_AC	0.455711	0.496614	0.477815	0.491487	-0.0578318	-0.0346066	-0.0370578	-0.0383484	0.0863215	0.0556222	0.0540827	0.0649043
ENSG00000159761_16_68515349_C_CA	0.7007	0.578404	0.7082	0.740701	0.00387481	0.0251252	0.00374658	-0.00125939	0.0224007	0.0477274	0.0205155	0.0347369
ENSG00000159788_4_3298356_A_G	5.23567e-07	7.43317e-05	5.59297e-07	0.0712712	0.221182	0.197811	0.194817	0.131002	0.0479298	0.0511361	0.038742	0.0816551
ENSG00000159792_16_67432532_C_G	0.83897	0.887333	0.863416	0.500262	-0.00228124	-9.17479e-05	-0.00109727	-0.0480881	0.00909056	0.00792759	0.00752275	0.0728643
ENSG00000159840_7_143517708_C_T	0.0182621	0.0159694	0.0305142	0.0525258	0.132981	0.171485	0.11886	0.129939	0.0528135	0.0724182	0.0563557	0.0752326
ENSG00000159842_17_1120536_C_T	0.00167694	0.028444	0.0262365	0.0920779	0.149359	0.0792162	0.0944841	0.0944617	0.0426291	0.0401162	0.0465077	0.0711111
ENSG00000159871_19_43799275_C_T	0.154393	0.123554	0.0010941	0.0294665	0.0895336	0.0890106	0.254694	0.1902	0.0851653	0.0743241	0.0691511	0.0964947
ENSG00000159873_22_29054011_G_GA	0.594418	0.585135	0.7392	0.690339	0.0193473	0.0272881	0.0011866	0.00611181	0.038242	0.0558226	0.0265389	0.0375883
ENSG00000159882_19_44873027_C_G	0.630867	0.537193	0.352712	0.576125	0.00237956	0.00930372	0.0454541	0.0077149	0.0243198	0.0224076	0.0515252	0.038914
ENSG00000159884_9_35656878_C_T	9.17044e-14	1.16619e-06	1.11022e-16	0.00334776	-0.213139	-0.170624	-0.287442	-0.206333	0.0285277	0.036353	0.0376993	0.0681374
ENSG00000159885_19_44457697_G_C	0.544452	0.521902	0.71947	0.641046	-0.0227931	-0.0365386	-0.000665207	-0.0110851	0.0399635	0.0623593	0.0261736	0.046576
ENSG00000159899_9_36744661_A_G	0.0244908	0.0309841	0.401353	0.390804	-0.106851	-0.0834608	0.00742865	0.0174691	0.0429758	0.0409082	0.0252591	0.0500917
ENSG00000159905_19_44880859_G_A	0.808626	0.774285	0.794204	0.555806	-0.00108144	-0.00410374	0.00253808	0.0371993	0.0151152	0.0169064	0.0131437	0.0708202
ENSG00000159917_19_44461259_G_A	0.717856	0.619244	0.772776	0.170608	0.00580503	0.0189182	-0.00123497	0.183926	0.0234883	0.0326987	0.0205767	0.148702
ENSG00000159921_9_36957654_G_A	0.273324	0.459345	0.457468	0.534769	0.0419006	0.0101391	0.0106205	0.00729039	0.0393743	0.0210542	0.0204498	0.0394388
ENSG00000160007_19_47696220_A_G	0.740276	0.767444	0.797956	0.236847	0.00670218	0.00535903	0.00263666	0.084892	0.0152416	0.0155684	0.0114288	0.0738894
ENSG00000160013_19_46615476_G_A	0.0420918	0.0202844	0.0115555	0.0644629	0.0930635	0.105711	0.150413	0.110727	0.0500029	0.0460527	0.0559662	0.0709194
ENSG00000160014_19_46548387_C_G	0.208337	0.108175	0.00342185	0.0238392	-0.0308562	-0.0520796	0.131113	0.0960765	0.0374303	0.0420779	0.0379533	0.0478656
ENSG00000160049_1_9564758_A_G	0.0426009	0.0454345	0.399363	0.419507	-0.125744	-0.089155	-0.00863155	0.0170191	0.0597716	0.0435503	0.0283434	0.0557498
ENSG00000160050_1_32933270_TG_T	0.548082	0.603889	0.39518	0.548402	-0.0118441	-0.00640323	-0.0418337	-0.0144865	0.0275125	0.0281878	0.0517848	0.0428339
ENSG00000160051_1_32220993_A_G	0.237928	0.271683	0.307367	0.290412	-0.0863937	-0.0575727	-0.0543288	-0.0689333	0.0752957	0.0557942	0.0601395	0.0776755
ENSG00000160055_1_32978488_G_A	0.153526	0.202763	0.212905	0.392632	-0.111828	-0.0561796	-0.0543792	-0.0282632	0.0821306	0.049189	0.0490533	0.0742571
ENSG00000160058_1_32272814_G_A	0.528798	0.300148	0.381148	0.451761	0.00717897	0.0408791	0.023763	0.0200311	0.0251884	0.0404613	0.0315013	0.0419187
ENSG00000160062_1_31903407_A_G	0.691296	0.639999	0.747351	0.382755	-0.00785985	-0.0177115	-0.00183283	0.073422	0.025296	0.0375837	0.0155831	0.0928333
ENSG00000160072_1_1307603_G_A	2.49363e-05	0.0187721	0.00011147	0.143804	0.271397	0.13439	0.172946	0.109669	0.0723999	0.0614253	0.0460919	0.101955
ENSG00000160075_1_1537160_T_G	0.0581521	0.0790341	0.11073	0.180156	0.0542904	0.0373504	0.0338633	0.0323501	0.0264951	0.0215894	0.0234369	0.0323497
ENSG00000160087_1_1134273_C_T	0.312932	0.291192	0.141904	0.361143	-0.0170602	-0.0180253	-0.0433178	-0.0160775	0.0230188	0.0221562	0.0281221	0.0327436
ENSG00000160094_1_33266591_G_T	0.066826	0.016017	0.00924082	0.173504	0.0468582	0.0605021	0.0738058	0.0381567	0.0294383	0.0261675	0.0264468	0.0415802
ENSG00000160111_19_16943031_A_G	0.461995	0.637249	8.50479e-10	0.4002	-0.0426493	0.00906641	0.529466	0.138153	0.0571282	0.0487406	0.07913	0.137351
ENSG00000160113_19_17221854_A_C	3.48311e-05	0.0232125	5.34993e-09	0.0148869	0.108873	0.08604	0.164072	0.140426	0.0270269	0.0409662	0.0315109	0.065852
ENSG00000160124_3_122914962_G_A	0.812979	0.841287	0.847824	0.620416	0.00244853	0.00058807	0.000297275	-0.0393536	0.0137125	0.0116436	0.0110491	0.0970202
ENSG00000160145_3_124581348_G_A	1.58826e-20	5.99005e-15	0.210825	0.489648	0.350704	0.297727	-0.0341845	0.00146948	0.0386175	0.0390849	0.0425054	0.0614752
ENSG00000160161_19_19583560_C_CTG	0.549347	0.59347	0.408145	0.539625	0.0118239	-0.00967631	-0.0559349	-0.0241059	0.0280522	0.0300282	0.0708753	0.0584658
ENSG00000160190_21_42561831_C_T	0.0101809	0.0155143	0.232036	0.310691	0.0945451	0.0637135	0.0192443	0.0198431	0.0358544	0.0284535	0.0257695	0.0450045
ENSG00000160193_21_42803539_A_G	6.7282e-06	0.0377219	0.00194096	0.0655153	0.21158	0.108227	0.140175	0.134825	0.0450186	0.0577114	0.0470724	0.0869451
ENSG00000160194_21_42903610_C_T	6.55032e-15	2.31148e-13	0	4.86982e-08	-0.521499	-0.473409	-0.522508	-0.548703	0.0524311	0.0502635	0.0440922	0.07318
ENSG00000160199_21_43742033_G_T	0.162687	0.244246	0.321994	0.500076	-0.0792799	-0.0346911	-0.0245851	0.0197601	0.0588815	0.0356146	0.0342513	0.0658965
ENSG00000160200_21_43028653_G_C	1.11022e-16	1.11022e-16	1.11022e-16	1.31239e-12	-0.695436	-0.693005	-0.716224	-0.700174	0.047643	0.0492716	0.0481311	0.0627731
ENSG00000160201_21_42941797_T_C	0.00017681	0.000251909	0.000857105	0.00632588	-0.266885	-0.239947	-0.220198	-0.243589	0.0671663	0.0637507	0.0634687	0.0847971
ENSG00000160208_21_43709819_A_G	7.08891e-05	0.0419241	0.0602412	0.0781199	-0.110792	-0.0345244	-0.0329541	-0.0660547	0.0259189	0.0197868	0.0211693	0.0494029
ENSG00000160209_21_44689277_C_T	0.113169	0.108391	0.496349	0.120008	0.05683	0.0715726	0.00242556	-0.114033	0.0362245	0.0462981	0.028441	0.085105
ENSG00000160213_21_43776442_CGCGCGGGGCGGG_C	2.22045e-16	2.22045e-16	6.53944e-12	0.0373981	-0.46344	-0.370633	-0.247085	-0.15749	0.0313341	0.0298032	0.036735	0.0892998
ENSG00000160214_21_43789833_C_T	5.42899e-14	6.63408e-08	0.0179946	0.101615	-0.255437	-0.190955	-0.0651125	-0.0798047	0.0343204	0.0370915	0.0310275	0.0632274
ENSG00000160216_21_43854358_T_C	0.00116322	0.00423763	0.0208007	0.0779377	-0.0759223	-0.0595747	-0.0511839	-0.0538059	0.0215751	0.021389	0.0235622	0.0371065
ENSG00000160218_21_44056906_A_G	0.00158587	0.0224784	0.000476648	0.00932943	0.134171	0.104296	0.164121	0.144316	0.0420575	0.047937	0.0454633	0.0584788
ENSG00000160221_21_44013150_CT_C	2.90345e-89	5.62391e-76	1.57337e-86	4.58514e-38	1.27109	1.26824	1.27089	1.28512	0.0483557	0.0506371	0.0486846	0.0579019
ENSG00000160223_21_44095466_T_G	0.00069742	1.09943e-05	4.1793e-05	0.0757787	0.106014	0.151091	0.159721	0.0974603	0.0325164	0.036684	0.0455644	0.0629068
ENSG00000160226_21_44337748_G_A	2.6934e-22	1.66982e-14	5.18534e-17	1.72977e-07	0.37652	0.317469	0.271882	0.410556	0.042336	0.0382908	0.0333088	0.0942111
ENSG00000160233_21_44424718_C_T	0.243262	0.394199	0.574088	0.00595419	-0.0869181	-0.0353391	-0.0030416	-0.296737	0.0756941	0.0604928	0.0492448	0.0968872
ENSG00000160255_21_44940571_G_A	0.000158917	0.0201772	0.0822899	0.410306	-0.359893	-0.14748	-0.0443657	-0.0109535	0.0765743	0.0722641	0.0318995	0.0489825
ENSG00000160256_21_44934140_A_G	3.1516e-14	1.03789e-05	2.10389e-13	0.000287955	0.281426	0.218634	0.239666	0.260536	0.0395183	0.0408782	0.0301122	0.0566282
ENSG00000160271_9_133150073_G_C	0.000272014	0.000326031	0.0118083	0.123852	-0.119917	-0.120611	-0.0810365	-0.0629495	0.0319915	0.0374235	0.0336402	0.0509497
ENSG00000160284_21_46179366_C_T	0	0	0	1.82077e-14	-0.830679	-0.819114	-0.856203	-0.878957	0.0699232	0.0721148	0.0658516	0.0814594
ENSG00000160285_21_46557240_A_G	0.0054636	0.00660688	0.424402	0.445033	0.206311	0.157136	0.0082624	-0.0180557	0.0636611	0.0577402	0.0437671	0.0921822
ENSG00000160293_9_133208308_C_T	0.407078	0.108909	0.376119	0.305046	-0.0101612	-0.0831993	-0.0170214	-0.0403613	0.0278923	0.0499307	0.0386821	0.0645451
ENSG00000160294_21_46286621_C_A	1.717e-40	2.3045e-25	2.25549e-19	0.00241599	0.232646	0.230741	0.187901	0.167066	0.0177495	0.0236135	0.0205857	0.0550561
ENSG00000160298_21_45853213_G_A	0.590079	0.437893	0.533556	0.565459	0.0241905	-0.0780611	-0.0230507	-0.0222992	0.0636093	0.106323	0.0473159	0.0666697
ENSG00000160299_21_46240131_A_T	0.0799899	0.0296922	0.00144183	0.143634	0.0444116	0.061215	0.119949	0.0538014	0.0310237	0.0313142	0.0356869	0.0509135
ENSG00000160305_21_46597307_G_A	2.90157e-06	6.10376e-06	0.0214039	0.364291	-0.131437	-0.141359	-0.0564796	-0.0175472	0.0279491	0.0357586	0.0279359	0.0502024
ENSG00000160310_21_46645111_A_T	0	2.55316e-11	0	0.00633888	-0.405121	-0.314033	-0.35856	-0.302792	0.0401331	0.0427612	0.0359497	0.0993421
ENSG00000160321_19_22011184_A_C	0.00671875	1.48219e-05	8.98939e-29	0.00345226	0.15095	0.288959	0.528873	0.244438	0.0607064	0.0642292	0.0470296	0.0897639
ENSG00000160323_9_133466061_T_C	1.97094e-08	6.12403e-05	1.54167e-06	0.0205868	0.171826	0.155942	0.153869	0.143437	0.0305414	0.0351921	0.0296573	0.0537894
ENSG00000160325_9_133473476_C_A	7.73514e-09	0.00112957	3.38488e-11	0.000402653	0.30383	0.201037	0.282641	0.332968	0.0538305	0.0629086	0.0429974	0.111142
ENSG00000160326_9_132754557_A_G	0.344152	0.488181	0.52831	0.572293	0.0407884	0.0112448	0.00902197	0.00724377	0.0452089	0.0216371	0.0219029	0.0382869
ENSG00000160336_19_53431907_G_A	0.00038342	0.000313748	9.99201e-16	0.00691995	-0.0987334	-0.0928454	-0.223151	-0.133756	0.0293736	0.0271446	0.0283303	0.0540467
ENSG00000160352_19_21075109_AT_A	1.03114e-08	3.42347e-05	0.000225123	0.0807259	-0.304741	-0.231647	-0.182842	-0.141592	0.0600277	0.0576141	0.0520725	0.0975631
ENSG00000160360_9_136326420_A_G	3.45867e-07	2.39753e-06	0.000131232	0.00940515	0.138059	0.131276	0.126341	0.128562	0.0260702	0.0273205	0.0288084	0.040477
ENSG00000160392_19_40253459_T_TAGAC	0.33067	0.4686	0.0117693	0.265574	-0.015376	-0.00305855	-0.0913415	-0.0355004	0.0321651	0.0291463	0.0330774	0.0578805
ENSG00000160404_9_127732512_C_T	0.664188	0.588855	0.447965	0.612357	0.00311152	0.0101467	0.0335218	0.00810339	0.0242079	0.0260152	0.0460078	0.0386575
ENSG00000160408_9_127898432_G_T	0.0545044	0.0418797	0.0306436	0.0643704	-0.0897522	-0.0930384	-0.1309	-0.105522	0.0488532	0.045588	0.058201	0.0643576
ENSG00000160410_19_40585915_C_G	9.14583e-19	6.93384e-34	7.44686e-18	0.0249323	0.209274	0.364913	0.168245	0.129351	0.023821	0.0316579	0.0197258	0.0658261
ENSG00000160439_19_55063100_G_A	1.25189e-12	0.00142377	7.59696e-11	0.00959282	-0.339024	-0.202222	-0.315	-0.260317	0.0496992	0.0683047	0.0489591	0.0975432
ENSG00000160445_9_129018349_G_A	0.329478	0.381124	0.225048	0.386709	0.0277281	0.0218457	0.0611373	0.0266593	0.0335778	0.0340229	0.0526039	0.0484583
ENSG00000160446_9_128246756_T_TTTCCTCCCTCCCTCCC	0.660603	0.700666	0.698333	0.732411	-0.0185324	-0.00968767	-0.00884463	-0.004362	0.0477675	0.029413	0.0247798	0.031639
ENSG00000160447_9_128470915_GT_G	0.644314	0.480921	0.548089	0.466121	-0.00582452	-0.0468895	-0.0163666	-0.0396538	0.0304455	0.0719352	0.0308923	0.0616282
ENSG00000160460_19_40162277_A_T	0.601283	0.523501	0.590273	0.605328	0.0148982	0.0408785	0.0168645	0.017754	0.0353837	0.0705995	0.0356895	0.0512657
ENSG00000160539_9_130980498_G_C	0.55333	0.456921	0.167561	0.257416	0.00168947	0.0153404	0.107164	0.0805129	0.0538217	0.0484478	0.0774443	0.0943383
ENSG00000160551_17_28534153_G_C	0.272839	0.44794	0.418182	0.559311	0.0247217	0.00893813	-0.0101899	0.00413616	0.0225054	0.0170287	0.0156796	0.0237134
ENSG00000160563_9_131586052_A_G	0.0345071	0.0579831	0.123572	0.194259	0.0824445	0.0496621	0.0406414	0.0403595	0.0380458	0.0279642	0.0320184	0.0460439
ENSG00000160570_19_42325120_G_A	0.821417	0.793624	0.73562	0.512534	-0.000565283	0.00238316	0.0113862	-0.110609	0.0170967	0.0179155	0.0328176	0.19544
ENSG00000160584_11_116792959_G_A	0.451564	0.636378	0.644038	0.0608162	-0.0299668	0.00687536	0.00669652	-0.195432	0.0374063	0.0307282	0.0333413	0.104918
ENSG00000160588_11_118226176_C_T	0.00556337	0.0043698	0.105514	0.0213269	0.0911036	0.129035	0.0587749	0.128427	0.0313653	0.0463243	0.0447028	0.0754377
ENSG00000160602_17_28606723_C_G	0.166252	0.341442	0.54521	0.395486	-0.119612	-0.0340549	-0.00238659	-0.0379988	0.0862964	0.0552063	0.0496585	0.084845
ENSG00000160606_17_28609590_C_T	6.66537e-05	2.94722e-07	6.21213e-06	0.0525429	0.160431	0.229011	0.200157	0.148908	0.0408404	0.0550878	0.0459376	0.0829193
ENSG00000160613_11_117200179_C_A	0.000548607	0.000105058	1.71751e-09	0.000232831	-0.098228	-0.102739	-0.125624	-0.147862	0.0272032	0.0243498	0.0219893	0.0538325
ENSG00000160633_19_5396995_A_G	0.795071	0.836735	0.81022	0.341016	0.00305285	0.000529264	-0.00296707	-0.0715728	0.0133446	0.0133761	0.0141835	0.0781485
ENSG00000160679_1_153683929_C_G	0.242449	0.524866	0.00596333	0.497803	-0.0183503	6.39974e-05	-0.115309	-0.00190103	0.0224451	0.0261874	0.0357512	0.0454669
ENSG00000160685_1_155018913_T_C	3.38763e-08	6.64649e-07	6.14865e-06	0.00459565	-0.168289	-0.137097	-0.126719	-0.147141	0.0367026	0.0264108	0.0264514	0.0470315
ENSG00000160688_1_154546398_G_A	0.275751	0.19084	0.0946598	0.498018	-0.0193	-0.0308593	-0.0575534	0.0223053	0.0253803	0.0291362	0.033734	0.0710803
ENSG00000160691_1_154783367_C_T	0.442109	0.527193	0.597752	0.587235	0.0244965	0.0123904	0.00775081	0.00954573	0.0314989	0.0218026	0.0215354	0.0298835
ENSG00000160695_11_119049741_T_C	1.57429e-07	2.36585e-08	4.36583e-14	0.0237578	0.174311	0.195073	0.211712	0.165326	0.0317508	0.0331603	0.0298726	0.0665231
ENSG00000160703_11_119805222_T_G	0.709569	0.631851	0.693815	0.399111	-0.00482862	0.0134337	-0.00551923	0.0745571	0.0190114	0.0262787	0.0178252	0.10009
ENSG00000160710_1_154139690_A_AC	0.0278487	0.0394374	0.374154	0.405902	0.122105	0.0928883	-0.0233262	0.0177118	0.0498197	0.0489371	0.0603319	0.081786
ENSG00000160712_1_154346873_T_TTTTA	0.0266724	0.0350027	0.188486	0.283978	-0.104339	-0.0756131	-0.025165	-0.0284727	0.0453654	0.0392818	0.0268834	0.0517926
ENSG00000160714_1_154772555_T_G	0.213875	0.237261	0.262385	0.198876	-0.0288351	-0.0216787	-0.0191502	-0.0411586	0.0208543	0.0176344	0.0174004	0.0445872
ENSG00000160741_1_153355742_T_TTGGCTGC	0.18942	0.0792394	0.204986	0.322041	-0.0261813	-0.0749267	0.0385441	0.0282958	0.0255414	0.0413889	0.0387557	0.0463208
ENSG00000160746_3_43178128_CTT_C	0.0107838	0.00334905	0.00190263	0.00719486	-0.102453	-0.111813	-0.137437	-0.149856	0.0408873	0.0370696	0.0425169	0.0755963
ENSG00000160752_1_155749320_A_C	0.656046	0.508963	0.670367	0.617823	0.0051076	0.0404557	-0.00655344	0.014641	0.0230047	0.0643196	0.0285785	0.0464094
ENSG00000160753_1_155233269_G_A	0.385601	0.0868093	0.326433	0.212043	0.0101236	0.116221	0.0191373	0.0583602	0.024997	0.0619719	0.0333289	0.0635606
ENSG00000160767_1_155270286_G_A	0.0614007	0.000927567	6.04313e-05	0.00217796	-0.0504068	-0.0789332	-0.0995229	-0.124802	0.0317275	0.0245236	0.0245247	0.0577077
ENSG00000160781_1_156357104_T_A	0.000417205	0.003655	0.000129787	0.0255207	-0.155232	-0.122037	-0.160006	-0.12882	0.0441447	0.0411924	0.0390985	0.0570179
ENSG00000160783_1_156228575_G_A	0.707978	0.657016	0.526319	0.323617	-0.00222034	0.00580721	0.0147776	0.0612687	0.0182001	0.0193861	0.0210859	0.0720673
ENSG00000160785_1_156385653_T_A	0.797741	0.703816	0.780164	0.0478475	-0.00231797	-0.0142357	-0.00300693	0.169471	0.0186136	0.0297321	0.0149951	0.0834679
ENSG00000160789_1_157074177_T_C	0.562143	0.31923	0.580556	0.505667	0.00619015	0.0819919	-0.00602216	0.023289	0.0275909	0.0834942	0.0281751	0.0605569
ENSG00000160796_3_46664574_A_T	0.799112	0.781477	0.766499	0.481164	0.000276846	0.0032772	0.00442458	-0.0943234	0.0270989	0.0281561	0.0236251	0.159958
ENSG00000160799_3_46740346_A_G	0.109894	0.160609	0.141513	0.227268	0.0598807	0.038277	0.0407283	0.0370062	0.0367812	0.0299466	0.0287995	0.0408235
ENSG00000160801_3_46626198_T_C	0.0468887	0.0597875	0.141613	0.1142	0.137283	0.0997925	0.0741128	0.0897024	0.0645195	0.0542382	0.0613324	0.0663645
ENSG00000160803_1_156058743_C_CTG	0.0808474	0.0919674	7.87434e-05	0.292346	0.0425886	0.0444384	0.138968	-0.0312884	0.0292361	0.0322886	0.0295455	0.0531021
ENSG00000160813_7_100927939_C_G	0.512454	0.565641	0.398034	0.542011	0.0124736	-0.011849	0.0328495	0.0151326	0.0235689	0.0300183	0.0399704	0.0414873
ENSG00000160818_1_155852838_C_A	0.481264	0.519616	0.604394	0.434801	0.028892	0.0216139	-0.00772438	0.0669755	0.0413111	0.0361141	0.0208614	0.106607
ENSG00000160877_19_13140346_G_A	0.000516604	0.140416	1.25606e-07	0.0348927	-0.0988589	-0.0410901	-0.179004	-0.118712	0.0292133	0.038356	0.0334572	0.0668997
ENSG00000160886_8_142700626_A_G	0	8.73124e-12	8.69311e-08	0.0324956	-0.509167	-0.443365	-0.303145	-0.190316	0.0670188	0.0690548	0.0586109	0.107548
ENSG00000160888_19_13440256_G_A	0.680505	0.549295	0.667521	0.677174	-0.00576184	-0.0458228	-0.0087376	-0.0069708	0.0347826	0.0838088	0.0354595	0.0525277
ENSG00000160908_7_100172833_A_T	0.346339	0.446924	0.52061	0.627972	0.043296	0.0156561	0.0103748	-0.00739837	0.0487546	0.0242914	0.0242408	0.0434423
ENSG00000160917_7_99427118_C_T	2.00652e-05	0.000965238	0.00340696	0.0514434	0.134715	0.100477	0.0951717	0.0963566	0.0312237	0.0296129	0.0320385	0.0521712
ENSG00000160932_8_142763134_A_T	0.0820791	0.0845509	0.0829269	0.0425755	0.0753507	0.0770088	0.0745894	0.126419	0.0415502	0.0440979	0.0413874	0.0738725
ENSG00000160948_8_144428520_G_C	2.21361e-29	8.40721e-37	3.227e-81	1.01435e-21	0.475299	0.560579	0.786608	1.0116	0.0429178	0.0445306	0.0415245	0.113385
ENSG00000160949_8_144435450_G_A	0.248612	0.269119	0.0448253	0.15799	0.0367147	0.0333809	0.118459	0.0674702	0.0472837	0.0480496	0.0550049	0.0621558
ENSG00000160953_19_1402663_C_CAT	0.000186406	0.00267887	0.0234361	0.491743	-0.153404	-0.085284	-0.0603694	-0.000117471	0.0387975	0.0306814	0.0302661	0.0602451
ENSG00000160957_8_144945899_G_A	0.849743	0.84866	0.840203	0.730951	0.000971105	0.00106093	0.00170022	0.0143	0.0100232	0.00894111	0.0110296	0.0544822
ENSG00000160959_8_144463099_C_T	0.0283129	0.168095	0.0524131	0.101471	0.0753033	0.0281562	0.0440574	0.0589102	0.033375	0.0275004	0.0241758	0.0501907
ENSG00000160961_19_14693371_A_G	1.11022e-16	9.99201e-16	1.11022e-16	0.0301988	-0.281534	-0.209148	-0.357816	-0.123785	0.0282997	0.0263086	0.0264895	0.0666628
ENSG00000160972_8_144504344_C_A	0.00177372	0.0125294	0.000168527	0.0394864	-0.0691136	-0.0567072	-0.0795937	-0.0660122	0.0218662	0.0228772	0.0199062	0.0345382
ENSG00000160991_7_102374865_A_T	0.00915892	0.00819037	0.34428	0.346166	-0.101866	-0.121329	0.0155603	0.0334368	0.0383096	0.0421382	0.0368777	0.0746186
ENSG00000160993_7_102084992_A_T	0.215316	0.183364	0.337877	0.461373	-0.0375967	-0.060197	-0.0175393	-0.0103991	0.0328701	0.0478907	0.0245162	0.049416
ENSG00000160999_7_102286955_G_C	0	4.51861e-14	8.66096e-12	0.0349124	-0.323167	-0.280848	-0.239751	-0.194085	0.0302794	0.0358411	0.0354763	0.0990176
ENSG00000161010_5_180464403_A_G	0.320417	0.262887	0.32069	0.379048	0.0232939	0.0393768	0.02399	0.0222248	0.0252217	0.0358617	0.0258385	0.0335312
ENSG00000161011_5_179833494_G_A	8.01258e-09	2.60363e-08	0.00120834	0.236116	-0.171764	-0.152853	-0.0677882	-0.0370961	0.0327111	0.0299355	0.0225613	0.0519335
ENSG00000161013_5_180212197_C_T	0.0159235	0.0100307	0.0662706	0.169409	-0.0492716	-0.0657273	-0.0340831	-0.033897	0.0209694	0.0252193	0.0218212	0.0390245
ENSG00000161016_8_144792397_C_T	0	0	0	1.68969e-08	-0.197836	-0.229917	-0.291029	-0.257352	0.015152	0.0187619	0.0251466	0.0410891
ENSG00000161021_5_179832842_G_C	0.0493812	0.14345	0.0284824	0.0583106	-0.0466841	-0.029914	-0.0760805	-0.0551164	0.0250509	0.0260956	0.0354794	0.0335726
ENSG00000161036_7_102461717_T_C	1.11022e-16	5.19461e-07	8.91398e-12	1.96092e-06	-0.297947	-0.166718	-0.174419	-0.261447	0.0405532	0.0333034	0.0261089	0.0585879
ENSG00000161048_7_103838140_C_T	0.0322807	0.0800214	0.0994169	0.174147	-0.0659037	-0.0386849	-0.0347042	-0.0381433	0.0289632	0.0249492	0.0246153	0.0422831
ENSG00000161057_7_103756886_C_G	0.450533	0.371264	0.534302	0.605907	0.0171259	0.0421595	-0.0124895	-0.0100976	0.0266441	0.050023	0.0283055	0.0483246
ENSG00000161091_19_3718438_C_G	0.170033	0.144075	0.242543	0.242622	-0.0419683	-0.0643772	-0.0308183	-0.0432773	0.0318286	0.045781	0.0314178	0.0493379
ENSG00000161179_22_21630090_G_A	0.495823	0.252113	6.46585e-06	0.13148	0.00329349	0.0361398	0.215448	0.112468	0.0298578	0.0442313	0.040376	0.0838193
ENSG00000161202_3_184460586_C_T	0.00187939	0.0199112	0.303618	0.420143	0.096157	0.0476812	0.014611	-0.0123335	0.0291898	0.0234051	0.0291886	0.0465831
ENSG00000161203_3_184197169_T_C	0	5.5227e-09	0	0.00569481	-0.306318	-0.172856	-0.307562	-0.176294	0.0316643	0.0311149	0.0349675	0.0688049
ENSG00000161204_3_183393075_A_G	0.431091	0.438542	0.262616	0.409957	-0.0113295	-0.0114679	0.0387794	-0.0267474	0.021314	0.0223878	0.0345836	0.0501584
ENSG00000161217_3_196279488_G_A	2.01729e-09	1.10064e-05	0.374054	0.400805	0.119498	0.0880052	0.00701329	-0.016665	0.0190533	0.0212311	0.022002	0.0576505
ENSG00000161243_19_39017970_C_T	3.67316e-22	3.23472e-18	3.07069e-54	8.03215e-06	0.472989	0.455195	0.935347	0.445135	0.0491846	0.052706	0.0619437	0.102712
ENSG00000161249_19_35514364_C_T	0.00206783	1.35684e-17	1.4942e-98	3.17948e-07	0.151254	0.39749	1.07983	0.589936	0.0527359	0.0468876	0.0513462	0.118429
ENSG00000161265_19_35731122_T_C	0	0	0	1.25687e-07	-0.699634	-0.694374	-0.674324	-0.694642	0.0455321	0.0515203	0.0421173	0.0713718
ENSG00000161267_3_197522822_C_T	0.036463	0.0693535	0.216747	0.43737	-0.193057	-0.0961184	0.0433576	0.0231438	0.0810592	0.060004	0.0503366	0.0989393
ENSG00000161277_19_36353782_A_G	0.740595	0.760994	0.774707	0.590425	-0.00873884	-0.00610399	-0.00381142	-0.05716	0.0288357	0.0261123	0.0203655	0.141515
ENSG00000161281_19_36149867_T_C	0.104515	0.0178749	0.000213412	0.0114406	0.084987	0.171329	0.389433	0.293024	0.0669571	0.0776527	0.0936423	0.125088
ENSG00000161298_19_36775887_T_C	0.39638	0.539002	0.240122	0.38463	0.0217414	0.0058327	0.0602179	0.0305238	0.0342024	0.0346639	0.0531111	0.0510408
ENSG00000161328_11_521954_T_A	6.01575e-11	0.00376843	2.51489e-07	0.000637999	-0.279346	-0.144159	-0.243293	-0.283696	0.0465574	0.0556624	0.0477103	0.0944238
ENSG00000161381_17_38675504_CA_C	0.120494	0.258806	0.0424717	0.0604348	0.0469648	0.029909	0.0921594	0.0851341	0.0358655	0.0430952	0.0431517	0.0531741
ENSG00000161395_17_39670910_A_G	0.000121958	1.29291e-06	2.03857e-09	0.000116706	-0.131089	-0.152034	-0.153536	-0.178261	0.0318134	0.0303694	0.0254952	0.053739
ENSG00000161513_17_74872953_G_A	3.71535e-06	2.7842e-05	9.68506e-09	0.00182429	0.229151	0.212229	0.220424	0.220301	0.044623	0.043673	0.0362964	0.0547505
ENSG00000161526_17_75667292_A_T	1.25727e-17	3.37028e-24	4.34505e-25	0.0413141	0.269078	0.367584	0.209022	0.0970445	0.031826	0.0389629	0.0203501	0.05615
ENSG00000161533_17_76024907_G_C	0.0905776	0.0298734	0.0992521	0.20654	-0.0327332	-0.0706702	-0.0284295	-0.0339308	0.0225996	0.0325992	0.0205086	0.0449612
ENSG00000161542_17_77057424_C_T	0.515422	0.253134	0.384023	0.561235	0.00830682	-0.0571212	-0.0176395	-0.00390718	0.025607	0.0508763	0.0260485	0.0394894
ENSG00000161544_17_77134360_C_T	0.254638	0.305471	0.494568	0.517605	-0.0667988	-0.0394261	-0.00994826	-0.0100707	0.0618988	0.0439771	0.0281075	0.0465699
ENSG00000161547_17_76570960_A_G	0.278688	0.266355	0.0377035	0.513902	0.0140789	0.0149458	-0.0760109	-0.00380241	0.0214982	0.0215896	0.0351158	0.0375297
ENSG00000161551_19_51879530_C_T	2.0303e-07	1.16256e-06	5.70445e-11	5.94805e-05	-0.291575	-0.240013	-0.289013	-0.297802	0.050514	0.0441468	0.0445305	0.0644323
ENSG00000161558_19_47724312_G_C	0.762158	0.726013	0.690628	0.549887	-0.0029495	0.00775253	-0.00965041	-0.0459187	0.0274139	0.0317079	0.0265127	0.093834
ENSG00000161618_19_49442593_C_T	2.31037e-13	2.9665e-09	1.11022e-16	3.6764e-07	-0.338912	-0.310507	-0.343925	-0.343414	0.0361528	0.0378276	0.0275179	0.0433497
ENSG00000161638_12_54685570_G_A	0.776151	0.671796	0.768094	0.694488	0.00112495	0.0173089	0.00226839	0.0112906	0.016688	0.0434462	0.0216909	0.038465
ENSG00000161642_12_54373659_A_G	0.0021131	0.000141601	5.90678e-07	0.0500728	0.0869508	0.115347	0.220264	0.12994	0.0305952	0.0310551	0.0506903	0.0811554
ENSG00000161647_17_44230018_G_A	0.374472	0.43746	0.35639	0.489818	0.0646792	0.0368057	0.0692108	0.0286758	0.0800261	0.0568375	0.079067	0.0654623
ENSG00000161654_17_44274393_G_T	0.296962	0.558167	0.469253	0.517907	-0.0478914	-0.00486404	-0.015737	-0.0130778	0.0475266	0.0297045	0.0322963	0.0471195
ENSG00000161671_19_50466727_ACTC_A	0.00857475	0.0124325	0.0170649	0.0434749	0.0862068	0.078199	0.0663006	0.0712569	0.0292856	0.0327045	0.0273501	0.0374816
ENSG00000161677_19_50506063_C_T	0.00883022	0.0149927	0.0619255	0.295322	0.102956	0.0701475	0.0396324	0.0243407	0.0394313	0.0317456	0.0252033	0.0513909
ENSG00000161682_17_44881990_G_A	0.303773	0.372009	0.218391	0.288386	-0.0347352	-0.0241315	-0.0798118	-0.0572553	0.0386572	0.0363512	0.0683252	0.0690347
ENSG00000161692_17_44700031_T_C	0	0	0	1.90251e-05	-0.607597	-0.5143	-0.614575	-0.561088	0.0468946	0.0511779	0.04801	0.088049
ENSG00000161714_17_44981703_G_A	0.0589842	0.144514	0.0299937	0.151317	0.0579894	0.0406883	0.093536	0.0506134	0.0329708	0.0354582	0.0420775	0.0471242
ENSG00000161791_12_48836252_T_G	0.120962	0.26387	0.209529	0.511689	0.0421447	0.0160706	0.0248416	-0.0116553	0.0255962	0.0188661	0.0238672	0.0432848
ENSG00000161800_12_49967689_G_GCA	0.435913	0.610567	0.00589923	0.426461	0.037584	0.00510342	0.313173	0.0692071	0.0583358	0.0509925	0.0919254	0.106365
ENSG00000161813_12_50402194_G_GT	4.6212e-06	6.68799e-06	4.13817e-17	0.410042	0.119123	0.138939	0.212562	0.0121347	0.0267611	0.032095	0.026285	0.05765
ENSG00000161835_12_51164181_G_A	0.0843446	0.119431	0.138722	0.09223	-0.10419	-0.0612824	-0.0590411	-0.0946908	0.0601466	0.0417189	0.0439071	0.0627637
ENSG00000161847_19_10343608_C_CT	0.109472	0.117173	0.0808631	0.346108	0.0795515	0.0731186	0.118197	0.0309652	0.0530299	0.0508972	0.0671624	0.0813018
ENSG00000161904_6_33772605_G_A	0	0	0	5.67427e-07	-0.237673	-0.233905	-0.245928	-0.254356	0.0206282	0.0225169	0.0205419	0.0330737
ENSG00000161914_19_11629035_T_C	0.662425	0.401786	0.605935	0.50241	-0.00297462	0.0491311	0.00540712	0.0313312	0.0281211	0.0600291	0.0232826	0.0646797
ENSG00000161920_17_3895696_A_G	0.249707	0.354804	0.0604127	0.504856	0.0335307	0.0187162	-0.114227	0.0117225	0.040642	0.0372518	0.0557382	0.0810099
ENSG00000161921_17_4738774_A_G	1.16444e-07	0.000171898	0.0571023	0.00313117	-0.226596	-0.160641	-0.062928	-0.18848	0.0421531	0.0453761	0.040811	0.0750539
ENSG00000161939_17_6998860_G_A	0.000417166	0.000763588	0.000624866	0.00936193	0.349767	0.289125	0.311716	0.318934	0.089119	0.0807581	0.0842805	0.116682
ENSG00000161940_17_7181592_C_T	0.685246	0.737008	0.751799	0.751761	0.0226757	0.00748215	0.00406649	-0.00407393	0.0678313	0.0314116	0.0192097	0.0284965
ENSG00000161955_17_7637417_A_G	0.057655	0.0596027	0.369799	0.0350885	-0.119182	-0.151348	-0.0187723	-0.225328	0.0608359	0.0856425	0.0464465	0.112542
ENSG00000161956_17_7592060_GTC_G	2.18879e-11	0.000109359	0.00176488	0.495959	-0.193686	-0.112701	-0.058501	0.00089259	0.02768	0.0304862	0.020049	0.0597209
ENSG00000161958_17_8387090_T_TG	0.42458	0.345522	0.570806	0.458104	-0.0294976	-0.0674361	-0.00673691	-0.0329621	0.0438026	0.0752206	0.0259431	0.0617197
ENSG00000161960_17_7536422_T_C	0.493001	0.191548	0.00254347	0.311436	0.00206458	-0.0261217	-0.129712	-0.0239701	0.0188901	0.0252337	0.0349083	0.039923
ENSG00000161970_17_8743809_C_T	0.512399	0.434879	0.614331	0.631656	-0.0102198	-0.0264196	-0.00467446	-0.00415197	0.0169188	0.0344823	0.016129	0.026803
ENSG00000161980_16_49353_A_G	2.00144e-06	4.3022e-05	8.1588e-18	0.00393037	0.190022	0.148361	0.276623	0.22863	0.0406927	0.0392528	0.037077	0.0855626
ENSG00000161981_16_277699_A_G	0.4112	0.535669	0.430037	0.111485	0.0298256	0.0133865	0.0288783	0.176375	0.0340583	0.0293127	0.0360291	0.130754
ENSG00000161996_16_668862_G_A	0.00223604	0.00133596	4.93485e-05	0.00127497	-0.127058	-0.126631	-0.144898	-0.157223	0.0390599	0.037067	0.0328058	0.0552525
ENSG00000161999_16_680955_A_T	1.51154e-08	1.12473e-08	2.84333e-10	0.00336073	0.168781	0.19398	0.175778	0.17979	0.0271883	0.0386415	0.0260851	0.0498447
ENSG00000162032_16_1767430_C_T	0.0910584	0.0661874	0.177105	0.294008	0.0318752	0.0541462	0.0251553	0.0197548	0.0197019	0.0292804	0.0234175	0.0379826
ENSG00000162063_16_2920715_A_G	0.541921	0.592187	0.643002	0.367636	-0.0199508	-0.0120002	-0.00664165	0.066507	0.0310205	0.0238633	0.01934	0.0826739
ENSG00000162065_16_2735758_C_A	0.238684	0.283736	0.106908	0.148106	0.0297939	0.0223793	0.0710725	0.0670282	0.0324701	0.0295775	0.0437918	0.0599603
ENSG00000162066_16_2520290_GTCACGTGGGCTGGCTCGA_G	1.21629e-05	3.08394e-05	5.71547e-08	0.0087457	-0.251861	-0.222035	-0.258571	-0.226865	0.0533893	0.0484773	0.0476563	0.07367
ENSG00000162073_16_3350376_G_T	0.741686	0.744315	0.763319	0.51369	-0.00586583	-0.00626956	0.00315731	0.0480232	0.0314516	0.0327755	0.0228324	0.0852333
ENSG00000162076_16_2883279_G_C	0.000807565	9.78183e-05	1.1084e-06	0.0167752	0.121019	0.126516	0.147835	0.128518	0.0340305	0.0306948	0.0305547	0.0497985
ENSG00000162086_16_3969063_A_T	0.446965	0.445743	0.298905	0.391355	0.0215894	0.021496	0.0559005	0.0357472	0.0378932	0.0380254	0.05601	0.0533999
ENSG00000162104_16_4104337_G_A	3.12906e-48	3.39787e-30	0.000457561	0.0828034	0.816597	0.715681	0.205104	0.219411	0.0568654	0.0637991	0.0617389	0.158315
ENSG00000162105_11_70718971_C_T	0.0528844	0.0146658	0.00369625	0.0321647	-0.0859604	-0.103663	-0.140298	-0.116526	0.0500696	0.0443162	0.0431217	0.0612571
ENSG00000162129_11_72366917_G_T	0.305064	0.252951	0.28361	0.36265	-0.0397829	-0.0777523	-0.0456915	-0.0398369	0.0425928	0.0752529	0.0448593	0.0596768
ENSG00000162139_11_75158843_T_C	0.17067	0.570087	0.341629	0.317973	-0.0903961	0.00287909	-0.0267844	0.0529648	0.0657741	0.0425763	0.0402658	0.0705258
ENSG00000162144_11_61644229_C_T	0.248078	0.253744	0.105953	0.123486	-0.0364314	-0.0337089	-0.0849515	-0.0887151	0.0414762	0.0394229	0.0514276	0.0703376
ENSG00000162148_11_61250284_G_A	0.298541	0.192782	0.310466	0.405032	-0.0516414	-0.159335	-0.0430531	-0.0392554	0.0626205	0.12841	0.0535651	0.0901269
ENSG00000162174_11_62470179_G_A	0.363994	0.446429	0.496139	0.445475	-0.050112	-0.0210196	-0.0134359	-0.0252581	0.0592249	0.0317005	0.0249846	0.040512
ENSG00000162191_11_63214272_G_A	0.0748828	0.0945856	0.250514	0.207922	-0.0926092	-0.0713556	-0.0401583	-0.0552508	0.0496229	0.0456409	0.0505817	0.0595958
ENSG00000162194_11_62640929_AG_A	0.0206996	0.466458	0.0219194	0.19299	-0.129736	0.00355197	-0.176439	-0.0795653	0.0495879	0.0310243	0.0763162	0.0937901
ENSG00000162222_11_62736178_G_A	0.214568	0.0607171	0.00726464	0.0994109	0.025101	0.0448048	0.0853824	0.0576764	0.030956	0.0281142	0.0298915	0.0475601
ENSG00000162227_11_62099867_A_G	0.597019	0.415571	0.642311	0.658386	-0.00875001	0.0387705	-0.00278441	-0.00340221	0.0264739	0.0484582	0.0177009	0.0453538
ENSG00000162231_11_62126202_T_TTTTTTG	0.348174	0.23933	0.476657	0.513079	0.0138459	0.0361932	-0.01113	0.00701727	0.0180039	0.0316695	0.0257923	0.0311884
ENSG00000162236_11_63663595_T_C	0.66425	0.505843	0.531814	0.397877	0.00335424	0.0210219	0.0205218	-0.0749327	0.0213051	0.030845	0.0347094	0.104485
ENSG00000162241_11_64422665_C_G	0.167836	0.240209	0.235421	0.308974	0.0646322	0.0322245	0.0350425	0.0313184	0.0485132	0.0311463	0.0329748	0.0426461
ENSG00000162244_3_51979867_A_G	1.56463e-11	2.02321e-07	0	1.42522e-09	-0.133347	-0.135184	-0.341525	-0.382332	0.0200744	0.0266329	0.0387019	0.0680699
ENSG00000162298_11_65224692_C_CCCCCT	0.517482	0.472592	0.644581	0.582928	0.0198004	0.0447191	0.00619097	0.0170735	0.0327262	0.0685255	0.0323821	0.0489121
ENSG00000162300_11_64089139_G_A	0.437279	0.490156	0.168668	0.530328	-0.00693915	-0.00430623	0.0497298	0.00633388	0.0181235	0.0186511	0.0363492	0.0364648
ENSG00000162302_11_65021526_A_T	0.340158	0.265595	0.548032	0.420577	0.0255476	-0.0625628	-0.00371892	0.0279761	0.0306312	0.0562277	0.0188544	0.0500719
ENSG00000162337_11_68303463_G_A	0.0014103	0.00105749	0.00696175	0.163454	0.17413	0.241746	0.129128	0.0794967	0.0549664	0.0842233	0.050985	0.0798101
ENSG00000162341_11_69102637_C_T	0.0676597	0.312469	0.00956252	0.127798	0.04282	0.0158692	0.10162	0.0554232	0.0274255	0.031974	0.0367366	0.0502139
ENSG00000162368_1_47339678_AT_A	0.00137936	0.00275	0.315765	0.385194	0.140307	0.107706	0.0175278	0.0160673	0.0381259	0.0389106	0.0364697	0.0613935
ENSG00000162373_1_47970476_T_C	0.707659	0.629893	0.488835	0.634733	0.00133673	-0.0083364	-0.0248938	-0.00707642	0.0249171	0.0260532	0.0364494	0.032288
ENSG00000162377_1_52659024_G_T	7.31958e-05	0.000169715	1.8619e-07	0.00696565	-0.0809128	-0.0772552	-0.0824553	-0.0825543	0.0178199	0.0178641	0.0145796	0.0255973
ENSG00000162378_1_52838057_G_C	0.00742583	0.138052	0.00405026	0.00120348	-0.0497923	-0.0236101	-0.0653219	-0.172074	0.0188658	0.0213251	0.0202861	0.0795353
ENSG00000162384_1_53227418_G_T	5.04707e-13	2.16395e-07	0	0.000336754	-0.190605	-0.15953	-0.232574	-0.188833	0.0250554	0.0298685	0.0322863	0.0452495
ENSG00000162385_1_53675170_A_G	0.597962	0.536376	0.299614	0.529279	0.00272559	0.00600411	0.0301657	0.0081094	0.0196097	0.0177511	0.028074	0.0293562
ENSG00000162390_1_55025030_TCTGA_T	0.31916	0.500557	0.176825	0.502885	0.0335202	0.00915054	-0.0844602	0.0150304	0.0435681	0.0382736	0.0625694	0.0602525
ENSG00000162396_1_54428709_AAAAAAAT_A	0.188991	0.392283	0.272392	0.523223	-0.0530895	-0.0107263	-0.0200292	-0.00251266	0.0422341	0.0195706	0.0205305	0.0404215
ENSG00000162402_1_54725728_A_G	0.712415	0.690675	0.79128	0.386608	-0.00678351	-0.0101192	0.000823379	0.0793029	0.0238668	0.0274335	0.022075	0.104687
ENSG00000162407_1_56480470_A_C	1.86889e-05	1.62322e-05	0.0179408	0.0982229	-0.109556	-0.11463	-0.0738518	-0.0745084	0.0256224	0.028626	0.0327859	0.0530195
ENSG00000162408_1_6072986_G_C	0.516726	0.464405	0.629184	0.651317	0.0152014	0.0376375	0.00510691	0.0043427	0.0247795	0.0552982	0.0180236	0.039494
ENSG00000162409_1_56565183_T_A	0.00178525	0.00113244	0.00869764	0.125552	-0.11448	-0.15279	-0.0774744	-0.07147	0.0376683	0.0525883	0.0316738	0.0610037
ENSG00000162413_1_7152281_C_A	0.687283	0.761658	0.672782	0.546089	-0.00896516	-0.00138922	-0.0106173	0.0411121	0.0243238	0.0189547	0.0256921	0.07969
ENSG00000162415_1_44796582_G_A	0.477266	0.407449	0.0831568	0.201424	0.00791645	0.0173696	0.135585	0.08377	0.0445198	0.0489377	0.0733849	0.0867677
ENSG00000162419_1_27955413_G_A	0.508357	0.47615	0.184284	0.549629	0.00472377	0.0068265	0.0410306	-0.00714249	0.0195452	0.0206594	0.0301355	0.0397557
ENSG00000162426_1_7458046_C_T	0.422223	0.47482	0.558573	0.667003	0.0738556	0.0400733	0.0151208	-0.0024464	0.101067	0.065572	0.036435	0.0594414
ENSG00000162430_1_25668547_T_TTTTC	0.00275598	0.292772	0.113962	0.216107	0.12358	0.0172422	0.0448194	0.0435211	0.0348636	0.0319692	0.037106	0.0573072
ENSG00000162433_1_65076140_C_T	0.421226	0.386772	0.252303	0.399454	-0.0228243	-0.025723	-0.0878415	-0.036978	0.0383471	0.0362561	0.0818179	0.0631301
ENSG00000162434_1_65129894_C_T	0.00315994	0.0107452	0.201524	0.46578	0.20865	0.113248	0.0437969	-0.0079308	0.0601238	0.0486036	0.0526645	0.0702267
ENSG00000162437_1_64644864_G_A	0.0667146	0.181951	0.0849866	0.0621818	0.137354	0.0617701	0.0801583	0.175406	0.0755751	0.0595925	0.047812	0.11907
ENSG00000162441_1_9263851_G_A	0.406004	0.142499	0.506095	0.219265	-0.0102597	0.0599551	0.00263617	0.0516265	0.0221626	0.038829	0.0167436	0.0530025
ENSG00000162458_1_15208175_A_T	0.105176	0.178615	0.0537847	0.175594	0.0791473	0.0548873	0.0966967	0.0632291	0.0558444	0.0532474	0.0459517	0.062105
ENSG00000162461_1_15732203_CA_C	2.22045e-16	2.22045e-16	2.22045e-16	0.00363103	-0.552227	-0.44939	-0.526406	-0.211582	0.0431613	0.0398113	0.0379503	0.0842038
ENSG00000162490_1_12649535_A_G	0.121593	0.135685	0.2247	0.277944	-0.0906136	-0.0688272	-0.0425876	-0.0435978	0.0593393	0.0483713	0.0425455	0.0581094
ENSG00000162493_1_13615578_A_G	0.936582	0.943241	7.71385e-09	0.949322	0.00229539	-0.00135141	-0.449202	0.00166321	0.0142572	0.0118334	0.0618487	0.0242612
ENSG00000162496_1_12144597_A_G	0.721697	0.70707	0.70833	0.363334	-0.00695675	-0.00825296	-0.00827928	-0.0674502	0.023057	0.0229628	0.0237778	0.0828006
ENSG00000162511_1_30755351_G_C	9.88377e-08	2.47391e-05	0.0230083	0.00473391	0.43124	0.263002	0.0594624	0.189734	0.0776818	0.0660575	0.0297873	0.07402
ENSG00000162512_1_30869520_TA_T	4.30109e-09	3.25291e-08	0.000197007	0.000782566	0.231458	0.194163	0.187081	0.203633	0.0437535	0.0331668	0.0428813	0.0501407
ENSG00000162517_1_31599302_G_A	0.000303364	0.0127177	2.29135e-07	0.000712667	0.0603073	0.0514175	0.10653	0.114874	0.0175856	0.0222975	0.0240005	0.0443415
ENSG00000162520_1_32882841_G_A	0.361291	0.607663	0.559422	0.561772	-0.0350384	-0.0030428	-0.00702818	-0.0103331	0.0394927	0.0203484	0.0202952	0.0378511
ENSG00000162521_1_31825648_A_G	0.406297	0.311812	0.0347996	0.317526	0.00684631	0.0147109	0.0700988	0.0206473	0.0221382	0.0258651	0.03198	0.0408344
ENSG00000162522_1_33509531_A_G	0.221094	0.294828	0.454507	0.0897912	0.0669983	0.0437531	-0.0135334	0.200483	0.0528036	0.0482079	0.0324985	0.124285
ENSG00000162542_1_19778811_T_A	0.362909	0.236555	0.562729	0.457426	-0.0242092	-0.0869332	-0.00297926	-0.0229569	0.0344278	0.0746552	0.0246448	0.0590008
ENSG00000162545_1_20213360_A_C	0.543162	0.259105	0	0.401312	-0.00839016	-0.071404	-0.323741	-0.0527652	0.0426414	0.0608753	0.0350973	0.086042
ENSG00000162551_1_21574532_T_TAC	0.240986	0.243392	5.01523e-08	0.000423227	-0.0379628	-0.0425866	-0.290201	-0.271898	0.0542788	0.0619938	0.0499033	0.0751437
ENSG00000162572_1_1959824_A_T	0.532788	0.582348	0.620909	0.698373	-0.0411806	-0.0213696	-0.0145874	-0.000212705	0.0730296	0.0440648	0.0370498	0.0541061
ENSG00000162576_1_865590_G_C	0.612429	0.685222	0.730406	0.203292	-0.0175631	-0.00944369	0.00494293	0.202262	0.0338827	0.0349966	0.0307954	0.177419
ENSG00000162585_1_2189294_T_TG	1.33883e-07	6.36375e-07	0	0.000730459	-0.205288	-0.216998	-0.268852	-0.247685	0.0386101	0.0392771	0.0362131	0.0657582
ENSG00000162591_1_3524355_G_A	1.8957e-05	0.000165842	0.0708114	0.405752	-0.475873	-0.349871	-0.132503	-0.0277544	0.096543	0.102722	0.0901551	0.125088
ENSG00000162595_1_67878933_T_C	0.00108022	0.00193218	0.253379	0.362874	-0.196758	-0.185712	0.0341678	-0.0304522	0.0508834	0.066202	0.0508856	0.0918613
ENSG00000162599_1_61306842_G_C	0.0856657	0.125896	0.539107	0.407934	-0.0987581	-0.042916	0.000437865	-0.0137724	0.0566918	0.0312081	0.0281095	0.0441548
ENSG00000162600_1_58479161_G_T	5.84026e-06	6.13828e-07	3.48166e-13	0.00108553	-0.141761	-0.151238	-0.215833	-0.192465	0.0323948	0.0295884	0.037058	0.0607747
ENSG00000162601_1_58666122_C_T	3.51225e-09	1.77361e-05	4.1255e-05	0.226417	-0.213648	-0.163759	-0.140004	0.0496693	0.0377398	0.0404358	0.036025	0.0667176
ENSG00000162604_1_61723869_T_C	0.00244601	5.45924e-06	9.16605e-06	0.0681318	0.0925795	0.148897	0.138611	0.106999	0.0325037	0.0372087	0.0331192	0.0691346
ENSG00000162607_1_62437203_A_G	0.439644	0.455424	0.00254395	0.0765748	-0.00447018	-0.00318035	-0.0940945	-0.0618209	0.0278234	0.0292246	0.0277532	0.0434396
ENSG00000162613_1_77883782_T_TCAGCCTCCTGAGTAGCTGGGATTA	2.55351e-15	3.8863e-05	1.27238e-09	0.000375418	-0.274259	-0.202122	-0.22705	-0.249716	0.038085	0.0430182	0.0339621	0.0589263
ENSG00000162614_1_78887714_T_C	0.639644	0.569134	0.390576	0.484395	-0.0039548	0.0227167	-0.0742369	-0.043682	0.043459	0.0590661	0.0908969	0.084136
ENSG00000162616_1_77368497_G_A	0.18732	0.238153	0.21525	0.326766	0.0630909	0.0406236	0.0491117	0.0345575	0.0483919	0.037708	0.0415315	0.0498236
ENSG00000162623_1_74714279_T_G	1.49856e-17	3.46605e-11	2.96735e-20	0.000605862	0.364873	0.329896	0.365175	0.348101	0.0374261	0.0396461	0.0365883	0.0632241
ENSG00000162627_1_99335409_C_T	0.727119	0.705864	0.676979	0.581252	0.00549956	0.00717692	0.0103693	0.0262672	0.0185041	0.0190694	0.0231349	0.057585
ENSG00000162636_1_108534401_G_T	5.04705e-10	2.23691e-05	0.00553519	0.0475654	0.447393	0.263894	0.236472	0.220355	0.0751734	0.0638775	0.0917783	0.129128
ENSG00000162639_1_108188266_T_C	0.434861	0.118971	0.486253	0.267115	-0.0135444	-0.125461	-0.00686822	-0.0740839	0.05081	0.0766429	0.0439672	0.0986238
ENSG00000162642_1_85259670_GCCGGAAA_G	6.75646e-08	0.000368628	1.12543e-09	0.0586984	0.120973	0.0920632	0.117794	0.0842395	0.0227305	0.0238083	0.0199875	0.0451951
ENSG00000162645_1_88975959_A_G	1.67866e-12	1.7522e-07	0.109891	0.213597	-0.185219	-0.14736	-0.0426151	0.0629144	0.025967	0.0294937	0.0347443	0.0790774
ENSG00000162650_1_109525167_A_T	0.146001	0.166103	0.162316	0.228751	-0.112412	-0.0848924	-0.0847493	-0.0756969	0.0781571	0.0642328	0.0618514	0.0761661
ENSG00000162654_1_89145904_AT_A	8.46865e-07	1.52361e-05	0.000857428	0.00906612	0.171284	0.13103	0.127656	0.135982	0.0386479	0.029159	0.0356985	0.047985
ENSG00000162664_1_89344075_C_CT	0.740139	0.685714	0.725529	0.761523	0.00455617	0.0136124	0.00675534	0.00173759	0.0186541	0.0367221	0.0219619	0.0272242
ENSG00000162687_1_196457711_A_G	0.150942	0.305795	0.0121853	0.408134	-0.0303199	-0.0198107	0.124416	0.0175837	0.0266437	0.0344186	0.0427889	0.0599711
ENSG00000162688_1_99358820_T_G	0.546453	0.386123	0.525877	0.437827	0.0110622	0.0464153	0.0119292	0.0435427	0.0310015	0.0556958	0.0255633	0.0742177
ENSG00000162692_1_101235925_T_C	0.421041	0.479852	0.236535	0.576941	0.0169598	0.010906	0.0501177	-0.00358424	0.0306394	0.0319451	0.043414	0.0530388
ENSG00000162694_1_100837670_A_G	0.179057	0.386077	0.0543225	0.363192	0.0398371	-0.0119547	0.131318	0.0277835	0.0362182	0.0288953	0.0610693	0.0670605
ENSG00000162695_1_101074310_T_C	0.779764	0.727033	0.76645	0.430945	-0.00197147	-0.0065429	0.00361495	0.0495045	0.0110665	0.0170992	0.0129793	0.0654888
ENSG00000162702_1_201335218_C_CTT	0.485746	0.387855	0.435701	0.228172	0.0155321	0.0340178	0.0211151	0.0805442	0.0264318	0.0384416	0.0281964	0.0779254
ENSG00000162704_1_183771615_C_T	0.000218623	0.000215529	2.22045e-16	2.16919e-05	-0.0710316	-0.0739604	-0.177325	-0.195652	0.0202751	0.0210122	0.0220017	0.0523011
ENSG00000162714_1_247337348_G_A	5.81681e-05	3.07025e-05	0.036437	0.0248546	0.137171	0.176705	0.0590973	0.114368	0.0357062	0.0464883	0.0334802	0.0591525
ENSG00000162729_1_160709132_G_A	0.182704	0.18221	0.21531	0.410194	-0.0583784	-0.0649976	-0.0378764	-0.0183736	0.0457629	0.0544309	0.0324043	0.048909
ENSG00000162733_1_162577073_T_C	0.00137888	0.000254299	2.77676e-06	0.0150357	0.158865	0.189295	0.2218	0.19236	0.0510775	0.0522011	0.0481358	0.0823123
ENSG00000162734_1_160347231_C_T	6.06484e-05	0.0108073	0.0482642	0.227848	0.096053	0.0573942	0.0440815	0.0330513	0.023612	0.0242634	0.0261798	0.0469295
ENSG00000162735_1_160191838_T_TGGCCTGGCATTCAGATA	0.33975	0.451293	0.140378	0.288041	-0.0166238	-0.00774125	-0.0633558	-0.0331911	0.0252848	0.0252302	0.0437796	0.0442035
ENSG00000162736_1_161262172_C_T	0.833628	0.839958	0.84545	0.5288	0.00151818	0.00135945	-0.000846785	0.0423765	0.0114068	0.0120662	0.012548	0.0722921
ENSG00000162745_1_162003620_G_A	8.64066e-14	9.72121e-17	4.46913e-07	0.486129	0.440389	0.631958	0.246019	0.00189348	0.0601591	0.0844893	0.0500068	0.142026
ENSG00000162757_1_208946835_C_T	0.473649	0.392762	0.629583	0.599188	-0.0176071	-0.0362406	0.00511242	0.0134194	0.0293626	0.0444363	0.0256059	0.0483531
ENSG00000162769_1_212847033_G_A	0.263175	0.126001	3.63873e-07	0.153527	0.0301302	0.0719711	0.278793	0.102571	0.0370243	0.0480475	0.0490963	0.0794421
ENSG00000162772_1_212962806_C_G	0.270509	0.203057	0.593047	0.437678	0.0220511	0.0507691	-0.000652693	0.01294	0.0225647	0.0417292	0.0227517	0.032885
ENSG00000162775_1_110303740_C_T	0.479744	0.367475	0.151611	0.237835	-0.00655808	-0.0147617	-0.0595675	-0.0491514	0.0270154	0.0255771	0.0418042	0.0559961
ENSG00000162777_1_111191102_G_C	0.0334659	0.0436131	4.01119e-13	0.187025	0.0675473	0.062692	0.299942	0.0732837	0.0290759	0.0313361	0.0394738	0.0776093
ENSG00000162783_1_181060129_CCCT_C	0.483056	0.274435	0.360511	0.529089	0.00741609	0.0299164	0.0169346	0.00550324	0.0188375	0.0268115	0.0211258	0.0304686
ENSG00000162804_2_240921494_A_G	0.0308902	6.46972e-08	7.74256e-08	0.190376	0.0756024	0.176257	0.13651	0.056802	0.0400432	0.0374474	0.0261493	0.0645213
ENSG00000162813_1_220057838_CT_C	0.0857035	0.0236417	0.000989953	0.166665	-0.040719	-0.0503925	-0.0931016	-0.044594	0.0290985	0.0246168	0.0276512	0.0499017
ENSG00000162817_1_220724179_A_C	0.0159494	0.0175254	0.467887	0.187593	-0.195927	-0.16777	-0.00304252	0.0368558	0.068726	0.0681496	0.0320782	0.04009
ENSG00000162819_1_222605086_A_G	0.460516	0.450221	0.16083	0.559265	0.00618316	0.00739089	-0.0451472	0.000873195	0.0212396	0.0222063	0.0317047	0.0352008
ENSG00000162825_1_145482675_C_G	0.00163375	0.0104794	0.00190907	0.00809218	-0.151724	-0.12049	-0.14616	-0.144911	0.0427094	0.0457971	0.0439596	0.0541158
ENSG00000162836_1_147646379_T_C	6.08127e-07	1.97998e-06	1.95659e-08	7.93623e-05	0.164681	0.161408	0.169768	0.191469	0.0292431	0.029754	0.0284891	0.0527461
ENSG00000162849_1_245565302_A_T	5.84033e-06	0.00177768	0.143296	0.00720748	0.277076	0.150412	-0.0607137	-0.253909	0.0566907	0.0520088	0.0569911	0.108913
ENSG00000162851_1_246698677_TAGTA_T	0.660898	0.705817	0.773614	0.631975	0.0117638	0.00661105	0.00111035	-0.0324239	0.026478	0.0204248	0.0169698	0.0917625
ENSG00000162852_1_246559259_T_C	5.0599e-05	0.000327407	0.000984463	0.053458	-0.130348	-0.110289	-0.0982896	-0.0787442	0.0334098	0.0324117	0.0292958	0.0440941
ENSG00000162869_2_49438038_T_C	0.797815	0.806153	0.737252	0.614108	-0.00147934	-0.000789801	-0.00799903	-0.0321259	0.0216264	0.019378	0.0258645	0.0816126
ENSG00000162878_2_41930515_A_G	0.181627	0.00524145	1.46153e-09	0.0411009	0.0407774	0.13554	0.246199	0.111276	0.0447762	0.0496559	0.0381447	0.0630759
ENSG00000162882_2_42776111_A_G	1.15701e-10	0	0.190085	0.0152311	-0.295676	-0.563462	-0.0407788	0.163408	0.0466997	0.0661814	0.0464789	0.0760021
ENSG00000162885_1_235464332_T_TAAC	0	1.82346e-05	0	0.000190559	-0.365883	-0.231544	-0.287501	-0.246314	0.0488374	0.0521516	0.0322035	0.0651482
ENSG00000162889_1_206867232_G_A	0.773977	0.691071	0.720335	0.255967	0.00225053	-0.0093536	-0.00712506	0.0795993	0.0170567	0.022917	0.0229262	0.0713689
ENSG00000162894_1_207231440_A_AT	0.317513	0.26962	0.343737	0.326941	0.0531478	0.0840258	0.0411694	0.0651453	0.0591875	0.0809302	0.0494044	0.0843641
ENSG00000162909_1_223725046_G_A	9.8047e-08	0.00177555	7.94266e-06	0.0442559	-0.23677	-0.1553	-0.202773	-0.15353	0.0469493	0.0493068	0.0454965	0.0806994
ENSG00000162910_1_227959188_A_ATTTAT	0.00209704	0.0288841	0.071689	0.0905186	-0.0800763	-0.0472743	-0.0406918	-0.0554981	0.0243382	0.023891	0.0269087	0.0443328
ENSG00000162923_1_224456610_C_T	0.0218379	0.0159679	0.0196809	0.0565716	0.0879516	0.139781	0.0935238	0.0871074	0.0375155	0.0690531	0.038751	0.0508878
ENSG00000162924_2_60477962_T_A	0.489512	0.50171	0.509001	0.306271	-0.0178966	-0.0162207	-0.0153597	-0.0483257	0.0237205	0.0226084	0.0219929	0.0544889
ENSG00000162927_2_61120306_T_TC	0.0819703	0.0694598	0.00815231	0.0278795	0.0747429	0.0866803	0.180343	0.165522	0.0522384	0.0563477	0.0620141	0.0975341
ENSG00000162928_2_60660271_C_A	0.525006	0.337692	0.443887	0.379588	0.0133335	0.0615525	0.0262022	0.0525137	0.0392113	0.0670499	0.0425359	0.0737171
ENSG00000162929_2_61630548_A_T	0.759815	0.805254	0.791992	0.38391	-0.00519805	-0.000990958	-0.00239649	0.077292	0.0202323	0.0183886	0.0176108	0.0991378
ENSG00000162944_2_197628616_GA_G	0.00508708	0.000265967	1.24212e-09	0.430601	-0.0959814	-0.152007	-0.248779	-0.0103486	0.0371788	0.0421782	0.041119	0.10215
ENSG00000162946_1_231832392_T_A	1.05492e-08	6.35714e-13	0	0.039613	-0.253592	-0.330542	-0.475827	-0.183143	0.0455511	0.0467146	0.053722	0.103731
ENSG00000162959_2_31703216_T_C	0.121604	0.17327	0.0600363	0.408336	0.0625335	0.0481303	0.131965	0.0160121	0.0451737	0.0437322	0.0685002	0.0696395
ENSG00000162961_2_31919804_C_T	0.149154	0.228403	0.202558	0.381114	0.0947582	0.0413543	0.0539219	0.0276096	0.0677883	0.0402155	0.0473476	0.0722558
ENSG00000162971_2_199916104_G_A	2.3442e-12	5.55061e-17	1.46658e-29	0.431203	0.211512	0.247356	0.386766	0.013111	0.0305341	0.0299103	0.0351343	0.0796405
ENSG00000162972_2_199022062_G_A	0.210745	0.268936	0.150645	0.253838	0.0317188	0.0225128	0.0453628	0.0310532	0.0279515	0.0250456	0.0301109	0.0352361
ENSG00000162976_2_11150910_C_T	1.28534e-09	4.171e-08	1.22299e-06	0.00306511	-0.179149	-0.165427	-0.15243	-0.146027	0.031062	0.0300052	0.0280806	0.0424592
ENSG00000162980_2_152098122_G_C	0.0570888	0.268382	0.196857	0.512928	0.0775403	0.0190507	0.0254319	-0.00883395	0.0397812	0.0281	0.0262937	0.0552537
ENSG00000162981_2_14901442_A_T	2.40828e-09	1.36955e-07	0.00281352	0.139913	-0.298465	-0.259872	-0.135915	-0.0978598	0.0548247	0.0554214	0.0500952	0.0908305
ENSG00000162994_2_55232237_T_G	5.64339e-32	8.94148e-38	1.27835e-86	1.80626e-12	0.675626	0.714521	1.13286	0.992112	0.0594771	0.0564731	0.0604428	0.142603
ENSG00000162998_2_183421501_G_T	0.0449685	0.0821055	0.0933095	0.179686	-0.155386	-0.0963054	-0.105926	-0.086869	0.0707358	0.0613141	0.0718443	0.0881199
ENSG00000163001_2_55497462_G_A	1.53111e-05	0.0358921	0.180243	0.426825	-0.141956	-0.0620927	-0.030619	-0.00933616	0.0283283	0.0342109	0.0336033	0.0603153
ENSG00000163002_2_183111446_C_CA	8.36816e-07	9.94858e-06	3.48425e-09	0.00969452	0.135118	0.118459	0.137164	0.128843	0.0251149	0.0236501	0.0235464	0.0399503
ENSG00000163006_2_108871369_T_C	0.552034	0.563442	0.62675	0.512545	-0.0333021	-0.0288504	-0.0150139	-0.0569084	0.0585832	0.0525363	0.0386899	0.116285
ENSG00000163013_2_74117529_G_A	0.736742	0.745738	0.737564	0.0541097	-0.00731173	-0.0066881	-0.00638462	-0.237757	0.0303613	0.0328214	0.0270927	0.127485
ENSG00000163026_2_24471980_T_TG	0.826836	0.862864	0.82026	0.504893	0.00224285	0.00019363	0.00212685	0.0370171	0.0116722	0.0103002	0.00938843	0.0556749
ENSG00000163029_2_17602890_T_C	0.0218367	0.00184017	9.68996e-05	0.363196	-0.0490229	-0.0669298	-0.139894	-0.0166483	0.0240763	0.0220848	0.0370452	0.0552124
ENSG00000163040_2_130791250_T_G	0.478702	0.610352	0.495449	0.188399	-0.0266762	-0.00866467	-0.0275061	0.119496	0.0389236	0.0351622	0.0441059	0.0973366
ENSG00000163041_1_226025914_G_A	0.000379619	7.587e-05	0.00262034	0.0428146	0.0888574	0.0967703	0.0737598	0.0762202	0.024763	0.0248733	0.0239475	0.0383243
ENSG00000163050_1_226982597_A_G	0.000108006	1.45384e-05	0.000105399	0.0127377	-0.110108	-0.12502	-0.107227	-0.108586	0.0268668	0.0322913	0.0260796	0.0395379
ENSG00000163064_2_118842491_C_CT	9.5398e-05	0.00679599	1.35328e-09	0.00786677	-0.334492	-0.223543	-0.518896	-0.333437	0.0812787	0.0923389	0.0934376	0.134158
ENSG00000163069_4_51885540_GAAGAT_G	0.0732595	0.0891739	0.00868256	0.0990942	-0.0562842	-0.0497804	-0.145382	-0.0837382	0.0365928	0.0350869	0.0518051	0.0659596
ENSG00000163071_4_52069279_A_T	0.000606406	0.00606231	0.000358259	0.0192173	0.140681	0.117693	0.145378	0.130129	0.0391522	0.0412195	0.0370108	0.0537898
ENSG00000163082_2_223158610_C_CTTG	0.747984	0.730565	0.814469	0.405789	0.00499354	0.00678645	0.000738987	0.0651218	0.0147232	0.0169991	0.0163807	0.0882631
ENSG00000163083_2_120590036_G_C	0.216451	0.13382	0.0342678	0.0523693	-0.0334355	-0.0520612	-0.134676	-0.120102	0.0391265	0.0434522	0.0589712	0.0736034
ENSG00000163093_2_169738754_A_G	0.732963	0.676864	0.658228	0.56343	-0.00341402	-0.0104659	-0.0114775	0.0401434	0.0206737	0.0273644	0.0262943	0.0834888
ENSG00000163104_4_94234354_C_T	1.44602e-08	7.50272e-10	0.014941	0.0220993	0.0981093	0.134291	0.043745	0.0869369	0.0178314	0.0253367	0.0206592	0.0431835
ENSG00000163110_4_95388060_A_G	0.166206	0.481534	0.365676	0.0642299	0.0462981	-0.00677436	-0.0160869	-0.121837	0.0310116	0.0232602	0.0257297	0.068893
ENSG00000163125_1_150566044_TTTTTG_T	0.352228	0.367352	0.172797	0.456565	0.0110887	0.0105044	0.0309451	0.00630514	0.0163637	0.0167818	0.0200774	0.0284314
ENSG00000163126_2_97741354_G_T	0.636063	0.652551	0.744488	0.466209	-0.0176622	-0.0144452	-0.00218519	-0.055017	0.0386398	0.0347085	0.0251708	0.0879912
ENSG00000163131_1_150764744_A_G	1.05038e-09	4.86162e-07	0	1.55501e-06	-0.256421	-0.266303	-0.600135	-0.468779	0.0427866	0.0541206	0.0413785	0.102583
ENSG00000163132_4_4860398_AGGGGGCCGGGT_A	0.00209254	0.000824695	6.51377e-07	0.0024374	-0.0951095	-0.0869504	-0.151607	-0.141304	0.0316147	0.0269901	0.03545	0.0540876
ENSG00000163138_4_20691447_C_A	0	0	0	6.2866e-06	-0.472188	-0.423794	-0.49841	-0.480848	0.0428222	0.042923	0.0446514	0.0668315
ENSG00000163145_4_15428343_C_T	0.0312453	0.0175232	0.111142	0.434943	0.118393	0.227555	-0.0612282	0.013884	0.0589581	0.0833484	0.0482656	0.0783003
ENSG00000163155_1_151135661_T_G	8.55054e-05	0.000339638	0.000650282	0.00246873	-0.125759	-0.110714	-0.111126	-0.13596	0.0298373	0.029164	0.030178	0.0547109
ENSG00000163156_1_151213647_G_A	0.870583	0.860338	0.871862	0.165866	-0.00167502	-0.00251661	0.00210554	0.204774	0.0109838	0.0119087	0.0118416	0.160234
ENSG00000163159_1_151857052_G_A	0.606973	0.555121	0.306075	0.46622	-0.003103	0.00716516	0.0488039	0.0238549	0.027784	0.0267108	0.0495797	0.0509626
ENSG00000163161_2_127204917_T_C	6.50774e-06	0.00246772	0.0311641	0.261697	0.114182	0.0631586	0.0409878	0.0279458	0.0254309	0.0222599	0.0221123	0.045697
ENSG00000163162_2_101306311_T_C	2.22045e-16	1.62843e-05	1.9292e-06	0.00334879	-0.229909	-0.173483	-0.15437	-0.181899	0.0315297	0.0365708	0.0330676	0.0576241
ENSG00000163166_2_128524382_C_T	0.185075	0.149612	0.20595	0.353544	0.0315966	0.0626135	0.0337661	0.0212083	0.0251418	0.0470768	0.0297715	0.0415975
ENSG00000163170_2_74744954_A_G	0.100918	0.510155	0.407739	0.468669	-0.117283	-0.00179088	0.0144895	-0.0130643	0.0668892	0.042801	0.0365157	0.0716833
ENSG00000163171_2_37866234_C_G	1.83601e-06	3.4e-06	0.00108331	0.0785389	0.176222	0.175124	0.103394	0.0757986	0.0411932	0.045857	0.033185	0.0526618
ENSG00000163191_1_152197443_C_T	0.165798	0.199097	0.371605	0.509467	-0.0829878	-0.0586114	0.0218243	0.0132776	0.0605702	0.0515143	0.0364421	0.0614458
ENSG00000163214_2_38908786_T_C	0.000120259	1.20779e-06	1.85356e-12	0.000632665	0.119492	0.128199	0.196823	0.190532	0.0326652	0.026564	0.0343028	0.0639874
ENSG00000163219_2_68816407_G_C	7.61523e-17	3.01573e-08	0.0124297	0.396581	0.287251	0.193981	0.0877548	-0.0204027	0.0350039	0.0361804	0.038931	0.071671
ENSG00000163220_1_153595137_G_A	0.527981	0.593011	0.604076	0.557995	0.0340243	0.0161257	0.0149994	0.026329	0.057241	0.0343036	0.033254	0.0542772
ENSG00000163235_2_70489467_T_C	2.07299e-05	0.00141038	0.457563	0.266702	0.16043	0.0829134	-0.00378021	0.0448946	0.0328207	0.0278776	0.0348215	0.0751198
ENSG00000163239_1_154452980_G_A	0.155786	0.028646	0.0365056	0.469591	-0.0511983	-0.205669	-0.0911143	0.00796218	0.0480927	0.0911141	0.0440323	0.058383
ENSG00000163249_2_206994866_A_G	0.178457	0.522492	0.462668	0.501797	-0.0686475	0.00918291	-0.0073482	0.0137978	0.0509204	0.0336785	0.0218052	0.0497185
ENSG00000163251_2_207370062_T_C	0.227461	0.221353	0.267707	0.518597	-0.0556636	-0.0821867	-0.0468257	-0.00769076	0.0475129	0.0765141	0.0472047	0.0539663
ENSG00000163257_4_17810291_A_C	1.06495e-07	2.32407e-05	5.44778e-11	0.000567606	-0.154487	-0.13952	-0.188841	-0.188119	0.0276417	0.0306771	0.0342891	0.0577891
ENSG00000163281_4_44628384_TA_T	0.0199695	0.0016597	0.00308043	0.000321706	-0.0865443	-0.121211	-0.14181	-0.377732	0.0413752	0.0376588	0.0505513	0.158839
ENSG00000163291_4_78931171_G_A	0.00340714	0.0688634	0.147984	0.0693843	-0.218495	-0.0798704	0.0464999	-0.141956	0.0606777	0.0537215	0.0441537	0.1012
ENSG00000163297_4_79935553_AG_A	0.0563573	0.00266356	0.367278	0.455719	0.0443299	0.124798	-0.0132729	-0.0086498	0.0278517	0.0344037	0.037067	0.0598219
ENSG00000163312_4_82470502_C_CCT	0.140071	0.408127	0.418792	0.354929	-0.0505016	-0.00911143	-0.0073414	-0.0220516	0.0339107	0.0243532	0.0173136	0.0405465
ENSG00000163319_4_83367989_T_G	0.283157	0.0798573	0.181745	0.306093	0.0200384	0.0713468	0.0281874	0.0275137	0.0298157	0.0403583	0.026074	0.0510563
ENSG00000163320_3_88070593_G_A	3.22185e-05	0.00416072	0.000607659	0.0165157	0.13053	0.102207	0.106011	0.112138	0.0297288	0.0330736	0.0293996	0.044519
ENSG00000163322_4_83474296_T_C	0.212496	0.0704789	3.23736e-05	0.0156778	-0.0311118	-0.0548207	-0.148009	-0.136268	0.0389092	0.036916	0.0311251	0.0686844
ENSG00000163328_2_174456336_G_T	3.64092e-07	0.000185084	1.28326e-06	0.046373	-0.151494	-0.130274	-0.13858	-0.11187	0.0305667	0.0319858	0.0278106	0.0549091
ENSG00000163344_1_154854890_T_C	0.0447087	0.061323	0.0590893	0.141015	0.0630505	0.0484883	0.0474574	0.0406322	0.0294395	0.0265602	0.0250126	0.0338544
ENSG00000163346_1_154911666_T_C	0	6.663e-12	8.75018e-07	4.05249e-05	-0.285207	-0.256853	-0.177396	-0.254109	0.0350885	0.0383184	0.0394226	0.0583703
ENSG00000163347_3_190338371_C_G	0.313845	0.154908	0.272338	0.455366	-0.0317423	-0.123165	-0.0427136	-0.0168132	0.0444797	0.0879808	0.0494708	0.0785994
ENSG00000163348_1_154060853_ATAAG_A	0.467434	0.526541	0.292225	0.473634	0.0169241	0.00977254	0.0570372	0.0200536	0.0334008	0.0311112	0.056874	0.0502811
ENSG00000163349_1_113927320_A_C	0.00509497	0.00212073	0.000220935	0.42619	-0.0531161	-0.0693404	-0.10227	-0.00680239	0.0204187	0.0247943	0.0297128	0.0509052
ENSG00000163359_2_236850167_A_G	0.274159	0.376582	0.421265	0.566568	0.0665865	0.0266556	0.023728	0.00200059	0.0643187	0.0370134	0.0402169	0.0641855
ENSG00000163364_2_176615796_G_C	0.0132251	0.008561	0.00617999	0.224082	-0.0939697	-0.106747	-0.114207	-0.0511255	0.0386831	0.0423953	0.038073	0.0703326
ENSG00000163374_1_155151361_G_C	0.617034	0.681789	0.413938	0.534733	0.00416894	0.000745277	0.0287885	0.0116719	0.015288	0.0158416	0.0355368	0.024178
ENSG00000163376_3_67797855_T_TG	0.446995	0.586579	0.555148	0.150131	0.0515885	0.0182343	0.0205758	-0.276341	0.0686589	0.0592908	0.0480832	0.199222
ENSG00000163378_3_69004296_A_T	0.0156507	0.188526	4.44089e-16	0.0178079	-0.0636823	-0.030821	-0.282914	-0.14134	0.0260375	0.0340797	0.0333382	0.0606745
ENSG00000163382_1_156582056_A_G	0.0532232	0.0167132	0.00838979	0.0639595	0.0466627	0.0577687	0.0719256	0.0549149	0.0270238	0.0250777	0.0250114	0.0347182
ENSG00000163389_3_119472551_T_C	4.44089e-16	1.60974e-10	0	0.000143024	-0.234995	-0.176697	-0.266304	-0.232935	0.0275424	0.0282847	0.033481	0.0530847
ENSG00000163393_1_115981209_C_G	2.25905e-07	1.61643e-05	3.26773e-10	0.00716813	0.187107	0.158798	0.225392	0.18316	0.0343579	0.0355378	0.0441283	0.0618993
ENSG00000163399_1_116664443_C_T	0.429346	0.2276	0.529014	0.585542	0.0111099	-0.0678532	-0.00565547	0.00173146	0.021715	0.0558075	0.0278049	0.0347145
ENSG00000163406_3_121995837_G_A	3.08613e-44	8.82583e-32	3.63338e-05	0.057408	0.584492	0.593454	0.183051	0.178417	0.0425706	0.0523675	0.0459885	0.113036
ENSG00000163412_3_72211851_C_T	0.21851	0.534189	0.593331	0.403831	0.0964499	0.00475267	-0.00272055	-0.0380799	0.079603	0.0458393	0.0437897	0.0664505
ENSG00000163428_3_119986485_C_CA	0.411223	0.572853	0.108101	0.591272	0.0207769	-0.00549024	0.160308	0.0006682	0.0337341	0.034457	0.0950335	0.0638617
ENSG00000163430_3_120454316_A_T	0	0	1.02003e-10	0.188765	-0.289865	-0.276003	-0.261912	-0.0794906	0.028258	0.0332718	0.0407852	0.0923469
ENSG00000163431_1_201818812_T_C	0.00396932	0.330485	1.11022e-16	2.66261e-07	-0.121588	-0.02546	-0.244016	-0.314999	0.0459531	0.0592403	0.028745	0.068307
ENSG00000163444_1_203174695_C_T	0.726516	0.728868	0.788554	0.117795	0.0113637	0.0109842	-0.00333948	0.284924	0.031146	0.0307187	0.0244502	0.186114
ENSG00000163453_4_57078266_G_C	0.000131665	0.00590351	0.0063098	0.0392766	-0.15877	-0.111925	-0.0852858	-0.110081	0.0416191	0.0428755	0.0338903	0.0610044
ENSG00000163463_1_155855906_C_T	0.685079	0.642049	0.647788	0.00765075	-0.0077923	0.0135317	-0.0104136	-0.150141	0.0209784	0.0261851	0.020816	0.0474927
ENSG00000163466_2_218218595_G_T	8.47211e-08	2.55087e-14	0.00281586	0.0654215	0.144389	0.227361	0.0790741	0.095488	0.0274852	0.0318598	0.0287352	0.0635139
ENSG00000163468_1_156245771_G_A	0	9.67352e-06	3.66374e-15	0.000865777	-0.262509	-0.180284	-0.21641	-0.179847	0.0319921	0.0375503	0.0261872	0.0530115
ENSG00000163472_1_157232664_A_G	0.599364	0.303479	0.405203	0.552563	0.00443918	-0.0578044	0.0200237	0.0129527	0.0309484	0.0578345	0.0290269	0.0573047
ENSG00000163479_1_156020665_T_G	0.000204125	0.0354773	0.00618132	0.00741425	0.136899	0.0811672	0.106425	0.142727	0.0331534	0.0416577	0.0392568	0.067572
ENSG00000163481_2_219592266_T_A	0.477949	0.244403	0.0618733	0.352535	-0.00320976	-0.0221853	-0.0644336	-0.0177589	0.022266	0.0268898	0.0335416	0.0428078
ENSG00000163482_2_219646095_T_C	0.266714	0.129197	0.193402	0.402714	-0.0228982	-0.0691388	-0.0314883	-0.0147791	0.0273083	0.0473946	0.0275001	0.0452677
ENSG00000163485_1_203186952_T_C	5.8936e-05	0.00111836	0.37708	0.321007	-0.144378	-0.102553	-0.0138896	-0.0306408	0.0317581	0.0342842	0.0434836	0.070794
ENSG00000163507_3_108424134_G_A	0.0629937	0.308353	0.0228169	0.0461362	0.0867738	0.0275694	0.202644	0.177957	0.0522688	0.051895	0.0815758	0.111475
ENSG00000163510_2_180131243_T_C	0.0121128	0.0262396	0.304672	0.149186	-0.147483	-0.0922341	-0.0252182	-0.0707137	0.0517481	0.0456694	0.0476721	0.0687972
ENSG00000163512_3_28309712_T_C	0.116175	0.102535	0.211699	0.152843	-0.0481631	-0.0779908	-0.0259443	-0.0604847	0.0311152	0.0510735	0.0255408	0.0544946
ENSG00000163513_3_30666641_T_C	0.807446	0.811848	0.79463	0.262602	0.00269447	0.00267807	-0.00389319	-0.0950465	0.0139474	0.0147058	0.0139746	0.0893836
ENSG00000163516_2_220155989_G_A	0.276741	0.504018	0.205446	0.513998	-0.0389464	0.0128708	-0.0713456	-0.00653135	0.0411686	0.0408696	0.0574085	0.0589294
ENSG00000163517_3_13627116_G_T	0.6576	0.405667	0.507448	0.577156	0.00258092	-0.0584599	0.0136512	0.0114024	0.0283757	0.0729783	0.0253311	0.039102
ENSG00000163520_3_13545770_G_T	4.39388e-07	1.1156e-06	0.000575563	0.0868394	-0.218967	-0.219901	-0.140154	-0.0850942	0.0479219	0.0552276	0.0422089	0.0631322
ENSG00000163521_2_219243701_C_T	1.55431e-15	6.92433e-08	0	8.65644e-09	-0.405189	-0.314203	-0.72457	-0.64773	0.0515635	0.0598953	0.0644585	0.119337
ENSG00000163527_3_31577784_T_C	0.000608951	0.00288396	0.00031226	0.0370581	-0.0760156	-0.073301	-0.0982666	-0.0732448	0.0213904	0.0241606	0.0305582	0.0361424
ENSG00000163528_3_14117225_T_C	2.02164e-05	0.000906809	1.81804e-05	0.0170114	-0.0886276	-0.0735036	-0.0847576	-0.0824448	0.020136	0.0199778	0.0186979	0.0317669
ENSG00000163531_1_204873676_TC_T	5.502e-06	0.00328848	4.10475e-07	0.311313	0.323495	0.225014	0.31646	0.0641117	0.074855	0.0806516	0.064506	0.125814
ENSG00000163535_2_200268982_CTA_C	0.121536	0.0742781	0.298826	0.347118	0.039923	0.0870119	-0.0195197	0.0254168	0.0295065	0.0470079	0.0293675	0.0534689
ENSG00000163536_3_167523150_G_A	0.00296485	0.0256329	0.132162	0.222631	0.20883	0.0979891	0.058145	0.0636225	0.0615858	0.0493187	0.0518831	0.0871723
ENSG00000163539_3_34691071_G_A	0.433273	0.306219	0.0365518	0.168864	-0.00517795	-0.0140582	-0.0859104	-0.0431971	0.0220926	0.0238763	0.0390284	0.04173
ENSG00000163541_2_84501634_T_C	0.1901	0.221161	0.185291	0.148478	-0.0815415	-0.0598661	-0.0743165	-0.173025	0.06413	0.0526077	0.0554843	0.176245
ENSG00000163545_1_205261370_G_GT	0.333529	0.290033	5.33324e-15	0.363356	0.0672428	0.088459	0.453986	0.0894734	0.0703264	0.0752865	0.0530517	0.106529
ENSG00000163558_3_170829658_A_G	0.393776	0.352129	0.385559	0.487134	0.0329497	0.0694766	0.0317657	0.0200825	0.041818	0.0878156	0.038207	0.0436278
ENSG00000163565_1_159630088_T_TTATA	0.484351	0.647863	0.683648	0.704412	-0.0335826	-0.0051275	0.00263531	0.00140637	0.0505352	0.0233439	0.0168068	0.0283282
ENSG00000163577_3_171184943_C_T	0.265746	0.288112	0.350731	0.36553	-0.0763331	-0.0489023	-0.0346856	-0.0442338	0.0741352	0.0481337	0.0426455	0.0652177
ENSG00000163584_3_170869072_A_G	0.000384587	0.00463455	0.00131976	0.00649933	-0.114521	-0.0917084	-0.0951102	-0.113117	0.0297172	0.0305855	0.0279996	0.0455383
ENSG00000163590_3_160288563_T_C	0.207831	0.236274	0.331957	0.494399	0.0766792	0.0501666	0.0209472	0.00913728	0.0650429	0.0472852	0.0267732	0.0537497
ENSG00000163596_2_202774672_T_C	2.54444e-06	6.11528e-07	0.000292955	0.0620561	0.214402	0.219446	0.177609	0.137944	0.0472568	0.0481997	0.0477958	0.0819685
ENSG00000163597_17_76536864_G_T	0.000601272	1.82222e-08	1.09583e-15	0.000107273	0.107587	0.21432	0.304543	0.26492	0.0336993	0.0396121	0.040833	0.0743381
ENSG00000163602_3_71586660_T_C	0.486588	0.628999	0.0486238	0.568999	-0.0229879	-0.00312372	0.224263	0.0131565	0.0464581	0.0451642	0.100588	0.0628228
ENSG00000163605_3_72996737_G_A	0	0	2.71721e-09	0.201911	-0.324941	-0.39714	-0.142924	-0.0449152	0.0273487	0.0406161	0.0244775	0.0538733
ENSG00000163606_3_112921455_CAG_C	0.0021476	0.0043305	2.63624e-07	0.0094764	0.118215	0.102577	0.229134	0.15354	0.0407692	0.0388539	0.0484994	0.0647388
ENSG00000163607_3_112977484_G_A	1.19994e-12	8.57749e-11	3.0904e-06	0.113366	0.283161	0.281718	0.206241	0.151729	0.042539	0.0493162	0.045519	0.116373
ENSG00000163608_3_113019471_C_T	1.92865e-12	0.00011761	1.68775e-10	0.117627	0.232588	0.164385	0.199961	0.111616	0.0359594	0.0408477	0.0309213	0.0884244
ENSG00000163611_3_113518676_T_C	0.0207753	0.0189198	0.120575	0.373901	-0.162023	-0.23549	-0.0778932	0.0556647	0.0675695	0.0965904	0.0641761	0.132724
ENSG00000163617_3_114248855_G_C	0.0665559	0.0900297	0.229781	0.264511	-0.109673	-0.0576428	-0.028299	-0.0363952	0.0602543	0.0365081	0.0327109	0.052352
ENSG00000163624_4_84828687_A_G	0.419033	0.463438	0.527179	0.640052	-0.0531278	-0.0316976	-0.0182232	-0.00213683	0.0714992	0.0481395	0.035664	0.0532343
ENSG00000163625_4_85680589_A_T	0.192113	0.253515	0.286655	0.419283	-0.0373941	-0.0226243	-0.0181135	-0.011661	0.0272805	0.0213297	0.0192548	0.0297971
ENSG00000163626_4_72267071_A_G	0.5232	0.50509	0.622316	0.706766	0.0251511	0.0353048	0.00822747	-0.00286742	0.0419669	0.0580151	0.0228823	0.0446481
ENSG00000163629_4_86875430_T_C	0.0369655	0.0517157	0.107016	0.334065	0.0939963	0.0697565	0.0394621	0.020128	0.044644	0.040935	0.029069	0.0472047
ENSG00000163634_3_63923408_CA_C	0.000697725	0.000491401	0.0788536	0.0598076	0.112666	0.12262	0.0578809	0.0973608	0.0338242	0.034159	0.0398245	0.064598
ENSG00000163635_3_63471447_A_G	0.0498105	0.0040764	0.00239127	0.353457	-0.0683915	-0.127186	-0.149224	-0.0221519	0.0407005	0.0475829	0.0454576	0.0611126
ENSG00000163636_3_63686162_G_A	0.184685	0.246438	0.42933	0.531376	0.0691476	0.0322342	0.0125819	-0.0140431	0.0546947	0.0315976	0.0296891	0.0569936
ENSG00000163637_3_64100068_G_A	0.0812398	0.0783835	0.0479149	0.502934	0.0707528	0.0738114	0.120949	-0.00272421	0.0445932	0.0465461	0.059312	0.0729891
ENSG00000163638_3_64743834_G_T	7.43533e-07	1.75748e-13	0.177845	0.254564	-0.255732	-0.422984	0.0398195	0.0465606	0.0533265	0.0564363	0.0431064	0.0704035
ENSG00000163644_4_88219681_A_C	0.500931	0.354818	0.24324	0.403346	-0.00980542	-0.0254932	-0.0755101	-0.0291772	0.0299242	0.0323975	0.0682009	0.0517936
ENSG00000163655_3_155873289_A_T	0.178381	0.185403	0.014485	0.0762291	0.0416692	0.0379076	0.109788	0.0868345	0.0430977	0.0404514	0.0405519	0.0635848
ENSG00000163659_3_157108224_G_GTTTGT	0.207266	0.0837331	0.479444	0.415878	-0.0348069	0.143157	0.00731495	-0.0283414	0.0355172	0.0753482	0.0517443	0.0848102
ENSG00000163660_3_157701814_C_G	0.431719	0.529123	0.079654	0.324373	0.011781	-0.000904174	-0.102099	-0.0337583	0.0374828	0.0412799	0.0551437	0.057392
ENSG00000163661_3_156521519_T_C	0.428524	0.416757	0.309857	0.403968	0.028812	0.0343493	0.0890778	0.0459863	0.0436572	0.0502965	0.0953158	0.0693556
ENSG00000163673_3_36773042_G_A	5.1204e-05	6.28415e-08	6.18256e-47	5.73097e-05	0.159706	0.229811	0.554807	0.36408	0.0409862	0.0433724	0.0390641	0.0949284
ENSG00000163681_3_57485367_G_A	0.00133558	0.00744594	0.00186886	0.178098	-0.112848	-0.0878811	-0.0901922	-0.054881	0.0350446	0.0342363	0.0277459	0.0579854
ENSG00000163682_4_39444279_A_ATTCTCTTAAAAT	2.53923e-122	2.97891e-96	8.33712e-168	6.36906e-21	0.53927	0.698064	0.815587	0.656092	0.0232476	0.0329599	0.0305098	0.0649141
ENSG00000163683_4_39783656_T_C	0.0270508	0.0014691	0.000176602	0.0371925	0.0442491	0.0576721	0.0822271	0.0665101	0.0223823	0.0188438	0.0234013	0.0395088
ENSG00000163684_3_58490609_G_A	4.32593e-09	0.000650425	7.52548e-07	0.00654146	-0.155739	-0.128035	-0.137533	-0.144551	0.0268463	0.0315072	0.0255872	0.0449234
ENSG00000163686_3_58338622_T_A	3.49263e-07	1.94722e-06	0.00382583	0.169057	-0.150704	-0.134847	-0.0827183	-0.0553727	0.0321902	0.031744	0.0307515	0.0557503
ENSG00000163689_3_59368637_T_A	0.339721	0.0901524	0.0522666	0.30459	0.0220412	0.06967	0.122465	-0.077625	0.0477581	0.0461087	0.058478	0.115554
ENSG00000163694_4_40720734_A_G	0.00193756	0.00171298	0.035208	0.177667	0.130021	0.14084	0.0717273	0.0521553	0.0427293	0.0448563	0.0385477	0.0549316
ENSG00000163697_4_41024717_C_T	9.61324e-33	2.13911e-15	0.0455774	0.0864443	0.514837	0.377718	0.0712264	0.0805909	0.0442994	0.0485817	0.0421066	0.059115
ENSG00000163701_3_9570741_GAATA_G	0.693634	0.669206	0.765844	0.267912	0.00921276	0.0138125	0.00156563	0.0890603	0.0262435	0.0320558	0.0212783	0.0863111
ENSG00000163702_3_9920268_GC_G	0.00702444	0.00347829	6.58125e-18	0.00666138	0.0731118	0.0900888	0.253635	0.170977	0.0294621	0.0327874	0.0284969	0.0704999
ENSG00000163703_3_9933702_C_G	1.0621e-253	1.22189e-123	3.28353e-72	1.48027e-27	1.05272	0.877804	0.639798	0.840053	0.0323731	0.0369765	0.0386645	0.0747935
ENSG00000163704_3_9866841_A_G	0.499213	0.377672	0.341855	0.416198	-0.0150714	-0.0310243	-0.0412859	0.116688	0.0368998	0.0378793	0.0441462	0.185464
ENSG00000163710_3_142928805_A_C	0.131357	0.160889	0.0300855	0.108005	0.036275	0.0442254	0.136581	0.0797807	0.0293364	0.0411954	0.0593768	0.0624446
ENSG00000163714_3_143072188_A_C	0.00373722	3.95697e-05	6.28334e-09	0.0048837	-0.0554701	-0.0842194	-0.114081	-0.0920739	0.0213394	0.0208031	0.0225224	0.0344428
ENSG00000163719_3_9725642_ATGTG_A	0.830611	0.778951	0.810311	0.426607	-0.000739262	-0.00588291	-0.00209986	-0.0872445	0.0163731	0.0203133	0.0135219	0.128754
ENSG00000163728_3_181523330_C_A	0.722098	0.815717	0.823328	0.453257	-0.00694062	-0.000909922	0.000638447	-0.0466523	0.0160632	0.0103397	0.0107984	0.0657541
ENSG00000163734_4_74580594_T_C	0.804962	0.785716	0.753701	0.639232	-0.00129966	-0.00337412	-0.00601344	-0.0248386	0.0200656	0.019932	0.0211846	0.0678407
ENSG00000163735_4_74205258_C_T	0.394524	0.0467526	0.308099	0.347458	-0.0141017	0.16625	-0.0232162	-0.033368	0.0407057	0.0714131	0.0398885	0.0713397
ENSG00000163738_4_74562473_TTA_T	0.34454	0.525517	0.595416	0.490491	0.0793452	0.0139578	0.00613502	0.0315981	0.0888101	0.0389539	0.0415822	0.0717411
ENSG00000163739_4_74664827_C_T	0.359628	0.343461	0.603475	0.600942	0.0442542	0.0685555	0.00414639	0.00384967	0.051512	0.079054	0.0308486	0.0529249
ENSG00000163743_4_75478079_C_T	2.04804e-08	5.20851e-07	7.49421e-06	0.000519239	0.147797	0.136694	0.134119	0.151569	0.0256233	0.0250874	0.0257477	0.0378348
ENSG00000163754_3_149110545_A_G	1.24497e-06	0.00129093	0.0644589	0.0507507	0.227798	0.119429	0.0461423	0.126321	0.0429886	0.0395674	0.0304964	0.0817868
ENSG00000163755_3_149153745_A_G	0.126435	0.191163	0.204809	0.415451	0.114679	0.0582646	0.0584831	0.022099	0.0755453	0.0518393	0.0544579	0.075499
ENSG00000163781_3_133694672_T_C	0.00944646	0.213539	0.0206336	0.276762	0.0867348	0.0223947	0.0565221	0.0241023	0.0322349	0.0280072	0.0264918	0.0446531
ENSG00000163785_3_134164217_T_A	0.00131041	0.00295593	0.326322	0.461201	-0.187318	-0.123509	-0.0180979	0.012932	0.0496433	0.0443402	0.0405864	0.0850892
ENSG00000163788_3_43459243_G_A	0.442892	0.363004	0.636227	0.451264	0.0200299	0.051478	-0.00301118	0.0304674	0.0301871	0.0593311	0.0257669	0.0525427
ENSG00000163795_2_27375288_G_A	0.24721	0.0190805	0.161679	0.500707	0.0280921	0.152243	0.0448117	-0.0085984	0.040022	0.0556556	0.0439428	0.0869511
ENSG00000163798_2_27659833_A_G	0.00576895	1.37531e-05	2.44906e-10	0.065612	0.0660764	0.0910929	0.139807	0.075128	0.0264956	0.0210246	0.0248173	0.0474273
ENSG00000163803_2_28623701_A_G	0.000130522	0.011781	0.0174	0.00127913	-0.242216	-0.120411	-0.106725	-0.178791	0.0699438	0.0507519	0.0496774	0.0614505
ENSG00000163807_3_44870763_G_T	0	1.4192e-05	3.47424e-10	0.00248148	-0.240012	-0.128652	-0.129474	-0.134239	0.0328486	0.0296921	0.0210822	0.0466164
ENSG00000163811_2_28956586_G_C	0.00443994	0.0311799	0.000709682	0.0727686	0.0624339	0.0411964	0.075188	0.0523015	0.0234111	0.0214574	0.0216493	0.0357119
ENSG00000163812_3_45112865_G_A	0.401811	0.125985	0.275011	0.399589	-0.00852903	-0.0566926	-0.0180967	0.0258736	0.0222197	0.0366876	0.0223984	0.0506407
ENSG00000163814_3_45150690_AT_A	0.384783	0.382405	0.0362795	0.215832	0.0123986	0.0129215	0.109844	0.0483983	0.0331667	0.0350694	0.0481465	0.0562188
ENSG00000163815_3_45042436_T_C	0.00749298	0.00684498	0.03108	0.0176984	-0.100359	-0.125705	-0.0583355	-0.0931168	0.037406	0.0542013	0.0297285	0.0435429
ENSG00000163818_3_46238460_CAAAGT_C	0.0248938	0.0855355	0.492897	0.15743	-0.127462	-0.0540551	-0.00151795	-0.0777097	0.0501153	0.037542	0.0416648	0.0808265
ENSG00000163820_3_46136500_T_C	0.00156	1.96825e-07	6.57971e-05	0.0304113	0.129427	0.208424	0.15346	0.149744	0.0423271	0.0456013	0.0383892	0.0752471
ENSG00000163827_3_46605850_C_T	2.18051e-27	1.24664e-11	2.18274e-10	0.0762063	0.897181	0.681646	0.34229	0.198726	0.0860446	0.103802	0.0547919	0.138667
ENSG00000163832_3_46620089_T_C	0.388995	0.0343695	0.350826	0.41189	-0.0083009	-0.0777839	0.0104928	0.0167858	0.0298972	0.0333418	0.0232583	0.054333
ENSG00000163840_3_123150194_C_T	0.499802	0.44443	0.149066	0.437717	0.0102303	0.0155481	0.134262	0.0315134	0.0302482	0.0306719	0.092305	0.0685422
ENSG00000163848_3_125558023_A_G	0.823938	0.797453	0.797978	0.378654	0.00106302	-0.00326907	0.00282435	0.0568526	0.0129437	0.0173288	0.0141934	0.0661789
ENSG00000163864_3_139673693_A_G	0	6.53921e-14	0	0.0981316	-0.746674	-0.478047	-0.43148	-0.09912	0.0568904	0.0642655	0.0404779	0.0766031
ENSG00000163866_1_34846642_C_T	0.233093	0.000245362	0.000333389	0.0351153	-0.018107	-0.0780041	-0.0695703	-0.0771322	0.0245361	0.0222439	0.020265	0.0477043
ENSG00000163867_1_35232988_C_T	0.495943	0.522535	0.41003	0.520438	-0.0205618	-0.0154634	-0.0448656	-0.0204491	0.0343575	0.0294162	0.0581575	0.0456753
ENSG00000163870_3_127596945_A_C	1.33223e-14	1.51512e-08	0.00330452	0.0468305	0.210363	0.151988	0.0927004	0.0991161	0.0299044	0.0272233	0.0352389	0.0582479
ENSG00000163872_3_183693179_C_A	0.386164	0.379617	0.144489	0.156732	-0.0131049	-0.0123791	-0.0644435	-0.0572731	0.026454	0.0238851	0.0448924	0.0467042
ENSG00000163874_1_36941579_G_A	0.501694	0.443949	0.279996	0.366923	0.0102792	0.0158408	0.0647938	0.0409995	0.0264676	0.0280648	0.0630716	0.0578198
ENSG00000163875_1_37492738_T_C	1.16421e-06	2.56309e-08	0	0.00126255	-0.240888	-0.201098	-0.455899	-0.339697	0.0510142	0.0371946	0.0564509	0.114601
ENSG00000163877_1_37584863_T_C	8.17215e-05	0	1.66544e-09	0.0078354	-0.0851271	-0.23182	-0.123253	-0.181517	0.0225397	0.0298506	0.0208182	0.0802599
ENSG00000163879_1_37592996_T_C	7.14611e-11	5.9952e-14	8.65974e-14	0.000248747	-0.366342	-0.43782	-0.389958	-0.409223	0.0518557	0.069222	0.0475131	0.0879608
ENSG00000163882_3_184369623_G_A	0.296219	0.153161	0.185175	0.222544	0.0261848	0.0818193	0.0509589	0.0531199	0.0333011	0.0595569	0.0414358	0.0536796
ENSG00000163884_3_127089935_T_C	0.286388	0.429971	0.121146	0.261506	-0.0264496	-0.0108953	-0.0660934	-0.0427086	0.0338007	0.035182	0.0423995	0.0564613
ENSG00000163900_3_186257193_G_T	0.801176	0.821135	0.836279	0.650538	-0.00309708	-0.00152121	6.31045e-05	-0.0338013	0.0173073	0.0158433	0.0155775	0.0994043
ENSG00000163902_3_128662243_T_C	1.45439e-14	5.2458e-13	3.64687e-08	0.000356812	-0.222753	-0.208609	-0.175471	-0.189232	0.0303004	0.0295122	0.029478	0.0434567
ENSG00000163904_3_184695164_G_A	0.212921	0.399842	0.542789	0.581928	-0.0370284	-0.0116166	-0.00313312	0.00080247	0.0293385	0.0207261	0.0179165	0.0325226
ENSG00000163913_3_129526985_A_G	1.20084e-05	0.000131513	0.0364015	0.034254	-0.254071	-0.149213	-0.0893204	-0.146004	0.0628342	0.0405629	0.050036	0.0817342
ENSG00000163918_3_185833002_A_AT	0.31823	0.295421	0.40045	0.560667	0.0289425	0.0396212	0.0172329	0.00271809	0.0300705	0.0397568	0.0242686	0.043339
ENSG00000163923_3_187682562_C_T	0.234717	0.523611	0.468177	0.522485	-0.0750339	0.0122838	0.0161025	0.016677	0.0639405	0.0393069	0.0371309	0.0642295
ENSG00000163930_3_52916702_C_A	0.0890723	0.108915	0.127787	0.152152	-0.0434754	-0.0336183	-0.0286844	-0.0339772	0.0227378	0.020692	0.0196351	0.0276906
ENSG00000163931_3_53237660_T_C	0.000331631	5.72174e-05	0.000757192	0.00213707	0.125444	0.141052	0.115978	0.141186	0.0332116	0.036654	0.0326457	0.0473634
ENSG00000163932_3_53482176_C_T	0.613239	0.421531	0.573785	0.608079	-0.00416557	-0.0299563	-0.00690796	-0.00628204	0.0176097	0.0381647	0.0176189	0.0293357
ENSG00000163933_3_53069780_G_T	0.305311	0.456392	0.257168	0.000658348	-0.0280993	-0.0106733	-0.043673	-0.411824	0.0272891	0.021167	0.031376	0.10809
ENSG00000163935_3_53106614_A_C	5.746e-06	0.000276866	2.80808e-05	0.0141174	-0.139811	-0.116931	-0.105268	-0.116595	0.0353244	0.0318093	0.0245074	0.0451565
ENSG00000163938_3_52674059_A_T	0	1.35563e-10	0	0.000366473	-0.232107	-0.166555	-0.184797	-0.185187	0.0266532	0.0237842	0.0196072	0.0422758
ENSG00000163939_3_52559946_G_GA	4.14676e-07	4.53841e-07	4.48752e-13	0.0155407	-0.0969905	-0.0970999	-0.110368	-0.0910546	0.0168632	0.0168736	0.0163692	0.0308235
ENSG00000163945_4_1261672_G_A	1.51565e-67	5.69196e-41	1.75638e-60	3.19576e-25	1.10029	0.994392	1.13752	1.1961	0.056157	0.0624205	0.0615974	0.0842243
ENSG00000163946_3_56751528_C_T	0.315759	0.0765899	0.156186	0.082895	0.0155273	-0.0879382	-0.0263537	-0.107799	0.0256755	0.0457681	0.0221002	0.0708422
ENSG00000163947_3_56799741_G_A	1.88738e-15	1.01495e-11	3.52157e-05	0.0289845	-0.35719	-0.26628	-0.142964	-0.131683	0.0502463	0.0408228	0.0362133	0.0696664
ENSG00000163950_4_2301138_A_AC	0.451167	0.327744	0.473804	0.411672	-0.0139277	-0.045242	-0.0131288	-0.02887	0.0232763	0.0483153	0.0246312	0.0452441
ENSG00000163956_4_3508235_A_C	2.31386e-24	2.78619e-14	5.9247e-11	0.00406202	0.276803	0.253507	0.237114	0.244018	0.0273994	0.0300282	0.0309776	0.0604794
ENSG00000163960_3_196344313_G_A	0.0386371	0.00392809	5.65585e-06	0.012392	-0.0330196	-0.0717625	-0.120646	-0.0938296	0.0189855	0.027342	0.025485	0.0437315
ENSG00000163961_3_196031562_G_C	0.151955	0.17113	0.217959	0.323682	-0.0874878	-0.0623389	-0.0501506	-0.0388395	0.0627116	0.047707	0.0459058	0.0606157
ENSG00000163964_3_196708267_A_G	2.82283e-07	0.000919032	4.61575e-09	0.0176627	-0.125066	-0.0948772	-0.128311	-0.113322	0.0236591	0.0268583	0.0231129	0.0434751
ENSG00000163975_3_197220235_A_G	0.282444	0.376072	0.0189615	0.279838	-0.0552551	-0.0379912	-0.324712	-0.127029	0.0547283	0.0571504	0.120665	0.13242
ENSG00000163993_4_6693051_A_C	5.90033e-25	2.94107e-19	0.0127076	0.273625	0.438981	0.501935	0.0906062	0.0612023	0.0432995	0.0592816	0.040476	0.102951
ENSG00000164002_1_40523948_C_T	4.3268e-05	1.6385e-06	0.0103427	0.0964036	0.170436	0.215553	0.0832269	0.105565	0.0446341	0.047314	0.0367975	0.0820575
ENSG00000164008_1_42342946_T_A	0.741348	0.753839	0.75649	0.662264	0.00583678	0.00473306	0.00467097	0.0162264	0.0160184	0.0140488	0.0142401	0.0457588
ENSG00000164010_1_42836844_A_T	3.93427e-09	0.00249131	0.00472526	0.256987	-0.328032	-0.146884	-0.105685	0.0637113	0.0521684	0.0519548	0.0406906	0.0950513
ENSG00000164011_1_42899894_C_T	0.0347198	0.0369351	0.0246214	0.059374	-0.0876121	-0.0788736	-0.0964619	-0.0890695	0.0407309	0.0373342	0.0380166	0.053038
ENSG00000164022_4_106290397_C_T	1.74305e-14	4.14147e-09	6.2053e-07	0.149841	-0.297448	-0.206028	-0.165962	-0.0801114	0.0459583	0.0357505	0.034367	0.0780234
ENSG00000164023_4_107806327_C_A	0.000535003	0.000387058	0.000300909	0.0485707	-0.193577	-0.195258	-0.224228	-0.171271	0.0540656	0.0531122	0.0634689	0.0903798
ENSG00000164024_4_98993480_A_G	0.537604	0.476315	0.16535	0.320368	-0.00226949	-0.0073015	0.0565628	0.0332995	0.0223543	0.0247516	0.0412189	0.046041
ENSG00000164031_4_99862961_T_G	2.65014e-08	0.00507782	1.74867e-06	3.04175e-05	0.18497	0.124115	0.173914	0.255073	0.0334976	0.0455009	0.0355057	0.0957182
ENSG00000164032_4_100108828_G_T	0	3.44021e-08	0.00142029	0.337888	-0.191412	-0.137298	-0.0992545	-0.0272537	0.0225237	0.0252767	0.0334147	0.0644359
ENSG00000164038_4_103076526_G_C	0.0863502	0.0757897	0.0219619	0.435535	0.0831377	0.0886078	-0.145082	0.0245488	0.0577455	0.0585749	0.0570358	0.103137
ENSG00000164039_4_103099265_T_C	9.04276e-53	4.63507e-38	1.89268e-37	0.000267922	0.541277	0.534964	0.430159	0.266686	0.036191	0.04323	0.0337461	0.0857229
ENSG00000164040_4_128393636_C_T	0.00118875	0.150471	0.0380717	0.108259	0.143789	0.0397711	0.0583317	0.0756274	0.0394403	0.0382436	0.0325523	0.0632739
ENSG00000164048_3_47850254_CAA_C	0.0124106	0.0744511	0.00205347	0.0202466	0.0852523	0.0572416	0.140538	0.109058	0.0361377	0.0385297	0.0446497	0.0543354
ENSG00000164050_3_48096592_A_G	0.794829	0.806577	0.861421	0.474669	-0.00324023	-0.00280885	0.000131779	0.042789	0.0115989	0.011617	0.00834819	0.0598265
ENSG00000164051_3_48156810_C_A	0.411015	0.356626	0.308956	0.436145	-0.025299	-0.0315921	-0.0461406	-0.0245813	0.0370263	0.03674	0.0464651	0.0473325
ENSG00000164053_3_48445644_C_A	9.2943e-05	0.00289835	0.000240005	0.0258137	0.145554	0.109744	0.105067	0.114742	0.0408332	0.0361007	0.0280911	0.0534409
ENSG00000164054_3_48442607_A_T	0.0726671	0.0791415	0.0560521	0.0929321	0.0381404	0.037543	0.0546575	0.0473935	0.0213815	0.0220336	0.0273948	0.0341591
ENSG00000164056_4_123416367_A_G	5.09361e-08	0.00010477	0.144026	0.45191	-0.250697	-0.189786	-0.0355796	-0.00711809	0.0418546	0.054053	0.0335045	0.0777499
ENSG00000164061_3_49595194_T_TC	0.766012	0.784563	0.793752	0.706931	0.00657398	0.00412501	0.00307186	0.0154383	0.0290513	0.024741	0.0239615	0.0603144
ENSG00000164062_3_49712272_A_C	0.286908	0.252957	0.140722	0.265183	0.0252294	0.0281735	0.0519728	0.0331482	0.030848	0.0300729	0.034322	0.0404543
ENSG00000164066_4_128626838_G_T	0.243404	0.291456	0.213426	0.260853	-0.0787916	-0.0529232	-0.106673	-0.080859	0.0725133	0.0579234	0.08944	0.0849594
ENSG00000164068_3_49853180_C_T	0.00012547	0.000739885	3.81745e-06	0.00553017	0.0828102	0.0759777	0.0861289	0.0861969	0.0195179	0.0197238	0.0172264	0.0281054
ENSG00000164070_4_128237286_T_C	0.460627	0.54702	0.626338	0.687584	0.0290036	0.013834	0.00633757	-0.000497513	0.0408102	0.0275009	0.0221429	0.0339607
ENSG00000164073_4_128772853_G_A	0.822595	0.829197	0.844067	0.720963	-0.00180653	-0.00152669	-0.000584552	-0.0115555	0.0133002	0.0126971	0.012203	0.0390747
ENSG00000164074_4_128617415_T_A	0.0988836	0.181665	0.0678218	0.345762	-0.0630085	-0.0404587	-0.0820286	-0.0221575	0.0416954	0.0385351	0.0434066	0.0608981
ENSG00000164077_3_50151453_T_C	0.289998	0.267557	0.416568	0.426694	0.0432338	0.0603033	-0.0176491	0.0370373	0.0446193	0.0571996	0.0292238	0.0726488
ENSG00000164078_3_49276545_C_T	0.562806	0.522158	0.576229	0.593621	-0.022224	-0.0378266	-0.0212572	-0.0195022	0.0415982	0.0642777	0.0419455	0.0498414
ENSG00000164080_3_50737234_T_G	1.12764e-09	1.54468e-05	6.44725e-08	0.000278305	0.15662	0.13411	0.136315	0.154009	0.0262669	0.0259265	0.0227089	0.0356935
ENSG00000164081_3_51556584_C_CT	0.00551613	0.0111694	0.00600841	0.0181101	-0.100636	-0.0765884	-0.0841045	-0.0939209	0.0353115	0.0290334	0.0273061	0.0438173
ENSG00000164086_3_52047120_A_G	0.296153	0.340443	0.0111275	0.263628	0.0334698	0.0319535	0.224948	0.0648521	0.0397598	0.046929	0.0764599	0.0686239
ENSG00000164087_3_51304394_G_T	0.394034	0.554392	0.448295	0.554847	-0.0735745	0.0206643	0.0486523	-0.0289211	0.0905899	0.052644	0.0722815	0.0874245
ENSG00000164088_3_51878351_G_A	0.440717	0.282348	0.0798841	0.279856	0.0102116	0.0293361	0.0940839	0.0330054	0.0409792	0.0405454	0.0523962	0.0461065
ENSG00000164091_3_52314348_C_A	0.485802	0.239541	0.315109	0.463746	0.00620027	0.0455986	0.0165139	0.0115364	0.0185242	0.0404663	0.0182327	0.0326302
ENSG00000164096_4_119306880_G_A	0.22405	0.174885	0.408072	0.285925	0.0297247	0.0508511	0.0124351	0.036551	0.0267399	0.038132	0.0265106	0.048599
ENSG00000164104_4_173772135_G_A	0.503657	0.458229	0.506714	0.48202	-0.0195482	-0.0334221	-0.0208571	-0.028637	0.0305107	0.047083	0.0329215	0.0470498
ENSG00000164105_4_173566673_G_C	0.191719	0.262285	0.130877	0.234572	-0.0464228	-0.0341672	-0.0907398	-0.0555561	0.0394929	0.0390742	0.0618666	0.0626591
ENSG00000164109_4_120712425_C_A	0.432792	0.542539	0.380346	0.354367	-0.0341609	0.0195794	-0.0595676	0.131211	0.0494269	0.0460472	0.0701629	0.162741
ENSG00000164111_4_121696338_T_C	0	0	0	0.0110472	-0.360269	-0.38846	-0.440104	-0.167989	0.0305353	0.0327574	0.0369547	0.0794953
ENSG00000164114_4_155211064_G_C	1.41791e-07	0.00162353	0.000474562	0.0376037	0.164291	0.0859558	0.098314	0.105368	0.0345652	0.0282276	0.0286618	0.0564968
ENSG00000164116_4_155553652_C_T	0.0211913	0.0294856	0.0189552	0.368251	-0.12354	-0.0970223	-0.12028	-0.0244433	0.0548524	0.047075	0.0476702	0.0813444
ENSG00000164117_4_174531094_C_A	0.0570829	0.340371	0.00588515	0.312515	0.0591339	0.0154261	0.127047	0.0294817	0.0357673	0.0363972	0.0402729	0.0715231
ENSG00000164118_4_173711371_G_A	0.761343	0.786394	0.748589	0.611254	-0.00468005	-0.0030385	-0.00544973	-0.0307495	0.0149196	0.0135726	0.0150487	0.0796962
ENSG00000164124_4_157444903_T_C	0.374798	0.248917	0.390639	0.520534	-0.0332302	-0.0964424	0.025857	0.0175957	0.0498698	0.0855187	0.0392274	0.0664238
ENSG00000164125_4_158165014_A_C	2.16603e-10	4.99002e-12	0.0156026	0.0702132	0.3691	0.411427	0.103209	0.171298	0.0606857	0.0632088	0.0479173	0.117403
ENSG00000164134_4_139216484_T_C	0.0894082	0.139614	0.336162	0.491895	-0.0533291	-0.0303433	-0.00959403	0.0103976	0.0306258	0.0233104	0.0166708	0.0389639
ENSG00000164136_4_141808285_A_G	0.799158	0.784402	0.75951	0.624703	-0.00125148	-0.00287945	-0.00472248	0.0277216	0.0178122	0.0179012	0.0180474	0.06743
ENSG00000164144_4_152902214_G_A	0.0622063	0.0710085	0.0377175	0.0737104	0.0377677	0.0378941	0.0699258	0.0626766	0.0214396	0.0227645	0.0350024	0.0490328
ENSG00000164151_5_6278112_T_A	0.0467235	0.287336	0.110475	0.402462	-0.0646239	-0.0126356	-0.0312198	-0.00809564	0.031861	0.0202691	0.0228655	0.0361638
ENSG00000164161_4_144717026_C_T	1.87023e-05	2.68468e-06	0.0840523	0.107041	0.189417	0.302652	0.0535539	0.0933446	0.0465085	0.065268	0.038877	0.0758875
ENSG00000164162_4_145387484_G_A	0.209712	0.307149	0.331312	0.356167	0.049442	0.0203517	0.0219312	0.0267761	0.0403508	0.023142	0.0276635	0.0431628
ENSG00000164163_4_145303127_G_A	0.24871	0.552905	0.330893	0.474357	-0.0499667	-0.00309907	-0.0210299	-0.0144867	0.0451035	0.0216375	0.0243268	0.0441422
ENSG00000164164_4_145295009_C_G	0.271732	0.358199	0.346029	0.425454	-0.034158	-0.0168942	-0.0189249	-0.0145164	0.0305295	0.0202822	0.021467	0.0252531
ENSG00000164167_4_146211447_A_G	0.00159356	2.29041e-05	0.0157163	0.243023	-0.100429	-0.133643	0.0608159	-0.0469691	0.0345429	0.0301498	0.028466	0.06792
ENSG00000164168_4_148182680_G_A	0.52717	0.607627	0.619877	0.690812	0.0271432	0.00975692	0.00992888	0.00204986	0.0454291	0.0216591	0.0236604	0.0364387
ENSG00000164169_4_148361565_T_C	0.40388	0.175982	0.560087	0.482507	-0.02006	-0.0979535	0.00506691	-0.0157341	0.0449349	0.0721386	0.0477005	0.0782465
ENSG00000164171_5_52956361_T_C	1.11022e-16	1.27772e-06	0.00091087	0.144699	-0.313911	-0.178399	-0.11156	-0.0576329	0.0360038	0.0376957	0.0356038	0.0545738
ENSG00000164172_5_53039531_G_A	1.4058e-08	0.000125409	0.00088603	0.0313615	-0.180343	-0.110946	-0.0992005	-0.115239	0.0359422	0.0288533	0.0312532	0.058328
ENSG00000164176_5_84871090_G_A	0.704262	0.733745	0.690752	0.584692	0.00696355	0.00481248	0.00838752	0.0263779	0.0169821	0.0150972	0.018627	0.0609546
ENSG00000164180_5_88500010_A_G	0.145971	0.0935371	0.280064	0.30709	-0.0394923	-0.0951125	-0.0237277	-0.0319144	0.0305398	0.0576531	0.0323844	0.0543422
ENSG00000164181_5_60802440_A_G	4.74077e-15	1.85309e-08	5.26359e-08	0.207175	0.170013	0.143147	0.167139	0.0737375	0.0221151	0.0243274	0.0304804	0.0827387
ENSG00000164182_5_60984567_G_A	1.84786e-11	1.28554e-11	4.52297e-16	0.369054	0.153643	0.200112	0.251436	0.0273837	0.0232771	0.030576	0.0336121	0.0874581
ENSG00000164187_5_36094261_G_A	0.000176432	0.00335257	6.05636e-07	0.0301508	0.0798899	0.0742884	0.099821	0.0816637	0.0203694	0.0235237	0.0209831	0.037071
ENSG00000164188_5_36461229_C_T	0.545863	0.465442	0.530916	0.635576	-0.0147827	-0.0355745	-0.0157912	-0.00547356	0.0290126	0.0525627	0.027415	0.036324
ENSG00000164190_5_36659217_G_T	0.376501	0.504071	0.591402	0.535701	-0.0191704	-0.00830417	-0.00445569	-0.00866185	0.0195046	0.0142486	0.0144028	0.0196249
ENSG00000164197_5_64672477_T_C	0.532649	0.455412	0.592625	0.628422	-0.0135122	-0.0286202	-0.00753086	-0.00568049	0.0247853	0.0396822	0.0193447	0.0323864
ENSG00000164209_5_110712391_C_A	7.62173e-06	3.61914e-06	0.00390043	0.16691	-0.178284	-0.17379	-0.0792779	-0.0723388	0.0454802	0.0405808	0.0304895	0.0758123
ENSG00000164211_5_111513800_TTCA_T	0.00387568	0.00465407	0.0307979	0.109941	0.0939026	0.0852982	0.0750894	0.0646159	0.0288228	0.0288919	0.0362133	0.0494494
ENSG00000164219_5_115203670_T_C	7.16905e-05	3.03469e-07	0.0011942	0.00324009	-0.110816	-0.127784	-0.0865629	-0.128778	0.0269102	0.0278078	0.0268588	0.0488894
ENSG00000164221_5_115312072_A_T	0.147359	0.225044	0.0417179	0.230349	-0.0790528	-0.055984	-0.196082	-0.0738611	0.0618175	0.0612726	0.0913931	0.0864496
ENSG00000164236_5_11502194_AT_A	0.0872535	0.180585	0.494313	0.313961	-0.0981023	-0.0400014	0.00680157	0.0460302	0.0556176	0.0374069	0.0394184	0.0697217
ENSG00000164237_5_10285686_T_TTCTC	0.00987123	0.0452353	0.000520936	0.0191228	0.17492	0.135711	0.277232	0.192703	0.0699107	0.0768143	0.0789376	0.0883611
ENSG00000164241_5_127000290_G_GCCTCTTGAT	0.29023	0.0366092	1.32714e-06	0.0162419	-0.0217945	-0.068489	-0.19938	-0.158449	0.03938	0.0375025	0.0361741	0.0762826
ENSG00000164244_5_127565427_C_G	0.018784	0.043171	0.124441	0.275129	-0.0928717	-0.0535899	-0.0353181	-0.0277494	0.0384922	0.0295487	0.0292801	0.0509267
ENSG00000164252_5_76949726_C_T	0.539974	0.348573	0.0913986	0.221283	0.00103644	-0.0145916	-0.0682226	-0.045903	0.0318511	0.0270135	0.039714	0.0523122
ENSG00000164253_5_77551674_A_C	7.68079e-05	3.90756e-09	3.45061e-06	0.000199111	0.117746	0.128979	0.128964	0.163325	0.026887	0.0218887	0.0256515	0.0623378
ENSG00000164258_5_53724991_A_G	0.359677	0.0497348	0.0494064	0.000125702	-0.0139081	-0.0775149	-0.0663486	-0.265908	0.033504	0.0386048	0.0325669	0.0669107
ENSG00000164283_5_54388094_A_T	0.0118408	0.0106503	0.112844	0.192345	0.111197	0.142769	0.0721907	0.0650402	0.0414387	0.0543351	0.0568834	0.0748335
ENSG00000164284_5_149346583_A_G	0.00402505	0.0133012	0.443373	0.0895761	0.101373	0.0630063	0.00442766	0.0545238	0.031952	0.0284572	0.0292314	0.0418425
ENSG00000164291_5_95760888_A_C	0.644384	0.593433	0.714553	0.726844	0.0128719	0.0262431	0.00433029	0.000777529	0.0329015	0.0534256	0.0249173	0.0410496
ENSG00000164292_5_95727297_G_GA	0.317796	0.204641	0.0608694	0.495797	-0.0189743	-0.0304385	-0.094218	0.00124493	0.0324283	0.0310961	0.0487045	0.058815
ENSG00000164294_5_54575251_G_A	0.267724	0.244136	0.382253	0.401309	-0.0333743	-0.0459674	-0.0208502	-0.0221078	0.0311672	0.0409237	0.0312419	0.0407229
ENSG00000164296_5_150002845_G_C	5.66487e-05	0.00255273	5.90134e-08	0.0767227	0.10506	0.0788202	0.143199	0.0899502	0.0258647	0.0275464	0.0301541	0.0596197
ENSG00000164300_5_80184798_T_C	8.88178e-16	0	0.0737871	0.453261	-0.220777	-0.326629	-0.0561821	-0.00905324	0.0278155	0.0356354	0.0387301	0.0904405
ENSG00000164305_4_184429153_T_C	0.547433	0.543812	0.712442	0.09232	0.0206975	0.0223254	0.00276939	0.221419	0.0305785	0.032517	0.0221975	0.144351
ENSG00000164306_4_184654487_G_A	1.00813e-07	2.55937e-07	1.85357e-08	0.00300737	0.159365	0.151763	0.145364	0.156659	0.0280075	0.0277752	0.0238044	0.0412282
ENSG00000164307_5_96787789_T_C	0	0	0	3.47055e-05	-0.208576	-0.260776	-0.499774	-0.341944	0.0224136	0.0321852	0.0402779	0.0860902
ENSG00000164308_5_96881988_G_GA	0	0	0	0	-0.79302	-0.829995	-0.964272	-1.00112	0.0382215	0.0411469	0.0410624	0.0654548
ENSG00000164309_5_79788325_G_A	0.212101	0.258139	0.350651	0.548074	-0.0709022	-0.0378695	-0.024766	-0.00154894	0.0604357	0.0369775	0.0345601	0.0535431
ENSG00000164318_5_38416413_C_T	0.0144371	0.0194151	0.0185367	0.0747878	0.16925	0.126565	0.149861	0.123708	0.0624334	0.0526891	0.0629626	0.0784998
ENSG00000164323_4_185176130_T_G	0	2.72996e-06	0	0.000403041	-0.148362	-0.111072	-0.18369	-0.171739	0.0175404	0.0250021	0.0203056	0.0480558
ENSG00000164327_5_38690039_C_T	0.0563106	0.13671	0.248829	0.364996	0.0529872	0.0282149	0.0183819	0.0112813	0.025997	0.0226642	0.0235233	0.0313927
ENSG00000164329_5_78807142_A_G	0.106994	0.0721826	0.120848	0.13089	0.0605121	0.111587	0.0613904	0.0814317	0.0403952	0.0632785	0.0438961	0.0674652
ENSG00000164330_5_159508471_T_C	0.32468	0.302039	0.534526	0.591428	-0.0661238	-0.0971106	0.0121701	-0.00428309	0.0732903	0.098757	0.0377828	0.0580853
ENSG00000164331_5_73626249_C_G	1.30907e-10	1.22125e-14	1.41303e-11	0.234775	-0.194664	-0.247346	-0.179658	-0.0654695	0.0300309	0.0381438	0.0266605	0.0888438
ENSG00000164332_5_158271326_C_CT	0.289458	0.339482	0.424834	0.593241	0.0328467	0.0173528	0.0108522	-0.0104705	0.0307139	0.0185954	0.0166689	0.0414595
ENSG00000164338_5_73197270_G_A	0.782534	0.785058	0.836433	0.464828	-0.00411043	-0.00383688	0.0010114	-0.0529134	0.0123459	0.0115379	0.00913723	0.0777193
ENSG00000164342_4_186202630_T_C	0.393818	0.252355	5.55178e-07	0.421914	-0.0263462	-0.0540319	-0.290693	-0.0412754	0.0418644	0.0456127	0.0515234	0.0788251
ENSG00000164346_5_74701699_A_T	1.9978e-89	4.99815e-84	1.21993e-122	7.58049e-37	0.88514	0.919506	0.920889	1.03196	0.0407717	0.0427633	0.0364478	0.0714535
ENSG00000164347_5_74098230_G_A	0.795642	0.822102	0.830137	0.616403	-0.00314777	-0.00126253	-0.000895914	0.0464187	0.0151479	0.0133807	0.0135201	0.116209
ENSG00000164366_5_210663_T_TGA	2.35983e-09	3.87186e-08	1.18207e-21	0.00328411	0.257192	0.243007	0.419898	0.312798	0.0448863	0.0456902	0.0519533	0.110936
ENSG00000164402_5_132790397_T_TC	0	1.0314e-13	5.31775e-12	0.0334737	-0.409075	-0.291223	-0.305175	-0.226913	0.0462452	0.0380396	0.0428266	0.116669
ENSG00000164403_5_132950141_C_T	0.0242074	0.00875577	0.00385364	0.0634144	-0.0917001	-0.116023	-0.151124	-0.0940851	0.0439655	0.0462004	0.049751	0.0578651
ENSG00000164405_5_133810351_C_T	0.566592	0.601108	0.2815	0.611143	0.00283007	0.00144027	-0.0345705	-0.00163908	0.0168636	0.0190217	0.0318748	0.026046
ENSG00000164414_6_87567255_A_AAAAC	5.15996e-05	0.168482	0.0901839	0.473753	0.187833	0.0324702	0.0411467	0.00130533	0.0383664	0.033908	0.0307156	0.0863709
ENSG00000164430_6_73452039_G_T	0.000965346	0.00111911	0.00530941	0.305653	0.27829	0.223604	0.174092	0.0591032	0.0857919	0.0699357	0.0669587	0.115624
ENSG00000164442_6_139944068_G_C	0.132099	0.444981	0.00357916	0.237384	0.0551476	0.0101778	0.205674	0.0678167	0.0423776	0.0553269	0.0593707	0.0866341
ENSG00000164463_5_173757779_C_T	0.267211	0.426414	0.0879433	0.243075	-0.0283734	0.0115608	0.109145	0.0490643	0.0356133	0.0352242	0.0600057	0.0567582
ENSG00000164465_6_117469992_G_A	4.45949e-05	0.0017196	0.291582	0.404216	-0.229611	-0.118437	0.0268293	-0.017307	0.049689	0.0408469	0.0480886	0.0763275
ENSG00000164466_5_175454826_C_T	0.0617242	0.408624	0.395405	0.502688	-0.0609558	-0.00602039	-0.00818049	0.00726117	0.0314349	0.0209998	0.0236229	0.0426567
ENSG00000164484_6_130561441_A_G	8.67268e-06	5.4129e-07	0.0094817	0.0991974	-0.211655	-0.309219	-0.126851	-0.130554	0.0495127	0.0710751	0.0545369	0.100913
ENSG00000164488_6_168226390_T_C	2.16203e-09	2.09108e-05	0.0165582	0.204795	0.384931	0.250048	0.10271	0.0732347	0.0612621	0.0622775	0.0481369	0.0897849
ENSG00000164494_6_107167747_T_C	0.0791399	0.0376453	8.98318e-08	0.00299343	-0.0470968	-0.0571682	-0.178575	-0.216282	0.0334345	0.0320608	0.0300496	0.0960061
ENSG00000164506_6_147203826_T_G	4.19471e-07	0.0736041	1.3849e-07	0.274212	-0.107188	-0.0446403	-0.107636	-0.0312579	0.0221515	0.0304052	0.0216905	0.0519461
ENSG00000164535_7_5911709_C_T	0.120624	0.400458	0.489419	0.184207	0.0995189	0.013055	-0.00727145	0.0853577	0.0608501	0.0328964	0.0351816	0.0817353
ENSG00000164542_7_36427405_C_T	0.541591	0.467047	0.511835	0.534978	-0.0189266	-0.0417906	-0.0244142	-0.0259723	0.0362978	0.0618695	0.0396421	0.0555296
ENSG00000164543_7_43839675_C_T	0.00051031	0.000864516	0.471312	0.371676	-0.140393	-0.0954146	-0.00219714	-0.017876	0.0362664	0.0293888	0.0303198	0.0595388
ENSG00000164548_7_23154781_C_T	0.0644125	0.363721	0.258488	0.239028	-0.134655	-0.0245036	0.0458415	-0.0765501	0.065925	0.0666157	0.0588635	0.0982452
ENSG00000164574_5_154285690_C_T	0	0	1.3509e-08	9.39986e-05	-0.411956	-0.27292	-0.203639	-0.258716	0.0339922	0.0318904	0.0376667	0.0686988
ENSG00000164576_5_154460912_C_T	7.18178e-06	6.9719e-07	2.37259e-09	0.000218174	0.207063	0.2137	0.204151	0.221703	0.0389757	0.0419454	0.0322347	0.0502172
ENSG00000164587_5_150447931_C_T	1.11022e-15	1.91728e-05	5.97865e-11	3.251e-06	-0.163039	-0.12743	-0.202162	-0.232633	0.0201103	0.0303667	0.0361765	0.0676713
ENSG00000164591_5_150658236_C_T	0.0105012	0.00892073	0.0074569	0.0770829	-0.0847665	-0.0815895	-0.0939344	-0.0727694	0.0316228	0.0291394	0.0323582	0.0467159
ENSG00000164597_7_107381552_T_G	0.00574454	0.00909278	0.0440868	0.27053	-0.0946103	-0.0718081	-0.0565706	-0.0313932	0.0328079	0.0283735	0.0316578	0.0612948
ENSG00000164603_7_112764500_G_T	0.054735	0.0743671	0.001453	0.329683	-0.076349	-0.0870696	-0.229198	-0.037963	0.0417891	0.0547143	0.0656817	0.0920513
ENSG00000164609_5_160402051_A_T	6.87917e-10	5.08224e-08	3.46654e-07	0.0149187	-0.149188	-0.15183	-0.129507	-0.126007	0.0241812	0.0310122	0.0233743	0.0445653
ENSG00000164610_7_32913604_G_A	1.31995e-17	1.30825e-05	4.42133e-15	6.94873e-05	0.320968	0.185391	0.27437	0.303212	0.0408592	0.0462872	0.034168	0.0759439
ENSG00000164611_5_160417168_T_C	1.26964e-06	3.53623e-05	8.05924e-09	0.00540838	-0.143557	-0.149891	-0.227975	-0.160068	0.0302	0.035466	0.0560277	0.0569108
ENSG00000164615_5_134743591_G_A	0.00203351	0.00280396	0.00435795	0.0293238	0.131	0.11618	0.117138	0.116326	0.0370898	0.0365	0.0389661	0.0532444
ENSG00000164619_7_34481935_C_T	0.221964	0.285351	0.351002	0.429596	-0.0981423	-0.0473385	0.0400745	0.030831	0.0829051	0.0515988	0.0537041	0.062686
ENSG00000164620_5_141515918_A_T	0.107856	0.126109	0.285844	0.27242	-0.126383	-0.0782912	-0.0357611	-0.0519942	0.0796271	0.0539599	0.0482983	0.0704238
ENSG00000164626_6_39296054_C_G	1.92446e-12	0.00229418	8.78754e-30	0.097815	0.286374	0.0759846	0.544237	0.113686	0.0371517	0.0267825	0.0497207	0.0876694
ENSG00000164631_7_6695778_G_A	0.569584	0.602577	0.69961	0.415028	-0.0159207	-0.0115282	-0.00416669	-0.0677802	0.0256207	0.0215004	0.0242276	0.10967
ENSG00000164647_7_90296247_G_A	2.81448e-05	0.00387737	0.000560945	0.22891	0.116513	0.0836471	0.0967761	0.0481892	0.0271106	0.0289004	0.0282397	0.0651846
ENSG00000164649_7_21089465_A_C	0.223093	0.198499	0.440698	0.458161	0.0696914	0.106867	0.0196284	0.0194495	0.0621228	0.0871225	0.0511354	0.063192
ENSG00000164654_7_7592796_C_T	7.70103e-05	0.000987462	0.000148572	0.056876	0.150512	0.118594	0.135746	0.112925	0.0371958	0.0347239	0.0347757	0.0615766
ENSG00000164659_7_87051846_G_A	0.105411	0.242713	0.202372	0.188638	-0.126556	-0.0452199	-0.0541084	-0.0688535	0.0778299	0.0524639	0.0516631	0.0644606
ENSG00000164663_6_41782158_T_C	0	0	0	0.0198528	-0.59171	-0.61745	-0.512886	-0.15726	0.0431053	0.0425082	0.0324629	0.0765745
ENSG00000164674_6_158198377_G_A	0.448569	0.514534	0.485209	0.618804	-0.0578693	-0.0240514	-0.0217795	-0.0071164	0.0887875	0.0439259	0.0321439	0.0446796
ENSG00000164683_8_78944134_T_C	0.707625	0.736595	0.544403	0.656714	-0.00360245	-0.000570629	-0.034029	-0.00909988	0.0241015	0.0255598	0.0605859	0.0341065
ENSG00000164684_8_80798515_A_G	0.0173445	0.112972	1.5926e-05	0.00798781	-0.154308	-0.0800444	-0.381221	-0.23171	0.0694294	0.0653687	0.0840127	0.0859513
ENSG00000164687_8_80426907_G_A	0.570187	0.496956	0.5738	0.552371	0.0116717	0.0278212	0.0115028	0.017804	0.0228205	0.0427448	0.0224734	0.0366995
ENSG00000164691_6_158997261_C_T	0.0382249	0.0725859	0.0458402	0.161753	0.215623	0.10762	0.0938361	0.0726713	0.116608	0.0695294	0.0462351	0.0688352
ENSG00000164692_7_94458177_C_T	0.0740916	0.0706105	0.0191021	0.06274	-0.0561122	-0.0542114	-0.0924823	-0.0674375	0.0355256	0.0337464	0.0372519	0.0411297
ENSG00000164694_6_159596977_G_A	6.71189e-10	2.14665e-10	0.208166	0.382482	-0.175807	-0.257295	-0.0322359	0.0269165	0.0292553	0.0454496	0.0397881	0.0824325
ENSG00000164707_7_136659817_C_T	0.205829	0.172554	0.303786	0.329168	0.058542	0.104214	0.0400159	0.0475348	0.0498006	0.0804954	0.0507533	0.0748785
ENSG00000164713_7_98388985_C_A	1.20171e-13	1.90854e-06	0.00126907	0.365204	0.312568	0.225515	0.110391	0.0258113	0.0423913	0.0500209	0.0364906	0.0801158
ENSG00000164715_7_98080033_T_G	0.443682	0.452871	0.0411575	0.455498	-0.00436649	-0.0046605	-0.0661014	-0.00577999	0.0183148	0.022916	0.0311803	0.0345205
ENSG00000164733_8_11840927_C_T	6.25874e-48	2.72785e-28	0.494611	0.124163	0.681641	0.652747	-0.000431112	0.086583	0.0474082	0.0604915	0.0316531	0.0750067
ENSG00000164736_8_54317386_G_A	0.0239268	0.0231365	0.376741	0.326562	-0.198165	-0.190023	0.0107442	0.0272077	0.0823177	0.0718175	0.0307188	0.0553166
ENSG00000164741_8_13448254_A_T	1.34356e-08	7.36159e-11	1.36793e-08	0.0171917	-0.273041	-0.277672	-0.246849	-0.232658	0.0446294	0.0464118	0.0400197	0.0835956
ENSG00000164742_7_45853247_T_C	0.0133009	1.15285e-11	8.4709e-16	0.275716	0.209564	0.79666	0.728656	0.0920915	0.094404	0.108718	0.0922325	0.154978
ENSG00000164743_8_13026969_A_G	0.0739936	0.0534519	0.0307392	0.0979046	-0.0658729	-0.0717818	-0.119952	-0.0845534	0.0408718	0.0390382	0.0546418	0.0643957
ENSG00000164751_8_77000371_C_CT	6.30557e-05	0.00763025	0.000244708	0.236846	-0.114942	-0.0688298	-0.0883902	-0.0420428	0.0308261	0.026628	0.0243506	0.0617599
ENSG00000164754_8_116885085_C_T	6.67713e-09	0.000354712	2.02791e-05	0.000159057	-0.102973	-0.086928	-0.0936801	-0.106189	0.0170742	0.0198843	0.0187213	0.0263546
ENSG00000164758_8_117496265_G_T	1.63705e-07	1.51881e-05	0.00160381	0.00571126	0.206523	0.189464	0.148977	0.175562	0.0393141	0.0453837	0.0463703	0.059144
ENSG00000164761_8_119060875_G_A	0.000395691	0.100915	8.7342e-05	0.0104972	-0.10427	-0.0536556	-0.16222	-0.13823	0.0300621	0.0414667	0.0450411	0.0650355
ENSG00000164764_8_73146227_T_TA	0.0128521	0.036013	3.10577e-10	0.0310196	0.125625	0.099371	0.417066	0.217531	0.0469096	0.0522115	0.0615384	0.110767
ENSG00000164776_7_56050600_C_T	0	0	2.3197e-08	0.389665	-0.352687	-0.249393	-0.194185	-0.0317085	0.0427848	0.0286864	0.0358768	0.119069
ENSG00000164808_8_48254494_C_T	0.641839	0.526686	0.655849	0.617447	-0.00823001	-0.0347777	0.0115953	0.0195508	0.0310972	0.0587242	0.0379674	0.0553501
ENSG00000164815_7_104032340_T_C	1.73702e-08	0.000137513	4.73962e-05	0.0561062	0.165294	0.1034	0.100251	0.10103	0.0360214	0.026661	0.0249672	0.0589687
ENSG00000164818_7_788856_T_C	1.5099e-14	5.01928e-05	2.25567e-08	0.373516	-0.264105	-0.125887	-0.177537	-0.0263297	0.0380895	0.0320645	0.0326589	0.0908184
ENSG00000164823_8_89693457_T_C	0.204635	0.00188109	0.330552	0.353591	0.02814	0.18406	0.0157435	-0.0261845	0.0341251	0.0464578	0.0361012	0.0658407
ENSG00000164825_8_6877877_C_T	0	0	0	1.20073e-05	-0.792368	-0.853039	-0.514644	-0.400368	0.0435734	0.0594645	0.0549224	0.0970269
ENSG00000164828_7_881774_G_A	0.146787	0.0115002	6.63333e-05	0.00907089	-0.0306036	-0.0706319	-0.14966	-0.103242	0.0292829	0.030842	0.0346468	0.0443864
ENSG00000164830_8_106650952_C_T	2.45103e-09	3.65112e-07	1.11022e-16	0.291483	-0.154995	-0.159504	-0.196528	-0.0351345	0.0262178	0.0319576	0.0196817	0.0632552
ENSG00000164849_7_1067106_G_A	0.00906786	0.00995569	0.0214693	0.174117	-0.252406	-0.199793	-0.117056	-0.075047	0.100614	0.0823554	0.0542588	0.0784743
ENSG00000164850_7_1082802_A_G	0.0149354	0.0125377	9.468e-08	0.15715	0.12822	0.132726	0.297882	0.0888073	0.054194	0.053289	0.0551056	0.087348
ENSG00000164855_7_2535902_T_C	0.0048556	0.0061368	0.0110315	0.0359135	-0.308553	-0.257859	-0.243492	-0.249778	0.0943916	0.0893366	0.0959528	0.125307
ENSG00000164867_7_151007755_G_A	9.67191e-14	3.66612e-15	0.460814	0.376467	0.42441	0.482506	-0.00331502	-0.0239232	0.0589211	0.0654125	0.0335291	0.0753636
ENSG00000164877_7_2014679_CG_C	0.174036	0.150046	0.191852	0.364319	-0.0594316	-0.0993884	-0.0458757	-0.0280257	0.0467231	0.0763469	0.0379177	0.0578163
ENSG00000164880_7_1482539_A_G	0	1.09654e-09	0	0.00449516	-0.268797	-0.172046	-0.285017	-0.200881	0.0229676	0.0302762	0.0273909	0.0695293
ENSG00000164885_7_151195778_C_T	0.771921	0.782111	0.737863	0.462912	0.00443496	0.00303771	-0.00560048	0.0610277	0.024033	0.0206165	0.0194406	0.0946297
ENSG00000164889_7_151800185_G_A	0.588977	0.524023	0.732532	0.710162	-0.0125093	-0.030493	0.000781149	0.00338409	0.0265849	0.0509171	0.0201127	0.0375589
ENSG00000164896_7_151075830_C_T	0.000497269	1.10806e-05	0.000473356	0.0253599	0.101643	0.131396	0.0982516	0.111437	0.0282782	0.0335844	0.0273461	0.0533753
ENSG00000164897_7_150797445_G_A	0.291409	0.156597	0.469696	0.546809	-0.0158359	-0.0511729	0.00828712	3.00655e-05	0.0195618	0.0366145	0.0252492	0.0449665
ENSG00000164898_7_139332924_T_C	4.50395e-11	9.95415e-05	0.004055	0.211951	-0.321372	-0.238996	-0.114694	-0.0654927	0.0474525	0.0667658	0.0434109	0.0833089
ENSG00000164902_5_126568612_G_C	0.0138393	0.0132349	0.00132597	0.0718655	-0.0756873	-0.0682438	-0.104048	-0.0751472	0.031791	0.0287036	0.0309042	0.0500176
ENSG00000164904_5_126580230_C_G	9.86085e-08	2.91924e-07	5.35711e-11	0.000459229	0.273432	0.26103	0.267466	0.259816	0.0448579	0.04476	0.0390507	0.0549757
ENSG00000164916_7_4679318_A_G	0.00116415	0.00389696	0.0231294	0.0294293	-0.0967845	-0.0805729	-0.0699331	-0.0807685	0.0263997	0.0278926	0.0312565	0.0384755
ENSG00000164919_8_99877449_C_T	1.83747e-07	1.27099e-05	0.00148102	0.00141625	-0.159966	-0.127168	-0.128764	-0.157455	0.0315724	0.0275015	0.0357251	0.049807
ENSG00000164920_8_98180369_C_G	0.384708	0.333134	0.525793	0.496152	-0.0208564	-0.0454396	0.0134156	0.0195323	0.0265293	0.0503791	0.0315177	0.0412843
ENSG00000164924_8_100954911_A_G	0	0	0	1.09294e-10	-0.215645	-0.232396	-0.210117	-0.254509	0.0207935	0.0269568	0.0212782	0.0391902
ENSG00000164929_8_103157612_G_A	1.11022e-16	4.44089e-16	0.199411	0.303686	-0.475621	-0.341086	-0.0371207	-0.0316615	0.0341888	0.0426016	0.0440274	0.0618103
ENSG00000164930_8_103299248_T_G	4.75109e-11	7.68267e-07	1.47216e-13	0.00376082	-0.316982	-0.293522	-0.294999	-0.243636	0.0480606	0.0546231	0.0385736	0.0788231
ENSG00000164932_8_103382284_G_C	0.000182214	0.00025157	0.156193	0.387434	0.173299	0.199016	-0.0404277	0.0236805	0.0426871	0.0584117	0.0400135	0.0872897
ENSG00000164933_8_103395443_G_T	0.0407379	0.138199	0.208362	0.32469	-0.0630003	-0.0208074	-0.0149768	-0.0154454	0.03012	0.016967	0.0163662	0.0356891
ENSG00000164934_8_103365444_C_T	9.17364e-29	7.05861e-16	7.39058e-14	0.027683	0.279143	0.186376	0.184612	0.127833	0.0287416	0.0228158	0.0248421	0.0667753
ENSG00000164938_8_94807269_AT_A	0.000423254	0.000580527	0.038314	0.162832	0.0898766	0.0876933	0.0590085	0.0514833	0.0237572	0.0272422	0.0310172	0.0541996
ENSG00000164941_8_94020522_T_G	0.466498	0.586916	0.688788	0.658773	0.0344179	0.00946424	-0.00238568	-0.00762474	0.0500097	0.0237096	0.0202532	0.0394842
ENSG00000164944_8_94557486_AG_A	0.25322	0.228707	0.118201	0.216278	-0.0161154	-0.0175534	-0.0354155	-0.0248858	0.0178204	0.0175447	0.019569	0.025265
ENSG00000164949_8_94234408_G_C	0.000472274	0.000980054	0.00432124	0.0933679	0.0934197	0.0796161	0.072189	0.0622276	0.0255384	0.0241893	0.0249727	0.0430967
ENSG00000164951_8_93920991_T_C	0.000231592	0.00223961	5.08286e-05	0.0301413	0.100857	0.0916089	0.108381	0.0937776	0.0259156	0.0276804	0.0251929	0.0409624
ENSG00000164953_8_93767685_A_ATCTGGC	0.162321	0.164954	0.00369854	0.00715651	-0.0592397	-0.0727458	-0.236759	-0.326455	0.0598559	0.0749754	0.069226	0.160979
ENSG00000164961_8_125022669_G_A	0.00916527	2.45355e-05	2.52526e-06	0.123324	0.0670936	0.0872411	0.0933465	0.0567106	0.0259274	0.02149	0.0201045	0.0453165
ENSG00000164967_9_34822265_T_C	0.7574	0.795322	0.676607	0.519329	-0.00284715	0.00192126	-0.00977336	0.0623971	0.0163426	0.0194848	0.0215524	0.117604
ENSG00000164970_9_34422215_T_G	0.379032	0.282486	0.136006	0.494038	0.0181781	0.03043	0.0846868	0.00463392	0.0351001	0.0367455	0.0574919	0.0566755
ENSG00000164975_9_16147029_T_C	0.395872	0.662989	0.588524	0.655256	-0.0477265	0.00285949	0.0101725	0.00344878	0.0587293	0.0261257	0.031383	0.0493724
ENSG00000164976_9_33616912_T_C	0.413131	0.40901	0.163831	0.0563678	-0.029389	0.0336252	0.154178	0.373161	0.0694523	0.0801065	0.114776	0.180049
ENSG00000164978_9_34151465_C_T	7.27793e-38	5.61939e-30	2.52444e-34	2.21168e-11	0.516127	0.490315	0.578154	0.564851	0.0363789	0.0378113	0.0517332	0.0626383
ENSG00000164983_8_124254766_C_A	1.97144e-114	4.50495e-141	1.88885e-49	0.153427	0.726703	0.900738	0.436132	0.114375	0.0320185	0.0359041	0.0295865	0.111919
ENSG00000164985_9_16105963_T_G	0.124051	0.26898	0.203232	0.54285	-0.0577877	-0.016631	-0.0227738	0.00847753	0.0386487	0.019806	0.0205497	0.0452235
ENSG00000164989_9_15337859_A_G	0.240763	0.471352	0.504192	0.411706	0.150532	-0.0266354	-0.0127244	0.0472074	0.126414	0.0604913	0.0411797	0.0867254
ENSG00000165006_9_35160250_C_T	0.42667	0.280893	0.50475	0.347418	0.0252304	0.0830385	0.0147341	0.0550338	0.0451038	0.0804756	0.0465352	0.0730332
ENSG00000165025_9_90916843_C_T	0.0690603	0.00836089	0.00613194	0.0343906	0.071183	0.115112	0.088109	0.0731003	0.0451464	0.0579026	0.0278906	0.0369027
ENSG00000165028_9_104561919_G_A	0.439706	0.387967	0.432487	0.540085	-0.0284262	-0.0465835	-0.0306155	-0.0159384	0.0405032	0.0575072	0.0418682	0.0483124
ENSG00000165029_9_104880006_C_T	0.494705	0.509001	0.413849	0.53858	0.0155898	0.013734	0.0280839	0.0125812	0.0251362	0.0237009	0.0341448	0.0301954
ENSG00000165030_9_91420081_G_T	0.323989	0.0082979	1.80839e-07	0.249069	0.0113998	-0.0888504	-0.182668	-0.0401144	0.0244941	0.0347696	0.0313375	0.0601518
ENSG00000165046_8_38592888_C_T	0.446498	0.443969	0.396956	0.541623	-0.0367948	-0.034653	-0.0584764	-0.0189277	0.0531735	0.0490744	0.0741397	0.0612013
ENSG00000165055_7_128375589_A_T	0.178433	0.304617	0.219394	0.481725	0.0949407	0.0306235	0.0461478	0.00978836	0.0751716	0.0390128	0.0406641	0.060915
ENSG00000165060_9_69078163_C_G	0.00152341	0.011074	1.64319e-05	0.0270972	-0.127057	-0.0953268	-0.163607	-0.12519	0.0400839	0.0400523	0.0377991	0.0602664
ENSG00000165072_9_70112911_T_A	9.64927e-05	9.63379e-12	3.85231e-06	0.460953	0.209709	0.455273	0.262945	-0.0203533	0.0559008	0.070583	0.0590637	0.151739
ENSG00000165097_6_18167232_C_T	0.0148715	0.000287298	2.28942e-06	0.0474264	0.0786914	0.0993941	0.145191	0.0901413	0.0351409	0.0274133	0.0333556	0.0500153
ENSG00000165102_8_43187124_T_G	0.000129711	0.00292636	0.000857542	0.0921642	0.168914	0.123114	0.145459	0.112033	0.0407998	0.0413078	0.0436402	0.0781868
ENSG00000165113_9_84188944_C_T	0.23837	0.185479	0.226061	0.352308	-0.0293927	-0.0513272	-0.0325116	-0.0227201	0.0271407	0.0405745	0.0285339	0.0388535
ENSG00000165115_9_83745834_A_T	0.000258351	0.000175163	0.000722937	0.0284802	0.128582	0.138112	0.121646	0.119381	0.033304	0.0371752	0.0342549	0.0526786
ENSG00000165118_9_84292813_G_T	0.455353	0.36617	0.657622	0.603858	-0.0183162	-0.0397173	7.82219e-05	-0.00467517	0.0295428	0.0460549	0.0263158	0.0449006
ENSG00000165119_9_83911129_C_T	0.0484347	0.0884819	0.121936	0.312107	-0.0708794	-0.0390881	-0.0252168	0.0395848	0.0358962	0.026447	0.0197273	0.0579566
ENSG00000165124_9_110645499_T_C	1.11022e-16	1.11022e-16	0.107644	0.14696	-0.257104	-0.414212	-0.038033	0.0672219	0.0300431	0.0432238	0.0306886	0.064105
ENSG00000165138_9_99001351_A_G	0.175465	0.183634	0.0465527	0.158011	0.0297752	0.0276235	0.0764196	0.0466009	0.0283421	0.0272801	0.0378247	0.0453744
ENSG00000165152_9_101387660_A_T	0.115067	0.178829	0.502	0.268617	-0.0858738	-0.0405832	-0.0041117	-0.0470088	0.0543481	0.03491	0.0389087	0.0633242
ENSG00000165156_8_124247128_A_G	0.780895	0.769803	0.682926	0.47945	0.000472764	0.00195218	-0.0106944	-0.0487301	0.0191061	0.0204828	0.0260266	0.078529
ENSG00000165185_9_112676498_A_G	0.0421798	0.052128	0.0959818	0.152019	-0.131905	-0.0869991	-0.0617024	-0.0721439	0.0647454	0.0456858	0.0421305	0.0666274
ENSG00000165209_9_124004497_T_C	0.417156	0.388938	0.11253	0.311786	0.0102727	0.0120963	0.0483987	0.0228368	0.0271537	0.0270583	0.029268	0.0349653
ENSG00000165219_9_125373083_G_A	0.514702	0.144681	0.0358335	0.333878	0.000438641	-0.037114	0.0627957	0.0192123	0.0158959	0.0337771	0.0275338	0.0367211
ENSG00000165233_9_93097457_T_C	6.3068e-17	3.49477e-09	5.12294e-12	0.00691497	0.223198	0.216794	0.212579	0.202752	0.0252861	0.0325102	0.0268706	0.0545725
ENSG00000165238_9_93909893_A_T	0.185656	0.231855	0.0772942	0.330434	-0.0417431	-0.0329328	-0.12399	-0.0327559	0.0370083	0.0353974	0.0698985	0.0651606
ENSG00000165244_9_97351401_C_T	0.816314	0.819857	0.82171	0.571402	-0.000738862	-0.000825777	-0.000794599	0.0474132	0.0165391	0.0190886	0.0174418	0.102196
ENSG00000165264_9_32739870_G_GA	0.560541	0.19069	0.568065	0.573694	0.00286358	-0.0458445	0.00151453	0.0030366	0.0214975	0.034995	0.0188917	0.0428571
ENSG00000165271_9_33467579_T_C	1.94572e-35	5.36959e-28	8.49987e-49	0.327877	0.386762	0.364538	0.418646	-0.0392296	0.0313244	0.0335099	0.0287707	0.0866047
ENSG00000165272_9_33425149_T_G	1.84672e-50	2.12911e-48	4.56309e-45	0.0356165	0.848848	0.828958	0.69152	0.260269	0.0574603	0.0577375	0.0493405	0.156158
ENSG00000165275_9_37752333_T_C	3.91636e-10	0.00160552	2.74278e-09	0.063662	-0.173214	-0.114153	-0.161793	-0.115225	0.0287119	0.0363619	0.0273687	0.066507
ENSG00000165280_9_34897648_A_G	0.000858485	0.000302012	0.0106153	0.00258707	-0.0766534	-0.114253	-0.0630677	-0.108642	0.0227877	0.0384477	0.0257678	0.0445912
ENSG00000165282_9_35482078_T_C	0.193984	0.120111	0.164877	0.29794	0.0225732	0.0476444	0.028797	0.0221374	0.0198423	0.0307422	0.0224029	0.0357479
ENSG00000165283_9_34430632_G_A	0.450237	0.586747	0.638659	0.574495	0.0374608	0.00855034	0.00464528	0.0172536	0.0520672	0.0223425	0.0198011	0.0474015
ENSG00000165312_10_23373179_C_T	0.123008	0.45207	0.0143305	0.349915	-0.0385766	-0.0059757	-0.146152	-0.0267068	0.0298198	0.0466013	0.0520731	0.0730994
ENSG00000165322_10_32716424_G_T	0.359797	0.332835	0.642609	0.637271	0.0224893	0.0446658	-0.00116037	-0.00315064	0.0254513	0.0502925	0.019316	0.0361038
ENSG00000165323_11_92123449_A_G	0	2.77556e-15	0	0.00256757	-0.399897	-0.381256	-0.628236	-0.3379	0.0391175	0.0486612	0.0546416	0.117776
ENSG00000165338_10_90472023_G_A	0.0946428	0.12384	0.526797	0.432108	0.150698	0.087482	0.000206286	0.0178453	0.0869161	0.0630676	0.0566322	0.0719945
ENSG00000165355_14_39378127_G_A	0.0205158	0.0315739	0.127485	0.207945	-0.0932247	-0.0618061	-0.0285026	-0.0369704	0.0398793	0.0317306	0.0239798	0.0475871
ENSG00000165379_14_41607231_C_T	3.34978e-25	3.64261e-13	8.95276e-12	0.0383409	0.369133	0.272345	0.284851	0.200971	0.0409302	0.0359621	0.0399914	0.108357
ENSG00000165389_14_34357732_A_G	0.068552	0.0715056	0.0352587	0.145149	0.06529	0.0585637	0.0948084	0.0590182	0.0385814	0.0352231	0.0430151	0.0533311
ENSG00000165392_8_31186383_A_G	0.00093187	0.00766911	0.0249604	0.0991429	0.0886778	0.0551386	0.0435639	0.0496254	0.0277106	0.0220338	0.0218563	0.0390088
ENSG00000165406_10_45433463_C_G	1.17754e-05	0.00163467	8.19076e-11	0.00190381	-0.135503	-0.0940632	-0.188513	-0.187335	0.0311235	0.0328179	0.0331884	0.0727241
ENSG00000165410_14_34697846_A_G	1.11022e-16	1.11022e-16	0.0128565	0.39101	-0.781278	-0.706968	-0.0915127	-0.02581	0.0425342	0.0404783	0.041014	0.09373
ENSG00000165416_13_52735618_T_C	0.249721	0.624013	0.449702	0.475836	-0.0366453	0.00105505	0.0087578	-0.0146725	0.0327314	0.018716	0.0167483	0.0358566
ENSG00000165417_14_81005238_T_C	0.186924	0.384748	0.467627	0.40592	0.0448596	0.0104723	0.0063812	0.0182012	0.0341342	0.0176511	0.0179996	0.0386262
ENSG00000165424_10_79379385_A_G	1.10799e-08	4.3866e-12	0.000423507	0.0320703	-0.15007	-0.200646	-0.104217	-0.126028	0.0262913	0.0357055	0.0318024	0.065068
ENSG00000165434_11_74373025_T_TA	0.158777	0.117404	5.0784e-11	0.302342	-0.0550242	-0.0647975	-0.239972	-0.0360705	0.0443329	0.0423754	0.0336461	0.0550028
ENSG00000165449_10_59570330_G_C	0.507992	0.191553	0.0105941	0.0714832	-0.00213413	0.059481	0.179991	0.133469	0.0748579	0.0664739	0.0592178	0.0934239
ENSG00000165458_11_72186315_C_T	0.00988519	0.000217562	0.000172615	0.0466786	0.109862	0.140432	0.139618	0.106968	0.042743	0.0391077	0.0353128	0.0564924
ENSG00000165474_13_20236966_G_A	1.69144e-28	2.91024e-17	0.000119352	0.00223867	0.727356	0.593882	0.407531	0.443305	0.0725892	0.0699487	0.118795	0.157867
ENSG00000165475_13_20323919_G_A	0.458807	0.221599	0.0857005	0.226395	0.00835812	0.0365573	0.0992063	0.0476395	0.0412495	0.0385698	0.056205	0.0537057
ENSG00000165476_10_63605012_C_T	4.01333e-10	8.14976e-08	0.000600378	0.0355702	-0.197731	-0.170141	-0.104378	-0.122681	0.0362226	0.0341789	0.0335218	0.0641614
ENSG00000165487_13_21726601_T_C	0.881265	0.866636	0.877154	0.341153	-0.000446676	0.00148657	-0.000765499	0.0852931	0.00973572	0.00921823	0.00929454	0.0938716
ENSG00000165490_11_82975109_T_C	0.290684	0.322145	0.612103	0.500422	-0.0696391	-0.0443336	0.00413408	-0.0164338	0.0699388	0.0490079	0.0387447	0.0486324
ENSG00000165494_11_83772448_A_AGGAG	0.580416	0.528074	0.661516	0.705741	-0.0120379	-0.0279151	-0.00607362	-6.2123e-05	0.0232588	0.0474419	0.0232172	0.036512
ENSG00000165495_11_125179693_T_G	1.9013e-05	0.000370593	0.0623853	0.0568911	0.140031	0.110559	0.0552995	0.0941562	0.0315185	0.0334457	0.0361867	0.0593298
ENSG00000165501_14_49555882_C_T	1.2372e-09	0.0803649	4.32325e-05	0.157189	-0.238322	-0.0551874	-0.116305	-0.0775055	0.0397492	0.0390967	0.029673	0.078665
ENSG00000165502_14_49604976_C_G	2.70335e-12	3.91901e-06	5.81633e-24	7.93269e-07	0.227902	0.158433	0.452866	0.325546	0.0330797	0.0353799	0.0468596	0.0683147
ENSG00000165506_14_49629842_C_T	4.5079e-09	0.00329558	0.373684	0.445521	-0.308029	-0.100408	-0.0089869	-0.01161	0.0470611	0.0368334	0.0279874	0.0961239
ENSG00000165507_10_45062335_A_C	0.000228368	0.000406491	0.00519593	0.00700082	-0.31189	-0.282523	-0.235377	-0.282533	0.0760706	0.0807669	0.0844346	0.104409
ENSG00000165511_10_45000359_GA_G	0.0616612	0.0770024	0.0371553	0.0509877	0.140756	0.128716	0.192084	0.188502	0.0798214	0.0799735	0.0843651	0.113291
ENSG00000165512_10_45078197_G_A	0.219989	0.119389	0.0312269	0.246223	-0.0183284	-0.0262795	-0.0477937	-0.0199024	0.02187	0.0204603	0.0192152	0.0295613
ENSG00000165516_14_50388850_T_A	0.267658	0.236472	0.302592	0.547138	-0.0270784	-0.0424592	-0.018203	0.000918435	0.0255658	0.0381537	0.0193021	0.0438706
ENSG00000165525_14_49344980_T_C	0.0471965	0.0212223	0.0765077	0.143742	-0.0338414	-0.0590134	-0.0316501	-0.0327823	0.0184286	0.0248877	0.0206513	0.0312233
ENSG00000165526_11_126318510_A_G	0.10281	0.0537311	0.0936824	0.106382	0.0395309	0.0846052	0.0399384	0.0644748	0.0270171	0.0457179	0.0259873	0.0520729
ENSG00000165527_14_50853299_A_G	0.603399	0.661081	0.382554	0.437079	0.00805611	-0.000511294	-0.055411	-0.0407965	0.0354178	0.033836	0.0664188	0.063455
ENSG00000165533_14_89382013_T_G	0.860877	0.816903	0.844896	0.432692	0.000402034	-0.00282476	0.00113805	0.0707465	0.0129064	0.0133545	0.0104143	0.100311
ENSG00000165568_10_4806337_C_T	0.468722	0.335498	0.0749882	0.352811	-0.0439519	-0.099428	-0.419932	-0.134451	0.0846581	0.101628	0.224681	0.154467
ENSG00000165572_13_40724823_C_A	0.526464	0.602133	0.31505	0.501379	0.0103565	0.003145	0.0508668	0.016609	0.0277985	0.0292759	0.0531263	0.0446772
ENSG00000165609_10_12073934_C_A	0.0296676	0.00492407	0.0248481	0.163623	-0.0437705	-0.0634859	-0.0366245	-0.0334763	0.0222526	0.0218696	0.0181889	0.0393348
ENSG00000165617_14_57846029_G_A	0.718533	0.651565	0.731729	0.772223	0.00493398	0.0199505	0.00468818	-0.00120518	0.0181787	0.0487966	0.0196634	0.0279729
ENSG00000165626_10_13467083_G_A	0.0629745	0.0395071	0.00655477	0.0189769	0.0665968	0.0688773	0.0997578	0.0907634	0.0399089	0.0358768	0.0326517	0.0418269
ENSG00000165629_10_7808948_ATG_A	2.94144e-06	0.0014009	1.23386e-08	0.155062	-0.102674	-0.059344	-0.107328	-0.0502472	0.0235465	0.0197877	0.0207879	0.0473977
ENSG00000165630_10_12849932_C_G	0.221815	0.165474	0.409629	0.569424	-0.0456581	-0.0813681	-0.0155153	0.00669245	0.0433792	0.0603731	0.0347902	0.0655527
ENSG00000165632_10_7071432_AT_A	0.249363	0.510454	0.47053	0.367894	-0.113894	-0.0121446	0.0180274	-0.0459637	0.100243	0.0514792	0.0414959	0.0674671
ENSG00000165633_10_49244632_T_A	3.26215e-09	0.000229143	0.34158	0.27888	-0.330485	-0.201835	-0.0182139	0.0703487	0.0504399	0.0583681	0.0449091	0.116351
ENSG00000165637_10_75210855_G_C	0	0	0	0.0037546	-0.490425	-0.470653	-0.313714	-0.179018	0.0327442	0.037709	0.0344103	0.0677433
ENSG00000165644_10_75223500_T_C	0.0586727	0.0557044	0.0722603	0.103032	-0.109451	-0.127678	-0.0922444	-0.0984385	0.0552107	0.0676605	0.0518925	0.0681187
ENSG00000165650_10_117291226_A_ATT	8.41583e-32	2.95588e-37	2.51294e-30	3.59233e-06	0.335728	0.334044	0.230059	0.254996	0.0301384	0.0291672	0.021089	0.0535922
ENSG00000165655_10_75410927_G_C	0.163211	0.289249	0.235093	0.380266	-0.0875923	-0.0374761	-0.0512976	-0.030075	0.0635797	0.0469554	0.0499979	0.0652878
ENSG00000165660_10_124125052_A_ACT	0.114983	0.0549348	0.0828134	0.371041	-0.0289138	-0.0480722	-0.0338825	-0.00835369	0.0210203	0.023441	0.0210376	0.0426
ENSG00000165661_9_136218808_C_T	0	0	0	2.67109e-11	-0.307898	-0.275017	-0.275199	-0.297626	0.0266136	0.0263982	0.0244782	0.0315813
ENSG00000165669_10_119025482_G_T	0.345136	0.125981	0.0198433	0.184853	-0.0126751	0.0307093	0.0664788	0.042132	0.0285209	0.0257582	0.0263012	0.0480999
ENSG00000165671_5_177970388_T_C	0.319312	0.328824	0.254554	0.508662	-0.0281627	-0.0273576	-0.0460648	-0.00713926	0.0313555	0.0320502	0.0416177	0.0455189
ENSG00000165672_10_119650579_CAAT_C	0.14424	0.0382251	0.0184601	0.153534	-0.0227516	-0.0346444	-0.0554696	-0.030513	0.0205447	0.0178821	0.0220694	0.0314294
ENSG00000165678_10_84139957_C_T	1.20234e-30	2.10683e-11	2.49271e-27	0.0714835	0.549921	0.394195	0.529518	0.131179	0.048869	0.0591963	0.0501322	0.0905273
ENSG00000165684_9_136406709_TCA_T	5.15904e-05	1.79824e-05	5.33823e-07	0.0438818	-0.103127	-0.106398	-0.116613	-0.0885022	0.0236706	0.0242321	0.0242778	0.0422228
ENSG00000165688_9_136425617_T_G	0.00784302	0.0165471	0.0605302	0.140475	0.0736723	0.0577259	0.045234	0.0444714	0.0250241	0.0255526	0.0275878	0.0429541
ENSG00000165689_9_136409564_C_T	3.25362e-12	5.26442e-11	3.33067e-16	0.0137841	-0.16587	-0.166169	-0.179759	-0.152367	0.0213266	0.0223731	0.0216627	0.049115
ENSG00000165698_9_133322034_G_C	0.0448456	0.149632	0.0260262	0.153149	-0.131033	-0.0792811	-0.179828	-0.0951587	0.0682946	0.0718193	0.0738452	0.0894139
ENSG00000165699_9_133303140_G_A	0.460762	0.347538	0.409273	0.507768	0.022728	-0.0694183	0.0290988	-0.0207512	0.0400629	0.0763951	0.0407741	0.0518768
ENSG00000165714_12_12356380_A_C	2.37586e-11	3.50289e-07	1.11022e-16	0.0031128	-0.171636	-0.162801	-0.277176	-0.2139	0.0265819	0.0324327	0.0390938	0.0761576
ENSG00000165716_9_136714590_C_T	0.000482328	0.00928213	3.73623e-05	0.000109507	0.135648	0.115722	0.133763	0.147129	0.0358442	0.0396106	0.0294204	0.0387354
ENSG00000165724_9_137590145_C_CGCCCCCGGCCCCG	2.3323e-11	5.35441e-10	0.00143379	0.0719273	0.243217	0.232838	0.125328	0.131388	0.0400895	0.0421118	0.0442747	0.0876477
ENSG00000165731_10_42793502_T_C	0.204768	0.193761	0.143448	0.228284	-0.0853635	-0.0908906	-0.145137	-0.0901162	0.0754399	0.0773343	0.10059	0.0911548
ENSG00000165732_10_69041843_G_T	0.859098	0.884389	0.888663	0.0230124	0.00322576	-0.00181047	-0.00104804	-0.126789	0.0123552	0.0122529	0.00859284	0.045751
ENSG00000165733_10_42861984_G_A	0.0035666	0.374198	0.0407245	0.0694161	0.0702141	0.00541571	0.0238502	0.0571603	0.0226925	0.0176274	0.0132722	0.0438738
ENSG00000165752_10_132331235_G_A	0.000224719	0.000734421	0.00171202	0.0730436	-0.296651	-0.209185	-0.140778	-0.150996	0.0935653	0.0693919	0.0481233	0.103088
ENSG00000165757_10_30048530_T_C	0.00105493	0.00122262	9.07208e-07	0.237414	0.156642	0.137786	0.214602	0.0602494	0.0492518	0.0438986	0.0444138	0.0841893
ENSG00000165782_14_21036288_A_G	0.213182	0.0533645	0.410886	0.17143	-0.0260605	-0.0780321	0.0103793	0.0706015	0.0300184	0.0376064	0.0302073	0.0671779
ENSG00000165792_14_20982581_T_G	0.0040896	0.000195405	0.000491147	0.0244505	-0.0759689	-0.0956729	-0.0772043	-0.079481	0.0253891	0.027581	0.0212355	0.0354937
ENSG00000165795_14_20870507_G_A	0.153043	0.181889	0.114658	0.254254	-0.074223	-0.0666275	-0.123276	-0.0565438	0.0553418	0.0570609	0.0798184	0.0673857
ENSG00000165801_14_21071525_C_T	0	4.45704e-10	0	2.45521e-05	-0.292071	-0.241731	-0.266434	-0.271851	0.0302209	0.030815	0.0251301	0.0420903
ENSG00000165802_9_136720283_G_A	0.400281	0.300193	0.391898	0.550328	-0.0296524	-0.095152	-0.0348537	-0.0094436	0.043339	0.099721	0.048683	0.0622301
ENSG00000165804_14_21075897_C_T	0.0170896	0.0102158	0.0143696	0.0404298	0.0835912	0.0945612	0.0784426	0.0850287	0.0341846	0.0340784	0.0303099	0.0450042
ENSG00000165806_10_113679635_C_T	1.68386e-18	6.53877e-15	2.95198e-28	9.04609e-05	0.254915	0.214876	0.389712	0.273121	0.0293025	0.0283374	0.0416449	0.0698971
ENSG00000165813_10_114198808_G_C	2.51389e-05	8.58596e-06	0.000154279	0.0176805	-0.0804994	-0.0805356	-0.0758496	-0.0750717	0.0180153	0.0176588	0.0181638	0.0272774
ENSG00000165819_14_21342633_T_G	0.0291875	0.113966	0.0980304	0.346309	-0.097841	-0.0338825	-0.0408363	-0.0183094	0.0439322	0.0262285	0.0295313	0.0528448
ENSG00000165821_14_20532018_C_T	0.631725	0.544084	0.591198	0.704719	-0.0117229	-0.0360075	-0.0156362	0.000114906	0.0361918	0.0659973	0.0314873	0.0439542
ENSG00000165832_10_115173903_G_GT	0.597209	0.365837	0.606086	0.636217	0.00971377	-0.0465776	-0.00457477	0.00655489	0.0351476	0.0530532	0.030399	0.0564921
ENSG00000165861_14_72590494_G_A	0.134917	0.0655185	0.0875918	0.317475	-0.0412611	-0.0680286	-0.0547342	-0.0234521	0.0323364	0.0359031	0.034529	0.0523122
ENSG00000165868_10_116771803_A_AGG	0.029637	0.00241359	0.00018735	0.0209464	-0.0774861	-0.113557	-0.160232	-0.120333	0.0408199	0.0392794	0.0426531	0.0581802
ENSG00000165879_10_97357363_G_A	0.0110626	0.0498736	0.0383887	0.157992	-0.156052	-0.0663183	-0.0492534	-0.0640859	0.0600549	0.0391996	0.026588	0.0665857
ENSG00000165886_10_98432119_C_T	0.263614	0.248525	0.15364	0.237698	-0.0259494	-0.0282584	-0.0842532	-0.0582602	0.0278858	0.0286553	0.0623955	0.0673237
ENSG00000165895_11_100775386_CA_C	1.11022e-16	1.11022e-16	1.11022e-16	0.190623	-0.280775	-0.248438	-0.482578	-0.0826555	0.0273362	0.0274606	0.0404071	0.0950248
ENSG00000165898_14_74526097_A_G	0.435152	0.441014	0.629002	0.360519	0.021668	0.0204913	0.00319093	-0.0602025	0.0263737	0.0254779	0.0161275	0.0776209
ENSG00000165912_11_47814169_A_C	0.51573	0.434233	0.56927	0.433073	-0.0123161	-0.0431571	-0.00854745	-0.0421289	0.0210787	0.0575759	0.0203436	0.0630335
ENSG00000165914_14_90816108_T_G	4.20119e-12	1.87628e-14	3.69516e-05	0.15131	-0.32422	-0.352208	-0.177514	-0.0792847	0.0491017	0.0503628	0.0448697	0.0777389
ENSG00000165915_11_47774510_T_C	0.109627	0.393122	2.76559e-05	0.530398	0.0372283	-0.0116336	0.18489	-0.00171139	0.0248195	0.0305874	0.0370633	0.0639493
ENSG00000165916_11_47372754_C_T	0.0415891	0.0876694	0.25176	0.265141	0.0589791	0.032475	0.0147764	0.021764	0.0276715	0.0214972	0.0197356	0.035971
ENSG00000165929_14_91744898_T_C	1.11022e-16	1.11022e-16	1.11022e-16	1.83853e-13	-1.02437	-0.94398	-0.414145	-0.67856	0.0485975	0.0641282	0.0409106	0.0935911
ENSG00000165934_14_92114776_GT_G	0	0	0	4.34349e-06	-0.31993	-0.227817	-0.305966	-0.278428	0.0226414	0.0221026	0.0230635	0.0465819
ENSG00000165943_14_92597532_G_C	0.00486972	0.00453412	0.0814802	0.198823	0.112976	0.128542	0.0559837	0.0552698	0.0388047	0.044922	0.0392126	0.0674768
ENSG00000165948_14_94100686_C_T	4.00551e-17	5.04435e-22	1.6311e-47	4.86366e-05	0.379228	0.456328	0.529021	0.430317	0.0484817	0.0452568	0.0400669	0.0935505
ENSG00000165949_14_94115784_TGGCCATGGC_T	0	2.39658e-10	7.02644e-07	2.96141e-12	-0.514588	-0.359132	-0.284865	-0.528865	0.0512447	0.0560104	0.0627718	0.0814541
ENSG00000165959_14_95292804_G_A	2.04323e-16	2.4641e-15	0.000116813	0.00628113	0.377355	0.398143	0.161942	0.208865	0.0476526	0.0539113	0.04461	0.083973
ENSG00000165983_10_16435551_T_C	4.04117e-14	2.58335e-15	1.18377e-22	0.000526646	0.249755	0.254535	0.258715	0.262276	0.0277068	0.0286371	0.0247047	0.0465691
ENSG00000165995_10_18155606_G_A	1.24597e-05	0.00226849	0.000321595	0.183041	-0.299796	-0.208052	-0.178671	-0.098987	0.0742058	0.0729879	0.0522357	0.107996
ENSG00000165996_10_17727981_A_T	0.0020025	0.000618378	0.00426941	0.0618408	0.185038	0.240049	0.167504	0.148221	0.0603354	0.072107	0.0604339	0.0899945
ENSG00000165997_10_18544998_GGAT_G	2.07302e-05	0.0140299	3.55249e-09	0.00251244	-0.155389	-0.109796	-0.242233	-0.191612	0.0373757	0.049658	0.0482017	0.0681922
ENSG00000166002_11_93542991_T_C	1.54957e-09	1.20378e-07	5.04166e-05	0.0416309	-0.31923	-0.282381	-0.230927	-0.21324	0.0598313	0.0556841	0.0570193	0.107449
ENSG00000166004_11_94146097_G_C	0.578741	0.443846	0.635976	0.644377	-0.00642057	-0.0234296	-0.00338116	-0.00340409	0.0158701	0.0303225	0.0141015	0.023939
ENSG00000166012_11_93614291_C_T	0.575317	0.305951	0.200656	0.579935	-0.00150139	0.0286131	0.0609535	-0.00556604	0.023907	0.0336748	0.0485358	0.0486182
ENSG00000166016_11_34235517_A_G	2.77857e-18	1.469e-23	3.1093e-07	0.352905	0.290392	0.369109	0.191378	-0.0368436	0.0337048	0.0383814	0.0383825	0.0948553
ENSG00000166024_10_97535975_A_ATTATTATTATTATTG	0.402805	0.360127	0.445364	0.191864	-0.0170229	-0.0233255	0.0181534	0.077905	0.022296	0.0255926	0.0282578	0.0639732
ENSG00000166025_11_94782080_C_T	0.0958873	0.106121	0.057326	0.384892	0.0756443	0.0699215	0.119258	0.0202856	0.0502652	0.0493344	0.0604538	0.0619119
ENSG00000166033_10_122268230_C_T	0.0674518	0.0576092	0.0702284	0.129335	0.0944658	0.121305	0.0823061	0.0839447	0.0518355	0.0659654	0.0453567	0.0668763
ENSG00000166037_11_95784573_C_T	0.198795	0.415503	0.00151418	0.370563	-0.0203896	-0.00637837	0.106462	0.0197323	0.0224365	0.0259788	0.0293358	0.0495721
ENSG00000166046_12_106340325_C_T	1.57878e-05	6.43532e-06	6.98925e-08	0.00410317	0.129966	0.125516	0.137942	0.133487	0.0267337	0.0252662	0.0257163	0.0374904
ENSG00000166068_15_38122949_A_G	0.00847606	0.0137001	0.0453184	0.142963	-0.0844542	-0.0671106	-0.058737	-0.0517837	0.0289694	0.0275154	0.0319766	0.0494817
ENSG00000166073_15_39937046_A_C	0.0060929	0.00923435	0.00764014	0.0963526	-0.118069	-0.0920171	-0.083612	-0.0731269	0.0451044	0.0360183	0.0294438	0.0527166
ENSG00000166086_11_134079086_C_T	1.11022e-16	1.11022e-16	0.00070679	0.0359071	-0.681574	-0.651015	-0.101317	-0.137814	0.0496462	0.0456232	0.031728	0.0764994
ENSG00000166106_11_130829215_C_A	0.165291	0.296242	0.0254043	0.0703814	-0.0671647	-0.0409114	0.166127	0.128769	0.0646111	0.0675982	0.0641436	0.0846036
ENSG00000166123_16_46854499_G_A	0.627864	0.71557	0.582411	0.455377	0.0100536	0.00292936	0.0162031	0.0459857	0.0214152	0.0202125	0.0277596	0.0743362
ENSG00000166128_15_63117480_C_T	0.218403	0.275206	0.275775	0.29308	0.0771189	0.0442394	0.045124	0.0491685	0.0651786	0.0449001	0.0452844	0.0555892
ENSG00000166130_12_98718545_A_G	1.17749e-12	6.78694e-05	1.31597e-15	2.03626e-08	0.223696	0.140123	0.211098	0.333632	0.0312704	0.0383507	0.0261515	0.0879651
ENSG00000166133_15_41188990_G_T	0.146451	0.0765687	0.0547582	0.108177	-0.0421747	-0.0603013	-0.0801646	-0.0706044	0.0349363	0.0361623	0.0399061	0.0574199
ENSG00000166135_10_100599709_A_G	0.00146058	0.0203099	0.00625682	0.0101366	0.0870262	0.0515222	0.0604377	0.0956769	0.0267891	0.0233921	0.02237	0.0549609
ENSG00000166136_10_100557207_T_C	1.38223e-13	5.55112e-16	8.39496e-09	0.137786	-0.172036	-0.262373	-0.215233	-0.0970044	0.0236161	0.0384728	0.0381092	0.0872697
ENSG00000166140_15_40805913_GA_G	1.55654e-07	3.19335e-05	0.000294251	0.0772041	0.177254	0.166056	-0.109657	-0.122212	0.0352537	0.0428979	0.0321279	0.0880692
ENSG00000166145_15_41206954_T_A	0.292035	0.290738	0.194669	0.215103	-0.0378745	-0.0368766	-0.0792222	-0.0844077	0.042595	0.0413286	0.0626624	0.0875167
ENSG00000166147_15_48844403_T_A	0.218986	0.274673	0.217369	0.356455	0.0574107	0.0393055	0.0729105	0.0343692	0.0472124	0.0404186	0.0646008	0.0559758
ENSG00000166148_12_63110183_A_G	2.73137e-31	1.90407e-46	0.0174432	0.333937	0.711952	0.923839	0.0757584	0.0290388	0.0616306	0.0653884	0.0359077	0.0677032
ENSG00000166164_16_50336632_C_T	0.00416747	1.50531e-05	2.56003e-11	0.014603	0.0648785	0.11577	0.214142	0.141056	0.0247149	0.0275003	0.0331535	0.0660548
ENSG00000166165_14_103520968_C_A	4.14617e-30	9.43844e-13	2.16743e-11	0.00230145	0.383405	0.373599	0.294152	0.305464	0.0354726	0.0553626	0.0444384	0.0888942
ENSG00000166166_14_103450961_A_G	0.00159522	0.00951236	0.000425631	0.0099785	0.0639019	0.0588382	0.0819994	0.0805422	0.020063	0.0225854	0.0236305	0.0385873
ENSG00000166167_10_101606888_T_C	0.102603	0.0919485	0.499723	0.0387027	0.0473879	0.0555865	0.00256797	0.16951	0.0284784	0.0297692	0.0233802	0.100085
ENSG00000166169_10_101915653_T_A	0.178097	0.240953	0.364062	0.343609	0.0709677	0.0389635	0.0210404	0.0336146	0.0543047	0.0380962	0.0338121	0.0549225
ENSG00000166170_14_103555787_G_C	3.40133e-11	3.16572e-08	1.49621e-05	0.00796864	0.125002	0.113204	0.100313	0.110148	0.0201403	0.0197518	0.0205663	0.0334793
ENSG00000166171_10_101074797_A_G	0.393659	0.365152	0.382945	0.276526	0.0291161	0.037251	0.0303782	0.0676822	0.0350231	0.0411833	0.0349387	0.0755411
ENSG00000166173_15_70856069_A_G	0.000690585	0.0202606	8.48065e-06	0.374762	-0.084534	-0.049523	-0.128366	-0.0157312	0.0258892	0.0240364	0.0292668	0.0551873
ENSG00000166181_11_43986308_AC_A	0.319747	0.133918	0.046439	0.346688	-0.0114378	-0.031497	0.0781925	0.0295717	0.0216784	0.0263886	0.037279	0.0573193
ENSG00000166188_16_57516873_C_T	0.209028	0.161411	0.300273	0.323615	0.0283194	0.0497811	0.0169965	0.024791	0.0244701	0.0364068	0.0210657	0.039953
ENSG00000166189_10_101073307_T_C	0.477817	0.521415	0.148256	0.520946	0.00414442	0.00167855	-0.0397646	-0.00477059	0.0182887	0.0160798	0.0259448	0.0302998
ENSG00000166192_15_71215728_G_A	0.143766	0.287006	0.20973	0.409126	-0.0567481	-0.0206718	-0.0331247	-0.0140317	0.0391992	0.025831	0.0300048	0.0472845
ENSG00000166197_10_102135358_CTA_C	5.55749e-08	0.167954	0.00147177	0.141495	-0.274858	-0.0560329	-0.14697	-0.0790442	0.0478999	0.0582696	0.049725	0.0740892
ENSG00000166199_11_43878810_C_T	0.00116112	0.00130788	0.00247702	0.178478	0.205842	0.191808	0.122269	0.0868547	0.0695637	0.0693295	0.0415211	0.0973249
ENSG00000166200_15_50145067_T_C	0.469359	0.44854	0.559432	0.512356	0.0241364	0.0352963	0.0109558	0.0229533	0.0341548	0.0499049	0.0230543	0.0444756
ENSG00000166224_10_69839040_C_G	0.0980759	0.210961	0.372135	0.504411	0.0595226	0.0218529	0.0106208	-0.00892493	0.0360487	0.0217417	0.0227455	0.0405636
ENSG00000166225_12_69946467_CT_C	0.927771	0.940223	0.937746	0.116884	0.000459487	-6.83159e-05	-0.000240892	-0.113209	0.0051566	0.00794979	0.00571878	0.0640948
ENSG00000166226_12_69556325_T_TTTTC	0.0263463	0.221844	0.113161	0.33748	0.106516	0.0211216	-0.0223689	0.0213271	0.0429945	0.0261616	0.0172992	0.0464228
ENSG00000166228_10_70888665_G_T	2.68769e-05	1.94669e-05	0.00188444	0.049603	-0.118271	-0.130624	-0.0773987	-0.0850234	0.030261	0.0377071	0.0260935	0.0471809
ENSG00000166233_15_72462795_T_A	0.0175693	0.0335357	0.0306491	0.387774	-0.143725	-0.096026	-0.0791639	-0.0181115	0.0582973	0.0509877	0.0384944	0.0636045
ENSG00000166250_11_122818310_C_G	0.745299	0.777207	0.704453	0.249798	-0.00490406	-0.00279102	-0.0109817	-0.0870906	0.0143605	0.012807	0.0238331	0.0793847
ENSG00000166257_11_123659174_A_G	1.96616e-05	0.00152989	3.90588e-07	0.000297422	-0.283406	-0.250497	-0.292502	-0.293943	0.0604876	0.0672439	0.0548877	0.071335
ENSG00000166260_17_54944011_AAAGG_A	0.00232418	1.46645e-06	3.22549e-10	0.000510961	-0.0926513	-0.132293	-0.170329	-0.188098	0.0339125	0.0275021	0.0308183	0.0670483
ENSG00000166261_11_124360244_T_G	0.180537	0.0711668	0.0993484	0.492544	-0.0210192	-0.0548662	-0.0300231	0.0023047	0.0197125	0.0312713	0.0194813	0.0405732
ENSG00000166262_15_49715528_A_G	0.509387	0.445964	0.516546	0.537424	0.0184089	0.0355094	0.0182062	0.0191473	0.0307302	0.0491363	0.0308786	0.04245
ENSG00000166263_17_55171566_G_A	0.000486296	0.0136486	0.00157228	0.302465	0.164596	0.0809221	0.0863538	0.0338922	0.0512926	0.0355251	0.0281677	0.0734438
ENSG00000166266_11_107982616_T_A	0.0929403	0.151731	0.441396	0.277347	0.0866759	0.0407745	-0.00947191	-0.0587869	0.0507292	0.0332317	0.0303193	0.0771025
ENSG00000166272_10_102784126_G_A	0.00991348	0.000833447	0.00269813	0.111241	0.0623932	0.100988	0.0824217	0.0578319	0.0256768	0.0311035	0.0288777	0.0456077
ENSG00000166275_10_102863296_C_G	7.06324e-13	1.8141e-13	0	2.06369e-08	-0.207668	-0.27304	-0.370682	-0.53232	0.0297597	0.0375265	0.0275441	0.112713
ENSG00000166278_6_31914247_A_G	0.00153999	0.000646246	0.00764335	0.499502	0.144828	0.237148	0.0903504	-0.000282662	0.0484256	0.0694916	0.0370173	0.0559178
ENSG00000166289_19_30450020_GAAGAAA_G	0.120544	0.0483449	0.130327	0.285018	0.0290887	0.0878724	0.0348641	0.0288187	0.0221517	0.0445847	0.0280195	0.0519052
ENSG00000166292_17_54879849_A_G	0.285143	0.272399	0.225946	0.498657	-0.0457416	-0.0543063	-0.093057	-0.00925435	0.0475195	0.0550315	0.0821539	0.0776453
ENSG00000166295_10_72607095_G_A	0.220095	0.0842547	6.12045e-05	0.037664	-0.0277955	-0.0538704	-0.164642	-0.151087	0.0356034	0.0384568	0.0346535	0.0975604
ENSG00000166311_11_5724062_TGAA_T	0.0189441	0.0662392	0.0468639	0.276678	0.107371	0.0551284	0.0612231	0.0319798	0.0440542	0.0344049	0.0339058	0.0567928
ENSG00000166313_11_6130344_G_A	0.836224	0.836039	0.829177	0.562665	-0.000297756	0.00115181	-0.00134241	0.0828274	0.0171394	0.0160976	0.0173651	0.172902
ENSG00000166321_10_73373192_A_G	3.92403e-09	1.43729e-09	0	0.00150803	-0.717881	-0.779148	-0.883389	-0.676659	0.119201	0.112924	0.0937083	0.20105
ENSG00000166326_11_35604510_A_G	0.113903	0.0872848	0.00321342	0.0774849	0.0266721	0.0319028	0.0782196	0.0515701	0.0218595	0.0231268	0.0259427	0.0389142
ENSG00000166333_11_6616943_A_G	0.0404214	1.27069e-08	1.2543e-05	0.0069737	-0.072589	-0.145592	-0.127271	-0.161993	0.0415189	0.026445	0.0294705	0.0757003
ENSG00000166337_11_6638076_A_C	0.0315596	0.0182219	0.028777	0.122505	-0.0523431	-0.0981724	-0.0597125	-0.0533103	0.0251797	0.0462177	0.0280639	0.0455851
ENSG00000166340_11_6627706_C_T	4.7631e-05	1.37363e-06	7.88739e-06	0.342681	0.119467	0.135015	0.130106	0.0295131	0.0300273	0.0307954	0.0309177	0.0649985
ENSG00000166341_11_6670531_T_C	0.0373719	0.065402	0.00590574	0.201876	0.0672529	0.0630244	0.180717	0.0570783	0.0336452	0.0387687	0.0640817	0.0688648
ENSG00000166343_10_72512097_GTTGTTTT_G	0.504585	0.462641	0.361006	0.491353	-0.0209708	-0.0277635	-0.056723	-0.0243614	0.043828	0.0456207	0.0654123	0.0522228
ENSG00000166347_18_74279650_TTTTG_T	0	0	0.00485009	0.0107625	-0.544581	-0.432036	-0.117943	-0.235018	0.0517348	0.0487781	0.0454894	0.102989
ENSG00000166348_10_72561296_T_C	0.170885	0.191043	0.320267	0.36146	0.162059	0.0969896	0.045218	0.0431577	0.124995	0.0799118	0.0622025	0.0758801
ENSG00000166352_11_36620935_ATAAAT_A	5.31634e-05	6.35468e-05	5.09872e-06	0.038261	-0.195423	-0.193279	-0.206382	-0.171946	0.0458639	0.046894	0.0433282	0.0792765
ENSG00000166377_18_79032749_C_T	0.416064	0.587636	0.197481	0.384485	0.0144537	-0.00195681	0.0916425	0.036584	0.0259008	0.0265577	0.0718202	0.0622513
ENSG00000166387_11_7585951_A_G	1.54446e-58	1.03539e-86	1.05937e-12	0.126024	0.624581	0.847624	0.420149	0.0958685	0.0388294	0.0435996	0.0597135	0.0836663
ENSG00000166394_11_7673188_G_C	7.59008e-11	0.000897184	2.44681e-06	0.262649	0.282124	0.106119	0.234006	0.0582119	0.0452898	0.0339553	0.0537806	0.0951161
ENSG00000166398_19_34241666_A_G	0.0004253	0.000437714	0.123887	0.260554	-0.0901265	-0.112793	-0.029194	0.0273323	0.0251505	0.033779	0.0253575	0.0419281
ENSG00000166401_18_63983631_G_A	3.01981e-14	2.88833e-07	4.13945e-09	6.3394e-05	-0.170502	-0.146366	-0.142734	-0.170157	0.0230887	0.0237685	0.0214429	0.0366661
ENSG00000166402_11_8101458_CTCTG_C	5.8266e-08	6.69222e-07	1.2692e-05	0.0299669	-0.202914	-0.196264	-0.152386	-0.149939	0.0413514	0.0456012	0.0347418	0.067946
ENSG00000166405_11_8187763_C_T	0.000793248	0.00306017	0.00253384	0.00934866	0.191141	0.145681	0.164815	0.180354	0.0512706	0.048164	0.0530938	0.0749607
ENSG00000166411_15_78157828_T_C	1.11022e-16	4.98523e-07	1.99444e-06	0.13189	-0.221722	-0.136513	-0.0907099	-0.0725753	0.0290265	0.0277512	0.0198293	0.065416
ENSG00000166435_11_74739390_G_T	9.21001e-277	2.91941e-196	3.78232e-177	1.75008e-58	0.93663	0.94089	1.10776	1.0984	0.0255097	0.0300363	0.0373815	0.0569676
ENSG00000166436_11_8692728_T_C	1.4604e-20	3.63709e-12	1.98833e-39	1.25199e-08	0.278343	0.21653	0.344762	0.330052	0.0292329	0.033619	0.029568	0.056713
ENSG00000166439_11_74775347_C_A	0.0299255	0.00925828	0.00687839	0.0373518	0.067193	0.0772887	0.0918686	0.0781073	0.0321715	0.0284418	0.0316597	0.0407717
ENSG00000166441_11_8683981_C_G	2.01103e-08	1.92077e-05	1.03508e-07	0.00127589	-0.143503	-0.139866	-0.14807	-0.149937	0.0240939	0.0283295	0.0267899	0.0370179
ENSG00000166444_11_8833126_C_A	6.69398e-13	3.26054e-06	0.101592	0.0948939	0.226492	0.1405	-0.0492522	-0.106124	0.0317515	0.0314275	0.0387823	0.0826528
ENSG00000166446_16_80807531_CCTT_C	3.27593e-05	7.4169e-06	3.87797e-07	0.00296039	-0.265335	-0.268368	-0.291302	-0.283772	0.0586149	0.0563326	0.0572242	0.0815204
ENSG00000166450_15_55759826_C_T	0.265708	0.0573774	1.39623e-07	0.0599434	0.0421944	0.117752	0.335874	0.186525	0.0616914	0.064656	0.0570832	0.106129
ENSG00000166451_16_80971836_T_A	3.98982e-06	0.0156301	0.0100313	0.322247	-0.261018	-0.105936	0.0944965	-0.0339555	0.0529523	0.0494202	0.0408825	0.0735914
ENSG00000166452_11_8847582_A_G	0.0424564	0.0438977	1.00933e-07	0.241384	0.0638245	0.0597461	0.197197	0.0437079	0.0339802	0.0321727	0.0333053	0.0613346
ENSG00000166454_16_80999538_AT_A	0.486708	0.497996	0.0332072	0.352404	-0.00357076	0.00288059	-0.103529	-0.0242393	0.0344697	0.0324686	0.0443167	0.0553791
ENSG00000166471_11_9266428_A_AT	0.235357	0.000981567	1.09168e-05	0.151668	-0.0249163	-0.139866	-0.228926	-0.0874841	0.0346214	0.0422501	0.0485328	0.0875988
ENSG00000166477_15_52095857_CAG_C	0.021855	0.0361167	0.016012	0.0889408	-0.104527	-0.0942036	-0.153199	-0.0940011	0.0442376	0.0473582	0.0645707	0.0656789
ENSG00000166478_11_9620300_C_G	0.00600076	0.0448609	0.0401136	0.344797	-0.0912565	-0.0452204	-0.0476898	-0.016033	0.032454	0.0258433	0.0266712	0.0534462
ENSG00000166479_18_68679813_G_T	1.90028e-05	0.000478794	0.000160178	0.0269158	0.124143	0.107664	0.114402	0.108925	0.0269029	0.0285118	0.0284918	0.0451199
ENSG00000166482_17_19377005_G_C	0.0357202	0.0553886	0.0746046	0.091544	-0.144573	-0.100203	-0.0797572	-0.0908778	0.0657966	0.0561454	0.0491941	0.0619539
ENSG00000166483_11_9578106_G_A	0.0232845	0.0511979	0.0182282	0.0726211	-0.0644857	-0.0541202	-0.0885615	-0.0688417	0.0274488	0.029959	0.0380991	0.0476989
ENSG00000166484_17_19507118_TA_T	0.310133	0.382476	0.604422	0.546137	-0.0448001	-0.0250672	0.00399462	-0.00964687	0.046391	0.0335227	0.0260817	0.041998
ENSG00000166503_15_83407786_C_T	1.04143e-07	1.73232e-06	0.388386	0.206903	0.278069	0.205519	-0.00847311	-0.0608439	0.0514225	0.045772	0.0297242	0.0741171
ENSG00000166507_10_73834292_G_T	0.012134	0.17077	0.275841	0.435816	0.0871307	0.0239862	0.0115318	-0.0130923	0.0321106	0.0250356	0.018672	0.0488559
ENSG00000166508_7_100156247_G_A	0.012714	0.00843804	0.00970224	0.0531259	-0.0586473	-0.0663652	-0.0620831	-0.0571259	0.0226404	0.0234899	0.0220994	0.0322549
ENSG00000166526_7_99773825_G_A	0.0492046	0.0616102	0.316705	0.506798	-0.0697264	-0.0515664	0.011014	0.00449159	0.035149	0.0300343	0.0194431	0.0437088
ENSG00000166529_7_100103241_A_G	0	1.56266e-09	1.07892e-09	8.61818e-07	-0.262196	-0.179664	-0.156316	-0.303512	0.0283492	0.0292423	0.0269187	0.0782623
ENSG00000166532_12_8684335_A_G	0.000501268	0.0179549	0.496613	0.0045741	-0.134444	-0.0779423	0.000188394	0.183169	0.0354536	0.0378737	0.0324791	0.0771413
ENSG00000166548_16_66580105_T_C	2.62192e-13	7.56774e-11	9.28923e-16	0.00078916	0.264186	0.232698	0.266732	0.254284	0.0321609	0.0304252	0.032141	0.0503
ENSG00000166557_15_79324422_C_T	0.19343	0.162629	0.0888165	0.278034	0.0338588	0.0445888	0.115138	0.0370008	0.030659	0.035939	0.0701293	0.0517478
ENSG00000166562_18_59083421_C_T	0.215044	0.210611	0.0786081	0.241702	0.0402149	0.0401031	0.133223	0.0553777	0.0399618	0.0392089	0.075342	0.0664389
ENSG00000166575_11_87056553_G_T	0.0943954	0.194227	0.000304558	0.428843	-0.102123	-0.0525434	-0.280962	-0.0206701	0.0580994	0.0499163	0.068248	0.0794983
ENSG00000166578_12_113291183_T_C	0.00521756	0.00657506	0.00699262	0.059448	0.383109	0.305522	0.275448	0.249368	0.128805	0.109746	0.0987457	0.147919
ENSG00000166579_17_8082360_A_T	0.0900577	0.0618555	0.421669	0.0910426	-0.0348858	-0.087989	-0.00733312	-0.0824911	0.0218093	0.0463149	0.0287626	0.0616038
ENSG00000166582_17_16232975_C_G	0.162414	0.146282	0.161267	0.260854	-0.0601146	-0.0791214	-0.0620537	-0.0474453	0.0439978	0.0571103	0.0450907	0.0553742
ENSG00000166592_16_67078050_T_C	0.128928	0.127353	0.135407	0.0938136	-0.0534075	-0.0537745	-0.0606121	-0.105034	0.0338901	0.0339124	0.0417588	0.0879638
ENSG00000166595_16_66943191_G_A	0.647065	0.646133	0.770564	0.505919	-0.0100811	-0.0108323	-0.000257659	0.0354674	0.0218756	0.0233341	0.0157623	0.0571452
ENSG00000166598_12_103933648_G_A	4.1789e-06	0.00194972	8.14044e-10	0.151846	0.205182	0.150017	0.399429	0.0947827	0.0412701	0.0515784	0.0742197	0.092296
ENSG00000166619_20_38180062_T_C	0.113456	0.301276	0.313184	0.409553	0.0806016	0.0189585	0.0233918	0.0144665	0.0511847	0.0272275	0.0359399	0.0426384
ENSG00000166664_15_30635664_A_G	4.46e-16	1.50179e-22	9.12005e-08	9.25091e-06	0.604379	0.764016	0.354838	0.555198	0.0749824	0.0881858	0.0713214	0.128947
ENSG00000166669_16_10277279_C_T	0.0156783	0.0108363	0.0981081	0.203976	0.0929262	0.182003	0.0539176	0.0599829	0.0388046	0.0720641	0.0404703	0.0748696
ENSG00000166685_17_73176844_T_C	1.52262e-05	9.40563e-05	0.000123551	0.0114752	0.173837	0.164421	0.160357	0.161768	0.0367986	0.0409167	0.0387366	0.0558982
ENSG00000166689_11_17013946_C_CA	0.0883329	0.526348	0.359854	0.431858	0.117372	-0.00679177	0.0192936	0.0130566	0.0647392	0.0506718	0.0408374	0.0502741
ENSG00000166704_19_58061715_A_G	0.817201	0.823259	0.763089	0.656255	0.00106797	0.000728296	0.00527413	0.0209328	0.0161578	0.0148392	0.0182149	0.0590124
ENSG00000166710_15_44803704_A_G	0.365857	0.414957	0.645079	0.557736	0.0515601	0.0316918	0.0012623	-0.0152547	0.060836	0.0442533	0.0241714	0.0433133
ENSG00000166716_15_84643346_C_T	0.0231229	0.000629785	0.000109887	0.175196	0.0648191	0.127296	0.168217	0.0547919	0.0325026	0.0401211	0.0431905	0.0588349
ENSG00000166734_15_44406175_C_T	0.465433	0.482362	0.339284	0.489311	-0.0203393	-0.0193092	-0.0620708	-0.0232259	0.0344072	0.0366789	0.0695804	0.0555551
ENSG00000166741_11_114290954_C_G	0.00196119	0.00157497	0.26492	0.216528	0.110348	0.127444	0.0217149	0.0500315	0.0361448	0.0372288	0.0342313	0.0671834
ENSG00000166747_16_71683311_A_G	0.00323369	0.00269759	0.00892686	0.127078	-0.0770917	-0.120736	-0.0674485	-0.0598196	0.0249297	0.0514173	0.026623	0.0529495
ENSG00000166750_17_35234146_C_CT	1.40463e-37	8.40196e-21	6.06237e-52	1.216e-09	0.270201	0.26042	0.346788	0.300527	0.020796	0.0259689	0.0261436	0.0401386
ENSG00000166762_15_43691031_AAAAACCCCCCAAAAAC_A	0.0538437	0.034984	0.00175989	0.113522	-0.137404	-0.167492	-0.319046	-0.150588	0.0780895	0.0802411	0.096366	0.118026
ENSG00000166770_19_56552547_T_G	2.15854e-07	6.67424e-09	2.98614e-05	0.0138365	-0.249912	-0.256843	-0.20209	-0.210321	0.0485682	0.0515725	0.0468364	0.0784776
ENSG00000166780_16_15493640_C_G	0.0256338	0.0245961	0.040949	0.100588	0.0900288	0.0977105	0.0667531	0.0678693	0.0385803	0.0441936	0.033384	0.0488441
ENSG00000166783_16_15469205_A_G	0.441325	0.520301	0.323512	0.570451	0.0110367	-0.00860553	-0.0343871	-0.00633834	0.0182442	0.0201113	0.0361296	0.0272693
ENSG00000166788_11_18087893_C_G	0	1.55431e-15	0	1.43383e-05	-0.347311	-0.292066	-0.350968	-0.342373	0.0343917	0.031901	0.0296863	0.0507553
ENSG00000166794_15_63829573_A_G	0.555935	0.632037	0.378875	0.538852	-0.00534655	0.00275871	0.0356351	0.0135854	0.0145065	0.0151262	0.0417884	0.0319897
ENSG00000166797_15_63189879_T_TGAGAGGGGCGAGGGCGTGAGG	0.569978	0.625822	0.616957	0.620639	-0.0227918	-0.0109991	-0.0125764	-0.014989	0.0417443	0.023957	0.0257406	0.0397066
ENSG00000166801_11_59115944_T_C	0.492076	0.453052	0.327156	0.462848	0.0138864	0.0194453	0.0464351	0.021677	0.028378	0.0326019	0.0495307	0.0435955
ENSG00000166813_15_90654560_TGGGCTCCTGGCCTCCCATGA_T	0.164313	0.280629	0.462622	0.568774	0.0677356	0.0288162	-0.00816991	-0.00351568	0.0495735	0.0346773	0.0238435	0.051043
ENSG00000166816_16_75116377_C_T	0.000577429	0.0108676	2.28216e-05	0.169713	-0.194772	-0.145246	-0.243227	-0.0831452	0.057222	0.0608186	0.0579712	0.0861132
ENSG00000166819_15_89695993_T_G	0.236914	0.192966	0.220863	0.441288	0.0637216	0.110363	0.0762738	0.0224543	0.0600364	0.0900234	0.0681016	0.0635185
ENSG00000166821_15_89741139_C_CA	0.28495	0.00878069	0.00387612	0.000508674	0.0243403	0.109375	0.0921	0.435218	0.0423871	0.0442396	0.0278878	0.154101
ENSG00000166822_16_75347352_AAAAAAAAAAAAAG_A	0.0218505	0.0412077	0.000267107	0.0121455	0.0720783	0.0678165	0.121434	0.104847	0.0342745	0.0366742	0.0319766	0.0469067
ENSG00000166825_15_89820763_A_C	0.378374	0.308619	7.18104e-06	0.0129063	-0.0100228	-0.0160052	-0.20081	-0.170788	0.0313261	0.0312984	0.0378901	0.0700154
ENSG00000166831_15_64497900_CA_C	0.000507627	0.000922801	0.278784	0.209259	-0.294855	-0.21031	-0.0362558	-0.0844037	0.0750857	0.0678067	0.0624675	0.107858
ENSG00000166833_11_19718538_T_TTTGCTCCATTGTGTTTTGATTAGAATCC	0.254087	0.197999	0.116345	0.226689	-0.0466768	-0.0687232	-0.147646	-0.0746522	0.0514234	0.061443	0.0956227	0.0782779
ENSG00000166839_15_64868168_C_T	0.0973213	0.505102	0.00736852	0.307593	0.0790497	-0.000894717	0.174736	0.0427058	0.0578346	0.0604398	0.0544464	0.0935526
ENSG00000166845_18_53973663_C_T	0.132447	0.186119	0.375217	0.424281	0.0776036	0.0397395	0.0141996	0.0136708	0.0531612	0.0344257	0.0277376	0.0447219
ENSG00000166847_16_23642022_C_T	1.10533e-26	4.19848e-32	4.81588e-127	2.66407e-10	0.339515	0.312621	0.491667	0.427191	0.0323848	0.0271039	0.021205	0.0657539
ENSG00000166848_16_76598690_G_A	0.320836	0.0176829	0.217582	0.107905	0.0159351	0.136804	0.0368973	-0.113093	0.0332998	0.0480906	0.0461038	0.091714
ENSG00000166851_16_23641948_G_A	0.540482	0.58201	0.612389	0.61962	0.0591715	0.0281688	0.0209123	0.021499	0.111823	0.0571251	0.0495984	0.0661062
ENSG00000166855_15_65377567_G_A	0.334176	0.465981	0.4013	0.573908	0.0397261	0.0137065	0.0207808	0.00472264	0.0430852	0.024954	0.0268702	0.0393114
ENSG00000166860_12_58006293_T_A	0.254486	0.139259	0.267973	0.19569	-0.0350053	-0.0995744	0.0341803	-0.101766	0.0391995	0.0650948	0.0392651	0.0995761
ENSG00000166881_12_56676557_C_T	7.19059e-11	4.98546e-05	2.33705e-06	0.000177875	0.388735	0.294131	0.332784	0.359787	0.0629119	0.0653704	0.0616934	0.0811654
ENSG00000166886_12_57000339_C_A	0.246603	0.311008	0.453459	0.373147	-0.072104	-0.0393504	-0.0185719	-0.042146	0.0647703	0.0443339	0.0416192	0.068024
ENSG00000166887_15_43160858_C_G	0.290407	0.254002	0.0339237	0.349032	-0.011941	-0.0138482	-0.0494527	-0.0113094	0.019016	0.0185999	0.0207216	0.03106
ENSG00000166888_12_58107966_T_C	0.116387	0.371294	0.34955	0.412231	-0.0403686	-0.00930281	-0.00985455	-0.0109086	0.0240066	0.0191985	0.0161309	0.0332517
ENSG00000166889_11_60430270_A_C	0.837678	0.778982	0.728664	0.019248	-0.000853817	0.00532604	0.0106412	-0.151934	0.0127202	0.0170911	0.0220939	0.055538
ENSG00000166896_12_57912314_C_T	1.11022e-16	1.11022e-16	1.11022e-16	2.22045e-16	-0.753063	-0.783115	-0.742854	-0.756774	0.0474334	0.0496115	0.0356415	0.0604753
ENSG00000166900_11_59773982_A_C	1.26837e-09	1.7749e-05	1.91011e-06	0.00605597	-0.302607	-0.257185	-0.269261	-0.265223	0.0502338	0.0519112	0.0505311	0.0775959
ENSG00000166902_11_60297866_A_C	0.137818	0.333803	0.463162	0.334622	-0.0905989	-0.0188923	-0.00682269	-0.0373419	0.0602105	0.0300048	0.0251753	0.0624383
ENSG00000166908_12_57564530_A_G	5.05684e-05	0.000616374	0.0987846	0.238194	-0.109147	-0.0739995	-0.0395825	-0.0375473	0.0270121	0.0229287	0.0304581	0.0571899
ENSG00000166912_15_30980467_C_T	9.96052e-07	0.0286491	1.9329e-13	0.0125012	-0.1914	-0.0872287	-0.29155	-0.16904	0.0387145	0.0463321	0.0432902	0.0748435
ENSG00000166913_20_44885562_C_T	0.00117186	2.96214e-05	4.81244e-10	4.65193e-05	-0.082572	-0.0924991	-0.127015	-0.175935	0.0267022	0.0218754	0.0226373	0.0663275
ENSG00000166920_15_45658760_C_T	0.703475	0.646673	0.738698	0.50164	-0.0050972	-0.0110783	-0.00293098	0.043649	0.0150919	0.0215429	0.0131215	0.073823
ENSG00000166923_15_32710541_G_C	0.121386	0.229599	0.00183213	0.243652	0.0629787	0.0364678	0.225089	0.0623109	0.0426471	0.040035	0.0624442	0.0750251
ENSG00000166924_7_101475866_CTCTT_C	0.430356	0.533625	0.591741	0.672972	0.0372856	0.0136411	0.00767794	-0.00504449	0.0501717	0.0274303	0.0220103	0.0403242
ENSG00000166925_7_101113336_AAGAGAG_A	0.325372	0.387605	0.558253	0.52225	0.0446289	0.0224277	0.00701668	0.0126035	0.0480664	0.0284421	0.0262762	0.0397467
ENSG00000166938_15_66259728_G_C	0.000129698	1.5074e-06	2.91424e-29	0.081668	0.240407	0.29829	0.55855	0.174274	0.0652907	0.0589869	0.0503068	0.124301
ENSG00000166946_15_43247919_C_A	1.05349e-12	1.14053e-08	0.000167792	0.067715	-0.317768	-0.229674	-0.139444	-0.154665	0.0527413	0.0418373	0.0403771	0.103447
ENSG00000166949_15_67070945_T_G	1.17406e-43	1.47625e-21	2.22105e-11	0.197763	0.458049	0.289616	0.211558	0.0681149	0.033816	0.0305852	0.0320819	0.080523
ENSG00000166963_15_42678701_A_G	0.400513	0.506649	0.573458	0.65772	0.0338205	0.0132181	0.00702221	-0.00655853	0.0417867	0.024452	0.0190958	0.0413334
ENSG00000166965_15_90291879_C_T	0.0846615	0.07153	0.197018	0.256904	0.0656723	0.0900387	0.0335968	0.039426	0.0399701	0.0506631	0.0335221	0.056268
ENSG00000166971_16_53490035_AG_A	0.00698557	0.0213959	0.000270359	0.211378	-0.0678294	-0.0604199	-0.106631	-0.0414851	0.0264143	0.0284387	0.029421	0.0550428
ENSG00000166974_18_35067399_C_T	0.49001	0.269774	0.0729785	0.536899	0.00434787	-0.0295018	0.0999291	-0.00491828	0.0298851	0.0379082	0.0518129	0.0701573
ENSG00000166979_21_32402730_C_G	0.701635	0.730654	0.625153	0.405324	-0.00710735	0.00416121	-0.0158922	-0.0821133	0.0300775	0.0295096	0.0331393	0.117733
ENSG00000166986_12_58448614_T_C	0.850025	0.835874	0.865936	0.548674	-0.00107508	-0.00226689	-0.000310849	-0.0439275	0.00990952	0.0119956	0.0102632	0.080538
ENSG00000166987_12_56654510_G_GT	0.76968	0.666647	0.746797	0.760172	-0.00116603	-0.0156406	-0.00405733	-0.000989581	0.0197035	0.0389195	0.0223713	0.0291365
ENSG00000166997_7_100231032_T_A	0.000436285	0.00029585	0.000326394	1.69894e-05	-0.17517	-0.181369	-0.165055	-0.283538	0.0486961	0.0499495	0.0449345	0.10708
ENSG00000167004_15_43499022_A_C	0.0416052	0.0543457	0.139749	0.135776	0.0626151	0.0495031	0.0386717	0.0447794	0.0278473	0.0259849	0.0318962	0.0376821
ENSG00000167005_16_56445204_T_C	1.34999e-10	1.07631e-11	2.02345e-19	1.14076e-05	0.30294	0.287766	0.303881	0.316804	0.0374571	0.0348447	0.0315911	0.0486875
ENSG00000167034_8_23514891_T_C	0.76517	0.788936	0.716378	0.397099	0.00454294	0.00113672	0.0116296	0.152938	0.0308855	0.0281716	0.0346506	0.213083
ENSG00000167037_22_24809133_C_T	3.08805e-05	1.31707e-06	1.43303e-05	0.000408369	0.176017	0.207711	0.207302	0.247526	0.0413886	0.045789	0.0483139	0.0934484
ENSG00000167065_22_30667817_GT_G	0.0165923	0.150614	3.11886e-11	0.0240037	-0.0949072	-0.0454245	-0.341334	-0.20847	0.0383163	0.0426538	0.0478426	0.0982606
ENSG00000167074_22_41372858_C_T	0.0137781	0.0186109	0.00772963	0.208443	0.0756345	0.078683	0.105465	0.0466826	0.030891	0.0354507	0.0385186	0.0649503
ENSG00000167077_22_41665635_A_G	0	0	0	0.00188922	-0.50346	-0.460209	-0.417692	-0.410985	0.0411931	0.0404374	0.0409401	0.10712
ENSG00000167081_9_125884584_T_A	0.0774261	8.88351e-05	1.84253e-12	0.0134941	-0.0398669	-0.13554	-0.283064	-0.181442	0.0279846	0.0338869	0.0399424	0.0841167
ENSG00000167085_17_49715680_G_A	0.86675	0.872245	0.876842	0.328749	0.00122853	0.000917483	-0.000945094	-0.068655	0.00942515	0.00831098	0.00772596	0.0687095
ENSG00000167088_18_21678628_T_TACC	6.79579e-05	0.000993976	1.22369e-07	0.00252148	0.101265	0.0888426	0.104454	0.105031	0.0224207	0.0228819	0.0187749	0.0303832
ENSG00000167100_17_50119615_T_C	0.0448745	0.102022	0.236734	0.438189	-0.204335	-0.091704	-0.0397015	-0.0130112	0.0932462	0.0670709	0.0502615	0.0853209
ENSG00000167106_9_127924151_T_A	0.0675755	0.0619898	0.0711831	0.249205	-0.0995806	-0.129153	-0.107466	-0.0585746	0.0533614	0.0708505	0.0607454	0.0843525
ENSG00000167107_17_50418486_T_C	0.337974	0.304786	0.360544	0.475686	0.0354663	0.0631217	0.0276782	0.0190259	0.0394551	0.0692746	0.0326557	0.0499676
ENSG00000167110_9_128243747_G_T	0.0784177	0.123282	0.15024	0.256434	-0.0789538	-0.0546726	-0.0505244	-0.0407088	0.0428203	0.0397998	0.0405863	0.0563733
ENSG00000167112_9_128290592_A_G	0.0307452	0.00389527	5.90958e-05	0.0187267	-0.0628635	-0.0683091	-0.0912964	-0.089209	0.0302977	0.0235818	0.0215159	0.0467284
ENSG00000167113_9_128235589_C_A	0.0662265	0.14682	0.00285048	0.116063	0.0674196	0.0563163	0.154587	0.0837257	0.0429384	0.0519538	0.0459447	0.0695969
ENSG00000167114_9_128278595_T_C	0.0322392	0.0305343	0.00640217	0.11908	-0.0551062	-0.052644	-0.0774965	-0.0501542	0.0278041	0.0262814	0.0261819	0.0442758
ENSG00000167118_9_128370653_C_T	0.000948811	0.00038437	3.1664e-10	8.20518e-05	-0.183822	-0.184372	-0.278325	-0.269471	0.0581298	0.0524891	0.0502536	0.0741676
ENSG00000167123_9_128435026_T_C	0.0053773	0.00285464	1.27883e-17	0.000318754	0.0726459	0.119964	0.35695	0.22618	0.0283868	0.043178	0.0409971	0.0653455
ENSG00000167130_9_129323339_G_A	0.524156	0.293575	0.486763	0.623753	-0.00796212	-0.0571718	-0.0106794	0.00458931	0.0304895	0.0565786	0.0247114	0.0547568
ENSG00000167136_9_128812174_GT_G	1.15965e-08	6.24017e-07	1.59009e-15	2.58596e-16	0.242269	0.245556	0.241904	0.650614	0.043347	0.050598	0.0306507	0.0887228
ENSG00000167157_9_128674158_T_C	0.589391	0.247565	0.396665	0.6003	0.00327346	-0.174561	-0.0389437	0.00453582	0.0425594	0.149397	0.0632516	0.0920037
ENSG00000167173_15_75792534_C_T	0.502459	0.520651	0.131536	0.408126	0.00497707	0.00417659	-0.0809346	-0.0228258	0.0275812	0.0292817	0.0533636	0.0532632
ENSG00000167178_15_74177102_A_AGCTGGGGGCAGGAGCCTGGGGTG	0.000907253	0.0112111	0.000117826	0.000439592	0.151181	0.123334	0.195311	0.195088	0.0455842	0.0502822	0.0545648	0.0641933
ENSG00000167182_17_48614061_A_G	0.674522	0.67843	0.490758	0.55758	0.00372498	0.00340588	0.0311312	0.0188647	0.0203199	0.0206858	0.0470513	0.0397572
ENSG00000167186_16_19082757_ACT_A	0.0477008	0.0273186	0.000307636	0.00641282	-0.049823	-0.0565429	-0.0982715	-0.119066	0.0292276	0.0281959	0.0259502	0.0649191
ENSG00000167191_16_19780341_C_T	0.00817925	0.0274466	0.0301099	0.0142087	-0.136018	-0.0898755	-0.068985	-0.103086	0.052542	0.0445605	0.0344105	0.0445937
ENSG00000167193_17_1439864_T_C	0.000639822	0.018802	2.08925e-07	0.00955239	-0.0807802	-0.0642187	-0.105871	-0.0837881	0.0228779	0.0278801	0.0214649	0.0311092
ENSG00000167196_15_76117065_A_C	0.284479	0.35814	0.142864	0.470949	-0.0197505	0.0163845	-0.0640004	0.0198767	0.0236226	0.0268365	0.0435002	0.0594227
ENSG00000167202_15_77984252_A_C	1.11022e-16	1.25516e-11	2.37005e-08	0.00179662	-0.251488	-0.212301	-0.227859	-0.216891	0.0294582	0.0276189	0.0334526	0.0516684
ENSG00000167207_16_50808150_C_CA	3.5449e-07	9.6748e-08	0.000320629	0.051201	-0.107491	-0.109962	-0.097257	-0.0892541	0.0204548	0.0218923	0.0237894	0.0437075
ENSG00000167216_18_46776717_T_G	5.74019e-05	0.00138247	4.48399e-05	0.0139614	-0.295116	-0.239206	-0.266955	-0.251093	0.0745208	0.0699315	0.0599061	0.0943768
ENSG00000167220_18_47098485_T_C	8.38006e-19	3.5473e-13	1.45178e-16	8.05547e-05	0.419321	0.351865	0.375698	0.380042	0.0470297	0.0403857	0.0390783	0.0630723
ENSG00000167232_19_23434491_T_C	0.00319129	0.000131438	6.54797e-05	0.0367258	0.065183	0.0769538	0.0756681	0.0658832	0.0211378	0.0212259	0.01775	0.0313776
ENSG00000167244_11_1148724_C_G	0.279595	0.213594	0.123099	0.190187	0.0614628	0.0759371	0.147253	0.102507	0.0780076	0.0725108	0.0943943	0.0939397
ENSG00000167257_11_116704839_A_G	0.0757322	0.201482	0.213023	0.27957	-0.0642964	-0.0222549	-0.0200933	-0.0254637	0.0361835	0.0223293	0.0208322	0.0401331
ENSG00000167258_17_39468818_T_A	0.784917	0.800655	0.739398	0.49142	0.00237405	0.000907978	0.00666142	0.0438779	0.0210259	0.0195607	0.0226654	0.0708634
ENSG00000167264_16_67415928_A_G	0.480863	0.529458	0.310718	0.488837	0.0123347	0.00734517	0.0360952	0.013715	0.024414	0.0203956	0.0359887	0.0345579
ENSG00000167272_12_120485089_T_C	2.25465e-09	9.69443e-08	2.39324e-10	0.0016786	-0.195094	-0.18022	-0.189275	-0.18851	0.0293181	0.0287819	0.0273587	0.0418326
ENSG00000167280_17_79079585_T_C	0	1.9032e-06	2.03685e-07	0.0694639	-0.47549	-0.268481	-0.195016	-0.131	0.057778	0.0577469	0.0385115	0.0886175
ENSG00000167283_11_119030552_C_T	0.659225	0.626607	0.566587	0.36105	-0.0070993	-0.0104619	-0.0157663	-0.0533828	0.0203329	0.023039	0.025066	0.0663666
ENSG00000167291_17_79977224_C_T	0.0024626	0.0249216	0.000366854	0.0310834	-0.0685456	-0.0526861	-0.0863253	-0.0734743	0.0228293	0.0249976	0.023984	0.0394748
ENSG00000167302_17_81169367_A_AG	0.174651	0.113481	0.178467	0.180551	0.0306075	0.0558738	0.0224161	0.035804	0.0255782	0.0366939	0.0186505	0.0329456
ENSG00000167306_18_50189351_T_G	0.36684	0.374941	1.73038e-17	0.400903	-0.0408731	-0.0463059	0.539796	0.128577	0.0386483	0.0459844	0.0639118	0.144835
ENSG00000167315_18_49746873_T_C	7.33655e-06	0.045071	0.014526	0.323058	-0.20358	-0.0814594	-0.0743208	0.0442887	0.0403157	0.0475251	0.0340595	0.0892645
ENSG00000167323_11_3844556_C_G	3.78003e-09	1.63906e-06	2.05222e-06	0.00326802	0.147702	0.131032	0.131676	0.13953	0.0253806	0.0244429	0.0243565	0.0367519
ENSG00000167325_11_4124185_G_A	4.44089e-16	2.58968e-08	4.25693e-12	2.1504e-07	-0.219987	-0.171335	-0.218909	-0.261432	0.0258739	0.0296328	0.0300959	0.0652876
ENSG00000167333_11_4455043_A_G	0.257653	0.0473291	1.43568e-06	0.275672	0.0200167	0.0487935	0.154766	0.0409105	0.0294061	0.0269627	0.0276126	0.0718379
ENSG00000167363_17_82887951_C_G	0.000261556	0.000292813	0.145824	0.310194	0.212828	0.177725	0.0460886	0.0312539	0.0553897	0.0488752	0.0438577	0.0650334
ENSG00000167371_16_29811636_C_T	2.29058e-30	2.09538e-06	7.99605e-09	0.017605	0.692422	0.416744	0.334571	0.28857	0.0636242	0.088336	0.059696	0.137773
ENSG00000167377_16_70747330_C_T	0.318973	0.355421	0.254231	0.419293	0.035404	0.0247975	0.062155	0.0240508	0.0396013	0.0315596	0.0578149	0.0504845
ENSG00000167378_19_43629496_C_T	1.29804e-06	3.4987e-06	0.000318375	0.00755896	0.133093	0.128926	0.117143	0.128568	0.026532	0.0282676	0.0288677	0.0417368
ENSG00000167380_19_44385498_A_G	0.0870612	0.0782543	0.161938	0.204326	-0.0457829	-0.0532338	-0.0322951	-0.0352252	0.0264105	0.0288625	0.0270983	0.0391547
ENSG00000167384_19_44495741_A_G	0.00360295	0.185195	0.0134413	0.0213582	0.103822	0.0289404	0.0506112	0.111413	0.0347493	0.0319449	0.0219057	0.0690867
ENSG00000167394_16_31063466_GA_G	0.0328257	0.046981	0.0156695	0.130452	-0.0632012	-0.0554662	-0.0878329	-0.0534895	0.0308759	0.0303062	0.0346514	0.0471141
ENSG00000167395_16_30994246_T_C	3.02152e-06	0.114143	4.89531e-05	0.00344678	0.138194	0.0398117	0.0844469	0.135094	0.0327589	0.0326972	0.02135	0.0565575
ENSG00000167397_16_31015106_A_G	1.72586e-08	3.85691e-10	0.428088	0.356254	-0.134944	-0.200489	-0.00347728	0.0237153	0.0246396	0.0339017	0.0192906	0.061872
ENSG00000167447_17_59188833_A_C	1.12545e-06	1.35592e-08	0.000157562	0.0294073	0.114741	0.134616	0.0694548	0.0897483	0.0252663	0.0303512	0.0196932	0.0447088
ENSG00000167460_19_16065514_T_A	0.453387	0.439624	1.99729e-06	0.306015	0.0229113	-0.020347	0.281457	0.0785968	0.0499651	0.039929	0.051626	0.0829946
ENSG00000167461_19_16129917_T_C	0.52538	0.101794	0.297568	0.497609	0.00210715	-0.0589156	-0.0126714	-0.00284723	0.0208499	0.0349854	0.0181047	0.0424881
ENSG00000167468_19_1104079_G_A	9.55798e-07	7.33868e-10	1.48638e-06	0.104742	0.17082	0.341142	0.161686	0.12762	0.0355658	0.0740322	0.0344578	0.101359
ENSG00000167470_19_1493208_C_T	0.72425	0.639707	0.740159	0.391532	-0.00390752	-0.0195375	-0.00151666	-0.0785464	0.0312526	0.0453092	0.0325653	0.105068
ENSG00000167476_19_2531258_C_T	0.0452196	0.0708659	0.208895	0.360036	0.100104	0.0628251	0.0375269	0.0213811	0.0480796	0.0383096	0.042061	0.0628489
ENSG00000167487_19_18238417_T_A	0.688599	0.697919	0.365726	0.627413	-0.00340547	-0.00224028	0.111598	0.0117013	0.0445879	0.042226	0.13139	0.0703645
ENSG00000167491_19_19246803_A_G	0.0488984	0.151087	0.0874927	0.432065	-0.0760435	-0.0331974	-0.0481281	-0.00594043	0.0377461	0.0291971	0.031995	0.0531262
ENSG00000167508_16_88659872_C_A	0.000127623	0.00258717	0.00148352	0.144187	0.175217	0.130222	0.128228	0.0911988	0.0438595	0.0435937	0.0409972	0.0825512
ENSG00000167513_16_88535858_G_A	0.667986	0.546987	0.318587	0.471549	0.00319949	-0.0265377	-0.151537	-0.0592095	0.0677364	0.0730064	0.160588	0.107503
ENSG00000167515_16_88165674_T_C	0.217337	0.447663	0.136274	0.251205	-0.0286879	-0.00765049	-0.0569221	-0.0352322	0.0268546	0.0277908	0.0385794	0.0417557
ENSG00000167522_16_90002009_T_C	0.490075	0.618927	0.708166	0.697518	0.0303544	0.00783324	-0.00258296	-0.00273515	0.0465472	0.0245092	0.0253223	0.0314577
ENSG00000167523_16_89624976_C_G	0.00139201	0.00221434	8.03481e-07	0.0137278	0.124399	0.117817	0.177255	0.147755	0.0394131	0.0386885	0.0375214	0.0626711
ENSG00000167524_17_27872969_CTACT_C	0.404654	0.385268	0.250957	0.395397	-0.0206619	-0.0229567	-0.0538287	-0.0268436	0.0329256	0.0336702	0.0485002	0.04665
ENSG00000167525_17_28560970_T_A	2.79953e-10	4.24139e-07	1.0671e-07	0.00218229	-0.308168	-0.247403	-0.245685	-0.246689	0.0595531	0.0443062	0.0426817	0.0679135
ENSG00000167526_16_89562213_A_G	9.48027e-10	3.52652e-08	0	1.31178e-10	-0.121078	-0.162337	-0.278943	-0.364145	0.0201705	0.0301073	0.0244628	0.0625787
ENSG00000167528_12_48319149_T_A	0.0165678	0.0130139	2.07678e-12	0.08372	-0.0611245	-0.0601421	-0.190021	-0.0861947	0.0278349	0.0260105	0.0251198	0.0623643
ENSG00000167535_12_49075998_T_A	0.541165	0.429269	0.550901	0.435768	-0.0239634	-0.0768158	-0.0193254	-0.0669153	0.0568526	0.105535	0.0452259	0.102669
ENSG00000167536_17_28251435_G_C	0.834548	0.795145	0.796308	0.692662	0.000182235	-0.00282645	0.00258973	0.014867	0.0130041	0.0147135	0.0122402	0.0448482
ENSG00000167543_17_29568510_T_C	1.25547e-44	2.48543e-26	9.57502e-26	0.00326643	0.36031	0.381156	0.276051	0.262326	0.0261517	0.0418788	0.0274916	0.0890913
ENSG00000167548_12_48749683_G_GTTC	0.278121	0.206342	0.425471	0.357344	-0.0244731	-0.061262	-0.0118293	-0.0248964	0.0254647	0.051145	0.0250692	0.0391367
ENSG00000167549_17_30290638_C_T	0.225074	0.236602	0.248737	0.389776	0.110241	0.0986267	0.0809943	0.046785	0.0948672	0.0915962	0.0743584	0.0873437
ENSG00000167550_12_49069569_CT_C	0.0516741	0.100245	0.00751301	0.12302	-0.0699004	-0.0571983	-0.147858	-0.0727237	0.0400971	0.0424223	0.0514719	0.0612139
ENSG00000167552_12_49183065_T_A	0.231432	0.326498	0.152566	0.392918	-0.0272289	-0.019556	-0.0581121	-0.0155976	0.025823	0.0290187	0.0420771	0.039245
ENSG00000167553_12_48564721_C_A	0.499319	0.511472	0.381895	0.290716	0.0164165	0.0147009	0.033631	0.059901	0.0304704	0.0297278	0.0377005	0.0660203
ENSG00000167554_19_52313933_T_C	1.07486e-05	2.73009e-08	1.04811e-07	0.0272735	0.176678	0.205649	0.181728	0.16298	0.0368602	0.0432482	0.032631	0.0682371
ENSG00000167555_19_52414373_A_G	3.37283e-08	7.5213e-08	8.18456e-18	0.000139146	0.235053	0.219347	0.32344	0.285707	0.042386	0.0405558	0.0473868	0.0712001
ENSG00000167562_19_52585157_A_G	0.134792	0.150721	0.0260358	0.153284	-0.0411282	-0.0359006	-0.0967173	-0.0530693	0.0344021	0.032173	0.0416916	0.0514313
ENSG00000167565_19_40441466_GGATC_G	0	1.23668e-12	1.16129e-11	0.000629324	-0.234662	-0.224213	-0.237101	-0.21823	0.023819	0.0275205	0.0306746	0.0447753
ENSG00000167566_12_49977339_G_T	0.481248	0.312786	0.433074	0.602254	0.0204387	0.101053	-0.0469315	0.00453482	0.0462938	0.103387	0.0730183	0.0861621
ENSG00000167578_19_40787617_A_AG	6.22906e-11	0.00018472	7.55495e-06	0.00317364	-0.205273	-0.120087	-0.118218	-0.178581	0.0383512	0.0318656	0.0271843	0.0701456
ENSG00000167595_19_35534044_G_C	0.0235404	0.0038171	0.00128741	0.0158106	-0.0780378	-0.111298	-0.141222	-0.12614	0.0384	0.0407022	0.0427747	0.061868
ENSG00000167601_19_41246489_G_GC	0.0230218	0.00626726	0.0174104	0.0469205	0.0555789	0.0968343	0.0638448	0.0792085	0.0261442	0.0361702	0.0280131	0.0505597
ENSG00000167604_19_35512067_G_A	0.418335	0.2788	0.485484	0.538807	-0.0196261	-0.0678087	-0.0127363	0.0182171	0.0334971	0.0657686	0.0318958	0.0584047
ENSG00000167615_19_54449028_T_C	0.000624818	0.00702567	1.99975e-06	0.0948141	0.0638083	0.0599511	0.081938	0.0519988	0.0185086	0.0218249	0.0175561	0.0365254
ENSG00000167617_19_54429293_C_T	0.00109866	0.125883	8.58766e-05	0.0470295	0.0778817	0.0375573	0.187747	0.111195	0.0237014	0.0326489	0.0494202	0.0694803
ENSG00000167625_19_41269030_G_T	0.166928	0.426921	0.516395	0.33884	-0.0676768	0.0234567	0.00673769	0.0476188	0.0483889	0.0455536	0.0323422	0.0695363
ENSG00000167632_8_140456919_C_T	1.51502e-06	9.72421e-05	0.00108431	0.0211005	0.139071	0.100809	0.0979388	0.105555	0.0320773	0.0248771	0.0287007	0.044529
ENSG00000167635_19_36255323_C_A	0.872889	0.865479	0.815573	0.0541191	0.000963233	0.00143797	-0.00576421	0.115242	0.00638875	0.00755568	0.014834	0.0519211
ENSG00000167637_19_43887948_C_T	0.00237711	0.000739445	5.23743e-05	0.13562	-0.0859959	-0.0909993	-0.101767	-0.0608635	0.0276205	0.027437	0.0238122	0.0513576
ENSG00000167642_19_38263036_A_C	0.00102872	0.000556514	2.86238e-12	0.0016118	-0.10349	-0.123538	-0.184669	-0.170098	0.0349869	0.0361728	0.0281099	0.0584749
ENSG00000167645_19_39131033_C_T	0.593581	0.433985	0.303251	0.461557	0.00269935	0.0139266	0.0337592	0.0146916	0.017699	0.0219573	0.0327427	0.0295722
ENSG00000167657_19_3969507_G_A	9.50308e-11	4.46218e-10	0.431039	0.190623	0.172256	0.216185	0.00421587	-0.0381077	0.0273881	0.0381142	0.0245337	0.0434967
ENSG00000167658_19_3152300_C_T	0.760637	0.800008	0.813631	0.324695	-0.00629524	-0.00276338	0.00223409	-0.0844062	0.0173825	0.0126004	0.0137025	0.092044
ENSG00000167670_19_4402662_G_GGCGGCAGCA	1.20171e-12	5.59441e-13	0	7.9486e-06	-0.390213	-0.308243	-0.559065	-0.503172	0.0557755	0.0449183	0.044824	0.117124
ENSG00000167671_19_4456156_T_C	0	8.88178e-16	1.05292e-09	4.05958e-06	-0.280851	-0.235271	-0.224571	-0.26898	0.0258809	0.0256767	0.0314597	0.0447271
ENSG00000167674_19_5391917_G_C	0.313904	0.0383604	0.0448421	0.138268	-0.0179304	-0.0715841	-0.0641958	-0.0542406	0.0341565	0.0332731	0.0331185	0.0502165
ENSG00000167676_19_4534732_T_G	0.430118	0.532294	0.618777	0.653194	-0.0811531	-0.0249166	0.019826	-0.00254467	0.110928	0.0526698	0.0651413	0.0582936
ENSG00000167680_19_4558419_C_G	0.0384142	0.0425938	0.0166408	0.0417852	0.0843871	0.0740622	0.109385	0.0832533	0.0423663	0.0382524	0.0424381	0.0428746
ENSG00000167685_19_56154522_C_T	0.0316907	0.0453802	0.0480588	0.178299	0.16227	0.0939156	0.0717976	0.0686611	0.0806055	0.0501501	0.0377305	0.0745672
ENSG00000167693_17_896146_C_T	5.55862e-11	5.75456e-13	3.77763e-72	0.000460988	0.307367	0.4668	0.886	0.299728	0.0475729	0.0657514	0.0499552	0.0900964
ENSG00000167695_17_733026_A_AGGGCC	1.1899e-39	5.92712e-40	4.25528e-49	5.63234e-14	0.40534	0.43083	0.38536	0.431659	0.0268979	0.0325702	0.0236946	0.0405313
ENSG00000167699_17_436858_C_T	0.178766	0.173968	0.10483	0.20146	-0.0379983	-0.0313294	-0.0833005	-0.0512595	0.0325252	0.0260545	0.0542255	0.0545556
ENSG00000167700_8_145031248_C_T	0.176378	0.0478282	0.0160099	0.177189	-0.0387833	-0.0644772	-0.0926759	-0.0496449	0.0397287	0.0366687	0.0351925	0.0558685
ENSG00000167702_8_144617312_G_GCTT	0.175549	0.0899961	0.00731893	0.0723359	-0.0535256	-0.0732782	-0.160759	-0.113476	0.0553418	0.0523029	0.0522768	0.079564
ENSG00000167703_17_1589219_A_C	0.525843	0.467621	0.000140686	0.0602558	-0.000387925	0.00716207	0.297839	0.198552	0.0438724	0.0488993	0.0647831	0.0973735
ENSG00000167705_17_1587273_T_G	0.413324	0.340616	0.0133337	0.335195	0.0125621	0.0207229	-0.134843	0.0291386	0.0389962	0.039169	0.0459	0.0530114
ENSG00000167716_17_1731941_G_GTA	0.144828	0.00588742	1.15756e-06	0.0832091	-0.0335536	-0.0729559	-0.136702	-0.0805392	0.0318731	0.028212	0.0261137	0.0591584
ENSG00000167720_17_2304032_G_A	2.09169e-07	3.9766e-12	0	1.06132e-09	-0.211186	-0.210556	-0.359093	-0.564063	0.0418466	0.0308962	0.024282	0.108651
ENSG00000167721_17_2061984_C_T	0.485475	0.542526	0.108416	0.410693	0.00301937	2.90466e-05	-0.0361742	-0.0122495	0.0199748	0.0188703	0.0201393	0.0311685
ENSG00000167723_17_3555175_G_C	0.00149683	0.00186975	1.75104e-12	0.0891938	-0.152326	-0.152549	-0.400704	-0.138691	0.0471659	0.0493153	0.0558179	0.102682
ENSG00000167733_19_5770652_G_A	0.507021	0.581305	0.270738	0.541726	0.0211943	-0.0136316	0.124364	0.0178383	0.0512493	0.0535826	0.117292	0.0777289
ENSG00000167740_17_4144343_C_T	6.27467e-13	1.06404e-06	1.23245e-10	0.0199155	0.243162	0.204763	0.203517	0.16817	0.0374531	0.0377087	0.0298116	0.0701355
ENSG00000167766_19_52619219_T_G	1.63818e-09	4.13861e-11	0	4.14175e-06	-0.174514	-0.162954	-0.227234	-0.20242	0.0273447	0.023785	0.0332895	0.0389256
ENSG00000167770_11_64434456_G_A	0.590308	0.612034	0.258681	0.469792	-0.00112866	0.000862539	0.0345348	0.0139325	0.015987	0.0168596	0.0299483	0.0317399
ENSG00000167772_19_7570985_C_A	0.251758	0.336497	0.202918	0.342566	0.0452687	0.0316609	0.0934108	0.0440151	0.0423092	0.0426934	0.0788926	0.070962
ENSG00000167775_19_8303558_G_T	3.26513e-13	5.52369e-08	0.00245477	0.216385	0.204957	0.196697	0.103842	0.0457435	0.0285709	0.0397561	0.037069	0.0589981
ENSG00000167778_12_52814624_T_C	0.0929957	0.124157	0.151482	0.167179	-0.0606355	-0.0402306	-0.040235	-0.0508129	0.0343958	0.0272789	0.030932	0.0495212
ENSG00000167779_12_53216208_T_C	0.551281	0.331225	0.196998	0.485903	0.00877935	0.0615997	0.173122	0.0259845	0.0441523	0.0700329	0.137106	0.074874
ENSG00000167785_19_8893343_TATC_T	0.233286	0.424312	0.537517	0.40448	-0.0369839	-0.00911174	0.00531798	-0.0205681	0.0313557	0.0166258	0.0202517	0.0373102
ENSG00000167792_11_67590605_G_T	0.0228534	0.00451182	0.00644798	0.0755452	-0.0546018	-0.114298	-0.0650791	-0.0627349	0.0258821	0.0483224	0.0234631	0.0435024
ENSG00000167797_11_67752937_ACCC_A	0.298705	0.397997	0.548785	0.51792	0.0234827	0.0114028	0.00501471	0.00810809	0.0207056	0.0147217	0.0173884	0.0258601
ENSG00000167799_11_67636520_TA_T	0.123567	0.144584	0.146098	0.125598	0.107657	0.0796954	0.0792634	0.101485	0.069332	0.0559396	0.0556813	0.069827
ENSG00000167815_19_12812911_A_G	6.80955e-08	0.00028059	1.50879e-12	0.00199706	-0.159383	-0.132192	-0.191741	-0.166745	0.0280139	0.0349616	0.0315883	0.0482235
ENSG00000167840_17_5250721_G_A	1.43584e-65	3.26825e-50	2.4303e-30	2.22368e-20	1.42809	1.32597	0.84336	1.24144	0.0898548	0.0935076	0.0907356	0.130361
ENSG00000167842_17_5461353_T_C	3.28529e-05	8.99847e-07	7.74119e-05	0.0187278	0.101093	0.107074	0.0960118	0.0974684	0.0223897	0.0224918	0.0219211	0.0361207
ENSG00000167850_17_74545261_T_C	0.0106527	0.0535137	3.10296e-12	0.00441355	-0.197783	-0.135794	-0.40902	-0.273992	0.0837904	0.0849239	0.056598	0.0954574
ENSG00000167861_17_74972059_G_T	2.24989e-09	1.22696e-10	0.000670847	0.00140867	-0.217599	-0.195592	-0.116676	-0.128322	0.0434492	0.0346682	0.0365835	0.0425003
ENSG00000167862_17_74568922_GAT_G	0.0584206	0.0623875	0.0390784	0.455757	0.115687	0.0878836	-0.0920773	-0.0125277	0.0692737	0.0526529	0.0432133	0.0941725
ENSG00000167863_17_75045375_C_G	0.0249399	0.0500357	0.0331267	0.123434	0.0863082	0.0563503	0.0665902	0.0561518	0.0367995	0.03027	0.0307521	0.0461167
ENSG00000167874_17_8703051_C_T	0.374461	0.364321	0.526365	0.566897	0.0592904	0.0688737	0.0177375	0.0122304	0.0726902	0.0824908	0.0446996	0.0566605
ENSG00000167881_17_76032078_G_A	1.11022e-16	5.8825e-07	5.91382e-12	0.0339859	-0.195014	-0.127181	-0.146001	-0.107324	0.0215483	0.0249968	0.0206971	0.0550924
ENSG00000167895_17_78130526_T_C	0.0243532	0.0120277	0.000435165	0.157146	-0.0854376	-0.0922808	-0.111594	-0.0566054	0.0403262	0.0396942	0.0280991	0.053443
ENSG00000167900_17_78298627_G_A	0.355205	0.453503	0.396727	0.412255	-0.0581036	-0.0230121	-0.0295985	-0.0336959	0.0689555	0.0379897	0.0365065	0.0483065
ENSG00000167904_8_55746710_C_T	2.25582e-07	0.000344709	1.09582e-13	0.0196139	0.152424	0.0923523	0.172233	0.128367	0.0294321	0.0282221	0.0257202	0.0572133
ENSG00000167920_17_40871440_G_T	5.62478e-10	2.62159e-08	0.00359897	0.0651584	0.422006	0.340211	0.208029	0.20745	0.0759246	0.0642064	0.0807765	0.133454
ENSG00000167925_17_42347140_C_T	0.751294	0.748366	0.765602	0.227459	-0.00625061	-0.00663068	-0.00415368	-0.0759415	0.0181266	0.0186325	0.0139667	0.0637824
ENSG00000167930_16_263849_C_T	6.28586e-06	3.06269e-08	6.6972e-12	0.000196867	-0.150193	-0.156428	-0.174107	-0.193319	0.0298331	0.0254728	0.0261277	0.060644
ENSG00000167962_16_1991031_TC_T	0.495498	0.23425	1.48575e-13	0.30409	0.0113331	0.072971	0.326998	-0.0697993	0.0374643	0.0588392	0.040433	0.0766573
ENSG00000167965_16_2205762_A_C	2.11551e-35	1.05821e-07	3.08691e-22	0.00370746	0.436364	0.292737	0.376012	0.27263	0.0374531	0.0556866	0.037324	0.100907
ENSG00000167967_16_2313478_A_C	0.228268	0.332526	0.4725	0.378651	0.0637682	0.0285289	0.0125619	0.030606	0.0548744	0.0364446	0.0345602	0.0506528
ENSG00000167969_16_2251519_G_C	3.03292e-05	0.00128302	8.97469e-07	0.0302551	-0.138161	-0.120462	-0.156327	-0.121041	0.0316557	0.0349767	0.0328971	0.0534926
ENSG00000167972_16_2061229_A_G	0.332936	0.225491	0.297418	0.295984	0.0251884	0.0759788	0.0328736	0.0450056	0.0316345	0.067049	0.0356982	0.0530526
ENSG00000167977_16_2662000_AG_A	2.68658e-11	5.88145e-06	0.0378601	0.0998984	0.254004	0.183267	0.0545476	0.0950723	0.0368466	0.0429311	0.0307207	0.0756467
ENSG00000167978_16_2013732_C_T	0.0870514	0.226525	0.145157	0.538078	-0.0607134	-0.0219741	-0.0368999	0.00432269	0.0352401	0.0243884	0.0297649	0.0427215
ENSG00000167981_16_3439857_T_C	4.74491e-08	1.76482e-05	4.0677e-11	0.0761159	-0.148899	-0.126668	-0.208419	-0.110308	0.0271294	0.0297835	0.0398858	0.0715591
ENSG00000167985_11_62027885_C_T	0.252418	0.277589	0.0409526	0.497929	0.0271636	-0.0283111	0.0973232	-0.0027324	0.0358724	0.0410375	0.0429671	0.073966
ENSG00000167986_11_60767428_G_C	0.0527711	0.0410199	0.227386	0.193631	0.0436148	0.0581278	0.0217498	0.0331516	0.023093	0.0274771	0.0267309	0.0389545
ENSG00000167987_11_61157913_C_T	1.85777e-17	4.98006e-13	2.78234e-12	0.00110156	0.213244	0.195054	0.201796	0.198711	0.0233529	0.0232075	0.0241857	0.0393892
ENSG00000167992_11_62049791_C_T	0.801163	0.803796	0.830487	0.708811	0.00260917	0.00277507	9.9746e-05	0.0143082	0.0180427	0.0188856	0.0176745	0.0525406
ENSG00000167994_11_61937877_A_T	0.000479447	0.033719	7.43766e-06	0.195182	-0.0820814	-0.0603872	-0.101492	-0.0468188	0.0234053	0.030435	0.0226695	0.0561355
ENSG00000167995_11_62243195_T_C	0.680958	0.555976	0.689631	0.643782	0.00468159	0.0270729	0.00430847	0.00915457	0.020388	0.0482108	0.019536	0.0287362
ENSG00000167996_11_62003191_G_T	0.00232874	0.00268905	0.00578035	0.0885283	-0.108432	-0.0904133	-0.0819981	-0.0684997	0.0360394	0.0288015	0.0291828	0.0460711
ENSG00000168000_11_62942594_A_AT	3.51722e-14	2.14967e-14	1.44818e-14	3.88788e-10	0.586306	0.601449	0.573204	0.639831	0.0640421	0.0728084	0.0621325	0.0843846
ENSG00000168002_11_62908215_G_A	0.454316	0.306086	0.593378	0.604216	-0.0116526	-0.0372051	0.00525018	0.00742668	0.0219215	0.0373902	0.0261668	0.044833
ENSG00000168003_11_62932638_C_T	0.182432	0.0709322	0.0301877	0.184493	-0.0268584	-0.0453287	-0.0978521	-0.0427484	0.0273744	0.0279508	0.0448527	0.0472789
ENSG00000168005_11_63814042_G_A	3.10378e-19	1.25113e-15	2.28742e-15	0.0853846	0.491474	0.537547	0.457487	0.144345	0.0558308	0.0723544	0.0588022	0.111369
ENSG00000168010_11_72811836_A_G	0.0102134	0.190472	0.0245112	0.256986	-0.130495	-0.0314218	-0.0434227	-0.032063	0.0501159	0.0361727	0.0206681	0.051669
ENSG00000168014_11_73198827_C_A	0.761481	0.775282	0.802936	0.268148	-0.00530591	0.00451665	0.00160415	-0.0845994	0.0182558	0.0193586	0.0148988	0.0783732
ENSG00000168016_3_37100486_A_G	0.0113599	0.275159	0.00150163	0.168256	0.0688318	0.0180044	0.0958935	0.0450382	0.0301297	0.0298849	0.0279613	0.049224
ENSG00000168026_3_39108012_A_G	0.183932	0.315748	0.201061	0.294205	0.107259	0.03321	0.0738691	0.0563953	0.085635	0.0433409	0.0608557	0.0728464
ENSG00000168028_3_39421196_GA_G	5.63846e-09	2.21509e-05	8.66523e-16	0.114186	0.11488	0.112935	0.20628	0.0700194	0.0201142	0.0273477	0.0288671	0.0575541
ENSG00000168036_3_41788487_A_G	3.05211e-05	0.0210321	0.0880708	0.0725758	0.268348	0.109634	0.059313	-0.106502	0.0552661	0.0539296	0.0438989	0.0742773
ENSG00000168038_3_41708768_A_G	2.30566e-61	1.81161e-37	3.98118e-79	5.20798e-17	1.09289	0.93085	1.0619	1.05476	0.0595319	0.0620397	0.052129	0.0797949
ENSG00000168040_11_70207441_C_T	6.94607e-06	1.7229e-06	3.99747e-16	0.0877259	0.0959456	0.102438	0.144184	0.0780698	0.021869	0.0209166	0.0205785	0.0527755
ENSG00000168056_11_65504361_C_T	4.19664e-14	1.66971e-07	0.132933	0.2264	-0.24954	-0.212021	-0.0273964	0.0406623	0.032201	0.043648	0.024619	0.0538435
ENSG00000168060_11_65036165_A_G	0.000399539	0.000325951	2.5669e-08	0.00481704	-0.226634	-0.230117	-0.389138	-0.29575	0.0677742	0.0655844	0.0820969	0.110543
ENSG00000168061_11_65029523_C_T	0.00826001	0.00257685	0.00352701	0.0985245	-0.0826476	-0.11328	-0.0802343	-0.0707367	0.0316815	0.0422621	0.0262041	0.0532435
ENSG00000168062_11_64162814_C_CA	0.800234	0.801877	0.737098	0.612441	-7.76622e-05	0.000183239	0.00928215	0.0510597	0.0308275	0.0277747	0.0326872	0.136407
ENSG00000168066_11_65265560_A_T	0.671059	0.53658	0.661782	0.671457	-0.00479117	-0.0242147	-0.00651082	-0.00558114	0.02343	0.0404006	0.0240615	0.0360566
ENSG00000168067_11_64451047_TG_T	0.784098	0.793729	0.80493	0.655116	0.00332783	0.00239787	0.00159615	-0.0226534	0.0195452	0.0169364	0.0162406	0.0619366
ENSG00000168071_11_64278557_G_A	0.479532	0.210891	0.00596681	0.0771433	0.00321928	-0.0302658	-0.1006	-0.0750987	0.045236	0.0370422	0.0320393	0.0545021
ENSG00000168077_8_27494221_G_A	0.619256	0.586665	0.331389	0.544262	-0.00382052	0.0115829	-0.0750568	-0.0164758	0.0323963	0.0420251	0.0809898	0.0563347
ENSG00000168079_8_27966953_A_G	2.76898e-14	4.78805e-10	9.67708e-06	0.133303	0.60855	0.450617	0.21465	0.0839241	0.0875803	0.0760238	0.0501418	0.0755736
ENSG00000168090_7_99900334_T_A	0.0187026	0.0118782	0.101128	0.0939832	0.0447297	0.0551883	0.0259138	0.0398293	0.0196136	0.0201479	0.01965	0.0320111
ENSG00000168092_11_117223048_A_C	4.17029e-05	0.000125492	0.0056412	0.034207	-0.0947974	-0.0905527	-0.0669519	-0.0809402	0.0223006	0.0262511	0.024264	0.0406061
ENSG00000168096_16_5148407_G_A	0.350913	0.162272	0.332612	0.545883	0.0216717	-0.0708608	0.0205534	0.0036014	0.0332199	0.0495009	0.0296287	0.0569119
ENSG00000168101_16_3894628_G_A	0.334762	0.133216	0.015463	0.20992	0.0157226	0.0348145	0.0942932	0.0378334	0.0348986	0.029556	0.0364695	0.0468419
ENSG00000168116_6_57052740_G_A	2.91986e-10	1.6929e-05	2.75335e-14	0.000665413	-0.253734	-0.179233	-0.247852	-0.238071	0.0398772	0.0409804	0.0338673	0.0612324
ENSG00000168118_1_230038227_GA_G	0.064717	0.147891	0.380562	0.2304	-0.142317	-0.0545077	0.0220172	-0.0638056	0.0707418	0.0460462	0.0520939	0.0785845
ENSG00000168137_3_9123038_G_T	0.0461857	0.0192036	0.114081	0.190987	-0.047462	-0.116465	0.0395828	0.0447324	0.0266887	0.0453224	0.0315115	0.048823
ENSG00000168140_16_4756184_C_T	0.691646	0.596698	0.434615	0.648137	0.000584908	0.00852981	0.0290107	0.00301071	0.0201712	0.0240872	0.0379324	0.0280128
ENSG00000168152_4_83850267_G_A	0.0110992	0.0266716	0.0660016	0.108899	-0.0983541	-0.0644778	-0.0535341	-0.0631498	0.0363162	0.0308277	0.03339	0.0512485
ENSG00000168159_1_228475196_G_A	3.15667e-10	5.34321e-09	1.87165e-15	7.53402e-05	0.326613	0.308418	0.340563	0.335314	0.0432429	0.0427806	0.0414421	0.0566941
ENSG00000168172_8_42485608_T_C	0.509453	0.467801	0.660746	0.663293	0.0173998	0.0314514	0.00349571	-0.00710623	0.0281798	0.0462531	0.024715	0.0389849
ENSG00000168175_14_55184155_G_GA	0.176455	0.145337	0.382405	0.45824	-0.0428787	-0.0989629	-0.0131342	-0.0122462	0.034014	0.0708182	0.0258409	0.0566805
ENSG00000168209_10_72595991_T_C	0.50986	0.484846	0.31818	0.505509	0.0123596	0.0159851	0.0582278	0.016929	0.0288623	0.0322077	0.0618815	0.0489277
ENSG00000168214_4_26065241_C_T	0.000254325	0.0102838	4.53596e-09	0.0599668	-0.109255	-0.0714827	-0.25666	-0.123277	0.029038	0.0306855	0.0453324	0.0803721
ENSG00000168216_6_69722499_A_G	8.35483e-07	1.20453e-05	1.43858e-07	0.0711953	-0.119885	-0.111962	-0.106598	-0.0867296	0.0250437	0.0255462	0.0194534	0.0486913
ENSG00000168228_4_25302795_G_A	0.369449	0.000309787	7.27506e-09	0.193393	0.0106481	-0.103734	-0.169344	-0.0613717	0.0314733	0.0299678	0.0278782	0.0735106
ENSG00000168234_18_24053032_G_A	0.342816	0.00603127	0.0307873	0.269278	-0.019296	-0.160349	-0.0699226	0.0652546	0.0502976	0.0502976	0.0366936	0.0974941
ENSG00000168237_3_52467435_G_T	0.0001767	0.022823	0.00520842	0.0115689	0.214856	0.121344	0.114791	0.170556	0.0582696	0.0567549	0.0443883	0.0794475
ENSG00000168246_5_172372804_T_C	3.04666e-08	1.82509e-14	1.77153e-06	0.00799456	0.151783	0.199655	0.166656	0.151973	0.0268839	0.0311733	0.0320242	0.0528672
ENSG00000168255_7_102678568_G_T	2.23863e-09	6.15767e-14	1.21463e-12	1.81859e-05	0.593196	0.604359	0.618991	0.626353	0.080343	0.0762308	0.0793926	0.0991551
ENSG00000168256_17_41931741_C_T	0.463459	0.613938	0.3406	0.564517	-0.0193961	0.00388942	0.0569175	0.0122634	0.0338126	0.0262394	0.0622639	0.0530133
ENSG00000168259_17_41581959_C_T	0.855905	0.817324	0.85553	0.142559	-0.000451984	0.00527325	-0.000672683	0.228017	0.0166316	0.0228377	0.0172631	0.16569
ENSG00000168264_1_234080431_T_C	0.353854	0.364278	0.450876	0.0936073	-0.0372729	-0.0365363	0.0238628	0.242173	0.0412714	0.0424226	0.0385616	0.155293
ENSG00000168268_3_52473703_G_C	0.0865112	0.0579962	0.0613875	0.0940971	0.0577378	0.0779727	0.0704008	0.0693102	0.0350889	0.0402037	0.0358487	0.0467026
ENSG00000168273_3_53419076_T_C	0.249423	0.327004	0.467772	0.413466	0.101872	0.044817	-0.0210228	-0.0549323	0.0913932	0.054624	0.0458577	0.0952075
ENSG00000168275_1_234372231_C_T	6.50098e-39	2.64505e-58	1.07473e-112	6.08924e-08	0.443672	0.557385	0.611078	0.447283	0.0344756	0.0343086	0.0275552	0.0807305
ENSG00000168280_2_148666078_G_A	0.307776	0.269769	0.194392	0.324078	0.0418287	0.0474393	0.0834002	0.0431581	0.0504911	0.0491016	0.0658536	0.0592685
ENSG00000168282_14_49976458_G_A	0.837438	0.845629	0.822042	0.64271	-0.00124402	0.000399004	0.0018145	-0.0378098	0.0132127	0.0120502	0.0122126	0.102054
ENSG00000168283_10_22519195_G_A	0.256198	0.271292	0.203252	0.316366	0.0378333	0.0354875	0.0561726	0.0353264	0.0361022	0.0361783	0.0445491	0.0478908
ENSG00000168286_16_68502961_C_T	0.0065464	0.180908	0.226406	0.39876	-0.160942	-0.0367308	-0.0204537	-0.0169279	0.0478968	0.0404268	0.0268683	0.0769535
ENSG00000168288_2_149587299_C_T	0.00124847	0.00988824	0.0104917	0.0571331	-0.119891	-0.0765544	-0.0738076	-0.0801949	0.036835	0.0305487	0.0300817	0.0481852
ENSG00000168291_3_58297769_C_A	2.03104e-08	8.06428e-06	1.93402e-11	0.00223768	0.136385	0.12272	0.12534	0.131648	0.0228536	0.0226971	0.0177865	0.0317906
ENSG00000168297_3_58422952_G_A	1.13153e-05	0.0385911	4.38094e-10	1.02935e-06	-0.149012	-0.0900523	-0.202113	-0.304719	0.0351556	0.0513332	0.0341375	0.0871151
ENSG00000168300_8_51766141_T_C	2.24043e-14	1.40263e-07	3.04206e-07	0.322445	0.140271	0.114446	0.0953663	0.0329078	0.0208211	0.021846	0.018865	0.0660886
ENSG00000168301_3_58513633_G_GT	0.394386	0.469978	0.203529	0.464576	-0.0320001	-0.0180653	-0.108161	-0.0208764	0.0543808	0.0553775	0.0873484	0.0819953
ENSG00000168303_7_39660037_T_A	0.419831	0.454807	0.169301	0.325765	0.0243416	-0.0223439	0.1474	0.0745303	0.0498866	0.0526164	0.10566	0.105071
ENSG00000168310_4_184687740_G_A	0.0278602	0.0423736	0.484427	0.297673	-0.117001	-0.0878769	-0.00264981	-0.0362916	0.0479874	0.0479586	0.0552581	0.0686658
ENSG00000168334_3_39284186_T_G	0.141415	0.183108	0.457322	0.249618	0.0530317	0.0387838	0.0087321	0.0424179	0.0353134	0.0324308	0.0393777	0.0515056
ENSG00000168374_3_57582717_A_C	2.18123e-10	0.0136276	3.00783e-08	2.59004e-05	0.162219	0.0523814	0.142697	0.211293	0.0267616	0.0242135	0.0265261	0.0597335
ENSG00000168385_2_241239719_G_A	5.01821e-13	2.91528e-11	0	0.01461	-0.197359	-0.215452	-0.278172	-0.187089	0.0278197	0.0310293	0.0399929	0.0739278
ENSG00000168386_3_99962063_A_G	8.75647e-05	0.000162413	0.00286772	0.311156	-0.334122	-0.27122	-0.155779	-0.0411666	0.0856254	0.0813743	0.0563976	0.0842716
ENSG00000168389_1_40769505_G_C	0.58818	0.661589	0.745162	0.356979	0.0132821	0.00628398	-0.00170897	-0.0522797	0.0218834	0.0162649	0.0119934	0.059453
ENSG00000168393_2_241670572_G_A	6.30476e-07	0.000102947	1.24367e-12	1.40931e-06	-0.196426	-0.169474	-0.227348	-0.261918	0.0368389	0.0416198	0.0340496	0.0695148
ENSG00000168394_6_32741442_A_G	0.337377	0.425026	0.365836	0.553396	0.0604995	0.0232714	0.0396294	0.0095491	0.0688615	0.0343746	0.0467182	0.0493217
ENSG00000168395_2_241719652_G_A	0.159556	0.145023	0.309754	0.541935	0.0532685	0.0869078	-0.0275254	-0.00475117	0.0400977	0.0617724	0.0368511	0.0549928
ENSG00000168397_2_240746169_G_A	0.716689	0.689792	0.695262	0.498156	0.00702475	0.0103579	0.00822311	0.0387984	0.0232086	0.0262568	0.0214049	0.0644538
ENSG00000168398_14_95353892_C_T	0.424983	0.545676	0.68006	0.183819	-0.0249597	-0.0104282	-6.91621e-05	0.11252	0.0283098	0.0221624	0.0247474	0.0963873
ENSG00000168404_16_74701250_G_A	3.58857e-32	5.83475e-16	3.16095e-14	4.52938e-06	0.429461	0.302057	0.290888	0.351176	0.0443505	0.035656	0.0388262	0.0678771
ENSG00000168411_16_74613307_T_C	1.89124e-07	1.14618e-11	4.02792e-08	0.0400699	-0.122731	-0.182698	-0.141117	-0.100532	0.0235129	0.0344294	0.0252791	0.0531644
ENSG00000168434_16_23443033_C_CA	0.0749098	0.00026679	8.38637e-06	0.019668	0.0456736	0.114902	0.179161	0.141575	0.0321403	0.0332281	0.0396634	0.0733939
ENSG00000168438_6_109287080_T_A	0.256591	0.3132	0.43757	0.492432	0.041145	0.019697	0.00997171	0.00958145	0.037565	0.0205227	0.0179733	0.0346286
ENSG00000168439_11_63749353_T_C	0.637934	0.661168	0.516552	0.594739	-0.00912851	-0.00653395	-0.0285681	-0.0151789	0.0273401	0.0265851	0.045748	0.0381786
ENSG00000168453_8_23080026_G_A	0.106874	0.522671	0.476483	0.380246	-0.109871	-0.000773028	-0.00653087	-0.0289915	0.0646028	0.0380186	0.0375508	0.0681048
ENSG00000168461_18_9732630_G_A	0.415179	0.494096	0.00420518	0.379036	-0.0145522	-0.00893955	0.178851	0.0314161	0.0316776	0.0370631	0.0507055	0.0569305
ENSG00000168476_8_22736709_C_A	0.793435	0.813071	0.765787	0.421984	-0.0037805	-0.00178772	-0.00537798	-0.0915647	0.0192572	0.0160801	0.0173325	0.13736
ENSG00000168477_6_31339823_G_A	0.00991818	0.0143426	0.0144353	0.0758997	-0.138632	-0.108555	-0.0978145	-0.085813	0.0526642	0.0451985	0.0388755	0.0548182
ENSG00000168487_8_21355920_C_T	0.503809	0.539876	0.26423	0.450579	0.00831589	0.00610415	0.0529076	0.0181741	0.0221038	0.0250807	0.0496428	0.0380366
ENSG00000168488_16_28910488_T_C	0.00199454	0.00876894	0.0171669	0.198106	0.0695986	0.0475644	0.0489186	0.028172	0.0215448	0.0192221	0.0226241	0.0343879
ENSG00000168490_8_22365138_G_A	8.69442e-05	5.85637e-05	0.0120318	0.0454845	0.124516	0.138112	0.101365	0.109494	0.0306402	0.0351039	0.0400008	0.0573395
ENSG00000168495_8_21318348_G_A	0.858295	0.882679	0.872553	0.054547	0.00235929	-0.000904279	-0.00162082	-0.168344	0.0133111	0.0140342	0.0137874	0.0851733
ENSG00000168496_11_61695937_C_T	0.671211	0.786441	0.749411	0.38142	-0.0156231	0.00351502	-0.00399145	-0.172754	0.0343529	0.033248	0.0214689	0.227655
ENSG00000168502_18_8930091_A_C	0.00228579	0.124266	0.0539167	0.464995	-0.144835	-0.0422355	-0.055467	-0.00273601	0.0410541	0.0364571	0.0343225	0.065425
ENSG00000168517_17_45917397_A_G	0.197806	0.178345	0.190847	0.303337	-0.0744984	-0.0877657	-0.0770782	-0.0533635	0.0608419	0.0664017	0.0605254	0.071226
ENSG00000168522_8_42505713_T_C	0.366878	0.520052	0.207488	0.512696	-0.0236037	-0.00563755	-0.0618634	-0.00575206	0.0351984	0.0393144	0.0504035	0.0527141
ENSG00000168528_1_31407531_C_T	9.43319e-05	2.52921e-07	3.9968e-15	0.0811357	-0.274582	-0.493908	-0.555428	-0.205249	0.0740771	0.100936	0.0744253	0.146367
ENSG00000168538_4_183619399_C_T	0.385522	0.0828893	0.0378737	0.255607	0.00631027	0.0353607	-0.0493492	-0.0350924	0.0202624	0.0248696	0.0229829	0.0464586
ENSG00000168542_2_189925667_C_T	0.446426	0.397005	0.317381	0.370545	0.0263774	0.0343303	0.0751761	0.0553046	0.044537	0.0459178	0.0803469	0.0759502
ENSG00000168546_8_21432838_T_C	3.48135e-09	2.7034e-08	0.0401718	0.227662	-0.414325	-0.40535	-0.125179	-0.0844244	0.0695683	0.0802516	0.0717297	0.114732
ENSG00000168556_4_183630279_T_C	0.00204486	0.00296019	0.226702	0.0996778	-0.102673	-0.0961378	-0.0327628	-0.0739735	0.0300539	0.0348002	0.0422291	0.0602375
ENSG00000168564_4_182806524_C_T	0.331749	0.397724	0.227531	0.303118	0.0290425	0.0226142	0.0822996	0.0485674	0.0349838	0.0381116	0.0726484	0.0572853
ENSG00000168566_6_7608503_A_G	0.0742045	0.311388	0.0030836	0.180585	-0.0489169	-0.0175273	-0.110311	-0.0430988	0.0326677	0.0350721	0.0336723	0.0473588
ENSG00000168569_11_62890511_G_C	0.0108254	0.0413565	0.00468464	0.104385	0.114701	0.0943875	0.168469	0.0943644	0.0451372	0.0512737	0.0572395	0.0727507
ENSG00000168575_8_42494984_A_C	1.56909e-18	5.74e-06	4.77611e-07	5.01603e-05	0.248455	0.163243	0.172955	0.220492	0.0327355	0.0346158	0.0333535	0.0520083
ENSG00000168591_17_43694223_C_T	0.219597	0.470375	0.512659	0.590709	0.0411038	0.00713722	0.00553593	-0.00578531	0.0337014	0.0206115	0.0222	0.0415734
ENSG00000168610_17_42369769_C_T	0.00416554	0.0751193	4.26019e-05	0.173016	-0.0915686	-0.0496764	-0.152603	-0.0507567	0.0328611	0.0341883	0.0356602	0.0536496
ENSG00000168612_20_44934796_G_A	0.341532	0.362485	0.205452	0.391165	-0.0199841	-0.0166447	-0.0431709	-0.0181586	0.0263927	0.0241619	0.0338176	0.0360465
ENSG00000168615_8_39237184_G_A	0.00809271	0.0265169	0.210933	0.266001	-0.139744	-0.0757908	-0.0380256	-0.0398833	0.0472497	0.0377546	0.0466093	0.0662904
ENSG00000168646_17_65281890_G_A	0.000921122	0.00963203	0.124395	0.16412	0.149682	0.0634764	0.0434899	-0.0784138	0.0402845	0.0270363	0.0380053	0.0808573
ENSG00000168653_1_38996470_CT_C	0	0	0	0	-0.788271	-0.675078	-0.642915	-0.681853	0.0298141	0.0306162	0.0250162	0.0589401
ENSG00000168661_19_34927278_G_A	9.97428e-09	6.48749e-06	2.16113e-06	0.0079352	-0.281921	-0.232951	-0.230498	-0.234923	0.0552442	0.0471885	0.0453809	0.0754861
ENSG00000168672_8_126482097_T_C	0.0476298	0.0320767	0.00723062	0.0101457	-0.0639702	-0.085952	-0.123153	-0.136919	0.0370348	0.0447272	0.0428122	0.0665115
ENSG00000168675_18_13566774_A_C	5.82373e-05	0.000150895	0.0280672	0.102583	-0.152467	-0.124005	-0.0852567	-0.0862415	0.0373062	0.0337492	0.0427482	0.0638728
ENSG00000168679_1_110280619_A_C	0.742007	0.795618	2.22045e-15	0.686685	-0.00830358	-0.00197329	-0.330663	-0.0266599	0.0287393	0.0257529	0.0376298	0.0553534
ENSG00000168685_5_35828260_A_G	0.0475183	0.046336	0.12092	0.227785	0.171693	0.182635	0.0828134	0.0745071	0.0862677	0.0910893	0.0640528	0.0947728
ENSG00000168701_16_67587530_G_GT	0.692357	0.571698	0.633151	0.717806	0.00613832	-0.0249691	-0.0111342	-0.000292123	0.0266443	0.0462758	0.0278516	0.0405051
ENSG00000168702_2_141500169_G_A	4.90007e-06	0.00356218	0.464192	0.368986	-0.622016	-0.258314	-0.00632087	0.0419324	0.114706	0.0962875	0.0729822	0.122611
ENSG00000168710_1_109823769_C_T	0.39663	0.226793	0.0184255	0.290585	0.00731302	-0.0215884	0.0887636	0.0288495	0.0227071	0.0267043	0.0339599	0.0472028
ENSG00000168724_5_35798202_C_G	0.15785	0.316791	0.040006	0.299516	-0.029683	-0.0150005	-0.0827342	-0.0212044	0.0261573	0.0279795	0.0397078	0.0378271
ENSG00000168734_20_44425801_C_T	0.652418	0.482445	0.687072	0.710662	-0.00309553	-0.020651	0.00301153	0.000666799	0.0146494	0.029431	0.0188139	0.0243704
ENSG00000168743_4_105923315_G_GT	0.0536606	0.0707256	0.00185419	0.0270801	0.114577	0.0990171	0.200588	0.140429	0.067443	0.0642919	0.0579132	0.068385
ENSG00000168758_2_96391709_AAG_A	0.707121	0.743317	0.807964	0.666552	-0.00828196	-0.00496482	0.000115822	-0.0149619	0.0220579	0.0180909	0.020088	0.0425766
ENSG00000168763_2_96251850_T_G	0.455882	0.662746	0.498467	0.383872	-0.0196611	-0.0016984	-0.0131156	-0.04552	0.0249159	0.0209927	0.0193253	0.0655345
ENSG00000168765_1_109654510_T_C	4.59188e-13	1.09912e-09	0	8.68131e-07	-0.311992	-0.338862	-0.444963	-0.344557	0.0455274	0.0518753	0.0452768	0.064732
ENSG00000168769_4_104904471_C_T	0.467724	0.448737	0.335253	0.587619	0.0138853	0.0162623	0.0334412	0.00197197	0.0241633	0.0260563	0.0349174	0.0381964
ENSG00000168778_12_123703517_C_T	5.79864e-31	8.44731e-18	3.58032e-13	0.000184253	0.358719	0.334	0.341684	0.339671	0.0293113	0.0330266	0.0363127	0.0537675
ENSG00000168779_3_158097299_G_A	6.02642e-07	0.000217509	2.56286e-10	0.0129986	-0.258354	-0.199777	-0.211906	-0.195095	0.0629029	0.0474723	0.032369	0.070241
ENSG00000168781_15_43597918_T_C	0.153084	0.216244	0.171473	0.142121	0.0675895	0.0454092	0.0646716	0.110909	0.0453202	0.0409262	0.0492502	0.105938
ENSG00000168785_4_98635270_A_C	2.52532e-09	2.41608e-07	0.00890719	0.268109	-0.319379	-0.288516	-0.118873	-0.0623178	0.0547778	0.0626451	0.0506888	0.103868
ENSG00000168792_17_30235417_C_G	0.779118	0.807144	0.751322	0.682995	-0.00400619	-0.00147704	-0.00590757	-0.0148548	0.0200331	0.0170345	0.0194947	0.0455562
ENSG00000168795_9_37460894_GA_G	7.29636e-05	0.000804101	0.00154917	0.0109494	-0.12683	-0.103748	-0.102293	-0.108249	0.0304624	0.0293001	0.0302515	0.0393281
ENSG00000168802_16_69088140_G_A	0.822257	0.807097	0.807187	0.719646	0.00109987	0.00250535	-0.00226871	0.0133622	0.0130659	0.0146171	0.014857	0.0500591
ENSG00000168803_15_43296241_T_C	1.11022e-16	1.11022e-16	1.11022e-16	0.00491998	-0.627381	-0.534144	-0.684127	-0.491453	0.0528777	0.0502618	0.0555192	0.164934
ENSG00000168806_15_42469184_T_TA	0.741158	0.549101	0.698208	0.708573	-0.00263139	0.0338518	0.00327267	0.00123041	0.0316486	0.0593316	0.0206661	0.0491745
ENSG00000168807_16_69197018_A_AT	0.000276605	0.0127263	0.00120672	0.0497047	-0.158901	-0.117556	-0.140454	-0.12563	0.0385118	0.0468382	0.0428521	0.0681862
ENSG00000168813_19_32328935_G_C	2.66493e-30	1.53349e-12	5.40019e-16	1.96327e-05	0.222649	0.191391	0.185144	0.201828	0.0203138	0.0223776	0.0201139	0.0322422
ENSG00000168818_4_4516213_A_T	0.0948678	0.00798365	1.92638e-06	0.0427669	0.058106	-0.0965924	-0.179258	-0.135912	0.0445465	0.0407542	0.0348625	0.0823252
ENSG00000168826_4_4290105_A_T	0	8.54095e-08	4.09076e-05	0.359016	-0.312201	-0.242121	-0.146524	-0.0246591	0.0364418	0.0474492	0.0371583	0.071229
ENSG00000168827_3_158686397_T_TA	6.66134e-16	8.99101e-11	1.11022e-16	3.90689e-05	-0.162753	-0.143945	-0.166131	-0.170043	0.0178597	0.0185946	0.0187266	0.0304073
ENSG00000168872_16_69749684_G_GT	0.55431	0.493963	0.341319	0.543293	0.00733937	0.0118174	0.0409537	0.00982518	0.0223267	0.0226559	0.0450208	0.0359987
ENSG00000168874_2_85722273_A_G	0.00072448	0.00446634	0.00199367	0.044209	0.165014	0.125738	0.141406	0.100748	0.0459333	0.0448998	0.0473767	0.0553993
ENSG00000168876_11_95189235_T_C	0.674526	0.469534	0.423144	0.0617896	-0.00200255	0.0173577	0.0257294	-0.20168	0.0190432	0.023306	0.0281448	0.114843
ENSG00000168883_2_85600891_T_G	5.10703e-14	3.49718e-11	0	8.79942e-06	-0.19413	-0.183843	-0.194768	-0.203259	0.0215349	0.022124	0.0195566	0.0309885
ENSG00000168884_4_2721804_T_C	7.18532e-06	0.000109633	0.00221712	0.208585	-0.161619	-0.11102	-0.0736411	-0.0400841	0.0396363	0.0310629	0.025725	0.0486354
ENSG00000168887_2_84653571_G_A	0.220385	0.256831	0.154922	0.251948	0.0308197	0.0242842	0.0483522	0.033898	0.0279146	0.0254459	0.0331531	0.0388503
ENSG00000168890_2_85095942_G_T	0.344003	0.316412	0.256401	0.352608	0.0342176	0.0369821	0.0536577	0.0363682	0.0418075	0.0405536	0.0476933	0.0497191
ENSG00000168894_2_85409261_A_G	0.663508	0.743274	0.587612	0.713213	0.00811013	0.00114296	0.0246204	0.0025979	0.0220021	0.0212267	0.0483953	0.0346354
ENSG00000168899_2_85626892_A_G	0.00581006	8.11692e-05	3.73806e-07	0.00417917	-0.105226	-0.136739	-0.146329	-0.118632	0.0377945	0.0359976	0.0292606	0.0391095
ENSG00000168904_15_99238885_C_CT	0.0256081	0.0169442	0.0110966	0.0511132	0.157893	0.164227	0.232613	0.168494	0.0735568	0.0674277	0.0892055	0.0972739
ENSG00000168906_2_85444177_A_C	0.559293	0.472919	0.200865	0.270033	-0.00306344	-0.00959607	0.0820592	0.0494838	0.0290905	0.0267129	0.0647606	0.0522372
ENSG00000168916_5_125191743_G_A	0.0453668	0.180685	0.0339419	0.403415	-0.0666027	-0.0280832	-0.0847776	-0.0084636	0.0353192	0.0286842	0.0391272	0.0586234
ENSG00000168917_3_137793741_TA_T	0.449858	0.405052	0.321027	0.41527	-0.0215695	-0.0285282	-0.050766	-0.032148	0.0362196	0.0393125	0.0530653	0.0514924
ENSG00000168918_2_233051083_C_T	4.49139e-29	1.31507e-14	0.406038	0.318893	0.591403	0.461821	0.00473073	0.0284954	0.0544006	0.0619816	0.0199027	0.0606342
ENSG00000168924_4_902917_TAACA_T	0.545306	0.295728	0.478175	0.617891	0.0131248	-0.0648273	-0.0122762	0.00538876	0.0393897	0.0633138	0.0269895	0.0609218
ENSG00000168936_4_1688915_G_A	0	0	0	2.49485e-05	-0.246385	-0.254571	-0.268613	-0.262369	0.0214919	0.0260492	0.0286197	0.0392714
ENSG00000168938_5_122951314_C_A	5.62571e-10	1.22694e-06	0.000418314	0.463652	0.182411	0.154444	0.115237	-0.00472414	0.03063	0.0336814	0.0343422	0.0743452
ENSG00000168944_5_123461540_C_T	8.00254e-10	7.3289e-06	0.000787294	0.0879948	-0.133858	-0.0964208	-0.0779752	-0.072062	0.0251052	0.0211503	0.0241404	0.0488869
ENSG00000168952_14_25004559_C_T	0.0159176	0.0119319	0.0234948	0.345317	0.127427	0.172091	0.0982926	0.0305875	0.0542584	0.0688034	0.0456953	0.0821507
ENSG00000168958_2_227366579_C_A	0	0	0	0.227212	-0.398303	-0.322285	-0.370982	0.0553066	0.0343005	0.0369185	0.0392609	0.0737111
ENSG00000168961_17_27644924_T_C	8.67975e-08	0.0134284	5.55112e-16	8.49241e-08	-0.246198	-0.134595	-0.364234	-0.307308	0.0471055	0.0638335	0.050675	0.0589025
ENSG00000168970_15_41457898_TC_T	0.38174	0.340592	0.636908	0.501152	0.0292224	0.0532034	0.000895047	-0.0221471	0.0367766	0.0593578	0.0192375	0.0465144
ENSG00000168993_4_790942_TTC_T	1.11022e-16	4.44089e-16	0.0071042	0.000119855	-0.67234	-0.564566	-0.105193	-0.281482	0.0576999	0.07159	0.0428504	0.0768448
ENSG00000168994_6_3717602_G_A	1.8991e-08	0.000366065	0	1.39446e-07	-0.170312	-0.132963	-0.283017	-0.306724	0.0315511	0.0401526	0.0361046	0.067465
ENSG00000169016_2_10962256_A_C	0.56373	0.610913	0.54952	0.288789	-0.0141355	-0.00942934	-0.0124554	-0.0547312	0.0227029	0.0200382	0.0184237	0.0580387
ENSG00000169018_15_68278826_G_A	0.215532	0.216919	2.7627e-08	0.0911042	-0.0199503	-0.0256121	-0.17166	-0.0812297	0.0225506	0.029183	0.0265898	0.0532836
ENSG00000169019_4_48226534_T_C	0.75699	0.627489	0.737659	0.721631	8.55906e-05	-0.0199328	-0.0030313	-0.00433758	0.0270513	0.0434549	0.0217367	0.0387273
ENSG00000169020_4_805333_C_A	0.27228	0.366127	0.357931	0.327631	0.0624323	0.028255	0.0321551	0.0513085	0.0590388	0.0369037	0.0400822	0.0657692
ENSG00000169021_19_29192497_T_G	2.61125e-06	5.04146e-06	0.000107258	0.0327234	-0.147719	-0.159436	-0.145257	-0.135119	0.029997	0.0388371	0.0349684	0.0593722
ENSG00000169026_4_674564_C_A	3.65751e-10	9.65129e-07	1.50866e-16	1.74711e-05	0.310147	0.2923	0.322933	0.333694	0.0416998	0.0455556	0.0381298	0.0591085
ENSG00000169032_15_66377661_G_GT	1.10751e-06	1.68406e-06	0.00627216	0.0901016	0.123719	0.11664	0.0793165	0.0736281	0.0271984	0.02677	0.0301047	0.0497888
ENSG00000169045_5_178976459_T_G	0.363468	0.287827	0.490972	0.404615	-0.0167129	-0.0441983	0.00909143	0.0273697	0.0209787	0.0438792	0.0204801	0.0415152
ENSG00000169047_2_226474745_T_G	0.000101796	0.000499913	6.12084e-06	0.0206199	0.0953339	0.0948145	0.115419	0.0963876	0.0234001	0.0254319	0.0273976	0.03874
ENSG00000169062_13_114281830_G_A	6.39332e-54	5.22604e-26	5.99009e-07	0.137228	0.510636	0.402724	0.209461	0.0990324	0.033537	0.0386141	0.0430018	0.0908563
ENSG00000169071_9_91918251_G_GAAC	0.0789693	0.136678	0.0121346	0.0623864	-0.102918	-0.0737781	0.231383	0.179092	0.0694332	0.0644489	0.0782379	0.114682
ENSG00000169085_8_66438867_GA_G	1.29197e-05	0.00377278	1.39069e-09	0.0102171	-0.224823	-0.155557	-0.305121	-0.2196	0.050862	0.0587894	0.0587217	0.0890545
ENSG00000169087_3_122793695_G_C	2.82458e-11	6.167e-15	2.58505e-17	0.00138477	0.264632	0.264289	0.262142	0.263317	0.0327584	0.0313543	0.0280972	0.051537
ENSG00000169105_15_40412195_G_A	0.152491	0.173432	0.29356	0.31502	0.078605	0.0569432	0.0252926	0.0349781	0.0570186	0.0457294	0.0312405	0.0528588
ENSG00000169116_4_75300800_G_A	1.36305e-05	0.0355493	0.321194	0.146453	-0.193684	-0.0684898	-0.0213424	-0.0584372	0.0379876	0.0376192	0.0472138	0.0559907
ENSG00000169118_15_64282887_C_T	1.11022e-16	1.99881e-10	3.84417e-07	0.441459	-0.428235	-0.334591	-0.220689	-0.0148323	0.0452517	0.0540866	0.044731	0.111548
ENSG00000169122_8_57591680_G_A	0.0653955	0.0231607	5.95179e-06	0.0581829	-0.0487146	-0.0819068	-0.229016	-0.121926	0.0311143	0.0377684	0.0454636	0.0767129
ENSG00000169129_10_114408377_A_T	0.0629986	0.0669827	0.208092	0.326451	-0.163444	-0.138067	-0.0405544	-0.0355336	0.0856719	0.0785942	0.0434706	0.0715531
ENSG00000169131_5_178728721_T_C	0.0438798	0.00275481	0.000293391	0.268515	0.0640121	0.079302	0.0997747	0.034081	0.0352251	0.0275627	0.0258802	0.0603302
ENSG00000169136_19_49924283_G_A	3.33067e-15	2.09081e-06	0.000792509	0.043768	-0.381404	-0.207147	-0.167383	-0.178381	0.0512352	0.044573	0.0535438	0.104252
ENSG00000169139_8_48560196_G_GT	0.119987	0.101361	0.250776	0.345769	0.0421871	0.0513901	0.0265514	0.0189205	0.028278	0.0301296	0.0314589	0.0481742
ENSG00000169155_9_127608774_C_T	0.435398	0.582912	0.647136	0.629674	0.0468746	0.0105245	0.00422812	0.00657116	0.064108	0.0323478	0.0289406	0.0449353
ENSG00000169169_19_49705838_T_G	3.59997e-09	6.32234e-09	1.25858e-06	0.00306778	-0.223445	-0.208289	-0.201969	-0.213179	0.0364681	0.0340513	0.035643	0.0540509
ENSG00000169180_16_27732540_G_A	0.413144	0.523705	0.400651	0.541435	-0.0295109	-0.0133147	-0.03634	-0.0132496	0.0372374	0.0290772	0.0455335	0.0388002
ENSG00000169184_22_27091270_A_G	0.43253	0.414161	0.584972	0.20936	-0.0201294	-0.031437	-0.00860619	-0.115987	0.0248135	0.037206	0.0309405	0.113541
ENSG00000169189_16_26741619_G_A	0.0376131	0.0330452	0.250976	0.130903	-0.0683044	-0.0951599	-0.0191075	-0.0554746	0.0332817	0.0446016	0.0262228	0.0495441
ENSG00000169193_7_23754564_A_G	0.0192522	0.11512	0.202675	0.344866	0.113034	0.0322448	0.0192584	0.020543	0.044001	0.0258263	0.0221072	0.0556071
ENSG00000169203_16_30308986_G_T	3.86106e-11	1.59219e-06	5.79359e-24	7.2298e-09	0.171905	0.156275	0.388426	0.379409	0.0264288	0.0334705	0.0397638	0.0694376
ENSG00000169217_16_30374516_T_C	0.348128	0.0515523	0.0704131	0.274724	-0.00926988	-0.0726742	-0.0348068	-0.0263707	0.0206746	0.0381367	0.0201022	0.0441287
ENSG00000169220_5_177357447_C_G	0	0	0	0.242006	-0.917911	-0.975258	-0.418838	-0.0573425	0.047943	0.0564706	0.0415472	0.0819544
ENSG00000169221_16_30459861_G_GT	0.820321	0.844225	0.840946	0.635044	-0.00210386	0.000253306	-0.000727982	-0.0262601	0.0138245	0.0127299	0.0119528	0.0641396
ENSG00000169223_5_177361292_A_G	0.00526413	0.00428947	0.0163821	0.0838543	0.115521	0.162143	0.103785	0.0971795	0.0391083	0.0616552	0.045157	0.0673139
ENSG00000169228_5_177303677_C_G	0.00266518	0.00084676	1.01139e-05	0.110067	0.115079	0.136808	0.181641	0.0914507	0.0401296	0.0421	0.0422548	0.0709734
ENSG00000169230_5_177303774_A_T	1.8968e-07	5.33295e-08	1.87802e-12	0.00393398	0.165201	0.180055	0.186039	0.14967	0.0286397	0.0326513	0.0273843	0.046418
ENSG00000169231_1_154590802_AAT_A	0.393199	0.320151	0.0805353	0.510356	0.022503	0.0340993	0.133203	0.00110587	0.0563342	0.0545108	0.0722315	0.0748496
ENSG00000169241_1_154719793_T_G	0.461627	0.404167	0.574459	0.496462	-0.0245972	-0.0678843	-0.0115263	-0.0329475	0.0367036	0.0898391	0.0367158	0.0664058
ENSG00000169242_1_155155028_A_AAAAT	0.00906154	0.0120255	0.0220903	0.23729	0.141309	0.121974	0.126835	0.059284	0.0472752	0.0489837	0.0619935	0.0826568
ENSG00000169245_4_76027511_A_G	0.00135414	0.0994357	0.00121632	0.0901604	-0.137203	-0.0582362	-0.158843	-0.0980456	0.04141	0.0448483	0.0498656	0.0739291
ENSG00000169246_16_21248841_G_A	0.400977	0.174056	0.128785	0.527528	0.0119472	0.0488168	0.0915557	-0.000505521	0.0276608	0.0396432	0.0605731	0.052551
ENSG00000169251_3_160933757_C_G	0.0215287	0.0375057	0.0628486	0.238811	0.103874	0.0672512	0.0561786	0.039199	0.0438489	0.0344874	0.0339254	0.0571812
ENSG00000169252_5_148825301_C_T	0.017359	0.0035965	0.00624756	0.0314865	-0.10837	-0.166887	-0.147027	-0.123823	0.0484074	0.0549997	0.0565941	0.0624876
ENSG00000169255_3_160812035_T_C	0.127296	0.0612779	0.0726232	0.470478	-0.0414497	-0.0802154	-0.0645249	-0.0012435	0.031887	0.0434337	0.0381331	0.0601275
ENSG00000169258_5_176595309_G_A	0.0150369	0.0157223	0.000481166	0.044731	-0.231164	-0.222349	-0.313767	-0.221015	0.0966182	0.0934441	0.0796907	0.118453
ENSG00000169282_3_156522647_A_C	0.560128	0.394764	0.175662	0.201321	-0.00183253	-0.022397	-0.109143	-0.0836746	0.0397976	0.0430909	0.081019	0.0739241
ENSG00000169288_4_78572689_G_A	0.632848	0.457807	0.289575	0.463724	0.000766459	-0.0139109	-0.0439407	-0.0188037	0.0285302	0.0257814	0.0427825	0.0424944
ENSG00000169291_1_154460401_C_G	6.59744e-05	0.00015364	2.51657e-06	0.381633	-0.156692	-0.16356	-0.164865	0.0137993	0.0421201	0.0482681	0.0354016	0.0468277
ENSG00000169299_4_37826564_C_T	0	0	0	0.0697646	-0.297947	-0.236806	-0.520185	-0.125649	0.02255	0.0255794	0.0340178	0.0846663
ENSG00000169302_5_147216735_T_C	1.92135e-12	1.51286e-06	0.0794213	0.255889	-0.36141	-0.254987	-0.0625808	-0.0582681	0.0490283	0.0558219	0.0443485	0.0902648
ENSG00000169330_15_79331413_T_TG	0.45148	0.478904	0.00111017	0.482848	0.0146874	0.0116472	0.200001	0.0190026	0.0361644	0.0360349	0.0496001	0.0687701
ENSG00000169359_3_155744007_G_GT	0.0272293	0.0217765	0.0259906	0.0740181	-0.0761827	-0.0885342	-0.0858575	-0.0763314	0.032988	0.0355581	0.0376668	0.0481597
ENSG00000169371_15_75463310_A_G	0.0066988	0.0544021	8.52351e-13	0.0241269	0.0911753	0.0571002	0.221771	0.132187	0.0351835	0.0353176	0.02924	0.0668249
ENSG00000169372_12_93768780_T_C	0.601484	0.600661	8.38331e-07	0.694367	0.0187037	0.0194965	0.36857	0.0236406	0.0301031	0.0312441	0.0616321	0.079446
ENSG00000169375_15_76106673_C_T	0.391704	0.407641	0.199422	0.567097	-0.0135693	-0.0125183	-0.0406182	0.000478261	0.0227416	0.0233689	0.0313061	0.032156
ENSG00000169379_3_94114644_A_G	0.801219	0.795478	0.805795	0.695933	0.00265195	0.00328913	0.00237482	0.0125708	0.0177253	0.0175881	0.0169526	0.0373014
ENSG00000169398_8_140970843_TTGTCTGACTACAACA_T	0.694061	0.693928	1.33227e-15	0.677034	0.0037436	-0.00419899	-0.204424	-0.00776896	0.0157971	0.0178437	0.0235903	0.0265722
ENSG00000169403_1_28209700_G_A	6.16451e-12	1.19418e-11	0.253091	0.109376	-0.289804	-0.248273	-0.0256967	-0.0633566	0.0452706	0.0386618	0.0387905	0.0515931
ENSG00000169410_15_75641590_A_G	0.0156024	0.38532	2.77582e-06	0.415726	0.06335	-0.00874566	0.142957	0.0113255	0.0282998	0.028804	0.0263984	0.0683852
ENSG00000169418_1_153663925_A_G	0.54434	0.528911	0.317908	0.448403	0.0179878	0.0197238	0.116611	0.0429588	0.0459929	0.0444479	0.127894	0.06675
ENSG00000169429_4_74406734_C_T	0.162356	0.456121	0.308078	0.428758	-0.0389454	0.0103679	0.0190581	0.0190049	0.0282174	0.0248921	0.0239312	0.043357
ENSG00000169436_8_138148340_A_C	0.455411	0.291684	0.405287	0.450182	-0.0196747	-0.0793605	0.031708	0.0338983	0.0405114	0.0781087	0.0464766	0.065376
ENSG00000169439_8_97261734_C_G	0.00394149	0.0135668	0.109265	0.208036	-0.137618	-0.0893485	-0.0506457	-0.0533779	0.0431906	0.0395927	0.040525	0.0681648
ENSG00000169490_8_38988119_A_C	0.0859941	0.0304727	0.15607	0.279955	-0.0310916	-0.0718461	-0.0240745	-0.0206178	0.0210046	0.0331913	0.0223176	0.0373663
ENSG00000169499_8_39281679_G_A	0.437469	0.221831	0.281568	0.428848	-0.0157734	-0.0895518	0.0281674	0.0225288	0.0361827	0.0753874	0.0295268	0.0484551
ENSG00000169504_1_24698192_G_A	0.709364	0.691034	0.540578	0.228124	0.00234465	-0.00413435	-0.0188416	-0.0832681	0.0196593	0.0217582	0.0285206	0.0743021
ENSG00000169508_13_98311550_TGTGTGTGTGTGTGCATGTGC_T	0.535996	0.516219	0.665885	0.605003	-0.0311395	-0.0495942	-0.0067039	-0.0184031	0.0540884	0.0858935	0.0336761	0.0535901
ENSG00000169515_19_46518932_C_G	0.0241674	0.047337	5.29129e-06	0.00805622	0.130236	0.122271	0.353633	0.286114	0.0648706	0.0719196	0.0734849	0.118343
ENSG00000169519_11_28956920_T_G	0.0317175	0.0476035	0.23089	0.236862	0.0910535	0.0571087	0.0286466	0.0400523	0.0410839	0.0306317	0.0361713	0.0591921
ENSG00000169554_2_144206798_A_G	0.728471	0.717711	0.822473	0.00673316	0.00763516	0.0104349	0.00121056	-0.175246	0.0166364	0.0211625	0.0182983	0.0594758
ENSG00000169564_2_70204689_A_G	0.0344379	0.265403	0.182073	0.40414	-0.0787206	-0.0137159	-0.0228737	0.0175538	0.0354604	0.0202986	0.0233888	0.0459284
ENSG00000169567_5_131110347_C_T	7.18998e-06	1.25691e-05	0.00129185	0.0120639	0.114993	0.116731	0.0956595	0.104029	0.0246064	0.0297561	0.0273764	0.0373166
ENSG00000169570_5_118997267_C_G	7.63056e-13	3.33067e-16	2.14034e-11	0.000924863	-0.421833	-0.430392	-0.387973	-0.394739	0.0513131	0.0557369	0.0500935	0.0864671
ENSG00000169592_16_29946895_G_A	4.99741e-06	0.297582	1.45387e-11	0.0564119	-0.109335	0.0128025	-0.156288	-0.0915475	0.0248239	0.0240044	0.0233295	0.0584362
ENSG00000169598_1_4867175_G_A	0.548265	0.249513	0.506705	0.463155	0.0156812	-0.125911	-0.0130296	-0.034106	0.0621582	0.110149	0.0465942	0.0906776
ENSG00000169599_2_68798617_T_C	0.375785	0.0598629	0.0943695	0.220901	0.0154728	0.10878	0.0530392	0.054567	0.0434233	0.056101	0.0347159	0.0682278
ENSG00000169604_2_68480147_A_G	0.744785	0.753761	0.721414	0.523299	0.00565034	0.00541388	0.00734251	0.0617682	0.017859	0.0193921	0.0185061	0.127649
ENSG00000169609_15_83031570_C_A	0.0158135	0.000755889	9.22637e-05	0.0207453	0.098561	0.113771	0.137201	0.124684	0.0416897	0.033386	0.0332973	0.058726
ENSG00000169612_15_82105847_GAAC_G	0.666647	0.496804	0.573961	0.170618	-0.00390116	-0.0231035	-0.0086431	0.148951	0.0183361	0.0294172	0.0160601	0.125433
ENSG00000169621_2_69377492_T_TAC	0.116426	0.109856	0.201037	0.444997	0.0967968	0.129197	0.0531872	0.0111061	0.0632155	0.085071	0.0503302	0.0967749
ENSG00000169627_16_29816360_G_A	0.117245	0.110947	0.0996031	0.141195	0.0862638	0.093211	0.111151	0.0906252	0.0560435	0.0593388	0.0661171	0.0684108
ENSG00000169629_2_112431341_C_T	0	0	0	0	-0.883964	-0.820069	-0.974067	-0.914217	0.0466533	0.0567177	0.057661	0.0661527
ENSG00000169635_22_21166484_A_G	0.741266	0.793014	0.800533	0.527535	0.0053141	0.00170037	0.00156036	-0.0403648	0.0163729	0.0153865	0.01575	0.0702495
ENSG00000169641_1_23080588_C_A	0.0408968	0.24897	0.00819141	0.445828	-0.0401714	-0.0168951	0.0652622	0.00854042	0.024272	0.0265122	0.0232335	0.0352599
ENSG00000169660_17_82419530_T_C	0.0817611	0.00514119	7.38361e-10	0.00432306	0.0601165	0.123164	0.22031	0.177343	0.0439781	0.0479811	0.033976	0.0697645
ENSG00000169682_16_29027721_A_G	0.0311127	0.195168	0.000222816	0.400814	-0.0560267	0.0227855	0.100645	0.0139559	0.0301575	0.0262234	0.0238804	0.059906
ENSG00000169683_17_82008611_T_G	0.287393	0.538589	0.188277	0.280291	0.0273789	0.00228219	0.0482124	0.0379711	0.0306962	0.0321	0.0365026	0.0466515
ENSG00000169689_17_82015025_C_T	1.4004e-32	1.47324e-19	1.30938e-42	0.000186717	0.340853	0.343552	0.386686	0.337748	0.0266643	0.0320552	0.0289557	0.0632265
ENSG00000169692_9_136676165_T_C	0.00878087	0.00232223	2.1167e-10	0.000273409	-0.136286	-0.170129	-0.230584	-0.222371	0.0582612	0.0559634	0.03668	0.06418
ENSG00000169696_17_82635916_C_T	0.263882	0.309084	0.551256	0.575304	0.0988062	0.0506585	0.00524746	0.00327714	0.091965	0.0557433	0.0263683	0.0665231
ENSG00000169710_17_82094775_G_A	5.72684e-08	1.79309e-06	0.0437672	0.413814	-0.246774	-0.232339	-0.0694657	-0.01625	0.0441364	0.0553853	0.0407614	0.0935457
ENSG00000169714_3_129196748_T_C	6.2351e-06	9.34534e-05	0.00087523	0.0622647	0.0845762	0.0837038	0.0761236	0.066661	0.0171475	0.0229575	0.0210869	0.0364814
ENSG00000169715_16_57365437_G_A	0.341049	0.441729	0.5754	0.58805	-0.141153	-0.0471533	-0.0107069	-0.00928479	0.157927	0.0794352	0.0517966	0.0922035
ENSG00000169718_17_82925691_G_A	0.105563	0.223702	0.343776	0.452204	0.0559211	0.0223634	0.0116143	0.00616275	0.034517	0.0232089	0.0200832	0.0354813
ENSG00000169727_17_82034541_A_G	0.485842	0.275776	0.197645	0.384473	-0.00831081	-0.0314057	-0.0538782	-0.0231725	0.0300006	0.0334498	0.0426009	0.0463133
ENSG00000169733_17_82059270_T_TG	0.000358105	0.000587924	0.000203151	0.0346672	0.0808128	0.0776964	0.0815894	0.0717004	0.0213023	0.0219231	0.0200584	0.032305
ENSG00000169738_17_82037444_A_G	0.000807907	1.90649e-05	1.39514e-09	0.000720106	0.120766	0.191569	0.294423	0.342923	0.0393592	0.0468864	0.0543129	0.132714
ENSG00000169740_10_43642644_C_T	0.0137682	0.0254037	0.0116021	0.157843	-0.116941	-0.0947379	-0.133601	-0.0745902	0.045396	0.0439429	0.0496455	0.0748322
ENSG00000169756_2_108551460_G_A	0.0312379	0.014104	0.000194286	0.0109591	0.0638508	0.0853727	0.125218	0.116366	0.0339359	0.0373365	0.0321672	0.0546087
ENSG00000169760_3_173397575_C_T	0.0669055	0.0372047	0.329632	0.397048	-0.100106	-0.185436	-0.0228762	-0.0204727	0.0614872	0.0804016	0.0472431	0.0775734
ENSG00000169762_4_16224675_A_G	0.00467284	0.00404547	0.000280062	0.00802571	-0.0908474	-0.0910609	-0.105148	-0.102306	0.0304243	0.0301365	0.0257141	0.0383586
ENSG00000169764_2_63704854_G_A	2.69835e-06	0.0567427	6.46398e-11	0.0379278	0.14475	0.0559467	0.200557	0.140413	0.0310956	0.0360119	0.0322591	0.081809
ENSG00000169783_15_77891591_A_T	0.134048	0.109991	0.496979	0.482436	-0.0570271	-0.0960281	-0.00425652	-0.00616996	0.0411587	0.0606722	0.0393899	0.0593992
ENSG00000169813_10_43992295_G_A	0.295217	0.37847	0.12141	0.4537	-0.0278899	0.0232181	-0.0638369	-0.0103431	0.0373724	0.0431621	0.0402772	0.0525777
ENSG00000169814_3_15636024_G_A	0.677882	0.762301	0.735673	0.45941	0.0114462	0.0022769	0.00508017	0.0547028	0.0271275	0.0204398	0.0231779	0.0855581
ENSG00000169826_10_43254933_T_G	0.00175952	0.00470059	0.226818	0.299414	0.161493	0.125777	-0.02931	-0.036463	0.0430928	0.0490964	0.0387091	0.0671263
ENSG00000169855_3_78931461_G_A	1.31633e-05	0.00478803	0.335423	0.27773	0.135034	0.0881153	-0.0134654	0.0295437	0.0262546	0.034727	0.0316036	0.0510241
ENSG00000169857_15_33998163_C_T	0	0	0	1.65329e-05	-0.504462	-0.435043	-0.432827	-0.465708	0.0414046	0.0377511	0.0350306	0.0644226
ENSG00000169871_7_101079537_A_G	0.00170977	0.00214361	0.00022155	0.0255487	-0.0973531	-0.101243	-0.131393	-0.103194	0.0309354	0.0326404	0.0368835	0.0470655
ENSG00000169884_12_48893667_T_A	0.233506	0.558587	0.0319752	0.369318	0.0549009	-0.00223011	0.215032	-0.0457091	0.0543689	0.0487107	0.0860327	0.0788857
ENSG00000169896_16_31276800_A_C	0.088188	0.0830928	0.220777	0.363136	-0.105033	-0.125815	-0.0371909	-0.0239484	0.0640845	0.0731722	0.0402042	0.0554524
ENSG00000169902_7_66100789_A_T	1.99053e-06	0.00106586	0.000274247	0.000866247	0.146446	0.112753	0.125084	0.15092	0.030059	0.0317304	0.03148	0.0491866
ENSG00000169905_1_179942411_C_T	0.259	0.530735	0.112546	0.236319	-0.0227397	0.00380223	-0.0768329	-0.0484178	0.0262428	0.0328392	0.0481372	0.0569777
ENSG00000169908_3_149356776_C_T	1.74816e-12	4.50792e-09	0.00372035	0.36272	-0.313351	-0.345005	-0.0934008	-0.0150462	0.044325	0.065979	0.0348301	0.043106
ENSG00000169914_1_19892535_T_C	9.0505e-11	4.3897e-06	7.30127e-06	0.067442	-0.164307	-0.155343	-0.15252	-0.116421	0.0250214	0.0322829	0.030964	0.0653562
ENSG00000169918_15_31755243_A_G	0.0421859	0.0264288	5.33794e-07	0.374561	0.0837899	0.104356	0.203982	0.0221949	0.0463414	0.0506407	0.036913	0.0752095
ENSG00000169919_7_65801394_C_A	5.55112e-16	3.75183e-10	3.12183e-11	3.39823e-06	-0.235832	-0.241626	-0.207405	-0.256708	0.0274493	0.0391759	0.0278079	0.0516215
ENSG00000169925_9_134060541_G_T	1.11022e-16	6.50979e-12	2.00848e-11	0.0147211	-0.225546	-0.20585	-0.187103	-0.185717	0.026108	0.0277722	0.0255629	0.0618034
ENSG00000169926_15_31371239_G_A	0.00146257	0.00292351	2.84289e-06	0.0901449	-0.109763	-0.103586	-0.15762	-0.0922716	0.034877	0.0351834	0.0347951	0.0640477
ENSG00000169946_8_105270802_G_A	0.000513632	0.00668882	0.330766	0.189874	0.214981	0.116092	0.01833	0.0698712	0.0520358	0.0473045	0.0423122	0.0822892
ENSG00000169951_16_30919892_T_TG	0.360166	0.414928	0.387268	0.520186	-0.0533046	-0.0305463	-0.0341197	-0.0167875	0.0631883	0.041763	0.0409207	0.0535081
ENSG00000169955_16_30506720_G_C	0.738782	0.727737	0.768387	0.367828	0.00550804	0.00668693	-0.00276826	-0.0709297	0.0155128	0.0167972	0.009866	0.0860481
ENSG00000169957_16_30574214_T_C	0.118952	0.18025	0.258804	0.24362	0.0415608	0.0232305	0.0150794	0.0254705	0.0246439	0.0187508	0.0168283	0.0301064
ENSG00000169962_1_969377_A_ATG	0.251836	0.444938	0.614131	0.580428	-0.102457	-0.0208191	0.00145591	0.0106	0.0922479	0.046723	0.0410658	0.0731
ENSG00000169964_3_44094709_T_C	0.38063	0.11181	0.148182	0.190178	0.0181541	-0.114554	0.0580941	0.0933791	0.0392188	0.0699867	0.044321	0.0908418
ENSG00000169967_2_127394112_C_G	1.11022e-16	1.11022e-16	1.11022e-16	0.0278963	-0.45146	-0.376214	-0.38352	-0.0958098	0.0290298	0.0285163	0.0265742	0.0501087
ENSG00000169972_1_1312114_T_C	4.30022e-13	2.23605e-05	0.00421749	0.0204606	0.273142	0.208901	0.141602	0.184593	0.0388882	0.0489488	0.0560216	0.0865272
ENSG00000169976_6_143319323_C_T	0.366789	0.419244	0.503309	0.51942	0.0250318	0.0152104	0.00954887	0.0103342	0.0263233	0.01883	0.0173935	0.0238708
ENSG00000169981_3_44041696_T_C	0.48332	0.473929	0.039004	0.277705	-0.00346776	-0.00380224	0.0765871	0.0343787	0.0331583	0.0296447	0.0350756	0.0523711
ENSG00000169991_1_18953193_G_A	1.47376e-11	2.39642e-05	0.00727979	0.0432536	0.178765	0.122906	0.102541	0.106872	0.027439	0.0286835	0.0405671	0.0576341
ENSG00000169992_17_8334691_GT_G	0.0185952	0.0556004	0.0638096	0.262702	-0.0816781	-0.0494729	-0.0478915	-0.0288926	0.0328831	0.0291149	0.0295105	0.0515844
ENSG00000170004_17_7826527_C_A	0.504497	0.436343	0.572244	0.00991585	-0.0229595	0.0359335	-0.0104546	-0.26462	0.0465419	0.0509927	0.0372841	0.0951715
ENSG00000170006_4_153423154_T_C	0.545757	0.475077	0.252835	0.637859	-0.016218	0.0211815	0.138841	-0.00923774	0.0444532	0.0381129	0.124587	0.0815742
ENSG00000170017_3_105455358_T_C	9.12636e-09	7.21282e-05	3.26601e-05	0.188358	0.240565	0.177986	0.168722	0.0916166	0.0464348	0.0444332	0.0410748	0.100239
ENSG00000170027_7_76451162_A_G	1.82938e-06	6.43899e-18	8.05028e-29	0.0951285	0.17211	0.328901	0.423126	0.0785106	0.0370326	0.038178	0.0388455	0.0598809
ENSG00000170035_2_180526990_A_T	0.163516	0.417847	0.121087	0.107251	-0.0536404	-0.0151205	-0.0902378	-0.165286	0.0418925	0.0460277	0.0571137	0.133739
ENSG00000170037_17_7942329_G_A	0.456439	0.126629	0.0450266	0.2697	-0.00567659	-0.0562763	-0.104451	-0.0378222	0.0333859	0.0455198	0.0478025	0.0588612
ENSG00000170043_17_8331681_G_A	0.204631	0.124677	0.175445	0.429839	-0.0267776	-0.054181	-0.0275582	-0.00826587	0.0248058	0.0366634	0.0223369	0.0387229
ENSG00000170085_5_175443193_C_T	0.542612	0.143521	0.256754	0.381752	-0.000335255	-0.107265	-0.0337261	-0.0330703	0.0408555	0.0721376	0.0372036	0.0749351
ENSG00000170088_4_165119222_G_A	0.816004	0.811152	0.748474	0.503996	-0.000376614	-0.000968162	-0.00606495	0.0655685	0.0161725	0.0172972	0.0188099	0.116107
ENSG00000170100_16_89197759_C_T	0.0158585	0.230027	0.00709403	0.37233	0.0711865	0.0207403	0.0991163	0.0133496	0.0318556	0.0277261	0.0344147	0.0582688
ENSG00000170113_15_22777004_G_GCAATT	0.00037634	0.000604047	0.0015558	0.12931	0.106735	0.0979353	0.0941087	0.0685106	0.0280528	0.028515	0.0289253	0.05707
ENSG00000170142_3_23973649_A_G	0.0132919	0.0199828	0.025086	0.0402211	-0.0669381	-0.0558481	-0.051595	-0.0581703	0.0236348	0.0235449	0.0228742	0.0304512
ENSG00000170144_2_176219673_C_T	0.561844	0.316034	0.454701	0.390122	-0.00376209	-0.0471465	0.0122633	0.032344	0.0167227	0.0483359	0.0210643	0.045353
ENSG00000170145_11_111790731_C_G	0.0881763	0.341789	0.0696929	0.25181	0.0450851	0.0114022	0.0635024	0.0238472	0.0280846	0.0234264	0.0355523	0.0319224
ENSG00000170153_4_141210466_T_C	0.533499	0.32415	0	0.0684419	0.000383651	0.0410081	-0.57118	-0.330545	0.0753996	0.0714785	0.0605761	0.138579
ENSG00000170160_17_16771389_G_A	5.59144e-07	1.53943e-06	2.84282e-06	0.0040191	0.705553	0.63965	0.655836	0.637764	0.134332	0.127546	0.131294	0.179374
ENSG00000170161_9_63677773_C_T	0.39811	0.350281	0.310849	0.4241	0.0552198	0.0732362	0.110562	0.0533768	0.0778733	0.0856516	0.116962	0.0930403
ENSG00000170162_6_117303435_C_G	0.0572988	0.00406304	0.00714855	0.010887	0.0837636	0.166801	0.123804	0.174549	0.0512141	0.0575032	0.0465154	0.0890035
ENSG00000170166_2_176142936_G_A	0	0	0	0.0230056	-0.59814	-0.488124	-0.614724	-0.248843	0.0547716	0.0509941	0.0521714	0.137753
ENSG00000170175_17_7449657_G_T	4.11761e-17	7.34432e-08	9.53864e-13	2.32121e-06	0.337588	0.257259	0.290217	0.350962	0.0413083	0.0430276	0.0363697	0.0776394
ENSG00000170185_4_144163990_C_G	0.337421	0.282928	0.210458	0.366651	0.0369968	0.0492458	0.0886754	0.0364641	0.0486265	0.0523251	0.0736121	0.0591489
ENSG00000170190_17_74865023_A_G	0.647347	0.346399	0.614285	0.58656	0.00178869	-0.0541537	0.00485942	-0.0081799	0.0338036	0.0593119	0.0298111	0.0516334
ENSG00000170191_20_24739334_A_C	0.167742	0.305867	0.0749026	0.231893	0.0372474	0.0185533	0.104717	0.0502605	0.0317607	0.0287681	0.058157	0.0624899
ENSG00000170214_5_159902692_T_C	0	0	0	0.0440182	-0.736589	-0.693029	-0.53215	-0.204962	0.0556758	0.056419	0.0509614	0.123904
ENSG00000170222_17_10721619_AG_A	0.401037	0.40938	0.198113	0.560772	0.0123422	0.0159296	-0.0501946	-0.00376841	0.0234635	0.0312928	0.0396414	0.0389477
ENSG00000170234_5_159746635_C_T	0.472281	0.107985	0.514051	0.429613	-0.00707803	0.0857046	0.00201054	-0.0190072	0.0287163	0.0499351	0.02426	0.0541863
ENSG00000170242_11_12017327_G_A	2.29668e-06	0.000241609	2.57497e-05	0.0211993	0.114361	0.0991397	0.0919678	0.0830954	0.0268197	0.0271299	0.0207697	0.0340103
ENSG00000170248_3_33866343_T_TCTCC	1.40462e-08	0.37283	0.0534954	0.268703	0.159402	0.0109294	0.0404575	-0.0374911	0.0247386	0.0353095	0.0250981	0.0597184
ENSG00000170260_7_149240045_C_A	1.66533e-15	2.81997e-14	0	5.73734e-05	-0.262868	-0.285869	-0.317129	-0.290097	0.0311471	0.0339707	0.0385041	0.0529803
ENSG00000170264_2_62421208_C_A	0.121443	0.146907	0.330033	0.452807	0.111463	0.0683113	0.0214867	0.0123255	0.0727512	0.051944	0.0341714	0.0643857
ENSG00000170265_7_149224913_T_C	0.0135903	7.49575e-05	0.000709099	0.0819072	-0.0854783	-0.209262	-0.107636	-0.108641	0.0379876	0.0596118	0.0332355	0.0800222
ENSG00000170266_3_33045025_AT_A	0.257034	0.0950544	6.33307e-05	0.0502614	0.0181178	-0.040816	-0.136955	-0.0805731	0.0272978	0.030839	0.028399	0.0488816
ENSG00000170270_14_92255032_A_G	0.416878	0.385637	0.318451	0.404078	0.0293646	0.034195	0.0640644	0.0408019	0.0427772	0.0436604	0.0680554	0.0640403
ENSG00000170271_5_155067196_C_T	2.30099e-07	9.77869e-05	0.00746227	0.0111472	-0.258603	-0.195063	-0.090927	-0.149283	0.0524857	0.0553628	0.0382846	0.0659987
ENSG00000170275_3_33143535_G_GGAACTA	4.99619e-07	0.0629851	0.000175572	0.0325924	-0.129473	-0.0507931	-0.0836468	-0.0711346	0.0277075	0.0320153	0.0227222	0.0366149
ENSG00000170276_11_111924424_C_G	0	3.85358e-13	0.0732459	0.00653941	-0.333064	-0.359864	-0.0609577	-0.147691	0.0311674	0.052508	0.0419234	0.0596345
ENSG00000170291_17_7234631_C_G	6.0234e-18	7.0298e-07	1.76477e-19	5.63979e-08	0.295329	0.225468	0.238903	0.316081	0.0356944	0.0393455	0.0251842	0.0685829
ENSG00000170293_3_32225142_C_T	0.0115029	0.0200829	0.181113	0.236239	0.154986	0.0995783	0.0347106	0.0463011	0.0547627	0.0466692	0.0372323	0.0657854
ENSG00000170296_17_6282745_C_A	0.391552	0.300238	0.591319	0.545036	-0.0162791	-0.0435026	-0.00248358	0.0118098	0.0222475	0.0441082	0.0205462	0.0368639
ENSG00000170310_17_9443213_C_A	9.97286e-05	0.000779928	1.3532e-05	3.1343e-05	0.119026	0.101993	0.127333	0.185613	0.0295009	0.0294708	0.0294091	0.0765566
ENSG00000170312_10_60270967_A_T	0.586046	0.604511	0.576011	0.386546	-0.0221486	-0.0179005	-0.0197524	-0.0735595	0.0437399	0.0395951	0.0362646	0.102339
ENSG00000170315_17_17305607_C_T	0.0463398	0.111222	0.2878	0.235031	0.103711	0.0565378	-0.0470869	0.0785994	0.0474135	0.0428961	0.0692995	0.111727
ENSG00000170322_11_129875076_G_A	0.0434246	0.00612445	2.93265e-08	0.0438374	0.0535774	0.0913856	0.199371	0.0835741	0.0310369	0.0345361	0.0334803	0.0481775
ENSG00000170323_8_81318249_T_TA	0.548015	0.666602	0.735597	0.605829	-0.0472926	-0.00879655	0.000489655	0.0207711	0.0867669	0.0419518	0.0331063	0.0520635
ENSG00000170325_11_129405848_T_C	0.575339	0.602931	0.392753	0.516986	-0.00801067	-0.0059639	-0.0449031	-0.0206487	0.02258	0.0233931	0.0555091	0.0456581
ENSG00000170340_2_61201339_T_A	0.329778	0.332547	0.111931	0.35019	0.0359895	0.0337169	0.152835	0.0435923	0.0494221	0.0469683	0.096132	0.0716089
ENSG00000170345_14_74342452_T_C	0.330395	0.343634	0.285817	0.405084	-0.0290468	-0.0260134	-0.0502217	-0.0242601	0.0314515	0.029598	0.0506337	0.0398732
ENSG00000170348_14_75544478_C_T	0.070334	0.261375	0.37428	0.431918	-0.114911	-0.0309317	0.0184976	0.0188961	0.0588459	0.042472	0.0407711	0.0626644
ENSG00000170364_3_4511566_C_T	0.0837554	0.114177	0.120372	0.319366	0.101518	0.0624434	0.0535837	0.031342	0.0603713	0.043328	0.0372204	0.0622641
ENSG00000170365_4_145424283_A_G	3.07736e-10	2.29938e-07	1.60859e-05	0.0912992	-0.16322	-0.131998	-0.0968996	-0.0771469	0.0319629	0.0269245	0.0233415	0.0543113
ENSG00000170370_10_117937127_T_G	0.0505	0.130117	0.000109549	0.0664443	-0.0934511	-0.0709584	-0.157555	-0.104586	0.0541554	0.0607069	0.0355887	0.0661914
ENSG00000170379_7_143728268_T_G	0.00106874	0.00827532	0.000270475	0.0665967	-0.115904	-0.0907654	-0.123206	-0.0927039	0.0354008	0.0343456	0.0311504	0.0555897
ENSG00000170381_7_83600481_A_G	7.64826e-10	5.69479e-05	0.0126509	0.365408	0.218933	0.147931	0.0795174	0.0237804	0.034251	0.0385832	0.0358011	0.0756683
ENSG00000170382_1_204699014_C_T	0.145833	0.137928	0.43664	0.493912	-0.118004	-0.160908	-0.0193158	0.0220514	0.0844222	0.110915	0.0656386	0.0920425
ENSG00000170385_1_212521028_G_T	0.0936202	0.0532748	0.0716315	0.145279	-0.06747	-0.129026	-0.0779943	-0.0811261	0.0442508	0.0687686	0.044795	0.0741871
ENSG00000170390_4_151042858_A_C	0.0504417	0.150807	0.0147643	0.198241	0.10767	0.0648409	0.210405	0.0674343	0.056027	0.0578521	0.0822874	0.0748645
ENSG00000170412_17_75185835_T_TA	0.620321	0.606288	0.432163	0.501119	0.00876094	0.0113531	0.0702539	0.0455534	0.0340025	0.0386215	0.0964924	0.086739
ENSG00000170417_2_102860969_C_CA	0.636109	0.681974	0.574861	0.683359	0.0169532	0.00845055	0.0362033	0.00712249	0.041787	0.0335772	0.0714687	0.0475683
ENSG00000170421_12_52890383_A_G	3.80445e-11	6.2499e-21	0.188923	0.451594	0.226648	0.401783	-0.0413091	-0.0123552	0.0348459	0.0440937	0.0468232	0.0971487
ENSG00000170425_17_15867776_C_T	0.0188167	0.134339	7.3235e-06	0.033469	0.143829	0.0575089	0.256027	0.175645	0.0666156	0.0518201	0.052079	0.0974275
ENSG00000170430_10_129647467_T_C	0	0	0	4.0723e-13	-0.442433	-0.486174	-0.569902	-0.428909	0.0350844	0.0443509	0.03923	0.0578806
ENSG00000170445_5_141415561_T_C	0.0480786	0.0649697	0.0257537	0.114453	0.0838332	0.072823	0.104085	0.0740343	0.0443105	0.0429072	0.041992	0.0576003
ENSG00000170448_4_48241368_C_T	0.881746	0.874252	0.859797	0.167753	0.000667701	0.00128517	0.00215567	-0.120184	0.0107205	0.0117358	0.0113409	0.0866217
ENSG00000170456_12_31825728_C_T	0.567912	0.465562	0.284636	0.525779	-0.00448469	0.011326	-0.0361805	-0.0101035	0.0203308	0.0231028	0.0343166	0.0344431
ENSG00000170458_5_140627133_C_T	6.60738e-09	0.00057126	0.00219067	0.197139	0.280727	0.208283	0.132163	0.0755616	0.0485299	0.0656386	0.0470593	0.0897996
ENSG00000170464_5_139438185_A_G	4.68239e-07	1.4301e-06	9.82714e-12	0.00758256	-0.170621	-0.171648	-0.168995	-0.158279	0.0294978	0.0332378	0.0239791	0.0464226
ENSG00000170468_14_72863136_G_A	0.402286	0.632199	0.632694	0.655852	-0.0255211	-0.00266272	0.00304812	-0.0022707	0.0307435	0.0161238	0.0139769	0.02941
ENSG00000170469_5_139767567_G_A	0.207754	0.427856	0.241837	0.454156	-0.103089	-0.0192594	-0.0675803	-0.0215496	0.084957	0.044857	0.0635026	0.078891
ENSG00000170471_20_39105630_G_A	0.0127333	0.0591371	0.262117	0.0777281	-0.104814	-0.0525374	-0.0174368	-0.0659671	0.0382244	0.0330959	0.0264587	0.0481771
ENSG00000170473_12_55897829_C_T	1.12266e-08	5.82139e-09	8.14904e-13	1.47672e-05	-0.218366	-0.193547	-0.212948	-0.238315	0.0324873	0.0283065	0.027723	0.0562369
ENSG00000170485_2_100836378_C_T	0.000247177	0.0358985	0.0597329	0.380307	-0.256353	-0.106663	-0.0667461	0.0327905	0.0597772	0.0590554	0.0428413	0.0943567
ENSG00000170500_2_100427207_G_A	2.68718e-12	0.00265599	0.000459627	0.254985	0.253148	0.113447	0.152199	0.0601209	0.0359615	0.0403085	0.0458433	0.0964012
ENSG00000170502_4_87388983_A_G	1.11022e-16	4.15334e-12	4.66294e-15	0.00348927	-0.257653	-0.226389	-0.214998	-0.223168	0.0310901	0.0289109	0.0249523	0.0552994
ENSG00000170515_12_55184442_TTTTG_T	0.328884	0.394845	0.62177	0.559995	0.0281884	0.0145743	0.00163061	0.0064545	0.0283526	0.0178328	0.0133355	0.0284218
ENSG00000170522_4_110043116_C_T	0.191882	0.224698	0.227475	0.26972	0.0628367	0.0428405	0.0476073	0.0443159	0.0484632	0.0367824	0.0414485	0.0473423
ENSG00000170525_10_6157515_G_C	0.0259181	0.00569482	0.00283429	0.40005	0.0572193	0.106095	0.128055	-0.0164437	0.028912	0.0427408	0.0397467	0.0581207
ENSG00000170537_16_18994986_T_TG	6.09398e-05	6.9026e-05	0.355233	0.484631	-0.136275	-0.144986	-0.0147195	-0.00114818	0.0324647	0.0370736	0.0401016	0.0614503
ENSG00000170540_16_18788293_C_A	0	5.99103e-08	0	0.0890494	-0.544966	-0.309521	-0.439012	-0.1429	0.0552128	0.057739	0.0518028	0.107922
ENSG00000170542_6_2876301_G_A	2.98929e-06	0.0730005	0.150843	0.446787	-0.187416	-0.0518987	0.0295339	-0.0086962	0.0345058	0.0356544	0.0286096	0.0693719
ENSG00000170545_12_51256526_A_T	0.552604	0.271489	0.147788	0.317706	0.000390575	0.046928	0.103994	0.0432364	0.0518736	0.0544516	0.0713159	0.0643652
ENSG00000170558_18_28134034_G_A	0.0398397	0.101031	0.0302992	0.057745	-0.145146	-0.105744	-0.216465	-0.187874	0.0702223	0.0760851	0.0988709	0.126342
ENSG00000170561_5_2700041_A_G	0.00684371	0.0258816	0.000936518	0.183416	0.175598	0.129123	0.242981	0.0799054	0.0661774	0.0635634	0.0700769	0.0876414
ENSG00000170577_2_45602978_G_C	0.0159667	0.00923685	0.0198655	0.109621	0.14992	0.232027	0.176128	0.134097	0.0639314	0.0860352	0.0819033	0.106614
ENSG00000170579_18_4183803_C_T	0.00248112	0.00286669	0.0273363	0.420221	-0.249872	-0.186659	-0.130307	0.0321836	0.0792657	0.0616075	0.0673869	0.131463
ENSG00000170581_12_56846593_C_A	0.696479	0.635759	0.557682	0.716077	-0.00518932	0.00981575	0.0312374	0.000627595	0.0251963	0.0241056	0.0569963	0.0375548
ENSG00000170584_5_163943717_A_G	0.428799	0.288639	0.542736	0.538105	0.0115265	0.0349445	-0.00664231	0.00872617	0.0194672	0.0338013	0.0219088	0.0382981
ENSG00000170604_19_45201933_G_A	0.728635	0.681289	0.671994	0.633764	-0.00500515	-0.0101409	-0.0085732	-0.0201546	0.0187924	0.0246214	0.0184434	0.0611836
ENSG00000170606_5_133061659_G_A	5.00095e-06	0.000141963	8.28808e-05	0.0174641	-0.172837	-0.158208	-0.146954	-0.142854	0.0367498	0.041325	0.0353358	0.054771
ENSG00000170619_8_144849901_T_C	0.000588059	0.00438424	0.000842792	0.0229442	0.0791326	0.058076	0.063355	0.0693597	0.0238608	0.0198966	0.0178247	0.0342193
ENSG00000170624_5_156564697_T_C	4.32323e-11	4.78382e-06	0.451821	0.493373	0.245225	0.133752	0.00421825	-0.00254028	0.0365116	0.0303435	0.0368844	0.0700674
ENSG00000170631_8_144132921_G_A	0.0995424	0.0858272	0.0681206	0.125437	-0.0942662	-0.101028	-0.121002	-0.0987266	0.0606146	0.0607563	0.0616606	0.0749428
ENSG00000170632_7_102955599_G_GT	0.00450357	0.000331703	5.98436e-06	0.0240077	0.0927546	0.13687	0.192872	0.159527	0.0362765	0.0401645	0.0462806	0.0882671
ENSG00000170633_12_121170639_G_A	0.186611	0.177105	0.447312	0.498219	0.0417084	0.0492394	0.00823052	-0.0207992	0.0331241	0.0377747	0.0228197	0.0591991
ENSG00000170634_2_54140877_A_G	7.01678e-09	2.97085e-12	6.20611e-05	0.00241881	-0.230911	-0.284045	-0.173291	-0.256517	0.0390583	0.0520397	0.0456188	0.0906888
ENSG00000170638_22_50188362_C_A	3.15859e-12	3.79742e-08	1.99355e-13	0.000706276	0.157618	0.138042	0.172253	0.154249	0.0206108	0.0220873	0.0255194	0.0342268
ENSG00000170653_12_53678370_CCACCATCAT_C	0.308624	0.467854	0.155116	0.298333	0.0234596	0.00793611	0.0572574	0.0344999	0.0303645	0.0322764	0.0404809	0.0484352
ENSG00000170667_7_102745157_C_T	8.22032e-06	1.09747e-05	2.96628e-10	0.000101455	-0.336153	-0.341472	-0.397548	-0.385839	0.0696565	0.0673896	0.0679569	0.0856967
ENSG00000170677_18_70284520_C_T	0.40772	0.410065	0.193156	0.257079	0.0256536	0.0256007	0.122581	0.0866864	0.0487307	0.0504693	0.0967654	0.0934711
ENSG00000170684_19_45041093_T_C	0.00189244	0.0192964	0.0015639	0.0207064	-0.0814863	-0.0699907	-0.119934	-0.102923	0.0247148	0.0311879	0.0451392	0.0556292
ENSG00000170734_6_42873888_T_C	0.3651	0.356292	0.387738	0.41925	0.0405305	0.0530706	0.0336016	0.0353685	0.0456164	0.0644708	0.0402634	0.0533856
ENSG00000170745_2_17881768_G_T	1.8196e-20	4.25615e-42	4.63439e-30	1.20122e-06	0.446985	0.740906	0.516014	0.513887	0.0487409	0.0607412	0.0450718	0.104607
ENSG00000170759_10_31455828_C_T	0.185026	0.345298	0.0324952	0.0966453	0.037613	-0.0183889	0.137841	-0.093006	0.0381069	0.0386219	0.0554863	0.0668306
ENSG00000170776_15_85668173_C_T	1.13731e-12	1.00183e-08	1.11022e-16	0.0192504	-0.228903	-0.198333	-0.333343	-0.127873	0.0325218	0.0350544	0.036224	0.0626706
ENSG00000170779_14_104970720_A_C	0.0183617	0.268565	0.119098	0.498116	-0.101011	-0.0171433	-0.0387368	0.00260451	0.0389377	0.0271775	0.0319421	0.0548089
ENSG00000170791_8_55939532_T_TG	0.746782	0.721623	0.791459	0.578222	0.00602502	0.00958147	0.00135102	0.0502302	0.0241858	0.0279577	0.0220193	0.11775
ENSG00000170801_4_8324714_T_C	1.59374e-15	0.00231093	0.0510924	0.00164084	0.32437	0.158626	0.0923631	0.252392	0.0391628	0.0551051	0.0571557	0.0900555
ENSG00000170802_2_48303842_A_G	0.00157662	0.0279017	0.000698103	0.128108	0.0930407	0.068061	0.125028	0.0656762	0.029101	0.0336632	0.0384788	0.0566006
ENSG00000170832_17_59436581_C_CTCTG	0.702552	0.809119	0.748387	0.407162	-0.00653987	-5.52975e-05	0.0042316	-0.0430926	0.0156896	0.0125811	0.0158731	0.0545119
ENSG00000170836_17_61434211_T_C	0.797598	0.811798	0.787111	0.221069	-0.00304763	-0.00257481	0.0038028	-0.0707015	0.0116083	0.0124801	0.0127933	0.0571351
ENSG00000170846_4_6676507_G_T	1.11022e-16	1.44329e-15	1.11022e-16	1.87331e-07	-0.355736	-0.337349	-0.330277	-0.366212	0.0350175	0.0353258	0.0312039	0.0481048
ENSG00000170852_7_32071694_T_A	0.14466	0.0586413	0.0286455	0.308067	0.0259764	0.0383771	0.0784999	0.0176235	0.022788	0.022088	0.0369114	0.0392436
ENSG00000170854_3_97918792_C_T	0	0.119967	0	5.84032e-05	-0.193462	-0.0383196	-0.187943	-0.217653	0.0224627	0.0329236	0.0224719	0.0599909
ENSG00000170855_12_120512910_T_C	0.0227333	0.0990265	0.0186012	0.0866768	-0.0700143	-0.0448536	-0.075916	-0.0600918	0.0300826	0.0321785	0.0297504	0.042854
ENSG00000170860_3_13752029_G_A	0.31579	0.447298	0.632848	0.62535	-0.0632105	-0.0173564	-0.000125164	0.00137557	0.0666396	0.0300137	0.0306278	0.0521165
ENSG00000170871_4_7332810_G_C	0.193177	0.051699	0.000648541	0.0696388	-0.0226867	-0.0573071	-0.124944	-0.0804153	0.0259659	0.0349957	0.0317047	0.0562805
ENSG00000170873_8_124887013_G_A	0.027421	0.00073325	0.00135062	0.0740081	-0.0775955	-0.1534	-0.111419	-0.0883938	0.0390348	0.0483043	0.0350952	0.0590205
ENSG00000170876_3_14143979_T_G	2.11831e-05	0.0145556	0.00643071	0.160475	-0.0986177	-0.0566179	0.0795693	0.0598534	0.0222827	0.0261742	0.0321205	0.0611367
ENSG00000170881_8_124461489_C_T	0.000190825	7.26052e-05	0.00123022	0.00760838	0.108941	0.120517	0.0742919	0.119951	0.03136	0.0362577	0.0238617	0.0563196
ENSG00000170889_19_54200366_T_TA	2.63123e-13	1.98482e-10	2.15092e-09	0.000119311	-0.111168	-0.125276	-0.118325	-0.132072	0.0142001	0.0206669	0.0176073	0.0317135
ENSG00000170892_19_54206805_C_T	8.16384e-05	0.00216221	3.95384e-05	0.00626351	0.0922349	0.0836466	0.11148	0.108844	0.0223824	0.025624	0.0306589	0.045153
ENSG00000170899_6_52995984_T_G	2.22726e-11	2.12483e-10	1.69828e-06	0.0278962	-0.371239	-0.384319	-0.23255	-0.225135	0.0617494	0.0740265	0.0523277	0.11189
ENSG00000170903_11_106021272_A_G	3.54064e-10	1.84343e-07	1.58375e-19	0.0268485	0.151662	0.188646	0.324774	0.150441	0.0247258	0.0371858	0.0398771	0.0766575
ENSG00000170906_19_54109321_G_A	1.59105e-07	1.18898e-09	1.19034e-20	0.00123935	0.197556	0.216406	0.29197	0.223826	0.0391686	0.0343185	0.0378033	0.0640449
ENSG00000170909_19_54065005_G_A	0.429881	0.444602	0.00155298	0.0366253	-0.00843513	-0.00795962	0.106299	0.0962398	0.0451819	0.0472523	0.0284457	0.0561953
ENSG00000170915_6_52352169_C_T	1.15002e-15	1.33955e-09	3.67985e-10	0.000756148	0.266449	0.216883	0.229733	0.238395	0.0355129	0.0309165	0.0316391	0.0512167
ENSG00000170917_4_122017570_G_A	0.272232	0.249622	0.379817	0.292154	0.067897	0.0964237	0.0290716	0.0656143	0.0672192	0.0902919	0.0425596	0.0741463
ENSG00000170919_13_45416086_C_T	2.51391e-08	0.0308532	2.26191e-05	0.0357546	0.31801	0.0930918	0.149305	0.152416	0.0622252	0.0492683	0.0366244	0.0854734
ENSG00000170921_17_62678385_T_G	0.0266118	0.15302	0.0399283	0.000930648	0.0775948	0.0391266	0.08145	-0.277061	0.0318091	0.0361655	0.0419592	0.0845851
ENSG00000170946_11_31382425_C_T	0.0175732	0.123595	3.72862e-05	0.37385	-0.0505397	-0.0278717	-0.134647	-0.0153961	0.0223769	0.0236453	0.0292966	0.0549676
ENSG00000170949_19_53092371_C_T	3.17972e-06	0.0318344	0.00014772	0.000340219	0.102628	0.0536974	0.0995033	0.132604	0.0215784	0.0283755	0.0275624	0.0499881
ENSG00000170954_19_53138831_A_G	5.28778e-08	5.29928e-10	3.40833e-06	0.000192576	-0.268341	-0.278844	-0.223476	-0.30115	0.0464559	0.0503121	0.045656	0.0873602
ENSG00000170955_11_6320135_C_T	4.18142e-17	1.09964e-17	2.84723e-16	3.06382e-05	0.341442	0.341585	0.337258	0.352133	0.0346631	0.0357818	0.0346268	0.0501241
ENSG00000170961_8_121351637_G_GT	0.0102966	0.0207903	0.0329213	0.0737379	0.249715	0.134849	0.120334	0.136372	0.0981733	0.0609915	0.0618697	0.0932041
ENSG00000170962_11_103955595_T_C	0	1.48622e-11	0.0221289	0.0278887	-0.458194	-0.29229	-0.0879592	-0.129281	0.0484991	0.044133	0.0436329	0.0676171
ENSG00000170989_1_100510069_CTT_C	0.496349	0.483847	0.289913	0.471067	-0.0185013	-0.0196667	0.0650261	-0.0235471	0.0438799	0.0422754	0.0634126	0.0503856
ENSG00000171016_15_55594205_G_C	0.000966743	0.00117181	0.00750552	0.0611885	-0.171843	-0.143316	-0.107841	-0.117646	0.0527536	0.0440141	0.0424946	0.0722165
ENSG00000171017_19_7888876_G_A	7.38579e-29	9.83652e-12	4.06581e-08	0.000524946	0.549949	0.408097	0.219431	-0.291298	0.0503776	0.0612671	0.0409266	0.0901963
ENSG00000171045_8_142389203_G_T	2.483e-08	1.55935e-09	1.17979e-12	0.0231188	0.278925	0.28779	0.309108	0.236999	0.0454593	0.0450551	0.0447085	0.0962262
ENSG00000171055_2_36599944_G_T	0.274348	0.430745	0.088734	0.173292	0.0283084	0.0103458	0.117678	0.0748619	0.0362268	0.0345049	0.066397	0.0687499
ENSG00000171056_8_10738368_C_A	1.91438e-20	9.06863e-06	0.0558018	0.0116038	0.532135	0.218465	-0.0467618	-0.134908	0.0579756	0.0509517	0.0293982	0.059647
ENSG00000171067_11_68255732_C_T	1.89079e-11	1.65892e-08	0.385316	0.465298	-0.145406	-0.14227	0.00737957	0.00691627	0.0219136	0.0265435	0.0250938	0.064041
ENSG00000171097_9_129038245_A_G	0.579149	0.392345	0.469831	0.432987	0.0133543	0.113749	0.0370892	0.0857408	0.056875	0.143961	0.0605063	0.139576
ENSG00000171103_2_28785309_T_C	0	2.22045e-16	0	9.56657e-05	-0.299214	-0.254718	-0.234856	-0.283626	0.0318283	0.0272657	0.0254799	0.0564188
ENSG00000171105_19_7238344_G_T	0.0136276	0.468983	0.140806	0.165338	-0.147138	-0.00276616	-0.0432415	-0.0700985	0.0498602	0.0386884	0.0391452	0.0735278
ENSG00000171109_3_179313374_CTT_C	1.03222e-33	2.69033e-24	3.02173e-31	0.0218331	0.31145	0.273784	0.317942	0.168557	0.0254486	0.0259819	0.0278374	0.0899251
ENSG00000171121_3_179270216_T_C	0.280086	0.32192	0.477949	0.523496	-0.160817	-0.0861999	-0.0278639	-0.0197468	0.158815	0.0991549	0.0692309	0.0891442
ENSG00000171130_7_149859429_C_T	4.10284e-08	3.35903e-09	2.2106e-11	7.11941e-07	0.268669	0.261548	0.226862	0.271841	0.0448967	0.0447458	0.0313827	0.0480873
ENSG00000171132_2_45743095_G_T	8.28818e-06	6.20009e-06	0.0561473	0.490542	0.186668	0.185529	0.0492928	-0.00364809	0.0437181	0.0405039	0.0310655	0.068321
ENSG00000171135_3_9906557_G_A	1.57632e-09	1.72674e-06	4.70068e-13	0.00244694	-0.125606	-0.112698	-0.12596	-0.121082	0.0185095	0.0191181	0.0171305	0.0279285
ENSG00000171148_3_10508179_G_C	0.267628	0.102833	0.181994	0.241489	0.0168763	0.0561353	0.0207373	0.0321823	0.021438	0.0347639	0.017978	0.0411273
ENSG00000171150_2_47338864_G_C	0.495559	0.410826	0.207059	0.398484	-0.00985171	-0.0208779	-0.100597	-0.035853	0.0291863	0.0354821	0.0818292	0.0638308
ENSG00000171159_9_127820506_T_G	0.29263	0.263501	0.169849	0.296101	-0.0318371	-0.0361997	-0.0621231	-0.033219	0.0375886	0.0384833	0.045678	0.0412153
ENSG00000171160_10_97633477_G_A	6.66134e-16	6.16684e-12	1.11022e-16	0.00122328	-0.300443	-0.253378	-0.307385	-0.295724	0.0331401	0.0325612	0.0326275	0.0631733
ENSG00000171161_1_248897507_G_A	0.375686	0.502976	0.668456	0.630829	-0.0285392	0.0167404	0.000552755	-0.00320389	0.0329645	0.0300523	0.0184286	0.034335
ENSG00000171163_1_248459298_G_A	0.704142	0.751534	0.703154	0.562945	0.00688027	0.0028019	-0.00683076	-0.03145	0.0208325	0.0166145	0.0186443	0.0626596
ENSG00000171169_9_127551247_G_A	0.780519	0.788166	0.763909	0.674324	-0.00402934	-0.00352023	-0.0050644	-0.0197199	0.0185418	0.0182633	0.0176809	0.0657902
ENSG00000171174_2_28384353_T_C	0.180761	0.212006	0.530904	0.166044	0.119271	0.0697009	0.00553075	0.176113	0.0899192	0.0603733	0.0479366	0.151118
ENSG00000171202_11_85637751_G_A	1.82693e-07	0.000272565	2.22045e-16	0.00117225	-0.172969	-0.128583	-0.366605	-0.257491	0.0339184	0.0370859	0.0442311	0.0863367
ENSG00000171204_11_86498640_C_T	0.0276252	0.00330254	0.00326207	0.0657481	-0.0763952	-0.0931931	-0.100318	-0.0827972	0.0359943	0.0291463	0.0322352	0.0526974
ENSG00000171206_10_102622916_A_G	3.27452e-10	1.57123e-07	0.00174378	0.0306263	-0.187717	-0.176645	-0.113449	-0.1439	0.0315128	0.0365585	0.0394437	0.0712779
ENSG00000171208_16_48027227_G_A	0.788169	0.801294	0.734854	0.586327	-0.00213303	-0.000756814	-0.00688153	-0.0320086	0.0222031	0.0221904	0.022118	0.0708838
ENSG00000171219_11_64228180_TTC_T	0.400206	0.680086	0.599562	0.667283	-0.0461238	0.00170871	-0.00772924	0.00171255	0.0574909	0.0280487	0.0318163	0.045014
ENSG00000171222_20_35914185_G_A	1.88337e-08	0.0450191	1.18006e-12	0.0566214	-0.256627	-0.0812711	-0.205396	-0.128965	0.0510886	0.0484656	0.029727	0.08028
ENSG00000171223_19_12603017_G_C	0.305091	0.473789	0.632763	0.546044	-0.071168	-0.0188388	0.00131692	-0.0119519	0.0728057	0.0433163	0.0414581	0.0561688
ENSG00000171224_10_69622463_G_A	1.32199e-06	0.000378322	0.00209209	0.364236	0.237923	0.160903	0.15588	0.0371447	0.049176	0.046696	0.0535262	0.114491
ENSG00000171262_15_38487425_A_G	0.46597	0.297052	0.200046	0.456975	-0.00792798	-0.0209931	-0.0417806	-0.00958328	0.0225729	0.0235667	0.0324993	0.0363813
ENSG00000171291_19_11569819_A_C	0.234128	0.224184	0.147682	0.493322	-0.0359378	-0.0395303	-0.0727272	-0.00375703	0.0354761	0.0382313	0.0516092	0.055476
ENSG00000171295_19_11160874_G_T	0.84569	0.792817	0.818572	0.320755	-0.000261358	0.00464218	0.00220628	0.0944158	0.0147773	0.0167483	0.0137689	0.105215
ENSG00000171298_17_80119750_G_T	4.68738e-13	2.30129e-07	0.0496804	0.416185	0.327285	0.284879	0.0486575	-0.0128681	0.0431101	0.0595019	0.0295023	0.0592185
ENSG00000171302_17_79968053_C_T	0.074422	0.164969	0.530962	0.502742	-0.0577305	-0.0245919	7.14325e-05	0.000272491	0.0318708	0.0214237	0.0214753	0.0404851
ENSG00000171307_10_97545389_T_TGTGG	0.205396	0.301245	0.298292	0.378951	0.0366157	0.0190801	0.0196268	0.0177577	0.0274746	0.0211717	0.0212161	0.0325934
ENSG00000171310_12_105251741_G_T	0.358584	0.566679	0.191032	0.383156	0.0312052	-0.00336348	-0.112052	-0.041594	0.0449653	0.0405547	0.0855213	0.0711741
ENSG00000171311_10_97443591_C_T	0.00131299	0.0747708	0.00307001	0.0640994	0.116782	0.051466	0.0848183	0.0820638	0.0354796	0.0342782	0.0291093	0.0543527
ENSG00000171314_10_97231025_C_T	0.116149	0.125866	0.0716114	0.228404	0.0320663	0.0319516	0.0507576	0.025771	0.0221867	0.0234154	0.0264101	0.0318005
ENSG00000171316_8_60649385_G_A	1.7912e-11	8.55265e-05	1.52341e-05	0.292045	-0.342436	-0.155238	-0.124524	-0.0281805	0.0542788	0.0410919	0.0298748	0.0519652
ENSG00000171357_1_46186469_C_T	0.0226334	0.134757	1.01943e-22	0.000241083	0.0672231	0.0376879	0.389144	0.421924	0.0335067	0.0341092	0.0376052	0.108989
ENSG00000171368_5_693513_G_GA	5.08324e-07	3.77848e-10	7.77156e-16	0.000287759	-0.317875	-0.335203	-0.388043	-0.345623	0.0585255	0.0477024	0.0536031	0.0748635
ENSG00000171385_1_111985247_A_T	0.00020967	0.000528299	0.0425854	0.0392861	0.114134	0.0886321	0.0757916	0.094138	0.0292704	0.0250441	0.0389206	0.0504964
ENSG00000171408_6_136645603_T_C	0.735974	0.748962	0.761997	0.577742	-0.00774961	-0.00609561	-0.00456058	-0.0402469	0.024162	0.0213469	0.0190882	0.0930304
ENSG00000171421_5_1816845_G_A	0.0104039	0.289033	0.274121	0.342886	0.107437	0.0152498	0.0166013	0.0210167	0.036415	0.0274776	0.0270939	0.0555179
ENSG00000171425_19_55836603_G_C	0.179225	0.2991	0.527779	0.372394	-0.0507203	-0.0227358	-0.00361298	-0.024761	0.0382103	0.0278778	0.0304058	0.0466609
ENSG00000171428_8_17443074_C_G	0.389511	0.140007	0.0426456	0.326852	-0.0212106	0.05319	0.145629	0.0366542	0.0546657	0.0437587	0.0642852	0.078843
ENSG00000171443_19_56253231_G_A	0.0320404	0.0308071	0.000757065	0.066915	-0.0539745	-0.0557028	-0.092233	-0.0610853	0.0279497	0.0282313	0.0264974	0.0392968
ENSG00000171444_5_113119402_C_T	3.1819e-13	2.88802e-06	0.101007	0.1392	-0.223347	-0.129773	-0.0425955	-0.0694014	0.0297841	0.0285996	0.0334517	0.0648957
ENSG00000171448_9_122589201_A_G	0.540602	0.217093	0.295176	0.281615	0.00490743	0.100026	0.043678	0.0801021	0.040823	0.0825493	0.0488417	0.0959971
ENSG00000171451_18_67345671_T_C	0.0378264	0.0179808	0.0144961	0.0658507	0.0807403	0.099589	0.120852	0.0968241	0.0413716	0.0411488	0.0467141	0.0629258
ENSG00000171453_6_43845849_C_T	0.0522665	0.07863	0.140633	0.505886	0.0622953	0.0405933	0.0246243	-0.00622955	0.0316886	0.0257031	0.020397	0.0489043
ENSG00000171456_20_32851057_T_TG	0.305957	0.384347	0.576855	0.196778	-0.039099	-0.0278112	0.00903447	-0.0954412	0.0373235	0.0375833	0.0388154	0.0853819
ENSG00000171466_19_9340901_C_T	0.806371	0.822418	0.772589	0.505323	0.00153094	-0.00115479	-0.00413106	-0.0499687	0.0159399	0.0165371	0.0150423	0.0865709
ENSG00000171467_6_42771011_T_C	0.922867	0.926666	0.891356	0.040772	0.00039592	0.000233505	-0.00228996	-0.129097	0.00747265	0.00802471	0.00943334	0.0530003
ENSG00000171469_19_9604168_C_T	0	1.20213e-09	0	0.000351211	-0.305303	-0.258357	-0.280106	-0.282628	0.0340068	0.0337557	0.0274814	0.0505298
ENSG00000171475_17_39417329_C_CA	0.721269	0.557675	0.669531	0.679441	0.00315987	-0.0299525	0.00704427	-0.0076458	0.0272953	0.0535533	0.0252888	0.0428082
ENSG00000171488_1_89693033_C_A	1.15939e-08	9.46798e-05	0.403703	0.179391	-0.204344	-0.114682	0.00911288	0.0486989	0.0336301	0.0309451	0.0363672	0.053157
ENSG00000171490_16_12842765_T_G	0.337604	0.279723	0.424778	0.500592	0.0187836	0.0370304	0.0103895	0.00874753	0.0209879	0.0352676	0.0166682	0.0297432
ENSG00000171492_1_90069296_C_CT	0.167223	0.191462	0.21431	0.223441	-0.0931354	-0.0690812	-0.0649997	-0.0743951	0.0673044	0.0552804	0.0565511	0.0714656
ENSG00000171497_4_159223206_T_TCTTA	0.101616	0.159216	0.508903	0.418184	0.0417388	0.0253764	0.00184424	0.00870858	0.0239871	0.0202432	0.0177853	0.0347407
ENSG00000171502_1_85991002_C_T	0.000645171	0.188303	0.000276641	1.99754e-05	-0.17904	-0.0567526	-0.148871	-0.320775	0.0563472	0.063907	0.0416813	0.0970123
ENSG00000171503_4_158613611_C_A	0.00309926	0.00738342	0.00253306	0.102562	-0.111041	-0.0965972	-0.132269	-0.0815103	0.0353695	0.0362779	0.0441895	0.0602092
ENSG00000171522_5_40066235_T_G	0.00360112	0.0121023	0.0218297	0.0780894	0.119335	0.0747429	0.0784166	0.0787768	0.0389381	0.0307613	0.0360681	0.0534229
ENSG00000171530_5_77784944_A_G	0.00636445	0.236644	2.73429e-06	0.174872	-0.066149	0.0264585	-0.193151	-0.0556148	0.0248531	0.0363112	0.0376503	0.0598599
ENSG00000171533_11_75686186_T_G	6.93923e-06	3.35564e-06	0.150469	0.050783	-0.215027	-0.277639	-0.0547619	-0.140868	0.050023	0.0631001	0.0534682	0.0879605
ENSG00000171552_20_31498649_C_T	0.59757	0.669012	0.527455	0.608388	-0.0140691	-0.00627682	0.0471374	0.0237436	0.0328997	0.0307647	0.0801858	0.0647297
ENSG00000171566_4_154048101_A_G	0.793783	0.79397	0.739041	0.394933	-0.00245802	-0.00253418	0.00464716	-0.0627531	0.00996701	0.00999474	0.0106538	0.0800412
ENSG00000171574_19_58483686_G_C	4.03184e-05	1.76202e-08	0	0.000165442	-0.18774	-0.202599	-0.312013	-0.318151	0.049627	0.0372684	0.0333297	0.096269
ENSG00000171603_1_9292175_G_A	0.521082	0.360573	0.285177	0.428653	-0.0120765	-0.0477185	-0.0903507	-0.0368295	0.0377258	0.0605868	0.0886347	0.0695376
ENSG00000171604_5_139143250_CATATAT_C	0.787232	0.807267	0.841529	0.73402	0.00351063	0.00230564	0.000318403	0.00964584	0.0142206	0.0126507	0.0131463	0.0377635
ENSG00000171606_19_58234565_C_T	0.58408	0.452611	0.295471	0.522765	-0.00653076	0.0211698	0.0537443	0.0117438	0.0356237	0.0386895	0.0532743	0.0424945
ENSG00000171608_1_9681575_C_T	0.0865577	0.0420609	0.0453331	0.106691	0.0735131	0.124682	0.105188	0.0895491	0.0476782	0.0613597	0.0510406	0.0669222
ENSG00000171612_1_9299573_G_A	0.289259	0.38985	0.0446904	0.133581	-0.023003	-0.0121172	-0.105755	-0.0624279	0.0356861	0.0355744	0.0494427	0.052142
ENSG00000171617_5_74536042_C_A	0.0219255	0.0133493	0.362818	0.335488	-0.0769864	-0.121692	-0.0138926	-0.0233185	0.0357771	0.0449807	0.0384348	0.0581172
ENSG00000171621_1_9354338_G_A	0.00356583	0.00329593	0.10069	0.327806	-0.185837	-0.272996	-0.0821559	-0.0463537	0.0598464	0.0952448	0.0638609	0.119625
ENSG00000171631_11_73271251_A_G	6.59322e-29	3.28863e-19	1.08729e-11	0.00628759	0.637652	0.543591	0.416731	0.283091	0.0624978	0.0624463	0.0629968	0.12256
ENSG00000171634_17_67445007_G_GT	0.594724	0.563447	0.452085	0.255037	-0.00795673	-0.0107446	-0.0222974	-0.0621174	0.0215299	0.0230986	0.0274729	0.0622149
ENSG00000171649_19_57568438_A_G	0.000474853	0.00590765	4.46922e-07	0.00378769	-0.135722	-0.11467	-0.159589	-0.156262	0.0367099	0.0403082	0.0308796	0.0553886
ENSG00000171680_1_6492439_T_C	0.0057068	0.00699114	0.160582	0.123517	-0.281638	-0.231257	-0.0603685	-0.108818	0.0903963	0.0925249	0.0605358	0.0949838
ENSG00000171681_12_14442522_G_A	0.00018	2.73302e-05	0.000613572	0.119703	-0.0611981	-0.112195	-0.0744032	-0.0514331	0.0167799	0.0360637	0.0227819	0.0423237
ENSG00000171700_20_64077921_G_A	4.70234e-09	0.000420273	1.08823e-08	0.0386213	0.190473	0.13151	0.134963	0.10977	0.0420235	0.0351375	0.023465	0.0557911
ENSG00000171703_20_64071129_A_C	0.000775367	0.081953	0.025317	0.415695	0.167464	0.0503995	0.0642697	0.0116199	0.0437398	0.0359008	0.0327454	0.0727084
ENSG00000171720_5_141275064_A_AG	0.218105	0.184746	0.453035	0.411686	-0.0356509	-0.0575394	-0.0096972	-0.0192467	0.0312972	0.0453653	0.0274013	0.0487002
ENSG00000171723_14_67481756_C_G	0.777214	0.752115	0.745147	0.670184	0.00244081	0.00599943	-0.00671525	-0.0227935	0.0249239	0.0273272	0.0254274	0.0729471
ENSG00000171724_16_77779721_C_T	4.84154e-11	3.27812e-08	2.10942e-15	5.10824e-08	-0.381454	-0.345658	-0.380443	-0.400509	0.0470279	0.0478619	0.0433358	0.0575414
ENSG00000171729_1_15150091_G_A	9.07959e-05	0.017004	3.4081e-06	0.329775	-0.192966	-0.108298	-0.179979	-0.0406948	0.0553729	0.0492885	0.0371205	0.101652
ENSG00000171735_1_7667177_C_T	0.00146689	0.00252209	0.0518016	0.105023	0.0877858	0.0638057	0.0495841	0.051831	0.0277364	0.0210428	0.0287089	0.0403698
ENSG00000171757_3_170808843_T_C	0.0155746	0.074614	0.134371	0.189589	0.196484	0.0847648	0.0572488	0.0656747	0.072866	0.0567368	0.0501231	0.0741979
ENSG00000171763_15_45380831_T_C	1.02892e-06	6.59167e-13	7.1472e-16	0.000182528	0.133221	0.212723	0.344831	0.27829	0.0282862	0.0301779	0.0468501	0.0805682
ENSG00000171766_15_45429967_A_AT	7.0465e-05	0.017122	0.0594014	0.00725353	-0.265999	-0.107632	-0.0613653	-0.170355	0.0628332	0.0501948	0.0394485	0.0740437
ENSG00000171791_18_62892167_T_C	0.160315	0.151818	0.362563	0.239713	-0.0599914	-0.0665037	-0.0225716	-0.0443021	0.0443815	0.047296	0.040771	0.0464695
ENSG00000171792_12_2872736_C_A	7.34617e-11	2.03292e-07	5.11369e-13	0.000631437	-0.202272	-0.178687	-0.208362	-0.206874	0.0276769	0.0288497	0.0285784	0.0455953
ENSG00000171793_1_40981493_C_T	0.00296413	0.0115527	0.0633952	0.324947	0.0985552	0.05442	0.0367379	0.0187834	0.0336815	0.0235113	0.0239219	0.0548435
ENSG00000171806_1_169787074_G_A	0	0	0	9.01874e-06	-0.485679	-0.491867	-0.496033	-0.503391	0.0368964	0.0414771	0.0398088	0.0609693
ENSG00000171812_1_36886086_C_T	0.551066	0.607857	0.541317	0.465683	-0.0153368	-0.00997699	-0.0197642	-0.0365973	0.0245547	0.0219243	0.0315277	0.0611195
ENSG00000171813_10_131682460_C_T	0.834411	0.773571	0.760805	0.460104	-0.000219829	-0.0050574	-0.00555201	-0.0804588	0.0134866	0.0172087	0.0166566	0.131569
ENSG00000171817_19_38023678_C_T	0.571075	0.625168	0.342188	0.431648	0.0071283	0.00219406	0.0443246	0.0311484	0.0265035	0.0260267	0.0485007	0.0515582
ENSG00000171823_12_1602652_G_A	0.521156	0.364844	0.0627999	0.316903	-0.0087811	-0.0358727	-0.21271	-0.0673628	0.0633602	0.0585007	0.106078	0.0917711
ENSG00000171824_1_10988916_T_G	0.127353	0.0523135	0.39938	0.179738	0.030284	0.0643954	0.00789908	0.0404766	0.0238169	0.0320779	0.026353	0.043671
ENSG00000171827_19_36946632_G_GT	0.509259	0.601074	0.558864	0.617268	0.0307785	0.011529	0.0168801	0.0115778	0.0494396	0.0277818	0.0302977	0.0399663
ENSG00000171840_12_659077_TTA_T	0.157041	0.204032	0.343598	0.484697	-0.121204	-0.062541	-0.0281399	-0.0106119	0.0878581	0.0559429	0.0440596	0.0703531
ENSG00000171843_9_20618517_G_A	3.42989e-11	9.22918e-06	0.00620005	0.205883	0.365699	0.16657	0.0791647	0.0631608	0.0549586	0.0388642	0.0316084	0.0776743
ENSG00000171848_2_10471995_T_C	0.399894	0.588304	0.634468	0.565617	-0.0816143	-0.0101211	0.00666584	0.0229756	0.102884	0.0426336	0.0377268	0.0648153
ENSG00000171853_2_3355733_C_T	0.00583477	0.00127726	3.92549e-07	0.000726546	0.0877654	0.0994839	0.123574	0.165324	0.0325304	0.029832	0.0241206	0.07829
ENSG00000171858_20_61717437_G_A	0.304037	0.200726	0.459552	0.388753	-0.0190322	-0.0657886	0.0145302	0.0314979	0.0224932	0.0528866	0.0337467	0.0523185
ENSG00000171860_12_8053571_A_G	6.85358e-26	3.8605e-17	7.49756e-91	6.92823e-10	0.538077	0.498258	0.56018	0.340796	0.0506811	0.058025	0.0282979	0.0633725
ENSG00000171861_17_389731_G_C	0.595036	0.579033	0.247021	0.604248	-0.00493516	-0.00789925	0.088126	-0.00640733	0.0451387	0.0457569	0.0781677	0.0784154
ENSG00000171862_10_87880264_T_G	0.000406205	0.0007791	0.000680486	0.0579199	0.254308	0.227114	0.202446	0.173937	0.0710379	0.0722874	0.0580533	0.0991825
ENSG00000171863_2_3586835_G_A	0.00423087	0.0472821	0.0178338	0.230623	0.0628412	0.0383593	0.0433278	0.023498	0.0202028	0.0220485	0.0198557	0.0364543
ENSG00000171865_2_4417963_T_C	0.0996888	0.153784	0.23692	0.288355	-0.0583587	-0.0308298	-0.0210949	-0.0260835	0.0354548	0.0239606	0.0229461	0.0417918
ENSG00000171867_20_4687183_T_C	0.000822886	0.000675105	0.00242221	0.0285875	0.0912898	0.0963724	0.0911214	0.0856959	0.0249621	0.0267425	0.0287351	0.0376871
ENSG00000171914_15_62396994_G_A	0.0140332	0.0132621	0.0317638	0.208002	0.135449	0.142229	0.0875976	0.0538899	0.0551407	0.0566695	0.0436341	0.0636375
ENSG00000171928_17_18774461_G_C	3.33067e-15	1.82287e-10	2.22045e-16	8.07927e-05	-0.204991	-0.178239	-0.452157	-0.252339	0.0262856	0.0283751	0.0311836	0.0665928
ENSG00000171940_20_53854386_C_T	0.0304615	0.0595503	0.0371513	0.056327	-0.0612051	-0.0423755	-0.0578223	-0.0585558	0.0251182	0.0236556	0.0274867	0.0352336
ENSG00000171943_1_121375072_T_C	0	0	0	4.73592e-06	-0.36584	-0.264134	-0.280214	-0.316348	0.0278099	0.0238434	0.0249859	0.0533419
ENSG00000171951_2_224087524_G_A	0.587867	0.602548	0.352275	0.494689	0.0105472	0.00914122	-0.0526662	-0.0230318	0.0419006	0.0410615	0.0591411	0.0502716
ENSG00000171953_17_17450590_C_A	0.325646	0.577388	0.532797	0.613444	-0.0515014	-0.00462609	0.0104267	-0.00308745	0.0547313	0.0275822	0.0271143	0.0475011
ENSG00000171960_1_42653211_G_T	0.260319	0.383465	0.333195	0.351875	-0.0492397	-0.018408	-0.0239251	-0.0340118	0.0455108	0.0264276	0.0270824	0.0487558
ENSG00000171962_17_18092414_C_G	0.276099	0.310627	0.226453	0.391804	-0.0698691	-0.0543732	-0.0927245	-0.0398284	0.0718882	0.0636277	0.0783522	0.0749986
ENSG00000171970_19_2467963_T_C	0.474766	0.538344	0.491294	0.204266	-0.0258329	-0.0175701	-0.022038	-0.105037	0.0347647	0.0330992	0.0318293	0.0972023
ENSG00000171984_20_4755129_C_CT	0.400378	0.404085	0.346311	0.241362	0.0339895	0.0327428	0.0482821	0.106887	0.0441132	0.0432933	0.051264	0.113683
ENSG00000171988_10_62961149_A_G	0.530126	0.456232	0.429305	0.170801	0.0105316	0.0216581	0.0237811	0.0763252	0.0196464	0.0289504	0.0279292	0.061646
ENSG00000171992_5_150642166_A_G	0.0181473	0.000229956	5.36405e-05	0.00482431	-0.0637822	-0.107147	-0.125057	-0.123752	0.0305118	0.0312848	0.0326855	0.0520893
ENSG00000172006_19_2787834_T_G	5.17027e-57	9.63476e-46	1.5624e-52	0.000133683	0.621814	0.678355	0.506558	0.338856	0.0394071	0.0510573	0.0333578	0.102692
ENSG00000172007_4_139454142_C_G	0	0	0	0.000920217	-0.49485	-0.377758	-0.325841	-0.297631	0.0424643	0.0350811	0.0342455	0.094627
ENSG00000172009_19_2797705_C_T	2.58834e-07	4.03747e-08	0.0970948	0.106099	0.166506	0.236615	0.040906	0.100848	0.0335585	0.0464899	0.0315843	0.0834746
ENSG00000172020_3_115546203_G_A	0.101827	0.0953467	0.394074	0.344895	0.107943	0.131374	-0.0195557	-0.0473648	0.0678743	0.0768266	0.0458806	0.0835258
ENSG00000172037_3_48692770_C_T	0.000183944	0.000226637	0.000140432	0.00569214	-0.198027	-0.198732	-0.208325	-0.203544	0.0492294	0.0521706	0.051601	0.0674682
ENSG00000172046_3_49361072_C_CA	0.853317	0.858632	0.851608	0.688461	0.00103775	-0.000436626	0.000982378	0.0177692	0.0104742	0.00921301	0.00845955	0.0479526
ENSG00000172053_3_49155281_G_GT	0.722065	0.675964	0.754253	0.753649	-0.00567858	-0.0132892	0.00406091	0.00331625	0.0219902	0.0347666	0.0224865	0.0307589
ENSG00000172057_17_39940890_T_C	2.35027e-05	2.94364e-06	2.82473e-05	0.0225004	-0.237561	-0.274163	-0.240478	-0.215549	0.0542617	0.0676312	0.0556166	0.0896389
ENSG00000172058_5_71011637_T_C	2.50412e-06	1.20781e-11	0	3.46647e-07	-0.349347	-0.426479	-0.537424	-0.586827	0.0826449	0.0613803	0.0698919	0.135547
ENSG00000172059_2_10058135_G_A	0.000153976	0.000955789	0.38333	0.0825309	0.166154	0.146951	-0.0144906	0.0800287	0.0379406	0.050369	0.0489668	0.0585767
ENSG00000172061_3_194361432_TC_T	0.0568573	0.0200239	4.26412e-06	0.257345	0.0563153	0.0845456	0.227261	0.0445745	0.0336328	0.0349885	0.0453516	0.0686391
ENSG00000172062_5_71924580_G_T	0.585413	0.636026	0.715355	0.637359	-0.0167453	-0.0103622	-0.00388634	-0.011237	0.0302148	0.0231779	0.0194252	0.0299212
ENSG00000172071_2_89307290_C_A	0.634655	0.410237	0.109065	0.533574	1.69875e-05	0.0290059	-0.194988	-0.0187612	0.0441527	0.0424344	0.115228	0.068555
ENSG00000172081_19_2082679_C_T	0.283797	0.121186	0.00023808	0.00033043	0.016606	-0.0356267	-0.104352	-0.204938	0.0290113	0.0305531	0.0241963	0.0672204
ENSG00000172086_2_88854640_A_G	0.688523	0.744306	0.815351	0.522513	0.00833811	0.00404765	0.000299645	0.0568884	0.0173835	0.0127189	0.0123278	0.11467
ENSG00000172113_3_48226335_T_C	3.70683e-10	1.95166e-12	0	7.17428e-05	-0.158449	-0.158436	-0.173105	-0.179031	0.0212656	0.0192541	0.0182684	0.0356302
ENSG00000172115_7_24819631_C_T	0.408538	0.111118	0.146733	0.311661	-0.00913089	-0.0731275	-0.0547415	0.0398622	0.0257752	0.0447103	0.0430306	0.0568628
ENSG00000172116_2_86837179_A_C	3.20635e-09	4.78705e-08	0.00689774	0.0216502	0.384438	0.367737	0.124477	0.171583	0.0675225	0.0754813	0.0509098	0.0852283
ENSG00000172123_17_35434149_A_T	3.95969e-10	3.86118e-13	2.78305e-15	3.82066e-06	0.518797	0.501961	0.50345	0.533458	0.064541	0.0605803	0.05586	0.0769953
ENSG00000172159_9_83556125_C_G	0.000706075	0.00102391	0.270211	0.277788	-0.173225	-0.157175	0.0257358	-0.0272078	0.0440947	0.0499229	0.0414952	0.0464431
ENSG00000172164_8_120692000_G_A	0.0141261	0.0145162	0.0267938	0.0414912	-0.261181	-0.259012	-0.19848	-0.222559	0.094248	0.102503	0.092417	0.117847
ENSG00000172167_8_120708116_T_C	0.675821	0.776292	0.781743	0.737358	-0.0213164	-0.000281354	0.00141304	-0.00602245	0.0588575	0.0289097	0.0279456	0.0456903
ENSG00000172171_17_30914020_T_C	0.00213139	0.047632	8.10165e-06	0.016168	-0.170255	-0.0746315	-0.270051	-0.222718	0.0587889	0.0453034	0.0586652	0.115074
ENSG00000172172_8_120542710_CCA_C	0.0311283	6.66586e-05	0.427847	0.292049	-0.0557802	-0.12073	-0.00437158	-0.0335223	0.0299413	0.0253065	0.0241768	0.0649961
ENSG00000172175_18_58671065_T_C	1.74103e-07	0.000182367	0.0123376	0.218527	-0.138166	-0.0988486	-0.0577416	-0.0374377	0.0265796	0.0280458	0.0259158	0.0476377
ENSG00000172183_15_88649425_G_A	0.0877923	0.134657	2.34346e-12	0.00720482	-0.0617717	-0.0490476	-0.417821	-0.273975	0.0446777	0.0436176	0.0550145	0.0818033
ENSG00000172197_6_20115380_T_C	1.30452e-07	0.000105073	0.000352632	0.11111	-0.242047	-0.195532	-0.167473	-0.119918	0.047733	0.0511969	0.0477238	0.092642
ENSG00000172201_6_19971586_G_C	0.00230086	0.0756044	0.0112796	0.0556934	0.136914	0.0675179	0.0872719	0.0949665	0.041607	0.0446518	0.036218	0.058627
ENSG00000172216_20_50436417_T_C	2.09466e-10	0.000314717	0.0333937	0.0639208	-0.176414	-0.108521	-0.0570098	-0.0841997	0.0266209	0.0312972	0.0317182	0.0551036
ENSG00000172239_5_43576860_T_A	0.253508	0.475278	0.472438	0.593017	-0.0564193	0.0167956	-0.0107089	0.00547368	0.0502518	0.0346245	0.0256882	0.0512064
ENSG00000172244_5_42933305_G_A	0.675362	0.62159	0.748634	0.223221	0.0120998	-0.0205514	0.00185612	-0.230366	0.0357083	0.0397451	0.026014	0.203865
ENSG00000172247_11_47600860_G_A	0.00155863	5.76233e-05	3.69141e-08	0.00286419	-0.144421	-0.222769	-0.280535	-0.196157	0.0501825	0.0600178	0.0589827	0.0677784
ENSG00000172260_1_71654351_G_A	0.0452142	0.00479639	0.0359366	0.0373355	-0.0707616	-0.184143	0.0652736	0.0892411	0.0415764	0.0612564	0.0358907	0.0501498
ENSG00000172262_5_43196166_A_G	0.0662283	0.18371	0.0689919	0.353597	-0.116287	-0.0514929	-0.0975826	-0.0276046	0.0635002	0.0507916	0.052969	0.0707465
ENSG00000172269_11_118879612_T_C	0.597411	0.752197	0.696289	0.466414	0.0100064	0.000851893	0.004255	-0.0505729	0.0162282	0.0130141	0.0131819	0.0853836
ENSG00000172270_19_572878_T_C	1.58347e-09	0.0481235	9.91118e-07	0.0305726	-0.307205	-0.100802	-0.248463	-0.15159	0.0543306	0.0609375	0.0538572	0.0800487
ENSG00000172273_11_119118388_C_G	2.60393e-16	1.83903e-10	2.20448e-20	0.0381358	0.249481	0.17649	0.239006	0.119631	0.0321317	0.0275063	0.0269365	0.0688663
ENSG00000172292_2_168455818_C_T	6.80045e-12	0.000985672	3.00383e-06	0.000351316	-0.232963	-0.162015	-0.192799	-0.216986	0.0358701	0.045714	0.0374325	0.0559956
ENSG00000172296_20_12975282_C_CT	0.000940441	0.0154295	0.00422351	0.159744	-0.346506	-0.183153	-0.209183	-0.125804	0.100455	0.0822918	0.0779584	0.125487
ENSG00000172301_17_32289187_C_T	0.564541	0.618986	0.370203	0.483206	0.0101353	0.00426586	0.0545476	0.0282256	0.0301972	0.0330258	0.0643371	0.0556017
ENSG00000172315_20_46689430_C_G	0.148978	0.184894	0.184639	0.34984	-0.0731	-0.0432682	-0.0494804	-0.0277329	0.0525126	0.034805	0.0400227	0.0546019
ENSG00000172318_2_167699894_G_A	1.48925e-05	0.000622028	4.02401e-06	0.0198048	0.383183	0.344428	0.419187	0.336055	0.0815389	0.0926852	0.0905171	0.134559
ENSG00000172331_7_134648069_A_C	7.66397e-15	3.19716e-19	0.150059	0.192725	0.31421	0.328378	0.0397256	-0.0842962	0.0414244	0.0377206	0.0383351	0.09688
ENSG00000172336_7_100925389_A_G	0.0991509	0.0951473	0.255394	0.0933236	-0.0478139	-0.0674315	0.0206706	-0.146067	0.028953	0.0403435	0.0250376	0.1092
ENSG00000172339_1_95111317_AC_A	0.336471	0.312948	0.360731	0.414296	-0.0570447	-0.0801969	-0.0474707	-0.0429813	0.0632195	0.0866124	0.0564992	0.0701312
ENSG00000172340_3_67664576_G_C	0.0998184	0.243968	5.01879e-05	0.0945149	-0.0460412	-0.0225509	-0.1876	-0.0763059	0.0318484	0.0292006	0.0387931	0.0516631
ENSG00000172345_15_80838546_G_A	0.063545	0.366297	0.0706023	0.157788	0.12979	0.0224235	0.11415	0.0875046	0.0671941	0.0577372	0.0650542	0.0820299
ENSG00000172348_6_45820374_C_T	0.414171	0.380178	0.528804	0.56247	0.0309498	0.0615657	0.0110595	-0.0192933	0.0410707	0.0773821	0.0248295	0.0527156
ENSG00000172349_15_81254972_T_C	0.00327688	0.0366743	0.099748	0.165735	0.211004	0.0880839	0.0629479	0.068866	0.0637062	0.0481658	0.0486388	0.0716112
ENSG00000172354_7_100694170_GGACGGC_G	0.601025	0.407571	0.52703	0.554319	0.00436191	0.0368568	-0.0170111	-0.0210584	0.0185209	0.0460522	0.0329729	0.0534284
ENSG00000172366_16_1484319_G_A	0.0491155	0.368964	0.0591566	0.207825	-0.129558	-0.0187832	-0.0876736	-0.0670937	0.0637422	0.053044	0.0473044	0.0822322
ENSG00000172375_11_119093620_G_A	3.46879e-05	0.00267085	0.313701	0.15359	-0.154469	-0.0852014	-0.0153707	-0.0661597	0.0322516	0.0307443	0.031671	0.0670565
ENSG00000172379_15_80409331_C_T	5.55977e-05	6.2041e-05	8.49987e-13	0.0531024	-0.153829	-0.169439	-0.30846	-0.146515	0.0400756	0.0436714	0.0488346	0.0887036
ENSG00000172380_1_67859780_G_A	9.17946e-06	2.05465e-05	1.26167e-06	0.0338847	0.092413	0.0910127	0.0968591	0.0845068	0.0192711	0.0201114	0.0196269	0.0354734
ENSG00000172382_16_1786709_G_A	0.318288	0.100856	0.226828	0.480759	-0.0678878	0.272909	-0.07617	-0.0241595	0.104669	0.149969	0.0809795	0.146729
ENSG00000172403_4_118990635_A_G	0.0329228	0.0288279	0.175868	0.132342	-0.107772	-0.145197	-0.0393029	-0.0767051	0.0508531	0.0645538	0.0396103	0.0678588
ENSG00000172409_11_58221469_G_A	0.014341	0.48625	0.00279735	0.169131	-0.0595131	0.00193484	0.0725864	-0.0534349	0.0280322	0.0272022	0.0224638	0.0585577
ENSG00000172428_2_240843650_C_T	0.151958	0.0793148	0.0636157	0.205902	0.0388208	0.0684345	0.0892164	0.0443475	0.0326323	0.0421306	0.0479583	0.0497086
ENSG00000172432_6_43909811_G_A	0.636647	0.718867	0.672208	0.529721	0.0166127	0.00501196	0.0109136	0.0416438	0.035675	0.0281207	0.0294115	0.0806046
ENSG00000172456_1_59762638_T_TTC	1.11429e-07	0.000516287	1.8071e-07	0.00751335	-0.326758	-0.229177	-0.304438	-0.271155	0.0659734	0.0649144	0.0598416	0.0931037
ENSG00000172458_13_20395071_C_T	0.595821	0.609984	0.609786	0.293187	0.0121795	0.014865	-0.0134577	0.0787612	0.0240736	0.0323525	0.0286492	0.0810179
ENSG00000172466_18_35335212_C_T	0.00124369	0.0106923	0.00781274	0.06872	0.127696	0.0909229	0.0884561	0.08456	0.0370115	0.0363992	0.0339952	0.0523497
ENSG00000172469_6_95588858_T_G	5.10265e-08	3.72615e-11	1.71889e-11	3.50327e-05	-0.168965	-0.167399	-0.205032	-0.229611	0.0286917	0.0236601	0.0343324	0.0734921
ENSG00000172493_4_87757292_A_G	0.777129	0.801369	0.774961	0.622238	0.00417445	0.00198913	0.00444413	0.0269939	0.019971	0.0188639	0.0201062	0.0674615
ENSG00000172500_11_65862627_T_TG	0.0413418	0.0241217	2.78469e-07	0.0189472	0.0538502	0.0591389	0.145462	0.10161	0.0311149	0.0296185	0.0271366	0.0488981
ENSG00000172530_16_87971846_G_C	2.58807e-07	0.00230471	2.3921e-11	0.303102	-0.173646	-0.0989872	-0.262184	-0.0415107	0.0330997	0.0347899	0.0439107	0.0868476
ENSG00000172531_11_67649492_A_G	0.189635	0.0680188	0.0970238	0.45196	-0.0192183	-0.0639134	-0.0223591	-0.00333426	0.0188968	0.0376686	0.0141409	0.0314438
ENSG00000172543_11_65876556_T_C	3.7157e-35	5.82996e-19	2.18382e-76	1.42782e-11	0.867699	0.737327	0.842905	0.557676	0.0714529	0.0781315	0.0462796	0.101238
ENSG00000172572_12_20585104_C_T	0.165719	0.154515	0.231947	0.270488	-0.0626531	-0.0864666	-0.0314873	-0.0398118	0.047829	0.0665597	0.0302044	0.0477671
ENSG00000172575_15_38677513_G_C	3.83994e-09	7.31422e-11	0.0068642	0.175481	-0.248444	-0.264052	-0.155643	-0.0963896	0.0441989	0.0455644	0.0625554	0.10189
ENSG00000172586_10_73829686_T_TATATA	0.684501	0.7205	0.476152	0.693676	-0.00212064	-0.000384788	-0.0187472	-0.000819917	0.0137248	0.0123517	0.0243645	0.02164
ENSG00000172590_14_22833356_A_G	0.00025004	0.00333335	0.000279209	0.048355	-0.117944	-0.092168	-0.124915	-0.100728	0.0303053	0.0309686	0.035889	0.0544882
ENSG00000172594_6_122804266_T_C	5.29513e-06	1.86251e-05	3.47555e-05	0.00395701	-0.162851	-0.145874	-0.147783	-0.152534	0.0349926	0.0321134	0.0328532	0.0442982
ENSG00000172602_12_48627446_A_G	0.583811	0.681308	0.690479	0.712701	0.0333582	0.00776397	0.0078162	0.00320942	0.0675389	0.0308647	0.0326116	0.0378126
ENSG00000172613_11_67417254_G_A	2.16628e-05	0.000488067	6.47827e-08	1.47608e-05	0.259689	0.22678	0.265227	0.315266	0.0554562	0.058017	0.0479368	0.0930371
ENSG00000172638_11_65902849_G_A	4.61045e-05	0.000167767	0.325063	0.0414604	-0.122832	-0.117597	0.0138813	-0.0857933	0.027589	0.0336845	0.0311409	0.0510558
ENSG00000172650_10_73756868_G_T	0.0904409	0.000227518	7.67466e-06	0.243482	0.0565406	0.167147	0.196836	0.0461347	0.0422779	0.0487974	0.0419676	0.0682772
ENSG00000172661_10_45788964_G_A	7.77156e-16	1.5828e-08	7.31637e-14	0.00164227	-0.26787	-0.224296	-0.273414	-0.223687	0.0320546	0.03482	0.0376143	0.0601947
ENSG00000172663_11_68053569_G_A	0.13362	0.493648	0.212161	0.416849	0.103275	0.00438791	0.0428142	0.0218232	0.0688177	0.0472996	0.0402187	0.0747069
ENSG00000172667_3_179022637_T_A	5.46934e-10	0.000172791	0.000120183	0.00525394	-0.154747	-0.10819	-0.126039	-0.142927	0.0258909	0.0276201	0.0296914	0.05055
ENSG00000172671_10_45488646_A_G	0.0173838	0.293647	0.00115768	0.000125343	0.0707021	0.0175599	0.104801	0.326998	0.0332383	0.0323188	0.0275831	0.104772
ENSG00000172687_19_21380596_A_G	4.1367e-07	2.27465e-10	1.55185e-16	0.00178974	0.189535	0.206635	0.231562	0.202982	0.0345633	0.0297322	0.030122	0.0517451
ENSG00000172716_17_35407692_C_G	0.240299	0.422813	0.0375016	0.452026	-0.0799182	-0.0265905	0.205371	0.0207118	0.0871822	0.072675	0.0856498	0.0959869
ENSG00000172725_11_68406393_C_T	0.876955	0.904673	0.910925	0.132454	0.00212213	0.000515671	-0.000336305	-0.110378	0.00978513	0.00959591	0.00652394	0.0674495
ENSG00000172728_8_33473169_A_C	0	3.87921e-09	0	2.39175e-06	-0.336028	-0.190081	-0.517468	-0.447119	0.0393648	0.0329292	0.0348237	0.1003
ENSG00000172731_10_69829690_C_A	0.401362	0.495988	0.515761	0.45234	-0.0443072	-0.0166115	-0.0130384	-0.0292406	0.0561481	0.0288249	0.0241593	0.0464667
ENSG00000172732_11_65942179_T_G	0.49979	0.486721	0.125364	0.466658	0.00647115	0.00725497	0.0908543	0.0112306	0.0395139	0.0352621	0.0588503	0.0594886
ENSG00000172738_6_37282137_C_A	3.88947e-06	0.000264226	3.32956e-07	0.0132824	-0.192023	-0.151805	-0.243475	-0.182828	0.0411834	0.0420275	0.0624384	0.0738558
ENSG00000172748_8_473541_T_C	0.739661	0.799301	0.769319	0.559454	0.00678791	0.00173715	0.00436719	0.0443813	0.0196735	0.0149138	0.0177671	0.0947813
ENSG00000172757_11_66714162_G_A	0.555996	0.511236	0.170218	0.295642	0.0015331	0.005368	0.0598786	0.0393258	0.0361466	0.0379083	0.044037	0.0508861
ENSG00000172765_3_130082586_C_T	0.380138	0.28139	0.171387	0.493784	-0.0171767	0.0367824	-0.0943814	-0.0121596	0.0296116	0.0410419	0.0681764	0.0659229
ENSG00000172766_13_41318001_C_T	0.00248284	0.0123711	0.155452	0.217367	0.169406	0.0976941	0.0321634	0.0421956	0.0476088	0.0439435	0.0316666	0.0547608
ENSG00000172775_16_57142737_A_G	0.00225417	0.00307242	4.85478e-08	0.0166208	0.13959	0.113986	0.280512	0.215661	0.0483567	0.0416212	0.0546374	0.109931
ENSG00000172780_3_128709667_C_T	0.288151	0.495684	0.593459	0.619685	-0.0455694	-0.00951804	-0.00245335	0.00501981	0.0445844	0.0273407	0.0239392	0.0449539
ENSG00000172785_9_193737_C_T	2.24487e-13	0	0	0	-0.256871	-0.378452	-0.474519	-0.733275	0.0355201	0.0370112	0.0475962	0.0922874
ENSG00000172794_17_74881969_T_C	0.576849	0.661388	0.714742	0.320127	-0.0233218	-0.00997324	-0.00292526	0.128446	0.0417489	0.0354156	0.0263325	0.150213
ENSG00000172795_5_113029248_A_G	0.503016	0.44865	0.0330739	0.465844	0.00163601	0.00512598	0.0782161	0.00531386	0.0222146	0.0238081	0.0349813	0.0442059
ENSG00000172809_17_73739219_T_C	0.501766	0.381702	0.253739	0.313773	0.0109196	0.0254369	0.0684743	0.0484087	0.0331372	0.0365332	0.0625572	0.0581216
ENSG00000172817_8_64480929_T_C	0.0909393	0.0894479	0.389446	0.231149	-0.0681014	-0.0790423	-0.0167447	-0.0528734	0.0398	0.0477923	0.0462245	0.0670938
ENSG00000172819_12_53732948_T_G	0.790529	0.803728	0.779795	0.651719	0.00349427	0.00244673	0.00413936	0.0260917	0.0181103	0.0173246	0.0169858	0.0780405
ENSG00000172824_16_67995220_A_T	0.3253	0.577002	0.168948	0.423552	0.0292282	7.46276e-05	-0.0628675	-0.0222443	0.0406307	0.0379552	0.0458712	0.054537
ENSG00000172828_16_67550988_C_T	0.453471	0.560612	0.532789	0.637093	0.0472453	0.0138208	0.0169786	0.00550599	0.0691288	0.0311567	0.0306173	0.039188
ENSG00000172830_11_67408221_T_C	0.000415061	0.048061	1.31167e-06	0.222232	-0.215353	-0.102514	-0.267469	-0.0755616	0.060777	0.0612782	0.0549178	0.100963
ENSG00000172831_16_67507071_C_CT	0.0741972	0.0474809	0.0787813	0.172703	-0.0801728	-0.138703	-0.0844857	-0.0785808	0.0480263	0.0695336	0.0521059	0.0811166
ENSG00000172840_16_66558976_G_A	0.0582611	0.0813633	0.0542501	0.499728	-0.0948713	-0.0817867	-0.104249	0.0166251	0.0506745	0.0534523	0.0530956	0.094555
ENSG00000172845_2_174563911_T_C	0.0356055	0.144679	0.118038	0.278903	0.0479034	0.0223957	0.0245202	0.016725	0.0199129	0.0191452	0.0184629	0.0301142
ENSG00000172869_5_119661069_C_A	0.160306	0.173802	0.380768	0.309608	0.0393777	0.0342911	0.0121219	0.0225562	0.0271123	0.0257685	0.0225393	0.0325165
ENSG00000172878_2_171676218_C_T	0.264774	0.294932	0.288468	0.323538	-0.0777094	-0.0553428	-0.0516913	-0.0539839	0.0741279	0.0568343	0.0502253	0.0641593
ENSG00000172888_3_40864262_A_G	0.506228	0.411472	0.646465	0.555219	0.0177075	0.0494599	-0.00736431	0.0174157	0.0330063	0.0638634	0.0392334	0.0499163
ENSG00000172889_9_136494732_A_G	2.08201e-06	3.2138e-06	0.409102	0.234034	-0.293569	-0.273231	0.00710862	0.0445216	0.0590349	0.0614463	0.0307801	0.061149
ENSG00000172890_11_71448383_G_A	1.9095e-10	0.00154674	0.00593568	0.104268	0.237034	0.0873037	0.0657504	-0.0924365	0.0353483	0.0293679	0.0261254	0.0748556
ENSG00000172893_11_71942805_C_CACAA	0.751808	0.756574	0.783684	0.718124	0.00602409	0.00666066	0.0032528	-0.0165258	0.0253783	0.0296829	0.0257759	0.0721523
ENSG00000172901_5_115988027_A_G	5.31708e-06	0.00145983	0.00098748	0.0924322	-0.317464	-0.201604	-0.218043	-0.158605	0.0715912	0.0645918	0.0681601	0.1138
ENSG00000172915_13_35878232_T_C	0.665832	0.753242	0.661485	0.405148	0.01283	-0.00405002	0.0120662	0.131356	0.0298286	0.0259671	0.0272187	0.190944
ENSG00000172922_11_65690104_T_G	6.23467e-09	1.52568e-08	4.36408e-11	8.41664e-05	-0.1414	-0.134303	-0.140634	-0.158736	0.0210771	0.0204904	0.0196468	0.0416366
ENSG00000172932_11_67183114_T_G	6.36691e-10	2.91837e-06	9.48097e-09	0.00157083	0.30497	0.24863	0.2631	0.272046	0.0537493	0.0458812	0.0421586	0.0671977
ENSG00000172935_11_69030634_G_A	0.0154894	0.00672928	0.000131572	0.0185565	0.102948	0.108552	0.143231	0.122966	0.0437454	0.0399687	0.0342869	0.0540176
ENSG00000172936_3_37972272_G_A	0.390056	0.0587868	0.0121493	0.2045	0.0112936	0.0446042	0.101747	0.0452614	0.0425986	0.0270823	0.0378362	0.058635
ENSG00000172939_3_38132242_C_T	0.0075105	0.111793	0.0791495	0.318377	-0.0908035	-0.028583	-0.042658	-0.0192707	0.0321061	0.0230364	0.0300305	0.0476675
ENSG00000172954_2_30519648_G_A	1.82054e-14	1.65049e-07	4.00103e-06	0.0236648	0.251352	0.203917	0.192842	0.179482	0.0365344	0.0356774	0.039255	0.0753909
ENSG00000172965_2_111431308_C_T	0.0702277	0.0687428	0.341041	0.307914	0.0676294	0.0914088	0.0152077	0.0306314	0.0367881	0.0530689	0.030047	0.0585113
ENSG00000172977_11_65876892_A_G	0.0890065	0.106085	0.0344553	0.10973	-0.0371688	-0.0376015	-0.0683217	-0.0464305	0.0249248	0.027549	0.0312196	0.036461
ENSG00000172985_2_109497292_C_T	4.64414e-05	0.05695	0.118864	0.443695	0.241292	0.060875	0.0501204	0.00910958	0.0504382	0.0382928	0.0424878	0.0880816
ENSG00000172986_3_72942901_T_G	8.18937e-07	1.88504e-08	2.99306e-05	0.000578752	0.217535	0.217084	0.125942	0.185432	0.0514985	0.0485516	0.0324139	0.0554052
ENSG00000172992_17_45048294_G_C	0.00102454	0.0573781	0.00240549	0.0319658	0.121494	0.0616	0.1126	0.102851	0.0335757	0.0374824	0.0399685	0.0553636
ENSG00000173011_4_6751154_G_A	0.140578	0.341504	0.456169	0.33288	-0.0401332	-0.011139	-0.00525206	-0.0226675	0.0259251	0.0170133	0.0160976	0.0376777
ENSG00000173013_4_7315154_G_C	0.659737	0.717218	0.729633	0.536978	0.0138995	0.00661526	0.00458207	0.0446543	0.0302879	0.023446	0.0174046	0.0905449
ENSG00000173020_11_67545769_A_T	0.743192	0.793418	0.755158	0.636533	-0.00543713	0.00225917	0.00457744	0.0220764	0.0218122	0.0190305	0.0183802	0.0550397
ENSG00000173039_11_65372738_A_G	0.137731	0.225334	0.366812	0.492711	0.0602692	0.0287668	0.0151542	0.00398894	0.0413717	0.0285029	0.0280006	0.0444522
ENSG00000173040_4_5695210_A_T	0.000564325	0.0146259	0.00178661	0.18052	0.155323	0.103809	0.0943887	0.0658931	0.0466397	0.0458844	0.0310742	0.0737017
ENSG00000173041_7_64404841_T_C	3.03881e-06	2.87406e-09	1.14703e-05	0.00796845	0.156456	0.175417	0.14762	0.161201	0.0307035	0.0332435	0.0306943	0.0538121
ENSG00000173064_12_113053979_C_T	4.21333e-05	5.15138e-05	0.0211388	0.436266	0.141992	0.133819	0.0562054	-0.00858662	0.0346157	0.034774	0.0276721	0.0533356
ENSG00000173065_17_28875870_G_A	0.173321	0.127874	0.140417	0.2466	-0.0383796	-0.0633114	-0.0461458	-0.0382326	0.0305815	0.0441363	0.0313046	0.0461351
ENSG00000173068_9_16861510_A_G	2.53556e-10	1.3275e-08	0.00560602	0.120801	-0.321402	-0.339949	-0.149581	-0.115279	0.0529954	0.0702072	0.0601158	0.0988859
ENSG00000173085_4_83308139_G_A	0.29526	0.428096	0.423741	0.465805	-0.0516948	-0.0170641	-0.0165801	-0.0188041	0.0522489	0.02836	0.0255735	0.0426887
ENSG00000173110_1_162054019_G_C	0.126609	0.27481	0.151953	0.162978	0.113375	0.0427025	0.0870717	0.103356	0.0734764	0.0536067	0.0654676	0.0915155
ENSG00000173113_11_64386277_C_T	1.12228e-09	0.000989207	3.22541e-06	0.00799268	-0.196113	-0.143707	-0.191313	-0.174468	0.031521	0.0413871	0.0407338	0.0593111
ENSG00000173114_7_111785985_G_A	0.385315	0.293452	0.431312	0.493249	0.0234186	0.0502616	0.0180184	0.0154702	0.0322348	0.0502521	0.0299115	0.0493763
ENSG00000173120_11_67132148_A_G	0.0456392	0.0542043	0.181978	0.214683	-0.104546	-0.0898115	-0.0462865	-0.0473303	0.0493565	0.0501371	0.0458117	0.0546601
ENSG00000173137_8_144388759_T_C	0.0386664	0.116434	0.30648	0.160921	0.137861	0.0431109	0.0147715	0.0640508	0.059686	0.0333194	0.0260937	0.0629869
ENSG00000173141_13_21217990_A_AC	0.383321	0.170385	0.0317171	0.200011	-0.0105635	-0.0341166	-0.0945752	-0.0500662	0.0300564	0.0329931	0.0410578	0.0598544
ENSG00000173145_10_94367560_T_C	0.0269373	0.0996594	0.472309	0.498684	0.104657	0.0410921	0.00276507	-0.00194953	0.0436227	0.0304979	0.0366871	0.0595323
ENSG00000173153_11_64251400_C_T	0.354315	0.286697	0.207678	0.324053	-0.0337247	-0.0470044	-0.0828006	-0.0476904	0.0483825	0.0510378	0.0674408	0.0654027
ENSG00000173156_11_67056790_C_T	1.75685e-07	4.33487e-06	0	2.85706e-08	-0.196176	-0.229712	-0.767452	-0.834591	0.0384945	0.0515755	0.0560699	0.161547
ENSG00000173163_2_62191423_C_T	0.44164	0.402042	0.613086	0.516603	-0.0205299	-0.0317138	-0.00484962	-0.0167247	0.0281691	0.0392631	0.0222789	0.037035
ENSG00000173166_2_203450895_G_T	1.63916e-05	0.000538361	0.000495545	0.0955498	0.126188	0.0940815	0.104558	0.0793265	0.02952	0.0263914	0.0292111	0.0540738
ENSG00000173171_1_154801136_TG_T	0.727465	0.747499	0.627788	0.516956	0.0035203	0.00198872	0.0114559	-0.0420052	0.0179989	0.0189635	0.0218667	0.0764351
ENSG00000173175_3_123323468_C_T	0.28341	0.505741	0.257185	0.172164	0.039286	-0.0192171	0.0519018	0.134544	0.039526	0.0534128	0.0477149	0.113466
ENSG00000173193_3_122737642_G_C	0.00126337	0.309315	1.38229e-09	0.309394	0.116429	-0.0177679	0.328557	0.0450199	0.0310207	0.0354102	0.0527688	0.0929536
ENSG00000173207_1_154656323_C_T	0.0878906	0.0804577	0.287269	0.285031	0.080801	0.132414	0.0350262	0.0496279	0.0471299	0.0792799	0.0520964	0.0808089
ENSG00000173210_5_149101572_C_T	1.58324e-06	0.000326164	0.0414248	0.339122	0.399428	0.26941	-0.111858	-0.0323821	0.0761132	0.0813373	0.0649268	0.0777414
ENSG00000173214_6_111259358_C_A	1.9984e-14	0	0	0.0455955	-0.31726	-0.356544	-0.44484	-0.208249	0.0430074	0.0381151	0.0368485	0.123604
ENSG00000173218_1_115505829_C_T	4.30856e-07	0.00257646	3.41006e-06	0.00630635	-0.196888	-0.133638	-0.169713	-0.190377	0.0415858	0.0431144	0.035777	0.0791959
ENSG00000173221_5_95838864_A_G	4.29656e-13	8.2099e-09	6.37723e-06	0.0169731	-0.298437	-0.240974	-0.239682	-0.224683	0.0467728	0.0388935	0.0475447	0.0846803
ENSG00000173226_3_121791824_T_C	2.01527e-07	3.41224e-14	2.28827e-39	2.73801e-06	0.210625	0.381009	0.433255	0.324555	0.0424115	0.0515005	0.0337908	0.0702967
ENSG00000173227_11_66301747_A_G	0.422911	0.4774	0.563781	0.62788	0.0364227	0.0199454	0.0113085	0.00464767	0.0482077	0.0302729	0.0271287	0.0369145
ENSG00000173230_3_122670146_T_C	0.0509512	0.0962932	0.35724	0.185271	0.0604577	0.0343115	0.00810933	0.0290095	0.030008	0.0237036	0.0184531	0.0305189
ENSG00000173253_9_1200477_T_C	0.613015	0.610013	6.91943e-11	0.569942	0.0480663	0.0510952	0.611335	0.0826068	0.0830454	0.0868722	0.0831183	0.113358
ENSG00000173258_9_111562668_A_G	9.77026e-05	0.016665	0.142289	0.305453	-0.135645	-0.0724258	-0.0427012	-0.0303836	0.0311003	0.0334951	0.0396932	0.0630275
ENSG00000173264_11_64041872_A_C	0.83471	0.849312	0.831503	0.68413	0.000607946	-0.000219348	-0.00134799	-0.0270722	0.013953	0.0134962	0.0122456	0.0909729
ENSG00000173267_10_86947294_C_T	3.78193e-05	6.87417e-05	0.103513	0.101061	0.274441	0.265246	0.0520959	-0.0711774	0.0599159	0.0731909	0.0412962	0.0560098
ENSG00000173269_10_86970420_A_G	0	0	1.78391e-05	0.0204565	-0.329489	-0.446293	-0.113315	-0.0771214	0.0295849	0.036096	0.0273805	0.0377033
ENSG00000173272_2_131489976_C_T	1.19865e-13	1.94944e-07	5.47817e-08	0.00348023	0.209232	0.206186	0.208617	0.189037	0.0272309	0.0363567	0.0341125	0.0509834
ENSG00000173273_8_9697026_A_G	0.000808083	0.00602188	1.67438e-05	0.134795	0.074784	0.073934	0.101499	0.0567339	0.0223902	0.0268365	0.0244429	0.0497014
ENSG00000173276_21_41979620_C_T	0.0485916	0.044482	0.143701	0.222356	-0.0594396	-0.079359	-0.0341507	-0.0313363	0.0297856	0.0419435	0.0289	0.0384778
ENSG00000173281_8_9221787_A_C	8.21845e-14	4.62595e-10	0.0953188	0.448295	0.432242	0.358546	0.0837976	0.0113172	0.0587183	0.060222	0.0639372	0.0940852
ENSG00000173320_4_183459318_T_A	0.432717	0.55501	0.186015	0.514994	-0.0146583	-0.00502826	0.0932229	0.0111949	0.0299657	0.0352694	0.0710508	0.0478711
ENSG00000173327_11_65670874_C_T	3.77107e-06	1.34289e-05	0.12199	0.335753	0.139652	0.128938	0.0254089	-0.0217083	0.0280717	0.03186	0.0218241	0.0493768
ENSG00000173334_8_125959984_A_G	0.203898	0.228807	0.283702	0.399984	-0.0676892	-0.045492	-0.0391994	-0.025133	0.0555845	0.03964	0.0421792	0.0525229
ENSG00000173349_2_126785631_T_TGATA	0.237832	0.327429	0.181582	0.290267	-0.0474495	-0.0292884	-0.0858549	-0.0497197	0.0441975	0.0395497	0.0670173	0.0631552
ENSG00000173376_4_120647745_TG_T	4.05864e-12	2.12982e-08	6.42517e-07	4.02399e-07	-0.259691	-0.27223	-0.230118	-0.355245	0.0356618	0.0479145	0.0428873	0.106918
ENSG00000173402_3_49319144_A_G	0.0705638	0.235168	0.387444	0.366517	0.0847898	0.025975	0.0116502	0.0199756	0.0456529	0.0314225	0.0314915	0.0522345
ENSG00000173409_1_230969094_C_T	0.000564799	0.000288995	3.56348e-05	0.0145587	-0.151436	-0.136764	-0.171779	-0.154315	0.0418686	0.0365648	0.0414779	0.0618714
ENSG00000173418_20_20405934_T_G	0.0686837	0.268093	0.434588	0.493033	0.0791343	0.0177115	-0.0058966	0.00312214	0.0418462	0.0243644	0.0207433	0.0449525
ENSG00000173421_3_49166143_TG_T	2.61191e-11	6.41472e-11	4.85485e-15	8.93613e-06	0.331093	0.291183	0.345455	0.343175	0.0420686	0.0387526	0.0440417	0.0573669
ENSG00000173436_1_18888924_T_C	0.508029	0.481669	0.324022	0.0944297	0.010584	0.0146469	-0.050914	-0.194408	0.0264547	0.0301944	0.0496419	0.121524
ENSG00000173442_11_65548911_T_C	0.38707	0.524761	0.43344	0.495733	0.0307196	0.00974497	0.0171435	0.0162006	0.0365658	0.0208405	0.0221267	0.032614
ENSG00000173451_12_71695383_C_T	0.0656769	0.0912764	0.208476	0.525862	-0.11838	-0.0729383	-0.0452314	0.00747282	0.0624178	0.0476139	0.0488564	0.0795541
ENSG00000173452_7_20089076_C_G	0.0362678	0.00562881	0.0890593	0.313758	-0.110137	-0.380411	-0.0491816	-0.042644	0.0602266	0.111818	0.0360203	0.0889514
ENSG00000173456_11_119334776_CG_C	0.00500419	0.0119982	0.00229106	0.0115923	-0.0821803	-0.0738026	-0.0890602	-0.0928137	0.0278006	0.0285007	0.0253353	0.0422956
ENSG00000173457_11_64244382_C_T	0.0083192	0.0237437	0.0242832	0.143207	0.0720983	0.0539503	0.0552773	0.0413867	0.0245265	0.0253216	0.0259903	0.0381864
ENSG00000173465_11_65059615_C_T	0.41818	0.367073	0.665254	0.524755	-0.0186111	-0.0446979	0.00153578	-0.0150846	0.0245586	0.0532978	0.0259922	0.0393123
ENSG00000173473_3_48518906_G_A	0.453749	0.280988	0.122852	0.336108	-0.00607733	-0.0204104	-0.047465	0.029759	0.0221245	0.0254499	0.0298524	0.0470683
ENSG00000173480_19_57804479_A_T	7.84398e-11	0.000880846	8.45163e-06	0.0193306	0.180999	0.102315	0.132458	0.116797	0.031157	0.0315796	0.0290788	0.0511993
ENSG00000173482_18_7408149_A_G	0.653019	0.657237	0.584674	0.131254	0.00846377	0.00934012	0.0198839	0.106414	0.0204373	0.0237957	0.0322977	0.0724636
ENSG00000173486_11_64366041_A_C	0.0993109	0.076759	0.224726	0.30783	0.0381282	0.0607124	0.0243745	0.0219418	0.0241951	0.034778	0.0271342	0.0434826
ENSG00000173511_11_65069898_C_T	0.404614	0.417431	0.310247	0.452134	-0.0177281	-0.0160767	-0.0325449	-0.0157674	0.0240992	0.0231433	0.0313343	0.0311052
ENSG00000173517_15_77454848_A_G	1.54872e-23	4.30651e-22	2.81786e-16	0.158998	0.254654	0.303354	0.233305	0.0471334	0.025763	0.0330294	0.0290593	0.0474693
ENSG00000173530_8_22778063_C_T	0.432068	0.437237	0.199451	0.370791	-0.0116184	-0.0110072	-0.0523361	-0.0223686	0.0243968	0.0243156	0.0420264	0.0368189
ENSG00000173531_3_49595194_T_TC	0.700587	0.684746	0.760687	0.763879	0.0119614	0.0191863	0.00352742	-0.00368171	0.0362658	0.0569508	0.0262617	0.0437215
ENSG00000173540_3_49761087_G_A	1.99e-07	2.30117e-08	1.69543e-05	0.00674374	0.108121	0.103797	0.102897	0.105869	0.0194064	0.0181019	0.0203014	0.0299085
ENSG00000173542_4_69906765_T_A	0.720187	0.776636	0.742463	0.34103	0.00689359	0.00310528	0.00550209	0.0634481	0.0160158	0.0141293	0.0153733	0.0711049
ENSG00000173545_5_17017368_T_C	0.231265	0.519625	0.178326	0.504164	-0.0815465	-0.00828821	-0.167541	-0.011895	0.0723606	0.0530655	0.128519	0.0964047
ENSG00000173546_15_74990943_GTTCTTTCTCTTCT_G	0.836363	0.860034	0.832474	0.511342	-0.000993685	0.00056575	0.00247834	0.0458102	0.00950529	0.0107222	0.0138729	0.0740024
ENSG00000173548_15_74788531_T_C	0.322941	0.230451	0.377395	0.420021	-0.0178812	-0.0431335	-0.0150565	-0.0167676	0.020971	0.0369629	0.0223669	0.0369541
ENSG00000173559_2_191571541_C_T	1.26906e-09	2.76418e-07	0.257026	0.24088	0.175584	0.17895	0.0237735	0.0480712	0.0281272	0.0382097	0.0367475	0.0702601
ENSG00000173575_15_93247493_A_G	0.00941504	0.0897108	0.277675	0.452107	0.14619	0.0591647	0.0263708	0.00597337	0.047772	0.0437395	0.0447739	0.0532856
ENSG00000173581_19_55701294_C_CA	0.00112266	0.00510387	0.0492237	0.00437569	0.152419	0.0930174	0.059274	0.171193	0.0462693	0.0348757	0.0354729	0.0840611
ENSG00000173588_12_94279112_G_A	0.000644691	0.000371432	0.000624248	0.0822529	0.137869	0.135607	0.125986	0.100955	0.040213	0.0365456	0.0352266	0.0643454
ENSG00000173598_12_93380151_G_A	0.114379	0.0341413	0.000111527	0.0832636	-0.038555	-0.0902741	-0.202441	-0.0986357	0.0310278	0.0467233	0.0447565	0.0699511
ENSG00000173599_11_66998625_C_CA	0.485877	0.60575	0.661093	0.590779	-0.0498714	-0.011627	0.00837843	-0.0237393	0.076706	0.0334761	0.0369356	0.0675045
ENSG00000173611_9_124441405_G_A	0.357827	0.400984	0.311966	0.390627	-0.0379972	-0.0283889	-0.0509223	-0.0355769	0.0443584	0.0391944	0.0515441	0.0510068
ENSG00000173614_1_9489696_T_C	0.721281	0.722147	0.790109	0.699835	0.00777803	0.00683185	0.0014569	-0.0169032	0.0237083	0.0196834	0.0153679	0.0624462
ENSG00000173621_11_66908519_A_C	0.00082636	0.0280763	0.00066675	0.0598909	-0.0935375	-0.0650464	-0.0956602	-0.0780525	0.02696	0.0308077	0.0267432	0.0472279
ENSG00000173638_21_45574305_T_C	1.36371e-08	3.72767e-07	0.000629113	0.0191138	0.223653	0.221259	0.15246	0.160886	0.0419017	0.0516443	0.0459367	0.0694837
ENSG00000173641_1_16021359_C_A	2.03143e-09	2.70521e-06	7.98957e-19	0.326064	0.353232	0.399463	0.836304	0.0566893	0.0565013	0.0879849	0.0989711	0.126865
ENSG00000173653_11_66575140_G_A	0.210916	0.555001	0.493283	0.533386	-0.0433707	-0.00138912	-0.00606698	-0.00504184	0.0350086	0.0227232	0.0195518	0.0389332
ENSG00000173660_1_46306359_T_C	0	0	0	1.29232e-05	-0.440627	-0.420532	-0.485217	-0.456406	0.0401663	0.0404377	0.0508137	0.0668104
ENSG00000173692_2_230130036_A_C	0.762687	0.699952	0.810295	0.428746	-0.00276701	-0.00895537	0.00117168	0.0644002	0.0116229	0.0197206	0.0116869	0.0914268
ENSG00000173705_3_33144030_C_A	0.000759318	0.0120959	0.286887	0.485348	-0.181138	-0.0908419	0.0333833	-3.2993e-05	0.0450204	0.0404167	0.0579939	0.0902903
ENSG00000173706_3_124539928_G_GT	0.339845	0.453255	0.25533	0.356755	0.0302249	0.0154458	0.073843	0.041712	0.0357978	0.0326585	0.069088	0.0597681
ENSG00000173715_11_67643581_G_A	0.0159614	0.0337585	0.0016056	0.13109	0.128668	0.109743	0.206347	0.0975427	0.0553964	0.0567859	0.0613257	0.0852571
ENSG00000173726_1_235107459_C_T	0.03032	0.0431568	0.00874788	0.05859	0.0604838	0.0510936	0.0822416	0.0626668	0.0296331	0.0276747	0.0291754	0.0384331
ENSG00000173744_2_227658831_C_T	5.00502e-05	0.000496979	9.86761e-08	0.0364475	-0.152322	-0.172019	-0.267438	-0.160507	0.0390912	0.0506359	0.0626021	0.084859
ENSG00000173757_17_42416376_G_GAA	0.597575	0.382244	0.488967	0.520619	0.00541905	0.0524611	0.0200404	0.0174229	0.0266893	0.0630875	0.0360943	0.0416686
ENSG00000173762_17_82416642_C_A	0.189972	0.183831	0.103299	0.225484	-0.092187	-0.0895983	-0.140231	-0.0784468	0.084499	0.0803811	0.0825109	0.0838496
ENSG00000173786_17_41932542_T_G	0.00017689	0.000659654	0.000328224	0.00615584	-0.0943075	-0.084686	-0.0910585	-0.0960701	0.022522	0.022914	0.0235872	0.0344018
ENSG00000173801_17_41786197_C_T	1.35011e-07	3.53943e-07	0.263494	0.123964	0.410697	0.375725	-0.0420646	-0.127818	0.0787504	0.0783717	0.0662188	0.111489
ENSG00000173812_17_41379607_A_G	0.0781239	0.0611941	0.0381829	0.0783005	-0.037078	-0.0358833	-0.0544295	-0.0462515	0.022913	0.0199885	0.0238943	0.0316814
ENSG00000173818_17_80422805_C_T	0.00552163	0.0374901	0.000371648	0.0886688	-0.0754548	-0.0590865	-0.109304	-0.0689837	0.0280407	0.0313845	0.0304011	0.0497228
ENSG00000173821_17_80277897_C_T	2.8426e-10	0.00790905	0.0676657	0.0517809	0.213582	0.0786787	0.0529615	0.0859151	0.0310927	0.0322134	0.0354371	0.0531969
ENSG00000173825_11_65351116_C_T	0.0522671	0.0375316	0.111084	0.326925	0.127774	0.213753	0.107737	0.0497041	0.0687787	0.0989237	0.081966	0.123407
ENSG00000173846_1_45790572_G_GTA	0.352075	0.312883	0.395589	0.396466	-0.0264654	-0.0397651	-0.0200395	-0.0261785	0.0297037	0.0408056	0.0262764	0.0385741
ENSG00000173848_10_5465650_C_T	2.34971e-18	1.6022e-07	3.78495e-09	0.034246	0.30817	0.277891	0.254793	0.193397	0.0381258	0.0510106	0.040812	0.0976417
ENSG00000173852_7_34441980_T_C	0.000174194	0.461557	0.104285	0.422989	-0.155343	0.00404228	0.0476683	-0.0169401	0.03465	0.0369124	0.038059	0.0865302
ENSG00000173875_19_13330879_C_G	0.42534	0.248419	0.445206	0.488538	-0.00888317	-0.0428372	0.00990251	-0.00993856	0.0162495	0.0384745	0.0192193	0.029183
ENSG00000173889_3_170402404_C_CAATA	0.117176	0.237685	0.434664	0.467058	-0.0383739	-0.016856	-0.00579538	0.0111691	0.022515	0.0173446	0.0168068	0.0320351
ENSG00000173898_11_67035526_C_T	0.227886	0.200176	0.14179	0.165354	0.0972484	0.103332	0.167474	0.14576	0.096177	0.0912604	0.113773	0.118684
ENSG00000173905_3_167979680_A_T	0.216494	0.0707763	0.147921	0.199469	0.027799	0.0758451	0.0422923	0.0478572	0.0304631	0.0408175	0.0350512	0.0536044
ENSG00000173914_11_66076307_T_A	0.0823956	0.0342296	0.361134	0.377396	0.0391707	0.0953093	0.00985182	0.0153521	0.0261195	0.042693	0.0249559	0.0522864
ENSG00000173915_10_103603532_T_C	0.160237	0.201997	0.173237	0.0440205	0.0466872	-0.040122	-0.0613338	0.202648	0.035957	0.0371507	0.0506484	0.098515
ENSG00000173917_17_48528860_C_T	2.44279e-08	2.44249e-15	0	1.25977e-10	-0.544978	-0.583283	-0.658806	-0.645014	0.0867964	0.0629742	0.0496462	0.0787584
ENSG00000173918_17_79041081_C_T	0.97511	0.977485	7.12606e-29	0.967745	-0.000944443	-0.000664705	0.85161	0.0113407	0.00912057	0.00850907	0.0698626	0.0688339
ENSG00000173926_5_127214453_G_A	0.0580546	0.0733604	0.338221	0.284448	-0.0842872	-0.0598712	-0.0180035	-0.0318493	0.0436269	0.0359059	0.0365134	0.0538532
ENSG00000173928_19_10482416_G_A	0.0825289	0.0736799	0.0648356	0.0948451	-0.114109	-0.123836	-0.135719	-0.124863	0.0668483	0.0697119	0.0679169	0.0824783
ENSG00000173933_11_66829574_G_GA	0.684863	0.44037	0.501643	0.566549	0.00136321	-0.038498	-0.0245039	-0.0172727	0.0339259	0.0518552	0.0417257	0.0522883
ENSG00000173947_1_111935090_G_A	0.700543	0.498799	0.610382	0.608776	-0.00020189	-0.0463291	-0.0110113	-0.016293	0.0314753	0.0729047	0.0298561	0.0536681
ENSG00000173950_3_195268211_C_T	3.15476e-08	1.06361e-05	5.7968e-07	0.0453355	0.163915	0.125051	0.1254	0.109013	0.0368043	0.0267578	0.0242034	0.0541665
ENSG00000173960_2_23719417_C_T	4.16244e-05	0.000134312	4.4742e-14	0.00217778	-0.115989	-0.108999	-0.173049	-0.133559	0.0287916	0.0287592	0.026656	0.0417182
ENSG00000173991_17_39414223_C_CA	0.578755	0.691539	0.453198	0.552597	0.018373	0.000663492	0.0680776	0.0307067	0.0431647	0.0376668	0.0984919	0.0718764
ENSG00000173992_11_66908802_C_T	0.453166	0.146942	0.0178504	0.178623	0.00650862	0.0494392	0.118161	0.0587408	0.0454635	0.0450288	0.0438161	0.0635347
ENSG00000174007_3_196710326_T_C	9.22751e-12	2.50366e-12	1.11022e-16	0.000108259	-0.239016	-0.230421	-0.234054	-0.239467	0.0285681	0.0279276	0.0232233	0.038236
ENSG00000174013_3_196534646_G_A	0.239761	0.240403	0.12575	0.262782	0.0205758	0.0197904	0.0449149	0.0265125	0.0212895	0.0205642	0.0278932	0.0347941
ENSG00000174021_1_84509888_A_G	0.0289659	0.00877234	0.00419992	0.463323	0.0876482	0.116105	0.181552	-0.00872378	0.0449341	0.0459731	0.0596083	0.0703809
ENSG00000174032_13_45707780_TC_T	0.326596	0.31989	0.177469	0.344646	-0.0297219	-0.0301992	-0.0876938	-0.0347899	0.0390598	0.0387373	0.0676529	0.0543369
ENSG00000174059_1_207969757_C_T	0.490963	0.591372	0.697994	0.523898	-0.0432696	-0.0124154	-0.00142738	0.027654	0.0677071	0.030651	0.0203594	0.0498206
ENSG00000174080_11_66567837_T_C	2.63625e-16	6.95419e-21	3.44654e-09	0.00310166	0.287829	0.439319	0.209243	0.201942	0.0354393	0.0521047	0.0362494	0.0737768
ENSG00000174099_12_64489981_C_A	0.130544	0.12542	0.405797	0.302056	-0.0515052	-0.0680636	-0.00852768	-0.0238069	0.0350615	0.0471962	0.0208896	0.0351942
ENSG00000174106_12_65726038_T_C	0.487178	0.419297	0.497759	0.513914	-0.0166119	-0.0457066	-0.0159154	-0.020236	0.0261231	0.0623636	0.0259839	0.0417621
ENSG00000174109_16_889637_C_A	0.528282	0.690125	0.521904	0.479443	-0.0196343	0.00704414	-0.0193536	0.0664227	0.0324689	0.0316683	0.0309106	0.114602
ENSG00000174125_4_38780489_TG_T	0.468749	0.393794	0.174285	0.210395	-0.00964616	-0.0163465	-0.0708006	-0.0648195	0.0318851	0.0313492	0.0527479	0.0629166
ENSG00000174130_4_38871711_C_T	1.11022e-16	1.11022e-16	2.41958e-08	0.050054	-0.474894	-0.496684	-0.237814	-0.162953	0.0483115	0.0427327	0.0435579	0.0993601
ENSG00000174132_5_99898650_T_G	0.051455	0.0184026	0.0282257	0.206337	0.0466288	0.0795452	0.0594086	0.0375609	0.0264696	0.033714	0.0281013	0.0510438
ENSG00000174136_5_98598836_AC_A	0.066412	0.105028	0.00290328	0.263714	0.0543624	0.0441058	0.120358	0.0327546	0.0345522	0.0338958	0.037096	0.0538065
ENSG00000174151_1_108518048_C_T	0.372641	0.441246	0.611357	0.534791	0.0378136	0.0169022	0.00370209	0.0147741	0.0445288	0.0237061	0.0183446	0.0405729
ENSG00000174165_11_66303304_C_T	0.262083	0.26818	0.117626	0.274674	0.0259206	0.0243463	0.065823	0.0294953	0.0299055	0.0289861	0.0428563	0.038027
ENSG00000174173_3_100600400_C_T	0.474222	0.382069	0.59659	0.613886	0.0130379	0.0307203	-0.00418106	-0.00813499	0.0215912	0.0362032	0.0155818	0.0376668
ENSG00000174175_1_169596327_T_G	0.0390269	0.0246182	0.0559893	0.166657	-0.0654276	-0.120219	-0.0630148	-0.0576932	0.032835	0.0555651	0.0361038	0.059587
ENSG00000174177_16_88688414_C_T	3.53464e-05	0.000642992	7.55904e-05	0.0104318	0.142535	0.126065	0.123824	0.13012	0.033492	0.0349106	0.0295172	0.0460246
ENSG00000174197_15_41613559_G_C	0.00905757	0.0110507	0.0447339	0.133668	0.0636663	0.0596282	0.0405433	0.038204	0.0222061	0.0246979	0.0226098	0.0346767
ENSG00000174206_12_63873662_AT_A	0.309956	0.368379	0.561014	0.584178	0.0460609	0.0248429	0.00611891	0.00287457	0.0479083	0.030549	0.0262727	0.0468256
ENSG00000174227_4_721147_A_G	0.379349	0.405737	0.340152	0.140415	0.0203863	0.0188546	0.0283706	0.0850787	0.0229846	0.0240014	0.0271858	0.0714003
ENSG00000174231_17_2349202_C_T	0.0745407	0.144484	0.367105	0.454921	-0.0610184	-0.0272875	-0.0104247	-0.00429884	0.0341219	0.0216565	0.023917	0.0380846
ENSG00000174233_12_48075055_T_TA	0.0197879	0.0442999	0.328265	0.267186	0.137626	0.0897006	-0.0225216	0.0407898	0.0504469	0.0513508	0.0465654	0.0644289
ENSG00000174238_17_1557885_T_C	0.0424981	0.0215628	3.25884e-07	0.0514425	-0.0418619	-0.0411296	-0.130832	-0.0864733	0.024099	0.020098	0.0238361	0.0548863
ENSG00000174243_12_49075998_T_A	0.0975323	0.198358	0.124464	0.264172	-0.0804603	-0.0337649	-0.0547727	-0.0383834	0.049037	0.0321251	0.0379753	0.053563
ENSG00000174276_11_64854101_G_A	0.211943	0.454312	0.0351062	0.235212	0.0185843	0.00322687	-0.0529052	-0.0417412	0.0218548	0.0230784	0.0234317	0.052794
ENSG00000174282_17_8386602_T_G	0.404297	0.406268	0.116412	0.375939	-0.0101261	-0.0102905	-0.0637528	-0.0181265	0.0231548	0.0244732	0.041097	0.0395565
ENSG00000174292_17_7395365_G_T	0.799811	0.812548	0.779578	0.617465	-0.00209417	-0.00143602	0.00348493	0.0294273	0.0145005	0.0138207	0.01301	0.0715068
ENSG00000174306_20_40877811_A_T	0.477949	0.216587	0.415955	0.291491	0.0144196	0.151532	-0.0264694	0.0991137	0.0459197	0.119615	0.0493311	0.116557
ENSG00000174307_1_202010327_G_A	0.640842	0.443616	0.29207	0.594663	0.000624432	0.0425246	-0.110653	0.0156827	0.043292	0.0675363	0.107721	0.083258
ENSG00000174327_17_7497496_T_C	0.278746	0.488887	0.190308	0.430782	-0.0383694	-0.00814273	-0.0662461	-0.0177189	0.042132	0.0321131	0.0516765	0.0520187
ENSG00000174332_1_53733545_G_C	0.0108573	0.0431417	0.00012406	0.0472381	0.192547	0.160642	0.37559	0.237173	0.0734029	0.0893383	0.0972531	0.140188
ENSG00000174365_20_39410402_AAAAC_A	0.171959	0.161742	0.231032	0.45648	0.0760808	-0.0978847	0.037166	-0.0260819	0.0602846	0.0711258	0.0374324	0.0861646
ENSG00000174373_14_35823117_T_C	0.0623363	0.381043	0.0760576	0.266454	0.0668372	0.0097772	0.0489465	0.0258063	0.0359659	0.0287881	0.0287424	0.0386487
ENSG00000174405_13_108215580_C_CG	2.7447e-09	2.59867e-08	0.0194531	0.0808852	-0.198354	-0.206631	-0.0892471	-0.111755	0.0347432	0.0427992	0.044879	0.0788735
ENSG00000174428_7_74723788_C_A	9.81821e-19	1.93543e-15	5.92756e-10	0.0135056	0.306509	0.306003	0.20176	0.183412	0.0376834	0.0443194	0.0346649	0.0806203
ENSG00000174437_12_109643660_C_T	0.749004	0.636465	0.714602	0.688394	0.0017359	0.0164855	0.00515053	-0.0100519	0.0148745	0.0359366	0.018775	0.0337819
ENSG00000174442_15_66102540_C_T	0.375152	0.165249	0.358622	0.5328	-0.0192983	-0.0851856	0.0182819	-0.00519464	0.0362498	0.0604912	0.0291105	0.0594605
ENSG00000174444_15_66632139_G_A	0.317256	0.363244	0.22194	0.357626	-0.0144939	-0.0151112	-0.0460023	-0.0214254	0.0164648	0.0215926	0.0391617	0.0325761
ENSG00000174446_15_66533736_A_G	0	5.63727e-12	0	8.29527e-06	-0.320869	-0.301415	-0.321073	-0.347845	0.0323412	0.0349849	0.0319046	0.0647843
ENSG00000174456_12_109163592_G_A	0.596959	0.418103	0.681211	0.621033	-0.00863434	-0.0682216	0.00114344	0.0141245	0.0360114	0.089316	0.0378668	0.0623815
ENSG00000174483_11_66551791_G_A	0.0578969	0.0144836	2.70284e-05	0.00800445	-0.0547022	-0.0663498	-0.122228	-0.119753	0.0343201	0.0294721	0.0284001	0.055933
ENSG00000174485_15_65428873_C_T	0.505037	0.0284307	0.146462	0.42015	7.47849e-05	0.111945	0.0372351	-0.015292	0.0274175	0.0437588	0.0336718	0.0550388
ENSG00000174501_2_95746329_G_A	0.000120373	0.000667527	5.1027e-06	0.0212884	-0.105583	-0.103	-0.11716	-0.103804	0.0255845	0.0276616	0.0249314	0.040727
ENSG00000174516_11_66604051_TA_T	0.261918	0.282684	0.0518732	0.296793	-0.0254137	-0.0224379	-0.0782103	-0.0280463	0.0341461	0.0337121	0.0389069	0.0530259
ENSG00000174529_1_205180197_CA_C	3.65526e-11	1.2117e-05	5.06443e-06	0.0243216	-0.220504	-0.181384	-0.175747	-0.170074	0.0354377	0.0370504	0.0358221	0.0689901
ENSG00000174547_11_66358698_G_T	0.337297	0.316785	0.568047	0.540011	0.0354928	0.0500031	-0.00525641	0.00973931	0.0399406	0.0531799	0.0214228	0.0367262
ENSG00000174564_3_136797214_C_T	0.00133192	0.105569	0.00621982	0.095714	0.114865	0.0512385	0.0983761	0.076071	0.0316789	0.0395822	0.0392197	0.0576522
ENSG00000174574_1_38984822_G_A	2.16293e-06	0.000128622	0.000302958	0.365026	-0.0957548	-0.0832587	-0.0689934	-0.0186632	0.0218431	0.0239745	0.0194841	0.0515399
ENSG00000174579_3_136944110_AC_A	0.200102	0.277875	0.287359	0.339746	0.0635961	0.0311127	0.0328556	0.0329566	0.0513526	0.0328024	0.0356802	0.0491094
ENSG00000174600_12_108306865_T_C	0.0525656	0.0628151	0.12	0.485011	0.153095	0.0936478	0.0666464	-0.0127055	0.0777509	0.052147	0.0509725	0.0809138
ENSG00000174606_1_213151098_G_C	0.420788	0.476084	0.141322	0.343159	-0.00710136	-0.0042053	-0.0399386	-0.0180949	0.0167279	0.0161287	0.0253107	0.0297658
ENSG00000174628_16_19820710_T_G	2.83882e-07	0.00114654	0.265042	0.254503	-0.258211	-0.147454	0.0229538	0.0620065	0.0454316	0.049127	0.0364025	0.0922304
ENSG00000174640_3_134028560_A_G	0.00264268	0.00185623	0.0118182	0.0605788	-0.136819	-0.183872	-0.0920541	-0.10741	0.0460733	0.0664181	0.0394712	0.0678015
ENSG00000174652_19_9420865_C_T	1.49805e-75	1.7629e-59	8.37167e-63	8.3356e-12	0.541475	0.492581	0.449589	0.359736	0.0311656	0.0308709	0.0263143	0.0617389
ENSG00000174684_11_66321460_AAGGG_A	0.000132834	0.00934003	3.7848e-09	0.000411393	-0.148373	-0.109836	-0.179662	-0.185218	0.0375287	0.0445557	0.0314775	0.0576128
ENSG00000174695_5_83063226_G_A	0.00601362	0.0113241	0.00206793	0.0393137	-0.0526246	-0.0487495	-0.0696196	-0.0583885	0.0194937	0.0199738	0.0220662	0.0344202
ENSG00000174705_5_172385601_T_C	1.80047e-08	7.51554e-17	0.16179	0.0438783	0.130461	0.226243	0.029284	0.105713	0.0236472	0.0278764	0.0296992	0.0631516
ENSG00000174718_12_32449476_T_C	0.0985821	0.203397	0.349383	0.47502	0.135677	0.0480968	0.0222346	0.00818098	0.0796835	0.048031	0.0427033	0.0596049
ENSG00000174720_4_111725575_A_C	0.440341	0.326945	0.463655	0.594651	0.00997925	0.0296284	0.00971389	0.00237834	0.0153659	0.0301149	0.0166297	0.025259
ENSG00000174721_10_92516453_C_T	0.56	0.631925	0.635572	0.628817	-0.0512548	-0.0182449	-0.0168379	-0.0198215	0.100269	0.0504791	0.0441944	0.0596043
ENSG00000174738_3_24167421_C_T	0.844052	0.861991	0.8526	0.472002	-0.00124617	-7.14345e-05	-0.0008773	0.10723	0.0124519	0.0144757	0.0119055	0.17175
ENSG00000174744_11_66316311_G_A	0.0193657	0.0242449	0.106306	0.117949	0.0566728	0.0441621	0.0217042	0.0357953	0.0231013	0.0198054	0.0166509	0.0320669
ENSG00000174748_3_24695580_G_A	0.603619	0.297579	0.35918	0.532312	0.00328548	-0.0699113	-0.0348974	-0.0126264	0.0288249	0.0691577	0.0430536	0.0565528
ENSG00000174749_4_112118965_AAAGGG_A	0.0498556	0.0186436	2.1725e-06	0.0643048	-0.0557212	-0.0889362	-0.17258	-0.0834705	0.0337408	0.0413603	0.0335236	0.0537551
ENSG00000174775_11_545276_G_T	0.000111919	3.08869e-06	3.32845e-13	0.000492237	-0.114489	-0.163534	-0.244179	-0.257177	0.0323171	0.035978	0.0381109	0.0914577
ENSG00000174780_4_56467976_C_G	1.11022e-16	0.000212122	1.11022e-16	0.000304641	-0.373357	-0.113907	-0.191963	-0.219208	0.0327036	0.0321815	0.0204629	0.064239
ENSG00000174791_11_66068460_G_T	0.455504	0.533919	0.578637	0.660246	0.0330513	0.0147866	0.010369	0.00200898	0.0467749	0.0270649	0.02393	0.0375088
ENSG00000174796_4_74562473_TTA_T	0.000677034	0.151485	0.284781	0.0946806	-0.266736	0.0538302	-0.0322536	-0.173468	0.0626872	0.0520703	0.0568942	0.13847
ENSG00000174799_4_56085077_G_A	0.0513012	0.411879	0.171964	0.239216	-0.0875093	-0.00743774	-0.0277243	-0.0325275	0.0429312	0.031102	0.0260208	0.0425454
ENSG00000174804_11_86941805_A_G	0.57504	0.565712	0.418554	0.623685	-0.0175718	-0.0177628	-0.0731151	-0.00854859	0.0442394	0.0406474	0.0995338	0.0507684
ENSG00000174808_4_74794806_G_C	0.0937374	0.211883	3.8276e-14	0.112063	-0.083318	0.0563506	0.432566	0.169724	0.0496774	0.0589477	0.0545671	0.113787
ENSG00000174839_3_57722691_CTAAAT_C	0.00183961	0.00563665	0.00358799	0.015975	-0.0826223	-0.0671886	-0.0658185	-0.0755944	0.0246052	0.0235619	0.0214198	0.033332
ENSG00000174840_3_57704385_TA_T	0.00179791	0.0041602	0.000451211	0.142756	0.0569964	0.0504475	0.0744824	0.0403059	0.0186304	0.0182526	0.0227255	0.0409695
ENSG00000174842_1_92282432_C_T	0.473777	0.628337	0.701527	0.66927	0.0438363	0.00666922	-0.00210326	0.00371174	0.0651886	0.0250926	0.0261409	0.0428038
ENSG00000174851_11_66263216_A_G	0.36544	0.027589	0.0108357	0.109978	-0.0101807	-0.057765	-0.102857	-0.0617455	0.0282112	0.0288134	0.0371598	0.0523457
ENSG00000174886_19_6733506_A_G	0.215761	0.0478638	0.0658704	0.407733	0.0247183	-0.117805	0.0518783	0.0168181	0.0285842	0.0558795	0.0304319	0.0609459
ENSG00000174891_3_158494230_G_A	0.0103023	0.0466058	0.0139196	0.0308112	-0.0781961	-0.0447211	-0.0597178	-0.0767428	0.0296873	0.0245316	0.0233731	0.0478717
ENSG00000174903_11_66263216_A_G	4.38116e-06	1.5748e-06	3.77336e-11	7.06607e-06	-0.13595	-0.140135	-0.158469	-0.165055	0.026539	0.0252428	0.0248212	0.0349352
ENSG00000174915_11_520482_C_A	1.42109e-14	7.5725e-10	0	2.0117e-11	-0.266179	-0.236839	-0.265541	-0.389909	0.0325254	0.0362988	0.0285106	0.0978779
ENSG00000174917_19_4923723_A_G	0.642554	0.590844	0.709738	0.756176	0.00721849	0.0167982	0.00326297	-0.000614449	0.0158391	0.0313475	0.0131276	0.0227524
ENSG00000174928_3_156197632_C_T	0.0573993	0.0745469	0.106464	0.264803	0.0790595	0.05731	0.0466936	0.033043	0.0408209	0.0338748	0.0322425	0.0528815
ENSG00000174938_16_29680811_C_T	0.371792	0.405675	0.415017	0.46033	-0.0604623	-0.0408531	-0.0378397	-0.0332577	0.0724183	0.0525858	0.0493232	0.0567977
ENSG00000174939_16_30038879_A_C	0.24137	0.298671	0.216487	0.187417	0.0719166	0.0525214	0.0813005	0.115604	0.0645559	0.0594917	0.0656601	0.103117
ENSG00000174943_16_30007179_C_T	0.0180516	0.0117104	0.00069734	0.00492115	0.0653178	0.07592	0.134508	0.139563	0.0308077	0.0321737	0.0409099	0.0666766
ENSG00000174953_3_154333451_C_T	0.00304833	0.0155758	0.021016	0.352263	0.064244	0.0495123	0.0386218	0.01005	0.0205089	0.0241644	0.0188137	0.0424744
ENSG00000174963_3_147705722_A_G	0.241402	0.277681	0.225471	0.17325	0.0637755	0.0497589	0.063579	0.105564	0.0561732	0.0503966	0.0517782	0.0920921
ENSG00000174989_12_117039091_C_A	0.333635	0.425657	0.648973	0.261931	0.0436801	0.0224643	-0.00236989	-0.153751	0.043969	0.0336284	0.0283429	0.17183
ENSG00000174996_11_66252465_A_G	4.24649e-05	0.00014189	0.00245571	0.0385864	-0.0973462	-0.0900602	-0.0713578	-0.0797322	0.0233442	0.0255191	0.0231706	0.0397845
ENSG00000175029_10_125150723_C_T	0.25775	0.479902	0.4726	0.550467	0.0480961	0.00862546	0.00971703	0.00482256	0.0443487	0.0228824	0.0221184	0.0306813
ENSG00000175040_3_143378823_A_G	0.196411	0.259955	0.403845	0.503492	0.0426636	0.0243362	0.0122934	0.0049077	0.03296	0.0238982	0.0226555	0.0364391
ENSG00000175048_6_157543931_G_A	5.17121e-07	0.000288851	0.0671345	0.337352	-0.222662	-0.115471	-0.0470642	-0.0286898	0.0410561	0.0336015	0.0314557	0.0737411
ENSG00000175054_3_142460655_T_C	0.0025258	0.00432531	0.00875769	0.0318947	0.0600373	0.0511681	0.048388	0.0514195	0.0171032	0.0172473	0.0183716	0.0254833
ENSG00000175061_17_16464732_A_G	0.107125	0.115062	0.0595612	0.201606	-0.0278065	-0.0311294	-0.0591947	-0.0287565	0.0190532	0.0225359	0.0317958	0.0327375
ENSG00000175066_3_141538099_AAAC_A	0.343034	0.38373	0.409595	0.12255	-0.0538288	-0.0415368	-0.0333699	-0.183783	0.0579149	0.0530454	0.047515	0.136809
ENSG00000175073_8_67071374_G_GT	0.218319	0.152006	0.288912	0.245574	0.0511491	0.103448	0.0346892	0.0646863	0.0479011	0.0742416	0.0427029	0.0737844
ENSG00000175084_2_219415806_ATT_A	0.00933131	0.0101841	0.00709817	0.0157522	-0.144947	-0.143412	-0.163232	-0.154158	0.0521021	0.0534042	0.0539241	0.0638352
ENSG00000175087_1_26107863_G_A	0.204053	0.224168	0.147554	0.208167	-0.0434178	-0.037545	-0.0623453	-0.0527518	0.0374655	0.0351253	0.0422958	0.0519258
ENSG00000175093_3_140429133_G_A	0.73144	0.742826	0.532576	0.63016	-0.000652327	-0.000183111	0.028011	-0.0153954	0.0152925	0.0155552	0.0456524	0.0459146
ENSG00000175104_11_35997047_C_T	0.0750974	0.138765	0.0344832	0.31997	0.0710438	-0.0578991	-0.172352	-0.0330566	0.0445332	0.0492163	0.0745707	0.0645938
ENSG00000175105_3_88593286_G_T	0.166383	0.369859	0.308248	0.267134	0.0742764	0.0206509	-0.0315672	0.0544959	0.0535602	0.0377628	0.0398388	0.0644875
ENSG00000175106_17_15548270_G_A	0	0	0	0.00728783	-0.439922	-0.524177	-0.470921	-0.249632	0.0423631	0.052107	0.045275	0.113945
ENSG00000175110_3_139262215_A_G	0.553208	0.402149	0.210837	0.568483	-0.00278423	-0.0128353	-0.0450471	0.000813546	0.0204198	0.0216396	0.0364312	0.0383682
ENSG00000175115_11_66095931_T_C	4.19807e-06	5.56066e-06	1.21559e-07	0.00142621	-0.124847	-0.120395	-0.140896	-0.147173	0.0250137	0.0242885	0.0291053	0.0500675
ENSG00000175130_1_32762432_CT_C	0.518634	0.439944	0.59102	0.582368	0.019808	0.0525065	-0.00757034	-0.0154308	0.0367875	0.0720697	0.021265	0.0444569
ENSG00000175137_1_248826595_G_A	0.0110991	0.00995106	0.0883042	0.174099	-0.119358	-0.146591	-0.0569037	-0.0685387	0.0460204	0.055801	0.0409931	0.0756349
ENSG00000175147_1_15227511_G_A	0.00785532	0.00499042	4.81044e-05	0.0260299	-0.172348	-0.17762	-0.258528	-0.193066	0.0677718	0.0639877	0.0623447	0.0921467
ENSG00000175155_17_59643135_GT_G	0.502482	0.546775	0.438932	0.545565	0.025198	0.0180159	0.0469998	0.0206856	0.0413406	0.0381316	0.0649599	0.0509524
ENSG00000175166_3_184308915_C_T	0.0991501	0.0024967	5.05211e-05	0.000432384	-0.0294283	-0.0622287	-0.0860501	-0.124192	0.0231528	0.0221238	0.020511	0.0486365
ENSG00000175182_3_183417144_A_C	0.0552641	0.0749668	0.162778	0.412231	-0.104072	-0.0727426	-0.0446021	-0.0129564	0.0527893	0.0449423	0.0402381	0.0722327
ENSG00000175183_12_76879430_T_C	0.104361	0.150084	0.0227688	0.29362	-0.0471338	-0.0432804	-0.140886	-0.0335796	0.0331708	0.0376507	0.058293	0.0607366
ENSG00000175193_3_184736295_C_G	0.0320321	0.0193681	0.294614	0.245913	-0.05003	-0.0742626	0.0143071	0.039618	0.0257233	0.0303172	0.0243197	0.051178
ENSG00000175197_12_57084925_A_G	0.579161	0.636072	0.544666	0.644905	0.0148966	0.00904632	0.0265167	0.00875404	0.0274524	0.0245692	0.046774	0.0342516
ENSG00000175198_13_99829092_A_G	0.311273	0.228265	0.123502	0.532018	-0.0266299	0.0303867	0.058593	-0.0069957	0.0373206	0.0310375	0.0374113	0.0522442
ENSG00000175203_12_58403334_G_C	0.355742	0.256433	0.354097	0.388514	-0.0272832	-0.0647736	-0.0275393	-0.031534	0.0357884	0.0603463	0.03519	0.052307
ENSG00000175213_11_46917476_G_A	0.000493952	0.00127334	0.00170603	0.181119	0.116176	0.0950197	0.0839399	0.0553331	0.0344964	0.0307758	0.0266971	0.0602673
ENSG00000175215_12_58551082_T_C	0.449055	0.366777	0.592256	0.537517	-0.0201877	-0.0506588	-0.00622722	-0.0159102	0.0310035	0.0597676	0.0315688	0.0489328
ENSG00000175216_11_46692696_C_CT	0.809181	0.819584	0.817345	0.684046	0.00207865	0.00154267	0.00188355	-0.0158235	0.0119826	0.0109451	0.0119484	0.0422076
ENSG00000175220_11_46700671_T_C	1.04686e-07	1.47852e-07	7.38246e-08	0.00224437	0.113275	0.111533	0.114168	0.11716	0.0191718	0.0197194	0.0195879	0.0291329
ENSG00000175221_19_893080_A_G	0	8.36498e-12	9.73072e-11	0.0141645	-0.184427	-0.176531	-0.169717	-0.158569	0.0201974	0.0236212	0.0223884	0.0505021
ENSG00000175224_11_46261373_C_G	0.0256498	0.0330659	0.114868	0.167213	-0.069789	-0.0587092	-0.0385282	-0.0425007	0.0287651	0.0286711	0.0296026	0.0456418
ENSG00000175264_11_45717612_T_C	2.4758e-14	1.68727e-10	0.00022849	0.0210647	-0.227907	-0.20177	-0.127456	-0.160576	0.033351	0.0331029	0.0385486	0.0741798
ENSG00000175265_15_34579095_A_G	0.0253327	0.0212664	0.0105656	0.467323	0.0821828	0.0802004	0.124045	0.0043599	0.0400747	0.0373785	0.0460781	0.0591814
ENSG00000175274_11_45044316_C_CTTCTCT	6.3365e-55	7.97379e-27	0.255303	0.331166	0.652923	0.569944	-0.0256683	-0.0354264	0.0422866	0.0540995	0.0390059	0.0809275
ENSG00000175279_1_10465803_T_C	0.000104144	6.93505e-06	1.06378e-11	0.00782322	-0.232672	-0.226651	-0.26764	-0.242424	0.0527048	0.0451154	0.0402661	0.0767441
ENSG00000175283_9_129581420_C_T	0.835864	0.853766	0.825872	0.530762	0.00171649	-0.000390448	0.0018038	0.0390089	0.0126585	0.0120716	0.00959332	0.0649727
ENSG00000175287_9_128939875_A_G	4.44089e-16	0	1.23235e-14	0.000380496	-0.361918	-0.420392	-0.281444	-0.245851	0.0445949	0.0528836	0.0372729	0.0749967
ENSG00000175305_8_94980245_C_A	0.326982	0.525156	0.047725	0.452726	-0.0236169	0.00327067	0.146211	0.0158104	0.036661	0.0429993	0.0657277	0.064516
ENSG00000175309_5_178330966_G_C	0.352649	0.325437	0.206848	0.349729	-0.0358031	-0.0401325	-0.10741	-0.0489893	0.0492199	0.0490935	0.0893221	0.0743024
ENSG00000175322_18_14132403_G_C	6.59198e-10	8.1815e-08	1.04496e-23	8.62963e-07	0.321208	0.259705	0.414378	0.405669	0.051065	0.0526308	0.0483132	0.0841347
ENSG00000175324_8_38175486_A_C	0.119734	0.113111	0.0215623	0.30961	-0.0322172	-0.0303616	-0.0731327	-0.017449	0.025696	0.0235481	0.0310193	0.0507023
ENSG00000175334_11_65937637_A_G	3.05883e-07	5.21547e-05	1.44329e-15	4.99899e-05	-0.109812	-0.105179	-0.187589	-0.217439	0.0225284	0.0269405	0.0268585	0.0680646
ENSG00000175344_15_32198337_CT_C	7.88074e-11	3.04999e-08	4.487e-05	0.000251972	0.710443	0.623668	0.398149	0.602173	0.130934	0.123846	0.109928	0.166648
ENSG00000175348_11_8756639_T_C	0.072082	0.0285129	9.97222e-11	0.00550149	-0.0404249	-0.0474894	-0.18317	-0.151418	0.0275465	0.024726	0.0257235	0.0607675
ENSG00000175352_11_8807947_C_G	0.439235	0.125177	0.0011904	0.0347272	-0.00674076	-0.0496762	-0.149901	-0.122752	0.0416552	0.0428227	0.038038	0.0711908
ENSG00000175354_18_12777816_C_T	0.00190858	0.000659281	0.00939448	0.324276	0.0814658	0.0949078	0.0724557	0.0251446	0.027254	0.0273392	0.0295613	0.0633699
ENSG00000175356_11_9053473_G_T	0.243226	0.00887019	0.000603333	7.69484e-06	0.0546663	0.173866	-0.194898	-0.325057	0.0783842	0.0746554	0.060297	0.0722131
ENSG00000175376_11_66414764_C_T	0.572913	0.411148	0.290501	0.407548	0.00662828	0.0312552	0.0857612	0.0434195	0.0402473	0.0466898	0.0851682	0.0711691
ENSG00000175387_18_48095976_T_C	0.024513	0.0174202	0.00777053	0.068503	-0.0452607	-0.0484703	-0.0604128	-0.0447064	0.0212196	0.0211753	0.0200429	0.0284254
ENSG00000175390_11_7988760_T_G	8.88178e-16	4.97237e-08	5.42899e-13	0.0145853	-0.199928	-0.170536	-0.20826	-0.14378	0.0242472	0.0282914	0.0301557	0.0589444
ENSG00000175395_10_37962157_C_T	4.29077e-09	5.37556e-06	1.66224e-07	0.0105577	-0.118106	-0.102579	-0.105697	-0.104954	0.0206723	0.0196131	0.0182652	0.031777
ENSG00000175414_5_175423447_G_T	0.0303505	0.0417967	0.240042	0.214494	-0.0631487	-0.0516538	-0.0237647	-0.0325006	0.0269636	0.027211	0.0317993	0.042981
ENSG00000175416_5_176436886_G_A	0.226957	0.312801	0.0631281	0.117106	0.0312828	0.0251873	0.120096	0.0905069	0.0353361	0.0442963	0.0615544	0.0717162
ENSG00000175426_5_96434628_G_T	0.00116367	0.00274035	0.00309989	0.103553	-0.227444	-0.153488	-0.138919	-0.109196	0.0763939	0.0526375	0.0479683	0.082955
ENSG00000175445_8_19869536_C_T	0.0994185	0.154074	0.295862	0.206124	-0.182183	-0.0755551	-0.0366664	0.0856666	0.106535	0.061599	0.0533344	0.0855724
ENSG00000175449_5_95624172_A_G	0.00975733	0.0228338	0.157155	0.228361	0.171597	0.102286	0.0478578	0.0560006	0.0590968	0.0492899	0.0466619	0.0776788
ENSG00000175455_3_123901871_C_A	0.00640303	0.00630842	0.314051	0.308391	-0.0794579	-0.0948184	-0.0112112	0.0299424	0.0287431	0.0356114	0.0229643	0.0524169
ENSG00000175467_11_66598509_G_A	0.153488	0.153493	0.171227	0.198742	-0.0581141	-0.0727086	-0.0507063	-0.0583979	0.0394122	0.0581401	0.0374303	0.0540982
ENSG00000175470_10_131982297_T_G	7.99361e-15	1.05205e-05	3.67116e-08	0.176541	-0.327962	-0.222957	-0.294083	-0.0894832	0.0453149	0.0510987	0.0563578	0.0977533
ENSG00000175482_11_67720073_G_A	0.56394	0.596028	0.641773	0.398782	0.0138526	0.0116582	-0.00772644	-0.0612456	0.0234243	0.0233884	0.019525	0.0842181
ENSG00000175505_11_67970773_C_T	0.607926	0.501758	0.654525	0.66549	0.0103262	0.0427084	-0.00803698	-0.00890533	0.0285201	0.0680259	0.0298697	0.0478756
ENSG00000175548_12_38552431_C_A	0.0542696	0.00590716	1.75999e-05	0.0551378	-0.0496752	-0.062052	-0.149251	-0.0936464	0.0307493	0.0239789	0.0341757	0.0603659
ENSG00000175550_11_66384648_C_T	0.249428	0.269578	0.21148	0.336659	0.0468968	0.044061	0.0792216	0.0405834	0.0431557	0.0443244	0.0675977	0.0600679
ENSG00000175564_11_74696631_C_T	0.0376029	0.138897	0.185967	0.389288	0.126541	0.0409821	0.0334848	0.0173883	0.0568839	0.035045	0.0345735	0.0716318
ENSG00000175567_11_73972153_T_TA	0.00203044	0.00762752	0.0031298	0.0280529	0.132033	0.084978	0.111154	0.0893098	0.0437291	0.0320176	0.0383548	0.04241
ENSG00000175573_11_66366614_C_T	0.481116	0.439442	0.64667	0.604701	0.0202211	0.0371057	-0.00491541	0.0096339	0.0311236	0.0512923	0.0247936	0.0395435
ENSG00000175575_11_73935435_TG_T	2.7597e-09	1.21653e-08	1.96665e-12	4.51642e-06	-0.33186	-0.315173	-0.334216	-0.361545	0.0464479	0.0453297	0.043218	0.0675803
ENSG00000175581_11_73656231_G_A	4.70684e-05	0.000253236	4.48439e-13	0.00605463	0.349029	0.337448	0.527764	0.379993	0.0886658	0.0938934	0.0813617	0.138463
ENSG00000175582_11_73572896_T_A	0.887339	0.881877	0.884954	0.441056	-3.43652e-05	0.000627776	-0.000346294	0.0549421	0.0085158	0.0074304	0.00886171	0.0709166
ENSG00000175591_11_73255652_C_T	5.93839e-06	2.15646e-06	4.57282e-14	0.0161299	0.178464	0.221973	0.408174	0.202611	0.0410361	0.048222	0.0609485	0.0933584
ENSG00000175592_11_66683707_C_T	0.355863	0.42279	0.478428	0.533271	0.041564	0.0206902	0.0142656	0.0120775	0.0477291	0.0282929	0.024448	0.0367493
ENSG00000175595_16_13909799_C_T	0.0868184	0.152427	0.434871	0.471298	-0.0767244	-0.0335335	-0.00609908	0.0161079	0.0447932	0.0274916	0.0222622	0.0558542
ENSG00000175602_11_65721085_C_T	0.393804	0.313034	0.486183	0.536491	0.0179831	0.0485138	0.0110327	0.00885763	0.0238381	0.0514191	0.023437	0.0353171
ENSG00000175606_8_73986906_C_T	1.11022e-16	5.9297e-13	3.33067e-16	0.0341735	-0.292097	-0.22167	-0.176333	-0.136305	0.0325118	0.0307575	0.0222098	0.0738174
ENSG00000175611_9_95887764_A_G	2.83686e-19	6.25113e-30	4.53178e-38	1.65324e-08	0.393072	0.398138	0.413317	0.430414	0.0350863	0.0304367	0.0291908	0.0495308
ENSG00000175634_11_67521123_C_T	0.165581	0.0482469	0.00141889	0.00564317	0.0289208	0.0498017	0.0944803	0.151152	0.0295459	0.0295924	0.0263404	0.0840911
ENSG00000175662_17_17916321_C_T	0.000636849	0.0733179	2.73589e-05	0.00514172	-0.0733233	-0.0486183	-0.144418	-0.120876	0.0225094	0.0328166	0.0387992	0.051374
ENSG00000175691_19_2925225_CTCAA_C	1.10192e-06	7.08845e-06	8.6775e-10	4.45898e-05	0.368881	0.364738	0.406131	0.421093	0.0674653	0.0684231	0.0671454	0.0943118
ENSG00000175701_2_110128043_A_C	0.0002521	0.0367227	0.000353989	0.058954	-0.166122	-0.089864	-0.1745	-0.12274	0.042577	0.0488399	0.0537032	0.0758232
ENSG00000175711_17_82962848_G_A	0.000298634	0.00228107	6.31188e-06	0.0458281	0.160261	0.132168	0.178245	0.130342	0.0429665	0.0423693	0.038073	0.0671872
ENSG00000175727_12_122094498_CTG_C	0.0536257	0.495735	1.52972e-05	0.22211	0.0411414	0.000717256	-0.125727	-0.0404761	0.0245839	0.0290952	0.0254132	0.0515851
ENSG00000175745_5_94515532_T_C	0.60851	0.590566	0.548176	0.612128	0.0189531	0.0225253	0.0318716	0.0180772	0.042557	0.0458174	0.0554579	0.0482705
ENSG00000175756_1_1421170_A_G	0.00470822	0.0108296	0.0134566	0.0414042	0.118068	0.0930493	0.0792828	0.0986498	0.0391424	0.0377291	0.0327783	0.0575102
ENSG00000175764_9_122092271_G_C	3.10492e-05	6.46154e-05	1.15915e-08	0.0200564	0.141011	0.138909	0.171271	0.137733	0.0319992	0.0320508	0.0324542	0.0541503
ENSG00000175768_9_37576451_T_G	0.113185	0.396169	0.495135	0.408032	0.0511713	0.0085107	0.00305941	-0.0215212	0.031531	0.0225089	0.0209098	0.0443146
ENSG00000175772_2_110100936_G_A	0.29128	0.20942	0.0580058	0.193696	-0.0661225	-0.0876012	-0.24305	-0.124896	0.0908162	0.0840897	0.121404	0.117297
ENSG00000175782_12_68696974_A_G	7.31102e-07	0.0165143	0.00890008	0.431118	0.161137	0.0674005	-0.0733282	-0.0144039	0.0308821	0.0316958	0.0312884	0.0818044
ENSG00000175787_9_94259340_TGC_T	0.276869	0.351141	0.127698	0.461196	-0.0314407	-0.0199431	-0.101663	-0.0112045	0.0363479	0.0324189	0.0675292	0.0580701
ENSG00000175792_3_127991295_C_T	0.624756	0.550502	0.627943	0.687896	-0.00958521	-0.0306581	-0.00925986	-0.0038623	0.022988	0.0560651	0.021819	0.0381794
ENSG00000175806_8_10341024_C_T	4.89788e-05	8.99568e-06	0.144389	0.253538	-0.13146	-0.166294	-0.0340998	-0.035544	0.0344073	0.0351715	0.0323023	0.0543346
ENSG00000175826_17_7247792_A_C	9.13174e-43	7.84471e-39	9.82861e-68	7.53378e-25	0.350369	0.300747	0.447995	0.495638	0.0258462	0.0239699	0.0268544	0.0533382
ENSG00000175832_17_43574557_G_A	2.37109e-07	4.32357e-08	0.177169	0.0896317	0.272222	0.314203	-0.0332494	-0.124346	0.0549008	0.0591346	0.0358909	0.0936275
ENSG00000175854_9_128279473_A_G	0.0249756	0.0539886	0.0735851	0.258596	0.0891489	0.0508171	0.0529388	0.0331683	0.038247	0.028831	0.0338005	0.0590215
ENSG00000175866_17_81121344_G_A	0.0478451	0.0634746	0.137732	0.331012	-0.111927	-0.0795451	-0.0541362	-0.0300299	0.0542291	0.0458435	0.0444361	0.0713928
ENSG00000175879_2_176983562_C_A	0.069796	0.0569928	0.100453	0.40857	0.0757882	0.0923647	0.0469561	0.0124615	0.0462	0.0493286	0.031956	0.0575661
ENSG00000175893_9_14693272_G_A	2.68157e-06	4.1318e-12	7.00283e-13	0.000152691	0.15856	0.206302	0.222915	0.204151	0.0348671	0.0298581	0.0336529	0.048314
ENSG00000175895_8_95161064_A_T	0.0244925	0.026464	0.0683481	0.104884	0.103435	0.0885705	0.071478	0.0746919	0.0425494	0.0374358	0.0425399	0.0547094
ENSG00000175899_12_9074365_G_A	0.333337	0.404972	0.48804	0.357211	0.0755793	0.037571	-0.0150399	-0.0368135	0.0840999	0.0543355	0.030737	0.0449958
ENSG00000175906_17_43489601_T_G	0.00672298	0.0102432	2.10233e-09	0.156303	0.131219	0.125586	0.298969	0.0878629	0.0479545	0.0507362	0.0495405	0.0869757
ENSG00000175928_3_4368850_C_T	7.45745e-25	4.19161e-12	1.38658e-13	0.0185151	0.434153	0.327619	0.314647	0.245093	0.0501636	0.0447028	0.0423443	0.113724
ENSG00000175931_17_76564160_T_TG	0.16328	0.124038	0.033227	0.176758	-0.0397118	-0.0491023	-0.129722	-0.053078	0.0359944	0.0377708	0.0585265	0.0526676
ENSG00000175938_16_30498669_C_T	0.31004	0.381208	0.421169	0.438597	-0.0464863	-0.0245613	-0.0181112	-0.0219354	0.0481274	0.0315294	0.0265396	0.0392799
ENSG00000175970_12_120725715_C_A	2.22045e-15	4.06103e-08	3.59866e-09	0.00245249	-0.168986	-0.152968	-0.144357	-0.152737	0.0218299	0.0242632	0.0214622	0.0366141
ENSG00000175984_1_115287365_C_T	0.205987	0.284244	0.162417	0.210694	0.0332302	0.0234274	0.0553434	0.0452667	0.0279333	0.0273513	0.0405137	0.0443999
ENSG00000176014_18_12300137_A_G	0.00509752	0.0739557	0.00449764	0.0677339	-0.115196	-0.0670241	-0.136445	-0.0963028	0.0387176	0.0442228	0.0475235	0.0631824
ENSG00000176018_5_90558495_C_G	0.00213756	0.0115072	1.89996e-05	0.00470243	-0.0776748	-0.0656949	-0.107719	-0.104283	0.0252576	0.026768	0.0264197	0.0430572
ENSG00000176020_3_49468836_C_CA	0.741422	0.712134	0.745006	0.62438	-0.00511432	-0.00733559	-0.00512475	-0.0200495	0.0164458	0.0179296	0.0167026	0.0485619
ENSG00000176022_1_1222690_C_T	0.641177	0.665666	0.520583	0.478187	0.00672564	0.00481428	0.0166785	0.0334156	0.0195501	0.0196149	0.0238202	0.0626323
ENSG00000176024_19_51900263_T_C	0.00520859	0.0307191	0.0143638	0.012044	0.103999	0.0522184	0.0561803	0.110962	0.0387601	0.026179	0.0238188	0.062636
ENSG00000176046_16_28603151_A_G	1.14124e-07	7.36166e-06	0.00372334	0.20242	0.131466	0.121368	0.083376	0.0595972	0.0253358	0.0294638	0.0302236	0.071876
ENSG00000176055_5_91354510_G_A	0.643393	0.586698	0.640719	0.654631	-0.013919	-0.0296255	-0.0132831	-0.0128073	0.0365767	0.0600624	0.0318884	0.0448853
ENSG00000176058_9_137182012_G_A	0.127323	0.124025	0.0259979	0.0989097	0.0689405	0.0686706	0.138219	0.101092	0.0558367	0.0549437	0.0559367	0.0778578
ENSG00000176087_5_140546675_T_TA	0.637392	0.319541	0.366635	0.445205	0.00114453	-0.048069	-0.0234928	-0.0258865	0.0236587	0.0505354	0.0280145	0.0497515
ENSG00000176095_3_49546723_G_GT	0.551233	0.687113	0.726637	0.635418	-0.0245001	-0.00419715	0.00195816	-0.012865	0.0427002	0.0207622	0.01884	0.0386358
ENSG00000176101_9_137065726_A_G	0.183184	0.172268	0.379736	0.449129	0.0494861	0.0773685	0.0166174	0.0140359	0.0383959	0.0616542	0.0299522	0.0576031
ENSG00000176102_11_32423219_G_A	0.454249	0.356576	0.259185	0.606523	-0.0190108	-0.0462345	0.104378	-0.00628494	0.0381672	0.0581871	0.0946419	0.084025
ENSG00000176105_18_721698_G_A	3.04201e-14	5.30311e-06	1.01696e-12	7.79846e-07	-0.17301	-0.121461	-0.133288	-0.144105	0.0277858	0.0233219	0.017372	0.0247679
ENSG00000176108_17_80999674_T_C	0.00395884	6.16164e-07	1.07091e-05	0.164586	-0.0617276	-0.0841415	-0.0744511	-0.0455701	0.0211265	0.0185381	0.0167689	0.0463875
ENSG00000176124_13_50149919_C_T	0.000851744	0.0539899	2.5515e-05	0.00579355	-0.089923	-0.0743453	-0.2144	-0.205275	0.0284451	0.0454655	0.0551049	0.0996757
ENSG00000176142_3_119501087_G_A	0.00237096	0.00272177	0.0580344	0.291395	0.118628	0.113747	0.0668187	0.0364171	0.0361311	0.0392147	0.0409466	0.0700134
ENSG00000176148_11_33040117_C_T	3.89476e-06	0.00347087	7.7593e-17	0.00296058	0.108601	0.0868897	0.187399	0.165583	0.0247164	0.0324153	0.0242879	0.0628096
ENSG00000176155_17_82231937_G_A	2.8359e-23	2.88465e-29	9.68915e-23	0.182247	0.394034	0.418745	0.280253	0.062743	0.040186	0.0381956	0.028784	0.0694752
ENSG00000176170_17_77286016_G_A	0.609628	0.504365	0.467383	0.261245	-0.0103667	-0.028128	-0.0318439	-0.109157	0.0405297	0.0469735	0.0448821	0.112939
ENSG00000176171_10_131185558_C_T	0.385532	0.314616	0.0112925	0.387133	-0.0133231	-0.0213536	0.0832229	0.0154807	0.0411687	0.0408852	0.0296072	0.0509316
ENSG00000176182_19_44905910_C_G	0.111896	0.249998	0.378773	0.525072	-0.0786365	-0.0244497	0.0138021	-0.00161497	0.0490774	0.0283239	0.0273865	0.0503766
ENSG00000176208_17_30998005_G_C	0.365163	0.407756	0.159761	0.475272	-0.0210808	0.0202097	-0.0915942	-0.0120934	0.0340045	0.0391145	0.0646787	0.0494026
ENSG00000176209_8_42580350_T_C	1.11022e-16	1.11022e-16	1.11022e-16	1.17736e-09	-0.280586	-0.283249	-0.279993	-0.299181	0.0239613	0.0275229	0.0232011	0.0341083
ENSG00000176225_18_69366973_A_C	0.706675	0.70947	0.498874	0.664583	-0.00198821	-0.00170906	-0.0385235	-0.00579637	0.0235954	0.0230415	0.0609576	0.0354787
ENSG00000176248_9_136504618_G_A	0.165352	0.281946	0.427979	0.441385	-0.0599638	-0.0218494	-0.00707433	0.0211941	0.0441108	0.0255673	0.0164968	0.0459248
ENSG00000176261_1_33234141_A_T	0.554858	0.469825	0.406005	0.519102	-0.0121638	-0.0233173	-0.0398483	-0.0199473	0.0300691	0.0354745	0.0500237	0.0471107
ENSG00000176273_10_93901792_T_TA	2.28393e-06	0.00687826	3.27104e-10	0.00632242	-0.164865	-0.10097	-0.204514	-0.166735	0.0347316	0.041776	0.0365177	0.0640684
ENSG00000176293_19_58061611_G_A	1.89019e-08	1.37468e-07	4.92108e-11	0.000239397	0.258456	0.244763	0.274294	0.269786	0.0401812	0.0396966	0.0421123	0.0549827
ENSG00000176340_11_63734111_T_C	0.140222	0.131102	0.0859367	0.181156	0.0596707	0.0667814	0.107084	0.0645983	0.0449063	0.0488587	0.0621314	0.060529
ENSG00000176371_15_84609953_G_A	9.63987e-14	5.79676e-13	5.87786e-16	0.000307651	0.254236	0.237763	0.245783	0.242251	0.0299042	0.0285233	0.0272209	0.04282
ENSG00000176386_9_113266279_C_A	1.68728e-07	4.603e-05	4.9906e-06	0.00879078	-0.125138	-0.112713	-0.121983	-0.118013	0.0229789	0.0244577	0.0251013	0.036086
ENSG00000176390_17_30737186_C_G	1.27676e-14	1.78799e-05	5.0523e-07	0.00144318	-0.310907	-0.198766	-0.199539	-0.244993	0.0504418	0.0446253	0.0402148	0.0757668
ENSG00000176393_1_201985496_A_G	1.14086e-07	1.18908e-08	9.739e-11	0.000557579	-0.165933	-0.15846	-0.16846	-0.17093	0.026374	0.0243509	0.0244978	0.035633
ENSG00000176396_19_38869957_C_T	0.0298712	0.449014	0.100607	0.403169	0.113048	0.00534771	-0.0444761	-0.0227788	0.0461255	0.0394686	0.0323857	0.0778552
ENSG00000176401_19_39209665_T_G	0.539334	0.146156	0.396501	0.216495	-0.00241514	0.0921324	-0.0202161	0.0906439	0.027408	0.0595523	0.0406668	0.0937684
ENSG00000176407_2_84105185_T_C	0.458299	0.507254	0.424495	0.20468	-0.0256532	-0.0186471	-0.0307377	-0.0965696	0.0356001	0.0333514	0.0372423	0.088602
ENSG00000176410_7_73651170_G_A	0.0172008	0.0180907	0.0252416	0.077626	0.102929	0.0917325	0.0755386	0.0790872	0.0417329	0.0371669	0.0330673	0.0518225
ENSG00000176422_12_56519080_T_C	1.92934e-05	1.39335e-05	4.3862e-11	0.00214575	0.148393	0.149438	0.210545	0.196014	0.034994	0.0332949	0.0389359	0.0687606
ENSG00000176428_7_73316179_A_C	0.0588004	0.0787036	0.430704	0.283226	-0.19252	-0.145174	-0.0163486	-0.0663436	0.0937902	0.0950583	0.072819	0.10832
ENSG00000176438_14_95480458_C_A	0.0010446	2.58169e-05	7.78254e-05	0.127077	0.116478	0.155683	0.115441	0.0735913	0.0356509	0.0444026	0.02921	0.0603638
ENSG00000176444_1_155016481_A_G	0.859599	0.881829	0.84082	0.450052	0.000783754	-8.28229e-05	-0.00201352	-0.0424964	0.00803277	0.00695006	0.00845769	0.0547007
ENSG00000176454_15_34344533_T_A	0.192316	0.185497	0.0274674	0.107444	0.0505473	0.0492996	0.141139	0.0960319	0.0534614	0.0507906	0.0578919	0.0761098
ENSG00000176463_15_92002235_G_C	0.00468759	0.0355422	0.0884569	0.118419	0.0896382	0.0493768	0.0464705	0.0549386	0.0294678	0.0262658	0.0330843	0.047921
ENSG00000176472_19_43533218_C_G	6.48576e-31	5.58399e-21	3.82997e-32	7.78192e-07	0.770219	0.650365	0.653414	0.662196	0.0707263	0.059675	0.0502807	0.093587
ENSG00000176473_14_100359863_G_A	6.37712e-05	0.000173039	7.63932e-07	0.0273894	-0.149607	-0.138182	-0.192882	-0.134096	0.0364832	0.0358152	0.0456375	0.0604549
ENSG00000176476_16_28568594_GT_G	0	2.69912e-11	0	0.0351337	-0.354373	-0.243364	-0.236483	-0.159766	0.0355918	0.0357436	0.0287373	0.0885713
ENSG00000176485_11_63613170_G_T	1.11022e-16	6.03961e-14	0.00292617	0.150024	-0.228303	-0.394313	-0.102766	-0.0600891	0.028193	0.0586094	0.0372082	0.0580415
ENSG00000176490_19_2656532_G_A	0.000214159	2.04462e-05	3.18755e-05	0.0134476	-0.187357	-0.202827	-0.187791	-0.175013	0.0474358	0.0498905	0.0429143	0.064653
ENSG00000176531_19_43545379_G_C	9.59909e-10	4.64284e-12	7.37248e-07	0.0554883	-0.2959	-0.321382	-0.253992	-0.202252	0.0471439	0.0554554	0.0495261	0.113055
ENSG00000176533_19_2658761_C_CAT	4.0027e-05	0.00134067	2.20088e-08	0.17547	-0.231912	-0.193836	-0.273336	-0.110545	0.055601	0.0609275	0.0510493	0.114143
ENSG00000176542_3_113679795_T_C	0.00146195	0.00195498	0.192383	0.422747	-0.0790572	-0.0971265	-0.0209604	0.017269	0.0232459	0.0379041	0.024187	0.0594754
ENSG00000176593_19_57991086_T_C	1.72481e-11	0.000956252	0	0.00647075	-0.263703	-0.144183	-0.388262	-0.211748	0.03876	0.0468207	0.0401713	0.0841801
ENSG00000176595_8_1974778_C_T	8.36106e-05	0.00148895	2.84017e-12	1.5502e-05	-0.181551	-0.167839	-0.305779	-0.370684	0.0495987	0.0563991	0.048766	0.111492
ENSG00000176597_3_182336158_A_G	0.662717	0.71091	0.48495	0.613451	-0.00520585	-3.5014e-05	-0.0346559	-0.0113501	0.026592	0.0277925	0.0522867	0.0389397
ENSG00000176619_19_1955726_C_T	0.450555	0.207979	0.584115	0.329898	-0.0111749	-0.0854586	0.00200944	0.0479455	0.0295465	0.068067	0.0321466	0.0630625
ENSG00000176623_8_86510941_C_T	0.306069	0.0721602	5.49397e-06	0.0177683	0.016022	0.0444957	0.134025	0.121399	0.0314427	0.0302802	0.0255095	0.0614903
ENSG00000176624_18_51198354_C_T	0.0196718	0.0180211	0.0417131	0.035967	-0.0632984	-0.069246	-0.0548976	-0.0643368	0.0245874	0.0270474	0.0273672	0.0319558
ENSG00000176641_18_61647717_A_G	2.14604e-06	0.00210955	0.102352	0.246146	0.201497	0.111693	0.0410521	-0.040219	0.0370308	0.0393182	0.0323718	0.0579585
ENSG00000176658_17_32705143_AT_A	1.97619e-07	1.58072e-05	0.00981041	0.0166215	-0.151664	-0.142762	-0.0898032	-0.125391	0.0290675	0.0364192	0.0376479	0.0542925
ENSG00000176678_16_86565809_T_C	1.72111e-08	7.64493e-05	0.281433	0.22609	0.34106	0.234652	-0.0594935	0.108105	0.0559265	0.0628797	0.101827	0.147889
ENSG00000176681_17_45495530_T_G	7.9209e-101	3.70386e-75	4.17356e-97	1.66611e-11	1.13766	1.13108	1.03534	0.690108	0.054099	0.0647166	0.0488509	0.142683
ENSG00000176692_16_86594452_C_T	0.100736	0.175048	0.0589936	0.238717	0.0516222	0.03612	-0.12729	-0.0541935	0.034994	0.0341685	0.0645657	0.0654885
ENSG00000176697_11_26775715_C_T	0.0482588	0.0333179	0.154525	0.255814	0.104512	0.191765	0.071878	0.0641149	0.0552387	0.0876886	0.0661953	0.100512
ENSG00000176714_2_27556696_T_A	0.000138183	6.58064e-05	0.00186394	0.367562	0.18925	0.225217	0.141392	-0.0248512	0.0527344	0.0580586	0.0495614	0.0747416
ENSG00000176715_16_89107296_C_G	0.000911148	0.00199035	3.31405e-08	0.0207903	-0.10586	-0.0954901	-0.137673	-0.111519	0.0306754	0.0301289	0.0257264	0.0472165
ENSG00000176720_2_241564128_T_C	0.371926	0.122795	0.025051	0.0494756	0.010391	0.0526236	0.160764	0.126248	0.0279552	0.0426647	0.0608588	0.0729367
ENSG00000176723_16_31284223_A_G	0.699472	0.71158	0.786237	0.705367	0.0109972	0.00945441	-0.00304235	-0.0157527	0.0330993	0.0307895	0.0301158	0.0625145
ENSG00000176731_8_85209076_G_T	1.27077e-06	2.39953e-08	5.51742e-08	1.09999e-07	-0.162303	-0.182322	-0.191535	-0.371578	0.0341247	0.0323161	0.0348013	0.120271
ENSG00000176749_17_32470314_G_GT	0.21531	0.267996	0.544463	0.583021	0.107298	0.0450514	-0.0112075	-0.00484086	0.0903631	0.0455498	0.0518606	0.0811987
ENSG00000176783_5_179573172_G_C	0.438506	0.5048	0.0267442	0.149897	0.00977964	-0.00358533	0.165594	0.0934002	0.0390107	0.0368565	0.0629515	0.0791869
ENSG00000176788_5_18204529_G_A	1.48756e-08	1.56127e-08	0.171338	0.4954	0.210914	0.22875	0.0429099	-0.00253072	0.0387815	0.0441412	0.0454073	0.0713789
ENSG00000176809_17_64966066_C_T	0.0657437	0.00748226	3.36903e-05	0.00417678	0.115906	0.192892	0.374772	0.373223	0.0779352	0.0778728	0.0837612	0.160601
ENSG00000176834_12_118063793_G_A	0.00302654	5.59961e-07	3.21987e-12	0.0254645	-0.0906654	-0.162349	-0.210254	-0.0990615	0.0334329	0.0335862	0.0328381	0.0499478
ENSG00000176842_16_55649087_C_T	0.317036	0.30354	0.536515	0.523398	0.0454538	0.0600131	0.00858212	0.0131715	0.0485217	0.0628144	0.0295454	0.0529314
ENSG00000176845_17_83041643_G_A	0.0886418	0.175772	0.035765	0.195969	0.050861	0.0373254	0.109074	0.0471922	0.0334452	0.0364965	0.0510814	0.0530607
ENSG00000176853_8_123782609_G_A	0.00172285	0.00362299	0.223847	0.0959211	0.0671489	0.0768932	-0.027024	0.0595493	0.0197135	0.030127	0.0352777	0.0486593
ENSG00000176871_12_118063793_G_A	0.303993	0.00640003	4.79189e-07	0.0962947	0.0104848	-0.0681434	-0.186739	-0.0773947	0.0201816	0.0254064	0.0334481	0.0594505
ENSG00000176890_18_712037_G_A	0.0485679	0.106151	0.0239803	0.178007	-0.0954905	-0.0661132	-0.137035	-0.0640953	0.0518045	0.0490832	0.0560438	0.0668231
ENSG00000176894_12_132700924_T_G	1.14947e-05	1.15318e-06	0.0111505	0.114008	0.292266	0.367694	0.140024	0.132257	0.0719165	0.0789301	0.0622082	0.109666
ENSG00000176903_14_73677881_TA_T	0.000103648	0.00157431	0.00165139	0.0284719	-0.13294	-0.0887001	-0.0877012	-0.106626	0.0373595	0.0277793	0.0278872	0.0558721
ENSG00000176915_12_132760766_G_A	0	0	0	0.0110417	-0.42482	-0.413182	-0.490743	-0.109031	0.041992	0.045273	0.0443687	0.0475919
ENSG00000176928_5_74979453_A_G	0.0796793	0.282519	0.0235428	0.0852024	0.0518288	0.0224066	0.161638	0.10291	0.0330352	0.0356733	0.0657038	0.0742528
ENSG00000176945_3_195749214_A_G	3.23147e-09	3.26367e-06	0	9.62119e-13	-0.493836	-0.305685	-0.786643	-0.858968	0.0853269	0.0683506	0.0751805	0.127551
ENSG00000176946_2_241589015_C_A	0.01451	0.0288325	0.165412	0.438536	-0.160569	-0.110057	0.0372291	0.0157782	0.0554419	0.0563614	0.0370125	0.0806757
ENSG00000176953_16_29233426_G_A	0.162736	0.161824	0.0116283	0.130011	0.0251384	-0.0345168	-0.075565	-0.0582205	0.0249627	0.0340308	0.0266783	0.0521061
ENSG00000176971_11_26986139_A_G	3.83605e-10	4.77916e-06	7.37596e-05	0.180223	-0.479922	-0.344328	-0.338946	-0.158663	0.0814296	0.0753916	0.0869633	0.170885
ENSG00000176973_11_65389623_C_T	0.150167	0.112529	0.116625	0.387178	-0.0412295	-0.0855104	-0.0513879	0.041805	0.0319125	0.0622727	0.033505	0.0772084
ENSG00000176974_17_18361950_G_A	1.26793e-24	4.72579e-28	4.45881e-67	0.00405703	0.400884	0.510935	0.612354	0.228384	0.0392734	0.0473107	0.0360653	0.0874103
ENSG00000176978_9_137111973_C_G	0	2.75934e-11	9.99201e-16	3.16114e-05	-0.239156	-0.2241	-0.226904	-0.228085	0.0237299	0.0274402	0.0241627	0.0349838
ENSG00000176986_10_73883007_AT_A	0.113531	0.101334	0.121934	0.274994	-0.0261349	-0.0380951	-0.0278662	-0.0182697	0.0159886	0.0224218	0.0179474	0.0272201
ENSG00000176994_17_18366127_C_CATA	0.0120142	0.164375	2.23839e-05	0.271756	0.0556117	0.0284709	0.153371	0.0259043	0.0219634	0.028664	0.0325361	0.0426784
ENSG00000177000_1_11781888_T_C	0.00282181	5.69544e-07	1.11022e-16	0.0933811	-0.0814773	-0.148028	-0.266049	-0.0738764	0.0292652	0.0287197	0.0315838	0.0557381
ENSG00000177030_11_1670333_T_G	0.252871	0.209668	0.572824	0.525473	0.0371759	0.0763767	-0.00385749	0.00665139	0.0358704	0.0638362	0.0347825	0.0535252
ENSG00000177034_5_80272223_C_T	0.346343	0.531528	0.430333	0.566519	-0.0262845	-0.006875	-0.0160023	-0.00582658	0.0271298	0.0176238	0.0222997	0.0310147
ENSG00000177042_11_697890_T_C	8.43769e-15	7.0024e-10	0	2.22045e-16	-0.293755	-0.177134	-0.303839	-0.493452	0.0383237	0.0296301	0.030855	0.0667298
ENSG00000177045_19_45759787_ATTTAT_A	0.159015	0.0361054	0.00441467	0.302374	0.0581432	0.112108	0.191089	0.0436043	0.0563525	0.059273	0.0582635	0.0993905
ENSG00000177051_19_45208189_GTC_G	0.80713	0.81817	0.746882	0.403799	0.00178635	-0.000845769	0.00654613	0.06436	0.0145673	0.0142986	0.0184179	0.0847828
ENSG00000177054_11_19756169_G_A	0.443921	0.341871	0.640849	0.572971	0.0137781	0.0378886	0.000595212	0.00667862	0.0215125	0.0416302	0.0211406	0.0349532
ENSG00000177058_5_55695350_GGGAA_G	0.0187814	0.0251098	0.037888	0.315959	-0.097715	-0.054625	-0.0423224	-0.0195199	0.0476845	0.0250102	0.0218887	0.0562748
ENSG00000177076_9_19447457_G_C	0.448069	0.551835	0.235071	0.374089	-0.0167008	-0.00479206	-0.06812	-0.0325511	0.0354061	0.0356591	0.059587	0.0503502
ENSG00000177082_15_83977939_A_G	0.119029	0.157311	0.0289393	0.384972	0.0377336	0.0306294	0.077344	0.0102019	0.029512	0.0283123	0.0342451	0.0494372
ENSG00000177084_12_132715293_G_A	0.0102055	0.00466315	0.305633	0.026573	0.0843958	0.148184	0.0207991	0.144956	0.0344208	0.0476792	0.04023	0.0875217
ENSG00000177096_22_42089288_T_C	2.74719e-27	1.0619e-09	3.08016e-07	0.441727	0.347946	0.229981	0.142837	0.0110061	0.0335408	0.0384657	0.0286072	0.0895862
ENSG00000177098_11_118145907_C_G	0.00128519	0.000176024	1.22371e-05	0.026054	0.128547	0.141832	0.152983	0.10708	0.0383897	0.0397559	0.0345524	0.049479
ENSG00000177103_11_117803357_A_T	1.16422e-07	1.11296e-05	7.9211e-06	0.197405	0.183389	0.174938	0.184101	0.0877592	0.0346753	0.0405119	0.0423454	0.0968568
ENSG00000177105_11_3750623_G_GT	0.754238	0.807542	0.76495	0.407175	-0.00726534	-0.00120304	-0.00634186	0.162063	0.0244502	0.021019	0.0235468	0.220467
ENSG00000177106_11_726581_T_C	3.59683e-11	2.78574e-09	3.16907e-09	0.00145471	-0.194132	-0.180192	-0.188364	-0.193553	0.0267943	0.0263837	0.0275471	0.0421817
ENSG00000177119_12_45403610_TACATAGCC_T	0.0662647	0.04198	0.00621909	0.0103054	-0.0724236	-0.0845336	-0.193928	-0.240222	0.0471625	0.0473494	0.0671046	0.133619
ENSG00000177125_9_126650351_C_T	0.482782	0.415207	0.313588	0.406943	0.0133369	0.0218852	0.0482682	0.0308415	0.0270115	0.031639	0.0500738	0.0489551
ENSG00000177144_1_149652859_T_C	0.349671	0.363392	0.375357	0.372995	0.0834589	0.063119	0.0576924	0.0668851	0.0970089	0.0725662	0.0683015	0.0849805
ENSG00000177150_18_14424164_C_T	0.423991	0.392053	0.468531	0.583688	0.0191929	0.0315876	0.0143781	0.00609077	0.0242765	0.0390939	0.0215462	0.033806
ENSG00000177156_11_729570_G_A	0.042963	0.0682725	0.13119	0.229502	-0.0878239	-0.0507819	-0.0414315	-0.0367814	0.0430441	0.0298316	0.0332223	0.0482306
ENSG00000177169_12_132214550_A_G	0.00465936	0.0227233	0.0248975	0.325327	-0.0866815	-0.0631153	-0.0566595	-0.0207036	0.0287566	0.0315079	0.0280116	0.0546055
ENSG00000177181_1_42837300_C_G	0.123103	0.151877	0.21727	0.232996	-0.0938752	-0.0559842	-0.038047	-0.0515271	0.063137	0.0418228	0.0366475	0.0571104
ENSG00000177191_19_41382945_AGGGGACTGGGC_A	3.09116e-07	1.91117e-07	0.116929	0.144529	0.344284	0.428369	0.0792364	0.100078	0.0691131	0.0844458	0.066604	0.0948351
ENSG00000177192_12_132165176_ATG_A	0.671799	0.405455	0.657029	0.619105	0.000401941	-0.0842918	0.00288575	-0.00996691	0.031417	0.104172	0.0314515	0.0700567
ENSG00000177200_16_53092426_C_T	0.00089617	0.0394669	0.00335824	0.494782	0.0641105	0.042484	0.0585519	-0.0108115	0.0183158	0.0236993	0.0227505	0.0605475
ENSG00000177225_11_1089134_C_G	0.131864	0.102978	0.188209	0.270229	-0.0541804	-0.0966399	-0.0412821	-0.0428371	0.0382993	0.0619609	0.0371149	0.0603474
ENSG00000177239_9_137106889_G_GAAC	1.56208e-13	1.20487e-07	1.00362e-07	0.00446883	-0.202072	-0.185119	-0.152277	-0.164147	0.0305403	0.0351647	0.0277959	0.0500167
ENSG00000177283_10_36628439_C_T	0.0737118	0.10275	0.24536	0.350322	0.0681371	0.0488341	0.0267947	0.0193497	0.0370855	0.0333757	0.0326254	0.0517548
ENSG00000177302_17_18264083_G_T	2.16632e-05	9.46189e-08	2.71689e-06	3.49044e-05	-0.149313	-0.164829	-0.16292	-0.191221	0.0322073	0.030512	0.0318322	0.0528854
ENSG00000177303_17_75514992_T_G	6.49168e-08	1.37124e-06	0.000920818	0.04595	-0.159183	-0.154461	-0.0843038	-0.0846217	0.0330901	0.0386494	0.0274283	0.0480045
ENSG00000177311_3_141415118_G_A	1.46921e-10	7.43238e-08	6.05964e-09	0.00203571	0.154883	0.14547	0.154281	0.13894	0.0227328	0.0240049	0.0247005	0.0351322
ENSG00000177335_8_142627990_C_T	0.00900953	0.00640064	0.126965	0.331942	-0.136271	-0.188107	-0.0534466	-0.0329981	0.0538503	0.0633953	0.0463305	0.0846858
ENSG00000177337_18_3595286_G_A	0	1.43663e-13	0	0.000222255	-0.273789	-0.230044	-0.271282	-0.265976	0.0268544	0.0266923	0.0259818	0.0461053
ENSG00000177352_3_48290261_A_T	0.135162	0.0352092	0.431048	0.304835	-0.0268169	-0.0677308	0.00411966	0.0345703	0.0229512	0.0298667	0.0175377	0.0548729
ENSG00000177363_11_62743948_G_A	0.0274783	0.0593715	0.135514	0.0312728	0.118711	0.080617	-0.043446	-0.117489	0.0525616	0.0504108	0.0372547	0.0588417
ENSG00000177370_17_999923_C_T	0	3.44884e-10	2.84217e-14	0.00096801	-0.265125	-0.23344	-0.227085	-0.228622	0.0315953	0.0317318	0.0266681	0.0507068
ENSG00000177374_17_2288791_C_T	0.338878	0.0357533	5.59385e-06	0.104243	-0.0238222	-0.107669	-0.25113	-0.0886765	0.0544244	0.0525565	0.0495548	0.0664421
ENSG00000177380_19_49185599_C_T	0.201941	0.224035	0.26418	0.278837	0.0976722	0.0653873	0.0485604	0.0531365	0.0820205	0.0571153	0.0482375	0.0580828
ENSG00000177383_3_184350517_C_T	0.426374	0.544997	0.555777	0.561041	-0.0444425	-0.0136395	-0.013396	-0.0160869	0.0596215	0.0299738	0.0302089	0.0449096
ENSG00000177406_12_602725_A_T	1.11022e-16	1.9551e-12	1.11022e-16	6.66134e-16	-0.464743	-0.423212	-0.631597	-0.653785	0.0521212	0.0624662	0.0420442	0.0847246
ENSG00000177409_7_93146428_A_G	8.24187e-07	1.34616e-10	2.73189e-07	0.0597062	-0.254332	-0.266659	-0.286807	-0.213633	0.0480473	0.0418706	0.0567405	0.1127
ENSG00000177410_20_49298853_T_G	1.87877e-07	2.94184e-05	2.04594e-13	0.0828808	0.103467	0.100221	0.227277	0.0980976	0.0203263	0.0248489	0.0346454	0.0708344
ENSG00000177425_12_80429280_T_C	0.62891	0.654466	0.699235	0.75579	0.024841	0.0167714	0.00753151	-0.000278757	0.0584227	0.0421541	0.0244944	0.032621
ENSG00000177426_18_3450457_C_A	0.094975	0.462423	0.250013	0.442002	-0.115948	-0.00661905	-0.0342832	-0.0141163	0.0663551	0.0405467	0.0409014	0.0725337
ENSG00000177427_17_18253846_C_T	0	0	6.7247e-09	0.252575	-0.392204	-0.323845	-0.266161	0.0674332	0.0380597	0.0369138	0.0470366	0.101006
ENSG00000177432_4_88696236_A_G	0.287981	0.00115446	0.000633185	0.00277736	0.0303144	0.188799	0.21839	0.340117	0.0541798	0.0619586	0.0597582	0.152847
ENSG00000177453_5_43162732_C_T	0.3135	0.21814	0.0985992	0.275521	0.0334732	0.0516479	0.116335	0.0496539	0.0513175	0.0524012	0.0688118	0.0687016
ENSG00000177463_3_14131474_C_T	0.635429	0.51897	0.717322	0.0404563	-0.00809375	0.0266963	0.00142163	0.178358	0.0233105	0.0369213	0.022267	0.0829472
ENSG00000177469_17_43020890_A_G	0.724163	0.599854	0.734103	0.730695	0.00357746	-0.0191247	0.00244338	0.00208243	0.0192942	0.0375621	0.0175236	0.0222252
ENSG00000177479_3_48554048_C_T	0.566872	0.643431	0.401814	0.568214	0.00624399	0.00230331	0.0187959	0.00688721	0.0151984	0.0138925	0.0200428	0.0191738
ENSG00000177508_16_53832533_C_T	0.161663	0.184263	0.308128	0.431052	0.168998	0.095636	0.0366661	0.0263497	0.126281	0.0787091	0.0480688	0.0852373
ENSG00000177542_11_771716_A_C	0.000507935	0.000681804	0.0554169	0.0267244	0.132353	0.123049	0.0730887	0.10339	0.0356846	0.0380551	0.0433772	0.0501318
ENSG00000177548_16_29828128_T_C	0.644191	0.439915	0.593014	0.484841	0.00528135	-0.0510834	0.00690678	-0.0505866	0.0281962	0.066501	0.0207802	0.089153
ENSG00000177556_5_151402288_G_A	0.304849	0.438315	0.572309	0.447522	-0.0442721	-0.0152214	0.00790407	-0.024005	0.0449565	0.0258371	0.030558	0.0463674
ENSG00000177565_3_177461848_G_A	9.74508e-38	4.3626e-20	0.188904	0.0188935	0.353508	0.334757	0.0282449	0.181992	0.0278435	0.0372825	0.0320308	0.0884948
ENSG00000177570_8_118612317_A_G	0	0	0	4.05935e-10	-0.888837	-0.781032	-0.855044	-0.867763	0.0678781	0.0673096	0.0555218	0.0844439
ENSG00000177576_18_49148455_C_A	0.0027871	0.00231215	0.00372928	0.0341743	0.136161	0.148918	0.116857	0.123625	0.0433522	0.0503018	0.0387452	0.061994
ENSG00000177595_11_801631_T_TG	8.05491e-13	0.00528282	2.30272e-06	0.210919	0.212873	0.0790834	0.103606	0.0445182	0.0308849	0.0304944	0.0226239	0.0560362
ENSG00000177600_11_810009_TCTCCGCCGC_T	0	0	0	0	-0.206206	-0.365451	-0.423011	-0.592719	0.0236863	0.0313507	0.0321598	0.042106
ENSG00000177606_1_58866927_C_T	0.783002	0.832307	0.798761	0.0889453	-0.00539804	-0.00171599	0.00553315	0.170442	0.0158713	0.013125	0.0184981	0.10416
ENSG00000177613_10_51731430_C_A	0.000658999	0.00619647	0.149739	0.485154	0.0665572	0.0410916	0.0171873	-0.0076091	0.0189711	0.0164076	0.0166596	0.0476355
ENSG00000177614_1_230402256_G_C	3.67547e-05	8.66969e-08	3.93708e-08	0.477488	-0.337394	-0.417236	-0.344985	-0.0105722	0.0854384	0.0875032	0.0654621	0.141052
ENSG00000177628_1_155489364_C_T	0.388427	0.398155	0.324851	0.116413	0.0278207	0.0254387	0.0371314	0.114295	0.0347434	0.0332201	0.0355006	0.0851733
ENSG00000177646_3_128937383_T_C	2.89435e-13	1.47302e-05	1.11022e-16	0.00106133	-0.193374	-0.150499	-0.201279	-0.197311	0.0244471	0.0324974	0.0236295	0.0521369
ENSG00000177663_22_17105693_C_G	3.59703e-09	3.82971e-08	1.12089e-36	1.72512e-18	0.189695	0.169622	0.268651	0.580099	0.0327609	0.031512	0.0213344	0.0711932
ENSG00000177666_11_786577_A_G	0.000645725	0.0316819	1.42508e-05	0.0160021	-0.100657	-0.0621653	-0.14326	-0.112042	0.0301288	0.0331706	0.0350335	0.0518898
ENSG00000177674_1_11736874_CGGGTCT_C	1.10843e-06	2.17356e-05	1.5279e-06	0.00172433	-0.125837	-0.113087	-0.117921	-0.126725	0.025031	0.023824	0.022898	0.0349359
ENSG00000177679_7_76621489_C_T	4.32342e-06	2.45735e-05	3.79651e-09	0.0943812	0.178479	0.163753	0.159419	0.111265	0.0400445	0.0386241	0.0263481	0.074289
ENSG00000177683_7_108449706_T_C	0.000229053	2.19413e-06	3.81478e-10	0.00593871	0.107757	0.146319	0.169883	0.158663	0.0312597	0.0311812	0.0307171	0.0622928
ENSG00000177685_11_833872_C_A	0.119612	0.486104	0.533647	0.0289175	-0.0510439	0.00852769	-0.000161907	-0.121425	0.0297874	0.0378957	0.0422098	0.0574948
ENSG00000177694_3_175005520_A_T	0.0263541	0.0436199	0.0208598	0.0918642	0.156319	0.12557	0.147196	0.116079	0.0727224	0.0659515	0.0548295	0.0800348
ENSG00000177697_11_833138_C_T	5.2777e-48	5.0281e-29	3.6993e-33	0.00071559	0.492222	0.472186	0.436582	0.228831	0.0344391	0.043223	0.0362633	0.082279
ENSG00000177700_11_843097_G_C	1.11022e-16	2.06551e-11	1.11022e-16	3.47141e-05	-0.295205	-0.282019	-0.299401	-0.288983	0.027182	0.033321	0.0303472	0.0435878
ENSG00000177706_7_109624_A_G	0.449874	0.308545	0.616229	0.566783	-0.0115446	-0.0384906	0.00247879	0.0103923	0.0207253	0.0390523	0.0207766	0.0387021
ENSG00000177707_3_111581928_G_A	0.129202	0.389163	0.386399	0.377837	0.0579293	0.0109466	0.0114164	0.0195036	0.0382298	0.025989	0.0237192	0.0437532
ENSG00000177721_5_43039691_T_C	0.0248857	0.0205736	0.0200004	0.0130579	0.120762	0.119027	0.11188	0.160162	0.0522558	0.0486987	0.0442879	0.0731979
ENSG00000177728_17_74495527_C_T	0.30337	0.459652	0.456238	0.587884	0.0330393	0.00984882	0.0107897	-0.00783768	0.0322157	0.018021	0.0186487	0.0328487
ENSG00000177731_17_18264083_G_T	0.000994023	0.00310818	0.222436	0.0584737	-0.141413	-0.089799	-0.0289385	-0.0847338	0.0395898	0.0323018	0.0374943	0.0554734
ENSG00000177732_20_1028589_C_T	0.0380592	0.290381	0.0208588	0.28628	-0.0511138	-0.0183915	-0.0818259	-0.0242972	0.0260931	0.0337301	0.0348447	0.0520098
ENSG00000177733_5_137266746_C_CT	0.620713	0.293837	0.384212	0.563035	0.00195646	-0.0469111	-0.0199943	0.0112258	0.022869	0.0461307	0.0270648	0.043561
ENSG00000177738_5_42910184_G_T	0.0204416	0.0179976	0.00143568	0.0402758	-0.100033	-0.0924283	-0.125318	-0.102327	0.0442456	0.0401228	0.0342559	0.0534303
ENSG00000177788_1_229108428_G_A	0.610866	0.544589	0.735666	0.692926	0.0132582	0.0381928	-0.00203221	0.00377879	0.0311826	0.06888	0.0310333	0.0493072
ENSG00000177830_11_214169_T_C	0.778999	0.748069	0.71377	0.332401	-0.00265488	-0.00562289	-0.00712427	-0.0596433	0.0149484	0.0187458	0.0170416	0.0643856
ENSG00000177839_5_141185471_T_C	5.66103e-13	5.21015e-09	0.000487592	0.0375274	-0.410088	-0.342689	-0.157481	-0.156059	0.0608573	0.0628478	0.0482138	0.0879368
ENSG00000177842_3_39567521_C_T	0.515689	0.378276	0.0877207	0.147207	-0.00387168	0.020354	0.120364	0.100963	0.0449541	0.0480645	0.0660368	0.0875292
ENSG00000177853_10_96072761_T_C	0.19912	0.340657	0.38756	0.448983	0.0458021	0.0159861	0.0127699	0.0112262	0.0363156	0.0216088	0.0210058	0.0320604
ENSG00000177868_1_42798585_T_C	5.37865e-05	1.08222e-05	3.70589e-14	4.5176e-06	0.304057	0.345333	0.386172	0.39022	0.0743557	0.0685659	0.0534346	0.0783435
ENSG00000177873_3_39621088_G_A	0.781734	0.704941	0.729968	0.458712	-0.0011544	0.0169906	-0.00604302	0.132778	0.0268395	0.0452111	0.0231367	0.20527
ENSG00000177875_12_48344772_GA_G	0.00626562	0.00606696	0.00868427	0.109495	-0.162638	-0.174229	-0.135528	-0.11306	0.0552747	0.0648348	0.0502334	0.0883296
ENSG00000177879_5_116007216_T_A	0.0236185	0.0619852	0.0375461	0.157539	-0.149679	-0.0782307	-0.0916129	-0.0769037	0.063991	0.0465306	0.0455285	0.0762474
ENSG00000177885_17_75316090_A_AT	3.2328e-09	2.89332e-07	6.67232e-06	0.0199644	0.187843	0.172463	0.159942	0.155514	0.0325733	0.0324889	0.0321419	0.0578805
ENSG00000177888_1_197276730_A_G	0.370061	0.541225	0.113192	0.306655	0.00980167	-0.00124978	0.0456237	0.0242779	0.0185765	0.0209022	0.0275342	0.037247
ENSG00000177889_12_94015659_A_G	0.0352057	0.127216	0.31156	0.211023	0.104367	0.0372198	-0.0163378	0.041799	0.044476	0.0306634	0.0290567	0.0495738
ENSG00000177917_2_153522115_G_A	0.128107	0.117406	0.213477	0.39677	-0.0600194	-0.08736	-0.0309514	-0.0174405	0.0411441	0.0601978	0.0299887	0.0556138
ENSG00000177932_5_179051363_C_T	1.50919e-06	5.53308e-05	0.0252132	0.0165105	-0.116842	-0.0908717	-0.0538504	-0.0941911	0.0257543	0.0234729	0.0274912	0.0437741
ENSG00000177943_9_136877455_C_T	0.649957	0.580861	0.756682	0.749336	0.00819055	0.0209695	-0.000553831	-0.000482361	0.0210709	0.0391176	0.0133167	0.026545
ENSG00000177951_11_202072_G_A	0	1.77425e-07	4.00697e-11	0.0308468	-0.25316	-0.195353	-0.219818	-0.174295	0.0290833	0.0338076	0.0305392	0.0784378
ENSG00000177954_1_153542291_G_T	0.129735	0.23857	0.286848	0.431185	-0.0633797	-0.0311419	-0.0284913	-0.0125833	0.0416458	0.0335023	0.0370123	0.0527832
ENSG00000177963_11_204228_G_A	5.11685e-08	1.85226e-05	1.62906e-10	0.0104827	0.110775	0.0861084	0.133133	0.112054	0.0194955	0.0199977	0.0261616	0.0422431
ENSG00000177971_15_75635681_A_T	1.08734e-11	5.73145e-05	4.14551e-08	0.0369491	-0.223075	-0.126729	-0.146358	-0.121139	0.0417941	0.0314088	0.0266276	0.06321
ENSG00000177981_12_48759725_G_A	0.356072	0.392313	0.191476	0.385906	0.0202045	0.0145037	0.0523763	0.0212966	0.0296259	0.0253106	0.0409166	0.0435855
ENSG00000177989_22_50522740_A_G	0.0003548	6.16222e-09	1.28939e-15	0.430702	0.186041	0.325725	0.269222	0.0213305	0.0544195	0.0625992	0.0344933	0.122702
ENSG00000178026_22_24593402_T_TG	0.282636	0.335062	0.0439296	0.0686757	0.0295157	-0.024285	-0.138331	-0.115489	0.0450495	0.0501398	0.0608038	0.0717646
ENSG00000178028_1_44136710_C_T	0.00221182	0.000171708	0.36025	0.0554524	0.082894	0.134664	0.0089868	0.101373	0.0292617	0.0307614	0.0250124	0.069095
ENSG00000178031_9_18038015_G_A	0.00592485	0.00339051	0.365819	0.394502	-0.148185	-0.261146	0.0118107	0.0233183	0.055467	0.074249	0.0336692	0.0805642
ENSG00000178035_3_48575038_G_A	0.21092	0.169207	0.157839	0.2928	0.046886	0.0619145	0.0785233	0.0405378	0.0414524	0.046466	0.0578672	0.0540278
ENSG00000178038_3_46692099_C_T	1.95398e-09	2.73346e-07	0.0109682	0.233586	0.18603	0.15478	0.0670311	0.0458146	0.0319927	0.0322739	0.0297705	0.0639428
ENSG00000178053_3_158725637_A_G	0.000453331	0.00125452	3.10752e-06	0.00715903	0.167081	0.158814	0.215322	0.181086	0.0466713	0.0474637	0.0483516	0.0647809
ENSG00000178057_3_49297335_G_A	0.0109859	0.00857975	0.00343245	0.00750846	0.0597099	0.0598384	0.0740836	0.085171	0.0233365	0.0223433	0.0230282	0.0441106
ENSG00000178074_2_200039288_T_C	0.000137812	0.0132442	0.0182714	0.16565	-0.150789	-0.0758714	-0.0681952	-0.0602641	0.0380972	0.0331388	0.0322535	0.0624263
ENSG00000178075_3_113829383_G_A	5.88771e-09	3.02198e-08	1.58321e-11	0.376756	-0.305661	-0.302079	-0.311378	-0.0355167	0.0544081	0.057528	0.0483765	0.104717
ENSG00000178078_19_4328418_CCAGCTCTGACTCCTCCCCCAATCCGCCCAGCCCAGCTCTGACTCCTCCCCCAATCCGCCCACCT_C	5.28144e-15	2.69743e-07	2.39824e-06	0.0373081	0.426285	0.259265	0.203336	0.180886	0.063263	0.0511329	0.045129	0.100705
ENSG00000178096_1_149750727_G_A	0.0780193	0.243266	0.164441	0.279957	-0.111615	-0.0350716	-0.0433009	-0.0417382	0.0622293	0.0439559	0.0373145	0.0646587
ENSG00000178104_1_149311795_AG_A	0.0251289	0.00045338	0.00234026	0.104326	-0.121831	-0.213807	-0.162017	-0.103253	0.0596823	0.0593423	0.0565465	0.07972
ENSG00000178105_11_108996031_C_T	0.516954	0.397499	0.572828	0.246709	-0.0152031	-0.0411148	-0.00872268	-0.114685	0.0304572	0.0470264	0.0265424	0.117018
ENSG00000178115_15_30817946_T_C	0.001185	0.00208276	0.00189367	0.0184593	-0.235951	-0.196917	-0.199394	-0.189934	0.0674017	0.061597	0.0609185	0.0797754
ENSG00000178127_18_9102511_T_C	0.00012808	0.000199392	0.0122239	0.120735	-0.0953546	-0.0816592	-0.0548923	-0.0516433	0.0267053	0.0235561	0.0236481	0.0422445
ENSG00000178149_3_48901647_G_A	8.45713e-05	5.25597e-05	1.81182e-06	0.0167453	0.118099	0.118029	0.124539	0.110934	0.0274707	0.0278866	0.0251393	0.0400506
ENSG00000178163_4_10497720_T_C	0.000589017	0.142968	0.156528	0.0111904	0.122053	0.0325643	0.0263495	0.134147	0.0299298	0.0304385	0.0261014	0.0686266
ENSG00000178177_4_18810745_G_A	0.437721	0.534895	0.316659	0.518006	-0.0197549	-0.00893563	-0.0408622	-0.0114138	0.0313253	0.0295834	0.0418876	0.0391416
ENSG00000178184_18_80228247_G_A	4.0031e-07	0.000177708	0.00584583	0.013423	0.318818	0.234924	0.192869	0.228814	0.0650928	0.0617915	0.0740921	0.0947251
ENSG00000178188_16_28521750_C_T	1.17684e-14	5.96856e-06	1.13707e-06	0.036681	-0.251772	-0.134117	-0.114697	-0.106377	0.0374874	0.030082	0.0244097	0.0590441
ENSG00000178199_6_149492804_C_G	0.402072	0.426777	1.96054e-06	0.0931618	-0.0247793	-0.0203704	0.280557	0.177176	0.0703236	0.0702496	0.0509793	0.113527
ENSG00000178202_11_108559827_A_G	1.11022e-16	5.32907e-15	9.99201e-16	2.09869e-05	-0.340198	-0.319591	-0.322821	-0.334305	0.0348155	0.0347765	0.0337703	0.046908
ENSG00000178209_8_143939725_C_G	0.803427	0.863106	0	0.786928	0.00768291	0.0017699	-0.396808	-0.0219534	0.0213542	0.0179467	0.0414712	0.0525012
ENSG00000178222_4_1113690_T_C	4.8111e-17	1.0003e-08	2.49793e-07	0.000156324	0.401874	0.328053	0.334821	0.369446	0.0513749	0.0490821	0.0542994	0.072931
ENSG00000178229_19_57279260_G_A	0.825821	0.8334	0.79892	0.241783	0.00104029	8.38066e-05	0.00372359	0.22849	0.0247855	0.0282444	0.0227401	0.213372
ENSG00000178234_7_153018881_A_T	0.828497	0.810409	0.826228	0.599956	0.000708706	-0.0022387	0.00156732	-0.0301939	0.0128203	0.0124194	0.0162485	0.0641621
ENSG00000178252_3_49007334_C_T	0	3.13138e-12	0	4.10084e-11	-0.282903	-0.258398	-0.316363	-0.325047	0.0269509	0.0316786	0.0260347	0.0437503
ENSG00000178295_2_17751606_G_A	7.44658e-49	2.09251e-42	7.40184e-30	4.20436e-06	0.653754	0.579871	0.509018	0.474163	0.048697	0.0423408	0.0442691	0.103598
ENSG00000178307_17_21323074_G_A	0.252078	0.419117	0.444767	0.490073	0.0723025	0.0185069	-0.021707	-0.0259871	0.0652779	0.0339216	0.0405292	0.0669647
ENSG00000178338_5_178859824_A_G	2.93099e-14	4.21268e-09	0	0.000395348	-0.224077	-0.192634	-0.227214	-0.197242	0.0267263	0.027682	0.0256826	0.0435402
ENSG00000178381_7_1076922_T_C	0.0324893	0.01482	0.000256322	0.000879863	-0.0787399	-0.10407	-0.169762	-0.172787	0.0430154	0.0463576	0.0459549	0.0624135
ENSG00000178385_2_207533213_A_AT	0.570346	0.594433	0.249837	0.485305	0.00392226	0.00191444	0.0590235	0.0154289	0.0239187	0.0200321	0.0534036	0.0415418
ENSG00000178386_19_44401088_G_A	0.602251	0.525161	0.669739	0.715141	-0.0153991	-0.0450169	-0.00636895	0.0040621	0.0374426	0.0778986	0.0315339	0.0526459
ENSG00000178397_7_6286824_T_A	0.03729	0.123655	0.126056	0.267257	-0.102317	-0.0431841	-0.0415349	0.0637779	0.0466631	0.0352351	0.0342782	0.0865968
ENSG00000178409_6_106499093_A_AT	0.261168	0.423145	0.458372	0.510139	0.05363	0.0142054	0.0125064	0.0109318	0.0500252	0.0249653	0.0261945	0.0448926
ENSG00000178425_6_115911962_T_G	0.0684647	0.0164805	0.282373	0.0966928	-0.0559328	-0.124787	-0.0192285	-0.0857766	0.0361636	0.0458472	0.0320259	0.0699432
ENSG00000178440_10_50936662_T_C	0.596033	0.658026	0.728937	0.696667	0.0412304	0.0159576	0.00316738	0.00762195	0.0884923	0.0465793	0.0408829	0.0516589
ENSG00000178449_12_50113460_C_T	3.51792e-36	2.27015e-11	0.0341402	0.159706	0.35435	0.221605	0.0676352	-0.0985525	0.0282579	0.0336824	0.037046	0.0990209
ENSG00000178467_3_48554048_C_T	0.028449	0.0549875	0.14483	0.347979	-0.0577726	-0.0415611	-0.0259598	-0.0115691	0.0240356	0.0244976	0.0229386	0.0419402
ENSG00000178498_12_57591102_G_GGGGC	0.284535	0.257155	0.405221	0.497294	-0.0566511	-0.10491	-0.0268402	-0.0170276	0.0569978	0.101578	0.0440991	0.0753456
ENSG00000178502_17_41875821_G_C	0.0854877	0.0996943	0.132394	0.199997	-0.0766176	-0.0553498	-0.045942	-0.0483736	0.0446368	0.0340859	0.0331745	0.0515478
ENSG00000178531_19_7367104_C_T	0.804146	0.806909	0.799363	0.691115	0.00235658	0.00239374	0.00313477	0.0187284	0.018693	0.0193755	0.0204921	0.066186
ENSG00000178537_3_47953780_G_A	0.58332	0.692313	0.73119	0.667666	-0.0252433	-0.00542702	-0.00241966	-0.0103907	0.0489403	0.0229598	0.0231585	0.0388363
ENSG00000178538_8_60279031_T_G	0.168514	0.0047843	1.00362e-38	3.00209e-05	0.0462176	0.158271	0.494876	0.294014	0.0481552	0.0609497	0.0375007	0.0637788
ENSG00000178562_2_204259977_G_A	0.759673	0.789802	0.80896	0.603416	-0.00657043	-0.00271339	0.00022846	-0.0328363	0.0274937	0.0236748	0.0193445	0.0766633
ENSG00000178567_3_37258307_T_G	0.00523042	0.00544279	0.0273362	0.263986	-0.120833	-0.125777	-0.0796376	-0.0433569	0.040421	0.0468651	0.0393503	0.0709148
ENSG00000178573_16_80001601_C_G	0.478705	0.37131	0.00864276	0.111629	0.00278091	0.0141038	0.140995	0.0779226	0.0271424	0.037856	0.043603	0.0597094
ENSG00000178585_1_10590287_C_T	0.431286	0.543388	0.551079	0.645555	-0.0233661	-0.00913818	-0.00843601	-0.00295023	0.0290543	0.0177215	0.0164296	0.0227741
ENSG00000178607_17_64085771_G_C	0.000639167	0.000383856	0.0996675	0.00127554	-0.121307	-0.141532	-0.0646759	-0.170663	0.0352791	0.040649	0.048677	0.06915
ENSG00000178623_2_240266611_C_T	0.310134	0.271191	0.0398947	0.0959332	-0.0289511	-0.0334336	-0.123849	-0.103301	0.0521492	0.0498566	0.0548322	0.0798238
ENSG00000178665_7_55887212_T_C	0	0	1.64352e-11	0.142353	-0.692334	-0.606183	-0.315058	-0.126168	0.0614972	0.0555038	0.0473947	0.118115
ENSG00000178685_8_143954419_T_C	0.00144371	0.0397194	0.0039444	0.00354157	-0.104013	-0.0672412	-0.078488	-0.118929	0.0305848	0.0344088	0.0266812	0.055161
ENSG00000178691_17_31595512_T_C	0.469683	0.496084	0.274942	0.470869	0.0168775	0.0138589	0.0643966	0.0193999	0.0357506	0.0376826	0.0619912	0.0483734
ENSG00000178694_3_94493659_G_A	0.513106	0.563421	0.670028	0.717113	0.029094	0.014846	0.00502033	-0.00336426	0.0474089	0.0274159	0.0240224	0.0436044
ENSG00000178695_13_76862910_A_C	0.348345	0.403805	0.294049	0.379943	0.033146	0.0249785	0.073137	0.0382373	0.0375479	0.0359223	0.0773094	0.0540621
ENSG00000178700_3_93767032_C_T	0.135943	0.137106	0.115699	0.0650915	-0.0477744	-0.0386714	-0.0459654	-0.121564	0.0329983	0.0260727	0.0267333	0.103831
ENSG00000178718_15_74954815_C_G	1.13465e-13	1.79223e-07	1.11022e-16	4.6872e-05	-0.213849	-0.170619	-0.22817	-0.221182	0.0256483	0.0306842	0.0214011	0.0437508
ENSG00000178719_8_144908355_C_T	0.600293	0.546096	0.313482	0.467509	0.00277513	0.00588442	0.0347734	0.0162444	0.0175793	0.018103	0.034682	0.0323174
ENSG00000178726_20_23147563_G_A	4.76128e-11	9.04825e-06	0.469998	0.22549	-0.230724	-0.149168	0.00371166	-0.0547299	0.0338406	0.0351777	0.0430867	0.0741295
ENSG00000178741_15_75481842_A_G	0.192093	0.257086	0.369424	0.573164	-0.0314529	-0.0189515	-0.0100404	0.0016246	0.022037	0.0178224	0.0149597	0.0284392
ENSG00000178752_2_238605381_C_T	0.269721	0.0766338	0.00482304	0.00938698	-0.0254026	-0.0560536	-0.161013	-0.173225	0.0409335	0.0386833	0.0492774	0.0803811
ENSG00000178761_15_75180886_G_T	0.7675	0.778486	0.842462	0.377317	0.00505139	0.00418505	0.000541337	0.072423	0.0137876	0.0125067	0.0124437	0.0903874
ENSG00000178764_8_122119142_A_G	0.388426	0.345491	0.478046	0.595501	-0.0198152	-0.0375498	-0.0114189	-0.00304119	0.0239861	0.0425305	0.0203518	0.0322176
ENSG00000178802_15_74943986_ACT_A	0.000269036	4.66745e-05	1.82215e-06	0.0400705	0.0889393	0.0905462	0.0967271	0.0820843	0.0219987	0.0212129	0.0194294	0.0372649
ENSG00000178809_7_75529266_T_G	0.0605719	0.0670641	0.0875561	0.156497	0.107379	0.0920204	0.0801243	0.0737392	0.0538305	0.0498551	0.0488453	0.0637552
ENSG00000178814_8_143645171_T_C	0.654131	0.395845	0.554736	0.492162	-0.00348501	0.077192	-0.0134801	0.0364757	0.03811	0.0934286	0.034681	0.0704834
ENSG00000178852_17_47297429_A_G	4.69113e-34	1.0849e-26	0.136706	0.0854906	0.51809	0.422251	0.0423341	0.108493	0.0436724	0.0401651	0.0386469	0.0792834
ENSG00000178860_8_71830758_T_C	0.000163623	0.000335279	0.000943219	0.160857	-0.106507	-0.100942	-0.0967118	-0.062362	0.0265551	0.0291011	0.0287632	0.0601373
ENSG00000178878_12_12726123_G_A	1.36589e-08	2.46428e-07	0.0498342	0.0839629	-0.201313	-0.19555	-0.0542072	-0.080547	0.0354681	0.0422907	0.0332123	0.0587442
ENSG00000178896_8_144345173_A_G	0.724858	0.673314	0.688139	0.249738	0.00540472	0.0107037	0.00761663	0.0895277	0.0160438	0.0212172	0.0163313	0.0855537
ENSG00000178904_19_33168024_A_ATTTC	0.0816703	0.152325	0.520644	0.480042	0.0819409	0.0359492	0.000212074	-0.0151392	0.0466194	0.0298712	0.0338982	0.0610413
ENSG00000178913_5_142034379_T_C	0.263833	0.320014	0.435893	0.562077	-0.0336636	-0.0220508	-0.0120264	-0.00219069	0.0293957	0.0239198	0.0212634	0.0336027
ENSG00000178917_3_44510750_CGGCGGGCGGCGGGCGGCGGGCGGCGGGGCTTGT_C	4.59877e-23	1.49366e-11	2.07021e-06	0.159513	0.42207	0.293968	0.175342	0.103191	0.0448878	0.0444603	0.0381891	0.104367
ENSG00000178921_17_8662908_T_G	0.214315	0.311926	0.305753	0.479231	0.0941675	0.0362799	0.0314552	0.014238	0.0808654	0.044405	0.0359097	0.0608127
ENSG00000178922_1_43450971_T_C	1.11022e-16	1.11022e-16	1.72307e-13	0.00102273	-0.240042	-0.243567	-0.2225	-0.210397	0.0239356	0.0297282	0.0260831	0.050755
ENSG00000178927_17_82451589_A_G	6.9619e-05	0.000270447	0.0548385	0.49995	-0.269993	-0.190721	-0.071924	0.00601218	0.0632419	0.0573982	0.0450427	0.105756
ENSG00000178935_19_56903750_T_C	0.796092	0.783868	0.79434	0.625995	0.00303601	0.00397893	0.00296073	0.0221516	0.0151434	0.0152589	0.013461	0.0503892
ENSG00000178950_4_838064_A_C	1.28039e-15	4.77052e-13	0.00687568	0.382296	0.46626	0.458379	0.127589	0.0251466	0.0606082	0.0674706	0.0516357	0.0859097
ENSG00000178951_19_4194125_G_A	0.32016	0.252258	0.192006	0.331171	0.017076	0.0255881	0.048305	0.0244548	0.0213528	0.0245646	0.0381097	0.0368243
ENSG00000178952_16_28813779_T_C	7.00326e-52	4.3517e-44	2.08921e-35	9.94776e-22	0.411027	0.373188	0.359098	0.40188	0.0248565	0.0235465	0.0243874	0.0308597
ENSG00000178966_9_84960001_T_C	0.662808	0.749423	0.759054	0.404953	-0.0231037	0.00545079	-0.00265647	-0.182973	0.050486	0.0296632	0.022363	0.246694
ENSG00000178971_17_8258528_C_G	0.0116617	0.00154889	4.4631e-14	0.00179576	-0.0528681	-0.0740012	-0.191982	-0.140227	0.0233114	0.0249101	0.0244554	0.0490266
ENSG00000178974_14_55413329_G_A	9.47624e-10	7.55223e-06	0.00480569	0.0633203	-0.200885	-0.14925	-0.0805224	-0.0780142	0.0339521	0.0351822	0.0316199	0.0508827
ENSG00000178977_17_8217305_A_T	0.533875	0.423305	0.365953	0.513726	-0.0198452	-0.0451585	-0.0810293	-0.0261642	0.0534761	0.0626807	0.0966108	0.0694138
ENSG00000178980_19_47766690_G_A	0.0225861	0.00286057	3.71326e-15	6.63238e-19	0.0673107	0.103436	0.262824	0.53528	0.0335804	0.0373886	0.0318068	0.0631601
ENSG00000178982_19_38815785_A_C	0.0421704	0.0129522	0.181478	0.0870758	0.0500339	0.111928	0.0256678	0.056121	0.0275913	0.043076	0.0273956	0.0413531
ENSG00000178988_4_6707960_GA_G	0.00126716	3.13015e-07	1.79479e-12	0.00952484	-0.0712626	-0.113892	-0.143473	-0.126824	0.0247519	0.0225608	0.0228275	0.0543919
ENSG00000178996_5_54642186_C_T	0.550851	0.35089	0.195398	0.321272	-0.0025391	-0.016219	-0.0689302	-0.0393817	0.0212168	0.022402	0.0545962	0.0538041
ENSG00000179010_4_6024191_G_A	0.00944338	0.012826	0.0263438	0.251048	0.0971098	0.0758382	0.052018	0.0317383	0.03857	0.0330412	0.0253432	0.0515
ENSG00000179021_3_88096762_G_A	2.11372e-09	2.15212e-05	1.81678e-07	0.0231364	0.164924	0.139079	0.156755	0.138254	0.0275269	0.0288747	0.0282901	0.0523342
ENSG00000179029_17_7407503_T_C	0.437826	0.1642	0.0812502	0.148189	-0.015734	-0.0731718	-0.135143	-0.107615	0.0726432	0.0637374	0.0732499	0.0963616
ENSG00000179041_8_66015554_TGA_T	0.34472	0.504228	0.240084	0.59949	0.0212208	0.00727024	-0.0359222	0.000100905	0.0289669	0.0262632	0.0307689	0.0401283
ENSG00000179051_1_17806270_G_T	0.106901	0.203105	0.37516	0.543274	-0.0630357	-0.0288869	-0.0100034	0.00530834	0.0394029	0.0284458	0.0207826	0.0418731
ENSG00000179085_1_154931107_C_T	0.622269	0.461958	0.461368	0.582155	0.00866376	0.0754747	-0.0403309	0.0246886	0.0401787	0.110341	0.0580362	0.0734977
ENSG00000179091_8_145075730_C_T	0.16706	0.330856	0.484419	0.574984	0.059208	0.0184681	-0.00858934	-0.0036753	0.0438081	0.0269653	0.0279339	0.0498821
ENSG00000179094_17_8016898_A_G	0.325559	0.182209	0.53464	0.0459978	0.0266662	0.119845	0.00429788	0.317027	0.0351359	0.0818081	0.0318558	0.147714
ENSG00000179104_12_83071833_G_A	0.44329	0.378972	0.637087	0.428448	-0.0228489	-0.0531396	-0.00238038	-0.037254	0.0332572	0.0638292	0.0268282	0.0573679
ENSG00000179115_19_12964351_T_C	6.0879e-08	9.08768e-11	1.06218e-08	0.00233161	-0.106438	-0.104703	-0.0957151	-0.10415	0.0175381	0.0164644	0.0147131	0.0248989
ENSG00000179119_11_18604443_G_A	0	0	0	0.421671	-0.623521	-0.499378	-0.226415	-0.0138589	0.0378573	0.0436851	0.0244426	0.0715016
ENSG00000179134_19_39336198_C_G	0.00510877	0.00476703	0.00797236	0.115434	0.0921709	0.117154	0.088639	0.0675767	0.0302187	0.0473611	0.0329577	0.0532964
ENSG00000179151_15_73727144_GCTGA_G	0.345603	0.139841	0.239662	0.22104	0.0205204	0.0993194	0.037285	0.0693078	0.0344347	0.0673269	0.0386303	0.0746548
ENSG00000179152_3_44298292_C_T	0.00217413	0.00204641	1.82559e-05	0.0130297	-0.175714	-0.162984	-0.21299	-0.183907	0.0552778	0.0513604	0.0468922	0.0722684
ENSG00000179163_1_23849273_A_G	2.4761e-13	3.87425e-09	0.188034	0.231939	0.39221	0.271419	0.0489685	0.0617127	0.0543823	0.0477107	0.0553938	0.084899
ENSG00000179168_19_38339357_G_C	0.00583868	0.0127411	0.00367551	0.00971426	0.269694	0.236143	0.301171	0.293537	0.093582	0.0951236	0.0893861	0.118863
ENSG00000179195_12_123924955_G_A	0.0498204	0.492039	0.00168937	0.389984	0.0385964	0.000124261	-0.0960367	-0.0154233	0.0232383	0.0244078	0.0275623	0.0479811
ENSG00000179218_19_12958584_C_A	3.04193e-06	0.00767187	4.29928e-05	0.0420811	0.119112	0.0721341	0.125587	0.0930665	0.0248826	0.0286231	0.0359065	0.0491768
ENSG00000179240_11_76246939_AT_A	0.682749	0.65351	0.712347	0.711717	-0.0144956	-0.0259018	-0.00846832	-0.00747302	0.0415064	0.0684334	0.029884	0.0365979
ENSG00000179241_11_36449866_G_C	0.282119	0.230773	0.176609	0.310191	-0.0358972	-0.0464458	-0.109499	-0.0485528	0.0392793	0.0414266	0.0883064	0.0668909
ENSG00000179262_19_12765464_C_A	0.101431	0.0547235	0.0403897	0.126947	0.0579796	0.0734683	0.0910158	0.0635327	0.0401507	0.0394871	0.041528	0.0513009
ENSG00000179271_19_13096470_G_C	0.0986602	0.208458	0.154679	0.426298	-0.0664318	-0.0319325	-0.0381683	-0.009063	0.0401538	0.0326994	0.0302953	0.0537586
ENSG00000179295_12_112776983_G_A	0.00301106	0.0674678	0.0121329	0.203618	0.0699838	0.0423081	0.0515511	-0.0585902	0.0222287	0.0289233	0.0246174	0.0634466
ENSG00000179335_15_73766740_A_G	0.30769	0.175174	0.15054	0.196848	0.0240475	0.0495127	0.0706039	0.0516515	0.0319811	0.0389252	0.050812	0.0469627
ENSG00000179344_6_32616848_A_G	0	0	0	0	-1.07043	-1.01919	-0.901742	-1.02515	0.0527232	0.0505076	0.048408	0.0723799
ENSG00000179348_3_128578726_G_C	0.0270028	0.0446076	0.0739186	0.184852	0.119663	0.0721375	0.0654498	0.0513214	0.0523355	0.0378428	0.0413093	0.0540286
ENSG00000179361_15_74404895_A_G	0.0903638	0.18654	0.0722116	0.408243	0.0641287	0.0360383	-0.0796082	0.0197678	0.0419152	0.036193	0.043622	0.0620719
ENSG00000179364_14_104640738_C_A	0.296492	0.510648	0.391608	0.498663	0.0621397	0.0113247	-0.0244061	-0.0179825	0.06272	0.0346578	0.0335852	0.0461311
ENSG00000179387_4_140538771_T_C	0.0578765	0.00388449	0.152831	0.452149	0.0469382	0.10027	-0.0268139	-0.0104348	0.0300505	0.0296232	0.0259358	0.0689334
ENSG00000179388_8_22755083_C_T	0.163534	0.217629	0.215127	0.288558	0.0560073	0.0323564	0.0359214	0.0304836	0.0406553	0.0285079	0.0312901	0.0375934
ENSG00000179399_13_91565465_T_C	0	1.09024e-13	0.407769	0.245324	-0.517353	-0.33736	-0.0130185	0.0857227	0.0487243	0.0462229	0.0564356	0.123255
ENSG00000179403_1_1192301_G_A	0.774076	0.713903	0.74096	0.374945	-0.00169684	-0.0108766	0.00681088	0.130821	0.0215537	0.0324741	0.0261932	0.172098
ENSG00000179406_7_66540947_C_T	1.06545e-05	5.3941e-05	0.232128	0.268877	-0.132274	-0.104698	-0.021088	-0.0360539	0.0283201	0.0279269	0.0289065	0.0615541
ENSG00000179409_17_663188_C_T	5.9806e-06	0.00044873	1.95364e-05	0.0224472	0.101955	0.0836623	0.0920321	0.0845997	0.0226199	0.0215037	0.0204103	0.0328655
ENSG00000179431_11_35598786_G_A	0.324899	2.54535e-05	2.94749e-13	0.205253	0.0220052	0.250061	0.286428	-0.0733991	0.0487106	0.0578798	0.0383639	0.0886706
ENSG00000179454_14_44088102_T_G	0.245157	0.460696	0.609452	0.58719	0.0421956	-0.0154516	-0.00104478	-0.00492777	0.0368172	0.0296649	0.0213983	0.0455581
ENSG00000179456_1_244122168_T_C	0.425194	0.639757	0.332409	0.040741	0.0266828	0.00049526	0.0572216	0.294888	0.0389031	0.039658	0.0559696	0.143624
ENSG00000179476_14_45850100_T_C	0.813569	0.826046	0.836763	0.765378	-0.00142437	-0.000693676	0.000324105	0.00634409	0.0162789	0.0156162	0.0154221	0.0358108
ENSG00000179523_15_44531336_G_T	0.236462	0.254162	0.191803	0.325061	0.0371672	0.0336307	0.0644001	0.0332321	0.0335408	0.0326557	0.0523407	0.0501563
ENSG00000179526_8_143974498_T_G	0.860073	0.820677	0.823771	0.371042	0.000599924	-0.00304661	-0.00235219	-0.0669948	0.00991993	0.0111333	0.00913911	0.0769099
ENSG00000179532_11_6906590_G_A	0.0899863	0.0611531	0.0673071	0.0403684	-0.069996	-0.0906323	-0.0845905	-0.159691	0.0435796	0.04671	0.0454622	0.102146
ENSG00000179562_7_128190403_CTCCCAGCAGCTGGGGACTAAG_C	0.45722	0.437974	0.298401	0.436124	0.0144509	0.0156417	0.0410271	0.0195326	0.0261795	0.0255767	0.0405088	0.035318
ENSG00000179583_16_10895913_C_T	0.741664	0.727348	0.756916	0.751893	-0.00885974	-0.0123719	-0.00593597	-0.00510637	0.033646	0.0441119	0.0247253	0.0309189
ENSG00000179588_16_88333144_G_C	0.00740684	5.53416e-05	0.010203	0.229665	-0.122112	-0.306589	-0.0904188	-0.0573675	0.0497882	0.0728169	0.0389164	0.0788831
ENSG00000179598_17_17240692_C_T	1.58694e-05	0.000547492	8.02445e-05	0.0229614	0.238647	0.177197	0.185436	0.176965	0.060727	0.0491305	0.045987	0.0764267
ENSG00000179604_17_73329629_A_G	0.00565514	0.170653	0.192213	0.21722	-0.133402	-0.037558	-0.0302288	-0.0364192	0.0415069	0.0397526	0.0344485	0.046818
ENSG00000179627_14_105152392_G_A	0.128909	0.168703	0.479218	0.519171	-0.182492	-0.0958508	0.0115529	0.0149175	0.115993	0.0788584	0.0486229	0.0982244
ENSG00000179630_13_43843305_G_T	0.0021915	7.12981e-05	0.0131521	0.0160244	-0.0750373	-0.124919	-0.0673039	-0.105587	0.0253328	0.0340322	0.0289037	0.0520884
ENSG00000179632_8_144060021_G_C	0.00365516	0.000716113	0.0815196	0.00084235	0.106807	-0.144639	-0.0645005	0.394223	0.0397807	0.0449639	0.0462949	0.135342
ENSG00000179715_12_47304659_A_T	0.0782835	0.18578	0.154747	0.285398	0.183933	0.0591544	-0.0871251	0.0567117	0.0968448	0.0568337	0.0719728	0.0833922
ENSG00000179743_1_15873668_A_G	3.14074e-08	0.000156247	1.00478e-09	0.0238168	-0.225306	-0.188602	-0.223521	-0.182777	0.0392413	0.0437546	0.0368876	0.0733285
ENSG00000179818_2_70085633_AAG_A	0.000464286	0.0212054	0.00036113	0.01532	-0.162324	-0.0999016	-0.206305	-0.171911	0.0453151	0.0483072	0.0655564	0.0846396
ENSG00000179820_19_53848705_A_C	0.261267	0.237141	0.378602	0.570905	0.0416998	0.0801762	0.0195323	-0.000539169	0.0393896	0.0749459	0.0290813	0.0532561
ENSG00000179832_8_144733030_T_C	0.580966	0.463962	0.608286	0.681314	-0.0065161	-0.0204029	-0.00528262	-0.000533751	0.0148377	0.0269005	0.0142898	0.0257316
ENSG00000179833_2_64655280_C_T	6.61327e-05	0.00155215	6.5891e-05	0.072965	-0.116653	-0.0957008	-0.119959	-0.0808502	0.0287296	0.0292156	0.0312194	0.0487741
ENSG00000179859_17_8118747_G_A	0.165448	0.0642841	0.223204	0.327387	-0.0499456	-0.119172	0.0333616	-0.0393951	0.0458422	0.0584559	0.0375094	0.0746112
ENSG00000179862_1_40926254_T_C	0.126133	1.4003e-05	1.6613e-06	0.183281	0.0471633	0.155513	0.244304	0.0738618	0.0413038	0.0348293	0.0565098	0.0841323
ENSG00000179886_8_142906203_G_T	0.852174	0.793167	0.772777	0.167337	-0.000261696	-0.0044439	0.00483335	0.108324	0.0107744	0.0148158	0.0127584	0.0780072
ENSG00000179889_16_14954318_A_G	1.03746e-07	2.08463e-08	5.4859e-08	3.36132e-05	0.245572	0.241655	0.23882	0.255687	0.0401146	0.0401137	0.0384628	0.0486928
ENSG00000179912_12_58170822_C_T	0.579518	0.662383	0.413617	0.623642	0.00596199	0.00158884	0.0280203	-0.00726825	0.015572	0.0153911	0.0342845	0.0316621
ENSG00000179918_16_30866223_T_C	0.774955	0.760802	0.752356	0.516002	0.00374899	0.00493855	0.00544934	0.051159	0.0130115	0.0143562	0.0146908	0.0971857
ENSG00000179922_19_55180483_G_A	0.561017	0.207599	0.239367	0.564991	0.0019159	0.203519	0.0688689	-0.018133	0.0585662	0.166843	0.0628069	0.118128
ENSG00000179933_14_23115056_T_C	0.155521	0.215004	0.0143428	0.230953	0.023731	0.0187158	0.0646449	0.0263606	0.0222264	0.0227875	0.024982	0.0398583
ENSG00000179941_12_76442461_C_A	9.02223e-06	0.000104007	7.73106e-05	0.0548293	-0.0878268	-0.0768424	-0.0720162	-0.067866	0.0205562	0.0194804	0.0172995	0.0359445
ENSG00000179943_19_55104180_G_GTA	0.153019	0.208574	0.0911842	0.304125	-0.054972	-0.0434902	-0.090204	-0.0347555	0.0435223	0.0438271	0.0524651	0.0640486
ENSG00000179950_8_144715391_A_G	0.163201	0.187878	0.123881	0.249968	-0.052658	-0.0454107	-0.0733088	-0.0429703	0.0404689	0.0388409	0.0473698	0.05064
ENSG00000179954_19_55487775_C_G	2.90507e-09	2.15288e-07	2.64735e-09	0.000799222	0.160702	0.157488	0.150938	0.158333	0.0248987	0.0281953	0.022887	0.0343616
ENSG00000179958_16_29751561_A_C	0.728704	0.793227	0.816926	0.354047	-0.00754093	-0.00228724	-0.000811269	0.0776114	0.018346	0.0139698	0.0115237	0.0911252
ENSG00000179965_16_30525351_A_G	0.579166	0.490381	0.450587	0.353588	0.0105944	-0.0177928	-0.0220208	-0.0834094	0.0271713	0.0273864	0.0289319	0.11248
ENSG00000179981_18_74533367_G_C	0.339848	0.357459	0.587984	0.14697	-0.0410545	-0.0314018	-0.00355855	0.108513	0.0430629	0.0346939	0.024605	0.0782558
ENSG00000179988_10_123029398_C_G	0.381419	0.447716	0.664345	0.574511	-0.0790394	-0.0394775	0.00411613	-0.0162305	0.0968042	0.0612369	0.052425	0.0747823
ENSG00000180008_14_55380297_G_A	6.89084e-10	2.16865e-05	2.8087e-08	0.00440465	-0.110138	-0.100273	-0.110764	-0.101706	0.0170887	0.0195646	0.0192482	0.0268954
ENSG00000180011_18_75208110_G_A	0.00046389	0.000125247	1.11022e-16	3.5399e-09	-0.0940418	-0.101628	-0.257603	-0.354846	0.0283367	0.0276818	0.0313922	0.0679686
ENSG00000180035_16_29933755_G_GA	0.264329	0.175054	0.113044	0.308332	-0.0338753	-0.0556703	-0.0889167	-0.0367542	0.0405526	0.0476439	0.0557707	0.0642817
ENSG00000180044_3_159762545_G_A	0.602406	0.632384	0.59112	0.471178	0.0194048	0.0137729	0.0198555	0.0526416	0.0384561	0.03271	0.0368713	0.0909715
ENSG00000180089_19_55228147_T_C	0.00472842	0.00143774	0.000298331	0.0237477	0.0913788	0.0961505	0.118391	0.101901	0.0319181	0.0294765	0.0318158	0.0464827
ENSG00000180096_16_30387356_G_A	8.34417e-25	3.43722e-10	3.15677e-11	0.00155028	0.328059	0.253237	0.219679	0.175851	0.0378097	0.0395851	0.0333107	0.062291
ENSG00000180098_1_28843047_T_C	0.577398	0.35077	0.221822	0.32851	-0.00119288	-0.0241956	-0.055335	-0.0403602	0.0350314	0.0326603	0.0461795	0.056541
ENSG00000180104_5_464699_C_G	7.11653e-14	0	0.0289338	0.252906	-0.210471	-0.264526	-0.0483253	-0.0402777	0.0287972	0.0317267	0.0254245	0.0614809
ENSG00000180113_6_46752887_C_G	0.0102916	0.0655082	0.0727438	0.14842	-0.102706	-0.0530054	-0.0578091	-0.0584265	0.0365173	0.0334333	0.0377571	0.0574422
ENSG00000180155_8_142794401_G_A	2.79572e-41	1.72365e-46	5.09822e-59	7.54678e-09	0.414507	0.517104	0.660716	0.460787	0.0312346	0.0358918	0.0432111	0.0781963
ENSG00000180185_16_1808384_C_T	0	0	0	0	-0.504918	-0.439419	-0.556053	-0.724545	0.0421422	0.0409254	0.0286189	0.112442
ENSG00000180190_8_537614_G_A	0.0641445	0.0898271	0.141967	0.338366	-0.154437	-0.0997899	-0.0756965	-0.0397442	0.0797896	0.0643345	0.0616172	0.0954543
ENSG00000180198_1_28375059_G_A	0.0168188	0.0704764	0.0110228	0.0765427	-0.0908966	-0.0665909	-0.126087	-0.0920826	0.0375603	0.0422958	0.0479745	0.0652028
ENSG00000180228_2_178154660_C_T	0.57542	0.602543	0.689005	0.406025	-0.0152188	-0.013854	0.00612734	0.0692036	0.0268383	0.0286684	0.0222748	0.0974552
ENSG00000180233_7_30162983_G_C	0.0974832	0.112255	0.241844	0.380748	-0.138986	-0.0900372	-0.0432532	-0.0265268	0.084453	0.0599939	0.0495942	0.0683678
ENSG00000180257_19_52615913_G_A	0.475715	0.494572	0.122102	0.328809	0.00648782	0.00444	-0.0510059	-0.0306674	0.028766	0.0254901	0.0323893	0.0496145
ENSG00000180263_12_95164397_G_T	0	0	0	0.0984678	-0.872508	-1.13732	-0.545999	-0.148081	0.0419337	0.0555391	0.044161	0.114729
ENSG00000180304_15_64006062_A_G	0.0113137	0.00582445	0.0271723	0.0861651	0.0911829	0.141211	0.080892	0.0773283	0.0364864	0.0524481	0.0394394	0.0540518
ENSG00000180329_17_44166403_C_T	0.351563	0.193766	0.570082	0.445764	0.0147269	0.0470291	0.000811505	0.015499	0.0220427	0.036604	0.019034	0.0448725
ENSG00000180340_17_44560365_C_CA	0.175494	0.191878	0.123936	0.172368	-0.0528172	-0.0494926	-0.0756413	-0.0597626	0.0423693	0.0428808	0.0481401	0.0492797
ENSG00000180346_4_88248326_T_G	0.0312915	0.0345779	0.301643	0.347232	0.160137	0.129373	-0.0232801	0.0363035	0.0665969	0.0600056	0.0404932	0.0883777
ENSG00000180353_3_121641874_G_A	0.159848	0.0920587	0.00129419	0.0356623	-0.04322	-0.0533918	-0.0903531	-0.0775386	0.0416488	0.0384943	0.0249187	0.0430991
ENSG00000180354_7_30191254_C_T	1.11022e-16	4.28205e-08	2.42935e-05	0.341983	-0.382525	-0.285294	-0.226528	-0.0453161	0.0470198	0.05344	0.0559653	0.110803
ENSG00000180357_15_64006062_A_G	0.417769	0.50337	0.535916	0.524226	0.021432	0.0103055	0.00823195	0.0109021	0.0245469	0.0160031	0.015024	0.0204903
ENSG00000180370_3_196758096_A_G	0	0.000251156	0.00568673	0.028339	-0.177478	-0.0947286	0.0500296	0.0835389	0.0190433	0.027307	0.0198247	0.044553
ENSG00000180376_3_56543219_G_A	1.43939e-05	0.00149829	6.88338e-14	0.0622716	-0.0997129	-0.0716649	-0.215406	-0.0830973	0.0231492	0.0240663	0.0295376	0.0537973
ENSG00000180398_2_46921024_G_A	1.11022e-16	7.13898e-10	3.23075e-14	1.08504e-07	-0.209257	-0.197711	-0.190539	-0.233412	0.0204415	0.0260768	0.0215709	0.0473589
ENSG00000180423_11_47459981_T_C	0.556466	0.254151	0.320215	0.309391	-0.00592806	0.0590452	-0.0299238	-0.0603643	0.0313068	0.0531889	0.0343832	0.0731596
ENSG00000180425_11_114397609_A_T	1.91014e-06	0.0880739	3.9814e-05	0.382768	-0.424711	-0.0992417	-0.329336	0.0479787	0.083837	0.0730752	0.0866723	0.145976
ENSG00000180447_9_86487391_G_T	0.279159	0.238265	0.31723	0.46067	-0.0323839	0.0808293	-0.0364599	-0.018213	0.0339429	0.0703402	0.0447748	0.0507112
ENSG00000180448_19_1068735_T_C	0.00304959	0.41887	9.54451e-06	0.446561	-0.15941	-0.00971451	-0.188496	-0.00742945	0.0590011	0.0523022	0.0375802	0.0731958
ENSG00000180479_19_37950327_T_A	0.30481	0.269678	0.219498	0.394884	-0.0261313	-0.0308581	-0.0512799	-0.0201344	0.0291979	0.0302402	0.0434422	0.040197
ENSG00000180481_12_75376972_T_G	0	0	0	1.22125e-14	-0.767791	-0.80207	-0.869161	-0.785959	0.039728	0.0400837	0.0380615	0.0700569
ENSG00000180488_1_78350170_C_T	0.608331	0.37819	0.635833	0.617381	0.00293199	0.0301245	-0.00281155	-0.00642681	0.0176557	0.0348706	0.0182908	0.0329387
ENSG00000180509_21_34531532_T_G	0.0033	0.0055684	4.6681e-05	0.191423	-0.146884	-0.138536	-0.262525	-0.0863182	0.0504318	0.051924	0.0688677	0.101326
ENSG00000180530_21_15364512_C_T	0.603472	0.711004	0.670236	0.159677	0.0206617	0.0026395	-0.0101768	0.160274	0.0454358	0.0327836	0.0404754	0.123075
ENSG00000180543_8_97354517_C_T	2.40665e-12	7.97814e-09	0.39942	0.28911	0.178899	0.152424	0.00742267	0.036813	0.0259166	0.0276112	0.0295578	0.0685328
ENSG00000180573_6_25645235_A_G	0.477147	0.272348	0.354073	0.597917	0.0108689	0.0569849	0.0295329	-0.00272308	0.0271547	0.0540881	0.0375708	0.0528156
ENSG00000180574_12_11250194_G_A	0.453755	0.50831	0.454557	0.393328	0.059717	0.0387974	0.0562012	0.114113	0.0843568	0.070784	0.0790181	0.172086
ENSG00000180596_6_25483269_CT_C	0.378612	0.509479	0.306709	0.412542	-0.0437809	-0.016905	-0.0937198	-0.0447151	0.0552759	0.0453853	0.098955	0.0715062
ENSG00000180611_3_192950800_G_C	0	0	0	0.00163053	-0.533981	-0.40648	-0.480143	-0.253574	0.0421019	0.0357812	0.0388221	0.0974046
ENSG00000180616_17_72896487_T_G	1.40171e-05	0.0101645	0.253877	0.117583	-0.148519	-0.0631885	-0.021725	-0.0526185	0.0299498	0.0270342	0.0329293	0.0445437
ENSG00000180626_17_5112370_G_C	0.018826	0.0324898	0.0704491	0.189995	0.088823	0.0569116	0.0400193	0.0393445	0.0380069	0.0286445	0.0256624	0.0467389
ENSG00000180628_10_90345885_AAGAAAGAG_A	0.781426	0.793872	0.736392	0.474481	-0.00260346	0.00219504	-0.00681446	-0.0568395	0.0174327	0.0214251	0.0211696	0.0923155
ENSG00000180660_13_35944945_A_C	0.687429	0.674034	0.00712958	0.596881	-0.00382566	0.00389572	0.317604	0.0254552	0.0588078	0.0528267	0.0943047	0.0816548
ENSG00000180667_1_207281251_G_C	0.0510933	0.0985747	0.105245	0.313521	0.0946173	0.0452164	0.0387396	0.0218462	0.0499587	0.0313428	0.0271935	0.0427668
ENSG00000180694_8_90691815_A_G	0.576639	0.268175	3.53384e-13	0.530261	0.00386816	-0.0518438	-0.313095	-0.016955	0.0251539	0.0409631	0.0396053	0.0604843
ENSG00000180730_13_25875126_GAC_G	1.09916e-06	1.60211e-07	0.0712137	0.492638	-0.149189	-0.218283	-0.070634	0.00391177	0.0315662	0.0457918	0.0481378	0.100319
ENSG00000180758_1_9101609_T_C	0	1.77491e-08	2.02874e-08	1.55683e-05	-0.28231	-0.210239	-0.23534	-0.262644	0.0356697	0.0338049	0.0358119	0.0503987
ENSG00000180769_4_85851377_G_A	0.35801	0.584546	0.42417	0.595153	-0.0565284	0.0165714	-0.0263836	-0.00545009	0.0647863	0.0489713	0.0372881	0.0531342
ENSG00000180773_11_93232146_A_C	1.23511e-11	0.000217115	8.54095e-13	0.0243943	-0.24435	-0.171406	-0.223307	-0.167914	0.0377618	0.0439328	0.0310424	0.0740293
ENSG00000180776_13_21458470_C_T	4.51142e-53	3.16239e-28	1.09643e-08	0.00282229	0.397172	0.333559	0.173264	0.187659	0.0263709	0.0306923	0.0310365	0.0680297
ENSG00000180787_17_4509425_G_A	0.389312	0.437665	0.4637	0.532876	-0.0637705	-0.0298071	-0.0243828	-0.0197989	0.082917	0.0415757	0.0370597	0.0568445
ENSG00000180801_4_113510863_AAC_A	0.189384	0.231229	0.255248	0.299356	-0.0486984	-0.0339004	-0.0330335	-0.0315606	0.0362323	0.0299108	0.0318135	0.0384284
ENSG00000180806_12_54034916_C_T	0.804524	0.797705	0.769103	0.698811	-0.00203902	-0.00281821	-0.00518247	-0.0133471	0.0190315	0.018682	0.0203528	0.0440779
ENSG00000180817_10_70189214_G_A	2.03648e-19	7.7168e-06	2.49941e-09	0.163903	0.383984	0.23977	0.257768	0.103047	0.0470312	0.0540623	0.0440244	0.106497
ENSG00000180818_12_54210882_C_T	0.752533	0.797794	0.733592	0.501094	-0.00400568	-0.00139656	-0.00628534	0.0429143	0.0133343	0.0137442	0.0171687	0.0686904
ENSG00000180822_6_3264679_G_A	0.000563691	0.000807158	0.000919382	0.0190921	-0.275455	-0.237232	-0.24099	-0.231823	0.0736871	0.0670658	0.0687908	0.0950683
ENSG00000180828_8_64550885_C_T	0.00494137	0.00651902	0.0141284	0.0376512	0.190263	0.139488	0.131891	0.144577	0.0653204	0.0487464	0.0547331	0.0769019
ENSG00000180834_3_183772758_T_TAC	0.24119	0.377888	0.574754	0.445795	0.15897	0.0433749	-0.00715358	0.0413648	0.138547	0.0674896	0.0543987	0.0975918
ENSG00000180855_19_12509694_T_A	0.508898	0.17901	0.148959	0.191091	-0.0182092	0.111478	0.192506	0.14235	0.0883462	0.089975	0.133789	0.130344
ENSG00000180881_12_75308380_C_T	0.00511183	0.00435567	0.00571456	0.053791	0.135112	0.150713	0.119958	0.109385	0.045875	0.0547447	0.0409756	0.0612332
ENSG00000180884_19_34714160_C_CTTT	0.758745	0.756122	0.80595	0.611632	0.00689011	0.00716022	0.000777617	0.0348225	0.0296399	0.0282581	0.0191915	0.0862232
ENSG00000180891_17_57942075_C_T	0.000348127	0.00192887	0.000124709	0.0356432	-0.149597	-0.140572	-0.166909	-0.138168	0.0402337	0.0435433	0.0409165	0.0653826
ENSG00000180900_8_143447723_G_A	0.63445	0.403761	0.557292	0.489002	0.00340139	-0.0410736	0.00697645	0.0247439	0.0190793	0.0502304	0.0172202	0.0450534
ENSG00000180901_17_75047242_C_T	9.56802e-07	1.89999e-08	8.72746e-06	0.00466019	-0.116912	-0.134413	-0.125382	-0.136827	0.0225137	0.0266283	0.0258902	0.0480168
ENSG00000180902_2_241758583_C_G	0	5.55112e-15	0	0.00286466	-0.302846	-0.274539	-0.332301	-0.228276	0.0316565	0.0323665	0.0377347	0.0780544
ENSG00000180914_3_8629633_C_CTGACTCACCAGTGGTTCACAGA	1.61498e-20	1.59457e-12	1.49987e-16	0.0837705	0.2665	0.207684	0.333733	0.131597	0.0287678	0.0297285	0.0478223	0.0939801
ENSG00000180917_16_71326523_C_T	0.354246	0.486787	2.58173e-06	0.0715619	0.00934368	0.0016177	-0.127908	-0.0923334	0.023044	0.0258795	0.0228732	0.0616594
ENSG00000180953_15_79914616_C_G	1.59872e-13	1.35326e-09	1.11022e-16	0.00788478	-0.317173	-0.252724	-0.408009	-0.263548	0.0422872	0.043991	0.0448067	0.100154
ENSG00000180957_22_26979566_G_A	0.106944	0.0583279	0.138233	0.288953	-0.042893	-0.112361	-0.0385974	-0.0283321	0.0299844	0.0604601	0.0311561	0.0468123
ENSG00000180979_15_42460344_C_T	1.81306e-05	0.0117498	2.16004e-11	0.0046553	-0.128932	-0.0967377	-0.216328	-0.163805	0.0312367	0.0425285	0.0361457	0.0623463
ENSG00000180992_6_44158956_GTGCCCCTTGAGGGTACAGAGAGTGACTCTTCCATCAGACTGGA_G	0.00278364	0.000346723	1.05852e-06	0.215811	-0.0979667	-0.145375	-0.215728	-0.0599373	0.0353397	0.0426171	0.0464924	0.0787096
ENSG00000180998_14_52410123_G_A	0.261983	0.275662	0.115796	0.348567	-0.0626685	-0.0556491	-0.152075	-0.0464572	0.0709238	0.0669448	0.0956937	0.088796
ENSG00000181004_4_123084004_A_G	0.0685978	0.152752	0.127839	0.293069	0.104322	0.0479417	0.0468522	0.0341267	0.0572312	0.0409783	0.0350993	0.0583565
ENSG00000181007_19_36392355_CACAGAGGGATGTAGATTCCTGTATACA_C	0.000799928	1.26212e-05	3.5716e-10	0.0050006	-0.132788	-0.140807	-0.171783	-0.154887	0.0375745	0.0298736	0.0288976	0.0499852
ENSG00000181016_7_112473380_A_C	4.38887e-10	1.66072e-07	2.09532e-05	0.00159518	-0.187633	-0.173591	-0.164213	-0.185703	0.02971	0.0306117	0.0326126	0.0486771
ENSG00000181019_16_69168426_A_ACTCT	0.735033	0.716952	0.54917	0.409053	-0.000762143	-0.00262359	0.0150864	0.0549106	0.0168597	0.0189516	0.0232187	0.0811737
ENSG00000181026_15_88621800_T_A	3.5918e-43	9.85166e-20	9.43864e-06	0.163311	0.484701	0.367329	0.175072	0.0738135	0.0358402	0.0409592	0.0408113	0.0753832
ENSG00000181027_19_46724070_C_A	2.66035e-06	1.4197e-05	0	1.94317e-06	-0.164977	-0.139465	-0.214314	-0.283011	0.0352627	0.0340972	0.0222618	0.0850631
ENSG00000181029_19_7683938_C_T	7.2045e-07	2.35539e-08	2.32799e-07	0.00107023	0.182041	0.197207	0.182933	0.186195	0.0327833	0.038209	0.0320128	0.0450684
ENSG00000181031_17_216884_G_A	1.49037e-07	9.64853e-07	2.42613e-07	4.72623e-06	-0.202015	-0.189325	-0.176002	-0.25697	0.0359067	0.035473	0.0315815	0.0874155
ENSG00000181035_19_18976689_G_C	0.35244	0.532674	0.221183	0.386291	0.0405603	-0.0137927	0.112757	0.0475509	0.0550292	0.0530004	0.0939139	0.0846222
ENSG00000181038_17_76707889_T_C	0.00664576	0.00150207	8.29245e-05	0.00248266	0.0703913	0.078454	0.0944957	0.112272	0.0259215	0.0241318	0.0232449	0.0542952
ENSG00000181045_17_80219453_T_C	0	0	5.34072e-10	0.0364525	-0.417494	-0.423476	-0.238077	-0.14874	0.0349249	0.0445869	0.0392683	0.0839233
ENSG00000181061_3_43036734_T_C	0.18469	0.00419226	0.084259	0.102921	0.027115	-0.0971066	0.0502371	0.0912864	0.0297209	0.0288193	0.0363178	0.075371
ENSG00000181090_9_137785621_T_C	0.0408889	0.0964981	0.117087	0.134577	0.0543234	0.0287296	0.0301915	0.0345092	0.0242416	0.019361	0.0224966	0.0292373
ENSG00000181135_8_143696661_G_A	0.000193327	6.19278e-05	0.000179133	0.0290243	0.134576	0.141259	0.12346	0.124932	0.0348908	0.0362912	0.0314755	0.0556516
ENSG00000181163_5_171396597_C_T	1.26432e-12	8.93308e-11	5.49007e-10	9.11303e-06	-0.143678	-0.146856	-0.142664	-0.157919	0.0180722	0.0208632	0.0194514	0.0289561
ENSG00000181192_10_12069785_A_C	7.04601e-07	3.71554e-05	6.78429e-08	0.006437	0.137347	0.111049	0.136923	0.133329	0.0271084	0.0247642	0.0262906	0.0436265
ENSG00000181195_8_56865350_A_G	0.000187752	0.00127481	1.27599e-13	0.000578621	0.264927	0.209574	0.467175	0.343208	0.0746115	0.071467	0.067122	0.104229
ENSG00000181218_1_228446377_ACCCG_A	1.51376e-06	0.000733453	4.92378e-05	0.0236245	-0.173682	-0.130548	-0.131406	-0.134143	0.0391326	0.0361419	0.0315742	0.0574678
ENSG00000181220_7_149473601_G_A	0.615704	0.518188	0.586851	0.656908	-0.0114326	-0.0431725	-0.015522	-0.00679694	0.0313328	0.0739629	0.0325458	0.0476966
ENSG00000181222_17_7358542_G_C	0.289572	0.278197	0.392802	0.362401	0.0600001	0.0701103	0.0328689	0.0464247	0.0595071	0.0681802	0.0479423	0.0638717
ENSG00000181234_12_128704824_A_T	0.144267	0.253458	0.259776	0.456912	-0.106765	-0.0344976	-0.0320163	-0.0111198	0.0752062	0.0379918	0.0353592	0.0430359
ENSG00000181264_11_120324980_G_A	0.000209829	0.0291969	8.45281e-05	0.0158601	0.10791	0.0696121	0.137704	0.120094	0.0289711	0.0352837	0.0385315	0.0578525
ENSG00000181274_10_96969164_T_C	0.0393291	0.0213381	0.11737	0.422594	-0.133678	-0.263983	0.0722947	0.028466	0.0704191	0.0980161	0.057952	0.1199
ENSG00000181284_17_8162789_G_A	0.779799	0.820913	0.750673	0.490002	-0.00394408	-0.000383181	-0.0045099	0.0592692	0.0180509	0.0148069	0.0131761	0.09855
ENSG00000181315_6_26455583_T_C	0.00316492	0.00681861	1.09623e-05	0.00103267	-0.0590429	-0.0584459	-0.0877467	-0.111594	0.0207172	0.0218319	0.0206897	0.0534738
ENSG00000181350_17_15950943_G_A	0.544925	0.353986	0.346512	0.154327	0.0132577	-0.0574919	-0.050696	-0.188291	0.0537948	0.0711261	0.0606384	0.141753
ENSG00000181381_4_168509057_G_C	0.789216	0.791808	2.22045e-16	0.751942	0.00812304	-0.0073511	-0.413651	-0.0301577	0.0260865	0.0244436	0.0439999	0.0679168
ENSG00000181396_17_82415576_C_T	6.27841e-06	0.000173921	0.255255	0.347397	0.259973	0.187293	-0.0255364	-0.0324571	0.0520868	0.054691	0.0386304	0.079966
ENSG00000181404_9_47242_C_T	0	0	0	2.45991e-11	-0.488479	-0.405983	-0.630999	-0.619283	0.0315386	0.0424158	0.0491706	0.0940495
ENSG00000181409_17_82008611_T_G	0.308693	0.125391	0.246979	0.476327	-0.0230664	-0.116936	-0.0338054	-0.00878614	0.0335201	0.0756852	0.0372508	0.062482
ENSG00000181444_7_149780514_G_C	0.0636102	0.0369012	0.011089	0.0306153	-0.137894	-0.158349	-0.250379	-0.195044	0.0854238	0.0819461	0.0911089	0.0983985
ENSG00000181450_1_227858700_A_G	0.160481	0.122409	0.306545	0.294712	-0.0398991	-0.0856362	-0.0210327	-0.0370982	0.0307582	0.0578566	0.0299905	0.055952
ENSG00000181458_3_99628827_G_C	0.141026	0.205289	0.253428	0.326842	0.0922527	0.0466725	0.0343947	0.0363455	0.0644965	0.0426217	0.0370674	0.0607062
ENSG00000181467_3_153608933_A_G	0.383872	0.317948	0.473617	0.511928	-0.044056	-0.0913037	0.0246431	-0.0224699	0.0592708	0.0955843	0.0471325	0.064378
ENSG00000181472_6_150918105_G_A	0.731446	0.76197	0.706461	0.414155	-0.00479617	0.00326237	0.00855056	0.0600501	0.0192495	0.0182106	0.0234296	0.081059
ENSG00000181481_17_31691813_T_C	0.100208	0.0848674	0.052676	0.113416	0.0379115	0.0416292	0.0589688	0.0459094	0.0254437	0.0258943	0.0283229	0.0350816
ENSG00000181513_17_45135596_G_T	3.61629e-05	0.013356	0.00157697	0.352247	0.195029	0.0902528	0.0872703	0.0213246	0.0462603	0.04013	0.0294753	0.0575981
ENSG00000181523_17_80207333_T_C	2.32383e-07	4.0082e-06	7.33173e-06	0.0142045	0.132739	0.122552	0.130103	0.121113	0.0248736	0.0248184	0.0271567	0.040324
ENSG00000181541_4_150523467_G_T	0.0232665	0.0356367	0.0198508	0.0677422	0.0860188	0.0759215	0.097902	0.0789962	0.035505	0.0364996	0.03885	0.0475
ENSG00000181555_3_46443008_C_A	0.110476	0.169808	0.411387	0.446989	-0.0477969	-0.0282727	-0.00732559	-0.00611172	0.0292331	0.0235747	0.0192091	0.0288757
ENSG00000181588_19_1673757_C_T	0.122582	0.141435	0.0498576	0.123573	-0.0727324	-0.0666039	-0.116935	-0.0872309	0.054724	0.0547195	0.0550261	0.0697888
ENSG00000181610_17_57111168_G_T	0.416611	0.536464	0.571511	0.62668	-0.0358761	-0.0103372	0.0105324	0.009512	0.0468567	0.0217432	0.0256936	0.0441012
ENSG00000181619_14_59536135_A_G	0.242373	0.321986	0.140872	0.264503	0.0320243	0.0231013	0.0759158	0.0430136	0.0325478	0.0336849	0.0530666	0.0534112
ENSG00000181625_16_30176192_C_T	2.18714e-14	3.37443e-10	5.94806e-07	0.000998027	-0.435817	-0.400112	-0.350719	-0.376268	0.0605465	0.0611141	0.0642932	0.0916169
ENSG00000181634_9_114939128_C_A	0.00522273	0.108134	8.031e-07	0.374795	0.131816	0.0476258	0.207709	-0.0260825	0.0477026	0.0381354	0.0380569	0.0727745
ENSG00000181638_8_143711739_G_C	0.73157	0.758836	0.734121	0.61111	0.00807608	0.00487108	0.00658149	0.0386763	0.0242485	0.0198469	0.0193047	0.107742
ENSG00000181649_11_2901861_T_G	6.35862e-06	5.0924e-07	8.65893e-12	0.0698366	0.136706	0.147335	0.190593	0.105404	0.0302248	0.0285246	0.0329205	0.065198
ENSG00000181656_1_100510124_C_T	0.346055	0.398106	0.0467706	0.494756	-0.0383741	-0.0309058	0.201679	0.0171886	0.0563143	0.058352	0.0899528	0.0893303
ENSG00000181666_19_37134294_C_G	0.813022	0.844562	0.828446	0.0961198	-0.00702167	0.00243522	-0.00443195	0.395224	0.0303022	0.0240924	0.0262404	0.217426
ENSG00000181690_8_56104235_C_T	0.243424	0.22278	0.363957	0.477637	-0.0463465	-0.0709425	-0.0286201	-0.0140158	0.0417555	0.0625372	0.0426197	0.0582614
ENSG00000181722_3_115405728_A_G	0.391708	0.432672	0.538328	0.616435	0.0484358	0.0324876	0.0149375	0.00365424	0.0602804	0.0458792	0.0347043	0.0548303
ENSG00000181744_3_143919495_G_A	0.0521139	0.0102874	4.30607e-06	0.173086	-0.0441185	-0.101507	-0.225366	-0.0583827	0.0263487	0.0380514	0.0445683	0.0616405
ENSG00000181751_5_103759814_G_GA	0.523434	0.406122	0.630959	0.635339	0.0134484	0.0435082	0.00342878	-0.00885751	0.0282285	0.0551985	0.0208111	0.0456296
ENSG00000181754_1_109509517_A_G	1.84655e-05	3.59046e-06	4.46398e-27	7.66399e-06	0.152771	0.165515	0.285551	0.337391	0.0383703	0.0372218	0.0281415	0.0914686
ENSG00000181773_1_26964155_GAAAT_G	0.805435	0.806844	0.769441	0.373489	-0.00143159	-0.00173814	0.00634562	0.0992138	0.0157756	0.0175704	0.0224978	0.129644
ENSG00000181788_3_150015417_C_CGTCT	0.465644	0.198952	0.228113	0.486794	0.0107223	0.0734698	0.0477028	0.00979314	0.0357135	0.0594606	0.0427894	0.0593507
ENSG00000181789_3_129268887_G_A	0.000230591	0.000209922	0.0127206	0.227609	-0.0957844	-0.098521	-0.0713877	-0.0438378	0.0257496	0.0274621	0.0296794	0.0614496
ENSG00000181790_8_143391832_G_A	0.407171	0.568623	0.329028	0.470869	0.0578927	0.0118787	0.111805	0.0412382	0.0804128	0.0711871	0.122446	0.0878084
ENSG00000181804_3_143813423_G_C	0.00481413	0.0322515	0.0687012	0.0660539	0.185515	0.0949691	0.0532841	0.103828	0.0599683	0.0508223	0.0355737	0.0720017
ENSG00000181817_1_36397855_G_A	3.65388e-08	5.08834e-05	0.00118758	0.0512147	0.13063	0.094864	0.107678	0.0943878	0.0244078	0.0225767	0.0305734	0.0488092
ENSG00000181826_4_37691564_A_G	0.000307623	0.00113506	0.00128316	0.0371302	0.148226	0.122056	0.12314	0.120405	0.0380983	0.0362726	0.0367883	0.0581663
ENSG00000181827_15_56229983_C_T	0.064545	0.0854622	0.0843078	0.10232	-0.0585017	-0.0450045	-0.046436	-0.051142	0.0286326	0.0262625	0.0266896	0.0346268
ENSG00000181830_11_45786714_G_A	0.0027012	0.00249779	0.00549896	0.0341389	-0.185247	-0.185235	-0.107765	-0.151928	0.0691924	0.068753	0.0403657	0.0899232
ENSG00000181852_12_55647152_T_C	0.473288	0.551925	0.612297	0.581314	-0.0297549	-0.0139857	-0.00826764	-0.0137876	0.0430323	0.0266571	0.0229893	0.0362517
ENSG00000181856_17_7280727_G_A	1.28489e-06	0.000259615	3.60604e-05	0.300483	0.520795	0.334767	0.200091	0.0624741	0.117835	0.101382	0.0504637	0.123196
ENSG00000181873_1_228204107_G_T	0.00503848	0.00970306	0.00956573	0.0174057	0.119864	0.0948875	0.0891207	0.107523	0.0400442	0.0359806	0.0333095	0.0484792
ENSG00000181885_17_7190147_A_G	0.259576	0.223217	2.22045e-16	0.000245356	-0.038527	-0.0489145	-0.344061	-0.390408	0.059985	0.0645375	0.0392184	0.10191
ENSG00000181894_19_58145051_A_G	0.00469708	0.0139631	0.00886406	0.197397	0.087451	0.058357	0.0630293	0.0366369	0.0314774	0.0249043	0.0244681	0.0436917
ENSG00000181896_19_19706673_T_C	0.0984788	0.145994	0.0699259	0.266939	0.0452423	0.0323662	0.0575547	0.0253603	0.0293715	0.0260669	0.0303709	0.0399054
ENSG00000181904_5_133992012_G_A	0.133699	0.396523	0.24228	0.515431	0.0383497	-0.010435	0.0172001	-0.00699919	0.0253381	0.0200313	0.0176595	0.0338055
ENSG00000181915_10_62805132_G_T	0	0	0	0.0219082	-0.512909	-0.412467	-0.191048	-0.173226	0.0319792	0.0311186	0.0202279	0.0858879
ENSG00000181924_11_73853674_T_C	0.0238848	0.00374599	0.0334555	0.130387	-0.065227	-0.113959	-0.0550702	-0.0631901	0.031549	0.0386875	0.0291516	0.0585793
ENSG00000181929_12_48563979_GT_G	0.555712	0.731595	0.677768	0.728471	0.0187039	-0.00154336	-0.00475016	-0.00142361	0.0325518	0.0133279	0.0161813	0.0269232
ENSG00000181938_16_58295848_C_T	0	0	0.414241	0.457353	-0.816389	-0.567359	0.0133573	0.0145363	0.054258	0.049774	0.0615133	0.132424
ENSG00000181982_4_24989432_T_C	0.000307774	0.00050095	0.000771779	0.0272205	-0.154931	-0.136654	-0.125587	-0.128318	0.0418942	0.0387474	0.0359058	0.0570875
ENSG00000181991_15_87473046_T_A	0.235157	0.12326	0.272015	0.529823	0.0235782	0.0511123	0.0175691	-0.0106609	0.0253799	0.0328335	0.0214081	0.049004
ENSG00000182004_1_203859675_TCTC_T	0.0126609	0.0137173	0.00295413	0.0153849	0.0971157	0.0982836	0.119655	0.117109	0.0390362	0.0401157	0.0351972	0.0536072
ENSG00000182010_10_62301965_A_G	0.026055	0.0519696	0.0295808	0.0785828	-0.111506	-0.0837833	-0.106946	-0.0931304	0.0446296	0.0450095	0.0473645	0.0596745
ENSG00000182013_19_46467482_C_T	1.11022e-16	1.11022e-16	1.11022e-16	1.11022e-16	-1.02771	-0.898699	-0.923235	-0.970736	0.0425189	0.0475316	0.0485584	0.0704666
ENSG00000182022_10_123999651_T_C	5.68115e-06	4.69631e-06	0.00109792	0.0299075	0.288555	0.281779	0.209758	0.212526	0.0676949	0.0668982	0.0654991	0.0997578
ENSG00000182054_15_90106126_G_C	0.550181	0.468297	0.00568661	0.353855	-0.0140796	-0.0274622	-0.310328	-0.0849174	0.0563061	0.0547478	0.0918674	0.0976378
ENSG00000182057_22_41751776_A_AG	0.378959	0.304788	0.173217	0.378184	0.033111	-0.0537838	0.133667	0.0541824	0.05765	0.0652094	0.0963685	0.105429
ENSG00000182087_19_678639_G_T	0.0221282	0.0211442	0.443784	0.281885	-0.065814	-0.0806123	-0.00391207	-0.0231862	0.0285909	0.0354937	0.0244675	0.0421781
ENSG00000182093_21_39375698_T_C	0.028646	0.409667	1.57039e-27	4.32231e-08	0.0528985	0.00768496	0.311797	0.476142	0.0278183	0.0338013	0.0277587	0.0880849
ENSG00000182095_7_5514770_T_C	0.326747	0.0666019	0.050998	0.37882	0.0121727	0.0526054	0.0680426	0.0115438	0.023648	0.0312974	0.0343265	0.04213
ENSG00000182107_14_61324276_G_A	0.0473803	0.0490291	0.076386	0.152639	0.117851	0.138684	0.0931444	0.0859984	0.0541835	0.0784806	0.0558592	0.0774629
ENSG00000182108_16_10942439_G_A	0	0	0	0.000149351	-0.258624	-0.298125	-0.315682	-0.271128	0.026103	0.0282732	0.0371393	0.0556613
ENSG00000182117_15_34324085_T_A	2.8063e-07	7.05222e-08	8.96081e-14	0.00205599	0.122961	0.133896	0.161286	0.130107	0.0230765	0.0228355	0.0256618	0.036106
ENSG00000182118_1_230408295_TGACTTAAGCAAACATTTACCCACTTG_T	0.340212	0.432672	0.00824252	0.428068	0.0358182	-0.023052	-0.260638	0.0558567	0.0453389	0.0467381	0.0796673	0.104365
ENSG00000182134_1_151769395_G_A	4.6538e-06	1.83358e-07	7.48746e-12	0.29407	-0.142945	-0.152985	-0.197472	-0.0506821	0.0313803	0.029261	0.032482	0.0964623
ENSG00000182141_19_21327257_C_T	8.23275e-15	1.17555e-07	8.40379e-11	0.00116411	0.250125	0.201673	0.224332	0.226908	0.0332645	0.0323658	0.0306173	0.0510836
ENSG00000182149_16_71815564_C_T	0.00255179	1.40711e-05	4.49687e-05	0.11242	-0.0790332	-0.134207	-0.112202	-0.0583633	0.0272505	0.036137	0.0293954	0.045833
ENSG00000182150_9_95878507_C_CT	1.46656e-06	4.02411e-08	1.22609e-12	0.0531874	0.201847	0.218801	0.241731	0.161895	0.0395909	0.0385602	0.0366555	0.0866277
ENSG00000182154_9_137548546_G_A	2.44711e-07	0.000462939	0.218044	0.373662	-0.215626	-0.133669	-0.0257242	-0.0224784	0.0372385	0.0409324	0.0331609	0.077616
ENSG00000182158_7_137918196_T_TTTTTG	7.64081e-05	1.82083e-05	4.44089e-16	0.000278352	-0.144845	-0.153464	-0.207572	-0.186926	0.0376494	0.0340893	0.0283841	0.0479878
ENSG00000182165_7_87241003_G_A	0.562306	0.362862	0.561746	0.367795	-0.0133823	-0.104305	0.0153879	0.0983702	0.0528229	0.118825	0.0482093	0.123531
ENSG00000182168_4_95527058_C_T	0.427649	0.184777	0.0232075	0.49195	0.00761139	0.0365512	0.110487	-0.0145289	0.033819	0.0375344	0.0432695	0.0775751
ENSG00000182173_17_75516282_C_T	2.01999e-27	3.74322e-19	2.38254e-05	0.0588227	0.403534	0.3601	0.191548	0.182926	0.0387921	0.0414674	0.0493752	0.116877
ENSG00000182175_15_93450552_C_T	4.79217e-06	6.5335e-09	0.000738981	0.182663	0.188005	0.283766	0.146789	0.0831888	0.0420034	0.058009	0.0459416	0.0918846
ENSG00000182179_3_49754375_CA_C	8.86168e-08	2.40323e-08	3.45775e-05	0.172537	0.189121	0.191948	0.103201	0.0516065	0.0398014	0.0403111	0.0260106	0.0546794
ENSG00000182180_10_73150790_G_A	0.0307174	0.0228025	0.0199339	0.129681	0.0805998	0.0854624	0.0930603	0.0640828	0.0372997	0.0362831	0.0363837	0.0537992
ENSG00000182185_14_68421817_G_A	0.744943	0.788114	0.805529	0.633526	-0.00606123	0.0028437	-0.000677785	0.0246147	0.0222451	0.0173823	0.0166622	0.0607523
ENSG00000182196_12_123003846_C_T	0.581121	0.598176	0.314089	0.447509	0.00614392	-0.00395325	-0.0516752	-0.0237807	0.0300824	0.0282285	0.0536883	0.0423521
ENSG00000182197_8_117715762_C_A	0.0118073	3.53028e-06	5.88679e-06	0.158582	0.104805	0.194668	0.149435	0.0773534	0.0447193	0.0502742	0.0336288	0.0758471
ENSG00000182199_12_57486194_C_T	0.773999	0.800741	0.780546	0.565296	0.00414714	-0.00121144	0.0033139	0.0347716	0.0211349	0.0194496	0.0200871	0.0694082
ENSG00000182208_11_1472995_C_A	0.692645	0.746586	0.71418	0.543973	0.00927341	0.00436497	0.00746256	0.039739	0.0224265	0.0198032	0.0212063	0.0821502
ENSG00000182218_14_99642998_C_G	0	2.46866e-06	0.00586397	0.050276	-0.292863	-0.193508	-0.0992144	0.152926	0.0309619	0.0425083	0.039312	0.0946652
ENSG00000182224_17_7221187_G_A	0.34784	0.462519	0.627396	0.630392	0.0608956	0.0201429	-0.0070472	0.000202233	0.0689101	0.0352162	0.0418525	0.0503619
ENSG00000182240_21_41247822_T_C	0	0	0.172697	0.405234	-0.357574	-0.298505	0.0275761	-0.0130307	0.0397933	0.0362718	0.0292232	0.054615
ENSG00000182247_3_23276051_C_T	0.0620885	0.00317225	1.61265e-08	0.0684248	0.0444696	0.0872331	0.205688	0.107453	0.0287799	0.0296456	0.0337749	0.0734599
ENSG00000182253_15_99131560_G_C	0.358835	0.0150485	6.54053e-05	0.0231141	-0.0296529	-0.217646	-0.403381	-0.277172	0.0807559	0.0939261	0.0853874	0.136361
ENSG00000182263_2_164638844_G_T	0.549246	0.39062	0.58146	0.520457	0.0274994	-0.101916	0.0124216	-0.035026	0.0659305	0.121278	0.0425504	0.0824457
ENSG00000182307_8_145021610_T_C	0.00184386	5.50878e-06	0.000103756	0.0157917	0.0706265	0.0991176	0.0885407	0.0952867	0.0227635	0.0233277	0.0227596	0.0443614
ENSG00000182308_4_42811485_G_C	0.347783	0.168022	0.083044	0.169432	-0.0213784	-0.054458	-0.138994	-0.0931721	0.0404502	0.0464139	0.077175	0.0894018
ENSG00000182310_19_51300309_C_CA	0.402268	0.55977	0.170597	0.299239	-0.0295609	0.00208827	0.12396	0.0765193	0.0555177	0.0528983	0.0890837	0.100219
ENSG00000182318_19_57605855_T_A	0.807414	0.724133	0.728941	0.402758	0.000567643	-0.00719631	0.00556312	0.0741975	0.0175079	0.0213107	0.0164766	0.101473
ENSG00000182324_19_48452089_CT_C	0.00131536	0.00130662	0.0169956	0.320626	0.158297	0.20726	0.128124	0.0430752	0.0450556	0.0721998	0.0592082	0.0963409
ENSG00000182325_8_143878545_C_A	0.448019	0.400617	0.150896	0.345615	0.0106988	0.017625	-0.0810305	-0.0394929	0.0309698	0.0355762	0.055885	0.0632019
ENSG00000182326_12_6958392_G_A	0.78013	0.806212	0.837364	0.329933	0.00436029	0.0025326	-0.000340469	0.0684344	0.0162397	0.0159105	0.0157502	0.0727661
ENSG00000182359_11_106489604_T_G	0.253152	0.204512	0.262883	0.322678	-0.0684945	-0.118657	-0.0544131	-0.0608071	0.067708	0.100634	0.0542734	0.0865582
ENSG00000182362_21_46306418_C_G	0	0	1.11022e-16	9.63674e-06	-0.639208	-0.560675	-0.570778	-0.596787	0.0514852	0.0537026	0.0553546	0.0805291
ENSG00000182372_8_1761427_C_G	2.40441e-47	1.62036e-22	3.71941e-11	0.00108346	0.51819	0.419201	0.225805	0.277285	0.0366093	0.043493	0.0348065	0.0909501
ENSG00000182379_12_57219642_C_T	0.0021849	0.00571258	0.0593391	0.24981	-0.231431	-0.1259	-0.0557555	-0.0554545	0.0696776	0.049113	0.0356164	0.0879422
ENSG00000182389_2_152145280_G_T	0.026195	0.0411983	0.054799	0.11525	0.086353	0.0687201	0.0637612	0.0619517	0.0349071	0.0348357	0.0349462	0.0480419
ENSG00000182400_14_39045027_T_A	0.0022737	0.00995401	0.0034519	0.082069	0.0933207	0.0669522	0.07846	0.0662478	0.0292315	0.0260423	0.0256702	0.0449917
ENSG00000182405_15_34443970_A_G	0.00723343	0.0109332	0.00030654	0.0861779	-0.12087	-0.106855	-0.162491	-0.0964728	0.0460291	0.0436398	0.0419265	0.0660011
ENSG00000182446_17_81218199_C_T	0.0340459	0.416517	0.124413	0.2908	0.0629401	0.00539342	-0.0359724	0.0262475	0.0286481	0.0250556	0.0285007	0.0443339
ENSG00000182463_20_52780508_G_C	0.268679	0.277818	0.146008	0.214269	0.0468077	0.0432056	0.08588	0.0680324	0.0533259	0.0516046	0.0583193	0.0672414
ENSG00000182472_19_38588626_A_AC	3.66084e-05	0.00166549	3.25064e-06	0.0402231	-0.221393	-0.195326	-0.252042	-0.180316	0.0518093	0.0592912	0.0561446	0.0895249
ENSG00000182473_17_76096165_G_A	2.48207e-12	1.60526e-08	7.05381e-08	0.0278553	0.124633	0.107142	0.0968252	0.0982446	0.0201838	0.0178309	0.0166671	0.0390432
ENSG00000182481_17_68019890_T_C	0.01209	0.018362	0.12546	0.193032	-0.0952133	-0.0720718	-0.0434132	-0.0421444	0.0357256	0.0322631	0.0361244	0.0485445
ENSG00000182504_3_101152338_TTAAAAA_T	0.000158065	0.0120822	0.00388691	0.162764	-0.141491	-0.078069	-0.0870436	-0.0630656	0.0373633	0.0329175	0.0315095	0.0637034
ENSG00000182511_15_90877710_C_G	5.66559e-11	1.04061e-12	1.08906e-10	0.000741	-0.270801	-0.271072	-0.241614	-0.232649	0.0389339	0.0414069	0.0335847	0.057295
ENSG00000182512_14_95547914_G_A	7.41656e-05	0.00958963	1.48607e-11	0.00224552	0.137093	0.0824528	0.202056	0.179076	0.0356148	0.0365228	0.031535	0.065809
ENSG00000182534_17_76705533_C_T	0.0940486	0.267178	1.11022e-16	0.222955	-0.0693528	-0.0284806	-0.344551	0.0793317	0.0353816	0.0358526	0.0318141	0.0829034
ENSG00000182541_22_30598919_T_C	0.348101	0.349511	0.429169	0.17456	-0.035658	-0.032687	-0.018214	-0.0798399	0.0372785	0.0341053	0.0261115	0.0673625
ENSG00000182544_12_53209509_C_A	0.0156533	0.0106137	0.0141944	0.0791317	0.116674	0.169107	0.0812631	0.103696	0.0518378	0.0797639	0.0325526	0.0779292
ENSG00000182551_2_3515512_T_C	7.3118e-09	6.14374e-06	0.226149	0.0889884	0.253424	0.169889	0.0294611	0.120635	0.0426559	0.0396258	0.0394286	0.093633
ENSG00000182552_4_183658730_A_T	0.0356299	0.000162905	7.25405e-06	0.0891767	-0.0639597	-0.0896287	-0.116779	-0.0749764	0.0339142	0.0238392	0.0271872	0.0531847
ENSG00000182568_3_18020345_C_T	0.141268	0.0323117	0	0.000172849	0.0293657	-0.0677744	-0.268953	-0.205687	0.027317	0.0366969	0.0293407	0.0553199
ENSG00000182575_17_48587246_C_T	0.576251	0.51357	0.101924	0.344382	0.000717602	0.0152909	-0.163901	-0.0455389	0.0558847	0.0617504	0.0957389	0.0691335
ENSG00000182578_5_150011594_T_G	0.482834	0.541724	0.555714	0.553163	-0.0566131	-0.0244419	-0.0176556	-0.0222608	0.0918706	0.0458147	0.0334998	0.0474725
ENSG00000182580_3_184603100_C_T	7.13558e-07	1.13565e-06	0.00126008	0.0487837	0.140778	0.15658	0.128897	0.118202	0.0273285	0.0374238	0.0368385	0.0599507
ENSG00000182606_3_41955456_C_T	5.24944e-21	7.52432e-15	0.000191027	0.130465	0.486485	0.386197	0.152759	0.0852177	0.0538774	0.0510623	0.0428875	0.075868
ENSG00000182621_20_8610549_G_A	0.0353107	0.118284	0.298012	0.199828	0.178749	0.0564955	0.0165223	0.0485101	0.0741593	0.0446964	0.028242	0.0544357
ENSG00000182628_17_58377899_C_G	0.0314466	0.0621817	0.0139326	0.0801749	0.0711873	0.055346	0.0891798	0.0630513	0.0346366	0.0330526	0.0332275	0.0418304
ENSG00000182636_15_23697788_A_G	5.51768e-07	1.5145e-06	0.000262314	0.0563128	0.136552	0.126639	0.10567	0.0855618	0.0299409	0.0288804	0.0277312	0.0478468
ENSG00000182648_7_156649341_T_C	1.25677e-13	2.07847e-11	0.254026	0.171098	-0.518242	-0.439618	-0.0348121	-0.104531	0.0735834	0.0692073	0.0526998	0.110657
ENSG00000182670_21_37128979_G_A	0	0	1.0775e-10	0.00115792	-0.37499	-0.282814	-0.246031	-0.259536	0.0391952	0.0313479	0.0396335	0.0765135
ENSG00000182700_5_140843056_A_G	0.294474	0.309866	0.277098	0.401142	0.0245991	0.0222546	0.0300654	0.0174713	0.0231842	0.0223007	0.0263985	0.0300977
ENSG00000182704_11_76755235_CA_C	0.00818568	0.00902488	1.7159e-10	0.0419995	-0.08811	-0.105041	-0.290974	-0.134105	0.0344843	0.0419247	0.0444814	0.0766921
ENSG00000182718_15_59929045_G_A	0.00270673	0.276756	0.0496255	0.484297	0.111573	0.0186851	-0.047898	0.00185829	0.031438	0.031948	0.0288652	0.0470067
ENSG00000182732_14_71926116_T_A	2.75496e-05	5.51954e-05	3.68088e-08	0.0332207	0.239459	0.257954	0.330863	0.191396	0.0569538	0.0640848	0.0713291	0.0971964
ENSG00000182749_1_26478485_GTA_G	0.476895	0.240629	0.338662	0.373422	0.0172055	-0.107892	0.0345917	-0.0487275	0.0446181	0.0916732	0.0438064	0.0751258
ENSG00000182752_9_116552572_C_T	1.97344e-12	0.0178033	0.359306	0.350495	0.204931	0.0817966	0.0114142	-0.0220835	0.0264628	0.0385761	0.0320548	0.0558966
ENSG00000182759_8_143153595_A_G	0.01218	0.449061	0.0559641	0.377509	0.169378	0.00538	-0.0879684	-0.0296896	0.057309	0.0409805	0.053949	0.0899326
ENSG00000182768_15_90221127_T_G	0.0385134	0.121812	0.231541	0.198182	0.0831599	0.0324902	0.0219339	0.0399667	0.0391298	0.0254673	0.0273031	0.0469031
ENSG00000182774_15_82014441_C_T	0.85615	0.855384	0.836762	0.509829	-0.000308564	-0.000505351	-0.00177024	-0.0622278	0.0117156	0.0134096	0.0139244	0.110556
ENSG00000182809_14_105294984_C_T	0.576357	0.5503	0.519629	0.0908461	0.015496	0.0249856	0.0275571	-0.207279	0.0358496	0.0489454	0.0451382	0.128086
ENSG00000182810_16_68828847_G_A	0.319381	0.270221	0.187024	0.334858	0.0210942	0.0253363	0.0409416	0.0233625	0.0265988	0.0262182	0.0296731	0.0365453
ENSG00000182827_1_226199917_G_A	0.000742597	0.00307097	4.28866e-05	0.00639641	-0.107556	-0.0971303	-0.13021	-0.121703	0.0306757	0.031448	0.0321138	0.0454563
ENSG00000182831_16_9116516_A_T	6.41726e-06	0.000237564	0.0695487	0.126052	0.150977	0.145169	0.0442385	-0.0588676	0.0296871	0.0449671	0.0299433	0.0520178
ENSG00000182853_17_4786018_G_C	0	3.19744e-14	7.46565e-08	2.05388e-05	-1.06072	-0.798939	-0.305899	-0.563541	0.0641088	0.106855	0.0581925	0.137864
ENSG00000182858_22_49920925_C_T	0.000116641	1.84037e-05	1.89517e-09	0.412802	0.121545	0.160129	0.185933	0.0177947	0.0326989	0.0400488	0.0330523	0.0925975
ENSG00000182871_21_45291559_T_A	4.95768e-16	1.394e-17	0.0349123	0.224908	0.391546	0.487539	0.0739011	-0.0661344	0.0492882	0.0608063	0.0407253	0.0872287
ENSG00000182899_3_197022537_C_A	0.0413532	0.19736	0.507168	0.255694	0.0725528	0.0266569	3.83155e-05	0.0357265	0.0336626	0.0295058	0.0328417	0.0541253
ENSG00000182903_4_482294_A_G	3.43606e-05	0.00103753	8.14778e-06	0.0076924	-0.142334	-0.121749	-0.14587	-0.133321	0.0329481	0.0337653	0.0317192	0.0439058
ENSG00000182919_11_93765386_G_A	1.11022e-16	1.11022e-16	1.11022e-16	4.4853e-14	-0.40307	-0.369349	-0.373005	-0.51207	0.0227778	0.0223213	0.0225172	0.116696
ENSG00000182923_3_134480770_G_A	1.47556e-19	3.26606e-13	1.88473e-30	2.35541e-05	0.228294	0.179721	0.273264	0.237958	0.0240614	0.0252972	0.0273394	0.0488097
ENSG00000182934_11_125288493_C_T	0.354041	0.348604	0.143907	0.42206	0.0185334	0.0198119	0.0849646	0.0172473	0.0291444	0.0306977	0.0596046	0.0507968
ENSG00000182944_22_29411874_A_T	0.144328	0.123155	0.513073	0.410658	-0.0569799	-0.131836	0.00662945	-0.0232052	0.0409407	0.0875554	0.0431453	0.0669425
ENSG00000182952_6_27382084_G_A	0.132704	0.0683053	0.143774	0.330822	-0.0354609	-0.0715464	-0.0317842	-0.0196804	0.0274106	0.0400189	0.0256516	0.0457004
ENSG00000182957_13_24269358_ATGTATGTATGTATGTG_A	0.14896	0.538768	3.12973e-05	0.235112	-0.0503819	-0.00106423	-0.245603	-0.0673947	0.0360596	0.0427486	0.0508962	0.0715365
ENSG00000182963_17_44595295_T_C	0.0516308	0.0557425	0.144069	0.241112	0.157056	0.135827	0.0615396	0.0538408	0.0783248	0.0749701	0.0517427	0.069807
ENSG00000182973_3_32107837_C_T	0.348229	0.516776	0.227363	0.545447	0.028252	0.00640171	-0.0553636	-0.00696823	0.038769	0.0266759	0.0469277	0.0482214
ENSG00000182979_14_104957554_G_A	0.683642	0.541436	0.570397	0.668165	0.00472443	0.0427413	-0.0227386	-0.00725299	0.038512	0.0762394	0.0445015	0.0467046
ENSG00000182983_3_42059442_A_G	0.388933	0.269027	0.235566	0.525264	0.022335	0.0458601	0.0659735	-0.0196199	0.0367839	0.0456512	0.0582261	0.0641825
ENSG00000182985_11_115710669_C_T	0.412614	0.416318	0.22279	0.379762	0.0207291	0.0201571	0.088633	0.0368372	0.0356418	0.035675	0.0762242	0.0601715
ENSG00000182986_19_52897507_C_A	0	4.17444e-14	0	6.29406e-06	-0.344102	-0.234527	-0.386036	-0.292601	0.0223043	0.0338008	0.0273849	0.0615852
ENSG00000182993_12_14812398_T_C	3.27918e-05	5.31758e-05	0.0258809	0.0221324	-0.206842	-0.179439	-0.124301	-0.165075	0.0490013	0.0451075	0.0604948	0.0769745
ENSG00000183010_17_82046285_C_T	0.518813	0.340044	0.584893	0.555659	-0.0088126	-0.0477146	0.00919126	-0.0119422	0.0223773	0.0518478	0.0333994	0.0477641
ENSG00000183011_17_7829639_A_C	0.529016	0.546413	0.375897	0.661652	0.00973379	0.0105373	0.0454255	-0.00310432	0.0205577	0.0262885	0.0544442	0.0358534
ENSG00000183018_17_3616660_G_T	0.198725	0.450878	0.368318	0.0518835	0.0954849	-0.0235365	-0.0189339	0.17968	0.0761243	0.0612966	0.0315867	0.086152
ENSG00000183020_11_926809_G_A	8.21565e-15	1.788e-05	1.34942e-10	0.127918	-0.199797	-0.120478	-0.192265	-0.0848528	0.0271486	0.0292999	0.0314161	0.0726588
ENSG00000183023_2_40453970_A_G	0.30368	0.477873	0.142987	0.260725	-0.0339584	-0.00969496	-0.104519	-0.0524401	0.0439257	0.0466373	0.0718082	0.0599776
ENSG00000183044_16_8265468_G_A	0.00234123	0.00200413	0.0507583	0.0397935	-0.158843	-0.198859	-0.113206	-0.148571	0.0488633	0.0654095	0.0652181	0.0828948
ENSG00000183048_17_82662465_C_T	0.532604	0.572491	0.210078	0.213119	0.00859102	-0.00218294	-0.0906074	0.0962518	0.0438561	0.0440267	0.0714271	0.08775
ENSG00000183049_10_12832715_T_G	0.00122417	0.00178664	0.0132162	0.111093	0.0946644	0.0824182	0.0743014	0.0628412	0.0267307	0.0257914	0.0301113	0.0487313
ENSG00000183054_2_109709894_C_A	0.205288	0.212478	0.140875	0.20426	0.0584046	0.0616799	0.121424	0.0820815	0.0515337	0.056699	0.0856308	0.0784541
ENSG00000183060_15_99733002_C_CG	8.69083e-13	3.41195e-07	0	7.24661e-05	-0.310803	-0.270132	-0.32705	-0.318607	0.0379434	0.043923	0.037171	0.0578474
ENSG00000183077_17_78199676_CT_C	0.312535	0.190895	0.000313459	0.0882081	-0.0218768	-0.0500227	0.250573	0.151787	0.0370259	0.0495056	0.0578422	0.0953932
ENSG00000183087_13_113615414_A_T	0.0258785	0.0276187	0.331694	0.229	-0.205778	-0.190241	-0.037186	-0.0706887	0.0842254	0.0873787	0.0839844	0.0926044
ENSG00000183091_2_151786154_G_C	4.37119e-10	5.08077e-07	1.48251e-05	0.0162927	-0.351116	-0.305409	-0.323964	-0.300573	0.0548349	0.0550483	0.0638734	0.103209
ENSG00000183092_14_100493456_GT_G	2.10942e-15	1.53255e-12	1.11022e-16	4.34835e-07	-0.29746	-0.310328	-0.308995	-0.316383	0.0314628	0.0376506	0.0283577	0.041871
ENSG00000183098_13_93371017_A_G	0.000336687	0.002129	0.0117271	0.0544372	-0.105974	-0.0657081	-0.0637269	-0.0780343	0.0313454	0.0217492	0.0263363	0.0499866
ENSG00000183111_5_149267990_T_C	0.525478	0.657392	0.554457	0.595731	-0.0528143	-0.00782644	-0.0303934	-0.0210688	0.093377	0.0469551	0.0555008	0.0556443
ENSG00000183114_1_20582987_TTGTG_T	1.02481e-07	3.44338e-07	0.000377158	0.458222	-0.143072	-0.186616	-0.151944	-0.00836116	0.0271713	0.0440554	0.0451719	0.104982
ENSG00000183137_6_109079076_T_C	0.019461	0.0174459	0.0371247	0.0594034	-0.096499	-0.107312	-0.0756043	-0.0855149	0.0390817	0.0435684	0.0373568	0.0500401
ENSG00000183153_17_40438554_C_T	0.479036	0.489846	0.41305	0.529326	-0.0190605	-0.0172659	-0.0310728	-0.0146641	0.0290529	0.0275783	0.0383555	0.0329779
ENSG00000183155_1_202108361_T_A	0.403406	0.360433	0.0891803	0.16721	0.0100586	-0.0118721	-0.0489675	-0.0607616	0.0261223	0.0239707	0.0272532	0.0628627
ENSG00000183160_12_108480095_T_A	0.108557	0.0472471	0.00951112	0.0624889	-0.0590235	-0.0814411	-0.127731	-0.0967288	0.0458141	0.0464203	0.0441217	0.0634527
ENSG00000183161_11_22618117_G_A	2.07612e-13	1.89243e-06	1.98315e-09	0.00548801	0.235665	0.183268	0.209359	0.205429	0.0339282	0.0339609	0.0315662	0.058991
ENSG00000183172_22_42027106_G_C	2.21138e-84	4.53505e-48	7.33374e-106	4.79626e-19	0.836352	0.73498	0.86565	0.729138	0.0406264	0.046063	0.0391714	0.0666091
ENSG00000183207_19_48989565_G_A	0.0305032	0.0155051	0.00766636	0.0257082	-0.0754443	-0.0879909	-0.124458	-0.107249	0.0375474	0.0369915	0.045566	0.055643
ENSG00000183255_21_44873036_G_GC	6.18525e-11	0.000123829	3.87571e-18	0.0405631	0.315887	0.125376	0.377755	0.16289	0.0488876	0.0341805	0.0452673	0.0927585
ENSG00000183258_5_177080564_C_T	0.538073	0.46221	0.547243	0.601049	-0.0134514	-0.031706	-0.013817	-0.00976519	0.024607	0.045519	0.0261557	0.0355436
ENSG00000183281_2_86863116_TTTC_T	5.35336e-09	4.23123e-05	3.48074e-07	0.162005	-0.563936	-0.400094	-0.444411	-0.188002	0.10973	0.0979898	0.0896878	0.189542
ENSG00000183283_12_51225072_G_A	0.0319202	0.0248975	0.114365	0.212752	-0.0491397	-0.0996744	-0.0298949	-0.0358185	0.0228964	0.0484821	0.0233539	0.0466672
ENSG00000183291_1_86866057_C_A	1.62073e-07	1.00081e-05	0.000175881	0.0587624	-0.131484	-0.121763	-0.116426	-0.0996692	0.0244714	0.0270594	0.0280753	0.0520352
ENSG00000183309_8_143807002_A_G	0.413884	0.521352	0.101372	0.415013	0.013159	-0.00263961	-0.0834884	-0.0200956	0.0345489	0.0340712	0.0496286	0.0635303
ENSG00000183323_5_69277595_C_T	0.119163	0.0343365	0.0636848	0.0540405	-0.0497172	-0.0981136	-0.0559305	-0.0948117	0.0382561	0.0451428	0.0322931	0.0615308
ENSG00000183336_16_29168687_G_A	0.739619	0.561263	0.654959	0.689471	-0.00101194	0.0358742	0.010275	0.00499113	0.0288405	0.0662374	0.0322343	0.0421855
ENSG00000183340_11_96358002_G_A	0.0154329	0.0806663	0.0119301	0.148058	-0.0525248	-0.036888	-0.0693737	-0.0386499	0.0211873	0.0249904	0.027937	0.0391951
ENSG00000183354_9_6598587_A_G	0.0441275	0.322736	0.00328658	0.0279578	0.0486216	0.0156885	0.0735006	0.0638584	0.0278824	0.0361274	0.0228381	0.035037
ENSG00000183379_14_74502464_C_T	5.61884e-05	0.00017019	0.00112948	0.00856843	0.192076	0.16159	0.153487	0.171683	0.0460053	0.0412936	0.0447258	0.06263
ENSG00000183386_1_37990219_G_C	0	0	0	2.17983e-06	-0.738434	-0.459606	-0.36972	-0.341895	0.040455	0.0484586	0.0386523	0.074931
ENSG00000183401_19_11214289_C_T	0.70894	0.675012	0.749968	0.76386	-0.00949055	-0.0209366	0.00427923	-0.000830716	0.0320362	0.0579774	0.024563	0.0339646
ENSG00000183426_16_15186010_C_T	5.78567e-07	9.69021e-05	2.37534e-09	0.0214768	-0.167333	-0.144405	-0.170148	-0.132421	0.0318855	0.0330482	0.0291586	0.0538524
ENSG00000183431_1_37949835_A_G	4.48303e-09	2.22397e-05	0.001774	0.205729	-0.150398	-0.0775712	-0.0489677	-0.0393384	0.0270508	0.0189627	0.0168826	0.0485471
ENSG00000183439_4_164991074_T_C	1.24856e-07	5.94573e-08	0	4.19952e-07	-0.615541	-0.617815	-0.733839	-0.750079	0.106692	0.0980727	0.0741487	0.129283
ENSG00000183474_5_69390797_AAT_A	3.52898e-09	1.3123e-05	4.54853e-07	0.000405409	-0.165615	-0.138723	-0.156513	-0.168578	0.0276084	0.0276789	0.0282058	0.0424843
ENSG00000183475_15_99712687_A_G	0.482344	0.343423	0.59254	0.625812	0.0136378	0.0601216	0.00480991	0.000137387	0.0265478	0.0668083	0.0279251	0.0511296
ENSG00000183484_14_105108957_G_A	0.0525005	0.110724	0.0686705	0.0686275	-0.120985	-0.058987	-0.0654269	-0.0983349	0.0656693	0.0419002	0.0363359	0.0633086
ENSG00000183495_12_131851418_T_G	0.0987288	0.0827026	0.399664	0.292562	-0.0323882	-0.0512986	-0.00733311	-0.0194415	0.0200071	0.0301294	0.0213084	0.0319697
ENSG00000183496_15_82126202_G_T	3.61596e-12	1.85126e-06	0.461306	0.46333	0.238085	0.156333	-0.00330701	-0.00842497	0.0335486	0.0342797	0.0324795	0.0740838
ENSG00000183508_1_117609619_T_C	1.19499e-09	6.33712e-05	1.84681e-11	0.00438333	-0.226642	-0.191855	-0.232621	-0.201179	0.0348382	0.0408194	0.0356304	0.0579455
ENSG00000183513_2_98923638_G_A	0.799087	0.843772	0.818314	0.628139	-0.00326559	-0.000936685	-0.00220963	-0.0267742	0.0115702	0.0101109	0.0102114	0.0628445
ENSG00000183520_1_37990219_G_C	1.69317e-10	6.64211e-06	3.99131e-09	0.0045741	-0.148087	-0.108317	-0.109811	-0.128421	0.0293516	0.0216552	0.0178219	0.0422492
ENSG00000183527_21_39151850_G_A	1.25507e-07	9.47172e-06	2.20684e-06	0.02794	-0.207538	-0.184442	-0.184742	-0.170888	0.0397996	0.0386668	0.0364231	0.0693728
ENSG00000183530_22_32747714_C_A	0.221332	0.194444	0.344428	0.476086	0.0481093	0.0819219	0.0253385	0.0120185	0.0421046	0.067733	0.0361496	0.0588378
ENSG00000183569_22_42591820_G_A	0.10603	0.370119	0.194358	0.206326	-0.218895	-0.0348258	-0.0802911	-0.107162	0.133083	0.0855261	0.0750732	0.111336
ENSG00000183570_21_45797005_C_A	1.188e-16	2.61177e-06	1.63544e-46	6.59778e-16	0.577793	0.40329	1.0033	0.766602	0.0707126	0.0890275	0.0720664	0.0962062
ENSG00000183576_14_100356382_GGT_G	0.161924	0.12444	0.073417	0.128257	-0.0332284	-0.0347684	-0.0532438	-0.0439463	0.0280898	0.0248878	0.0272455	0.0344628
ENSG00000183578_15_51202082_C_T	0.335585	0.352964	0.2561	0.376641	0.0310003	0.0269116	0.0482635	0.028637	0.0363985	0.0338743	0.0428825	0.0444034
ENSG00000183579_22_28955191_C_T	0.0226634	0.028109	0.0565151	0.18533	0.0969179	0.0791822	0.0525675	0.0489425	0.0416174	0.038385	0.0304805	0.0566137
ENSG00000183580_5_15151021_A_G	0.181133	0.150142	0.428689	0.458321	-0.0447082	-0.0876189	0.0119638	-0.0142375	0.0363766	0.0618422	0.0294438	0.0545361
ENSG00000183597_22_19675001_G_A	0.0655375	0.410055	0.216687	0.346301	-0.0739589	-0.00693497	-0.0262944	0.0385588	0.0382858	0.0253515	0.0293735	0.0665864
ENSG00000183605_10_119161076_T_C	7.31597e-06	8.03886e-05	3.96056e-09	0.000712023	0.157432	0.133118	0.172611	0.18122	0.032104	0.0315232	0.0315548	0.0582927
ENSG00000183615_1_32264101_G_T	0.67258	0.571631	0.583712	0.625866	0.00614363	0.0424511	-0.0194303	0.0204017	0.0257096	0.0819061	0.0378751	0.0576998
ENSG00000183617_19_3763577_G_C	0.168581	0.194417	1.02604e-05	0.00257025	-0.0320742	-0.0337767	0.143584	0.170381	0.0333872	0.0390982	0.0287839	0.0648909
ENSG00000183621_10_31032205_G_C	7.29995e-18	8.70791e-06	1.75805e-05	0.262385	0.333176	0.177241	0.133857	0.0499013	0.0401979	0.0408625	0.0323289	0.0804996
ENSG00000183624_3_128707400_G_C	0.120937	0.2156	0.044915	0.211575	0.0601668	0.0429735	0.103309	0.0514989	0.0455335	0.0500871	0.0481503	0.0613011
ENSG00000183628_22_18998213_T_A	0.181196	0.0223799	0.0230568	0.0145198	0.0638324	0.174312	0.162126	0.261737	0.0672961	0.0794297	0.0718416	0.115982
ENSG00000183647_19_57565351_G_T	0.432447	0.569554	0.677299	0.595614	-0.04312	-0.0106715	-0.00128697	-0.0126508	0.0581568	0.0274903	0.0244485	0.0468155
ENSG00000183648_14_92117437_A_G	0.00175668	0.00709764	0.000411709	0.00213823	-0.147965	-0.12917	-0.198695	-0.215882	0.0476997	0.0493883	0.0592064	0.0981012
ENSG00000183655_15_85746132_G_A	0.0915917	0.0923074	0.0352733	0.107256	0.0519792	0.0582665	0.103636	0.0662472	0.0350714	0.0398127	0.0481196	0.0500892
ENSG00000183665_8_124443342_A_G	0.010968	0.00209967	1.40272e-20	0.0103525	0.0744897	0.0956922	0.224353	0.137369	0.0324441	0.0328368	0.023297	0.0593771
ENSG00000183682_1_39591871_A_G	1.55355e-08	0.000220568	1.76849e-05	0.00217585	0.298926	0.232549	0.229723	0.258301	0.0581052	0.0561474	0.0509216	0.0754822
ENSG00000183684_17_82721166_T_C	0.156092	0.38534	0.0964836	0.323393	-0.0353514	-0.0113535	-0.0695737	-0.0211864	0.0279577	0.0287854	0.0427372	0.0384642
ENSG00000183688_17_492814_G_C	1.3147e-09	6.70586e-07	0.319338	0.0185528	-0.227955	-0.168708	-0.0151766	-0.109401	0.037843	0.0358044	0.0326116	0.0533825
ENSG00000183696_7_47951937_A_G	0.147942	0.411318	4.88988e-05	0.332135	-0.046656	-0.0115835	0.16424	-0.0359098	0.0387649	0.0371427	0.0349387	0.0656411
ENSG00000183718_5_181264199_C_G	0.600859	0.372406	2.86224e-06	0.462355	-0.00380818	-0.0291625	-0.242839	-0.0314628	0.0300391	0.03444	0.0449225	0.0584756
ENSG00000183722_13_39406457_T_C	5.78684e-06	0.00201655	0.253446	0.428323	0.230018	0.145727	0.024413	0.0101752	0.0436862	0.0521966	0.0370276	0.0622275
ENSG00000183723_16_65769154_C_G	0.790999	0.797893	0.811007	0.726008	-0.00337335	-0.00312365	-0.00241964	-0.0117489	0.0138839	0.0136974	0.013876	0.0484177
ENSG00000183726_1_25257119_C_G	0.427388	0.46475	0	0.415812	-0.0261529	-0.0198228	-0.487874	-0.102038	0.0281609	0.025472	0.0337308	0.1014
ENSG00000183735_12_64686700_G_A	0.15227	0.285763	0.369101	0.368839	-0.0593583	0.0287048	0.0159993	0.0317791	0.0411486	0.0333865	0.0275675	0.0565722
ENSG00000183741_22_38870446_C_A	0.00699162	0.0302739	1.11549e-05	0.0481469	-0.0713287	-0.058231	-0.142747	-0.0933605	0.0283775	0.0305383	0.032871	0.0564222
ENSG00000183742_7_20100210_A_T	0.100702	0.0660434	0.40761	0.17175	-0.0705807	-0.141544	-0.0134383	-0.0798839	0.0475406	0.0733037	0.043551	0.0793943
ENSG00000183751_16_1966360_G_A	0.000105164	0.0029271	3.03755e-05	0.0797204	-0.126365	-0.10325	-0.124823	-0.0924919	0.0326723	0.0329854	0.0281094	0.0576399
ENSG00000183762_22_29076875_G_A	5.70483e-22	7.80711e-17	3.16218e-11	0.106327	0.287732	0.281185	0.207881	0.0927093	0.0314044	0.0363279	0.0318617	0.0777506
ENSG00000183765_22_28712456_T_C	0.000961367	0.00214259	0.000189726	0.0341312	0.263383	0.21419	0.343758	0.230509	0.0784478	0.0718621	0.0998772	0.116623
ENSG00000183779_8_37362960_G_A	0.00535788	0.0416851	0.166415	0.37691	0.0992158	0.0543554	0.0326986	0.0137088	0.0331038	0.0312021	0.0334294	0.0557972
ENSG00000183793_16_15036083_C_T	5.3786e-32	4.25205e-21	7.20583e-33	4.41882e-12	0.823921	0.761104	0.78664	0.798274	0.0623286	0.0657034	0.0575723	0.0743745
ENSG00000183808_8_94213080_A_C	0.283575	0.590706	0.542354	0.525146	-0.0264633	-0.00156965	0.00661976	-0.00925473	0.0243102	0.0172321	0.0201903	0.0307534
ENSG00000183814_1_225322862_C_T	0.539714	0.688685	0.627589	0.623103	-0.0428136	-0.0038113	-0.0140623	-0.0184635	0.0761813	0.0374879	0.0372462	0.0586536
ENSG00000183826_6_38172162_G_A	2.26065e-10	0.000291922	2.7773e-07	0.00279223	0.159647	0.120313	0.147487	0.153527	0.0257404	0.0301851	0.0268618	0.0462083
ENSG00000183828_14_105148689_A_G	0.000611114	0.00017055	0.456251	1.308e-05	0.174214	0.246615	-0.00449336	0.331155	0.0535838	0.0686713	0.0403461	0.0789855
ENSG00000183833_3_119713194_G_A	3.49309e-23	2.46976e-16	2.09206e-29	0.000955977	0.526495	0.423448	0.470781	0.387073	0.0573344	0.0463051	0.0395245	0.111746
ENSG00000183853_1_157934300_T_C	2.48116e-08	0.000359865	1.32186e-13	0.057335	0.147844	0.116532	0.209153	0.103594	0.0263555	0.0338139	0.0335735	0.0624427
ENSG00000183856_1_157499218_G_A	0.5787	0.507895	0.530937	0.563289	-0.0176685	-0.0364368	-0.0255322	-0.0220569	0.0383932	0.0593096	0.0422221	0.0483643
ENSG00000183864_22_41509274_T_C	0.081931	0.0832198	0.499349	0.393223	-0.0598722	-0.0752698	-0.00211324	-0.013967	0.0340138	0.0471585	0.0335813	0.0444674
ENSG00000183876_5_150591783_T_C	0.335924	0.249498	0.0128993	0.481739	-0.0204982	-0.0338789	0.134191	0.00512657	0.0404078	0.0438193	0.045373	0.0660925
ENSG00000183889_16_16267360_A_T	0	0	0	6.30875e-05	-0.401314	-0.37609	-0.392916	-0.347321	0.0368368	0.0352336	0.0346739	0.0706923
ENSG00000183891_2_19892129_G_T	3.0955e-24	2.35946e-23	6.32743e-29	1.01075e-07	0.75804	0.704091	0.735971	0.767039	0.0640655	0.0605001	0.058383	0.0847724
ENSG00000183955_12_124080642_C_T	0.336158	0.29598	0.531596	0.541056	-0.0379999	-0.0752488	0.0135596	-0.0113563	0.0435035	0.0764671	0.0394865	0.0516466
ENSG00000183963_22_30915188_C_T	0.00134602	0.00894308	0.100432	0.306444	-0.122272	-0.072115	-0.0401029	-0.0242118	0.0357247	0.0305104	0.0311772	0.0502374
ENSG00000183978_17_43552281_T_C	0.216735	0.137604	0.290035	0.507735	-0.0322818	-0.0604177	-0.0209414	-0.000557682	0.0313923	0.0415343	0.0267267	0.0505347
ENSG00000184007_1_31413986_T_C	0.845778	0.859861	0.815651	0.512541	-0.00113445	0.000140888	-0.00239869	-0.0370095	0.0106349	0.0106393	0.0096638	0.0569536
ENSG00000184009_17_81488583_C_A	4.37819e-06	0.000351832	0.0756206	0.277008	-0.196515	-0.122124	-0.0649421	-0.0385572	0.0401715	0.0361026	0.0452489	0.0659245
ENSG00000184014_11_9192878_A_G	7.32992e-09	0.00170733	0.0124078	0.4621	0.268361	0.10829	0.102242	0.00494382	0.0438497	0.0366134	0.0455834	0.0643735
ENSG00000184047_12_122245692_C_T	0.589936	0.534153	0.408278	0.50533	0.00903402	0.014921	0.0436912	0.0243508	0.029536	0.0305506	0.0557238	0.0496396
ENSG00000184056_15_91381066_C_T	0.262839	0.481603	0.615316	0.547395	-0.100441	-0.0145811	0.000247916	-0.011069	0.0920646	0.0401766	0.0330827	0.0729654
ENSG00000184076_22_30087975_C_A	0.0110416	0.194345	0.50022	0.156735	-0.0711001	-0.019799	0.00167987	0.0682643	0.0247111	0.0228743	0.0250489	0.0643771
ENSG00000184110_16_28884694_C_T	1.71866e-20	1.25478e-15	2.82266e-23	8.99964e-09	0.522604	0.501953	0.506316	0.506422	0.0473939	0.0514898	0.0439304	0.056784
ENSG00000184113_22_19576469_G_A	2.5028e-08	6.73932e-13	0.05502	0.0866184	0.407948	0.599862	0.0578254	0.0988652	0.0758056	0.0842309	0.0361717	0.0726027
ENSG00000184117_22_29647574_C_T	4.76045e-05	0.000289423	8.63218e-10	0.00101245	0.138182	0.12656	0.146575	0.146172	0.0289677	0.0292264	0.0232924	0.0368812
ENSG00000184154_11_71388026_C_CCGACA	0.169463	0.451625	0.442816	0.350477	-0.0943355	-0.0117191	0.0154859	-0.0375778	0.067856	0.0385873	0.0379889	0.0609761
ENSG00000184156_8_132507817_C_T	3.14809e-07	1.11375e-06	0.00133118	0.412036	-0.251151	-0.211859	-0.109848	0.0180234	0.053159	0.0476969	0.0365716	0.0750768
ENSG00000184160_4_3786920_C_T	0.000351254	0.0208445	0.274586	0.260155	-0.294636	-0.129084	-0.0339979	-0.0514558	0.069311	0.0634769	0.0575473	0.0818488
ENSG00000184162_19_19700065_A_G	0.382275	0.355965	0.546192	0.580223	0.0191151	0.0340371	0.00682444	0.00518935	0.0219397	0.0393607	0.0187959	0.0336654
ENSG00000184164_22_49789514_C_T	0.431188	0.133964	0.00115759	0.124401	0.00895422	0.0564413	0.216868	0.116561	0.0370851	0.0447202	0.054049	0.0927615
ENSG00000184178_4_53256373_C_T	0.360759	0.340884	0.233172	0.370985	-0.0375226	-0.0392109	-0.0859323	-0.0409133	0.0518583	0.0495546	0.075021	0.0648093
ENSG00000184182_2_237895803_C_T	0.116317	0.0982234	7.47928e-09	0.405729	-0.0645503	-0.0564891	0.258661	0.0278138	0.0434122	0.0337496	0.0431856	0.0818399
ENSG00000184185_17_21376757_GA_G	4.17011e-11	6.27528e-20	2.98843e-06	0.393149	0.318094	0.400277	0.220773	0.0203889	0.0492256	0.0458332	0.0487889	0.0768402
ENSG00000184203_3_196085217_G_T	0.163558	0.05092	0.134323	0.316364	-0.036891	-0.090356	-0.0326847	-0.0240705	0.0344632	0.0458918	0.0263882	0.0507141
ENSG00000184206_15_84532635_G_T	2.36748e-37	2.71705e-18	5.02812e-26	3.43604e-07	0.573098	0.516502	0.540306	0.531046	0.042533	0.0466242	0.0431608	0.0650749
ENSG00000184207_16_2215070_C_G	5.16609e-12	7.89373e-08	0.000114201	0.00448284	-0.196439	-0.174362	-0.112476	-0.177608	0.0321503	0.034289	0.0318582	0.0688119
ENSG00000184209_12_124234928_CCACCACCAT_C	0.762595	0.778648	0.791847	0.706599	0.00402744	0.00291831	-0.00267917	-0.0137539	0.0153555	0.0134176	0.0137833	0.0485944
ENSG00000184220_3_99807291_C_A	0.0126768	0.00300349	8.95677e-11	0.0472909	-0.063436	-0.0971535	-0.216803	-0.109418	0.028121	0.0339801	0.0317242	0.0655145
ENSG00000184226_13_67255718_A_G	0.262753	0.211721	0.378753	0.534949	0.0350615	0.0757436	0.0190218	-0.0147348	0.0349284	0.0647528	0.0305901	0.0577329
ENSG00000184227_14_73563814_T_A	9.99695e-10	3.38878e-08	7.71111e-37	0.00181502	0.336765	0.277271	0.578905	0.342675	0.0562797	0.0515137	0.047686	0.115914
ENSG00000184232_11_120207685_A_G	1.69562e-05	0.00317154	0.114438	0.266157	0.212953	0.125641	0.0629339	0.0523515	0.044598	0.0457302	0.0526549	0.0886424
ENSG00000184254_15_100699037_G_T	0.406925	0.383198	0.173002	0.405797	-0.0204401	-0.0236249	-0.132988	-0.0371904	0.0322656	0.0333663	0.101152	0.065371
ENSG00000184271_12_51215816_C_T	0.000863973	6.86598e-05	0.252788	0.242808	-0.102775	-0.189634	-0.0191404	-0.0418631	0.0328156	0.0419528	0.0288384	0.0613245
ENSG00000184277_15_101612385_G_A	0.00422181	0.0550591	5.58316e-07	0.0125978	-0.0636797	-0.0422552	-0.225821	-0.161312	0.0230458	0.026254	0.041942	0.075448
ENSG00000184281_11_1849531_GAC_G	0.449253	0.219584	0.331415	0.586251	-0.0128447	-0.0735036	-0.0280944	0.00934222	0.033451	0.0618484	0.0359939	0.0665898
ENSG00000184292_1_58618467_A_G	0	5.70056e-11	6.35297e-08	0.363427	-0.421231	-0.321381	-0.223195	-0.0261543	0.0495195	0.0504736	0.0422861	0.0761863
ENSG00000184304_14_29604349_T_C	0.308889	0.254729	0.333345	0.542796	0.0398373	0.0858607	0.0292801	0.00498166	0.0441376	0.0829694	0.0345445	0.0589613
ENSG00000184307_3_113226128_C_T	0.357354	0.333687	0.135374	0.369409	-0.0173402	-0.0206912	0.0706947	0.0297255	0.0305063	0.0320811	0.0471362	0.0538781
ENSG00000184347_5_169257832_G_T	0.119087	0.192842	0.369426	0.356467	0.126153	0.0530041	0.0169437	0.0294515	0.0798647	0.0487556	0.0335033	0.0581535
ENSG00000184349_5_106786865_C_T	0.121998	0.0565144	0.0233799	0.225757	-0.055169	-0.083574	-0.157682	0.0634942	0.0447147	0.0492376	0.0616687	0.0772661
ENSG00000184371_1_110308315_A_G	0.434521	0.535648	0.652192	0.568892	0.0470308	0.0170399	0.00385443	0.0185613	0.0641761	0.0348338	0.0334338	0.054634
ENSG00000184378_3_169093236_T_C	0.715787	0.738229	0.728647	0.659075	0.0111808	0.00809917	0.00955323	0.0202979	0.0337364	0.0302382	0.0316013	0.0590195
ENSG00000184381_22_38546390_G_GA	0.468737	0.338	0.118717	0.304967	-0.0141332	-0.0359502	-0.138982	-0.0568021	0.0615875	0.0566659	0.0872888	0.0823694
ENSG00000184384_11_96152939_A_G	0.00713784	0.00611684	0.0628278	0.0276564	0.0854371	0.102181	0.0614931	0.0916036	0.0295906	0.0366993	0.0368881	0.0477792
ENSG00000184402_20_61772008_G_T	0.744536	0.779478	0.694968	0.145119	0.00559696	-0.00239691	-0.0120983	0.14694	0.0205395	0.0192889	0.0278393	0.105623
ENSG00000184428_8_143314424_C_T	2.75198e-11	2.89716e-05	0.242737	0.12346	-0.2086	-0.161288	0.0301025	0.117476	0.0299956	0.04117	0.0428539	0.10421
ENSG00000184432_3_139653209_A_T	0.00420708	0.0064165	0.0090501	0.0222091	-0.0957168	-0.0824568	-0.0738805	-0.0921579	0.030472	0.0295766	0.0273648	0.0477951
ENSG00000184436_22_20976319_C_T	0.625554	0.517011	0.279432	0.559981	5.3665e-05	-0.00732557	-0.0351819	-0.00435993	0.0185181	0.0200571	0.032358	0.0356554
ENSG00000184441_21_44542488_C_G	0.0277119	0.036064	0.167573	0.196744	0.170774	0.116121	0.046468	0.0624942	0.0723766	0.0589294	0.0454885	0.0713383
ENSG00000184445_12_122541029_C_G	0.269481	0.19033	0.0707924	0.147293	0.0263213	0.0334197	0.0928658	0.0641902	0.0354725	0.0320785	0.0507432	0.0569668
ENSG00000184451_17_42384786_G_C	0.474878	0.407192	0.499985	0.488307	-0.0204701	-0.0402512	-0.0183426	-0.0235269	0.0318446	0.0512598	0.0317588	0.0429422
ENSG00000184465_6_169765858_GCTGTCAAATCTCACTGAAGTGATTTCATCAGGCTGTCTGTCAAATCTCACTGAAGTGATTTCGTCACGCTGTCTGTCAAATCTCACTGAAGTGATTTCGTCACGCTGTCTGTCAAATCTCACTGAAGTGATTTCGTCATGCTGT_G	0.0153304	0.186832	0.00693517	0.274879	-0.0876833	-0.034288	-0.12725	-0.0362927	0.0379648	0.0378503	0.0435114	0.0697417
ENSG00000184470_22_19876070_T_C	0.000805156	0.000632059	3.28859e-11	0.000653991	-0.153133	-0.151009	-0.220062	-0.231201	0.0470969	0.0441869	0.035103	0.0812864
ENSG00000184489_8_142103210_A_G	0.560678	0.716841	0.616746	0.631943	-0.0404365	0.00434206	0.0107309	-0.0179021	0.0744088	0.0348986	0.0253997	0.0528894
ENSG00000184497_13_113774573_GACAC_G	1.9891e-28	9.68133e-14	1.61599e-06	0.00066976	0.756421	0.545937	0.285543	0.402081	0.0726785	0.0748203	0.0617224	0.126699
ENSG00000184500_3_93733586_A_C	1.60203e-10	7.2449e-08	7.33829e-08	0.0394734	-0.17939	-0.17961	-0.180926	-0.143014	0.0268768	0.0323948	0.031332	0.0654339
ENSG00000184508_15_90941487_C_T	0.387064	0.0808277	0.0441509	0.0739382	0.0224489	0.0909192	0.167873	0.156634	0.0696435	0.0580391	0.0776095	0.111938
ENSG00000184517_16_75173199_A_G	2.33225e-12	6.71463e-08	2.30926e-14	6.31679e-06	-0.213216	-0.197036	-0.199381	-0.225287	0.026953	0.0287655	0.0233555	0.0430955
ENSG00000184545_11_2294873_C_T	0.405755	0.204781	0.0181124	0.142653	0.00768508	-0.0217589	0.126036	0.0676867	0.02548	0.0238866	0.0444642	0.0585123
ENSG00000184557_17_77642893_G_A	0.736697	0.71391	0.752026	0.198982	-0.00692184	-0.00902196	-0.00499268	-0.104857	0.0229236	0.0232739	0.0206761	0.0861354
ENSG00000184575_12_64457198_G_A	6.36687e-06	0.000613561	0.00716275	0.0762057	0.0926973	0.0710049	0.062299	0.0593106	0.0206436	0.0204533	0.0233084	0.0372442
ENSG00000184584_5_139477755_T_C	0	0	0	0.000556889	-0.477212	-0.456628	-0.435638	-0.445359	0.0361284	0.0445389	0.0403515	0.0786817
ENSG00000184588_1_65877338_G_A	0.448728	0.354092	0.48528	0.445853	-0.016024	-0.0373705	-0.0165764	-0.0264382	0.0246886	0.0414193	0.0320799	0.0465958
ENSG00000184602_16_12626533_C_T	0.783803	0.796588	0.79752	0.603178	-0.00432619	0.00379977	0.00284407	0.0799413	0.0266408	0.0246692	0.0220844	0.194453
ENSG00000184613_12_45038326_GA_G	0.188382	0.536886	0.180699	0.0937527	0.0863787	-0.0121542	0.039226	0.194193	0.0730173	0.0629367	0.0298383	0.130243
ENSG00000184619_17_8373897_A_G	1.02487e-09	3.65472e-08	1.17315e-14	1.91924e-05	0.201467	0.182072	0.197078	0.206697	0.0276724	0.0264366	0.0238003	0.0356447
ENSG00000184635_19_19874686_T_C	4.888e-07	4.22921e-05	0.195302	0.0343429	0.330192	0.192829	0.0329414	0.142593	0.0621118	0.0499063	0.0384218	0.0799563
ENSG00000184640_17_78185726_T_C	0.831488	0.824808	0.849364	0.426462	0.00152169	0.00226329	-0.0013137	-0.0667633	0.0109726	0.0122897	0.0121076	0.0913119
ENSG00000184677_1_22524941_T_G	0.0907245	0.173244	0.486518	0.420644	0.0637081	0.0253321	-0.0042829	-0.0128937	0.0380532	0.0221978	0.0221012	0.033271
ENSG00000184678_1_150286426_C_G	0.687049	0.43118	0.609947	0.602274	0.000651383	-0.0343332	0.0098212	0.0116861	0.0212526	0.0450895	0.0308433	0.0400442
ENSG00000184702_22_19691004_GATT_G	5.15714e-11	7.42466e-11	3.25154e-08	0.00222687	0.42369	0.426402	0.393353	0.384862	0.0592512	0.0680533	0.0608941	0.0980197
ENSG00000184708_22_31847034_TC_T	0.0293835	0.0453416	0.0505028	0.118587	0.107915	0.0669266	0.0681397	0.0703166	0.048887	0.0342871	0.0362563	0.0578397
ENSG00000184719_10_88628973_G_A	0.313443	0.301309	0.375716	0.231953	0.0547745	0.0636881	0.032008	0.113976	0.0566427	0.0644796	0.0414138	0.117513
ENSG00000184731_2_286580_C_T	0.0233605	0.0297104	0.0059984	0.216469	-0.0753287	-0.0756285	-0.142691	-0.0469322	0.0352767	0.0378989	0.0511811	0.060996
ENSG00000184743_11_63801071_AAAG_A	8.12298e-06	4.98168e-05	0.00157683	0.00773798	0.130406	0.120408	0.104364	0.127298	0.0279521	0.0299125	0.0307106	0.048099
ENSG00000184752_12_95003776_T_C	0.251569	1.11022e-16	1.11022e-16	0.000240565	-0.0215809	-0.310991	-0.43875	-0.231757	0.0322564	0.0246613	0.0286236	0.0662191
ENSG00000184786_6_170039903_T_C	0.637495	0.484531	0.318133	0.492124	-0.00208838	0.0177904	0.05014	0.0189473	0.0368271	0.0367467	0.0521457	0.0482655
ENSG00000184787_21_44817494_G_T	0.000614891	0.00138059	9.6255e-08	0.015734	-0.0763106	-0.0664029	-0.108045	-0.090943	0.0219057	0.0210164	0.0230351	0.0402622
ENSG00000184792_22_30612298_C_T	6.92779e-14	8.54175e-10	0.138898	0.481216	-0.620835	-0.565437	-0.0915098	-0.00430098	0.0826765	0.0993953	0.0842724	0.174623
ENSG00000184828_18_48402518_G_A	0.00576811	0.0222372	0.00685584	0.0943193	0.296808	0.163225	0.181616	0.144752	0.117193	0.0767353	0.0637252	0.106955
ENSG00000184838_5_120664776_A_AG	2.16941e-08	2.73041e-05	0.149771	0.0279242	-0.397729	-0.238816	-0.0466958	-0.200262	0.0655949	0.0598691	0.0450309	0.107568
ENSG00000184840_5_177574708_C_T	1.62653e-39	2.66164e-16	1.49066e-39	0.0113047	0.396992	0.253189	0.352617	0.145632	0.0309935	0.0311275	0.0270787	0.0663031
ENSG00000184857_16_7978371_C_A	0.0288443	0.0341072	0.15116	0.269017	-0.146284	-0.0925217	-0.0413575	-0.0450576	0.0655109	0.0440582	0.0376614	0.0780998
ENSG00000184863_7_155593818_A_C	0.0130214	0.0231216	0.332261	0.302501	-0.142335	-0.0943638	-0.0200376	-0.0287733	0.0505161	0.0455534	0.0454099	0.0555154
ENSG00000184887_14_105286644_T_C	4.00165e-05	0.00188559	9.49055e-07	0.0361546	-0.11736	-0.0963945	-0.169364	-0.0969271	0.0284085	0.0315913	0.0428785	0.0494345
ENSG00000184897_3_129194222_AC_A	0.0172159	0.131092	0.0207256	0.0526646	0.114107	0.0536746	0.105496	0.10863	0.0434235	0.0450926	0.0458447	0.0716563
ENSG00000184898_2_151349710_A_G	7.58062e-07	1.48862e-05	0	0.0218991	-0.180857	-0.130617	-0.32907	-0.183471	0.0375632	0.0313801	0.0413104	0.090678
ENSG00000184900_21_44792665_G_A	0	4.8932e-12	0.0276117	0.243563	-0.445001	-0.376624	-0.0887613	-0.0648951	0.0490553	0.056626	0.0462091	0.0941908
ENSG00000184903_7_111483995_C_T	0.0012399	1.0914e-05	0.00286818	0.0327309	-0.102355	-0.174327	-0.0857905	-0.121307	0.0326799	0.0447134	0.0306509	0.0676078
ENSG00000184916_14_104180300_TG_T	0.484971	0.406332	0.524478	0.0445063	-0.0211832	-0.0447701	-0.0138951	-0.108662	0.0341515	0.0523003	0.0278658	0.0514436
ENSG00000184922_17_45211755_A_G	0.00862207	0.0138659	0.00412911	0.0572427	-0.149895	-0.132104	-0.154855	-0.125049	0.0571042	0.0542145	0.0454066	0.07145
ENSG00000184923_10_87372483_T_C	1.76013e-23	1.46432e-40	1.63983e-21	0.000221824	0.666508	0.898965	0.579952	0.456836	0.0662979	0.0760543	0.0617991	0.137343
ENSG00000184924_2_25162769_A_G	0.594737	0.499041	0.590288	0.534125	-0.0106598	-0.0357682	-0.0121959	-0.0276721	0.0249752	0.056145	0.0271982	0.0548659
ENSG00000184939_16_68381343_A_G	0.198417	0.415464	0.0264958	0.420639	0.0204347	0.00603002	0.0761139	0.00689605	0.0217063	0.0249441	0.0329859	0.0424131
ENSG00000184967_12_132147310_C_T	1.84662e-07	1.68774e-06	1.02274e-06	0.000691925	-0.282775	-0.263049	-0.241499	-0.274458	0.0556184	0.0539859	0.0460631	0.0693429
ENSG00000184983_22_42185242_C_T	1.21651e-14	1.05135e-12	3.17859e-20	7.14627e-06	0.414924	0.408978	0.463322	0.456482	0.0473422	0.0475462	0.0527123	0.0731986
ENSG00000184985_4_8106079_G_T	0.12945	0.139356	0.23321	0.329306	0.202482	0.138238	0.0625872	0.0576772	0.139654	0.0994235	0.0649637	0.10036
ENSG00000184986_14_105530004_C_G	0.0152384	0.0104283	1.08778e-05	0.0151248	-0.0905324	-0.104276	-0.186106	-0.143942	0.0420181	0.0435045	0.0420255	0.0669529
ENSG00000184988_17_43324652_C_T	1.10924e-07	3.70221e-06	0.00207562	0.00397043	-0.134594	-0.11617	-0.102359	-0.132747	0.0260149	0.0241358	0.0304409	0.0472566
ENSG00000184990_14_104748142_T_C	0.214706	0.432906	3.1605e-09	0.00941404	-0.0216984	-0.00583617	-0.158418	-0.15639	0.0272485	0.0361754	0.0235377	0.0683578
ENSG00000184992_12_125040982_C_T	0.107797	0.349489	0.495014	0.232054	-0.0888946	-0.0138469	-0.00360762	-0.0478562	0.0532639	0.0256984	0.0270118	0.0541191
ENSG00000185000_8_144256297_G_C	0.00227406	0.00636959	5.28281e-05	0.0629544	-0.0965254	-0.0901913	-0.12161	-0.0834299	0.0310132	0.0324959	0.0290134	0.0482736
ENSG00000185008_3_78031265_C_T	0.00955314	0.013752	0.0188992	0.0471353	0.15925	0.117297	0.120374	0.123285	0.0562184	0.0461492	0.0513342	0.0679021
ENSG00000185009_10_74617743_G_A	0.0148413	0.0965839	0.0265433	0.418039	0.0838057	0.0363529	0.0512049	0.00278944	0.0346447	0.0268221	0.0245338	0.0625408
ENSG00000185015_8_85341116_G_GC	0.399028	0.0697709	0.0919916	0.412544	-0.0142844	-0.170871	0.091521	0.0249158	0.0424123	0.0876507	0.0574453	0.0827054
ENSG00000185019_20_3133125_T_C	2.67095e-10	2.42996e-05	2.34513e-10	0.00533461	0.143917	0.115123	0.249112	0.175755	0.0230441	0.0281709	0.0535771	0.0694597
ENSG00000185022_22_38189347_A_T	0.00948495	0.0116155	0.242104	0.473829	-0.142265	-0.105043	-0.0269719	-0.00275051	0.0494896	0.0422781	0.0380092	0.0564374
ENSG00000185024_14_105269772_A_G	0.000590358	0.0782524	0.0430145	0.317193	0.128614	0.0432976	0.0351382	0.023927	0.0337111	0.0304339	0.0204942	0.0558143
ENSG00000185033_15_90221127_T_G	1.84643e-09	7.07006e-05	0.0159446	0.46725	0.210633	0.116209	0.0576028	-0.00855409	0.0332863	0.030544	0.0268326	0.0718136
ENSG00000185043_15_90228924_A_G	2.68627e-25	3.17184e-14	4.07976e-15	0.00665095	0.257049	0.223608	0.239807	0.198086	0.024763	0.0260522	0.0273193	0.064699
ENSG00000185046_12_98974666_A_G	0.44074	0.518763	0.570706	0.541834	-0.0471226	-0.0208587	-0.0139042	-0.0223045	0.0655519	0.0377394	0.033469	0.0512364
ENSG00000185049_4_1983005_T_TAACA	2.3726e-05	7.84768e-06	2.73065e-06	0.000369945	-0.116899	-0.115134	-0.113315	-0.130042	0.0249168	0.0245962	0.0224802	0.0376209
ENSG00000185052_20_19609046_T_C	0.0030211	0.00296219	0.0702626	0.250266	0.159503	0.169177	0.0744567	0.0520596	0.0512808	0.0560425	0.0498313	0.0789129
ENSG00000185070_14_85332899_G_A	1.4288e-06	0.146422	0.441933	0.0340368	-0.278787	-0.0423618	-0.00559051	-0.16069	0.048964	0.0402627	0.039088	0.0914152
ENSG00000185085_11_62393257_G_A	0.564762	0.32249	0.614612	0.543999	0.00502981	-0.0289531	-0.00129101	-0.00991312	0.017225	0.0289832	0.011841	0.0344512
ENSG00000185088_15_63152476_G_GTA	3.67484e-12	3.72239e-10	3.33067e-16	3.82658e-06	-0.33831	-0.248189	-0.363134	-0.433204	0.0464716	0.0421365	0.0489563	0.124182
ENSG00000185090_1_37786937_A_G	0.281294	0.482159	0.0433566	0.472736	-0.0385797	0.00603597	0.141765	0.00814959	0.0532369	0.0457164	0.0620134	0.0797657
ENSG00000185100_14_104740797_A_G	8.55382e-12	2.45318e-05	5.55112e-16	1.1664e-06	-0.201015	-0.144488	-0.252589	-0.29922	0.0292224	0.0372082	0.0352879	0.0803483
ENSG00000185104_1_50683750_C_T	0.356888	0.388768	0.429429	0.465652	0.0424317	0.0278667	0.0230707	0.023336	0.0482903	0.0332694	0.0318162	0.0438461
ENSG00000185112_3_194151725_C_T	0.406995	0.163513	0.124417	0.0312688	-0.0155599	-0.0588352	-0.0692399	-0.164059	0.0388311	0.046186	0.042876	0.0793123
ENSG00000185115_15_29686888_C_A	0.45134	0.410614	0.342054	0.404963	0.0186358	0.0229622	0.038693	0.0299184	0.0294828	0.0303845	0.0413104	0.0439374
ENSG00000185122_8_144445407_C_G	0.0407052	0.0581328	0.0611734	0.124623	0.066288	0.0514174	0.0547048	0.050125	0.0290011	0.0275083	0.0298241	0.0398864
ENSG00000185127_6_169724317_A_G	0.00204722	0.0271022	0.14403	0.492383	-0.168966	-0.0787809	-0.0348147	0.00832944	0.0462632	0.0409259	0.0327285	0.0853916
ENSG00000185129_5_139852112_T_C	0.335588	0.277085	0.412651	0.595711	0.0280984	0.055393	0.0195363	-0.0109487	0.0326235	0.0544523	0.0313448	0.0583451
ENSG00000185133_22_31104685_G_T	6.05801e-09	1.89597e-08	0.000124606	0.0121762	0.134204	0.127713	0.13303	0.129608	0.0223744	0.0220157	0.0295541	0.0412288
ENSG00000185158_17_31719186_G_A	0.540435	0.470504	0.508849	0.56241	-0.0181183	-0.0383084	-0.0239055	-0.0173935	0.0340024	0.0572114	0.0380797	0.0418969
ENSG00000185163_12_132140560_G_A	0.000534955	0.000260318	1.45375e-12	1.16575e-09	0.168619	0.197794	0.231783	0.337051	0.0529551	0.0533882	0.0324346	0.0784822
ENSG00000185164_16_19041067_T_A	0.00349754	0.00449197	0.00342604	0.0452946	0.116814	0.11806	0.139015	0.106045	0.0362336	0.0407313	0.0489702	0.0557363
ENSG00000185187_11_403545_C_T	0	0	0	0.0122771	-0.711135	-0.699583	-0.50915	-0.238152	0.0556223	0.0563686	0.040887	0.108928
ENSG00000185189_8_143915294_A_G	0.0071749	0.00675996	0.0429511	0.0307091	-0.0899435	-0.106572	-0.0522066	-0.0808041	0.032462	0.0432163	0.0289901	0.042637
ENSG00000185201_11_308065_T_C	2.05034e-30	3.82098e-24	8.07046e-37	0.00042192	1.13098	1.004	1.13541	0.561969	0.0987152	0.0971096	0.0910492	0.223465
ENSG00000185215_14_103139470_C_T	0.472361	0.549348	0.244886	0.420608	-0.00740122	0.00406692	0.0468449	0.0232603	0.0182289	0.0182326	0.0413705	0.0417417
ENSG00000185219_3_44510785_CAGCATCCTTCGCCTCCT_C	3.47056e-14	3.3005e-16	0.00233388	0.0585744	0.208583	0.234331	0.0728132	0.0891172	0.0283768	0.0307478	0.0257495	0.0571419
ENSG00000185220_1_248340336_T_C	0.241699	0.554016	0.372422	0.434319	0.0443613	-0.00500386	-0.0155078	-0.0237168	0.0393554	0.0220754	0.021573	0.0464427
ENSG00000185236_19_7661452_T_A	0.436927	0.499828	0.613638	0.525947	-0.047279	-0.0226808	-0.00707701	-0.0262949	0.0649561	0.0376393	0.0250177	0.0562746
ENSG00000185238_11_20146362_G_A	0.00503854	0.0362961	0.441595	0.486073	-0.164576	-0.0667427	-0.00507845	0.000371354	0.0480882	0.0368102	0.0346337	0.076759
ENSG00000185246_14_45000084_T_C	0.520265	0.606091	0.726297	0.711287	-0.0198551	-0.00884194	-0.000907503	-0.0007959	0.0309727	0.0197365	0.0164084	0.0249647
ENSG00000185250_6_109953462_C_T	0.764857	0.803258	0.773986	0.704056	-0.00612816	-0.00137346	-0.00496445	-0.0149473	0.0268308	0.0243195	0.0243721	0.0557799
ENSG00000185252_22_19797131_G_A	0.21618	0.48905	0.550106	0.524459	0.0743464	0.00894667	-0.00672738	0.00917215	0.0613279	0.0354441	0.035701	0.05676
ENSG00000185261_5_94746699_G_A	0.0045986	0.0291752	0.00534658	0.0332799	0.148014	0.0888412	0.121197	0.120434	0.0508533	0.0434669	0.0408114	0.0643127
ENSG00000185262_17_76279678_G_A	8.98654e-07	0.00153739	5.74253e-05	0.477088	0.144049	0.109648	0.125248	0.00452519	0.0295671	0.0356116	0.0323103	0.0919187
ENSG00000185278_1_173035109_A_G	0.202167	0.174906	0.277252	0.30709	-0.053019	-0.0829722	-0.0379048	-0.0411421	0.0440051	0.0645313	0.0421624	0.0552374
ENSG00000185298_17_81674892_C_T	0.048563	0.00108877	0.000353434	0.224043	-0.0814683	-0.127238	-0.153364	-0.0591773	0.0477521	0.0405371	0.0406048	0.0856236
ENSG00000185304_2_87730663_C_T	4.741e-05	6.54945e-05	5.47095e-05	0.00505232	0.450472	0.418285	0.426878	0.396912	0.101097	0.0979847	0.0959537	0.125475
ENSG00000185305_5_54301367_T_C	0.324488	0.0312628	1.10153e-05	0.00278575	0.0192171	0.0698061	0.21601	0.172983	0.0428208	0.0372797	0.0445313	0.0625585
ENSG00000185324_16_89686659_GGGCCGTCCGCGTCTGCGCCTGCGCGCAAGAGA_G	0	0	0	1.13237e-05	-0.713326	-0.599076	-0.658231	-0.663902	0.0467803	0.0496106	0.038562	0.0839224
ENSG00000185338_16_10276132_C_G	0.154087	0.238354	0.0121107	0.0616776	-0.0773275	0.052016	0.239279	0.188119	0.072028	0.0699595	0.0780249	0.122369
ENSG00000185339_22_30607082_C_T	0.000281385	0.00184014	1.03251e-14	4.67313e-05	-0.204352	-0.209109	-0.270903	-0.290462	0.057176	0.0620547	0.0357173	0.077874
ENSG00000185340_22_29409633_G_A	0.0630294	0.0560853	0.0425197	0.0618503	0.0892124	0.085786	0.110219	0.104996	0.0488434	0.0446055	0.0500852	0.0623498
ENSG00000185344_12_123732305_T_C	2.76476e-06	1.48491e-11	3.44672e-07	3.69012e-05	-0.114593	-0.142665	-0.123164	-0.178538	0.0235424	0.0229489	0.0222921	0.0616985
ENSG00000185345_6_163453095_G_GT	0.466808	0.417783	0.466365	0.471737	-0.0360763	-0.0679458	-0.0346598	-0.0426472	0.054988	0.093752	0.0516185	0.0737596
ENSG00000185347_14_105500941_G_A	3.65233e-06	0.000343792	4.92844e-09	0.00781216	-0.201752	-0.169781	-0.197022	-0.176621	0.0408067	0.0408685	0.0323958	0.0560914
ENSG00000185359_17_81124376_C_T	0.0315766	0.082913	0.222516	0.334644	0.0775677	0.037633	-0.020092	0.0202374	0.0344921	0.0259287	0.0239243	0.0451164
ENSG00000185361_19_3912167_G_A	0.200674	0.186069	0.256151	0.272511	-0.068425	-0.0940958	-0.0389004	-0.0500337	0.0568635	0.0778547	0.0386408	0.0565125
ENSG00000185379_17_34173334_C_T	0.480828	0.219755	0.446182	0.294548	0.015063	-0.0758635	-0.0119979	-0.0532623	0.03911	0.0613542	0.0280196	0.0633964
ENSG00000185386_22_50220072_A_G	0.500999	0.462999	0.0393387	0.164235	-0.00335143	0.00396106	0.0818022	0.0412257	0.0415564	0.042953	0.0375552	0.0384881
ENSG00000185404_2_230696463_T_C	0.516555	0.703177	0.554239	0.244407	-0.0214012	0.00194903	0.0158994	0.113034	0.0335936	0.024064	0.0289983	0.108451
ENSG00000185414_2_100036133_C_T	0.147621	0.0750513	0.357837	0.373458	-0.0512154	-0.11544	-0.0140578	-0.0242536	0.042725	0.0615424	0.0299805	0.0657413
ENSG00000185418_15_101710085_C_G	9.95377e-06	3.49609e-07	0.0493218	0.00274818	-0.147847	-0.192061	-0.0717633	-0.195882	0.0344148	0.041375	0.0441674	0.0816274
ENSG00000185420_1_246199094_G_A	0.0022759	0.0422888	0.0286081	0.223583	0.220533	0.0930151	0.0961635	0.0626235	0.0662072	0.0526217	0.0498853	0.085332
ENSG00000185432_12_50992765_A_G	7.65124e-11	2.01472e-10	0.193335	0.426787	-0.326761	-0.285561	-0.0508307	0.0155198	0.0531788	0.0473051	0.0588689	0.0791048
ENSG00000185436_1_24193430_G_A	0.000531459	0.0056209	0.00980904	0.353417	-0.121553	-0.0889822	0.147027	0.035635	0.0339674	0.0353729	0.0649282	0.0948382
ENSG00000185442_15_92742138_A_G	0.00316185	0.0100682	0.0001826	0.171458	-0.0829162	-0.0658494	-0.149781	-0.0555242	0.0290348	0.027628	0.0431663	0.0594506
ENSG00000185453_19_48230761_G_A	0.782247	0.824127	0.8117	0.45064	0.0052658	0.00187556	0.00216711	0.0676776	0.0171402	0.0147063	0.0108458	0.102578
ENSG00000185475_11_63514576_A_G	0.0280803	0.0834546	0.399509	0.177381	0.105108	0.048954	0.0105083	0.0545249	0.0440717	0.0334012	0.0373588	0.059341
ENSG00000185480_12_101915990_G_A	0.204679	0.340125	0.172033	0.285505	0.0659911	0.0287706	0.0909562	0.0517332	0.0565154	0.0427926	0.0681998	0.0653293
ENSG00000185482_12_57522024_C_G	0.733821	0.68859	0.745265	0.498109	-0.00576132	-0.0137273	-0.00400575	-0.0495355	0.0287741	0.0373357	0.025188	0.0850212
ENSG00000185483_1_63664994_T_A	0.177154	0.0217332	5.19306e-06	0.0146975	0.066289	0.151633	0.310689	0.218803	0.0713992	0.072495	0.0625766	0.097321
ENSG00000185499_1_155176305_G_A	2.20465e-07	8.93973e-05	5.24027e-05	0.223999	0.181627	0.154137	0.135817	0.0716101	0.0371811	0.0403103	0.0336813	0.0926983
ENSG00000185504_17_81552356_G_A	9.14498e-05	0.0164886	2.64136e-14	0.0667929	0.100602	0.0818496	0.167049	0.0920257	0.0266322	0.0376518	0.0227554	0.0588506
ENSG00000185507_11_617537_C_T	3.53293e-31	1.67986e-15	0.00789112	0.169563	0.328907	0.254512	0.0933134	0.0664455	0.029334	0.0327555	0.0384546	0.0699283
ENSG00000185513_20_43565118_T_C	0.747117	0.646519	0.774919	0.519378	-0.0012972	-0.0166403	0.000911215	0.0643612	0.0272052	0.0381497	0.0271031	0.120573
ENSG00000185518_15_91102820_G_A	4.90925e-38	1.09852e-16	3.8756e-05	0.126954	0.630115	0.481256	0.13354	0.0790132	0.0505417	0.0595525	0.0337473	0.0692542
ENSG00000185532_10_51211164_C_T	0.191593	0.157183	0.258785	0.459377	-0.0491282	-0.0776772	-0.0303176	-0.0109364	0.0416869	0.0579499	0.0324799	0.0497181
ENSG00000185551_15_96843304_C_T	0.66039	0.668247	0.670346	0.426689	0.0165229	0.0175928	-0.0112199	0.125576	0.0433821	0.048802	0.0327962	0.183667
ENSG00000185561_17_1711518_A_ATATT	0	0	0	7.00006e-09	-0.767475	-0.741442	-0.766766	-0.713694	0.0281321	0.0313713	0.0337544	0.077279
ENSG00000185565_3_116419192_A_G	0.415018	0.39589	0.499931	0.426297	-0.043449	-0.0590319	-0.0227873	-0.0454137	0.0563443	0.0756216	0.0416753	0.0672921
ENSG00000185567_14_104977358_C_T	0.156602	0.188963	0.00343739	0.340301	-0.0491058	-0.0359865	-0.16358	-0.0281209	0.0431913	0.0361954	0.0473337	0.0634512
ENSG00000185591_12_52560060_C_T	0.00223591	0.0167672	0.0289531	0.281581	0.107106	0.0840808	-0.0544212	-0.0411637	0.0316101	0.0409219	0.0285652	0.0701249
ENSG00000185608_22_19631254_C_A	0.439036	0.306137	0.0495947	0.349157	0.0059158	-0.0136368	0.0543579	-0.0194256	0.021396	0.0233382	0.0256912	0.0413648
ENSG00000185619_4_789526_A_G	0	2.71515e-05	2.23293e-10	0.0665659	-0.226672	-0.136473	-0.2151	-0.0841054	0.0253155	0.033159	0.0357488	0.0575352
ENSG00000185621_3_197599296_G_C	0.180148	0.0948799	0.345935	0.218107	0.0286612	0.0927639	0.0152891	-0.0728506	0.0255916	0.0547411	0.0292836	0.0763834
ENSG00000185624_17_82321552_G_A	0.0421324	0.0581564	0.077083	0.212716	0.0641493	0.0491226	0.0411506	0.0322004	0.0297791	0.027288	0.0252351	0.0408863
ENSG00000185627_11_263868_CTTCTAAAAAA_C	0.00514336	0.198995	0.0242565	0.0358454	-0.0833168	-0.0252626	-0.051185	-0.0816757	0.0275661	0.0294077	0.0248795	0.0533516
ENSG00000185630_1_164560047_GTTTT_G	0.00797751	0.0142614	0.0107126	0.0593073	0.119744	0.0859157	0.0871855	0.088266	0.0451708	0.0347106	0.0323426	0.0532312
ENSG00000185633_12_57495294_G_A	0.521627	0.555263	0.0771982	0.460735	-0.00317011	0.00129459	-0.11257	-0.0123097	0.0314068	0.0367183	0.0600664	0.0555009
ENSG00000185650_14_68887010_G_A	0.51912	0.525026	0.168063	0.59039	0.0121554	0.012046	0.143231	-0.00241539	0.0457649	0.0538992	0.104312	0.0773683
ENSG00000185651_22_21326490_C_G	0.419832	0.465719	0.348527	0.116792	-0.017026	-0.0140955	0.0244187	-0.118157	0.0231707	0.0238427	0.024187	0.0828224
ENSG00000185652_12_5553005_T_TA	2.08234e-05	6.57859e-08	0.014187	0.340778	-0.288092	-0.410779	-0.123133	0.0496669	0.0713156	0.0717762	0.0560816	0.116079
ENSG00000185658_21_39282914_G_A	2.78666e-14	5.38725e-08	0.00242933	0.0921395	-0.124559	-0.121982	-0.0709768	-0.059858	0.0171261	0.0249622	0.0254431	0.0432731
ENSG00000185664_12_56752285_T_G	0.775918	0.7541	0.688953	0.70856	-0.00215655	-0.00547725	-0.0190397	-0.0116069	0.028799	0.029061	0.0553607	0.0452928
ENSG00000185666_22_32531224_C_T	2.42591e-06	0.00029074	0.0226916	0.176906	-0.435596	-0.248776	-0.178303	-0.12492	0.0889166	0.072029	0.0892273	0.135586
ENSG00000185668_1_38482597_G_C	0.155141	0.193992	0.373688	0.564207	-0.0803556	-0.0495239	-0.0221216	0.006507	0.0581253	0.042681	0.0421254	0.06719
ENSG00000185669_16_88725050_G_A	0.0184318	0.0130232	0.221993	0.490609	0.0953244	0.152075	0.0302464	-0.00207284	0.0418613	0.0561781	0.0385666	0.0749267
ENSG00000185670_11_62704885_G_A	0.190595	0.478039	0.369806	0.578444	0.0683808	0.00749777	0.0180911	-0.00743889	0.0535198	0.0315826	0.0289622	0.0586113
ENSG00000185697_8_66446646_G_A	0.548838	0.546816	0.181147	0.333464	0.00504614	0.00514512	0.113856	0.0492394	0.0299329	0.0303328	0.0851126	0.0632247
ENSG00000185716_16_21722379_CTA_C	0.0315526	0.217548	0.0882582	0.210933	0.060241	0.0172708	0.0291482	0.0273841	0.0268868	0.0208077	0.0194931	0.0348503
ENSG00000185721_22_32335859_C_G	0.192522	0.0543577	0.106094	0.389387	-0.0227563	-0.0555262	-0.0314599	-0.00822194	0.0236463	0.0278869	0.0223296	0.044463
ENSG00000185722_17_4579810_G_A	0.480884	0.07162	0.167656	0.223034	-0.00300729	-0.0703335	-0.0370101	-0.0461433	0.0272992	0.036939	0.0338221	0.056939
ENSG00000185728_8_63953079_C_T	0.0447505	0.0881553	0.477086	0.322502	-0.0485617	-0.033677	-0.00193774	0.0268024	0.0218113	0.0232129	0.0193712	0.0420619
ENSG00000185730_8_143293645_T_C	0.188991	0.150234	0.474308	0.388034	-0.0478575	-0.0867295	-0.00600858	-0.0247709	0.0407197	0.0606975	0.0235176	0.0553121
ENSG00000185745_10_89105833_T_G	0.618902	0.729106	0.710788	0.185195	-0.0165001	3.6119e-05	0.00356726	0.117784	0.0411332	0.0370574	0.0316205	0.0941877
ENSG00000185760_6_72856839_T_C	0.790912	0.865685	1.80422e-15	0.758222	0.00936982	-0.000937279	0.472564	0.0395182	0.0255134	0.023224	0.0527312	0.0820284
ENSG00000185787_15_78813008_C_T	0.000660277	0.0494901	0.000280637	0.0566001	0.0772934	0.0526943	0.0864909	0.0640843	0.0224529	0.0291228	0.0233944	0.0370377
ENSG00000185798_3_197000130_A_T	0.445407	0.156442	0.427784	0.4995	0.00846833	-0.0568894	0.00932615	0.010923	0.0222106	0.0394793	0.0223392	0.051754
ENSG00000185800_19_45760477_G_A	0.00171841	0.019947	0.0590447	0.0243777	0.181698	0.0911178	0.0627265	0.142982	0.0541609	0.0430816	0.0399007	0.0819033
ENSG00000185803_8_144362625_G_A	0.423065	0.46089	0.62261	0.118256	0.0232802	0.0155413	0.00319849	-0.114447	0.0246876	0.0196992	0.0129032	0.0828236
ENSG00000185808_21_37075084_A_T	0	0	0	3.00137e-05	-0.397715	-0.393843	-0.556915	-0.429402	0.0407195	0.0389275	0.038688	0.094422
ENSG00000185813_17_81471521_C_T	0.133921	0.102089	0.107961	0.136606	0.0560778	0.0881134	0.0637151	0.0698796	0.0393558	0.0589021	0.0384314	0.0541193
ENSG00000185829_17_46044213_T_C	1.54527e-15	9.69838e-11	2.63639e-21	0.00136201	0.432635	0.365009	0.470568	0.36219	0.0496643	0.0528876	0.0561528	0.10199
ENSG00000185838_22_19846179_T_C	3.32164e-05	5.07549e-05	3.9538e-09	0.000964772	0.203367	0.216841	0.295336	0.261533	0.0502342	0.0513315	0.0630948	0.0800137
ENSG00000185842_1_225532997_G_GGT	0.731774	0.733549	0.717963	0.643669	0.00884419	0.00816861	0.0110371	0.0271571	0.0306743	0.0277765	0.0332146	0.0824594
ENSG00000185862_17_30692530_G_A	0.376442	0.108712	0.256541	0.249186	-0.0191887	-0.115122	0.0301001	0.0606801	0.0437439	0.0680904	0.0351775	0.0714307
ENSG00000185864_16_22161540_G_T	0.0344799	0.0185393	0.0163887	0.241336	0.0986874	0.135452	0.158312	0.0574216	0.0497529	0.0580708	0.0639764	0.0866948
ENSG00000185869_19_36916312_C_A	0.00539916	0.00630184	0.00905805	0.0158114	-0.14889	-0.127465	-0.108122	-0.138387	0.0522015	0.0451331	0.0404061	0.0651035
ENSG00000185875_10_25134139_A_AT	0.238578	0.00394957	0.0025285	0.34095	0.0205149	0.0927365	0.105241	0.0210252	0.0287317	0.0337973	0.0321729	0.0647706
ENSG00000185880_15_44729568_C_T	0.0316811	0.145942	0	0.00272292	-0.125431	-0.0698337	-0.474865	-0.429452	0.066504	0.06587	0.0516016	0.131292
ENSG00000185883_16_3463384_C_CA	0.278316	0.17589	0.204968	0.249658	-0.0402744	-0.0878955	-0.0615616	-0.0671436	0.0455367	0.0670738	0.0518159	0.0759771
ENSG00000185885_11_316299_T_G	0.000177168	0.00117822	0.0198753	0.0374124	-0.108696	-0.0978959	-0.0785813	-0.0863743	0.0258874	0.0315363	0.0338062	0.0423396
ENSG00000185896_13_113272893_G_T	0.491855	0.523097	6.77759e-11	0.16044	-0.00679827	0.00680992	0.31873	0.131583	0.0290728	0.0487872	0.0446293	0.0819648
ENSG00000185900_8_43642879_G_T	0.115208	0.0483587	0.0179186	0.11245	-0.0590691	-0.111594	-0.239272	-0.116078	0.0451516	0.0582793	0.0981136	0.0928308
ENSG00000185909_3_48544080_T_C	0.568713	0.53335	0.454142	0.543411	0.0114676	0.0167227	-0.0369482	-0.0233094	0.028857	0.0328741	0.0520159	0.0517447
ENSG00000185917_21_36031134_C_T	5.57684e-05	0.000550778	6.13112e-08	0.000310006	-0.106536	-0.107482	-0.119704	-0.143819	0.0243228	0.0275085	0.0221128	0.055387
ENSG00000185920_9_95494027_G_A	3.90526e-23	1.56239e-14	2.64246e-19	0.0532901	0.458895	0.326581	0.396533	0.22097	0.0511071	0.0422728	0.0432741	0.136847
ENSG00000185924_17_2012093_T_C	2.19698e-05	3.18422e-07	4.65861e-41	1.60672e-08	0.212029	0.313818	0.61474	0.446632	0.0517951	0.0630041	0.0472998	0.0814251
ENSG00000185946_1_103438043_T_TTA	0.141727	0.135569	0.124414	0.189209	-0.0676403	-0.0670182	-0.0810235	-0.0624884	0.0468022	0.0449246	0.0520055	0.0548377
ENSG00000185947_16_31417946_CA_C	0.00329708	0.010566	0.00201822	0.0217652	-0.139974	-0.113537	-0.165728	-0.13804	0.046036	0.0454637	0.0516867	0.0636434
ENSG00000185950_13_110452039_C_T	0.804904	0.722394	0.704279	0.323709	0.000544135	0.0070234	-0.0100268	0.100067	0.0129871	0.0186718	0.0237085	0.112957
ENSG00000185963_9_93136550_G_A	0.649309	0.647966	0.66596	0.475775	-0.0125878	-0.0119269	0.0105281	0.0653544	0.0328871	0.0299985	0.0280811	0.11008
ENSG00000185989_13_114061542_C_T	0.0162532	0.459677	7.21121e-10	0.0312896	-0.0756169	-0.00307851	0.248076	0.133517	0.0320917	0.027014	0.038949	0.0689191
ENSG00000186001_3_197750326_A_C	0.187827	0.349696	0.5738	0.568917	-0.0577937	-0.0169379	-0.000385388	0.000510157	0.0454036	0.0253063	0.0253662	0.0390145
ENSG00000186010_19_20378380_C_A	0.248036	0.373963	0.423424	0.40095	0.0386377	0.0177669	0.0138664	0.0205465	0.0331673	0.0254616	0.0241515	0.0359146
ENSG00000186017_19_36441122_G_T	0.000557926	0.231047	1.34201e-07	0.449362	-0.0835317	-0.021317	-0.131261	-0.00483334	0.0248097	0.0291255	0.0234927	0.0602533
ENSG00000186020_19_36760186_C_T	0.0403659	0.0985311	0.0017563	0.0313902	-0.0638264	-0.0465178	-0.166056	-0.104762	0.0352291	0.0352441	0.0494983	0.0562542
ENSG00000186026_19_44078950_T_C	0.564731	0.650764	0.376296	0.46831	0.0139557	-0.00363975	0.0750836	0.0399621	0.0401945	0.034606	0.0897986	0.0698902
ENSG00000186056_1_30733790_C_T	1.12948e-08	0.00761839	0.000493891	0.152122	-0.159415	-0.109247	-0.138738	-0.0797528	0.0262181	0.0408928	0.0395791	0.0724241
ENSG00000186063_1_221884647_A_G	0.0912355	0.147157	0.49643	0.525471	-0.0485828	-0.0262273	-0.00212826	0.00219057	0.0278568	0.0202843	0.0170621	0.0353698
ENSG00000186073_15_36582858_G_A	0.0142911	0.125599	0.0149774	0.042204	-0.13351	-0.0498419	-0.102065	-0.105703	0.0558631	0.0413962	0.0394177	0.062689
ENSG00000186088_7_77419889_G_A	4.99056e-09	6.66169e-06	6.15339e-05	0.328674	0.134609	0.111662	0.100586	0.0343377	0.0251934	0.0250637	0.0248425	0.0727845
ENSG00000186104_11_14891585_A_G	6.8444e-08	1.32395e-07	0.00730952	0.309773	0.218616	0.160509	0.0656679	-0.035577	0.0442523	0.0317636	0.0268705	0.068822
ENSG00000186106_8_100339835_A_T	0.0794439	0.254629	0.299259	0.443285	0.0959004	0.0267217	-0.0249182	-0.0185128	0.0518428	0.034388	0.0363877	0.0645525
ENSG00000186111_19_4550374_T_TTTTG	0.513467	0.157189	0.205663	0.291153	0.00564199	-0.113365	0.0571871	0.0655337	0.0352912	0.0787184	0.0503858	0.0851688
ENSG00000186130_9_122387724_T_G	0.0878025	0.109023	0.114725	0.183892	0.0604185	0.0429337	0.0456683	0.0429824	0.0338195	0.0271511	0.0297635	0.0418094
ENSG00000186132_2_119320644_G_C	1.11022e-16	5.52578e-05	7.70398e-11	4.40688e-05	-0.265733	-0.11846	-0.249491	-0.336486	0.0328726	0.031948	0.039703	0.0997873
ENSG00000186141_1_145434353_A_G	0.0391037	0.0329379	0.104735	0.153934	0.0417704	0.0495404	0.0252162	0.0336194	0.0198432	0.0214222	0.0184481	0.035968
ENSG00000186153_16_78260046_C_G	8.28369e-08	0.000495822	4.68246e-11	0.00111056	0.192579	0.150956	0.18328	0.182863	0.0340856	0.037455	0.0273446	0.0461075
ENSG00000186166_11_119025405_A_G	0.600047	0.380882	0.566696	0.512482	0.00460777	0.0449011	0.00737847	0.0180858	0.0244928	0.0532187	0.022332	0.0406453
ENSG00000186174_11_118141145_G_A	0.641999	0.631172	0.785772	0.29245	-0.0102787	-0.0117009	0.00157564	0.125383	0.0202274	0.0215431	0.0205378	0.142545
ENSG00000186184_13_27621358_C_T	1.72616e-35	1.19965e-19	1.27012e-66	0.00389138	0.359985	0.400653	0.556546	0.275538	0.0292408	0.0443032	0.0332705	0.10308
ENSG00000186187_16_75048097_C_T	3.11758e-08	0.00072242	2.24079e-05	0.00512049	0.265625	0.185268	0.192339	0.220473	0.0548105	0.0510962	0.0443685	0.076968
ENSG00000186197_1_236459939_C_T	0.446549	0.431225	0.489022	0.581511	0.0453288	0.0601528	0.0287783	0.0146794	0.0643949	0.0858574	0.0459373	0.0560156
ENSG00000186222_4_7469080_G_T	0.12726	0.0680504	0.0207787	0.428597	-0.0296424	-0.0387926	-0.0693923	0.000485103	0.0246386	0.0246301	0.0289686	0.0567475
ENSG00000186230_19_58282188_G_A	0.303174	0.413685	0.0678821	0.463644	0.0264125	-0.0156787	0.122856	0.00963376	0.0389824	0.0411798	0.0620001	0.0669038
ENSG00000186260_16_13899301_T_G	0.490021	0.341193	0.656836	0.651053	-0.0107715	-0.0396673	0.000127369	0.00142108	0.0222441	0.0433051	0.0173707	0.0314507
ENSG00000186272_19_57341510_A_G	0.0241952	0.0567131	0.0333159	0.0947267	-0.0981709	-0.0617711	-0.067957	-0.0691115	0.0424014	0.0347842	0.0314582	0.0503692
ENSG00000186281_2_95431653_C_T	2.41624e-07	8.28254e-08	6.80414e-11	0.000128453	-0.538079	-0.540274	-0.552399	-0.542843	0.0877237	0.0921834	0.0827079	0.104573
ENSG00000186283_1_179039800_T_C	5.62712e-11	2.76558e-10	1.11022e-16	2.35846e-05	-0.172805	-0.235837	-0.370785	-0.352233	0.0271882	0.0380325	0.0449652	0.0914384
ENSG00000186298_12_110619180_AAAAT_A	0.588365	0.567571	0.450584	0.39556	-0.0122543	-0.0162698	-0.0434546	-0.0777843	0.034122	0.0394674	0.0590774	0.114099
ENSG00000186300_19_2857289_A_C	0.0736806	0.0709794	0.000706956	0.100729	-0.0645248	-0.0786596	-0.19347	-0.0981109	0.0425339	0.0506571	0.0509076	0.0750912
ENSG00000186314_5_145834975_G_A	0.0134426	0.0406566	3.24063e-07	0.112167	-0.192068	-0.117231	-0.367302	-0.126367	0.0709982	0.0637517	0.0685972	0.100836
ENSG00000186318_11_117855759_C_T	0.230742	0.164901	0.0093943	0.0256287	-0.035166	0.0444789	0.116127	0.153346	0.0468517	0.0452361	0.0373491	0.0867257
ENSG00000186340_6_169189482_G_T	2.45407e-23	6.29193e-11	9.05349e-08	0.0943544	0.439652	0.304059	0.22427	0.0943677	0.04631	0.0474317	0.0429743	0.0721157
ENSG00000186350_9_133445787_C_T	0.151181	0.302447	0.46431	0.565962	-0.0917004	-0.0279589	0.0114286	0.00289477	0.0636457	0.0376502	0.0350552	0.0580317
ENSG00000186352_4_185379548_T_C	0.00182021	0.00112518	0.0505971	0.0374598	0.115637	0.144553	0.0702419	0.127901	0.0371394	0.0441343	0.0416554	0.0825468
ENSG00000186364_1_146051718_A_G	0.641258	0.701161	0.708861	0.699128	0.0186052	0.00796468	0.0081747	0.00863028	0.0425876	0.0257565	0.0281867	0.0358568
ENSG00000186377_1_47098859_G_T	1.44467e-08	1.3265e-07	1.25064e-11	2.04057e-06	-0.257909	-0.268559	-0.263236	-0.28418	0.0386023	0.0456259	0.0357448	0.0498975
ENSG00000186395_17_40865745_T_C	1.12826e-06	4.0435e-08	2.45472e-08	0.0013769	-0.191931	-0.220637	-0.249259	-0.238189	0.0388367	0.0401693	0.0525625	0.0728983
ENSG00000186399_15_31342540_G_A	2.79287e-07	5.82382e-07	3.47622e-12	2.2755e-06	-0.499817	-0.484414	-0.530885	-0.516797	0.0790762	0.0784116	0.0780542	0.0843475
ENSG00000186407_17_74624734_A_C	0	0	0.238423	0.251956	-0.503336	-0.589946	0.0220529	0.0599847	0.0356403	0.042546	0.0309954	0.0895667
ENSG00000186409_1_42419852_C_T	0.0111173	0.00894241	0.30369	0.0871424	0.165058	0.189844	-0.0410148	0.15349	0.0655094	0.0638515	0.0769355	0.121824
ENSG00000186417_15_51256508_G_T	9.99201e-16	2.10667e-09	8.47879e-05	0.268564	-0.291797	-0.186776	-0.163078	0.0568347	0.0388916	0.0318716	0.0435905	0.090183
ENSG00000186432_3_160671803_TAA_T	0.110089	0.134264	0.209048	0.280798	0.0655692	0.0427523	0.0279132	0.0270402	0.0423794	0.0302454	0.0266202	0.0375034
ENSG00000186446_3_44721338_A_G	2.39024e-09	2.44137e-10	3.81721e-10	0.00398213	0.245769	0.232031	0.231657	0.235093	0.0368776	0.0338945	0.0329065	0.0566465
ENSG00000186448_3_44593969_G_A	8.66408e-10	2.00768e-10	6.47085e-13	0.106197	0.168525	0.156068	0.1578	0.102291	0.0263816	0.0234458	0.02098	0.0712431
ENSG00000186468_5_82273115_G_A	0	0	0	1.22192e-09	-0.270611	-0.298451	-0.486469	-0.358022	0.0234332	0.0327197	0.0262544	0.0592499
ENSG00000186469_14_51940423_T_C	3.07918e-05	0.000718607	0.0246862	0.0788344	-0.152273	-0.104355	-0.0684415	-0.079747	0.0368875	0.0322725	0.0345882	0.0542275
ENSG00000186470_6_26353872_G_T	0	0	0	0	-0.770802	-0.761452	-0.90685	-0.961888	0.0381781	0.0398756	0.0385284	0.0665223
ENSG00000186480_7_155296033_T_G	1.17281e-05	0.0585951	2.84101e-05	0.305709	-0.218393	-0.0724683	-0.214781	-0.0430737	0.0498386	0.0461326	0.0571666	0.0912363
ENSG00000186493_5_2304697_G_T	0.543129	0.6936	0.476426	0.217768	0.031618	-0.00145453	0.0465526	0.297115	0.0629912	0.057652	0.0660369	0.266218
ENSG00000186496_18_35395474_C_A	0.2621	0.159466	1.75462e-06	0.148971	0.0274087	0.0348539	0.192384	0.091622	0.0373906	0.0306279	0.0342388	0.0798086
ENSG00000186501_1_28133080_TC_T	0.253192	0.289333	0.556561	0.586821	-0.0618826	-0.041402	0.00556781	0.00645816	0.0568847	0.0437771	0.0272685	0.0493195
ENSG00000186517_1_160175508_G_A	0.687373	0.563797	0.587311	0.591377	0.0037328	0.0198772	0.0100916	0.0111256	0.0221823	0.036337	0.0178804	0.0226811
ENSG00000186522_2_109616638_T_C	6.24148e-09	0.000282921	1.57485e-12	0.00797658	-0.135906	-0.109586	-0.150995	-0.12385	0.0218666	0.0279366	0.0238547	0.0403156
ENSG00000186523_8_12376810_G_T	1.00454e-07	6.51162e-11	1.38507e-16	0.00418934	0.470812	0.562024	0.638353	0.443437	0.0897668	0.0852847	0.0895038	0.153346
ENSG00000186532_17_1777024_A_G	7.34688e-11	3.65257e-05	3.76255e-13	0.0111681	-0.172863	-0.138282	-0.176542	-0.147115	0.0249998	0.0302074	0.0249148	0.0493736
ENSG00000186564_1_47404189_C_A	0.0364724	0.0312271	0.191355	0.377995	0.0810899	0.10092	0.0426963	0.0179445	0.0391995	0.0453233	0.0459654	0.0730587
ENSG00000186566_17_45368426_A_G	0.615711	0.490467	0.635659	0.663304	0.00594755	0.0209448	0.00411869	0.00354078	0.0165414	0.0297908	0.0125142	0.0223652
ENSG00000186567_19_44630810_C_A	0.258228	0.0113213	0.00218704	0.0950192	0.0412562	0.151905	0.245284	0.114975	0.0631796	0.0631493	0.0717568	0.0877989
ENSG00000186575_22_29565997_G_T	0.193046	0.235181	0.364503	0.327739	-0.0729741	-0.0394975	-0.0202399	-0.0410676	0.0588989	0.0361918	0.0311687	0.0623709
ENSG00000186577_6_33949436_T_C	0.502882	0.585377	0.154607	0.493289	0.0106789	-0.000352573	-0.119723	-0.0157291	0.0385275	0.0434784	0.082905	0.0693837
ENSG00000186591_7_130038785_C_T	0.00535855	0.0485894	0.00917314	0.0391368	0.0896085	0.0559451	0.073008	0.0758	0.029332	0.030793	0.027454	0.041862
ENSG00000186594_17_1711518_A_ATATT	1.50151e-43	1.90918e-23	3.46109e-27	1.8063e-11	0.532088	0.396877	0.323716	0.400704	0.0440721	0.0388441	0.0311903	0.0573671
ENSG00000186615_14_55647670_A_G	0.180282	0.00654317	0.000119537	0.0240814	0.0543945	0.121685	0.194655	0.161674	0.0595512	0.0484261	0.0462644	0.0884076
ENSG00000186625_6_149138082_A_T	0.321792	0.438424	0.428762	0.557092	-0.0528171	-0.0170724	-0.0182449	-0.00757974	0.0572938	0.0274563	0.0271524	0.0405906
ENSG00000186635_11_72718534_G_A	1.19089e-14	2.33008e-09	0.00551951	0.0390821	0.256674	0.183943	0.0785369	0.12145	0.0357246	0.0318434	0.0312172	0.0700629
ENSG00000186638_9_34151282_G_T	0.00018681	1.23354e-06	0.00352845	0.00712887	-0.17968	-0.238545	-0.148337	-0.200991	0.0474814	0.0549831	0.052797	0.0800789
ENSG00000186642_11_72641602_G_C	0.0439367	0.181665	6.86741e-07	0.107241	0.107394	0.0544132	0.203351	0.0641404	0.0584432	0.0582206	0.036864	0.0495796
ENSG00000186654_22_43899207_A_G	0.232111	0.526341	0.064851	0.177805	-0.0403134	0.00511325	-0.161077	-0.0946222	0.0447545	0.0558392	0.0808039	0.0918657
ENSG00000186660_11_59390135_C_CA	0.36729	0.104546	0.0815662	0.403196	0.00922383	0.0457229	0.0674122	0.0105804	0.0204401	0.030731	0.0387747	0.0432934
ENSG00000186665_17_67777041_G_A	0.0667079	0.10695	0.150084	0.410489	-0.0921279	-0.059356	-0.0523297	-0.0147039	0.0485923	0.0418284	0.0440732	0.0656483
ENSG00000186666_12_50020404_G_A	0.563109	0.610945	0.271852	0.424159	-0.00669957	-0.0015561	0.0450251	0.0296803	0.0328183	0.0274418	0.0419673	0.0563445
ENSG00000186684_2_127183039_T_G	1.11022e-16	2.38683e-06	8.16458e-13	0.00946772	-0.310751	-0.144615	-0.240446	-0.153702	0.0370044	0.0319045	0.0343064	0.0648196
ENSG00000186687_5_132107022_G_T	0.518963	0.578388	0.304363	0.295372	0.0121739	0.00484743	-0.0380659	-0.0636491	0.0329804	0.0257861	0.037423	0.0743289
ENSG00000186716_22_23321535_T_A	5.10205e-07	0.00087057	0.00325943	0.00150265	0.215707	0.114672	0.0985255	0.167127	0.0494161	0.0352428	0.0360997	0.0587841
ENSG00000186792_3_50334001_C_A	1.83596e-10	1.11589e-08	9.2979e-12	0.0213571	-0.260825	-0.255329	-0.257158	-0.228934	0.0373342	0.0410262	0.0353065	0.0808868
ENSG00000186806_19_51201783_T_C	0.243738	0.249367	0.140992	0.384426	0.0485367	0.0443725	0.103478	0.0274361	0.0499337	0.0466762	0.0714281	0.0695731
ENSG00000186812_18_35241360_CTAGTTAGTTAGT_C	0.00422089	0.00612731	0.0375407	0.416237	-0.114822	-0.0981817	-0.0549933	-0.0100101	0.0385288	0.0400183	0.0303508	0.0661202
ENSG00000186814_18_35308582_C_A	0.144732	0.000381128	2.2032e-06	0.0124547	-0.0309506	-0.0825584	-0.109264	-0.116678	0.0294465	0.0246543	0.022663	0.0590937
ENSG00000186815_12_112724150_C_T	0.224872	0.513869	0.302393	0.378536	-0.0534444	-0.00571997	-0.0291301	-0.0276053	0.0451671	0.0275708	0.03236	0.047084
ENSG00000186827_1_1252845_G_T	0.0891417	0.235798	0.128526	0.059178	-0.158783	-0.0709671	-0.0984802	-0.280945	0.0930695	0.0835342	0.0715082	0.169134
ENSG00000186834_17_45108452_T_C	0.019223	0.0285131	0.0287109	0.19747	-0.077628	-0.0637642	-0.0591684	-0.0377759	0.0314289	0.0310667	0.0272985	0.0439784
ENSG00000186866_21_45270718_G_T	0	0	1.39468e-08	0.00296632	-0.410642	-0.442568	-0.175251	-0.182343	0.0323699	0.0393903	0.0315077	0.0663285
ENSG00000186868_17_45191345_C_T	0.396079	0.368341	0.510246	0.432066	0.0478075	0.0731136	0.0202518	0.0390735	0.0610059	0.0892564	0.0438731	0.060002
ENSG00000186891_1_1194820_G_A	0.000136541	0.00547738	6.26553e-05	0.0162968	-0.271113	-0.226454	-0.304971	-0.248776	0.0677008	0.0796237	0.076281	0.10061
ENSG00000186907_11_58303719_T_C	0.554247	0.452573	0.193968	0.427766	-0.00443203	-0.0188364	0.068699	0.0233229	0.0373466	0.0438469	0.0535663	0.0551195
ENSG00000186908_12_77347708_C_T	0.187251	0.388124	0.493052	0.58366	0.037837	-0.0121586	-0.0052628	-0.0011825	0.0291899	0.019448	0.0170693	0.0311687
ENSG00000186918_8_27772288_G_A	0.823247	0.844126	0.830805	0.637398	0.00155676	0.000684723	-0.00184439	-0.0252751	0.0100447	0.00985662	0.0104961	0.0592284
ENSG00000186919_17_76360686_T_C	0.579817	0.56175	0.287067	0.419681	-0.00595223	-0.00798726	-0.0808069	-0.0399841	0.0411613	0.0415252	0.0793135	0.0689763
ENSG00000186951_22_46138307_T_A	0.000265062	0.0321331	1.32247e-09	0.253274	-0.0694521	-0.0425127	-0.132284	-0.0304334	0.0192202	0.0229197	0.021882	0.0471828
ENSG00000186994_19_8329208_T_C	0.00671918	0.0302624	0.00331913	0.00920021	-0.0923802	-0.0729065	-0.0919533	-0.0859728	0.0338633	0.0336717	0.02694	0.0319591
ENSG00000186998_22_28963114_A_G	0.367446	0.421606	0.417325	0.405554	-0.0678619	-0.039509	-0.0404877	-0.0498896	0.0803406	0.0544664	0.053878	0.0691905
ENSG00000187024_9_126852572_G_A	0.0835383	0.124869	0.0926311	0.162793	-0.0555542	-0.0400515	-0.04926	-0.0421685	0.0300098	0.0279349	0.0283913	0.0360801
ENSG00000187049_11_61427074_T_C	0.000413948	3.197e-09	2.50783e-07	0.176827	-0.0898388	-0.178377	-0.198408	-0.071647	0.0271966	0.0323305	0.0433132	0.0789392
ENSG00000187051_22_39472104_G_C	0.533609	0.139876	0.0951912	0.20477	-0.00126543	0.0477862	0.0843411	0.0582747	0.0323081	0.0362402	0.0492987	0.0634246
ENSG00000187068_3_184963645_C_T	0.35045	0.428702	2.08482e-08	0.574809	-0.0478714	-0.0273673	0.322035	0.0181447	0.0459983	0.037301	0.0540556	0.0674028
ENSG00000187079_11_11751693_A_T	0.096024	0.117178	0.483962	0.52173	0.0611955	0.0399399	-0.00473648	-0.00735603	0.037581	0.0275132	0.0244487	0.0465977
ENSG00000187091_3_38618461_C_T	0.366483	0.469175	0.165052	0.5245	-0.0174519	0.00914776	-0.0891334	0.0140478	0.0268195	0.0258875	0.0637139	0.059732
ENSG00000187097_14_74007122_G_A	0.132225	0.00260616	6.76822e-06	0.0382553	-0.0517371	-0.111769	-0.187348	-0.134032	0.0468215	0.039028	0.0392626	0.0787566
ENSG00000187098_3_69747341_A_G	0.00382371	0.00392165	0.00021772	0.157768	0.117965	0.128907	0.179819	0.0777937	0.0423444	0.0468937	0.0480078	0.075863
ENSG00000187109_12_76633201_C_T	0.592382	0.65937	0.637872	0.428548	-0.0138986	-0.00788439	-0.00894052	0.078986	0.0236685	0.0217199	0.0196256	0.12337
ENSG00000187118_3_29062155_C_T	0.00220555	0.00244814	0.00357973	0.0384797	0.172153	0.156113	0.151693	0.14662	0.0502011	0.0473134	0.0490952	0.0725084
ENSG00000187134_10_4958725_T_C	1.67022e-07	7.89587e-07	0	0.00265799	-0.330452	-0.368262	-0.446046	-0.272124	0.0634566	0.0717776	0.0491053	0.0995117
ENSG00000187147_1_44613854_G_A	0.0612831	0.055047	0.239215	0.29014	0.0590764	0.0688545	0.0194598	0.0245698	0.0334511	0.0361714	0.0241192	0.0459107
ENSG00000187151_11_101904932_G_A	0.00029117	0.0883166	0.000127369	1.73136e-10	-0.13087	-0.0654533	0.126197	0.38631	0.0381704	0.0485331	0.0345126	0.0628074
ENSG00000187164_10_116889330_G_A	8.88011e-07	0.00160533	0.0148478	0.00218744	0.206968	0.114146	0.0671056	0.169669	0.0427348	0.0380439	0.0313785	0.0649836
ENSG00000187186_9_34147187_CA_C	0.742947	0.597158	0.748256	0.696205	0.000749832	0.032169	0.00074696	0.00790137	0.0245305	0.0653716	0.0268098	0.0464386
ENSG00000187187_19_40401501_C_T	0.0269819	0.108209	0.193941	0.436791	-0.132266	-0.0421713	-0.0237455	-0.00802919	0.0542421	0.0324017	0.0258658	0.0629284
ENSG00000187189_6_116490701_C_T	0.270085	0.412105	0.405237	0.399747	0.0513662	0.0147288	0.015971	0.0266368	0.0488829	0.0233551	0.0239339	0.0445394
ENSG00000187193_16_56685446_ACT_A	0.189355	0.524099	7.87655e-09	0.343139	-0.069068	-0.00461591	-0.277341	-0.0588702	0.0577788	0.0622268	0.0433787	0.102754
ENSG00000187210_9_76534069_T_C	1.48004e-22	6.8173e-07	0.00938784	0.0860996	0.327891	0.155068	0.125803	0.124	0.0338242	0.031902	0.0532754	0.0916822
ENSG00000187231_2_179272812_C_A	0.00308273	0.0103951	1.46926e-06	0.232127	0.0896196	0.0866665	0.180708	0.0506865	0.0315551	0.0365182	0.0375936	0.072833
ENSG00000187239_9_129893267_C_T	0.181548	0.131808	1.56739e-05	0.323108	0.040152	0.0513057	0.198177	0.0266866	0.0359918	0.0367168	0.0390756	0.0453198
ENSG00000187240_11_102858080_T_TA	0.00137992	0.0200116	0.381863	0.432556	0.142839	0.0731597	-0.0145765	-0.0147628	0.0372345	0.035867	0.0461584	0.0710151
ENSG00000187244_19_45713384_G_T	0.690763	0.701347	0.676954	0.417936	0.0100597	0.00863363	0.00901481	0.0470473	0.0294405	0.0283811	0.0227156	0.0626173
ENSG00000187257_7_78585513_G_T	0.672565	0.452833	0.465565	0.153766	0.00116362	0.0246178	0.0191073	-0.0908596	0.0208479	0.0315771	0.0262919	0.0648887
ENSG00000187260_7_151426152_T_TA	0.0560366	0.0904208	0.0272648	0.0786257	0.0977216	0.0845977	0.15094	0.110486	0.0547475	0.0575398	0.0633717	0.073559
ENSG00000187266_19_11419282_C_T	9.56441e-05	0.0105561	0.156356	0.300316	0.236687	0.09991	-0.0356443	-0.0371694	0.0523582	0.0436077	0.0352992	0.0699339
ENSG00000187372_5_141320922_T_G	0.165327	0.137973	0.288676	0.268098	-0.0658231	-0.10892	-0.0368286	-0.0561165	0.0506983	0.0760341	0.0470197	0.0708322
ENSG00000187391_7_79672452_A_T	0.516707	0.450726	0.0999153	0.421463	0.00409075	-0.00916099	0.10031	-0.0295866	0.0323724	0.0294536	0.0580884	0.0694866
ENSG00000187446_15_40713443_G_A	0.45115	0.0595975	0.0214597	0.367203	-0.00595242	0.066279	0.100052	-0.0258266	0.0349055	0.0407599	0.0382012	0.0600782
ENSG00000187479_11_43859201_G_C	0.489055	0.295203	0.105343	0.265012	-0.00408219	0.0215789	0.0694632	0.0345948	0.024468	0.0294649	0.0424991	0.0437271
ENSG00000187498_13_109645835_A_T	0.720168	0.725364	0.734215	0.182948	0.00656629	-0.00797453	0.00343788	-0.106812	0.0322442	0.0342073	0.0225164	0.0819711
ENSG00000187514_2_232217092_T_C	0.167129	0.257032	0.321679	0.526457	0.0452449	0.0237743	0.0194884	-0.00140892	0.0319936	0.0246816	0.0263056	0.0485209
ENSG00000187522_10_15012577_A_G	0.310264	0.282183	0.157538	0.357672	0.0200991	0.0221863	0.0510344	0.0200128	0.0259997	0.0255555	0.0362471	0.0391317
ENSG00000187531_17_81446928_C_T	0.681619	0.764489	0.729787	0.449349	0.0122707	-0.00286528	0.00507945	0.0726941	0.0297597	0.0214948	0.0200873	0.11361
ENSG00000187535_16_1512251_C_T	0.00407824	0.0902137	0.00301176	0.156693	0.10377	0.0448173	0.112014	0.0588348	0.0373335	0.0328722	0.0360769	0.060642
ENSG00000187554_1_223133634_G_C	0.103976	0.237394	0.168367	0.262153	-0.131385	-0.0415185	-0.0510396	-0.0509716	0.0821861	0.0470199	0.0422687	0.0667238
ENSG00000187555_16_8145985_T_G	0.606467	0.480076	0.678597	0.643903	-0.0063384	-0.0306583	-0.00214701	-0.00541262	0.0166808	0.0445843	0.0138586	0.0245085
ENSG00000187566_6_18139571_A_T	0.00202394	0.013658	0.00108939	0.0123975	-0.219939	-0.18388	-0.247176	-0.228526	0.0689097	0.0755504	0.0684221	0.0965322
ENSG00000187605_2_73973706_T_C	0.00795304	0.0216745	0.0500822	0.498023	0.11286	0.0837678	0.0719487	-0.0126161	0.0383179	0.0409457	0.0428474	0.0959252
ENSG00000187607_17_15718059_A_G	3.55271e-15	2.06946e-13	4.03245e-09	0.00628707	-0.252419	-0.251897	-0.145143	-0.182996	0.0351246	0.0393746	0.0265704	0.0702756
ENSG00000187608_1_1002745_G_A	0.0786647	0.218762	0.000234949	0.141847	0.0945141	0.0543391	0.273867	0.111785	0.0554754	0.0618727	0.0668999	0.0930388
ENSG00000187609_9_137403592_CCTT_C	0.000463703	0.00122344	0.00320968	0.113296	-0.14354	-0.119487	-0.0902037	-0.0755067	0.0421228	0.0406927	0.0317436	0.0587359
ENSG00000187624_17_409513_A_G	7.95716e-53	4.1416e-69	1.10393e-108	5.33034e-29	0.887703	0.964986	0.993028	1.06381	0.0520488	0.0492328	0.0423441	0.0751832
ENSG00000187626_6_27261486_G_A	0.497751	0.553908	0.352065	0.437988	0.0176562	0.00999076	0.0549475	0.0364697	0.0350812	0.0305877	0.0622877	0.0621666
ENSG00000187627_2_87730663_C_T	2.05259e-06	7.0129e-07	8.26758e-07	0.0019813	0.497477	0.494473	0.49055	0.466816	0.096487	0.0997969	0.0933425	0.123705
ENSG00000187630_14_24009590_A_T	0	0	0	1.72243e-08	-0.722006	-0.79828	-0.692869	-0.727614	0.0595475	0.0751058	0.0506612	0.0885687
ENSG00000187634_1_966179_G_A	8.1558e-06	0.000414844	0.00733441	0.0849286	0.265161	0.19607	0.170098	0.148998	0.0582172	0.056174	0.0665701	0.101854
ENSG00000187650_19_5454752_C_A	0.784132	0.786017	0.794867	0.676054	-0.00417602	-0.00408409	-0.00303145	-0.0233461	0.0237389	0.0226179	0.02212	0.0796826
ENSG00000187676_13_31248530_C_G	4.29373e-07	3.09982e-06	0	5.67066e-10	-0.193935	-0.156446	-0.569525	-0.586703	0.0393314	0.0345397	0.040387	0.101681
ENSG00000187678_5_142283199_T_C	2.34121e-09	2.92482e-06	0.0012294	0.0221951	-0.191568	-0.165172	-0.128229	-0.135075	0.0336818	0.035358	0.0402925	0.0588804
ENSG00000187688_17_16415852_C_G	0	3.29426e-11	0.0022885	0.00153921	-0.468743	-0.397146	-0.107252	-0.276172	0.0502117	0.0622422	0.0377929	0.0948825
ENSG00000187713_9_137932327_A_G	0.143609	0.1038	0.533027	0.484306	0.0249715	0.0456739	-0.000843625	0.00261202	0.0186424	0.0276153	0.0152797	0.0369097
ENSG00000187720_15_70605166_G_A	0.55591	0.181674	0.508125	0.298426	0.00145415	0.175608	0.0103284	0.108623	0.0565854	0.127342	0.0597625	0.144274
ENSG00000187735_8_54398271_G_T	0.183804	0.105369	0.456995	0.313009	-0.0434651	-0.125981	0.0116652	-0.0402855	0.0389036	0.0748011	0.0424003	0.0648563
ENSG00000187736_2_219133403_A_C	3.1717e-07	1.27885e-05	0.0210772	0.477718	-0.159096	-0.126512	-0.0523647	0.00666986	0.0304117	0.0313125	0.0259804	0.0707465
ENSG00000187741_16_89816399_G_T	7.07506e-85	3.38288e-40	5.28514e-23	0.0276899	0.9962	0.819999	0.430891	0.248461	0.0515328	0.0623241	0.0439078	0.129359
ENSG00000187742_9_90266860_T_C	0.140674	0.307784	0.43331	0.510859	-0.0524056	-0.0152449	-0.00772576	0.0100177	0.0358006	0.0206807	0.0212308	0.0394038
ENSG00000187764_9_89422321_A_T	9.02303e-36	4.85677e-17	1.04106e-40	0.0126642	0.440089	0.360694	0.517781	0.162115	0.0355171	0.0431983	0.0396797	0.0735911
ENSG00000187775_17_78550008_A_T	0.0805787	6.74579e-05	9.95291e-05	0.0659994	0.115506	0.381475	0.298663	0.197625	0.0829136	0.0977633	0.0789322	0.131634
ENSG00000187778_12_49719753_G_GGAAA	0.0300205	0.305318	0.0768143	0.269822	-0.105202	-0.0169299	-0.0451588	-0.0382302	0.0455851	0.0317998	0.0292335	0.0667297
ENSG00000187790_14_44730286_A_G	0.0184219	0.367783	0.507807	0.0489692	-0.109239	-0.0133379	0.000146489	-0.0866836	0.039725	0.0430014	0.0329686	0.0527726
ENSG00000187792_22_23078488_CA_C	0.377376	0.435626	0.157954	0.420964	-0.0179107	-0.0117701	-0.07227	-0.0178468	0.0313186	0.0305966	0.0524087	0.0534973
ENSG00000187796_9_136378050_T_C	0.00157105	0.00286241	0.044113	0.370506	-0.205835	-0.133828	-0.0658203	0.0215201	0.0580747	0.047417	0.0384533	0.0623453
ENSG00000187800_1_157509302_A_G	0.575233	0.477011	0.637193	0.216781	-0.0223895	-0.0519093	0.00529273	-0.113845	0.0619821	0.0791607	0.030692	0.0973896
ENSG00000187801_1_40464952_A_G	3.71986e-05	0.000409385	0.000434587	0.0141147	-0.153838	-0.113127	-0.1252	-0.126968	0.0387416	0.0309712	0.0341343	0.0496615
ENSG00000187815_1_40490027_G_A	0.0215088	0.0301136	0.00046984	0.026029	-0.116193	-0.106938	-0.189225	-0.144447	0.0548232	0.0541745	0.0499454	0.0719724
ENSG00000187824_17_10729218_C_T	1.30861e-07	5.12261e-05	0.0689195	0.159715	-0.184606	0.198511	0.0563463	-0.0842501	0.0359159	0.0514895	0.0379972	0.0848374
ENSG00000187837_6_25330913_G_T	0.633517	0.515202	0.610908	0.675591	0.00800302	0.0353819	0.0141452	-0.0115331	0.0270902	0.0579814	0.0367643	0.0560606
ENSG00000187838_17_7387376_A_G	0.0146163	0.0119513	0.0136932	0.196968	0.114219	0.147596	0.0994249	0.0598296	0.0469113	0.0667383	0.0380682	0.0698391
ENSG00000187840_8_38574647_T_G	0.591248	0.480401	0.615525	0.65411	-0.0077245	-0.0318258	-0.00798778	-0.00463803	0.0183449	0.0473607	0.0233011	0.0328056
ENSG00000187860_22_30818395_A_G	0.705234	0.669448	0.762737	0.172651	-0.010962	-0.0160838	-0.00379935	0.263531	0.028522	0.0319084	0.0216002	0.206473
ENSG00000187866_9_68771125_T_C	0.0831409	0.0014517	5.21599e-05	0.0624458	0.0504548	0.0848283	0.092943	0.069677	0.0344935	0.0286851	0.0213147	0.0430093
ENSG00000187922_9_137710750_A_G	0.216252	0.549099	0.483102	0.516912	-0.0978844	0.0104217	-0.0111508	0.0199613	0.0796564	0.0453756	0.0353404	0.0718885
ENSG00000187942_1_21599694_C_T	0.00811658	0.0147236	0.0227461	0.0147485	0.111966	0.0924772	0.0800634	0.110292	0.037871	0.037925	0.0355609	0.050219
ENSG00000187954_8_144516381_G_A	0.000273983	0.000464751	8.14145e-05	0.11298	-0.0845853	-0.0749724	-0.100398	-0.0613654	0.0228333	0.0210183	0.0284434	0.0473981
ENSG00000187955_8_120210661_G_T	0.188379	0.222891	0.0535946	0.180013	-0.0299262	-0.0309959	0.0737809	0.0604354	0.0306053	0.0364938	0.0360563	0.0597099
ENSG00000187957_2_229340317_C_T	4.3654e-05	0.000100497	0.238411	0.102105	0.175956	0.163743	0.0262231	0.084264	0.0388406	0.0464758	0.037072	0.0678525
ENSG00000187961_1_966179_G_A	8.28822e-16	0.000948258	0.00027551	0.326067	0.368436	0.146826	0.139278	-0.0479878	0.0441154	0.0468808	0.0402958	0.102398
ENSG00000187994_19_38427229_A_T	0.378985	0.340433	0.467279	0.471275	0.0422375	0.0627574	0.0240516	0.0288679	0.0526486	0.0701214	0.043205	0.059987
ENSG00000188001_3_189356174_T_C	0.24391	0.274178	0.315314	0.412043	-0.0823173	-0.0526462	-0.0397785	-0.0304395	0.075628	0.0519329	0.044588	0.0597519
ENSG00000188004_1_159829549_A_T	3.83117e-29	1.38016e-10	1.46687e-23	1.53852e-06	0.77861	0.59643	0.672212	0.606134	0.0754716	0.0797883	0.0618801	0.112162
ENSG00000188010_2_38327656_T_C	0.708136	0.706947	0.767612	0.615502	-0.00792127	-0.007846	-0.00321798	-0.0227123	0.0205614	0.019784	0.0173228	0.0553191
ENSG00000188015_1_153521324_G_A	0.0186893	0.00591168	0.00119442	0.104708	0.131191	0.147765	0.229562	0.119709	0.0602219	0.0538445	0.0708445	0.0931855
ENSG00000188026_12_123887730_G_A	0.817565	0.811255	0.778943	0.629903	-9.89374e-05	0.000857487	-0.00419475	-0.0289023	0.0188904	0.0181995	0.0192102	0.0759344
ENSG00000188033_19_13356831_T_C	0.0881025	0.261671	0.203735	0.527164	0.0919922	-0.0278961	-0.0281759	0.00244657	0.0508835	0.0344489	0.0279763	0.0678615
ENSG00000188042_2_234496985_TGCTCCC_T	0.000440543	0.00243186	0.00473413	0.00815455	-0.1501	-0.10806	-0.0970958	-0.118511	0.0448125	0.0354126	0.0348075	0.0458355
ENSG00000188060_1_29088052_TC_T	0.384298	0.298932	0.287895	0.359667	-0.0407427	-0.0770073	-0.0635056	-0.0535134	0.0585154	0.0848373	0.0605074	0.0748373
ENSG00000188070_11_64125193_C_T	0.855042	0.844982	0.844281	0.635605	0.000162127	0.00126212	0.00108575	0.0269402	0.01057	0.0126374	0.0115901	0.0646438
ENSG00000188092_1_147697082_G_T	0.234975	0.255517	0.4427	0.4441	0.111579	0.0806471	0.0228062	0.0305306	0.0989729	0.0780211	0.0500158	0.079385
ENSG00000188112_6_42120081_C_T	3.49074e-13	5.43986e-08	9.65708e-09	0.000996351	0.297947	0.259273	0.269583	0.274967	0.0412359	0.0402655	0.0402126	0.0588579
ENSG00000188130_22_50273461_G_A	8.85115e-05	0.000667149	1.31449e-06	6.35835e-05	0.162287	0.147323	0.152231	0.172015	0.0374025	0.0370189	0.0291071	0.0424667
ENSG00000188157_1_1025561_G_C	1.0716e-05	3.23101e-06	0.0696625	2.08577e-05	-0.123595	-0.141882	-0.062438	-0.294698	0.0287561	0.0318712	0.0420516	0.101852
ENSG00000188167_3_32363666_C_T	0.160922	0.384519	0.121887	0.261229	-0.0482228	-0.0167438	-0.0918725	-0.0459435	0.0368625	0.0386185	0.0612635	0.0591065
ENSG00000188171_19_20464265_G_A	0.0491437	0.0590975	0.0342519	0.150619	0.0620458	0.0546152	0.0753403	0.047899	0.0321157	0.0304291	0.0332341	0.0438563
ENSG00000188177_2_112579037_G_A	0.227225	0.0900128	0.12496	0.279069	0.0250631	0.0684405	0.0413071	0.0287146	0.0275149	0.041147	0.0292962	0.0438755
ENSG00000188185_7_39740498_T_A	0.212974	0.3084	0.255607	0.33913	-0.0556311	-0.0255164	-0.0364115	-0.0292219	0.0462549	0.0295248	0.0341389	0.0411063
ENSG00000188186_7_100149507_G_A	3.93195e-11	9.92936e-08	2.46211e-11	0.000185483	-0.173242	-0.166648	-0.157673	-0.173711	0.0242637	0.0277822	0.0212088	0.0341367
ENSG00000188191_7_711583_G_A	0.00012808	0.000149611	0.0118417	0.163554	0.165715	0.150938	0.086008	0.0618656	0.0448865	0.0429866	0.0375365	0.0614522
ENSG00000188211_11_17363682_G_C	1.07705e-05	0.00211643	1.73736e-07	0.119595	0.141853	0.12186	0.235753	0.0732452	0.0316568	0.0414862	0.0557218	0.061521
ENSG00000188215_16_20687838_C_T	7.69439e-06	3.40317e-05	0.0105379	0.0909816	0.207246	0.212181	0.118239	0.10148	0.0451369	0.0648713	0.0504771	0.0737473
ENSG00000188227_19_37239172_T_C	3.80069e-09	4.64342e-06	1.28441e-13	0.000132977	0.289395	0.275139	0.421686	0.362348	0.0503958	0.0588978	0.0761318	0.0932927
ENSG00000188229_9_137305772_T_C	0.539196	0.501993	0.7164	0.443315	0.0123755	0.020648	-0.00178732	-0.0455102	0.0205654	0.0299503	0.0178416	0.0680917
ENSG00000188234_10_45876306_AT_A	0	1.11022e-16	0	4.64564e-11	-0.395429	-0.366579	-0.369614	-0.379524	0.0333153	0.0345275	0.0308175	0.0384174
ENSG00000188242_5_484031_C_A	0.0219077	0.0344355	0.0061766	0.148342	0.0758562	0.0713607	0.143396	0.0673879	0.0349378	0.0369641	0.0524296	0.0663033
ENSG00000188243_13_75465367_A_G	0.342044	0.212734	0.0338996	0.511903	0.0214145	-0.0484477	-0.163417	0.00588009	0.0388031	0.0498599	0.066209	0.0565814
ENSG00000188257_1_19979653_G_C	5.40531e-06	5.18912e-05	8.47901e-05	0.0634135	-0.181462	-0.169193	-0.164962	-0.131724	0.038091	0.0420716	0.0402852	0.0738109
ENSG00000188266_15_77567618_C_G	0.623358	0.590841	0.42185	0.559553	0.0103984	0.0168555	0.0762796	0.025171	0.0523355	0.0538945	0.102968	0.0706222
ENSG00000188277_15_41588144_G_A	0.572414	0.361014	0.637983	0.591975	0.0146328	-0.0866159	-0.001557	-0.00951312	0.0452995	0.0969283	0.0302015	0.0589444
ENSG00000188283_19_37788543_C_T	0.104215	0.145857	0.0750146	0.153374	0.0613952	0.0497153	0.0864191	0.0614498	0.0396741	0.03924	0.0474233	0.0529702
ENSG00000188290_1_889018_A_C	0.52688	0.651412	0.708528	0.683294	-0.031553	-0.00670399	0.00363981	-0.00456647	0.0531425	0.0241404	0.0259174	0.0366879
ENSG00000188295_1_247105000_T_C	1.34037e-17	5.11229e-12	4.56615e-11	0.0816201	0.371427	0.307019	0.183507	0.122249	0.0478006	0.0469258	0.0286252	0.0878788
ENSG00000188312_9_92409960_G_C	3.53767e-19	1.22776e-19	3.04248e-23	3.63127e-08	0.533852	0.519843	0.498737	0.532376	0.0498432	0.0519346	0.0428567	0.0605389
ENSG00000188313_3_146543717_T_C	0.871937	0.83234	1.61467e-10	0.817054	-0.00157073	0.00629059	-0.415056	-0.0203965	0.0229193	0.0242449	0.055398	0.0639124
ENSG00000188315_3_50136764_G_T	0.178497	0.196086	0.287451	0.351418	-0.0593558	-0.0485301	-0.027503	-0.0260966	0.0452248	0.0404346	0.031162	0.0437214
ENSG00000188321_19_9324196_C_T	0	0	0	3.9613e-08	-0.776872	-0.613584	-0.732789	-0.707282	0.0533862	0.0540168	0.0518175	0.0849363
ENSG00000188342_13_46034756_T_A	0.0993412	0.144775	0.309182	0.288604	-0.0746873	-0.0418294	-0.0203775	-0.0308059	0.0458061	0.0321554	0.0310521	0.046544
ENSG00000188343_8_93381503_G_A	0.272042	0.187449	0.04111	0.109711	0.0221025	0.0295688	0.0819137	0.0724522	0.0326311	0.0301881	0.0382431	0.0638533
ENSG00000188352_9_20726572_G_T	0.0852921	0.0339078	0.011479	0.122292	-0.0363905	-0.0499008	-0.0929634	-0.0515878	0.0255976	0.0257447	0.0371439	0.0461708
ENSG00000188372_7_76429450_G_T	2.25722e-57	2.02698e-84	1.95067e-71	0.000481145	0.754983	0.771092	0.93059	0.51378	0.0469458	0.0391517	0.055288	0.18141
ENSG00000188389_2_241816853_C_T	0.58978	0.48515	9.90775e-08	0.550898	0.0240336	0.0802674	0.447988	0.0526634	0.0542238	0.102677	0.0716425	0.0932673
ENSG00000188404_1_170191556_A_G	0.41269	0.294277	0.0847111	0.474434	0.0141089	0.0305146	0.0919548	0.00604363	0.0428263	0.0445363	0.0517972	0.0535316
ENSG00000188428_6_8063851_C_T	0.00789745	0.00676767	0.32293	0.470586	-0.0623784	-0.072334	0.0116512	-0.000153948	0.0243581	0.0264896	0.0243924	0.0544735
ENSG00000188483_9_129431819_A_G	0.0147285	0.0466465	0.0690715	0.0438005	0.103833	0.0689562	0.0640338	0.0898545	0.037955	0.0373705	0.0394638	0.0517254
ENSG00000188486_11_119092581_C_T	0.520232	0.690182	0.438785	0.371518	-0.018699	0.00158781	-0.0395067	-0.0793566	0.0339762	0.035027	0.052043	0.108047
ENSG00000188488_14_94575286_A_T	4.72677e-47	4.68327e-34	4.81514e-06	0.333552	0.694369	0.609588	0.289104	0.0491349	0.0491738	0.0510569	0.0650145	0.11623
ENSG00000188493_19_40802510_G_T	0.000407604	0.000403672	0.000107215	0.0106693	-0.157353	-0.155799	-0.179471	-0.166491	0.0426642	0.0422739	0.0449112	0.0629865
ENSG00000188517_4_109390787_G_T	0.034103	0.0501273	0.12537	0.145926	-0.266368	-0.15282	-0.0626679	0.074825	0.111046	0.0856391	0.0508659	0.0663066
ENSG00000188522_17_18785068_G_A	0.411943	0.350069	0.628623	0.114697	0.0475491	-0.0707015	-0.00169546	-0.38883	0.0664314	0.0758851	0.0389484	0.235892
ENSG00000188529_1_23937890_G_A	0.213295	0.420039	0.296888	0.475619	-0.048616	-0.0120761	-0.024372	-0.00981935	0.0402084	0.0260083	0.0266423	0.0371005
ENSG00000188536_16_282999_GTCTC_G	0.616877	0.51332	0.382118	0.515318	0.00858995	0.0312914	0.0925123	0.0296748	0.0549219	0.0606385	0.115065	0.0630466
ENSG00000188542_2_240137054_T_C	0.82352	0.829993	0.818557	0.656654	-0.00192922	-0.00167522	-0.00213525	-0.026897	0.0133775	0.0135684	0.0120425	0.0774047
ENSG00000188554_17_42959013_A_G	0.0183079	0.025923	1.51342e-06	0.00358067	0.0364621	0.0427747	0.111465	0.124744	0.0176371	0.0218566	0.0223745	0.055056
ENSG00000188559_20_19800689_C_A	0.793387	0.816431	0.804339	0.588148	-0.00378198	-0.0016547	-0.00238008	-0.0400538	0.0189211	0.0166895	0.0148441	0.0916331
ENSG00000188566_9_137219913_T_C	0.0150548	0.11082	1.92304e-07	0.014841	0.0709096	0.0384906	-0.147795	-0.14736	0.0329408	0.0315592	0.026946	0.0722972
ENSG00000188603_16_28882751_TC_T	0.516911	0.361074	0.565546	0.642017	-0.0121765	-0.0458781	-0.00679657	0.00216278	0.0304092	0.0526537	0.022544	0.0488649
ENSG00000188612_17_75162613_C_T	1.5928e-18	2.38643e-05	8.02839e-11	6.04552e-05	0.26397	0.143136	0.169385	0.199328	0.0362994	0.0342279	0.0260465	0.0488824
ENSG00000188613_10_118939191_T_A	0.198093	0.0867746	9.69523e-08	0.133748	-0.0563257	-0.102943	0.305354	0.1359	0.0580178	0.0637146	0.0519811	0.107632
ENSG00000188629_19_9324196_C_T	5.29043e-10	6.30979e-10	3.16669e-12	0.00189223	-0.497617	-0.478655	-0.515012	-0.485165	0.0689119	0.0673797	0.0713292	0.107235
ENSG00000188636_22_44530123_A_G	2.48604e-05	0.0181	7.01819e-07	0.0027067	-0.0745715	-0.0400287	-0.129534	-0.16288	0.0182986	0.019334	0.0297189	0.0765787
ENSG00000188641_1_97627839_A_G	0.198061	0.288556	0.171527	0.276559	0.0654098	0.0403328	0.095	0.0553827	0.053401	0.047882	0.0721449	0.0669697
ENSG00000188643_1_153625618_T_C	7.30279e-05	1.9888e-10	0.00249734	0.285343	0.0905747	0.170074	-0.0951281	0.0307361	0.0238835	0.0276975	0.0344944	0.0541991
ENSG00000188647_9_69518522_C_T	0.313637	0.284904	0.126006	0.228424	-0.0112272	-0.0144902	-0.0411285	-0.025041	0.0158295	0.0181431	0.0248409	0.0262308
ENSG00000188677_22_44023991_T_C	1.11022e-16	2.22045e-16	3.9857e-14	4.08942e-05	-0.318856	-0.311741	-0.310191	-0.31805	0.033272	0.0341036	0.0340849	0.0469398
ENSG00000188687_2_75327810_A_AT	0.649493	0.614445	0.508438	0.677618	0.00798165	0.013194	0.03514	0.00274788	0.0306303	0.0345465	0.0564967	0.0407986
ENSG00000188690_10_125779889_T_C	0.404147	0.00912887	0.000215167	0.0809476	0.00895704	-0.0789081	-0.111439	-0.0819411	0.0394549	0.0340961	0.0262546	0.0612048
ENSG00000188707_7_150307155_G_A	0.00386301	0.00400434	0.000298301	0.226668	0.129183	0.112433	0.164951	0.0630898	0.0462789	0.0404052	0.0435363	0.0904558
ENSG00000188725_5_61113109_A_G	0.392983	0.1817	0.546113	0.555227	-0.0111669	0.0362722	-0.0021415	0.00172293	0.019866	0.0271017	0.017644	0.035793
ENSG00000188730_7_49781123_T_C	1.6907e-10	5.76968e-06	0.00836531	0.166929	-0.205763	-0.148306	-0.124769	-0.084496	0.0329332	0.0326245	0.0499376	0.0841525
ENSG00000188732_7_23679703_G_A	0	0.00152067	0	0.0131753	-0.449096	-0.16035	-0.419147	-0.166096	0.0535025	0.0535747	0.0442994	0.074597
ENSG00000188735_12_121164666_C_T	0.1953	0.193332	0.0619124	0.203521	0.0641357	0.0712486	0.186252	0.0890846	0.0602166	0.0671547	0.0966205	0.0919641
ENSG00000188739_1_235154258_AG_A	0.000498001	0.000573857	5.38293e-05	0.173545	-0.0987317	-0.0899759	-0.115823	-0.0598517	0.028046	0.0258113	0.0297072	0.0634176
ENSG00000188747_9_137410959_C_T	0.0734502	0.0202579	0.0012195	0.159005	-0.0627331	-0.116086	-0.204013	-0.0755275	0.0421465	0.0539188	0.0569335	0.0758306
ENSG00000188760_2_218994022_G_A	0.483668	0.402738	0.610081	0.537208	0.0168002	0.0418127	0.0054599	0.0180122	0.0275919	0.0528559	0.0246582	0.0464158
ENSG00000188766_19_38762454_G_A	0.482436	0.510373	0.436021	0.533262	0.0184437	0.0157963	0.0305074	0.0155128	0.0271004	0.0264538	0.0402804	0.033656
ENSG00000188779_15_68488242_C_G	0.759425	0.698488	0.733657	0.21926	-0.0032477	-0.0125033	-0.00559929	-0.166861	0.0288574	0.0353538	0.0258687	0.154263
ENSG00000188783_1_202634165_G_A	0.104375	0.0632055	0.0335991	0.294958	0.0478352	0.0682375	0.103668	0.0297845	0.0347335	0.0411833	0.047019	0.0598151
ENSG00000188785_19_57394711_G_A	1.30403e-08	0.000147467	0.000121537	0.0903582	0.289347	0.20307	0.183292	0.142264	0.0573232	0.0529142	0.0493495	0.100722
ENSG00000188786_1_38775902_T_C	0.137498	0.112811	0.501251	0.459295	-0.0479898	-0.0977971	-0.00364316	-0.0102326	0.0343641	0.063375	0.0377157	0.0621427
ENSG00000188807_1_9008942_G_A	0.103508	0.200887	0.0391172	0.158088	0.0375557	0.0258936	0.0623137	0.0398926	0.0266707	0.0284755	0.028285	0.0394367
ENSG00000188811_13_38263390_C_A	0.709547	0.775788	0.670069	0.352597	0.00660343	0.00140558	0.00935858	0.0636165	0.0186401	0.0183757	0.0195011	0.075366
ENSG00000188818_5_760032_T_G	0.382678	0.104482	2.76008e-07	0.00126912	0.0127192	0.0607638	0.337985	0.334161	0.0426651	0.048222	0.0586916	0.0969088
ENSG00000188820_6_116462456_T_G	6.50269e-05	0.0217363	9.70335e-14	2.68104e-06	-0.326428	-0.233901	-0.457177	-0.519226	0.086564	0.117644	0.0642644	0.13197
ENSG00000188825_17_43361241_G_C	2.16421e-58	3.71585e-46	1.2376e-47	4.35172e-19	0.913447	0.784842	0.806278	0.660511	0.0592604	0.0523467	0.0520443	0.0789622
ENSG00000188827_16_2939503_TTGAAAGAAAACAGCCTGGCCAACATGGTGAAACCC_T	0.348599	0.543736	0.121075	0.216564	-0.0159705	-0.000403791	-0.0581456	-0.0476149	0.027283	0.0260716	0.0370731	0.0523084
ENSG00000188846_3_40396629_C_T	2.71014e-13	5.04266e-07	1.3003e-12	6.17807e-06	0.342596	0.296606	0.375411	0.369281	0.0429356	0.0519596	0.0575015	0.0690947
ENSG00000188868_19_13330171_C_CT	0.835304	0.837872	0.819647	0.726602	0.00050029	0.000471837	-0.00150436	0.0129657	0.0154143	0.0134026	0.0153733	0.0521621
ENSG00000188878_17_75844162_G_A	2.49923e-06	0.00682193	3.3114e-10	0.0266574	0.184559	0.103484	0.216783	0.135102	0.0395617	0.0426896	0.0377957	0.0660539
ENSG00000188886_2_95306411_C_T	0.448658	0.512228	0.540173	0.514935	0.0559094	0.0312031	0.0263484	0.0353287	0.0787481	0.0554001	0.0524705	0.0683126
ENSG00000188895_17_40099312_G_A	0.0938352	0.260695	0.0135923	0.0791418	-0.0342432	-0.0197003	-0.0836833	-0.0516091	0.0248392	0.0307566	0.0329887	0.0365908
ENSG00000188897_16_11548841_A_G	1.30581e-05	0.00113661	0.000231012	0.103742	0.218431	0.143706	0.158144	0.113857	0.0539672	0.0441856	0.0433716	0.0847484
ENSG00000188906_12_40189191_A_G	0.0138735	0.0158728	5.53994e-06	0.0520747	-0.167592	-0.160388	-0.32105	-0.152095	0.0697321	0.0687923	0.0719312	0.0893465
ENSG00000188921_9_20991795_A_C	0.618502	0.374303	8.34549e-05	0.585189	0.00225951	-0.0239234	-0.221935	-0.00735583	0.0312647	0.0291508	0.0469855	0.0512939
ENSG00000188938_9_93529743_A_T	0.0177395	0.00415277	1.72101e-06	0.0481561	0.0549003	0.0631243	0.106234	0.0844823	0.0257541	0.0229338	0.0231478	0.0537943
ENSG00000188976_1_962358_C_T	0.0133952	0.00945716	0.00301172	0.0369023	0.0838744	0.0891851	0.108054	0.0955504	0.0343476	0.0346243	0.0326823	0.0517494
ENSG00000188986_9_137257660_G_A	3.59629e-12	8.15195e-12	1.25545e-17	2.18592e-06	0.18232	0.183725	0.185489	0.205198	0.021982	0.0229888	0.0196792	0.0375604
ENSG00000188994_6_87428384_A_G	0.639416	0.610215	0.446322	0.581635	-0.00452508	0.00921577	-0.036388	0.0143559	0.0201229	0.027187	0.0494614	0.039633
ENSG00000188997_11_78033628_G_C	0.000820505	0.10883	0.38177	0.103742	-0.155907	-0.0416696	-0.00783052	0.0861846	0.0377846	0.0338729	0.0262398	0.0705172
ENSG00000189007_6_143383903_T_TCTCG	0.461523	0.455207	0.362949	0.430534	0.0287909	0.0292099	0.0588525	0.0392728	0.0465624	0.0458951	0.068099	0.0605626
ENSG00000189042_19_35930405_T_TA	0.298435	0.263634	0.123977	0.378358	-0.0363772	-0.0453643	-0.139065	-0.0335247	0.0446402	0.0486014	0.0919285	0.0700998
ENSG00000189043_7_10972447_A_G	0.228092	0.457121	0.342657	0.391581	-0.0471785	-0.00870513	-0.0192373	-0.0221723	0.0402099	0.021084	0.0241882	0.0392939
ENSG00000189046_12_108496210_C_A	0.836177	0.817041	0.806162	0.692086	-0.000601745	-0.00196416	-0.00275126	0.0179998	0.0104802	0.0117631	0.012822	0.0536743
ENSG00000189050_17_59849550_T_C	0.00468602	0.00105978	0.0132405	0.317589	0.065317	0.105633	-0.0621574	-0.0323259	0.0250804	0.0319694	0.0278971	0.0672058
ENSG00000189056_7_104001238_A_G	0.233316	0.214855	0.29643	0.29379	0.067445	0.0925272	0.043362	0.0584911	0.0597103	0.0798094	0.0479779	0.0693493
ENSG00000189058_3_195590176_G_A	7.33231e-07	0.000194707	0.000688069	0.180116	0.220439	0.175326	0.140475	0.0617939	0.0453008	0.0513015	0.0433137	0.0675169
ENSG00000189060_22_37376829_G_T	0.23196	0.201499	0.15662	0.472238	0.0368948	0.0447838	-0.0777967	0.0182717	0.0375641	0.0404598	0.0560195	0.0698376
ENSG00000189067_16_11593340_G_T	1.12899e-05	1.32343e-05	0.0048894	0.0537612	0.151303	0.129406	0.109643	0.107686	0.03638	0.0289947	0.0379231	0.0577931
ENSG00000189077_7_75984680_C_T	7.70155e-11	4.18284e-09	1.11022e-16	0.00559938	-0.315296	-0.302742	-0.337901	-0.254852	0.0436041	0.0457314	0.0414299	0.0875937
ENSG00000189079_12_45416361_C_A	0.707752	0.653597	0.75579	0.722926	-0.00554007	-0.0137253	-0.00267387	-0.00506657	0.0168574	0.0311426	0.0166442	0.0252945
ENSG00000189091_16_70592082_TC_T	0.00136482	4.00303e-09	2.68387e-06	0.0233588	-0.0561653	-0.119113	-0.0925412	-0.078289	0.0190273	0.0237579	0.0203256	0.037357
ENSG00000189114_19_45040529_C_T	0.0139129	0.0150455	0.163871	0.302599	0.114792	0.0997467	0.0318967	0.0286559	0.0449616	0.0414841	0.0316898	0.0604132
ENSG00000189120_17_47862381_G_A	0.00124454	0.0313668	0.0567984	0.25842	0.126818	0.0555733	-0.0616546	0.0414312	0.0334289	0.0299368	0.0391183	0.0643375
ENSG00000189129_10_80147014_A_G	2.22045e-16	7.7708e-09	7.89549e-10	2.99967e-05	-0.418178	-0.402469	-0.262433	-0.31488	0.0611956	0.0822867	0.0455365	0.072527
ENSG00000189134_6_29039067_A_G	0.0117148	0.0140332	0.00678892	0.0354694	0.0942114	0.0844288	0.110538	0.0975544	0.0362525	0.0338598	0.0373921	0.0508979
ENSG00000189143_7_73822178_A_G	0	7.79263e-10	1.78157e-12	1.46052e-07	-0.473917	-0.415532	-0.437355	-0.470691	0.0343317	0.0480004	0.0456239	0.0576367
ENSG00000189144_19_37638634_G_A	0.0476505	0.00602579	0.00151244	0.0168518	0.0858182	0.100798	0.143469	0.136926	0.0484328	0.0375678	0.042533	0.0718804
ENSG00000189157_4_76264140_G_A	0	7.98071e-10	2.66683e-08	0.0585714	-0.441121	-0.262984	-0.216916	-0.126658	0.0539936	0.0434472	0.0399433	0.0812413
ENSG00000189159_17_75502542_A_G	0.20456	0.365917	0.494449	0.445578	0.0978757	0.0226453	-0.00811818	-0.0217723	0.0777207	0.035287	0.0265942	0.049937
ENSG00000189164_19_38249543_T_C	0.240385	0.221605	0.135585	0.265218	0.0487397	0.0487671	0.0893787	0.049647	0.0504319	0.0466653	0.0598065	0.0603388
ENSG00000189171_1_153617113_G_C	3.59274e-09	2.56383e-06	1.86369e-06	0.129968	0.122655	0.133684	0.126448	0.070297	0.0207502	0.0320131	0.0267564	0.0563632
ENSG00000189180_10_37097458_A_C	0.271273	0.0865413	0.311433	0.526923	-0.0160169	-0.0659835	0.0162125	0.000105563	0.021623	0.0377536	0.0248413	0.0388369
ENSG00000189184_4_137350168_A_C	8.30496e-05	0.000129694	0.0221481	0.0527846	0.196353	0.160473	0.0647632	0.0806904	0.0518196	0.0465539	0.0324058	0.0493962
ENSG00000189190_19_52780933_A_G	0	4.83803e-11	0	0.0100739	-0.470169	-0.230318	-0.307146	-0.196018	0.0388922	0.0354403	0.0343417	0.0843966
ENSG00000189195_1_92805116_A_G	0.0723926	0.0839084	0.0241574	0.0588743	0.0495148	0.044594	0.0754634	0.0646704	0.0307736	0.0294865	0.0309981	0.0407199
ENSG00000189223_2_113235767_A_C	0	0	0	0	-0.782069	-0.759444	-0.795785	-0.807141	0.0458774	0.0476892	0.0468034	0.0600726
ENSG00000189227_15_68029669_T_C	0.105083	0.234917	0.451096	0.483032	-0.0529756	-0.0238488	-0.00619863	0.0169261	0.031722	0.0268935	0.026878	0.054133
ENSG00000189241_6_116369204_T_C	6.6447e-08	1.55467e-05	2.33574e-05	0.000557418	0.137146	0.117723	0.129028	0.151967	0.0250502	0.0245533	0.0274016	0.0531151
ENSG00000189266_1_24007426_G_A	0.279835	0.102232	0.00406392	0.00584358	-0.015111	-0.03669	-0.113945	-0.118684	0.0256044	0.0287239	0.0346086	0.0488618
ENSG00000189283_3_61972014_A_G	0.733739	0.735065	0.734702	0.500484	-0.00741617	-0.00755313	-0.00620508	-0.0546155	0.025827	0.0264181	0.0212657	0.0991048
ENSG00000189298_6_28803611_G_A	0.27567	0.320013	0.441521	0.370411	0.11125	0.0478757	0.0219725	0.0541664	0.111368	0.0526292	0.0410344	0.0799914
ENSG00000189306_22_42550365_C_T	1.02701e-10	7.91214e-16	5.31638e-21	2.10367e-05	0.337385	0.363746	0.363162	0.381913	0.04409	0.0411969	0.0356406	0.0653477
ENSG00000189308_4_83933480_G_A	0.30103	0.482827	0.356573	0.544652	-0.0386118	-0.00982625	-0.021289	-0.0060689	0.0388855	0.0229953	0.0245236	0.0343543
ENSG00000189319_10_124544225_G_A	0.0467865	0.0986711	0.0788922	0.243062	0.0969947	0.047565	0.0518035	0.0364073	0.0494437	0.0327187	0.0318767	0.05047
ENSG00000189320_7_135728691_G_A	0.126449	0.16461	0.201829	0.17797	0.0721738	0.0424081	0.0371759	0.0588247	0.047881	0.0323921	0.0330242	0.0544665
ENSG00000189337_1_13926606_AT_A	0.00734468	0.0149603	0.00854185	0.0635321	0.23849	0.153273	0.167171	0.149448	0.094327	0.06409	0.0595161	0.0926112
ENSG00000189339_1_1652913_C_T	0	0	0	0	-0.425693	-0.391078	-0.495447	-0.74998	0.0318751	0.0350636	0.0340256	0.090834
ENSG00000189350_2_29000563_C_G	0.315997	0.0171964	1.40841e-07	0.036164	-0.0255132	0.116063	0.291132	0.175696	0.051552	0.0521616	0.049792	0.0969242
ENSG00000189362_2_190565159_A_AT	3.29531e-09	2.3928e-10	2.44027e-13	0.000508128	-0.216281	-0.211355	-0.21535	-0.222704	0.0303557	0.0294268	0.0269792	0.0435458
ENSG00000189367_6_126643364_A_G	0.292403	0.253857	0.212834	0.335154	-0.0526513	-0.0646522	-0.0846734	-0.046718	0.0580888	0.0626633	0.0690801	0.06496
ENSG00000189376_8_122664728_A_G	0.165094	0.457319	0.254449	0.406103	-0.0523331	-0.00665549	-0.0223316	-0.016763	0.0384277	0.0238678	0.022555	0.0432592
ENSG00000189403_13_30459095_C_T	1.93734e-13	2.15094e-07	3.4861e-14	3.0813e-07	-0.19598	-0.115348	-0.211946	-0.400141	0.0270417	0.0233273	0.0288042	0.107455
ENSG00000189409_1_1631710_T_C	1.28956e-06	2.47491e-12	8.05652e-06	0.110747	-0.273152	-0.492387	-0.275829	-0.14846	0.0576249	0.0806496	0.0637573	0.121558
ENSG00000196072_10_100286623_T_G	0.00060363	0.000198212	0.000436887	0.00861216	-0.165995	-0.18203	-0.170494	-0.180236	0.0459958	0.0467033	0.0459597	0.0689115
ENSG00000196074_20_60015509_C_T	0.553269	0.58182	0.733499	0.151675	0.0195205	0.0155593	-0.00229033	-0.132013	0.0308273	0.0286814	0.0233455	0.0994361
ENSG00000196083_3_190586016_A_G	0.228351	0.254301	0.0156948	0.184232	0.0394637	0.036253	0.174967	0.075837	0.0454044	0.0470566	0.0631265	0.0761202
ENSG00000196110_19_9959145_G_T	0.876231	0.863056	0.873464	0.50286	-4.49706e-05	-0.000943239	-0.000344841	0.0539748	0.00960167	0.00970433	0.00821999	0.0862196
ENSG00000196116_9_98370486_T_C	0.652676	0.700624	0.742405	0.555667	-0.0113851	-0.0067742	-0.0037157	-0.0285679	0.0234461	0.0191835	0.0183315	0.0568421
ENSG00000196118_16_30022806_G_C	0.204548	0.216601	0.260488	0.314682	-0.0735735	-0.0602085	-0.0506402	-0.0469866	0.0590527	0.0499826	0.0493166	0.060631
ENSG00000196123_16_66525543_A_T	0.445704	0.516002	0.199562	0.43893	0.0165103	0.0113779	-0.0702826	-0.0237448	0.0384507	0.0442229	0.0555129	0.0598022
ENSG00000196126_6_32574384_C_T	4.88498e-15	2.9976e-15	1.11022e-16	1.11022e-16	-0.681918	-0.692708	-0.758555	-1.02581	0.0928616	0.086388	0.0441478	0.105351
ENSG00000196136_14_94610280_C_T	0.87345	0.832655	1.21518e-12	0.833442	0.00199276	0.00781222	0.399156	0.0142242	0.0197285	0.0266161	0.0484461	0.0492541
ENSG00000196139_10_4966191_C_T	4.79798e-08	0.000128938	0.000627457	0.0362166	-0.269994	-0.209751	-0.183516	-0.17136	0.0520475	0.0533056	0.0543754	0.086636
ENSG00000196141_2_200297541_G_GA	4.10665e-23	1.11785e-16	1.81756e-14	0.327327	0.490678	0.473701	0.273013	0.0361106	0.0508704	0.0595714	0.0360547	0.0819621
ENSG00000196150_8_144950134_A_G	0.0722838	0.0764631	0.130421	0.192574	0.0741117	0.0654451	0.0400965	0.0448116	0.0413798	0.0379566	0.0298621	0.0468733
ENSG00000196151_2_159286164_T_C	7.64506e-13	3.3339e-26	7.49172e-16	0.000956911	0.29785	0.361516	0.235183	0.242345	0.0401835	0.0420157	0.0304221	0.0732473
ENSG00000196152_9_127458417_A_C	5.71574e-05	4.1745e-05	4.8843e-10	0.00070358	-0.124812	-0.122288	-0.140213	-0.144946	0.0270793	0.0257919	0.022909	0.0401924
ENSG00000196154_1_153250181_C_T	0.765126	0.729087	0.624703	0.0516299	0.0010905	-0.00478882	-0.0143887	-0.114334	0.024897	0.0259121	0.026568	0.0546714
ENSG00000196155_16_67958069_C_T	0.719349	0.704347	0.582831	0.625802	-0.00416908	-0.00617606	-0.034312	-0.0211495	0.0319546	0.031018	0.0683788	0.0564338
ENSG00000196159_4_124908861_C_T	0.495727	0.580079	0.535697	0.0460451	0.0249172	0.0126157	0.0183409	0.140008	0.0321429	0.0253282	0.0285832	0.0706904
ENSG00000196172_19_23636560_A_T	0.00916808	0.0172611	0.00747889	0.0207099	-0.168015	-0.134972	-0.178367	-0.172453	0.0612205	0.0571576	0.0594412	0.0831264
ENSG00000196177_10_123750126_T_C	0.326956	0.168519	0.129794	0.202108	-0.0417038	-0.0799136	-0.130747	-0.0933201	0.0667276	0.0631094	0.0866124	0.0931935
ENSG00000196182_1_36209881_G_C	0.746128	0.76057	0.701149	0.566737	0.00474578	-0.00409526	-0.0121068	-0.0494545	0.0310604	0.0304427	0.0359006	0.108163
ENSG00000196187_1_225866633_G_A	0.0627053	0.0285474	3.90602e-05	0.00614226	0.0544359	0.0713978	0.182288	0.148181	0.0357	0.0371006	0.0411837	0.0619843
ENSG00000196189_1_156177535_T_C	2.08324e-20	4.82217e-08	3.43594e-05	0.00282819	0.220872	0.167457	0.156471	0.185525	0.0260426	0.0283311	0.0363194	0.0552641
ENSG00000196199_13_18996974_AAGGCCAGAAGGCAGAAGGCC_A	0.114919	0.135889	0.0894997	0.120263	-0.0727826	-0.0635548	-0.0946845	-0.0799035	0.0476285	0.0461364	0.0539723	0.0561905
ENSG00000196204_7_4975075_G_C	0	0	0	2.53718e-05	-0.55244	-0.51712	-0.58876	-0.472055	0.0314451	0.0282737	0.0512962	0.0998679
ENSG00000196208_2_11616897_C_T	1.43826e-06	7.62049e-07	0.215277	0.0658506	-0.350139	-0.35973	0.0451812	0.159802	0.0757554	0.0740433	0.0572413	0.107865
ENSG00000196214_19_52912665_G_A	0.73594	0.523518	0.626389	0.118537	-0.000811702	0.0208991	-0.00687579	-0.123536	0.0149296	0.028254	0.0159804	0.0802224
ENSG00000196218_19_39419900_A_AAAAG	0.0036794	0.00271368	0.00341353	0.00722823	-0.141041	-0.155441	-0.139453	-0.138087	0.0451343	0.0519793	0.044056	0.0492809
ENSG00000196220_3_9361477_G_A	5.27197e-33	1.11267e-27	5.86716e-42	0.000132763	0.622484	0.609952	0.751704	0.410564	0.0511525	0.0548609	0.0601784	0.127645
ENSG00000196227_20_60764289_A_G	0.261774	0.0238377	0.333636	0.300693	0.0194787	-0.101154	-0.0122029	0.0319909	0.0280184	0.0375929	0.0264899	0.0553245
ENSG00000196230_6_30728985_A_G	0.144294	0.116145	0.0647852	0.0848908	-0.0355766	-0.0566116	-0.128957	-0.117592	0.0288624	0.0413772	0.0700035	0.0855822
ENSG00000196233_10_97084589_C_A	0.544603	0.579033	0.412234	0.501925	-0.0167661	0.0154382	-0.0583786	-0.0347521	0.037554	0.0418357	0.0747886	0.0702096
ENSG00000196235_19_39456409_TG_T	0.0126193	0.0786196	4.05147e-06	0.268482	-0.0607733	0.0353788	-0.170972	-0.0272713	0.0263273	0.0248744	0.0335521	0.0442848
ENSG00000196236_22_40860798_A_G	5.0493e-15	9.84583e-10	1.03746e-10	4.91014e-11	0.24861	0.182281	0.177484	0.46774	0.032242	0.0302499	0.0279235	0.0899988
ENSG00000196247_7_64737427_G_A	6.66134e-16	0	0	0.000310072	-0.573293	-0.844682	-0.6234	-0.394582	0.0708966	0.0862437	0.0556706	0.12286
ENSG00000196262_7_44870833_T_C	1.07728e-07	5.53368e-06	3.86169e-12	2.69667e-05	-0.208602	-0.199667	-0.251487	-0.25219	0.0366835	0.0389822	0.0416656	0.0594364
ENSG00000196263_19_56498583_A_G	1.43244e-06	6.40656e-07	7.06035e-12	6.04718e-05	-0.136298	-0.142403	-0.156808	-0.169734	0.0255509	0.0250522	0.0234841	0.0436638
ENSG00000196267_19_52154051_T_A	6.06537e-06	1.65031e-07	2.22165e-06	0.0145805	0.230186	0.23996	0.204934	0.200644	0.0489487	0.0530633	0.0414113	0.073414
ENSG00000196268_19_21493555_T_C	1.02518e-12	2.2706e-05	0.214873	0.105662	-0.221874	-0.128999	0.0232489	-0.0855812	0.030202	0.0317822	0.0293855	0.0698693
ENSG00000196275_7_74723788_C_A	0	0	0	2.63762e-07	-0.767737	-0.677506	-0.572357	-0.569881	0.0612212	0.0548074	0.0526996	0.107266
ENSG00000196284_6_44652025_AG_A	0.0354299	0.224126	0.259721	0.39885	-0.145114	-0.0315524	-0.0283811	0.0301148	0.0613596	0.0392388	0.0408565	0.0813018
ENSG00000196290_2_200889340_T_C	8.92392e-05	0.000121201	7.87994e-07	0.17836	-0.0994241	-0.0879326	-0.105797	-0.0576807	0.0245431	0.0218124	0.0217754	0.0615223
ENSG00000196295_7_30572831_T_C	0	5.88418e-15	0	1.72712e-09	-0.879311	-0.349153	-0.382353	-0.400524	0.0431414	0.0451136	0.0306976	0.0678382
ENSG00000196305_9_91347124_T_A	0.837094	0.843482	0.845448	0.548899	0.00118596	0.00102952	-0.00117636	-0.0363325	0.0107818	0.0109214	0.00949359	0.0626059
ENSG00000196313_7_73341632_TAAAC_T	0.116537	0.0958286	0.374868	0.490892	-0.0371165	-0.0715427	-0.00961886	-0.00229683	0.024882	0.0452201	0.021568	0.0350103
ENSG00000196323_11_130470787_G_A	0.0898431	0.157927	0.124754	0.222519	0.0590414	0.0354368	0.0389135	0.0346752	0.0337009	0.0288394	0.0267328	0.0397323
ENSG00000196345_3_45519363_C_T	0.447706	0.372461	0.642421	0.321962	-0.0182424	-0.0352726	-0.000911676	0.0870954	0.0272583	0.0388316	0.0209503	0.107811
ENSG00000196352_1_207282076_T_G	1.56731e-16	1.70972e-09	7.34233e-12	0.00812247	0.332685	0.324271	0.334547	0.239271	0.0394356	0.0518941	0.0475191	0.0943685
ENSG00000196357_19_37198458_C_T	0.00136949	0.00520906	0.000720388	0.047996	-0.110537	-0.0974891	-0.129084	-0.0942482	0.0332363	0.0344909	0.0374684	0.0499174
ENSG00000196358_9_132280975_C_T	0.0372182	0.0450834	0.0826391	0.134871	-0.135995	-0.117873	-0.0952536	-0.0921868	0.058528	0.0602355	0.0605306	0.0758356
ENSG00000196363_9_134132623_G_A	9.84228e-06	9.99572e-09	4.23124e-17	5.9455e-05	0.113732	0.127666	0.155401	0.169196	0.0259875	0.0207268	0.0204126	0.0478674
ENSG00000196365_19_5691976_T_TCAGTTCTGGCCCAGACAGGGCCTGACATC	2.13736e-08	0.000157139	5.66591e-12	0.000179496	-0.135085	-0.116652	-0.152184	-0.173703	0.0224809	0.0279939	0.0239478	0.0598453
ENSG00000196367_7_99068873_CCCTAA_C	0.355668	0.227064	0.0394567	0.214107	-0.00922609	-0.0205227	-0.0723248	-0.0296257	0.0207193	0.0243855	0.0342635	0.0344563
ENSG00000196369_1_145393374_G_C	0.00134886	0.00120188	0.00133139	0.0200605	-0.173346	-0.180938	-0.180709	-0.172432	0.049564	0.0527905	0.0523547	0.0730788
ENSG00000196371_11_94933365_G_C	0.797637	0.803259	0.770924	0.683028	-0.00286817	-0.00243196	-0.00479179	-0.0176282	0.0158677	0.0143	0.0166255	0.0586252
ENSG00000196372_10_5617953_C_T	0.256477	0.281728	0.00150238	0.39785	0.0230575	0.0201879	0.111654	0.0125915	0.0332742	0.0331277	0.0307383	0.0649803
ENSG00000196378_8_144784454_A_G	0.00654443	0.0608614	0	0.0741311	-0.117527	-0.0621592	-0.330099	-0.104906	0.0371366	0.0391892	0.0320217	0.0709186
ENSG00000196387_12_133234968_A_G	0.0578156	0.0308537	0.0346593	0.0953478	-0.0445894	-0.0743016	-0.0555952	-0.055689	0.0250149	0.0370023	0.0251168	0.0427069
ENSG00000196391_15_90400239_G_A	3.58564e-11	1.17402e-10	0.00506295	0.153325	-0.220702	-0.179537	-0.0808832	0.108189	0.0353687	0.0289365	0.031399	0.106787
ENSG00000196396_20_50594207_T_C	1.16462e-13	5.04228e-09	0.00144601	0.317319	-0.372085	-0.411046	-0.18174	0.0439733	0.0501549	0.0772475	0.0609619	0.0910489
ENSG00000196405_14_99953050_G_T	6.38905e-08	0.0161107	0.00105075	0.0351261	-0.161796	-0.091962	-0.127043	-0.116704	0.0285424	0.0407466	0.0381382	0.0584923
ENSG00000196411_7_100711502_G_A	0.005593	0.00538238	0.0244786	0.441521	0.0872274	0.126733	0.0507324	0.00596912	0.0308981	0.0520337	0.0250562	0.0475978
ENSG00000196417_19_53422134_G_C	0.00758416	0.417589	0.000763697	0.221675	-0.0684709	0.00620793	-0.102792	0.0550866	0.0279485	0.0282243	0.0267868	0.0691091
ENSG00000196418_1_247123343_T_C	2.89398e-07	4.94421e-11	5.56222e-13	0.000229114	-0.28125	-0.286758	-0.278532	-0.291084	0.0435918	0.0413288	0.0355436	0.0548719
ENSG00000196419_22_41601581_AAAG_A	0.000421145	0.402469	0.0134975	0.0136939	-0.103089	-0.00715571	-0.0506649	-0.110418	0.0263549	0.0287435	0.0227553	0.0572512
ENSG00000196422_9_135467068_T_C	0.328839	0.476981	0.0489793	0.230223	0.0153121	0.00362007	0.0939984	0.0390406	0.0277325	0.0325338	0.0454206	0.0469049
ENSG00000196428_3_150411384_A_AT	0.000346897	0.00783927	0.00195762	0.201942	-0.0927488	-0.074069	-0.0916517	-0.0449107	0.0233081	0.0286797	0.0326419	0.053003
ENSG00000196437_19_36945937_C_T	0.280708	0.357053	0.38183	0.423527	-0.074964	-0.0348012	-0.0298056	0.0754605	0.0734732	0.0451469	0.0418069	0.127957
ENSG00000196449_1_37715831_C_T	0.697514	0.471229	0.602803	0.667009	0.00045004	0.0244459	-0.0071616	0.00337167	0.0144891	0.0347503	0.0186086	0.0280215
ENSG00000196453_7_150035779_T_G	0.676576	0.472406	0.663951	0.644153	0.00477166	-0.0352658	-0.00336678	-0.00707092	0.0279322	0.0506903	0.0231617	0.0456642
ENSG00000196455_3_130038511_AG_A	0.0607326	0.226882	0.198954	0.52733	-0.0954793	-0.0241959	-0.0298119	0.00734167	0.0494633	0.0285008	0.0309637	0.0635933
ENSG00000196456_7_149400216_G_A	0.716658	0.660702	0.574192	0.282832	0.00359415	-0.0113887	0.0154771	-0.157717	0.024206	0.0292443	0.0250547	0.168219
ENSG00000196458_12_132955546_A_G	5.91559e-13	4.92076e-12	7.15126e-20	0.000159516	0.186125	0.184791	0.234681	0.205122	0.0246334	0.02438	0.0306195	0.0435284
ENSG00000196465_12_55960488_G_C	0.554532	0.457046	0.345758	0.575478	-0.00700945	0.0162264	0.03914	0.00709808	0.0219936	0.0260912	0.0430329	0.0402123
ENSG00000196466_19_12507543_T_C	0.178104	0.303083	0.0018558	0.274011	-0.0607625	-0.0319746	0.226556	0.0594046	0.0515912	0.0458187	0.0613989	0.0761507
ENSG00000196470_16_47521655_C_CA	0.123052	0.235487	0.0747029	0.155903	0.052541	0.0336951	0.0900019	0.0596817	0.0375479	0.0394458	0.0500489	0.0527344
ENSG00000196476_20_287876_C_T	0.0347679	0.112478	0.000843666	0.0702524	0.0946254	0.0669122	0.180336	0.111089	0.049695	0.0536146	0.0485062	0.0742456
ENSG00000196497_14_24152409_C_CTTTA	6.64313e-08	0.00426219	2.36804e-07	0.00471544	0.153857	0.0972501	0.120643	0.135081	0.0336676	0.0327903	0.0228058	0.0477905
ENSG00000196498_12_124324481_G_A	0.0644943	0.434411	0.291043	0.381365	-0.0936639	-0.00675021	-0.023738	-0.0203812	0.0476181	0.031739	0.0370022	0.0607009
ENSG00000196502_16_28538502_A_C	0.0546646	0.378396	0.000661562	0.00319914	-0.0899749	-0.020499	-0.215922	-0.205602	0.0560281	0.0694555	0.057162	0.0803789
ENSG00000196504_2_152717014_C_T	3.60478e-11	1.75557e-11	1.26565e-14	0.00786121	-0.106826	-0.101712	-0.10449	-0.0939437	0.0142167	0.0136335	0.0125303	0.0262094
ENSG00000196505_1_117768159_G_C	0.0767583	0.121828	0.044815	0.112599	0.039495	0.030981	0.0574514	0.0449272	0.0238988	0.0236248	0.0266181	0.0367076
ENSG00000196510_12_109485333_C_G	0.0998012	0.0534555	0.0466216	0.136949	0.0410243	0.0547052	0.0691862	0.0492596	0.0280975	0.0280803	0.0344065	0.0441089
ENSG00000196511_7_144657354_A_C	0.0864039	0.132072	0.0247518	0.0961219	0.0619834	0.0465468	0.116279	0.0738029	0.04166	0.0386105	0.0490793	0.0541414
ENSG00000196517_1_44031577_T_C	0.00318124	0.0213117	0.00248992	0.0558907	-0.105722	-0.0785275	-0.123349	-0.0930334	0.0340036	0.035866	0.0402627	0.0552201
ENSG00000196526_4_8034090_C_T	0.00142434	0.00599439	0.0773616	0.419349	0.167578	0.0938825	0.048225	-0.0141876	0.0461476	0.0373498	0.0338078	0.0619324
ENSG00000196531_12_56623731_C_T	0.234875	0.338549	0.127782	0.415395	-0.0201944	-0.0128143	-0.0442198	-0.0090343	0.0202362	0.0209238	0.0280805	0.0267762
ENSG00000196535_17_29169030_T_C	0.0393181	0.0347691	0.108614	0.349681	-0.0650896	-0.0799463	-0.0478549	-0.018746	0.0314103	0.0377341	0.0357027	0.059372
ENSG00000196544_17_9036858_A_G	0.363907	0.659029	0.582309	0.490748	-0.0351852	0.000600768	-0.00493224	-0.0211433	0.0394812	0.0220235	0.0174056	0.0429736
ENSG00000196547_15_90089986_CT_C	0.573457	0.487909	0.709874	0.693054	0.0105326	0.0281541	-0.00155559	0.000837258	0.0223903	0.0425807	0.0203139	0.0284516
ENSG00000196549_3_154930939_G_A	0.212705	0.370826	0.0724849	0.08477	0.0740126	-0.0392133	0.264388	0.25098	0.07872	0.0834666	0.134468	0.157397
ENSG00000196550_1_206113467_G_A	0.41236	0.446423	0.568529	0.558982	0.0803241	0.0511665	0.0170368	0.0189032	0.107876	0.0756294	0.0500968	0.0548901
ENSG00000196557_16_1188875_T_G	2.02828e-05	1.95694e-05	0.0413875	0.0188551	0.531	0.611547	0.102983	0.268532	0.121879	0.144476	0.0593304	0.131584
ENSG00000196562_20_47678084_T_C	0	0	1.45038e-07	0.0221949	-0.43817	-0.366224	-0.292544	-0.19942	0.0402163	0.0349011	0.0576459	0.106894
ENSG00000196569_6_129052927_C_G	0.00430386	0.0521404	0.0246967	0.166902	-0.138713	-0.0740635	-0.0925653	0.0671418	0.0419043	0.0459346	0.0480989	0.069872
ENSG00000196576_22_50482719_AACACTCGGGCCCCCGAAG_A	3.62837e-09	6.15007e-09	0.00682389	0.258019	0.278333	0.378967	0.161676	0.0747483	0.0483837	0.079805	0.0656784	0.116149
ENSG00000196581_1_4831676_C_T	0.482648	0.517184	0.00336974	0.110261	-0.0069133	-0.00233343	-0.256929	-0.144134	0.0465366	0.0609146	0.0710571	0.0941899
ENSG00000196586_6_76014023_G_A	0.527618	0.433315	0.258657	0.540184	-0.00492909	-0.011192	-0.0382523	-0.00500614	0.016914	0.0193653	0.0340195	0.0275902
ENSG00000196588_22_40437838_A_G	0.145802	0.127149	0.305621	0.40412	0.0459742	0.0966333	0.0263393	0.0194866	0.032528	0.0687448	0.0378027	0.0637618
ENSG00000196591_6_113964261_G_GA	0.00145822	0.00332541	0.021572	0.139278	-0.130594	-0.0882094	-0.0578964	-0.0655798	0.0423358	0.031825	0.0283009	0.0631372
ENSG00000196597_9_96819286_T_C	0.569683	0.497258	0.546449	0.644335	-0.0134839	-0.0266676	-0.0165058	-0.00579093	0.0275835	0.0406863	0.0289371	0.0369107
ENSG00000196605_19_9698463_C_T	0.000325612	3.56119e-05	0.000115607	0.00365604	0.193768	0.213222	0.192074	0.211693	0.0504743	0.0522255	0.0470773	0.071218
ENSG00000196611_11_102641336_G_C	0.0644783	0.308256	0.0760181	0.34849	-0.120367	-0.0289507	-0.126887	-0.0315214	0.0609192	0.0513602	0.0799941	0.0806103
ENSG00000196628_18_55207168_G_A	0.791307	0.725492	0.823769	0.0818578	-0.00338444	-0.0133743	0.00113484	-0.130998	0.014327	0.0283813	0.0116227	0.0693717
ENSG00000196636_7_96979747_C_T	0.607036	0.541346	0.461012	0.489161	-0.0110033	-0.0197469	-0.0495584	-0.0399526	0.0342247	0.0367971	0.0723152	0.0698289
ENSG00000196639_3_11251375_T_C	0.00475977	0.016308	0.0336888	0.164562	-0.15002	-0.0758692	-0.0713585	-0.0614439	0.0519979	0.0336705	0.0375585	0.0635528
ENSG00000196642_9_136444565_T_C	0.161323	0.24797	0.00802965	0.186071	-0.0289103	-0.0230823	-0.108043	-0.0532652	0.0278562	0.0327229	0.0370025	0.0633529
ENSG00000196646_19_12335430_C_T	0.145466	0.236577	0.318881	0.468465	-0.0600676	-0.0264284	-0.019107	-0.00711041	0.0423486	0.0265855	0.0268176	0.0441322
ENSG00000196652_7_98776529_A_AT	0.788363	0.796985	0.785316	0.711615	0.0029058	0.00255235	0.00334307	-0.0140843	0.0124076	0.0121343	0.0127932	0.0470133
ENSG00000196653_3_44721338_A_G	2.72894e-08	1.44488e-12	7.57761e-17	0.000576938	0.224811	0.243363	0.247081	0.241757	0.0342541	0.0322397	0.0286009	0.049621
ENSG00000196655_11_119022047_C_G	3.31205e-44	2.97201e-25	4.08652e-37	3.72861e-12	0.361607	0.317466	0.446853	0.603541	0.0261079	0.0313702	0.0374796	0.123779
ENSG00000196663_14_101943080_TAA_T	0.0747187	0.122896	0.00512439	0.45491	-0.0645984	0.0533903	0.147593	-0.0188749	0.0441794	0.0454646	0.0442754	0.0980521
ENSG00000196666_11_47614074_A_AAAAC	9.31487e-05	0.00194725	0.408321	0.0314613	0.277205	0.153164	0.0117269	0.130735	0.0635006	0.0537808	0.0520199	0.0721494
ENSG00000196670_5_180839951_T_G	1.11022e-16	3.3667e-06	0	0.0266767	-0.350199	-0.169217	-0.704063	-0.142929	0.0409795	0.0375104	0.0387534	0.0737491
ENSG00000196678_16_20482164_A_G	0.299177	0.370306	0.593748	0.59146	-0.0436687	-0.0224546	-0.0028622	-0.00195909	0.0442024	0.0284081	0.0243086	0.0392678
ENSG00000196683_7_22809368_GT_G	0	0	0	2.14612e-09	-0.291866	-0.395027	-0.338375	-0.351423	0.0323737	0.0451831	0.0297094	0.0503502
ENSG00000196689_17_3684627_GGAAA_G	0.0111262	0.0433518	0.00728042	0.262957	0.0979779	0.0692152	0.127471	0.0398564	0.0387115	0.038376	0.0458076	0.0668053
ENSG00000196693_10_42590065_G_C	2.40855e-05	0.00142131	2.0095e-14	0.00547148	-0.199813	-0.152311	-0.25418	-0.193603	0.0459855	0.0505586	0.0357243	0.0678418
ENSG00000196696_16_70033369_C_G	1.11022e-16	5.43744e-07	1.11022e-16	0.000626196	-0.292129	-0.18212	-0.297454	-0.194582	0.0330093	0.0381842	0.0315116	0.059399
ENSG00000196700_20_64226312_C_T	0.316381	0.246247	0.0336549	0.0425891	0.0165987	0.0229256	0.0627127	0.0855774	0.0319472	0.0317247	0.0264257	0.0562631
ENSG00000196704_17_68247753_G_A	0	6.19525e-09	6.55809e-13	0.19779	-0.339032	-0.281255	-0.209925	-0.0857523	0.0414073	0.0505352	0.0300269	0.101385
ENSG00000196705_19_20938846_C_CTA	0.00474752	0.00743488	0.0121394	0.051982	0.091664	0.0715632	0.0638638	0.0680702	0.0317571	0.0263156	0.0255346	0.0387306
ENSG00000196712_17_31669703_T_C	0.202676	0.353382	0.374293	0.432445	0.0439394	0.0159448	0.0142499	0.0137109	0.0346879	0.0230868	0.0217368	0.0350193
ENSG00000196715_7_66285980_G_T	0.0133048	0.010501	0.0184472	0.202295	-0.145095	-0.16431	-0.108197	-0.0714372	0.0603001	0.062771	0.0470923	0.0876903
ENSG00000196724_19_57521629_T_C	0.207299	0.200426	0.164867	0.203834	0.0657256	0.0642844	0.0944213	0.0766718	0.0560471	0.0532351	0.0688091	0.0681404
ENSG00000196730_9_87493944_G_A	2.28426e-10	2.81664e-13	0.000797735	0.147281	-0.2137	-0.266284	-0.109352	-0.0734159	0.0349314	0.0416152	0.0349165	0.070686
ENSG00000196739_9_114175874_C_T	0.0217643	0.0626651	0.00276186	0.215247	-0.0712733	-0.0526232	-0.146873	-0.0433915	0.0328531	0.0330507	0.0472572	0.0557264
ENSG00000196743_5_151270722_G_A	0.331068	0.245127	9.1356e-08	0.283704	0.0224857	0.0317799	0.195861	0.0459147	0.0356338	0.0341942	0.031923	0.0591467
ENSG00000196756_20_38420312_A_G	3.69895e-10	2.82306e-18	7.57735e-53	6.30875e-10	0.192921	0.353133	0.6667	0.478841	0.0312904	0.0409608	0.044724	0.0794063
ENSG00000196757_19_12443346_CTTCT_C	0.793956	0.799126	0.800058	0.664474	-0.00199622	-0.0017652	0.00294921	0.0223029	0.0183946	0.0173349	0.0202173	0.0658066
ENSG00000196776_3_107199601_G_A	0.336344	0.288823	0.391856	0.486891	-0.0215426	-0.0359459	-0.0189922	-0.011585	0.0236352	0.0344393	0.0262682	0.0344795
ENSG00000196781_9_81579692_A_G	0.425327	0.312774	0.0281382	0.369807	-0.0172016	-0.0320183	-0.170361	-0.0277421	0.0511678	0.0467001	0.0686499	0.0562806
ENSG00000196792_14_30898855_C_T	6.49375e-07	1.74056e-08	3.45464e-07	0.000130478	0.226524	0.242219	0.230598	0.246039	0.0402225	0.0444423	0.0402954	0.0531355
ENSG00000196810_4_1323108_G_A	1.35265e-08	1.58898e-06	2.1645e-05	0.0506914	0.154902	0.140915	0.0966694	0.100516	0.0327754	0.0336641	0.023715	0.055312
ENSG00000196812_6_27826880_G_T	0.0323023	0.00829854	0.00969334	0.199125	-0.0867458	-0.143266	-0.104146	0.112687	0.0459482	0.0549752	0.0397733	0.12653
ENSG00000196814_9_126065270_C_T	0.525938	0.169169	0.427968	0.330922	-0.00389095	-0.131686	-0.012896	-0.0399263	0.0435454	0.093508	0.031727	0.0594232
ENSG00000196821_6_34624313_A_G	0.00867982	0.0301653	2.94029e-05	0.00441472	0.076856	0.0759646	0.151555	0.138039	0.0323836	0.0388532	0.0369627	0.0572087
ENSG00000196839_20_44915887_A_G	0.459831	0.410799	0.642119	0.524814	0.0276149	0.0540989	0.00342125	0.0203822	0.0412754	0.0708997	0.0308078	0.0455345
ENSG00000196843_2_96999155_G_A	0.715738	0.694032	0.734608	0.38727	-0.00638617	-0.0107448	-0.00518421	-0.0529402	0.0196735	0.0276698	0.0212499	0.0652809
ENSG00000196850_12_110747586_A_G	0.0196379	0.00181466	0.000642873	0.10861	-0.0895931	-0.130669	-0.150383	-0.0814355	0.04199	0.0454718	0.0418025	0.0632154
ENSG00000196862_2_108432984_C_T	3.35743e-11	1.13827e-15	1.93817e-43	3.04931e-06	0.469786	0.514496	0.75544	0.423185	0.0721963	0.0643926	0.0595677	0.0956221
ENSG00000196865_10_114005638_A_C	0.571859	0.482468	0.597307	0.643462	-0.0121599	-0.036119	-0.0110003	-0.00623511	0.02612	0.0550093	0.0277611	0.0425998
ENSG00000196867_19_56568579_G_A	0.0277221	0.00145132	6.03805e-07	0.00162199	0.0731865	0.113905	0.212053	0.192026	0.0390096	0.0379929	0.043413	0.0718063
ENSG00000196872_2_98937399_G_C	0.436947	0.0498777	0.136883	0.44661	-0.0154408	0.139047	-0.0626021	0.0130104	0.0590774	0.0630269	0.0513385	0.0685834
ENSG00000196873_9_69094861_TCA_T	0.456438	0.518353	0.579188	0.598947	0.0409374	0.0208034	0.0146782	0.0124191	0.0586854	0.0357459	0.0362344	0.0443146
ENSG00000196878_1_209646903_A_G	1.48954e-06	0.00323151	5.85816e-07	0.102302	0.115714	0.091294	0.176292	0.0750316	0.0237305	0.0319845	0.0469034	0.0562954
ENSG00000196911_6_117393730_A_C	0.398754	0.325651	0.435912	0.400423	0.0188952	0.047516	0.0166861	0.0328578	0.0246853	0.0514803	0.0256364	0.0507398
ENSG00000196912_2_97548069_C_T	6.21725e-15	3.11184e-12	0.00119316	0.000273498	-0.278209	-0.3294	-0.124185	-0.282514	0.0367108	0.0527978	0.0425062	0.0846932
ENSG00000196914_11_121136665_A_G	0.788103	0.761953	0.753845	0.159087	-0.00356487	-0.00540565	-0.00502113	-0.0831031	0.0114404	0.0132601	0.0115086	0.0586516
ENSG00000196923_5_177488415_G_A	1.26419e-23	2.73893e-09	4.5146e-05	0.0118831	0.220154	0.176228	0.12966	0.168163	0.0238086	0.0285898	0.0348629	0.0684381
ENSG00000196932_10_61591150_G_A	0.0104216	0.0104744	0.0843812	0.143843	0.299719	0.371096	0.0950289	0.13763	0.106469	0.147825	0.0678247	0.131468
ENSG00000196935_12_63217316_A_AATT	0.256878	0.0162996	0.155154	0.164798	-0.0161946	-0.0944176	-0.0292647	-0.0493331	0.0240766	0.0350656	0.0280542	0.0522378
ENSG00000196937_7_121013541_T_A	0.586328	0.322931	0.528546	0.586255	0.00384469	0.0653711	0.0109658	-0.0123027	0.0299584	0.0686138	0.0323781	0.055895
ENSG00000196943_14_24427440_T_A	0.59768	0.300901	0.554704	0.535508	-0.00210608	-0.0729317	0.00781376	-0.0172397	0.0316424	0.0716102	0.0294837	0.0655222
ENSG00000196950_2_196188507_T_C	3.1811e-05	0.00287685	6.42546e-08	0.00631656	0.119977	0.106726	0.164351	0.128766	0.0285375	0.0350034	0.0358943	0.0453077
ENSG00000196954_11_104050000_A_C	0.438019	0.284123	0.320409	0.434419	0.0222061	0.0722505	0.0480715	0.0314925	0.0419871	0.0714031	0.0526728	0.0666078
ENSG00000196961_19_49790893_G_A	0.000171126	0.00296839	0.000795762	0.0105008	0.0979968	0.0835055	0.0928765	0.094518	0.0227458	0.0258274	0.0263099	0.0350077
ENSG00000196967_19_37229603_C_CAT	0.363938	0.483424	0.0712514	0.41673	0.0197031	-0.00829253	0.124454	0.0198604	0.0380108	0.0390192	0.0640585	0.0647796
ENSG00000196968_10_73691143_C_G	1.08471e-08	6.01482e-05	2.56417e-12	4.22298e-07	-0.170444	-0.155336	-0.251712	-0.350018	0.0309132	0.0398037	0.0403789	0.100583
ENSG00000196975_2_69786601_A_G	0.406849	0.0543099	0.00509664	0.0894225	-0.0082816	-0.0507752	-0.128307	-0.0755798	0.0333339	0.0306924	0.0395813	0.0573975
ENSG00000196981_3_122522217_GTATATATACACATCTATATGA_G	3.9858e-08	2.38123e-06	3.49167e-14	0.0105009	0.177741	0.143474	0.218637	0.169256	0.0308982	0.0308379	0.034728	0.062432
ENSG00000197006_16_21684719_CCTT_C	0.458076	0.396713	0.590304	0.586762	0.0257822	0.0583185	0.0088164	-0.0188413	0.0396915	0.0746392	0.0359168	0.0603641
ENSG00000197008_7_64896012_C_A	1.66578e-07	3.15573e-06	4.56304e-13	0.00395559	0.210475	0.179655	0.207989	0.18781	0.0360146	0.032969	0.0288029	0.0511606
ENSG00000197013_19_21570233_C_G	2.90976e-06	6.45963e-07	0	0.00171308	-0.154368	-0.151851	-0.209358	-0.186953	0.032852	0.029552	0.0263337	0.0559986
ENSG00000197016_19_56568579_G_A	7.29013e-07	9.86016e-06	2.62011e-21	0.0846184	0.15726	0.143962	0.260851	0.104785	0.0327035	0.0336821	0.0300472	0.0750906
ENSG00000197019_19_41193981_G_C	0.658056	0.69105	0.777198	0.283457	-0.00959242	-0.00754323	-0.000901285	0.0731734	0.0190472	0.0190986	0.0162635	0.0704719
ENSG00000197020_19_21725251_C_T	4.89138e-42	9.98348e-50	1.02899e-90	9.45595e-18	0.487814	0.500297	0.587461	0.620264	0.035748	0.0316529	0.0304845	0.0703042
ENSG00000197024_7_149171016_T_TG	0.299639	0.194077	0.111856	0.225162	-0.029599	-0.0463169	-0.0933482	-0.0544677	0.0414087	0.0417329	0.0587528	0.0597783
ENSG00000197037_7_99215425_T_C	0.14454	0.0929522	0.0511189	0.26655	0.0483584	0.0656695	0.101494	0.0389139	0.0402269	0.0440232	0.0499543	0.0640637
ENSG00000197043_5_151155452_C_T	0.000914853	0.0202214	1.92338e-05	0.0158884	0.0940848	0.0619788	0.140907	0.0990618	0.0289887	0.0298662	0.0362248	0.044462
ENSG00000197044_19_11958629_T_G	0.409005	0.486214	0.538898	0.529022	0.0476458	0.0213897	0.0161699	0.0210996	0.0615623	0.0350872	0.0351144	0.049455
ENSG00000197045_14_54473639_A_C	0.000118693	6.21761e-06	0.434546	0.329667	0.105821	0.131718	0.00480712	-0.034938	0.029531	0.0268071	0.0297197	0.0736664
ENSG00000197050_19_37785342_T_C	0.506524	0.252888	0.0891637	0.281052	-0.00364869	-0.0339669	-0.108087	-0.0459022	0.0409283	0.0400001	0.0611097	0.0665911
ENSG00000197054_19_11216895_C_T	0.0960007	0.271448	0.292462	0.250062	-0.112422	-0.0286383	0.0297794	0.0619336	0.0642829	0.0380591	0.0407342	0.0739685
ENSG00000197056_1_35135292_T_A	0.0728409	0.091383	0.0672199	0.141767	0.0930831	0.0762958	0.0956513	0.0730931	0.0509143	0.0469439	0.048937	0.0580353
ENSG00000197062_6_28047333_CA_C	0.00203203	0.0082075	0.0153938	0.0337723	-0.0948385	-0.057694	-0.047339	-0.081282	0.0328074	0.0228406	0.021239	0.0529601
ENSG00000197063_17_82583659_A_C	0.108213	0.193498	0.209109	0.342542	-0.0441651	-0.0221396	-0.0230139	-0.0151891	0.025606	0.0195385	0.0216376	0.0304825
ENSG00000197070_9_137391123_G_A	0.66631	0.719557	0.691357	0.426381	-0.0156433	0.00664937	0.00755077	-0.0922283	0.0393838	0.0317779	0.0255022	0.134047
ENSG00000197077_22_25065650_T_A	0.00311549	0.00378092	0.0514721	0.0793652	0.0999778	0.0981076	0.0457062	0.0606334	0.0328671	0.038894	0.0275468	0.0420417
ENSG00000197081_6_160011299_T_A	0.170741	0.200928	0.260033	0.460716	0.0621995	0.038473	0.0294382	0.00984657	0.0478429	0.0320186	0.0306099	0.0473472
ENSG00000197093_7_100804240_A_G	0.761535	0.651674	0.753068	0.707401	0.000705914	0.0200391	-0.00285378	-0.00796732	0.0251599	0.0485903	0.0207687	0.034235
ENSG00000197102_14_101510467_A_G	0.476754	0.495183	0.351354	0.530454	0.0163856	0.0152021	0.0449585	0.0124549	0.0283884	0.0299795	0.0510221	0.0372089
ENSG00000197111_12_52912177_G_A	0.402305	0.498508	0.49073	0.515265	0.0394234	0.0179924	0.0202473	0.0200266	0.0489147	0.0321234	0.0335326	0.0430058
ENSG00000197114_20_63501004_C_T	0.724394	0.569441	0.55699	0.485201	-0.00251237	0.0225778	0.0173069	-0.0614943	0.0239595	0.0421596	0.0296792	0.104281
ENSG00000197119_14_100305638_C_G	2.11727e-09	1.12129e-08	0.00998388	0.0799096	0.176245	0.167019	0.0781361	0.07898	0.0320457	0.0324867	0.0345329	0.0553784
ENSG00000197121_2_197616274_A_ATTTATTTTATTTT	0.420511	0.305193	0.0291478	0.254705	-0.00597564	-0.0149151	-0.0917209	-0.0332967	0.0217727	0.0249349	0.039313	0.0460004
ENSG00000197122_20_37359615_A_G	0.524777	0.575304	0.415573	0.507292	0.023142	0.0145086	0.0738332	0.0339299	0.0425128	0.0380908	0.100542	0.0645698
ENSG00000197124_19_20625961_G_T	0.318327	0.426963	0.0828142	0.235677	0.0281733	-0.0126877	-0.124941	-0.0662149	0.0441148	0.0405054	0.0665878	0.0771845
ENSG00000197128_19_57449823_A_T	4.36936e-09	5.72319e-10	5.13788e-21	0.0101659	0.267279	0.266463	0.331535	0.248386	0.043246	0.0395157	0.0401369	0.0867477
ENSG00000197136_11_65191280_G_T	0.533711	0.62419	0.709792	0.315975	0.0132995	0.00667336	0.00157199	-0.0486402	0.0185974	0.0155789	0.0104928	0.0513179
ENSG00000197140_8_39048298_G_A	1.02291e-40	1.12963e-29	3.90351e-05	0.00209174	0.747788	0.659756	0.218771	0.2853	0.0572948	0.0596375	0.0552156	0.0995698
ENSG00000197142_10_112381487_T_G	0.0403865	0.0674715	0.00253209	0.444787	0.074696	0.0568798	0.146402	0.0061514	0.0409666	0.0367205	0.043099	0.0695514
ENSG00000197147_1_89522381_A_G	0.000221102	8.47126e-05	0.000328135	0.0247624	0.114427	0.120819	0.117672	0.104687	0.0294037	0.0298244	0.0317933	0.0434509
ENSG00000197150_7_151029602_G_T	0.00889444	0.0041338	0.00197539	0.0315275	-0.0769659	-0.0839323	-0.0879079	-0.0808971	0.028648	0.0295664	0.0245452	0.0391943
ENSG00000197157_7_127937062_GAAT_G	0.147946	0.35518	4.14614e-11	0.000381904	0.0339649	0.0112216	-0.230322	-0.231131	0.0324761	0.0299975	0.0335132	0.0641255
ENSG00000197162_16_31366914_A_G	0.244294	0.435136	0.521556	0.572948	0.0314167	0.0093221	0.00527317	0.00170612	0.0260528	0.0174722	0.0183212	0.0280735
ENSG00000197170_17_66861544_T_C	0.45841	0.446824	0.026839	0.193604	0.00295477	0.00335453	0.0469635	0.0267053	0.0192702	0.0202445	0.0184947	0.0290996
ENSG00000197181_8_22275324_C_T	0	0	0	7.43849e-15	-0.786539	-0.76911	-0.834856	-0.80025	0.048579	0.0539949	0.0493821	0.067479
ENSG00000197182_22_45902548_C_T	0.739799	0.762068	0.770573	0.64468	-0.00791101	-0.00515635	-0.00444451	-0.0256458	0.02628	0.0220397	0.0223048	0.0747182
ENSG00000197183_20_32317768_G_A	0.000998686	0.0643036	0.0153099	0.36263	-0.118326	-0.0331383	-0.0536562	-0.0150506	0.0340003	0.0216358	0.0248028	0.0501757
ENSG00000197208_5_132293472_A_G	0.00920079	3.04683e-05	0.0014367	0.144554	-0.108528	-0.173185	-0.121577	-0.0820645	0.0438126	0.0414896	0.0394107	0.0752584
ENSG00000197217_8_23491437_A_T	0.223799	0.478794	0.0523119	0.280987	0.0269086	-0.00547784	0.119393	0.0387491	0.0290488	0.0307305	0.0562552	0.0568567
ENSG00000197223_2_68220024_T_TA	0.234838	0.319388	0.459941	0.443378	0.0759147	0.0342155	0.0164275	0.0235881	0.0668348	0.0406844	0.0408517	0.0584012
ENSG00000197226_5_179908060_A_G	2.51928e-30	4.4938e-14	4.4548e-26	8.47613e-07	0.430254	0.299672	0.402536	0.468019	0.0380601	0.0423871	0.037096	0.104339
ENSG00000197249_14_94368524_C_G	0.0706916	0.0648424	0.00539397	0.042693	0.0681682	0.0634357	0.16717	0.116173	0.0444457	0.0401691	0.0560664	0.0686215
ENSG00000197256_19_11189972_G_T	9.95032e-10	0.000561925	0.379523	0.254687	-0.215381	-0.106474	0.0123238	-0.0387231	0.0325324	0.0326481	0.0390613	0.0593967
ENSG00000197265_8_30579491_A_C	0.523986	0.0893946	0.0618439	0.464306	-0.000598982	0.0513273	0.0628674	0.00190833	0.0230735	0.0341215	0.0322948	0.0522477
ENSG00000197279_6_28103220_C_T	0.403265	0.468825	0.441739	0.595039	0.0509745	0.0258337	0.0299513	0.00787116	0.0664322	0.0409436	0.0412042	0.0511883
ENSG00000197283_6_32550793_T_G	0.303632	0.445858	0.23828	0.529911	-0.0356982	-0.0159752	-0.0763931	-0.00578523	0.0383417	0.0358767	0.0688774	0.0551744
ENSG00000197291_17_43720826_G_A	0.63852	0.758572	0.746296	0.720561	0.0358569	0.000222966	0.00302174	-0.00854051	0.0871893	0.0342924	0.0258622	0.0469647
ENSG00000197296_20_44354698_G_T	9.92087e-11	4.95325e-05	0.165799	0.160906	0.211246	0.14021	0.0547909	0.086746	0.0313743	0.035715	0.0571909	0.0896804
ENSG00000197299_15_90808700_G_A	0.0197162	0.0995072	0.00165705	0.114419	0.0786738	0.0508847	0.148127	0.0762392	0.0361945	0.038671	0.044128	0.0637782
ENSG00000197302_16_31826835_T_C	0.168143	0.161111	0.452231	0.398326	-0.082554	-0.100425	-0.0150686	-0.0285474	0.0624934	0.0744017	0.0509503	0.0684588
ENSG00000197312_1_15649492_A_G	0.0504292	0.00062607	1.92571e-09	0.00699164	-0.0427672	-0.0909973	-0.181903	-0.120363	0.0262084	0.0279256	0.0290972	0.0494792
ENSG00000197321_10_29801297_C_T	1.11826e-06	5.53771e-06	0.157817	0.116967	0.170608	0.135908	0.0328627	0.0613179	0.0342561	0.0319274	0.0330213	0.0516663
ENSG00000197323_1_115134562_T_C	0.295345	0.262367	0.3425	0.472711	-0.0281284	-0.0461889	-0.0228418	-0.0125231	0.0280235	0.0441835	0.0271576	0.0371534
ENSG00000197324_14_22548955_C_T	0.663095	0.748807	0.684198	0.229333	-0.0095737	-0.00310451	0.00595968	0.0938594	0.0197403	0.017439	0.013671	0.0831357
ENSG00000197329_2_64205777_G_T	0.0236342	0.027998	0.184864	0.339833	0.088606	0.0731349	0.0290308	0.0184227	0.038224	0.0355426	0.0307461	0.0493509
ENSG00000197343_7_99425623_C_G	0.000226107	0.0286692	4.02975e-05	0.0643014	-0.0774329	-0.0581248	-0.0920113	-0.0624456	0.0206985	0.0274193	0.0232477	0.0368186
ENSG00000197345_11_68850418_A_G	0	0	0	6.28778e-07	-0.5722	-0.52765	-0.569198	-0.526637	0.0282032	0.0355312	0.0282995	0.0696753
ENSG00000197355_9_137079177_A_C	0.173595	0.217121	0.545594	0.428426	0.065237	0.0306951	0.00184142	0.0151719	0.0506716	0.0269491	0.027809	0.0414512
ENSG00000197362_7_148243790_CA_C	0.376695	0.338768	0.46152	0.545333	0.0210867	0.0317195	0.0114817	0.00731146	0.0247805	0.0337704	0.0189112	0.0310535
ENSG00000197363_8_144904941_G_A	0.058287	0.128775	8.83479e-05	0.312129	0.0470276	0.0402191	0.127767	0.026363	0.0288506	0.0345031	0.0292845	0.0583233
ENSG00000197372_19_23687308_G_T	1.84552e-10	3.26845e-06	1.6346e-06	0.0131191	0.245798	0.181879	0.181355	0.192367	0.0474682	0.0362773	0.0361669	0.072662
ENSG00000197375_5_132371737_G_A	7.35379e-35	3.97435e-20	1.41862e-41	3.71442e-05	0.415788	0.349628	0.375216	0.365483	0.032715	0.0315803	0.0253515	0.0581295
ENSG00000197380_19_46313249_TCAAA_T	0.758018	0.68508	0.611619	0.675973	0.000775923	-0.0111472	-0.0296648	-0.012455	0.0251597	0.0342653	0.0637942	0.0469941
ENSG00000197381_21_45144239_T_A	0.0400125	0.174088	0.0247767	0.0341537	-0.069329	-0.034148	-0.094972	-0.092589	0.0354854	0.0339586	0.0405585	0.0514633
ENSG00000197386_4_2319069_C_T	0.877971	0.892256	0.878285	0.372265	0.000927595	0.000370776	0.00116666	-0.0713439	0.00731708	0.00745082	0.00819504	0.0798087
ENSG00000197405_19_47298856_C_T	2.64455e-13	1.31879e-05	7.8452e-06	0.236401	-0.337268	-0.234662	-0.152027	-0.0594779	0.0496171	0.0567657	0.0353502	0.0843665
ENSG00000197406_14_101517327_T_C	0.00706694	0.00521966	0.319878	0.133375	0.127392	0.186101	-0.0306034	0.0874368	0.0472765	0.0602151	0.0632448	0.0806236
ENSG00000197417_17_3660045_C_T	4.21155e-12	1.58909e-10	3.75458e-17	6.77632e-05	0.235084	0.213246	0.262648	0.255831	0.0299864	0.0294529	0.034052	0.0515566
ENSG00000197429_1_45548641_T_C	0.664276	0.561202	0.567939	0.454405	0.00451761	0.0137281	0.0116193	-0.0477047	0.0160289	0.0222499	0.0193458	0.0751245
ENSG00000197442_6_136793620_G_A	0.160014	0.084475	0.0157154	0.0932524	-0.0385965	0.0520372	0.1397	0.0930963	0.037389	0.0364476	0.0491184	0.0707763
ENSG00000197448_7_143100629_C_T	0.0172492	0.0251515	8.87296e-06	0.0360766	-0.133585	-0.132587	-0.254157	-0.149331	0.0602604	0.0640251	0.0564731	0.0784175
ENSG00000197451_5_178178257_C_G	0.0323885	0.0482564	0.409698	0.332865	-0.122212	-0.0804668	-0.00923219	-0.0285324	0.0519105	0.0450082	0.0343996	0.0668992
ENSG00000197457_20_63641305_T_C	0.20588	0.141972	0.0935846	0.14658	-0.0716707	-0.0935826	-0.152863	-0.108483	0.0706216	0.0707912	0.0894007	0.0872593
ENSG00000197461_7_504379_G_C	0.00295903	0.00145705	0.000250983	0.110125	-0.107609	-0.106657	-0.135719	-0.0721373	0.0366121	0.0340399	0.0366175	0.0546862
ENSG00000197467_10_69941755_A_G	0.0867903	0.0759875	0.130497	0.46214	-0.0904728	-0.14619	-0.0805622	-0.00546998	0.0537264	0.0852579	0.0618239	0.098321
ENSG00000197479_5_141178745_T_C	4.09492e-06	2.8348e-09	2.10334e-08	0.00023002	0.250152	0.274071	0.240114	0.23769	0.0470665	0.0557547	0.0394281	0.0542039
ENSG00000197483_19_56224531_C_T	0.777076	0.768738	0.827431	0.532352	0.00320774	0.00395352	-0.00134636	-0.0380284	0.0119971	0.0127678	0.0117235	0.0648693
ENSG00000197496_20_46701444_G_A	1.15571e-05	0.000180269	1.29407e-09	0.00560764	0.264802	0.255425	0.347326	0.271477	0.0592425	0.0643165	0.0669857	0.0904885
ENSG00000197497_19_53704804_T_C	0.418604	0.620251	0.583005	0.590413	0.0513121	0.0051371	-0.00840274	0.0143741	0.0664556	0.0258379	0.0234308	0.0496434
ENSG00000197498_6_111025603_C_T	1.01582e-06	0.00159619	2.48183e-16	0.000123903	0.119659	0.0862406	0.18215	0.238224	0.0252365	0.0299202	0.0243115	0.0849358
ENSG00000197530_1_1617375_T_C	4.17859e-09	2.9069e-12	8.12637e-11	0.000717747	-0.136643	-0.146	-0.129284	-0.143647	0.0201781	0.0224641	0.0178351	0.0322245
ENSG00000197535_15_52542154_T_G	0.16481	0.300444	0.000595286	0.237786	0.0300121	-0.0175635	-0.154079	-0.0487869	0.028048	0.0298013	0.036343	0.0632007
ENSG00000197536_5_132461855_A_G	1.11022e-16	6.54663e-11	2.77672e-07	0.0127885	-0.266839	-0.222327	-0.177946	-0.177466	0.0333628	0.0331392	0.0360256	0.0713143
ENSG00000197548_3_11250307_T_C	2.91677e-05	6.28695e-06	2.78332e-09	0.0100251	-0.157118	-0.156571	-0.203026	-0.164207	0.0360421	0.0328097	0.0404395	0.0583226
ENSG00000197555_14_71385195_C_T	0.103669	0.139798	0.282497	0.266001	-0.0558982	-0.0394544	-0.0226225	-0.0303585	0.0332006	0.0292136	0.0300783	0.0411637
ENSG00000197557_2_177845636_G_A	0.690608	0.570215	0.75004	0.706084	0.00481565	0.027413	-0.000776967	0.00356205	0.0275007	0.0511062	0.0233106	0.041989
ENSG00000197562_16_552046_T_C	0.725274	0.662627	0.634214	0.513742	0.00421544	0.0116048	-0.0124457	0.0560805	0.0245694	0.0291352	0.0267602	0.103926
ENSG00000197563_18_62175078_T_TTAATA	4.41427e-08	0	0	3.57196e-08	-0.141623	-0.207728	-0.298395	-0.390793	0.0267502	0.0229134	0.0241668	0.0807388
ENSG00000197566_17_16662371_T_C	0.0137399	0.045033	6.36618e-13	0.0164635	0.115419	0.0818153	0.295478	0.179196	0.0494614	0.0472096	0.0395759	0.0813885
ENSG00000197568_1_70356074_A_G	1.1996e-07	3.47391e-05	8.24896e-14	0.000527175	-0.170201	-0.165634	-0.234518	-0.241581	0.0326577	0.038211	0.0382901	0.0839398
ENSG00000197576_7_27152469_A_AGGCCT	0.000912922	0.0036441	0.0119676	0.105315	0.135658	0.112369	0.101193	0.086057	0.0361362	0.0396208	0.0411956	0.0635969
ENSG00000197579_9_32514582_G_A	0.00226096	0.0410088	0.00102251	0.003901	0.0740729	0.0491843	0.0883394	0.0961224	0.0241142	0.026648	0.0268325	0.0431617
ENSG00000197580_11_112220671_T_C	1.10447e-05	0.00290179	0.000303927	0.067241	0.231449	0.114868	0.134061	0.114549	0.0616265	0.040131	0.0383438	0.0740883
ENSG00000197586_20_25226438_T_C	6.7113e-12	0	2.44249e-15	0.000148225	-0.170691	-0.218013	-0.218715	-0.205673	0.0250234	0.0241968	0.0274391	0.0447578
ENSG00000197594_6_131171608_T_C	0.340882	0.453835	0.618836	0.50805	-0.0571471	-0.021227	0.00504173	-0.021435	0.0631777	0.0362711	0.0329764	0.0540959
ENSG00000197601_11_13788914_G_A	0.176563	0.39477	0.271967	0.310703	0.0448812	0.0110134	0.0201568	0.0269481	0.0331381	0.0219525	0.0210051	0.0376325
ENSG00000197603_5_38134496_AGAG_A	0.852797	0.833988	0.841889	0.451488	0.000271343	-0.00136063	-0.000745882	0.0663167	0.0151282	0.0132851	0.0116665	0.0984579
ENSG00000197608_19_52912508_G_A	0.00837777	0.0139036	0.348479	0.417429	0.0846487	0.0582134	0.0103623	-0.0151734	0.031234	0.0259924	0.0267476	0.0493248
ENSG00000197619_19_51938444_T_G	0.0466807	0.046365	0.0151865	0.0976551	-0.0659368	-0.0666412	-0.105084	-0.0691367	0.0359857	0.0363019	0.0409149	0.0513101
ENSG00000197622_1_151041658_C_G	0.00682666	0.248416	3.53542e-07	0.419202	0.098049	0.0214971	0.241691	-0.0134628	0.0311376	0.0312223	0.0447104	0.0581903
ENSG00000197632_18_63977930_T_C	0.288715	0.257272	0.371538	0.29636	0.0547366	0.0800905	0.0262008	0.0582173	0.0566971	0.0756406	0.0359228	0.0663481
ENSG00000197635_2_162074215_T_G	0.0894091	0.0107008	0.00274146	0.0802346	-0.0485916	-0.0803981	-0.11867	-0.0733685	0.0354248	0.0337174	0.0376125	0.052033
ENSG00000197646_9_5509678_G_A	0.0189531	0.013319	1.74919e-07	0.00751174	0.0991625	0.101899	0.277449	0.232941	0.047463	0.0453336	0.0517572	0.104149
ENSG00000197647_19_12837124_T_C	0.703329	0.683591	0.701131	0.596929	-0.00846247	-0.0105273	-0.00874956	-0.0242005	0.02351	0.0250261	0.0233948	0.0546713
ENSG00000197694_9_128555625_T_TCC	0.731196	0.780753	0.79562	0.540703	0.00781291	0.00302726	-0.00203205	0.0615341	0.0227409	0.0190314	0.0185889	0.124938
ENSG00000197696_15_84643346_C_T	8.65136e-12	3.16676e-19	2.39522e-09	0.166479	0.293713	0.426521	0.252438	-0.0998056	0.0436414	0.0497588	0.0432374	0.103348
ENSG00000197702_11_12564526_T_A	0.875639	0.894452	0.8932	0.562626	0.000968063	0.000152543	0.000168653	0.0400695	0.00828746	0.00730136	0.00688342	0.0702472
ENSG00000197712_4_38843577_G_A	0.24986	0.0167891	7.17748e-12	0.0182579	0.0168596	0.063748	0.25298	0.140175	0.0243767	0.0269913	0.0347354	0.0616665
ENSG00000197713_2_210009522_T_C	0.110041	0.224037	8.63312e-13	0.421627	0.0416294	0.0295561	0.245026	0.0232973	0.0238777	0.0303151	0.0318001	0.077608
ENSG00000197714_19_57618858_C_T	0.0367673	0.0583437	0.0737126	0.101883	0.0908516	0.0661562	0.0641468	0.0717824	0.0397536	0.0362937	0.0383219	0.0527744
ENSG00000197724_9_92797223_G_A	0.0330019	0.0349433	0.0179573	0.0720717	-0.0407979	-0.0413011	-0.0603124	-0.0440285	0.0198691	0.0204995	0.0242315	0.0289304
ENSG00000197728_12_55985276_A_T	7.43597e-104	7.09349e-107	3.36464e-176	2.53326e-57	1.05149	1.04505	1.13046	1.09433	0.0443737	0.0448048	0.0407609	0.0532123
ENSG00000197746_10_71836066_T_C	6.68084e-05	7.09759e-05	0.00625339	0.0327949	-0.156294	-0.1931	-0.0662973	-0.085139	0.0418348	0.0621332	0.0266534	0.0455869
ENSG00000197747_1_151960884_C_G	0.000141478	0.00763175	0.477503	0.135123	0.158442	0.0949405	0.00173822	0.0551452	0.034224	0.0398466	0.0315062	0.0505987
ENSG00000197756_2_217468475_G_A	0.155241	0.226852	0.31308	0.435811	-0.0631052	-0.0350889	-0.0240124	0.0254266	0.0452798	0.0348538	0.0332106	0.0574752
ENSG00000197757_12_53924964_C_T	0.173823	0.258755	0.134428	0.204313	-0.0836471	-0.0539869	-0.126127	-0.0835694	0.0664905	0.0612609	0.0850254	0.0790345
ENSG00000197763_3_126617617_C_T	2.88376e-05	1.30849e-05	0.0799276	0.0978329	-0.136166	-0.1564	-0.0477424	-0.0883936	0.0344262	0.0361733	0.0345782	0.0697766
ENSG00000197766_19_859368_G_T	0.0234238	0.0118585	0.0152636	0.386223	0.148689	0.239801	0.123942	-0.0216153	0.072946	0.0933837	0.050771	0.069111
ENSG00000197769_1_242000633_G_A	6.5736e-05	0.0173624	0.0426859	0.22698	0.196952	0.106174	-0.0813462	0.063076	0.0436863	0.051037	0.0478788	0.0850494
ENSG00000197771_10_119821750_C_CTG	0.00349202	0.00469845	0.256766	0.20472	-0.140201	-0.0878271	-0.0161593	-0.0436781	0.0433392	0.0312766	0.0245634	0.0546019
ENSG00000197774_16_1499342_GC_G	0.000300479	0.000753945	0.012566	0.0632686	0.129909	0.106033	0.0613154	0.0730471	0.0378327	0.0357369	0.0272308	0.0457726
ENSG00000197776_14_49615365_A_G	0.0749179	0.188147	0.0512041	0.234494	0.0662606	0.0367502	0.0945756	0.0418849	0.0395516	0.0369798	0.0473177	0.0569161
ENSG00000197780_1_109059756_T_C	6.97349e-05	0.000544695	6.79049e-05	0.0321386	-0.0860824	-0.0780134	-0.0900204	-0.0729718	0.0204052	0.0212613	0.0228629	0.0320528
ENSG00000197782_19_40151007_C_T	0.03105	0.0357069	0.0158703	0.0526378	0.10473	0.0935874	0.131011	0.111715	0.0496336	0.0463104	0.0485623	0.0656002
ENSG00000197785_1_2429870_C_A	0.129674	0.0737752	0.0534047	0.125501	-0.0320145	-0.0423088	-0.0552836	-0.0439262	0.024774	0.024771	0.0264968	0.0371859
ENSG00000197798_11_125257838_C_T	0.582119	0.493644	0.532341	0.440751	0.0114344	0.0215715	0.0166743	0.0488778	0.0255653	0.0300702	0.0270645	0.0892558
ENSG00000197808_19_36665766_G_GA	0.01357	0.0150575	0.00399897	0.0141907	-0.0774579	-0.0790885	-0.109223	-0.111776	0.0321339	0.0331685	0.0362028	0.0591322
ENSG00000197816_9_97187628_T_G	0.00371762	0.0126267	0.0250905	0.208069	0.263713	0.147546	0.110348	0.0583434	0.0864663	0.0654722	0.0551928	0.0716591
ENSG00000197818_20_49874264_C_A	1.54559e-10	1.48637e-12	0.0119839	0.426262	0.152701	0.23925	0.0652105	-0.0149555	0.0243658	0.0376527	0.0288219	0.069997
ENSG00000197822_5_70079392_A_G	0.000714054	0.00062222	0.0185393	0.0667021	-0.26856	-0.325352	-0.160164	-0.172757	0.0790007	0.101861	0.0764798	0.111888
ENSG00000197837_12_15689354_CA_C	0.224499	0.159267	0.199011	0.192514	0.0513097	0.107767	0.0673505	0.0969943	0.0479632	0.0801658	0.0572558	0.0935848
ENSG00000197841_19_34734627_C_T	3.81185e-11	8.30411e-07	0	0.0018208	-0.147732	-0.116668	-0.179142	-0.154528	0.0212695	0.024044	0.0248921	0.0451259
ENSG00000197852_1_112484308_G_T	0.25113	0.105974	0.0288626	0.133676	-0.0268	-0.0457367	-0.0773818	-0.0518971	0.0371018	0.0341399	0.0329498	0.0461012
ENSG00000197857_19_12262190_G_T	3.16803e-07	4.2295e-06	7.13302e-05	0.0508102	-0.14739	-0.127101	-0.119658	-0.101139	0.0314154	0.0274973	0.0283038	0.0521456
ENSG00000197858_8_143223497_G_A	0.0279512	0.0363744	0.0429312	0.0730163	0.0829104	0.0730212	0.0671219	0.0691504	0.0333902	0.0350543	0.0327831	0.0418457
ENSG00000197859_9_133338938_C_T	0.0206771	0.0012148	0.00035912	0.107515	0.0761392	0.176917	0.173794	-0.108053	0.037191	0.0622216	0.0447472	0.0878876
ENSG00000197860_5_65628581_C_T	0.00015605	9.72439e-06	0.00136265	0.00733328	-0.102356	-0.122248	-0.0935788	-0.106833	0.0257897	0.0305334	0.0275359	0.0376425
ENSG00000197863_19_36938166_C_G	0.387575	0.501038	0.023708	0.322681	-0.0130448	-0.00170322	0.102644	0.0320696	0.03703	0.032812	0.0404634	0.0652097
ENSG00000197872_2_16664566_T_C	1.35741e-11	1.18438e-05	0.102635	0.264722	0.307335	0.168005	0.0525866	0.0534603	0.0443171	0.0398133	0.0414739	0.0878143
ENSG00000197879_17_1485357_T_TGGCCTGGGGCGTCACTCAGGGCCC	4.54424e-17	9.07811e-11	5.32375e-19	0.178267	0.218344	0.173175	0.227164	0.063846	0.0264828	0.0266228	0.0267343	0.0705767
ENSG00000197885_3_24475580_A_T	0.218578	0.366879	0.488729	0.592812	-0.0589478	-0.0198972	-0.00965345	0.00555322	0.0496237	0.0304914	0.0343951	0.0565351
ENSG00000197892_8_29970255_T_C	0.151007	0.209451	0.559544	0.550367	0.0958073	0.0512334	-0.000774546	-0.00302372	0.0673062	0.047654	0.0452793	0.0705367
ENSG00000197894_4_99147671_CAG_C	7.67968e-05	3.92122e-08	6.19922e-14	0.0238153	0.19529	0.18772	0.251113	0.188204	0.0461571	0.0332158	0.0391672	0.0792155
ENSG00000197903_6_27055915_T_A	3.13834e-05	0.0781191	0.00237816	0.0216081	0.210082	0.0679015	0.099917	0.131936	0.0512283	0.0469542	0.0351089	0.067023
ENSG00000197905_12_2089831_G_A	0.605067	0.502476	0.578968	0.400222	-0.0114167	-0.0398009	-0.0146781	-0.0718468	0.0305062	0.0618169	0.0317927	0.100339
ENSG00000197912_16_89602006_C_T	0.0232247	0.152381	0.00926297	0.0178929	-0.0722314	-0.0401838	-0.110238	-0.116097	0.0336831	0.0376264	0.0400411	0.0628252
ENSG00000197928_19_53254369_C_G	0.000762033	3.78011e-07	0	4.24797e-08	-0.105758	-0.183085	-0.349358	-0.493798	0.0333196	0.0370234	0.036428	0.101634
ENSG00000197930_14_52605247_G_T	2.62616e-20	2.16839e-08	0.084395	0.303029	0.372117	0.255989	0.0479835	0.045137	0.03929	0.0472145	0.0348429	0.0890146
ENSG00000197933_19_10781244_T_C	0.625759	0.572812	0.613501	0.657146	-0.0153764	-0.0319563	-0.0179295	-0.0110034	0.0367001	0.0627615	0.0384543	0.0434356
ENSG00000197937_19_53263927_A_G	0.166624	0.297572	0.414822	0.415659	-0.0837063	-0.0245657	-0.0126077	-0.0206359	0.062051	0.0305285	0.0280031	0.0524918
ENSG00000197943_16_81756734_C_T	3.04493e-06	1.9383e-15	0.188402	0.0176197	0.150899	0.247911	0.0328044	-0.112674	0.0333978	0.0309253	0.0371658	0.0543847
ENSG00000197948_5_141647317_T_C	0.09365	0.0916163	0.28452	0.332317	-0.0574065	-0.0792108	-0.0192744	0.0391356	0.0344825	0.0513282	0.0273248	0.0610857
ENSG00000197951_19_56560383_C_G	0.0124217	0.00266544	3.70664e-09	0.00577298	0.0913772	0.0917047	0.166254	0.138698	0.0400596	0.0326969	0.0290815	0.0539093
ENSG00000197956_1_153611510_G_C	0.0382695	0.149486	0.0917198	0.369063	-0.0696979	-0.0306804	-0.0372586	-0.0121086	0.0328577	0.0277303	0.0255293	0.0392956
ENSG00000197958_9_127414731_CTCCA_C	0	0	0	0.0024839	-0.149593	-0.221705	-0.274578	-0.151579	0.015458	0.0237805	0.0239439	0.0527952
ENSG00000197959_1_172311449_A_C	0.0563557	0.159735	0.387598	0.344053	-0.202358	-0.0697387	-0.0159936	0.0368441	0.095016	0.0639332	0.0455704	0.0721758
ENSG00000197961_19_9567216_T_A	4.55361e-13	5.69579e-09	1.50863e-06	0.140025	0.396734	0.336616	0.220242	0.109479	0.0620616	0.0623439	0.047681	0.102646
ENSG00000197965_1_167790182_C_G	6.25451e-06	1.45546e-05	0.129027	0.360677	0.169342	0.133643	0.0430504	0.0236174	0.0369426	0.0324327	0.0383883	0.0720779
ENSG00000197969_9_77800724_T_A	0.784586	0.797031	0.756536	0.0633993	0.00467619	0.00420975	0.00789166	0.118671	0.0141363	0.0151709	0.0184549	0.0592535
ENSG00000197971_18_77158259_A_G	8.37642e-05	0.00111561	0.248908	0.394637	-0.208841	-0.108674	-0.0226239	0.0205179	0.0461535	0.0357431	0.0335294	0.0696719
ENSG00000197978_15_82376200_T_A	0.0420077	0.284203	2.3798e-31	1.49648e-10	0.078632	0.0291079	0.453752	0.466111	0.0454614	0.0512438	0.038417	0.0686374
ENSG00000197982_1_37770010_T_TAC	0.516019	0.154787	0.0838337	0.121321	-0.00148713	0.0450598	0.0975232	0.082818	0.0245963	0.0374242	0.0528592	0.0636388
ENSG00000197989_1_28318004_G_GATTA	0.732944	0.733382	0.778082	0.0694935	-0.00724207	-0.00793678	-0.00422553	0.122857	0.015955	0.0175941	0.0152223	0.062403
ENSG00000198000_9_93026728_C_G	0.840025	0.835653	0.829421	0.0781052	0.00206406	0.0023484	0.00246688	-0.111612	0.0167623	0.0157402	0.013723	0.0569662
ENSG00000198001_12_44757831_T_C	0.826977	0.865656	0.856882	0.520236	-0.00244586	-0.000199218	-0.000624176	0.0442056	0.0115987	0.00989991	0.00763349	0.0707477
ENSG00000198003_19_10945259_A_G	0.454811	0.393246	0.424373	0.506691	0.0235672	0.0450513	0.027676	0.0205163	0.035008	0.0575309	0.0358002	0.0466582
ENSG00000198010_8_1873350_A_G	0.633141	0.750513	0.748107	0.293697	0.0172133	0.000973989	0.00218308	-0.159896	0.0365564	0.0323541	0.0292445	0.174067
ENSG00000198015_12_93465779_G_A	3.81695e-54	4.54473e-72	2.70285e-33	0.263126	0.374476	0.34517	0.334399	0.0550794	0.0243122	0.0193134	0.0279354	0.0889602
ENSG00000198018_10_99624146_T_TTTC	1.29285e-05	0.0182795	0.00018213	0.252206	-0.161581	-0.0848404	-0.137403	-0.0507215	0.0361573	0.0393252	0.0391253	0.0773115
ENSG00000198026_20_46002657_C_A	0.128359	0.324788	0.0149133	0.433825	0.0323125	-0.0113924	-0.104995	0.00938231	0.0265915	0.0215008	0.0378971	0.0440251
ENSG00000198039_7_64680429_C_T	2.35942e-08	0.000611245	0.033417	0.116792	0.31959	0.171841	0.0976244	0.094348	0.055368	0.0527757	0.0533013	0.0798104
ENSG00000198040_12_132179740_T_C	0.0850031	0.239922	0.482667	0.173236	-0.0911059	-0.0330992	0.0074043	0.0971386	0.0505758	0.0405041	0.0366176	0.0914044
ENSG00000198042_8_33094885_G_A	0.270666	0.293604	0.11651	0.428832	0.0314038	0.027621	-0.0825838	-0.0212698	0.0388829	0.0374462	0.0513862	0.063911
ENSG00000198046_19_56477588_G_T	1.06687e-07	3.59548e-07	0.349846	0.067323	0.233204	0.224697	0.0154393	0.103117	0.0442456	0.0483976	0.0406002	0.0700796
ENSG00000198053_20_1946690_A_G	5.86198e-14	1.38217e-08	0	0.441966	-0.218518	-0.197814	-0.299968	0.0135436	0.0295087	0.0355509	0.0384953	0.0921331
ENSG00000198055_5_177416440_A_C	0.424428	0.394708	0.108983	0.272412	0.00916721	0.0115412	0.0565033	0.0327669	0.0258919	0.0274632	0.0347939	0.0442293
ENSG00000198056_12_56818365_A_G	0.735795	0.60111	0.658367	0.332375	-0.00121341	-0.0204315	-0.00761736	0.106008	0.0266855	0.0380545	0.020417	0.124461
ENSG00000198060_10_92168293_C_T	0.00158944	0.0310086	0.422357	0.240749	0.245502	0.120302	0.0103832	0.0664238	0.0638666	0.0650961	0.0554864	0.0981143
ENSG00000198064_16_30329353_A_G	0.000868422	0.00122351	7.92886e-13	2.36924e-05	0.134062	0.154042	0.35333	0.312572	0.0432337	0.0507448	0.0517761	0.0810742
ENSG00000198075_2_108268187_T_A	6.09883e-10	9.97764e-06	0.000201512	0.394691	0.34031	0.180574	0.15076	-0.0285473	0.0586123	0.0423613	0.0426925	0.0985232
ENSG00000198081_18_5121420_G_GA	0.318752	0.375962	0.136516	0.457886	-0.0299573	-0.0198721	-0.0931715	-0.0115793	0.0420072	0.0374545	0.0630359	0.0634601
ENSG00000198087_6_47545468_A_C	3.66998e-09	0.000145789	9.35479e-07	0.360012	-0.229793	-0.151042	-0.171435	-0.0279586	0.0436165	0.0408926	0.0363915	0.0758778
ENSG00000198089_22_31438953_C_T	9.50687e-11	6.15143e-06	0.0225462	0.342879	0.207246	0.114913	0.0474189	-0.0213389	0.0308992	0.0263533	0.0236346	0.0512242
ENSG00000198093_19_51713078_T_G	0.000983636	0.00496141	0.330798	0.486406	0.101562	0.0655634	0.01253	-0.00664749	0.0289604	0.0262073	0.0287522	0.0579468
ENSG00000198105_10_37796949_G_GT	0.225939	0.332038	0.167064	0.313466	0.0406217	0.025717	0.0741943	0.0369331	0.0370072	0.0375413	0.0556801	0.0546683
ENSG00000198108_5_129751709_T_C	0.0204775	0.0506452	0.220303	0.225294	0.226372	0.121511	0.049154	0.0806704	0.0868774	0.0712806	0.0614672	0.110738
ENSG00000198113_9_137286910_C_G	0.00261545	0.00243584	0.00886198	0.338706	0.125345	0.153248	0.0640663	0.0239629	0.0434345	0.0577909	0.026187	0.0640383
ENSG00000198121_9_110649947_C_A	0	4.44089e-16	0.0090024	0.10867	-0.386531	-0.287925	-0.0789297	-0.0836613	0.0361708	0.0361714	0.0333057	0.0678771
ENSG00000198130_2_190221092_TACACAC_T	8.52955e-06	0.000845897	4.95974e-21	0.00143668	0.162873	0.110559	0.272103	0.227547	0.0380091	0.036046	0.0303052	0.0800867
ENSG00000198131_19_58222244_G_T	0.412823	0.369032	0.397082	0.494183	0.0333883	0.0497299	0.0328446	0.0223515	0.0446522	0.059721	0.0402143	0.0520755
ENSG00000198142_2_109595495_T_C	0.0115381	0.0076116	0.000934527	0.0267683	-0.0966491	-0.10022	-0.131082	-0.111061	0.0391957	0.0378077	0.0363711	0.0536893
ENSG00000198146_15_34908861_C_G	0.00981107	0.0371849	0.206603	0.196545	-0.0882616	-0.0526092	-0.0326678	-0.0433203	0.0315519	0.0282798	0.0394044	0.0544152
ENSG00000198160_1_66975989_T_TG	1.34599e-14	1.74266e-05	4.40422e-08	0.263933	0.177538	0.12691	0.150257	0.0451476	0.0246902	0.0293845	0.0276547	0.0678609
ENSG00000198162_1_117273362_C_T	0.230409	0.328096	0.0237519	0.338227	0.021284	-0.0156482	-0.0598727	-0.019236	0.0275851	0.0295639	0.0244789	0.0402146
ENSG00000198168_11_22824498_G_GTA	1.11022e-16	3.42348e-12	1.11022e-16	0.00476615	-0.300204	-0.240356	-0.374974	-0.201141	0.031855	0.035144	0.0365493	0.0783456
ENSG00000198169_8_144913270_G_C	0.605296	0.763572	0.660182	0.133628	-0.0174042	-0.000279196	0.00888005	-0.111936	0.0306366	0.0200207	0.0223983	0.0736067
ENSG00000198171_20_3204528_A_T	2.91808e-17	5.41907e-07	5.74042e-06	0.000686812	0.290808	0.175731	0.148434	0.264504	0.0401687	0.0350401	0.0347643	0.0906843
ENSG00000198176_13_113474467_T_C	0.0164849	0.0134797	0.0115756	0.0930029	0.0833223	0.0874984	0.107242	0.0759478	0.0338166	0.0336431	0.0419066	0.0547968
ENSG00000198182_19_37899708_C_A	0.00844712	0.0108974	2.08671e-05	0.0821536	-0.095125	-0.0880929	-0.153197	-0.0912223	0.0379322	0.0365931	0.0355645	0.0624196
ENSG00000198185_20_46524301_T_C	1.55811e-06	5.08362e-06	3.2964e-57	2.63007e-25	0.215162	0.201401	0.780105	1.11198	0.0461316	0.0456182	0.0490836	0.109129
ENSG00000198189_4_87364296_C_A	0.0558696	0.26279	4.22874e-05	0.0142675	0.0798656	0.0350183	0.182704	0.142187	0.0496219	0.0553493	0.0396941	0.0655094
ENSG00000198198_1_43850906_T_C	0.0336581	0.0819542	0.0226428	0.249097	-0.0817719	-0.0578107	-0.116861	-0.0417797	0.0391949	0.0384916	0.0498901	0.0676121
ENSG00000198203_2_108287884_G_A	0.00249892	4.40089e-05	9.70623e-32	8.09231e-10	0.217578	0.31016	0.776249	0.795899	0.0772932	0.0788947	0.0669018	0.13628
ENSG00000198208_14_74922371_G_A	0.0194114	5.82528e-05	4.59739e-24	2.23558e-05	0.111396	0.182861	0.444753	0.332998	0.0537545	0.0473307	0.0435965	0.0824191
ENSG00000198218_3_49528072_A_G	0.194545	0.163983	0.222275	0.37723	-0.031859	-0.0530668	-0.0251627	-0.016018	0.0257243	0.0411592	0.0225315	0.0339104
ENSG00000198225_6_62743398_G_T	0.256626	0.216722	0.313279	0.526594	-0.0344453	-0.0529864	-0.0264477	-0.00333868	0.0330338	0.0449221	0.0312885	0.0493854
ENSG00000198231_17_63867136_C_CT	1.11022e-16	1.11022e-16	1.11022e-16	0.0621499	-0.348952	-0.276197	-0.232752	-0.0673008	0.0274871	0.0312717	0.0208893	0.0437714
ENSG00000198242_17_27803092_G_A	0.694326	0.474	0.588846	0.655657	-0.000832956	-0.0227796	-0.00667516	0.0066402	0.0126519	0.0316865	0.0152056	0.0295243
ENSG00000198246_10_71314553_C_T	0.000282447	1.1398e-05	5.63888e-05	0.0128617	-0.163238	-0.185261	-0.16519	-0.157401	0.042131	0.044298	0.0391904	0.058161
ENSG00000198252_14_52794209_A_G	0.000102566	1.75685e-06	5.16223e-06	0.00523941	0.187142	0.206901	0.181447	0.204191	0.0440831	0.0483641	0.0379102	0.0730565
ENSG00000198258_19_9999370_TA_T	0.160292	0.285151	0.275649	0.486227	-0.0569984	-0.0260542	-0.028738	-0.00623511	0.04091	0.0322508	0.0328545	0.0477832
ENSG00000198265_17_67154435_A_T	0.0741317	0.0861756	0.0144537	0.0362148	-0.0470781	-0.0462179	-0.114674	-0.0901645	0.0309287	0.032101	0.0461471	0.051835
ENSG00000198270_12_112212245_T_C	5.03544e-06	9.80653e-07	4.85107e-19	0.00104113	0.295762	0.334092	0.619177	0.52244	0.0683633	0.0704453	0.0763599	0.182164
ENSG00000198276_20_64277029_G_C	0.478868	0.507408	0.618922	0.196783	0.0256052	0.0179526	0.00598617	-0.141366	0.0327069	0.0257377	0.0180796	0.131041
ENSG00000198298_10_44510526_G_A	0.44549	0.195748	0.0664179	0.149562	-0.0106162	-0.0442371	-0.137532	-0.0899092	0.0494307	0.0434749	0.0703705	0.0794706
ENSG00000198300_19_56292703_T_C	0.0494869	0.0455672	0.0596023	0.146151	0.116647	0.141692	0.0946745	0.0854759	0.0579447	0.0730832	0.050922	0.0742726
ENSG00000198301_4_75837857_G_A	0.0896794	0.0939437	0.0755296	0.137371	-0.063164	-0.0561241	-0.0726272	-0.0572774	0.0371875	0.0337546	0.0387868	0.0440609
ENSG00000198315_6_29060668_G_A	0.555062	0.591733	0.55243	0.449523	0.0157246	0.0127139	0.0186383	0.0360501	0.0253341	0.0248697	0.0304109	0.0546097
ENSG00000198324_12_111352173_T_C	1.77218e-10	3.97083e-05	4.88101e-05	4.94374e-06	-0.239947	-0.17587	-0.192456	-0.387422	0.0388773	0.0424891	0.0457586	0.149057
ENSG00000198331_11_126725629_G_A	0.529735	0.469557	0.319161	0.465445	-0.0146625	-0.022869	-0.0652155	-0.0274037	0.0453842	0.0433653	0.0688216	0.0578312
ENSG00000198342_19_12507543_T_C	0.552708	0.675131	0.353227	0.588264	0.0161389	-2.23464e-05	0.0893461	0.0121627	0.0379784	0.0342383	0.103314	0.0484919
ENSG00000198346_19_53477655_A_AAAAT	0.0444607	0.0813402	0.0226012	0.0726694	-0.0606561	-0.0450666	-0.0763232	-0.061621	0.0319733	0.0294761	0.0307418	0.0407504
ENSG00000198353_12_54499243_G_A	0.537736	0.436392	0.495348	0.654076	-0.0133011	-0.0369904	-0.0206231	-0.000900425	0.0272745	0.0505777	0.0333107	0.0403894
ENSG00000198355_22_49679943_T_A	0.00810813	0.0587402	0.0139155	0.08309	0.116945	0.070137	0.0931206	0.0840106	0.0396931	0.0414711	0.0379006	0.0584376
ENSG00000198356_19_12943298_G_A	0.777634	0.79943	0.806166	0.579154	0.00375922	0.00229137	-0.0022267	-0.0401091	0.0155275	0.0140177	0.0127205	0.0866901
ENSG00000198363_8_61761116_T_C	2.92831e-05	1.11022e-16	2.01972e-12	0.115749	-0.147579	-0.373763	-0.286488	-0.0967508	0.0365926	0.0387475	0.0416188	0.0808298
ENSG00000198369_2_65330029_G_A	0.373212	0.605483	0.268397	0.535664	0.022307	0.00121489	0.0752254	0.00920636	0.028311	0.0263689	0.0719882	0.0439677
ENSG00000198373_16_69929452_G_A	1.26306e-07	0.000799476	0.000613127	0.040542	0.181323	0.104978	0.0837383	0.107638	0.038269	0.032064	0.0261979	0.0609206
ENSG00000198380_2_69300380_C_T	1.54671e-06	4.63761e-05	0.0558264	0.146584	-0.125736	-0.111153	0.0331786	0.0709698	0.0258693	0.029376	0.0209144	0.0692223
ENSG00000198382_11_75815436_C_A	0.0233554	0.00235866	5.5293e-09	0.293839	-0.120901	-0.176019	-0.244451	-0.0541504	0.0601016	0.0588547	0.0402608	0.107316
ENSG00000198393_12_132458408_CTTT_C	0.856738	0.860476	0.866128	0.471748	0.000275671	-0.000624697	-7.95175e-05	-0.0420782	0.0111831	0.0103492	0.0097837	0.0583597
ENSG00000198399_2_23489380_AT_A	0.80982	0.819865	0.787816	0.286648	-0.00194218	-0.00168331	-0.00361993	0.0539064	0.00950525	0.0103496	0.0119804	0.0497644
ENSG00000198408_10_101606888_T_C	0.772102	0.705429	0.681445	0.32702	-0.000746983	-0.00726129	0.00744348	0.0588114	0.0168367	0.022574	0.0181522	0.0624543
ENSG00000198417_16_57264614_G_A	0.26124	0.0139642	0.378038	0.275887	0.0305757	0.210505	0.0141634	-0.0604776	0.0469402	0.0689526	0.044052	0.0940299
ENSG00000198420_7_143895935_T_C	0.163842	0.0291445	4.5085e-05	0.0633336	-0.0246803	-0.0587143	-0.164698	-0.0941684	0.0247577	0.0295793	0.0341713	0.0617686
ENSG00000198429_19_11888949_C_CG	0.497745	0.438039	0.0067221	0.230974	0.00363613	0.00930062	0.166421	0.065568	0.0445802	0.0379326	0.0498308	0.0784491
ENSG00000198431_12_104353676_T_C	0.010039	0.00250396	0.00693096	0.354838	-0.0479631	-0.0895195	-0.0576439	0.0304601	0.0201157	0.032678	0.0236219	0.0638897
ENSG00000198435_9_136607414_A_G	0.816728	0.834518	0.835841	0.610059	0.00117264	5.68363e-05	0.000180884	-0.026214	0.01475	0.0132517	0.0152848	0.0563342
ENSG00000198440_19_56027610_G_C	0.450178	0.158424	0.482485	0.486934	-0.012106	-0.1051	0.0104834	0.0211924	0.0421742	0.0727018	0.0379088	0.0774634
ENSG00000198453_19_36973734_T_G	1.1975e-32	3.47838e-18	0.303479	0.280954	0.301235	0.258674	0.012272	0.0384428	0.0258538	0.0305525	0.0238752	0.0668936
ENSG00000198464_19_51654433_C_T	0.823759	0.768151	0.745611	0.34431	0.00168168	-0.00417173	-0.00448475	0.0680245	0.0175896	0.0151987	0.0125938	0.0743341
ENSG00000198466_19_57867322_G_A	2.70464e-09	0.0375384	0.155061	0.320354	0.192698	0.0566005	-0.0391206	0.0243868	0.0291784	0.0316756	0.0385934	0.052619
ENSG00000198467_9_36141517_T_C	0.749312	0.769431	0.804785	0.576985	-0.00560281	-0.00475683	0.00251752	0.0750248	0.0206081	0.023778	0.0217159	0.168253
ENSG00000198478_6_79650770_T_C	0.00630952	0.0128953	0.00170374	0.212559	0.0789758	0.072072	0.0914089	0.0393506	0.0302779	0.0312541	0.0269361	0.0485429
ENSG00000198482_19_52848912_C_T	0.173605	0.388561	0.543714	0.482187	0.110277	0.0218969	0.00278179	0.0148352	0.0812499	0.0442563	0.0440705	0.0710048
ENSG00000198483_1_146608305_G_A	0.395622	0.365857	0.298801	0.620723	-0.0180963	-0.0211522	-0.0342766	0.0037724	0.0250382	0.0260696	0.0334064	0.0383689
ENSG00000198492_1_28784199_A_G	0.35219	0.3145	0.0191704	0.187116	-0.00767363	0.0113174	-0.0456711	-0.0318609	0.0178317	0.0212942	0.0170825	0.0360346
ENSG00000198496_17_43021209_A_T	0	0	0	0	-0.556473	-0.400768	-0.787659	-0.951251	0.0416698	0.0418143	0.0400453	0.0865237
ENSG00000198498_4_163552215_G_T	0.000352437	0.0501003	7.45217e-13	0.000658542	0.100356	0.0455415	0.205424	0.239019	0.0296236	0.0277097	0.027716	0.0880369
ENSG00000198513_14_50819411_G_A	0.0664871	0.0584625	0.170075	0.514017	0.0776141	0.10657	0.0376601	-0.00404526	0.0441635	0.0571531	0.0349527	0.0658421
ENSG00000198517_7_1022168_G_A	0.804055	0.754789	0.815819	0.217328	-0.00235402	-0.00763152	-0.00163468	-0.0847645	0.0139806	0.0210156	0.015029	0.068641
ENSG00000198521_19_22611348_G_T	0.0227382	0.0596802	0.263571	0.102138	-0.161223	-0.0852631	-0.0393027	-0.0941698	0.0637664	0.0512122	0.0596901	0.0732861
ENSG00000198522_2_27142078_A_G	0.303027	0.316541	0.115647	0.205374	0.0423724	0.0423935	0.172245	0.102632	0.0553181	0.0600133	0.109773	0.0975911
ENSG00000198538_19_52821185_C_CAG	0.000530372	0.000169219	4.4949e-07	0.00320106	0.180087	0.187113	0.219125	0.21547	0.0493096	0.046344	0.0432278	0.0738512
ENSG00000198542_13_101454113_C_T	0.000192588	0.00233758	0.020885	0.0550356	0.324967	0.16332	0.0681464	0.154967	0.0820138	0.0586511	0.0334935	0.101902
ENSG00000198546_10_133228071_G_A	0.48828	0.481225	0.256739	0.401321	-0.0192593	0.0185463	0.115229	0.0575967	0.045329	0.0426631	0.103696	0.0957147
ENSG00000198551_19_11609539_CTG_C	0.0474934	0.0439793	0.0622223	0.18	-0.0628225	-0.0693368	-0.0565427	-0.0436229	0.0303095	0.0332226	0.0310329	0.0455017
ENSG00000198554_14_55021516_T_C	1.07872e-47	1.54052e-63	3.42274e-73	0.0181853	0.548159	0.632917	0.788954	0.188709	0.0378739	0.0378305	0.0441468	0.090023
ENSG00000198556_7_98532944_G_A	0.40668	0.457647	0.62824	0.670717	0.0548682	0.0288438	0.0047039	-0.00172546	0.0714978	0.0433564	0.0281378	0.0432994
ENSG00000198561_11_57897864_A_C	4.97852e-07	3.84997e-05	3.09056e-05	0.337242	-0.119152	-0.106948	-0.111892	0.0204943	0.0248269	0.0276731	0.0285244	0.0575148
ENSG00000198563_6_30855983_T_C	0.0136041	0.00202078	0.0249303	0.0163132	-0.0739151	-0.137727	-0.0650841	-0.118702	0.0319541	0.0458801	0.032006	0.0620703
ENSG00000198576_8_142578558_GC_G	0.158712	0.299206	0.51693	0.505905	-0.0783934	-0.0254972	-0.0042375	-0.00593838	0.0566711	0.0329864	0.036228	0.0546564
ENSG00000198585_3_130431001_C_A	0.25086	0.536268	0.484218	0.555442	0.0398365	0.00392522	0.00825877	0.0039448	0.0352365	0.0226367	0.0207952	0.0351279
ENSG00000198586_2_171127289_AAAAAG_A	0.430045	0.376094	0.443457	0.543281	0.022671	0.0463301	0.0227909	0.01263	0.0310037	0.0571064	0.0327864	0.0405405
ENSG00000198589_4_150233140_C_T	0.14626	0.0989423	0.0520317	0.101725	-0.0348091	-0.0417643	-0.0658942	-0.0567862	0.0289924	0.0281817	0.0321445	0.0443842
ENSG00000198590_3_37080353_G_A	0.0795205	0.407154	0.161338	0.408366	-0.0620759	-0.00804012	-0.036837	-0.0111941	0.0343044	0.0272629	0.0321767	0.0470878
ENSG00000198604_14_35103341_C_T	8.87096e-14	2.11005e-06	1.33409e-09	0.457073	0.193817	0.156921	0.189098	0.00575781	0.0268754	0.0341659	0.0328471	0.0516318
ENSG00000198612_2_237094838_C_T	0.229154	0.363448	0.164511	0.294756	-0.040126	-0.0194148	-0.0855016	-0.044673	0.0371079	0.0323379	0.0641879	0.060766
ENSG00000198624_5_151230314_C_T	0.0338158	0.0275812	0.0024962	0.141362	0.103504	0.106683	0.166581	0.0806876	0.0534495	0.0524583	0.0489241	0.0729098
ENSG00000198625_1_204502618_C_A	0.000438411	0.154981	0.00106183	0.00955717	-0.101518	-0.0324051	-0.0918891	-0.0954918	0.0278395	0.0313222	0.0302401	0.0431273
ENSG00000198642_9_21197964_T_C	0.044594	0.000617134	1.98137e-07	0.0414967	0.0396265	0.0941911	0.140937	0.102894	0.0237031	0.029277	0.0258092	0.0615752
ENSG00000198646_20_34714996_ACAT_A	0.00299172	0.00154657	0.000500152	0.0161965	-0.0582368	-0.061221	-0.0641024	-0.0603915	0.0189584	0.0193167	0.0160502	0.0246953
ENSG00000198648_2_168223152_C_G	3.49387e-13	2.65989e-11	7.33399e-05	0.0400874	-0.202976	-0.184046	-0.170197	-0.152759	0.0283596	0.0265538	0.0372359	0.0699978
ENSG00000198663_6_36828444_G_C	0.00835766	0.00518161	0.0591567	0.138181	0.0535672	0.0642345	0.0363423	0.0385583	0.0207913	0.0219109	0.0225104	0.0384589
ENSG00000198668_14_90398504_C_A	0.0428815	0.0186915	0.100903	0.342173	-0.044679	-0.0940598	-0.0374679	-0.0157703	0.0242417	0.0403942	0.0282121	0.0420773
ENSG00000198677_5_95464530_C_T	1.47842e-06	0.000595733	1.27665e-05	0.0231186	0.163608	0.122763	0.139093	0.1206	0.0364231	0.0333539	0.0309346	0.0506765
ENSG00000198680_9_25676082_GA_G	7.01627e-38	4.38661e-29	4.95769e-26	5.88293e-06	0.378752	0.383942	0.360158	0.374619	0.0266296	0.0321159	0.0287521	0.0475898
ENSG00000198682_10_87687827_CTT_C	6.02736e-08	7.62637e-06	3.3217e-11	0.00786639	0.23138	0.215903	0.283423	0.233649	0.0408335	0.0444416	0.0522986	0.0773564
ENSG00000198690_15_30854865_T_TTGA	0.00373268	0.000260898	0	0.106089	-0.0705025	-0.098148	-0.242603	0.0847148	0.0262142	0.0272824	0.0288866	0.0680607
ENSG00000198700_1_202263988_G_A	0.362502	0.271468	0.452825	0.498284	0.0142508	0.032913	0.00780379	0.00811875	0.0178096	0.0295978	0.0148742	0.0267403
ENSG00000198707_12_87226868_C_A	0.482846	0.432695	0.557104	0.470962	-0.0212998	-0.0427158	-0.0134678	-0.0320136	0.032394	0.0583854	0.0309483	0.0533818
ENSG00000198715_1_156245771_G_A	0.00482941	0.000934956	6.15927e-06	0.000297614	-0.105102	-0.115946	-0.138158	-0.133729	0.0360664	0.0328576	0.0307054	0.0362959
ENSG00000198718_14_44207423_G_A	0.709575	0.739234	0.676178	0.00857447	-0.0089044	-0.00691728	-0.0125805	0.218578	0.023422	0.0258247	0.02588	0.0819734
ENSG00000198719_6_170447933_C_T	0.126633	0.177823	0.095003	0.129137	-0.0728311	-0.0568581	-0.147579	-0.0965226	0.0495579	0.049149	0.0966294	0.0722317
ENSG00000198720_17_29598325_G_C	0.0211659	0.0414947	0.0126345	0.0270912	0.0771347	0.0662611	0.08947	0.0898492	0.0327416	0.0337794	0.0316494	0.0468268
ENSG00000198721_6_4107252_T_A	1.33227e-15	8.55109e-07	0	0.000360189	-0.208014	-0.146078	-0.223082	-0.210534	0.0252012	0.0308421	0.0291481	0.054781
ENSG00000198722_9_35979862_G_A	0.219984	0.272739	0.121422	0.354702	-0.0331753	-0.0264147	-0.0727776	-0.0215349	0.0321005	0.0321595	0.0482037	0.0441915
ENSG00000198728_10_102200342_C_A	0.016069	0.050637	0.00434217	0.413902	-0.0681305	-0.0509132	-0.109306	-0.00896314	0.0304129	0.0302071	0.0370102	0.0579514
ENSG00000198729_6_150303896_G_A	5.23895e-13	0.000106551	2.47512e-10	0.00266474	0.261317	0.214696	0.252704	0.226545	0.0357016	0.0456205	0.0380072	0.0608637
ENSG00000198730_11_10412531_G_C	0.0418362	0.0404854	0.19638	0.210823	0.0471273	0.0609914	0.0159135	0.0301724	0.0223364	0.0317537	0.0170349	0.0403314
ENSG00000198732_14_69915955_T_G	0.207819	0.12438	0.107645	0.178061	-0.02752	-0.0556274	-0.0897477	-0.0545498	0.0265042	0.0381996	0.0592273	0.0508699
ENSG00000198734_1_169556319_T_TCTCTGGC	2.22045e-16	2.22045e-16	2.22045e-16	0.0136062	-0.43814	-0.799553	-0.493617	-0.202856	0.0298766	0.0385375	0.0407461	0.0916109
ENSG00000198736_16_1097809_G_A	0.47078	0.373376	0.163066	0.413821	0.0154686	0.0291134	0.145121	0.0406706	0.0386448	0.0412645	0.10561	0.0828538
ENSG00000198740_17_49384047_TA_T	0.818869	0.782468	0.826214	0.478781	0.00199546	-0.00450392	0.00132668	0.0671609	0.0133885	0.0162452	0.011693	0.109234
ENSG00000198742_7_99207223_C_T	0.359005	0.347284	0.583141	0.554341	-0.0512409	-0.0717772	-0.00706831	-0.0114502	0.0596914	0.0839475	0.0388378	0.04563
ENSG00000198743_21_33902624_T_C	4.17922e-06	0.000469129	0.00274546	0.0286703	-0.117147	-0.100475	-0.100896	-0.100074	0.0231486	0.0265007	0.0300499	0.04226
ENSG00000198746_1_27237722_G_A	0.523903	0.413326	0.529882	0.623128	-0.0100762	-0.0258042	-0.0092238	-0.00333014	0.0195757	0.0315154	0.0176764	0.0300088
ENSG00000198752_14_103356906_T_C	0.265527	0.176891	0.466294	0.498929	-0.0161184	-0.0414506	-0.00541542	-0.00435218	0.0167472	0.0307578	0.0173297	0.0272925
ENSG00000198755_6_35461005_G_A	1.0068e-07	2.13137e-09	1.11022e-16	0.00809116	-0.0830074	-0.139767	-0.201776	-0.126767	0.0161088	0.0239713	0.025586	0.0520432
ENSG00000198756_1_184018220_C_T	0.0680962	0.101864	0.00712299	0.00921987	0.036466	0.0436523	0.152086	0.175624	0.0240132	0.0338065	0.0504354	0.0811281
ENSG00000198768_20_58542014_A_G	0	0	0	1.50324e-13	-0.736351	-0.814301	-0.797538	-0.738767	0.0384231	0.0506572	0.0469303	0.0719147
ENSG00000198771_1_167698853_G_T	0.201859	0.196856	0.00323315	0.0842619	0.0365844	-0.0346099	-0.180696	-0.124257	0.0418571	0.0389782	0.0493192	0.0920827
ENSG00000198783_17_35640240_T_TA	0.549023	0.373565	0.554926	0.563476	0.00609769	0.0316056	-0.00649651	-0.0124491	0.0168894	0.036528	0.0168636	0.0367384
ENSG00000198791_8_17229505_T_C	0.622141	0.63068	0.639784	0.220781	0.0128214	0.0110621	0.0104775	0.106709	0.0224519	0.0201512	0.0201289	0.103304
ENSG00000198792_22_38259591_C_T	1.35197e-06	0.00166586	8.20037e-07	0.00227168	0.0967409	0.084481	0.112924	0.1125	0.0191766	0.0242206	0.0268354	0.0395237
ENSG00000198793_1_11220994_GT_G	0.000569109	0.233596	0.282782	0.379963	0.115095	0.0186585	-0.010774	0.012043	0.0270197	0.0259055	0.0185786	0.0402832
ENSG00000198794_15_74986899_T_G	2.54699e-28	1.56575e-30	1.76689e-30	0.000239084	1.26424	1.30156	1.22109	0.711338	0.110651	0.11879	0.10201	0.299568
ENSG00000198795_18_25195221_C_T	0.0155055	0.0263563	0.111908	0.127615	-0.0963838	-0.0598002	-0.0321501	-0.0577215	0.0393687	0.0289552	0.0254977	0.0545987
ENSG00000198799_1_113031397_T_C	0.0296482	0.264412	0.322596	0.472804	0.0737212	-0.0207046	0.0141171	0.00359836	0.0306748	0.0283325	0.0280518	0.0446767
ENSG00000198805_14_20470092_A_C	0	0	0	2.63978e-11	-0.332358	-0.351147	-0.377558	-0.364025	0.0273564	0.0341403	0.0322227	0.0390416
ENSG00000198807_14_36675311_C_T	0.377005	0.431063	0.00017198	0.0185328	0.0294962	-0.0149601	-0.311866	-0.272167	0.0851419	0.0864935	0.0687324	0.118648
ENSG00000198815_1_42179099_C_T	0.00207864	0.00376078	0.00958957	0.13051	0.127103	0.0975244	0.084813	0.0648968	0.0405241	0.0342699	0.0337553	0.0544521
ENSG00000198816_19_8152963_T_G	0.352707	0.355291	0.066521	0.32414	0.0203119	0.0194434	0.100939	0.0279914	0.0408311	0.0404947	0.0529718	0.0508402
ENSG00000198818_6_166316978_A_G	0.00123609	0.372786	3.99651e-12	0.0351825	0.10075	0.0100458	0.274905	0.134295	0.0288399	0.031212	0.0386652	0.0744438
ENSG00000198821_1_167551892_C_A	0.043035	0.0816765	0.103431	0.0572313	0.142439	0.0816304	0.0554556	0.117152	0.0697698	0.0531385	0.0393956	0.0725383
ENSG00000198824_13_114181983_T_G	0.565738	0.521168	0.130743	0.446551	0.000233232	-0.00347299	-0.0724913	-0.0140437	0.031181	0.0290361	0.048166	0.0533947
ENSG00000198825_10_120615275_T_G	0.249094	0.171723	0.472408	0.562222	-0.0242236	-0.059621	-0.00713189	0.00576928	0.0243716	0.0453979	0.0273282	0.0442479
ENSG00000198826_15_32618904_T_C	1.11022e-16	4.27436e-14	1.11022e-16	0.000689714	-0.428566	-0.375746	-0.412372	-0.375918	0.0445035	0.0414516	0.0386596	0.0808859
ENSG00000198830_1_26535736_G_C	0.00217174	0.024008	0.0134361	0.151673	0.106156	0.0613346	0.0727411	0.0512609	0.0328945	0.0293799	0.031295	0.048775
ENSG00000198832_22_31631890_G_A	0.0980135	0.138483	0.0429189	0.214642	-0.0469519	-0.042792	-0.0903945	-0.0390802	0.0320108	0.0354949	0.0441567	0.047168
ENSG00000198833_6_89886327_T_G	0.564134	0.550745	0.538475	0.369959	0.0151692	0.0175894	0.0180775	0.058899	0.026191	0.0287481	0.0276605	0.0812272
ENSG00000198835_1_229073140_T_C	0.273938	0.43919	0.560046	0.604585	0.0585816	-0.017773	0.00478711	0.000698737	0.054456	0.0303627	0.0261222	0.0532052
ENSG00000198836_3_193585312_C_T	2.10232e-11	2.71105e-05	3.16277e-08	0.0112084	-0.117288	-0.0992737	-0.101143	-0.0949501	0.0188451	0.0199514	0.016519	0.0306627
ENSG00000198837_1_153859689_A_T	0.00102307	0.000680888	0.00291379	0.0765136	0.0634635	0.0716846	0.0585275	0.0490841	0.0187399	0.0220474	0.0196018	0.0314024
ENSG00000198839_7_112424321_G_A	0.00960155	0.0188783	0.0170517	0.471574	-0.151997	-0.0867472	-0.0843196	0.00984706	0.0585745	0.0396795	0.0369183	0.0759833
ENSG00000198841_1_52689163_T_A	0.722382	0.69362	0.577193	0.478278	-0.00262878	0.0110488	-0.0232079	-0.0972595	0.0322526	0.0437785	0.0417417	0.176287
ENSG00000198843_3_150614224_G_T	0.00446691	0.0152119	0.0416991	0.182081	0.0990313	0.0516329	0.0402009	0.0376026	0.0364729	0.0229339	0.0227314	0.04356
ENSG00000198846_8_58476534_G_A	0.40307	0.447649	0.658573	0.492432	0.0772836	0.0418203	-0.00228923	-0.0309874	0.0989608	0.0619488	0.0259099	0.056627
ENSG00000198848_16_55832988_T_C	3.41863e-38	6.4445e-29	0.01197	0.143409	0.868819	0.822479	0.165037	0.161511	0.0681484	0.0751012	0.0730112	0.151737
ENSG00000198853_9_36117213_C_G	0.429299	0.407518	0.522739	0.593751	0.0260332	0.0341307	0.0135569	0.00730282	0.0343841	0.0435263	0.0263717	0.0352314
ENSG00000198855_12_108124614_G_A	0.248556	0.0277499	0.223207	0.481969	-0.021046	-0.12566	0.0316608	0.00738988	0.0292683	0.0482363	0.0383498	0.0750336
ENSG00000198856_4_108486343_C_T	0.0552736	0.160031	0.417043	0.357778	-0.067767	-0.0263821	-0.00706133	-0.0157069	0.0346608	0.0235492	0.0272192	0.0418897
ENSG00000198858_19_913048_G_C	9.42165e-08	4.25615e-09	0.0316315	0.355633	0.159681	0.197043	0.068472	0.0226088	0.0312149	0.03575	0.0369917	0.0630871
ENSG00000198860_1_184082439_A_C	1.20258e-05	0.0361747	3.07695e-08	0.0293256	0.104936	0.0463417	0.158599	0.113785	0.0244498	0.026267	0.0307939	0.0617388
ENSG00000198862_21_28902078_TC_T	3.09383e-05	0.00237979	0.000652599	0.122216	-0.120546	-0.100672	-0.103889	-0.0738662	0.026911	0.0324057	0.0297755	0.0574755
ENSG00000198863_17_43444968_C_G	0.680725	0.603861	0.495564	0.586765	0.00356541	0.0111195	0.0288248	0.0150633	0.0246023	0.026801	0.0436709	0.0392907
ENSG00000198873_10_119426489_A_G	2.37716e-06	4.86507e-05	3.11237e-09	0.00496836	0.152318	0.135005	0.144538	0.137533	0.0301615	0.0283823	0.0234805	0.0386554
ENSG00000198874_7_67178179_AC_A	6.90927e-24	2.741e-09	3.1325e-08	0.000401934	0.357175	0.214653	0.24316	0.282945	0.0420654	0.0369899	0.0430187	0.0771764
ENSG00000198876_9_34077937_C_T	0.00905627	0.0545004	0.21217	0.194656	-0.0824823	-0.0415548	-0.0223068	-0.0395483	0.0298879	0.0252735	0.0273862	0.0508014
ENSG00000198879_10_7180495_T_C	0.915474	0.907485	5.00641e-55	0.906	0.00543657	0.00776315	0.735541	0.0146763	0.022688	0.0279928	0.0448046	0.0514991
ENSG00000198885_2_96373928_C_A	0.0312162	0.166946	0.0114455	0.0812074	0.0786518	0.0428767	0.0894687	0.0671305	0.0400137	0.0428266	0.0311958	0.0462146
ENSG00000198887_9_70369905_GAA_G	0	1.03983e-12	3.54662e-08	0.326484	-0.553511	-0.385684	-0.230638	-0.0360478	0.0580985	0.0552531	0.0427504	0.0812409
ENSG00000198890_1_107050337_A_G	5.73802e-17	2.32819e-10	6.16355e-46	0.000956131	0.235795	0.180869	0.25986	0.218369	0.0260521	0.0288514	0.0192956	0.0546658
ENSG00000198892_1_201916516_AAAAAC_A	2.93333e-11	2.02049e-09	0.00174132	0.0331386	0.21953	0.223466	0.096343	0.110882	0.0357262	0.0427518	0.0339281	0.0601406
ENSG00000198894_14_76918197_G_T	0.526345	0.659877	0.342746	0.455134	-0.00735353	0.000170134	-0.0398473	-0.0208749	0.0170301	0.0185371	0.0434082	0.0362275
ENSG00000198898_7_116929358_A_T	0.00199496	0.000141224	1.04612e-10	5.67207e-05	-0.0699314	-0.0808459	-0.159151	-0.195942	0.0246486	0.0222491	0.0266323	0.0608021
ENSG00000198900_20_41741976_T_C	0.0477059	0.0832774	0.491154	0.300605	-0.0667146	-0.0446438	0.00351695	0.0317629	0.03239	0.0305659	0.0273339	0.0473025
ENSG00000198901_15_90256801_C_T	0.374919	0.368856	0.150331	0.357453	0.0277797	-0.0259615	-0.101874	0.0624745	0.047977	0.0451265	0.0687991	0.0993801
ENSG00000198909_17_63874529_AG_A	0.531508	0.533856	0.269455	0.496024	-0.00514548	-0.00487703	-0.0267677	-0.00805707	0.0166843	0.016366	0.0220337	0.0211977
ENSG00000198911_22_41899246_C_G	2.7906e-08	1.44671e-05	7.47391e-05	0.113093	-0.201968	-0.170729	-0.149913	-0.100627	0.0389853	0.0400327	0.0374972	0.0775457
ENSG00000198912_1_3912190_G_A	8.47265e-06	0.00102483	1.67129e-10	0.00110814	0.101778	0.10183	0.230354	0.227843	0.0238669	0.0327296	0.0412973	0.0876171
ENSG00000198915_10_43114671_G_A	1.09967e-08	4.33115e-06	4.39611e-06	0.0012935	0.315882	0.283725	0.300145	0.308145	0.0526671	0.054091	0.0570113	0.0733062
ENSG00000198917_9_128812150_T_G	3.22306e-15	7.84577e-05	9.2711e-21	0.00160442	0.193115	0.122317	0.22684	0.18883	0.024145	0.0340493	0.0268779	0.0590372
ENSG00000198919_3_107843642_C_T	0.523703	0.544343	0.708291	0.200766	0.0187571	0.0155274	0.00122049	-0.0877765	0.0262504	0.0238949	0.0152695	0.070723
ENSG00000198920_17_6662325_A_C	0.000968487	0.0586554	0.00791376	0.0552749	-0.113283	-0.0505472	-0.0676761	-0.0728111	0.0339736	0.0308681	0.0268764	0.0449193
ENSG00000198924_10_114471861_T_G	0.634824	0.609227	0.357387	0.526354	-0.00136593	-0.00268591	0.0265156	0.0131617	0.0182952	0.0163722	0.0281388	0.0328609
ENSG00000198925_2_219229829_G_A	8.65201e-07	8.99727e-06	0.0180667	0.157889	0.188133	0.173079	0.0625587	0.0612961	0.037339	0.0444003	0.0302489	0.0614423
ENSG00000198931_16_88811949_G_T	0.00508023	0.00143955	3.40685e-06	0.00121219	-0.122907	-0.155688	-0.240387	-0.228078	0.0489156	0.0507248	0.0570001	0.0850754
ENSG00000198933_17_47689554_T_C	0	0	0	0.00291048	-0.27106	-0.376985	-0.517882	-0.168225	0.0259971	0.0335679	0.0269745	0.0608192
ENSG00000198937_6_37479299_G_A	0.00713729	0.00185404	0.0023337	0.0364972	0.100785	0.121107	0.114643	0.103762	0.0369467	0.0365101	0.0356845	0.0515239
ENSG00000198939_5_178860344_G_A	0.00278673	0.00252992	0.00620599	0.0251782	-0.10645	-0.112469	-0.0950165	-0.0981771	0.0324099	0.0359587	0.0331824	0.0435526
ENSG00000198945_6_129365005_G_A	0.174	0.185818	0.0694811	0.35297	-0.0321782	-0.0287418	-0.0800865	-0.0176571	0.0288045	0.0270495	0.0447632	0.0466523
ENSG00000198948_4_170027468_T_C	1.04672e-11	3.22124e-07	1.60562e-08	0.0464296	0.184792	0.12942	0.152846	0.120801	0.0317851	0.024424	0.0256967	0.0611034
ENSG00000198951_22_42183303_TTA_T	7.2813e-08	3.61301e-05	0.00529038	0.00512416	0.144831	0.111789	0.0677169	0.090145	0.0311448	0.0288172	0.0266536	0.0331306
ENSG00000198952_1_156720447_C_T	0.587315	0.384886	0.475446	0.636794	-0.00502118	-0.0351935	-0.0147189	-0.00124512	0.020898	0.042273	0.0237768	0.0303718
ENSG00000198954_10_69517573_G_C	0.0502365	0.0382838	0.0452474	0.124564	0.108535	0.152885	0.11683	0.0995843	0.0559575	0.0744371	0.0573161	0.0804165
ENSG00000198959_20_38162802_G_T	0.490622	0.000181205	6.52977e-07	0.0794513	-0.000644262	-0.142264	-0.233906	-0.10746	0.0327312	0.038551	0.0460048	0.0771795
ENSG00000198961_5_109612812_C_A	1.86963e-05	0.000157821	0.00451427	0.127525	0.139904	0.116367	0.0988532	0.0788441	0.0320721	0.0313545	0.0349134	0.0638426
ENSG00000198963_9_75108245_T_A	0.577301	0.681572	0.750894	0.721493	-0.0304216	-0.00681459	0.00195851	0.00520594	0.0595308	0.0289126	0.0311388	0.0462333
ENSG00000198964_10_50651124_G_A	0.0676482	0.112087	0.432011	0.33444	0.0800742	0.0508206	0.008484	0.0256703	0.0425961	0.0376771	0.0345319	0.0566709
ENSG00000203326_19_53366427_G_A	1.75021e-07	7.43274e-06	2.22045e-16	0.000931223	-0.148968	-0.134722	-0.172992	-0.163918	0.0256556	0.0269567	0.023224	0.0417954
ENSG00000203392_15_75668732_A_C	0.231117	0.354477	0.153254	0.295877	-0.0554228	-0.031301	-0.104407	-0.0514495	0.0531398	0.0543893	0.0740648	0.0699673
ENSG00000203485_14_104690073_G_A	1.00951e-11	2.20312e-06	0.000874477	0.318543	-0.331291	-0.208728	-0.102993	-0.0410174	0.0503906	0.046071	0.0328761	0.0920445
ENSG00000203618_22_19690425_CG_C	0.0162691	0.0221168	9.75689e-05	0.00732689	0.14739	0.141267	0.38922	0.293334	0.0670098	0.068317	0.0988114	0.121103
ENSG00000203644_3_130352181_T_C	0.4842	0.487177	0.266145	0.433601	-0.0128378	-0.0115943	-0.0508973	-0.0209599	0.0313621	0.0288233	0.047622	0.0409371
ENSG00000203666_1_245091348_G_A	8.46739e-07	1.95102e-05	0.344096	0.310044	0.295003	0.206826	0.0244931	0.0510397	0.0571911	0.0519857	0.062425	0.109515
ENSG00000203667_1_244819563_C_A	0.0448779	0.0211598	0.274306	0.0831928	-0.0769727	-0.139603	-0.0281311	-0.114836	0.0420552	0.0552113	0.0445843	0.0924252
ENSG00000203668_1_241583052_G_A	0.087758	0.0634778	0.000389082	0.0984707	0.0548043	0.0665573	0.179645	0.0804817	0.0385979	0.0409697	0.0451271	0.0598134
ENSG00000203705_1_212791942_C_G	0.314702	0.0333443	9.32086e-07	0.0103769	-0.0213257	-0.0651013	-0.166269	-0.157923	0.0444826	0.0353482	0.0301519	0.0745256
ENSG00000203709_1_208510098_C_A	0.708747	0.763	0.725265	0.53722	0.0079565	-0.00614006	0.00877341	-0.0665844	0.0269144	0.0336124	0.0341006	0.129976
ENSG00000203722_6_149882974_C_T	5.97743e-07	0.312059	0	0.00015644	0.302841	-0.0404997	-0.563012	-0.472506	0.0623261	0.0826656	0.0572324	0.13271
ENSG00000203727_6_148017769_C_G	0.0462016	0.0587393	0.0583384	0.133497	0.126281	0.0880309	0.0850331	0.0772277	0.0632302	0.0472246	0.0447181	0.0624576
ENSG00000203739_1_173415339_G_A	0.0422097	0.0416571	0.0687911	0.111509	-0.212786	-0.198064	-0.132104	-0.150136	0.105235	0.0929524	0.0786901	0.115793
ENSG00000203760_6_126485530_T_C	2.21242e-10	0.000943154	0	9.23298e-05	-0.388797	-0.213949	-0.509913	-0.396843	0.0619523	0.0724063	0.0664981	0.1044
ENSG00000203778_6_112042187_A_C	7.28021e-08	5.85135e-08	7.93788e-28	0.00705113	0.202901	0.205604	0.450012	0.248403	0.0385643	0.0387534	0.0425835	0.100536
ENSG00000203791_10_124793820_G_A	0	5.68015e-09	0	5.78769e-05	-0.239825	-0.200902	-0.291698	-0.303356	0.0275912	0.0347136	0.0302135	0.0835739
ENSG00000203797_6_110416044_C_T	2.20026e-14	7.05662e-10	1.12709e-13	0.000356558	0.362888	0.331564	0.303782	0.323847	0.049185	0.0489935	0.0376525	0.0657383
ENSG00000203804_1_151040811_A_G	0.631773	0.460039	0.36644	0.433644	0.00244189	0.0225437	-0.0653041	-0.0415471	0.0342821	0.0368652	0.0756544	0.0645421
ENSG00000203865_1_117087038_G_A	0.156227	0.119491	0.0639031	0.325738	-0.0459095	-0.0534253	-0.0973841	-0.0265175	0.0389766	0.0389056	0.0518292	0.0565022
ENSG00000203875_6_85471014_A_C	1.13983e-26	1.21255e-56	1.39082e-79	4.03195e-22	0.264241	0.465456	0.673155	0.729949	0.0248656	0.0294742	0.0359076	0.0776698
ENSG00000203880_20_64255659_C_T	2.03837e-13	4.59872e-10	0	0.000408358	-0.278742	-0.269217	-0.325936	-0.294068	0.0346411	0.0369716	0.03535	0.0605247
ENSG00000203896_20_63107034_G_A	0.227574	0.400167	0.592438	0.554027	-0.0778419	-0.0198996	0.00194846	0.0112206	0.0663312	0.0356581	0.0281537	0.0577963
ENSG00000203965_1_63444447_TATATATATATTACATATAGG_T	4.49961e-05	0.00872644	7.40783e-10	0.0213196	-0.130725	-0.0837091	-0.162148	-0.124847	0.0316083	0.0354332	0.027754	0.0573494
ENSG00000203993_9_137590065_C_T	0.210563	0.133306	0.0917647	0.262525	-0.0358285	-0.0547347	-0.119762	-0.0501639	0.0355027	0.0390436	0.0734352	0.0722592
ENSG00000203999_20_50312268_G_C	0	1.4979e-09	6.76605e-11	0.1289	-0.342071	-0.256755	-0.28549	-0.152008	0.0404008	0.0409355	0.0421538	0.127175
ENSG00000204052_6_44461288_C_T	0.563962	0.475197	0.529758	0.648335	0.0157624	0.0508736	0.0208594	0.00425601	0.034372	0.0797348	0.0361865	0.0499273
ENSG00000204054_9_129484130_G_T	0.00028518	1.66641e-05	5.48264e-12	0.00200481	0.135391	0.144793	0.228067	0.187169	0.0396198	0.0340746	0.0393991	0.062785
ENSG00000204060_1_41376678_C_T	2.25324e-13	7.83486e-08	5.22456e-05	0.0195453	0.191965	0.176914	0.169883	0.166023	0.0256426	0.0296881	0.0346001	0.0584455
ENSG00000204070_20_44382185_A_G	0.381203	0.523187	0.611543	0.623267	-0.0369676	-0.0105761	-0.00368246	-0.00346676	0.0441889	0.0226742	0.0163387	0.0265872
ENSG00000204084_1_37990219_G_C	5.86606e-09	0.00106139	0.00041669	0.00155759	-0.144248	-0.0784916	-0.091315	-0.123222	0.0280814	0.0246556	0.0256493	0.0410234
ENSG00000204103_20_39812884_T_C	0.50424	0.583274	0.440091	0.497104	0.0253463	0.0137297	0.0605094	0.0353298	0.0412149	0.0395045	0.0869714	0.0633768
ENSG00000204104_2_238320731_C_A	8.11272e-06	0.00043221	1.48515e-12	0.00630997	-0.13426	-0.10638	-0.142103	-0.126858	0.0268896	0.0279714	0.0205652	0.0395523
ENSG00000204120_2_232785458_A_G	7.19445e-12	2.27391e-06	1.86536e-07	0.00237098	0.121146	0.107946	0.114499	0.114259	0.0174778	0.0189643	0.0189958	0.0266971
ENSG00000204130_10_68416235_C_T	0.211352	0.232573	0.140767	0.202892	0.0430533	0.0373613	0.0724407	0.0536061	0.038845	0.0367532	0.0496025	0.0501142
ENSG00000204136_9_121390661_C_T	0.0961157	0.119718	0.115648	0.202183	-0.116917	-0.0870098	-0.0797244	-0.0696404	0.0698759	0.0602192	0.0519365	0.06918
ENSG00000204138_1_28780998_A_G	0.355444	0.222678	0.240854	0.0023857	-0.0172167	-0.0466218	-0.0283509	-0.214178	0.0231732	0.0341325	0.023092	0.0692503
ENSG00000204147_10_50739543_C_G	6.09401e-13	1.23863e-11	0	0.0739879	-0.224776	-0.216377	-0.300223	-0.153374	0.0308999	0.0311737	0.0430483	0.0979614
ENSG00000204149_10_49973748_A_G	6.81194e-11	9.78021e-08	1.11022e-16	0.00136857	-0.273642	-0.233072	-0.283945	-0.214766	0.0381294	0.0383293	0.0289203	0.0640881
ENSG00000204152_10_49840981_A_G	0.00298641	0.00771069	0.000630671	0.0545994	-0.0736918	-0.070171	-0.0997585	-0.0698795	0.0248119	0.0265833	0.0299858	0.0397304
ENSG00000204160_1_26578862_G_A	0.0919386	0.129833	0.149635	0.348147	-0.0824286	-0.0551132	-0.044342	-0.0239221	0.0492002	0.0412308	0.0346971	0.0547787
ENSG00000204161_10_49171091_C_T	0.00165569	0.00466587	0.0219851	0.0795723	-0.18777	-0.122465	-0.0864906	-0.0942969	0.0594516	0.0457054	0.0421651	0.0652549
ENSG00000204172_10_47497158_C_T	1.11022e-16	1.11022e-16	1.11022e-16	3.33067e-16	-0.876643	-0.848437	-0.883802	-0.788334	0.0458924	0.0444486	0.045473	0.0747789
ENSG00000204176_10_47415117_C_T	0.338783	0.356628	0.459703	0.530167	-0.113924	-0.0812582	-0.034227	-0.0223482	0.131064	0.0973385	0.060437	0.0796011
ENSG00000204178_1_25397514_C_T	0.00318703	0.00453491	0.0859008	0.455987	0.148039	0.120816	0.0411286	-0.00978817	0.0448164	0.0459407	0.0299691	0.0637924
ENSG00000204186_2_206189171_A_G	5.29815e-05	0.00206303	0.00474872	0.116534	-0.0814253	-0.0690645	-0.0697296	-0.0530533	0.0182176	0.0223139	0.0243244	0.0420613
ENSG00000204209_6_33050865_G_A	0.499354	0.550932	0.192243	0.371207	-0.00663909	-0.00229519	0.0640501	0.0267542	0.0246953	0.0197192	0.0502836	0.0414121
ENSG00000204217_2_201664756_T_C	0.583341	0.61778	0.365724	0.486476	-0.00598558	0.0042497	-0.0363783	-0.0204599	0.0211185	0.0232269	0.0414218	0.040403
ENSG00000204219_1_22560596_G_A	0.365701	0.389307	0.490229	0.476249	0.0487572	0.03845	0.0208481	0.0256281	0.0564858	0.0476277	0.0387923	0.0482824
ENSG00000204220_6_32482983_G_GC	0.0455936	0.0140083	0.0183156	0.311622	-0.0819734	-0.145596	-0.100836	-0.0346285	0.0454232	0.0594826	0.0424192	0.0878621
ENSG00000204227_6_33157450_T_C	0.0528225	0.0869917	0.0247504	0.163507	-0.0456714	-0.0360954	-0.0586821	-0.0355356	0.025467	0.0244505	0.0233418	0.0385241
ENSG00000204228_6_33173384_A_G	3.17273e-05	3.03523e-05	9.15124e-10	3.47438e-05	-0.229587	-0.23422	-0.255279	-0.249657	0.0473579	0.0479434	0.0423503	0.0504855
ENSG00000204231_6_32492126_A_G	0.167372	0.384389	0.49104	0.532197	0.0660469	0.0129992	-0.00809019	-0.00934988	0.0486224	0.0247438	0.0279033	0.0508624
ENSG00000204237_17_81654858_C_T	0	3.05912e-08	1.55431e-15	0.0107309	-0.477044	-0.368198	-0.465923	-0.378736	0.0526034	0.0636752	0.0573586	0.130335
ENSG00000204248_6_33002639_G_A	0.0747482	0.156486	0.0444285	0.411415	0.0705927	0.0654042	-0.204671	0.0364707	0.0377774	0.056922	0.102066	0.108363
ENSG00000204256_6_32553433_G_T	0.166403	0.187043	0.136652	0.295641	-0.0502922	-0.0458237	-0.0775357	-0.0348395	0.0381004	0.038357	0.0543292	0.0495074
ENSG00000204257_6_32946949_G_C	6.6697e-25	1.85693e-09	0.367725	0.127089	1.04989	0.563304	-0.0185943	-0.105398	0.0973106	0.0956379	0.0550236	0.0924391
ENSG00000204261_6_33828483_C_T	0.790973	0.753224	0.769885	0.172675	-0.00131269	-0.00596135	0.00347636	0.147885	0.0269127	0.0271832	0.0203034	0.119006
ENSG00000204262_2_189254292_GA_G	1.01488e-10	7.58064e-08	0.000596993	0.0516138	0.194721	0.16778	0.103473	0.114702	0.0339641	0.0333275	0.0332635	0.0666067
ENSG00000204264_6_33826438_G_A	0.29653	0.482947	0.285784	0.164531	0.0521153	0.0145595	0.0530831	0.141813	0.0521792	0.0376953	0.050841	0.119448
ENSG00000204267_6_32834574_T_C	0.00637642	0.0903465	0.000175739	0.0389006	0.209635	0.113514	0.361144	0.211496	0.0730897	0.0837982	0.0945715	0.117952
ENSG00000204287_6_32833618_TA_T	0.730795	0.594758	0.76003	0.667126	-0.00559533	0.0330745	-0.000324399	0.0086984	0.0305752	0.0632712	0.013517	0.0284879
ENSG00000204291_9_98925268_AG_A	0.270763	0.0308473	9.13947e-06	0.0607125	0.0212287	0.0714741	0.183706	0.0986153	0.0340542	0.0363479	0.0355675	0.0626672
ENSG00000204301_6_31378844_G_C	0.0741037	0.0129292	0.00378725	1.01067e-05	-0.0643279	-0.129249	-0.10347	-0.216795	0.0441773	0.0593567	0.0332518	0.0541742
ENSG00000204304_6_32589290_C_G	0.516084	0.575006	0.350137	0.531749	-0.0164628	-0.00877445	-0.0594207	-0.0162305	0.036686	0.0378374	0.0674801	0.0511842
ENSG00000204305_6_32186508_A_G	0.00243021	0.0185417	1.39786e-05	0.0654973	0.119316	0.0930492	0.174762	0.103901	0.0399031	0.0430077	0.0401418	0.0648226
ENSG00000204308_6_32255332_A_G	2.07745e-07	0.0205562	3.08716e-06	0.0804887	-0.201873	-0.0826515	-0.180508	-0.111338	0.0411761	0.0409605	0.0418472	0.0779406
ENSG00000204310_6_32295353_A_C	0.177524	0.208131	0.27238	0.345974	-0.08334	-0.0448592	-0.0295499	-0.0310891	0.0669104	0.038025	0.031617	0.0513634
ENSG00000204311_2_178686427_A_AT	0.754541	0.768504	0.727063	0.433395	0.00553606	0.00400138	-0.0119428	0.14277	0.0293059	0.029664	0.0397551	0.210042
ENSG00000204314_6_31976598_G_A	6.29638e-05	0.000156632	0.0717471	0.0656496	0.134303	0.127153	0.067725	0.0958768	0.0311787	0.0370753	0.0445997	0.060763
ENSG00000204315_6_31469012_A_G	0.163653	0.141677	0.0133174	0.125682	0.0282214	0.0320314	0.104762	0.060266	0.0273741	0.0283931	0.0398018	0.0541979
ENSG00000204316_17_75830325_G_C	0.000682333	0.000460736	0.0706305	0.389017	0.093876	0.146181	0.04049	0.0150881	0.0280509	0.0428107	0.027575	0.067946
ENSG00000204344_6_32112414_G_C	0.000491481	0.00438667	0.0152041	0.277146	0.205144	0.141905	0.121555	0.0543804	0.0535575	0.0532893	0.0550301	0.093559
ENSG00000204348_6_32963018_T_C	0.0387192	0.134853	0.344896	0.360859	0.0843743	0.0424116	0.0182662	0.0187646	0.0384069	0.0362781	0.0451263	0.0556741
ENSG00000204351_6_31302341_C_A	0.0199859	0.047484	0.23649	0.0778792	0.070475	0.0398641	0.0217679	0.0554441	0.0286044	0.0219427	0.0293738	0.0415768
ENSG00000204356_6_32549787_T_A	0.609208	0.502263	0.712658	0.310305	0.00939481	0.0261032	-0.00328203	0.137948	0.0238795	0.0362308	0.0296887	0.166315
ENSG00000204366_6_32663085_G_A	0.00169424	0.0284482	0.00329118	0.153827	-0.122804	-0.0770848	-0.0973878	-0.0659733	0.0367586	0.0375014	0.0328746	0.0650676
ENSG00000204370_11_112837518_G_C	0.274171	0.330915	0.511342	0.596088	-0.0353434	-0.0204648	-0.00717825	0.00788891	0.0323893	0.0225537	0.0212334	0.0400032
ENSG00000204371_6_32524422_G_T	0.281161	0.25862	0.131975	0.213807	-0.0217388	-0.0222432	-0.059147	-0.0423798	0.0265198	0.0246489	0.0397821	0.0445856
ENSG00000204381_11_111513121_C_T	0.420112	0.310643	0.128367	0.260709	-0.0110974	-0.0221596	-0.0766327	-0.040992	0.0282979	0.0308104	0.0510346	0.0496394
ENSG00000204386_6_32672772_T_G	0.0160595	0.0139602	0.00587644	0.12103	0.0695747	0.0711229	0.0963102	0.0561778	0.0296671	0.029723	0.0338063	0.0461535
ENSG00000204387_6_31512894_C_T	0.0121979	0.037302	0.044697	0.12362	-0.0832328	-0.0513304	-0.0553064	-0.0527289	0.0308276	0.0266305	0.0301882	0.0460171
ENSG00000204388_6_31334814_T_G	0.401081	0.184932	0.0965456	0.349536	-0.0194086	0.0594212	0.141132	0.041412	0.0463981	0.0531853	0.0798681	0.0872731
ENSG00000204389_6_32754465_C_T	0.159626	0.0910653	0.0313492	0.201884	-0.0383723	0.0585301	0.129632	0.0733972	0.0359239	0.0408326	0.0528085	0.087357
ENSG00000204390_6_32559536_C_T	0.184694	0.380487	0.472413	0.496824	-0.140343	-0.0300866	-0.0163715	-0.0140735	0.107132	0.0564928	0.0619708	0.0913085
ENSG00000204392_6_31802019_C_T	1.12852e-05	0.000230622	4.70058e-09	0.415963	-0.17685	-0.191834	-0.306982	-0.0211759	0.0408385	0.0549385	0.0595867	0.115072
ENSG00000204394_6_31802019_C_T	0.0409788	0.0547233	0.0338177	0.0849697	0.11339	0.0961123	0.139046	0.108469	0.0540435	0.0519416	0.0618579	0.072764
ENSG00000204406_2_147367834_A_G	0.508562	0.379601	0.627471	0.561668	-0.0137331	-0.0437507	-0.00311369	-0.0127872	0.0285871	0.0522491	0.0279164	0.046627
ENSG00000204410_6_32542072_A_G	0.39133	0.428655	0.431408	0.589662	0.111744	0.0666562	0.0537263	-0.0334138	0.144516	0.0975025	0.0751377	0.110384
ENSG00000204427_6_31661700_C_CA	0.0128457	0.019522	0.00967193	0.0594598	-0.140649	-0.129713	-0.170296	-0.128367	0.0539658	0.056198	0.0604668	0.0754988
ENSG00000204435_6_32530100_C_G	0.824289	0.801127	0.830728	0.513821	-0.000194814	-0.00280842	-7.21641e-05	0.054505	0.0168699	0.0189286	0.0148762	0.0973428
ENSG00000204438_6_32052169_C_T	0.000432869	0.00911854	0.00264791	0.15171	-0.140353	-0.088147	-0.0801405	-0.0663503	0.0420897	0.0355999	0.0278443	0.0653145
ENSG00000204439_6_31660956_C_T	0.761423	0.768531	0.707711	0.374861	0.00365314	0.00333329	0.00722332	0.0706062	0.0115181	0.0114215	0.0146579	0.0933667
ENSG00000204442_13_107230849_C_T	4.82593e-05	4.93289e-05	5.10631e-08	0.023858	-0.195432	-0.182144	-0.24759	-0.177248	0.0463198	0.0433916	0.0530952	0.0765728
ENSG00000204463_6_31054429_G_A	0.0309836	0.0103544	0.00251978	0.0853919	0.0441792	0.0589816	0.0842512	0.0535346	0.0231734	0.0249638	0.0281599	0.0395883
ENSG00000204469_6_31489248_C_A	0.238983	0.148642	0.420876	0.383023	-0.0245217	-0.066532	-0.00878983	-0.0186918	0.0248261	0.0472757	0.0220096	0.0408579
ENSG00000204498_6_31462150_T_C	0.676559	0.536234	0.615115	0.593151	0.00414315	0.0319767	0.00943896	0.0199604	0.0188747	0.0541745	0.0213935	0.0487709
ENSG00000204514_19_57095790_G_A	0.545452	0.460779	0.405515	0.370748	0.0196204	0.0354671	0.0521396	0.0864752	0.0512365	0.053493	0.064343	0.122593
ENSG00000204516_6_31494689_G_A	0	0	0	7.72275e-09	-0.705896	-0.742746	-0.629735	-0.652787	0.0441847	0.0608452	0.0463785	0.0845704
ENSG00000204519_19_56913893_CA_C	0.241957	0.188757	0.250543	0.491284	-0.0328315	-0.0603021	-0.0263254	0.020639	0.0317879	0.0493703	0.0257908	0.0564055
ENSG00000204520_6_31410610_T_C	1.11022e-16	1.11022e-16	1.11022e-16	3.40616e-13	-0.657529	-0.734777	-0.796456	-0.611598	0.0387938	0.0471589	0.0516794	0.0806561
ENSG00000204524_19_57240958_C_G	1.42447e-08	1.8812e-07	3.35967e-05	0.0135145	0.147777	0.138384	0.135604	0.133815	0.0256359	0.0255621	0.0280747	0.043517
ENSG00000204525_6_31268539_G_T	0	0	0	0	-1.05286	-1.2378	-0.669389	-0.768534	0.0492174	0.0471687	0.0541205	0.0898018
ENSG00000204531_6_31175862_G_A	0	0	6.18927e-12	2.2631e-05	-0.481863	-0.437901	-0.439616	-0.447612	0.0449645	0.0439496	0.0485666	0.066628
ENSG00000204536_6_31151812_G_T	6.90559e-14	1.83402e-08	2.22045e-16	0.00158637	-0.360773	-0.309817	-0.32874	-0.308657	0.0454858	0.0431763	0.0298859	0.0721754
ENSG00000204540_6_31114699_C_T	1.11022e-16	1.11022e-16	1.11022e-16	3.76111e-06	-0.764706	-0.713743	-0.948336	-0.690164	0.0643413	0.0790251	0.0589234	0.146765
ENSG00000204560_6_29971900_A_T	0.26234	0.0511489	0.0966685	0.375798	-0.0177074	-0.0679897	-0.0324925	-0.0118613	0.025534	0.0348656	0.0220991	0.0436435
ENSG00000204564_6_29654443_C_G	0.0895708	0.260215	0.197039	0.39297	-0.0926086	-0.0297514	-0.0334002	-0.0177659	0.0543783	0.0398365	0.0320912	0.0595592
ENSG00000204568_6_29848765_T_A	0.221039	0.165202	0.208204	0.441317	-0.0292385	-0.0539544	-0.0311605	-0.00987315	0.0264426	0.0411944	0.0266921	0.0422086
ENSG00000204569_6_31332181_A_G	0.286027	0.462081	0.493111	0.373061	0.0788195	0.0183643	0.0161834	0.0489254	0.0772609	0.0399525	0.0428114	0.0711271
ENSG00000204574_6_31388925_T_C	0.499278	0.336424	0.418398	0.501114	-0.00989596	-0.0430718	-0.0182941	-0.0152952	0.021631	0.0471673	0.0254634	0.0396666
ENSG00000204576_6_31082093_A_G	0.439964	0.539366	0.647148	0.6716	-0.0489113	-0.016967	-0.00438693	0.0073834	0.0681387	0.0352211	0.0288078	0.0559304
ENSG00000204580_6_30792921_G_T	0.000258711	1.86994e-05	3.51028e-09	0.019727	-0.138243	-0.143549	-0.170859	-0.139738	0.035457	0.0310606	0.0301607	0.0546865
ENSG00000204588_2_109495537_AGT_A	0.127124	0.050475	0.0759636	0.136873	0.0669679	0.13379	0.0863705	0.0843276	0.0521963	0.0663537	0.0519613	0.0716596
ENSG00000204590_6_31202300_GGCCAAA_G	0.447772	0.501956	0.555325	0.545477	-0.0428179	-0.0246407	-0.0165475	-0.0209752	0.0599932	0.0403904	0.0346439	0.0475294
ENSG00000204592_6_30559068_T_G	0.0463389	0.0755221	0.0958786	0.403817	-0.097379	-0.0615335	-0.0515821	-0.0127553	0.0481438	0.0394872	0.0356137	0.0461427
ENSG00000204599_6_30257112_C_T	0.548663	0.564077	0.309909	0.427663	-0.0107749	-0.00814085	-0.0633107	-0.0374128	0.041704	0.0414715	0.0651093	0.0668082
ENSG00000204604_19_52859188_G_GAGAA	7.31318e-09	4.1034e-05	1.35751e-10	0.026156	-0.12188	-0.0957734	-0.137153	-0.107238	0.0202184	0.0224947	0.0249346	0.0449474
ENSG00000204611_19_52586386_G_A	0.271904	0.183522	0.427996	0.411262	-0.0240218	-0.0555498	-0.00924132	-0.0184854	0.0259569	0.0430296	0.0210684	0.0454934
ENSG00000204619_6_29980705_G_T	1.15141e-10	4.57247e-07	2.99117e-07	0.191839	0.195643	0.183922	0.167849	0.0948778	0.0313816	0.036745	0.0313854	0.102548
ENSG00000204628_5_181246228_A_G	9.22861e-05	0.00210778	0.000417176	0.0173067	-0.0636882	-0.05578	-0.0666953	-0.0616474	0.0144959	0.0173037	0.0196484	0.0256357
ENSG00000204634_2_101159757_T_C	0.477089	0.231524	0.00537017	0.318686	-0.00457527	0.0390313	0.154176	0.0332694	0.0356112	0.0473694	0.0447392	0.0638655
ENSG00000204642_6_29068667_G_T	0.0898275	0.0410776	0.0455134	0.310015	-0.0579723	-0.111161	-0.0842017	-0.0303581	0.0387357	0.0562062	0.0417167	0.0644584
ENSG00000204673_19_50876300_A_C	0.566226	0.51948	0.326269	0.569951	-0.00631987	-0.00989773	-0.0429848	-0.00507999	0.0238578	0.0238803	0.0456085	0.0455014
ENSG00000204681_6_29827368_C_G	0.477351	0.118837	0.0377699	0.169999	0.00320422	-0.0402596	-0.0842205	-0.046482	0.0285434	0.0316456	0.0378706	0.047039
ENSG00000204685_2_96259531_T_A	0.13213	0.154421	0.266622	0.364135	0.0875492	0.0561676	0.0318136	0.0262764	0.0603536	0.0420742	0.037	0.0567208
ENSG00000204713_6_28910332_CT_C	1.22404e-13	1.47067e-09	2.13871e-10	0.000149496	0.156139	0.141662	0.148682	0.157188	0.0195646	0.0196945	0.0200107	0.0288897
ENSG00000204802_9_61714950_G_C	0.586952	0.655069	0.629665	0.650105	0.0219751	0.0102914	0.0144524	0.0121214	0.0417344	0.0275761	0.0317293	0.0379339
ENSG00000204815_17_42063162_A_G	0.462114	0.432881	0.574105	0.505099	0.0464349	0.0793391	0.0178128	0.0438849	0.0688905	0.112698	0.0500946	0.0882762
ENSG00000204822_2_74460131_A_ACACATTT	0	3.64759e-08	5.97022e-12	0.000669508	-0.337423	-0.248798	-0.298487	-0.287158	0.0418134	0.0418267	0.0391989	0.0663422
ENSG00000204839_8_143571357_GC_G	0.240762	0.316968	2.73906e-06	0.320104	-0.0445896	-0.0336487	-0.254372	-0.0662268	0.0426485	0.0447353	0.0475107	0.0934638
ENSG00000204842_12_112414901_T_TA	0.121044	0.267179	0.113903	0.186939	-0.0694855	-0.0320899	-0.0810211	-0.057345	0.045303	0.0399051	0.0520393	0.053232
ENSG00000204843_2_75114421_A_G	0.437055	0.101623	0.169808	0.519865	0.00749931	0.0781072	0.035234	-0.00251903	0.0305353	0.0472203	0.0300202	0.0574093
ENSG00000204850_19_46467482_C_T	1.96314e-06	1.0988e-09	1.16634e-05	0.0232067	-0.195005	-0.26601	-0.200899	-0.179867	0.0401384	0.057755	0.044085	0.0795525
ENSG00000204851_19_46483088_A_C	2.01664e-11	1.74035e-13	0.187269	0.098838	0.421898	0.48038	0.0456465	0.0986861	0.0654574	0.069457	0.0514413	0.0766539
ENSG00000204852_12_111148622_A_G	0.75363	0.741035	0.74912	0.549528	-0.00527194	-0.00703637	-0.00567373	-0.0406097	0.0207133	0.0230356	0.0205543	0.0827391
ENSG00000204856_12_110863613_T_C	0.808738	0.813314	0.83716	0.621972	0.00168734	-0.00252775	-0.000195826	-0.0301918	0.0157487	0.0170424	0.0137554	0.0730152
ENSG00000204859_1_6580056_A_G	6.98029e-06	0.00122851	9.07383e-06	0.0554774	0.18341	0.154031	0.17882	0.140342	0.0394612	0.0442616	0.0395984	0.0747252
ENSG00000204899_13_73145452_A_C	0.077344	0.152814	0.0377636	0.208416	-0.0422052	-0.0298407	-0.0816533	-0.0356575	0.0262483	0.0265589	0.0399446	0.0445354
ENSG00000204920_19_43984200_G_A	0	0	0	0.000249476	-0.577807	-0.67819	-0.612997	-0.600876	0.0508622	0.0683474	0.0461934	0.114417
ENSG00000204922_11_62656384_C_G	2.48747e-26	4.21416e-10	8.18043e-05	0.102126	0.325329	0.212928	0.133053	0.0974754	0.0322859	0.0346234	0.035404	0.0772421
ENSG00000204923_2_68127541_A_T	0.156433	0.342121	0.11222	0.363013	-0.0659607	-0.0268585	-0.102023	-0.0281032	0.0514062	0.0504504	0.0637665	0.0675038
ENSG00000204934_7_149859429_C_T	5.67915e-10	5.37298e-08	4.80853e-11	0.0172557	0.271007	0.25059	0.244529	0.222423	0.0430544	0.0427234	0.0348454	0.0784903
ENSG00000204946_7_149307380_T_C	0.000335779	0.00265246	4.19437e-05	0.0191201	-0.0876389	-0.0816186	-0.110493	-0.0945715	0.0237087	0.0259378	0.029018	0.0410178
ENSG00000204947_7_149082308_C_T	0.00043588	0.000824952	2.8206e-09	0.00835172	0.144348	0.128459	0.216007	0.19356	0.0420669	0.0401846	0.0401666	0.0859098
ENSG00000204954_12_103844111_G_A	0.0186179	0.0392272	0.024132	0.127314	-0.221648	-0.129622	-0.178753	-0.127836	0.0876815	0.0676087	0.0812861	0.109335
ENSG00000204956_5_141487780_C_T	0.00392967	0.00404275	0.00371999	0.0641522	0.309635	0.300111	0.337209	0.246444	0.0964457	0.0960787	0.107662	0.146031
ENSG00000204977_13_50010015_A_G	0.616826	0.264551	0.327682	0.321078	0.00155813	-0.060895	-0.025901	-0.0511344	0.0309548	0.0563996	0.0294318	0.0651636
ENSG00000204991_16_89816740_A_AGGCCTTGCGTCGT	1.56631e-70	6.69186e-42	2.13375e-34	0.000410218	1.03238	0.725025	0.533403	0.380834	0.0591939	0.0536959	0.0438098	0.113702
ENSG00000205060_7_134278809_G_C	2.34035e-09	1.50307e-12	3.80613e-06	0.0109393	0.134266	0.135499	0.116825	0.125107	0.0209389	0.0204498	0.0221484	0.039239
ENSG00000205084_16_75536264_T_C	8.15935e-06	0.0549505	3.63444e-08	0.00119177	-0.194052	-0.0851025	-0.258171	-0.257276	0.045095	0.0547062	0.0518895	0.0952083
ENSG00000205085_7_128548141_C_T	1.32921e-05	4.35107e-05	7.59181e-10	0.0178361	0.146503	0.15701	0.230041	0.150868	0.0347169	0.0378725	0.0470719	0.0649403
ENSG00000205090_1_908025_A_G	0.496396	0.557534	0.688033	0.644124	-0.0465886	-0.0201269	-0.00275357	-0.00926142	0.0739545	0.0385534	0.0211544	0.0438509
ENSG00000205133_8_93250380_C_T	0.224833	0.330049	0.305103	0.383939	-0.053058	-0.0226349	-0.0230237	-0.02464	0.0458096	0.028252	0.0250704	0.0451687
ENSG00000205138_19_35519784_C_T	0.104712	0.310174	0.040469	0.51918	0.0509947	-0.0260427	0.116658	-0.00698024	0.0366908	0.0437381	0.0513074	0.0756229
ENSG00000205155_19_35558040_G_T	0.575843	0.406453	0.613392	0.527447	-0.00547965	-0.0336193	-0.00405605	0.0209018	0.0162683	0.0413336	0.017443	0.0431889
ENSG00000205181_20_5504691_G_A	0.000908607	0.000808103	0.00414226	0.0278884	0.242625	0.246563	0.175178	0.209625	0.073746	0.0747311	0.0637055	0.105966
ENSG00000205189_8_80182466_G_A	0.387089	0.260455	0.607468	0.430544	-0.0136479	-0.0537644	0.00203726	-0.0200074	0.0198079	0.0495208	0.0244187	0.0390418
ENSG00000205208_4_159290125_C_T	0.11509	0.344017	0.311771	0.541998	-0.117309	-0.0274207	-0.0326906	0.00894591	0.072906	0.0558031	0.0497313	0.090672
ENSG00000205209_19_34641995_C_CT	0.481879	0.0698996	0.0447255	0.392828	-0.00819557	0.108859	0.137408	0.0198674	0.0588827	0.0683855	0.061584	0.0742696
ENSG00000205213_11_27323853_G_C	0.16606	0.113508	0.187029	0.210285	-0.0440205	-0.0813788	-0.040854	-0.0472894	0.0352902	0.0530491	0.035606	0.0477956
ENSG00000205220_16_68127065_G_T	0.685991	0.725111	0.65176	0.434859	-0.00771249	-0.00439096	-0.0110181	-0.0417634	0.0191721	0.0163252	0.0220832	0.0583542
ENSG00000205221_2_36745756_G_A	0.00133722	0.091619	0.00222678	0.0397746	-0.156281	-0.0662394	-0.11248	-0.0903064	0.0495718	0.0476748	0.0368229	0.0490747
ENSG00000205250_16_66547046_T_C	0.0795579	0.0721553	0.0614044	0.121606	-0.0947644	-0.0946269	-0.115858	-0.0905319	0.0550751	0.0522385	0.0582685	0.0670446
ENSG00000205268_8_64789583_A_T	0.31232	0.278754	0.507734	0.426493	-0.0505993	-0.0753511	-0.012185	-0.0289522	0.0554826	0.0736272	0.0366051	0.0538336
ENSG00000205269_6_11527937_A_G	1.02523e-06	0.000287139	7.2486e-06	0.000950581	-0.147406	-0.124045	-0.129177	-0.152064	0.0306064	0.0301778	0.026908	0.0483969
ENSG00000205302_5_122702396_T_C	0.0359387	0.0148469	0.00256647	0.0389631	-0.042057	-0.0465644	-0.0780109	-0.0604072	0.0226556	0.0205585	0.0264295	0.0363748
ENSG00000205307_7_100518255_G_A	2.95285e-08	2.40002e-05	2.18209e-05	0.000800852	0.303045	0.262393	0.233928	0.295075	0.0590263	0.0582546	0.0529009	0.0873782
ENSG00000205323_12_54992897_C_T	0.767879	0.787964	0.734112	0.497145	0.00348152	0.00272332	0.00772983	0.0439739	0.0127719	0.0146523	0.0205198	0.0719646
ENSG00000205336_16_57643587_G_A	1.6135e-11	0.000315076	5.3558e-18	0.0534131	0.365655	0.215908	0.602506	0.149483	0.0509568	0.0625032	0.075578	0.0922386
ENSG00000205339_11_8581744_G_C	0.822661	0.803482	0.826629	0.463908	-0.0019115	-0.00348573	-0.00153372	0.0480052	0.0111337	0.013036	0.00891429	0.0662441
ENSG00000205352_12_53446172_C_G	0	0	0	0.00114548	-0.246447	-0.250369	-0.336517	-0.243756	0.02238	0.0214873	0.0293261	0.0676621
ENSG00000205356_7_98211003_G_C	0.451161	0.350263	0.0534874	0.223583	-0.00637743	0.017101	-0.078394	-0.0423357	0.0319571	0.0347049	0.0383883	0.0498263
ENSG00000205362_16_56702293_A_T	0.0725098	0.0508726	0.0567076	0.0885561	-0.0962782	-0.196849	-0.110596	-0.131114	0.0562748	0.120018	0.0567704	0.0952845
ENSG00000205363_15_73861535_A_G	6.4828e-08	0.000468181	0.00192844	0.0530076	0.287964	0.175906	0.188386	0.15523	0.0561804	0.0511181	0.0621049	0.091297
ENSG00000205364_16_57267123_C_T	0.352401	0.237471	0.272359	0.486131	0.0383324	0.130581	-0.0460444	-0.0253559	0.0534015	0.11491	0.0457564	0.0826648
ENSG00000205403_4_109698378_T_G	0.0407388	0.0638659	0.00187635	0.0769712	-0.064578	-0.0591114	-0.081507	-0.0624477	0.0339267	0.0362277	0.0227423	0.0413346
ENSG00000205413_7_93786522_A_C	0.765553	0.673547	0.665433	0.507323	-0.000542876	-0.0128971	0.0120363	-0.0677925	0.0277153	0.0334402	0.0307215	0.122394
ENSG00000205423_16_50033788_C_T	0.00159567	0.000936965	0.000312452	0.0181725	0.119938	0.113805	0.143465	0.128115	0.0368468	0.0333218	0.0396757	0.0561703
ENSG00000205476_14_99722950_C_T	0.0776175	0.056133	0.0720761	0.123582	0.0511342	0.0852892	0.0617003	0.0567205	0.0299162	0.0468068	0.035406	0.043987
ENSG00000205482_7_76491187_A_G	4.56509e-42	1.41262e-88	3.3955e-15	0.0793081	0.610066	0.905344	0.463028	0.17042	0.0450206	0.0460283	0.0593882	0.120694
ENSG00000205502_15_62123230_T_C	2.38275e-11	1.82898e-12	1.11022e-16	0.00559343	-0.300111	-0.327148	-0.371749	-0.233795	0.0432733	0.0452897	0.0482398	0.0908756
ENSG00000205517_19_11419282_C_T	1.13191e-06	0.12263	5.0693e-06	0.151913	0.236908	-0.048386	-0.148366	-0.0726844	0.0494992	0.0416832	0.0337669	0.0708746
ENSG00000205531_11_2944022_T_G	2.52274e-13	5.21856e-24	7.78899e-24	0.00672937	0.230701	0.314423	0.311876	0.22078	0.0331145	0.0330345	0.0318085	0.0814633
ENSG00000205544_17_8055742_C_T	0.245462	0.2383	0.142154	0.218338	-0.0535654	-0.0586815	-0.120816	-0.0769909	0.0552756	0.0596101	0.0836433	0.0757917
ENSG00000205560_22_50583170_C_T	4.04086e-09	1.60193e-09	1.28118e-14	0.000611563	0.244146	0.239085	0.268987	0.248554	0.0356936	0.0342614	0.0362209	0.0519637
ENSG00000205571_5_69554960_CAG_C	4.73097e-11	1.20015e-13	9.44378e-12	1.11394e-05	-0.627132	-0.66556	-0.64382	-0.658207	0.0811904	0.0901744	0.0824353	0.10378
ENSG00000205572_5_71008133_G_A	6.10221e-07	2.93057e-08	2.69842e-12	4.38089e-05	0.291805	0.298668	0.32826	0.338025	0.0512535	0.046815	0.047636	0.0717673
ENSG00000205581_21_39342628_A_ACAAC	0	9.2592e-09	6.41516e-06	4.26782e-06	-0.19858	-0.162379	-0.149217	-0.209388	0.0217017	0.0250983	0.030882	0.0483064
ENSG00000205593_22_50167765_G_C	0.242102	0.384414	0.531229	0.473865	0.0880008	0.0258316	0.00698133	0.0189038	0.078025	0.0408948	0.0323886	0.0544316
ENSG00000205609_16_27847775_G_C	0.452753	0.500027	0.534312	0.538169	-0.0463152	-0.0264433	-0.0205209	-0.0226031	0.066612	0.0424203	0.0376321	0.0475509
ENSG00000205629_16_25805734_T_C	0.221225	0.367702	0.48966	0.527002	0.0867052	0.0275839	0.0107298	0.00781365	0.0733075	0.043292	0.0354062	0.0650909
ENSG00000205643_22_47178074_A_G	0.519439	0.418451	0.629772	0.620583	-0.0142286	-0.0380955	-0.00416334	-0.0055219	0.0276339	0.0496114	0.0221161	0.0371535
ENSG00000205659_14_74064292_T_C	4.07669e-24	3.93252e-13	4.90502e-19	2.74391e-06	0.244588	0.212674	0.236283	0.253539	0.0223745	0.0239687	0.0234714	0.0414758
ENSG00000205670_21_34722293_C_A	0.377475	0.469627	0.595721	0.539059	0.0578823	0.0227327	-0.0111287	0.020728	0.0695565	0.0382174	0.0397358	0.0586531
ENSG00000205683_14_72713164_T_C	0.498289	0.545891	0.457704	0.56932	-0.0450227	-0.0283899	-0.0705509	-0.0248422	0.0728302	0.0579017	0.104918	0.0698244
ENSG00000205707_12_25186470_T_C	1.45706e-12	1.81327e-05	1.11022e-16	4.63229e-12	-0.259255	-0.14063	-0.282591	-0.462688	0.0371924	0.0346073	0.0314728	0.0761798
ENSG00000205710_17_4901872_C_T	5.16782e-10	2.83755e-07	1.48913e-12	0.00482325	0.277536	0.320755	0.531863	0.395048	0.0465628	0.0632952	0.0960359	0.156083
ENSG00000205726_21_32997423_G_T	0.813548	0.813957	0.825963	0.187621	0.00362076	0.00343272	-0.00243427	-0.114224	0.0156415	0.0145681	0.0116255	0.0890081
ENSG00000205730_16_19116726_G_A	0.00464978	0.0132437	0.0280083	0.220618	-0.160008	-0.109307	-0.093233	-0.0627685	0.0514062	0.0466455	0.04676	0.0886092
ENSG00000205758_21_32987880_C_T	0.15918	0.328931	0.00292636	0.281176	0.0284746	-0.0140271	-0.123456	-0.0388697	0.0271662	0.0289725	0.0341828	0.0649232
ENSG00000205765_5_40908092_C_A	0.827296	0.845963	0.783439	0.710304	0.000544745	-0.000307312	-0.00411492	-0.0127261	0.0107795	0.011047	0.0146033	0.041979
ENSG00000205795_2_10987998_T_C	0.0143874	0.0672038	0.438232	0.358788	-0.156234	-0.0681977	-0.00748632	-0.0221573	0.054492	0.0444238	0.0493026	0.0621915
ENSG00000205808_9_4644477_T_C	0.00233588	0.000166991	0.0144368	0.240704	0.0664839	0.132212	0.0505914	0.0414018	0.0231705	0.0373029	0.0230027	0.0647995
ENSG00000205885_12_7110607_C_T	1.11022e-16	1.11022e-16	1.11022e-16	0.0212679	-0.601322	-0.551931	-0.58306	-0.400533	0.0602417	0.0587934	0.0588414	0.187689
ENSG00000205903_7_7266427_C_G	0.465903	0.227057	0.0994924	0.444255	0.00602417	-0.027947	-0.0709914	-0.00961257	0.026072	0.0292263	0.0425507	0.0442989
ENSG00000205937_16_2258203_G_A	1.11022e-16	1.90412e-08	2.65454e-13	0.000160134	-0.213079	-0.163034	-0.177978	-0.178715	0.0239969	0.0250694	0.0216846	0.0366614
ENSG00000205978_14_24398849_CCG_C	0.0181406	0.0582594	0.000779597	0.267286	-0.0733393	-0.0603132	-0.137161	-0.0318165	0.0332756	0.0372381	0.0381698	0.0513358
ENSG00000205981_3_181789166_G_A	0.486336	0.494251	0.284171	0.540366	-0.0100731	-0.0110746	0.0477568	0.0113724	0.0243497	0.0274579	0.0462561	0.0437656
ENSG00000206052_18_69870034_C_A	0.55703	0.601777	0.325388	0.626973	0.010907	-0.00877317	0.0670687	-0.00612091	0.0385107	0.0410414	0.0713624	0.0529004
ENSG00000206053_16_1678146_A_G	2.64218e-13	8.59373e-08	7.53162e-25	2.20479e-06	0.181216	0.179301	0.268192	0.270801	0.0260616	0.033261	0.0303212	0.0638021
ENSG00000206077_5_733094_G_T	1.11605e-05	9.05156e-06	0.000255254	0.0353215	0.497621	0.557673	0.356769	0.308641	0.120434	0.157334	0.101032	0.162886
ENSG00000206127_15_32607667_C_T	1.44427e-30	1.85629e-27	2.90146e-25	5.85099e-09	0.637848	0.601526	0.577939	0.580958	0.0526397	0.0515171	0.0472096	0.0691013
ENSG00000206172_16_748229_G_A	0.300187	0.313223	0.149309	0.201397	0.0439495	0.0404222	0.109295	0.0748618	0.0566301	0.056107	0.0765039	0.0673151
ENSG00000206190_15_26744218_T_A	0.277345	0.046864	0.0261632	0.274512	0.02882	0.10349	0.189084	0.0529171	0.0448579	0.0537962	0.0780859	0.092952
ENSG00000206337_6_30986907_G_C	0.228469	0.209788	0.178199	0.400576	0.103311	0.1173	0.15053	0.0424961	0.0975241	0.105319	0.113946	0.0955207
ENSG00000206417_3_128872320_A_C	0.215642	0.238092	0.266678	0.317344	-0.0894152	-0.0710543	-0.0592402	-0.0553432	0.0737899	0.06454	0.0582832	0.0695889
ENSG00000206418_18_8609260_C_T	0.185043	0.112002	0.124901	0.377519	0.0596799	0.149141	0.0968667	0.0302054	0.0528864	0.0997428	0.0658705	0.0798735
ENSG00000206503_6_29938272_C_T	0	0	0	0	-0.911713	-0.89131	-0.729347	-0.813632	0.042813	0.0570523	0.0509575	0.0662265
ENSG00000206527_3_123571376_A_G	0.486391	0.227478	0.000312305	0.126334	0.00312897	0.0360627	0.180111	0.0936949	0.0401034	0.0439672	0.0404704	0.0767478
ENSG00000206530_3_113539487_G_A	0.00514017	0.146761	0.00039952	0.0571672	-0.113292	-0.0560721	-0.177426	-0.115817	0.0422356	0.0528671	0.0472481	0.0740326
ENSG00000206535_3_100354982_T_G	0	1.1648e-08	1.55431e-15	4.88645e-06	-0.366329	-0.300544	-0.360496	-0.379852	0.038049	0.0456643	0.0416189	0.0687377
ENSG00000206538_3_87973708_T_G	0.292572	0.262207	0.210907	0.272712	-0.0605901	-0.0696922	-0.0950077	-0.0717376	0.0670664	0.0694109	0.0766188	0.0768399
ENSG00000206559_3_27599470_G_A	0.817635	0.80164	0.816009	0.686174	-0.00108017	-0.00278938	-0.00144857	-0.021794	0.0196943	0.0182428	0.0191278	0.076572
ENSG00000206560_3_15797578_A_G	0.0189545	0.0377306	0.197945	0.171635	0.21007	0.130201	-0.0445937	0.0903294	0.075518	0.0703915	0.0500951	0.094578
ENSG00000206561_3_15474188_C_T	2.61909e-06	2.45969e-06	1.85747e-07	0.00496938	-0.149776	-0.147955	-0.155105	-0.147435	0.0290573	0.0293968	0.0290638	0.0414537
ENSG00000206562_3_15444611_T_C	2.35361e-07	0.000676649	8.81223e-14	0.0191793	0.172303	0.105641	0.200516	0.161216	0.0331756	0.03435	0.0297156	0.0752436
ENSG00000206573_3_9384227_G_A	0.0110823	1.95672e-06	8.33961e-08	0.217686	0.0720107	0.165749	0.177794	0.048065	0.0315743	0.0376878	0.0349819	0.0625413
ENSG00000211445_5_151005397_A_G	1.44046e-05	5.10417e-06	1.51527e-14	0.0107818	0.176906	0.19534	0.245719	0.171367	0.0410656	0.0406333	0.0362376	0.0656456
ENSG00000211448_14_79952799_T_C	0.000600233	0.0040954	2.18712e-07	0.0324748	-0.137317	-0.120964	-0.226391	-0.137975	0.040954	0.0444618	0.0482008	0.0708119
ENSG00000211450_11_58692451_C_T	0.131958	0.103371	0.296526	0.350493	-0.0431635	-0.0909333	-0.0227995	-0.0240137	0.0304564	0.0585043	0.0329292	0.0517434
ENSG00000211455_12_27260390_G_A	0.00199799	0.0141409	0.0272911	0.255426	0.0773825	0.0469637	0.0489424	0.0253228	0.0242922	0.0207029	0.024895	0.0466093
ENSG00000211456_3_45714858_C_G	1.11022e-16	1.11022e-16	1.11022e-16	0.0023046	-0.191428	-0.180359	-0.17413	-0.17037	0.0158247	0.0151816	0.0173486	0.0380569
ENSG00000211460_2_121207874_A_G	0.636408	0.381858	0.631463	0.658719	0.0013672	0.0169186	0.00174911	-0.00162851	0.0110732	0.0174906	0.0108171	0.0201325
ENSG00000211584_12_47785214_C_T	0.009235	0.0190705	0.353696	0.392141	-0.127753	-0.0738927	-0.0133076	-0.0135093	0.0438614	0.034459	0.0348656	0.0549821
ENSG00000212694_12_121795589_G_C	0.00383265	0.000117866	2.63279e-07	0.00064237	0.124302	0.155356	0.231843	0.270004	0.0472183	0.0411312	0.051744	0.112368
ENSG00000212719_17_21583312_G_T	7.9942e-08	4.22112e-05	2.67394e-06	0.00252125	-0.128804	-0.119002	-0.122691	-0.129016	0.0230938	0.0253933	0.0238452	0.0347718
ENSG00000212864_9_136640251_T_C	0.314007	0.16349	0.0333794	0.245173	-0.0298845	0.0582513	0.123942	0.0547739	0.0538187	0.0563044	0.0508973	0.0782588
ENSG00000212978_2_61086885_G_A	0.0180297	0.0621757	0.0031114	0.0629019	-0.0935315	-0.0692909	-0.147403	-0.10137	0.0420037	0.0433615	0.0465688	0.0660452
ENSG00000213015_19_55699105_C_T	6.20005e-09	6.61447e-06	2.3551e-06	0.00130634	0.185506	0.161195	0.161772	0.173415	0.0325911	0.0313047	0.0303224	0.0427311
ENSG00000213020_19_52734129_CATCT_C	3.21529e-10	1.75814e-08	0.0176667	0.0670943	-0.156981	-0.128766	-0.0627052	-0.0864947	0.0276787	0.0240615	0.0309841	0.0561657
ENSG00000213024_19_49862907_C_A	1.36892e-05	0.00454453	0.098454	0.398872	0.123952	0.0626617	-0.0412298	0.0132154	0.0250728	0.0241531	0.0320663	0.0531234
ENSG00000213047_1_197494806_T_C	0.0904578	0.0668116	0.440554	0.215771	0.0561201	0.0926222	-0.0062816	0.0472627	0.0362415	0.0478479	0.025722	0.0549004
ENSG00000213062_1_170203276_T_G	0.048716	0.394735	0.239971	0.485334	-0.111013	0.013979	-0.0285591	0.0107944	0.0503103	0.036903	0.0362304	0.0706094
ENSG00000213064_1_168243302_GT_G	0.000191979	0.0284581	0.000384461	0.00354592	0.0913885	0.0560825	0.096067	0.110591	0.0229406	0.0276662	0.0297735	0.0508195
ENSG00000213066_6_167013193_A_G	0.597421	0.607271	0.490727	0.606606	0.0138228	0.0115859	0.0416877	0.0138032	0.0327736	0.0291464	0.0656472	0.0444925
ENSG00000213079_6_154445215_A_G	0.712762	0.665966	0.681561	0.39209	0.00654439	0.0133696	0.00745862	0.0789667	0.0205824	0.0288189	0.0170591	0.111408
ENSG00000213085_1_160891923_C_A	0.104799	0.500869	0.0338287	0.223784	0.0643096	0.000441996	0.125289	0.052283	0.0471631	0.0509724	0.0532284	0.0672603
ENSG00000213096_19_24390756_G_A	0.799199	0.760092	0.696704	0.613624	0.000768233	-0.0033027	-0.00881136	0.0300341	0.020604	0.0193942	0.0228103	0.0727339
ENSG00000213123_3_196216846_C_T	0.00390334	0.007231	0.00292689	0.0204472	-0.188017	-0.166884	-0.217298	-0.197117	0.0614548	0.061621	0.0686778	0.0939979
ENSG00000213139_3_186983374_G_A	0.328692	0.500989	0.597226	0.537837	0.0868204	0.0182743	0.00488448	0.0172087	0.0938631	0.0468315	0.0372211	0.0623476
ENSG00000213145_14_105925479_A_G	0.656969	0.727087	0.596405	0.286295	-0.00814234	-0.00190929	0.0128601	0.0711791	0.0248676	0.0239807	0.0242658	0.0713919
ENSG00000213160_2_169723973_A_G	0.000304939	0.00753114	0.00508517	0.460247	0.207931	0.114271	0.1006	0.00581452	0.0551935	0.0467276	0.0389089	0.080474
ENSG00000213185_10_122456078_C_T	0.350455	0.507121	0.513642	0.434021	0.127926	0.0260352	0.0237569	0.0586246	0.147669	0.0661304	0.0573736	0.0971487
ENSG00000213186_3_160873794_C_A	0.745532	0.578495	0.691192	0.580452	0.00196311	-0.0304441	-0.00580818	-0.0311747	0.0315303	0.0575148	0.0271738	0.0691246
ENSG00000213190_1_151715696_C_T	0.44073	0.490372	0.52418	0.587036	-0.0425432	-0.0240833	-0.0228315	-0.0134459	0.058583	0.0376356	0.0418732	0.0508106
ENSG00000213199_7_151840943_A_G	0.192174	0.177935	0.0874569	0.237313	-0.0507697	-0.0504327	-0.119928	-0.0574674	0.0469147	0.0439199	0.0700159	0.0702981
ENSG00000213214_7_144171477_G_A	0	0	0	3.86136e-13	-1.0298	-0.988003	-0.877992	-1.00376	0.0541192	0.0471733	0.0526561	0.0823361
ENSG00000213221_9_136428051_T_C	1.19049e-05	1.00548e-05	2.22258e-08	0.0137992	-0.183825	-0.200987	-0.23196	-0.172719	0.040643	0.0448187	0.0477914	0.0662246
ENSG00000213246_17_58345840_G_C	3.77359e-08	0.000474608	1.36547e-07	0.0161897	-0.122714	-0.105996	-0.123839	-0.11204	0.0215923	0.02578	0.0235207	0.0388302
ENSG00000213281_1_115189631_G_A	0.934495	0.906574	0.918938	0.0540862	0.000271988	0.00229109	0.000855362	-0.130821	0.00594998	0.0101555	0.00542653	0.0572877
ENSG00000213316_5_178847686_A_C	0.588593	0.561511	0.479011	0.285016	0.0157043	0.0225661	0.0348396	0.145973	0.0422102	0.0502754	0.0491066	0.166701
ENSG00000213337_2_96978973_A_ACT	0.644107	0.60062	0.367724	0.635585	-0.00476472	-0.0130925	-0.103049	-0.00277827	0.0543637	0.0522784	0.122941	0.0779595
ENSG00000213339_19_10345620_T_C	0.110213	0.124147	0.494793	0.452377	-0.0898334	-0.0704866	-0.00393236	0.0210009	0.0562841	0.0499667	0.0292586	0.0628396
ENSG00000213341_10_101077869_G_T	0.302094	0.371687	0.591841	0.615485	-0.0414356	-0.0184582	-0.0028502	0.00121252	0.0422224	0.0225639	0.0207274	0.0402458
ENSG00000213347_5_176830651_T_C	0.628144	0.665548	0.36539	0.452315	0.0039047	-0.0015558	0.0685841	0.0454388	0.0385315	0.0379609	0.079685	0.0794818
ENSG00000213366_1_109662296_G_A	3.99239e-07	1.94848e-05	3.25681e-05	0.0242752	-0.16075	-0.149309	-0.13836	-0.128024	0.0317964	0.0350073	0.031051	0.0521955
ENSG00000213380_16_69321060_A_G	3.53096e-12	1.02171e-05	8.81698e-21	0.142553	0.177451	0.113938	0.177401	0.0799683	0.0258125	0.0270348	0.0197202	0.0717458
ENSG00000213390_10_97214372_G_C	0.00377351	0.120867	0.000417055	0.27456	-0.175686	-0.087143	-0.238198	-0.0608067	0.0610441	0.073578	0.06309	0.10985
ENSG00000213398_16_67762412_A_C	0.0107215	0.00167787	4.35392e-05	0.0217156	0.0784427	0.119298	0.160299	0.119491	0.0344336	0.0408485	0.0400644	0.0583908
ENSG00000213445_11_65706327_C_A	1.31563e-16	4.46627e-11	0.0761294	0.0443963	0.217652	0.18295	0.0410321	0.112852	0.0273144	0.0288709	0.0287182	0.0680992
ENSG00000213462_7_64955157_G_C	1.82149e-37	6.38629e-77	1.15278e-59	1.40721e-17	0.596721	0.730384	0.674907	0.730532	0.0443019	0.0391608	0.0389658	0.0686334
ENSG00000213463_14_70070554_T_C	0.453994	0.40738	0.141146	0.459818	-0.00876744	-0.0109058	-0.0733041	0.0184042	0.0263981	0.0229444	0.0501111	0.0495219
ENSG00000213465_11_64254349_C_T	0.163499	0.15568	0.0868005	0.169987	0.0555117	0.0571861	0.0974361	0.0613683	0.0459714	0.0461532	0.0558195	0.0536515
ENSG00000213516_1_88982295_T_A	0	0	0.00100694	0.180883	-0.455191	-0.341166	-0.0873382	-0.0630306	0.0275002	0.0340796	0.0282537	0.0692203
ENSG00000213523_5_140503630_C_T	0	9.37028e-14	0	2.79096e-07	-0.267066	-0.24351	-0.263177	-0.279203	0.0219839	0.02595	0.0259923	0.0385956
ENSG00000213533_3_52862393_C_A	1.55227e-32	1.35934e-23	5.66878e-24	1.14358e-05	0.653255	0.632262	0.651669	0.632004	0.0491563	0.0549788	0.0554007	0.0832508
ENSG00000213551_10_73159667_C_CAG	0.0487657	0.127928	0.322957	0.362416	0.176931	0.0648113	-0.0276173	0.0359723	0.0797681	0.0520835	0.0500234	0.0905551
ENSG00000213563_8_144835840_C_A	0.0590357	0.0774502	0.119966	0.322795	-0.127827	-0.0829322	-0.0578699	-0.0341031	0.0670419	0.0504925	0.0428968	0.075929
ENSG00000213585_5_134011238_G_A	0.109779	0.503688	0.00370162	0.203886	-0.0292206	0.00056822	-0.117874	0.0547965	0.0224303	0.0230676	0.0331385	0.0617946
ENSG00000213588_6_34436859_C_T	0.327593	0.283451	0.46684	0.523216	0.0315849	0.0652361	0.0134053	-0.0248295	0.0353357	0.0658602	0.0286206	0.066134
ENSG00000213593_11_57653985_C_A	0.00173629	5.28016e-06	0.000349596	0.0375767	0.0783521	0.117933	0.080268	0.0792637	0.0247923	0.0307848	0.0222656	0.0401353
ENSG00000213599_16_29202805_T_C	0.0800538	0.0935989	0.346871	0.457393	0.0598943	0.0455781	0.013481	0.00303113	0.0341607	0.028803	0.0268058	0.0485987
ENSG00000213614_15_72423604_C_A	0.00420269	0.00419914	0.00943631	0.114661	0.157707	0.21767	0.109706	0.0963014	0.0526763	0.101817	0.0436301	0.0784155
ENSG00000213619_11_47950224_G_A	0.650328	0.341425	0.593719	0.46273	0.000846125	-0.0629745	-0.00427315	-0.0282903	0.027297	0.0674377	0.0243681	0.05309
ENSG00000213625_1_65422548_G_A	5.31516e-13	8.90169e-10	1.39495e-13	0.00403744	0.161142	0.148076	0.160822	0.148394	0.0201437	0.0204979	0.0202108	0.0364172
ENSG00000213626_2_30284583_G_A	0.00212238	0.00233437	1.44434e-05	0.0498103	-0.136757	-0.139907	-0.241695	-0.131249	0.0461181	0.0470847	0.0625503	0.075808
ENSG00000213638_19_1548267_C_CA	0.100066	0.301914	0.036154	0.329442	0.0404845	0.0145664	-0.0873743	0.0298982	0.0297602	0.0259187	0.038929	0.0611231
ENSG00000213639_2_28720480_AT_A	1.08802e-13	2.58613e-06	1.36678e-07	4.33525e-05	-0.186449	-0.134213	-0.160607	-0.196402	0.0266675	0.0272409	0.0272755	0.0533729
ENSG00000213654_6_32244487_A_G	0.0358362	0.0586941	0.487516	0.289731	-0.257381	-0.117257	-0.00177913	-0.0315696	0.101481	0.0676933	0.0244608	0.0521523
ENSG00000213658_16_28965699_G_A	8.36224e-06	9.31916e-06	0.498662	0.277414	-0.236719	-0.244567	6.72247e-05	-0.0434166	0.0518612	0.0573507	0.0390802	0.07498
ENSG00000213672_3_48685869_G_C	3.18568e-16	4.34493e-16	2.18336e-32	3.78209e-07	0.249853	0.247735	0.313696	0.285856	0.0290863	0.0277273	0.0299752	0.0445951
ENSG00000213676_6_32039109_G_A	0.00856465	0.000559859	0.0302418	0.000249576	0.0668123	0.0952044	0.0458141	0.260557	0.0274668	0.0248295	0.0241959	0.105394
ENSG00000213689_3_48436629_T_C	3.1451e-10	1.99716e-10	1.18971e-13	5.41929e-10	0.227762	0.244536	0.308088	0.37501	0.0380526	0.0369715	0.0445779	0.083705
ENSG00000213694_9_88788469_T_C	5.93275e-23	5.91266e-13	0.000362932	0.0208809	0.460168	0.425107	0.278718	0.310958	0.0492877	0.0600634	0.0894381	0.141897
ENSG00000213699_2_26803434_A_G	0.0777849	0.0659775	0.264405	0.338554	-0.0628721	-0.082937	-0.0233386	-0.0240473	0.0378436	0.0452743	0.0315047	0.0602331
ENSG00000213719_6_32511891_G_A	0.0807148	0.357065	0.452586	0.41889	0.0600641	0.01181	0.00559959	0.0106178	0.0335885	0.0277252	0.0299356	0.042111
ENSG00000213722_6_32559476_T_G	0.0502046	0.00665372	0.383837	0.380064	-0.039931	-0.127837	0.0104501	0.0171936	0.0239106	0.0394293	0.0326285	0.0508148
ENSG00000213741_14_48676504_G_A	0.315357	0.328333	0.126927	0.216971	0.0306592	-0.0353463	-0.140336	-0.0956009	0.0437132	0.0534826	0.0875469	0.0982378
ENSG00000213762_19_56925265_T_A	0.476516	0.382632	0.666869	0.656391	-0.0149141	-0.048567	0.00119259	0.00048549	0.0248295	0.0588233	0.0213729	0.0392795
ENSG00000213780_6_30891526_A_ACT	2.56795e-13	7.20094e-08	6.58577e-08	0.160226	-0.418121	-0.282523	-0.228057	-0.0928223	0.0659124	0.0540919	0.0433334	0.0945185
ENSG00000213782_12_13727189_G_A	0.635514	0.696548	0.708566	0.219108	0.0132104	0.00681923	0.00557502	0.0731415	0.0247705	0.0206464	0.0191378	0.0618855
ENSG00000213793_19_52932744_A_G	0.540179	0.158645	0.286061	0.380734	0.00082463	0.0722251	0.0229298	0.0256674	0.0326436	0.0512705	0.027424	0.0543619
ENSG00000213799_19_54332151_C_T	0.20844	0.25334	0.0251807	0.159168	-0.0341285	0.0290725	-0.120257	-0.072991	0.0391726	0.0400244	0.0461183	0.0724451
ENSG00000213853_16_10585348_T_C	1.32959e-07	0.0474502	0.0884793	0.0669236	0.223617	0.0510906	0.0461623	0.106034	0.0375461	0.030436	0.0341621	0.0730403
ENSG00000213859_17_7162055_T_A	0.681717	0.584592	0.454714	0.669924	0.00395931	-0.0183432	-0.056224	0.0123615	0.0369664	0.0467719	0.0798368	0.0734487
ENSG00000213886_6_29092185_T_C	0.123942	0.108184	0.0943824	0.139565	-0.0840441	-0.0938475	-0.108046	-0.0881427	0.057284	0.0599245	0.0617424	0.0662064
ENSG00000213903_14_24313752_T_A	2.75457e-05	0.000376006	0.00249042	0.0436325	0.221828	0.159114	0.12525	0.12413	0.058186	0.0464769	0.0437956	0.0683543
ENSG00000213904_19_42210645_C_T	0.566853	0.549509	0.662062	0.473089	0.035064	0.0402746	0.0103667	0.0657179	0.0683565	0.0722124	0.0546614	0.108047
ENSG00000213906_14_24367748_GGGA_G	0.0339181	0.111177	0.147267	0.11737	-0.146292	-0.0624802	-0.0467431	-0.075214	0.0649555	0.0476942	0.0412581	0.0605727
ENSG00000213918_16_2655405_C_T	0.893164	0.858458	0.893738	0.0552895	0.000938849	0.00334933	-0.000914105	-0.140419	0.0117997	0.0125115	0.0087128	0.0653226
ENSG00000213920_14_24800452_A_C	0.346069	0.283442	0.217358	0.354492	-0.0386475	-0.0533846	-0.0985453	-0.0471714	0.0520202	0.0559041	0.0834615	0.0743728
ENSG00000213923_22_38299094_T_C	0.325328	0.407256	0.438912	0.376332	-0.0491112	-0.0248155	-0.0213695	-0.0326998	0.0521382	0.0343735	0.0335189	0.0419801
ENSG00000213928_14_23400597_A_G	0.615481	0.551237	0.622937	0.0700299	0.0288698	0.0402493	-0.0220566	0.514158	0.0702634	0.0650246	0.0549152	0.248231
ENSG00000213930_9_34646575_CCAGT_C	1.44276e-06	0.000169072	2.05556e-10	0.00421059	-0.30568	-0.264901	-0.300244	-0.27889	0.0569375	0.0584566	0.0454894	0.077407
ENSG00000213949_5_53403156_C_T	0.198479	0.207745	0.241697	0.0604614	0.0448528	0.0514572	0.038734	0.177485	0.0332458	0.0413035	0.035252	0.121859
ENSG00000213963_2_177283742_A_T	0.0272419	0.000623467	7.30138e-09	0.000632206	-0.120972	-0.16643	-0.23068	-0.242007	0.0635242	0.0495942	0.0404047	0.0840961
ENSG00000213965_19_32680440_T_C	1.11022e-16	1.11022e-16	1.11022e-16	1.12186e-05	-0.464181	-0.411234	-0.427991	-0.449921	0.0319112	0.0301606	0.0324953	0.0519826
ENSG00000213977_17_3660045_C_T	2.70614e-13	1.08699e-12	4.68495e-25	0.0138551	0.185284	0.211162	0.267194	0.137534	0.0257372	0.0293778	0.0292647	0.0622089
ENSG00000213983_14_23567689_G_GCAGCGGCAGCGGCAGCGA	0.0359223	0.000396029	8.95244e-09	0.124288	-0.09662	-0.167791	-0.239143	-0.102932	0.0543339	0.0471086	0.0415815	0.0891055
ENSG00000213988_19_20278569_A_G	0.0420742	0.425718	0.00015352	0.0111644	0.120741	0.012125	0.265936	0.254995	0.0695079	0.0654655	0.0601655	0.120267
ENSG00000213995_13_110626179_C_G	3.06733e-10	1.85478e-08	1.35447e-14	0.000116477	-0.192116	-0.172342	-0.23966	-0.227652	0.028861	0.0292887	0.0385619	0.0575642
ENSG00000213999_19_19640013_C_T	0.730737	0.747796	0.706723	0.603281	-0.00787132	-0.00560698	-0.0103692	-0.0263235	0.0280599	0.0251561	0.0290092	0.0599943
ENSG00000214013_15_42021465_G_C	0.112701	0.128589	0.289528	0.252256	0.0963444	0.0620357	0.0299632	0.0477192	0.0624526	0.0423386	0.0404088	0.0586455
ENSG00000214021_3_9813670_A_G	1.26536e-09	9.61534e-07	1.20866e-09	4.84032e-05	-0.142271	-0.124783	-0.104231	-0.13883	0.0270132	0.0247833	0.0167084	0.0337211
ENSG00000214022_7_150371282_T_C	2.26052e-06	2.21267e-06	0.00302609	0.0161686	-0.154056	-0.191383	0.100503	0.150448	0.0339737	0.0433452	0.0368921	0.0724466
ENSG00000214026_11_1941470_C_T	1.11022e-16	1.11022e-16	1.11022e-16	1.11022e-16	-1.07368	-1.04721	-1.07945	-1.05386	0.045649	0.0493743	0.0441426	0.0534594
ENSG00000214029_12_133153914_C_T	6.34024e-05	0.00223087	2.69536e-06	0.0241708	0.0942517	0.08154	0.100767	0.0831406	0.0221358	0.0239505	0.0210493	0.0335394
ENSG00000214046_19_16689258_C_T	0.0251977	0.174283	0.00331116	0.0813377	-0.0780443	-0.043155	-0.180292	-0.111839	0.0372344	0.0450713	0.0567917	0.0845837
ENSG00000214063_11_866920_T_G	1.52554e-11	1.65899e-12	0.0057348	0.153219	0.298199	0.36361	0.106518	-0.0592337	0.0455326	0.0550081	0.0420801	0.0579067
ENSG00000214078_20_35609697_T_C	0	0	0	0	-0.830795	-0.874058	-1.08305	-0.965009	0.0530545	0.0572425	0.0637167	0.0795727
ENSG00000214087_17_81682485_G_A	3.73851e-10	2.44249e-15	0	1.08458e-12	-0.235144	-0.303042	-0.683189	-0.746682	0.0381433	0.0386911	0.0401123	0.111164
ENSG00000214106_7_154928549_T_C	0.00363627	0.00348954	6.89595e-10	0.000992778	0.080304	0.0798254	0.169983	0.17103	0.0303832	0.0296553	0.0285336	0.0617772
ENSG00000214113_6_5260579_C_G	0	0	0	0.112107	-0.410097	-0.339286	-0.293091	-0.102523	0.0331874	0.0391837	0.032253	0.0881029
ENSG00000214114_1_39812345_A_G	0.0524857	0.00489169	0.13066	0.186716	-0.0583774	0.0928091	0.0287868	0.0617404	0.0354164	0.028645	0.0254254	0.070989
ENSG00000214140_17_76945532_G_A	0.65673	0.577247	0.640213	0.669317	0.0102862	0.030348	0.0129873	0.00898748	0.0318596	0.0596042	0.0323582	0.0401171
ENSG00000214160_3_184138761_A_G	0.0827133	0.131565	0.145433	0.369783	0.0453542	0.0286843	0.0273349	0.0107335	0.0237529	0.0207199	0.0210675	0.0372401
ENSG00000214193_1_35823755_T_A	0.105784	0.160756	0.240632	0.387622	-0.114732	-0.0526922	-0.0359897	-0.0231258	0.0717621	0.0428908	0.0400213	0.0654106
ENSG00000214194_7_113124509_C_T	0.0482148	0.0336588	0.000995163	0.024403	-0.0737532	-0.0626854	-0.146475	-0.118757	0.0428274	0.0337671	0.0423187	0.0642539
ENSG00000214212_19_10608639_TTTTA_T	0.161429	0.232082	0.540043	0.270087	-0.110173	-0.0496507	0.00716055	0.0789395	0.0794003	0.0494089	0.0486703	0.0913142
ENSG00000214226_17_56833667_C_G	1.15605e-26	9.72874e-08	1.78388e-11	0.0191741	0.572899	0.280615	0.345754	0.197633	0.0568818	0.053257	0.0522968	0.0957875
ENSG00000214253_7_101206767_A_G	0	2.00598e-08	1.4444e-13	0.000256883	-0.376752	-0.351826	-0.364529	-0.330339	0.0412657	0.051056	0.0437592	0.0717508
ENSG00000214274_14_20685140_A_C	2.00227e-49	3.58214e-56	5.06604e-16	0.0448214	0.559465	0.684271	0.265335	0.117835	0.0381097	0.0446839	0.0330174	0.0692968
ENSG00000214279_10_133411212_A_AT	4.27524e-05	0.00139003	4.10894e-05	0.0153176	-0.220946	-0.180237	-0.189983	-0.18219	0.0563416	0.0525305	0.0430815	0.0699733
ENSG00000214293_7_77701112_AC_A	1.11022e-16	3.39344e-09	3.56382e-14	1.67241e-08	-0.347951	-0.285856	-0.354112	-0.397871	0.0344067	0.0446785	0.0436143	0.0796243
ENSG00000214309_7_100375224_G_C	0.00238034	0.00210721	0.0079181	0.0827916	0.18025	0.197901	0.147137	0.131538	0.0558367	0.063211	0.0566985	0.0882789
ENSG00000214338_6_127560827_C_CA	0.630559	0.595339	0.613545	0.653554	0.0208524	0.0336117	0.0240742	0.0156073	0.0498058	0.0711591	0.0508823	0.0539031
ENSG00000214367_4_1640334_C_T	0.523981	0.459586	0.541246	0.664136	-0.0206217	-0.0479481	-0.0186348	-0.000476933	0.0370765	0.0714255	0.0356732	0.0503501
ENSG00000214413_10_111160624_TA_T	0.592108	0.314535	0.20374	0.389373	-0.000744208	0.0300609	0.0748086	0.0313771	0.0312257	0.0361559	0.0601329	0.061037
ENSG00000214435_10_102863348_AG_A	2.99086e-08	0.000173493	0	3.71895e-05	-0.446034	-0.324604	-0.72721	-0.547148	0.0836082	0.0937805	0.0705576	0.137294
ENSG00000214517_11_74198696_T_TC	0.0939935	0.129306	0.455941	0.51741	0.0570325	0.0320674	-0.0061217	-0.00101872	0.0345939	0.0232397	0.0227918	0.0439635
ENSG00000214530_11_72787990_T_C	3.26201e-12	4.0733e-09	3.06446e-23	0.00533381	0.166698	0.188384	0.221541	0.182225	0.0243265	0.0293285	0.0250273	0.056629
ENSG00000214548_14_100702154_T_C	0.0500535	0.0837431	0.453377	0.328764	-0.0831311	-0.0547787	0.00452803	-0.0195222	0.040252	0.0373837	0.0228071	0.0401469
ENSG00000214562_10_87346926_G_A	0.000111783	1.99341e-05	0.00015528	0.00103754	-0.168371	-0.208558	-0.171953	-0.208942	0.042146	0.0594952	0.0434682	0.0717578
ENSG00000214575_15_82579682_A_G	0.00252566	0.00192282	2.20841e-07	0.0940466	-0.121139	-0.121826	-0.141032	-0.0867756	0.0384147	0.0383328	0.0254078	0.0593726
ENSG00000214595_2_54678641_G_A	0.0284917	0.0448517	0.0321592	0.049519	0.140472	0.101378	0.120977	0.119188	0.0591771	0.051097	0.0533208	0.0636137
ENSG00000214652_7_63842405_A_G	0.0145895	0.0218317	0.0643636	0.333033	-0.239266	-0.133249	-0.0988386	-0.041121	0.0940858	0.0600004	0.0624456	0.107567
ENSG00000214654_9_121679688_A_G	0.125343	0.459321	0.361873	0.404707	0.0949763	0.00714173	-0.0162893	0.0259262	0.0594112	0.0297271	0.0288843	0.0634565
ENSG00000214655_10_73799109_G_A	0.00089926	0.00209038	0.0529206	0.221076	-0.0896342	-0.0607633	-0.0405763	-0.0292809	0.0285467	0.0208001	0.0246554	0.039717
ENSG00000214688_10_71904493_TGCTCCCCAG_T	0.252474	0.241961	0.161108	0.277111	0.031608	0.0334698	0.0578464	0.0337748	0.0321352	0.0329714	0.041542	0.0403562
ENSG00000214706_3_50292395_A_G	9.90041e-08	0.00340104	0.0881518	0.201179	-0.131892	-0.0753588	-0.0299944	-0.0463993	0.0224292	0.0277494	0.0223988	0.0573819
ENSG00000214719_17_30684885_C_CA	0.0296256	0.0112415	0.000556442	0.0443289	-0.102179	-0.119056	-0.194025	-0.138712	0.052898	0.0495324	0.0533146	0.0816253
ENSG00000214736_6_41945515_CA_C	0.000486158	0.115183	0.00419858	0.0637698	0.110219	0.0424812	0.0758181	0.0762607	0.03005	0.0343104	0.0278096	0.0502715
ENSG00000214753_11_62736178_G_A	0.0109528	0.00128409	0.00160224	0.0607106	-0.0573747	-0.102565	-0.0732195	-0.0724536	0.0238402	0.0387531	0.0224591	0.0481209
ENSG00000214756_11_61979546_C_T	0.0449632	0.100051	0.0656063	0.0699028	-0.0782867	-0.043405	-0.064212	-0.0834158	0.0361611	0.0296283	0.0371009	0.0610397
ENSG00000214783_7_43964241_A_G	8.91474e-17	6.48727e-16	1.16925e-17	0.00309565	0.310557	0.339635	0.280374	0.226412	0.0360445	0.0514497	0.0311995	0.0795945
ENSG00000214900_14_49539966_G_T	0.496053	0.501957	0.424064	0.526411	0.0281007	0.0290277	0.0772276	0.0306692	0.0441152	0.0473516	0.112333	0.0650169
ENSG00000214922_6_29736623_T_C	1.05965e-12	1.57467e-13	1.2311e-35	0.000448635	0.385984	0.352254	0.457472	0.373386	0.0496121	0.0456528	0.0420204	0.0878871
ENSG00000214941_17_15964977_G_A	1.44829e-07	2.35224e-05	8.1094e-10	4.04765e-05	-0.147633	-0.141624	-0.167668	-0.227542	0.0265858	0.0301092	0.0283768	0.0984953
ENSG00000214944_5_73846471_C_T	0.00030605	0.000434968	0.00456906	0.36666	-0.179479	-0.156376	-0.0728514	0.021981	0.0494441	0.0483804	0.0277904	0.0626
ENSG00000215012_22_19857760_G_C	1.84806e-10	1.46416e-11	2.10942e-15	5.37865e-05	-0.177024	-0.184969	-0.201985	-0.200805	0.0247306	0.0242017	0.0257559	0.0382578
ENSG00000215021_12_7196212_ATTATATATGTCATATATAATTTAATTATATGTCATATTTAATTATATATGTCATAAT_A	0.643239	0.635951	0.32208	0.579283	0.000863163	-0.000832887	0.0332231	-0.00512075	0.0154021	0.0183626	0.0334925	0.0257131
ENSG00000215039_12_6445263_G_C	6.99704e-06	0.000117002	6.16348e-08	0.0034225	0.149718	0.135879	0.149272	0.144909	0.030253	0.0302391	0.026469	0.0393447
ENSG00000215041_17_6530339_A_G	0.089745	0.128032	0.161091	0.176173	-0.0588616	-0.0308607	-0.0227439	-0.0348544	0.0358211	0.0215434	0.018384	0.0331636
ENSG00000215067_17_6997043_C_T	2.8489e-08	1.04188e-11	1.40809e-15	0.0803401	0.186148	0.24306	0.295983	0.13202	0.0349533	0.0367113	0.042675	0.0910928
ENSG00000215068_5_43213191_TTCTTTCTTTCTTTCTTTCTTTCTTTCTTTC_T	0.315902	0.394534	0.393327	0.152591	0.0518703	0.0272959	-0.0267079	-0.142265	0.0557106	0.0401202	0.0372426	0.10737
ENSG00000215114_8_58460092_T_C	1.30173e-08	3.14729e-09	1.59638e-10	0.00951856	-0.160229	-0.159236	-0.174059	-0.156173	0.0251535	0.0244116	0.0270393	0.0461866
ENSG00000215126_9_41292186_G_A	0.635034	0.681404	0.693657	0.723749	0.0222999	0.0118328	0.0113327	0.00476675	0.051488	0.0343769	0.0359292	0.0406733
ENSG00000215193_22_18104948_G_A	0.0213348	0.0272791	0.0189653	0.00414182	0.06204	0.0571613	0.0735741	0.148209	0.0256719	0.0257697	0.0297994	0.077958
ENSG00000215251_20_3808969_C_T	0.284655	0.446672	0.21687	0.501086	0.043067	0.0166664	0.0908701	0.0105075	0.0447395	0.0407992	0.0774619	0.0597621
ENSG00000215252_15_34605021_T_A	0.131761	0.0581283	0.00060992	0.354569	-0.0561875	-0.0727302	-0.189475	0.0354615	0.0476404	0.0427759	0.0465479	0.0789383
ENSG00000215256_14_23943380_A_G	7.71373e-18	0.0120706	3.3189e-12	2.13759e-05	0.51806	0.135497	-0.384377	-0.605567	0.0607951	0.0600964	0.0560734	0.150198
ENSG00000215271_14_23238708_A_G	0.0392589	0.0557391	0.10948	0.46871	0.119052	0.0571059	0.0374587	-0.0218841	0.0596174	0.0317958	0.0279215	0.0812167
ENSG00000215305_20_3007828_CTG_C	0.000859835	0.000750293	0.139579	0.0726982	-0.0999403	-0.102214	-0.0275304	-0.0752947	0.0312937	0.0298459	0.0255984	0.0551894
ENSG00000215374_8_6957350_T_G	0.284373	0.278237	0.315228	0.382728	-0.115722	-0.135912	-0.0872012	-0.0677288	0.114961	0.137604	0.0952516	0.101944
ENSG00000215375_4_139278_G_A	0.028501	0.0225208	0.251974	0.151502	0.158287	0.313073	0.038655	0.121284	0.0727963	0.125204	0.0550988	0.118211
ENSG00000215386_21_16171720_C_T	0.316575	0.111227	0.46695	0.331758	0.0435708	0.234333	0.00949015	-0.0651632	0.0697014	0.134817	0.0449509	0.103843
ENSG00000215421_18_73809118_T_C	0.864006	0.829936	0.835819	0.282501	-0.000436991	-0.00324938	-0.00235604	-0.0971258	0.0114304	0.0151225	0.0130707	0.0961648
ENSG00000215424_21_46370504_T_C	2.33972e-08	1.00269e-05	0.111282	0.111819	0.431187	0.356184	0.0891258	0.165117	0.0704847	0.0882883	0.0736428	0.137931
ENSG00000215440_20_58688612_G_GTA	0.385415	0.0605912	1.36926e-08	0.00513874	0.0106811	-0.0561055	-0.148977	-0.104243	0.0363809	0.0362868	0.0237347	0.0403815
ENSG00000215472_18_49500217_T_C	6.23209e-51	5.5615e-34	3.03149e-28	7.87011e-06	0.430742	0.40042	0.358909	0.39242	0.0283984	0.0307682	0.0298423	0.0567029
ENSG00000215483_13_40232218_G_A	0.170657	0.289662	0.0925153	0.291679	0.045623	0.0287292	0.0856835	0.0353211	0.038663	0.0420012	0.0504568	0.0580113
ENSG00000215712_6_157304322_C_T	0	0	0	0.00144616	-0.647371	-0.40851	-0.340822	-0.353673	0.0487666	0.0364937	0.0347277	0.118407
ENSG00000215717_1_109113015_C_A	0.000609002	0.050322	0.00125161	0.104436	0.137529	0.0823352	0.113463	0.07947	0.0376616	0.0462846	0.0350783	0.0591668
ENSG00000215769_17_65100424_G_A	0.0599953	0.0354405	0.121946	0.346572	-0.0555206	-0.100752	-0.0334476	0.0336521	0.0329909	0.0477148	0.0268726	0.0641137
ENSG00000215788_1_7187275_G_A	0.394343	0.538751	0.517519	0.502645	0.0597467	0.0149212	0.0176427	0.024353	0.075514	0.0386034	0.0352408	0.0495243
ENSG00000215808_1_238484803_A_G	1.11022e-16	1.11022e-16	1.11022e-16	6.93031e-08	-0.740982	-0.597095	-0.671328	-0.665417	0.0570911	0.0513515	0.0464303	0.0805382
ENSG00000215817_1_218921619_T_TA	0.456953	0.424928	0.616583	0.645543	0.0442815	0.0825502	-0.016181	-0.0113183	0.0659037	0.112712	0.0566074	0.0745173
ENSG00000215845_1_161038745_C_G	3.21834e-24	2.71553e-21	5.74452e-42	1.42329e-14	0.87689	0.87834	0.870944	0.865158	0.0679882	0.0735035	0.0574498	0.07443
ENSG00000215883_1_53234498_T_C	0.336741	0.276721	0.47513	0.453638	-0.0297044	-0.0600196	0.010992	-0.0225587	0.0352933	0.0575127	0.024094	0.0480448
ENSG00000215915_1_1443457_T_C	1.77636e-15	1.12956e-06	0.000123707	0.368057	-0.495308	-0.338088	-0.249121	-0.0465847	0.0627229	0.0713816	0.068388	0.147244
ENSG00000216490_19_18180479_A_G	3.23637e-05	0.0010802	7.73098e-05	0.0317873	-0.160742	-0.127055	-0.120558	-0.115734	0.0433212	0.0382727	0.0298389	0.0536629
ENSG00000216937_10_31781680_A_T	0.904859	0.897503	0.89107	9.46994e-05	-0.0023783	-0.00355258	-0.00538362	-0.580774	0.0203798	0.022306	0.0277684	0.104092
ENSG00000217128_5_132241266_A_G	0.772869	0.735534	0.793565	0.652447	0.00309904	-0.00992546	0.00106749	-0.0249256	0.0218826	0.0327337	0.0186034	0.0683417
ENSG00000217555_16_65858851_T_C	0.441035	0.595437	0.499276	0.619323	-0.0263784	-0.00641632	-0.0146889	-0.00540945	0.0349711	0.0196296	0.0225836	0.0291581
ENSG00000217930_16_4379106_C_T	0.0561388	0.388318	0.157972	0.365778	0.0782293	0.0100006	0.0363551	0.0178035	0.0391822	0.0325882	0.0323881	0.0525023
ENSG00000218336_4_181418705_G_T	0.012106	0.040235	0.467241	0.438849	0.164778	0.0872998	-0.00743408	0.0099836	0.0557699	0.0487991	0.0595804	0.0810667
ENSG00000218510_1_22022063_T_C	6.51563e-62	1.03042e-43	1.91905e-66	5.41349e-20	0.648875	0.576646	0.70641	0.734549	0.0363028	0.0387839	0.0416614	0.0701252
ENSG00000218537_22_23924539_T_C	2.84541e-11	8.92171e-27	4.66528e-11	1.83711e-05	0.265978	0.467839	0.309517	0.381348	0.0410139	0.0478244	0.0471147	0.0906328
ENSG00000218739_2_36283651_T_C	0.111939	0.0499474	0.0814098	0.194564	-0.0381718	-0.0708337	-0.0432419	-0.0399739	0.0276535	0.0361363	0.0267518	0.0465018
ENSG00000218891_19_55584103_C_T	2.23315e-05	0.0042095	0.000609681	0.203412	0.220642	0.119474	0.139596	0.065518	0.054517	0.0437541	0.0427217	0.0784991
ENSG00000219200_17_7017569_C_T	0.0370289	0.0492079	0.163989	0.293074	0.145367	0.0856008	0.0454188	0.0379049	0.0673326	0.0455241	0.0428013	0.0691269
ENSG00000219438_22_48651901_C_T	4.16799e-25	4.29551e-15	0.000431154	0.316955	0.588324	0.487321	0.146786	0.056027	0.0592995	0.0645622	0.0439511	0.120826
ENSG00000219481_1_16861896_T_C	2.74225e-14	1.8361e-10	1.23293e-10	0.000827723	-0.274984	-0.236612	-0.241823	-0.231378	0.037853	0.0326449	0.0328105	0.0538408
ENSG00000219545_7_7885017_A_G	3.45009e-06	0.0250249	7.4223e-06	0.0393291	-0.144983	-0.0762617	-0.128555	-0.109115	0.0331088	0.0374308	0.0294987	0.0578145
ENSG00000219607_6_5112964_G_C	0.445105	0.299838	0.142156	0.200706	0.0168405	-0.0402566	-0.0949529	-0.068471	0.0485135	0.0541545	0.0634762	0.0641509
ENSG00000219626_2_24072160_A_AT	3.2372e-09	7.88676e-07	9.9167e-05	0.00189098	-0.22319	-0.205189	-0.175363	-0.219398	0.0390061	0.0408955	0.0418832	0.0684761
ENSG00000219665_19_11958629_T_G	4.24498e-05	1.90005e-05	1.09617e-05	0.00566273	-0.237643	-0.225588	-0.279582	-0.243593	0.0558523	0.0509784	0.0766259	0.0810144
ENSG00000220201_19_9928054_G_T	0.739505	0.645961	0.730428	0.667682	-0.00253578	-0.0120513	-0.00389847	0.020359	0.0180879	0.0255823	0.0177686	0.0660191
ENSG00000220205_17_8173599_A_C	9.08288e-11	1.83799e-06	1.28675e-13	1.67981e-06	-0.200628	-0.188768	-0.261798	-0.332101	0.0311678	0.0382626	0.04067	0.105687
ENSG00000221817_10_72965244_C_G	0.584031	0.550709	0.613263	0.622171	0.0235738	0.0363249	0.0160914	0.0168789	0.0473639	0.067141	0.0360904	0.0497784
ENSG00000221821_6_43036429_C_T	0.16813	0.112108	0.0115149	0.290815	-0.104083	-0.170048	-0.348879	-0.0897805	0.0873558	0.109892	0.121524	0.136001
ENSG00000221823_2_68183455_T_C	6.73419e-17	1.75303e-11	3.10826e-23	0.000192278	0.419091	0.39793	0.410606	0.408724	0.0420872	0.0454358	0.0373884	0.0632956
ENSG00000221829_9_34996017_C_A	3.42724e-07	1.90427e-06	1.82404e-10	0.00570593	0.319388	0.29229	0.362698	0.3123	0.057269	0.056062	0.0644572	0.0932088
ENSG00000221838_7_100103241_A_G	3.33067e-16	0	0	9.03283e-10	-0.281387	-0.333393	-0.332922	-0.391124	0.0348388	0.0332114	0.0266415	0.0735602
ENSG00000221866_7_131914692_C_T	0.669439	0.70763	0.589212	0.530655	0.0121041	0.00539938	0.0293872	0.0517182	0.0405523	0.0369521	0.0571382	0.103016
ENSG00000221869_8_46812037_G_A	0.616325	0.65301	0.350777	0.490331	-0.00251877	-0.000274782	-0.0349708	-0.0181751	0.0148983	0.0215055	0.0379369	0.0375604
ENSG00000221883_3_48878271_AAAAT_A	0.753414	0.743317	0.69016	0.698919	0.00508772	0.00651202	0.0159482	0.0119026	0.0262896	0.0269735	0.0446153	0.0407811
ENSG00000221886_5_161380631_G_GA	0.456941	0.58208	0.632292	0.568951	0.066701	0.0140413	0.00779015	-0.0404327	0.0969638	0.0387352	0.0360295	0.0957402
ENSG00000221890_22_38847325_G_C	0.0723039	0.0659703	0.0524774	0.0771774	0.11868	0.12268	0.157937	0.138684	0.0680781	0.0674414	0.0767767	0.0869869
ENSG00000221909_7_98644391_G_A	0.368347	0.275274	0.151393	0.331919	0.0265049	0.0368494	0.0986483	0.0416517	0.0474393	0.0416204	0.0699172	0.0705656
ENSG00000221914_8_25662568_A_C	0.0483477	0.121929	0.138632	0.0730854	0.0924422	0.0479178	0.042561	0.0774935	0.0448252	0.0364239	0.0345151	0.0505333
ENSG00000221923_19_52377359_C_T	2.45142e-17	1.24624e-31	7.76547e-31	1.12722e-10	0.301724	0.369876	0.424794	0.527517	0.0389692	0.0310295	0.0384117	0.104648
ENSG00000221926_17_15650395_C_G	0.000224281	9.9405e-07	1.11738e-07	0.00517922	0.120161	0.132589	0.117732	0.12598	0.0284004	0.030663	0.0212466	0.0392436
ENSG00000221944_2_233184179_C_G	0.676899	0.643798	0.635072	0.533199	0.00900314	0.0150233	0.0179307	0.0588593	0.02448	0.0327524	0.0381499	0.13075
ENSG00000221955_3_125121292_C_T	0.0522081	0.0522882	0.000240849	0.177983	-0.108143	-0.102132	-0.225148	-0.0822808	0.0612941	0.0579181	0.0559189	0.0866401
ENSG00000221963_22_35646939_C_T	0.00506621	0.000334682	0.417355	0.00174753	0.0822427	0.133473	0.00843411	-0.223432	0.0320909	0.035681	0.0429981	0.0832365
ENSG00000221968_11_61891824_A_G	1.22458e-13	2.94277e-08	0.0646438	0.0598854	-0.332709	-0.261816	-0.0548095	-0.0945695	0.0448523	0.0500727	0.0360643	0.0609106
ENSG00000221978_1_2304920_G_A	0.248898	0.295074	0.367087	0.569668	0.0516686	0.0276609	0.0161528	-0.0100568	0.0480771	0.0288027	0.0216653	0.0438806
ENSG00000221983_19_18573753_C_T	8.30103e-12	8.79039e-06	4.79008e-09	0.00311438	-0.119091	-0.109582	-0.119004	-0.11322	0.0166826	0.0199371	0.0189512	0.0273362
ENSG00000221988_6_32997308_A_G	0.00586871	0.00669793	0.0839079	0.280439	-0.111945	-0.111578	-0.0480608	-0.0333411	0.0379288	0.0447373	0.0341721	0.0615564
ENSG00000221990_5_437987_G_T	0.19583	0.30137	0.00587649	0.0350644	0.0442048	0.0277732	0.172381	0.144153	0.0501766	0.0527316	0.0529293	0.0830396
ENSG00000221995_17_29110692_C_G	0.00102119	0.00297867	0.0105059	0.151657	-0.141327	-0.0991071	-0.098369	-0.0686097	0.0411171	0.0337689	0.0400548	0.063739
ENSG00000222009_1_45022120_CTTTAT_C	0.0166526	0.0412987	0.000600709	0.0373453	0.143444	0.131001	0.205442	0.147208	0.0629319	0.0700936	0.0531095	0.0764182
ENSG00000222011_7_102293290_CCTA_C	0.410314	0.642455	0.650409	0.600923	-0.0527208	-0.00211723	0.00471368	0.0172816	0.0675404	0.0326283	0.0305035	0.0609859
ENSG00000222041_2_87661069_A_T	0.000711076	0.00112521	0.0224031	0.376153	-0.133646	-0.12482	-0.0626393	-0.0189029	0.0377232	0.0439113	0.0310203	0.0655499
ENSG00000222043_2_177257637_A_C	0	0	0	2.07324e-05	-0.382899	-0.533997	-0.631732	-0.352957	0.0457402	0.0577871	0.0595038	0.0871184
ENSG00000223403_14_101816968_T_A	0.100598	0.0498669	0.0234596	0.0270049	-0.117172	-0.150446	-0.245174	-0.281015	0.0867604	0.0842222	0.100678	0.157742
ENSG00000223482_10_87237542_T_C	1.53321e-05	1.86755e-09	5.77831e-08	6.19544e-05	0.326784	0.36721	0.359648	0.378119	0.0674955	0.0617177	0.0605426	0.0803605
ENSG00000223496_16_70119259_A_G	1.11022e-16	1.26565e-14	1.11022e-16	5.26001e-12	-0.313914	-0.29506	-0.424659	-0.454633	0.0283191	0.0392726	0.0246551	0.0719545
ENSG00000223501_6_33935046_T_C	0.887027	0.886427	0.863265	0.239228	0.000871119	-0.000614314	0.00189816	0.0887973	0.00963873	0.00842671	0.00882976	0.0734542
ENSG00000223547_19_12821489_C_T	0.278213	0.274641	0.30835	0.178056	0.0396015	0.0434671	0.0370444	0.108077	0.0358729	0.0394819	0.0382478	0.109461
ENSG00000223573_19_5456919_A_C	0.218805	0.410688	0.56661	0.520309	-0.0734895	-0.0159557	0.00866276	-0.00932274	0.0614208	0.0304844	0.0466483	0.0578157
ENSG00000223745_1_93151989_T_C	2.40999e-53	3.34071e-10	2.65114e-29	0.0241349	0.699635	0.327602	0.349079	0.198824	0.0471119	0.0525206	0.0312376	0.100341
ENSG00000223764_1_939779_AGCCAGTGGACGCCGACCT_A	0.00035053	0.00238896	2.12245e-10	0.369853	0.19074	0.155076	0.291009	0.0297024	0.0532496	0.0540328	0.0462836	0.0939365
ENSG00000223768_21_45292409_T_C	0.0333305	0.00292173	5.07735e-05	0.00199954	-0.0673518	-0.0881273	-0.127351	-0.144668	0.035907	0.0304615	0.0313918	0.0626658
ENSG00000223797_3_40467826_T_G	0.000735474	0.000945696	0.000174846	0.0157636	-0.143391	-0.138471	-0.17264	-0.149865	0.0413488	0.0406703	0.0459579	0.0615675
ENSG00000223799_21_32762906_C_T	0.70161	0.690803	0.68239	0.627213	0.00996376	0.0121029	0.0122426	0.0244155	0.0283593	0.0320124	0.0300137	0.0677224
ENSG00000223865_6_33087546_C_T	0	8.88178e-16	4.76857e-05	3.78604e-07	-0.535337	-0.414336	-0.12884	-0.277844	0.0574424	0.0527898	0.03297	0.0564433
ENSG00000223891_20_44211379_A_G	1.72942e-05	5.95473e-08	8.99628e-11	0.00558192	0.215176	0.228227	0.242107	0.224933	0.0439491	0.0395044	0.0379916	0.0649069
ENSG00000223953_11_119366507_C_T	0.474909	0.00649363	1.76432e-11	0.395985	0.00240246	-0.137604	-0.243032	0.0305197	0.0333202	0.0487887	0.033614	0.0980641
ENSG00000223960_2_179322592_AAG_A	0.8062	0.763794	0.735044	0.269943	0.00111337	-0.00523101	-0.0066974	-0.103332	0.0188046	0.020694	0.0189456	0.103902
ENSG00000224032_5_112161103_TG_T	0	0	0	0	-0.546412	-0.542769	-0.562285	-0.61541	0.0313235	0.036591	0.0346552	0.0602264
ENSG00000224043_2_134885149_T_A	4.23769e-07	1.917e-10	1.11022e-16	0.00217728	-0.232707	-0.377589	-0.541355	-0.352925	0.0475984	0.0609757	0.0511087	0.122758
ENSG00000224051_1_1307327_A_G	0.394571	0.16962	0.0899843	0.257054	-0.0139662	-0.0478511	-0.0780499	-0.0426444	0.0359002	0.0424185	0.0447892	0.0591779
ENSG00000224078_15_24903082_G_C	0.0757068	0.0761327	0.0405425	0.1263	0.0476252	0.0488074	0.0923844	0.0561024	0.0290455	0.0299106	0.0470007	0.0472188
ENSG00000224086_22_21918869_T_C	6.47421e-11	1.803e-13	1.55431e-15	6.29674e-12	-0.337984	-0.336066	-0.291468	-0.357091	0.0428653	0.0433264	0.0334257	0.0469021
ENSG00000224152_2_158882737_G_T	0.519973	0.421278	0.640758	0.595196	-0.0222792	-0.073274	0.0075905	0.0197897	0.0448692	0.0974941	0.0391741	0.0657223
ENSG00000224189_2_176206453_T_C	0.0284037	0.00595549	0.00117548	0.0895147	-0.0798109	-0.088096	-0.100586	-0.0692627	0.0377997	0.0329324	0.0271804	0.0472942
ENSG00000224389_6_31976259_G_T	7.77156e-16	4.85806e-06	3.54291e-09	0.00736501	-0.4336	-0.318201	-0.259085	-0.222675	0.0667464	0.0697334	0.0454109	0.0908768
ENSG00000224397_20_50267587_C_A	3.59318e-05	1.12981e-10	0	0.000301777	-0.270001	-0.337918	-0.462623	-0.334848	0.073006	0.0524699	0.0398591	0.0921639
ENSG00000224420_19_49548304_T_TTTGG	0.667994	0.683922	0.778698	0.452104	-0.0102068	-0.00939322	0.000397194	-0.0533954	0.0235009	0.0244051	0.0261804	0.0821458
ENSG00000224424_3_49271924_A_C	0.724892	0.66193	0.756344	0.751698	0.0059532	0.0203639	-0.00385875	-0.00340591	0.0282064	0.052502	0.0271048	0.0400042
ENSG00000224470_16_71853478_A_G	0.0810356	0.0774063	0.43965	0.153558	0.0536474	0.0905421	0.00640944	0.0482975	0.030106	0.0549494	0.026803	0.0428
ENSG00000224505_17_45488324_T_C	0.762186	0.746889	0.79967	0.641061	-0.00509393	-0.00718195	-0.00145145	-0.0237837	0.022617	0.0249421	0.0204287	0.0637987
ENSG00000224531_6_10815051_T_G	0.0611703	0.21758	0.514904	0.0975417	-0.0983942	0.0337541	0.00132001	0.109684	0.0478726	0.0365896	0.0316829	0.0782989
ENSG00000224578_16_51204683_G_A	0.652045	0.473385	0.636334	0.685525	0.00375703	0.0358137	0.00568788	-0.00404292	0.0233898	0.0523652	0.0223437	0.0371905
ENSG00000224596_10_78977935_A_C	0.00112768	0.0150615	0.0510654	0.0761835	-0.308278	-0.142409	-0.116221	-0.156771	0.088367	0.0643057	0.0706523	0.112307
ENSG00000224616_1_101158974_G_A	0.180767	0.21969	0.116842	0.193617	-0.0492991	-0.0408503	-0.092239	-0.0593535	0.041222	0.0402013	0.0600567	0.0557265
ENSG00000224660_3_15179017_G_A	1.97363e-11	0.000124755	2.9113e-06	0.0583396	0.281278	0.207479	0.259892	0.182535	0.0427761	0.0517052	0.0546411	0.102574
ENSG00000224687_1_178088523_T_G	4.81556e-07	1.50448e-05	3.23238e-08	0.000159784	0.257037	0.249611	0.26998	0.287933	0.0467009	0.0499259	0.0482598	0.0733254
ENSG00000224699_1_110720187_A_G	0.416465	0.563059	0.521932	0.53935	0.0425667	0.0110571	0.0177112	0.0191529	0.0551959	0.0297217	0.0336829	0.0473997
ENSG00000224848_9_96718658_T_G	3.88578e-15	6.70737e-11	0	1.99783e-07	-0.581238	-0.540036	-0.602162	-0.601872	0.060489	0.0634407	0.0588984	0.0774203
ENSG00000224870_1_1860776_C_T	0.700402	0.651745	0.60466	0.469242	0.00613347	0.0119199	0.0178319	0.079035	0.0256963	0.0284827	0.0328234	0.147917
ENSG00000224877_17_81231936_G_A	0.012955	0.0251309	2.54118e-06	0.208572	-0.0896669	-0.0842683	-0.203656	-0.0483832	0.0371914	0.0410861	0.0407032	0.0595132
ENSG00000224914_10_87082263_A_AAC	1.28638e-06	0.0018451	3.23949e-07	0.000725995	-0.205551	-0.155503	-0.19059	-0.196982	0.0431983	0.0451206	0.0362074	0.0532172
ENSG00000225032_9_127816125_A_G	7.86696e-06	9.63432e-06	1.9873e-14	0.259403	-0.150748	-0.168613	-0.242932	0.0679405	0.0348073	0.0398217	0.0332469	0.102156
ENSG00000225138_5_475222_TGGAAAGTTAGGGTCACCG_T	2.63471e-30	1.35715e-36	9.30275e-49	8.4835e-06	0.587674	0.519719	0.617885	0.457542	0.0478431	0.0389283	0.0449885	0.105401
ENSG00000225190_17_45427159_A_AC	3.12148e-69	1.48215e-17	0.00227252	0.0903481	0.562911	0.294487	0.0774133	0.0914164	0.032413	0.0347829	0.0272617	0.0682927
ENSG00000225205_2_172430821_T_A	0.141789	0.470027	0.244302	0.519575	-0.123263	-0.0111415	0.0501384	-0.00813432	0.0818971	0.0546112	0.0522144	0.0782983
ENSG00000225339_6_34476323_C_T	0.0968921	0.140939	0.0834623	0.147065	0.0641577	0.0491181	0.0733269	0.0575992	0.0387339	0.0370301	0.0404252	0.0461562
ENSG00000225377_20_380672_A_G	0.35209	0.176331	0.324487	0.514693	0.0219257	0.0947629	-0.0253333	0.0107736	0.0347213	0.0693406	0.0337808	0.0679142
ENSG00000225439_2_74140192_A_G	1.97953e-18	5.40098e-08	4.06503e-08	0.188469	0.365158	0.221509	0.275463	0.0711421	0.0449231	0.0413569	0.0521305	0.0818269
ENSG00000225484_10_79836299_A_G	0	0	4.89608e-14	4.24642e-06	-0.493121	-0.544249	-0.47316	-0.505202	0.0481194	0.06526	0.053307	0.0781812
ENSG00000225614_16_88337061_A_G	1.11022e-16	2.88658e-15	5.26268e-07	0.024067	-0.323632	-0.360347	-0.159726	-0.157386	0.0298866	0.0496205	0.0330805	0.0797905
ENSG00000225663_17_81138618_CAT_C	0.744145	0.776298	0.660218	0.550964	0.00384368	-0.00186742	0.015051	0.052798	0.0221523	0.0265257	0.0343332	0.11459
ENSG00000225684_9_112608640_A_C	0.741264	0.70135	0.703262	0.688455	-0.00498257	-0.0117035	-0.0121337	0.0323635	0.0290702	0.0345776	0.0364584	0.118521
ENSG00000225697_3_48641538_T_G	5.77704e-15	4.56963e-06	1.50839e-05	0.134457	0.373504	0.214388	0.148547	0.0874459	0.0507023	0.0481798	0.0356242	0.0794548
ENSG00000225706_9_8858303_C_G	1.46341e-47	7.47465e-27	6.7858e-64	1.67757e-10	1.00637	0.92146	1.00723	0.981419	0.0603221	0.0714851	0.0547914	0.0841653
ENSG00000225733_3_14936647_C_T	3.37708e-08	1.9666e-05	3.27195e-10	9.43897e-06	0.130273	0.140088	0.158152	0.228357	0.0234851	0.0304566	0.0261742	0.0905053
ENSG00000225746_14_100525030_G_C	0.351189	0.529841	0.122949	0.43129	0.018471	0.00171182	0.0751026	0.0128782	0.0306139	0.0324835	0.0491211	0.041161
ENSG00000225783_22_26664572_T_C	0.000958005	0.000514626	4.69349e-08	0.0124113	0.203885	0.212675	0.227038	0.179165	0.0561997	0.0604432	0.0390856	0.0689703
ENSG00000225791_6_52577484_G_C	0.0245681	0.0706862	0.0214826	0.0438667	-0.0733599	-0.0494032	-0.080767	-0.078692	0.0312602	0.0303381	0.0330535	0.0472395
ENSG00000225793_6_75315887_C_T	0	0	0	0.00543444	-0.53272	-0.735241	-0.587418	-0.374487	0.0551468	0.0613782	0.0518023	0.154833
ENSG00000225828_1_32752248_CAGAG_C	0.838838	0.811205	0.813686	0.674441	-0.000591629	-0.00250721	-0.00228391	-0.0168386	0.0125927	0.0132157	0.01317	0.0452832
ENSG00000225830_10_49432226_T_C	4.75468e-05	0.0310671	7.24269e-10	0.355063	-0.129315	-0.0500316	-0.194641	-0.024194	0.0314088	0.026804	0.031372	0.0778023
ENSG00000225855_1_154723202_T_A	0.782001	0.781991	0.761445	0.67614	-0.00392119	-0.00408907	-0.00572765	-0.0174603	0.0217574	0.0215267	0.0216361	0.0544163
ENSG00000225880_1_800909_T_A	0.297033	0.263182	0.228001	0.357257	0.0508767	0.0649452	0.0784628	0.0434587	0.0554606	0.0646191	0.066178	0.0676203
ENSG00000225889_2_65161101_A_G	0.219097	0.158253	0.506536	0.445891	0.0675724	-0.176975	-0.00683305	-0.0287597	0.0623679	0.118709	0.042221	0.0903882
ENSG00000225921_6_12707307_T_A	0.345892	0.488254	0.457855	0.631637	0.0489387	0.0136982	0.0163395	-0.00322759	0.055357	0.028	0.0263896	0.0518645
ENSG00000225968_7_2283384_C_G	0.184709	0.244898	0.474275	0.343434	0.108879	0.0474008	-0.0109349	0.0396671	0.0823893	0.0465694	0.0334041	0.0601653
ENSG00000225973_15_55314665_C_T	9.55269e-07	2.18622e-05	0.00221122	0.249988	-0.209096	-0.199545	-0.0876784	0.0623352	0.0423931	0.0537788	0.0308121	0.0901048
ENSG00000225975_19_36667598_A_AAAC	6.88699e-05	0.0116316	2.28516e-06	0.0918553	-0.196236	-0.123273	-0.230774	-0.116962	0.049841	0.0529889	0.051795	0.0842493
ENSG00000226029_1_16454951_A_G	2.88376e-27	2.41557e-28	2.25025e-24	0.00733593	0.56038	0.654002	0.55322	0.340336	0.0506136	0.0679942	0.0530514	0.153389
ENSG00000226067_1_120950634_G_T	0	0	0	0.00517392	-0.550482	-0.468491	-0.731942	-0.293976	0.0522828	0.0433462	0.0552043	0.118241
ENSG00000226137_17_80445283_C_T	0.160881	0.119926	0.0841426	0.221312	-0.0411767	-0.0500546	-0.065553	-0.0384993	0.0339985	0.035198	0.0363359	0.0439537
ENSG00000226200_10_50624602_G_C	1.0103e-14	1.34237e-05	2.26869e-06	0.206329	-0.235884	-0.174407	-0.147567	-0.0668879	0.0335149	0.0403408	0.032335	0.0812549
ENSG00000226328_22_45105695_A_T	0.0137812	6.67038e-08	0	0.00169938	-0.0751463	-0.19476	-0.262661	-0.214503	0.0343486	0.0376928	0.0327689	0.0756827
ENSG00000226380_7_130880454_G_A	0.0249416	0.024805	0.0597618	0.108596	-0.179584	-0.205864	-0.0959402	-0.127452	0.0771698	0.0986558	0.0573082	0.10465
ENSG00000226419_1_113038194_C_T	0.0978067	0.00105772	0.000195544	0.0394828	0.0808913	0.163776	0.207492	0.129851	0.0621119	0.0534945	0.0538607	0.0720239
ENSG00000226445_6_169163242_T_C	1.11022e-16	3.85647e-11	8.30022e-10	0.011373	-0.452946	-0.450532	-0.379988	-0.354363	0.0509621	0.0732128	0.0581186	0.127477
ENSG00000226479_2_120219468_A_G	1.14353e-14	3.04105e-06	2.74091e-08	0.0020706	-0.200569	-0.155933	-0.146986	-0.176178	0.0302869	0.0295463	0.0255868	0.0511548
ENSG00000226674_2_145073003_AC_A	0.0628615	0.0370421	0.0407372	0.0706971	0.0810071	0.132759	0.101195	0.110641	0.0460869	0.0667662	0.0473895	0.0744665
ENSG00000226688_10_95704860_TTA_T	0.14623	0.30914	0.114361	0.500646	0.0449384	0.0176452	0.0713578	-0.00128136	0.0334714	0.0262601	0.0465261	0.0543832
ENSG00000226696_19_54818164_A_T	0.407657	0.500396	0.0178223	0.25863	-0.0129808	-0.00513455	0.153663	0.0567823	0.0383809	0.0472004	0.0540652	0.0767678
ENSG00000226711_12_8101578_C_T	0.135279	0.0823614	0.322712	0.104294	-0.0673089	-0.140854	-0.0284728	-0.133364	0.0511342	0.0791481	0.0496527	0.101851
ENSG00000226742_18_79966944_G_C	1.88601e-10	4.44089e-15	0	5.53545e-11	-0.521313	-0.605094	-0.858382	-0.837641	0.0935436	0.0785725	0.0734038	0.13189
ENSG00000226824_7_66688114_A_G	0	0	0	5.82802e-10	-0.57639	-0.627846	-0.566267	-0.559093	0.0320146	0.041924	0.032553	0.0659363
ENSG00000226950_4_52638859_G_A	0.000948499	0.21765	2.39274e-05	0.000177074	0.0939209	0.0263294	0.196333	0.336415	0.0302533	0.0338394	0.045368	0.120679
ENSG00000226979_6_31587353_A_G	0.00100569	0.258855	0.203284	0.454983	0.139613	0.0235195	0.0349216	0.00457777	0.034977	0.0370942	0.0423899	0.0738744
ENSG00000227051_14_96002913_G_A	3.69277e-08	7.66095e-07	0.00020397	0.0162784	0.17734	0.148796	0.131536	0.133449	0.0364326	0.0296828	0.0335653	0.0516
ENSG00000227057_6_32530681_T_C	0.683701	0.468535	0.577463	0.60502	0.00101725	0.0412023	-0.00898739	-0.0153312	0.0228115	0.0591042	0.0205969	0.0501068
ENSG00000227124_3_75690752_G_A	0.00739222	0.0239084	0.00014531	0.0667954	0.146966	0.110413	0.229561	0.138173	0.0562728	0.0543539	0.0593664	0.090059
ENSG00000227199_7_117253741_T_C	0.219639	0.468437	0.298839	0.367346	0.0596798	0.0104298	-0.0350376	-0.0379841	0.0505099	0.0314539	0.0390014	0.0578269
ENSG00000227252_2_237632775_GGGTGGAGAGTC_G	0.281587	0.538516	0.0471089	0.241548	-0.0376094	0.000233433	0.161117	0.0634304	0.050168	0.0412074	0.071627	0.0743617
ENSG00000227345_10_49785073_A_G	0.000878	6.81833e-05	0.00693578	0.0379759	-0.0808929	-0.0902326	-0.0647889	-0.0764879	0.0241115	0.0222418	0.0241356	0.0397678
ENSG00000227354_13_79306066_C_A	1.34488e-11	3.4982e-07	0	1.36507e-08	-0.440561	-0.402289	-0.810537	-1.04547	0.0665152	0.081327	0.0848279	0.2055
ENSG00000227398_3_46670073_G_T	0.806923	0.789845	0.804195	0.68921	-0.00191339	-0.00313969	0.00218344	-0.0144603	0.0123531	0.0131175	0.0130505	0.041773
ENSG00000227471_7_134546585_A_C	0.00536081	0.000121842	0.0166334	0.43127	0.0839581	0.144203	0.078046	0.00970124	0.0322831	0.0359057	0.0360713	0.0752722
ENSG00000227500_19_1924654_C_A	5.12423e-07	1.48045e-06	0.0001338	0.00568885	-0.116353	-0.132048	-0.0913004	-0.110583	0.0237282	0.0375663	0.0232423	0.0378485
ENSG00000227507_6_31723099_C_G	0.315377	0.506213	0.188102	0.356869	-0.0464913	-0.00936605	-0.113768	-0.0485936	0.0580532	0.0654177	0.0881002	0.0830896
ENSG00000227543_17_27777485_T_C	0.186621	0.140991	0.201055	0.23208	-0.0383857	-0.0627273	-0.0394321	-0.0457405	0.0314789	0.0431725	0.0343171	0.0502878
ENSG00000227704_6_169989498_A_G	0.580872	0.540602	0.686282	0.684545	-0.015598	-0.0296719	-0.00445438	0.0110467	0.0307076	0.0525396	0.025296	0.0523425
ENSG00000227811_1_111740281_C_T	1.19238e-13	8.34965e-12	4.85167e-14	0.00118468	-0.335945	-0.324567	-0.357487	-0.336942	0.0399496	0.0405805	0.0454358	0.067942
ENSG00000227946_2_205831329_C_T	0.469661	0.36885	0.294181	0.515024	-0.0204225	-0.0407466	-0.0767934	-0.0148371	0.0427589	0.0519439	0.0774552	0.0593012
ENSG00000228192_1_42687387_G_A	0.600046	0.50725	0.715904	0.582297	0.0140594	0.050843	-0.00249933	-0.0416735	0.0368662	0.0826128	0.0336607	0.0991393
ENSG00000228223_6_26527390_A_AAAG	0.000920009	6.36894e-05	0.000128373	0.0241334	-0.0757848	-0.0892155	-0.0775621	-0.0774558	0.0214866	0.0242133	0.0191344	0.0332097
ENSG00000228242_3_14177502_A_G	1.74837e-19	3.24416e-17	1.83842e-05	0.0230324	0.350535	0.280389	0.227677	0.199705	0.0451574	0.0328713	0.0548056	0.0961189
ENSG00000228288_1_203211760_G_A	0.798431	0.819625	0.806193	0.712048	-0.00321052	-0.000620768	0.00152383	-0.0177968	0.0254002	0.0223768	0.0215881	0.0729992
ENSG00000228300_19_1271530_C_T	5.14879e-10	2.82972e-07	6.51999e-31	0.00193466	0.157951	0.173576	0.25274	0.196309	0.0271692	0.0335015	0.0243153	0.0627972
ENSG00000228315_22_23698007_A_AGT	2.22045e-16	6.29524e-09	3.369e-08	0.00527223	-0.321551	-0.228464	-0.174277	-0.159747	0.0489763	0.0398855	0.0328041	0.0622554
ENSG00000228393_7_104941063_G_A	0.0971825	0.135194	0.413995	0.433706	-0.0704763	-0.0415965	-0.00954355	0.0238948	0.0428227	0.0313906	0.0292937	0.0595667
ENSG00000228474_2_26318290_G_A	0.576988	0.637688	0.375245	0.656985	0.0100169	0.00326973	0.0656685	-0.00706305	0.0307887	0.034858	0.0788119	0.0561712
ENSG00000228506_6_99429343_T_G	4.68001e-65	2.33329e-49	2.22854e-88	6.64192e-23	0.740414	0.68138	0.7334	0.780916	0.0384973	0.0407555	0.0342531	0.0616595
ENSG00000228526_1_9219981_C_T	0.047293	0.0749711	0.0385441	0.0690435	0.080819	0.067196	0.0957768	0.0790595	0.0395359	0.0400416	0.0434043	0.04632
ENSG00000228570_10_79825662_G_A	4.39386e-09	2.49903e-07	0.0015246	0.0387165	0.336118	0.289662	0.230209	0.234258	0.0606789	0.0567744	0.0741589	0.115898
ENSG00000228649_7_22854176_C_G	4.7464e-39	1.51413e-32	8.86158e-28	4.17086e-07	0.54626	0.482467	0.42209	0.45132	0.0472019	0.0395772	0.038234	0.0731688
ENSG00000228672_5_139383969_T_C	1.15202e-21	8.31046e-08	2.76436e-07	0.00264815	0.429028	0.222628	0.140039	0.202304	0.0470617	0.0423358	0.027955	0.072989
ENSG00000228696_17_46333002_T_G	0	0	0	0	-1.19249	-1.10266	-1.17924	-1.1697	0.0553377	0.0645694	0.0546527	0.0756653
ENSG00000228716_5_80654344_C_CTGGCGCGTCCCGCCCAGGT	0	3.72724e-12	0	1.6627e-09	-0.355101	-0.321403	-0.391689	-0.388367	0.0327864	0.0388794	0.0313377	0.0493361
ENSG00000228794_1_854133_GA_G	0.781923	0.652306	5.16676e-11	0.676148	-0.00404475	0.0256505	0.46022	0.0462023	0.032258	0.0439161	0.0613301	0.0914773
ENSG00000228801_8_51934405_A_T	0.0015794	0.00117515	7.8399e-05	0.000662275	-0.128586	-0.123535	-0.146725	-0.15881	0.0384359	0.035985	0.0352381	0.0531961
ENSG00000228830_1_234222577_T_A	0.544997	0.474018	0.170339	0.433897	-0.00408588	0.0105142	0.0911498	0.0215967	0.028269	0.0301689	0.0668625	0.0508941
ENSG00000228878_7_36654163_G_T	0.375826	0.428628	0.511091	0.575355	-0.0567396	-0.0291892	-0.0179028	-0.0103745	0.0694019	0.0405198	0.0366333	0.0485131
ENSG00000229043_7_1118929_C_T	8.79866e-06	1.71556e-08	0	0.000180986	-0.224447	-0.254247	-0.425072	-0.292318	0.0539856	0.0462342	0.0463331	0.0796563
ENSG00000229117_12_55641672_T_C	0.186916	0.503959	0.393442	0.352516	-0.0581339	-0.00521596	0.0293498	-0.0368815	0.0442831	0.0370486	0.0489657	0.0598221
ENSG00000229124_10_16795076_C_T	0.724997	0.701913	0.786848	0.588514	0.00799118	0.0119787	0.000214129	-0.0540722	0.0320278	0.0354118	0.0244767	0.127025
ENSG00000229152_13_110885345_G_A	0.000664478	0.00219257	2.08823e-05	0.0990028	-0.0917639	-0.093474	-0.119953	-0.0730139	0.0266646	0.030145	0.0290027	0.0515375
ENSG00000229337_2_177220409_G_A	1.11022e-16	1.93668e-11	0	2.92327e-05	-0.408043	-0.372515	-0.570457	-0.456302	0.0500147	0.0561586	0.0654205	0.100982
ENSG00000229619_3_152258764_G_T	0.0112787	0.000529654	1.10546e-05	0.0145645	-0.0869097	-0.105115	-0.147119	-0.114216	0.0365892	0.0303172	0.0358981	0.0485516
ENSG00000229809_16_30394847_C_G	0.0630481	0.0728096	0.0836648	0.0815518	-0.152812	-0.113887	-0.0924528	-0.1268	0.0835487	0.0647408	0.0551845	0.08235
ENSG00000229833_19_7620957_G_A	1.05887e-09	0.000235208	5.02853e-07	0.18112	-0.148579	-0.119411	-0.149077	-0.0780158	0.0245166	0.0306204	0.0302399	0.0815786
ENSG00000229847_10_117937127_T_G	0.0303148	0.034416	3.08295e-06	0.0132481	-0.113805	-0.108288	-0.180143	-0.13042	0.0567005	0.0552896	0.0359105	0.0537183
ENSG00000229852_6_73252693_T_C	0.00514393	0.00166067	1.85322e-05	0.00494427	0.193284	0.21099	0.300435	0.27424	0.0736342	0.0677449	0.0724047	0.109799
ENSG00000229931_6_16319389_C_A	0.527337	0.485288	0.633976	0.603695	0.0145458	0.031119	0.00646119	0.0116436	0.0236065	0.0479178	0.0225619	0.0372538
ENSG00000230074_9_34677541_T_C	2.10782e-15	1.64657e-10	1.23192e-33	1.75451e-05	0.315048	0.284361	0.400832	0.378861	0.039493	0.0445134	0.0387678	0.0809318
ENSG00000230084_3_42430262_G_A	0.742755	0.595101	0.668698	0.630801	0.000422433	0.0376559	-0.0111012	0.0210449	0.0269288	0.075696	0.0341203	0.0570939
ENSG00000230124_1_180079877_A_T	0.00618312	0.0135421	0.00849918	0.0262536	-0.0977039	-0.0783757	-0.0755308	-0.0878207	0.0336042	0.0316146	0.0268109	0.0437932
ENSG00000230424_1_20164025_T_C	0.260055	0.518135	0.488198	0.437982	-0.0922739	0.0142531	-0.0151407	-0.0329058	0.0832418	0.0413258	0.0419557	0.0680624
ENSG00000230438_6_2876301_G_A	0	8.88178e-16	0	4.44089e-16	-0.41718	-0.366378	-0.403357	-0.794288	0.0363099	0.0457679	0.0405914	0.138522
ENSG00000230487_7_1016594_CACAGCAGCGT_C	0.534237	0.354974	0.102917	0.503904	0.00116313	0.0169469	-0.0728728	0.00878741	0.0339826	0.0311199	0.0437243	0.0539695
ENSG00000230513_22_21002535_G_A	0	0	0	3.77476e-15	-0.648552	-0.613679	-0.672239	-0.703792	0.0494796	0.0502391	0.04936	0.0701218
ENSG00000230551_5_148858745_C_A	0.605324	0.543456	0.716169	0.612275	0.0075887	0.0182135	-0.00178687	0.010656	0.0154395	0.0298081	0.0130164	0.026774
ENSG00000230606_2_97076974_A_G	0.000555615	0.000441135	0.0219257	0.0459164	-0.150461	-0.202752	-0.0897075	-0.125356	0.0431783	0.0665077	0.0440802	0.0744304
ENSG00000230630_1_171839606_C_T	0.801896	0.833837	0.830046	0.651236	0.00288189	0.00111998	0.00139607	0.0201623	0.0125803	0.0118551	0.0123191	0.0492806
ENSG00000230724_11_638098_C_T	0.14632	0.159187	0.225528	0.475557	-0.152447	-0.11497	-0.0753818	-0.015936	0.107385	0.087729	0.0742078	0.0919733
ENSG00000230989_16_82764713_A_G	0.0102967	0.363576	0.0237992	0.49591	-0.0910293	0.011977	0.0670011	-0.00137217	0.0326977	0.0313784	0.0318849	0.0538143
ENSG00000231064_1_154311355_G_T	0.44896	0.336775	0.178387	0.352809	0.0141458	-0.0235981	-0.0639777	-0.031976	0.0358471	0.0329515	0.0479314	0.0525692
ENSG00000231074_6_30234652_C_T	0.000218458	0.0227171	1.40474e-05	0.134457	0.0828257	0.0542689	0.0966977	0.0534773	0.0227412	0.0257196	0.023017	0.0470382
ENSG00000231160_4_38624157_G_A	5.11041e-15	3.89812e-08	3.69206e-08	0.019835	0.255299	0.2256	0.201936	0.202238	0.035657	0.0380507	0.0346314	0.0760748
ENSG00000231177_3_10260711_G_C	0.00423305	0.023426	3.4609e-10	0.0765811	0.141773	0.109017	0.325758	0.137491	0.046678	0.0533589	0.05139	0.0953798
ENSG00000231274_19_55443915_G_C	0.346759	0.530308	0.0115963	0.358078	0.0208085	-0.00133533	0.148258	0.0271898	0.0426633	0.0456425	0.0492776	0.0652221
ENSG00000231312_2_39437518_C_T	0.000621753	0.000583771	4.83505e-09	0.0049167	-0.192569	-0.175481	-0.256412	-0.20822	0.0549	0.0507352	0.0471068	0.0706676
ENSG00000231365_1_119214622_A_C	0	0	0	7.37188e-14	-0.557873	-0.470934	-0.557433	-0.546254	0.0311771	0.0387274	0.0323489	0.0492442
ENSG00000231389_6_33079655_A_C	0	0	9.55989e-06	0.00353211	-0.988271	-0.944453	-0.124241	-0.167418	0.0608335	0.0620262	0.0290617	0.0621434
ENSG00000231500_6_33340603_G_A	0	2.32037e-14	0	7.36991e-05	-0.266717	-0.353931	-0.529693	-0.377033	0.031406	0.0469486	0.0429073	0.0978829
ENSG00000231527_9_61993544_TAC_T	0.17415	0.156799	0.176058	0.224389	0.0972925	0.125524	0.0858992	0.0837514	0.075189	0.0940382	0.0656028	0.0818255
ENSG00000231528_9_113320968_C_T	0.251617	0.287457	0.31767	0.367276	-0.0627015	-0.0342484	-0.0303684	-0.0323111	0.0594659	0.0336956	0.0332631	0.0487302
ENSG00000231607_13_49996638_G_T	3.30742e-07	2.5994e-05	0.00449375	0.022166	-0.234817	-0.194222	-0.160734	-0.185795	0.0457766	0.0453248	0.0569639	0.08166
ENSG00000231663_1_234367372_GCTCTCTCTCTCTCTGT_G	4.8918e-08	2.03983e-08	3.69661e-13	0.00190647	0.460488	0.554152	0.593863	0.498678	0.084726	0.100819	0.0939393	0.139438
ENSG00000231672_2_217185194_G_C	0.709355	0.703373	0.625871	0.664998	0.00870229	0.00979841	0.0351143	0.017807	0.0329803	0.0336181	0.0845507	0.0542845
ENSG00000231711_22_46025265_T_G	2.11631e-06	4.30356e-08	2.16002e-11	1.2888e-05	0.204071	0.216992	0.233878	0.26482	0.0389363	0.0356503	0.0349517	0.0714554
ENSG00000231721_7_130162369_C_T	0.596573	0.37302	0.606429	0.442166	0.00540105	0.0704219	0.00512914	0.0424	0.0273373	0.0814915	0.029433	0.0687804
ENSG00000231767_1_192812513_T_TA	0.580537	0.280818	0.399547	0.208939	0.00352333	0.0870809	-0.0467704	-0.217024	0.0490431	0.0834336	0.071316	0.183938
ENSG00000231770_3_194586930_C_T	4.13842e-08	1.00316e-09	2.19266e-08	0.000431228	0.355079	0.369491	0.354054	0.381191	0.0564484	0.0599721	0.0550803	0.0843817
ENSG00000231852_6_31380300_G_A	2.23436e-08	0.000219306	0.000143524	0.117503	0.427398	0.30194	0.25051	0.134885	0.079875	0.0855291	0.0689106	0.115079
ENSG00000231856_13_50999858_G_C	0.421411	0.527896	0.56683	0.614678	0.0552437	0.0206338	-0.018787	0.0106302	0.0731663	0.0435775	0.0453486	0.0595054
ENSG00000231889_6_111597666_A_G	1.68251e-07	0.00858757	1.5713e-10	0.00951605	0.189335	0.135953	0.206709	0.175577	0.0344592	0.051636	0.0344906	0.0633783
ENSG00000231925_6_33300960_C_A	0.0623266	0.0515882	0.0315373	0.0762217	-0.0384349	-0.0439317	-0.0670617	-0.0573179	0.0223843	0.0237918	0.0309968	0.0434896
ENSG00000231999_1_89381594_G_A	0.0211031	0.0811744	0.0547233	0.29415	0.194055	0.0840563	0.0977552	0.0474166	0.0780758	0.0568369	0.0572221	0.0939956
ENSG00000232098_19_57711583_A_G	0.536618	0.515583	0.599066	0.428841	0.0210097	0.0254242	0.0123839	0.0620464	0.0343489	0.0384475	0.0284524	0.103973
ENSG00000232112_3_47792473_T_C	0.0500601	0.0846518	0.31774	0.347786	-0.0654217	-0.0453275	-0.0157761	-0.0165376	0.0320352	0.0305651	0.0290801	0.0470642
ENSG00000232300_17_46044213_T_C	2.03988e-10	7.95445e-09	7.05221e-06	0.0079	0.263492	0.267749	0.2302	0.225578	0.0413925	0.0518695	0.0459426	0.0732624
ENSG00000232388_20_18567303_C_A	7.58011e-07	0.000103373	1.97438e-09	0.00628998	0.279413	0.271469	0.391951	0.291048	0.0565347	0.0669833	0.0861867	0.101562
ENSG00000232434_9_137549196_T_G	0.471829	0.303017	0.571278	0.585436	0.0122847	-0.0477769	0.00421819	0.007372	0.0240631	0.0469506	0.0204084	0.0506469
ENSG00000232442_20_63490904_AG_A	0.711926	0.752282	0.697428	0.333631	0.0104242	-0.00559521	0.00822335	0.146941	0.0341532	0.0318968	0.0232849	0.177405
ENSG00000232533_7_143379943_C_T	1.11022e-16	1.86418e-12	3.33067e-16	0.00144879	-0.500352	-0.469942	-0.486103	-0.479672	0.0507163	0.0539898	0.05069	0.0893807
ENSG00000232618_6_142971186_G_C	0.0265253	0.0502354	0.0358565	0.197714	-0.104481	-0.0758614	-0.0983315	-0.0575394	0.0422552	0.0411297	0.0492356	0.0698175
ENSG00000232653_15_32607667_C_T	0	4.02234e-13	2.22045e-16	2.05391e-14	-0.362361	-0.341266	-0.342125	-0.371942	0.0341505	0.036102	0.0335685	0.0378585
ENSG00000232677_19_36194408_C_T	1.06812e-09	9.28843e-06	1.20912e-05	0.199795	-0.287722	-0.18495	-0.135314	-0.0724549	0.0575472	0.0435452	0.0323292	0.0871813
ENSG00000232807_10_5509781_C_T	0.414818	0.320363	0.268875	0.374153	0.0371141	0.0623482	0.0953857	0.0522842	0.0634751	0.0700944	0.0901789	0.0779181
ENSG00000232810_6_32492372_T_TTTGC	0.201788	0.163557	0.0977642	0.321761	-0.0342641	-0.0419756	-0.0720772	-0.0241196	0.0326419	0.0347921	0.0437871	0.0439483
ENSG00000232838_20_18144696_T_C	0.487314	0.211602	0.00329854	0.284811	0.00295981	0.0343235	0.147782	0.0395477	0.0359922	0.0386003	0.0409547	0.0652656
ENSG00000232859_17_27879388_C_A	5.32256e-06	6.35547e-06	1.38984e-18	0.000185025	0.181995	0.15142	0.253531	0.246839	0.0400054	0.0358515	0.0334649	0.0729334
ENSG00000232931_2_95004157_G_GT	0.00182614	0.00308941	0.181702	0.197206	-0.294523	-0.246257	-0.0555163	0.100448	0.0773609	0.0913563	0.0611295	0.116039
ENSG00000232940_6_32530492_A_G	0.0276542	0.0723137	0.0110987	0.0874808	-0.0955533	-0.0715283	-0.133202	-0.0876079	0.0454491	0.0459615	0.0479545	0.0617883
ENSG00000232956_7_45711764_T_C	0.577597	0.385753	0.148531	0.4061	0.00366429	0.0343945	0.164648	0.0444387	0.0344198	0.0505527	0.112004	0.0777595
ENSG00000232973_2_38412624_T_C	0.200063	0.367358	0.427729	0.427763	0.139532	-0.0427232	0.0192937	-0.0464324	0.106833	0.0621981	0.0426591	0.0970082
ENSG00000233006_5_132287998_C_T	0.6698	0.660768	0.417612	0.48718	-7.19184e-05	0.0138913	-0.0893083	-0.0529522	0.0616956	0.0755781	0.117852	0.0955351
ENSG00000233016_9_136719546_C_T	0	0	0	0	-0.470599	-0.508999	-0.859356	-0.981802	0.0338816	0.0401303	0.0421747	0.0993697
ENSG00000233024_16_18562552_C_G	1.90951e-12	1.77966e-08	1.7629e-15	0.00125241	0.404509	0.315869	0.416798	0.291452	0.0572889	0.0532369	0.0585617	0.0925622
ENSG00000233058_3_194514801_T_C	0.558614	0.596077	0.000176599	0.501972	-0.00841688	-0.00353242	-0.227252	0.030638	0.0400944	0.0353694	0.0499943	0.0739829
ENSG00000233117_10_4228929_G_A	0.00329059	0.0028925	0.0116867	0.0228864	-0.211991	-0.260033	-0.163342	-0.198746	0.0681431	0.0950983	0.067908	0.0961932
ENSG00000233184_1_101118685_G_A	1.15808e-08	0.00027977	2.4323e-10	0.0381067	-0.201583	-0.122354	-0.251003	-0.162498	0.0359103	0.0365748	0.0481061	0.0880929
ENSG00000233223_17_7577229_T_A	3.98826e-15	1.7357e-16	5.26538e-09	0.00412716	0.168978	0.202557	0.177928	0.149432	0.020601	0.0291457	0.0274679	0.0481911
ENSG00000233237_6_70825858_C_T	0.661042	0.684757	0.682595	0.558618	-0.0155562	-0.0108414	-0.0118687	-0.0374854	0.0366038	0.0293283	0.0318814	0.0802022
ENSG00000233276_3_49340655_G_A	3.02152e-09	2.54762e-07	1.51946e-11	6.60498e-08	-0.19257	-0.210791	-0.219267	-0.260471	0.0308233	0.0362754	0.0310654	0.0610153
ENSG00000233396_1_145518602_G_T	0.443804	0.525156	0.375701	0.501175	-0.0208963	-0.0119604	-0.0417625	-0.0180281	0.0296298	0.026659	0.0499684	0.0397231
ENSG00000233429_7_27100259_G_A	2.22045e-16	2.22045e-16	2.22045e-16	1.71756e-05	-0.793605	-0.714203	-0.789866	-0.756194	0.0601584	0.0579892	0.0571788	0.097367
ENSG00000233452_6_146861972_T_C	0.000283662	2.26742e-05	1.61271e-05	0.00558212	0.216047	0.222005	0.231621	0.223829	0.0548583	0.050705	0.0513371	0.0711429
ENSG00000233461_1_231515529_A_T	0.070585	0.0546164	0.0483819	0.167029	0.0586167	0.0680161	0.0764608	0.0485528	0.0335821	0.0355507	0.0368907	0.0461348
ENSG00000233527_19_36587704_C_T	0.000224121	0.000100117	0.00123394	0.0683118	0.162355	0.187661	0.166732	0.134915	0.0429381	0.0478753	0.051125	0.0806741
ENSG00000233593_1_90836250_A_G	0.0016311	0.00510359	0.00716079	0.0301215	0.200166	0.12037	0.109083	0.133693	0.0697542	0.0439256	0.042437	0.0709089
ENSG00000233608_2_238926663_G_A	0.549571	0.620748	0.711846	0.702143	-0.0352115	-0.0123596	-0.00287194	-0.00272037	0.064619	0.0293635	0.026872	0.0403256
ENSG00000233621_1_37478905_G_A	0	7.54952e-15	0	5.64087e-05	-0.477725	-0.261056	-0.430559	-0.397333	0.0353327	0.035394	0.0276794	0.0961136
ENSG00000233695_13_113816921_T_C	0.0378987	0.313423	2.93667e-11	0.0610402	-0.0948174	0.0287825	0.317706	0.168179	0.0481784	0.055741	0.0446714	0.102465
ENSG00000233901_9_129599574_T_G	0.0885604	0.149745	0.0922503	0.365301	-0.216855	-0.120487	0.186792	0.0534192	0.124569	0.0994526	0.111157	0.118703
ENSG00000233927_19_8322323_G_A	0	3.37853e-07	0	5.44733e-05	-0.19855	-0.1659	-0.235731	-0.215207	0.0214535	0.0308934	0.030005	0.045681
ENSG00000233937_5_180485419_T_C	0.0304606	0.0201748	0.0352583	0.108898	-0.0713537	-0.0971737	-0.0741997	-0.0662866	0.0331022	0.0403595	0.0362257	0.0507924
ENSG00000233954_1_14827160_T_C	0.314038	0.396063	0.544644	0.497236	0.0934764	0.037678	0.0126493	0.0254854	0.0993423	0.0527274	0.0505732	0.0699275
ENSG00000234028_2_88582130_G_A	0.000235325	0.000297306	0.00909287	0.00314077	-0.196878	-0.184491	-0.135586	-0.196998	0.0518063	0.052645	0.0537334	0.0758528
ENSG00000234072_2_27333854_G_A	0.0918352	0.0697711	1.02305e-05	0.000234393	0.0541935	-0.0554949	-0.157947	-0.261722	0.040922	0.0376959	0.0335859	0.0854228
ENSG00000234127_6_31154168_A_C	0.279435	0.139238	0.019714	0.384867	0.0195206	0.0371446	0.0878482	0.0117424	0.0310716	0.0323816	0.0353646	0.0540346
ENSG00000234171_2_3568533_C_A	0	0	0	8.28226e-14	-0.58986	-0.541596	-0.595699	-0.605018	0.0347468	0.0366393	0.0330572	0.0514642
ENSG00000234284_5_179054935_C_G	8.78933e-06	1.06003e-06	9.10754e-12	0.000215703	0.144352	0.144942	0.160713	0.172591	0.0281616	0.0258174	0.0239947	0.0467912
ENSG00000234327_17_5116211_C_G	1.27498e-12	8.0557e-08	1.94178e-07	0.000403983	-0.429283	-0.368803	-0.352717	-0.394944	0.0654915	0.0592978	0.0601945	0.0860283
ENSG00000234380_21_34745975_C_T	6.69131e-06	9.05729e-05	3.44789e-07	0.0176703	-0.176814	-0.145267	-0.226173	-0.171829	0.0387237	0.0372646	0.0581336	0.0735063
ENSG00000234444_7_64325383_C_A	1.94485e-05	3.04998e-05	1.37356e-12	0.000994197	0.158918	0.142259	0.255144	0.187649	0.0380509	0.0354327	0.045602	0.0573093
ENSG00000234456_7_79459192_T_C	3.32483e-17	5.0685e-09	2.48645e-09	0.0724604	0.198512	0.153163	0.147366	0.0977419	0.027071	0.0250704	0.0241413	0.0637464
ENSG00000234465_19_43572002_T_C	6.27276e-14	2.22475e-09	8.48961e-05	0.00741832	-0.28507	-0.236433	-0.224881	-0.239047	0.0415829	0.0366521	0.0501823	0.0745268
ENSG00000234545_7_92475544_G_A	0.0192561	0.0439886	0.0111587	0.0406056	0.0683252	0.0574036	0.081932	0.0716623	0.028842	0.0302472	0.0291741	0.0388328
ENSG00000234608_12_110888862_G_T	0.533552	0.516224	0.726104	0.708911	0.0266032	0.056885	-0.00163575	-0.00503986	0.0451896	0.101124	0.0346417	0.0678686
ENSG00000234616_8_142606777_T_C	0.0968488	0.0287267	0.270671	0.183693	0.0354754	0.101767	0.0184244	0.0480798	0.025496	0.0434856	0.0283525	0.0537431
ENSG00000234684_20_1372667_G_A	3.97225e-06	5.53061e-09	5.08685e-05	0.0115409	-0.25406	-0.26345	-0.212859	-0.238504	0.0522723	0.048727	0.0502315	0.0863441
ENSG00000234719_16_11976565_T_C	0	0	0	2.53626e-06	-0.419492	-0.78938	-0.736885	-0.526132	0.0479202	0.0524598	0.0531803	0.114892
ENSG00000234741_1_173165322_A_G	0.362294	0.267835	0.412577	0.403818	-0.0164836	-0.055321	-0.0155465	-0.025473	0.0208903	0.0528938	0.0250287	0.0440107
ENSG00000234745_6_31357382_G_A	0	2.86438e-14	2.8646e-12	5.82927e-07	-0.457434	-0.398736	-0.342949	-0.422201	0.0530865	0.0480698	0.0485019	0.0681513
ENSG00000234771_9_127870836_CAT_C	0.677789	0.73752	0.777143	0.470615	0.0108099	0.00437711	0.00134939	-0.0617154	0.0248037	0.0187793	0.0161986	0.100391
ENSG00000234807_1_58977681_A_G	0.735901	0.686585	0.792573	0.777347	0.0055442	0.017075	0.000414734	-0.00149982	0.0231396	0.0483781	0.0199254	0.035269
ENSG00000234840_9_22755133_G_C	8.51055e-05	0.000171485	5.71362e-09	0.00533088	-0.20524	-0.193885	-0.244602	-0.205072	0.0482996	0.047263	0.0440738	0.0650413
ENSG00000234857_11_63493962_T_C	0.0397887	0.503414	0.0422093	0.185614	0.111353	0.000771231	0.109312	0.0699571	0.0512528	0.0418114	0.0535061	0.0783245
ENSG00000234883_21_25376845_C_T	0.369601	0.214754	0.134351	0.506321	0.0182692	0.0488816	0.0942858	8.41975e-05	0.0339747	0.0468141	0.0629894	0.0710641
ENSG00000234912_17_77076596_T_C	0.000419567	0.0234531	3.11478e-06	0.105949	0.149719	0.102474	0.205248	0.102221	0.0418661	0.0501679	0.0453246	0.0792251
ENSG00000234961_10_16352011_G_C	0.0906428	0.0720278	0.0411442	0.355016	-0.0707478	-0.0885931	-0.166681	-0.027892	0.0461081	0.0526332	0.0814256	0.0814489
ENSG00000235092_2_8107424_GA_G	0.00256351	0.00654375	0.208358	0.297328	-0.184325	-0.12314	-0.0513845	-0.0444927	0.053494	0.0483337	0.0633689	0.0906936
ENSG00000235098_1_1412488_C_CAG	1.11022e-16	5.8864e-12	1.11022e-16	1.34115e-13	-0.816955	-0.707001	-0.900811	-0.889482	0.0624567	0.0875153	0.0713464	0.0937992
ENSG00000235106_9_134042598_C_T	0.0142147	0.0313674	0.445768	0.171161	0.0890787	0.0546222	-0.00301694	0.0491349	0.0325805	0.028739	0.0187335	0.0540946
ENSG00000235162_12_105330697_C_T	0	0	4.26974e-06	0.00525927	-0.957318	-0.865607	-0.442845	-0.452677	0.10307	0.101285	0.103445	0.180021
ENSG00000235173_8_143638703_C_T	0.181627	0.199714	0.243012	0.342441	-0.055281	-0.0389034	-0.023921	-0.0237228	0.0444644	0.0319338	0.0223549	0.0397283
ENSG00000235194_14_22840943_C_T	0.434859	0.268023	0.376279	0.516931	0.0187892	0.0754672	0.0271187	0.0119314	0.0365083	0.0718716	0.0375511	0.0625703
ENSG00000235257_3_38578951_A_G	0.165469	0.352114	0.0122891	0.50374	-0.0487637	-0.0198875	-0.166653	0.00835919	0.0423244	0.0419091	0.0562502	0.0633549
ENSG00000235314_7_44871427_C_T	0.652615	0.720859	0.702037	0.744752	-0.023991	-0.00695298	0.00805017	-0.00309005	0.0609931	0.0307538	0.0273871	0.0406862
ENSG00000235453_9_32506710_G_A	0.000990338	7.22516e-05	0.000722697	0.0310161	-0.126385	-0.158929	-0.127708	-0.127157	0.0376246	0.0414911	0.0369542	0.0604389
ENSG00000235501_1_94912122_A_T	4.88714e-07	0.00118353	7.02526e-09	0.000419144	-0.369791	-0.288807	-0.332149	-0.360382	0.073669	0.0764433	0.0542762	0.0920526
ENSG00000235531_8_72049936_AT_A	0.255931	0.430509	0.0738727	0.320431	-0.023106	-0.00770555	-0.0833141	-0.0269215	0.0281362	0.0280481	0.0459031	0.0505871
ENSG00000235568_22_42784412_A_C	0.0832859	0.0957529	0.252242	0.0157515	-0.121749	-0.092311	-0.0309301	-0.1417	0.0720439	0.0582667	0.0380746	0.0555652
ENSG00000235609_21_14851565_C_T	0.177874	0.218143	0.0969687	0.224362	-0.0528751	-0.0448205	-0.105485	-0.0590721	0.0455393	0.0458381	0.0631609	0.0674653
ENSG00000235652_6_146010151_T_G	0.0826785	0.0178578	8.13988e-06	0.285554	0.0641451	0.0978863	0.207359	0.0358213	0.0446234	0.0414133	0.0421133	0.0637107
ENSG00000235706_14_94909088_CTAAT_C	0.420549	0.294621	0.532076	0.586484	0.0340451	0.121995	-0.0160617	0.00567483	0.056747	0.120233	0.0488228	0.0848352
ENSG00000235750_1_175157585_T_C	0	0	0.246929	0.182889	-0.332117	-0.370444	0.019525	0.0671681	0.0229672	0.0276055	0.0285281	0.0742848
ENSG00000235823_10_99583969_T_G	0.524045	0.415542	0.497423	0.667682	0.0106473	0.0380901	0.0154937	-0.00233748	0.0205712	0.0498548	0.0257962	0.0401455
ENSG00000235831_3_4905851_G_C	0.00366997	0.00520929	0.00656167	0.21815	-0.16064	-0.122536	-0.10925	-0.0614563	0.0558299	0.0443433	0.0401894	0.0806122
ENSG00000235863_6_32715335_G_A	0.626092	0.285993	0.519212	0.443019	0.00132483	-0.0484668	-0.00627988	0.0263842	0.0243658	0.0461964	0.0192889	0.0471338
ENSG00000235888_21_39140867_A_G	0.724067	0.577751	0.7019	0.68768	-0.00171645	-0.032543	-0.00501055	-0.00698223	0.026532	0.0627973	0.0276193	0.0429314
ENSG00000235919_1_156367081_AG_A	0.675274	0.743111	0.563258	0.61163	0.00987764	-0.00164833	0.0454367	0.0261183	0.0373418	0.0416581	0.0868417	0.0672825
ENSG00000235954_22_27919477_T_C	0.0434298	0.0826994	0.0604668	0.191943	0.210201	0.098589	0.124423	0.0878913	0.10374	0.0631881	0.0697031	0.0959396
ENSG00000236088_17_13945225_A_G	0.0160995	0.0255437	0.0512852	0.218149	-0.119919	-0.0794391	-0.0598649	-0.0465528	0.0488697	0.0374219	0.0343362	0.0618261
ENSG00000236104_6_32528954_A_T	0.519828	0.366325	0.0977368	0.280601	0.0037665	0.0231274	0.128238	0.0578346	0.0443424	0.0443926	0.0739655	0.0788009
ENSG00000236144_19_35225379_AGGGCTCCACCCGT_A	0.359522	0.0315362	0.264431	0.434752	-0.0109022	-0.110767	0.0226855	0.0133571	0.0279431	0.0439416	0.0325214	0.059709
ENSG00000236255_2_117852331_C_G	0.000122706	7.7985e-05	0.0002347	0.0177753	-0.187757	-0.202409	-0.170931	-0.172933	0.0469249	0.0559819	0.044617	0.0694796
ENSG00000236287_11_10899965_A_G	1.52063e-05	1.49655e-05	0.00313586	0.016016	0.100695	0.0984796	0.0806142	0.0946887	0.0227254	0.0231768	0.0253677	0.0377988
ENSG00000236432_2_227375974_G_A	0.0221642	0.0282659	0.0185575	0.0679635	0.166854	0.138523	0.176385	0.145215	0.0705323	0.0631792	0.0663981	0.0898107
ENSG00000236548_6_125358605_C_T	0.390816	0.64367	0.563447	0.615974	0.0660688	0.00134009	-0.0181797	0.00815075	0.0809973	0.0360622	0.0466306	0.0615601
ENSG00000236609_7_5869004_A_G	0.747369	0.817739	0.780323	0.657414	0.00600977	0.000104598	0.00307362	0.01932	0.0191413	0.0176474	0.0147377	0.0528496
ENSG00000236618_17_1517153_C_CGGCT	4.4144e-06	1.23373e-05	0.000670858	0.000261188	-0.386146	-0.372768	-0.331563	-0.409958	0.0766666	0.083763	0.0878191	0.114377
ENSG00000236682_2_127349894_T_C	0	0	0	0	-0.731841	-0.630988	-0.954966	-0.945598	0.046606	0.0656567	0.0601636	0.116107
ENSG00000236753_7_131325763_G_C	9.84124e-05	7.65534e-05	0.154903	0.290411	0.184314	0.233166	-0.0431665	-0.0603708	0.0475189	0.0589005	0.0424635	0.10588
ENSG00000236778_13_51282954_C_CTT	0.564376	0.474055	0.58022	0.592814	-0.0145707	-0.0379959	-0.0129942	-0.0146023	0.0314842	0.0565715	0.0298171	0.046878
ENSG00000236810_1_23522544_A_G	0.4294	0.334457	0.371802	0.437408	0.0263813	0.056549	0.0380895	0.0321425	0.0406206	0.0621512	0.0455595	0.0567511
ENSG00000236830_21_36153864_G_T	5.87891e-11	0.000111234	6.71044e-08	0.0870889	-0.215371	-0.151167	-0.151276	-0.11277	0.0400607	0.0371267	0.0280078	0.0762798
ENSG00000236859_2_121599294_G_GA	0.797098	0.813159	0.802992	0.678105	-0.00294064	0.00115857	-0.00224533	-0.0175274	0.0191326	0.0181951	0.0170927	0.0522629
ENSG00000236901_9_122797581_G_T	0.469537	0.676814	0.627331	0.621177	-0.0424983	-0.00143566	-0.00792308	-0.0105956	0.0623341	0.0300387	0.0290753	0.0456522
ENSG00000236914_15_38122949_A_G	0.00101332	0.00680948	0.0162083	0.174452	-0.173181	-0.0957579	-0.0980627	-0.0688931	0.0508485	0.037366	0.0443231	0.073625
ENSG00000237036_10_31551090_C_G	0.000379752	0.000300159	0.000440647	0.105895	0.168772	0.185192	0.183947	0.127121	0.0454361	0.0520147	0.0528805	0.0956444
ENSG00000237037_22_42176351_C_A	0.0355911	0.0693781	0.00900476	0.0766366	0.204262	0.141944	0.316598	0.180907	0.0987663	0.0887264	0.113161	0.117604
ENSG00000237149_10_75575626_T_C	0.00679011	0.00870373	0.00775857	0.0275836	-0.140438	-0.134994	-0.126284	-0.133115	0.0456463	0.051907	0.0429827	0.0637318
ENSG00000237172_16_67148096_A_G	6.03099e-08	1.0067e-05	4.61984e-06	0.0341532	0.13544	0.12172	0.122053	0.108746	0.0254295	0.0257718	0.024574	0.0462577
ENSG00000237181_7_243939_A_AT	0.0730043	0.0788858	0.479655	0.378874	-0.204797	-0.188152	-0.00751229	0.0626687	0.106398	0.112419	0.0772518	0.133161
ENSG00000237187_5_93210531_T_G	0.163048	0.220307	0.183059	0.39597	0.118348	0.0550415	0.0710587	0.0283501	0.0916896	0.0508662	0.05578	0.0702296
ENSG00000237190_5_133467405_C_T	0.73429	0.649858	0.733876	0.728152	0.00409581	0.0203267	0.00377956	0.00476022	0.0213736	0.0484142	0.0162922	0.0299924
ENSG00000237232_21_42009514_G_A	5.26218e-24	1.59522e-20	4.22886e-39	0.319356	0.404608	0.432539	0.651414	0.0448209	0.0402909	0.0471062	0.0513493	0.0964866
ENSG00000237298_2_177688578_CATT_C	0.0579191	0.207622	0.0663222	0.263703	0.0982652	0.0349452	0.0895056	0.0401746	0.0498885	0.0380363	0.0513585	0.0611257
ENSG00000237380_2_176103495_G_A	0.472452	0.610513	0.583081	0.638485	-0.0455099	-0.00978434	0.0130907	-0.0101665	0.0676662	0.0318713	0.0307425	0.0512305
ENSG00000237399_10_3138497_C_A	5.39302e-08	0.000118612	2.96535e-05	0.102924	0.216855	0.163207	0.185634	0.127205	0.0410558	0.0407195	0.0431856	0.0910737
ENSG00000237424_1_47441202_T_G	0.601235	0.451121	0.221304	0.432486	-0.00487602	0.022516	0.12393	0.0389575	0.0504443	0.045682	0.103984	0.0809902
ENSG00000237440_19_20543062_G_A	0.00784357	9.80069e-05	4.58102e-05	0.0373445	-0.155114	-0.19525	-0.204355	-0.156661	0.0588803	0.0520368	0.0481	0.0779547
ENSG00000237441_6_33853569_T_G	0.295596	0.278461	0.154697	0.270735	-0.0212054	-0.0234565	-0.0706755	-0.0329897	0.0256311	0.0265558	0.0525678	0.0384433
ENSG00000237489_10_130061723_G_A	0.00167933	0.00053621	0.000220755	0.129468	-0.115769	-0.129427	-0.168353	-0.0867416	0.0377083	0.0378703	0.0497539	0.0741794
ENSG00000237499_6_137000265_G_C	0.661729	0.602055	0.680826	0.687318	-0.010318	-0.0258929	-0.00767367	-0.00751367	0.0283431	0.0545704	0.023463	0.0349982
ENSG00000237649_6_32588002_C_A	0.58257	0.610564	0.574928	0.415454	-0.0291419	-0.0219001	-0.0304092	-0.112307	0.0584804	0.0535271	0.0587689	0.172851
ENSG00000237651_2_61123002_A_G	2.48258e-49	3.1516e-29	9.0492e-110	3.62086e-17	0.542742	0.559826	0.808902	0.731766	0.0381907	0.0499685	0.0383564	0.0828909
ENSG00000237765_4_15680962_T_C	0.042611	0.0384135	0.00881434	0.0938297	-0.0631961	-0.0643645	-0.116825	-0.0694433	0.0344592	0.0339568	0.0435755	0.0514436
ENSG00000237943_10_6619901_G_T	0.00032142	0.000549259	0.441575	0.256277	0.194271	0.160634	-0.00621421	0.0491305	0.0471033	0.0491022	0.0405926	0.0773166
ENSG00000237945_21_33978601_C_T	0.138415	0.0394624	1.58607e-07	0.0814161	-0.0737868	-0.126241	-0.296999	-0.131114	0.0639998	0.0621944	0.0528799	0.0869298
ENSG00000237989_21_43359202_C_T	0.00942067	0.0216168	4.93311e-05	0.00344217	0.117595	0.113539	0.228063	0.185328	0.0498405	0.054394	0.0586043	0.0705195
ENSG00000238035_5_181258899_T_G	0.000428048	0.00155456	0.000390401	0.00934938	0.191453	0.16811	0.191617	0.172549	0.0502361	0.0502581	0.0500231	0.0619758
ENSG00000238045_16_29141783_ATCC_A	0.7093	0.790814	0.718557	0.610102	0.00870447	0.000160653	0.00736583	0.027694	0.0245483	0.0229812	0.0221247	0.0678357
ENSG00000238083_17_45868952_T_C	1.80507e-47	6.84078e-46	3.46355e-41	1.05725e-19	0.774316	0.851893	0.778197	0.65313	0.0502483	0.0652355	0.0536911	0.074242
ENSG00000238142_1_16921023_C_T	6.78299e-14	1.66414e-09	7.26378e-10	0.0002737	0.547759	0.509534	0.504045	0.52466	0.0707481	0.0729559	0.0683427	0.0953436
ENSG00000238197_21_32503049_A_G	0.704184	0.63895	0.683889	0.161382	-0.00502728	0.0168762	-0.00721476	0.103681	0.0238941	0.0367709	0.0248596	0.0737355
ENSG00000238227_9_136116957_T_G	0.00276107	0.0584074	0.00184127	0.108112	0.0710981	0.0377779	0.0704339	0.0451384	0.0255976	0.0232542	0.0216689	0.036415
ENSG00000239213_3_136621128_G_A	0.0624755	0.0537432	0.0313663	0.0225711	0.114718	0.117202	0.144862	0.222229	0.0662265	0.0639789	0.061806	0.11865
ENSG00000239264_6_7862398_G_C	0	1.11221e-08	1.1418e-07	0.0161237	-0.310047	-0.18508	-0.188575	-0.170482	0.0372463	0.0324335	0.0363287	0.0766725
ENSG00000239282_22_30289087_G_T	0.136901	0.116109	0.00173051	0.162238	-0.0601206	-0.0650097	-0.202132	-0.0760078	0.0492889	0.0484889	0.0565196	0.0704799
ENSG00000239305_2_86593941_G_A	0.0147383	0.0314067	0.420806	0.329354	0.0955435	0.058547	0.00611184	0.0207414	0.0364211	0.03083	0.0285786	0.0519827
ENSG00000239306_11_65661235_T_C	0.0709619	0.139268	0.24783	0.203334	-0.0565074	-0.0296253	-0.0221205	-0.0346822	0.0297903	0.0229622	0.0274336	0.0387435
ENSG00000239382_19_35317023_A_G	0.0983237	0.206088	0.157922	0.515136	-0.0939963	-0.0376703	0.0498519	0.00551815	0.0560117	0.0381897	0.0402074	0.0712444
ENSG00000239569_7_104840909_CT_C	0.0514231	0.155802	0.0351437	0.500673	-0.112768	-0.0650934	-0.21149	0.0155136	0.0567562	0.058936	0.100766	0.131657
ENSG00000239653_3_64141561_G_A	0.0676058	0.0201769	0.0492864	0.448337	0.0618059	0.176457	0.0999784	0.00531351	0.0390869	0.070894	0.0585844	0.0911045
ENSG00000239665_10_13639421_C_G	8.41534e-06	5.61195e-06	3.70494e-05	8.54464e-07	-0.126514	-0.152169	-0.174604	-0.319824	0.0296825	0.0339781	0.0440494	0.106205
ENSG00000239672_17_51171825_C_A	0.000661354	0.00469433	1.7357e-09	0.00130222	0.0847519	0.0795505	0.154167	0.147553	0.0267204	0.0300547	0.0281686	0.0529921
ENSG00000239697_17_7620410_G_A	0.0129104	0.0158381	0.141723	0.130721	0.105948	0.0879828	0.0351585	0.04939	0.0409943	0.039197	0.0316847	0.0429327
ENSG00000239704_17_15566668_T_C	0	0	0	0.000926081	-0.571056	-0.528209	-0.51696	-0.464365	0.0476219	0.0513709	0.0479472	0.120614
ENSG00000239713_22_39076172_C_A	1.11022e-16	1.11022e-16	1.11022e-16	0.0011646	-0.541239	-0.419585	-0.362981	-0.213602	0.0358735	0.036399	0.0319085	0.0727582
ENSG00000239732_3_51984840_G_GA	0.762498	0.746403	0.741935	0.625684	-0.00525309	-0.00744113	-0.00836329	-0.0333109	0.0309497	0.0291307	0.0319456	0.0915328
ENSG00000239779_2_74455385_C_T	3.56957e-07	4.28023e-05	7.42057e-09	0.0215943	-0.140287	-0.133311	-0.156084	-0.126454	0.0259146	0.0290492	0.0291474	0.0485673
ENSG00000239789_7_56219503_A_T	0.232888	0.25194	0.056396	0.141282	0.0195591	0.0173923	0.0519198	0.0403767	0.0231597	0.0226074	0.025053	0.0372792
ENSG00000239857_7_614051_G_A	0.0692659	0.0920165	0.497905	0.315151	0.107972	0.0642232	0.00208621	-0.055657	0.0578595	0.0418957	0.0397057	0.0877854
ENSG00000239887_1_162380845_G_A	0.00175419	0.00515589	0.0218347	0.356569	0.224326	0.163413	0.118703	-0.0357595	0.0629199	0.0653274	0.0591555	0.0941804
ENSG00000239900_22_40350207_T_C	0.00533348	0.00351835	7.03037e-06	0.262845	0.101921	0.0930779	0.127378	0.0430828	0.0376013	0.0325681	0.0267831	0.0663937
ENSG00000239911_7_151796658_T_A	5.22784e-05	8.60856e-05	4.3167e-07	0.441585	0.15543	0.180641	0.198836	0.0123129	0.0392166	0.0503662	0.0419468	0.124357
ENSG00000240038_1_103540130_G_C	0.00912701	0.0874066	0.0112284	0.107366	-0.0982769	-0.0470895	-0.0740404	-0.0612618	0.0375908	0.0327786	0.0280751	0.0492271
ENSG00000240053_6_31617223_T_A	0.000111215	0.00687705	3.3277e-05	0.0305519	-0.119732	-0.0982775	-0.126809	-0.0981265	0.030222	0.0343926	0.0298143	0.0443952
ENSG00000240057_3_113071472_G_C	0.000109483	8.24129e-05	2.22045e-15	1.72586e-07	-0.123094	-0.135799	-0.382402	-0.444286	0.0332662	0.0359794	0.049913	0.093847
ENSG00000240065_6_32854492_A_C	6.25957e-07	0.000971697	4.7867e-32	0.000622092	0.172216	0.114226	0.410218	0.211954	0.0351369	0.0367157	0.0351003	0.0654432
ENSG00000240184_5_141647832_T_C	0.0103859	0.000450344	0.102507	0.359958	-0.0519085	-0.123423	-0.0407086	0.0191158	0.0224081	0.0319089	0.0322852	0.0497757
ENSG00000240230_7_347590_G_A	0.0405649	0.406914	0.0769037	0.390253	-0.0989281	-0.00835993	-0.0443921	-0.0141372	0.0464896	0.0359422	0.0278716	0.0574928
ENSG00000240288_3_10281574_T_C	6.97709e-21	3.05509e-10	1.95322e-41	0.000560079	0.393167	0.289533	0.583142	0.30169	0.0423195	0.0466933	0.0452172	0.0915839
ENSG00000240303_3_131737511_A_G	0.592249	0.492529	0.705292	0.577158	0.0114138	0.033058	0.000971505	0.0177941	0.0281552	0.050378	0.0230064	0.0438611
ENSG00000240344_2_200867394_C_T	0	0	0	0	-0.745897	-0.635444	-0.891362	-0.849047	0.0425543	0.0368158	0.0385087	0.0737247
ENSG00000240445_17_18680356_T_C	6.66484e-36	3.02931e-11	8.2683e-11	1.26537e-06	0.491601	0.325481	0.211723	0.310431	0.0406952	0.0493281	0.0332999	0.0661213
ENSG00000240583_7_31615769_T_C	0.838024	0.793724	0.795058	0.0225542	0.000750794	-0.00510595	0.00419539	0.202684	0.0215404	0.0227393	0.0185237	0.0875791
ENSG00000240682_3_130146032_C_T	0.0774101	0.0670524	0.230271	0.0267539	-0.0467298	-0.0683188	0.0246068	0.172753	0.0266816	0.0375454	0.0280469	0.0878525
ENSG00000240694_8_26516074_G_T	0.0321284	0.0198677	2.84044e-07	0.0173405	0.125397	0.135229	0.307895	0.19308	0.0664363	0.0629258	0.0595373	0.0869264
ENSG00000240764_5_141851768_G_T	0.0835644	0.211905	0.470604	0.291033	-0.147083	-0.049474	-0.00761276	-0.0470559	0.0803503	0.0529459	0.0508829	0.0722789
ENSG00000240771_12_56621688_G_GT	0.635248	0.561272	0.729651	0.649596	0.0116836	0.0315965	-0.00245061	0.0134701	0.0314856	0.058238	0.0265679	0.0484087
ENSG00000240801_11_1813902_AAAACAAAAAAC_A	0.782927	0.777017	0.791492	0.546339	0.00413596	0.00496656	0.00274983	0.0720666	0.0257453	0.0248621	0.0214903	0.151113
ENSG00000240849_20_51093317_GA_G	0.730218	0.813557	0.694067	0.0733974	0.00780865	0.00108678	0.0139288	0.2751	0.01959	0.0180472	0.0271251	0.158543
ENSG00000240857_2_18475055_G_T	0.512241	0.076263	0.226452	0.465984	-0.00319929	0.0981653	-0.0279259	-0.0121603	0.0351051	0.0506609	0.0309871	0.0647418
ENSG00000240891_3_111750929_G_C	0.325729	0.267596	0.00308612	0.302967	0.0619275	0.0831518	0.300364	0.0775207	0.0875627	0.0912731	0.0864518	0.0995295
ENSG00000240972_22_23895034_C_G	2.70894e-14	3.53939e-13	0.000310568	2.15087e-05	-0.184999	-0.255334	-0.108083	-0.255296	0.0244919	0.0405437	0.0326016	0.0688437
ENSG00000240990_7_27168399_C_T	0.000252061	0.0010394	0.000866805	0.0179298	-0.178872	-0.145069	-0.150877	-0.148039	0.0455532	0.0423959	0.0433118	0.0599065
ENSG00000241058_10_18686057_G_T	0.00111391	0.0770612	0.267025	0.239756	-0.135154	-0.0392565	-0.0196954	-0.0414476	0.0347333	0.0274077	0.0318203	0.0612249
ENSG00000241127_7_40331742_A_G	0.166414	0.180801	0.12767	0.155115	0.0711749	0.0604327	0.0923975	0.0918003	0.0551381	0.0495358	0.0591585	0.0789465
ENSG00000241163_3_72100066_T_A	0.00205452	0.0153369	1.53486e-05	0.000547846	-0.168259	-0.121969	-0.314523	-0.339716	0.0582023	0.0568534	0.07813	0.12942
ENSG00000241258_7_66324820_A_C	0.00246605	0.0120947	0.12675	0.0355412	0.113123	0.0663362	0.0312837	0.0894117	0.0350514	0.0290096	0.0272698	0.0547665
ENSG00000241316_3_67653915_C_G	0.000170876	1.16588e-06	0	0.000336484	-0.175227	-0.205755	-0.479061	-0.330568	0.0487966	0.0434168	0.0452426	0.0981475
ENSG00000241322_17_15608974_G_C	0.0353977	0.0714748	0.0165576	0.0525607	0.0797117	0.0590793	0.115895	0.0846284	0.0397528	0.0373558	0.0465319	0.0493778
ENSG00000241360_22_38140854_C_G	0.13794	0.24144	0.0836228	0.187844	0.0364423	0.0236775	0.0634911	0.0427378	0.027326	0.027807	0.0364423	0.0450213
ENSG00000241370_6_30264737_G_A	3.40167e-09	5.99814e-06	0.0734388	0.369658	0.222258	0.168364	0.0507625	0.0237419	0.0359215	0.0397303	0.0351049	0.0815387
ENSG00000241399_2_159805547_T_C	1.78901e-13	2.46177e-08	0.15679	0.215663	0.280629	0.209685	-0.0328872	-0.0526115	0.0390926	0.039257	0.0326253	0.0666627
ENSG00000241404_6_31344660_T_C	0.209099	0.157155	0.423828	0.409752	-0.0222311	-0.0574721	-0.00838732	-0.0134224	0.0191958	0.0427795	0.0211704	0.0346721
ENSG00000241468_7_99419658_G_A	0.0450332	0.433196	0.336311	0.399493	-0.156414	-0.00765347	0.0239205	0.0297085	0.0676556	0.03705	0.0467178	0.0863592
ENSG00000241484_22_45283051_TGC_T	0.675173	0.783413	0.719813	0.607671	-0.0145328	0.00163627	-0.00704348	-0.0347081	0.0365682	0.0268885	0.025783	0.0869753
ENSG00000241553_3_9923709_G_A	0.230381	0.343093	0.011606	0.310063	0.0287024	-0.0145624	-0.124546	-0.0307996	0.0355118	0.0313982	0.0413626	0.0572683
ENSG00000241644_7_30763542_A_G	0.2545	0.162409	4.23005e-05	0.00665716	-0.0403946	-0.0586584	-0.266265	-0.179809	0.0611812	0.0592274	0.0602866	0.063542
ENSG00000241684_3_64985668_A_G	1.07586e-05	0.00170524	0.00026266	0.0902635	-0.137966	-0.103966	-0.114068	-0.0879433	0.0308621	0.0317966	0.0304197	0.0582346
ENSG00000241685_7_99055736_G_A	0.622563	0.548226	0.631846	0.720285	0.00955445	0.022216	0.00927141	-0.000204828	0.0231925	0.0383134	0.0229597	0.0311611
ENSG00000241764_7_107737236_A_G	0.136859	0.0555661	0.000803891	0.00205001	0.0552276	0.078197	0.196648	0.287962	0.0504909	0.0487654	0.0518765	0.131278
ENSG00000241837_21_33920361_A_G	0.105547	0.0453532	0.00830508	0.184623	0.03897	0.0647661	0.109392	0.0394017	0.0301097	0.0378064	0.0390329	0.0434277
ENSG00000241839_15_64832675_C_T	0.0019229	0.0588314	0.00257012	0.092382	0.20286	0.0797827	0.176686	0.11347	0.0627462	0.0504842	0.061835	0.0857702
ENSG00000241852_8_22622475_C_G	0.279203	0.0306921	1.30314e-05	0.0406805	0.0246857	0.070463	0.140562	0.107983	0.0416106	0.0371666	0.0284922	0.0644178
ENSG00000241860_1_797429_T_C	0.411362	0.432546	0.408917	0.448396	0.0641433	0.0507181	0.0726074	0.052069	0.0821152	0.0690129	0.0958539	0.0795384
ENSG00000241878_22_31608647_TAAAG_T	0.010168	0.0270785	0.499729	0.291293	0.117189	0.0568446	0.000195756	0.0294295	0.0405718	0.0285508	0.0300657	0.0557869
ENSG00000241945_21_44013388_C_T	7.24101e-83	1.66787e-71	3.81191e-82	8.01005e-38	1.27664	1.29118	1.28919	1.26915	0.0511815	0.0534171	0.051007	0.0595223
ENSG00000241973_22_20156717_G_C	0.0990369	0.12649	0.274578	0.26858	0.0611861	0.0425766	0.0215539	0.0322761	0.0367013	0.0301279	0.0277795	0.0469552
ENSG00000241990_22_46042993_C_G	0.536231	0.29291	0.0539019	0.400253	-0.00153565	-0.0334935	0.145555	0.0276407	0.043199	0.0460951	0.0674723	0.0796823
ENSG00000242028_15_44515880_A_G	0.312536	0.41715	0.213708	0.325684	0.0506112	0.0280058	0.108203	0.0556913	0.0589927	0.0567201	0.0905881	0.0730697
ENSG00000242086_3_195603017_A_G	0	0	0	8.83511e-08	-0.565562	-0.499649	-0.542286	-0.518831	0.0428965	0.0455335	0.0435468	0.0643644
ENSG00000242110_5_34007995_C_T	9.0978e-06	5.93648e-08	3.77294e-55	6.78135e-07	0.171691	0.203467	0.568737	0.302813	0.0399339	0.038326	0.0370507	0.0625231
ENSG00000242114_22_30880928_T_G	0.748653	0.6695	0.701352	0.508817	-0.00208363	-0.011718	0.00620748	0.0428115	0.0185147	0.0288043	0.0184166	0.0732557
ENSG00000242125_1_28224939_G_A	0.184944	0.169584	0.407899	0.296472	0.0420929	0.0685888	0.0130728	0.0345781	0.0326667	0.0537282	0.0282264	0.0459356
ENSG00000242247_22_42790757_TGTG_T	7.09042e-05	2.73512e-05	2.31686e-51	0.0763737	0.131324	0.151232	0.513142	0.126067	0.0337305	0.034779	0.0336235	0.0878517
ENSG00000242259_22_19341828_G_A	0.0312682	0.232535	2.98506e-06	0.0132063	0.0554294	0.0246616	0.169551	0.145514	0.02942	0.0337944	0.0317253	0.0693568
ENSG00000242265_7_93786452_C_G	0.457059	0.632139	0.287962	0.502679	-0.0126788	0.00015495	-0.058677	0.0253394	0.0230507	0.0226782	0.0569839	0.0591862
ENSG00000242372_20_35275830_A_G	5.44342e-13	0.0162133	0.0278076	0.0575854	-0.18427	-0.0598044	0.0415459	0.0889633	0.0246197	0.0279103	0.0217537	0.0579041
ENSG00000242485_1_1382893_G_A	1.83513e-05	0.0093098	3.81706e-08	0.113777	0.165125	0.0883552	0.200936	0.0921092	0.0393134	0.0380249	0.0389551	0.07504
ENSG00000242498_15_89912947_G_A	9.48956e-07	1.93233e-09	2.1636e-09	0.0328399	-0.143785	-0.143444	-0.141564	-0.12374	0.0257668	0.0234963	0.0221197	0.0503344
ENSG00000242588_7_128605747_G_A	0.445508	0.0811844	1.0308e-08	0.000376451	0.00494304	-0.0531486	-0.276366	-0.252717	0.0351858	0.0380039	0.0454861	0.0690174
ENSG00000242612_16_411762_T_C	1.45102e-22	4.87811e-14	1.30648e-33	3.81066e-08	0.320649	0.304217	0.314249	0.337942	0.027991	0.0311616	0.0239515	0.0419258
ENSG00000242616_9_111750325_C_T	3.12955e-11	7.95887e-09	1.11022e-16	5.33474e-10	-0.196095	-0.168877	-0.200129	-0.292203	0.0275597	0.028298	0.0230206	0.0794479
ENSG00000242622_3_120211849_C_A	0.132592	0.177894	0.0584292	0.188108	0.0566443	0.0453301	0.113069	0.0601835	0.0435722	0.0423781	0.0581099	0.0625446
ENSG00000242689_11_58514409_G_A	2.44432e-15	1.31564e-06	9.09811e-14	0.00230216	0.272562	0.223353	0.300981	0.26114	0.0328179	0.042724	0.0456215	0.0692946
ENSG00000242759_3_107168316_C_T	0.57182	0.658227	0.698636	0.7077	0.0425393	0.0118551	0.00583075	0.00316505	0.0844165	0.0388543	0.0309725	0.0454798
ENSG00000242802_7_4788532_T_C	0.415983	0.298071	0.163732	0.256954	-0.0179641	-0.0361252	-0.0944375	-0.0618475	0.0402314	0.0445538	0.0686805	0.0709082
ENSG00000242852_19_12419938_T_C	0.00459579	0.0029862	4.62857e-14	0.00161836	0.109219	0.127054	0.26883	0.244586	0.0427717	0.0461245	0.0356969	0.0910091
ENSG00000243056_5_139765181_G_A	0.593593	0.484715	0.234612	0.602356	0.00116093	0.00975511	0.0427617	-0.0036768	0.023979	0.0258532	0.0363253	0.0417597
ENSG00000243147_2_28333409_G_A	0.316497	0.310145	0.237796	0.404687	-0.0368989	-0.0384695	-0.073611	-0.0288439	0.0418538	0.0428487	0.0658304	0.0597174
ENSG00000243156_22_17984568_G_C	0.00103889	0.000156883	0.106866	0.214871	-0.110651	-0.155461	-0.0422406	0.0485549	0.0364695	0.0365193	0.0340341	0.0615735
ENSG00000243176_3_157225122_T_TA	1.32261e-06	0.203135	0.00183124	0.376718	0.203812	-0.032696	0.153222	-0.0311227	0.0390297	0.0392053	0.0542026	0.0915303
ENSG00000243207_19_9996896_G_C	0.121545	0.131066	0.144848	0.520431	0.158722	0.120525	0.0992145	0.00170687	0.106092	0.0852328	0.072995	0.091518
ENSG00000243244_2_48595242_G_A	0	0	0.186691	0.347001	-0.667788	-0.533501	-0.0332561	0.0350841	0.0385038	0.0498067	0.0373618	0.0886885
ENSG00000243317_7_135672728_A_C	0	0	0	1.26838e-10	-0.385511	-0.309661	-0.553381	-0.461813	0.0374812	0.0370258	0.0318255	0.0708621
ENSG00000243335_7_66573376_C_G	0.0924326	0.00261395	5.46248e-08	0.0629702	0.0345816	0.0930526	0.205838	0.103343	0.0259774	0.0307292	0.0348152	0.0682057
ENSG00000243364_1_154747813_C_G	0.431482	0.542431	0.55533	0.636039	-0.0438281	-0.0150624	0.0147554	-0.00682709	0.059398	0.0329549	0.0324248	0.0495258
ENSG00000243414_5_115575868_T_C	5.0257e-11	1.16284e-10	3.33067e-15	0.0263974	-0.308919	-0.29896	-0.32655	-0.255372	0.0420792	0.0415965	0.0410759	0.10318
ENSG00000243449_4_2873183_G_A	0.0670886	0.109034	0.471142	0.355691	0.111285	0.0524625	-0.00579651	0.0286984	0.0573961	0.0371349	0.0332197	0.0673444
ENSG00000243477_3_50218234_C_T	0.0125369	0.0177923	0.0138511	0.0348017	0.098172	0.0850047	0.0885929	0.091753	0.0349175	0.0342483	0.0322071	0.0455185
ENSG00000243509_20_63707707_C_G	3.0961e-07	1.36795e-08	4.52315e-06	0.0424255	-0.201121	-0.224538	-0.213567	-0.160822	0.0377251	0.0444412	0.0452629	0.0797995
ENSG00000243646_21_33277664_C_CT	5.3334e-12	3.71487e-06	0	0.0408684	-0.14587	-0.124241	-0.311165	-0.12679	0.0213291	0.0275593	0.03075	0.071981
ENSG00000243649_6_32512484_G_A	0.142262	0.0883383	0.00548681	0.34302	0.0357703	0.0424041	0.100945	0.017229	0.032224	0.030153	0.033935	0.0465681
ENSG00000243660_10_44418723_C_T	0.768717	0.822337	0.811257	0.704252	0.00531237	0.000449987	0.00147191	0.0137592	0.0213803	0.0162754	0.0172371	0.0476071
ENSG00000243667_2_68271751_A_G	0.0198876	0.0156928	0.457729	0.134119	-0.0860713	-0.110871	0.00348025	-0.066144	0.0378905	0.0406248	0.0281942	0.0613629
ENSG00000243678_17_51166443_A_T	1.11022e-16	1.61365e-11	1.11022e-16	6.2909e-05	-0.199598	-0.210872	-0.244774	-0.212568	0.019979	0.0273453	0.0291263	0.0403488
ENSG00000243696_3_52910708_C_T	0	7.75373e-07	0	5.3282e-06	-0.392789	-0.345353	-0.410673	-0.392878	0.0381577	0.0531805	0.0351394	0.0573713
ENSG00000243701_3_106617943_A_C	0.646758	0.582887	0.7194	0.698829	-0.0142376	-0.0358808	-0.00330373	0.0111169	0.0410416	0.0724317	0.0310546	0.057083
ENSG00000243708_15_41780332_C_G	3.24098e-06	0.006905	7.1799e-12	0.000856878	0.198904	0.14468	0.193299	0.198108	0.039712	0.0497637	0.0274124	0.0545369
ENSG00000243716_16_21666748_C_T	0.115998	0.173643	0.189607	0.441241	0.0516983	0.0310243	0.0305278	0.0071369	0.0320673	0.0256358	0.0269222	0.0425442
ENSG00000243725_1_54747995_C_T	2.22045e-16	0	1.90809e-06	0.0176752	-0.312216	-0.345339	-0.229027	-0.255129	0.0372849	0.0441619	0.0518712	0.106472
ENSG00000243749_1_34859185_C_T	0.474174	0.442587	0.489285	0.462574	0.0291794	0.0426909	0.0271825	0.0356042	0.0424774	0.0590509	0.041694	0.054744
ENSG00000243789_15_41780332_C_G	0.137344	0.315837	0.00549343	0.233261	0.0549006	0.0250015	0.140241	0.0511639	0.047703	0.0504339	0.0432047	0.072345
ENSG00000243811_22_39022731_G_A	0.00241274	0.0108417	0.000293769	0.0221113	0.122463	0.100061	0.135329	0.117713	0.0396168	0.0390924	0.0336287	0.0517987
ENSG00000243896_7_144392115_G_A	8.39692e-05	5.16532e-08	0.0167927	0.0304837	-0.255276	-0.375954	-0.123168	-0.19381	0.0680418	0.0686771	0.0588313	0.104196
ENSG00000243927_21_33908326_A_G	8.23652e-05	0.000680078	0.00706872	0.0902614	-0.114131	-0.0971824	-0.0890808	-0.0782681	0.0265391	0.0284679	0.0320691	0.0522873
ENSG00000243943_2_27163385_G_A	0.652908	0.534792	0.662496	0.697106	0.00613762	0.0277728	0.00637637	0.00188384	0.021462	0.0469515	0.0236681	0.0382576
ENSG00000243989_3_51878372_C_T	0.303907	0.291587	0.225247	0.327445	0.0346506	0.0359192	0.0541033	0.0355516	0.0381317	0.0379199	0.0448091	0.0464301
ENSG00000244005_20_36695014_C_T	0.389874	0.575913	0.570019	0.53664	-0.0302413	-0.0058257	-0.00621393	-0.0144504	0.0355913	0.0178519	0.0164091	0.0361721
ENSG00000244038_1_20667724_T_C	0.0210567	0.00980628	0.0415214	0.130818	-0.055445	-0.0889357	-0.0469137	-0.0466029	0.0251578	0.0358116	0.0255733	0.0415391
ENSG00000244041_6_3957956_T_G	0.479089	0.541105	0.623958	0.537898	0.039382	0.0168332	0.00863661	0.0239681	0.0598426	0.0298694	0.0280303	0.0483607
ENSG00000244045_17_28306590_C_T	0.24973	0.055562	0.0231851	0.0444996	-0.0143664	-0.0318059	-0.0517407	-0.0743596	0.0202999	0.0186281	0.0202764	0.0609847
ENSG00000244055_7_92429179_A_T	6.40427e-05	0.0155156	0.000173474	0.0746024	0.226488	0.126821	0.189008	0.126346	0.0575053	0.0559286	0.0525393	0.0828154
ENSG00000244115_9_111800009_T_G	4.18279e-07	0.035371	0.00010086	0.134893	-0.188995	-0.0870338	-0.154066	-0.0914227	0.0366179	0.0473735	0.0412448	0.0814649
ENSG00000244165_19_10112186_G_A	0.0457448	0.0753715	0.0327923	0.0956942	0.0926272	0.0791772	0.131652	0.0949195	0.0466432	0.0490307	0.0594255	0.0687075
ENSG00000244187_9_136792497_G_C	0.000195903	2.22042e-05	0.000188053	0.00469921	-0.106871	-0.134295	-0.102142	-0.124108	0.0275707	0.0394434	0.0263329	0.0463387
ENSG00000244198_7_144360868_C_A	8.20732e-16	4.13424e-09	1.50346e-19	7.59445e-07	0.384354	0.322308	0.428763	0.424174	0.0434202	0.052434	0.053271	0.0759588
ENSG00000244219_7_99427013_C_T	0.00260728	3.33382e-05	4.09489e-07	0.212874	-0.198291	-0.282056	-0.342236	-0.114633	0.0709804	0.068915	0.0718642	0.144782
ENSG00000244242_11_2471734_ATG_A	0.51558	0.387718	0.671279	0.585386	0.0146229	0.0600873	-0.00292479	-0.0234903	0.0312507	0.0738974	0.0428454	0.074211
ENSG00000244274_20_45351514_T_A	5.6079e-15	4.87988e-11	3.22956e-06	0.0199764	0.423385	0.325365	0.238121	0.253227	0.0664024	0.049944	0.0556959	0.115854
ENSG00000244300_3_128500974_A_G	0.00012896	0.00504543	0.000394752	0.00735281	0.28547	0.163071	0.174093	0.173955	0.0968225	0.0589594	0.0492802	0.0673208
ENSG00000244405_3_186274181_T_G	0.791038	0.789809	0.835591	0.590177	-0.0029136	-0.00348948	0.000660773	0.0443912	0.0151577	0.0164692	0.0133961	0.1014
ENSG00000244459_4_1558818_C_A	0.0596564	0.0526615	0.0687196	0.134364	-0.119083	-0.154557	-0.094531	-0.0918044	0.0635503	0.0841088	0.0530741	0.0746079
ENSG00000244462_20_35496339_T_TA	0.619257	0.721468	0.544788	0.639297	-0.0132376	-0.00131702	-0.0270696	-0.0108893	0.0312572	0.0257962	0.046632	0.03932
ENSG00000244479_7_144360868_C_A	0.000419789	9.58081e-05	1.81157e-07	0.0019989	0.22176	0.251671	0.331952	0.269541	0.0652485	0.0630614	0.0749214	0.084581
ENSG00000244486_22_20416678_T_C	0.0281324	0.0375156	0.436322	0.502171	-0.20458	-0.15282	-0.0108229	0.00444977	0.0817077	0.080531	0.0624654	0.104221
ENSG00000244509_22_39014495_C_G	1.01061e-05	2.01365e-09	0.000141728	0.0194825	0.17348	0.210649	0.111811	0.110392	0.0411812	0.0425485	0.0311073	0.0519379
ENSG00000244607_3_42816265_A_G	7.07127e-12	0.000441109	1.62399e-07	0.00951439	0.456121	0.255972	0.352023	0.301151	0.0764241	0.0766388	0.066153	0.118325
ENSG00000244617_2_70422273_C_CT	0.722173	0.776538	0.803939	0.679986	-0.00688665	-0.00216811	0.0019558	0.0202723	0.0208967	0.0170661	0.0207337	0.0664265
ENSG00000244625_22_26783983_G_A	0.000133312	0.00863988	0.000226294	0.0432792	-0.283457	-0.195249	-0.246623	-0.209555	0.0710679	0.0752578	0.0660844	0.10971
ENSG00000244687_20_50267994_T_C	0.168546	0.474229	0.543576	0.333166	-0.0499248	-0.00572138	-0.00193754	-0.0262421	0.0364477	0.0241009	0.0228092	0.0394265
ENSG00000244731_6_31973120_A_G	0	0	0	4.89289e-06	-1.01089	-0.945936	-0.803851	-0.729558	0.07683	0.0998405	0.0703623	0.176034
ENSG00000244734_11_4251997_C_T	0.58652	0.577203	0.670558	0.723274	-0.0377212	-0.0478203	-0.0121651	0.00140188	0.0781703	0.0990075	0.0449241	0.0589985
ENSG00000244754_13_33393883_G_A	0.0917434	0.313948	0.0671492	0.444696	0.0561046	0.0210763	0.105245	-0.0279511	0.0350994	0.0380636	0.0572616	0.0797104
ENSG00000244879_15_50283615_A_C	5.58611e-118	1.5597e-29	9.34837e-119	1.10431e-14	0.561328	0.353599	0.613747	0.501422	0.0241884	0.0318536	0.0267777	0.0616494
ENSG00000244968_5_39015251_G_T	0.343021	0.389594	0.0386737	0.0494716	-0.0228523	-0.0154914	0.141092	0.180349	0.0480046	0.0442066	0.0588206	0.106557
ENSG00000245025_8_23022649_G_C	0.000403533	0.00162925	0.000375293	0.0315196	-0.0961781	-0.0860886	-0.108013	-0.0918802	0.0251358	0.0261268	0.0318336	0.043213
ENSG00000245060_5_181111300_A_G	0.477868	0.419693	0.317103	0.366715	0.0248292	0.0354909	0.0918879	0.0677972	0.0503785	0.052456	0.0984554	0.0920183
ENSG00000245146_5_140486071_G_GT	0.671769	0.636596	0.472856	0.543122	-0.00708936	-0.0157504	0.0560927	0.0345891	0.0471168	0.054508	0.0831687	0.0752668
ENSG00000245149_8_123741849_G_A	0.434994	0.564252	0.502377	0.572678	-0.0415356	-0.0113916	-0.0222996	-0.0140278	0.0565311	0.0276645	0.0369521	0.0430889
ENSG00000245213_4_174098397_G_A	0.376406	0.334193	0.429422	0.130371	-0.0280448	-0.0416818	0.0241191	-0.218468	0.0340015	0.0424495	0.0360805	0.157432
ENSG00000245275_5_154579182_A_T	0.135991	0.163526	0.0906212	0.223344	-0.0529227	-0.0472848	-0.0884116	-0.0470799	0.0386001	0.0391817	0.0526236	0.0533343
ENSG00000245317_5_179337886_T_TCACA	0.0777708	0.19384	0.116073	0.271939	0.130743	0.0417899	0.0802872	0.0488099	0.0724896	0.0410268	0.0576706	0.0725626
ENSG00000245498_11_124806636_G_T	1.85228e-07	3.07703e-09	5.74669e-24	0.0067297	0.238288	0.254023	0.434588	0.247655	0.0476662	0.0437821	0.0478602	0.0975599
ENSG00000245532_11_65423737_C_G	2.33147e-15	7.00296e-11	2.89768e-14	3.65626e-06	-0.221491	-0.222411	-0.233448	-0.225424	0.0246153	0.0291741	0.0286416	0.0338352
ENSG00000245552_11_94639725_C_G	0.0258317	0.229682	0.19827	0.368091	-0.293895	-0.0557418	0.0573235	0.0458468	0.10767	0.0721449	0.063276	0.118367
ENSG00000245556_5_78460593_T_TTG	0.165508	0.0424144	0.00439686	0.0605588	-0.0392121	-0.0699514	-0.163217	-0.110519	0.039424	0.0388608	0.0509392	0.074422
ENSG00000245571_11_58670834_C_T	0.29229	0.24665	0.362167	0.399304	-0.0382899	-0.0652227	-0.0281502	-0.0299332	0.0396465	0.0595901	0.0382094	0.0548734
ENSG00000245573_11_27037583_C_T	0.686954	0.583571	0.606492	0.447358	0.00730398	0.031832	0.0231615	0.129911	0.0441143	0.0606197	0.0499987	0.214832
ENSG00000245680_19_36950209_C_T	0.262309	7.91119e-05	0.000288269	0.0217256	0.0179953	0.099344	0.0648055	0.103708	0.0279082	0.0262378	0.018576	0.0591193
ENSG00000245694_16_54474634_C_T	0.756634	0.748029	0.745699	0.588731	-0.0059731	-0.00751615	-0.00692082	-0.0494911	0.0275569	0.0289521	0.0258795	0.122824
ENSG00000245848_19_32592924_A_G	0.494831	0.300949	0.0267046	0.172207	0.00358717	0.0344387	-0.138412	0.0800836	0.0438744	0.0552084	0.0532567	0.0769377
ENSG00000245849_15_41508454_C_CG	0.205143	0.371198	0.272383	0.181531	-0.06115	-0.020505	-0.0294925	0.094683	0.04868	0.0348176	0.0315239	0.0797934
ENSG00000245904_12_92630810_C_T	0.66825	0.577217	0.368045	0.537122	0.000800444	-0.016122	-0.0977792	-0.0291831	0.0525644	0.0525354	0.11635	0.0787015
ENSG00000245910_8_66254981_C_G	0.66908	0.78968	0.75497	0.483177	-0.0080864	-0.000113931	0.00367327	-0.0396419	0.0172865	0.0158583	0.0183213	0.0625232
ENSG00000245937_5_128106169_C_A	5.60327e-07	3.26915e-06	3.39307e-20	3.09665e-07	0.192701	0.179421	0.242358	0.404102	0.0388815	0.0388643	0.0273249	0.131964
ENSG00000246067_11_83077397_C_T	1.11022e-16	6.75789e-08	3.33067e-16	2.37437e-06	-0.36859	-0.240364	-0.342894	-0.383344	0.0375199	0.0484359	0.0405107	0.0824514
ENSG00000246089_8_6405562_G_T	0	1.76346e-11	8.98615e-13	0.000126981	-0.453213	-0.383622	-0.427247	-0.428194	0.0397447	0.0464524	0.0478735	0.0692536
ENSG00000246273_11_9761224_G_A	0.275097	0.000523324	0.00949572	0.00254335	0.0265524	0.204234	0.112627	0.257227	0.0445139	0.0533495	0.0479049	0.10603
ENSG00000246560_4_102990624_G_A	1.97239e-10	4.67284e-07	0.000107559	0.0163489	-0.189808	-0.144663	-0.165414	-0.155765	0.0319847	0.0274868	0.0379039	0.0576051
ENSG00000246582_8_23225458_G_T	2.22045e-16	2.22045e-16	2.22045e-16	0.00239854	-0.689733	-0.665395	-0.59361	-0.462431	0.0564799	0.0601189	0.049529	0.168234
ENSG00000246695_12_26112699_G_A	0.440512	0.431144	0.475646	0.169663	0.0219837	0.0238273	0.0181278	0.0776989	0.0268084	0.0281118	0.0257934	0.0646639
ENSG00000246705_12_15006766_T_C	0.556236	0.446664	0.264641	0.386557	-0.00534015	-0.0189351	-0.0812439	-0.0353782	0.0231979	0.0343049	0.0755687	0.0513591
ENSG00000246922_15_65988868_C_T	0.377056	0.359829	0.250001	0.325418	0.0283602	0.0303863	0.0614785	0.0436996	0.0402156	0.0401697	0.0550508	0.0545456
ENSG00000246985_12_94496371_A_G	0.49173	0.539111	0.554681	0.573503	0.0317146	0.0183766	0.0165712	0.0165041	0.0485099	0.031381	0.0298537	0.0384422
ENSG00000247077_12_132966580_C_T	0.39115	0.000284714	0.459581	0.0817044	-0.00655401	-0.135221	0.0020669	-0.087751	0.0240094	0.0287502	0.0199999	0.0657705
ENSG00000247081_8_103450977_TA_T	2.02515e-11	4.04821e-08	4.16223e-05	0.114508	0.277207	0.241277	0.201561	0.116039	0.046467	0.0463076	0.0492708	0.095032
ENSG00000247092_14_95625010_G_A	0.118447	0.485864	0.540188	0.325903	-0.0825193	-0.00400481	-0.000382346	0.0509958	0.0513205	0.030333	0.030796	0.076898
ENSG00000247095_11_1468245_A_C	0.310753	0.387165	0.42233	0.448338	0.0753102	0.0329685	0.0226386	0.0287011	0.0804421	0.0445994	0.0340399	0.0558402
ENSG00000247121_5_96545679_C_T	0.644299	0.694081	0.72285	0.73033	0.0303857	0.0127123	0.00764541	0.00427782	0.0774291	0.0417712	0.0348713	0.0454506
ENSG00000247137_11_83998951_G_A	0.173341	0.203532	0.417145	0.425596	-0.126	-0.0834652	0.0295034	-0.0333267	0.0928543	0.0729902	0.0607459	0.0872064
ENSG00000247240_15_74737657_T_C	0.580747	0.727533	0.664353	0.660079	-0.0440337	0.00451036	0.0163599	0.0218131	0.0873397	0.0371167	0.0499741	0.0791094
ENSG00000247271_11_10875859_A_ATGGT	0.294828	0.158834	0.000170017	0.00292484	0.0233465	-0.0381779	-0.182686	-0.213192	0.0426341	0.0382407	0.0409796	0.0848815
ENSG00000247315_20_404408_A_G	0.131976	0.176049	0.179041	0.234585	-0.0650402	-0.0393347	-0.036677	-0.0416624	0.0441593	0.0314498	0.0292665	0.0465526
ENSG00000247373_12_124257164_T_TCTC	0.0841435	0.139929	0.0720136	0.176217	-0.111498	-0.0759193	-0.13567	-0.0854843	0.0655548	0.0596115	0.0728129	0.0826716
ENSG00000247400_13_95853698_T_C	0.00761932	0.28679	0.00384429	0.220269	0.0945585	0.0206007	0.166179	0.0558459	0.0350812	0.0364088	0.0538001	0.0785445
ENSG00000247516_5_8114381_T_G	0.636221	0.71725	0.591455	0.419661	-0.0125643	-0.0031896	-0.0225	-0.0837069	0.0297134	0.0282773	0.0420098	0.12837
ENSG00000247556_15_41284043_C_T	6.89183e-44	8.11205e-36	6.70005e-23	3.97236e-05	0.25759	0.275129	0.215577	0.238825	0.0179141	0.0241262	0.0210892	0.0446026
ENSG00000247572_5_81294179_T_G	6.88338e-14	0	0	2.86691e-05	-0.534603	-0.572008	-0.599366	-0.573364	0.062462	0.058678	0.0607973	0.0906486
ENSG00000247596_3_52252870_C_G	0.00873442	0.00212544	0.371327	0.136136	-0.105983	-0.164871	0.0137326	0.094039	0.044544	0.0453105	0.0401435	0.0878255
ENSG00000247626_2_197496334_C_T	0.000171882	0.00335516	8.47572e-08	0.248468	-0.133827	-0.104612	-0.237363	-0.0521453	0.0352736	0.0380855	0.0483319	0.0803605
ENSG00000247679_5_177573780_A_G	0.0230255	0.0454674	0.311625	0.391745	0.145038	0.0637928	-0.0225808	0.0174453	0.0560357	0.0350157	0.0415898	0.0616167
ENSG00000247708_4_4740820_T_A	0.767862	0.784716	0.698085	0.43971	0.00166013	-0.000182337	0.0112428	-0.0801057	0.0261417	0.0259704	0.0321935	0.121006
ENSG00000247828_5_87595217_G_A	0.193917	0.223824	0.277878	0.312704	-0.0877516	-0.056968	-0.0479313	-0.050379	0.0697531	0.0497393	0.0513089	0.0670698
ENSG00000247934_12_28174153_A_T	1.53316e-06	5.57385e-10	2.00523e-05	0.0647659	-0.228206	-0.308504	-0.179643	-0.130752	0.0482642	0.0651641	0.0434147	0.0845075
ENSG00000247982_15_57440810_G_A	0.576266	0.246131	0.378677	0.552447	-0.00137456	-0.0799587	-0.0217201	0.0120919	0.0333227	0.0706297	0.0319256	0.0550984
ENSG00000248008_12_121054154_G_A	0.822695	0.800783	0.826431	0.673031	0.00165036	0.00327836	0.00149944	0.0199698	0.0129908	0.0139309	0.0121126	0.058051
ENSG00000248019_4_88541577_C_G	0.00812143	0.0164417	0.0148476	0.0844566	-0.159478	-0.110583	-0.0958156	-0.091214	0.0603456	0.0484445	0.0399505	0.0627526
ENSG00000248049_4_67614216_C_T	0	1.44341e-10	0	0.00016698	-0.405559	-0.35489	-0.387566	-0.399474	0.0403673	0.0426816	0.0365589	0.0634908
ENSG00000248092_5_43824575_A_G	5.63743e-07	7.76549e-07	5.95857e-13	0.0107831	-0.207191	-0.213799	-0.233158	-0.204868	0.0371335	0.0384465	0.0335632	0.0651105
ENSG00000248098_19_41397794_T_G	8.88178e-16	6.26887e-12	0	0.00965706	-0.254542	-0.264772	-0.386005	-0.210439	0.032572	0.0382642	0.0399276	0.0870272
ENSG00000248275_5_181259493_AG_A	0	0	0	0	-0.724039	-0.76114	-0.785126	-0.740477	0.0366706	0.0378562	0.0382766	0.0559454
ENSG00000248323_5_92259654_T_C	0.512708	0.0964722	0.264644	0.16037	0.00289768	-0.0909619	-0.0222861	-0.0797669	0.0277858	0.0507121	0.0280643	0.0726555
ENSG00000248333_1_1658866_G_A	1.11022e-16	1.11022e-16	1.11022e-16	0.00216615	-0.426659	-0.409432	-0.380281	-0.218721	0.0358594	0.0454095	0.0267873	0.0904784
ENSG00000248487_3_52010442_A_C	0.0149724	0.0215914	0.00119852	0.0340641	-0.12992	-0.125524	-0.186054	-0.139426	0.0560994	0.0576435	0.0515783	0.0710149
ENSG00000248489_5_99660837_A_C	0.792217	0.764764	0.772041	0.672717	0.00273476	0.0045814	0.00452995	0.0174031	0.0129995	0.0142682	0.0155177	0.0523845
ENSG00000248508_15_40035592_CCTG_C	5.08559e-13	3.07856e-13	5.26571e-20	9.71053e-05	0.30094	0.283796	0.307366	0.304666	0.0344259	0.0325277	0.0316224	0.047684
ENSG00000248592_3_52866408_C_G	1.32984e-06	2.32052e-06	0.000342181	0.0230732	-0.400244	-0.381807	-0.288616	-0.27998	0.0866003	0.0914441	0.0819484	0.125663
ENSG00000248643_11_66658948_AT_A	0.360869	0.376285	0.421841	0.451115	-0.0654437	-0.0565842	-0.0394512	-0.0390331	0.0755526	0.0690293	0.0542535	0.06642
ENSG00000248690_8_121641153_C_A	7.88775e-07	1.68127e-06	6.52096e-05	0.00213638	-0.390899	-0.375462	-0.364263	-0.38024	0.0716191	0.0744431	0.0780429	0.0977054
ENSG00000248866_4_52299774_A_G	0.589719	0.680992	0.691131	0.7522	-0.0192558	-0.00604371	-0.00547313	0.00161578	0.036892	0.0198896	0.0185779	0.0308203
ENSG00000248890_4_144728869_G_A	1.27331e-05	9.13244e-06	0.395304	0.115544	0.209214	0.282391	0.0102557	0.0925397	0.0485124	0.0641988	0.0391465	0.0783241
ENSG00000248905_15_33099587_T_C	2.0516e-06	0.000253241	0.0251262	0.11713	0.174642	0.115806	0.0782403	0.0876057	0.0368782	0.0325471	0.0399898	0.0726533
ENSG00000248932_3_139325737_G_T	0.016937	0.0125885	0.270367	0.454946	-0.107376	-0.142285	0.0251821	0.0110485	0.0461627	0.0494182	0.0393717	0.0700857
ENSG00000249042_5_80910526_G_T	0.0870622	0.136242	0.0769857	0.166279	0.0925813	0.0705895	0.121585	0.0798191	0.0536857	0.0537616	0.0685191	0.0727664
ENSG00000249087_1_24359014_A_C	0.0482584	0.189518	0.0415186	0.320261	-0.113328	-0.0490566	-0.139441	-0.0342802	0.0578824	0.0516068	0.0658424	0.0748056
ENSG00000249115_19_35833173_C_T	0.38596	0.338012	0.377186	0.426859	-0.0295532	-0.0523788	-0.0266489	-0.0259717	0.0369921	0.0609454	0.0312665	0.0410348
ENSG00000249249_5_114934273_G_A	0.686229	0.65446	0.444836	0.678831	-0.00198933	-0.00758691	0.0435413	-0.000575721	0.0308058	0.0367081	0.0601779	0.0428562
ENSG00000249348_4_39374184_A_T	0.170344	0.20885	0.0817221	0.291765	0.0991856	0.0781316	0.18388	0.0654392	0.0833135	0.0770285	0.102229	0.0993239
ENSG00000249437_5_70807580_CA_C	3.604e-07	4.50732e-08	1.29256e-06	0.0405229	0.306818	0.341175	0.248136	0.141136	0.066761	0.0807792	0.0521348	0.0837859
ENSG00000249456_10_124223385_G_A	0.579512	0.576559	0.399158	0.473793	0.0165984	0.0169969	0.08038	0.0473846	0.0550526	0.0578406	0.102697	0.0831257
ENSG00000249471_19_57664487_G_T	0.547746	0.46754	0.56109	0.593547	0.0117194	0.0259208	0.00888873	0.00984609	0.0221588	0.036465	0.0171986	0.0310004
ENSG00000249476_5_109334720_A_G	0.00457675	0.0103561	1.83729e-13	0.0057756	0.11832	0.10108	0.402353	0.273967	0.0433476	0.0426977	0.0516159	0.107473
ENSG00000249592_4_718433_T_C	0.00326148	0.00914611	0.0154461	0.0157999	-0.137606	-0.0915348	-0.0958199	-0.138803	0.0442381	0.0353989	0.0405043	0.0792707
ENSG00000249624_21_33268483_A_G	1.69637e-05	1.74419e-07	6.08861e-10	0.0139353	0.23369	0.263314	0.378469	0.244141	0.0562123	0.0499307	0.0824982	0.100557
ENSG00000249637_5_141110701_G_C	0.727165	0.729065	0.596835	0.722351	-0.00467007	0.00371139	0.0273587	0.00174161	0.032337	0.0315833	0.0558184	0.0407236
ENSG00000249673_4_2901918_C_CTCTTTCTTTTTT	0.000616302	0.000165469	1.48872e-05	0.00536897	-0.144122	-0.151511	-0.167404	-0.158427	0.0397048	0.0386526	0.0371603	0.052472
ENSG00000249709_19_12516114_T_A	0.301362	0.358575	0.143895	0.331363	0.0200761	0.0134374	0.0538167	0.0238593	0.0256811	0.022526	0.0371226	0.0406127
ENSG00000249740_5_38831107_C_T	1.0647e-05	8.9647e-08	1.60697e-06	0.0069159	-0.155391	-0.163534	-0.16437	-0.163027	0.0319594	0.0305649	0.0322785	0.0505404
ENSG00000249859_8_127982395_A_G	0.000165128	0.00019895	0.0179389	0.134352	-0.154197	-0.165253	-0.0889386	-0.0814673	0.0390529	0.0515824	0.041722	0.071395
ENSG00000249915_5_217084_T_C	0	1.12982e-08	8.57013e-06	9.14371e-09	-0.340101	-0.189725	-0.152676	-0.470436	0.0405673	0.0338384	0.0355667	0.0929749
ENSG00000249992_3_45561344_C_G	0.0987902	0.111538	0.502185	0.401441	-0.08113	-0.0654122	-0.00334327	-0.0172443	0.0491532	0.0443084	0.0392027	0.0544898
ENSG00000250021_15_89880061_T_C	0.000312076	4.23355e-07	0	1.72708e-05	-0.127533	-0.190443	-0.419666	-0.410267	0.0372291	0.0386726	0.0490703	0.105211
ENSG00000250067_19_19610252_G_A	0.147863	0.105015	0.0314407	0.281837	0.0363642	0.0411984	0.0668756	0.0233621	0.0320227	0.0303753	0.0289679	0.0428207
ENSG00000250091_12_123986200_G_A	2.02394e-12	1.81431e-07	0.0712216	0.392525	-0.344352	-0.30931	-0.069664	0.0250038	0.0468265	0.0639364	0.0474158	0.0875511
ENSG00000250132_12_982491_C_T	0.00122206	0.000267942	0.00511587	0.00842562	0.13711	0.190208	0.108644	0.167954	0.0429065	0.0597184	0.0409524	0.0774884
ENSG00000250133_12_53419219_C_T	0.693196	0.69892	0.520637	0.690428	-0.00616739	-0.00509416	-0.0593888	-0.00464394	0.0400834	0.0426452	0.102888	0.0492433
ENSG00000250151_3_10235445_C_G	0.569768	0.320773	0.630668	0.512881	-0.00683896	-0.0889281	0.00231155	-0.0219961	0.0401529	0.0922882	0.0344164	0.0628465
ENSG00000250208_12_130146307_A_G	0.263244	0.108205	7.81291e-17	0.110673	0.0598603	0.155193	0.534858	0.275511	0.073064	0.0894494	0.0597988	0.164199
ENSG00000250264_6_32820930_A_G	4.47719e-10	9.81011e-07	1.23583e-10	0.000397243	0.316045	0.277748	0.308457	0.304158	0.0466527	0.046687	0.0450138	0.0611201
ENSG00000250303_11_111429319_C_T	0.235511	0.191962	0.163669	0.0556052	-0.0512085	-0.0616947	-0.0681728	-0.163647	0.0496638	0.0500548	0.0477581	0.0979675
ENSG00000250305_8_12950371_C_G	2.72999e-07	1.63187e-07	1.9621e-06	0.170433	0.190107	0.189986	0.167225	0.0970154	0.0376705	0.0396102	0.0342695	0.0944494
ENSG00000250312_4_122992_G_C	0	0	0	0	-0.527084	-0.529601	-0.573904	-0.730305	0.0304656	0.0292688	0.037808	0.0984045
ENSG00000250317_4_25940904_G_T	0.307244	0.436955	0.0176723	0.496831	0.0375215	0.018514	0.212881	0.00903526	0.0495529	0.0546822	0.0768354	0.102044
ENSG00000250326_4_143158848_C_T	0.00698078	0.000163068	3.95908e-06	0.169496	-0.169242	-0.262768	-0.278316	-0.0987972	0.0672757	0.0781934	0.0597199	0.102187
ENSG00000250397_11_827713_A_T	0.77454	0.689635	0.799582	0.767056	0.00165332	0.012209	0.00033892	-0.00276803	0.0161613	0.0322328	0.0152963	0.0262499
ENSG00000250479_22_23775729_A_G	1.64181e-05	0.000163308	0.00165037	0.0156249	-0.236031	-0.192317	-0.176285	-0.188803	0.0539936	0.0497735	0.0545985	0.0756266
ENSG00000250506_17_75959606_G_T	0.000251103	0.00537734	0.000302904	0.052846	0.320398	0.234782	0.267581	0.229289	0.0858746	0.0835611	0.0700469	0.12663
ENSG00000250510_12_6817197_T_C	6.37438e-05	0.000331267	0.0577184	0.224881	-0.256056	-0.173205	0.0608226	0.0586949	0.0608569	0.0518861	0.0387554	0.0774308
ENSG00000250565_2_46541996_T_C	0	2.22045e-15	1.68754e-14	2.4572e-05	-0.288899	-0.264398	-0.294843	-0.290575	0.0304272	0.0288173	0.0349118	0.0437719
ENSG00000250571_8_143228733_C_T	0.277568	0.429328	0.484801	0.61531	0.0698105	0.0171326	0.00935798	-0.00238777	0.0675175	0.0303501	0.0216782	0.0490768
ENSG00000250644_11_1743737_C_T	0.0158881	0.0219525	0.000395823	0.0460418	0.0978771	0.124233	0.270679	0.163396	0.0433127	0.0592611	0.0769535	0.0999607
ENSG00000250722_5_42798785_C_CA	0.000626836	0.000601959	0.0191907	0.170384	-0.163442	-0.171111	-0.0699135	-0.0613211	0.0494469	0.0527567	0.0338522	0.0643692
ENSG00000250742_12_54179559_T_C	0.0245064	0.0315566	0.0567808	0.149163	0.0676491	0.0534088	0.0467346	0.0419205	0.0276906	0.024573	0.0264319	0.0401863
ENSG00000250786_5_9549347_A_G	4.14408e-31	4.15218e-29	4.014e-49	5.25557e-06	0.438383	0.533007	0.606728	0.543025	0.0391241	0.0459203	0.0439415	0.0986776
ENSG00000250899_12_3977997_A_G	0.27773	0.327431	0.437662	0.459155	0.0663407	0.0411945	0.0211059	0.0231807	0.0644366	0.0473517	0.0378639	0.0546182
ENSG00000250903_6_1628124_T_C	0.0141324	0.0243105	0.00212613	0.0447381	0.0740324	0.064599	0.104133	0.0781691	0.0312512	0.0305075	0.0324906	0.0436724
ENSG00000250988_15_82819630_T_A	3.13732e-05	0.000106651	0.00410886	0.0316828	0.386951	0.288474	0.211383	0.24774	0.0993508	0.07746	0.0805353	0.126757
ENSG00000251022_4_82899017_G_A	2.11207e-42	5.97756e-51	3.68101e-22	1.41336e-12	0.508336	0.565143	0.29716	0.3762	0.0375659	0.0389641	0.0311334	0.0541679
ENSG00000251136_8_89721458_T_A	2.71783e-13	0.00412218	0	7.35449e-05	-0.211506	-0.0954412	-0.276005	-0.232896	0.0294603	0.0373771	0.0354017	0.0625405
ENSG00000251141_5_44523330_T_G	0.517148	0.414551	0.170473	0.341296	-0.00561566	-0.0150666	-0.0717907	-0.0339201	0.0345976	0.0319581	0.0534691	0.053372
ENSG00000251143_11_71680833_C_A	0.512994	0.623422	0.381873	0.544903	0.0299633	0.0100231	-0.10072	-0.0305026	0.0563729	0.0498189	0.12166	0.0777689
ENSG00000251201_5_115653118_C_A	3.70203e-10	1.13825e-05	2.90242e-05	0.00358672	0.166643	0.13901	0.152453	0.162408	0.0261193	0.0279101	0.0311012	0.0485149
ENSG00000251247_19_36806429_G_A	0.17076	0.170337	0.202553	0.138193	0.0847418	0.0790252	0.0564324	0.15257	0.0635565	0.058572	0.0469958	0.141459
ENSG00000251322_22_50010199_A_G	0.685503	0.637283	0.642722	0.645682	0.00856279	0.017713	0.0107199	0.0111096	0.0262689	0.0428725	0.0220199	0.0270746
ENSG00000251349_9_100413066_G_A	3.21965e-15	1.21757e-08	3.59957e-06	0.132197	-0.24562	-0.229245	-0.167951	-0.107634	0.0341917	0.0434679	0.0376064	0.0929955
ENSG00000251364_11_7465785_T_C	0.860819	0.818155	9.4357e-38	0.784202	0.00448372	0.0115745	0.665378	0.057471	0.028594	0.0337018	0.0487557	0.121244
ENSG00000251369_19_57552959_T_G	1.59479e-38	1.2972e-45	3.64099e-17	3.82416e-06	0.476901	0.606018	0.309445	0.331174	0.0369033	0.0449421	0.0372297	0.0747609
ENSG00000251493_5_73274118_C_T	5.32245e-10	2.5845e-06	0.000321057	0.250281	0.2106	0.190072	0.190484	0.075688	0.0335383	0.0410626	0.0537802	0.105901
ENSG00000251562_11_65094762_C_T	0.195803	0.163885	0.207961	0.453272	-0.0277271	-0.0525062	-0.0294309	0.0184522	0.0226618	0.0410334	0.0261998	0.0441978
ENSG00000251615_4_8415249_C_T	0.141236	0.0714126	0.0279478	0.087152	-0.0470312	-0.0673746	-0.124658	-0.0884964	0.0406082	0.0420619	0.0536874	0.0648338
ENSG00000251867_8_81136708_G_A	0.68835	0.512614	0.56001	0.576067	0.00216737	0.0364508	0.0186926	0.0206495	0.0317398	0.0594016	0.0350245	0.0497302
ENSG00000253106_8_125255804_T_C	0.812529	0.786275	0.81793	0.706185	0.0016423	0.00447052	0.00137865	0.0146118	0.0168346	0.0200851	0.0154405	0.051997
ENSG00000253159_5_141704753_C_T	0.356613	0.332801	0.402232	0.432295	-0.0593341	-0.090282	-0.0482597	-0.0469993	0.0686512	0.102534	0.066198	0.0805899
ENSG00000253187_7_27166848_G_C	0.00847189	0.00794191	0.0464981	0.0421377	0.118713	0.140057	0.0783792	0.113485	0.041904	0.0538029	0.0438416	0.0664162
ENSG00000253200_8_22610357_T_A	0	0	0	0.00617626	-0.310768	-0.367698	-0.424049	-0.218309	0.0337047	0.03444	0.0400699	0.091523
ENSG00000253210_8_141127535_T_C	0	8.3532e-09	0	5.05457e-05	-0.358494	-0.250953	-0.463359	-0.419818	0.0424462	0.0474837	0.0507474	0.106794
ENSG00000253250_8_90901832_G_A	4.75639e-07	5.24337e-05	1.1102e-08	0.00174821	-0.269038	-0.247779	-0.269923	-0.266665	0.0490028	0.0515088	0.0459959	0.0659422
ENSG00000253251_5_65559895_T_A	5.37547e-07	8.68067e-05	4.14823e-07	0.0121683	0.196006	0.162913	0.177831	0.157999	0.0409658	0.0373405	0.0338974	0.0559658
ENSG00000253276_7_106542926_A_C	0.0779083	0.163723	0.0180621	0.0322808	0.10152	0.0815148	0.271612	0.247868	0.067258	0.0796108	0.107366	0.137691
ENSG00000253293_7_26614458_G_A	0.116409	0.0253994	0.511402	0.353653	-0.0336923	-0.105144	0.00186236	-0.02331	0.0268163	0.0423487	0.0416592	0.0647461
ENSG00000253304_1_29252768_T_C	0.0515061	0.0837064	0.233696	0.115081	-0.121658	-0.0612081	-0.0277465	-0.0743841	0.0605821	0.0390822	0.0337055	0.0593283
ENSG00000253305_5_141205942_T_C	0.221721	0.139433	0.0676776	0.2151	-0.0239416	-0.037606	-0.0897059	-0.0414575	0.0261993	0.0294937	0.049699	0.048362
ENSG00000253320_8_102985639_C_T	0.000389899	0.0447509	8.2276e-07	0.0802277	0.17142	0.0965718	0.230505	0.109456	0.0476596	0.0561799	0.0478447	0.0759105
ENSG00000253352_22_30385523_C_A	0.0691526	0.112023	0.305585	0.314216	0.0463392	0.02967	0.0132145	0.0166316	0.0232802	0.0203424	0.021186	0.0342828
ENSG00000253368_1_27012612_G_T	0.547209	0.614582	0.684064	0.665139	-0.0343994	-0.0130722	-0.00566187	-0.00855735	0.0625158	0.0297446	0.0257318	0.0412243
ENSG00000253485_5_141585961_G_A	0.747724	0.743234	0.602464	0.679487	0.00192985	0.00242084	0.0271772	0.00980063	0.0224126	0.0249769	0.0566519	0.0371413
ENSG00000253522_5_160456210_C_T	0.251804	0.256129	0.0831431	0.468848	0.0311648	-0.0273933	0.103148	-0.0170426	0.0369454	0.0331495	0.0554968	0.0688625
ENSG00000253537_5_141727573_T_A	0.582609	0.564394	0.458255	0.575987	0.013197	0.016206	0.0479138	0.0164275	0.0311006	0.0338812	0.0704158	0.0438542
ENSG00000253626_10_80125461_G_A	0.689314	0.606638	0.700258	0.672864	-0.00696661	-0.0222445	-0.00660614	-0.00989332	0.0255479	0.0458478	0.0263213	0.0361196
ENSG00000253710_13_52764924_T_A	0.72164	0.771354	0.757236	0.465784	-0.00711641	-0.00351599	-0.00426615	-0.0488651	0.017077	0.0146056	0.0139588	0.0757732
ENSG00000253716_8_143281565_T_TG	0	1.40281e-11	0	5.74093e-08	-0.679234	-0.575992	-0.731409	-0.720919	0.0618276	0.0749621	0.0744905	0.101164
ENSG00000253719_12_74510034_AC_A	7.49401e-14	6.37141e-08	0	1.19077e-08	-0.201172	-0.165431	-0.344918	-0.53034	0.0272589	0.0312982	0.0306677	0.108627
ENSG00000253729_8_48328036_T_C	0.415474	0.496506	0.540696	0.625753	-0.0299843	-0.014375	-0.0117778	-0.00335682	0.0375494	0.0235047	0.024142	0.0379802
ENSG00000253731_5_141718810_C_T	0.228943	0.104359	0.0251763	0.112737	-0.0440289	-0.0714197	-0.192535	-0.106537	0.0529261	0.0500292	0.0797268	0.0821867
ENSG00000253738_8_91959448_G_A	0.238457	0.109362	0.164245	0.334668	-0.0191758	-0.0438857	-0.0263617	-0.0168396	0.0210536	0.0262917	0.0210208	0.0367619
ENSG00000253797_13_52243688_C_T	0.216993	0.455376	0.0431503	0.371735	0.0744869	0.0168892	0.227057	0.0445962	0.0702734	0.0662704	0.102273	0.0954635
ENSG00000253846_5_142115465_C_G	0.0427279	0.0578543	0.212536	0.314645	0.221753	0.134725	0.0621173	0.0485469	0.102748	0.0763717	0.0719463	0.0966714
ENSG00000253873_5_141447631_A_G	1.72106e-05	3.47706e-08	7.14828e-05	0.0171744	0.254441	0.397401	0.299876	0.284549	0.0614928	0.088006	0.0752191	0.124995
ENSG00000253910_5_142026251_T_G	0.500721	0.395913	0.0607537	0.275687	-0.00565626	0.0158292	0.13178	0.0467696	0.0404362	0.0394869	0.0643064	0.0630464
ENSG00000253953_5_141560458_A_G	0.301271	0.292646	0.271037	0.342083	0.0495247	0.0514219	0.0821536	0.0524168	0.0504136	0.0507073	0.0830177	0.0688012
ENSG00000253958_8_8682679_T_C	1.18115e-06	0.0105843	9.64178e-13	0.0238293	0.222508	0.126212	0.312113	0.189467	0.0447317	0.0561502	0.0493406	0.0928405
ENSG00000253982_8_1757875_C_A	4.59949e-49	1.85451e-36	1.04197e-30	3.60378e-12	0.477204	0.432609	0.411503	0.473169	0.0308137	0.0299544	0.0307201	0.0468044
ENSG00000254004_19_36632095_C_T	0.000293347	0.000367478	0.0565104	0.430829	-0.0978546	-0.0834228	-0.0516455	0.0152399	0.0281356	0.0244907	0.03241	0.0691816
ENSG00000254087_8_55878887_A_G	1.26961e-18	2.45683e-13	0.000159771	0.161387	0.255843	0.239434	0.168183	0.104489	0.0306631	0.0342072	0.047263	0.102649
ENSG00000254093_8_10813750_A_G	0.109916	0.336228	0.518801	0.228204	0.0843228	0.0163171	-0.00419412	0.0546743	0.0510314	0.0283156	0.0331223	0.0620407
ENSG00000254122_5_141471302_C_T	0.000551426	0.00406633	0.172693	0.0253038	-0.245715	-0.16951	-0.0790108	-0.18533	0.0642257	0.0633722	0.0828963	0.099584
ENSG00000254206_16_29430182_G_A	0.00250575	0.00335728	2.98083e-05	0.00029863	-0.164291	-0.156632	-0.209814	-0.206245	0.0533292	0.0518225	0.0505417	0.0600284
ENSG00000254221_5_142348405_G_A	0.816153	0.819905	0.820999	0.591463	0.00133532	-0.000365771	-0.000347885	0.0453802	0.0206231	0.0196207	0.0187448	0.106421
ENSG00000254245_5_142331176_C_T	0.296415	0.118826	0.0864237	0.0909234	0.0259515	0.0657961	0.131754	0.146576	0.0385816	0.0457461	0.0760707	0.104252
ENSG00000254402_8_145036830_A_C	0.608727	0.751455	0.738504	0.682544	0.0240935	0.000295034	0.00257962	0.0110957	0.0503469	0.0258238	0.0237713	0.0457717
ENSG00000254413_22_50578653_T_A	6.66195e-09	2.44871e-13	1.58482e-09	0.00359276	0.20368	0.215048	0.18332	0.188073	0.0312264	0.0329567	0.0277268	0.051456
ENSG00000254470_11_65793409_C_T	1.11022e-16	1.42352e-06	0.492354	0.0746146	-0.333944	-0.212807	-0.000796227	-0.150271	0.0387061	0.0456551	0.055223	0.1063
ENSG00000254505_14_24015518_G_A	0.020534	0.0103237	0.00623813	0.0241048	-0.111472	-0.127716	-0.172882	-0.151941	0.0510085	0.0496656	0.061491	0.0801258
ENSG00000254531_4_101346296_G_A	7.21867e-09	4.36629e-09	1.08492e-11	0.0226906	-0.118947	-0.22715	-0.279808	-0.177177	0.021146	0.0419428	0.0461192	0.0888501
ENSG00000254536_10_132986075_A_G	0.608627	0.653594	0.764577	0.723506	0.0329338	0.0158576	-0.000908728	0.00301061	0.0727462	0.0415057	0.0323008	0.047092
ENSG00000254598_11_12181584_C_A	0.476908	0.502209	0.445896	0.389262	0.0372705	0.0300837	0.0472939	0.0798428	0.0557558	0.0504036	0.0637848	0.116395
ENSG00000254635_10_28500895_T_C	1.62093e-14	2.26397e-12	0	3.56262e-08	-0.283859	-0.274455	-0.309719	-0.318392	0.0309419	0.0313353	0.0258893	0.0448514
ENSG00000254682_11_71510202_A_G	7.69058e-23	1.45454e-20	1.26508e-09	6.45362e-06	0.504556	0.535008	0.306784	0.429609	0.0528696	0.0643946	0.0552552	0.0941784
ENSG00000254685_1_74198025_G_A	0	3.10862e-14	0	1.17162e-05	-0.35954	-0.275296	-0.358201	-0.335994	0.0297649	0.0347376	0.0224508	0.0544375
ENSG00000254703_11_127696843_T_C	0.173839	0.231194	0.264655	0.459556	-0.16908	-0.0906404	0.0693094	0.027145	0.123285	0.0884046	0.0735242	0.0832707
ENSG00000254726_1_155228431_A_G	0.623264	0.538893	0.576302	0.608511	-0.0107302	-0.0287089	-0.0183346	-0.0155934	0.0276133	0.0494922	0.0345895	0.0430159
ENSG00000254772_11_63234451_G_A	0.0832674	0.161726	0.172013	0.325208	0.0440655	0.0257105	0.0246729	0.015525	0.0228092	0.0212196	0.021063	0.0313598
ENSG00000254837_11_74835400_G_A	0.574948	0.374051	0.620965	0.54326	-0.0127273	-0.109	0.0109744	0.038729	0.058785	0.12837	0.0586778	0.0994901
ENSG00000254858_19_18186057_C_T	3.91827e-08	0.00126134	4.90112e-08	0.0170497	0.13338	0.0917459	0.132313	0.116833	0.0249732	0.0281586	0.0257667	0.046687
ENSG00000254860_11_8970671_A_G	9.6927e-22	5.11206e-13	1.26207e-29	1.42589e-10	0.518852	0.313093	0.523003	0.601845	0.053957	0.0468256	0.047141	0.103253
ENSG00000254870_6_31540675_GA_G	1.65099e-10	7.90218e-07	0	1.7125e-09	-0.281948	-0.24463	-0.60221	-0.643631	0.0448709	0.0507949	0.0679433	0.117843
ENSG00000254901_19_19167431_A_G	0.000711443	0.00273551	0.000159153	0.0681089	0.0979241	0.0894937	0.121619	0.0848029	0.0282962	0.0293714	0.0333534	0.0511348
ENSG00000254929_10_47497158_C_T	0	5.48633e-09	0	0.000331796	-0.708266	-0.477558	-0.726102	-0.422373	0.079489	0.0829387	0.0784703	0.132868
ENSG00000254979_11_57071890_A_G	0.0489875	0.343297	0.0334342	0.0612373	-0.138776	-0.0298284	-0.217174	-0.170801	0.0745999	0.0679691	0.0959028	0.109981
ENSG00000254986_11_66431891_T_G	6.42408e-05	5.93748e-06	5.51879e-09	0.00750306	-0.133353	-0.126023	-0.134337	-0.13073	0.0282914	0.0248217	0.0222275	0.0383738
ENSG00000254996_5_140291006_C_G	0.706858	0.756753	0.728005	0.558709	-0.00786187	0.00336432	-0.00533712	-0.0287673	0.0222992	0.0192213	0.0186449	0.0541073
ENSG00000254999_3_10132058_G_A	6.96583e-11	2.57878e-06	1.65821e-08	0.0384183	-0.230871	-0.170909	-0.209837	-0.135211	0.0394688	0.0346967	0.0376974	0.0713358
ENSG00000255036_9_97244709_G_C	1.67927e-05	0.0015667	3.33889e-05	0.000505155	0.286638	0.208685	0.24081	0.258265	0.0739207	0.061818	0.0556881	0.07158
ENSG00000255072_4_88541611_C_T	0.020935	0.07726	0.121894	0.0893014	-0.109058	-0.0464592	-0.0414108	-0.0736914	0.0449138	0.0305318	0.0335244	0.0565916
ENSG00000255112_18_11842320_C_T	1.86056e-11	0.000191639	1.11022e-16	0.0657121	-0.399846	-0.236518	-0.722849	-0.196111	0.0553342	0.0661038	0.0823102	0.129156
ENSG00000255150_12_104496019_T_G	0.799126	0.790633	0.813958	0.710939	-0.00267418	-0.00382525	-0.00139748	-0.0170582	0.0207015	0.0211234	0.021747	0.0712036
ENSG00000255154_3_58168863_C_G	0.440482	0.417991	0.604835	0.661113	0.0299681	0.0458702	0.007741	-0.00831262	0.041338	0.0619142	0.0343728	0.0586686
ENSG00000255197_11_47413435_G_A	0.00136473	0.000642368	4.97979e-05	0.00743847	-0.130299	-0.132597	-0.146381	-0.131673	0.0378953	0.0371455	0.0332578	0.0446748
ENSG00000255198_16_1964423_C_G	6.48735e-22	2.90037e-25	3.53134e-40	6.61914e-09	0.470485	0.547814	0.572427	0.582844	0.0486548	0.0499092	0.0441386	0.0811018
ENSG00000255248_11_122087072_G_A	1.44329e-15	2.83457e-09	4.42394e-05	0.434201	-0.270507	-0.189115	-0.149032	0.0180272	0.0368036	0.0325748	0.0380975	0.0969741
ENSG00000255284_11_801631_T_TG	0.00475302	0.0353349	1.53675e-12	0.147538	0.180381	0.101269	0.364654	0.109319	0.0561133	0.0546428	0.0493725	0.104047
ENSG00000255302_15_48928168_G_GAAC	0.379259	0.483406	0.582522	0.669117	0.0245533	0.00951964	0.00437475	-0.000259447	0.0268738	0.0147538	0.0126396	0.0216682
ENSG00000255330_6_127463348_G_C	8.08204e-06	0.00333734	0.00482561	0.116556	-0.36291	-0.17899	-0.144119	-0.111198	0.0813759	0.0651949	0.0557329	0.0933952
ENSG00000255339_10_100505067_G_A	1.7852e-06	3.29784e-07	9.74049e-06	0.00483223	-0.302538	-0.310457	-0.264046	-0.275277	0.0622101	0.0694054	0.0565644	0.0842319
ENSG00000255389_6_111597665_A_C	2.74814e-12	5.51559e-13	0	9.34861e-06	-0.575045	-0.609973	-0.712539	-0.689382	0.0787558	0.0749844	0.0795913	0.124242
ENSG00000255399_12_114385284_G_A	0.261402	0.232983	0.34487	0.593239	-0.0668758	-0.0962109	-0.0400132	0.00428761	0.0660173	0.0853365	0.0533588	0.0707093
ENSG00000255423_3_72357153_A_T	0.781029	0.721314	0.783924	0.778452	0.00216605	0.0159007	0.00249683	0.000698493	0.0233158	0.0553356	0.0244955	0.034822
ENSG00000255439_16_30504328_C_T	0.334267	0.323006	0.423068	0.31363	-0.09806	-0.118134	-0.0465656	-0.113399	0.110395	0.131368	0.0726014	0.129434
ENSG00000255495_8_11219126_T_G	1.01873e-09	2.91718e-11	1.44329e-15	6.10168e-05	-0.39197	-0.378646	-0.384002	-0.389245	0.050523	0.0480505	0.0432289	0.0613992
ENSG00000255508_11_62840478_C_CA	0.779929	0.749418	0.756677	0.637759	-0.00313958	-0.00825984	-0.00600768	-0.0278026	0.0259057	0.0320206	0.0261946	0.0766219
ENSG00000255517_11_66563529_A_G	1.90399e-08	1.48957e-09	5.295e-11	0.000905802	-0.282655	-0.316514	-0.29331	-0.300849	0.0447467	0.0572693	0.0414792	0.0692825
ENSG00000255529_15_57708783_C_T	7.76782e-06	1.22066e-05	4.67821e-09	0.00145	-0.13438	-0.140039	-0.171958	-0.165066	0.02909	0.0295777	0.034526	0.0511546
ENSG00000255561_11_111097156_G_A	0.534875	0.431954	0.580082	0.594703	0.0149948	0.0452686	0.009597	0.0110189	0.0308246	0.0615679	0.0258581	0.0452789
ENSG00000255587_6_36685820_C_T	2.41584e-11	1.42322e-06	6.53628e-05	0.191528	0.693535	0.432505	0.391178	0.172242	0.114667	0.0914864	0.102604	0.199903
ENSG00000255639_12_4669461_A_G	0.0196188	0.00127071	0.105754	0.113201	-0.0901656	-0.190203	-0.0584431	-0.0876715	0.0428834	0.0534813	0.0464655	0.073933
ENSG00000255717_11_62991108_T_C	0.148512	0.183303	0.225112	0.243457	0.0543494	0.0363596	0.0331215	0.0362393	0.0369471	0.0285161	0.0307531	0.03824
ENSG00000255737_12_57621711_G_A	0.344532	0.147483	0.175075	0.501577	-0.0230155	-0.0901513	-0.0427542	0.0171735	0.0406693	0.0660771	0.0335079	0.0633441
ENSG00000255857_12_119226101_T_C	0.712959	0.633467	0.749393	0.711627	0.00602462	0.0274452	0.00242467	0.00702089	0.0270051	0.0643575	0.0266505	0.0419989
ENSG00000255874_13_110850312_A_G	0.00073532	0.084294	4.58899e-05	0.0227516	0.0864337	0.0629245	0.147743	0.117058	0.0266142	0.0437245	0.0396486	0.0610323
ENSG00000256028_12_123468337_C_T	0.455829	0.489229	0.659887	0.394518	0.0489351	-0.0341219	0.00237143	-0.0957257	0.0690682	0.0530174	0.0274089	0.126122
ENSG00000256043_4_155975193_C_T	0.0658552	0.243132	0.00362291	0.0628025	0.0423543	-0.0210638	-0.0947812	-0.088519	0.0279095	0.0296989	0.0279435	0.0596864
ENSG00000256053_14_103564564_T_C	0.00407474	0.000355008	0.207495	0.0367718	-0.0749551	-0.156028	-0.024144	-0.112466	0.0280839	0.0390127	0.0296263	0.0681029
ENSG00000256060_19_57353781_C_T	3.08069e-06	1.22956e-07	6.85665e-11	0.077429	-0.257457	-0.284593	-0.270543	-0.188043	0.0510828	0.0584638	0.0415182	0.114625
ENSG00000256061_15_55225937_G_A	0.299928	0.293028	0.31015	0.34719	0.0780346	0.0893991	0.0760413	0.0689577	0.0779928	0.0904374	0.078741	0.0856722
ENSG00000256073_21_32503049_A_G	0.618754	0.496788	0.596475	0.585926	-0.00933615	-0.0373376	-0.0125243	-0.017056	0.0292773	0.0585421	0.0300188	0.0448816
ENSG00000256087_19_51053117_G_A	0.612137	0.492173	0.291703	0.628601	-0.00245652	0.0128957	0.0572964	-0.00223538	0.0267654	0.0283714	0.0567673	0.0422556
ENSG00000256223_12_132478023_A_G	0.256022	0.514598	0.0415058	0.490854	-0.0314443	-0.00166177	-0.133564	0.0119901	0.0385643	0.0386927	0.0585674	0.0625301
ENSG00000256229_19_20278569_A_G	0.0140275	0.000652696	4.73346e-05	0.0749711	0.103315	0.123668	0.125644	0.093275	0.0413999	0.0383198	0.0275711	0.0577038
ENSG00000256235_5_151194555_A_C	0.173585	0.306483	0.135483	0.396309	-0.0516477	-0.0268461	-0.0885689	-0.019846	0.0407966	0.0376478	0.0615062	0.0560653
ENSG00000256269_11_119083555_G_A	3.39494e-08	8.97553e-06	3.03052e-14	0.000882486	0.212099	0.184571	0.239483	0.212269	0.0345986	0.0373333	0.035346	0.0516798
ENSG00000256294_19_43488076_C_G	0.268482	0.521629	0.0748941	0.528823	0.0297297	0.00114102	0.0960236	-0.00439403	0.0382174	0.0315556	0.0513824	0.0624822
ENSG00000256514_11_67924011_G_A	0.827135	0.820939	0.832515	0.737021	-3.38019e-05	-0.000978914	0.000477596	0.0114253	0.0172805	0.0175051	0.016651	0.0529392
ENSG00000256525_17_63949976_G_A	0.151568	0.53223	0.352405	0.447825	-0.0510544	0.00369804	-0.0163987	0.0192948	0.0353782	0.0208896	0.0265512	0.0468059
ENSG00000256537_12_11071507_G_T	0	0	7.63833e-14	0.167673	-0.522517	-0.420865	-0.301239	-0.0986083	0.0426341	0.0433958	0.0408569	0.103586
ENSG00000256591_11_60748301_A_G	0.745928	0.73475	0.694579	0.605276	0.00566978	0.00720677	0.0129221	0.0371286	0.0273819	0.0276184	0.0343307	0.0978126
ENSG00000256628_3_101616627_A_G	0.0846071	0.000642671	8.53494e-05	0.0246048	-0.0634753	-0.122693	-0.149923	-0.133432	0.0458948	0.0382015	0.0366455	0.0721124
ENSG00000256646_7_42893881_A_G	0	5.32907e-15	0	0.20969	-0.987354	-0.533293	-0.570304	-0.116191	0.0746679	0.0688275	0.0642153	0.144142
ENSG00000256671_2_109707395_G_A	0.392104	0.413178	0.465065	0.544439	0.0874294	0.0609581	0.044701	0.0257506	0.112213	0.0806586	0.0715068	0.08079
ENSG00000256683_19_51397919_T_A	0.818818	0.802476	0.807521	0.332454	-0.00240931	0.00349615	0.00259867	-0.0784638	0.0135783	0.0151703	0.0126808	0.0844014
ENSG00000256751_12_14534654_T_C	7.11822e-10	0.000574146	0	0.00115868	-0.295908	-0.184989	-0.517704	-0.288385	0.0477827	0.0565768	0.0490376	0.0939773
ENSG00000256771_19_19866179_G_A	1.38478e-06	1.30153e-05	0	0.0215543	-0.188656	-0.151902	-0.234466	-0.164157	0.0375319	0.0360515	0.0301369	0.0710198
ENSG00000256806_17_6652875_T_TAGAAG	3.48897e-10	1.2293e-08	6.87264e-08	3.08377e-05	-0.244144	-0.236605	-0.218328	-0.263654	0.0362618	0.0389737	0.0351031	0.0620231
ENSG00000257027_12_9652384_T_C	0.0973565	0.233441	0.000992915	0.122767	-0.0628919	-0.0341755	-0.23327	-0.105262	0.0408519	0.0407964	0.0610863	0.0803602
ENSG00000257093_7_141050717_G_A	0.69332	0.700688	0.743291	0.451404	0.00769942	-0.00833752	0.00378212	0.0617458	0.0211821	0.0247281	0.0210081	0.0936928
ENSG00000257103_19_33778461_A_G	0.731934	0.720123	0.700968	0.348435	-0.00582481	-0.00677804	-0.00780667	-0.0551684	0.0192448	0.0194119	0.0189154	0.0622405
ENSG00000257176_12_29284928_A_G	7.14023e-23	1.87239e-35	8.88489e-21	1.856e-12	0.453185	0.460264	0.468432	0.475354	0.0373452	0.0337632	0.04017	0.0446099
ENSG00000257218_12_120431276_T_C	0.000454387	1.09389e-06	9.87973e-12	1.59482e-05	0.160079	0.221049	0.265219	0.334957	0.0508541	0.045185	0.0428405	0.104239
ENSG00000257303_12_56599930_C_T	0.487957	0.589337	0.585116	0.446171	0.0381677	0.0141358	0.0138968	0.0604903	0.0566319	0.0365827	0.0319505	0.0993991
ENSG00000257315_1_203774873_ATTC_A	0.0870801	0.0983681	0.0257888	0.274667	-0.0554206	-0.0534817	-0.114335	-0.0357613	0.0373082	0.0381607	0.0489494	0.0687254
ENSG00000257335_7_142436374_G_A	0.475244	0.445643	0.576306	0.536802	-0.0269708	-0.0388196	-0.0136645	-0.0203799	0.0398148	0.0540169	0.0355426	0.0440828
ENSG00000257337_12_53046995_C_T	0.00230613	0.00214808	0.00534436	0.101757	-0.169381	-0.212528	-0.144833	-0.114018	0.0517672	0.0807466	0.0526942	0.0849152
ENSG00000257354_12_62755094_G_A	0.000180072	0.465879	0.0729755	0.27684	0.12697	0.00251941	-0.044594	0.0395275	0.0284142	0.036244	0.0307747	0.0668862
ENSG00000257365_14_64932537_G_C	0.280471	0.333743	0.269502	0.329858	-0.0586695	-0.0428323	-0.0722042	-0.0542869	0.0558456	0.0501262	0.0687179	0.0673513
ENSG00000257379_12_52560060_C_T	0.399718	0.467838	0.510531	0.543069	-0.0706152	-0.0344304	-0.0290539	-0.0238033	0.0905135	0.0550023	0.0575414	0.0683822
ENSG00000257433_12_47690054_AAG_A	2.94258e-08	1.54483e-07	1.45814e-10	0.000380936	0.476436	0.432026	0.46949	0.439537	0.0763839	0.0699034	0.0706923	0.093959
ENSG00000257497_12_75486807_T_TGGG	1.11022e-16	0	0	0.000138565	-0.295255	-0.42888	-0.565131	-0.348986	0.0359121	0.0311549	0.0318092	0.0939953
ENSG00000257524_9_127906678_A_G	3.55328e-05	0.00275314	3.80368e-06	0.0284215	-0.176973	-0.13943	-0.215482	-0.155564	0.0419798	0.0469971	0.0524117	0.0724376
ENSG00000257594_12_89533304_C_T	6.55685e-15	1.95923e-09	4.46765e-07	0.00321007	0.227232	0.207509	0.211465	0.212235	0.0286483	0.0301915	0.0335742	0.0501686
ENSG00000257599_12_30388154_A_G	0.259882	0.427655	0.20515	0.311604	0.112721	0.0424282	0.21562	0.105008	0.106014	0.0934522	0.181652	0.129533
ENSG00000257605_12_52700490_C_T	0.678495	0.415058	0.556382	0.508485	-0.00294341	0.078495	0.0195591	-0.0603562	0.0431069	0.100671	0.050749	0.116305
ENSG00000257621_14_58197279_G_A	0.0811422	0.0894581	0.0212982	0.170128	-0.0853983	-0.0822783	-0.181052	-0.0801184	0.054613	0.0550616	0.0741888	0.0801105
ENSG00000257698_12_57931817_G_T	2.22045e-15	2.40807e-13	1.83196e-11	0.00243351	-0.210992	-0.205246	-0.205408	-0.208779	0.0239558	0.0253058	0.0255733	0.0437172
ENSG00000257702_2_74451794_T_C	0.00845497	0.00122661	0.000739084	0.0225013	0.118256	0.124383	0.142186	0.125594	0.0439258	0.0367124	0.0385337	0.0551746
ENSG00000257704_19_46393800_A_T	0.471323	0.515728	0.255266	0.593679	-0.00874631	-0.00633142	-0.038824	0.00648879	0.0192706	0.0209686	0.0342243	0.0403615
ENSG00000257727_12_56791049_G_A	0.812117	0.83797	0.808792	0.626885	-0.00213878	-0.000449738	0.002271	-0.0306018	0.0143828	0.0136362	0.0148401	0.0758549
ENSG00000257815_12_70351680_T_C	1.17643e-10	8.60519e-11	8.16528e-17	0.000127677	0.406564	0.42808	0.497186	0.462723	0.0604504	0.0584794	0.0694073	0.0959345
ENSG00000257923_7_102025344_T_TGGCC	0.0263238	0.421671	0.0122626	0.0392191	0.0749444	0.00825514	0.131279	0.0847289	0.0362202	0.0392145	0.0489711	0.0475785
ENSG00000257949_17_76001393_G_A	6.12947e-36	2.96166e-30	3.37561e-39	1.11821e-05	0.494596	0.572409	0.423371	0.430869	0.038413	0.0645306	0.0324403	0.0901824
ENSG00000257950_17_3562383_C_T	0.65273	0.64107	0.657381	0.431412	-0.0154394	0.0150199	0.0117296	0.111097	0.0422056	0.0362226	0.0337037	0.167754
ENSG00000258056_12_55048022_A_G	0.530389	0.545887	0.0898114	0.365898	0.00157503	-0.000445522	-0.0814999	-0.0263812	0.0285775	0.0237026	0.046926	0.0550911
ENSG00000258102_12_116309882_T_G	0.773411	0.71449	0.784856	0.465289	-0.00186963	-0.00788444	-0.00158887	0.0489335	0.0178775	0.0223495	0.0187518	0.0725341
ENSG00000258232_12_50022438_C_T	0.107937	0.339739	0.319134	0.300475	0.141034	0.0278564	0.029896	0.0540862	0.0851794	0.0531278	0.0475047	0.0847704
ENSG00000258289_14_64888228_A_G	4.09776e-46	6.76554e-53	1.59013e-151	8.92757e-20	0.490556	0.467338	0.75199	0.79841	0.0350906	0.031011	0.0291844	0.0945456
ENSG00000258301_14_76753900_T_C	0.0148544	0.0319928	0.00751901	0.060789	0.113065	0.0941607	0.126002	0.101178	0.0464285	0.0459395	0.0407249	0.0600861
ENSG00000258311_12_55721801_C_T	0	0	0	7.65644e-07	-0.485671	-0.369699	-0.363994	-0.39161	0.0608703	0.0342929	0.0357916	0.0643713
ENSG00000258315_17_7028436_C_CCTGGAGGCTGTGGGTGTGGGGGATTCTGTATCTGGATTCCGTATCACTCCAA	0.00956916	0.00882883	0.0112571	0.0823946	0.135837	0.159919	0.145223	0.11942	0.0480119	0.0598896	0.0559993	0.0810041
ENSG00000258366_20_63489587_G_A	0.325193	0.150609	0.208484	0.254272	-0.0213598	-0.0781106	-0.0326466	-0.0431431	0.0318204	0.0568278	0.0287544	0.0503255
ENSG00000258376_14_73246003_G_C	0.0132403	1.45771e-05	4.05078e-06	0.0013215	-0.199193	-0.366916	-0.40411	-0.391607	0.0934957	0.0923545	0.0925873	0.138956
ENSG00000258388_6_31442631_G_T	0.474413	0.129878	0.540542	0.276412	0.00859865	-0.174377	0.00373926	-0.0821754	0.0365762	0.105597	0.0555172	0.105598
ENSG00000258405_19_52395187_C_T	0.400977	0.599087	0.209447	0.388409	-0.0317657	0.00531488	-0.139758	-0.0522889	0.0499554	0.0502927	0.114059	0.0853435
ENSG00000258429_16_69380016_C_T	1.13709e-07	2.53823e-10	1.41553e-13	1.99051e-06	-0.257579	-0.274254	-0.258835	-0.308787	0.040576	0.0410791	0.032135	0.0699582
ENSG00000258441_14_20805352_C_A	0.0479759	0.442193	0.450592	0.316409	0.0772207	0.00480922	-0.0106325	0.0276417	0.0364109	0.0356146	0.0418666	0.0535014
ENSG00000258461_15_42071970_G_C	0.537052	0.571991	0.668353	0.664878	0.0401139	0.0235077	0.00732139	0.00785948	0.0720245	0.0453783	0.0291833	0.0430548
ENSG00000258465_1_160925601_G_A	0.559646	0.538282	0.589702	0.62756	0.0262117	0.0360951	0.0214785	0.014939	0.0476408	0.063945	0.0442	0.0494949
ENSG00000258484_15_68365698_CTTTTCTT_C	0.0667767	0.0880201	0.0616515	0.0590441	0.129036	0.110063	0.13885	0.17325	0.0680125	0.0673253	0.0696589	0.109099
ENSG00000258498_14_101509463_C_A	0.106642	0.0282967	0.016855	0.0489791	0.087505	0.144196	0.229245	0.139646	0.0667032	0.0678643	0.0956126	0.0796815
ENSG00000258559_14_74274062_C_T	0.00319401	0.00401956	0.00260458	0.000603985	0.107984	0.105854	0.102372	0.167015	0.0350887	0.0359458	0.0320899	0.0702495
ENSG00000258634_1_109759883_G_A	0.383589	0.363038	0.464369	0.425924	0.0387792	0.0521763	0.0260159	0.0394041	0.0462824	0.06081	0.0432709	0.061682
ENSG00000258655_14_32005748_A_G	0.000201579	0.00111401	0.0661605	0.425366	-0.198067	-0.12864	-0.0646702	-0.0119023	0.0489459	0.0424563	0.0430448	0.086763
ENSG00000258659_11_5511462_GA_G	0.626922	0.531156	0.267697	0.596231	0.00127043	-0.0108771	-0.0756728	-0.000861494	0.0406286	0.0393877	0.0711071	0.0504882
ENSG00000258727_14_23567689_G_GCAGCGGCAGCGGCAGCGA	2.42468e-06	0.000105776	3.29851e-09	0.00743178	0.197503	0.180826	0.205621	0.188775	0.0376208	0.0397643	0.0341454	0.0569473
ENSG00000258728_9_34699703_G_C	0.14761	0.151931	0.181198	0.263336	0.217389	0.184998	0.119873	0.103687	0.158404	0.13707	0.0976087	0.122442
ENSG00000258738_14_35361927_C_CT	0.382633	0.478583	0.471867	0.52212	0.0622917	0.0259864	0.0285296	0.0229057	0.0764651	0.0459147	0.0466655	0.0577378
ENSG00000258790_14_35135686_A_C	0.0119628	0.0307528	0.00755465	0.037643	0.153519	0.10751	0.210823	0.159082	0.0609918	0.0546609	0.0798033	0.0909003
ENSG00000258818_14_20685140_A_C	9.29878e-19	3.98175e-26	1.88395e-06	0.134548	0.378472	0.418057	0.185213	-0.0527984	0.0435158	0.0405966	0.0400342	0.0477973
ENSG00000258839_16_89911930_G_A	4.95566e-12	8.44884e-06	8.59587e-05	0.0684221	0.327433	0.179575	0.214022	0.156723	0.0545189	0.0416489	0.0554116	0.101674
ENSG00000258890_17_63527375_A_G	0.552376	0.384816	0.573397	0.620601	0.00664644	0.0380051	0.00543278	-0.00641611	0.0176191	0.0453249	0.016221	0.0308644
ENSG00000258920_14_89418014_C_A	0.384265	0.340946	0.453989	0.402901	0.0352635	0.0589164	0.0204478	0.0379437	0.044108	0.0665706	0.0334358	0.05538
ENSG00000258947_16_90122078_G_A	0.111227	0.341539	0.160598	0.14874	0.123674	0.0279593	-0.0958367	-0.154663	0.075866	0.0506622	0.0760708	0.127019
ENSG00000259024_17_15566668_T_C	2.78078e-22	2.76712e-08	5.47294e-09	0.0041634	0.443547	0.265388	0.24193	0.188434	0.0509337	0.0481124	0.0424131	0.0723749
ENSG00000259030_1_74238829_T_C	5.59838e-11	1.46759e-06	7.81764e-17	0.00144132	0.373957	0.263962	0.407355	0.29254	0.0558189	0.0572818	0.05659	0.0889966
ENSG00000259075_12_90419830_C_T	0.718374	0.681884	0.605091	0.545107	0.00470618	0.0136981	0.0380515	0.0732188	0.0558151	0.0527137	0.0800308	0.155266
ENSG00000259112_11_77102915_C_T	0.667201	0.704352	0.738114	0.751352	0.0247883	0.0128103	0.00698459	0.00159741	0.0685261	0.0424187	0.0361832	0.046676
ENSG00000259171_14_20685140_A_C	4.83365e-26	9.53648e-38	4.23825e-05	0.0871008	0.639076	0.74125	0.189958	0.151229	0.0614454	0.0596495	0.0482487	0.111217
ENSG00000259207_17_47239260_T_C	3.61613e-07	0.00019725	2.40141e-13	7.86663e-05	-0.190875	-0.146098	-0.248732	-0.231815	0.0367397	0.0415482	0.0412089	0.0610342
ENSG00000259291_15_90129213_A_G	0.23259	0.188811	0.0490796	0.185046	0.0466805	0.0509736	0.15562	0.0755322	0.0537622	0.0487295	0.0746433	0.0748846
ENSG00000259330_15_40329500_G_A	7.74287e-05	0.000223467	3.33067e-15	0.0027841	-0.148653	-0.15155	-0.23612	-0.204796	0.0403625	0.0417688	0.0330126	0.0724232
ENSG00000259332_15_79868899_C_T	0.013766	0.00169059	0.296709	0.415631	0.193322	0.405105	0.0524917	0.0280879	0.0868305	0.105866	0.100586	0.169751
ENSG00000259363_15_99830529_A_G	0	0	0	2.81272e-11	-0.902615	-0.828016	-0.937167	-0.821522	0.0560669	0.0549946	0.0490468	0.0875498
ENSG00000259366_8_28311334_C_T	0.650399	0.696353	0.533715	0.262889	0.0085886	0.00338411	0.0266649	0.136363	0.0300295	0.0327361	0.0413805	0.144134
ENSG00000259431_14_23773558_T_A	0.169479	0.243531	0.0998267	0.268648	0.0534507	0.0366352	0.0932319	0.0425905	0.044514	0.0414881	0.0563125	0.0585216
ENSG00000259436_19_42375230_C_T	0.611405	0.640549	0.423544	0.581375	0.0121058	-0.00810141	-0.0758994	-0.0220947	0.0413194	0.0442856	0.100916	0.0726227
ENSG00000259488_15_48372829_G_A	0.0120406	0.0335146	0.00942403	0.0202307	0.152271	0.12437	0.172443	0.158148	0.0573821	0.0609555	0.0595999	0.0711098
ENSG00000259494_15_88996181_C_G	0.473145	0.39865	0.585584	0.584942	-0.0162682	-0.0329692	-0.00688716	-0.00822684	0.0255857	0.0405567	0.0228913	0.0378699
ENSG00000259522_14_24172317_T_C	0.356158	0.630133	0.0152675	0.570282	-0.0584908	0.000833826	-0.296122	-0.0116492	0.0702721	0.050118	0.100502	0.0988496
ENSG00000259529_14_24094003_T_C	0.576044	0.638288	0.595868	0.483727	-0.0219139	-0.0116903	-0.0174233	-0.0497885	0.0390533	0.0307344	0.0334819	0.0904478
ENSG00000259605_19_45276377_T_C	0.177391	0.225325	0.262297	0.297633	-0.0903623	-0.0523007	-0.0431058	-0.0470685	0.069452	0.0477589	0.044637	0.0598356
ENSG00000259623_17_42158632_G_A	0.56404	0.494367	0.611995	0.632145	0.0208622	0.0569827	0.014411	0.0116467	0.0431637	0.0926502	0.0424047	0.0632455
ENSG00000259642_15_79904780_T_C	0.000149715	0.00182508	0.000937986	0.018204	-0.11283	-0.0963176	-0.0900172	-0.102201	0.0281306	0.030061	0.0260329	0.0442551
ENSG00000259673_15_67528243_C_A	0.314125	0.0424047	6.94918e-08	0.000250271	0.0279367	-0.103219	-0.278866	-0.304318	0.0571037	0.0601672	0.0481088	0.0897921
ENSG00000259768_16_73416760_G_C	0.337361	0.439615	0.639277	0.586809	-0.0596779	-0.022389	-0.00043155	-0.00657986	0.0660309	0.0357282	0.0322882	0.0507421
ENSG00000259807_16_29644543_T_C	0.81222	0.795905	0.777107	0.642174	-0.00150532	-0.00315374	-0.00414058	-0.0261941	0.0177335	0.0178511	0.0166893	0.0731763
ENSG00000259820_8_134785835_C_T	3.16254e-07	3.5973e-07	6.91145e-06	0.00176015	-0.370963	-0.379805	-0.344604	-0.362753	0.0678334	0.0799483	0.0686622	0.0932968
ENSG00000259865_1_247209370_C_T	4.0883e-14	7.13582e-15	8.79437e-24	1.67652e-08	0.419284	0.388962	0.406049	0.422126	0.0428528	0.0392914	0.0357346	0.0478609
ENSG00000259877_16_89217675_C_G	0.00801882	2.01754e-06	1.63427e-08	0.00128859	0.228795	0.285283	0.351447	0.335202	0.0915304	0.0585176	0.068634	0.107121
ENSG00000259884_12_52060855_A_G	0.279211	0.365276	0.139094	0.522774	-0.0360989	-0.0237243	0.100759	-0.0123682	0.0427079	0.0409443	0.0668283	0.0749021
ENSG00000259891_8_141060634_C_T	0.050461	0.249624	0.0743627	0.356048	-0.126458	-0.0327118	-0.0717485	-0.0239473	0.0623906	0.0447973	0.0432718	0.0634213
ENSG00000259943_1_40109842_G_A	0.185215	0.188898	0.163567	0.247385	-0.070368	-0.070853	-0.107219	-0.0660174	0.0548995	0.0567813	0.0820537	0.0704286
ENSG00000259953_9_112178670_A_T	1.11022e-16	4.09623e-08	1.00808e-13	2.74526e-05	-0.404578	-0.350756	-0.350813	-0.38622	0.0451757	0.0484828	0.0408816	0.0625068
ENSG00000259956_3_51292928_C_T	0.00528332	0.00352658	0.000399366	0.0398524	0.064777	0.0741468	0.0807578	0.0671109	0.0232022	0.0271858	0.0207381	0.0343269
ENSG00000259959_4_47953741_T_C	4.85524e-06	2.77802e-05	1.43682e-05	0.00806939	-0.148591	-0.139876	-0.143463	-0.142658	0.0308613	0.0315561	0.0310939	0.044753
ENSG00000259972_16_74711886_G_C	0.729337	0.718358	0.770804	0.573378	0.00799673	0.0104296	0.00288455	0.0430166	0.0282209	0.0321942	0.0252006	0.0967017
ENSG00000259976_3_113385597_G_A	0.636269	0.565879	0.445189	0.623911	0.00554578	-0.014508	-0.039087	-0.00725846	0.0256259	0.0320861	0.0535846	0.0397396
ENSG00000259994_10_30339397_G_C	0.000670914	0.00749604	4.84907e-05	0.0221841	0.165421	0.135261	0.218924	0.168392	0.0484242	0.0525302	0.0564518	0.0783342
ENSG00000260007_15_67339968_C_G	0.621485	0.518464	0.0559627	0.626271	-0.00963321	-0.0364806	-0.31069	-0.00823598	0.0699521	0.0782525	0.144711	0.100539
ENSG00000260032_20_36873728_G_A	0.280036	0.130066	0.294304	0.428969	0.0193619	0.118771	0.0252283	0.0189527	0.0239678	0.0765598	0.0335054	0.0638266
ENSG00000260077_2_10041227_T_C	0.00110217	0.0636514	7.74658e-05	0.00254987	0.20637	0.130652	0.283225	0.279829	0.0654984	0.0836345	0.0721349	0.112948
ENSG00000260083_16_30504328_C_T	0.761338	0.746395	0.721741	0.615067	0.00445515	0.00804956	0.0133259	0.0499266	0.0234223	0.0322617	0.0421205	0.135929
ENSG00000260101_2_64832253_G_GT	0.301209	0.0447103	0.0115538	0.112882	-0.0378876	-0.157366	-0.338545	-0.179266	0.065952	0.0769579	0.116965	0.144024
ENSG00000260136_16_23361092_C_T	0.799113	0.804662	0.82244	0.737535	0.0023125	0.00199936	-0.000861366	-0.0107289	0.0208739	0.0195267	0.0177979	0.0502367
ENSG00000260166_16_88272818_A_G	0.260319	0.0908909	0.027152	0.111076	-0.069821	-0.146845	-0.272406	-0.156525	0.0970301	0.097828	0.11126	0.116882
ENSG00000260196_11_17361477_G_A	5.46593e-09	2.84512e-06	4.68245e-07	0.0899119	0.194414	0.190249	0.199182	0.113627	0.033516	0.0415529	0.040913	0.0786437
ENSG00000260231_7_140213609_G_A	6.63547e-07	0.000117335	0.00454438	0.00887022	-0.190458	-0.149167	-0.11473	-0.157653	0.0396637	0.0383515	0.0427167	0.0628385
ENSG00000260233_11_65555077_C_T	1.11549e-06	2.12092e-05	6.63317e-08	0.0543839	0.165895	0.166799	0.190157	0.137573	0.0327779	0.0371395	0.0381014	0.0719762
ENSG00000260236_3_46905597_T_A	0.622918	0.545296	0.478954	0.618382	0.00760639	0.0155658	0.0305441	0.0082927	0.0245823	0.0279933	0.0449905	0.0377197
ENSG00000260238_1_156240066_C_T	0.00450199	0.00557592	1.24297e-07	0.0115093	-0.147657	-0.151504	-0.288589	-0.202461	0.0563976	0.0580166	0.0580585	0.087469
ENSG00000260244_4_155077154_C_T	0.131852	0.158582	0.277507	0.270317	-0.117093	-0.068388	-0.0340837	-0.045064	0.0804584	0.0526071	0.04165	0.0554882
ENSG00000260257_20_32900517_T_C	0.0976337	0.101757	2.65885e-05	0.149181	-0.0487272	-0.0674514	-0.22806	-0.0884705	0.0330053	0.0467402	0.047294	0.077729
ENSG00000260260_16_1600945_A_G	0.172597	0.587086	0.567806	0.499363	-0.0434874	0.00191457	-0.000350656	0.0137902	0.0317258	0.0230519	0.0234549	0.0444011
ENSG00000260267_16_31334431_T_C	0.169999	0.10987	0.373849	0.452044	0.039272	0.093581	-0.0180357	0.013738	0.0331075	0.0573493	0.0354429	0.0616488
ENSG00000260280_16_29291799_T_C	0.00327562	0.00138293	1.72952e-05	0.00564589	-0.155778	-0.165854	-0.263206	-0.228762	0.056412	0.0530942	0.0687486	0.0963875
ENSG00000260285_14_104446873_G_T	0.507725	0.481145	0.557699	0.548071	0.0277951	0.0385375	0.0170377	0.0219043	0.0444749	0.0588936	0.0328914	0.0460267
ENSG00000260314_10_17792083_T_TTTAA	0.112484	0.0125868	0.00397692	0.077166	-0.0600342	-0.0878505	-0.119578	-0.0760412	0.0472068	0.0368052	0.0379127	0.0507965
ENSG00000260317_8_79688637_C_T	0.0813706	0.211379	0.251916	0.356036	0.0577307	0.0273896	0.0272794	0.0179995	0.0315025	0.0291744	0.0344685	0.0484584
ENSG00000260329_12_106987127_G_C	0.109813	0.133133	0.410512	0.396353	0.12349	0.0792713	0.0183891	0.025427	0.076544	0.0573926	0.0529496	0.0724765
ENSG00000260391_3_124717515_T_A	0.468447	0.476325	0.223381	0.512073	-0.0477279	-0.0471733	-0.223507	-0.0422534	0.0737821	0.0767447	0.196107	0.0909099
ENSG00000260428_8_143385270_G_T	0.586249	0.518794	0.628653	0.709628	0.00943376	0.0203777	0.00732344	-0.00114317	0.0188336	0.0315469	0.0193843	0.0328563
ENSG00000260456_16_87853898_CGCGGCTGTCACGTCT_C	0.610445	0.52861	0.608735	0.692421	0.0172489	-0.0554483	-0.0189049	0.0059071	0.0435106	0.0932658	0.048216	0.0662697
ENSG00000260464_1_93771603_G_T	0.134073	0.148138	0.156174	0.250293	0.146133	0.106609	0.10061	0.0820543	0.0999539	0.0763886	0.0741337	0.0952239
ENSG00000260528_16_90095085_T_C	1.09242e-12	4.82241e-15	8.63945e-05	0.0427891	0.644151	0.69959	0.351251	0.226921	0.0959505	0.100268	0.0938249	0.134645
ENSG00000260563_17_83053396_TG_T	0.0150179	0.0143333	0.0940399	0.163738	-0.112307	-0.12171	-0.0614851	-0.0643909	0.0441296	0.0480155	0.0442138	0.0645535
ENSG00000260565_16_2669606_G_A	0.042372	0.00128824	2.56128e-05	0.127274	-0.0720426	-0.11881	-0.152719	-0.0735253	0.0413968	0.0389214	0.0346737	0.0629927
ENSG00000260597_12_53680902_C_T	0.565076	0.549245	0.214938	0.468992	-0.00601969	0.0135994	-0.119774	-0.0280993	0.0517537	0.0550104	0.0982646	0.0802435
ENSG00000260630_16_88663165_C_T	7.27326e-07	4.26148e-05	3.33067e-16	0.0667507	-0.203294	-0.167664	-0.35684	-0.147246	0.0417206	0.0427336	0.0490139	0.0966581
ENSG00000260633_3_134354258_A_G	0	5.99558e-07	0	0.000527433	-0.386531	-0.2015	-0.543276	-0.28493	0.0359714	0.0413134	0.0448849	0.0861672
ENSG00000260643_16_82035292_T_C	0.592588	0.629502	0.351599	0.593863	-0.0057656	0.00413232	-0.0511172	0.0137579	0.0249754	0.0280491	0.0572349	0.0539205
ENSG00000260669_14_23442198_T_C	0.573383	0.504302	0.515495	0.377197	0.0158262	0.0276948	0.023846	0.0672819	0.0342307	0.041743	0.0372529	0.0925665
ENSG00000260708_22_46760806_T_C	1.11022e-16	1.11022e-16	1.11022e-16	3.48639e-11	-0.235525	-0.419851	-0.623968	-0.520318	0.0277538	0.0374678	0.0359425	0.0807766
ENSG00000260729_15_72859638_C_T	0.745266	0.769313	0.7459	0.443853	0.00571244	0.00208015	-0.00499936	-0.0888975	0.0353543	0.0320363	0.0277366	0.139587
ENSG00000260772_16_69542991_A_G	0.137858	0.2031	0.305316	0.51071	-0.0657196	-0.0392829	-0.0249592	-0.00199915	0.04486	0.0366355	0.0342454	0.0523031
ENSG00000260793_17_44220263_C_A	7.21196e-06	0.00264391	2.12135e-06	0.0729255	-0.236028	-0.179028	-0.209438	-0.154804	0.0572686	0.0563021	0.0422308	0.0942313
ENSG00000260804_2_216160686_A_T	0.0267376	0.0129367	0.169572	0.078861	-0.067104	-0.109521	-0.0337644	-0.0887852	0.0323771	0.0416263	0.034079	0.0706941
ENSG00000260805_1_212588626_A_C	0.621353	0.459771	0.309375	0.612071	-0.00273685	-0.0221521	-0.0889769	-0.00143166	0.0346679	0.0364948	0.0928164	0.0590753
ENSG00000260807_16_958577_C_T	4.25082e-12	2.78861e-09	0.0363487	0.334101	-0.382256	-0.293048	-0.0782322	-0.0543358	0.0567641	0.05161	0.0435431	0.137343
ENSG00000260852_16_30411244_G_C	0.290403	0.2499	0.604779	0.484262	-0.0282616	-0.043919	-0.000150786	-0.0122615	0.0293542	0.0398484	0.0239245	0.0407097
ENSG00000260910_13_113956337_A_AGAG	0.125248	0.0491565	0.0040724	0.00578723	0.0548722	0.0730082	0.154126	0.202392	0.0470777	0.0430938	0.0484534	0.0990877
ENSG00000260912_9_18763756_G_T	0.499023	0.421485	0.188376	0.30468	0.0107567	0.0226129	-0.0825192	-0.0514414	0.0407127	0.0454203	0.0628205	0.0655693
ENSG00000260914_16_70030358_C_T	0.774578	0.776142	0.706456	0.6434	0.00287968	0.00285363	0.0111246	0.0248199	0.0179348	0.0179204	0.0299348	0.0717382
ENSG00000260916_15_55397219_A_C	0.000292543	0.00074968	0.00204534	0.0124106	0.0816508	0.0671732	0.06524	0.0781618	0.0215897	0.019003	0.0201483	0.0353353
ENSG00000260917_10_112819235_G_A	0.00301362	0.00427624	0.00509845	0.0410995	0.0931755	0.0790952	0.0813493	0.0796064	0.0282518	0.0258501	0.0271939	0.040589
ENSG00000260920_1_40464952_A_G	0.000127514	0.00371658	0.0243765	0.388661	-0.160268	-0.0920852	-0.074983	-0.0184819	0.0396025	0.0338167	0.0375711	0.0799689
ENSG00000260923_16_89389794_G_C	0.56645	0.615911	0.471233	0.534164	0.0142544	0.00873292	0.0344095	0.021349	0.0292273	0.027085	0.0500896	0.042092
ENSG00000260941_1_119690757_G_A	0.242653	0.369865	0.493288	0.565249	-0.116833	-0.0374042	-0.014386	-0.00289477	0.104249	0.0562546	0.0460433	0.0727169
ENSG00000260948_1_110556282_C_G	0.53584	0.346631	0.482019	0.513646	-0.00985067	-0.0659989	0.0254661	0.030632	0.029544	0.0729177	0.0458488	0.0719013
ENSG00000261026_8_22562075_T_C	0.0429613	0.0365195	0.49928	0.232378	-0.099958	-0.166106	0.00508961	-0.0561143	0.0493038	0.0761615	0.0626382	0.0735689
ENSG00000261052_16_29605798_A_C	0.00973253	0.305953	0.0144454	0.449757	0.153806	0.0223743	0.139087	0.00569974	0.0517424	0.0443101	0.0615438	0.0813148
ENSG00000261067_16_28916497_C_A	1.69452e-05	0.00098643	5.05424e-05	0.0729351	-0.218781	-0.146155	-0.135028	-0.111094	0.065826	0.0454401	0.0336788	0.0713135
ENSG00000261087_8_102050470_C_T	0.686201	0.777108	0.660238	0.564954	0.00661262	-2.61267e-05	-0.00959511	-0.0342268	0.0193445	0.0180384	0.0215961	0.0743655
ENSG00000261094_9_122205631_T_C	0.52688	0.383691	0.660094	0.545581	0.0119904	0.0494447	-0.00284843	0.0174009	0.0276528	0.0594883	0.0310278	0.0509355
ENSG00000261098_11_107222055_T_C	0.0151206	0.00353949	1.91228e-05	0.0360599	0.13185	0.152479	0.234966	0.16567	0.0596596	0.0532723	0.0549375	0.0890908
ENSG00000261114_16_56917385_G_A	0.138114	0.18318	0.120238	0.185603	0.0807764	0.0628974	0.104067	0.0727024	0.0557271	0.0534219	0.0670561	0.0638802
ENSG00000261167_3_131940901_A_C	0.517268	0.228489	0.444528	0.45363	-0.00635678	-0.070312	0.016279	-0.0232041	0.0312782	0.0587127	0.0335968	0.0578432
ENSG00000261221_19_55324421_G_A	0.0685521	0.121613	0.353742	0.497908	-0.0771842	-0.0428739	0.0173465	-0.00143547	0.0412439	0.0328436	0.0339449	0.0560207
ENSG00000261236_8_144263768_A_AGGC	0.00260286	0.0191118	0.00638592	0.0760771	-0.133503	-0.0937493	-0.0921511	-0.0921625	0.0420265	0.0417954	0.0340658	0.0618873
ENSG00000261324_12_14066567_C_CA	0.760902	0.751119	0.789502	0.652281	0.00402691	0.00546954	0.00231258	-0.0214685	0.0161516	0.0187251	0.0154194	0.0564468
ENSG00000261326_1_22735156_C_T	0.0994244	0.0958996	0.144935	0.158688	-0.065422	-0.0780838	-0.0539761	-0.0629466	0.0380947	0.0477207	0.0401639	0.0535702
ENSG00000261338_2_218257367_G_A	3.54303e-05	0.0111865	7.36756e-20	0.00046633	0.206511	0.112344	0.43744	0.330607	0.0512355	0.0490386	0.04709	0.102038
ENSG00000261371_17_64545067_G_GT	0.745528	0.756624	0.744418	0.257949	-0.00163607	0.000578121	-0.00113295	0.130807	0.047782	0.0486854	0.0258265	0.129861
ENSG00000261408_17_75985876_A_AT	0.0125291	0.0218114	0.0184819	0.0870443	0.108328	0.0811084	0.0765296	0.0721472	0.0420962	0.0361558	0.0316757	0.0492265
ENSG00000261423_15_72677770_T_TA	0.21398	0.363848	0.595416	0.485217	-0.0651078	-0.0192712	0.000342368	-0.0136975	0.0542147	0.0289262	0.0282454	0.0509566
ENSG00000261455_7_152455692_C_G	0	8.89933e-11	0	0.000374211	-0.317773	-0.332529	-0.446978	-0.298115	0.0377335	0.0489924	0.0447607	0.0833061
ENSG00000261468_3_29937217_C_A	0.500968	0.204683	0.103815	0.416113	-0.0067071	-0.0797987	-0.164843	-0.0269815	0.075578	0.0762039	0.0973439	0.100809
ENSG00000261487_16_30100583_A_C	0.790734	0.77148	0.766056	0.669948	0.00266429	0.00532511	0.00538572	0.0190478	0.0259494	0.0253982	0.0238475	0.0573468
ENSG00000261490_4_9914246_T_C	0.00166881	0.0168764	0.493412	0.220621	-0.185772	-0.0883483	-0.000405068	0.0645718	0.0481623	0.041778	0.0347489	0.0827652
ENSG00000261512_16_47000728_C_T	0.480431	0.521368	0.440431	0.550416	0.0375506	0.0263958	0.0513278	0.0226214	0.0580149	0.0492358	0.0703468	0.0616016
ENSG00000261526_19_2528825_C_A	0.815797	0.841527	0.82989	0.52833	-0.0020961	-0.000248075	0.00122684	-0.0715224	0.0147448	0.0178325	0.0168298	0.136652
ENSG00000261553_13_75554749_C_CT	0.0348428	0.0409026	0.0557373	0.0692397	0.213146	0.161898	0.135851	0.159718	0.0969217	0.0787614	0.0747378	0.0991246
ENSG00000261578_11_76801082_G_T	3.47997e-05	0.000232262	1.08078e-07	0.00357259	0.218332	0.200569	0.244648	0.232067	0.0486734	0.0493427	0.0468916	0.0720666
ENSG00000261594_11_74475206_TC_T	0.317875	0.361814	0.394894	0.512108	0.0777559	0.0457407	0.0402925	0.0199528	0.0834504	0.0552191	0.0545356	0.0685646
ENSG00000261609_16_81355097_C_T	0.000354726	8.99091e-05	0.000125532	0.0991406	0.0903145	0.11328	0.103498	0.071621	0.0248095	0.0335476	0.0272763	0.0502815
ENSG00000261613_16_2611496_G_C	0.000577591	0.000980966	3.4756e-08	0.0341585	0.118527	0.131754	0.231088	0.120614	0.0363222	0.0413454	0.0469503	0.0636116
ENSG00000261625_11_69029926_A_C	0.00106741	0.00064745	1.58374e-08	0.0171528	-0.184773	-0.176588	-0.213751	-0.16953	0.0513577	0.047256	0.0359708	0.06689
ENSG00000261641_16_826484_G_A	0.649547	0.405402	0.668236	0.504792	-0.00633398	0.0793719	0.00043981	0.0431717	0.0431344	0.0982702	0.0314823	0.0889905
ENSG00000261732_16_1924097_G_A	0.605833	0.672669	0.683282	0.690181	0.0342559	0.0127149	0.0121475	0.00961557	0.0748596	0.0406008	0.041366	0.0523581
ENSG00000261740_16_30320409_G_C	2.22045e-16	1.11022e-16	1.11022e-16	2.7118e-10	-0.369548	-0.40496	-0.434854	-0.422603	0.0416637	0.0367772	0.0423908	0.0505993
ENSG00000261794_15_31385572_A_T	8.06405e-06	0.000109396	0.0003259	0.0900444	0.678957	0.448996	0.344972	0.2114	0.167339	0.126184	0.101138	0.158891
ENSG00000261796_3_128454001_C_T	0.817722	0.824759	0.816331	0.689092	0.00134449	-0.000298271	0.00148511	0.0191562	0.0189456	0.019039	0.0177121	0.0654369
ENSG00000261799_12_263272_G_A	0.0508683	0.0691355	0.0341982	0.128931	-0.066579	-0.0604383	-0.0938685	-0.0631561	0.0348048	0.035923	0.0429337	0.0540719
ENSG00000261801_15_73931069_GCTGGGGGT_G	2.27639e-05	6.76319e-12	1.91841e-14	0.0635414	0.269702	0.376472	0.493309	0.20881	0.0675389	0.054261	0.0730435	0.13492
ENSG00000261824_19_27291744_T_G	0.0528647	0.000538311	1.18033e-05	0.0842149	-0.0775653	-0.124955	-0.165084	-0.0928412	0.0473073	0.036952	0.0370313	0.0647064
ENSG00000261840_16_31644859_C_G	0.0981225	0.131387	0.200708	0.310053	0.0820867	0.0604623	0.0410169	0.0335831	0.0488324	0.0452566	0.0390886	0.0595272
ENSG00000261884_16_68270489_C_A	0.68712	0.482258	0.598037	0.646607	-0.00562846	0.0409109	0.00922269	-0.0104526	0.0327384	0.0611601	0.0238819	0.0441833
ENSG00000261888_17_83099284_G_C	0.00276713	0.0166753	1.43092e-06	0.0136147	0.1719	0.137953	0.343352	0.191261	0.0576125	0.0634803	0.0769919	0.0841075
ENSG00000261934_5_142007771_G_C	0.375721	0.33551	0.405818	0.405841	-0.0312592	-0.0444856	-0.0272108	-0.0324047	0.0373327	0.047648	0.0360598	0.0472367
ENSG00000261971_16_3065271_T_C	0.107797	0.176831	0.0163473	0.0945103	-0.075945	-0.0580257	-0.174724	-0.112496	0.0568441	0.0587244	0.0652557	0.0840478
ENSG00000262001_18_3607897_G_C	1.53192e-49	3.31506e-25	1.24945e-22	0.00142655	0.423102	0.394	0.355636	0.341968	0.0288945	0.0357329	0.0338743	0.0902918
ENSG00000262049_17_81358971_T_C	0.208654	0.10859	0.328755	0.400539	0.0399549	0.143555	0.0237146	0.0219097	0.0391685	0.0879978	0.0395149	0.0618192
ENSG00000262061_17_332140_G_A	5.57843e-07	7.50775e-06	2.22045e-16	5.50414e-06	-0.329507	-0.303275	-0.368527	-0.342275	0.054942	0.0560551	0.0469393	0.0587294
ENSG00000262155_16_25076265_C_A	0.000698781	0.00110562	4.55398e-05	0.0132954	-0.163272	-0.155131	-0.191911	-0.161677	0.0462878	0.0455027	0.0452749	0.0617219
ENSG00000262209_5_142019739_T_TTTTC	0.691074	0.612661	0.740253	0.664147	-0.0077577	-0.0278781	-0.00237196	-0.013562	0.0292031	0.0603811	0.0289549	0.0450884
ENSG00000262246_16_3532969_G_A	0.485134	0.443405	0.557897	0.668701	0.0289453	0.0576614	0.0154377	-0.00210832	0.0455934	0.0838212	0.0345956	0.0567574
ENSG00000262454_16_13904618_G_C	0.508818	0.553608	0.443668	0.542102	-0.0273833	-0.0185471	-0.0516112	-0.0234367	0.0460029	0.0401794	0.0726431	0.0542666
ENSG00000262468_16_4979496_A_G	0.784024	0.752457	0.761149	0.464727	0.00214091	0.00659612	-0.00583057	-0.106844	0.0214674	0.0259631	0.0236166	0.175255
ENSG00000262576_5_141727573_T_A	0.34519	0.314469	0.274707	0.394597	0.031044	0.0389595	0.0606809	0.029511	0.0366334	0.0415936	0.0591689	0.0471073
ENSG00000262580_17_80207333_T_C	0.0936998	0.00569677	2.77556e-15	0.0001971	-0.051485	-0.11391	-0.302156	-0.27282	0.0389952	0.0448916	0.0368796	0.0779806
ENSG00000262655_11_14047024_T_C	0	3.33067e-16	0.0709549	0.0686307	-0.503248	-0.52563	-0.0498007	0.141284	0.0492014	0.0677883	0.0339006	0.0956627
ENSG00000262664_17_1609422_G_A	0.235807	0.419057	0.357209	0.385992	-0.0434072	-0.0105789	-0.0150984	-0.0227476	0.0374202	0.0189632	0.0194184	0.0389116
ENSG00000262712_16_4020084_G_A	0.506899	0.550741	0.257954	0.594692	0.0164539	0.00815822	0.0902869	-0.00250357	0.0512787	0.0420091	0.0829807	0.0700861
ENSG00000262814_17_81144453_C_T	0.130117	0.06614	0.1628	0.196216	0.0301328	0.0773607	0.0246764	0.0374787	0.0228831	0.0433916	0.0215419	0.0411303
ENSG00000262879_17_47099954_G_GCGGCCC	2.67849e-06	1.89875e-06	2.22045e-16	2.32386e-05	-0.149103	-0.149919	-0.227876	-0.235693	0.033376	0.031748	0.0328044	0.0649958
ENSG00000263001_7_74720592_C_T	0.000253227	1.33736e-05	7.79862e-11	0.0141472	-0.124231	-0.132523	-0.224894	-0.158124	0.0359326	0.031067	0.0417274	0.0697236
ENSG00000263002_19_44159238_C_T	0.0558388	0.00606792	0.000188542	0.0439217	-0.0630777	-0.0803131	-0.108343	-0.0805906	0.0371471	0.0299777	0.0272159	0.0439408
ENSG00000263020_6_31339864_T_G	0.387658	0.479543	0.655667	0.618832	-0.0739767	-0.0244323	0.00513072	-0.00562782	0.0922293	0.0419679	0.0431084	0.0565563
ENSG00000263069_17_81143032_C_T	0.614878	0.560202	0.382511	0.569524	0.0104338	0.0195691	0.0982422	0.02275	0.0405416	0.0440651	0.123027	0.067843
ENSG00000263072_16_3132409_C_A	9.44358e-16	6.6258e-07	4.86833e-14	0.000121589	0.227953	0.178357	0.217736	0.244793	0.027522	0.0321459	0.0272624	0.0683442
ENSG00000263126_16_68328467_G_A	0.766068	0.796683	0.732357	0.684918	0.00489864	-0.00108969	-0.00693078	0.0188815	0.0250993	0.0218465	0.0235182	0.06253
ENSG00000263155_15_57576250_T_A	0.000154372	0.000282821	6.31518e-07	0.00606106	0.167128	0.165591	0.178812	0.160037	0.0397013	0.0416064	0.0336206	0.050346
ENSG00000263327_4_16164583_G_A	0.0142138	0.00223642	6.81648e-05	0.0257652	-0.190979	-0.208637	-0.280712	-0.214447	0.081784	0.0674167	0.0676475	0.100702
ENSG00000263465_11_95683170_A_G	0.408615	0.494227	0.648276	0.631093	-0.0231293	-0.00988743	-0.0022643	-0.00351427	0.0270841	0.0151517	0.0133372	0.02531
ENSG00000263528_1_206472200_A_G	0.00400116	0.00214175	0.00145898	0.01631	-0.0932792	-0.0894544	-0.093955	-0.095292	0.0306019	0.0270978	0.0254148	0.0402203
ENSG00000263620_17_7696533_T_C	0.627524	0.52038	0.284957	0.394412	0.000697119	-0.013998	-0.0865543	-0.0478637	0.0444778	0.0433034	0.0843397	0.0737312
ENSG00000263731_17_82318492_T_C	0.281877	0.236793	0.304701	0.309677	-0.0523985	-0.0952753	-0.0486427	-0.0597704	0.0531788	0.0868442	0.0536539	0.072835
ENSG00000263753_18_5278441_T_C	0.396328	0.0160416	1.82958e-24	0.000311104	0.00776622	0.0588492	0.342958	0.284493	0.02958	0.0273708	0.0323473	0.0722395
ENSG00000263823_18_31828665_C_CA	0.579486	0.50785	0.571542	0.41277	0.0319752	0.0630835	-0.0336684	0.174596	0.0794327	0.102014	0.073624	0.242457
ENSG00000263956_1_148158550_T_C	0.00936089	0.0141601	0.0093129	0.125307	-0.161906	-0.138047	-0.184052	-0.103748	0.0565469	0.0564152	0.0714953	0.0858076
ENSG00000264112_17_58306661_A_C	0.494667	0.439665	0.653271	0.628538	0.0174289	0.038957	-0.00472519	-0.010599	0.0282303	0.0540563	0.0247771	0.0437502
ENSG00000264207_1_150332223_C_CA	0.601922	0.693414	0.726944	0.684113	0.0338621	0.00793825	0.00378856	0.0112811	0.07241	0.0345944	0.0388008	0.0550405
ENSG00000264247_18_74589381_A_C	3.55191e-08	8.62019e-12	6.98053e-09	0.00987126	0.197706	0.208857	0.183456	0.186884	0.0317347	0.0334061	0.0287077	0.0579503
ENSG00000264343_1_146930766_GCT_G	0.0853816	0.0891667	0.113015	0.208683	0.131621	0.123706	0.100021	0.079862	0.0732826	0.0736355	0.066716	0.0828457
ENSG00000264364_17_57427407_A_T	0.211504	0.050325	0.107545	0.0948303	-0.0393089	0.13673	0.0436767	-0.13902	0.0431407	0.0639399	0.031539	0.0984065
ENSG00000264522_1_150993721_G_A	0.0408552	0.0677321	0.199634	0.37917	-0.0792276	-0.0527046	-0.0290849	0.0246717	0.0376377	0.0334302	0.0322959	0.0561703
ENSG00000264575_18_5293876_T_C	9.48162e-07	0.000209037	0.000122975	0.109376	0.233745	0.180371	0.171927	0.121977	0.0507227	0.0481049	0.0448265	0.0921642
ENSG00000264772_17_7385193_C_A	0.635095	0.580574	0.655495	0.714339	0.012461	0.0261928	0.0104247	0.00219529	0.0305146	0.0513803	0.0285174	0.0357606
ENSG00000264920_17_47892239_G_A	4.71845e-14	3.6096e-10	1.74683e-09	3.4284e-06	-0.303378	-0.289181	-0.283555	-0.314275	0.0368369	0.0394919	0.0382723	0.0510393
ENSG00000265241_1_146736135_C_T	0.463743	0.552819	0.579843	0.647524	-0.0318954	-0.0130183	-0.0101606	-0.00427103	0.0458492	0.0258504	0.0227149	0.035642
ENSG00000265354_10_46035886_A_G	0.247522	0.190549	0.16123	0.26399	0.0206832	0.0251459	0.0339027	0.0234181	0.0204249	0.0193929	0.0218175	0.0263089
ENSG00000265401_17_15435109_C_A	0.289587	0.260502	0.536851	0.523256	-0.0528183	-0.0944863	-0.00873631	-0.0123565	0.0539754	0.0901741	0.0458701	0.0751076
ENSG00000265479_7_76835291_A_G	0.428499	0.503261	0.000781526	0.524362	0.0197903	0.0137866	0.228798	0.0220356	0.0293597	0.0316526	0.0549803	0.0639602
ENSG00000265491_1_145837167_C_A	0.0580029	0.0759801	0.162926	0.356856	0.0693679	0.0523651	0.032475	0.0160462	0.0356495	0.0322383	0.0290199	0.052414
ENSG00000265590_21_32538517_G_A	0.022955	0.0815536	0.0409153	0.142296	-0.132415	-0.0679427	-0.0870924	-0.0722123	0.0543611	0.0450431	0.0448691	0.0648441
ENSG00000265666_17_39542150_CAT_C	0.16667	0.272129	0.247649	0.325717	0.0710102	0.0323231	0.0331608	0.0326874	0.0530737	0.0368033	0.0328954	0.0498334
ENSG00000265681_18_49694200_G_A	0.158746	0.140466	0.114675	0.0928932	-0.0505837	-0.0611857	-0.0864867	-0.152743	0.0388471	0.0436536	0.054798	0.125539
ENSG00000265688_17_81302520_G_A	0.575101	0.463907	0.597873	0.60358	-0.0175365	-0.0680537	-0.0136504	0.0366944	0.046611	0.100958	0.040805	0.104062
ENSG00000265808_1_120188474_TAATAA_T	0.0292983	0.379546	0.0150582	0.139701	-0.0392839	-0.00726214	-0.104157	-0.0505054	0.0185881	0.0232517	0.042947	0.0486893
ENSG00000265817_8_94957029_G_A	0.372549	0.23424	0.151946	0.307962	0.0254052	0.0472551	0.0981786	0.0422397	0.0468321	0.0459008	0.0698308	0.059429
ENSG00000265972_1_145499676_TA_T	0.368522	0.452392	0.65092	0.413463	0.0638679	0.0284841	-0.00472147	0.0492189	0.0748478	0.0454252	0.0460316	0.073812
ENSG00000266028_1_206132308_A_C	0.340476	0.299508	0.547034	0.459075	0.0256713	0.0409315	0.00654528	0.0194395	0.0288359	0.0411894	0.0268489	0.0433119
ENSG00000266053_18_8427498_G_A	0.391418	0.263571	0.294028	0.353706	-0.029479	-0.0947612	-0.0475483	-0.0530684	0.0457899	0.0937682	0.0479251	0.0771888
ENSG00000266074_17_81368622_A_G	0.143659	0.400969	0.0267468	0.108178	-0.0339021	-0.00899404	-0.111589	-0.0689036	0.0293503	0.0318334	0.0463039	0.0548849
ENSG00000266086_17_57820731_G_A	0.284407	0.531193	0.483574	0.602762	0.0820293	-0.0145445	-0.0192525	-0.00538215	0.0783671	0.0423317	0.0424517	0.0763358
ENSG00000266094_1_206496925_G_GGGAA	0.00148766	0.127535	0.493738	0.41564	0.118877	0.0266358	-0.000834758	0.00961287	0.0309631	0.0233545	0.027953	0.0503008
ENSG00000266173_17_63587378_A_G	0.0495273	0.14534	0.008313	0.18254	-0.0481842	-0.0306679	-0.0942732	-0.0412893	0.0278275	0.0281659	0.0346129	0.048185
ENSG00000266208_17_40098239_C_T	0.606468	0.47001	0.679219	0.584277	-0.0089776	-0.0373017	-0.0022164	-0.0173426	0.0293467	0.0541482	0.0273692	0.0503096
ENSG00000266338_1_143687652_T_A	0.00221223	0.00319711	0.00290513	0.0168955	-0.129007	-0.111558	-0.124906	-0.114286	0.0374986	0.0352878	0.0402154	0.0459103
ENSG00000266412_10_45794910_C_T	0.0165674	0.0389226	0.134491	0.378924	0.0683743	0.0338052	0.0262095	-0.0300071	0.0275729	0.0177028	0.0234545	0.0603086
ENSG00000266472_1_149983151_G_A	0.00816067	0.00842993	0.00487626	0.0234814	-0.124924	-0.125238	-0.152055	-0.134675	0.0457406	0.0463572	0.0495812	0.0624726
ENSG00000266524_10_47371741_C_A	0.639228	0.563259	0.669653	0.709485	0.0101622	0.0279646	0.00839984	0.00156125	0.0274385	0.0519008	0.0305652	0.0398681
ENSG00000266714_17_75589463_G_A	0.101707	0.00936728	1.26803e-14	0.106111	-0.055886	0.169672	0.354542	0.123423	0.0433932	0.0670686	0.0433311	0.0978739
ENSG00000266904_19_19790327_A_G	0.102931	0.0474766	0.0404959	0.208693	0.0755189	0.116824	0.144174	0.0650301	0.0538318	0.0602817	0.0675966	0.0778925
ENSG00000266962_17_42403241_C_G	0.109063	0.0363889	0.00533629	0.0999216	0.058958	0.0844619	0.136959	0.0894689	0.0464055	0.0450911	0.0437906	0.0717468
ENSG00000266964_19_35119341_A_G	0.2224	0.276715	0.162194	0.326069	-0.0302873	-0.0261192	-0.0563769	-0.0244186	0.0272253	0.0299962	0.0417016	0.0374747
ENSG00000266967_17_42935383_G_A	0.0747309	0.104243	0.164985	0.150184	-0.0749093	-0.0519767	-0.0363741	-0.0543756	0.0409897	0.0347444	0.0311388	0.0477194
ENSG00000267001_19_3375942_A_G	0.173888	0.279384	0.313393	0.42096	0.0845742	0.0337711	0.0302116	0.0209668	0.0643008	0.0387645	0.0391826	0.057537
ENSG00000267002_17_43447256_A_G	0.0945137	0.10648	0.263865	0.29907	0.0739579	0.0604601	0.0290528	0.0316613	0.0439483	0.0396148	0.0364553	0.0528052
ENSG00000267040_18_58404957_A_G	0.336116	0.289369	0.581112	0.513382	-0.0387572	-0.0721224	-0.00405755	-0.0143709	0.0449327	0.0723035	0.0350911	0.0503808
ENSG00000267041_19_37678438_C_G	0.101621	0.129638	0.110136	0.206373	-0.0652314	-0.0463954	-0.0511314	-0.0428257	0.0399674	0.0320049	0.0311092	0.0442983
ENSG00000267080_17_44119845_A_C	0.000276511	0.00760285	6.37401e-06	0.137443	0.133847	0.108888	0.186657	0.0874266	0.0366363	0.0427374	0.0441469	0.0780596
ENSG00000267100_19_10720684_T_C	3.31511e-07	8.51137e-10	4.39758e-09	0.011457	0.288072	0.438523	0.398342	0.314087	0.0591977	0.0889625	0.0723743	0.124919
ENSG00000267106_19_9031263_C_T	0.786967	0.757177	0.81254	0.36815	0.00367601	0.00797601	0.00128186	0.121508	0.0196602	0.0255291	0.0179362	0.158313
ENSG00000267120_19_35758620_G_A	2.8092e-10	1.56174e-06	1.72952e-11	0.439645	-0.401855	-0.308809	-0.394171	-0.019826	0.0666167	0.066021	0.0615331	0.122997
ENSG00000267121_17_45210054_C_T	0.282243	0.230872	0.230193	0.288053	-0.0391957	-0.0626143	-0.0410028	-0.044417	0.0410331	0.0607683	0.033363	0.0521855
ENSG00000267169_19_14675785_A_T	0.71974	0.623487	0.691751	0.645621	-0.00618683	0.0374243	-0.00907979	-0.0213968	0.0340717	0.0834039	0.0330967	0.0617998
ENSG00000267216_19_58285978_A_C	2.14455e-08	1.58353e-06	2.27356e-06	0.000137329	-0.245182	-0.251707	-0.233738	-0.255036	0.0413734	0.0539326	0.043413	0.055922
ENSG00000267254_19_36853600_A_G	0.00018914	0.000386072	8.80384e-05	0.0120105	0.224876	0.206203	0.214924	0.205054	0.058402	0.0555799	0.0488582	0.0736422
ENSG00000267270_18_80179378_T_C	0.0054376	0.040875	0.00714353	0.0644738	-0.126148	-0.0612093	-0.104755	-0.0939709	0.0439672	0.0337782	0.0393222	0.0637585
ENSG00000267272_1_87261283_G_C	0.33794	0.11475	1.43154e-05	0.140837	0.020945	0.0690877	0.231432	0.0851872	0.0406945	0.0483731	0.0460674	0.0677615
ENSG00000267278_17_45110749_T_G	0.104622	0.0983606	0.159733	0.455925	-0.10602	-0.144761	-0.060124	-0.0113641	0.0674302	0.0927976	0.0490428	0.0785949
ENSG00000267303_19_10320624_A_AG	1.09152e-10	4.02672e-06	3.32723e-08	0.000407123	-0.262082	-0.22418	-0.241078	-0.25656	0.040451	0.0404774	0.0387532	0.0569718
ENSG00000267317_19_547555_G_A	0.152944	0.0417845	0.0292157	0.0822439	0.076894	0.135066	0.21881	0.15365	0.0701862	0.0674507	0.0978193	0.111629
ENSG00000267321_17_35548243_T_A	0.379245	0.252347	0.366544	0.315611	-0.0223747	-0.0625469	-0.0221989	-0.0483362	0.0329973	0.0570871	0.0299784	0.0616665
ENSG00000267325_18_55769972_A_G	0.000538627	0.00847595	0.000362072	0.0311895	0.145703	0.114134	0.15016	0.125659	0.0406014	0.0428683	0.0390354	0.0588222
ENSG00000267368_7_102678568_G_T	6.31848e-17	3.56799e-23	1.30149e-17	1.36742e-07	0.740463	0.798283	0.727569	0.773819	0.0741923	0.0801047	0.071878	0.0957952
ENSG00000267390_18_64181313_C_CT	0.625507	0.59043	0.331439	0.472732	-0.00474446	0.00582404	0.0528436	0.0263678	0.0412028	0.0375471	0.0566634	0.0555201
ENSG00000267454_19_56396048_C_G	1.30673e-13	1.47408e-07	0	0.00773495	-0.290571	-0.229601	-0.328993	-0.242524	0.0370761	0.0435395	0.0405787	0.0838141
ENSG00000267519_19_13655245_T_A	0.72025	0.705218	0.777334	0.556838	-0.00828913	-0.0115585	-0.00105349	0.0552715	0.0326852	0.0365983	0.0267102	0.116101
ENSG00000267520_2_60253838_G_T	0.586202	0.44731	0.563629	0.550814	0.00690812	0.0282978	0.00969283	0.013484	0.0180821	0.0381456	0.0209893	0.03091
ENSG00000267532_17_6436416_GC_G	0.259963	0.332606	0.357336	0.465637	0.0609557	0.0296935	0.0261729	0.0170544	0.0575711	0.0349469	0.0332289	0.0457774
ENSG00000267534_19_10268001_A_T	0.208326	0.110783	0.0246371	0.0666659	-0.032584	-0.0439768	-0.136287	-0.0998045	0.0373404	0.0332999	0.0563958	0.0668809
ENSG00000267575_19_27390933_T_C	0.000137659	0.0123963	3.43459e-08	0.000788576	0.197742	0.137357	0.223311	0.251124	0.0506248	0.0584941	0.0405238	0.0945269
ENSG00000267607_19_10016514_G_A	0.541776	0.522149	0.458615	0.247537	-0.0156942	-0.0181551	-0.0330062	-0.0890529	0.0301149	0.0312248	0.0438972	0.0879994
ENSG00000267645_7_102711400_A_T	1.17583e-11	0	2.39808e-14	0.000695007	-0.558378	-0.577368	-0.564589	-0.534777	0.0687106	0.0683685	0.0651266	0.112583
ENSG00000267673_19_10313834_A_G	0.0654655	0.208114	0.162338	0.327209	0.103281	0.0312641	-0.0368846	0.0387275	0.0524533	0.0338441	0.0322578	0.0720078
ENSG00000267680_19_44581573_T_C	0.701262	0.730555	0.751044	0.306887	-0.00980534	-0.00647876	-0.00495217	0.135184	0.022373	0.0188712	0.0182606	0.154498
ENSG00000267787_18_57661680_C_CAT	0.0731332	0.0142937	0.10105	0.496401	0.066141	0.158348	0.0541798	-0.00734729	0.0440373	0.0577958	0.0412217	0.0787066
ENSG00000267796_19_35722170_A_G	0.000331725	8.60636e-05	4.48283e-05	0.0040159	0.123564	0.131953	0.128963	0.135501	0.0320281	0.034331	0.0294615	0.0448224
ENSG00000267801_17_75837006_C_CCCTCCTCCAGGGCCCCTGGTGGAGAA	0.594019	0.529184	0.714945	0.724783	0.0109188	0.0307364	0.00141606	-0.00230284	0.0229856	0.052416	0.0217415	0.0387258
ENSG00000267855_19_7931904_A_G	0.440689	0.0580871	0.0890077	0.330172	0.00737997	0.11278	0.0567534	0.0304286	0.0387366	0.0566326	0.0365505	0.0670349
ENSG00000267858_19_58521786_C_T	0.00384832	0.00148737	0.010712	0.0199153	0.0760656	0.0925782	0.0704212	0.0940146	0.0257007	0.0279125	0.0275223	0.052309
ENSG00000268001_19_48252010_T_C	0	0	1.37239e-06	0.441846	-0.561363	-0.741184	-0.181645	0.0131342	0.043765	0.0513434	0.0387065	0.0883327
ENSG00000268006_19_50391896_A_G	0.17765	0.394034	0.337618	0.535614	0.151208	0.020954	-0.0377056	-0.0102907	0.110356	0.0409952	0.0524032	0.0797783
ENSG00000268043_1_146950720_G_A	4.26541e-17	2.06329e-32	3.08253e-07	2.80459e-09	0.290398	0.45551	0.173902	0.310312	0.0347681	0.0398881	0.0349022	0.0533655
ENSG00000268061_19_47889996_C_T	0.334549	0.390584	0.383907	0.394115	0.0585722	0.0323757	0.0317304	0.0385694	0.0652047	0.0413285	0.0385654	0.0539108
ENSG00000268173_19_18066312_T_G	0.28309	0.496965	0.0193972	0.0707518	0.044771	0.00567113	-0.204619	-0.152844	0.0689017	0.0689699	0.0734438	0.0996354
ENSG00000268205_19_57279603_G_A	0.0515578	0.112717	0.0499623	0.111272	-0.0594348	-0.0442313	-0.0714427	-0.0558872	0.0285658	0.0318111	0.0365914	0.042357
ENSG00000268362_19_24048030_T_A	2.71043e-06	1.2911e-08	7.2572e-21	1.19844e-07	0.26634	0.31152	0.383246	0.421334	0.0627467	0.0517284	0.0443278	0.089799
ENSG00000268403_11_10401094_G_T	0.56008	0.293753	0.421033	0.570065	-0.00529387	-0.0732208	-0.0255274	-0.00559015	0.0292104	0.0720723	0.0413539	0.0576953
ENSG00000268471_4_153383397_G_A	0.0658243	0.329162	0.133379	0.188906	0.106782	0.0214188	0.0592063	0.0695848	0.0547914	0.0417354	0.0466896	0.0761868
ENSG00000268516_19_58239386_C_CA	4.36434e-10	1.23922e-07	2.67138e-06	0.0430877	-0.288764	-0.224158	-0.204036	-0.179217	0.0591446	0.0414531	0.0427362	0.0916714
ENSG00000268573_18_35290246_C_T	0.557786	0.525208	0.716014	0.679202	0.029212	0.0512357	0.00011813	0.00441739	0.0556896	0.0895912	0.0390962	0.0553841
ENSG00000268575_1_1742672_C_T	3.747e-13	3.13523e-11	1.21791e-13	9.25883e-05	-0.349774	-0.326856	-0.344054	-0.345234	0.0415764	0.0408563	0.0406784	0.0550274
ENSG00000268713_19_57240958_C_G	0.207994	0.353668	0.147702	0.293525	0.055144	0.0277778	0.104859	0.0478077	0.0485664	0.0480147	0.074276	0.0646133
ENSG00000268858_20_63362590_A_G	0.114034	0.102673	0.262695	0.314747	0.105004	0.156454	0.042021	0.0491221	0.0692149	0.0984231	0.0521617	0.0859859
ENSG00000268895_19_58343200_C_T	9.33904e-06	1.06057e-05	1.42633e-10	0.000125383	0.49694	0.487248	0.517564	0.525259	0.0912788	0.0907757	0.0766724	0.105743
ENSG00000268996_9_137079177_A_C	0.000131829	0.00034382	3.93932e-05	0.00110596	-0.189662	-0.176518	-0.177577	-0.187493	0.0471963	0.0461686	0.0386878	0.051783
ENSG00000269044_19_17131403_G_A	0.304356	0.358158	0.494227	0.4132	0.0762473	0.0424574	0.0175804	0.0402628	0.0787487	0.051968	0.042106	0.0665554
ENSG00000269113_1_47816324_C_T	0.0198064	0.0471261	0.273099	0.466474	-0.100265	-0.0641331	-0.0258385	0.010833	0.0399147	0.0376719	0.0423313	0.0633117
ENSG00000269190_19_38962171_G_C	2.63985e-06	4.36786e-06	0.00162965	0.013951	0.124693	0.122258	0.102408	0.111744	0.0258979	0.0281411	0.0297029	0.0406893
ENSG00000269242_19_12024166_A_T	0.227368	0.374197	0.286819	0.510157	-0.105539	-0.035126	0.0574516	-0.0172392	0.0900077	0.0555257	0.0608158	0.0722921
ENSG00000269293_6_28103220_C_T	3.76816e-09	0.000345937	5.08367e-05	0.140599	0.272355	0.159387	0.198727	0.114799	0.050626	0.0457181	0.0498204	0.103396
ENSG00000269343_19_57527256_C_T	0.317678	0.159128	0.523842	0.558751	0.0213434	0.0909358	0.00306894	-0.00070305	0.029755	0.0639881	0.0253423	0.048769
ENSG00000269352_19_50613003_T_G	0.749992	0.73852	0.749518	0.0965908	-0.00659721	-0.00801651	-0.00520602	0.142293	0.023794	0.0247834	0.0183827	0.0854438
ENSG00000269386_19_8364115_C_G	1.41246e-09	9.57131e-07	0	1.57453e-07	-0.3538	-0.325907	-0.371062	-0.383303	0.0474151	0.0509454	0.0411531	0.0583159
ENSG00000269439_19_17487868_T_C	0.00126833	0.000135199	9.6238e-05	0.139625	-0.16399	-0.260888	-0.301895	-0.126865	0.0542143	0.0761413	0.0890947	0.116058
ENSG00000269609_10_101465714_A_C	0.456689	0.51734	0.508134	0.558198	0.0502611	0.0247866	0.0261867	0.0211552	0.0739718	0.043088	0.0424866	0.0533334
ENSG00000269713_1_148989863_G_A	3.11781e-05	0.0740196	8.63705e-07	0.000284646	-0.0979026	-0.0403617	-0.154874	-0.147857	0.0243682	0.028387	0.0354977	0.0468938
ENSG00000269821_11_3197120_A_G	0.201459	0.421304	0.0629092	0.217522	-0.0244223	-0.00710363	-0.0669104	-0.0352778	0.0248253	0.0320909	0.035262	0.0419051
ENSG00000269825_19_52648145_TTTC_T	0.0189484	1.04028e-05	3.53019e-05	0.0552886	-0.0927482	-0.228122	-0.19206	-0.135026	0.0451639	0.0567081	0.0503529	0.0842513
ENSG00000269834_19_53391089_C_T	0.167763	0.192609	0.382525	0.26226	-0.123398	-0.0713527	-0.0214887	-0.0613781	0.0929158	0.0591569	0.0396618	0.0704833
ENSG00000269858_19_41218915_G_A	0.827989	0.842752	0.830025	0.527389	0.00206732	0.00126763	0.00197135	0.0434129	0.0119171	0.0116111	0.0116334	0.0750261
ENSG00000269893_4_118232476_A_T	2.30344e-05	0.00325316	5.03096e-12	0.0112611	0.0961314	0.0895652	0.267614	0.150705	0.0229283	0.03269	0.0411002	0.0667556
ENSG00000269929_9_94166240_A_C	7.57902e-09	9.2602e-07	0.0210069	0.386848	-0.385029	-0.321059	-0.145463	0.0364036	0.0643507	0.0705159	0.0714614	0.120919
ENSG00000269934_1_227565795_T_A	0.710617	0.777138	0.656381	0.673372	0.00756319	-0.00244783	0.0133074	-0.0197736	0.0278931	0.0256043	0.0309009	0.0649694
ENSG00000269937_16_2305827_G_A	0.0027249	0.00134269	0.00238928	0.0590785	0.183464	0.256912	0.208751	0.170482	0.0612916	0.0853052	0.0696842	0.102201
ENSG00000269940_14_103628983_G_A	2.03165e-08	4.92719e-11	4.42873e-08	0.0641823	0.165446	0.215937	0.212563	0.127385	0.0296355	0.0376785	0.0413747	0.0767036
ENSG00000269958_14_103627184_C_T	4.82948e-05	0.0296859	3.35774e-08	0.118576	0.111574	0.078657	0.184906	0.0808713	0.0271857	0.0408195	0.0370905	0.0673938
ENSG00000269959_19_50701840_A_C	0.704317	0.771758	0.775281	0.291082	-0.00900465	0.00360329	-0.00185303	0.13929	0.0273586	0.0279249	0.0269037	0.151023
ENSG00000269968_12_5840605_T_C	0.00811568	0.000981135	0.014691	0.195535	-0.118154	-0.257212	-0.129946	-0.0753902	0.0480766	0.0783758	0.0592026	0.0893627
ENSG00000269973_2_9931307_G_A	6.21082e-11	1.34305e-10	2.88088e-21	2.11931e-06	0.319198	0.323932	0.332505	0.347398	0.039361	0.0408072	0.0330388	0.0516933
ENSG00000269983_5_71325939_A_G	1.43504e-05	0.00031722	0.000308596	0.106567	-0.216821	-0.156612	-0.167142	-0.118367	0.052387	0.0431796	0.0463121	0.088115
ENSG00000270011_19_9324196_C_T	1.9319e-06	6.73935e-06	1.63254e-05	0.00268673	-0.464572	-0.421994	-0.420815	-0.438476	0.0902427	0.0863961	0.0873167	0.117268
ENSG00000270055_15_31342540_G_A	2.2693e-13	2.5878e-11	0	0.000865396	-0.656994	-0.584517	-0.669048	-0.516916	0.0832598	0.0780646	0.0774186	0.149144
ENSG00000270170_3_196939188_A_G	3.49165e-08	1.46333e-07	6.86118e-14	0.00677854	-0.166471	-0.157011	-0.159666	-0.15534	0.026078	0.0255779	0.0203589	0.0412286
ENSG00000270194_3_36930160_C_T	2.60682e-05	0.000156359	1.5514e-05	0.0126072	-0.382192	-0.344177	-0.381036	-0.337344	0.0843954	0.0837246	0.0803928	0.119808
ENSG00000270210_2_28407025_T_C	4.9364e-05	0.00150266	1.12618e-08	0.47496	-0.134526	-0.111647	-0.235377	-0.00199674	0.0334086	0.0372969	0.0442414	0.0804986
ENSG00000270276_1_149073058_T_G	0.807641	0.808737	0.773633	0.696491	0.00117383	0.00131143	0.00607479	0.0168643	0.0256352	0.0239732	0.0301188	0.0598332
ENSG00000270344_12_89544813_G_A	0.0055139	0.0191751	0.00444571	0.0461934	0.143821	0.109206	0.165838	0.126222	0.0490608	0.0488604	0.0556862	0.0699829
ENSG00000270362_6_79425798_CA_C	0.0213965	0.000763822	1.08312e-05	7.80577e-05	0.17766	0.251627	0.262318	0.338877	0.084846	0.0785077	0.0565385	0.114659
ENSG00000270419_6_162828961_G_A	0.0122222	0.366128	0.083647	0.104062	0.161038	0.020042	0.0754861	0.10231	0.0557025	0.070596	0.0529661	0.0841656
ENSG00000270504_6_4193050_C_T	0.317397	0.276388	0.395861	0.508367	-0.0208737	-0.0380536	-0.015628	-0.0080848	0.0216467	0.0364164	0.0224306	0.0359935
ENSG00000270574_2_179035227_A_C	0.271226	0.461539	0.458171	0.379542	-0.0877704	-0.0186223	-0.0197115	-0.0483427	0.0834394	0.0441778	0.0418048	0.0746544
ENSG00000270580_16_15154846_G_T	0	0	0	5.63549e-13	-0.615408	-0.620605	-0.61933	-0.597249	0.0434556	0.0488037	0.0424238	0.0575834
ENSG00000270589_10_110178909_G_A	0.745758	0.738787	0.575411	0.685112	0.000678973	0.00221202	-0.0237258	-0.00655609	0.0229548	0.0251783	0.0443548	0.036142
ENSG00000270629_1_148510226_T_C	1.15958e-09	4.08343e-07	1.84507e-05	0.00034644	-0.301272	-0.276754	-0.267887	-0.28005	0.0492988	0.0500715	0.0521437	0.06117
ENSG00000270647_17_35861863_G_GT	0.46873	0.420486	0.204449	0.490923	-0.0149277	-0.0311531	0.107509	-0.0380522	0.0370363	0.0554552	0.0844389	0.0998255
ENSG00000270681_4_151050285_G_A	1.65618e-07	2.64021e-05	3.77283e-10	0.0611149	0.263109	0.231721	0.356036	0.209377	0.0496169	0.0549268	0.0734376	0.122596
ENSG00000270696_2_75656150_C_T	3.66176e-10	5.93581e-10	2.62166e-17	0.00314598	0.260735	0.278843	0.447523	0.286685	0.0432966	0.0451487	0.0660461	0.0992222
ENSG00000270800_6_34432095_G_A	0.00024451	0.0824993	0.0215753	0.328032	-0.133246	-0.0500521	-0.0631809	0.041691	0.0324354	0.0357626	0.0313351	0.0844445
ENSG00000270820_2_60513389_T_C	0.00517518	0.00572536	0.00848013	0.0210267	-0.196069	-0.166385	-0.15369	-0.17612	0.0656289	0.0553074	0.0562902	0.0831182
ENSG00000270882_1_149486481_C_T	0.245332	0.277072	0.350475	0.369528	0.0632565	0.0455759	0.03305	0.036277	0.0560664	0.0448703	0.0423291	0.0550154
ENSG00000270885_17_36194751_C_T	0.517132	0.444935	0.612554	0.525359	0.023334	0.0486761	0.00816158	0.0273399	0.0428171	0.0679737	0.0291342	0.0575275
ENSG00000270959_3_188935792_CAG_C	0.0410601	0.399977	0.133519	0.27516	-0.22517	0.018242	0.0661593	-0.0688881	0.0941511	0.0562695	0.0544823	0.104151
ENSG00000271122_7_35651202_C_T	0.000386287	0.00243403	1.90628e-11	0.00234306	0.119012	0.0823881	0.152245	0.170844	0.0332516	0.0299584	0.0236884	0.0728308
ENSG00000271303_20_653324_G_A	0.00194199	0.000151646	8.23351e-08	0.168582	-0.0778102	-0.113934	-0.152804	-0.0570159	0.0271311	0.0315054	0.0303186	0.0585146
ENSG00000271380_1_154783687_T_G	0.768184	0.787322	0.770511	0.636733	0.00527556	0.00298072	0.00473786	0.0239616	0.025936	0.0240146	0.0239946	0.0624275
ENSG00000271383_1_149626670_G_A	1.84128e-06	1.23879e-08	0	0.000228515	-0.296528	-0.374664	-0.455903	-0.287557	0.0640658	0.0662033	0.0670173	0.0811174
ENSG00000271425_1_146051718_A_G	0	0	0	2.60623e-05	-0.748753	-0.699004	-0.72257	-0.518251	0.0602976	0.0654494	0.0678286	0.143595
ENSG00000271447_17_35421818_A_G	0.581727	0.312553	0.416573	0.552714	0.00515789	0.100707	-0.0243885	-0.00960623	0.0372887	0.101847	0.036394	0.0409458
ENSG00000271503_17_36625414_TCTC_T	0.22517	0.117274	0.231236	0.522331	-0.0352635	-0.0937348	-0.031902	0.0103911	0.0369008	0.0607175	0.0335773	0.0608146
ENSG00000271601_1_146051718_A_G	0.754655	0.801636	0.784604	0.625446	-0.00496628	-0.00196732	-0.00356771	-0.0216208	0.015422	0.0136468	0.0167627	0.0498408
ENSG00000271605_17_64394029_G_A	0.0193673	0.00405119	0.000403857	0.0257308	-0.111827	-0.130859	-0.174338	-0.122515	0.0509719	0.0464859	0.046815	0.0578432
ENSG00000271614_12_89823315_G_C	0.00522254	0.00312447	0.00353662	0.0655419	-0.106768	-0.118583	-0.107469	-0.0930882	0.0367371	0.0389035	0.0337112	0.0553736
ENSG00000271643_3_33798622_T_C	0.000266741	0.0053713	0.000709903	0.0823259	0.179089	0.105063	0.134117	0.10597	0.0515328	0.0392021	0.0399661	0.0722722
ENSG00000271646_4_184687740_G_A	0.830762	0.820939	0.828169	0.733215	-0.00058093	-0.00166553	0.000539664	-0.0131341	0.016839	0.016155	0.0154699	0.0596397
ENSG00000271741_1_34768548_T_A	0.588233	0.584839	0.677694	0.444794	0.0174594	0.0179852	0.00619516	-0.0717458	0.0331754	0.0333883	0.0243079	0.113124
ENSG00000271780_14_101948430_G_A	6.42681e-18	3.96851e-13	1.92793e-19	9.28939e-06	0.609975	0.590716	0.675551	0.636624	0.0627653	0.0682965	0.0796161	0.0955006
ENSG00000271811_1_170664755_T_C	4.22133e-05	0.0203772	3.34241e-06	5.09624e-07	0.148614	0.111946	0.182349	0.401868	0.0376375	0.0537415	0.0402106	0.118708
ENSG00000271853_1_153631636_G_A	1.11022e-16	1.44329e-13	1.11022e-16	0.000783382	-0.468488	-0.407042	-0.450214	-0.423714	0.0499689	0.0461178	0.0456798	0.0848559
ENSG00000271880_10_86970617_C_T	9.82329e-05	2.58343e-05	0.228141	0.0511926	-0.155917	-0.18702	-0.0263775	-0.100065	0.0428438	0.0414388	0.0356115	0.0627331
ENSG00000271894_2_56321218_T_A	0.0118076	0.0126628	0.287038	0.288211	-0.318423	-0.264027	0.0504383	0.0787879	0.107816	0.0984716	0.0846965	0.13192
ENSG00000271913_6_159441229_A_G	0.155398	0.263821	0.329542	0.327303	0.110389	0.0491383	-0.0296696	-0.0486173	0.0769797	0.0568265	0.0419755	0.0706399
ENSG00000271976_3_53927015_G_A	5.98255e-12	6.91168e-06	1.12245e-06	0.0665258	-0.188059	-0.151507	-0.138017	-0.116283	0.0312011	0.0316321	0.0278774	0.0676774
ENSG00000272031_1_144994551_A_AGT	0.486136	0.079618	0.528296	0.271107	0.00826988	0.315349	-0.00362723	0.115538	0.0918433	0.158356	0.0863271	0.163573
ENSG00000272047_6_158166446_TTTC_T	4.31586e-14	2.36629e-08	1.93544e-06	0.00751626	0.223318	0.168566	0.13619	0.165766	0.0364035	0.0292635	0.0299459	0.0612312
ENSG00000272054_2_36663895_C_T	0.461503	0.49877	0.410635	0.568541	-0.0319576	-0.0247604	-0.0528058	-0.0139276	0.0473222	0.044024	0.0686746	0.055182
ENSG00000272084_1_19261384_T_C	0.0595357	0.0414297	0.178933	0.516741	0.0871781	0.166508	0.0455194	-0.00606005	0.0494645	0.0784791	0.0455245	0.0800307
ENSG00000272086_5_31870132_T_C	0.469651	0.565037	0.239056	0.297939	-0.0186171	-0.00475506	-0.109985	-0.0845378	0.0456492	0.0424919	0.0959848	0.0999054
ENSG00000272106_1_1536667_C_T	0.823332	0.810793	0.821922	0.685001	0.000441017	0.00262693	-0.000273576	0.0260337	0.0198804	0.0240785	0.0200433	0.0915214
ENSG00000272142_6_4981565_A_G	0.000360051	1.90089e-05	2.64048e-05	0.0855625	0.160563	0.186141	0.168453	0.124517	0.0435792	0.0477241	0.0391121	0.0813555
ENSG00000272143_13_102376147_G_A	2.11755e-07	0.000181611	1.54278e-10	1.07407e-05	-0.249363	-0.198823	-0.251687	-0.28856	0.0440723	0.0489229	0.0394822	0.0775309
ENSG00000272145_1_41490043_G_A	0.810557	0.823511	0.796138	0.538277	-0.00136754	4.4407e-05	-0.00304895	0.100044	0.0235756	0.0233164	0.0204749	0.193711
ENSG00000272168_6_21887950_G_A	2.2458e-21	2.35843e-13	7.56817e-06	0.0162738	0.468089	0.46773	0.32522	0.338654	0.0514241	0.0700651	0.0791615	0.14219
ENSG00000272173_12_6926481_C_CT	0.0281652	0.0312269	0.00759226	0.201613	0.0885117	0.087878	0.14941	0.0525003	0.0430626	0.0443524	0.052893	0.0616371
ENSG00000272221_6_31385209_G_A	0	0	0	2.66454e-15	-1.17507	-1.1134	-1.14927	-1.12911	0.0579634	0.0601803	0.0489031	0.0741136
ENSG00000272256_8_29897081_G_A	0.0809611	0.151946	0.0695412	0.15525	-0.0716933	-0.050985	-0.084469	-0.0616814	0.0410233	0.0420742	0.0446519	0.054095
ENSG00000272269_6_18060332_C_T	0.513425	0.274361	0.0144582	0.341619	-0.00567533	0.0437751	-0.220848	-0.0590902	0.0378924	0.0499891	0.0742423	0.0963529
ENSG00000272273_6_30106533_C_G	0.409838	0.614036	0.273409	0.530443	-0.0373164	0.00916965	-0.121433	-0.0170452	0.0553234	0.0601249	0.116164	0.0871179
ENSG00000272288_6_33985957_G_T	0.435502	0.349684	0.403884	0.529931	0.0419574	0.1003	0.0534121	0.0227217	0.0664235	0.11718	0.072197	0.0862766
ENSG00000272316_6_58012636_T_A	0.000480742	7.50979e-07	1.10653e-05	0.0232712	0.133488	0.167169	0.145919	0.127491	0.036272	0.0377179	0.0322855	0.0541554
ENSG00000272325_6_34221115_A_C	0.527551	0.634503	0.69017	0.653251	-0.0380748	-0.00981577	-0.00403323	-0.010235	0.065062	0.0296875	0.0249222	0.0470869
ENSG00000272333_19_34828562_T_G	0.595187	0.546117	0.189016	0.442251	-0.00115976	-0.00859049	0.100045	0.0231248	0.0293589	0.0395963	0.0766977	0.0506149
ENSG00000272335_5_44706396_A_G	0.00302234	0.0272584	0.000251343	0.0185333	-0.107795	-0.082536	-0.153114	-0.131711	0.0372624	0.0410073	0.0416806	0.0656661
ENSG00000272341_6_16382418_G_A	0.49956	0.596028	0.30078	0.534531	0.0141656	0.00366294	0.0645361	0.0120005	0.032377	0.0308795	0.0657162	0.0494611
ENSG00000272345_6_24401426_G_T	0.358464	0.330807	0.109766	0.222677	0.0198598	0.0259261	-0.127922	-0.0880321	0.0357899	0.0402248	0.0751117	0.0928609
ENSG00000272356_6_111620953_T_C	4.1701e-05	0.00041438	0.1619	0.0332102	-0.233789	-0.178928	-0.0490645	-0.151639	0.0526053	0.0564969	0.0503514	0.0875082
ENSG00000272368_12_50827344_A_G	0.0508838	0.016201	1.2103e-06	0.000179378	0.0937238	0.134431	0.296772	0.393597	0.0579647	0.0627121	0.0577273	0.133179
ENSG00000272374_6_35414360_TACC_T	0.00139144	0.00298772	0.0490182	0.0390938	-0.161521	-0.111156	-0.0816219	-0.122138	0.0485349	0.0377049	0.0473074	0.0713329
ENSG00000272391_7_75420447_A_G	1.05611e-07	3.14186e-05	1.40221e-09	0.00570405	0.147109	0.139736	0.147509	0.141121	0.0252927	0.0283879	0.0237561	0.0387703
ENSG00000272398_6_106913289_A_G	0	0	0.0999468	0.467003	-0.706606	-0.664007	-0.0910668	0.0103734	0.0601862	0.0697255	0.070991	0.119043
ENSG00000272410_3_10273340_ATGG_A	6.18939e-05	6.25027e-06	9.19429e-06	0.0102993	-0.220752	-0.232365	-0.233179	-0.215358	0.0515801	0.0517663	0.0513307	0.0733242
ENSG00000272447_10_79836911_C_G	9.98814e-15	2.78986e-12	1.59547e-21	1.01765e-06	0.563964	0.559974	0.5819	0.599606	0.0597626	0.0651609	0.0576398	0.0811716
ENSG00000272455_1_1307603_G_A	0.0237702	0.100148	0.0771726	0.374853	0.252284	0.0955629	0.113965	0.0329952	0.101311	0.070923	0.0760926	0.129996
ENSG00000272462_6_25992915_CG_C	0	0	0	5.97049e-11	-0.670251	-0.56676	-0.706326	-0.686612	0.0492155	0.0557187	0.0531488	0.0753982
ENSG00000272501_6_31209733_C_T	7.77156e-16	3.09354e-05	2.91911e-12	1.70536e-05	-0.286384	-0.243212	-0.279716	-0.296451	0.0335665	0.0451618	0.0363219	0.0559098
ENSG00000272512_1_995153_C_G	0.0700886	0.275512	8.14904e-14	0.104959	-0.133221	-0.0317941	-0.441645	-0.142958	0.0614963	0.0441288	0.0542991	0.0928482
ENSG00000272540_6_31075117_CTTTG_C	0.099067	0.451867	0.511883	0.167658	0.126247	-0.0189263	-0.00708268	0.112631	0.0712766	0.0593558	0.055136	0.104925
ENSG00000272589_10_73942097_A_G	0.601728	0.72373	0.709488	0.730275	0.0175661	0.00295953	0.00487316	0.00209701	0.0344952	0.0177188	0.0201864	0.0267831
ENSG00000272602_4_281154_A_T	0.0148648	0.00590061	0.00182587	0.0143038	0.105838	0.105896	0.153949	0.137943	0.0452022	0.0388695	0.0483569	0.0648929
ENSG00000272604_7_106038474_GGGAGGCA_G	0.463169	0.672349	0.68797	0.636205	-0.0518168	0.00685004	-0.00104927	-0.00861199	0.0746767	0.0362258	0.032139	0.0494638
ENSG00000272620_4_7755923_C_A	0.309497	0.109146	0.191522	0.409594	0.0248267	0.142512	0.0451939	-0.0397059	0.0380172	0.0870616	0.0413082	0.0879397
ENSG00000272631_10_86696544_T_G	0.579298	0.647575	0.505028	0.357392	-0.0155086	-0.00681406	-0.0227686	-0.083009	0.0324259	0.0304455	0.0325691	0.115865
ENSG00000272636_17_212698_G_GAC	0.0132971	0.487226	7.4459e-07	0.00196256	-0.113156	0.00154486	-0.317959	-0.280159	0.0506413	0.0416978	0.0578202	0.0953866
ENSG00000272667_2_127167405_T_C	0.24591	0.480344	0.0931537	0.407836	-0.045974	-0.0111627	0.126863	0.0248655	0.0512006	0.0531154	0.0711844	0.0683814
ENSG00000272668_1_159856126_C_T	1.68629e-48	1.85248e-14	3.9549e-40	6.69264e-16	0.635023	0.469808	0.506004	0.542593	0.0494344	0.0534553	0.035953	0.0556705
ENSG00000272674_5_141186817_G_A	0	0	0	4.42757e-13	-0.588006	-0.5106	-0.764331	-0.691849	0.0485604	0.0576203	0.0523264	0.0856195
ENSG00000272677_4_82206347_T_C	0.309829	0.3029	0.285187	0.294925	-0.060316	-0.0647768	-0.0877973	-0.0859282	0.0623668	0.0657237	0.0882033	0.097684
ENSG00000272686_7_123689783_G_GA	7.6997e-11	5.52914e-09	7.70539e-10	0.000863325	0.235408	0.219169	0.225707	0.23501	0.0331141	0.0326806	0.0322549	0.0490861
ENSG00000272688_18_3247258_A_C	1.45305e-10	0.000198756	1.44589e-10	0.00302941	0.390387	0.247222	0.373759	0.309524	0.06442	0.0701542	0.0613894	0.0981198
ENSG00000272734_10_86970420_A_G	0	0	0.034465	0.41845	-0.219537	-0.293252	-0.0746935	0.0184391	0.0242672	0.0302089	0.0408873	0.0808874
ENSG00000272750_1_222620428_T_C	1.60383e-05	0.000417959	2.35731e-10	0.00599291	-0.186213	-0.176106	-0.285019	-0.222399	0.0445393	0.0503431	0.0553327	0.083453
ENSG00000272752_7_100296142_C_T	0.0900116	0.0779165	0.120269	0.305447	0.0651647	0.0869724	0.0539367	0.0299924	0.0395093	0.0507077	0.0382285	0.0515143
ENSG00000272758_3_122467105_CTTG_C	1.27577e-17	1.22226e-10	1.91187e-12	0.000113405	0.35391	0.328083	0.34485	0.351329	0.037881	0.0409224	0.0409309	0.0551707
ENSG00000272760_7_154991432_T_TA	5.37921e-06	4.36878e-05	2.46846e-05	0.00434022	-0.207106	-0.182652	-0.194772	-0.196948	0.0432973	0.0412776	0.0431271	0.0586172
ENSG00000272767_10_62994646_C_T	0.77433	0.783686	0.743025	0.599004	0.00308288	-0.00341759	0.007641	0.0362223	0.0190985	0.0258673	0.0273866	0.0852484
ENSG00000272768_7_45813451_A_G	0.711596	0.739246	0.628435	0.549519	-0.00712445	0.0072256	-0.0240223	-0.0637243	0.0360252	0.0472391	0.0527445	0.136226
ENSG00000272831_7_66671030_T_G	0.00551141	1.43964e-06	0.000448353	0.0240537	-0.112586	-0.239193	-0.162004	-0.163444	0.0444594	0.0539054	0.048123	0.0828892
ENSG00000272841_6_161111648_G_C	0.39502	0.226964	0.212204	0.271496	-0.0242336	-0.0649823	-0.0939511	-0.0742464	0.0433101	0.0562049	0.0798206	0.0880801
ENSG00000272870_4_173481557_G_A	0.779178	0.670432	0.783603	0.766933	0.000845047	-0.0224577	0.00015921	0.00113419	0.0292587	0.0597543	0.0258069	0.0409986
ENSG00000272886_3_53205144_C_T	0.0628632	0.0904136	0.127989	0.184557	-0.0454249	-0.0318965	-0.026718	-0.0242891	0.0213296	0.0192126	0.0196515	0.0231804
ENSG00000272888_15_92850332_C_T	0.289935	0.172861	0.0218553	0.481685	-0.0225993	-0.0567764	-0.181926	-0.00827171	0.0303275	0.0472394	0.0683042	0.0648579
ENSG00000272899_7_129544319_G_A	0.836573	0.841023	0.810788	0.685044	-0.000187301	-0.000224847	-0.00243431	-0.0174282	0.0143251	0.0137718	0.0146818	0.0534671
ENSG00000272909_14_64446951_C_T	0.453211	0.436487	0.190678	0.561884	0.0139011	-0.0173232	0.0800102	0.000312804	0.03437	0.0367741	0.0615699	0.0572507
ENSG00000272913_2_94840949_C_A	0.599781	0.679419	0.700136	0.684515	0.0212307	0.00768632	0.00625206	0.00816072	0.0425216	0.0242438	0.0237992	0.0354094
ENSG00000272916_10_74197696_T_TA	0.703081	0.753775	0.758866	0.779001	-0.0141462	-0.00501329	-0.00488334	0.000564279	0.0434375	0.0259086	0.0256325	0.0364749
ENSG00000272918_7_105654283_T_C	0.33204	0.412678	0.423498	0.404447	-0.102248	-0.0486743	-0.0455768	-0.0634728	0.113083	0.0722775	0.0684783	0.0964288
ENSG00000272933_10_102723259_G_GT	0.652588	0.575418	0.743507	0.708341	-0.00934659	-0.0318302	-0.000140923	-0.00324124	0.0271042	0.0619601	0.0282353	0.042845
ENSG00000272941_7_135020484_T_C	1.58126e-09	0.000110718	1.32842e-05	0.0705171	0.23721	0.160007	0.17722	0.121233	0.0443532	0.0403362	0.0401354	0.07761
ENSG00000272977_22_25456556_A_G	1.11022e-16	4.43978e-13	1.11022e-16	2.00497e-08	-0.836846	-0.687053	-0.809536	-0.804304	0.0637628	0.0756524	0.0565593	0.0906794
ENSG00000272994_2_105300178_A_T	0.000930373	3.41068e-05	0.000152361	0.106419	-0.124742	-0.165467	-0.149766	-0.0968698	0.0380431	0.0419972	0.0409026	0.0720941
ENSG00000273015_12_46066596_G_A	0.577718	0.202	0.378518	0.461892	0.00188513	-0.0475594	0.015924	0.017738	0.0216366	0.0376965	0.0251935	0.0464119
ENSG00000273018_17_18574095_T_C	1.11022e-16	1.11022e-16	1.11022e-16	7.7548e-12	-0.718318	-0.787316	-0.76742	-0.660869	0.0489573	0.0534534	0.0501414	0.085461
ENSG00000273033_3_122669231_A_AT	0.421418	0.371853	0.568097	0.574454	-0.0268325	-0.054844	-0.00848944	-0.00994692	0.0365683	0.0664044	0.0280347	0.0487503
ENSG00000273066_9_136830668_C_T	0.000180177	0.000643477	0.0265651	0.112702	-0.29293	-0.190676	-0.11454	-0.11623	0.0797139	0.0597287	0.0594717	0.0956138
ENSG00000273117_7_154472365_A_T	0.262995	0.149829	0.399025	0.439923	-0.0285873	-0.0687628	-0.0164036	-0.0140661	0.0323598	0.0484883	0.0384926	0.0551423
ENSG00000273136_1_120332473_A_G	0	0	0	3.01981e-11	-0.726909	-0.770927	-0.428706	-0.35067	0.0350065	0.0416669	0.039907	0.0536188
ENSG00000273142_7_66983363_AAC_A	6.90148e-12	4.13372e-07	1.11022e-16	9.692e-05	-0.178174	-0.168069	-0.339524	-0.299833	0.0266418	0.0340957	0.0426499	0.0853281
ENSG00000273154_20_63636796_A_G	0.000349154	7.83192e-06	0.00024792	0.0471879	-0.202117	-0.282989	-0.178746	-0.173948	0.0567501	0.078547	0.0501401	0.0972265
ENSG00000273192_22_49755194_C_T	0.369727	0.157899	0.0440488	0.169053	0.0285301	0.0783362	0.185896	0.104743	0.0709855	0.0686717	0.0841516	0.10264
ENSG00000273213_1_143271349_A_C	0.00285281	0.000915709	2.82546e-07	0.00236027	-0.17868	-0.163799	-0.354126	-0.312882	0.0641132	0.0528057	0.0773093	0.123164
ENSG00000273230_7_1464657_G_C	2.7017e-09	1.04985e-07	1.38144e-11	0.00148665	0.345627	0.333169	0.334458	0.343449	0.050734	0.0533679	0.0455794	0.0728644
ENSG00000273247_4_138888504_T_C	0.419828	0.491538	0.46113	0.560623	-0.0512771	-0.0247578	-0.0312318	-0.0164118	0.0687348	0.041739	0.0451245	0.0512959
ENSG00000273270_7_128654383_C_T	0.174357	0.106557	5.71417e-08	0.00683785	-0.0387701	-0.0381243	-0.199753	-0.183344	0.0412274	0.0303683	0.0325716	0.0757076
ENSG00000273295_22_23905607_G_C	1.75803e-60	8.80095e-66	1.26035e-86	2.86884e-14	0.854888	0.881673	0.936216	0.81973	0.0477846	0.046964	0.0467558	0.0799951
ENSG00000273311_22_19075791_T_C	4.42784e-19	1.24113e-05	2.49686e-13	0.00038329	0.422976	0.255869	0.36848	0.352239	0.0515821	0.0633542	0.0486452	0.0906683
ENSG00000273314_7_148517625_G_A	0.363854	0.361956	0.00115412	0.472718	-0.0218882	0.0163734	0.16596	-0.0186296	0.0462093	0.0354565	0.0411725	0.0820641
ENSG00000273329_7_129557567_T_C	0.399829	0.289236	0.329078	0.302799	-0.0392182	-0.0948227	-0.0564623	-0.0905761	0.0601125	0.0960593	0.062754	0.106263
ENSG00000273344_7_155165289_G_A	0.0656616	0.000121405	2.43273e-05	0.240919	0.0567744	0.130668	0.174024	0.0490132	0.0377879	0.0350242	0.0420386	0.0737247
ENSG00000273356_3_50385597_CTT_C	0.825898	0.843252	0.818747	0.670344	0.000692693	-0.000472961	0.00136365	-0.0172748	0.0135251	0.0144649	0.0129769	0.0449668
ENSG00000273373_1_109571989_C_G	0.731048	0.725886	0.769787	0.478463	-0.00597801	-0.00812013	-0.00314103	0.0691095	0.0174839	0.0228733	0.015268	0.115766
ENSG00000273382_1_109099436_G_A	0.0028334	0.00328761	0.000783386	0.0052232	0.179157	0.170329	0.201835	0.212489	0.0581376	0.0562433	0.0533833	0.0907995
ENSG00000273420_19_33329001_A_AT	0.617002	0.686573	0.584943	0.295587	0.0180024	0.0048533	-0.0235565	-0.147978	0.055603	0.0527274	0.0549652	0.161374
ENSG00000273559_17_38873942_A_G	7.68665e-08	8.3612e-05	1.12297e-06	0.0245418	-0.226055	-0.185206	-0.202916	-0.181663	0.0433824	0.042395	0.039636	0.0729911
ENSG00000273576_17_40167251_GC_G	0.200253	0.323719	0.55016	0.546284	-0.0870696	-0.0317878	0.00733076	0.0111452	0.0695761	0.0422909	0.0423205	0.0619106
ENSG00000273590_21_8682867_G_A	0.810042	0.808817	0.757943	0.788541	0.000874875	0.00124262	0.00736683	0.00115475	0.0211026	0.0201806	0.0302664	0.0272815
ENSG00000273599_10_124997298_T_C	0.0022439	0.0214525	0.0218126	0.0999087	0.153935	0.0839492	0.09788	0.0880055	0.0460042	0.0397512	0.04626	0.0668511
ENSG00000273604_17_38701569_T_C	4.59234e-07	0.000132841	2.43184e-05	0.102189	-0.318321	-0.233442	-0.176085	-0.111283	0.0784793	0.0677531	0.0432621	0.0864931
ENSG00000273611_17_36493030_T_C	6.37349e-07	1.07296e-11	2.89452e-19	0.0040045	0.156763	0.246641	0.234138	0.197021	0.033786	0.0404677	0.0271754	0.0669867
ENSG00000273729_14_76699185_G_A	0.802217	0.822939	0.8108	0.734795	-0.00215721	0.00111497	-0.00147066	0.0124471	0.0207501	0.0188823	0.0186545	0.058036
ENSG00000273749_15_22939650_C_G	0.351517	0.0411028	1.26441e-13	0.00510004	0.010178	0.0413737	0.309635	0.238822	0.0262529	0.0232997	0.039073	0.0747171
ENSG00000273784_13_52349922_T_C	0.0963199	0.097134	0.0649066	0.0932722	-0.11521	-0.106144	-0.154605	-0.138247	0.0738783	0.0683524	0.0787798	0.0950543
ENSG00000273841_5_68611186_G_T	0.18322	0.14905	0.364495	0.246086	-0.0487312	-0.0801378	-0.0218885	-0.0443955	0.0394974	0.0575019	0.0402069	0.0481717
ENSG00000273899_22_37690347_A_C	0.185111	0.227063	0.167054	0.144683	0.0426972	0.0339717	0.0519002	0.0817676	0.0322212	0.0307786	0.0363159	0.0778053
ENSG00000274020_1_148435564_C_T	2.01729e-07	0.00390286	2.81223e-05	0.0792242	-0.215649	-0.110405	-0.178983	-0.124375	0.0436818	0.041466	0.044858	0.0847451
ENSG00000274021_12_90341820_G_A	0.562446	0.5568	0.566324	0.347901	0.0282018	0.0298045	0.0229046	0.176097	0.0500914	0.0516717	0.0404994	0.240077
ENSG00000274070_7_75029639_T_C	1.44329e-15	7.39186e-13	3.53437e-11	0.000252844	-0.228389	-0.249256	-0.242512	-0.248134	0.026298	0.0350562	0.0323035	0.0483811
ENSG00000274180_17_21252444_C_T	0	0	0	5.0879e-06	-0.336528	-0.337264	-0.349135	-0.348306	0.0275537	0.0263891	0.0222806	0.0413805
ENSG00000274211_17_38350783_T_C	0.000112446	0.0404157	0.19903	0.374851	0.143102	0.0531151	0.0256457	-0.0216635	0.0312447	0.0303555	0.0304661	0.061669
ENSG00000274213_17_57447761_C_T	0.205551	0.36132	0.5053	0.457114	-0.0522284	-0.0170814	-0.00567864	0.0253886	0.0421696	0.0263499	0.0239036	0.0545549
ENSG00000274265_1_149087223_G_T	2.35838e-09	1.61948e-06	0	3.20595e-07	-0.349589	-0.279549	-0.505206	-0.474344	0.059879	0.0633894	0.0647283	0.0976303
ENSG00000274272_7_100518255_G_A	1.87124e-05	0.00020249	0.000216444	0.00162381	0.197699	0.183173	0.14792	0.201708	0.0482728	0.0537482	0.0398217	0.074568
ENSG00000274286_2_96007817_T_A	0.571096	0.611559	0.405007	0.00286896	0.0104368	0.00894108	0.0587756	0.341574	0.0278925	0.0370686	0.0632166	0.10049
ENSG00000274333_21_5292028_T_A	0.450976	0.462203	0.443815	0.448431	0.0927739	0.0813648	0.100084	0.0942701	0.132354	0.119993	0.140299	0.14072
ENSG00000274349_9_67623564_T_C	0.823025	0.829497	0.82571	0.751934	0.00118402	0.000882886	0.00113447	-0.00774022	0.0143971	0.0130182	0.0126889	0.0325563
ENSG00000274370_17_82444420_G_A	0.721824	0.646709	0.781827	0.742113	-0.00510185	-0.0190167	0.000794061	-0.00241522	0.0240548	0.0451187	0.024307	0.0327396
ENSG00000274425_19_11320454_C_G	0.552712	0.638419	0.72107	0.657881	0.0284562	0.0097609	0.00218531	0.00975286	0.0511066	0.0260649	0.0236174	0.0384298
ENSG00000274512_17_38251052_T_G	9.29365e-45	6.67743e-42	8.86263e-52	4.91731e-10	0.75917	0.726403	0.812961	0.701454	0.048623	0.0488054	0.0537282	0.0844757
ENSG00000274523_7_75051611_T_C	1.18856e-06	0.00143513	2.65343e-14	0.0113766	-0.134907	-0.111664	-0.172505	-0.15176	0.0271637	0.0351577	0.0251115	0.0615785
ENSG00000274561_17_67257476_A_T	0.389361	0.457566	0.46319	0.598291	-0.0691616	-0.0312346	-0.0299374	-0.00640883	0.0882208	0.048665	0.0463948	0.0683649
ENSG00000274565_17_62115237_C_T	0.146258	0.123679	0.519499	0.391802	-0.0455264	-0.10904	0.00396314	-0.0245983	0.0328584	0.0723333	0.0315118	0.0607453
ENSG00000274828_18_79679532_T_C	1.8485e-21	4.60457e-08	3.74236e-13	9.51626e-10	0.28793	0.227155	0.353429	0.448284	0.0302149	0.0437502	0.0530555	0.103044
ENSG00000274925_16_25289618_G_C	0.0050439	0.018752	0.00474275	0.455371	-0.153157	-0.114988	-0.190693	-0.00377346	0.0517923	0.053401	0.0695396	0.113651
ENSG00000275023_17_38701569_T_C	1.36979e-12	1.82242e-06	1.13402e-06	0.00324355	-0.153446	-0.141017	-0.141395	-0.145207	0.0213325	0.0250446	0.0242729	0.0356864
ENSG00000275052_2_55580038_G_A	0.465864	0.273532	0.000355344	0.0330359	-0.00239261	0.0168775	0.104395	0.0862895	0.0255473	0.0280019	0.0248882	0.0483827
ENSG00000275066_17_37539039_T_A	0.0100069	0.0715987	9.50515e-07	0.352109	-0.0543592	0.0392865	-0.124907	-0.016842	0.0232682	0.0269007	0.0230867	0.045835
ENSG00000275074_8_22091861_C_G	7.12644e-17	3.85229e-16	2.89207e-29	7.35881e-07	0.379192	0.384297	0.402876	0.381871	0.037484	0.0392201	0.0339866	0.0509582
ENSG00000275111_2_94993504_A_G	0.594581	0.490174	0.340336	0.463083	-0.0042839	-0.0113041	-0.0322501	-0.0192158	0.0238696	0.0213608	0.0337935	0.0369655
ENSG00000275183_19_54471021_G_C	0.126374	0.0713288	0.0307753	0.141088	-0.0497507	-0.0742397	-0.128013	-0.074384	0.0400809	0.046474	0.0560619	0.0685385
ENSG00000275202_13_48967536_T_C	4.10298e-37	3.27866e-26	2.08659e-14	0.000530077	0.45173	0.409888	0.365322	0.398054	0.036339	0.0359959	0.0445154	0.0816728
ENSG00000275302_17_36110555_A_G	3.02202e-58	7.44381e-28	0.0595502	0.0197932	0.744727	0.520911	0.0748593	0.229266	0.0471265	0.0480606	0.0480043	0.111561
ENSG00000275342_8_8297335_C_T	0.955312	0.953287	6.23748e-07	0.95821	-0.001815	-0.00320162	-0.559343	-0.00213636	0.0144048	0.022725	0.083555	0.0210797
ENSG00000275395_19_40257405_C_T	6.6289e-05	0.000309438	0.00045685	0.0449747	0.409052	0.292999	0.318611	0.243374	0.10468	0.0808844	0.0914763	0.133343
ENSG00000275457_20_21035322_G_C	0.565513	0.532959	0.577872	0.648371	0.0177076	0.0263187	0.0143317	0.00757434	0.0323825	0.0449177	0.0266418	0.0379346
ENSG00000275464_21_5357992_C_A	0.563212	0.55931	0.598454	0.589509	0.0298451	0.0301274	0.0239601	0.0256904	0.0538667	0.0534767	0.0495002	0.056917
ENSG00000275700_17_36884141_T_G	0.332442	0.432353	0.642991	0.611359	0.0379138	0.01685	-0.00117264	0.00239914	0.0407671	0.0256605	0.0176807	0.0353628
ENSG00000275740_5_145910874_A_G	0.74302	0.806187	0.708038	0.292709	0.0070498	-8.38451e-05	0.00910131	0.157081	0.0252444	0.0237973	0.0225935	0.17489
ENSG00000275764_12_27063628_T_G	7.13809e-07	0.000371376	0	0.00133394	-0.118928	-0.10765	-0.290971	-0.216831	0.0245893	0.031692	0.0302577	0.07498
ENSG00000275765_5_151756646_G_A	2.91989e-14	3.92959e-09	0	9.39834e-08	-0.503333	-0.447291	-0.570363	-0.514335	0.0584649	0.066286	0.0705466	0.0751737
ENSG00000275778_12_11171577_C_A	0	6.91003e-13	0	2.83704e-09	-0.497819	-0.422762	-0.49798	-0.505509	0.0418113	0.0488588	0.0469191	0.0613624
ENSG00000275807_16_29308357_C_T	0.636712	0.65542	0.684758	0.545087	-0.0133197	-0.0109249	-0.008508	-0.031405	0.026684	0.0239224	0.0230975	0.0638766
ENSG00000275832_17_38412720_C_T	0.422756	0.0265773	0.0446123	0.509766	0.0088677	-0.156745	-0.0700776	0.00412731	0.0364938	0.0630639	0.0373614	0.075061
ENSG00000275835_15_22998804_A_G	0.543637	0.43256	0.081421	0.520331	-0.000488435	0.00900378	0.0838705	-0.00703388	0.0310038	0.028531	0.0468154	0.0528039
ENSG00000275895_21_6369267_GTCC_G	0.809934	0.804213	0.822738	0.807993	-0.00169822	-0.00252857	-0.000830685	-9.84851e-05	0.020761	0.0205757	0.0198929	0.0248064
ENSG00000275993_21_5292386_T_A	0.793335	0.820605	0.808264	0.754352	-0.00361762	-0.000441581	-0.00200355	-0.00655466	0.0260482	0.0236266	0.0241377	0.034953
ENSG00000276023_17_37525776_G_A	8.33777e-14	6.06363e-08	3.46178e-07	0.0111861	-0.275863	-0.251897	-0.239671	-0.243222	0.0377919	0.0417203	0.0408493	0.0746823
ENSG00000276043_19_4855253_A_AAG	0.323555	0.123153	0.131155	0.0962697	-0.0322569	-0.108215	-0.0949511	-0.221316	0.0512558	0.0714234	0.0651707	0.159933
ENSG00000276045_12_121605372_A_T	0.362582	0.327536	0.428277	0.62407	0.0287352	0.0562384	-0.017836	0.000936905	0.0348085	0.0624033	0.027076	0.0428562
ENSG00000276070_17_36150462_CTT_C	0.000735128	0.000761885	1.87065e-06	0.00300255	0.148517	0.143189	0.231963	0.188483	0.045107	0.0431146	0.0586101	0.0669017
ENSG00000276077_21_8396219_G_GT	0.667134	0.667036	0.67522	0.664222	0.0233172	0.0231925	0.0214501	0.0214734	0.0604222	0.0598917	0.0567541	0.0607866
ENSG00000276085_17_36463756_TC_T	3.81002e-08	0.00111803	5.63936e-09	0.0119043	-0.30921	-0.22237	-0.341049	-0.2662	0.054704	0.0696592	0.0675575	0.100793
ENSG00000276234_17_37399875_T_A	1.11022e-16	7.70782e-10	1.11022e-16	0.000181117	-0.25447	-0.1889	-0.337846	-0.220674	0.0305291	0.0323349	0.029695	0.0592435
ENSG00000276293_17_38790453_T_G	1.75344e-11	0.00552752	0.000676241	0.000361316	-0.162663	-0.069967	-0.0800605	-0.15951	0.0248556	0.0273237	0.0249484	0.0514937
ENSG00000276334_2_32826941_A_G	0.632284	0.642265	0.547425	0.580614	-0.015581	-0.013701	-0.0480594	-0.032277	0.0399869	0.0382041	0.089874	0.0724149
ENSG00000276517_2_32133795_A_C	0.134531	0.201185	0.310681	0.503243	-0.121527	-0.0578742	-0.0309599	0.0187518	0.081817	0.053889	0.0440632	0.0792844
ENSG00000276529_21_44976142_G_C	2.82927e-09	1.85085e-07	1.69414e-10	0.000110089	0.407901	0.380198	0.398101	0.413158	0.0593005	0.059069	0.0559753	0.0745915
ENSG00000276547_5_141728895_T_TC	0.66198	0.540258	0.340121	0.57654	-0.000193963	0.01021	0.0581576	0.00908216	0.0211196	0.0250927	0.064118	0.0421058
ENSG00000276570_19_56129059_T_TTTTA	0.507787	0.536774	0.672369	0.386543	-0.0451372	-0.0331281	-0.00498345	-0.135953	0.0703919	0.0584154	0.0393177	0.191123
ENSG00000276600_1_205926002_G_A	0.510064	0.367042	5.45907e-05	0.578653	-0.0222234	-0.0444799	-0.290271	0.0141749	0.0561215	0.0511877	0.0604617	0.0642835
ENSG00000276649_20_1948790_C_T	0.000238381	0.000723926	1.43695e-05	0.207138	-0.172562	-0.147195	-0.196631	-0.0797819	0.0481337	0.0441143	0.0458833	0.0962105
ENSG00000276728_17_45949373_G_A	0.31682	0.373497	0.352338	0.452052	-0.0511237	-0.0298354	-0.0326802	-0.0230267	0.0542481	0.0368677	0.0365423	0.0455764
ENSG00000276855_17_15964787_C_T	0.517113	0.284617	0.0644512	0.527713	0.00225336	-0.025845	-0.093405	0.00988729	0.0356123	0.0369413	0.0477211	0.0726706
ENSG00000276900_12_30827264_C_T	0.396281	0.339351	0.451917	0.480089	-0.0299681	-0.0664747	-0.0236462	-0.0251608	0.0389369	0.076061	0.0391847	0.0560277
ENSG00000277117_21_5357918_A_G	0.442888	0.433655	0.541712	0.579614	0.0353762	0.0430203	0.0191992	0.0138232	0.0482221	0.0593407	0.041334	0.0470238
ENSG00000277149_7_72717801_A_G	0	0	0	0	-0.996799	-0.99927	-1.0951	-1.16032	0.0613989	0.0617027	0.0541217	0.0810005
ENSG00000277161_17_36482702_C_G	0.0412347	0.374025	0.0161189	0.401057	-0.0502506	-0.00851189	-0.0794964	-0.0071256	0.0274666	0.0261591	0.0313387	0.0534745
ENSG00000277258_17_38748486_GC_G	3.26158e-76	1.4736e-29	7.89028e-72	2.17692e-10	0.918246	0.670289	0.688422	0.653364	0.0547639	0.0553298	0.0376663	0.100893
ENSG00000277283_12_119463994_T_C	0.0859441	0.391394	0.131187	0.0118071	0.0914616	0.0155395	0.0560699	0.285334	0.0492273	0.0405195	0.0406549	0.116432
ENSG00000277443_6_113438635_AT_A	0.0225297	0.00519091	0.000445241	0.0128085	0.0845077	0.0954302	0.176096	0.150668	0.0413297	0.0359348	0.0524549	0.0756232
ENSG00000277449_20_50981892_G_A	0.763435	0.669405	0.733068	0.715909	-0.00270712	0.0332184	-0.00923418	0.0120102	0.0357918	0.0891297	0.0438919	0.0635241
ENSG00000277462_1_247062055_C_T	9.62219e-25	4.25269e-19	6.13126e-12	0.00881967	0.50314	0.404332	0.33794	0.250227	0.0567196	0.0452655	0.050406	0.111266
ENSG00000277476_17_68480832_G_A	0.754263	0.767758	0.757429	0.672749	-0.0064635	-0.00524946	-0.00608155	-0.0184994	0.0242023	0.0235524	0.0229746	0.0586199
ENSG00000277511_17_31962753_G_A	0.795004	0.735452	0.787814	0.779977	0.00113864	0.0121393	0.00258266	0.00118224	0.0222711	0.0447293	0.0236823	0.0339522
ENSG00000277632_17_36085514_A_G	9.2715e-28	2.74395e-18	0.0190234	0.00894963	0.425179	0.378593	0.0819968	0.238588	0.0397229	0.0444533	0.0394925	0.102332
ENSG00000277701_2_96911117_A_G	0.499008	0.602947	0.642111	0.654407	0.0348216	0.0119545	0.00759443	0.00644512	0.0548649	0.0322314	0.0266967	0.041648
ENSG00000277758_10_47365030_G_A	0.238022	0.312352	0.421778	0.573869	0.0939677	0.0470299	-0.0336931	0.00263954	0.0819491	0.0555803	0.0583875	0.0563257
ENSG00000277791_17_38770802_G_A	4.34716e-05	5.12683e-06	0.000311252	0.00534271	0.107204	0.111755	0.101198	0.108137	0.02438	0.0244289	0.0250103	0.0333695
ENSG00000277879_10_117266050_G_A	2.22045e-16	9.54792e-15	0.000194187	0.0530148	-0.814399	-0.800104	-0.316656	-0.276497	0.088023	0.109606	0.0893691	0.171379
ENSG00000277957_17_7554474_T_C	0.00160964	0.00073499	0.0063806	0.0884621	0.111738	0.141762	0.120348	0.0932804	0.0351158	0.040599	0.0457526	0.0637773
ENSG00000277969_17_38705383_T_TG	6.47101e-06	0.000120865	8.63197e-05	0.0079244	0.180828	0.155497	0.159763	0.167583	0.0382391	0.0373992	0.0376118	0.0561017
ENSG00000277972_17_38861856_A_C	0.215365	0.271546	0.39411	0.468474	0.0406613	0.0245253	0.0112328	-0.0197862	0.0326362	0.024682	0.0184973	0.0431637
ENSG00000278053_17_37559409_G_A	3.25939e-11	4.84002e-05	1.05454e-07	0.0086857	-0.165006	-0.11232	-0.108816	-0.120491	0.032529	0.025834	0.0203227	0.0437372
ENSG00000278129_19_58312797_T_C	0.144202	0.117802	0.230586	0.154625	-0.0726434	-0.115384	-0.0578374	-0.0984997	0.0523977	0.0749077	0.0611489	0.0836701
ENSG00000278133_16_31011318_G_A	0.180866	0.330383	0.518508	0.577512	-0.0772789	-0.0241341	-0.00487561	0.00387356	0.0591971	0.034447	0.0301858	0.0559216
ENSG00000278175_9_40059093_G_A	2.26156e-09	1.18128e-13	1.3908e-09	2.35717e-05	-0.250711	-0.256457	-0.224617	-0.276379	0.0362991	0.0356872	0.0328654	0.0618902
ENSG00000278259_17_36544987_C_G	2.61526e-08	6.67916e-08	8.47813e-06	0.189904	-0.149318	-0.139757	-0.123568	-0.0607169	0.0289231	0.0277491	0.0272259	0.0638726
ENSG00000278291_13_20304470_T_G	0.465993	0.436974	0.461003	0.385878	-0.0192911	-0.0260711	-0.0207233	-0.0510369	0.0263158	0.0327625	0.0276297	0.0839141
ENSG00000278311_17_36485825_C_A	3.79607e-10	2.40433e-07	5.30206e-08	0.000135619	0.125663	0.129683	0.125898	0.131511	0.018529	0.0240954	0.020421	0.0263025
ENSG00000278318_19_44418182_C_A	0.276249	0.0388735	0.00269624	0.344477	0.0220692	0.0822079	0.191312	0.0272904	0.0347175	0.0406994	0.0538068	0.0694341
ENSG00000278376_11_118791494_G_C	0	1.4716e-12	2.97318e-13	9.35233e-05	-0.597272	-0.554635	-0.571865	-0.555121	0.0618468	0.0658694	0.0656024	0.0938449
ENSG00000278535_17_36602917_T_C	2.86645e-05	1.17256e-05	0.000872665	0.00223089	-0.16468	-0.18235	-0.143237	-0.18026	0.0379357	0.046456	0.0409431	0.0614339
ENSG00000278540_17_36638433_T_C	0.0384617	0.0607517	0.0787632	0.373118	-0.108217	-0.0638944	-0.062782	-0.018372	0.0512171	0.0365488	0.0400679	0.0719171
ENSG00000278600_15_79902857_G_A	1.0457e-09	0.000263571	1.44551e-13	4.45578e-06	-0.209277	-0.161021	-0.284386	-0.375578	0.0347551	0.0470529	0.0439932	0.116556
ENSG00000278615_11_63611188_G_A	0.410541	0.331011	0.346389	0.433096	0.0252059	0.0495577	0.034915	0.0284855	0.0356314	0.0552751	0.0377987	0.051782
ENSG00000278619_17_36002489_A_C	0.398107	0.33229	0.471624	0.575568	0.0334392	0.0768806	0.0205942	0.00587564	0.0453262	0.0862324	0.0388857	0.0696254
ENSG00000278662_15_82405176_T_C	6.25767e-59	4.31399e-31	1.96139e-26	0.00141167	0.950021	0.783335	0.72931	0.324154	0.0597655	0.0681006	0.0690897	0.112381
ENSG00000278709_20_57710484_T_C	0.000120545	0.005765	1.7376e-05	0.00878639	0.31267	0.254827	0.436312	0.345078	0.0778234	0.0958903	0.118462	0.140449
ENSG00000278730_17_68135420_G_A	0.000104707	0.00122522	0.000592079	0.0154662	-0.121248	-0.0978422	-0.104687	-0.111434	0.0292834	0.0284432	0.0287173	0.045746
ENSG00000278768_11_117385668_C_G	0.498226	0.281381	0.135257	0.338558	0.00694211	-0.0272525	0.079218	-0.0398907	0.0342194	0.033226	0.05175	0.0635444
ENSG00000278784_14_24205587_C_T	0.00509886	0.00594176	0.00811963	0.044776	0.220632	0.188155	0.177066	0.17209	0.0714525	0.0642811	0.0648467	0.0913074
ENSG00000278834_17_41468780_A_C	0.546561	0.476339	0.682103	0.078111	0.0204199	0.035497	0.00251143	0.215504	0.0387404	0.0473667	0.0313847	0.128634
ENSG00000278845_17_38329870_C_G	1.89097e-05	1.15271e-06	4.43143e-11	0.000453379	-0.214679	-0.21796	-0.213957	-0.228875	0.0408801	0.0411358	0.0310161	0.0531335
ENSG00000278970_5_180820888_C_G	1.46681e-05	3.09302e-08	1.48031e-09	0.019249	-0.181586	-0.291963	-0.406945	-0.291109	0.0446514	0.0554444	0.0804304	0.144241
ENSG00000278996_21_9074499_G_A	0.81257	0.820282	0.812147	0.670035	0.00060615	-0.00116983	-0.00164563	-0.017964	0.0185827	0.0183047	0.0181979	0.0507897
ENSG00000279145_15_54481791_T_C	0.332491	0.598803	0.440437	0.592937	0.0466638	0.00240645	0.019694	0.00349784	0.050307	0.0298014	0.0308538	0.0454451
ENSG00000279159_22_30914183_A_G	0.791896	0.79064	0.785179	0.70023	0.00342134	0.00367062	0.00407964	0.0164151	0.0187946	0.0184407	0.0186852	0.0625014
ENSG00000279168_7_102452071_G_A	0.0352148	0.00351418	0.0008683	0.0153855	-0.249295	-0.383267	-0.523088	-0.361912	0.137362	0.126355	0.150587	0.161393
ENSG00000279170_6_99470784_A_G	2.83139e-05	1.32951e-05	1.19299e-10	4.0812e-05	-0.235544	-0.233611	-0.272979	-0.285016	0.0505488	0.0470587	0.044762	0.0694517
ENSG00000279342_11_124580084_T_G	0.364661	0.323552	0.466893	0.374495	-0.0383154	-0.0678994	-0.0212979	-0.0482123	0.0455668	0.074126	0.0403541	0.0661251
ENSG00000279738_22_38202034_C_T	0.564686	0.565266	0.413593	0.585768	-0.0120633	-0.0122671	-0.0406241	-0.00983275	0.0302806	0.0318343	0.0522749	0.0417718
ENSG00000279765_15_92129623_A_G	0.263623	0.254336	0.174216	0.260392	0.0495672	0.0522932	0.100605	0.0651471	0.0517882	0.0529723	0.076109	0.0729966
ENSG00000280071_21_5294355_C_T	0.773227	0.732537	0.784322	0.760892	0.00356124	0.00841468	0.00301367	0.00385581	0.0218503	0.0273963	0.0226035	0.028473
ENSG00000280206_16_15722289_T_C	0.151982	0.210935	0.117722	0.227323	0.0607656	0.0445085	0.0893032	0.0516261	0.0451097	0.0424706	0.0576764	0.0550908
ENSG00000280213_20_63637985_G_A	0.349152	0.434425	0.126863	0.382301	-0.0206934	-0.0114891	-0.093671	-0.0245822	0.0329341	0.0317625	0.0616672	0.0535244
ENSG00000280383_22_46510103_C_T	0.180597	0.229863	0.239274	0.228113	0.125245	0.0778735	0.0744891	0.0992777	0.0952625	0.072515	0.0709409	0.0991543
ENSG00000280433_21_5227528_T_C	0.753671	0.742291	0.723771	0.660764	-0.00556576	-0.00715676	-0.00868918	-0.016348	0.0226762	0.0247881	0.0253842	0.0436409
ENSG00000280441_21_9041280_G_A	0.190844	0.281672	0.290051	0.332484	-0.101097	-0.0483806	-0.0433512	-0.0430882	0.0801174	0.0554359	0.0492311	0.0615289
ENSG00000280571_3_43047594_G_A	0.6289	0.451976	0.510642	0.659841	0.00557784	0.0476438	0.0229151	-0.010056	0.0298149	0.0678761	0.0390321	0.0560725
ENSG00000280587_1_235085062_T_C	0.161274	0.207903	0.118563	0.197091	-0.0709331	-0.0520486	-0.104753	-0.06909	0.0550566	0.0488539	0.0670448	0.0649403
ENSG00000280594_21_18115098_T_A	0.30746	0.460222	0.134234	0.350245	0.0283928	0.0120022	0.125153	0.0429421	0.0350773	0.038748	0.0836333	0.0737318
ENSG00000280614_21_8523537_A_AC	0.523846	0.573953	0.582859	0.638823	0.0295862	0.018344	0.018939	0.0106328	0.0482086	0.0356673	0.038013	0.0430348
ENSG00000280670_1_45477484_T_C	2.3621e-122	2.22298e-57	6.86094e-69	8.86173e-21	0.788372	0.620871	0.788193	0.811609	0.0325062	0.0368568	0.0428267	0.0687965
ENSG00000280739_3_40467826_T_G	0.00251575	0.00811486	0.00319651	0.0884181	-0.169941	-0.114921	-0.134103	-0.103517	0.0562589	0.0439628	0.0432223	0.0716817
ENSG00000280789_16_29253499_A_G	0.330685	0.477406	0.19477	0.390369	0.0211438	0.00885001	0.0749754	0.0263256	0.0267196	0.0285628	0.0603952	0.0514747
ENSG00000280798_11_32925491_C_CTTTT	0.687652	0.739747	0.723938	0.615301	-0.00897038	-0.0044144	-0.00689383	0.0426543	0.0220061	0.0207558	0.0230882	0.111168
ENSG00000280800_21_8523537_A_AC	0.523846	0.573953	0.582859	0.638823	0.0295862	0.018344	0.018939	0.0106328	0.0482086	0.0356673	0.038013	0.0430348
ENSG00000280893_16_29811636_C_T	0.00010463	0.000218254	0.003132	0.00344983	0.43303	0.362609	0.282957	0.396072	0.1098	0.0993936	0.100944	0.150138
ENSG00000280987_5_138296360_C_T	0.634389	0.68091	0.740105	0.428047	0.0142059	0.00878884	0.00310301	0.056461	0.0279786	0.0237189	0.019607	0.0823258
ENSG00000281005_16_3251897_A_G	1.45542e-06	1.57294e-06	1.11111e-12	0.0105057	-0.169008	-0.155692	-0.186777	-0.164477	0.0307423	0.0287967	0.0277089	0.0522983
ENSG00000281026_13_32640864_G_C	0.0219732	0.026826	0.0526785	0.0720672	-0.0965602	-0.0850463	-0.070242	-0.0784174	0.0375565	0.0381059	0.0379931	0.0487034
ENSG00000281181_21_8523537_A_AC	0.52391	0.574015	0.582933	0.638882	0.029576	0.0183369	0.0189273	0.0106261	0.0481992	0.0356591	0.0379967	0.043025
ENSG00000281183_15_73752565_T_C	0.825335	0.827578	0.759216	0.665771	0.000362617	0.000179263	0.00557441	0.0175473	0.0146514	0.0149243	0.0188369	0.0482649
ENSG00000281195_2_72020900_C_T	0.279785	0.143378	0.237356	0.454322	0.0309461	-0.101574	0.0436656	0.0186476	0.0376215	0.0674637	0.0451438	0.06698
ENSG00000281332_7_32758309_G_C	1.04634e-14	1.51645e-10	2.30796e-13	0.000175287	0.351893	0.333314	0.345668	0.357487	0.0402388	0.0424446	0.0407406	0.0588306
ENSG00000281344_12_102568805_A_AT	0.478668	0.634758	0.471068	0.152246	0.0423414	-0.0117747	0.0384543	0.309839	0.0667862	0.061656	0.0585997	0.227745
ENSG00000281398_5_138387951_T_G	0.765794	0.725952	0.666894	0.553198	0.0016656	-0.00738291	-0.0174469	-0.0553829	0.0367225	0.0348595	0.0441238	0.118217
ENSG00000281404_7_30403918_T_C	4.84051e-08	8.35815e-05	0	5.57865e-05	-0.36772	-0.333448	-0.502561	-0.416901	0.0690136	0.0841209	0.0694423	0.0946766
ENSG00000281649_9_36963676_C_T	0.194328	0.163358	0.127148	0.2078	-0.0558902	-0.0684117	-0.101756	-0.06413	0.0487016	0.0531104	0.0675555	0.0614545
ENSG00000281991_16_31557379_C_T	0.487143	0.478108	0.511936	0.609421	-0.0424164	-0.0533232	-0.0346979	-0.0138648	0.0650928	0.0845094	0.0571982	0.0667535
ENSG00000282034_16_31059460_C_T	0.432352	0.472385	0.336139	0.637658	0.0230978	0.0161955	0.0424989	-0.00668838	0.0351183	0.030075	0.0458344	0.053911
ENSG00000282393_19_767339_AT_A	0.241891	0.462281	0.432924	0.596569	0.0547271	0.0101619	0.0144253	-0.00211491	0.0486834	0.0256771	0.0278454	0.0438286
ENSG00000282508_19_825418_C_T	0.257416	0.215645	0.228504	0.270109	0.0646228	0.102234	0.0876907	0.0707823	0.0622299	0.0875399	0.0770861	0.0742044
ENSG00000282936_17_7350340_T_C	0.690726	0.68696	0.656359	0.093603	-0.00989221	-0.0119442	-0.0135877	-0.236002	0.0323766	0.0380122	0.0321215	0.150633
ENSG00000283103_19_58235931_A_G	0.448762	0.364337	0.206681	0.404101	0.00965466	0.0155912	0.0545732	0.0204544	0.0222987	0.022366	0.0448909	0.0430522
ENSG00000283122_6_144676523_G_GT	0.40302	0.299	0.117819	0.477036	0.0247313	0.0580385	0.19066	0.0220972	0.0439771	0.0655588	0.119868	0.0989198
ENSG00000283149_3_185999747_G_T	0.567358	0.71054	0.515572	0.415952	0.0286302	-0.00280498	0.0451861	0.118414	0.0595352	0.0499804	0.073761	0.175942
ENSG00000283154_3_159448164_C_T	0.622885	0.520261	0.689793	0.570347	0.00619521	0.0259536	0.00291889	0.0151237	0.0155294	0.0413687	0.0182448	0.0313943
ENSG00000283189_3_49380940_G_GTA	1.81529e-05	0.00324298	0.000293337	0.102421	0.200586	0.149576	0.142444	0.106471	0.0478041	0.0511704	0.0400504	0.0783261
ENSG00000283228_2_152544992_G_A	0.658229	0.374398	0.44997	0.547231	-0.00136958	0.0697624	0.0321208	-0.0328512	0.0351744	0.0821794	0.0498665	0.083185
ENSG00000283633_22_16837792_C_T	0.000754599	0.000231094	4.98522e-13	0.000323941	0.211394	0.254611	0.495189	0.354966	0.0681737	0.0724305	0.0721856	0.10429
ENSG00000283674_8_12613224_A_T	0.0213987	0.00510579	0.210794	0.217413	0.135395	0.274117	0.0452319	-0.0859768	0.065739	0.0807055	0.056023	0.106411
ENSG00000283696_1_161326576_TA_T	0.0013073	0.0330273	0.00121679	0.0141891	0.344994	0.212903	0.353879	0.320049	0.0994018	0.111515	0.102102	0.144037
ENSG00000283761_1_100368671_A_G	0.66026	0.670619	0.438144	0.53403	-0.00643594	0.00289265	0.0616205	0.0290755	0.0406824	0.0357836	0.0849264	0.0617809
ENSG00000284024_10_14917621_C_T	0.812884	0.779661	0.793092	0.495108	-0.00146997	-0.00487064	-0.00295611	-0.0574274	0.0169847	0.0197545	0.015997	0.0993398
ENSG00000284052_2_191476498_C_G	0.393753	0.469541	0.563315	0.584355	0.0339027	0.0165546	0.00909688	0.00821434	0.0412061	0.0253021	0.0240625	0.0386696
ENSG00000284194_22_50525724_T_C	3.91216e-06	3.02098e-05	2.64755e-08	0.0012112	-0.189142	-0.178396	-0.196873	-0.197634	0.0365167	0.0368886	0.0346637	0.050336
ENSG00000284308_2_75250017_G_C	0.0738103	0.0900745	0.123565	0.270799	-0.0787879	-0.0592694	-0.0465353	-0.0340433	0.0436568	0.0369175	0.0334813	0.0524012
ENSG00000284428_19_23251069_A_G	0.0491451	0.0787382	0.0313444	0.0627927	-0.0646384	-0.0555617	-0.121594	-0.0975214	0.0339043	0.0353704	0.0592663	0.0664844
ENSG00000284526_17_76565452_TCCCTCAGTGG_T	1.19335e-10	8.90598e-08	4.52971e-14	0.151663	-0.339252	-0.395283	-0.470006	-0.150556	0.0533128	0.0768327	0.0702067	0.14699
ENSG00000284634_12_9605093_C_T	3.91886e-05	2.78402e-09	9.85537e-05	0.0410062	0.170007	0.26796	0.171989	0.154119	0.0417779	0.0557469	0.0446193	0.0836286
ENSG00000284644_7_144171477_G_A	0.000246061	0.00275789	1.49979e-10	0.00214768	-0.30758	-0.249902	-0.555469	-0.395245	0.0858198	0.0910491	0.0937263	0.13742
ENSG00000284691_7_150410639_CT_C	1.08965e-05	0.0024809	1.69579e-07	0.00143718	-0.227912	-0.180286	-0.226967	-0.224653	0.0495352	0.053998	0.0419687	0.0638051
ENSG00000284707_7_97964573_C_T	2.3436e-09	3.53419e-09	1.38628e-20	2.36986e-05	0.438572	0.429185	0.503938	0.439511	0.0637341	0.060952	0.0612905	0.0819131
ENSG00000284753_3_184399899_T_A	0.208471	0.0601227	0.478284	0.0847526	-0.0414798	-0.145437	0.00681985	-0.166606	0.0452236	0.0689943	0.0463351	0.120621
ENSG00000284770_1_235428989_T_A	0.000254115	0.000789238	0.000301797	0.00920467	-0.133271	-0.113382	-0.107614	-0.120801	0.0385625	0.0332437	0.0276878	0.0461313
ENSG00000284773_1_34430538_T_C	0.599236	0.572194	0.359582	0.479375	0.00810203	0.0105644	-0.058314	-0.0306561	0.0378193	0.0348097	0.0665179	0.0596819
ENSG00000284776_20_18699890_G_A	0.00119242	0.00211931	0.125578	0.410823	-0.122299	-0.0928622	-0.0467121	0.0286899	0.035834	0.0320571	0.0404665	0.0935778
ENSG00000284820_2_219640543_T_C	0.573395	0.48532	0.619644	0.497445	-0.0232608	0.0764763	-0.0100325	-0.063884	0.0521676	0.113067	0.0351568	0.111245
ENSG00000284874_22_19690425_CG_C	0.704092	0.674211	1.64953e-05	0.695864	0.0200504	0.0311484	0.497686	0.0462898	0.0451942	0.0575617	0.0914115	0.0992965
ENSG00000284879_2_87075001_C_T	2.37453e-24	3.60273e-17	1.2496e-12	0.011372	0.630148	0.547671	0.379202	0.205701	0.0654566	0.0677465	0.0541814	0.0919437
ENSG00000284882_1_84575622_A_C	1.06948e-12	6.70575e-14	0	4.39466e-06	-0.366726	-0.428963	-0.521658	-0.442579	0.0547945	0.0540489	0.0616407	0.0848213
ENSG00000284946_15_91789566_TG_T	0.175512	0.321048	0.349301	0.250382	0.0987019	0.0333949	0.0225084	0.0729644	0.0741437	0.047759	0.0339064	0.0844814
ENSG00000284968_4_86935801_GACTTA_G	0.325201	0.0014852	0.00269347	0.24486	-0.0243213	-0.204841	-0.167301	-0.0657722	0.0543231	0.0582916	0.0591596	0.102102
ENSG00000284969_11_33698275_T_C	0	0	0	0.000363166	-0.410306	-0.416837	-0.469903	-0.373564	0.0299535	0.0310945	0.049644	0.0894865
ENSG00000284976_9_137219409_C_T	0.323654	0.481463	0.0191175	0.114597	0.0231342	0.0058292	-0.157825	-0.11385	0.0439705	0.0498574	0.0558769	0.0935982
ENSG00000285043_16_30183519_A_G	0.416752	0.494071	0.0916169	0.372026	0.00967631	-0.00437181	-0.0727141	-0.0210827	0.0277386	0.0283333	0.0425158	0.0439938
ENSG00000285053_1_235220036_T_C	2.04836e-12	2.83739e-08	0.00479338	0.0527871	-0.293479	-0.251961	-0.154128	-0.16776	0.0451399	0.0476026	0.061967	0.099178
ENSG00000285103_9_27584532_C_T	0.326104	0.356908	0.541697	0.533476	0.0675227	0.0462998	0.0105413	0.014256	0.0735081	0.0556189	0.0336447	0.0514769
ENSG00000285106_7_130883970_T_G	8.63642e-13	2.14725e-08	8.0651e-10	0.419762	-0.371082	-0.447426	-0.311957	-0.0350623	0.0535107	0.0949139	0.0515503	0.155865
ENSG00000285230_20_34125772_TAATAAATA_T	6.98985e-06	3.07681e-05	5.13012e-08	0.000192719	-0.186887	-0.168394	-0.207526	-0.202824	0.0376685	0.0364362	0.0416948	0.0493373
ENSG00000285253_15_55921089_T_A	0.743533	0.662469	0.779903	0.750853	-0.00351209	-0.021448	0.00213985	-0.000903928	0.0312019	0.0555158	0.0359531	0.0455382
ENSG00000285292_7_151213276_T_C	0.000945311	0.00109293	0.344109	0.268707	-0.212345	-0.173835	-0.0183172	-0.0557213	0.0580492	0.0526357	0.0460589	0.0966803
ENSG00000285331_15_57239458_G_A	0.111107	0.219665	0.00791029	0.187394	0.0495891	0.0328837	0.123951	0.0564922	0.0386101	0.0408644	0.0416976	0.065796
ENSG00000285410_15_50281360_C_T	0.0985743	0.089104	0.0447012	0.112355	0.0455041	0.046493	0.0715956	0.054108	0.0308359	0.0301309	0.0337195	0.0418473
ENSG00000285437_7_102471489_G_A	2.1041e-06	0.00632168	3.20007e-05	0.00101422	0.17954	0.132062	0.164847	0.195661	0.0365849	0.0458185	0.0381822	0.07154
ENSG00000285533_11_65709835_A_C	0.0498078	0.0517224	0.371319	0.215579	0.117857	0.112014	0.0195974	0.0543174	0.0575029	0.0576245	0.0509062	0.0641926
ENSG00000285565_6_31829810_C_G	5.2263e-14	5.22122e-07	1.55572e-15	0.00522386	0.258985	0.164892	0.431949	0.208617	0.0348942	0.033822	0.0602415	0.0806185
ENSG00000285589_19_13563885_G_A	0.217834	0.296117	0.379934	0.481742	-0.092613	-0.0399438	-0.0270024	-0.0155829	0.0789548	0.044895	0.0430454	0.0672073
ENSG00000285629_1_5598044_A_G	0.378712	0.258806	0.325014	0.124565	0.0555285	-0.134928	0.0798604	0.41577	0.0957674	0.135215	0.108013	0.261202
ENSG00000285641_1_154047457_T_C	0.0115034	0.00697611	0.00783498	0.103293	0.0796783	0.101352	0.0957108	0.0717347	0.0310734	0.0372415	0.0346812	0.055098
ENSG00000285646_1_11916489_C_T	1.73422e-06	5.64303e-11	2.35442e-05	6.52228e-05	0.321513	0.421665	0.324158	0.459655	0.0664734	0.077179	0.0722086	0.139878
ENSG00000285669_8_30273751_G_A	0.641668	0.450708	0.345306	0.490919	0.00166834	-0.0240911	0.0662678	0.0279273	0.0326216	0.0388285	0.0731133	0.060062
ENSG00000285793_2_87050982_G_GT	0	0	0	2.66454e-14	-0.430587	-0.465623	-0.437061	-0.447626	0.0244163	0.0421957	0.0322621	0.0409195
ENSG00000285796_20_46337542_G_A	0.0250597	0.0343185	0.0419602	0.234751	0.157692	0.110615	0.0880696	0.058662	0.0691966	0.0548904	0.0454949	0.086235
ENSG00000285816_11_65169339_C_T	0.523564	0.602539	0.25144	0.530042	-0.0146998	0.00120868	0.0824153	-0.0231496	0.0458384	0.040907	0.0736212	0.0730889
ENSG00000285901_12_3954584_T_C	0.319324	0.166475	0.422911	0.323715	-0.0270471	-0.0816476	-0.0142617	-0.0337149	0.0381815	0.0598702	0.0352488	0.0495389
ENSG00000285906_3_11185735_G_A	0.0298777	0.0103904	0.0457431	0.0312581	0.0937746	0.15707	0.0930913	0.13711	0.0462784	0.0584457	0.0514676	0.0778949
ENSG00000285943_3_112715552_G_A	0.449388	0.633302	0.558668	0.65897	-0.0773478	0.0120797	0.0209988	0.0057388	0.107837	0.0482048	0.0465376	0.0753654
ENSG00000285967_5_37088525_A_G	1.62302e-08	6.2296e-07	3.44412e-27	2.53879e-14	0.156838	0.15473	0.373107	0.595675	0.0283501	0.0318594	0.0349275	0.0855804
ENSG00000285976_6_64009248_G_A	0.482842	0.589794	0.421612	0.505319	-0.0335504	-0.0123392	-0.061289	-0.0300747	0.0532295	0.0455559	0.0823909	0.0581629
ENSG00000286001_5_1212532_C_T	0.33753	0.463265	0.24784	0.134331	-0.0486346	-0.0225402	-0.085796	-0.249578	0.0607096	0.0585694	0.0743325	0.191617
ENSG00000286019_1_148510226_T_C	2.2371e-13	1.06653e-08	7.77156e-16	2.32232e-05	-0.65743	-0.589307	-0.674908	-0.65765	0.0792697	0.0831331	0.0833096	0.104862
ENSG00000286070_22_24608641_T_C	0.405365	0.515081	0.150587	0.295353	0.0113107	0.00515004	-0.0874206	-0.0474774	0.0239355	0.0300747	0.0598975	0.0592942
ENSG00000286104_19_58522151_C_G	6.7353e-06	2.99059e-09	7.04462e-08	0.000155177	0.247507	0.223976	0.278236	0.325341	0.0492251	0.0366133	0.058381	0.129077
ENSG00000286106_1_120332473_A_G	0	0	0	0	-1.11578	-1.04351	-1.06709	-1.04872	0.0487617	0.0472458	0.0411732	0.0636576
ENSG00000286129_22_22300833_T_C	2.951e-25	5.99405e-44	3.48619e-45	0.000189195	0.5055	0.632726	0.617848	0.498468	0.0493296	0.0470207	0.0432642	0.121384
ENSG00000286132_19_13000572_G_A	0.797159	0.747162	0.790656	0.770571	0.00147704	0.00956667	0.00263904	0.00326637	0.0224615	0.0371015	0.0213154	0.030386
ENSG00000286140_16_69175091_C_CA	0.6038	0.644558	0.376197	0.526114	0.0120196	-0.00383391	-0.0861677	-0.0329686	0.045766	0.0430006	0.102978	0.0800514
ENSG00000286177_19_41313919_T_C	1.11022e-16	1.11022e-16	1.11022e-16	7.49878e-12	-0.651337	-0.568526	-0.637902	-0.661459	0.0362064	0.0436987	0.0426588	0.0642833
ENSG00000286190_17_5292324_A_G	0.0768391	0.0834415	0.00556034	0.0380905	-0.0733864	-0.0772616	-0.222244	-0.165316	0.0491612	0.0532567	0.0741203	0.0969427
ENSG00000286219_1_149486481_C_T	0.00681955	0.00657092	0.27093	0.268497	-0.126806	-0.120189	-0.0267169	0.0519005	0.0462166	0.0414063	0.0440624	0.0801987
ENSG00000286264_11_64266083_C_T	0.0286353	0.105307	0.232426	0.326521	-0.131431	-0.0499887	-0.028691	-0.028557	0.0548961	0.0377215	0.0368603	0.0655349
ENSG00000286288_20_1807992_G_A	1.95128e-28	2.05285e-13	6.2509e-16	5.90594e-05	0.403429	0.338866	0.351242	0.375913	0.0366185	0.0376537	0.0363237	0.0584796
ENSG00000286388_5_1345359_A_G	3.91584e-06	1.40142e-09	3.33067e-16	3.33687e-06	-0.18119	-0.220647	-0.235077	-0.29814	0.0403266	0.0344755	0.0289213	0.0894362
ENSG00000286532_2_85970559_T_C	0.593944	0.619707	0.630112	0.516661	-0.0270294	-0.022253	-0.0202898	-0.0673901	0.0521417	0.0498488	0.0481256	0.140792
ENSG00000286760_6_166342642_G_C	0	0	0	1.16149e-08	-0.68503	-0.667823	-0.710487	-0.693542	0.0498165	0.0510587	0.0498426	0.0710386
ENSG00000287104_4_7015456_A_T	5.38605e-13	3.74256e-14	2.17903e-46	2.63261e-07	0.337562	0.31003	0.468348	0.469794	0.0486277	0.0432817	0.0365828	0.0948905
ENSG00000287126_2_3949308_G_A	0.723171	0.761341	0.740361	0.651161	0.0115683	0.00492034	0.00777265	0.0339791	0.0368499	0.025994	0.0279506	0.112043
ENSG00000287151_2_131682500_G_C	1.50858e-93	1.10174e-62	3.90429e-99	4.19009e-08	0.823405	0.676294	0.789261	0.701457	0.0391384	0.0383109	0.0361209	0.0919699
ENSG00000287222_8_143727968_G_A	0.204022	0.473953	0.174592	0.276484	0.0854837	0.0129526	0.113658	0.0718039	0.0741261	0.0509279	0.0848432	0.0896258
ENSG00000287262_4_39545629_G_A	0.00808318	0.0120883	0.0207813	0.0846405	0.343229	0.231022	0.204462	0.189858	0.121954	0.0928374	0.0947238	0.132598
ENSG00000287263_5_42973430_A_T	1.32784e-07	5.77071e-05	2.27439e-11	4.48991e-06	-0.22943	-0.143622	-0.251853	-0.274585	0.043487	0.0393469	0.0422943	0.0703744
ENSG00000287431_17_82001793_C_T	0.286711	0.18937	0.413424	0.397865	-0.0277853	-0.0770771	0.01755	-0.033239	0.0318366	0.0593292	0.0340094	0.0672387
ENSG00000287542_4_88819096_G_A	0.814096	0.804191	0.81683	0.639722	-0.000318915	-0.00177368	0.00124187	0.0319113	0.0190301	0.0197048	0.0197197	0.0889909
ENSG00000287553_17_2254480_A_G	0.0894124	0.0902072	0.0448826	0.133169	0.0693301	0.0631378	0.110764	0.069564	0.0448521	0.0410206	0.0533302	0.0571966
ENSG00000287562_6_44096433_C_T	1.11022e-16	0.000106375	3.17025e-09	0.193896	-0.294606	-0.168147	-0.214589	-0.0782172	0.0383029	0.044202	0.0368863	0.0909989
ENSG00000287725_11_69047653_GA_G	0.00011399	0.000176594	4.02283e-06	0.014183	0.29325	0.276047	0.317617	0.276753	0.0707675	0.0683769	0.0651065	0.100405
ENSG00000287733_7_135158126_C_A	0	0	8.64911e-15	0.026491	-0.603131	-0.512144	0.449554	0.23039	0.0535817	0.0576658	0.058576	0.119152
ENSG00000287769_9_87665965_C_T	0.112557	0.0794278	0.107906	0.131722	-0.0968974	-0.141349	-0.0932832	-0.10779	0.0657942	0.0797074	0.0614445	0.0851047
ENSG00000287839_1_155208991_T_A	0.705616	0.547388	0.59182	0.191726	0.00354617	-0.0233379	-0.0162476	-0.179101	0.0341786	0.0386397	0.0353576	0.154816
ENSG00000287978_1_146391870_GTA_G	0	0	0	1.6574e-09	-0.871993	-1.11614	-1.00864	-0.8328	0.0768461	0.0840078	0.0692443	0.151787
ENSG00000288398_1_16223037_T_C	0.000203805	4.63585e-06	5.29016e-07	0.00035783	-0.176476	-0.20173	-0.207179	-0.223725	0.0447441	0.0442781	0.0416709	0.0665039
ENSG00000288534_11_57916250_G_A	0.702199	0.780463	0.791739	0.557182	0.00921099	0.000250003	6.82625e-05	-0.0457538	0.0268917	0.0246911	0.0213489	0.0940028
ENSG00000288558_7_107499794_A_G	0.0391691	0.0352564	0.0502035	0.0735179	0.0730406	0.0846674	0.0661228	0.0710888	0.0331978	0.039076	0.0334283	0.0433456
ENSG00000288596_8_66300466_G_T	0.736697	0.701046	0.713413	0.66747	0.00757087	0.0135601	0.0119982	0.0200675	0.0315691	0.0384394	0.0372557	0.0620394
ENSG00000288612_6_3022530_G_A	6.72396e-09	3.40254e-07	8.43992e-13	0.0240782	-0.42375	-0.383647	-0.440026	-0.347202	0.0655658	0.0659081	0.0625035	0.139378
ENSG00000288632_16_29604081_A_G	7.96922e-12	0.000171531	0.000800937	0.498719	0.230176	0.108015	0.119886	-0.00223804	0.0331888	0.029877	0.0381172	0.0723162
ENSG00000288640_7_112489954_A_C	8.4422e-09	7.62261e-07	8.1995e-08	0.159836	0.148266	0.134592	0.151762	0.082359	0.0254783	0.0260208	0.0287807	0.0744703
ENSG00000288656_16_28207383_C_A	0.0729767	0.135328	0.126177	0.337038	-0.0784443	-0.0475662	-0.0440121	-0.0229454	0.0431623	0.0377532	0.0324126	0.0576706
ENSG00000288663_12_53407357_A_T	0.464936	0.541734	0.218255	0.328946	-0.00928308	-0.00390582	-0.0569007	-0.0398355	0.022847	0.0268681	0.047466	0.0556052
ENSG00000288670_1_161276823_A_G	0.142003	0.260344	0.0778507	0.391514	-0.0612555	-0.0333248	-0.122933	-0.0196452	0.047081	0.0422689	0.0683001	0.0792065
ENSG00000288683_22_17168078_T_C	0.610875	0.654108	0.740209	0.700722	-0.0461043	-0.0217745	0.00615769	0.0156808	0.104198	0.0596593	0.0467758	0.0758725
ENSG00000288684_9_32564512_T_TC	0.00436453	0.000802708	0.00278624	0.0634383	0.141992	0.205799	0.151773	0.123875	0.0509332	0.0639721	0.0517735	0.0760948
ENSG00000288701_9_131515705_A_G	0.525937	0.644929	0.311147	0.505979	0.0105179	-0.00143754	0.0527423	0.0148721	0.0284716	0.0305154	0.0546801	0.0397816
ENSG00000288784_7_143895935_T_C	2.00755e-11	6.51284e-07	3.26827e-06	0.011427	0.442877	0.333264	0.279283	0.268393	0.0843697	0.0659081	0.0619081	0.109476
ENSG00000288820_14_24200259_G_A	0.064952	0.0609331	0.0500891	0.106614	-0.151837	-0.149995	-0.217578	-0.154221	0.0836036	0.0795362	0.111989	0.113053
ENSG00000288825_1_149807329_C_A	7.62437e-05	6.14256e-05	0.0144027	0.195366	-0.179966	-0.208832	-0.142321	-0.085984	0.0443432	0.0549945	0.0615873	0.0973376
ENSG00000288833_11_102289805_C_A	0.139312	0.171232	0.117698	0.261853	0.0559564	0.0519978	0.0945411	0.0456869	0.0387893	0.0426127	0.0643761	0.0609676
ENSG00000288849_16_83363339_A_T	0.703319	0.651702	0.616243	0.377032	-0.00490166	-0.00895912	-0.0113839	0.08373	0.0184154	0.019445	0.0202956	0.112557
ENSG00000288884_7_128461555_G_A	0.000205427	8.34544e-05	4.79313e-18	6.80577e-06	0.102537	0.136119	0.260309	0.25141	0.0293897	0.0361196	0.0317287	0.0622613
ENSG00000288899_19_57320172_C_G	0.749125	0.80074	0.772655	0.61391	0.0048796	0.00164967	-0.00421164	0.0389059	0.0157357	0.0157647	0.018037	0.0990275
ENSG00000288905_1_144470729_A_AAAAAT	0.0455763	0.0584715	0.0319967	0.0231485	-0.169096	-0.150959	-0.17094	-0.231718	0.085841	0.0839374	0.0730564	0.106014
ENSG00000288919_19_40374893_C_T	0.270607	0.565012	0.61086	0.532016	0.0357887	0.0026011	0.000291601	-0.0139163	0.0328019	0.0204444	0.0239973	0.0407961
ENSG00000288920_19_23197660_A_C	0.565312	0.565912	0.547191	0.423432	-0.0228101	-0.0223879	-0.025427	-0.0524174	0.0416277	0.0409103	0.0427353	0.0746435
ENSG00000288924_9_129907415_T_C	0.00187905	0.000295779	2.68531e-05	0.0214152	-0.192472	-0.208543	-0.249057	-0.208602	0.0618673	0.0567792	0.0587836	0.0912947
ENSG00000288934_1_203741791_C_CT	0.201744	0.197264	0.337047	0.344161	0.0925217	0.102891	0.0405041	0.0491171	0.075746	0.0840787	0.0563632	0.0760763
ENSG00000288953_19_52001237_A_G	0.406725	0.44678	0.0697366	0.313524	0.0116393	0.00846854	-0.115962	-0.0441391	0.0297478	0.0297953	0.0587024	0.0681673
ENSG00000288973_7_29407682_C_T	9.68197e-05	0.000126686	2.51141e-08	0.368515	-0.192592	-0.267115	-0.441578	-0.0384316	0.0498394	0.0728432	0.08419	0.12452
ENSG00000288983_16_30631546_C_T	3.93107e-09	6.67614e-09	4.44089e-16	0.0014105	-0.30267	-0.308104	-0.426731	-0.328087	0.0522906	0.0508262	0.0685245	0.0936279
ENSG00000288999_1_223749818_C_A	5.55112e-16	2.65971e-11	8.44988e-08	0.00116053	-0.355937	-0.366436	-0.334452	-0.355438	0.0414877	0.0555925	0.0505431	0.0760585
ENSG00000289009_21_44873036_G_GC	4.66823e-15	1.00454e-07	4.81302e-05	0.0127314	0.292715	0.177298	0.179957	0.208484	0.0456878	0.0335217	0.044712	0.0888802
ENSG00000289047_6_32886275_T_C	0.00769358	0.112703	0.0371649	0.21507	-0.326112	-0.0938515	0.110168	-0.122411	0.101647	0.076678	0.0600558	0.154608
ENSG00000289056_5_50769248_G_A	0.00407763	1.61798e-06	5.77553e-10	0.0205833	-0.213701	-0.372995	-0.369886	-0.272498	0.0836509	0.0842779	0.0609594	0.125369
ENSG00000289083_15_31200023_T_C	0.00551516	0.0297494	0.00113516	0.0141782	-0.221323	-0.14829	-0.376236	-0.276037	0.0793241	0.0775355	0.120192	0.130457
ENSG00000289092_10_46095197_C_G	0.53823	0.575217	0.452786	0.571558	-0.0213891	-0.0154445	-0.0507536	-0.0178811	0.0399019	0.037013	0.0735291	0.0495322
ENSG00000289100_6_33284338_G_A	3.26486e-05	0.00177732	3.92025e-06	0.000416819	-0.149672	-0.126729	-0.146783	-0.162682	0.0341002	0.0359414	0.030097	0.0486717
ENSG00000289102_19_52523314_CCTATTAT_C	0.0764986	0.0648448	0.222849	0.261703	-0.0742593	-0.111012	-0.036989	-0.0430164	0.0430795	0.0605389	0.0418927	0.0621483
ENSG00000289106_1_162294217_A_C	0.217705	0.159653	0.247799	0.309807	-0.0661643	-0.124965	-0.0565405	-0.059034	0.0612164	0.0920876	0.0583629	0.0879274
ENSG00000289135_2_97151993_T_TTTG	0.671269	0.72751	0.583517	0.684179	-0.00930695	-0.00236637	-0.0268189	-0.00690756	0.0291258	0.028881	0.0522898	0.0397401
ENSG00000289138_3_19940774_CT_C	4.13484e-07	5.99481e-06	0.00482314	0.0042779	0.237517	0.196204	0.152159	0.212377	0.0503306	0.0434203	0.0555817	0.0778324
ENSG00000289161_8_143547705_G_T	0.271302	0.00300257	9.20503e-08	0.0238803	0.0440732	0.135064	0.211321	0.168039	0.0727602	0.0484542	0.0372545	0.0881732
ENSG00000289194_11_62116572_G_A	0.242515	0.255163	0.133144	0.325799	-0.0368002	-0.034174	-0.104409	-0.0358167	0.0371178	0.0363914	0.0723761	0.0580031
ENSG00000289234_1_247550652_C_CA	0.428295	0.509016	0.664663	0.595372	-0.0465295	-0.0211751	0.00616842	0.0200161	0.0628123	0.0389514	0.0381841	0.0616933
ENSG00000289293_17_62228687_G_T	0.635663	0.645411	0.334681	0.307677	0.000834968	-0.00225282	0.048033	0.0801013	0.0318805	0.0370256	0.0504727	0.0953077
ENSG00000289294_2_202391313_T_C	0.75044	0.797616	0.722532	0.732029	-0.00648762	0.000850877	-0.011652	0.0141578	0.0311257	0.0289735	0.0390633	0.0708416
ENSG00000289295_9_38285274_G_T	0.678574	0.576232	0.710336	0.662011	-0.00748494	-0.0347427	-0.00419643	-0.0124323	0.0319651	0.0677555	0.0316181	0.0501479
ENSG00000289316_8_132338656_C_T	0.579069	0.532112	0.184879	0.497265	0.00202731	0.00856343	0.117909	0.0157727	0.0475961	0.0517045	0.089898	0.0726936
ENSG00000289318_1_144026253_CT_C	1.30027e-06	1.5795e-07	1.39566e-11	0.00180951	-0.17557	-0.263974	-0.319463	-0.261164	0.0392444	0.0535861	0.0574598	0.0879173
ENSG00000289353_16_66699482_A_T	0.693192	0.60975	0.718288	0.714122	-0.00672713	-0.0242464	-0.00432689	-0.00434268	0.025932	0.0513045	0.0216593	0.03497
ENSG00000289444_10_48155767_G_T	0.000371306	0.000623148	0.0242808	0.144614	0.17349	0.120363	0.0926321	0.0751429	0.0500003	0.0350506	0.0451124	0.0684894
ENSG00000289502_8_90503290_C_T	0.0179531	0.0211538	0.0157431	0.0493125	0.192363	0.17172	0.210767	0.175731	0.0761084	0.0725631	0.0787623	0.0955265
ENSG00000289504_3_50315027_T_G	0.533242	0.400112	0.329504	0.418926	-0.0123248	-0.0307975	-0.052195	-0.0319338	0.0378088	0.0412312	0.0557604	0.0503544
ENSG00000289515_4_76299684_T_G	0.000242919	0.00208249	2.24875e-11	0.0108897	0.158102	0.194181	0.307017	0.222508	0.0468849	0.0662777	0.0497433	0.0958604
ENSG00000289519_3_52842623_G_A	0.0999033	0.0463131	0.0281177	0.0432523	-0.0664604	-0.0860877	-0.13587	-0.135176	0.0477345	0.0452525	0.0594228	0.0859543
ENSG00000289520_4_176357727_A_G	6.82663e-07	5.77002e-08	3.9746e-14	0.00391532	-0.21794	-0.267319	-0.446953	-0.301246	0.0462827	0.0501135	0.0705545	0.111657
ENSG00000289554_1_27164900_G_A	0.806007	0.813567	0.830058	0.476476	0.00285561	0.00221094	0.000452269	0.0870393	0.0199167	0.0193391	0.0176103	0.147144
ENSG00000289562_11_63003916_G_A	0.166053	0.126017	0.133955	0.195004	0.0765176	0.112282	0.0932218	0.0808976	0.0601072	0.0751426	0.0624092	0.0746729
ENSG00000289586_4_76943335_C_T	0.0240859	0.0300466	0.00159701	0.183409	-0.0960192	-0.0882353	-0.160545	-0.063706	0.0459455	0.0445687	0.0467082	0.0704857
ENSG00000289614_1_149087223_G_T	5.65518e-10	2.25432e-07	1.91115e-10	0.0017465	-0.319996	-0.297417	-0.30229	-0.302409	0.0477772	0.0488404	0.0434126	0.0674769
ENSG00000289626_14_69387827_G_A	0.772006	0.802442	0.786077	0.555089	-0.00489495	-0.00200392	-0.00422445	-0.0702814	0.0206233	0.019442	0.024964	0.151359
