## Supplemental Table 5 for "Transcriptome analysis in osteoarthritis primary tissues identifies high-confidence effector genes"

### Sheet: info
Table S5: Summary statistics of disease tissue-specific and discordant eQTLs from meta-analysis across tissues.
Column name	Definition
Variant_id	Variant id
LFSR_low_grade	Local false sign rates (LFSR), a measure of significance, for high-grade cartilage tissue
LFSR_high_grade	LFSR for low-grade cartilage tissue
LFSR_synovium	LFSR for synovium tissue
LFSR_fat_pad	LFSR for fat-pad tissue
PosteriorMean_low_grade	Estimate of the posterior mean for high-grade cartilage tissue
PosteriorMean_high_grade	Estimate of the posterior mean for low-grade cartilage tissue
PosteriorMean_synovium	Estimate of the posterior mean for synovium tissue
PosteriorMean_fat_pad	Estimate of the posterior mean for fat-pad tissue
PosteriorSD_low_grade	Standard deviations of the posterior mean estimate for high-grade cartilage tissue
PosteriorSD_high_grade	Standard deviations of the posterior mean estimate for low-grade cartilage tissue
PosteriorSD_synovium	Standard deviations of the posterior mean estimate for synovium tissue
PosteriorSD_fat_pad	Standard deviations of the posterior mean estimate for fat-pad tissue
gene	Ensembl Gene ID of the eGene
GENENAME	HGNC Gene Symbol of the eGene
ENTREZID	Unique gene identifier from the NCBI Entrez Gene database
SNP_POS	Genomic position of the SNP (Single Nucleotide Polymorphism)
rsid	Reference SNP ID from dbSNP
variant_id_genename	A concatenation of Variant_id and GENENAME
tissue_specific (for tissue_unique_eqtls sheet)	Disease tissue for which the eQTL is specific to

### Sheet: tissue_unique_eqtls
variant_id	LFSR_low_grade_cartilage	LFSR_high_grade_cartilage	LFSR_synovium	LFSR_fat_pad	PosteriorMean_low_grade_cartilage	PosteriorMean_high_grade_cartilage	PosteriorMean_synovium	PosteriorMean_fat_pad	PosteriorSD_low_grade_cartilage	PosteriorSD_high_grade_cartilage	PosteriorSD_synovium	PosteriorSD_fat_pad	gene	GENENAME	ENTREZID	SNP_POS	rsid	variant_id_genename	tissue_specific
ENSG00000001617_3_50167312_C_T	0.276587	0.487292	0.000641177	0.337015	-0.03257	-0.00495853	0.144415	0.0231663	0.0484297	0.0484612	0.0346448	0.0488634	ENSG00000001617	SEMA3F	6405	3_50167312_C_T	rs3774745	SEMA3F_rs3774745	synovium
ENSG00000002549_4_17575405_C_G	0.842729	0.828212	1.11022e-16	0.846885	-0.00644493	-0.0089387	-0.479137	-0.0149586	0.0187856	0.0223806	0.0299632	0.0457304	ENSG00000002549	LAP3	51056	4_17575405_C_G	rs1860592	LAP3_rs1860592	synovium
ENSG00000002587_4_11510415_C_G	0.606089	0.56321	0.00129171	0.489699	-0.0119223	0.015856	0.314573	0.0583606	0.0403065	0.0374699	0.0772429	0.0903327	ENSG00000002587	HS3ST1	9957	4_11510415_C_G	rs59849041	HS3ST1_rs59849041	synovium
ENSG00000004864_7_96324337_T_A	0.472749	0.32025	2.9688e-09	0.394506	-0.0069182	-0.0189937	-0.174269	0.0275978	0.0201428	0.0231897	0.0258169	0.0472313	ENSG00000004864	SLC25A13	10165	7_96324337_T_A	rs1859276	SLC25A13_rs1859276	synovium
ENSG00000005108_7_11566419_T_C	0.941846	0.940782	7.45665e-38	0.926399	0.00204087	0.00286522	0.762967	0.0188743	0.0119794	0.0161852	0.0553215	0.0727471	ENSG00000005108	THSD7A	221981	7_11566419_T_C	rs10280061	THSD7A_rs10280061	synovium
ENSG00000007171_17_27836223_TG_T	0.259596	0.457894	0.0158865	0.289921	-0.0240065	0.00680852	-0.158588	-0.0486893	0.0290232	0.0280302	0.0539069	0.0713185	ENSG00000007171	NOS2	4843	17_27836223_TG_T	rs35015331	NOS2_rs35015331	synovium
ENSG00000007314_17_63940061_A_G	0.56079	0.608307	0.00252151	0.507243	-0.0145093	0.00939858	-0.265615	-0.0312826	0.0301321	0.0280399	0.0696677	0.04814	ENSG00000007314	SCN4A	6329	17_63940061_A_G	rs2532111	SCN4A_rs2532111	synovium
ENSG00000008710_16_2150881_A_G	5.14957e-05	0.440436	0.153807	0.27212	-0.263272	0.0109805	-0.0537231	0.0665402	0.053658	0.0644457	0.0527708	0.106438	ENSG00000008710	PKD1	5310	16_2150881_A_G	rs36233	PKD1_rs36233	low_grade_cartilage
ENSG00000010219_12_4597175_A_G	0.000144671	0.190412	0.392356	0.274722	0.12101	0.0282824	0.0116688	0.037095	0.027006	0.0324633	0.0463514	0.0654955	ENSG00000010219	DYRK4	8798	12_4597175_A_G	rs4766260	DYRK4_rs4766260	low_grade_cartilage
ENSG00000010295_12_6558256_T_A	0.195968	0.38428	0.0230072	0.214643	-0.0373307	-0.0135706	-0.115213	-0.0420579	0.0397787	0.0419571	0.0461424	0.0498812	ENSG00000010295	IFFO1	25900	12_6558256_T_A	rs67621679	IFFO1_rs67621679	synovium
ENSG00000011451_19_15035534_A_G	0.803003	0.756085	0.774702	0.0438689	0.00281682	-0.00915212	-0.00527798	-0.173495	0.0148031	0.0241429	0.017082	0.0827899	ENSG00000011451	WIZ	58525	19_15035534_A_G	rs7255683	WIZ_rs7255683	fat_pad
ENSG00000023171_11_123462898_A_T	0.381434	0.58487	3.09074e-09	0.512499	-0.0606431	0.0107413	0.350366	0.0391593	0.07014	0.0497188	0.0534729	0.0911099	ENSG00000023171	GRAMD1B	57476	11_123462898_A_T	rs55668334	GRAMD1B_rs55668334	synovium
ENSG00000025293_20_35762201_A_G	0.249021	0.304773	0.0338231	0.350991	-0.0435098	-0.0315644	-0.19244	-0.0394237	0.0444957	0.0410026	0.0831958	0.0680687	ENSG00000025293	PHF20	51230	20_35762201_A_G	rs2425141	PHF20_rs2425141	synovium
ENSG00000040199_16_71708097_C_G	0.474973	0.288902	0.00549036	0.144558	-0.0032989	-0.0185993	-0.134365	-0.0588323	0.0289805	0.0295999	0.0399359	0.0509379	ENSG00000040199	PHLPP2	23035	16_71708097_C_G	rs12928187	PHLPP2_rs12928187	synovium
ENSG00000040608_22_20247294_C_T	0.289122	0.491713	0.0335786	0.283963	-0.0235073	-0.00575151	-0.163233	-0.0529854	0.0308158	0.0410474	0.0672683	0.0725839	ENSG00000040608	RTN4R	65078	22_20247294_C_T	rs887765	RTN4R_rs887765	synovium
ENSG00000042062_20_50606462_C_T	0.570679	0.555443	0.341958	0.0384675	0.00997207	0.0120729	0.0395432	0.176409	0.0451765	0.0465164	0.0402848	0.0864278	ENSG00000042062	RIPOR3	140876	20_50606462_C_T	rs62202770	RIPOR3_rs62202770	fat_pad
ENSG00000046889_8_68147536_C_T	0.0310381	0.450282	0.303333	0.187494	-0.17505	-0.0066009	0.0133984	0.0530377	0.0678748	0.055712	0.0236028	0.056103	ENSG00000046889	PREX2	80243	8_68147536_C_T	rs4236958	PREX2_rs4236958	low_grade_cartilage
ENSG00000049089_1_40296176_A_G	0.803373	0.812056	7.96419e-05	0.814385	0.00569829	-0.00921399	0.410344	0.0151336	0.0179939	0.0324528	0.0771144	0.0565817	ENSG00000049089	COL9A2	1298	1_40296176_A_G	rs12121804	COL9A2_rs12121804	synovium
ENSG00000049246_1_8132827_A_G	0.161423	0.128777	0.00472212	0.392805	-0.036266	-0.0489659	-0.150331	-0.0166472	0.0338535	0.0399924	0.0455211	0.0728077	ENSG00000049246	PER3	8863	1_8132827_A_G	rs7535151	PER3_rs7535151	synovium
ENSG00000051009_11_6195892_C_A	0.286883	0.00469208	0.498498	0.127756	0.016053	0.126616	-0.000802918	0.0632752	0.0285179	0.0355149	0.0348637	0.0567815	ENSG00000051009	FHIP1B	84067	11_6195892_C_A	rs869900	FHIP1B_rs869900	high_grade_cartilage
ENSG00000054148_9_136808016_G_A	0.459766	0.270989	0.0240366	0.228299	-0.00435013	0.0223747	0.102605	0.0419541	0.0284915	0.0328788	0.0408051	0.0528867	ENSG00000054148	PHPT1	29085	9_136808016_G_A	rs11537630	PHPT1_rs11537630	synovium
ENSG00000055609_7_151980458_G_T	0.478551	0.26814	0.601424	0.0469874	0.011037	-0.0548825	-0.00123103	-0.140106	0.0266345	0.046912	0.0301022	0.065711	ENSG00000055609	KMT2C	58508	7_151980458_G_T	rs62479995	KMT2C_rs62479995	fat_pad
ENSG00000055813_2_56167744_A_G	0.374857	0.230688	2.98592e-05	0.225032	0.0211604	0.0597797	0.270308	0.0710921	0.0359596	0.0535972	0.0560063	0.0619502	ENSG00000055813	CCDC85A	114800	2_56167744_A_G	rs10193757	CCDC85A_rs10193757	synovium
ENSG00000055917_2_20393729_C_T	0.255523	0.461482	0.182552	0.0163734	-0.0260579	-0.00915467	-0.058254	-0.137592	0.0252474	0.0269206	0.0393636	0.0578929	ENSG00000055917	PUM2	23369	2_20393729_C_T	rs34848232	PUM2_rs34848232	fat_pad
ENSG00000056972_6_111632934_A_G	0.048112	0.130743	0.245674	0.336297	-0.165907	-0.0527912	0.0383481	-0.0374425	0.074826	0.042708	0.0486443	0.0781158	ENSG00000056972	TRAF3IP2	10758	6_111632934_A_G	rs75681130	TRAF3IP2_rs75681130	low_grade_cartilage
ENSG00000061794_12_27711408_C_T	0.249461	0.238316	3.7078e-07	0.296565	0.0232166	0.0216916	0.156841	0.0365922	0.0284233	0.0253056	0.0261975	0.057433	ENSG00000061794	MRPS35	60488	12_27711408_C_T	rs7310809	MRPS35_rs7310809	synovium
ENSG00000061938_3_195140630_GGAGAGAGAGTGA_G	0.299991	0.0413697	0.283726	0.267921	-0.0142057	-0.106644	-0.0205167	0.0511333	0.0245915	0.0465002	0.0327469	0.0709703	ENSG00000061938	TNK2	10188	3_195140630_GGAGAGAGAGTGA_G	rs11276544	TNK2_rs11276544	high_grade_cartilage
ENSG00000063245_19_56641935_A_G	0.725604	0.648916	0.6448	0.0202198	0.00734106	0.0265326	0.0198282	0.453628	0.0237145	0.0471073	0.0341887	0.162549	ENSG00000063245	EPN1	29924	19_56641935_A_G	rs113736675	EPN1_rs113736675	fat_pad
ENSG00000065883_7_39260509_ACAC_A	0.757325	0.744917	0.755909	0.0463107	0.00644974	0.00796494	0.00552526	-0.140177	0.0157413	0.017635	0.0135973	0.0648307	ENSG00000065883	CDK13	8621	7_39260509_ACAC_A	rs201432369	CDK13_rs201432369	fat_pad
ENSG00000066629_14_100569498_C_G	0.022916	0.183779	0.113558	0.33859	-0.168561	-0.0438983	0.0755909	0.046245	0.0635318	0.0469317	0.0596123	0.0990277	ENSG00000066629	EML1	2009	14_100569498_C_G	rs12893609	EML1_rs12893609	low_grade_cartilage
ENSG00000067057_10_3104568_C_T	0.419331	0.478831	1.24222e-09	0.455172	-0.0380839	-0.0205173	-0.298866	-0.0473274	0.0480001	0.0343654	0.0442486	0.0708211	ENSG00000067057	PFKP	5214	10_3104568_C_T	rs11251720	PFKP_rs11251720	synovium
ENSG00000067334_1_93752248_T_C	0.00172731	0.38646	0.359666	0.338716	0.123131	-0.0113444	0.00895635	0.0193857	0.0313187	0.0354808	0.0249655	0.0474636	ENSG00000067334	DNTTIP2	30836	1_93752248_T_C	rs4350209	DNTTIP2_rs4350209	low_grade_cartilage
ENSG00000068024_2_240382134_G_A	0.282029	0.239198	0.0460241	0.274656	-0.0203226	-0.0238493	-0.10103	-0.0365392	0.0295894	0.0287215	0.0484814	0.0583413	ENSG00000068024	HDAC4	9759	2_240382134_G_A	rs6726930	HDAC4_rs6726930	synovium
ENSG00000068878_2_53184305_G_A	0.228548	0.514277	0.244862	0.00663317	0.038594	-0.00822867	0.024742	0.122682	0.030095	0.0296493	0.0209619	0.0437751	ENSG00000068878	PSME4	23198	2_53184305_G_A	rs11887176	PSME4_rs11887176	fat_pad
ENSG00000069011_5_135884886_C_G	0.0134687	0.18856	0.183321	0.387872	0.137192	0.0447372	0.047174	0.0183535	0.0481592	0.0510302	0.0512492	0.0821619	ENSG00000069011	PITX1	5307	5_135884886_C_G	rs60829485	PITX1_rs60829485	low_grade_cartilage
ENSG00000069188_17_73639565_T_C	0.776326	0.801207	0	0.782324	-0.0221888	-0.0150867	-0.814045	-0.0694398	0.0463177	0.0391605	0.086276	0.153438	ENSG00000069188	SDK2	54549	17_73639565_T_C	rs62063639	SDK2_rs62063639	synovium
ENSG00000069482_11_68670730_C_T	0.152281	0.131242	1.27647e-32	0.185203	0.15401	0.303286	0.963506	0.20492	0.103107	0.154899	0.0763439	0.163681	ENSG00000069482	GAL	51083	11_68670730_C_T	rs7117788	GAL_rs7117788	synovium
ENSG00000070193_5_44979389_A_G	0.316214	0.132031	0.0150225	0.459437	0.0240559	0.057995	0.141421	-0.0173804	0.0465763	0.04873	0.0498139	0.0774224	ENSG00000070193	FGF10	2255	5_44979389_A_G	rs11959627	FGF10_rs11959627	synovium
ENSG00000070366_17_2243292_G_C	0.464023	0.55091	0.00123933	0.469001	0.00554629	0.00119481	-0.14422	0.0247989	0.0188252	0.0213656	0.0356146	0.0752366	ENSG00000070366	SMG6	23293	17_2243292_G_C	rs4790318	SMG6_rs4790318	synovium
ENSG00000070610_9_35897871_C_T	0.00974982	0.102571	0.10664	0.34752	0.100394	0.0402216	0.0364854	0.0158551	0.0365705	0.0313198	0.0287049	0.0438274	ENSG00000070610	GBA2	57704	9_35897871_C_T	rs7866269	GBA2_rs7866269	low_grade_cartilage
ENSG00000073111_3_126969716_G_A	0.236774	0.224148	0.0214002	0.284972	0.0442774	0.0490195	0.176814	0.0513253	0.0519336	0.0550011	0.0680948	0.0822708	ENSG00000073111	MCM2	4171	3_126969716_G_A	rs9851250	MCM2_rs9851250	synovium
ENSG00000074047_2_120761692_C_T	0.181742	0.102174	1.67908e-06	0.125638	0.068054	0.104931	0.369773	0.169944	0.0615297	0.0637003	0.0681807	0.120766	ENSG00000074047	GLI2	2736	2_120761692_C_T	rs13012673	GLI2_rs13012673	synovium
ENSG00000075240_22_46577995_T_C	0.215618	0.178762	0.00177036	0.194813	0.0253649	0.0342442	0.153733	0.0562767	0.0288441	0.0334734	0.0406791	0.0606851	ENSG00000075240	GRAMD4	23151	22_46577995_T_C	rs9616057	GRAMD4_rs9616057	synovium
ENSG00000075275_22_46498347_C_T	0.319216	0.205798	4.02174e-08	0.356783	0.022397	0.0518444	0.318319	0.0609348	0.0267513	0.0360245	0.051844	0.0876378	ENSG00000075275	CELSR1	9620	22_46498347_C_T	rs1983594	CELSR1_rs1983594	synovium
ENSG00000075420_3_171783524_C_G	0.136702	0.27774	0.00413554	0.257753	-0.0443649	-0.0267787	-0.188215	-0.0479817	0.0327047	0.0365607	0.0558296	0.06151	ENSG00000075420	FNDC3B	64778	3_171783524_C_G	rs7626674	FNDC3B_rs7626674	synovium
ENSG00000075914_3_44992919_C_T	0.42209	0.529442	0.00029375	0.582415	-0.0165848	0.00606085	0.189096	-0.00676083	0.0297984	0.0257401	0.0429623	0.0591234	ENSG00000075914	EXOSC7	23016	3_44992919_C_T	rs4683017	EXOSC7_rs4683017	synovium
ENSG00000076258_1_171329876_C_G	0.316663	0.355288	0.0109326	0.234011	0.0214018	0.0163434	0.154321	0.053357	0.0356572	0.0338538	0.0507784	0.0631546	ENSG00000076258	FMO4	2329	1_171329876_C_G	rs718016	FMO4_rs718016	synovium
ENSG00000078043_18_46635510_A_G	0.173459	0.323104	0.000783599	0.39876	0.0336754	-0.0164905	-0.128566	0.0242805	0.0340513	0.0331575	0.0315034	0.0731018	ENSG00000078043	PIAS2	9063	18_46635510_A_G	rs328195	PIAS2_rs328195	synovium
ENSG00000078053_7_38447026_T_G	0.634265	0.620084	0.663498	1.57173e-06	0.0319229	0.0392874	0.0236022	0.934708	0.0577449	0.0656764	0.0514839	0.149218	ENSG00000078053	AMPH	273	7_38447026_T_G	rs2110654	AMPH_rs2110654	fat_pad
ENSG00000079134_18_268974_A_G	0.419679	0.156802	0.0026787	0.12688	-0.00606235	-0.0275202	-0.11391	-0.0555235	0.0271371	0.0261228	0.0327866	0.0479553	ENSG00000079134	THOC1	9984	18_268974_A_G	rs11080962	THOC1_rs11080962	synovium
ENSG00000081059_5_134039556_G_C	0.283181	0.258656	0.0408286	0.484199	0.0501805	0.0519008	-0.157253	-0.00532715	0.0706527	0.0658528	0.0676048	0.10505	ENSG00000081059	TCF7	6932	5_134039556_G_C	rs13175876	TCF7_rs13175876	synovium
ENSG00000082482_1_214861566_T_C	0.298094	0.224693	1.11022e-16	0.268494	-0.0341381	-0.0602901	-0.314654	-0.0692589	0.0374151	0.0477281	0.03276	0.067008	ENSG00000082482	KCNK2	3776	1_214861566_T_C	rs7519966	KCNK2_rs7519966	synovium
ENSG00000082701_3_120151811_C_T	0.269759	0.483953	8.92638e-05	0.359681	0.0223619	-0.00596081	-0.178277	-0.0365237	0.0258122	0.027856	0.0379242	0.0668462	ENSG00000082701	GSK3B	2932	3_120151811_C_T	rs6438565	GSK3B_rs6438565	synovium
ENSG00000083817_19_57173426_G_A	0.0329166	0.324188	0.227984	0.471637	0.143445	0.0170726	0.0244201	0.00393092	0.0585802	0.0354099	0.0303364	0.0734544	ENSG00000083817	ZNF416	55659	19_57173426_G_A	rs68172747	ZNF416_rs68172747	low_grade_cartilage
ENSG00000084234_11_131041961_C_T	0.20145	0.349211	0.161975	0.0425066	-0.0525841	-0.0291345	-0.0534359	-0.200077	0.0439772	0.0492428	0.0360845	0.117619	ENSG00000084234	APLP2	334	11_131041961_C_T	rs10894313	APLP2_rs10894313	fat_pad
ENSG00000087245_16_55432862_G_A	0.261729	0.222906	0.0493633	0.27964	-0.0249697	-0.0334239	-0.127673	-0.0410205	0.0316081	0.0362382	0.0611124	0.0617868	ENSG00000087245	MMP2	4313	16_55432862_G_A	rs2576562	MMP2_rs2576562	synovium
ENSG00000088854_20_3617804_C_T	0.285327	0.145163	0.0281046	0.450055	-0.0209783	0.0352254	0.125353	0.00795842	0.03196	0.0297219	0.0496609	0.0508482	ENSG00000088854	DNAAF9	25943	20_3617804_C_T	rs2252091	DNAAF9_rs2252091	synovium
ENSG00000089159_12_119487317_A_G	0.339667	0.283842	0.0133097	0.491051	0.0126315	0.0207811	-0.111996	-0.00470283	0.025633	0.0313882	0.0393616	0.0511076	ENSG00000089159	PXN	5829	12_119487317_A_G	rs498332	PXN_rs498332	synovium
ENSG00000089723_14_94027563_T_G	0.535684	0.751968	1.11022e-16	0.545779	-0.0539424	-0.00177446	-0.596504	-0.0697172	0.0675038	0.0411989	0.0484351	0.0928282	ENSG00000089723	OTUB2	78990	14_94027563_T_G	rs879981	OTUB2_rs879981	synovium
ENSG00000091622_17_6058011_A_G	0.533786	0.476515	0.0138442	0.421725	0.0023465	0.00940824	0.169568	0.0217936	0.0399666	0.046868	0.0575404	0.0653338	ENSG00000091622	PITPNM3	83394	17_6058011_A_G	rs12450377	PITPNM3_rs12450377	synovium
ENSG00000092820_6_158843942_G_A	0.247355	0.476763	0.00136287	0.318251	0.0327048	0.00888089	-0.191297	-0.0418803	0.0350116	0.0383081	0.0495041	0.062004	ENSG00000092820	EZR	7430	6_158843942_G_A	rs6924755	EZR_rs6924755	synovium
ENSG00000095739_10_28985100_G_A	0.371087	0.599497	8.97361e-09	0.585873	-0.0421813	0.0081516	0.362752	0.0232087	0.0409215	0.0331734	0.0586165	0.083347	ENSG00000095739	BAMBI	25805	10_28985100_G_A	rs2783594	BAMBI_rs2783594	synovium
ENSG00000096433_6_32668296_A_G	0.265295	0.466468	0.0355152	0.523903	-0.0201307	-0.00511002	-0.118292	0.000156475	0.0247529	0.025102	0.0505514	0.051926	ENSG00000096433	ITPR3	3710	6_32668296_A_G	rs3828802	ITPR3_rs3828802	synovium
ENSG00000099204_10_114549557_C_T	0.491438	0.675032	3.5589e-14	0.627675	-0.0243049	-0.000582083	0.265295	0.00923572	0.0415343	0.0377181	0.0329509	0.0658294	ENSG00000099204	ABLIM1	3983	10_114549557_C_T	rs2497721	ABLIM1_rs2497721	synovium
ENSG00000100028_22_24923458_T_G	0.00456316	0.122237	0.21074	0.20389	-0.146476	-0.0316805	-0.0221968	-0.0569554	0.0422402	0.026954	0.0273804	0.071978	ENSG00000100028	SNRPD3	6634	22_24923458_T_G	rs9624665	SNRPD3_rs9624665	low_grade_cartilage
ENSG00000100234_22_32620866_C_T	0.464672	0.600978	6.7355e-12	0.462865	-0.0357069	-0.0129047	-0.354222	-0.0590169	0.0457843	0.0382404	0.0462717	0.0750765	ENSG00000100234	TIMP3	7078	22_32620866_C_T	rs1964184	TIMP3_rs1964184	synovium
ENSG00000100266_22_42790757_TGTG_T	0.224718	0.201713	8.19853e-05	0.542369	0.0351292	0.0418814	0.20465	-0.00234914	0.0355754	0.0385717	0.0434831	0.0743964	ENSG00000100266	PACSIN2	11252	22_42790757_TGTG_T	rs3046458	PACSIN2_rs3046458	synovium
ENSG00000100353_22_36361157_C_T	0.583988	0.686985	0.591153	0.0168929	0.0231733	-0.00728238	0.0177152	0.330546	0.0489108	0.0482381	0.039376	0.126177	ENSG00000100353	EIF3D	8664	22_36361157_C_T	rs136209	EIF3D_rs136209	fat_pad
ENSG00000100364_22_45215764_C_T	0.126614	0.216106	0.000205751	0.211771	-0.0480063	-0.03032	-0.189905	-0.0590022	0.0357199	0.033159	0.0427418	0.0647917	ENSG00000100364	KIAA0930	23313	22_45215764_C_T	rs9615065	KIAA0930_rs9615065	synovium
ENSG00000100379_22_36896539_C_T	0.255334	0.0383351	0.299679	0.357366	-0.0265874	-0.132345	0.0237039	-0.0295052	0.0375011	0.0549896	0.0394024	0.0731643	ENSG00000100379	KCTD17	79734	22_36896539_C_T	rs11705296	KCTD17_rs11705296	high_grade_cartilage
ENSG00000100401_22_41096649_G_A	0.122629	0.0241618	0.105957	0.466741	0.0294396	0.109252	0.0389192	-0.0129367	0.0240414	0.0451301	0.0298762	0.0633329	ENSG00000100401	RANGAP1	5905	22_41096649_G_A	rs9607772	RANGAP1_rs9607772	high_grade_cartilage
ENSG00000100600_14_92768449_C_A	0.41678	0.254398	0.0317428	0.199678	0.0075445	0.0295708	0.117509	0.0517021	0.0263439	0.0396765	0.0487055	0.0564067	ENSG00000100600	LGMN	5641	14_92768449_C_A	rs3861662	LGMN_rs3861662	synovium
ENSG00000100605_14_93052536_C_T	0.590794	0.401317	1.39597e-07	0.550057	0.00620611	0.034236	-0.25421	0.0236533	0.0236183	0.0392431	0.0438307	0.0594522	ENSG00000100605	ITPK1	3705	14_93052536_C_T	rs10135559	ITPK1_rs10135559	synovium
ENSG00000100811_14_100211569_G_C	0.409006	0.354438	0.0244783	0.27091	0.00762725	0.0110048	0.104857	0.0271852	0.0221678	0.0220539	0.0427228	0.036381	ENSG00000100811	YY1	7528	14_100211569_G_C	rs11625290	YY1_rs11625290	synovium
ENSG00000101265_20_4788619_A_G	0.462951	0.201483	0.00973668	0.200312	0.00513862	-0.0372761	-0.108442	-0.046284	0.0428014	0.0432657	0.0365074	0.0546427	ENSG00000101265	RASSF2	9770	20_4788619_A_G	rs2422988	RASSF2_rs2422988	synovium
ENSG00000101363_20_37349235_G_A	0.11896	0.15066	0.000407467	0.105302	-0.0330968	-0.0300413	-0.185021	-0.0879149	0.024868	0.0259706	0.0428708	0.0634543	ENSG00000101363	MANBAL	63905	20_37349235_G_A	rs36003615	MANBAL_rs36003615	synovium
ENSG00000101493_18_76563946_A_G	0.232884	0.246839	0.000961987	0.336487	-0.0206121	0.0348015	-0.163403	0.0269007	0.0235418	0.0420393	0.0397187	0.0489635	ENSG00000101493	ZNF516	9658	18_76563946_A_G	rs12605395	ZNF516_rs12605395	synovium
ENSG00000103194_16_84775294_G_A	0.00698181	0.129771	0.10517	0.341336	-0.126734	-0.0351003	-0.0355855	0.022649	0.040879	0.0309702	0.0281396	0.0499197	ENSG00000103194	USP10	9100	16_84775294_G_A	rs774299	USP10_rs774299	low_grade_cartilage
ENSG00000103356_16_23412766_A_G	0.309264	0.197954	0.00669326	0.412103	0.0162676	0.0347699	-0.133961	0.0280135	0.0281844	0.0366904	0.040986	0.0831688	ENSG00000103356	EARS2	124454	16_23412766_A_G	rs30009	EARS2_rs30009	synovium
ENSG00000103489_16_17095620_GT_G	0.348221	0.264265	1.21129e-06	0.354692	-0.0242867	-0.0532183	-0.245519	-0.0448943	0.03453	0.0529109	0.0442712	0.067218	ENSG00000103489	XYLT1	64131	16_17095620_GT_G	rs56916060	XYLT1_rs56916060	synovium
ENSG00000104388_8_60662370_C_G	0.651742	0.520475	0.522008	0.0198187	0.00600027	0.0214144	0.0177669	0.268153	0.0180297	0.0280424	0.0233645	0.118111	ENSG00000104388	RAB2A	5862	8_60662370_C_G	rs629523	RAB2A_rs629523	fat_pad
ENSG00000104885_19_2186758_T_C	0.368855	0.226705	0.00110796	0.265626	-0.0113158	-0.0298014	0.11129	0.0293953	0.0308438	0.0375712	0.0288627	0.0436735	ENSG00000104885	DOT1L	84444	19_2186758_T_C	rs8108461	DOT1L_rs8108461	synovium
ENSG00000105248_19_4251434_C_A	2.47405e-09	0.279123	0.190331	0.388162	0.245359	0.0200278	-0.0209539	-0.0221505	0.0370229	0.0343935	0.0238963	0.0760752	ENSG00000105248	YJU2	55702	19_4251434_C_A	rs4807551	YJU2_rs4807551	low_grade_cartilage
ENSG00000105379_19_51648764_T_C	0.689305	0.732303	0.758611	0.0497569	0.0116475	0.00708345	0.00448442	0.120547	0.0217135	0.0180902	0.015066	0.0571642	ENSG00000105379	ETFB	2109	19_51648764_T_C	rs4356587	ETFB_rs4356587	fat_pad
ENSG00000105429_19_43289446_G_C	0.0471863	0.339611	0.180359	0.330316	0.101137	0.0173797	0.0392094	0.0291693	0.0475074	0.0398772	0.0389721	0.068609	ENSG00000105429	MEGF8	1954	19_43289446_G_C	rs187375974	MEGF8_rs187375974	low_grade_cartilage
ENSG00000105612_19_12844730_A_C	0.21743	0.512481	5.37183e-05	0.536495	-0.0303767	0.00440198	0.187354	-0.0081953	0.0269669	0.0268885	0.0401636	0.0638959	ENSG00000105612	DNASE2	1777	19_12844730_A_C	rs6511843	DNASE2_rs6511843	synovium
ENSG00000105887_7_136851680_G_A	0.211645	0.21554	0.510173	0.039725	-0.0281033	-0.0374871	-0.00573962	-0.142266	0.020253	0.0285947	0.0265078	0.0831031	ENSG00000105887	MTPN	767558	7_136851680_G_A	rs6967616	MTPN_rs6967616	fat_pad
ENSG00000105887_7_136851680_G_A	0.211645	0.21554	0.510173	0.039725	-0.0281033	-0.0374871	-0.00573962	-0.142266	0.020253	0.0285947	0.0265078	0.0831031	ENSG00000105887	MTPN	136319	7_136851680_G_A	rs6967616	MTPN_rs6967616	fat_pad
ENSG00000106392_7_7304182_G_C	0.522886	0.227291	0.024674	0.288327	-0.00025122	-0.0255856	0.122686	0.0405452	0.0257721	0.0295351	0.0467829	0.0619091	ENSG00000106392	C1GALT1	56913	7_7304182_G_C	rs1548773	C1GALT1_rs1548773	synovium
ENSG00000106546_7_17316723_T_C	0.366065	0.342964	0.00177867	0.195396	-0.0151879	0.0195386	-0.173446	-0.0594789	0.0329425	0.0362521	0.044215	0.0579543	ENSG00000106546	AHR	196	7_17316723_T_C	rs2282883	AHR_rs2282883	synovium
ENSG00000106714_9_39112045_T_TTCTC	0.608856	0.527543	4.45802e-11	0.548316	0.0151317	0.0383758	0.35342	0.0317589	0.0804034	0.0867034	0.0485319	0.0834615	ENSG00000106714	CNTNAP3	79937	9_39112045_T_TTCTC	rs543749070	CNTNAP3_rs543749070	synovium
ENSG00000106772_9_76828869_G_T	0.411167	0.409513	2.70981e-06	0.258513	-0.0173234	0.0190715	-0.267895	-0.095887	0.0308532	0.0334272	0.0495167	0.0864647	ENSG00000106772	PRUNE2	158471	9_76828869_G_T	rs11145088	PRUNE2_rs11145088	synovium
ENSG00000107372_9_72507834_GTA_G	0.219954	0.276338	0.00215692	0.38445	-0.034424	-0.0316249	0.16663	0.0266383	0.0378724	0.0441713	0.0448103	0.0732224	ENSG00000107372	ZFAND5	7763	9_72507834_GTA_G	rs57631720	ZFAND5_rs57631720	synovium
ENSG00000107829_10_101137548_C_T	0.27867	0.182725	0.00707693	0.3492	-0.0313618	-0.0659956	0.152398	-0.0467753	0.0479793	0.0677082	0.046602	0.0958841	ENSG00000107829	FBXW4	6468	10_101137548_C_T	rs3740499	FBXW4_rs3740499	synovium
ENSG00000108055_10_110676015_G_A	0.939813	0.941019	0.920025	0.0335022	-0.000321837	0.000369375	0.00124423	0.115801	0.00560837	0.00664616	0.00632982	0.0444084	ENSG00000108055	SMC3	9126	10_110676015_G_A	rs12772458	SMC3_rs12772458	fat_pad
ENSG00000108187_10_68323134_A_G	0.249659	0.348058	0.202339	0.0229968	0.103355	0.0579347	0.102009	0.463416	0.100988	0.0870934	0.079797	0.194559	ENSG00000108187	PBLD	64081	10_68323134_A_G	rs75032908	PBLD_rs75032908	fat_pad
ENSG00000108622_17_64001974_A_G	0.274779	0.315144	0	0.264122	0.0332516	0.0387592	-0.261795	-0.0521498	0.0334976	0.0462241	0.0289498	0.0501973	ENSG00000108622	ICAM2	3384	17_64001974_A_G	rs11079520	ICAM2_rs11079520	synovium
ENSG00000109133_4_41133527_T_C	0.386287	0.147345	0.435594	0.0100185	0.0114078	-0.0442204	0.0085746	0.178463	0.022059	0.0261749	0.022223	0.068319	ENSG00000109133	TMEM33	55161	4_41133527_T_C	rs17443013	TMEM33_rs17443013	fat_pad
ENSG00000109861_11_88361800_C_T	0.760978	0.735918	7.41529e-31	0.811847	0.0189121	0.0306675	0.552969	0.0118449	0.0431921	0.0578988	0.0447304	0.0482664	ENSG00000109861	CTSC	1075	11_88361800_C_T	rs6483133	CTSC_rs6483133	synovium
ENSG00000110693_11_16516882_G_T	0.507943	0.468367	0.0139126	0.349275	0.00797242	-0.0159639	0.206155	0.050216	0.0382077	0.046145	0.069274	0.0767193	ENSG00000110693	SOX6	55553	11_16516882_G_T	rs7122873	SOX6_rs7122873	synovium
ENSG00000110713_11_3750694_C_T	0.522456	0.580368	4.74033e-08	0.654242	0.0155328	0.0112905	0.226932	0.00568878	0.026361	0.0280417	0.0363315	0.0356668	ENSG00000110713	NUP98	4928	11_3750694_C_T	rs11029620	NUP98_rs11029620	synovium
ENSG00000110931_12_121277132_C_T	0.552839	0.460438	2.18048e-13	0.427785	-0.0116194	-0.0243253	-0.316498	-0.0710888	0.0255068	0.0323078	0.039169	0.081691	ENSG00000110931	CAMKK2	10645	12_121277132_C_T	rs11615578	CAMKK2_rs11615578	synovium
ENSG00000111181_12_225176_C_T	0.962433	0.959075	0	0.962203	0.00135032	-0.00183932	-0.545943	-0.00292802	0.0120208	0.0131922	0.0538303	0.0258863	ENSG00000111181	SLC6A12	6539	12_225176_C_T	rs11835796	SLC6A12_rs11835796	synovium
ENSG00000111262_12_4998309_A_G	0.518236	0.52228	2.02776e-11	0.401537	-0.0214787	-0.0226536	-0.390128	-0.115742	0.0393963	0.0425931	0.051437	0.12135	ENSG00000111262	KCNA1	3736	12_4998309_A_G	rs6489593	KCNA1_rs6489593	synovium
ENSG00000111276_12_12673872_G_T	0.107693	0.31443	0.038518	0.43151	-0.0384212	-0.0157438	-0.110654	-0.00818441	0.0268378	0.0282652	0.0512972	0.0527412	ENSG00000111276	CDKN1B	1027	12_12673872_G_T	rs7965458	CDKN1B_rs7965458	synovium
ENSG00000112242_6_20160440_G_A	0.362764	0.561558	0.0216072	0.511823	0.0285262	-0.00651815	0.212997	0.0105974	0.0457509	0.0610589	0.0791725	0.0835778	ENSG00000112242	E2F3	1871	6_20160440_G_A	rs62397915	E2F3_rs62397915	synovium
ENSG00000113522_5_132283250_G_A	0.255423	0.0308456	0.49457	0.239808	-0.0299635	-0.158525	-0.00141825	-0.0552172	0.0432215	0.0623684	0.0398857	0.0754363	ENSG00000113522	RAD50	10111	5_132283250_G_A	rs6877599	RAD50_rs6877599	high_grade_cartilage
ENSG00000114423_3_106078281_T_A	0.191677	0.114174	0.0096383	0.176459	0.0412059	0.0594874	0.127884	0.0579023	0.0449657	0.0472322	0.043698	0.0617668	ENSG00000114423	CBLB	868	3_106078281_T_A	rs12495882	CBLB_rs12495882	synovium
ENSG00000114867_3_184408203_T_G	0.494024	0.44144	0.505969	0.0457441	0.0158353	0.0279781	0.0155914	0.110496	0.0226261	0.0319701	0.0236423	0.0565136	ENSG00000114867	EIF4G1	1981	3_184408203_T_G	rs4912543	EIF4G1_rs4912543	fat_pad
ENSG00000115207_2_26619278_C_G	0.931503	0.939292	0.898649	0.0367768	-0.000509967	0.000173941	-0.00255124	0.164152	0.00630854	0.0050812	0.0094979	0.0707353	ENSG00000115207	GTF3C2	2976	2_26619278_C_G	rs732990	GTF3C2_rs732990	fat_pad
ENSG00000115318_2_74848405_A_G	0.124879	0.233071	0.0279892	0.212445	0.0516699	0.0349991	-0.153475	-0.0715288	0.0404766	0.0428785	0.061344	0.0822783	ENSG00000115318	LOXL3	84695	2_74848405_A_G	rs694644	LOXL3_rs694644	synovium
ENSG00000115520_2_197452059_CT_C	0.181938	0.325997	0.0309507	0.46743	-0.0335368	-0.0180119	-0.122386	-0.00556036	0.0314282	0.0329862	0.0518728	0.049567	ENSG00000115520	COQ10B	80219	2_197452059_CT_C	rs113838789	COQ10B_rs113838789	synovium
ENSG00000115541_2_197275662_C_T	0.481502	0.217564	0.0454492	0.384105	0.0039212	-0.0312656	0.104631	0.018732	0.0278683	0.034369	0.0473237	0.0484554	ENSG00000115541	HSPE1	3336	2_197275662_C_T	rs2697288	HSPE1_rs2697288	synovium
ENSG00000115685_2_241170434_G_A	0.495093	0.404109	8.58349e-05	0.290431	0.00233483	-0.00772703	0.12173	-0.0347865	0.0242851	0.0231576	0.0259949	0.0519263	ENSG00000115685	PPP1R7	5510	2_241170434_G_A	rs2159005	PPP1R7_rs2159005	synovium
ENSG00000115687_2_241113217_C_T	0.364082	0.322068	1.03795e-10	0.163036	-0.0324952	-0.0429815	-0.330731	-0.138455	0.0562298	0.0605259	0.0465813	0.0948682	ENSG00000115687	PASK	23178	2_241113217_C_T	rs733997	PASK_rs733997	synovium
ENSG00000116514_1_33059142_T_A	0.402745	0.401538	0.000677923	0.642411	-0.0248286	-0.0280914	-0.255859	-0.00149163	0.0308002	0.0347004	0.0614427	0.0574935	ENSG00000116514	RNF19B	127544	1_33059142_T_A	rs59902060	RNF19B_rs59902060	synovium
ENSG00000116668_1_185696546_C_T	0.128493	0.328784	0.0140472	0.302199	0.0507919	0.0200542	0.12752	0.0323647	0.0417566	0.0423972	0.0458634	0.0652734	ENSG00000116668	SWT1	54823	1_185696546_C_T	rs35823130	SWT1_rs35823130	synovium
ENSG00000116731_1_13615578_A_G	0.341277	0.388936	0.0242667	0.332133	-0.0119937	0.0127822	-0.116406	-0.0274914	0.0231636	0.032068	0.0449471	0.0535516	ENSG00000116731	PRDM2	7799	1_13615578_A_G	rs2487628	PRDM2_rs2487628	synovium
ENSG00000117016_1_40721997_T_C	0.277003	0.501288	0.000242635	0.273132	-0.0535176	-0.00984481	-0.258011	-0.0668309	0.0627825	0.0679591	0.059739	0.077736	ENSG00000117016	RIMS3	9783	1_40721997_T_C	rs9438949	RIMS3_rs9438949	synovium
ENSG00000117139_1_202117377_G_A	0.714585	0.710812	0.826405	0.00532463	-0.00951922	-0.0109969	-0.000451617	0.147449	0.0188118	0.0212769	0.0130377	0.0451078	ENSG00000117139	KDM5B	10765	1_202117377_G_A	rs4480417	KDM5B_rs4480417	fat_pad
ENSG00000117616_1_25257119_C_G	0.150613	0.141693	1.11022e-16	0.206638	-0.0548484	-0.0644718	-0.387988	-0.0783221	0.0360136	0.0392343	0.0400052	0.0685574	ENSG00000117616	RSRP1	57035	1_25257119_C_G	rs72660908	RSRP1_rs72660908	synovium
ENSG00000118246_2_206816879_A_G	0.272991	0.29214	8.57445e-07	0.176432	0.0184806	0.0163984	0.157558	0.0709482	0.0259924	0.0252621	0.0268088	0.0680832	ENSG00000118246	FASTKD2	22868	2_206816879_A_G	rs17214385	FASTKD2_rs17214385	synovium
ENSG00000118432_6_88440183_A_G	0.826784	0.830116	2.91527e-06	0.758335	0.00148316	0.00091247	-0.369545	-0.0200743	0.0317467	0.0285865	0.0637696	0.0628798	ENSG00000118432	CNR1	1268	6_88440183_A_G	rs9444613	CNR1_rs9444613	synovium
ENSG00000118454_1_70952276_G_GAATT	0.153719	0.0337724	0.113476	0.233305	-0.033563	-0.109894	0.0433655	0.0495809	0.0309747	0.0464718	0.0332691	0.0629077	ENSG00000118454	ANKRD13C	81573	1_70952276_G_GAATT	rs10688711	ANKRD13C_rs10688711	high_grade_cartilage
ENSG00000118655_1_113339209_GTGTGTA_G	0.0264978	0.153007	0.305579	0.292393	-0.178332	-0.0513806	-0.0286327	-0.0497499	0.0705974	0.0478827	0.0538288	0.0935677	ENSG00000118655	DCLRE1B	64858	1_113339209_GTGTGTA_G	rs756334343	DCLRE1B_rs756334343	low_grade_cartilage
ENSG00000118939_13_75524350_C_T	0.105562	0.108303	0.00677024	0.350724	-0.0485113	-0.0518293	-0.162144	-0.02565	0.0353316	0.038312	0.0531025	0.0743681	ENSG00000118939	UCHL3	7347	13_75524350_C_T	rs4885306	UCHL3_rs4885306	synovium
ENSG00000119280_1_230849794_T_G	0.128072	0.271276	9.10175e-05	0.417107	-0.0466463	-0.0282698	-0.182923	-0.0160925	0.0341216	0.0386987	0.0390628	0.0582224	ENSG00000119280	C1orf198	84886	1_230849794_T_G	rs1202559	C1orf198_rs1202559	synovium
ENSG00000119397_9_120891199_G_C	0.480889	0.320458	0.000758601	0.413439	-0.00362404	-0.0198616	0.127913	0.0131433	0.0291942	0.0348893	0.0314058	0.0444723	ENSG00000119397	CNTRL	11064	9_120891199_G_C	rs10117059	CNTRL_rs10117059	synovium
ENSG00000119682_14_75709222_C_A	0.715607	0.79401	0.775796	0.0112361	0.0115766	0.00328592	0.00422505	0.183907	0.0216941	0.0130685	0.0130035	0.0668501	ENSG00000119682	AREL1	9870	14_75709222_C_A	rs1981898	AREL1_rs1981898	fat_pad
ENSG00000119699_14_75375330_T_C	0.147608	0.0373797	0.382729	0.483184	-0.047904	-0.145186	0.0155302	0.010106	0.0428414	0.0608208	0.0420286	0.0791562	ENSG00000119699	TGFB3	7043	14_75375330_T_C	rs10459550	TGFB3_rs10459550	high_grade_cartilage
ENSG00000119714_14_90436307_G_A	0.638581	0.727711	0.711274	0.0201726	0.0178443	0.00653275	-0.00903923	-0.328669	0.0308062	0.0235559	0.0257985	0.132474	ENSG00000119714	GPR68	8111	14_90436307_G_A	rs2401889	GPR68_rs2401889	fat_pad
ENSG00000120438_6_159466152_A_G	0.622882	0.687058	0.671455	0.0149076	0.0158056	0.00944278	0.0101034	-0.152686	0.0283003	0.0291922	0.0265969	0.0552224	ENSG00000120438	TCP1	6950	6_159466152_A_G	rs9456407	TCP1_rs9456407	fat_pad
ENSG00000120885_8_27595330_G_A	0.037193	0.50385	0.177414	0.482158	0.136882	0.000347355	-0.0475372	-0.00743535	0.0570101	0.0389371	0.0469426	0.075558	ENSG00000120885	CLU	1191	8_27595330_G_A	rs17466684	CLU_rs17466684	low_grade_cartilage
ENSG00000120963_8_100277789_AT_A	0.215079	0.221185	0.0265741	0.245441	0.032856	-0.0291966	-0.138195	-0.0502859	0.0375115	0.0341506	0.0531601	0.0680485	ENSG00000120963	ZNF706	51123	8_100277789_AT_A	rs147432652	ZNF706_rs147432652	synovium
ENSG00000121769_1_31218014_C_T	0.455082	0.467032	4.36292e-05	0.304412	0.0215503	-0.0209724	-0.296937	-0.0873919	0.0448187	0.0482194	0.0613142	0.0894925	ENSG00000121769	FABP3	2170	1_31218014_C_T	rs4949365	FABP3_rs4949365	synovium
ENSG00000122176_1_203351280_G_C	0.138776	0.112996	0.00353958	0.199558	0.0513919	0.0746168	0.222546	0.0878868	0.0416457	0.0539757	0.0662916	0.0996156	ENSG00000122176	FMOD	2331	1_203351280_G_C	rs4971252	FMOD_rs4971252	synovium
ENSG00000122490_18_79013001_G_A	0.365622	0.33836	0.015419	0.383891	0.0376445	0.0547683	-0.231032	-0.0442418	0.0682572	0.085132	0.0791208	0.0988559	ENSG00000122490	SLC66A2	80148	18_79013001_G_A	rs61628120	SLC66A2_rs61628120	synovium
ENSG00000122644_7_12681448_A_G	0.151825	0.107653	1.0606e-05	0.179921	-0.0542534	-0.0667488	-0.202773	-0.0714755	0.0482178	0.048588	0.0403271	0.0724641	ENSG00000122644	ARL4A	10124	7_12681448_A_G	rs2164208	ARL4A_rs2164208	synovium
ENSG00000122679_7_45853602_G_A	0.455387	0.174582	1.99008e-13	0.273672	0.0222579	0.180768	0.562731	0.0794874	0.0612652	0.107969	0.0710071	0.0832619	ENSG00000122679	RAMP3	10268	7_45853602_G_A	rs10256330	RAMP3_rs10256330	synovium
ENSG00000122691_7_18753199_A_G	0.31558	0.426354	1.96237e-06	0.614553	0.0555141	0.0321045	0.299688	0.00237961	0.0543678	0.052002	0.0548853	0.0660844	ENSG00000122691	TWIST1	7291	7_18753199_A_G	rs1178168	TWIST1_rs1178168	synovium
ENSG00000122707_9_36738644_G_A	0.844304	0.803292	0.833978	0.0438639	0.00224592	0.00588024	-0.00349331	0.170228	0.0123788	0.0165937	0.0149702	0.0799222	ENSG00000122707	RECK	8434	9_36738644_G_A	rs7857754	RECK_rs7857754	fat_pad
ENSG00000123091_1_50523763_A_G	0.158454	0.232915	0.0290059	0.233203	0.0449118	0.0337714	0.112081	0.0422084	0.040724	0.04258	0.0478074	0.0555103	ENSG00000123091	RNF11	26994	1_50523763_A_G	rs11205727	RNF11_rs11205727	synovium
ENSG00000124216_20_49616836_C_A	0.296231	0.027264	0.508192	0.242619	-0.0199933	-0.241145	0.000948927	-0.0564488	0.0347968	0.0873916	0.0450632	0.0769188	ENSG00000124216	SNAI1	6615	20_49616836_C_A	rs437276	SNAI1_rs437276	high_grade_cartilage
ENSG00000124574_6_44209977_T_C	0.156341	0.288722	0.00878278	0.304507	0.0389941	-0.0233313	0.102876	0.0296365	0.0374863	0.0394845	0.0336969	0.0611611	ENSG00000124574	ABCC10	89845	6_44209977_T_C	rs9472232	ABCC10_rs9472232	synovium
ENSG00000124920_11_61756894_A_C	0.592827	0.521545	6.61693e-14	0.439897	-0.0164506	-0.0247636	-0.403174	-0.100554	0.0432163	0.0406763	0.0483656	0.11217	ENSG00000124920	MYRF	745	11_61756894_A_C	rs198461	MYRF_rs198461	synovium
ENSG00000125454_17_75412738_A_G	0.400646	0.126026	0.000204605	0.136549	-0.0136796	-0.0577975	0.178589	0.0856155	0.0464034	0.04792	0.0402921	0.0752474	ENSG00000125454	SLC25A19	60386	17_75412738_A_G	rs9908820	SLC25A19_rs9908820	synovium
ENSG00000125457_17_75276930_A_G	0.330733	0.159831	0.00365659	0.206363	0.0211449	0.0461183	0.166757	0.0519072	0.0411412	0.0409909	0.0479422	0.0568441	ENSG00000125457	MIF4GD	57409	17_75276930_A_G	rs35084766	MIF4GD_rs35084766	synovium
ENSG00000125814_20_23393307_T_TA	0.339423	0.113429	0.0375957	0.504131	0.0274102	0.0918055	0.196664	-0.0178351	0.0540768	0.0652628	0.0845435	0.101546	ENSG00000125814	NAPB	63908	20_23393307_T_TA	rs576565512	NAPB_rs576565512	synovium
ENSG00000125870_20_16760057_G_A	0.8987	0.931204	0.926392	0.0187931	0.002115	-0.000691337	0.00061176	-0.180098	0.00818279	0.00842599	0.00606685	0.0702876	ENSG00000125870	SNRPB2	6629	20_16760057_G_A	rs1555126	SNRPB2_rs1555126	fat_pad
ENSG00000125875_20_475808_T_C	0.240964	0.396453	0.0151359	0.12114	-0.0184728	0.00788832	-0.137572	-0.0650763	0.0227328	0.0225594	0.0465003	0.0493842	ENSG00000125875	TBC1D20	128637	20_475808_T_C	rs77725	TBC1D20_rs77725	synovium
ENSG00000125952_14_65130791_G_A	0.00692661	0.345764	0.482464	0.304856	0.114703	0.0128603	-0.00247418	0.0308931	0.0353801	0.033786	0.0349106	0.0621764	ENSG00000125952	MAX	4149	14_65130791_G_A	rs2898863	MAX_rs2898863	low_grade_cartilage
ENSG00000126107_1_45457305_CAT_C	0.0196824	0.414436	0.231368	0.230837	-0.128271	-0.00591253	-0.0170994	-0.0477506	0.0453565	0.0258457	0.0221343	0.0642934	ENSG00000126107	HECTD3	79654	1_45457305_CAT_C	rs72387598	HECTD3_rs72387598	low_grade_cartilage
ENSG00000126217_13_112974382_G_C	0.302384	0.325996	0.000146152	0.385442	-0.0933789	-0.0869193	0.302341	0.043168	0.117702	0.120886	0.0661672	0.0842596	ENSG00000126217	MCF2L	23263	13_112974382_G_C	rs72661946	MCF2L_rs72661946	synovium
ENSG00000126790_14_59120988_T_C	0.409053	0.409003	0.362851	0.00708756	-0.0349397	-0.0342965	-0.048111	-0.427541	0.0419442	0.0411809	0.0467415	0.147458	ENSG00000126790	L3HYPDH	112849	14_59120988_T_C	rs2348872	L3HYPDH_rs2348872	fat_pad
ENSG00000127603_1_39824925_C_A	0.834	0.855867	0.881313	0.00808796	0.00377748	0.00231643	0.000360107	-0.102842	0.0132544	0.0135992	0.0102613	0.0315493	ENSG00000127603	MACF1	23499	1_39824925_C_A	rs230271	MACF1_rs230271	fat_pad
ENSG00000129596_5_115740847_G_C	0.265701	0.257896	0.0349624	0.224136	-0.0248548	-0.028813	-0.118596	-0.0533663	0.0344526	0.0392908	0.0517743	0.0682874	ENSG00000129596	CDO1	1036	5_115740847_G_C	rs10080052	CDO1_rs10080052	synovium
ENSG00000129749_11_3642926_A_T	0.0182327	0.110344	0.437787	0.429885	-0.163804	0.0652598	0.0106537	-0.0197822	0.0588056	0.0510026	0.055917	0.103485	ENSG00000129749	CHRNA10	57053	11_3642926_A_T	rs12291329	CHRNA10_rs12291329	low_grade_cartilage
ENSG00000131446_5_180180009_G_A	0.449008	0.299494	0.0483332	0.316344	0.00947172	-0.0325395	0.138594	0.0434582	0.0424406	0.0484865	0.062214	0.0779851	ENSG00000131446	MGAT1	4245	5_180180009_G_A	rs12651702	MGAT1_rs12651702	synovium
ENSG00000131473_17_41910673_C_T	0.851419	0.875897	2.32147e-08	0.830029	0.00340195	-0.00186644	-0.36669	-0.0170465	0.0133553	0.0138287	0.0534007	0.0499676	ENSG00000131473	ACLY	47	17_41910673_C_T	rs4796739	ACLY_rs4796739	synovium
ENSG00000131669_9_93140575_C_T	0.532324	0.481931	5.1614e-08	0.275179	-0.00414396	0.00757009	0.191117	0.0520925	0.0339834	0.0305437	0.0308336	0.0589428	ENSG00000131669	NINJ1	4814	9_93140575_C_T	rs1833035	NINJ1_rs1833035	synovium
ENSG00000131781_1_147097371_A_G	0.395686	0.351771	2.58254e-06	0.258775	0.0352795	0.0427129	0.308834	0.105765	0.0626526	0.0606419	0.0575078	0.101076	ENSG00000131781	FMO5	2330	1_147097371_A_G	rs11239931	FMO5_rs11239931	synovium
ENSG00000132823_20_44196847_T_C	0.200946	0.24746	0.0106915	0.132651	0.0191116	0.0170262	0.118971	0.0541699	0.0205727	0.0224837	0.0411151	0.0457265	ENSG00000132823	OSER1	51526	20_44196847_T_C	rs9875	OSER1_rs9875	synovium
ENSG00000133069_1_205265300_C_T	0.58619	0.694892	5.36824e-13	0.509371	0.0191954	0.00394016	0.354734	0.0776855	0.037385	0.0259482	0.0438732	0.101738	ENSG00000133069	TMCC2	9911	1_205265300_C_T	rs1177720	TMCC2_rs1177720	synovium
ENSG00000133116_13_33046183_T_C	0.499682	0.100184	0.0172044	0.100415	-0.00427573	0.0953067	0.240339	0.103777	0.0572967	0.0673285	0.0873336	0.0729164	ENSG00000133116	KL	9365	13_33046183_T_C	rs9536297	KL_rs9536297	synovium
ENSG00000133119_13_33774071_A_G	0.205601	0.142865	0.042364	0.477183	-0.0359587	-0.0411824	-0.121577	-0.00127409	0.0382854	0.033586	0.0567822	0.0663129	ENSG00000133119	RFC3	5983	13_33774071_A_G	rs7988496	RFC3_rs7988496	synovium
ENSG00000134086_3_10214294_T_C	0.208754	0.428956	4.53604e-05	0.532933	-0.0335855	-0.0115961	0.187879	-0.0063274	0.0264107	0.0260585	0.0415026	0.0404832	ENSG00000134086	VHL	7428	3_10214294_T_C	rs459483	VHL_rs459483	synovium
ENSG00000134419_16_18873641_T_C	0.627188	0.45132	0.470187	0.0331481	-0.00948081	-0.0568869	-0.0340189	-0.430275	0.0381463	0.0699775	0.0450391	0.180715	ENSG00000134419	RPS15A	6210	16_18873641_T_C	rs72777413	RPS15A_rs72777413	fat_pad
ENSG00000134444_18_62026701_T_C	0.00412651	0.26973	0.11178	0.349134	-0.103338	-0.0150422	-0.0296784	-0.0157943	0.0319868	0.0247813	0.0241816	0.0450026	ENSG00000134444	RELCH	57614	18_62026701_T_C	rs62096619	RELCH_rs62096619	low_grade_cartilage
ENSG00000134627_11_94572421_G_A	0.191413	0.20584	0.000406918	0.342439	0.0380313	0.0406202	0.192047	0.036511	0.0361124	0.0410606	0.0450984	0.0781133	ENSG00000134627	PIWIL4	143689	11_94572421_G_A	rs10831242	PIWIL4_rs10831242	synovium
ENSG00000134901_13_103458548_GTA_G	0.245886	0.417864	0.0119006	0.498423	0.0274894	0.0088953	-0.12095	-0.00156395	0.0357391	0.0330332	0.0408456	0.0669235	ENSG00000134901	POGLUT2	79070	13_103458548_GTA_G	rs760914470	POGLUT2_rs760914470	synovium
ENSG00000135245_7_128381575_T_C	0.0310461	0.194071	0.236883	0.506098	-0.112716	-0.0350719	-0.0266594	0.0050506	0.0480323	0.039381	0.0348491	0.07027	ENSG00000135245	HILPDA	29923	7_128381575_T_C	rs2402892	HILPDA_rs2402892	low_grade_cartilage
ENSG00000135269_7_116262595_CT_C	0.510636	0.140448	1.60571e-08	0.260161	0.0066845	0.109162	0.378012	0.103382	0.0471272	0.067533	0.0588677	0.115667	ENSG00000135269	TES	26136	7_116262595_CT_C	rs59339942	TES_rs59339942	synovium
ENSG00000135549_6_122710243_G_A	0.752791	0.67802	0	0.69062	0.0139616	0.041404	-0.615617	-0.054945	0.0421637	0.0706009	0.0545876	0.101339	ENSG00000135549	PKIB	5570	6_122710243_G_A	rs9490529	PKIB_rs9490529	synovium
ENSG00000135776_1_229396198_T_A	0.00673108	0.370195	0.157937	0.230589	0.126245	-0.0102423	-0.0234854	0.0517009	0.0373743	0.0289722	0.0230105	0.0697551	ENSG00000135776	ABCB10	23456	1_229396198_T_A	rs4990515	ABCB10_rs4990515	low_grade_cartilage
ENSG00000136830_9_127562120_G_A	0.135275	0.170334	1.58301e-08	0.233946	-0.154094	-0.0866234	-0.535583	-0.141622	0.0865657	0.06408	0.0858792	0.140392	ENSG00000136830	NIBAN2	64855	9_127562120_G_A	rs10987686	NIBAN2_rs10987686	synovium
ENSG00000137494_11_82601487_C_T	0.142673	0.0239327	0.412509	0.42286	0.0809104	0.288593	0.0159618	0.0217743	0.0726783	0.106354	0.0679076	0.116453	ENSG00000137494	ANKRD42	338699	11_82601487_C_T	rs11233183	ANKRD42_rs11233183	high_grade_cartilage
ENSG00000137760_11_107690583_A_G	0.0457209	0.50071	0.182401	0.329248	-0.118764	0.00373503	-0.0303362	0.0351214	0.0532508	0.0361538	0.0303441	0.0634582	ENSG00000137760	ALKBH8	91801	11_107690583_A_G	rs7111619	ALKBH8_rs7111619	low_grade_cartilage
ENSG00000137936_1_93904963_C_G	0.274055	0.187209	0.0273429	0.301359	-0.0291599	-0.0435609	-0.147581	-0.0330044	0.0400089	0.0414011	0.0605236	0.0536514	ENSG00000137936	BCAR3	8412	1_93904963_C_G	rs6680315	BCAR3_rs6680315	synovium
ENSG00000138031_2_24859404_T_C	0.253881	0.318294	7.64594e-13	0.24434	-0.0445247	-0.0330334	0.295786	0.0850921	0.0419251	0.0407222	0.0391054	0.0769635	ENSG00000138031	ADCY3	109	2_24859404_T_C	rs916485	ADCY3_rs916485	synovium
ENSG00000138162_10_122120029_G_A	0.330714	0.480528	1.48402e-07	0.217921	-0.0213151	-0.00569683	0.175505	0.0540667	0.036162	0.0330005	0.0293104	0.0561416	ENSG00000138162	TACC2	10579	10_122120029_G_A	rs10887078	TACC2_rs10887078	synovium
ENSG00000138378_2_191166501_G_T	0.116796	0.440827	0.00221976	0.438707	0.0613456	-0.00796474	0.172292	0.0110299	0.0471671	0.0378562	0.0452584	0.0788758	ENSG00000138378	STAT4	6775	2_191166501_G_T	rs4853550	STAT4_rs4853550	synovium
ENSG00000138411_2_196486427_C_T	0.387448	0.196467	0.00308377	0.292151	-0.0253234	-0.0613174	-0.21548	-0.0583304	0.0702201	0.0610898	0.0610587	0.0961912	ENSG00000138411	HECW2	57520	2_196486427_C_T	rs17244073	HECW2_rs17244073	synovium
ENSG00000139044_12_483358_G_A	0.280553	0.417978	0.0160601	0.285447	0.0306387	0.0144991	-0.148268	-0.0414804	0.0444884	0.0474463	0.0516577	0.0637246	ENSG00000139044	B4GALNT3	283358	12_483358_G_A	rs215227	B4GALNT3_rs215227	synovium
ENSG00000139574_12_53508406_G_A	0.524448	0.418524	0.00763121	0.404906	0.00318489	-0.0145459	-0.16746	0.0330113	0.036054	0.0402856	0.0509038	0.073738	ENSG00000139574	NPFF	8620	12_53508406_G_A	rs7975351	NPFF_rs7975351	synovium
ENSG00000139725_12_122670716_G_A	0.563217	0.455368	0.0207607	0.517405	-0.000710222	-0.0117719	0.170224	-0.0173967	0.0426199	0.0378086	0.0618756	0.0866011	ENSG00000139725	RHOF	54509	12_122670716_G_A	rs9788287	RHOF_rs9788287	synovium
ENSG00000139926_14_51759263_C_T	0.0152287	0.14266	0.101617	0.361267	-0.125949	-0.0443345	-0.0547863	-0.0209876	0.0466231	0.0404937	0.0416489	0.0677728	ENSG00000139926	FRMD6	122786	14_51759263_C_T	rs117653209	FRMD6_rs117653209	low_grade_cartilage
ENSG00000140092_14_91874378_G_A	0.626321	0.529161	0.00227312	0.451559	0.00796187	-0.0238362	-0.296796	-0.0397381	0.0403414	0.04886	0.0784463	0.0536454	ENSG00000140092	FBLN5	10516	14_91874378_G_A	rs2284337	FBLN5_rs2284337	synovium
ENSG00000140563_15_94230287_G_C	0.629617	0.525449	3.54147e-06	0.411421	-0.00127144	0.00892157	0.207627	0.0461726	0.0187057	0.0235389	0.0377657	0.0633216	ENSG00000140563	MCTP2	55784	15_94230287_G_C	rs1563359	MCTP2_rs1563359	synovium
ENSG00000140992_16_1956894_T_C	0.316711	0.0448496	0.177077	0.495555	-0.0153155	-0.121082	0.0367135	0.00507469	0.0285657	0.0525557	0.0356716	0.070152	ENSG00000140992	PDPK1	5170	16_1956894_T_C	rs67369490	PDPK1_rs67369490	high_grade_cartilage
ENSG00000141456_17_5605988_C_T	0.17897	0.293487	0.0104536	0.349303	-0.0550241	0.0526056	-0.165078	0.0678992	0.0573211	0.0832121	0.0530915	0.131668	ENSG00000141456	PELP1	27043	17_5605988_C_T	rs141488771	PELP1_rs141488771	synovium
ENSG00000142544_19_50312763_G_A	0.386613	0.435374	0.0259418	0.254736	-0.0180642	0.0133233	0.16859	0.0630997	0.0434104	0.0524155	0.0642289	0.0818199	ENSG00000142544	CTU1	90353	19_50312763_G_A	rs116046797	CTU1_rs116046797	synovium
ENSG00000142655_1_10448642_C_T	0.199028	0.364251	0.0466435	0.303716	0.0389697	0.018072	0.133907	0.0405257	0.0387093	0.0413212	0.0624013	0.0743707	ENSG00000142655	PEX14	5195	1_10448642_C_T	rs1307491	PEX14_rs1307491	synovium
ENSG00000142875_1_84783152_G_C	0.548401	0.458477	0.437187	0.00991685	0.016967	0.0346568	0.0428151	0.379558	0.0349091	0.0446463	0.0501143	0.132993	ENSG00000142875	PRKACB	5567	1_84783152_G_C	rs12141967	PRKACB_rs12141967	fat_pad
ENSG00000143183_1_165104490_A_G	0.0269112	0.135259	0.380031	0.260342	-0.113445	-0.0399436	-0.011387	-0.0436068	0.0462111	0.0346537	0.0340577	0.0693538	ENSG00000143183	TMCO1	54499	1_165104490_A_G	rs12752996	TMCO1_rs12752996	low_grade_cartilage
ENSG00000143801_1_226831218_C_T	0.272541	0.384805	5.17943e-08	0.323728	-0.0438093	-0.0215167	-0.268248	-0.0686113	0.0415746	0.0335336	0.0440052	0.082119	ENSG00000143801	PSEN2	5664	1_226831218_C_T	rs6692729	PSEN2_rs6692729	synovium
ENSG00000144161_2_112030250_A_G	0.310307	0.0494901	0.103213	0.468174	-0.019459	-0.133983	-0.0497387	-0.0045767	0.0351921	0.0634575	0.0352295	0.0650592	ENSG00000144161	ZC3H8	84524	2_112030250_A_G	rs4525701	ZC3H8_rs4525701	high_grade_cartilage
ENSG00000144485_2_237897442_C_T	0.955045	0.943345	7.74879e-14	0.948073	0.00114389	-0.00293911	0.565337	0.00670851	0.011462	0.0159916	0.0645094	0.0443701	ENSG00000144485	HES6	55502	2_237897442_C_T	rs34438095	HES6_rs34438095	synovium
ENSG00000145041_3_51733958_T_G	0.356989	0.340539	0.0448526	0.387999	-0.0152112	-0.0164383	-0.116665	-0.019429	0.0295858	0.0293077	0.0538857	0.0519907	ENSG00000145041	DCAF1	9730	3_51733958_T_G	rs6445949	DCAF1_rs6445949	synovium
ENSG00000145824_5_135628740_T_TA	0.0090119	0.188306	0.494072	0.439064	0.339307	0.0743881	-0.00270645	-0.0171043	0.101074	0.0841575	0.069741	0.0949579	ENSG00000145824	CXCL14	9547	5_135628740_T_TA	rs35039539	CXCL14_rs35039539	low_grade_cartilage
ENSG00000145868_5_147800637_A_T	0.273995	0.0416979	0.518561	0.395007	0.0182093	0.134379	-0.00020414	-0.0262604	0.0274946	0.0562535	0.0276531	0.073394	ENSG00000145868	FBXO38	81545	5_147800637_A_T	rs1560678	FBXO38_rs1560678	high_grade_cartilage
ENSG00000145982_6_4527958_AG_A	0.278735	0.119706	0.0218923	0.313947	0.0263259	0.0525103	0.118195	0.0295869	0.0413639	0.0416342	0.0466491	0.0666199	ENSG00000145982	FARS2	10667	6_4527958_AG_A	rs57730750	FARS2_rs57730750	synovium
ENSG00000145990_6_13519140_A_G	0.917899	0.913881	1.92042e-40	0.932823	-0.00383426	0.00569354	0.490935	-0.00253421	0.0173007	0.0235769	0.034851	0.0190222	ENSG00000145990	GFOD1	54438	6_13519140_A_G	rs2560776	GFOD1_rs2560776	synovium
ENSG00000146021_5_137704156_C_T	0.116388	0.115056	0.0103539	0.451312	-0.0477955	0.0509972	-0.20774	0.0163514	0.0358394	0.0380458	0.0689212	0.0774857	ENSG00000146021	KLHL3	26249	5_137704156_C_T	rs13180301	KLHL3_rs13180301	synovium
ENSG00000146094_5_177521716_T_C	0.361594	0.427561	5.4098e-06	0.43159	-0.0212256	-0.0150414	-0.183096	-0.0182794	0.0358431	0.0386137	0.0340345	0.0490289	ENSG00000146094	DOK3	79930	5_177521716_T_C	rs337386	DOK3_rs337386	synovium
ENSG00000147316_8_6406432_G_C	0.342559	0.398155	0.0210946	0.16573	0.0239141	0.015678	0.13729	0.0681585	0.0528684	0.0613712	0.0520903	0.0666096	ENSG00000147316	MCPH1	79648	8_6406432_G_C	rs3020244	MCPH1_rs3020244	synovium
ENSG00000147655_8_108720713_C_T	0.430817	0.570598	0.00996867	0.451234	0.0265222	0.00775098	-0.251449	-0.0458737	0.0409063	0.0346416	0.0799397	0.0812646	ENSG00000147655	RSPO2	340419	8_108720713_C_T	rs3019358	RSPO2_rs3019358	synovium
ENSG00000148468_10_15316363_A_G	0.802905	0.858238	8.78417e-11	0.860132	-0.00814782	0.00144107	-0.357764	-0.00193536	0.0262836	0.022417	0.0471617	0.040712	ENSG00000148468	FAM171A1	221061	10_15316363_A_G	rs12777464	FAM171A1_rs12777464	synovium
ENSG00000149633_20_38377564_A_AT	0.234751	0.467796	0.029231	0.2153	0.0460707	-0.0105858	0.181509	0.0688119	0.0532551	0.0511105	0.0722518	0.0757433	ENSG00000149633	KIAA1755	85449	20_38377564_A_AT	rs11480171	KIAA1755_rs11480171	synovium
ENSG00000150401_13_113070624_T_TCCCTCCCAGTCCAC	0.0190763	0.119719	0.204346	0.340384	-0.195901	-0.0746406	-0.0452596	-0.0339773	0.0729594	0.062036	0.0529606	0.0882502	ENSG00000150401	DCUN1D2	55208	13_113070624_T_TCCCTCCCAGTCCAC	rs56726478	DCUN1D2_rs56726478	low_grade_cartilage
ENSG00000150995_3_4422830_G_C	0.25154	0.598851	8.44844e-09	0.33387	-0.0563821	-9.72066e-07	0.285559	0.0522332	0.0502658	0.0427845	0.0455685	0.0661342	ENSG00000150995	ITPR1	3708	3_4422830_G_C	rs9822821	ITPR1_rs9822821	synovium
ENSG00000151150_10_60553483_T_C	0.823612	0.776194	2.22045e-16	0.770278	-0.00465712	0.012739	-0.423234	-0.0247237	0.0253162	0.033961	0.0437217	0.062568	ENSG00000151150	ANK3	288	10_60553483_T_C	rs7085315	ANK3_rs7085315	synovium
ENSG00000152217_18_45159083_A_G	0.260606	0.40983	0.00425061	0.260938	-0.0239772	-0.0103676	0.131059	0.0372914	0.0332979	0.0352785	0.0377302	0.0520281	ENSG00000152217	SETBP1	26040	18_45159083_A_G	rs8088193	SETBP1_rs8088193	synovium
ENSG00000152413_5_78766059_G_A	0.13756	0.0329889	0.20575	0.197029	0.045004	0.138575	0.0391549	0.0618192	0.0384774	0.0593452	0.0447355	0.071811	ENSG00000152413	HOMER1	9456	5_78766059_G_A	rs62377497	HOMER1_rs62377497	high_grade_cartilage
ENSG00000152465_10_15154232_G_C	0.416842	0.615936	4.91961e-07	0.524653	0.0520507	-0.0075533	-0.339403	-0.0373908	0.0645665	0.0434789	0.0591834	0.0828961	ENSG00000152465	NMT2	9397	10_15154232_G_C	rs72776119	NMT2_rs72776119	synovium
ENSG00000152583_4_87527611_G_A	0.352489	0.265079	0.0144341	0.148271	-0.0241895	0.0318038	0.1145	0.0570859	0.0566471	0.0492998	0.0404492	0.0533962	ENSG00000152583	SPARCL1	8404	4_87527611_G_A	rs1381630	SPARCL1_rs1381630	synovium
ENSG00000153012_4_25112979_A_G	0.523696	0.525754	0.0001453	0.179339	-0.00616392	0.00647159	-0.277942	-0.123811	0.0447166	0.0435069	0.0609746	0.0906933	ENSG00000153012	LGI2	55203	4_25112979_A_G	rs10939037	LGI2_rs10939037	synovium
ENSG00000153993_7_85781667_G_A	0.218299	0.27401	6.01559e-05	0.443876	0.0577483	0.0512517	0.2949	0.0322681	0.0464224	0.0527529	0.0639907	0.0856733	ENSG00000153993	SEMA3D	223117	7_85781667_G_A	rs2055755	SEMA3D_rs2055755	synovium
ENSG00000154217_17_67402122_G_A	0.680083	0.728537	4.85771e-21	0.662509	0.0264818	0.0124098	0.425715	0.0344796	0.052507	0.0365875	0.0414705	0.0614076	ENSG00000154217	PITPNC1	26207	17_67402122_G_A	rs35746240	PITPNC1_rs35746240	synovium
ENSG00000154783_3_14790798_A_G	0.124148	0.010721	0.284686	0.194145	-0.0400057	-0.123083	-0.0170868	-0.0472681	0.0340792	0.0412801	0.0293794	0.0557585	ENSG00000154783	FGD5	152273	3_14790798_A_G	rs294602	FGD5_rs294602	high_grade_cartilage
ENSG00000155363_1_112654274_G_A	0.022448	0.453372	0.496789	0.201322	0.121848	0.00410609	0.000714376	0.0559434	0.0451042	0.0366835	0.0356	0.0661038	ENSG00000155363	MOV10	4343	1_112654274_G_A	rs3790598	MOV10_rs3790598	low_grade_cartilage
ENSG00000156049_9_77438865_A_G	0.312807	0.483022	0.000352034	0.229686	0.0353672	-0.0110402	0.229975	0.0825761	0.0539775	0.0550795	0.0532817	0.0894102	ENSG00000156049	GNA14	9630	9_77438865_A_G	rs1327545	GNA14_rs1327545	synovium
ENSG00000156381_14_102528731_A_G	0.35709	0.109748	0.00724	0.42428	-0.0169518	-0.0528041	-0.154164	0.0235436	0.0417339	0.0394505	0.0478238	0.0761678	ENSG00000156381	ANKRD9	122416	14_102528731_A_G	rs2146426	ANKRD9_rs2146426	synovium
ENSG00000156398_10_102858178_T_A	0.359414	0.153767	0.00202572	0.308947	-0.0186979	0.0466582	0.173503	0.03973	0.043662	0.0418883	0.0452942	0.0769812	ENSG00000156398	SFXN2	118980	10_102858178_T_A	rs12257753	SFXN2_rs12257753	synovium
ENSG00000157368_16_69823242_A_G	0.522537	0.309874	0.225288	0.0495114	0.0131499	0.0731698	-0.0877796	0.409869	0.0721269	0.0882555	0.0742724	0.187347	ENSG00000157368	IL34	146433	16_69823242_A_G	rs80215330	IL34_rs80215330	fat_pad
ENSG00000157654_9_110151802_T_C	0.26056	0.465695	0.0495015	0.468899	-0.0315203	0.00741222	0.123284	0.0083828	0.0388713	0.0346646	0.0565934	0.0442936	ENSG00000157654	PALM2AKAP2	445815	9_110151802_T_C	rs17203603	PALM2AKAP2_rs17203603	synovium
ENSG00000157827_2_152419336_G_A	0.531828	0.166708	0.000832225	0.428096	-0.00384815	-0.078241	0.255202	-0.037812	0.0476552	0.0591443	0.0635121	0.0979984	ENSG00000157827	FMNL2	114793	2_152419336_G_A	rs6761815	FMNL2_rs6761815	synovium
ENSG00000158615_1_204289973_T_A	0.252542	0.593349	0.255524	0.0197286	0.0380826	0.000666937	0.0447429	0.189241	0.0326159	0.0350935	0.0391267	0.0816445	ENSG00000158615	PPP1R15B	84919	1_204289973_T_A	rs10900575	PPP1R15B_rs10900575	fat_pad
ENSG00000158869_1_161114983_G_T	0.477536	0.612567	0.417617	0.0486671	-0.0226795	-0.00666084	-0.0250775	-0.132379	0.0331234	0.0276726	0.027774	0.0690336	ENSG00000158869	FCER1G	2207	1_161114983_G_T	rs4523530	FCER1G_rs4523530	fat_pad
ENSG00000159147_21_33290406_G_A	0.252874	0.400327	0.0443209	0.42687	0.0314949	0.0135488	-0.105082	0.0162536	0.0404574	0.0390977	0.0474774	0.0560028	ENSG00000159147	DONSON	29980	21_33290406_G_A	rs2248118	DONSON_rs2248118	synovium
ENSG00000160111_19_16943031_A_G	0.461995	0.637249	8.50479e-10	0.4002	-0.0426493	0.00906641	0.529466	0.138153	0.0571282	0.0487406	0.07913	0.137351	ENSG00000160111	CPAMD8	27151	19_16943031_A_G	rs112392784	CPAMD8_rs112392784	synovium
ENSG00000160233_21_44424718_C_T	0.243262	0.394199	0.574088	0.00595419	-0.0869181	-0.0353391	-0.0030416	-0.296737	0.0756941	0.0604928	0.0492448	0.0968872	ENSG00000160233	LRRC3	81543	21_44424718_C_T	rs13050999	LRRC3_rs13050999	fat_pad
ENSG00000160679_1_153683929_C_G	0.242449	0.524866	0.00596333	0.497803	-0.0183503	6.39974e-05	-0.115309	-0.00190103	0.0224451	0.0261874	0.0357512	0.0454669	ENSG00000160679	CHTOP	26097	1_153683929_C_G	rs9661993	CHTOP_rs9661993	synovium
ENSG00000160785_1_156385653_T_A	0.797741	0.703816	0.780164	0.0478475	-0.00231797	-0.0142357	-0.00300693	0.169471	0.0186136	0.0297321	0.0149951	0.0834679	ENSG00000160785	SLC25A44	9673	1_156385653_T_A	rs4661163	SLC25A44_rs4661163	fat_pad
ENSG00000161800_12_49967689_G_GCA	0.435913	0.610567	0.00589923	0.426461	0.037584	0.00510342	0.313173	0.0692071	0.0583358	0.0509925	0.0919254	0.106365	ENSG00000161800	RACGAP1	29127	12_49967689_G_GCA	rs3080846	RACGAP1_rs3080846	synovium
ENSG00000161960_17_7536422_T_C	0.493001	0.191548	0.00254347	0.311436	0.00206458	-0.0261217	-0.129712	-0.0239701	0.0188901	0.0252337	0.0349083	0.039923	ENSG00000161960	EIF4A1	1973	17_7536422_T_C	rs9900496	EIF4A1_rs9900496	synovium
ENSG00000162430_1_25668547_T_TTTTC	0.00275598	0.292772	0.113962	0.216107	0.12358	0.0172422	0.0448194	0.0435211	0.0348636	0.0319692	0.037106	0.0573072	ENSG00000162430	SELENON	57190	1_25668547_T_TTTTC	rs762468115	SELENON_rs762468115	low_grade_cartilage
ENSG00000162493_1_13615578_A_G	0.936582	0.943241	7.71385e-09	0.949322	0.00229539	-0.00135141	-0.449202	0.00166321	0.0142572	0.0118334	0.0618487	0.0242612	ENSG00000162493	PDPN	10630	1_13615578_A_G	rs2487628	PDPN_rs2487628	synovium
ENSG00000162545_1_20213360_A_C	0.543162	0.259105	0	0.401312	-0.00839016	-0.071404	-0.323741	-0.0527652	0.0426414	0.0608753	0.0350973	0.086042	ENSG00000162545	CAMK2N1	55450	1_20213360_A_C	rs10737445	CAMK2N1_rs10737445	synovium
ENSG00000162687_1_196457711_A_G	0.150942	0.305795	0.0121853	0.408134	-0.0303199	-0.0198107	0.124416	0.0175837	0.0266437	0.0344186	0.0427889	0.0599711	ENSG00000162687	KCNT2	343450	1_196457711_A_G	rs10801537	KCNT2_rs10801537	synovium
ENSG00000162769_1_212847033_G_A	0.263175	0.126001	3.63873e-07	0.153527	0.0301302	0.0719711	0.278793	0.102571	0.0370243	0.0480475	0.0490963	0.0794421	ENSG00000162769	FLVCR1	28982	1_212847033_G_A	rs112389703	FLVCR1_rs112389703	synovium
ENSG00000163463_1_155855906_C_T	0.685079	0.642049	0.647788	0.00765075	-0.0077923	0.0135317	-0.0104136	-0.150141	0.0209784	0.0261851	0.020816	0.0474927	ENSG00000163463	KRTCAP2	200185	1_155855906_C_T	rs822494	KRTCAP2_rs822494	fat_pad
ENSG00000163545_1_205261370_G_GT	0.333529	0.290033	5.33324e-15	0.363356	0.0672428	0.088459	0.453986	0.0894734	0.0703264	0.0752865	0.0530517	0.106529	ENSG00000163545	NUAK2	81788	1_205261370_G_GT	rs113306045	NUAK2_rs113306045	synovium
ENSG00000163602_3_71586660_T_C	0.486588	0.628999	0.0486238	0.568999	-0.0229879	-0.00312372	0.224263	0.0131565	0.0464581	0.0451642	0.100588	0.0628228	ENSG00000163602	RYBP	23429	3_71586660_T_C	rs2055344	RYBP_rs2055344	synovium
ENSG00000163735_4_74205258_C_T	0.394524	0.0467526	0.308099	0.347458	-0.0141017	0.16625	-0.0232162	-0.033368	0.0407057	0.0714131	0.0398885	0.0713397	ENSG00000163735	CXCL5	6374	4_74205258_C_T	rs17230459	CXCL5_rs17230459	high_grade_cartilage
ENSG00000163795_2_27375288_G_A	0.24721	0.0190805	0.161679	0.500707	0.0280921	0.152243	0.0448117	-0.0085984	0.040022	0.0556556	0.0439428	0.0869511	ENSG00000163795	ZNF513	130557	2_27375288_G_A	rs4665973	ZNF513_rs4665973	high_grade_cartilage
ENSG00000163814_3_45150690_AT_A	0.384783	0.382405	0.0362795	0.215832	0.0123986	0.0129215	0.109844	0.0483983	0.0331667	0.0350694	0.0481465	0.0562188	ENSG00000163814	CDCP1	64866	3_45150690_AT_A	rs66861948	CDCP1_rs66861948	synovium
ENSG00000163933_3_53069780_G_T	0.305311	0.456392	0.257168	0.000658348	-0.0280993	-0.0106733	-0.043673	-0.411824	0.0272891	0.021167	0.031376	0.10809	ENSG00000163933	RFT1	91869	3_53069780_G_T	rs34530577	RFT1_rs34530577	fat_pad
ENSG00000163975_3_197220235_A_G	0.282444	0.376072	0.0189615	0.279838	-0.0552551	-0.0379912	-0.324712	-0.127029	0.0547283	0.0571504	0.120665	0.13242	ENSG00000163975	MELTF	4241	3_197220235_A_G	rs79991926	MELTF_rs79991926	synovium
ENSG00000164086_3_52047120_A_G	0.296153	0.340443	0.0111275	0.263628	0.0334698	0.0319535	0.224948	0.0648521	0.0397598	0.046929	0.0764599	0.0686239	ENSG00000164086	DUSP7	1849	3_52047120_A_G	rs7644325	DUSP7_rs7644325	synovium
ENSG00000164221_5_115312072_A_T	0.147359	0.225044	0.0417179	0.230349	-0.0790528	-0.055984	-0.196082	-0.0738611	0.0618175	0.0612726	0.0913931	0.0864496	ENSG00000164221	CCDC112	153733	5_115312072_A_T	rs267290	CCDC112_rs267290	synovium
ENSG00000164342_4_186202630_T_C	0.393818	0.252355	5.55178e-07	0.421914	-0.0263462	-0.0540319	-0.290693	-0.0412754	0.0418644	0.0456127	0.0515234	0.0788251	ENSG00000164342	TLR3	7098	4_186202630_T_C	rs6552962	TLR3_rs6552962	synovium
ENSG00000164442_6_139944068_G_C	0.132099	0.444981	0.00357916	0.237384	0.0551476	0.0101778	0.205674	0.0678167	0.0423776	0.0553269	0.0593707	0.0866341	ENSG00000164442	CITED2	10370	6_139944068_G_C	rs671038	CITED2_rs671038	synovium
ENSG00000164823_8_89693457_T_C	0.204635	0.00188109	0.330552	0.353591	0.02814	0.18406	0.0157435	-0.0261845	0.0341251	0.0464578	0.0361012	0.0658407	ENSG00000164823	OSGIN2	734	8_89693457_T_C	rs11535368	OSGIN2_rs11535368	high_grade_cartilage
ENSG00000165312_10_23373179_C_T	0.123008	0.45207	0.0143305	0.349915	-0.0385766	-0.0059757	-0.146152	-0.0267068	0.0298198	0.0466013	0.0520731	0.0730994	ENSG00000165312	OTUD1	220213	10_23373179_C_T	rs7916466	OTUD1_rs7916466	synovium
ENSG00000165434_11_74373025_T_TA	0.158777	0.117404	5.0784e-11	0.302342	-0.0550242	-0.0647975	-0.239972	-0.0360705	0.0443329	0.0423754	0.0336461	0.0550028	ENSG00000165434	PGM2L1	283209	11_74373025_T_TA		PGM2L1_11_74373025_T_TA	synovium
ENSG00000165732_10_69041843_G_T	0.859098	0.884389	0.888663	0.0230124	0.00322576	-0.00181047	-0.00104804	-0.126789	0.0123552	0.0122529	0.00859284	0.045751	ENSG00000165732	DDX21	9188	10_69041843_G_T	rs2491028	DDX21_rs2491028	fat_pad
ENSG00000165915_11_47774510_T_C	0.109627	0.393122	2.76559e-05	0.530398	0.0372283	-0.0116336	0.18489	-0.00171139	0.0248195	0.0305874	0.0370633	0.0639493	ENSG00000165915	SLC39A13	91252	11_47774510_T_C	rs11039389	SLC39A13_rs11039389	synovium
ENSG00000166037_11_95784573_C_T	0.198795	0.415503	0.00151418	0.370563	-0.0203896	-0.00637837	0.106462	0.0197323	0.0224365	0.0259788	0.0293358	0.0495721	ENSG00000166037	CEP57	9702	11_95784573_C_T	rs61902245	CEP57_rs61902245	synovium
ENSG00000166226_12_69556325_T_TTTTC	0.0263463	0.221844	0.113161	0.33748	0.106516	0.0211216	-0.0223689	0.0213271	0.0429945	0.0261616	0.0172992	0.0464228	ENSG00000166226	CCT2	10576	12_69556325_T_TTTTC	rs147195769	CCT2_rs147195769	low_grade_cartilage
ENSG00000166454_16_80999538_AT_A	0.486708	0.497996	0.0332072	0.352404	-0.00357076	0.00288059	-0.103529	-0.0242393	0.0344697	0.0324686	0.0443167	0.0553791	ENSG00000166454	ATMIN	23300	16_80999538_AT_A	rs370073336	ATMIN_rs370073336	synovium
ENSG00000166889_11_60430270_A_C	0.837678	0.778982	0.728664	0.019248	-0.000853817	0.00532604	0.0106412	-0.151934	0.0127202	0.0170911	0.0220939	0.055538	ENSG00000166889	PATL1	219988	11_60430270_A_C	rs10897060	PATL1_rs10897060	fat_pad
ENSG00000166923_15_32710541_G_C	0.121386	0.229599	0.00183213	0.243652	0.0629787	0.0364678	0.225089	0.0623109	0.0426471	0.040035	0.0624442	0.0750251	ENSG00000166923	GREM1	26585	15_32710541_G_C	rs9806291	GREM1_rs9806291	synovium
ENSG00000167100_17_50119615_T_C	0.0448745	0.102022	0.236734	0.438189	-0.204335	-0.091704	-0.0397015	-0.0130112	0.0932462	0.0670709	0.0502615	0.0853209	ENSG00000167100	SAMD14	201191	17_50119615_T_C	rs847686	SAMD14_rs847686	low_grade_cartilage
ENSG00000167306_18_50189351_T_G	0.36684	0.374941	1.73038e-17	0.400903	-0.0408731	-0.0463059	0.539796	0.128577	0.0386483	0.0459844	0.0639118	0.144835	ENSG00000167306	MYO5B	4645	18_50189351_T_G	rs1705547	MYO5B_rs1705547	synovium
ENSG00000167460_19_16065514_T_A	0.453387	0.439624	1.99729e-06	0.306015	0.0229113	-0.020347	0.281457	0.0785968	0.0499651	0.039929	0.051626	0.0829946	ENSG00000167460	TPM4	7171	19_16065514_T_A	rs10424815	TPM4_rs10424815	synovium
ENSG00000167705_17_1587273_T_G	0.413324	0.340616	0.0133337	0.335195	0.0125621	0.0207229	-0.134843	0.0291386	0.0389962	0.039169	0.0459	0.0530114	ENSG00000167705	RILP	83547	17_1587273_T_G	rs12946197	RILP_rs12946197	synovium
ENSG00000167962_16_1991031_TC_T	0.495498	0.23425	1.48575e-13	0.30409	0.0113331	0.072971	0.326998	-0.0697993	0.0374643	0.0588392	0.040433	0.0766573	ENSG00000167962	ZNF598	90850	16_1991031_TC_T	rs144888776	ZNF598_rs144888776	synovium
ENSG00000168286_16_68502961_C_T	0.0065464	0.180908	0.226406	0.39876	-0.160942	-0.0367308	-0.0204537	-0.0169279	0.0478968	0.0404268	0.0268683	0.0769535	ENSG00000168286	THAP11	57215	16_68502961_C_T	rs35089644	THAP11_rs35089644	low_grade_cartilage
ENSG00000168461_18_9732630_G_A	0.415179	0.494096	0.00420518	0.379036	-0.0145522	-0.00893955	0.178851	0.0314161	0.0316776	0.0370631	0.0507055	0.0569305	ENSG00000168461	RAB31	11031	18_9732630_G_A	rs6506685	RAB31_rs6506685	synovium
ENSG00000168679_1_110280619_A_C	0.742007	0.795618	2.22045e-15	0.686685	-0.00830358	-0.00197329	-0.330663	-0.0266599	0.0287393	0.0257529	0.0376298	0.0553534	ENSG00000168679	SLC16A4	9122	1_110280619_A_C	rs3904622	SLC16A4_rs3904622	synovium
ENSG00000169193_7_23754564_A_G	0.0192522	0.11512	0.202675	0.344866	0.113034	0.0322448	0.0192584	0.020543	0.044001	0.0258263	0.0221072	0.0556071	ENSG00000169193	CCDC126	90693	7_23754564_A_G	rs4722267	CCDC126_rs4722267	low_grade_cartilage
ENSG00000169330_15_79331413_T_TG	0.45148	0.478904	0.00111017	0.482848	0.0146874	0.0116472	0.200001	0.0190026	0.0361644	0.0360349	0.0496001	0.0687701	ENSG00000169330	MINAR1	23251	15_79331413_T_TG	rs35058471	MINAR1_rs35058471	synovium
ENSG00000169372_12_93768780_T_C	0.601484	0.600661	8.38331e-07	0.694367	0.0187037	0.0194965	0.36857	0.0236406	0.0301031	0.0312441	0.0616321	0.079446	ENSG00000169372	CRADD	8738	12_93768780_T_C	rs10777543	CRADD_rs10777543	synovium
ENSG00000169398_8_140970843_TTGTCTGACTACAACA_T	0.694061	0.693928	1.33227e-15	0.677034	0.0037436	-0.00419899	-0.204424	-0.00776896	0.0157971	0.0178437	0.0235903	0.0265722	ENSG00000169398	PTK2	5747	8_140970843_TTGTCTGACTACAACA_T	rs71310808	PTK2_rs71310808	synovium
ENSG00000169554_2_144206798_A_G	0.728471	0.717711	0.822473	0.00673316	0.00763516	0.0104349	0.00121056	-0.175246	0.0166364	0.0211625	0.0182983	0.0594758	ENSG00000169554	ZEB2	9839	2_144206798_A_G	rs3820755	ZEB2_rs3820755	fat_pad
ENSG00000169884_12_48893667_T_A	0.233506	0.558587	0.0319752	0.369318	0.0549009	-0.00223011	0.215032	-0.0457091	0.0543689	0.0487107	0.0860327	0.0788857	ENSG00000169884	WNT10B	7480	12_48893667_T_A	rs10875885	WNT10B_rs10875885	synovium
ENSG00000170004_17_7826527_C_A	0.504497	0.436343	0.572244	0.00991585	-0.0229595	0.0359335	-0.0104546	-0.26462	0.0465419	0.0509927	0.0372841	0.0951715	ENSG00000170004	CHD3	1107	17_7826527_C_A	rs57326739	CHD3_rs57326739	fat_pad
ENSG00000170779_14_104970720_A_C	0.0183617	0.268565	0.119098	0.498116	-0.101011	-0.0171433	-0.0387368	0.00260451	0.0389377	0.0271775	0.0319421	0.0548089	ENSG00000170779	CDCA4	55038	14_104970720_A_C	rs9805957	CDCA4_rs9805957	low_grade_cartilage
ENSG00000171105_19_7238344_G_T	0.0136276	0.468983	0.140806	0.165338	-0.147138	-0.00276616	-0.0432415	-0.0700985	0.0498602	0.0386884	0.0391452	0.0735278	ENSG00000171105	INSR	3643	19_7238344_G_T	rs77526367	INSR_rs77526367	low_grade_cartilage
ENSG00000171421_5_1816845_G_A	0.0104039	0.289033	0.274121	0.342886	0.107437	0.0152498	0.0166013	0.0210167	0.036415	0.0274776	0.0270939	0.0555179	ENSG00000171421	MRPL36	64979	5_1816845_G_A	rs113267847	MRPL36_rs113267847	low_grade_cartilage
ENSG00000171428_8_17443074_C_G	0.389511	0.140007	0.0426456	0.326852	-0.0212106	0.05319	0.145629	0.0366542	0.0546657	0.0437587	0.0642852	0.078843	ENSG00000171428	NAT1	9	8_17443074_C_G	rs55636419	NAT1_rs55636419	synovium
ENSG00000171467_6_42771011_T_C	0.922867	0.926666	0.891356	0.040772	0.00039592	0.000233505	-0.00228996	-0.129097	0.00747265	0.00802471	0.00943334	0.0530003	ENSG00000171467	ZNF318	24149	6_42771011_T_C	rs9381218	ZNF318_rs9381218	fat_pad
ENSG00000172716_17_35407692_C_G	0.240299	0.422813	0.0375016	0.452026	-0.0799182	-0.0265905	0.205371	0.0207118	0.0871822	0.072675	0.0856498	0.0959869	ENSG00000172716	SLFN11	91607	17_35407692_C_G	rs76729985	SLFN11_rs76729985	synovium
ENSG00000173137_8_144388759_T_C	0.0386664	0.116434	0.30648	0.160921	0.137861	0.0431109	0.0147715	0.0640508	0.059686	0.0333194	0.0260937	0.0629869	ENSG00000173137	ADCK5	203054	8_144388759_T_C	rs34247131	ADCK5_rs34247131	low_grade_cartilage
ENSG00000173253_9_1200477_T_C	0.613015	0.610013	6.91943e-11	0.569942	0.0480663	0.0510952	0.611335	0.0826068	0.0830454	0.0868722	0.0831183	0.113358	ENSG00000173253	DMRT2	10655	9_1200477_T_C	rs7867369	DMRT2_rs7867369	synovium
ENSG00000173852_7_34441980_T_C	0.000174194	0.461557	0.104285	0.422989	-0.155343	0.00404228	0.0476683	-0.0169401	0.03465	0.0369124	0.038059	0.0865302	ENSG00000173852	DPY19L1	23333	7_34441980_T_C	rs9986800	DPY19L1_rs9986800	low_grade_cartilage
ENSG00000173915_10_103603532_T_C	0.160237	0.201997	0.173237	0.0440205	0.0466872	-0.040122	-0.0613338	0.202648	0.035957	0.0371507	0.0506484	0.098515	ENSG00000173915	ATP5MK	84833	10_103603532_T_C	rs3740471	ATP5MK_rs3740471	fat_pad
ENSG00000173918_17_79041081_C_T	0.97511	0.977485	7.12606e-29	0.967745	-0.000944443	-0.000664705	0.85161	0.0113407	0.00912057	0.00850907	0.0698626	0.0688339	ENSG00000173918	C1QTNF1	114897	17_79041081_C_T	rs62063350	C1QTNF1_rs62063350	synovium
ENSG00000173992_11_66908802_C_T	0.453166	0.146942	0.0178504	0.178623	0.00650862	0.0494392	0.118161	0.0587408	0.0454635	0.0450288	0.0438161	0.0635347	ENSG00000173992	CCS	9973	11_66908802_C_T	rs11227623	CCS_rs11227623	synovium
ENSG00000174485_15_65428873_C_T	0.505037	0.0284307	0.146462	0.42015	7.47849e-05	0.111945	0.0372351	-0.015292	0.0274175	0.0437588	0.0336718	0.0550388	ENSG00000174485	DENND4A	10260	15_65428873_C_T	rs28626665	DENND4A_rs28626665	high_grade_cartilage
ENSG00000175183_12_76879430_T_C	0.104361	0.150084	0.0227688	0.29362	-0.0471338	-0.0432804	-0.140886	-0.0335796	0.0331708	0.0376507	0.058293	0.0607366	ENSG00000175183	CSRP2	1466	12_76879430_T_C	rs1587110	CSRP2_rs1587110	synovium
ENSG00000175305_8_94980245_C_A	0.326982	0.525156	0.047725	0.452726	-0.0236169	0.00327067	0.146211	0.0158104	0.036661	0.0429993	0.0657277	0.064516	ENSG00000175305	CCNE2	9134	8_94980245_C_A	rs10956934	CCNE2_rs10956934	synovium
ENSG00000175564_11_74696631_C_T	0.0376029	0.138897	0.185967	0.389288	0.126541	0.0409821	0.0334848	0.0173883	0.0568839	0.035045	0.0345735	0.0716318	ENSG00000175564	UCP3	7352	11_74696631_C_T	rs3819242	UCP3_rs3819242	low_grade_cartilage
ENSG00000175931_17_76564160_T_TG	0.16328	0.124038	0.033227	0.176758	-0.0397118	-0.0491023	-0.129722	-0.053078	0.0359944	0.0377708	0.0585265	0.0526676	ENSG00000175931	UBE2O	63893	17_76564160_T_TG	rs71158019	UBE2O_rs71158019	synovium
ENSG00000176396_19_38869957_C_T	0.0298712	0.449014	0.100607	0.403169	0.113048	0.00534771	-0.0444761	-0.0227788	0.0461255	0.0394686	0.0323857	0.0778552	ENSG00000176396	EID2	163126	19_38869957_C_T	rs113728915	EID2_rs113728915	low_grade_cartilage
ENSG00000177463_3_14131474_C_T	0.635429	0.51897	0.717322	0.0404563	-0.00809375	0.0266963	0.00142163	0.178358	0.0233105	0.0369213	0.022267	0.0829472	ENSG00000177463	NR2C2	7182	3_14131474_C_T	rs3964375	NR2C2_rs3964375	fat_pad
ENSG00000177685_11_833872_C_A	0.119612	0.486104	0.533647	0.0289175	-0.0510439	0.00852769	-0.000161907	-0.121425	0.0297874	0.0378957	0.0422098	0.0574948	ENSG00000177685	CRACR2B	283229	11_833872_C_A	rs28478991	CRACR2B_rs28478991	fat_pad
ENSG00000177889_12_94015659_A_G	0.0352057	0.127216	0.31156	0.211023	0.104367	0.0372198	-0.0163378	0.041799	0.044476	0.0306634	0.0290567	0.0495738	ENSG00000177889	UBE2N	7334	12_94015659_A_G	rs4761779	UBE2N_rs4761779	low_grade_cartilage
ENSG00000178209_8_143939725_C_G	0.803427	0.863106	0	0.786928	0.00768291	0.0017699	-0.396808	-0.0219534	0.0213542	0.0179467	0.0414712	0.0525012	ENSG00000178209	PLEC	5339	8_143939725_C_G	rs4073081	PLEC_rs4073081	synovium
ENSG00000179094_17_8016898_A_G	0.325559	0.182209	0.53464	0.0459978	0.0266662	0.119845	0.00429788	0.317027	0.0351359	0.0818081	0.0318558	0.147714	ENSG00000179094	PER1	5187	17_8016898_A_G	rs12103521	PER1_rs12103521	fat_pad
ENSG00000179456_1_244122168_T_C	0.425194	0.639757	0.332409	0.040741	0.0266828	0.00049526	0.0572216	0.294888	0.0389031	0.039658	0.0559696	0.143624	ENSG00000179456	ZBTB18	10472	1_244122168_T_C	rs77139147	ZBTB18_rs77139147	fat_pad
ENSG00000179604_17_73329629_A_G	0.00565514	0.170653	0.192213	0.21722	-0.133402	-0.037558	-0.0302288	-0.0364192	0.0415069	0.0397526	0.0344485	0.046818	ENSG00000179604	CDC42EP4	23580	17_73329629_A_G	rs12600417	CDC42EP4_rs12600417	low_grade_cartilage
ENSG00000180660_13_35944945_A_C	0.687429	0.674034	0.00712958	0.596881	-0.00382566	0.00389572	0.317604	0.0254552	0.0588078	0.0528267	0.0943047	0.0816548	ENSG00000180660	MAB21L1	4081	13_35944945_A_C	rs12863346	MAB21L1_rs12863346	synovium
ENSG00000180694_8_90691815_A_G	0.576639	0.268175	3.53384e-13	0.530261	0.00386816	-0.0518438	-0.313095	-0.016955	0.0251539	0.0409631	0.0396053	0.0604843	ENSG00000180694	TMEM64	169200	8_90691815_A_G	rs6998736	TMEM64_rs6998736	synovium
ENSG00000181381_4_168509057_G_C	0.789216	0.791808	2.22045e-16	0.751942	0.00812304	-0.0073511	-0.413651	-0.0301577	0.0260865	0.0244436	0.0439999	0.0679168	ENSG00000181381	DDX60L	91351	4_168509057_G_C	rs9884789	DDX60L_rs9884789	synovium
ENSG00000181656_1_100510124_C_T	0.346055	0.398106	0.0467706	0.494756	-0.0383741	-0.0309058	0.201679	0.0171886	0.0563143	0.058352	0.0899528	0.0893303	ENSG00000181656	GPR88	54112	1_100510124_C_T	rs28364911	GPR88_rs28364911	synovium
ENSG00000182054_15_90106126_G_C	0.550181	0.468297	0.00568661	0.353855	-0.0140796	-0.0274622	-0.310328	-0.0849174	0.0563061	0.0547478	0.0918674	0.0976378	ENSG00000182054	IDH2	3418	15_90106126_G_C	rs79915189	IDH2_rs79915189	synovium
ENSG00000182118_1_230408295_TGACTTAAGCAAACATTTACCCACTTG_T	0.340212	0.432672	0.00824252	0.428068	0.0358182	-0.023052	-0.260638	0.0558567	0.0453389	0.0467381	0.0796673	0.104365	ENSG00000182118	FAM89A	375061	1_230408295_TGACTTAAGCAAACATTTACCCACTTG_T	rs138505274	FAM89A_rs138505274	synovium
ENSG00000182168_4_95527058_C_T	0.427649	0.184777	0.0232075	0.49195	0.00761139	0.0365512	0.110487	-0.0145289	0.033819	0.0375344	0.0432695	0.0775751	ENSG00000182168	UNC5C	8633	4_95527058_C_T	rs28562685	UNC5C_rs28562685	synovium
ENSG00000182621_20_8610549_G_A	0.0353107	0.118284	0.298012	0.199828	0.178749	0.0564955	0.0165223	0.0485101	0.0741593	0.0446964	0.028242	0.0544357	ENSG00000182621	PLCB1	23236	20_8610549_G_A	rs6086536	PLCB1_rs6086536	low_grade_cartilage
ENSG00000182957_13_24269358_ATGTATGTATGTATGTG_A	0.14896	0.538768	3.12973e-05	0.235112	-0.0503819	-0.00106423	-0.245603	-0.0673947	0.0360596	0.0427486	0.0508962	0.0715365	ENSG00000182957	SPATA13	221178	13_24269358_ATGTATGTATGTATGTG_A	rs11272185	SPATA13_rs11272185	synovium
ENSG00000183696_7_47951937_A_G	0.147942	0.411318	4.88988e-05	0.332135	-0.046656	-0.0115835	0.16424	-0.0359098	0.0387649	0.0371427	0.0349387	0.0656411	ENSG00000183696	UPP1	7378	7_47951937_A_G	rs10247714	UPP1_rs10247714	synovium
ENSG00000183718_5_181264199_C_G	0.600859	0.372406	2.86224e-06	0.462355	-0.00380818	-0.0291625	-0.242839	-0.0314628	0.0300391	0.03444	0.0449225	0.0584756	ENSG00000183718	TRIM52	84851	5_181264199_C_G	rs1279911	TRIM52_rs1279911	synovium
ENSG00000183726_1_25257119_C_G	0.427388	0.46475	0	0.415812	-0.0261529	-0.0198228	-0.487874	-0.102038	0.0281609	0.025472	0.0337308	0.1014	ENSG00000183726	TMEM50A	23585	1_25257119_C_G	rs72660908	TMEM50A_rs72660908	synovium
ENSG00000183876_5_150591783_T_C	0.335924	0.249498	0.0128993	0.481739	-0.0204982	-0.0338789	0.134191	0.00512657	0.0404078	0.0438193	0.045373	0.0660925	ENSG00000183876	ARSI	340075	5_150591783_T_C	rs10463300	ARSI_rs10463300	synovium
ENSG00000184916_14_104180300_TG_T	0.484971	0.406332	0.524478	0.0445063	-0.0211832	-0.0447701	-0.0138951	-0.108662	0.0341515	0.0523003	0.0278658	0.0514436	ENSG00000184916	JAG2	3714	14_104180300_TG_T	rs11355128	JAG2_rs11355128	fat_pad
ENSG00000185090_1_37786937_A_G	0.281294	0.482159	0.0433566	0.472736	-0.0385797	0.00603597	0.141765	0.00814959	0.0532369	0.0457164	0.0620134	0.0797657	ENSG00000185090	MANEAL	149175	1_37786937_A_G	rs12022363	MANEAL_rs12022363	synovium
ENSG00000185112_3_194151725_C_T	0.406995	0.163513	0.124417	0.0312688	-0.0155599	-0.0588352	-0.0692399	-0.164059	0.0388311	0.046186	0.042876	0.0793123	ENSG00000185112	FAM43A	131583	3_194151725_C_T	rs12493111	FAM43A_rs12493111	fat_pad
ENSG00000185567_14_104977358_C_T	0.156602	0.188963	0.00343739	0.340301	-0.0491058	-0.0359865	-0.16358	-0.0281209	0.0431913	0.0361954	0.0473337	0.0634512	ENSG00000185567	AHNAK2	113146	14_104977358_C_T	rs2582492	AHNAK2_rs2582492	synovium
ENSG00000185760_6_72856839_T_C	0.790912	0.865685	1.80422e-15	0.758222	0.00936982	-0.000937279	0.472564	0.0395182	0.0255134	0.023224	0.0527312	0.0820284	ENSG00000185760	KCNQ5	56479	6_72856839_T_C	rs3005764	KCNQ5_rs3005764	synovium
ENSG00000185896_13_113272893_G_T	0.491855	0.523097	6.77759e-11	0.16044	-0.00679827	0.00680992	0.31873	0.131583	0.0290728	0.0487872	0.0446293	0.0819648	ENSG00000185896	LAMP1	3916	13_113272893_G_T	rs9604045	LAMP1_rs9604045	synovium
ENSG00000186496_18_35395474_C_A	0.2621	0.159466	1.75462e-06	0.148971	0.0274087	0.0348539	0.192384	0.091622	0.0373906	0.0306279	0.0342388	0.0798086	ENSG00000186496	ZNF396	252884	18_35395474_C_A	rs55947601	ZNF396_rs55947601	synovium
ENSG00000187068_3_184963645_C_T	0.35045	0.428702	2.08482e-08	0.574809	-0.0478714	-0.0273673	0.322035	0.0181447	0.0459983	0.037301	0.0540556	0.0674028	ENSG00000187068	C3orf70	285382	3_184963645_C_T	rs6783073	C3orf70_rs6783073	synovium
ENSG00000187187_19_40401501_C_T	0.0269819	0.108209	0.193941	0.436791	-0.132266	-0.0421713	-0.0237455	-0.00802919	0.0542421	0.0324017	0.0258658	0.0629284	ENSG00000187187	ZNF546	339327	19_40401501_C_T	rs1981958	ZNF546_rs1981958	low_grade_cartilage
ENSG00000187193_16_56685446_ACT_A	0.189355	0.524099	7.87655e-09	0.343139	-0.069068	-0.00461591	-0.277341	-0.0588702	0.0577788	0.0622268	0.0433787	0.102754	ENSG00000187193	MT1X	4501	16_56685446_ACT_A	rs35500682	MT1X_rs35500682	synovium
ENSG00000187239_9_129893267_C_T	0.181548	0.131808	1.56739e-05	0.323108	0.040152	0.0513057	0.198177	0.0266866	0.0359918	0.0367168	0.0390756	0.0453198	ENSG00000187239	FNBP1	23048	9_129893267_C_T	rs34653729	FNBP1_rs34653729	synovium
ENSG00000188243_13_75465367_A_G	0.342044	0.212734	0.0338996	0.511903	0.0214145	-0.0484477	-0.163417	0.00588009	0.0388031	0.0498599	0.066209	0.0565814	ENSG00000188243	COMMD6	170622	13_75465367_A_G	rs9573554	COMMD6_rs9573554	synovium
ENSG00000188313_3_146543717_T_C	0.871937	0.83234	1.61467e-10	0.817054	-0.00157073	0.00629059	-0.415056	-0.0203965	0.0229193	0.0242449	0.055398	0.0639124	ENSG00000188313	PLSCR1	5359	3_146543717_T_C	rs1997604	PLSCR1_rs1997604	synovium
ENSG00000188389_2_241816853_C_T	0.58978	0.48515	9.90775e-08	0.550898	0.0240336	0.0802674	0.447988	0.0526634	0.0542238	0.102677	0.0716425	0.0932673	ENSG00000188389	PDCD1	5133	2_241816853_C_T	rs2293764	PDCD1_rs2293764	synovium
ENSG00000188921_9_20991795_A_C	0.618502	0.374303	8.34549e-05	0.585189	0.00225951	-0.0239234	-0.221935	-0.00735583	0.0312647	0.0291508	0.0469855	0.0512939	ENSG00000188921	HACD4	401494	9_20991795_A_C	rs10964785	HACD4_rs10964785	synovium
ENSG00000196083_3_190586016_A_G	0.228351	0.254301	0.0156948	0.184232	0.0394637	0.036253	0.174967	0.075837	0.0454044	0.0470566	0.0631265	0.0761202	ENSG00000196083	IL1RAP	3556	3_190586016_A_G	rs6444435	IL1RAP_rs6444435	synovium
ENSG00000196136_14_94610280_C_T	0.87345	0.832655	1.21518e-12	0.833442	0.00199276	0.00781222	0.399156	0.0142242	0.0197285	0.0266161	0.0484461	0.0492541	ENSG00000196136	SERPINA3	12	14_94610280_C_T	rs7151480	SERPINA3_rs7151480	synovium
ENSG00000196159_4_124908861_C_T	0.495727	0.580079	0.535697	0.0460451	0.0249172	0.0126157	0.0183409	0.140008	0.0321429	0.0253282	0.0285832	0.0706904	ENSG00000196159	FAT4	79633	4_124908861_C_T	rs11098775	FAT4_rs11098775	fat_pad
ENSG00000196227_20_60764289_A_G	0.261774	0.0238377	0.333636	0.300693	0.0194787	-0.101154	-0.0122029	0.0319909	0.0280184	0.0375929	0.0264899	0.0553245	ENSG00000196227	FAM217B	63939	20_60764289_A_G	rs74381482	FAM217B_rs74381482	high_grade_cartilage
ENSG00000196284_6_44652025_AG_A	0.0354299	0.224126	0.259721	0.39885	-0.145114	-0.0315524	-0.0283811	0.0301148	0.0613596	0.0392388	0.0408565	0.0813018	ENSG00000196284	SUPT3H	8464	6_44652025_AG_A	rs35682883	SUPT3H_rs35682883	low_grade_cartilage
ENSG00000196372_10_5617953_C_T	0.256477	0.281728	0.00150238	0.39785	0.0230575	0.0201879	0.111654	0.0125915	0.0332742	0.0331277	0.0307383	0.0649803	ENSG00000196372	ASB13	79754	10_5617953_C_T	rs11255423	ASB13_rs11255423	synovium
ENSG00000196466_19_12507543_T_C	0.178104	0.303083	0.0018558	0.274011	-0.0607625	-0.0319746	0.226556	0.0594046	0.0515912	0.0458187	0.0613989	0.0761507	ENSG00000196466	ZNF799	90576	19_12507543_T_C	rs7257996	ZNF799_rs7257996	synovium
ENSG00000196642_9_136444565_T_C	0.161323	0.24797	0.00802965	0.186071	-0.0289103	-0.0230823	-0.108043	-0.0532652	0.0278562	0.0327229	0.0370025	0.0633529	ENSG00000196642	RABL6	55684	9_136444565_T_C	rs7864414	RABL6_rs7864414	synovium
ENSG00000196743_5_151270722_G_A	0.331068	0.245127	9.1356e-08	0.283704	0.0224857	0.0317799	0.195861	0.0459147	0.0356338	0.0341942	0.031923	0.0591467	ENSG00000196743	GM2A	2760	5_151270722_G_A	rs153448	GM2A_rs153448	synovium
ENSG00000196781_9_81579692_A_G	0.425327	0.312774	0.0281382	0.369807	-0.0172016	-0.0320183	-0.170361	-0.0277421	0.0511678	0.0467001	0.0686499	0.0562806	ENSG00000196781	TLE1	7088	9_81579692_A_G	rs11139326	TLE1_rs11139326	synovium
ENSG00000196872_2_98937399_G_C	0.436947	0.0498777	0.136883	0.44661	-0.0154408	0.139047	-0.0626021	0.0130104	0.0590774	0.0630269	0.0513385	0.0685834	ENSG00000196872	CRACDL	343990	2_98937399_G_C	rs28575117	CRACDL_rs28575117	high_grade_cartilage
ENSG00000197535_15_52542154_T_G	0.16481	0.300444	0.000595286	0.237786	0.0300121	-0.0175635	-0.154079	-0.0487869	0.028048	0.0298013	0.036343	0.0632007	ENSG00000197535	MYO5A	4644	15_52542154_T_G	rs11853954	MYO5A_rs11853954	synovium
ENSG00000197713_2_210009522_T_C	0.110041	0.224037	8.63312e-13	0.421627	0.0416294	0.0295561	0.245026	0.0232973	0.0238777	0.0303151	0.0318001	0.077608	ENSG00000197713	RPE	6120	2_210009522_T_C	rs3738934	RPE_rs3738934	synovium
ENSG00000197863_19_36938166_C_G	0.387575	0.501038	0.023708	0.322681	-0.0130448	-0.00170322	0.102644	0.0320696	0.03703	0.032812	0.0404634	0.0652097	ENSG00000197863	ZNF790	388536	19_36938166_C_G	rs12610850	ZNF790_rs12610850	synovium
ENSG00000198026_20_46002657_C_A	0.128359	0.324788	0.0149133	0.433825	0.0323125	-0.0113924	-0.104995	0.00938231	0.0265915	0.0215008	0.0378971	0.0440251	ENSG00000198026	ZNF335	63925	20_46002657_C_A	rs8121146	ZNF335_rs8121146	synovium
ENSG00000198417_16_57264614_G_A	0.26124	0.0139642	0.378038	0.275887	0.0305757	0.210505	0.0141634	-0.0604776	0.0469402	0.0689526	0.044052	0.0940299	ENSG00000198417	MT1F	4494	16_57264614_G_A	rs113885775	MT1F_rs113885775	high_grade_cartilage
ENSG00000198429_19_11888949_C_CG	0.497745	0.438039	0.0067221	0.230974	0.00363613	0.00930062	0.166421	0.065568	0.0445802	0.0379326	0.0498308	0.0784491	ENSG00000198429	ZNF69	7620	19_11888949_C_CG	rs35319161	ZNF69_rs35319161	synovium
ENSG00000198718_14_44207423_G_A	0.709575	0.739234	0.676178	0.00857447	-0.0089044	-0.00691728	-0.0125805	0.218578	0.023422	0.0258247	0.02588	0.0819734	ENSG00000198718	TOGARAM1	23116	14_44207423_G_A	rs4906522	TOGARAM1_rs4906522	fat_pad
ENSG00000198793_1_11220994_GT_G	0.000569109	0.233596	0.282782	0.379963	0.115095	0.0186585	-0.010774	0.012043	0.0270197	0.0259055	0.0185786	0.0402832	ENSG00000198793	MTOR	2475	1_11220994_GT_G	rs397979218	MTOR_rs397979218	low_grade_cartilage
ENSG00000198855_12_108124614_G_A	0.248556	0.0277499	0.223207	0.481969	-0.021046	-0.12566	0.0316608	0.00738988	0.0292683	0.0482363	0.0383498	0.0750336	ENSG00000198855	FICD	11153	12_108124614_G_A	rs1281348	FICD_rs1281348	high_grade_cartilage
ENSG00000198879_10_7180495_T_C	0.915474	0.907485	5.00641e-55	0.906	0.00543657	0.00776315	0.735541	0.0146763	0.022688	0.0279928	0.0448046	0.0514991	ENSG00000198879	SFMBT2	57713	10_7180495_T_C	rs61835060	SFMBT2_rs61835060	synovium
ENSG00000204138_1_28780998_A_G	0.355444	0.222678	0.240854	0.0023857	-0.0172167	-0.0466218	-0.0283509	-0.214178	0.0231732	0.0341325	0.023092	0.0692503	ENSG00000204138	PHACTR4	65979	1_28780998_A_G	rs525212	PHACTR4_rs525212	fat_pad
ENSG00000204634_2_101159757_T_C	0.477089	0.231524	0.00537017	0.318686	-0.00457527	0.0390313	0.154176	0.0332694	0.0356112	0.0473694	0.0447392	0.0638655	ENSG00000204634	TBC1D8	11138	2_101159757_T_C	rs11891898	TBC1D8_rs11891898	synovium
ENSG00000204839_8_143571357_GC_G	0.240762	0.316968	2.73906e-06	0.320104	-0.0445896	-0.0336487	-0.254372	-0.0662268	0.0426485	0.0447353	0.0475107	0.0934638	ENSG00000204839	MROH6	642475	8_143571357_GC_G	rs11352430	MROH6_rs11352430	synovium
ENSG00000205138_19_35519784_C_T	0.104712	0.310174	0.040469	0.51918	0.0509947	-0.0260427	0.116658	-0.00698024	0.0366908	0.0437381	0.0513074	0.0756229	ENSG00000205138	SDHAF1	644096	19_35519784_C_T	rs62111742	SDHAF1_rs62111742	synovium
ENSG00000205758_21_32987880_C_T	0.15918	0.328931	0.00292636	0.281176	0.0284746	-0.0140271	-0.123456	-0.0388697	0.0271662	0.0289725	0.0341828	0.0649232	ENSG00000205758	CRYZL1	9946	21_32987880_C_T	rs10048874	CRYZL1_rs10048874	synovium
ENSG00000212864_9_136640251_T_C	0.314007	0.16349	0.0333794	0.245173	-0.0298845	0.0582513	0.123942	0.0547739	0.0538187	0.0563044	0.0508973	0.0782588	ENSG00000212864	RNF208	727800	9_136640251_T_C	rs10747029	RNF208_rs10747029	synovium
ENSG00000213062_1_170203276_T_G	0.048716	0.394735	0.239971	0.485334	-0.111013	0.013979	-0.0285591	0.0107944	0.0503103	0.036903	0.0362304	0.0706094	ENSG00000213062	ENSG00000213062		1_170203276_T_G	rs10158534	ENSG00000213062_rs10158534	low_grade_cartilage
ENSG00000213551_10_73159667_C_CAG	0.0487657	0.127928	0.322957	0.362416	0.176931	0.0648113	-0.0276173	0.0359723	0.0797681	0.0520835	0.0500234	0.0905551	ENSG00000213551	DNAJC9	23234	10_73159667_C_CAG	rs145693235	DNAJC9_rs145693235	low_grade_cartilage
ENSG00000213585_5_134011238_G_A	0.109779	0.503688	0.00370162	0.203886	-0.0292206	0.00056822	-0.117874	0.0547965	0.0224303	0.0230676	0.0331385	0.0617946	ENSG00000213585	VDAC1	7416	5_134011238_G_A	rs10062174	VDAC1_rs10062174	synovium
ENSG00000216937_10_31781680_A_T	0.904859	0.897503	0.89107	9.46994e-05	-0.0023783	-0.00355258	-0.00538362	-0.580774	0.0203798	0.022306	0.0277684	0.104092	ENSG00000216937	CCDC7	79741	10_31781680_A_T	rs11008632	CCDC7_rs11008632	fat_pad
ENSG00000221821_6_43036429_C_T	0.16813	0.112108	0.0115149	0.290815	-0.104083	-0.170048	-0.348879	-0.0897805	0.0873558	0.109892	0.121524	0.136001	ENSG00000221821	C6orf226	441150	6_43036429_C_T	rs111496413	C6orf226_rs111496413	synovium
ENSG00000226696_19_54818164_A_T	0.407657	0.500396	0.0178223	0.25863	-0.0129808	-0.00513455	0.153663	0.0567823	0.0383809	0.0472004	0.0540652	0.0767678	ENSG00000226696	LENG8-AS1	104355426	19_54818164_A_T	rs615341	LENG8-AS1_rs615341	synovium
ENSG00000226979_6_31587353_A_G	0.00100569	0.258855	0.203284	0.454983	0.139613	0.0235195	0.0349216	0.00457777	0.034977	0.0370942	0.0423899	0.0738744	ENSG00000226979	LTA	4049	6_31587353_A_G	rs2256965	LTA_rs2256965	low_grade_cartilage
ENSG00000227252_2_237632775_GGGTGGAGAGTC_G	0.281587	0.538516	0.0471089	0.241548	-0.0376094	0.000233433	0.161117	0.0634304	0.050168	0.0412074	0.071627	0.0743617	ENSG00000227252	ENSG00000227252		2_237632775_GGGTGGAGAGTC_G	rs77464374	ENSG00000227252_rs77464374	synovium
ENSG00000228794_1_854133_GA_G	0.781923	0.652306	5.16676e-11	0.676148	-0.00404475	0.0256505	0.46022	0.0462023	0.032258	0.0439161	0.0613301	0.0914773	ENSG00000228794	LINC01128	643837	1_854133_GA_G	rs200509509	LINC01128_rs200509509	synovium
ENSG00000231274_19_55443915_G_C	0.346759	0.530308	0.0115963	0.358078	0.0208085	-0.00133533	0.148258	0.0271898	0.0426633	0.0456425	0.0492776	0.0652221	ENSG00000231274	SBK3	100130827	19_55443915_G_C	rs28712493	SBK3_rs28712493	synovium
ENSG00000232838_20_18144696_T_C	0.487314	0.211602	0.00329854	0.284811	0.00295981	0.0343235	0.147782	0.0395477	0.0359922	0.0386003	0.0409547	0.0652656	ENSG00000232838	PET117	100303755	20_18144696_T_C	rs1205217	PET117_rs1205217	synovium
ENSG00000233058_3_194514801_T_C	0.558614	0.596077	0.000176599	0.501972	-0.00841688	-0.00353242	-0.227252	0.030638	0.0400944	0.0353694	0.0499943	0.0739829	ENSG00000233058	LINC00884		3_194514801_T_C	rs9854236	LINC00884_rs9854236	synovium
ENSG00000235257_3_38578951_A_G	0.165469	0.352114	0.0122891	0.50374	-0.0487637	-0.0198875	-0.166653	0.00835919	0.0423244	0.0419091	0.0562502	0.0633549	ENSG00000235257	ITGA9-AS1	101928153	3_38578951_A_G	rs4073103	ITGA9-AS1_rs4073103	synovium
ENSG00000236144_19_35225379_AGGGCTCCACCCGT_A	0.359522	0.0315362	0.264431	0.434752	-0.0109022	-0.110767	0.0226855	0.0133571	0.0279431	0.0439416	0.0325214	0.059709	ENSG00000236144	TMEM147-AS1	100506469	19_35225379_AGGGCTCCACCCGT_A	rs74267587	TMEM147-AS1_rs74267587	high_grade_cartilage
ENSG00000239282_22_30289087_G_T	0.136901	0.116109	0.00173051	0.162238	-0.0601206	-0.0650097	-0.202132	-0.0760078	0.0492889	0.0484889	0.0565196	0.0704799	ENSG00000239282	CASTOR1	652968	22_30289087_G_T	rs5997602	CASTOR1_rs5997602	synovium
ENSG00000240583_7_31615769_T_C	0.838024	0.793724	0.795058	0.0225542	0.000750794	-0.00510595	0.00419539	0.202684	0.0215404	0.0227393	0.0185237	0.0875791	ENSG00000240583	AQP1	358	7_31615769_T_C	rs38338	AQP1_rs38338	fat_pad
ENSG00000240891_3_111750929_G_C	0.325729	0.267596	0.00308612	0.302967	0.0619275	0.0831518	0.300364	0.0775207	0.0875627	0.0912731	0.0864518	0.0995295	ENSG00000240891	PLCXD2	257068	3_111750929_G_C	rs77257592	PLCXD2_rs77257592	synovium
ENSG00000241468_7_99419658_G_A	0.0450332	0.433196	0.336311	0.399493	-0.156414	-0.00765347	0.0239205	0.0297085	0.0676556	0.03705	0.0467178	0.0863592	ENSG00000241468	ATP5MF	9551	7_99419658_G_A	rs60577432	ATP5MF_rs60577432	low_grade_cartilage
ENSG00000241553_3_9923709_G_A	0.230381	0.343093	0.011606	0.310063	0.0287024	-0.0145624	-0.124546	-0.0307996	0.0355118	0.0313982	0.0413626	0.0572683	ENSG00000241553	ARPC4	10093	3_9923709_G_A	rs6779580	ARPC4_rs6779580	synovium
ENSG00000243789_15_41780332_C_G	0.137344	0.315837	0.00549343	0.233261	0.0549006	0.0250015	0.140241	0.0511639	0.047703	0.0504339	0.0432047	0.072345	ENSG00000243789	JMJD7	100137047	15_41780332_C_G	rs1105881	JMJD7_rs1105881	synovium
ENSG00000245552_11_94639725_C_G	0.0258317	0.229682	0.19827	0.368091	-0.293895	-0.0557418	0.0573235	0.0458468	0.10767	0.0721449	0.063276	0.118367	ENSG00000245552	ENSG00000245552	101929295	11_94639725_C_G	rs4550183	ENSG00000245552_rs4550183	low_grade_cartilage
ENSG00000250317_4_25940904_G_T	0.307244	0.436955	0.0176723	0.496831	0.0375215	0.018514	0.212881	0.00903526	0.0495529	0.0546822	0.0768354	0.102044	ENSG00000250317	SMIM20	389203	4_25940904_G_T	rs1456436	SMIM20_rs1456436	synovium
ENSG00000251364_11_7465785_T_C	0.860819	0.818155	9.4357e-38	0.784202	0.00448372	0.0115745	0.665378	0.057471	0.028594	0.0337018	0.0487557	0.121244	ENSG00000251364	ENSG00000251364	100506258	11_7465785_T_C	rs4590851	ENSG00000251364_rs4590851	synovium
ENSG00000253293_7_26614458_G_A	0.116409	0.0253994	0.511402	0.353653	-0.0336923	-0.105144	0.00186236	-0.02331	0.0268163	0.0423487	0.0416592	0.0647461	ENSG00000253293	HOXA10	3206	7_26614458_G_A	rs7777206	HOXA10_rs7777206	high_grade_cartilage
ENSG00000253797_13_52243688_C_T	0.216993	0.455376	0.0431503	0.371735	0.0744869	0.0168892	0.227057	0.0445962	0.0702734	0.0662704	0.102273	0.0954635	ENSG00000253797	UTP14C	9724	13_52243688_C_T	rs4259950	UTP14C_rs4259950	synovium
ENSG00000256223_12_132478023_A_G	0.256022	0.514598	0.0415058	0.490854	-0.0314443	-0.00166177	-0.133564	0.0119901	0.0385643	0.0386927	0.0585674	0.0625301	ENSG00000256223	ZNF10	7556	12_132478023_A_G	rs10870546	ZNF10_rs10870546	synovium
ENSG00000259291_15_90129213_A_G	0.23259	0.188811	0.0490796	0.185046	0.0466805	0.0509736	0.15562	0.0755322	0.0537622	0.0487295	0.0746433	0.0748846	ENSG00000259291	ZNF710-AS1	109729181	15_90129213_A_G	rs12906297	ZNF710-AS1_rs12906297	synovium
ENSG00000259522_14_24172317_T_C	0.356158	0.630133	0.0152675	0.570282	-0.0584908	0.000833826	-0.296122	-0.0116492	0.0702721	0.050118	0.100502	0.0988496	ENSG00000259522	ENSG00000259522		14_24172317_T_C	rs4761	ENSG00000259522_rs4761	synovium
ENSG00000265479_7_76835291_A_G	0.428499	0.503261	0.000781526	0.524362	0.0197903	0.0137866	0.228798	0.0220356	0.0293597	0.0316526	0.0549803	0.0639602	ENSG00000265479	DTX2P1-UPK3BP1-PMS2P11	441263	7_76835291_A_G	rs6465349	DTX2P1-UPK3BP1-PMS2P11_rs6465349	synovium
ENSG00000266094_1_206496925_G_GGGAA	0.00148766	0.127535	0.493738	0.41564	0.118877	0.0266358	-0.000834758	0.00961287	0.0309631	0.0233545	0.027953	0.0503008	ENSG00000266094	RASSF5	83593	1_206496925_G_GGGAA	rs10649865	RASSF5_rs10649865	low_grade_cartilage
ENSG00000267272_1_87261283_G_C	0.33794	0.11475	1.43154e-05	0.140837	0.020945	0.0690877	0.231432	0.0851872	0.0406945	0.0483731	0.0460674	0.0677615	ENSG00000267272	LINC01140	339524	1_87261283_G_C	rs58458824	LINC01140_rs58458824	synovium
ENSG00000270959_3_188935792_CAG_C	0.0410601	0.399977	0.133519	0.27516	-0.22517	0.018242	0.0661593	-0.0688881	0.0941511	0.0562695	0.0544823	0.104151	ENSG00000270959	LPP-AS2	339929	3_188935792_CAG_C	rs140502797	LPP-AS2_rs140502797	low_grade_cartilage
ENSG00000272269_6_18060332_C_T	0.513425	0.274361	0.0144582	0.341619	-0.00567533	0.0437751	-0.220848	-0.0590902	0.0378924	0.0499891	0.0742423	0.0963529	ENSG00000272269	NUP153-AS1		6_18060332_C_T	rs10046278	NUP153-AS1_rs10046278	synovium
ENSG00000272888_15_92850332_C_T	0.289935	0.172861	0.0218553	0.481685	-0.0225993	-0.0567764	-0.181926	-0.00827171	0.0303275	0.0472394	0.0683042	0.0648579	ENSG00000272888	CHASERR		15_92850332_C_T	rs7181781	CHASERR_rs7181781	synovium
ENSG00000273314_7_148517625_G_A	0.363854	0.361956	0.00115412	0.472718	-0.0218882	0.0163734	0.16596	-0.0186296	0.0462093	0.0354565	0.0411725	0.0820641	ENSG00000273314	ENSG00000273314		7_148517625_G_A	rs79899761	ENSG00000273314_rs79899761	synovium
ENSG00000274286_2_96007817_T_A	0.571096	0.611559	0.405007	0.00286896	0.0104368	0.00894108	0.0587756	0.341574	0.0278925	0.0370686	0.0632166	0.10049	ENSG00000274286	ADRA2B	151	2_96007817_T_A	rs2692948	ADRA2B_rs2692948	fat_pad
ENSG00000275342_8_8297335_C_T	0.955312	0.953287	6.23748e-07	0.95821	-0.001815	-0.00320162	-0.559343	-0.00213636	0.0144048	0.022725	0.083555	0.0210797	ENSG00000275342	PRAG1	157285	8_8297335_C_T	rs2980429	PRAG1_rs2980429	synovium
ENSG00000276600_1_205926002_G_A	0.510064	0.367042	5.45907e-05	0.578653	-0.0222234	-0.0444799	-0.290271	0.0141749	0.0561215	0.0511877	0.0604617	0.0642835	ENSG00000276600	RAB7B	338382	1_205926002_G_A	rs12133152	RAB7B_rs12133152	synovium
ENSG00000284874_22_19690425_CG_C	0.704092	0.674211	1.64953e-05	0.695864	0.0200504	0.0311484	0.497686	0.0462898	0.0451942	0.0575617	0.0914115	0.0992965	ENSG00000284874	ENSG00000284874		22_19690425_CG_C	rs202240051	ENSG00000284874_rs202240051	synovium
ENSG00000285331_15_57239458_G_A	0.111107	0.219665	0.00791029	0.187394	0.0495891	0.0328837	0.123951	0.0564922	0.0386101	0.0408644	0.0416976	0.065796	ENSG00000285331	ENSG00000285331	145783	15_57239458_G_A	rs7164914	ENSG00000285331_rs7164914	synovium
ENSG00000286264_11_64266083_C_T	0.0286353	0.105307	0.232426	0.326521	-0.131431	-0.0499887	-0.028691	-0.028557	0.0548961	0.0377215	0.0368603	0.0655349	ENSG00000286264	ENSG00000286264	114841035	11_64266083_C_T	rs3815362	ENSG00000286264_rs3815362	low_grade_cartilage

### Sheet: discordant_eqtls
variant_id	LFSR_low_grade_cartilage	LFSR_high_grade_cartilage	LFSR_synovium	LFSR_fat_pad	PosteriorMean_low_grade_cartilage	PosteriorMean_high_grade_cartilage	PosteriorMean_synovium	PosteriorMean_fat_pad	PosteriorSD_low_grade_cartilage	PosteriorSD_high_grade_cartilage	PosteriorSD_synovium	PosteriorSD_fat_pad	genes	GENENAME	ENTREZID	SNP_POS	rsid	variant_id_genename
ENSG00000006747_7_12592460_T_C	2.50464e-06	0.00209551	0.00956654	0.044655	0.1149	0.0755121	-0.123145	0.115031	0.0241153	0.026463	0.0540078	0.0708243	ENSG00000006747	SCIN	85477	7_12592460_T_C	rs11764374	SCIN_rs11764374
ENSG00000083544_13_60392284_CG_C	0.000145059	0.00106617	1.96822e-79	0.000298331	-0.136343	-0.0926678	1.01175	0.313022	0.0348759	0.0299068	0.0530791	0.0884379	ENSG00000083544	TDRD3	81550	13_60392284_CG_C	rs10524800	TDRD3_rs10524800
ENSG00000109084_17_28318965_G_A	0.0242733	0.00108811	7.2133e-19	2.30589e-05	-0.0925474	-0.171368	0.405031	0.391636	0.0469913	0.0564945	0.0466225	0.0982774	ENSG00000109084	TMEM97	27346	17_28318965_G_A	rs11080054	TMEM97_rs11080054
ENSG00000113319_5_80973193_G_A	2.22045e-16	0.0273624	0.00354762	0.0480997	-0.575027	-0.166274	0.076891	0.0823594	0.0693371	0.0861846	0.0285708	0.0495387	ENSG00000113319	RASGRF2	5924	5_80973193_G_A	rs72769219	RASGRF2_rs72769219
ENSG00000117266_1_205504306_T_A	0.000616762	4.49844e-05	0.000322957	0.035207	0.183116	0.243521	-0.113796	-0.205593	0.0575573	0.0639643	0.0334211	0.119432	ENSG00000117266	CDK18	5129	1_205504306_T_A	rs10900499	CDK18_rs10900499
ENSG00000120256_6_149888068_A_G	1.9164e-22	6.87102e-07	2.85895e-08	0.0205868	0.297164	0.174621	-0.155816	-0.183794	0.0308698	0.0362643	0.0287686	0.0915596	ENSG00000120256	LRP11	84918	6_149888068_A_G	rs9969044	LRP11_rs9969044
ENSG00000122786_7_134816984_C_T	1.66339e-06	0.0207998	0.0440356	0.0435273	0.238913	0.0701253	-0.0565273	0.105417	0.0460369	0.0343746	0.0332611	0.062733	ENSG00000122786	CALD1	800	7_134816984_C_T	rs3823566	CALD1_rs3823566
ENSG00000124226_20_49917039_C_G	9.90765e-12	0.000152278	0.0426213	0.0132288	0.173447	0.131514	-0.0554229	-0.119545	0.0254029	0.0372994	0.0323863	0.0557436	ENSG00000124226	RNF114	55905	20_49917039_C_G	rs3787331	RNF114_rs3787331
ENSG00000126246_19_35695327_CAA_C	0.0374659	0.0216094	0.021913	0.0474666	0.162518	0.24765	-0.0937262	-0.182212	0.0870692	0.110578	0.0415883	0.109862	ENSG00000126246	IGFLR1	79713	19_35695327_CAA_C	rs139646326	IGFLR1_rs139646326
ENSG00000132031_2_20042655_T_C	0.0381238	0.000198029	0.0063851	0.0319867	0.108636	0.262143	0.139691	-0.184196	0.0611637	0.0620589	0.0566581	0.101311	ENSG00000132031	MATN3	4148	2_20042655_T_C	rs13010075	MATN3_rs13010075
ENSG00000135677_12_64766025_T_C	7.66717e-08	0.00112559	0.0027699	0.000716766	-0.111513	-0.0938222	0.0750619	-0.188515	0.0212942	0.0309784	0.0272568	0.0642618	ENSG00000135677	GNS	2799	12_64766025_T_C	rs575289	GNS_rs575289
ENSG00000138792_4_110484920_T_TGCAC	2.31416e-65	1.27526e-33	2.54428e-05	0.0275898	0.836235	0.791113	0.144596	-0.158604	0.0492788	0.0662873	0.0356843	0.0827801	ENSG00000138792	ENPEP	2028	4_110484920_T_TGCAC	rs70956447	ENPEP_rs70956447
ENSG00000139197_12_7164598_A_G	3.08052e-05	0.00880236	1.93246e-08	2.11039e-06	-0.109442	0.0892883	0.179609	0.277905	0.0273429	0.0378129	0.0329115	0.0626196	ENSG00000139197	PEX5	5830	12_7164598_A_G	rs7962917	PEX5_rs7962917
ENSG00000149328_11_134839094_C_T	1.29162e-27	3.45612e-15	0.0437982	0.0490318	0.684312	0.567442	0.142933	-0.220467	0.0642078	0.0739649	0.0835388	0.134122	ENSG00000149328	GLB1L2	89944	11_134839094_C_T	rs2846167	GLB1L2_rs2846167
ENSG00000153898_1_85062323_C_A	1.22078e-07	0.0451252	0.0376009	0.0140765	0.159681	0.0593516	-0.0687431	-0.166189	0.0283653	0.0350826	0.0389836	0.0821876	ENSG00000153898	MCOLN2	255231	1_85062323_C_A	rs12034421	MCOLN2_rs12034421
ENSG00000154305_1_222611318_A_G	4.23621e-09	1.15573e-06	0.00789541	0.0274664	0.206505	0.22732	0.0940587	-0.135747	0.0355408	0.0514434	0.0390404	0.0723969	ENSG00000154305	MIA3	375056	1_222611318_A_G	rs74145506	MIA3_rs74145506
ENSG00000155368_2_119360661_A_G	1.03338e-25	3.01834e-08	0.00112583	1.62912e-05	0.423223	0.272496	-0.152464	-0.435921	0.0409081	0.0505063	0.0500322	0.108432	ENSG00000155368	DBI	1622	2_119360661_A_G	rs12612942	DBI_rs12612942
ENSG00000155893_3_141273067_G_T	0.0363273	0.0384703	0.0123547	0.0412106	-0.079969	-0.101715	0.205252	0.24093	0.0427864	0.0561666	0.0755469	0.147928	ENSG00000155893	PXYLP1	92370	3_141273067_G_T	rs28671450	PXYLP1_rs28671450
ENSG00000158457_7_129144690_G_GGGGCGGGCCGGGTTTCCTGGGCGCC	0	2.4701e-05	6.55015e-08	0.00314202	-0.707688	-0.270712	0.212961	0.189621	0.0632954	0.0666979	0.040384	0.0694621	ENSG00000158457	TSPAN33	340348	7_129144690_G_GGGGCGGGCCGGGTTTCCTGGGCGCC		TSPAN33_7_129144690_G_GGGGCGGGCCGGGTTTCCTGGGCGCC
ENSG00000159314_17_45386127_A_C	2.2044e-88	3.06169e-38	5.50044e-19	0.0276107	0.817809	0.561026	0.427673	-0.130347	0.0413876	0.0435927	0.0485006	0.0680579	ENSG00000159314	ARHGAP27	201176	17_45386127_A_C	rs79724577	ARHGAP27_rs79724577
ENSG00000171017_19_7888876_G_A	7.38579e-29	9.83652e-12	4.06581e-08	0.000524946	0.549949	0.408097	0.219431	-0.291298	0.0503776	0.0612671	0.0409266	0.0901963	ENSG00000171017	LRRC8E	80131	19_7888876_G_A	rs56275926	LRRC8E_rs56275926
ENSG00000172260_1_71654351_G_A	0.0452142	0.00479639	0.0359366	0.0373355	-0.0707616	-0.184143	0.0652736	0.0892411	0.0415764	0.0612564	0.0358907	0.0501498	ENSG00000172260	NEGR1	257194	1_71654351_G_A	rs72677177	NEGR1_rs72677177
ENSG00000180370_3_196758096_A_G	0	0.000251156	0.00568673	0.028339	-0.177478	-0.0947286	0.0500296	0.0835389	0.0190433	0.027307	0.0198247	0.044553	ENSG00000180370	PAK2	5062	3_196758096_A_G	rs1357287	PAK2_rs1357287
ENSG00000214022_7_150371282_T_C	2.26052e-06	2.21267e-06	0.00302609	0.0161686	-0.154056	-0.191383	0.100503	0.150448	0.0339737	0.0433452	0.0368921	0.0724466	ENSG00000214022	REPIN1	29803	7_150371282_T_C	rs3735165	REPIN1_rs3735165
ENSG00000215256_14_23943380_A_G	7.71373e-18	0.0120706	3.3189e-12	2.13759e-05	0.51806	0.135497	-0.384377	-0.605567	0.0607951	0.0600964	0.0560734	0.150198	ENSG00000215256	DHRS4-AS1	55449	14_23943380_A_G	rs112845645	DHRS4-AS1_rs112845645
ENSG00000287733_7_135158126_C_A	0	0	8.64911e-15	0.026491	-0.603131	-0.512144	0.449554	0.23039	0.0535817	0.0576658	0.058576	0.119152	ENSG00000287733	ENSG00000287733		7_135158126_C_A	rs3778772	ENSG00000287733_rs3778772
