## Supplemental Table 6 for "Transcriptome analysis in osteoarthritis primary tissues identifies high-confidence effector genes" (part 1 of 2)

### Sheet: info
Table S6: Summary statistics of meta-analysis across cartilage grades.
Column name	Definition
Variant_id	Variant id
LFSR_low_grade	Local false sign rates (LFSR), a measure of significance, for high-grade cartilage tissue
LFSR_high_grade	LFSR for low-grade cartilage tissue
PosteriorMean_low_grade	Estimate of the posterior mean for high-grade cartilage tissue
PosteriorMean_high_grade	Estimate of the posterior mean for low-grade cartilage tissue
PosteriorSD_low_grade	Standard deviations of the posterior mean estimate for high-grade cartilage tissue
PosteriorSD_high_grade	Standard deviations of the posterior mean estimate for low-grade cartilage tissue

### Sheet: Full_sumstats_mashR_cart
Variant_id	LFSR_low_grade_cartilage	LFSR_high_grade_cartilage	PosteriorMean_low_grade_cartilage	PosteriorMean_high_grade_cartilage	PosteriorSD_low_grade_cartilage	PosteriorSD_high_grade_cartilage
ENSG00000000419_20_51849122_C_T	0.256672	0.286602	-0.0776254	-0.0622646	0.0669505	0.0591086
ENSG00000000457_1_170062880_C_CT	0	3.14193e-14	-0.345675	-0.311739	0.0405551	0.0383011
ENSG00000000460_1_169667840_C_T	0.336686	0.286728	-0.0411351	-0.0522054	0.0429808	0.0500465
ENSG00000000938_1_27375143_G_A	0.290657	0.176582	-0.0471347	-0.103627	0.0527685	0.0798776
ENSG00000000971_1_196545046_A_T	6.44449e-06	2.9792e-05	0.171098	0.15275	0.0337224	0.0325978
ENSG00000001036_6_143512349_A_G	0.0019584	0.00149583	-0.0970297	-0.102566	0.0273227	0.0280513
ENSG00000001084_6_53498689_GGGCT_G	9.65126e-05	5.79394e-05	-0.108457	-0.127058	0.0257143	0.031308
ENSG00000001167_6_41186494_A_G	0.0932538	0.200944	-0.073324	-0.0402795	0.0419641	0.0333435
ENSG00000001460_1_24411205_A_G	0.0700635	0.0535549	0.0756614	0.125046	0.0407571	0.0666941
ENSG00000001461_1_25034751_G_A	0.286915	0.166804	-0.0304237	-0.04968	0.0325583	0.036423
ENSG00000001561_6_46115200_C_T	5.55112e-16	1.11022e-16	-0.33712	-0.363153	0.0394166	0.0444486
ENSG00000001617_3_49276545_C_T	0.585291	0.591857	-0.0344909	-0.0297205	0.0614708	0.0556222
ENSG00000001629_7_93053045_C_T	0.674836	0.33719	-0.00155042	0.0255921	0.0150062	0.0282106
ENSG00000001630_7_91855485_T_A	0.000938498	0.000708378	0.134528	0.159063	0.0363768	0.0448598
ENSG00000001631_7_91975929_T_G	0.0191624	0.0596683	0.0933642	0.0647676	0.0351643	0.0330213
ENSG00000002016_12_943595_C_A	4.44966e-12	2.01602e-09	0.224968	0.201217	0.0328583	0.0307969
ENSG00000002330_11_63430558_T_C	0.0669679	0.0940588	0.0820779	0.0657672	0.0404027	0.0381513
ENSG00000002549_4_16847850_T_G	0.33331	0.266594	-0.0266366	-0.0327607	0.0275864	0.0282487
ENSG00000002587_4_10843322_G_T	0.0636211	0.055271	0.113892	0.120972	0.0557162	0.0562971
ENSG00000002745_7_121080384_T_C	4.6155e-13	8.33199e-09	0.548824	0.500059	0.0699333	0.0718662
ENSG00000002746_7_43375051_A_C	0.0358304	0.0288728	0.141871	0.163356	0.0616395	0.0663965
ENSG00000002822_7_2007506_A_ACCCCG	1.20428e-05	0.00230956	0.178772	0.112029	0.039776	0.0347242
ENSG00000002834_17_38908689_C_T	0.403494	0.253326	0.0220629	0.0722041	0.0323559	0.0686248
ENSG00000002919_17_48096478_G_A	1.38588e-08	3.03094e-07	0.153658	0.14111	0.0253271	0.0246778
ENSG00000002933_7_150811427_C_A	1.44744e-27	2.78396e-14	0.874415	0.750498	0.084582	0.0775079
ENSG00000003056_12_8936424_A_G	5.77444e-08	1.48848e-09	0.11787	0.122876	0.0202414	0.0197329
ENSG00000003137_2_72273565_G_A	0.004546	0.00407631	0.149658	0.156615	0.044261	0.0468724
ENSG00000003147_7_8261429_G_A	2.65464e-11	2.3975e-10	-0.281021	-0.270551	0.0422396	0.0431445
ENSG00000003249_16_90014444_C_T	0.538464	0.580395	0.0293425	0.0206961	0.0459858	0.0380731
ENSG00000003393_2_201774475_A_G	9.33603e-16	5.16378e-07	0.240519	0.189854	0.0305795	0.032712
ENSG00000003400_2_202016119_T_A	0.509525	0.43304	-0.0431969	-0.0747432	0.0704018	0.103378
ENSG00000003402_2_201521452_A_AG	0.616753	0.459408	-0.00973582	-0.0330832	0.024503	0.0487276
ENSG00000003436_2_186900967_A_C	0.0669061	0.0860295	0.218227	0.168079	0.109169	0.0961111
ENSG00000003509_2_37451591_C_T	0.629908	0.363111	-0.00422999	-0.0230137	0.0154976	0.0253358
ENSG00000003756_3_49216994_T_C	0.399621	0.430924	0.0258417	0.0206061	0.0281144	0.0259831
ENSG00000003987_8_17312018_C_CA	3.8587e-06	0.00051708	-0.181905	-0.145128	0.0356946	0.0361126
ENSG00000003989_8_17568213_T_C	0.000834243	0.000754924	0.108122	0.125921	0.0279035	0.0372807
ENSG00000004059_7_128190061_C_T	0.0830642	0.273258	-0.0458968	-0.0215452	0.0239071	0.0236737
ENSG00000004139_17_28387213_A_ATTCTT	0.00516601	0.0484217	0.21017	0.124053	0.0660589	0.0640722
ENSG00000004142_17_28461151_T_C	0.398408	0.42432	0.0291452	0.0201582	0.0327123	0.0245235
ENSG00000004399_3_129538698_C_T	0.381646	0.326967	0.0559021	0.101281	0.0660429	0.114503
ENSG00000004455_1_33582390_C_T	0.413308	0.589547	0.0274621	0.00892437	0.0322863	0.0216127
ENSG00000004468_4_15773361_A_C	0	3.55271e-15	-0.278851	-0.242812	0.0314367	0.0283671
ENSG00000004478_12_3366634_C_A	0.0513278	0.244871	-0.0686997	-0.0319094	0.0327014	0.0308549
ENSG00000004487_1_22665019_T_C	0.0601622	0.0654338	0.0843067	0.07271	0.0400814	0.0362765
ENSG00000004534_3_49892782_C_T	0	9.15964e-08	-0.22894	-0.142769	0.0238841	0.0262989
ENSG00000004660_17_4770257_C_CA	0.153888	0.180756	0.116189	0.0901332	0.0780635	0.0670335
ENSG00000004700_12_21088448_C_T	0.0447448	0.158697	-0.0822625	-0.0449031	0.0380404	0.0334359
ENSG00000004766_7_92744777_C_T	0.578987	0.353749	0.0102401	0.0408654	0.0359931	0.047104
ENSG00000004776_19_35086259_C_T	0.310234	0.276132	-0.0489267	-0.0616698	0.0475736	0.0586205
ENSG00000004777_19_35769209_T_C	0.012478	0.143526	-0.108544	-0.0485769	0.0393983	0.0354875
ENSG00000004779_16_22904006_A_G	0.494342	0.427349	-0.0270647	-0.0353421	0.0394794	0.0453233
ENSG00000004799_7_95585925_A_G	0.0133007	0.0137812	0.122327	0.119459	0.0403972	0.0421399
ENSG00000004838_3_49467665_G_GT	0.572464	0.638823	0.0238908	0.0135489	0.040678	0.0310963
ENSG00000004864_7_95915051_G_A	0.144789	0.105416	0.0658492	-0.127887	0.0485133	0.0734845
ENSG00000004866_7_117269992_A_G	0.014055	0.0110976	-0.115418	-0.133715	0.0416346	0.0462971
ENSG00000004897_17_47152446_T_C	0.020955	0.0191798	0.119213	0.126314	0.0437474	0.0471398
ENSG00000004975_17_7093521_A_G	0.13395	0.320212	-0.0884701	-0.0353281	0.0583749	0.0436154
ENSG00000005007_19_18886090_G_A	0.373787	0.328383	0.0383483	0.0455275	0.0426933	0.0470496
ENSG00000005020_7_26812434_C_T	0.137178	0.267275	0.102892	0.0436233	0.0698638	0.044878
ENSG00000005059_4_109574269_A_G	0.594211	0.661566	0.018292	0.00917451	0.0318584	0.021913
ENSG00000005073_7_27391264_A_C	0.0275704	0.0355662	0.105973	0.0886869	0.04123	0.0380091
ENSG00000005075_7_102473462_C_T	1.18106e-19	2.99484e-10	0.301533	0.270401	0.0333889	0.0377575
ENSG00000005100_17_6412165_A_G	0.157548	0.316576	-0.0510099	-0.0252834	0.0346963	0.0284805
ENSG00000005102_17_44078470_G_A	0.270013	0.284985	-0.119613	-0.0982891	0.108507	0.0932366
ENSG00000005108_7_12111584_G_A	0.00490697	0.00463423	0.12816	0.13252	0.0375768	0.040622
ENSG00000005156_17_35033355_C_T	7.04017e-05	2.80149e-05	-0.0749649	-0.0887695	0.0175918	0.02136
ENSG00000005175_12_47728716_C_T	0.117074	0.148325	-0.0887755	-0.0672427	0.0533162	0.045967
ENSG00000005189_16_21156518_C_T	0.59406	0.536038	0.0284128	0.0388036	0.0531674	0.0663021
ENSG00000005194_16_57427812_T_C	0	1.88849e-13	-0.242757	-0.187658	0.0329545	0.0238269
ENSG00000005206_19_2322322_G_A	1.23271e-12	1.57085e-05	0.218049	0.184324	0.0294569	0.0348934
ENSG00000005238_9_35112409_A_G	1.76414e-06	3.02091e-05	0.143959	0.119692	0.0281217	0.0250113
ENSG00000005243_17_48691492_G_C	0.333004	0.309577	-0.0411593	-0.0511105	0.041113	0.0530941
ENSG00000005249_7_107121334_A_G	0.000793568	0.000934034	-0.177548	-0.157462	0.0450819	0.0408664
ENSG00000005339_16_4002679_T_C	0.420564	0.48539	-0.0402222	-0.0269759	0.0490876	0.0405015
ENSG00000005379_17_58373163_T_C	0.00796233	0.0311156	-0.0748819	-0.0615922	0.0239554	0.0270878
ENSG00000005381_17_58016628_AGCCACCAT_A	0.80524	0.740545	0.00467155	0.0124062	0.0322293	0.0462345
ENSG00000005436_2_75782961_C_T	0.000197185	0.000241778	0.189913	0.175187	0.0438928	0.0426242
ENSG00000005448_2_75402741_A_C	0.322144	0.408109	-0.0647197	0.040626	0.0666312	0.0543552
ENSG00000005469_7_87322761_T_C	0.017581	0.0137823	-0.109426	-0.11903	0.0407814	0.0411124
ENSG00000005471_7_87475843_A_G	1.7232e-13	3.37662e-13	0.479827	0.461708	0.0616618	0.0594858
ENSG00000005483_7_105847416_A_C	0.387929	0.339376	0.0500489	0.0754815	0.0585746	0.0856601
ENSG00000005486_7_75904463_C_T	0.000159566	0.00252449	-0.131722	-0.117433	0.0289027	0.0328016
ENSG00000005513_16_902569_G_A	4.46581e-09	1.68715e-08	0.311159	0.287327	0.0520646	0.0500458
ENSG00000005700_6_82675810_G_A	0.668436	0.504261	-0.00604133	-0.0194277	0.0174915	0.0295247
ENSG00000005801_11_3370170_T_G	1.01885e-12	1.13498e-05	0.427821	0.289435	0.0597938	0.0590343
ENSG00000005810_13_77757584_C_A	0.115886	0.123376	0.0855534	0.077587	0.0499279	0.0481033
ENSG00000005812_13_76370639_G_A	0.715484	0.538224	-0.0043686	0.0355624	0.0254474	0.0635019
ENSG00000005882_17_50094414_A_G	7.08306e-05	0.000262623	-0.157769	-0.126674	0.036412	0.0306552
ENSG00000005884_17_50033907_T_A	0.00138337	0.00043052	0.108036	0.119267	0.0311753	0.0289504
ENSG00000005961_17_45015019_C_CA	0.643782	0.545932	-0.0174869	-0.0320292	0.0434302	0.0562514
ENSG00000005981_7_95397015_A_G	0.0022449	0.00270906	0.2046	0.175328	0.0575762	0.0508372
ENSG00000006007_16_19486300_T_C	0.0461204	0.0147742	-0.0890356	-0.139556	0.0473449	0.05122
ENSG00000006015_19_18590056_TC_T	0.000851658	0.0254716	0.127898	0.0776443	0.0344899	0.032637
ENSG00000006016_19_18599725_G_A	0.00461923	0.00415826	0.157133	0.172463	0.0468109	0.0543276
ENSG00000006025_17_46824288_G_A	0.264599	0.407136	0.0760419	0.0325668	0.070106	0.0473379
ENSG00000006042_17_32928598_G_A	1.11022e-16	1.11022e-16	-0.420955	-0.406118	0.0286231	0.0316808
ENSG00000006062_17_45380345_C_G	0.312786	0.420154	-0.0496592	-0.0284192	0.0489353	0.0388795
ENSG00000006071_11_17476247_C_G	1.80234e-29	1.78993e-16	0.445056	0.425185	0.0387067	0.045475
ENSG00000006118_11_61536331_C_T	0.603163	0.446009	0.0095715	0.0248781	0.0217024	0.0338062
ENSG00000006125_17_35599364_G_A	0.00060182	0.00449143	-0.102206	-0.0838836	0.0254014	0.0252337
ENSG00000006128_7_97865368_C_T	1.21103e-05	6.85384e-05	0.227657	0.206099	0.0466425	0.0485293
ENSG00000006194_16_3325399_A_G	8.69607e-10	1.39547e-05	0.198038	0.170963	0.0302488	0.0329811
ENSG00000006210_16_56909009_A_T	0.339668	0.46051	-0.0606402	-0.0294057	0.0648582	0.0471461
ENSG00000006282_17_50547162_A_C	0	0	-0.472306	-0.516634	0.0326951	0.0428284
ENSG00000006283_17_50548467_C_T	0.00702641	0.0200368	-0.150837	-0.108095	0.048102	0.0430818
ENSG00000006327_16_2839216_G_A	0.396404	0.364875	0.0325863	0.0432127	0.0370511	0.0508829
ENSG00000006377_7_97995567_C_CAAAAAA	0.393179	0.358366	0.0680432	0.0924374	0.0798648	0.108965
ENSG00000006432_14_70031636_G_A	0.00715412	0.00637433	-0.166134	-0.170085	0.0524426	0.0526807
ENSG00000006451_7_39735082_G_A	0.0990968	0.0823999	-0.0614017	-0.0734044	0.0354226	0.0407028
ENSG00000006453_7_98310686_C_CTATTTATT	1.06422e-27	6.77506e-33	0.413291	0.502425	0.0374558	0.0456298
ENSG00000006459_7_140297850_CTTTA_C	0.13417	0.190218	0.0545074	0.0407231	0.0339383	0.0322642
ENSG00000006468_7_13975693_T_A	0.0151658	0.035833	-0.135958	-0.0926688	0.0493545	0.0418588
ENSG00000006530_7_141419628_T_C	0.296077	0.342456	-0.0381324	-0.0246963	0.0352776	0.0261045
ENSG00000006534_11_68011539_G_A	0.00100382	0.00151472	-0.178178	-0.156901	0.045148	0.0432389
ENSG00000006555_1_54807713_T_G	0.466632	0.4996	-0.0848891	-0.0509666	0.124608	0.0779628
ENSG00000006576_7_78431169_G_A	0.129781	0.124164	-0.132424	-0.139547	0.0812392	0.0885045
ENSG00000006607_2_241356106_A_C	6.69977e-10	1.14353e-05	0.195023	0.151707	0.031446	0.0303818
ENSG00000006611_11_17531558_G_A	1.26321e-11	2.47599e-11	0.33529	0.350278	0.0481317	0.0541803
ENSG00000006625_7_30769481_C_T	0.73467	0.648484	-0.0098373	-0.0227026	0.0360076	0.0553687
ENSG00000006634_7_87823056_A_T	0.0838227	0.0832278	-0.151328	-0.13834	0.0795811	0.0728726
ENSG00000006638_19_3933126_C_G	0.206902	0.143071	0.119594	0.220019	0.105332	0.150215
ENSG00000006652_7_112456737_C_T	8.74954e-06	0.00107731	0.13508	0.122026	0.0259086	0.0305572
ENSG00000006695_17_14202557_C_T	0.00252859	0.00241801	0.322804	0.310527	0.0915947	0.0864817
ENSG00000006704_7_73907881_TG_T	0.593296	0.535768	0.0250029	0.0365831	0.0461184	0.0633601
ENSG00000006712_19_39976252_T_A	0.299547	0.425488	0.0436607	0.0223173	0.0415781	0.0309158
ENSG00000006715_7_38752934_C_T	0.0207863	0.0153315	-0.0720532	-0.0753421	0.0282933	0.0269064
ENSG00000006740_17_13645142_G_A	0.743047	0.539703	-0.00215604	0.0365093	0.0266039	0.0656118
ENSG00000006744_17_12877681_C_T	0.130383	0.0847404	0.0442502	0.059052	0.0300577	0.0330931
ENSG00000006747_7_12592460_T_C	0.000117996	0.00106221	0.101804	0.0861885	0.0229913	0.0223751
ENSG00000006831_12_1620992_C_G	0.112959	0.131697	0.109876	0.08813	0.0645386	0.0564766
ENSG00000006837_5_134436376_A_C	0.275705	0.307281	0.0925258	0.0690961	0.0848895	0.06898
ENSG00000007047_19_45356626_G_A	0.222464	0.315673	-0.0599065	-0.036293	0.0484647	0.0386619
ENSG00000007080_19_17928956_T_C	0.00119044	0.00747602	0.0965506	0.0825394	0.0249073	0.0267975
ENSG00000007168_17_2021633_T_C	0.633706	0.462335	-0.00749622	-0.0248387	0.0200169	0.0356012
ENSG00000007171_17_26986069_G_A	0.278288	0.345454	-0.0670247	-0.0418412	0.0622747	0.0465422
ENSG00000007174_17_11599086_G_C	0.000533342	0.000508844	-0.225769	-0.22491	0.0573841	0.0589873
ENSG00000007202_17_29557587_A_G	0.050017	0.0782885	-0.0605481	-0.0487261	0.0272284	0.0275176
ENSG00000007237_17_10984787_C_A	0.0241132	0.0141215	0.082936	0.101919	0.0350525	0.0367671
ENSG00000007255_19_45231175_T_C	0.287375	0.334169	-0.0643222	-0.0471265	0.0597448	0.0501897
ENSG00000007312_17_64075218_C_T	0.783612	0.706288	0.00501653	0.0103475	0.0220236	0.0287396
ENSG00000007314_17_64044594_C_T	0.325161	0.399152	-0.0388715	-0.0242115	0.0383374	0.0298222
ENSG00000007341_1_112534134_T_C	1.89125e-07	2.93815e-12	0.188343	0.247823	0.0351984	0.039447
ENSG00000007372_11_32056066_C_G	0.710994	0.726201	-0.0200688	-0.0141638	0.0560558	0.0444983
ENSG00000007376_16_1248014_T_C	0.293064	0.489307	-0.0410621	-0.0137323	0.0388785	0.0235478
ENSG00000007384_16_53423_C_A	0.0119541	0.0149279	0.119771	0.101684	0.0399371	0.0361749
ENSG00000007392_16_1112979_G_A	0.444613	0.331425	0.0308238	0.0794949	0.0461817	0.0900639
ENSG00000007402_3_50547209_C_T	0.0820187	0.078545	-0.180696	-0.18526	0.0951087	0.099504
ENSG00000007520_16_2036190_T_C	0.420635	0.317482	-0.0291083	-0.0496238	0.0393638	0.0522816
ENSG00000007541_16_1379382_C_A	0.688442	0.461697	-0.00437537	0.0784836	0.0343259	0.111907
ENSG00000007545_16_1053095_A_G	0.177985	0.448227	0.0524183	0.015318	0.0384286	0.0267151
ENSG00000007866_6_35509248_C_G	2.43139e-13	9.71034e-11	-0.303314	-0.260854	0.0438739	0.0377435
ENSG00000007908_1_169993671_A_AG	0.349613	0.0361878	-0.0283557	-0.195411	0.063728	0.0821975
ENSG00000007923_1_6201709_C_T	0.280035	0.16002	0.0424773	0.0698942	0.0465051	0.050307
ENSG00000007944_6_16675502_A_G	0.159256	0.185023	-0.052151	-0.0430418	0.0345714	0.032569
ENSG00000008018_6_170583395_A_AT	1.11022e-16	1.11022e-16	-0.217807	-0.215656	0.0169777	0.0219357
ENSG00000008083_6_14356644_G_T	0.190038	0.23215	-0.0818489	-0.0615225	0.0604985	0.05239
ENSG00000008118_1_209064359_G_A	0.4659	0.510397	-0.0577037	-0.040005	0.080187	0.0640214
ENSG00000008128_1_1868925_C_T	6.60905e-12	1.25006e-09	-0.587674	-0.535867	0.0797576	0.0762515
ENSG00000008130_1_1865290_C_CA	0.35775	0.328294	-0.0582505	-0.0702112	0.0622897	0.0748771
ENSG00000008226_3_38396608_A_G	0.552659	0.675795	0.0897125	0.0191709	0.163111	0.0690582
ENSG00000008256_7_6222419_G_A	0.0348567	0.0383329	0.180487	0.166215	0.0732886	0.0739221
ENSG00000008277_7_88118657_A_ATC	0.56433	0.575326	-0.0548959	-0.0433596	0.0976446	0.0797789
ENSG00000008282_7_106059752_C_T	0.158008	0.187057	0.0721904	0.0592141	0.0483896	0.0448586
ENSG00000008283_17_63444723_G_A	0.00136875	0.00170216	-0.104481	-0.0924147	0.0278478	0.0253079
ENSG00000008294_17_51144446_G_T	0	0	-0.247189	-0.308571	0.0241403	0.0394362
ENSG00000008300_3_48692683_T_C	5.88863e-05	0.00465583	0.200582	0.134385	0.0464413	0.0440647
ENSG00000008311_7_122748607_T_C	0.111711	0.126556	0.0924857	0.0814385	0.0533389	0.0514825
ENSG00000008323_12_6737936_A_G	0.135921	0.125375	0.129043	0.150245	0.0818532	0.0979284
ENSG00000008324_3_42667226_C_T	0.0457052	0.0395447	-0.11821	-0.158595	0.0537199	0.0771631
ENSG00000008382_19_4399879_C_A	0.0869736	0.0589046	0.119928	0.161571	0.0704337	0.0800968
ENSG00000008394_12_16353047_A_G	1.14374e-05	1.75814e-05	0.181025	0.177617	0.0361564	0.0396593
ENSG00000008405_12_107135724_C_G	0.0226797	0.043594	0.0860251	0.066219	0.0329812	0.0307675
ENSG00000008441_19_13266225_A_T	0.355231	0.235063	-0.0203393	-0.0345338	0.0237408	0.0287261
ENSG00000008513_8_133583212_A_G	2.82649e-08	0.000271413	0.204695	0.15759	0.0351185	0.0373883
ENSG00000008516_16_3037061_A_T	0.0655926	0.0440872	-0.0900927	-0.108615	0.0477204	0.0484855
ENSG00000008517_16_3065271_T_C	1.00458e-10	0	-0.434546	-0.570034	0.0700498	0.0678907
ENSG00000008710_16_2150881_A_G	6.90933e-05	0.466103	-0.276262	0.0106383	0.0545622	0.0707853
ENSG00000008735_22_50717305_T_C	0.154902	0.142872	-0.150708	-0.154929	0.102824	0.102473
ENSG00000008838_17_40023414_A_G	6.03359e-08	0.000143772	-0.175218	-0.141971	0.0299299	0.0315633
ENSG00000008853_8_23041871_G_A	0.199332	0.23073	-0.0801278	-0.0652484	0.0600762	0.0548581
ENSG00000008869_2_36666044_T_G	0.114071	0.170113	0.0434424	0.0299933	0.0245708	0.0227351
ENSG00000008952_3_169153606_A_G	0.367512	0.289261	-0.0180822	-0.0278279	0.0196896	0.025008
ENSG00000008988_8_56298123_A_C	0.00109383	0.333755	0.132323	0.0292613	0.0348103	0.0466731
ENSG00000009307_1_115394852_C_T	0.757509	0.639674	-0.00383286	-0.0111461	0.0141506	0.0226379
ENSG00000009335_7_157138980_C_T	3.59569e-06	9.92453e-09	0.14534	0.162164	0.0289442	0.0276623
ENSG00000009413_6_111755309_C_A	0.629758	0.709182	0.0184479	0.00767957	0.0368153	0.025472
ENSG00000009724_1_10071679_C_CGTATTTATGTAT	0.145123	0.167811	-0.0936732	-0.0781046	0.0604491	0.0557511
ENSG00000009780_1_28113453_C_T	0.203332	0.156957	-0.0446135	-0.0543344	0.0354795	0.0375757
ENSG00000009790_1_209062987_T_A	0.213196	0.258289	0.082967	0.0596431	0.0654773	0.0540329
ENSG00000009830_14_77275634_C_T	0.018658	0.0231649	0.104201	0.0912614	0.0372088	0.0355653
ENSG00000009844_6_142844066_A_G	0.426059	0.544145	0.0206528	0.00859109	0.0230758	0.0153182
ENSG00000009954_7_73860658_C_A	0.107668	0.119861	0.0986714	0.0833463	0.0564553	0.0510257
ENSG00000010017_6_13621900_T_TC	0.000628264	0.00188315	-0.106473	-0.0993568	0.0257193	0.0283256
ENSG00000010030_6_36383037_G_A	2.42453e-05	8.58667e-05	0.213771	0.169992	0.049105	0.039317
ENSG00000010072_1_231324855_A_G	0.217635	0.189973	0.053853	0.0692881	0.0428256	0.0543391
ENSG00000010165_1_171771652_G_GC	4.53682e-19	0.000455347	0.172964	0.073317	0.0186178	0.0211128
ENSG00000010219_12_4597175_A_G	0.00017865	0.198236	0.116001	0.0449441	0.0272034	0.0386868
ENSG00000010244_17_31452935_T_C	0.586103	0.462852	0.0119176	0.0246742	0.0232849	0.0345215
ENSG00000010256_3_49429773_C_G	0.337701	0.074917	0.0134711	0.0548918	0.0215738	0.0324207
ENSG00000010270_7_38164181_G_T	2.88892e-19	9.38163e-14	0.2807	0.251813	0.0325124	0.0312596
ENSG00000010278_12_5628687_T_C	0.53612	0.476709	0.0175639	0.0283719	0.0269862	0.0422854
ENSG00000010292_12_6493256_C_T	1.6593e-05	0.00181533	-0.112816	-0.0955021	0.0226998	0.024719
ENSG00000010295_12_6479279_A_G	0.00215722	0.0015536	-0.119878	-0.13111	0.0344962	0.0357511
ENSG00000010310_19_45525676_T_C	0.0823458	0.106663	0.111892	0.0833244	0.0596155	0.0499736
ENSG00000010318_3_52174041_G_T	0.548679	0.555775	-0.0477954	-0.0395132	0.0797575	0.0677921
ENSG00000010319_3_52507237_A_G	0.525401	0.48562	0.0346139	0.042045	0.052922	0.0626905
ENSG00000010322_3_53004287_T_G	0.229036	0.245135	0.0583887	0.0494149	0.0465734	0.042253
ENSG00000010327_3_52659350_G_C	0.000102698	0.000155181	-0.380788	-0.353633	0.0810716	0.0851553
ENSG00000010361_19_49054953_A_G	0.264961	0.0636421	-0.0303723	-0.107137	0.0399008	0.0559825
ENSG00000010379_12_915428_G_T	0.289032	0.298173	-0.053915	-0.0446776	0.0495045	0.0424556
ENSG00000010539_16_2936153_C_T	0.11183	0.0989004	0.116467	0.124374	0.0687938	0.0701732
ENSG00000010610_12_6789016_G_C	1.22915e-36	3.35343e-29	0.681204	0.692647	0.0506967	0.0577731
ENSG00000010626_12_6868111_T_C	7.49802e-25	8.44769e-14	0.303686	0.26353	0.0307573	0.0315597
ENSG00000010704_6_26125114_C_T	0.000233143	0.0013377	0.209927	0.162915	0.0514811	0.0457253
ENSG00000010803_1_41152242_C_G	0.034722	0.0368847	0.154756	0.141299	0.0622186	0.0599173
ENSG00000010810_6_112524801_A_C	0.449819	0.416292	0.0502947	0.0627151	0.0654413	0.0820994
ENSG00000010818_6_143504865_A_C	0.00813458	0.00738761	0.0663852	0.0721961	0.0216897	0.0251158
ENSG00000011007_1_22932151_T_A	0.149505	0.331006	-0.0612528	-0.0216859	0.0428505	0.0243474
ENSG00000011009_1_23900038_A_G	0.643301	0.298049	-0.00405067	0.0319399	0.029598	0.0323887
ENSG00000011021_1_11830333_G_A	7.66285e-07	3.86826e-06	0.249935	0.226568	0.0476295	0.0470672
ENSG00000011028_17_62627612_TCCTCCCTCCGC_T	2.97103e-08	0.000565452	-0.218746	-0.1437	0.039516	0.0386976
ENSG00000011052_17_51166443_A_T	0.00113049	0.00134353	0.178221	0.174686	0.0446973	0.0505526
ENSG00000011105_12_3081738_G_C	0.0577514	0.0492029	0.0882326	0.0939386	0.0423098	0.042763
ENSG00000011114_14_93317946_A_C	0.000155818	0.00112024	-0.0977292	-0.0894811	0.0218867	0.0239097
ENSG00000011132_19_3763577_G_C	7.77156e-15	4.32656e-11	-0.183882	-0.175737	0.0230156	0.0243941
ENSG00000011143_17_57859609_A_G	0.224291	0.183854	-0.0552972	-0.0673516	0.0456812	0.0504302
ENSG00000011198_3_43328305_G_GT	0.723136	0.608231	0.00766063	0.0244205	0.0293436	0.0527061
ENSG00000011243_19_15910388_G_A	0.171624	0.146252	-0.0796533	-0.0877637	0.0568437	0.0580867
ENSG00000011258_17_51299303_CTTGTA_C	0.0124878	0.0112026	-0.0852095	-0.0908226	0.0291617	0.0318905
ENSG00000011260_17_51314188_C_T	2.44972e-05	0.000401715	0.128411	0.108582	0.0266713	0.0259915
ENSG00000011275_7_5759227_G_A	0.0817948	0.0961527	0.116936	0.0873648	0.0630313	0.0496764
ENSG00000011295_17_16995486_TA_T	0.0188348	0.000947724	0.0756838	0.140706	0.0353603	0.0387498
ENSG00000011304_19_822661_C_G	0.000295448	0.00223151	-0.110616	-0.093755	0.0259225	0.0260517
ENSG00000011347_11_62106404_A_G	0.755095	0.646755	0.00670743	0.0388682	0.0493705	0.0958754
ENSG00000011376_3_45236656_G_A	0.567101	0.377356	0.0138609	0.040567	0.0394655	0.0487839
ENSG00000011405_11_17269725_C_A	0.00635703	0.00914064	-0.0596284	-0.0582508	0.018393	0.0216507
ENSG00000011422_19_43670636_C_T	0.000227194	0.00024905	0.172838	0.171913	0.0395353	0.043426
ENSG00000011426_7_36156770_A_T	0.49283	0.366159	0.0366098	0.0973518	0.0664769	0.116652
ENSG00000011451_19_15817596_T_C	0.66664	0.516953	-0.00733394	-0.0285861	0.0217693	0.0482961
ENSG00000011454_9_123213118_G_A	0.022655	0.0239377	-0.119857	-0.1138	0.0436248	0.0440549
ENSG00000011465_12_90592077_A_G	0.731527	0.613817	-0.00517627	-0.0184927	0.0177504	0.0397738
ENSG00000011478_19_45693376_C_G	0	4.30343e-06	-0.263607	-0.141315	0.0295342	0.0301984
ENSG00000011485_19_46444609_A_G	0.162321	0.112298	-0.0443844	-0.0524599	0.0325208	0.0313579
ENSG00000011523_2_65049318_T_C	0	1.77636e-15	-0.259595	-0.259612	0.026228	0.032359
ENSG00000011566_2_39347843_A_G	0.00055277	0.000199484	-0.124107	-0.136385	0.0331142	0.0319111
ENSG00000011638_16_21085349_G_C	0.0627292	0.0555258	0.0921746	0.103916	0.0447643	0.0503049
ENSG00000012048_17_43625430_G_A	0.607741	0.63541	-0.0244709	-0.0178363	0.045706	0.0378927
ENSG00000012061_19_45430666_A_C	5.86764e-07	2.16959e-06	-0.192564	-0.200238	0.0346257	0.0456168
ENSG00000012171_3_50270609_C_G	3.24235e-09	2.0386e-08	0.366048	0.375598	0.0568206	0.0676034
ENSG00000012223_3_46475232_A_G	4.21349e-10	0.000687848	0.406438	0.277406	0.0604964	0.0707851
ENSG00000012232_8_28602372_A_G	0.288998	0.259299	0.0436729	0.049906	0.0402394	0.0442981
ENSG00000012660_6_54156795_A_G	0.748356	0.672688	0.00731405	0.0155643	0.0244021	0.0405799
ENSG00000012822_12_53734942_T_C	0.116527	0.26587	0.0816577	0.0399195	0.0505309	0.0406279
ENSG00000012963_14_93224657_A_G	0.00685197	0.0491216	-0.177322	-0.10604	0.057406	0.0547896
ENSG00000012983_14_50532463_C_T	3.98555e-05	6.35714e-05	-0.137368	-0.134849	0.0286943	0.0310428
ENSG00000013016_2_31282752_G_C	1.3157e-08	0.0601384	-0.264311	-0.0690415	0.0419105	0.0412457
ENSG00000013275_19_40596786_G_A	0.43182	0.197102	0.0111876	0.040167	0.0195098	0.0330453
ENSG00000013288_4_6613227_C_T	0	0	-0.323542	-0.365897	0.0286559	0.0329235
ENSG00000013297_3_171383763_G_A	0.235046	0.197221	-0.0449461	-0.0550414	0.0376001	0.0426768
ENSG00000013306_17_44321434_G_A	3.36947e-09	4.14331e-06	-0.263483	-0.217209	0.0442173	0.0417227
ENSG00000013364_16_29798352_ATTTC_A	2.94445e-05	6.128e-06	-0.124135	-0.139271	0.0279422	0.0292267
ENSG00000013374_7_151360310_AC_A	0.000501573	0.00175283	-0.0898304	-0.0772209	0.022242	0.0215748
ENSG00000013375_6_83159016_T_A	0.290415	0.253224	0.0367533	0.0425805	0.0341043	0.0367992
ENSG00000013392_6_82954107_C_T	0.630076	0.708356	-0.0213927	-0.0079775	0.0446146	0.0261757
ENSG00000013441_2_200533515_GTA_G	0.0871238	0.123458	0.0867204	0.0678887	0.0464816	0.0436174
ENSG00000013503_12_105758534_C_T	0.206292	0.180707	-0.10197	-0.117668	0.0797058	0.0871965
ENSG00000013523_14_76818073_T_G	0.0199593	0.286115	-0.0682877	-0.0239105	0.026912	0.0251359
ENSG00000013561_5_141964288_A_C	2.22045e-15	5.26719e-06	-0.209974	-0.153769	0.0270338	0.0304995
ENSG00000013573_12_31060549_T_C	0	0	-0.882966	-0.814815	0.0294849	0.0326414
ENSG00000013583_12_12958580_T_C	1.42109e-14	6.26256e-08	-0.339295	-0.289856	0.0430422	0.0460297
ENSG00000013588_12_13133047_A_C	0.166719	0.196676	-0.0549329	-0.0461175	0.0372944	0.0361795
ENSG00000013810_4_1711342_C_A	0.00926088	0.00766483	-0.227559	-0.243129	0.0792596	0.078759
ENSG00000014123_6_96614241_ATAAT_A	0.000374508	0.000839654	0.106972	0.0949966	0.0255804	0.0247522
ENSG00000014138_11_65396643_G_A	0.457885	0.385107	0.0198779	0.0287997	0.0262979	0.0331394
ENSG00000014164_8_143541565_G_C	0	2.42917e-13	-0.360376	-0.269596	0.0327459	0.0333497
ENSG00000014216_11_66081431_AAAACAAAAC_A	0.0350774	0.0290013	0.138816	0.167393	0.0597868	0.0703423
ENSG00000014641_2_63927081_C_T	0.249671	0.219392	0.054637	0.0579374	0.0467083	0.0462413
ENSG00000014824_4_42115053_G_T	0.00449065	0.00435921	0.126325	0.126001	0.0365029	0.037729
ENSG00000014914_1_149486481_C_T	0.200036	0.193038	-0.0511425	-0.0533292	0.037757	0.0405912
ENSG00000014919_10_99448418_TAC_T	0.650412	0.740677	0.0237223	0.00537955	0.0540546	0.0354271
ENSG00000015153_12_42175534_CA_C	0.663153	0.588372	0.0193983	0.0351348	0.047599	0.0713711
ENSG00000015171_10_307649_T_C	0.157381	0.202568	0.0560131	0.0419031	0.037441	0.0335395
ENSG00000015475_22_17791326_G_C	0.0406063	0.0581696	0.12884	0.0918345	0.0571864	0.0456713
ENSG00000015479_5_138617615_T_C	0.216092	0.0887063	0.0284812	0.0815514	0.0280705	0.0496147
ENSG00000015520_7_44564418_T_G	0.0101157	0.127801	-0.111332	-0.0471931	0.0398431	0.0327107
ENSG00000015532_17_50360787_G_A	0.000862564	0.00211916	0.146609	0.126072	0.0363722	0.0355504
ENSG00000015568_2_109711838_G_A	0.0664766	0.0738047	0.0810251	0.0750099	0.0391118	0.0396068
ENSG00000015676_7_44501109_T_C	7.12453e-05	1.78786e-05	0.0922447	0.0962387	0.021355	0.0201755
ENSG00000016391_3_53844425_C_T	1.18794e-14	1.69679e-09	-0.204423	-0.193104	0.0256416	0.0289161
ENSG00000016864_3_52120251_TTA_T	0.260291	0.371419	0.07333	0.0368766	0.0665207	0.0462078
ENSG00000017260_3_130844047_G_C	0.00598441	0.00170895	-0.0963224	-0.169319	0.0360524	0.0536267
ENSG00000017427_12_102180973_C_T	0.385946	0.422677	0.0417063	0.0317885	0.0467712	0.0401407
ENSG00000017797_18_9438140_C_G	0.00319724	0.00478467	0.0808261	0.0747389	0.0229776	0.0239243
ENSG00000018189_4_70728458_G_A	0.000387706	0.000484387	-0.156987	-0.129478	0.0405538	0.0319121
ENSG00000018280_2_218998867_C_T	0.164686	0.177038	0.118144	0.100994	0.0809091	0.0730858
ENSG00000018408_3_149520808_C_CTTAA	0.00552259	0.00718765	-0.154858	-0.129578	0.0467332	0.04136
ENSG00000018510_2_177385000_T_A	0.00515351	0.00736399	0.130513	0.105007	0.0400222	0.0338519
ENSG00000018699_2_32704012_C_T	0.179373	0.157182	-0.0660796	-0.0912677	0.047893	0.0677123
ENSG00000018869_19_55844495_T_G	0.156234	0.263923	0.147431	0.0689406	0.104995	0.0709585
ENSG00000019102_11_124754958_T_C	0.00130863	0.000524439	0.240815	0.319164	0.0739739	0.0865684
ENSG00000019144_11_118611822_A_AT	4.29234e-17	9.60305e-08	0.301818	0.18018	0.0387248	0.0324693
ENSG00000019485_11_45242726_C_T	0.0399666	0.045648	0.190981	0.160758	0.0818924	0.0737218
ENSG00000019505_11_45275807_T_TG	9.69287e-05	0.00018771	0.228136	0.200322	0.0523064	0.0494471
ENSG00000019549_8_48134757_G_A	0.174425	0.184167	0.0867408	0.0737198	0.0607939	0.0538782
ENSG00000019582_5_150327542_A_G	0.00695278	0.00648927	-0.337228	-0.34973	0.105654	0.105906
ENSG00000019995_10_125000411_T_C	0.00116699	0.00143406	-0.15939	-0.14814	0.0401357	0.0403177
ENSG00000020129_1_34890229_T_A	0.32384	0.23563	-0.0285467	-0.0404112	0.0304416	0.0340197
ENSG00000020181_8_38633589_C_T	0.495321	0.625169	0.028409	0.0107349	0.0409393	0.0276501
ENSG00000020256_20_52126140_C_T	5.4176e-05	0.00269496	-0.170159	-0.132823	0.0367196	0.0385126
ENSG00000020426_14_61091708_G_A	0.530727	0.706736	-0.0323569	-0.00412977	0.0532527	0.0264964
ENSG00000020577_14_54728486_C_G	1.05549e-07	1.08071e-05	-0.182861	-0.160401	0.0315989	0.0316964
ENSG00000020633_1_25561034_G_A	0.405824	0.357971	0.0487832	0.0610113	0.0588081	0.0686784
ENSG00000020922_11_94453355_T_C	3.75781e-09	1.5608e-05	0.193695	0.135307	0.0347816	0.0289777
ENSG00000021300_11_73655114_G_T	0.0811222	0.0671663	0.0875967	0.11715	0.0476068	0.0628825
ENSG00000021355_6_2510935_G_A	0.598756	0.214089	-0.00734456	0.104912	0.0695778	0.0863191
ENSG00000021574_2_32030081_AAT_A	0.0010173	0.0391843	-0.198897	-0.0788804	0.0567098	0.0409805
ENSG00000021762_11_3088054_G_GC	1.77955e-07	8.5618e-07	-0.175015	-0.169031	0.0304932	0.0324701
ENSG00000021776_15_34880184_A_T	0.000608255	1.45205e-05	0.0905678	0.1184	0.0257818	0.026088
ENSG00000021826_2_210483875_G_T	8.19736e-16	3.65982e-20	0.368893	0.378776	0.0425861	0.0409659
ENSG00000021852_1_56924199_T_G	0.000106611	0.000255258	-0.232352	-0.209301	0.0526522	0.0537398
ENSG00000022277_20_56565293_G_A	0.0575605	0.017304	0.0611567	0.0954956	0.0347323	0.0370547
ENSG00000022567_8_141343328_C_A	0.117485	0.0923506	0.0817404	0.113311	0.0515541	0.0664162
ENSG00000022840_12_120594739_T_G	0.000911831	0.000834616	0.0853904	0.0880553	0.0221827	0.0238489
ENSG00000022976_14_102529943_T_C	0.013064	0.0567258	-0.127192	-0.0788518	0.0451732	0.0409302
ENSG00000023041_10_112343745_A_G	0.0311638	0.019595	0.0501028	0.0574985	0.0221156	0.0218448
ENSG00000023171_11_124071774_C_G	0.106036	0.0928451	0.113342	0.125392	0.0658176	0.0697907
ENSG00000023191_11_521462_C_T	9.24569e-09	5.06205e-06	-0.240098	-0.193494	0.0420221	0.0377072
ENSG00000023228_2_206134938_T_C	5.60874e-12	1.94783e-09	-0.118035	-0.110849	0.0165698	0.0165661
ENSG00000023287_8_53088248_G_A	0.76415	0.665847	0.0047965	0.0119403	0.0187774	0.0280799
ENSG00000023318_9_100392791_G_A	0.160079	0.249433	-0.0515806	-0.0347048	0.0347669	0.0323772
ENSG00000023330_3_52826800_C_T	0.589562	0.323747	0.00704635	0.0718689	0.0334202	0.078722
ENSG00000023445_11_103126258_A_G	0.000881036	0.00191887	0.111229	0.0936497	0.02861	0.0260642
ENSG00000023516_13_42287486_G_A	4.6641e-05	0.00105344	-0.0877762	-0.0796639	0.0186226	0.0208968
ENSG00000023572_1_193240524_C_T	0.0131064	0.0397529	0.0989206	0.0721608	0.0345682	0.0327586
ENSG00000023608_14_61763223_T_C	0	2.70993e-09	-0.452103	-0.314385	0.0455294	0.0482178
ENSG00000023697_12_14995973_C_A	0.285951	0.317454	-0.0833636	-0.0543706	0.0809387	0.0551109
ENSG00000023734_12_16321473_G_A	0.744355	0.55647	0.00224864	-0.0173935	0.0172046	0.0314363
ENSG00000023839_10_100024772_A_G	0.364801	0.32153	-0.0423537	-0.059749	0.0464769	0.0642872
ENSG00000023892_6_35250729_CTTTT_C	7.50421e-06	0.000190637	0.277683	0.223426	0.0580619	0.0538884
ENSG00000023902_1_150230320_T_TA	0.000471819	0.000633097	0.215697	0.185242	0.0546592	0.0482435
ENSG00000023909_1_93880771_A_G	0.000424994	0.000326052	-0.107233	-0.134314	0.0275388	0.0388487
ENSG00000024048_6_42164001_G_A	0.132248	0.0743231	0.0349124	0.0613811	0.0246492	0.0353195
ENSG00000024422_19_47774044_A_G	0.00625821	0.0141187	-0.0625282	-0.0555885	0.0192384	0.0218376
ENSG00000024862_6_138750837_CT_C	2.10264e-08	1.04035e-05	-0.197889	-0.184201	0.032069	0.0371519
ENSG00000025039_6_88549494_C_G	0.25162	0.197873	0.0422191	0.0623247	0.0377633	0.0502367
ENSG00000025156_6_122452773_CA_C	0.0291133	0.0444093	-0.133696	-0.108193	0.0522109	0.0497467
ENSG00000025293_20_36331798_T_C	0.22235	0.666175	-0.0544161	0.00174252	0.0449565	0.0242632
ENSG00000025423_12_57147173_G_T	0.722467	0.773896	0.0204567	0.00551562	0.0647948	0.0341551
ENSG00000025434_11_48194301_G_A	0.584635	0.497119	0.023975	0.0485764	0.0470653	0.0789185
ENSG00000025708_22_50535671_A_G	1.31742e-05	7.58041e-15	0.140868	0.29239	0.0340583	0.0382822
ENSG00000025770_22_50166840_T_G	0.208124	0.277855	0.0814388	0.0493411	0.0648703	0.0478583
ENSG00000025772_20_45319581_A_C	0.243531	0.496301	-0.0597106	-0.0153409	0.0521053	0.0325678
ENSG00000025796_6_108545367_T_C	0.764082	0.623566	0.00321709	0.0174982	0.0184725	0.0387458
ENSG00000025800_1_31702780_T_C	0.231198	0.3991	0.0379589	0.0174041	0.0301601	0.0241858
ENSG00000026025_10_17229111_G_C	2.49186e-11	1.37722e-09	0.208903	0.182452	0.0323622	0.0276727
ENSG00000026036_20_62691417_C_T	0.0721853	0.0884351	0.094149	0.0777774	0.0471494	0.0432858
ENSG00000026103_10_88999192_T_TA	1.61924e-05	3.9088e-05	0.126094	0.117019	0.0257144	0.0253878
ENSG00000026297_6_167550386_C_T	6.48073e-05	0.000279489	0.156338	0.139448	0.0332559	0.0335557
ENSG00000026508_11_34309659_TA_T	0.222712	0.157041	0.035737	0.0459073	0.030392	0.0314585
ENSG00000026559_20_51461626_A_G	0.0928978	0.156762	-0.149397	-0.0777215	0.0882329	0.0582183
ENSG00000026652_6_161443304_C_T	0.377178	0.534017	0.061891	0.0166642	0.0748954	0.033372
ENSG00000026950_6_25749671_G_GT	0.155342	0.142402	-0.0976595	-0.106491	0.0650075	0.0703373
ENSG00000027001_13_23902817_C_A	0.00299423	0.00323833	0.155248	0.129704	0.0460137	0.0367749
ENSG00000027075_14_62175578_A_C	0.0186387	0.0220587	0.215582	0.16706	0.0821848	0.0650291
ENSG00000027697_6_137219383_A_G	0	0	-0.380864	-0.338498	0.0366802	0.033479
ENSG00000027847_5_177604347_T_C	9.47018e-09	4.30474e-09	-0.161321	-0.177996	0.0269232	0.0328482
ENSG00000028116_2_58143630_G_C	0.00488237	0.00589428	0.171835	0.144995	0.0515938	0.0449504
ENSG00000028137_1_12639316_T_C	0.327617	0.453676	0.042126	0.0211758	0.0426127	0.0314344
ENSG00000028203_12_95169347_G_T	0	9.76996e-15	-0.328953	-0.338629	0.0375704	0.0437365
ENSG00000028277_19_41879848_G_T	0.237053	0.387627	-0.041945	-0.0217771	0.0342185	0.0292936
ENSG00000028310_5_1284553_C_A	0.611133	0.530074	0.0170551	0.028319	0.0337957	0.0474232
ENSG00000028528_15_64135921_CA_C	0.284345	0.0398611	-0.0237473	-0.0936446	0.0358365	0.0438159
ENSG00000028839_6_134641016_A_C	0.289825	0.333921	0.069852	0.0505599	0.0655968	0.0537372
ENSG00000029153_12_27396837_T_C	0.0177018	0.0275671	0.138229	0.110289	0.0492425	0.0452137
ENSG00000029363_6_135916021_G_A	0.666347	0.495068	-0.0056309	0.0235539	0.0195457	0.0376315
ENSG00000029364_14_70072433_CT_C	0.0383998	0.311006	-0.053168	-0.0189995	0.023157	0.0235217
ENSG00000029534_8_41647442_C_CG	0.109793	0.343891	0.0964391	0.0333559	0.0586503	0.0496794
ENSG00000029559_4_87692297_T_TC	0.036405	0.0326991	0.160964	0.18156	0.0681102	0.0780285
ENSG00000029639_6_155292598_T_C	1.00819e-12	0.000162573	-0.276803	-0.196793	0.0383079	0.0454441
ENSG00000029725_17_5418786_C_T	0.192063	0.561843	-0.040757	-0.00550074	0.0305389	0.0190847
ENSG00000030066_11_47651035_G_A	0.00179154	0.00263578	-0.133728	-0.119411	0.0350636	0.0341336
ENSG00000030110_6_33572432_A_G	5.32907e-15	3.06924e-10	-0.228239	-0.189951	0.0313434	0.0271699
ENSG00000030304_9_110612585_T_G	0	1.76708e-11	-0.266952	-0.238854	0.0297441	0.0316078
ENSG00000030419_2_213150446_A_AG	4.64606e-11	4.50706e-07	0.29001	0.231113	0.0452223	0.0406992
ENSG00000030582_17_44352876_C_T	0	9.34919e-12	-0.27008	-0.256424	0.0295749	0.0349048
ENSG00000031003_5_138297312_C_T	0.146964	0.131136	-0.0556193	-0.0615914	0.0364697	0.039524
ENSG00000031081_3_118813407_G_A	0.149552	0.670652	0.0504284	-0.00124871	0.0346495	0.0174174
ENSG00000031691_6_49453045_T_G	1.19991e-05	0.000610302	-0.193329	-0.138188	0.0426872	0.0366776
ENSG00000031698_1_108695523_C_T	0.0207998	0.0164142	0.0809607	0.0982087	0.0315357	0.0379426
ENSG00000031823_19_6724929_T_C	0.212729	0.284352	0.035134	0.023064	0.0257037	0.0226753
ENSG00000032219_14_57651807_C_T	0.420885	0.51501	-0.0357804	-0.0208734	0.0435503	0.0351899
ENSG00000032389_2_3168864_G_A	0.0823303	0.560166	-0.0900873	0.00725519	0.0489862	0.0352101
ENSG00000032444_19_7530188_A_G	0	4.69536e-12	-0.275666	-0.23091	0.0297968	0.0295853
ENSG00000032742_13_20597685_G_A	7.06208e-05	2.25388e-05	0.151412	0.162969	0.0353272	0.0349199
ENSG00000033011_16_5078000_C_T	0.450803	0.490786	0.0484251	0.0324383	0.0648579	0.0479576
ENSG00000033030_12_122579365_G_A	0.00121892	0.00114678	0.132522	0.135636	0.0342841	0.0364957
ENSG00000033050_7_151793285_C_G	0.529507	0.0359574	-0.000560073	0.0782491	0.0238713	0.036728
ENSG00000033100_7_151236197_G_A	3.21838e-07	2.46762e-05	-0.137546	-0.128867	0.0238838	0.0264467
ENSG00000033170_14_65351087_T_C	0.0781668	0.071486	0.119834	0.119111	0.0616167	0.0592221
ENSG00000033178_4_67618045_C_A	3.64825e-10	1.08709e-09	-0.147878	-0.187999	0.0232921	0.0387871
ENSG00000033327_11_79241916_C_T	0.0520208	0.0678497	0.0706775	0.0607264	0.032104	0.0319607
ENSG00000033627_17_42912303_T_C	0.631174	0.658481	0.0221722	0.0157812	0.0442759	0.0361769
ENSG00000033800_15_67948487_A_C	0.109396	0.137723	0.0973904	0.0730852	0.0571841	0.0483368
ENSG00000033867_3_27329769_G_A	0.0338021	0.0411905	0.0817395	0.0717637	0.033294	0.0323488
ENSG00000034152_17_21311892_C_T	0.0032711	0.00585432	-0.137735	-0.117154	0.0384075	0.0368605
ENSG00000034239_8_48735351_C_A	1.11022e-16	1.11022e-16	-0.552772	-0.519646	0.0433219	0.0471636
ENSG00000034510_2_84912460_T_C	0.00845807	0.0163004	0.1468	0.124121	0.0454059	0.0461233
ENSG00000034533_3_130791867_T_G	0.270371	0.653772	-0.0525507	0.003456	0.0485192	0.0270625
ENSG00000034677_8_101116195_A_G	0.251545	0.185605	0.0319233	0.0507005	0.0288415	0.0397821
ENSG00000034693_6_142728318_C_T	0.434392	0.45478	0.0578213	0.0424238	0.0750821	0.0570055
ENSG00000034713_16_75808083_G_A	0.0364233	0.037185	0.14665	0.136983	0.0595232	0.0576361
ENSG00000034971_1_171647453_G_A	0.00113927	0.00144985	0.197646	0.180161	0.0507893	0.0504681
ENSG00000035115_2_230442_T_C	0.00030652	0.00131835	0.14008	0.116876	0.0329939	0.0314425
ENSG00000035141_2_70739235_A_T	0.525221	0.614326	0.0216969	0.0105469	0.0319282	0.0223665
ENSG00000035403_10_73967891_C_G	0.000108218	0.00271948	0.134418	0.120434	0.0288234	0.0337002
ENSG00000035499_5_60761891_C_T	0.0734879	0.0728437	-0.177249	-0.159065	0.0909054	0.0806715
ENSG00000035664_15_64046327_CCGCGGCAGGCGCGGCGGGAGCGGCGGG_C	0.00675577	0.00887862	0.228086	0.181195	0.0738752	0.0616272
ENSG00000035681_8_58557406_T_TATA	0.34403	0.483451	-0.0352373	-0.0165081	0.0362521	0.0267354
ENSG00000035687_1_244350500_T_C	0.0234052	0.0430023	0.0824657	0.0619475	0.0322341	0.0287054
ENSG00000035862_17_78492314_ATGTCT_A	0.00840452	0.00873669	-0.164352	-0.158529	0.0506533	0.0525175
ENSG00000035928_4_39390320_G_A	1.73064e-14	2.45962e-06	0.161345	0.124076	0.0209673	0.0227506
ENSG00000036054_3_100238189_T_C	0.00142306	0.029566	-0.109811	-0.0781804	0.0294151	0.0322318
ENSG00000036257_2_224299245_G_A	0.0299615	0.0429896	0.0757287	0.0679529	0.0299547	0.0320586
ENSG00000036448_8_2129554_A_T	5.12749e-28	8.73125e-18	0.662131	0.545301	0.0624749	0.0544317
ENSG00000036530_14_99680575_ATAATATATT_A	0.019813	0.0231334	-0.155069	-0.136194	0.0553913	0.0525146
ENSG00000036549_1_77352286_G_A	0.423709	0.238993	-0.0132465	-0.0312254	0.0194973	0.02621
ENSG00000036672_11_120109024_G_C	0.273948	0.447535	-0.0433034	-0.0190425	0.038982	0.030224
ENSG00000037042_17_42488985_A_G	0.0348789	0.0394055	-0.148817	-0.128154	0.0604429	0.0552848
ENSG00000037241_5_171986010_T_C	0.386431	0.284957	0.0275983	0.0451129	0.0343383	0.0439348
ENSG00000037474_5_6604092_A_G	6.39488e-14	2.35426e-07	-0.187756	-0.125327	0.0278638	0.0231944
ENSG00000037637_1_16889749_C_T	0.36058	0.3193	0.0698742	0.0871174	0.0772442	0.0910295
ENSG00000037749_5_154328076_C_T	0.375027	0.25765	-0.0227091	-0.0440796	0.0281751	0.0411427
ENSG00000037757_19_13758437_G_A	0	0	-0.61849	-0.557333	0.032329	0.0321907
ENSG00000037897_12_58028859_A_G	0.212743	0.369376	0.0663296	0.0344691	0.0525087	0.0514634
ENSG00000037965_12_54727409_T_C	0.626381	0.714516	0.0297193	0.00835326	0.0642281	0.035673
ENSG00000038002_4_177435307_T_C	0	0	-0.492179	-0.537514	0.0328587	0.0441301
ENSG00000038210_4_25248719_C_T	3.01146e-05	0.000589765	-0.172607	-0.141392	0.036449	0.035752
ENSG00000038219_4_14492735_A_G	0.286391	0.239484	0.0255139	0.0351273	0.02328	0.0295277
ENSG00000038274_5_163507190_A_G	0.122176	0.268546	-0.0656993	-0.0343397	0.0409477	0.0344521
ENSG00000038295_4_166048493_T_C	0.112823	0.552009	0.0988637	-0.00783697	0.06031	0.0367349
ENSG00000038358_16_66874504_C_T	0.745727	0.671529	0.00701068	0.0118569	0.0219381	0.0276622
ENSG00000038382_5_14056029_G_A	0.108067	0.179443	0.0450427	0.031394	0.0251623	0.0249828
ENSG00000038427_5_82866226_G_C	0.0260148	0.0282726	-0.133755	-0.119996	0.0503751	0.0475395
ENSG00000038532_16_10379553_C_T	0.0962359	0.140818	-0.116001	-0.0812002	0.0653423	0.0557504
ENSG00000039123_5_55388522_T_A	0.0107202	0.024273	0.0753991	0.0550809	0.0265256	0.0226468
ENSG00000039139_5_14022486_G_GTT	1.40706e-08	1.43953e-05	0.37612	0.295594	0.0623185	0.0590561
ENSG00000039319_5_80517558_C_T	2.40092e-09	4.2513e-08	0.216217	0.214237	0.0342469	0.039667
ENSG00000039523_16_66656652_G_GA	0.245154	0.261321	-0.0716276	-0.059606	0.0598132	0.0527057
ENSG00000039560_5_34606905_A_G	4.66789e-07	0.000780564	0.383108	0.180794	0.0785249	0.0511157
ENSG00000039600_5_157695657_T_A	0.0217855	0.023514	-0.237694	-0.199843	0.0910458	0.0785836
ENSG00000039650_19_49865104_T_A	6.72517e-09	4.05361e-15	0.205894	0.293773	0.0354653	0.0421989
ENSG00000040199_16_72120610_C_T	0.659286	0.553616	0.00903016	0.0170612	0.0207312	0.0281239
ENSG00000040275_5_169579551_C_A	0.0462203	0.0500799	-0.0950253	-0.0780443	0.0429499	0.0357955
ENSG00000040341_8_74161959_C_T	0.025778	0.0277495	0.147121	0.125376	0.0566973	0.0491326
ENSG00000040487_1_19983713_T_C	0.091706	0.0608785	0.0590744	0.0770036	0.0351864	0.0390988
ENSG00000040531_17_3660045_C_T	1.0121e-28	4.04782e-25	0.265774	0.252464	0.0233004	0.0233207
ENSG00000040608_22_19737716_C_T	0.22979	0.398812	0.0837802	0.0353599	0.0704129	0.0582195
ENSG00000040633_17_6363424_G_C	0.394295	0.293843	0.021408	0.0328243	0.0261912	0.0310525
ENSG00000040731_5_24026757_C_G	2.42122e-06	2.70502e-06	-0.292853	-0.266633	0.059837	0.0542079
ENSG00000040933_2_98018950_TG_T	0.481767	0.541163	0.033519	0.0217975	0.046485	0.0369624
ENSG00000041357_15_79534401_C_G	0.000832564	0.000911908	-0.117384	-0.105282	0.0301344	0.0270267
ENSG00000041802_3_195013767_G_A	0.208154	0.259124	-0.0652583	-0.0449136	0.0508929	0.0407353
ENSG00000041880_3_52041928_A_G	0.536385	0.352715	-0.0206111	-0.0999937	0.0515686	0.116101
ENSG00000041982_9_115049833_A_T	7.73303e-14	8.27583e-10	0.323682	0.318778	0.0419113	0.0500806
ENSG00000041988_1_6625382_A_G	0	6.77236e-15	-0.370006	-0.279771	0.0289373	0.0324247
ENSG00000042062_20_51306229_T_C	0.491003	0.493945	-0.0860926	-0.0750975	0.128158	0.114266
ENSG00000042088_14_90699632_G_A	0.113758	0.119684	-0.15499	-0.125472	0.0935371	0.076248
ENSG00000042286_10_70912366_T_C	0.144805	0.11666	0.0469651	0.055911	0.0315154	0.0343591
ENSG00000042317_14_88345684_T_C	0.233761	0.20648	-0.0814024	-0.111425	0.0677107	0.0931488
ENSG00000042429_11_93780364_A_C	6.851e-22	2.94905e-21	0.275647	0.267148	0.0277856	0.0277533
ENSG00000042445_2_85334018_C_T	4.75082e-07	2.2568e-07	0.268827	0.288722	0.0517278	0.0566199
ENSG00000042493_2_85427176_G_A	1.41461e-06	6.697e-06	0.20632	0.186555	0.0393289	0.0383351
ENSG00000042753_19_46967605_T_C	4.51292e-06	4.04775e-05	-0.15088	-0.134143	0.0291423	0.0285795
ENSG00000042832_8_132788600_CT_C	1.04741e-09	4.4346e-08	-0.248815	-0.204662	0.0436208	0.0346442
ENSG00000043039_11_129459079_G_A	0.101168	0.105793	0.200695	0.163975	0.116514	0.0964138
ENSG00000043093_3_183020781_T_C	0.0295095	0.0122159	-0.0461421	-0.0803252	0.02186	0.0328671
ENSG00000043143_5_134517330_G_A	6.73468e-10	0.000191926	0.268101	0.168479	0.0445346	0.0420934
ENSG00000043462_5_169968576_G_A	0.170219	0.244862	-0.0801069	-0.0516657	0.057065	0.046817
ENSG00000043514_1_39873795_G_A	5.46108e-12	4.7784e-13	-0.32501	-0.302903	0.0470889	0.0414612
ENSG00000044090_6_43031705_G_A	0.00583198	0.0057659	-0.174364	-0.173632	0.0518834	0.0550289
ENSG00000044115_5_138944528_A_G	0.0350349	0.0388407	-0.0814727	-0.0751076	0.033296	0.0331785
ENSG00000044459_9_17135117_C_T	2.92366e-07	6.3658e-07	0.17347	0.156432	0.0320445	0.028644
ENSG00000044524_3_89952438_G_T	0.00604835	0.00770725	0.191694	0.163106	0.0586367	0.0535055
ENSG00000044574_9_126057114_A_AG	0.31018	0.370092	-0.0625948	-0.041059	0.0619094	0.0477455
ENSG00000046604_18_31479453_C_T	1.15968e-07	3.31951e-07	-0.200831	-0.183158	0.0361921	0.0334802
ENSG00000046889_8_68147536_C_T	0.0213191	0.308157	-0.179644	-0.0441404	0.069193	0.073774
ENSG00000047056_10_890163_G_A	0.0150726	0.0178907	0.119496	0.103281	0.0411237	0.0377758
ENSG00000047188_5_113563604_G_A	1.45818e-06	0.00325421	0.131907	0.0835485	0.0265535	0.0251626
ENSG00000047249_8_53660483_T_C	0.12694	0.482233	-0.074073	-0.0127101	0.0479715	0.02744
ENSG00000047315_4_56218775_G_A	0.463261	0.224974	-0.00844085	-0.0315737	0.0146058	0.0262736
ENSG00000047346_15_52362033_C_CT	0.507791	0.651889	0.0316126	0.00861915	0.0476048	0.0394649
ENSG00000047365_4_36308427_C_T	6.45709e-11	0.00330858	-0.429236	-0.210532	0.0626194	0.068269
ENSG00000047410_1_187105608_A_G	0.263125	0.625611	-0.041004	0.00498193	0.0370919	0.0226836
ENSG00000047457_3_149221350_G_T	1.5687e-05	1.76496e-05	0.417198	0.387638	0.0818677	0.0801707
ENSG00000047578_16_27554737_G_T	0.00556366	0.0319468	0.117273	0.0889047	0.0352417	0.0380237
ENSG00000047579_6_15662660_G_A	0.000343656	0.000444103	0.197645	0.172699	0.0484717	0.0432846
ENSG00000047617_12_5647354_C_T	0.516272	0.531318	-0.0665095	-0.0506057	0.105649	0.0831287
ENSG00000047621_12_5276213_T_C	0.127164	0.102562	0.0527068	0.0537849	0.0336723	0.0305187
ENSG00000047849_3_48089403_C_T	1.6925e-08	1.9596e-06	0.129414	0.119262	0.0211857	0.0218326
ENSG00000047932_6_117546888_T_C	0.000646077	0.0015469	-0.0857329	-0.0767118	0.0214649	0.0215376
ENSG00000047936_6_116947074_T_C	0.247246	0.390837	-0.0634207	-0.0299755	0.0552648	0.0404485
ENSG00000048028_11_113729693_C_T	0.0270614	0.0329919	-0.0851707	-0.0723276	0.0333864	0.0306815
ENSG00000048052_7_18132108_G_A	0.31181	0.272158	0.0445083	0.0827887	0.0439891	0.0862136
ENSG00000048140_5_176352154_T_TA	0.452508	0.542251	-0.035177	-0.0180142	0.0465815	0.0316236
ENSG00000048162_5_176733622_C_T	0.525484	0.27454	0.011694	-0.0801274	0.0329006	0.0766852
ENSG00000048342_4_15490644_A_G	0.0538727	0.177111	-0.177796	-0.0872712	0.0853119	0.0770674
ENSG00000048392_8_102194272_T_C	2.72246e-07	5.03941e-05	0.228869	0.196623	0.0415012	0.0425689
ENSG00000048405_7_127368376_C_A	5.78549e-08	2.20156e-08	0.13911	0.162386	0.0247714	0.0325384
ENSG00000048471_16_11943867_G_A	1.11022e-16	2.98622e-11	-0.430615	-0.302292	0.0388193	0.0416883
ENSG00000048544_6_42226497_T_A	1.12572e-06	1.26437e-08	0.146667	0.154691	0.0276122	0.0258854
ENSG00000048649_11_77220574_T_A	0.157779	0.186015	-0.0696269	-0.0584179	0.0465217	0.0442571
ENSG00000048707_1_11926564_T_C	0.0051041	0.027567	-0.0658215	-0.0493375	0.0202797	0.0213623
ENSG00000048740_10_10811722_A_G	0.00151934	0.00139406	0.152251	0.159778	0.0403599	0.0444163
ENSG00000048828_9_93869813_A_T	0.0970823	0.120937	-0.0586298	-0.048963	0.0321409	0.0313592
ENSG00000048991_2_136275188_G_A	0.61394	0.642955	0.0179528	0.0129088	0.0325035	0.0274555
ENSG00000049089_1_40311080_C_A	0.00433299	0.00490385	-0.132231	-0.136754	0.0371835	0.0462409
ENSG00000049130_12_88288090_G_A	0.0178183	0.0142662	-0.122464	-0.15394	0.0463744	0.0584402
ENSG00000049167_5_60511354_A_T	0.11253	0.0408856	0.0538745	0.0940643	0.03844	0.0438349
ENSG00000049192_5_65656822_C_T	0.112895	0.140606	-0.0555869	-0.0452231	0.0321485	0.0307086
ENSG00000049239_1_9257814_T_C	1.02646e-07	4.42538e-05	-0.117084	-0.0889233	0.0218169	0.0184133
ENSG00000049245_1_7776599_A_C	1.95119e-07	0.00418717	0.130894	0.0949612	0.0229913	0.0275137
ENSG00000049246_1_7844639_C_T	0.0626013	0.0687805	-0.134009	-0.118914	0.0632121	0.0599078
ENSG00000049249_1_7193826_T_C	0.609718	0.391753	-0.00916369	-0.0769838	0.0368091	0.0977104
ENSG00000049323_2_33338091_T_C	3.14336e-27	1.70217e-15	0.344361	0.318394	0.0320599	0.0362204
ENSG00000049449_11_32091022_A_C	0	0	-0.367616	-0.377336	0.0271029	0.0388424
ENSG00000049540_7_74299776_G_T	0.21862	0.268003	-0.0694647	-0.0503815	0.055195	0.0466899
ENSG00000049541_7_74527801_G_A	0.61172	0.709062	-0.0235418	-0.00722806	0.046976	0.0267529
ENSG00000049618_6_156771979_A_G	0.205245	0.139872	0.033853	0.0577885	0.0281155	0.040905
ENSG00000049656_5_1722863_G_A	0.0118455	0.552237	0.0955508	0.00708138	0.0330667	0.0277879
ENSG00000049759_18_58324314_T_C	6.76393e-08	3.0076e-07	-0.189625	-0.186286	0.0323779	0.035663
ENSG00000049860_5_74431775_TG_T	0.659123	0.536294	-0.0130042	-0.0364737	0.0383158	0.0647084
ENSG00000049883_5_73293984_A_G	0.517482	0.698076	-0.024531	-0.00428497	0.0372083	0.019245
ENSG00000050130_14_60322458_C_T	0.0336413	0.040723	-0.0587204	-0.0469413	0.0244899	0.0214097
ENSG00000050165_11_12017327_G_A	2.64964e-93	7.57376e-84	0.910496	0.924954	0.0421096	0.0463248
ENSG00000050327_7_144377536_A_G	3.77371e-11	2.65361e-08	-0.28091	-0.237957	0.0437835	0.0391448
ENSG00000050344_7_26585908_T_C	0.104609	0.360269	-0.102122	-0.0306601	0.0613062	0.0500232
ENSG00000050393_6_13782841_A_AC	1.67337e-06	6.36855e-06	-0.183587	-0.158928	0.0360888	0.0317703
ENSG00000050405_12_50120695_A_G	3.82498e-05	0.000194421	0.179886	0.153037	0.0386291	0.0363153
ENSG00000050426_12_51081322_T_A	0.00788056	0.000402554	0.0984913	0.162368	0.0390517	0.0427626
ENSG00000050438_12_51426496_G_A	0.000402233	0.000759501	0.36797	0.293075	0.0897753	0.0776604
ENSG00000050555_9_131065035_C_T	0.116778	0.126531	-0.324972	-0.266506	0.19	0.16647
ENSG00000050628_1_71441857_C_T	5.19137e-06	4.73612e-06	0.346365	0.368311	0.0694238	0.076117
ENSG00000050748_5_180234528_C_T	9.28109e-09	1.42376e-06	-0.182168	-0.157341	0.0302569	0.0286357
ENSG00000050820_16_74285720_A_C	0.25345	0.236538	-0.0742594	-0.0857643	0.0629085	0.0745215
ENSG00000051009_11_6195892_C_A	0.228258	0.00754812	0.0238004	0.124602	0.0310595	0.0395794
ENSG00000051108_16_57429549_T_C	0.139887	0.183449	0.0675783	0.0497605	0.0435081	0.0378057
ENSG00000051128_19_18364475_A_G	0.18269	0.416877	0.0424686	0.0157866	0.030537	0.0260105
ENSG00000051180_15_40761052_G_A	0.124423	0.129257	0.143765	0.123471	0.0881012	0.0772576
ENSG00000051382_3_138939582_G_A	0.543492	0.455835	0.0234514	0.0385746	0.0401612	0.054684
ENSG00000051523_16_88651549_G_A	0	0	-0.284606	-0.363252	0.0287473	0.036068
ENSG00000051596_5_175937044_CGGCG_C	0.0151642	0.0231816	-0.184628	-0.131421	0.0685946	0.0529996
ENSG00000051620_6_138386333_A_G	3.78318e-05	2.68187e-05	-0.363893	-0.413187	0.0822475	0.089057
ENSG00000051825_12_123150549_C_T	0.0174478	0.0276543	-0.11119	-0.0953985	0.0390039	0.0391469
ENSG00000052126_12_18932467_T_C	0.606454	0.643659	0.0332119	0.0200037	0.0661377	0.0453067
ENSG00000052723_1_115024240_A_G	0.234335	0.493936	-0.0465203	-0.0106773	0.0392211	0.0186084
ENSG00000052749_10_97353029_T_C	2.00735e-77	2.71901e-29	0.569276	0.427572	0.0315068	0.035373
ENSG00000052795_4_158733749_A_T	0.0451948	0.0809572	-0.0842128	-0.0597549	0.0382279	0.0332932
ENSG00000052802_4_165235397_C_T	0.802402	0.641351	-0.000400461	0.0148575	0.0183774	0.0347003
ENSG00000052841_11_43471616_G_A	0.000301697	0.000317528	-0.0892707	-0.102876	0.021363	0.0298993
ENSG00000052850_11_44131456_C_T	0.0170602	0.0218252	-0.223129	-0.172356	0.0828744	0.0679968
ENSG00000053254_14_89732485_C_T	0.442292	0.330358	0.0297453	0.0599653	0.0436235	0.0661697
ENSG00000053371_1_19311815_A_G	1.35691e-05	3.28827e-05	0.181701	0.163309	0.0371615	0.0354401
ENSG00000053372_1_19836448_G_A	0.107336	0.567198	0.0589704	0.00574699	0.0355793	0.0195606
ENSG00000053438_20_37493549_T_G	6.48462e-13	2.91544e-10	0.444912	0.416013	0.0584945	0.0595467
ENSG00000053501_19_17258938_A_G	0.303434	0.235343	0.0413869	0.0633146	0.042077	0.0556395
ENSG00000053524_3_183391215_C_A	0.0559677	0.045838	0.129646	0.151934	0.0628797	0.0692263
ENSG00000053702_12_2046132_G_C	0.168995	0.157089	-0.166819	-0.185169	0.118513	0.130332
ENSG00000053747_18_24583787_C_T	0.477832	0.408067	-0.035886	-0.0570383	0.0520596	0.0741357
ENSG00000053770_14_56496354_T_C	0.119975	0.387944	0.0533557	-0.0185765	0.0343891	0.025515
ENSG00000053900_4_25757342_G_A	0.0335891	0.0984308	-0.0873678	-0.0525572	0.0380422	0.0318043
ENSG00000054116_1_36556933_G_T	0.231181	0.0664466	-0.0421528	-0.136253	0.0480383	0.0716341
ENSG00000054118_1_35240763_GA_G	0.106891	0.115403	0.120611	0.0980341	0.0699353	0.0585994
ENSG00000054148_9_137226375_C_G	0.074045	0.2082	0.101963	0.0543993	0.0533848	0.0493432
ENSG00000054219_2_159884904_C_T	4.72455e-113	1.84555e-42	0.74973	0.68511	0.032749	0.0426249
ENSG00000054267_1_235069780_C_T	0.167248	0.1102	0.0330583	0.0703893	0.0251926	0.0476489
ENSG00000054277_1_242169632_T_C	0.282059	0.319308	-0.0802307	-0.0584358	0.0744932	0.059945
ENSG00000054282_1_243215685_A_C	9.3982e-11	1.10909e-05	0.252873	0.187541	0.0401209	0.0378313
ENSG00000054392_1_210375137_CAT_C	0.0159494	0.0188135	-0.119751	-0.104799	0.0413946	0.0386985
ENSG00000054523_1_10398321_A_T	0.0352282	0.100321	0.110986	0.0635405	0.0486516	0.039534
ENSG00000054598_6_2600013_T_C	0.0339547	0.0472089	-0.0935195	-0.076609	0.0383975	0.035689
ENSG00000054611_22_47037635_A_T	0.0070244	0.0103373	-0.128014	-0.102253	0.0406173	0.0347232
ENSG00000054654_14_63932252_A_T	1.07294e-05	0.000247493	-0.151858	-0.132883	0.0298781	0.0308785
ENSG00000054690_14_68333070_A_C	0.352277	0.275595	-0.0506152	0.109909	0.0598003	0.0993964
ENSG00000054793_20_51763937_G_C	0.00192965	0.00521707	0.167112	0.114406	0.0502467	0.0374046
ENSG00000054938_11_74644478_A_G	6.18537e-09	2.08429e-05	0.371377	0.289314	0.0601267	0.0584847
ENSG00000054965_11_73823406_A_G	0.283104	0.226787	-0.0408454	-0.0565352	0.0389018	0.0480437
ENSG00000054967_11_73581044_C_A	0.422585	0.375061	0.0386056	0.0540874	0.0477806	0.064965
ENSG00000054983_14_88004518_A_AAAGAG	0	7.10583e-11	-0.355661	-0.276455	0.035634	0.037329
ENSG00000055044_2_202299247_A_C	0.000301449	0.000932831	0.171166	0.147816	0.0398664	0.0391834
ENSG00000055070_1_16159897_C_T	0.542225	0.503267	-0.0303446	-0.043305	0.048025	0.0716685
ENSG00000055118_7_150953887_T_C	2.12024e-11	1.02141e-14	-0.50337	-0.527494	0.0685849	0.0671202
ENSG00000055130_7_148855531_T_C	0.00779595	0.0167704	-0.104491	-0.0838395	0.033193	0.0312748
ENSG00000055147_5_153932562_A_C	0.149101	0.619313	-0.0748103	-0.00361037	0.0506938	0.0174751
ENSG00000055163_5_157200530_G_A	0.500056	0.454977	0.0472074	0.0611387	0.0699112	0.0870759
ENSG00000055208_6_149315830_T_C	0.000752063	0.00164873	-0.118175	-0.109616	0.0287861	0.0306242
ENSG00000055211_6_149289440_A_G	0.000668705	0.00955	-0.102807	-0.0789022	0.0261192	0.0261034
ENSG00000055332_2_37156629_G_A	1.24001e-56	7.65341e-46	0.368745	0.340156	0.0228162	0.0227221
ENSG00000055483_17_78856746_A_G	1.73439e-05	0.000113831	-0.144748	-0.133396	0.0288961	0.030389
ENSG00000055609_7_151953112_G_T	0.71521	0.554696	-0.00534899	-0.0361618	0.029159	0.0683331
ENSG00000055732_1_85083781_C_A	8.73586e-23	6.36042e-10	0.392683	0.329119	0.0392088	0.0446927
ENSG00000055813_2_56295132_A_AT	7.70016e-08	3.22575e-07	-0.305121	-0.299858	0.0527957	0.0597788
ENSG00000055917_2_21279855_A_G	0.119804	0.318492	0.0392813	0.0162143	0.0227203	0.019766
ENSG00000055950_10_100976078_C_G	4.80829e-36	4.89165e-26	0.338363	0.349026	0.0262376	0.0322683
ENSG00000055955_3_52826350_C_G	3.15071e-15	1.2726e-29	0.452419	0.647617	0.0617534	0.0654031
ENSG00000056050_4_169106008_A_AT	0.288158	0.395485	0.056277	0.0263286	0.0544583	0.0332465
ENSG00000056097_5_32359306_AT_A	0.000131027	6.92233e-05	-0.101894	-0.117163	0.0245923	0.0282381
ENSG00000056487_22_45018316_C_G	2.22183e-09	1.64711e-06	-0.40955	-0.354121	0.0621581	0.0632862
ENSG00000056558_9_120946008_CA_C	1.91934e-05	3.69094e-06	0.0959109	0.111561	0.0211935	0.0238324
ENSG00000056586_9_122128042_G_A	0.210048	0.167527	0.0272516	0.0437101	0.0212892	0.0331718
ENSG00000056736_3_53844589_C_T	3.88116e-13	4.68623e-15	0.36916	0.364497	0.0482384	0.0459205
ENSG00000056972_6_111632934_A_G	0.0610437	0.0968987	-0.138414	-0.0816189	0.0714902	0.0492316
ENSG00000057019_3_98784266_A_G	6.14357e-21	1.40546e-05	0.234088	0.160225	0.0251847	0.0341963
ENSG00000057252_1_179336323_C_T	6.58452e-09	1.15676e-05	-0.143622	-0.121688	0.0231548	0.0231923
ENSG00000057608_10_5757650_A_G	0	0	-0.323349	-0.345005	0.023528	0.0299251
ENSG00000057657_6_106294824_C_T	5.66594e-05	0.000382714	-0.462586	-0.402636	0.0917561	0.0946742
ENSG00000057663_6_106180825_A_T	6.21725e-15	7.09758e-11	-0.29435	-0.276872	0.0379449	0.0404897
ENSG00000057757_1_23723559_T_G	0.00437154	0.00670989	0.0991303	0.0888502	0.0287593	0.0288019
ENSG00000057935_2_42142790_G_C	0.00572996	0.00735629	0.119375	0.0985736	0.0369702	0.031516
ENSG00000058056_3_179671868_C_T	1.6135e-05	0.0421876	-0.189434	-0.0732074	0.0405449	0.0394934
ENSG00000058063_3_183509832_G_A	0.313987	0.259814	-0.026972	-0.0403836	0.0265585	0.0372102
ENSG00000058085_1_183186170_G_A	6.27675e-20	3.11432e-17	0.277744	0.26964	0.0299111	0.0313709
ENSG00000058091_7_90831690_GT_G	4.90719e-05	0.000112287	-0.14039	-0.117124	0.0316983	0.0266215
ENSG00000058262_3_127568976_A_G	0.329192	0.0692367	0.0118788	-0.0596583	0.0177567	0.0348877
ENSG00000058272_12_80658574_T_C	0.7599	0.54982	0.00166869	0.0130384	0.0106878	0.0202222
ENSG00000058404_7_45083466_G_A	0.59185	0.550091	-0.0351907	-0.0456671	0.0646911	0.0824667
ENSG00000058453_1_16949400_A_T	2.14925e-25	2.5176e-16	0.427234	0.353564	0.0416253	0.0385521
ENSG00000058600_16_22361127_G_A	0.230908	0.274144	0.0965314	0.0702237	0.0797122	0.0662591
ENSG00000058668_1_203701051_A_G	0.000380129	0.0167873	-0.101271	-0.0755328	0.0246981	0.0269362
ENSG00000058673_1_203631526_G_A	0.695835	0.503799	0.00385373	0.018636	0.0140744	0.0283421
ENSG00000058729_5_97231893_A_G	0.115569	0.129784	-0.144696	-0.109826	0.0881926	0.0698552
ENSG00000058799_1_53867495_C_A	4.76064e-12	1.39756e-06	-0.219847	-0.181572	0.0315761	0.032281
ENSG00000058804_1_54228541_G_A	0.410912	0.534696	-0.0257125	-0.01144	0.0292717	0.0202592
ENSG00000058866_3_186412450_C_A	0.0146936	0.0229643	-0.161687	-0.126056	0.0564996	0.0501121
ENSG00000059122_16_2936322_T_C	3.11585e-34	6.78264e-10	0.372342	0.247777	0.0309607	0.0373903
ENSG00000059145_16_2104477_A_G	0.0103597	0.0225597	0.060975	0.052077	0.0200667	0.0221666
ENSG00000059378_7_140017378_T_C	2.02472e-09	1.9446e-09	-0.23899	-0.257985	0.0388297	0.0476747
ENSG00000059573_10_96375874_C_A	0.0263742	0.0601054	0.0653085	0.0509452	0.0255241	0.0268383
ENSG00000059588_1_234672526_G_A	0.252714	0.190346	0.0462506	0.0828748	0.0426484	0.067201
ENSG00000059691_4_151608075_C_A	0.0224402	0.00693217	-0.0800452	-0.126185	0.0364051	0.0428005
ENSG00000059728_2_68932921_G_C	0.26904	0.489511	-0.0601757	-0.0184966	0.0553956	0.0395084
ENSG00000059758_12_96379431_A_AT	0.0100479	0.00995011	0.173048	0.165103	0.0556625	0.0543858
ENSG00000059769_9_111631504_G_A	4.04982e-10	1.97136e-09	-0.307451	-0.300697	0.0480158	0.0508293
ENSG00000059804_12_8041304_C_A	0.00442754	0.00580898	0.112689	0.103649	0.032319	0.0326462
ENSG00000059915_10_101738514_A_G	0.584929	0.55321	-0.0289957	-0.0324705	0.0507231	0.055907
ENSG00000060069_18_79678956_A_G	0.00699604	0.0365849	-0.0750368	-0.0588925	0.0237743	0.0266702
ENSG00000060138_12_10711605_C_T	1.7936e-11	6.14636e-10	0.227833	0.207747	0.0343505	0.0317508
ENSG00000060237_12_859633_T_TGTGTGTGTGTGG	0.119598	0.459494	0.0758972	0.0145689	0.048089	0.0286114
ENSG00000060339_10_69703231_A_G	0.0674816	0.137235	0.0898649	0.0582146	0.0455548	0.0401344
ENSG00000060491_20_63450559_T_TG	0.25357	0.36077	-0.0700284	-0.0382179	0.061837	0.0464928
ENSG00000060642_1_26676156_T_C	0.000395201	0.000343378	-0.177808	-0.202845	0.0443417	0.0565408
ENSG00000060656_1_29224479_G_T	0.0753544	0.0843814	0.0756336	0.064475	0.0384716	0.0351821
ENSG00000060688_1_31546959_G_C	0.426378	0.146584	-0.01582	0.162353	0.038164	0.103718
ENSG00000060709_12_130714927_A_G	1.52413e-09	6.91632e-05	0.315759	0.24066	0.0503765	0.0518281
ENSG00000060718_1_102562373_A_G	0.697417	0.732632	0.0181941	0.0102891	0.0474422	0.0351969
ENSG00000060749_11_32832177_C_T	0.231388	0.183881	0.0253389	0.0358705	0.020636	0.0260323
ENSG00000060762_6_166382498_C_T	2.77721e-19	1.49527e-13	0.280387	0.245742	0.0329193	0.0305122
ENSG00000060971_3_38762018_A_G	0.188203	0.158869	-0.0481299	-0.0545515	0.0358254	0.0375775
ENSG00000060982_12_24878814_T_C	1.13545e-05	3.83772e-08	-0.0804501	-0.140476	0.0190512	0.0288841
ENSG00000061273_12_47796261_C_T	0.0364077	0.0194129	0.0649879	0.101961	0.0314016	0.0421325
ENSG00000061337_8_21018762_T_A	0.314731	0.389104	-0.0563117	-0.0346511	0.0562127	0.0424165
ENSG00000061455_5_122860322_T_TA	0.00674543	0.00771418	0.148059	0.131403	0.0448229	0.0417547
ENSG00000061656_20_35715487_T_G	0.0375174	0.0713221	-0.178259	-0.129477	0.07558	0.0713164
ENSG00000061676_2_182904211_C_T	0.0417116	0.0354283	-0.0560529	-0.0630593	0.0249693	0.0278632
ENSG00000061794_12_28084361_G_T	0.0653007	0.478488	0.0782223	0.0117223	0.0403549	0.0240062
ENSG00000061918_4_155086885_G_A	0.00958207	0.0113896	-0.14119	-0.127111	0.0443366	0.0431724
ENSG00000061936_12_132180693_G_A	0.0721649	0.0611992	0.113237	0.141498	0.0586872	0.072345
ENSG00000061938_3_195140630_GGAGAGAGAGTGA_G	0.273454	0.0617479	-0.0195468	-0.0987586	0.0263025	0.0515869
ENSG00000061987_12_61808483_T_C	0.0644984	0.0430321	-0.0745289	-0.0977438	0.0397122	0.0449639
ENSG00000062038_16_68597689_A_C	0.044629	0.0635337	-0.164145	-0.11583	0.0747608	0.0596037
ENSG00000062194_5_56293441_G_A	0.16017	0.258063	0.061817	0.0408539	0.0422809	0.0390899
ENSG00000062282_11_76148190_A_T	0.655558	0.597438	0.0175559	0.0236938	0.0382898	0.0462397
ENSG00000062370_19_43814494_A_AAAAC	0.055691	0.0826135	-0.119874	-0.0843652	0.057415	0.047023
ENSG00000062485_12_56675083_C_T	0.134603	0.263276	-0.0572991	-0.0331315	0.0365226	0.0326569
ENSG00000062582_7_43300882_T_C	0.000177396	0.00493844	-0.196363	-0.151336	0.0454646	0.0477881
ENSG00000062598_20_46343441_C_G	0.0170948	0.0516786	-0.106698	-0.0769596	0.0386147	0.0376322
ENSG00000062650_10_86443910_G_A	1.44124e-05	0.0075337	0.107332	0.0800939	0.022098	0.024336
ENSG00000062716_17_59205210_G_A	0.270442	0.349638	0.0529112	0.0306723	0.0480833	0.0342633
ENSG00000062725_17_61186716_G_GT	0.388261	0.483459	0.0314239	0.0192127	0.0348323	0.0299274
ENSG00000062822_19_50966787_C_T	0.537993	0.638074	0.0558115	-0.0214801	0.0918879	0.0565058
ENSG00000063046_12_52997717_G_A	0	2.64154e-09	-0.277879	-0.216606	0.0332491	0.0323268
ENSG00000063127_19_49220274_A_C	0.0781989	0.0670274	-0.0651157	-0.091075	0.0345836	0.051625
ENSG00000063169_19_48096834_C_T	0.0928867	0.123104	0.0782736	0.0604877	0.0430804	0.0385527
ENSG00000063176_19_49009600_C_T	0.486656	0.319297	-0.0128566	-0.0318954	0.021541	0.0333697
ENSG00000063177_19_49075522_C_T	0.551017	0.321005	0.00643231	0.0244386	0.0134587	0.0240813
ENSG00000063180_19_48593869_G_A	0.0596887	0.116625	0.113941	0.0813063	0.0544177	0.0528655
ENSG00000063241_19_55461189_CACCCGGTCTCGGAA_C	7.27407e-08	2.84307e-08	-0.171561	-0.180117	0.0301852	0.032835
ENSG00000063244_19_55105060_G_A	0.238236	0.49615	0.0511885	0.0138629	0.0435964	0.0283484
ENSG00000063245_19_55001208_G_A	0.00739469	0.00859681	0.110114	0.109414	0.0333527	0.0377627
ENSG00000063322_19_39330658_G_A	0.255401	0.128708	0.0375892	0.123425	0.0406242	0.083813
ENSG00000063438_5_233256_A_G	0.000324439	0.000299466	0.223543	0.212405	0.0566373	0.0517773
ENSG00000063660_2_240739111_A_G	0.755327	0.572121	-0.00227791	-0.0169394	0.0175034	0.0312355
ENSG00000063761_14_77074512_T_C	0.571562	0.532305	0.0311507	0.0358002	0.0531943	0.0586904
ENSG00000063854_16_1826618_C_T	0.000372642	0.0127508	0.166355	0.105288	0.0420967	0.0402459
ENSG00000063978_4_2466024_C_T	2.75986e-26	2.86122e-12	0.384976	0.301488	0.0372411	0.0380843
ENSG00000064012_2_201340474_C_T	0.604246	0.675065	-0.0262111	-0.0105106	0.0521162	0.0279629
ENSG00000064042_4_41358277_C_T	0.00350491	0.0041626	-0.134755	-0.112273	0.0397693	0.0331276
ENSG00000064102_12_27808134_AG_A	0.0876864	0.0668903	-0.0705775	-0.0840767	0.0399544	0.0429188
ENSG00000064115_12_26950655_A_G	3.68755e-10	1.55844e-08	0.301417	0.286423	0.0465747	0.0497921
ENSG00000064195_17_49993774_G_T	0.000445306	0.00322515	0.175588	0.133484	0.0437272	0.0406104
ENSG00000064199_11_125474639_C_T	0.0204582	0.0209355	-0.160826	-0.133328	0.0619494	0.0487074
ENSG00000064205_20_44936981_G_A	0.0528925	0.0490602	0.145801	0.168433	0.0666746	0.0824375
ENSG00000064225_3_98743201_C_A	1.42756e-10	0.00312355	0.332193	0.153659	0.0501126	0.0519025
ENSG00000064300_17_49509560_G_A	0.0498287	0.134617	0.225978	0.119526	0.106391	0.0875713
ENSG00000064309_11_126099063_T_C	0.00638006	0.0196331	0.113866	0.0943543	0.0343849	0.0362127
ENSG00000064313_8_119762903_G_A	2.35287e-05	5.56331e-05	-0.131949	-0.130824	0.0268132	0.0303814
ENSG00000064393_7_139672752_G_T	0.0281525	0.0591095	0.0648175	0.0540407	0.0255229	0.0286606
ENSG00000064419_7_129921691_T_TCA	0.0442629	0.115852	0.109278	0.0695148	0.049005	0.0455973
ENSG00000064489_19_18244301_G_GT	0.676587	0.692799	-0.0260467	-0.0185916	0.0640573	0.0497625
ENSG00000064490_19_18430178_T_C	0.623956	0.424811	0.0073564	0.0292731	0.0222545	0.0392805
ENSG00000064545_19_18980444_A_G	0.153822	0.0718567	-0.057976	-0.143506	0.0471265	0.079458
ENSG00000064547_19_20168377_A_G	0.70708	0.635685	0.0121145	0.0208364	0.0332748	0.0473259
ENSG00000064601_20_46398725_C_T	0.0629931	0.108734	0.0699807	0.0527588	0.0340423	0.0330127
ENSG00000064607_19_20030422_T_G	0.370949	0.259392	0.0272894	0.0559601	0.0339596	0.053164
ENSG00000064651_5_128213495_G_A	0.013005	0.02687	-0.0768656	-0.0662429	0.0261817	0.0281759
ENSG00000064652_5_122655931_T_C	0.00670233	0.00464659	-0.1554	-0.175011	0.0516174	0.0530892
ENSG00000064666_19_1030432_T_C	0.00218065	0.00339018	-0.158637	-0.129031	0.0443404	0.038147
ENSG00000064687_19_1043639_C_T	1.10891e-07	4.1268e-06	-0.274466	-0.221488	0.0521237	0.0440226
ENSG00000064692_5_121486548_AT_A	0.49952	0.448292	-0.0319132	-0.0436271	0.0464772	0.0607535
ENSG00000064703_1_111755960_A_G	4.87196e-09	4.75069e-10	0.187917	0.190594	0.0303738	0.0305751
ENSG00000064726_15_83064153_G_A	1.11022e-16	0.000811819	-0.246736	-0.0988024	0.0269841	0.0296927
ENSG00000064763_12_29257901_C_T	0.0931963	0.0966732	0.212765	0.178915	0.11925	0.102081
ENSG00000064886_1_111195294_T_C	0.000882626	0.00137386	0.209029	0.195036	0.0524392	0.0571876
ENSG00000064932_19_1143853_T_C	0.0028586	0.00397147	-0.139826	-0.118295	0.0392425	0.0351338
ENSG00000064933_2_189691711_G_GAT	1.4427e-13	1.24195e-07	0.203054	0.170819	0.0273466	0.027752
ENSG00000064961_19_2977601_C_G	0.226695	0.29403	-0.0585758	-0.0404822	0.0473006	0.0403141
ENSG00000064995_6_34584135_C_T	0.111607	0.116854	0.112691	0.101789	0.0647084	0.0611366
ENSG00000064999_6_35558217_G_A	0.145516	0.271641	0.0422946	0.0233477	0.0267311	0.0236018
ENSG00000065000_19_2127273_A_G	3.22152e-07	3.42457e-07	-0.105997	-0.124816	0.0196973	0.0272364
ENSG00000065029_6_35717937_G_T	0.426451	0.591005	0.0311816	0.0101991	0.038663	0.0236615
ENSG00000065054_16_1521861_G_GA	0.475662	0.535796	0.0498444	0.0306114	0.0709828	0.0531357
ENSG00000065057_16_1930363_G_T	0.0796308	0.0962126	-0.106741	-0.0886361	0.0549308	0.0506109
ENSG00000065060_6_34581922_A_G	1.43924e-144	1.36957e-99	0.702669	0.70267	0.0265953	0.0315053
ENSG00000065135_1_110190843_G_A	0.646876	0.276895	0.000452618	-0.0608258	0.0238046	0.0601309
ENSG00000065150_13_98026430_T_A	3.51326e-11	0	-0.206425	-0.275336	0.0306723	0.036984
ENSG00000065154_10_123863408_C_T	0.237307	0.360249	-0.0472221	-0.0241054	0.0393282	0.0284925
ENSG00000065183_1_116984530_A_T	0.521166	0.155701	0.00493726	0.0374292	0.0189837	0.0274026
ENSG00000065243_1_88016906_G_C	0.422083	0.586196	-0.0382279	-0.0128284	0.0479464	0.0330433
ENSG00000065268_19_984231_G_A	0	0	-0.665992	-0.665892	0.0300175	0.0315834
ENSG00000065308_6_52525576_A_G	0	0	-0.292518	-0.273692	0.0319175	0.0312005
ENSG00000065320_17_9034391_G_A	0.219326	0.301408	0.0623969	0.0404701	0.049891	0.0415554
ENSG00000065325_17_9892135_C_T	0.000181658	0.0011331	-0.152755	-0.121624	0.0358175	0.032698
ENSG00000065328_10_13785584_T_G	0.422758	0.0773268	-0.0265267	-0.198907	0.0916222	0.103672
ENSG00000065357_12_56299100_TC_T	0.435003	0.45455	-0.0451558	-0.0359609	0.0566678	0.0480382
ENSG00000065361_12_56759356_T_C	0.732477	0.662742	-0.0127602	-0.0222199	0.0432901	0.0559672
ENSG00000065413_2_197305025_T_C	0.01284	0.0119711	0.12178	0.117216	0.0410345	0.0388294
ENSG00000065427_16_74887548_T_C	0.543224	0.33508	0.00866748	0.0274557	0.0182455	0.0291541
ENSG00000065457_16_75635368_G_A	2.05916e-31	6.52858e-13	0.361722	0.279145	0.0319437	0.0345568
ENSG00000065485_3_123151305_A_C	0.0340614	0.0442119	-0.103956	-0.0801297	0.0438511	0.0363367
ENSG00000065491_6_37326002_G_C	3.39404e-13	0.000316337	0.374131	0.144806	0.0496442	0.0390728
ENSG00000065518_3_119803329_C_CT	0.784058	0.587581	-0.000746341	0.0123728	0.0144851	0.0225544
ENSG00000065526_1_15442005_G_A	0.0158849	0.0152425	0.112958	0.124795	0.038985	0.0480003
ENSG00000065534_3_123991835_G_A	0.187568	0.177134	-0.106638	-0.108311	0.0771565	0.0779699
ENSG00000065548_2_186151195_G_T	0.00436718	0.327277	0.0817576	0.0244297	0.0258319	0.0282997
ENSG00000065559_17_12021154_C_T	1.31007e-06	4.4887e-06	0.127598	0.119645	0.0239191	0.0235966
ENSG00000065600_1_212390667_AG_A	5.12548e-06	2.20864e-05	0.342527	0.296481	0.0677583	0.0647303
ENSG00000065609_6_83716727_C_G	1.34693e-48	1.06869e-22	1.01144	0.91493	0.0696993	0.0746959
ENSG00000065613_10_103884565_G_C	0.011547	0.0128142	-0.130953	-0.122166	0.0421837	0.0422781
ENSG00000065615_6_83809672_T_G	0.468182	0.43921	-0.0440142	-0.0461348	0.0590025	0.0600193
ENSG00000065621_10_104540177_A_G	0.484531	0.563797	0.0341652	0.0194198	0.0482429	0.0363438
ENSG00000065665_10_11997179_T_C	0.402922	0.349837	0.0411987	0.0562314	0.0495056	0.0630441
ENSG00000065675_10_6629658_A_G	0.000164711	0.00175491	0.412866	0.333662	0.0891047	0.0908577
ENSG00000065717_19_3463767_G_A	0.162628	0.189387	0.116062	0.0919829	0.0796775	0.0700163
ENSG00000065802_2_238463195_T_C	0.22558	0.385584	-0.0422793	-0.0173959	0.0340409	0.0219704
ENSG00000065809_10_14614583_G_C	0.0384323	0.0733466	-0.0917735	-0.0658538	0.0397716	0.0355577
ENSG00000065833_6_83453154_T_C	3.51229e-05	0.000102095	0.189195	0.16651	0.0403699	0.0384549
ENSG00000065882_4_37972286_A_G	2.04812e-07	9.54612e-07	0.257656	0.230791	0.0480117	0.0451974
ENSG00000065883_7_38960244_T_C	0.250166	0.302261	0.0402436	0.0286377	0.0331041	0.0285043
ENSG00000065911_2_73915037_GA_G	0.178966	0.236454	-0.040426	-0.0287505	0.0276224	0.0252948
ENSG00000065970_12_8058041_A_G	1.9282e-31	1.57234e-16	0.297178	0.249388	0.026835	0.0271866
ENSG00000065978_1_42973557_C_T	0.70859	0.595001	-0.00669284	-0.0148937	0.0194629	0.0275526
ENSG00000065989_19_10101208_CA_C	0.651206	0.556388	0.0149061	0.0277696	0.0357268	0.0501041
ENSG00000066027_1_212253705_A_AC	4.07613e-07	2.92648e-05	0.185298	0.145867	0.0357974	0.0310702
ENSG00000066044_19_8133952_T_C	0.101849	0.590301	0.0502355	0.00263812	0.0297105	0.0219205
ENSG00000066056_1_42835250_C_G	0.590095	0.623089	-0.0253102	-0.0183855	0.0449556	0.0378863
ENSG00000066084_12_50663314_T_C	6.34834e-22	3.29806e-09	0.23819	0.19021	0.025781	0.02815
ENSG00000066117_12_50145481_A_G	4.47418e-06	9.65247e-06	0.151009	0.141723	0.0292676	0.0290125
ENSG00000066135_1_44431440_C_T	0.237425	0.336345	0.0433237	0.0258033	0.0352829	0.0287246
ENSG00000066136_1_40777756_A_G	0.00456393	0.00486487	-0.0981181	-0.0944678	0.0286725	0.0291787
ENSG00000066185_1_42553490_TA_T	0.00231118	0.00243716	-0.276457	-0.236566	0.0803792	0.0682493
ENSG00000066230_5_457134_G_T	0.0757572	0.108402	-0.0892003	-0.0693813	0.0457326	0.0423301
ENSG00000066248_2_232926898_C_G	1.00443e-33	1.8788e-17	0.47583	0.420668	0.0389481	0.0425457
ENSG00000066279_1_196149011_C_G	0.472542	0.447792	-0.0639979	-0.0693564	0.0884402	0.0954621
ENSG00000066322_1_43085515_A_G	0.384407	0.225978	0.0162544	0.0454862	0.0219463	0.0406374
ENSG00000066336_11_47228768_C_T	0.100939	0.118145	-0.129996	-0.102927	0.0736214	0.0633249
ENSG00000066379_6_29985707_G_A	4.69935e-09	3.76777e-14	0.472848	0.552129	0.0775088	0.0746409
ENSG00000066382_11_30862329_A_T	4.79121e-06	4.41244e-05	-0.227978	-0.174636	0.0504457	0.0391029
ENSG00000066422_3_101549086_G_T	5.11813e-14	1.81108e-09	-0.292888	-0.255328	0.0397855	0.0385135
ENSG00000066427_14_92095051_G_A	1.89003e-05	6.22466e-05	-0.119641	-0.108066	0.0247046	0.0237879
ENSG00000066455_14_92771452_A_C	0.00565396	0.00756224	-0.136438	-0.113155	0.04151	0.0363762
ENSG00000066468_10_121283473_TCCTGCCTCTGCGTG_T	0.466271	0.290759	-0.0161275	-0.0634694	0.0287459	0.0656117
ENSG00000066557_1_69222341_G_GACTAGAATCC	0.569969	0.442178	0.0172982	0.0347321	0.0353102	0.0476772
ENSG00000066583_5_129102131_G_A	2.22787e-06	5.05257e-06	-0.185499	-0.158205	0.0379726	0.0313858
ENSG00000066629_14_100569498_C_G	0.0640999	0.113457	-0.13117	-0.0810167	0.0665263	0.0522906
ENSG00000066651_6_125655272_A_C	0.270872	0.234664	-0.057936	-0.072461	0.0523814	0.0621929
ENSG00000066654_16_20722801_G_T	0.0092435	0.0168271	0.0698198	0.057559	0.0230214	0.0223475
ENSG00000066697_9_100410295_G_A	1.37829e-05	1.11862e-05	-0.234316	-0.259883	0.0505756	0.0610097
ENSG00000066735_14_104028779_C_T	0.231397	0.216121	-0.0791037	-0.123633	0.0639449	0.117045
ENSG00000066739_14_95445498_T_C	0.375267	0.281577	0.0209536	0.0395764	0.0245597	0.038951
ENSG00000066777_8_68188772_A_G	0.341405	0.274893	0.0199824	0.0285865	0.0204574	0.0247904
ENSG00000066827_8_135188249_G_T	0.203208	0.219324	-0.0569119	-0.0482294	0.0425716	0.0389292
ENSG00000066855_8_65694984_G_A	3.54887e-05	0.000358797	-0.131414	-0.105202	0.0289198	0.0254414
ENSG00000066923_7_100004356_CTG_C	0.39694	0.244137	-0.037147	-0.129834	0.0570844	0.118534
ENSG00000066926_18_57116159_T_C	0.110398	0.0849548	-0.0658347	-0.0771773	0.0403171	0.0422966
ENSG00000066933_15_71578951_C_G	0.177583	0.138164	-0.0430775	-0.0550882	0.0319784	0.0366469
ENSG00000067057_10_3053116_C_T	0.0131452	0.0214039	-0.15881	-0.10766	0.059026	0.0429535
ENSG00000067064_10_904820_C_T	0.0465063	0.0770878	-0.111821	-0.0882042	0.0492712	0.0481188
ENSG00000067066_2_230415436_C_T	0.000103507	0.000161442	0.130161	0.119098	0.0288776	0.0277008
ENSG00000067082_10_4397650_C_G	0.37508	0.438516	0.0431453	0.0279197	0.0480563	0.0373035
ENSG00000067113_5_55694754_C_CTCCTT	0.0300472	0.0365916	-0.161346	-0.132092	0.0642826	0.0567846
ENSG00000067141_15_72794390_G_A	1.51369e-10	2.2077e-18	0.286043	0.357295	0.0429413	0.0436556
ENSG00000067167_8_71401970_G_A	0.128245	0.0504544	-0.0343202	-0.0497913	0.0246339	0.0235327
ENSG00000067182_12_6336816_A_C	4.52437e-08	6.44045e-05	-0.14682	-0.108438	0.0266985	0.0236927
ENSG00000067191_17_39265687_A_T	0.0429749	0.0581322	0.12396	0.0985108	0.0536641	0.0483367
ENSG00000067208_1_92671032_TA_T	0	1.12165e-11	-0.329945	-0.296975	0.0395964	0.0400355
ENSG00000067221_15_73985454_T_C	0.00247898	0.0025378	-0.104883	-0.0960525	0.0293569	0.026981
ENSG00000067225_15_72159486_A_C	0.610796	0.481937	-0.010374	-0.0216529	0.0218992	0.0309457
ENSG00000067248_5_54640393_CT_C	0.688765	0.476802	0.00395646	0.016192	0.0155213	0.0214164
ENSG00000067334_1_93752248_T_C	0.00101545	0.529683	0.123902	-0.00596178	0.0314636	0.0387009
ENSG00000067365_16_9068850_A_G	0.618439	0.235049	-0.00138624	0.0635548	0.0282101	0.0571608
ENSG00000067369_15_43881901_G_T	3.64826e-07	1.00384e-06	-0.235448	-0.23083	0.0429548	0.0483106
ENSG00000067533_1_218322724_T_C	6.93692e-26	7.84428e-31	0.325215	0.248847	0.0336861	0.020764
ENSG00000067560_3_49924086_G_GA	0.604807	0.624822	0.0250318	0.0197729	0.0460816	0.04042
ENSG00000067596_17_43437439_G_GT	0.0373512	0.0374147	-0.109487	-0.100613	0.0452663	0.042125
ENSG00000067606_1_1237527_C_T	0.548199	0.474174	-0.0266686	-0.0492814	0.0455556	0.0761104
ENSG00000067704_1_219908197_C_T	0.0767794	0.10336	0.045092	0.0334088	0.0222609	0.0203927
ENSG00000067836_16_4011030_G_C	0.294966	0.360006	0.059751	0.0385974	0.0570526	0.0440256
ENSG00000067900_18_21094527_G_A	0.339394	0.429114	0.050325	0.0305393	0.0525059	0.0417962
ENSG00000067955_16_67021406_G_GAAGA	5.23221e-06	0.000759283	-0.241064	-0.167743	0.0520289	0.0452738
ENSG00000068001_3_50660764_G_A	0.297384	0.327852	0.0435686	0.0349001	0.0401129	0.0360357
ENSG00000068024_2_238919161_T_C	0.0815003	0.0299482	-0.0420125	-0.0654089	0.0260535	0.0290105
ENSG00000068028_3_50278688_T_C	1.97886e-05	4.16493e-05	-0.149436	-0.148974	0.0300597	0.034689
ENSG00000068078_4_1711153_AT_A	0.018081	0.0158528	-0.10613	-0.122342	0.0387506	0.0462916
ENSG00000068079_17_43073766_A_T	0.303288	0.207388	-0.0257408	-0.0493299	0.0269221	0.0415469
ENSG00000068097_17_60078969_A_G	0.0017901	0.00183126	0.171146	0.152156	0.0470109	0.040686
ENSG00000068120_17_42690066_G_A	0.0576014	0.123637	0.0567174	0.0374717	0.0268489	0.0251263
ENSG00000068137_17_41853703_C_T	0.0690252	0.0757291	0.128348	0.115494	0.062239	0.0601669
ENSG00000068305_15_99733002_C_CG	4.318e-05	0.0246263	0.12714	0.0836409	0.0274813	0.0334164
ENSG00000068383_10_132154266_A_G	0.00750418	0.0819798	0.103041	0.0643614	0.0334013	0.0363761
ENSG00000068489_17_59443114_T_A	0.0982865	0.106277	-0.111897	-0.097204	0.0615989	0.0564572
ENSG00000068615_2_86336724_T_C	0.0023084	8.7117e-05	-0.158595	-0.27525	0.0546793	0.0713363
ENSG00000068650_13_112731842_C_G	0.0665501	0.127095	-0.0570335	-0.036715	0.0284295	0.024558
ENSG00000068654_2_86082176_A_G	8.71455e-16	1.06596e-14	0.203004	0.176065	0.0261336	0.0210011
ENSG00000068697_2_20035438_T_A	4.41776e-06	0.000322638	-0.191746	-0.15532	0.038043	0.0375532
ENSG00000068724_2_46942354_C_T	0.000255059	0.000230264	0.145689	0.145866	0.0343731	0.0346746
ENSG00000068745_3_49467665_G_GT	0.672109	0.552723	0.0103299	0.0244861	0.0288425	0.0437516
ENSG00000068781_2_48595242_G_A	1.44755e-91	1.66801e-71	0.73784	0.671329	0.0351312	0.0344235
ENSG00000068784_2_44683274_T_C	0.0252511	0.0150599	0.068073	0.0758147	0.0287474	0.0272797
ENSG00000068796_5_62646406_A_G	0.00193089	0.000525	0.0667063	0.0779105	0.0203371	0.020461
ENSG00000068878_2_53518024_C_T	0.450564	0.415134	0.0367693	0.0419776	0.0473175	0.0522302
ENSG00000068885_3_159749470_T_C	0.254118	0.659415	0.0434143	-0.00267222	0.0384854	0.0193484
ENSG00000068903_19_38757512_C_A	0.148758	0.339377	-0.0598182	-0.0245131	0.0407609	0.0292914
ENSG00000068912_2_52917568_C_T	0.65775	0.579148	0.0101568	0.0175701	0.0217787	0.0317594
ENSG00000068971_11_64982498_C_T	0.0016915	0.00214326	0.15791	0.146741	0.0407817	0.0415848
ENSG00000068976_11_64824927_G_GT	0.536869	0.666816	0.027465	0.00864686	0.0441376	0.0303109
ENSG00000069011_5_135884886_C_G	0.0113979	0.0986732	0.136884	0.0856525	0.0456933	0.055562
ENSG00000069020_5_66992796_C_T	0.00508602	0.00339215	0.128652	0.229489	0.0440139	0.0868312
ENSG00000069188_17_73570850_T_G	0.0135683	0.0265284	-0.10289	-0.0844878	0.0350653	0.0345703
ENSG00000069248_1_230321601_G_A	0.552396	0.333418	-0.0088053	-0.034998	0.021237	0.0390497
ENSG00000069275_1_205798757_G_A	7.56327e-08	0.000110529	-0.137187	-0.114061	0.0233579	0.0241637
ENSG00000069329_16_46811276_G_T	2.22045e-16	7.43849e-13	-0.232311	-0.19064	0.0206891	0.0234046
ENSG00000069345_16_47839252_G_A	0.628526	0.553674	-0.0181342	-0.0272871	0.0377042	0.0478815
ENSG00000069399_19_44852486_A_C	0.109742	0.282178	0.0765422	0.037318	0.0459728	0.0405392
ENSG00000069424_1_5854555_G_A	0.38332	0.344811	-0.0547421	-0.0648962	0.0623307	0.0706193
ENSG00000069431_12_21904534_C_A	0.0890418	0.0848489	0.253387	0.26469	0.137757	0.143482
ENSG00000069482_11_68734877_G_C	0.492952	0.463472	0.0528667	0.064298	0.0759408	0.0942185
ENSG00000069493_12_9596947_G_A	0.0537955	0.0286302	-0.0590078	-0.125347	0.0321185	0.0572581
ENSG00000069667_15_61443945_C_T	0.302497	0.399826	-0.0720672	-0.0369306	0.0720459	0.0485778
ENSG00000069696_11_843927_A_G	0.515944	0.59666	0.0490683	0.0231123	0.0783212	0.0523089
ENSG00000069702_1_91703201_C_T	0.0644993	0.0287107	-0.0483846	-0.0882867	0.027973	0.0402803
ENSG00000069849_3_141904462_A_G	7.33792e-14	1.72162e-14	0.303932	0.317612	0.0391934	0.043124
ENSG00000069869_15_55966611_A_T	8.54865e-19	3.88238e-15	0.252926	0.227752	0.0293833	0.0269615
ENSG00000069943_15_55314665_C_T	2.39694e-15	3.30322e-17	0.337872	0.321863	0.0412498	0.0374938
ENSG00000069956_15_52148361_A_G	0.10114	0.090864	0.0738119	0.0897354	0.0418244	0.0527909
ENSG00000069966_15_52163512_A_G	4.34589e-05	4.07193e-05	-0.198417	-0.182267	0.0451674	0.0391702
ENSG00000069974_15_55212554_C_CAG	0	0	-0.572748	-0.414427	0.0382194	0.0366592
ENSG00000069998_22_17130625_T_C	0.0342075	0.16649	0.0785014	0.0398798	0.0343794	0.0302871
ENSG00000070010_22_19646681_C_T	0.0273007	0.0298834	0.12343	0.10895	0.0472916	0.0437193
ENSG00000070018_12_12171250_C_T	2.73465e-07	7.47978e-10	-0.188037	-0.206799	0.0339136	0.0345429
ENSG00000070047_11_543756_A_AT	0.01096	0.0228767	0.117233	0.0970592	0.0381709	0.0384129
ENSG00000070061_9_108908143_A_C	4.44089e-16	4.81615e-13	-0.21287	-0.212613	0.0253348	0.0291592
ENSG00000070081_11_17272167_A_G	2.15494e-13	8.64108e-08	-0.215828	-0.201631	0.028095	0.0332602
ENSG00000070087_3_150645844_G_A	0.378299	0.637013	-0.0402538	-0.00569384	0.0465448	0.0216022
ENSG00000070159_9_109258681_G_A	0.285818	0.244077	0.0512126	0.0570599	0.0479668	0.0486459
ENSG00000070182_14_64097809_C_T	0.579034	0.624865	-0.051384	-0.0288612	0.097284	0.0651651
ENSG00000070193_5_44279061_T_C	0.586155	0.527172	-0.0248263	-0.0333566	0.0448354	0.0548465
ENSG00000070214_9_105472013_A_G	0.0210988	0.0255947	-0.205438	-0.16528	0.0779464	0.0666066
ENSG00000070269_14_56701057_T_C	0.376492	0.254285	0.0191145	0.0501351	0.023932	0.0481843
ENSG00000070366_17_2042400_C_T	0.0903078	0.567567	0.0513039	0.00387124	0.029111	0.02238
ENSG00000070367_14_56466987_T_G	0.0932452	0.188979	0.0560871	0.0353919	0.0308941	0.028719
ENSG00000070371_22_19177703_G_A	2.29663e-05	3.26014e-05	0.372814	0.33065	0.0767784	0.0726071
ENSG00000070404_19_780425_G_A	0.053689	0.057088	0.188836	0.157391	0.0888054	0.0751953
ENSG00000070413_22_19081509_T_A	2.41504e-40	4.9916e-19	0.333961	0.304105	0.0253454	0.030611
ENSG00000070423_19_650931_A_G	0.000824054	0.00342967	0.171558	0.139933	0.0430311	0.0422041
ENSG00000070444_17_2407499_G_A	0.683836	0.546145	-0.00915753	-0.0340182	0.0324698	0.0623812
ENSG00000070476_3_126423998_A_G	0.0730653	0.0988214	0.0694839	0.0562504	0.0350515	0.0333997
ENSG00000070495_17_76931663_G_A	0.107895	0.142665	0.0532387	0.0422679	0.030198	0.02921
ENSG00000070501_8_42300384_T_C	0.0173645	0.019553	0.167954	0.150089	0.0586578	0.0561507
ENSG00000070540_17_68453228_C_A	3.07004e-15	5.1198e-08	0.240366	0.153305	0.0343722	0.027113
ENSG00000070610_9_35897871_C_T	0.00460888	0.0851115	0.105333	0.0657413	0.0319127	0.037458
ENSG00000070614_5_150531424_T_C	5.26183e-09	6.06365e-09	0.128877	0.143488	0.0211858	0.0263015
ENSG00000070669_7_96967363_G_A	0.0283886	0.039715	-0.124163	-0.0989707	0.0488261	0.0438475
ENSG00000070718_8_42141260_T_A	0	3.73035e-14	-0.265664	-0.236981	0.0290353	0.0284731
ENSG00000070731_17_76582983_T_A	3.73117e-41	1.43117e-29	0.611343	0.554144	0.0438281	0.0432724
ENSG00000070756_8_100603976_A_G	0.184255	0.13855	0.0405336	0.0558255	0.0309569	0.0378212
ENSG00000070759_1_45488960_C_T	4.89929e-05	0.000172421	0.131797	0.119543	0.0278491	0.0278682
ENSG00000070761_16_58199805_T_C	2.35667e-12	4.88498e-15	-0.376385	-0.414253	0.050639	0.0548593
ENSG00000070770_16_58412805_T_C	0.477987	0.401937	0.0224143	0.0307315	0.0315241	0.0368021
ENSG00000070778_14_89360350_AAGGG_A	0.046297	0.262343	-0.0644312	-0.0257305	0.0301935	0.0255246
ENSG00000070785_1_44986555_G_C	0.00110256	0.00379352	-0.102182	-0.0860537	0.026466	0.0257365
ENSG00000070808_5_150244043_T_C	4.71023e-80	6.36993e-72	0.874667	0.832033	0.0436644	0.0428238
ENSG00000070814_5_150226808_G_GT	0.475703	0.404599	-0.0249752	-0.0311575	0.0349154	0.0371613
ENSG00000070831_1_22073820_AT_A	0.00194522	0.00335053	-0.0940586	-0.0858767	0.0252483	0.0259072
ENSG00000070882_7_24882198_G_A	0.000356601	0.00050947	0.207194	0.170438	0.0531854	0.0433515
ENSG00000070950_3_8870966_T_G	0.0632948	0.0842337	-0.134763	-0.0967482	0.0670447	0.0537412
ENSG00000070961_12_89763785_A_AAAAC	0.0415119	0.0311076	0.0477359	0.0742586	0.0221761	0.03693
ENSG00000071051_2_106623377_G_A	0.0191591	0.018478	0.142173	0.141703	0.0504089	0.0517101
ENSG00000071054_2_102510276_T_TACAG	0.190966	0.220113	-0.0644345	-0.0534458	0.0470123	0.0438889
ENSG00000071073_2_98173971_G_GA	0.654529	0.577277	0.0109279	0.0180216	0.0233294	0.0323247
ENSG00000071082_2_100112535_T_TA	0.0970444	0.0649755	0.0356221	0.0619012	0.0215204	0.0355741
ENSG00000071127_4_10117780_T_C	0.000715258	0.00281157	0.124597	0.094551	0.032926	0.0276469
ENSG00000071189_7_17959127_A_T	8.74492e-08	0.000639284	-0.0926762	-0.0776612	0.0157756	0.0177026
ENSG00000071205_4_147691065_C_CA	0.130772	0.1298	-0.137528	-0.120383	0.0865411	0.0744622
ENSG00000071242_6_167479877_C_G	0.506935	0.421573	-0.0246969	-0.0358825	0.038281	0.0459947
ENSG00000071243_7_120963444_C_CA	0.00156582	0.0057798	-0.112236	-0.100072	0.0290216	0.0316485
ENSG00000071246_14_76756752_C_T	0.444579	0.517868	0.0417279	0.0227737	0.0552864	0.0370391
ENSG00000071282_3_8629633_C_CTGACTCACCAGTGGTTCACAGA	2.40789e-24	1.70087e-13	0.418282	0.384495	0.040553	0.0454772
ENSG00000071462_7_74261943_C_T	0.338828	0.29884	-0.0483934	-0.0611525	0.0502801	0.060824
ENSG00000071537_14_81768708_T_C	0.257519	0.308432	0.0358949	0.0272724	0.0295118	0.0277478
ENSG00000071539_5_436550_A_G	0.472343	0.601197	0.040277	0.0146113	0.0573889	0.0366177
ENSG00000071564_19_1652526_C_G	2.6457e-09	4.79068e-06	-0.264846	-0.215628	0.0443482	0.0415797
ENSG00000071575_2_11726465_G_A	0.189262	0.42224	-0.106361	-0.0271978	0.0830544	0.0525987
ENSG00000071626_19_1707376_C_A	0.0422792	0.0996819	-0.0631029	-0.0457347	0.0275565	0.0283904
ENSG00000071655_19_936319_G_A	0.0816786	0.299062	-0.101203	0.039824	0.0540989	0.0468833
ENSG00000071794_3_149136205_CAT_C	0.0648318	0.0284457	-0.0525237	-0.0776501	0.0298748	0.0337593
ENSG00000071894_8_144377008_C_T	0	0	-0.683091	-0.566162	0.0378214	0.0340087
ENSG00000071967_2_171523733_T_TCA	2.11288e-19	3.70825e-20	0.260872	0.29815	0.0279212	0.0355262
ENSG00000071991_18_66525926_T_C	3.51788e-06	8.65752e-09	-0.28427	-0.362935	0.059984	0.0642731
ENSG00000071994_6_170177061_T_C	0.563069	0.726548	0.0194817	-0.0027437	0.0331651	0.0173737
ENSG00000072041_12_84758829_T_A	2.24756e-13	8.45189e-08	0.454961	0.384994	0.058216	0.0595576
ENSG00000072042_14_68275904_G_A	0.414008	0.317068	-0.0298606	-0.0752591	0.0399884	0.0835082
ENSG00000072062_19_13175020_G_A	0.0263935	0.046887	0.0862683	0.0689536	0.0337034	0.0326272
ENSG00000072071_19_14256959_G_A	0.00755801	0.00945162	0.183608	0.159768	0.0569465	0.0538423
ENSG00000072110_14_68918430_A_T	0.00108139	0.00404909	-0.141188	-0.106236	0.0379683	0.0327456
ENSG00000072121_14_67444525_A_G	0.276145	0.189341	0.0288628	0.0429838	0.0280671	0.0326521
ENSG00000072134_17_19891879_A_G	0.305295	0.599541	-0.0376646	-0.00604972	0.0365928	0.0232929
ENSG00000072135_2_130376938_A_G	2.11475e-08	6.05596e-08	-0.210454	-0.179515	0.0393056	0.0308037
ENSG00000072163_2_127654376_A_G	0.138124	0.129078	0.111421	0.118347	0.0701656	0.0749936
ENSG00000072182_2_219511132_T_C	0.117811	0.125068	-0.0885326	-0.0744078	0.0528046	0.045947
ENSG00000072195_2_219559853_C_A	0.492029	0.346751	0.010732	-0.0448014	0.0187992	0.0524642
ENSG00000072201_4_53548198_G_T	0	0	-0.495621	-0.504382	0.0463291	0.046733
ENSG00000072210_17_19634769_G_C	0.019409	0.0173826	0.123778	0.133283	0.0451247	0.0489105
ENSG00000072274_3_196065401_C_CA	9.65441e-07	0.000499136	-0.262205	-0.180041	0.0533522	0.0468771
ENSG00000072310_17_17826887_T_C	1.94798e-11	6.16629e-12	-0.232648	-0.27829	0.0338832	0.0482777
ENSG00000072364_5_132986973_T_G	0.00632767	0.00490223	-0.0653244	-0.0710206	0.0212465	0.0228004
ENSG00000072401_10_58382356_C_T	4.63579e-05	4.57484e-05	0.15072	0.143314	0.0326725	0.0309441
ENSG00000072415_14_66286947_C_G	0.120471	0.099391	0.0844034	0.0969629	0.0523865	0.0555377
ENSG00000072422_10_60531364_T_C	0.51101	0.53341	-0.0389301	-0.0301638	0.0580264	0.0484662
ENSG00000072518_11_63803842_T_C	0.427282	0.627915	0.035359	0.0080485	0.0448454	0.0283127
ENSG00000072571_5_162666037_C_T	0.433976	0.449441	-0.0639278	-0.0509677	0.0820492	0.0679302
ENSG00000072609_12_132908818_A_G	0.302818	0.162377	0.0208407	0.0418812	0.0231176	0.0303926
ENSG00000072682_5_132210587_A_G	2.25738e-10	1.77636e-14	-0.29598	-0.327934	0.0436068	0.0447019
ENSG00000072736_16_68808992_G_A	0.64509	0.322514	0.00171732	0.051562	0.0213671	0.0567393
ENSG00000072756_3_3191587_C_T	0.000927507	0.000603547	0.0817007	0.107654	0.0227589	0.0326657
ENSG00000072778_17_7215003_A_G	0	0	-0.362505	-0.342476	0.0256946	0.0264487
ENSG00000072786_5_172362213_A_AC	0.000113037	2.45983e-05	0.109766	0.139659	0.0275792	0.033482
ENSG00000072803_5_172637438_G_C	0.136644	0.198835	-0.0736976	-0.0533651	0.0470404	0.0429538
ENSG00000072818_17_8064011_G_A	0.416253	0.462332	-0.0612615	-0.0423156	0.0762278	0.0599559
ENSG00000072832_4_5848463_T_G	0.0560659	0.210003	0.146562	0.0649086	0.071456	0.0648471
ENSG00000072840_4_5720459_G_A	7.21825e-10	3.3863e-11	0.246245	0.247747	0.0387437	0.0385409
ENSG00000072849_17_5478872_T_C	0.0444735	0.0172384	0.0673337	0.124475	0.0358329	0.0495824
ENSG00000072864_16_15774130_T_C	0.000128511	0.000305176	0.177354	0.138793	0.0438016	0.0342721
ENSG00000072954_19_17376089_G_A	0.66576	0.566793	0.0225712	0.0689171	0.0689339	0.132443
ENSG00000072958_19_16250991_TA_T	0.181632	0.215122	0.0408423	0.0299473	0.0281971	0.0242345
ENSG00000073008_19_44654221_A_G	0.00426339	0.00199536	0.148188	0.187322	0.049072	0.0552945
ENSG00000073050_19_43573355_G_A	9.37333e-09	6.04097e-06	-0.177029	-0.157737	0.0283282	0.029788
ENSG00000073060_12_124775721_G_A	7.72271e-06	9.53983e-07	-0.174982	-0.189243	0.0366609	0.0372325
ENSG00000073111_3_127714044_T_G	0.153805	0.109851	0.0568675	0.0928823	0.0413436	0.0593014
ENSG00000073150_22_50092775_A_G	0.0128002	0.0228252	0.125265	0.103982	0.0416767	0.0409983
ENSG00000073169_22_50201349_T_C	1.20681e-26	9.77752e-13	0.423808	0.362191	0.0395059	0.0432932
ENSG00000073282_3_189496217_C_T	1.77888e-05	6.16095e-06	-0.201579	-0.285806	0.0466621	0.0743998
ENSG00000073331_4_112423047_C_T	0.0550417	0.0622529	-0.10752	-0.0893114	0.0498639	0.0436867
ENSG00000073350_17_75518235_T_C	7.30588e-08	8.84749e-07	0.293688	0.280478	0.0509065	0.0566616
ENSG00000073417_15_84664830_G_A	0.00256875	0.119733	0.184943	0.0784254	0.0538835	0.0591508
ENSG00000073536_17_35245006_C_G	0.416826	0.456701	0.0499952	0.0388813	0.0607383	0.0537232
ENSG00000073578_5_201949_T_C	3.33242e-08	2.30204e-07	-0.182264	-0.172604	0.0306617	0.031185
ENSG00000073584_17_40632096_C_T	0.0171951	0.0011654	-0.0506921	-0.0821402	0.0226159	0.0245531
ENSG00000073605_17_39913111_TCAAAA_T	0.00103458	0.000909421	-0.101086	-0.107105	0.0264115	0.0290578
ENSG00000073614_12_747789_T_C	0.181375	0.146908	0.0620035	0.101159	0.0467812	0.0739408
ENSG00000073670_17_44629920_A_T	0.12102	0.132205	0.122703	0.104134	0.0735539	0.0661662
ENSG00000073711_3_136010706_G_A	2.16309e-10	4.43349e-07	0.165933	0.159502	0.0240999	0.028157
ENSG00000073712_14_52920496_T_C	0.00170347	0.00285186	0.155832	0.135246	0.0408037	0.0392358
ENSG00000073756_1_186913085_AT_A	0.0120392	0.0468258	-0.129554	-0.0970215	0.0430641	0.0465366
ENSG00000073792_3_185955264_CAT_C	0.584233	0.518797	-0.0214758	-0.030836	0.038599	0.0497415
ENSG00000073803_3_184552085_A_G	0.428903	0.587204	0.0253134	0.0090746	0.0303244	0.0207373
ENSG00000073849_3_186974733_G_T	0.000221879	0.000970402	-0.208129	-0.144814	0.0557013	0.0403613
ENSG00000073861_17_46785767_T_C	0.307135	0.549714	-0.0897991	0.0152694	0.0898561	0.0405774
ENSG00000073910_13_32181697_C_T	0.00159547	0.00156901	0.11202	0.108452	0.0297405	0.0293545
ENSG00000073921_11_85932743_A_T	0.000131568	2.69593e-05	0.151456	0.259362	0.0403856	0.0726492
ENSG00000073969_17_46781472_C_G	6.61918e-06	1.073e-06	-0.11179	-0.116198	0.0230334	0.0219723
ENSG00000074047_2_120662757_A_G	0.20882	0.465443	0.135232	0.0263294	0.109846	0.0683248
ENSG00000074054_2_120727849_T_C	0.643018	0.530273	-0.00730309	-0.0154	0.0151647	0.0228204
ENSG00000074071_16_1948918_G_A	0.441719	0.35036	-0.0240184	-0.0385762	0.0324626	0.043017
ENSG00000074181_19_14415224_T_C	0.551761	0.607183	0.0338959	0.0209933	0.0566162	0.0438392
ENSG00000074201_11_77640750_T_A	0.160737	0.195595	-0.0898541	-0.0682869	0.0614301	0.0529441
ENSG00000074219_19_48982501_C_T	0.209897	0.18344	0.0539685	0.0677153	0.0420785	0.0518617
ENSG00000074266_11_86247345_A_T	0.00013945	0.0876434	-0.157797	-0.0556758	0.037183	0.0364968
ENSG00000074276_5_176544221_A_G	0.632914	0.585048	0.0313152	0.0450512	0.0659595	0.0910429
ENSG00000074319_11_18526636_T_G	6.99171e-12	1.32599e-20	0.153135	0.186712	0.0217695	0.0222186
ENSG00000074356_17_3802232_C_T	0.151665	0.09891	0.0355771	0.0532721	0.0256349	0.0321009
ENSG00000074370_17_3696368_C_G	0.657391	0.449571	-0.00671333	-0.0626894	0.0367028	0.0908193
ENSG00000074410_15_63395001_A_G	7.24732e-05	5.63372e-06	-0.149031	-0.180129	0.0359726	0.0392573
ENSG00000074416_3_127437453_C_G	0.319273	0.257127	-0.0298236	-0.0400384	0.0302106	0.0353837
ENSG00000074527_12_95788087_G_A	5.91129e-10	5.30127e-07	0.25605	0.206279	0.0428815	0.0369801
ENSG00000074582_2_218835276_G_A	0.677839	0.605445	-0.0145973	-0.023612	0.0357119	0.0484272
ENSG00000074590_12_105849405_T_TCCC	0.00110764	0.00153602	0.136766	0.107719	0.0385048	0.0292527
ENSG00000074603_15_65402945_G_A	0.403343	0.33728	-0.0251535	-0.0343114	0.0299555	0.035965
ENSG00000074621_15_64915196_C_T	0.716572	0.517151	0.00383692	-0.0223735	0.0235188	0.0371516
ENSG00000074657_18_59009621_A_C	0.0264594	0.0349734	0.101441	0.088853	0.038713	0.0382724
ENSG00000074660_17_1239730_A_G	0.411067	0.284909	0.0238079	0.0451049	0.0326546	0.0444539
ENSG00000074695_18_59377478_T_C	0.0410643	0.113815	0.0582975	0.0377775	0.0253697	0.0247248
ENSG00000074696_15_66111790_G_A	0.0387619	0.00815884	-0.0610425	-0.101684	0.0319721	0.0356255
ENSG00000074755_17_4141049_C_G	4.42292e-05	0.000343417	0.154011	0.13969	0.0318328	0.0339665
ENSG00000074800_1_8919244_AAAAT_A	0.00679505	0.039811	-0.102916	-0.0708172	0.0330696	0.0321386
ENSG00000074842_19_3897769_A_G	0.452887	0.191023	-0.0101444	-0.0435586	0.0207726	0.0358045
ENSG00000074855_19_17281821_G_GC	0.726335	0.672362	-0.0135303	-0.0203512	0.0395469	0.0531145
ENSG00000074935_6_112065610_G_GCA	1.01039e-05	0.000232737	-0.142893	-0.125068	0.0281083	0.0288412
ENSG00000074964_1_17551875_A_G	4.7496e-07	2.71297e-07	-0.210464	-0.218058	0.0399441	0.0426518
ENSG00000075035_12_108131133_G_A	6.07513e-08	0.112664	0.32734	0.0531576	0.0492966	0.0367852
ENSG00000075073_10_69692278_G_C	0.499742	0.546051	-0.0673839	-0.0426085	0.103475	0.0764845
ENSG00000075089_12_99527513_G_A	0.455204	0.293047	0.0116646	0.0220932	0.0166989	0.0188629
ENSG00000075131_15_66525207_G_A	1.86759e-07	1.79162e-07	0.199869	0.193897	0.036485	0.0356752
ENSG00000075142_7_87944332_G_A	0.0308334	0.0310518	-0.151643	-0.139996	0.059619	0.0559619
ENSG00000075151_1_21034555_T_C	0.0226302	0.147071	-0.0568837	-0.0308252	0.0219411	0.0226488
ENSG00000075188_12_101387909_A_G	0.54845	0.633662	-0.0196479	-0.00901062	0.0302863	0.0198915
ENSG00000075213_7_84096857_TTAGA_T	0.00317783	0.0493174	0.160589	0.092468	0.0474671	0.0480001
ENSG00000075218_22_47173175_G_A	0.330556	0.451757	0.0645656	0.0315887	0.0677598	0.0504193
ENSG00000075223_7_80958898_TTG_T	0.445365	0.388462	0.0275416	0.0416328	0.0356321	0.0514271
ENSG00000075234_22_46456623_G_A	0.266407	0.38044	-0.0541238	-0.0255801	0.0495442	0.0312877
ENSG00000075239_11_108111776_GATT_G	2.71998e-18	8.42918e-23	0.428317	0.431147	0.0452183	0.042496
ENSG00000075240_22_46610055_T_C	8.74059e-05	0.000147163	-0.165413	-0.156922	0.0356157	0.0375673
ENSG00000075275_22_45753219_A_AT	0.287685	0.222426	0.0276678	0.0374073	0.026288	0.029914
ENSG00000075292_2_71307487_T_A	0.00472387	0.00379108	-0.0517697	-0.0583125	0.0163868	0.0190361
ENSG00000075303_7_87640181_T_C	0.0797034	0.0717953	0.150713	0.157691	0.0794516	0.0802388
ENSG00000075336_18_74153116_T_C	7.30505e-05	8.64042e-05	-0.164168	-0.1444	0.0373913	0.0320467
ENSG00000075391_1_178485633_G_A	0.0593189	0.0650872	-0.103832	-0.0965011	0.0480492	0.0483957
ENSG00000075399_16_89718584_A_G	5.24852e-05	0.0022583	0.175276	0.125446	0.0397637	0.0371343
ENSG00000075407_10_37528270_C_T	0.49518	0.214917	0.00893545	0.0366193	0.0222205	0.0308866
ENSG00000075413_14_103374567_C_G	5.56532e-07	6.46536e-05	0.187374	0.160867	0.0339688	0.0346701
ENSG00000075415_12_98593667_G_A	0.0587534	0.0600779	0.174605	0.169597	0.0814604	0.0850592
ENSG00000075420_3_172173686_T_G	0.00174675	0.00183022	0.13974	0.137798	0.0364339	0.0385565
ENSG00000075426_2_29329239_A_G	0.152306	0.216215	0.0898009	0.0641735	0.0601339	0.0543674
ENSG00000075539_4_48464764_G_A	0.161525	0.355701	-0.0336468	-0.0145898	0.0215689	0.0204713
ENSG00000075568_2_97854915_T_C	0.0122693	0.00987751	0.0644192	0.069913	0.0228383	0.0243596
ENSG00000075618_7_5170293_A_T	0.0529943	0.0433604	0.0518722	0.0647261	0.0248572	0.0313095
ENSG00000075624_7_5463718_T_A	0.107007	0.199216	0.056437	0.0331842	0.0330767	0.0271213
ENSG00000075643_18_36129282_G_A	6.42408e-07	1.72707e-09	-0.189809	-0.221493	0.0359388	0.0391493
ENSG00000075651_3_171810676_T_TTC	0.0171079	0.0254828	-0.14903	-0.107722	0.0558737	0.0438116
ENSG00000075702_19_35978595_C_T	0.408179	0.43522	0.0542942	0.0425827	0.0649475	0.0551519
ENSG00000075711_3_197520027_A_G	0.000534521	0.00052242	-0.137213	-0.133602	0.033449	0.0331639
ENSG00000075785_3_128662427_G_A	0.121069	0.217102	0.0673288	0.0414995	0.0415033	0.0356458
ENSG00000075790_7_106772218_T_C	0.277127	0.257439	-0.0599139	-0.0691039	0.0534741	0.0625341
ENSG00000075826_10_100539650_A_G	1.11022e-16	1.11022e-16	-0.334077	-0.357118	0.0336993	0.0392604
ENSG00000075856_12_108531640_A_ATT	6.66134e-16	2.8776e-06	-0.327144	-0.220745	0.0411693	0.0428146
ENSG00000075914_3_44175869_A_G	0.247617	0.336181	-0.0478783	-0.0263538	0.0410851	0.0285978
ENSG00000075945_1_170069834_G_GA	7.23436e-09	5.79575e-09	-0.166728	-0.161451	0.0274354	0.0262546
ENSG00000075975_3_12470027_G_A	0.000478098	0.000411905	0.19394	0.196316	0.0492481	0.0491444
ENSG00000076003_2_135858887_G_GT	0.000312473	0.000519755	-0.126924	-0.113633	0.0298528	0.0284063
ENSG00000076043_11_115244453_T_C	0.221521	0.104278	-0.0362639	-0.0786079	0.035309	0.0495367
ENSG00000076053_11_114411212_A_G	0.00207519	0.00173844	0.0942743	0.113816	0.0267075	0.0358572
ENSG00000076067_12_56872529_C_T	0.0270453	0.0415622	-0.0759306	-0.0644553	0.0295994	0.0298788
ENSG00000076108_12_56654510_G_GT	0.115425	0.168791	0.0712572	0.0533145	0.0424042	0.0395795
ENSG00000076201_3_48245946_C_CA	0.726448	0.600556	0.00604765	0.0174091	0.0224357	0.0346296
ENSG00000076242_3_36444898_G_A	0.264594	0.294248	-0.0643695	-0.0527559	0.0561246	0.050904
ENSG00000076248_12_108647599_T_TA	0.372654	0.433547	-0.0643287	-0.0406985	0.0734298	0.0549491
ENSG00000076258_1_171399089_G_A	0.622567	0.695224	0.0171753	0.00795962	0.0326496	0.0228261
ENSG00000076321_1_173458984_A_T	0.356742	0.288359	0.0297698	0.0383613	0.0327627	0.036002
ENSG00000076344_16_276027_C_T	7.77156e-16	2.28706e-14	-0.326343	-0.354249	0.0393272	0.0484164
ENSG00000076351_17_28133950_C_A	0.616788	0.391244	-0.00846025	-0.0837891	0.0384284	0.105467
ENSG00000076356_1_208047440_T_A	0.452028	0.405119	-0.0529108	-0.0867091	0.0712315	0.115891
ENSG00000076382_17_27956136_G_A	0.184702	0.106537	-0.0371631	-0.0629218	0.0306183	0.0397419
ENSG00000076513_12_110862170_G_A	0.0414706	0.0368996	-0.0754103	-0.0814175	0.0328712	0.0355666
ENSG00000076554_8_80105154_A_G	3.43886e-09	2.16601e-08	0.1918	0.174083	0.0317404	0.0287819
ENSG00000076555_12_110109357_A_C	0.511696	0.625286	0.042939	-0.0155984	0.0675435	0.0405975
ENSG00000076604_17_28556295_A_G	0.00351699	0.00450248	0.0844329	0.0812465	0.0240663	0.0258561
ENSG00000076641_8_80282952_G_A	0.0920678	0.0219717	0.0622536	0.209377	0.0440063	0.0843296
ENSG00000076650_19_33049781_C_A	0.0036835	0.361432	0.2131	0.0196191	0.0601511	0.040385
ENSG00000076662_19_9857463_G_A	0.368573	0.572037	-0.0377248	-0.0111855	0.0418567	0.0301919
ENSG00000076685_10_103416422_T_C	0.00627683	0.0043926	0.0727061	0.082132	0.0238796	0.0259458
ENSG00000076706_11_120008618_C_T	0.517773	0.562107	-0.033997	-0.0240836	0.0512956	0.042637
ENSG00000076864_1_21655105_A_G	0.000290159	0.000319711	-0.255731	-0.229308	0.0635233	0.0580055
ENSG00000076924_19_7616381_T_C	0	0	-0.798527	-0.685807	0.0488495	0.0462986
ENSG00000076928_19_41128587_T_C	0.132198	0.157462	0.0587773	0.0475176	0.0363557	0.0334092
ENSG00000076944_19_8392491_C_T	0.0899049	0.1005	-0.152421	-0.126675	0.0826268	0.0731484
ENSG00000076984_19_7496587_G_A	0.458997	0.573719	-0.0256078	-0.0123555	0.0327889	0.02493
ENSG00000077044_2_233398182_G_T	0.01227	0.0135792	0.220986	0.202279	0.0743742	0.0742503
ENSG00000077063_7_117891956_A_AG	8.28226e-14	1.11022e-16	-0.40734	-0.431372	0.0505239	0.0508083
ENSG00000077092_3_24733421_T_C	0.235048	0.333461	0.0613526	0.0392455	0.0508498	0.0445101
ENSG00000077097_3_25606141_A_G	0.00468874	0.0279701	-0.131292	-0.102599	0.0380765	0.042674
ENSG00000077147_10_96518849_T_TAAA	0.000148159	0.00255445	-0.0952161	-0.0817121	0.0215202	0.022815
ENSG00000077150_10_101710557_T_TTCTC	0.784326	0.645802	-0.00232353	-0.0150037	0.0199196	0.0352235
ENSG00000077152_1_202637281_A_AG	0.34168	0.379321	-0.072862	-0.0513849	0.0775349	0.0598739
ENSG00000077157_1_201530450_C_T	0.00894469	0.00767583	-0.116068	-0.11052	0.038189	0.0339985
ENSG00000077232_2_182141245_A_T	0.241271	0.323946	0.0332471	0.0203213	0.0259694	0.0217718
ENSG00000077235_16_26742663_C_T	0.445971	0.285405	0.0132991	0.0316458	0.0196646	0.0303292
ENSG00000077238_16_27320573_A_G	0.000213817	0.000150863	-0.125597	-0.135475	0.0304068	0.0324006
ENSG00000077254_1_78258327_C_G	0.0217325	0.109294	0.0629364	0.0380273	0.0243637	0.0243606
ENSG00000077312_19_41147730_C_A	0.452609	0.408329	0.0416471	0.0505102	0.0547364	0.0629954
ENSG00000077327_10_22132325_G_A	0.785837	0.748198	-0.0075534	-0.00951829	0.0300726	0.0333314
ENSG00000077348_19_41379246_C_T	7.67888e-09	0.00273298	-0.182696	-0.110382	0.0306585	0.0357102
ENSG00000077380_2_171739568_G_C	0	0	-0.232614	-0.226817	0.0217565	0.0245087
ENSG00000077420_10_26447311_T_C	0	0	-0.419116	-0.48713	0.0390421	0.0425568
ENSG00000077454_7_99950946_A_G	0.359779	0.317387	0.0363829	0.0468806	0.0391587	0.0484244
ENSG00000077458_11_96292946_G_T	0.35043	0.493358	-0.0309809	-0.0142245	0.0316822	0.0238563
ENSG00000077463_19_3893236_T_C	0.331755	0.486258	0.0391544	0.0162877	0.0399801	0.0267671
ENSG00000077514_11_75311477_T_C	0.343577	0.440171	0.0404752	0.0222222	0.0421858	0.0305784
ENSG00000077522_1_236676691_T_A	3.05043e-25	5.08794e-14	0.56415	0.464822	0.055515	0.0523749
ENSG00000077549_1_19321204_T_C	6.90262e-06	8.84811e-07	-0.126717	-0.143399	0.0266835	0.0287099
ENSG00000077585_1_236143235_A_C	5.54127e-31	9.61764e-30	0.549752	0.574337	0.0444965	0.0488908
ENSG00000077616_11_90107954_T_A	4.27397e-05	4.29982e-05	0.269833	0.2607	0.0604955	0.06039
ENSG00000077684_4_128660399_C_T	0.0434194	0.0393799	0.0933539	0.0944502	0.0406966	0.0403814
ENSG00000077782_8_37829231_A_G	0.109075	0.325669	0.0836284	0.0300601	0.0511323	0.0373297
ENSG00000077942_22_46168728_C_G	0.136192	0.14742	-0.108283	-0.0889182	0.0686031	0.0588623
ENSG00000078018_2_208801607_A_G	0.536228	0.711628	0.0360978	-0.00637728	0.0604626	0.036271
ENSG00000078043_18_46908541_TA_T	0.000590958	0.000997257	0.113514	0.0994903	0.0281368	0.0261313
ENSG00000078053_7_38663872_A_G	4.53909e-06	4.06071e-06	-0.187328	-0.186774	0.0375674	0.0383424
ENSG00000078070_3_183121724_C_T	0.000564194	0.000582795	0.163803	0.145678	0.0414696	0.0357213
ENSG00000078081_3_182497564_T_G	0.430884	0.441984	-0.0768219	-0.0625949	0.0989368	0.0827706
ENSG00000078098_2_162576694_C_G	0.559245	0.601333	0.0335954	0.0226177	0.0569102	0.044848
ENSG00000078114_10_21326703_T_A	0.486205	0.225075	0.00944428	0.0450276	0.0217784	0.0403144
ENSG00000078124_11_76747353_T_C	0.0633853	0.0654745	0.0622974	0.0591054	0.0298276	0.0300819
ENSG00000078140_4_40436559_A_G	0.555075	0.697856	-0.0232165	-0.00565132	0.0385716	0.0233793
ENSG00000078142_18_42891794_C_T	0.210965	0.399031	-0.109627	0.0291583	0.0864003	0.0434271
ENSG00000078177_4_39696796_A_G	0.000594434	0.00104014	-0.221242	-0.197582	0.0549791	0.0554255
ENSG00000078237_12_4321174_AGCCGGCCGGCT_A	0.000699013	0.0046742	0.230981	0.152074	0.0646792	0.0502735
ENSG00000078246_12_2939589_A_G	0.00962255	0.0116461	-0.0867322	-0.0754596	0.0285456	0.0262777
ENSG00000078269_6_158059112_A_C	0.000276043	0.000205333	-0.162056	-0.160406	0.0398034	0.0367413
ENSG00000078295_5_7746770_A_G	1.04053e-20	1.36709e-16	0.359371	0.348267	0.0376595	0.0399394
ENSG00000078304_14_101566870_G_C	0.0961357	0.16035	0.0735208	0.053853	0.0410423	0.0395604
ENSG00000078369_1_2429870_C_A	0.00473465	0.0152363	0.0885532	0.0752948	0.0262239	0.0280046
ENSG00000078399_7_27097110_C_G	0.612869	0.440076	-0.00760463	-0.0251549	0.0183074	0.034237
ENSG00000078401_6_12277054_T_C	0.469407	0.500725	-0.0920051	-0.064033	0.132285	0.100492
ENSG00000078403_10_20543783_G_C	0.291971	0.627073	0.0413181	0.00427037	0.0394477	0.021255
ENSG00000078487_7_100006100_A_T	0.0971491	0.324395	-0.0835435	-0.0273457	0.0494005	0.0332153
ENSG00000078549_7_31029614_G_A	0.189174	0.171809	-0.166979	-0.192441	0.126899	0.140645
ENSG00000078618_1_51539096_T_A	0.450808	0.546827	0.0255551	0.0139611	0.0318576	0.0250429
ENSG00000078668_8_42669722_G_A	0.339788	0.15429	0.032604	0.0872272	0.0481447	0.0628176
ENSG00000078674_8_17944683_A_C	0	0	-0.345643	-0.340861	0.030757	0.0305894
ENSG00000078687_17_78592619_G_A	0.559903	0.499452	0.0238106	0.0359817	0.0400766	0.0569192
ENSG00000078699_20_33021627_T_C	0.481074	0.571331	0.0203897	0.0108383	0.0261532	0.0203884
ENSG00000078747_20_34672854_C_CT	0.0200143	0.0253456	-0.0984645	-0.0861258	0.0357223	0.034386
ENSG00000078804_20_34515030_A_G	0.135817	0.154551	0.130607	0.104065	0.0831874	0.0715722
ENSG00000078808_1_1208038_T_C	2.28534e-11	0.000256179	-0.339175	-0.283316	0.0468492	0.0607766
ENSG00000078814_20_35405288_A_G	0.749271	0.702005	0.00999341	0.0136655	0.0312716	0.0381504
ENSG00000078902_11_1115275_T_C	0.221401	0.181448	0.0613583	-0.102294	0.0535397	0.0753512
ENSG00000078967_7_44095496_C_T	0.681352	0.609255	-0.0116112	-0.0192038	0.0276751	0.0389815
ENSG00000079102_8_92622693_A_T	0.0153466	0.0124788	-0.123341	-0.122047	0.0444645	0.0401295
ENSG00000079112_8_94247331_C_T	0.00295944	0.00246974	-0.196275	-0.217219	0.0584655	0.0647996
ENSG00000079134_18_642263_T_C	0.494627	0.618936	0.0263006	0.0103138	0.0373532	0.0245109
ENSG00000079150_2_178477603_T_C	7.80453e-09	4.99273e-08	0.258756	0.239182	0.0440475	0.0430069
ENSG00000079156_2_178266104_T_G	1.89743e-05	5.07815e-05	-0.245301	-0.212806	0.0531449	0.0490172
ENSG00000079215_5_36523636_G_A	0.539567	0.580962	-0.0502893	-0.0310085	0.0848972	0.0591609
ENSG00000079246_2_216171718_A_G	0.0037415	0.000935688	0.0515601	0.0632407	0.017215	0.0176651
ENSG00000079257_3_158826933_C_T	0.305516	0.339799	-0.07475	-0.0521971	0.0738502	0.0555909
ENSG00000079277_1_46817333_T_C	0.141439	0.111068	0.111504	0.188966	0.0774992	0.122892
ENSG00000079308_2_217905280_G_A	4.66981e-12	7.7865e-05	0.212188	0.10611	0.0315161	0.0269608
ENSG00000079313_19_1822669_T_C	0.00158651	0.00245171	-0.11858	-0.105036	0.0311284	0.0298765
ENSG00000079332_10_70157425_A_C	3.90345e-12	3.27647e-10	0.192861	0.194616	0.0268085	0.0310069
ENSG00000079335_1_99380937_A_G	0.488723	0.529473	-0.046146	-0.0333001	0.0664288	0.054769
ENSG00000079337_12_47759262_G_A	9.90433e-12	1.12248e-07	0.467243	0.395305	0.0640542	0.0625628
ENSG00000079387_12_47810673_T_C	0.0320264	0.419843	0.0774719	-0.0207214	0.0326074	0.0351238
ENSG00000079432_19_43123699_T_C	0.62332	0.395315	-0.00576257	0.0334278	0.0204412	0.0431608
ENSG00000079459_8_11807229_C_T	2.70353e-05	1.82591e-05	0.130541	0.154672	0.0289688	0.0379287
ENSG00000079462_19_42272422_T_C	0.00536603	0.00563607	0.306539	0.283699	0.0917466	0.0908483
ENSG00000079616_16_29336455_T_C	0.528792	0.432585	0.0171169	0.0253722	0.0274999	0.0319266
ENSG00000079691_6_25276038_A_G	0.0887671	0.101626	0.0777976	0.0638289	0.0419955	0.0371199
ENSG00000079739_1_63152607_T_TA	0.0376402	0.0472316	-0.113338	-0.0927835	0.0474699	0.0425415
ENSG00000079785_2_15591481_C_T	0	0	-0.361253	-0.211978	0.0207212	0.0186526
ENSG00000079805_19_9983376_T_C	0.375283	0.0743757	-0.014565	-0.111241	0.032682	0.0598487
ENSG00000079819_6_131036671_C_G	9.86707e-07	0.000136288	-0.151247	-0.132021	0.0273126	0.0288939
ENSG00000079841_6_71581481_C_T	0.379695	0.177143	-0.0407007	-0.228828	0.0702343	0.164608
ENSG00000079931_6_132405056_G_A	3.67564e-07	2.14175e-09	0.180191	0.244289	0.034992	0.0479153
ENSG00000079950_6_132512815_G_C	0.0036184	0.0054428	0.104579	0.0884705	0.0304269	0.0275497
ENSG00000079974_22_50747848_T_C	0.254022	0.286066	0.113274	0.0772496	0.101467	0.0739937
ENSG00000079999_19_11283056_G_A	0.542431	0.419741	0.0178148	0.0355415	0.0325764	0.04663
ENSG00000080007_6_73394834_C_G	0.000136438	0.000125468	0.264165	0.263914	0.0634962	0.0635044
ENSG00000080031_19_54250521_T_G	0.46103	0.62297	0.0366662	0.0101684	0.0507074	0.0292979
ENSG00000080166_13_94511348_TTC_T	1.41304e-05	3.17219e-05	0.324678	0.279912	0.0681847	0.0629072
ENSG00000080189_20_46413861_T_C	0.635123	0.533523	0.0107557	0.0221981	0.0230475	0.0370802
ENSG00000080200_3_97777811_A_G	3.71113e-05	0.000398614	-0.0886203	-0.0797566	0.0188008	0.0196028
ENSG00000080298_9_3208776_C_T	0.101755	0.113784	-0.105808	-0.0923692	0.0588821	0.055594
ENSG00000080345_2_151350568_A_G	0.0338031	0.0378461	0.106754	0.0980592	0.0426642	0.0423633
ENSG00000080371_12_71726682_A_G	0.0204402	0.0229119	0.139031	0.126095	0.0495726	0.0482506
ENSG00000080493_4_70513948_A_G	2.72439e-05	0.00010987	-0.208352	-0.18962	0.0435528	0.0454252
ENSG00000080503_9_2036062_G_C	0.00527434	0.00359383	-0.0727082	-0.0828511	0.0234609	0.0257594
ENSG00000080546_6_108050355_C_T	0.336801	0.36304	-0.0777136	-0.0622663	0.0805345	0.0696606
ENSG00000080573_19_10526140_CAT_C	0.352228	0.329367	0.0495035	0.0535608	0.0517253	0.0553408
ENSG00000080603_16_30621336_T_C	0.330367	0.423057	-0.0489962	-0.0310535	0.0498325	0.0425415
ENSG00000080608_9_2851881_C_G	0.00393679	0.00298559	0.0877625	0.0854747	0.026797	0.0242506
ENSG00000080802_7_134831763_C_T	0.11261	0.192352	-0.0723621	-0.048204	0.0431627	0.0386798
ENSG00000080815_14_73080036_T_C	3.11009e-05	0.00575913	-0.106571	-0.0798145	0.0228926	0.0237021
ENSG00000080819_3_98747644_A_G	0.0485745	0.0409314	-0.084613	-0.0960105	0.0389342	0.0428485
ENSG00000080822_3_97731166_G_A	0.364997	0.303031	0.0388544	0.0645977	0.0440358	0.0677431
ENSG00000080823_14_102215726_G_A	0.000505284	0.000429229	-0.266394	-0.270774	0.0704271	0.0682829
ENSG00000080824_14_102063118_T_G	0.44997	0.321544	0.0340299	0.0841731	0.0547097	0.0919158
ENSG00000080839_20_37423122_C_T	0.358453	0.258892	0.0316597	0.0501518	0.0374773	0.0460673
ENSG00000080845_20_36821645_A_G	0.223599	0.244367	-0.0798282	-0.0686205	0.06319	0.0589603
ENSG00000080854_11_134854532_G_A	1.23137e-10	4.25816e-08	0.246725	0.20658	0.0400039	0.0343622
ENSG00000080986_18_3480648_A_G	0.677385	0.512516	-0.00987057	0.0567305	0.0388746	0.0921957
ENSG00000081014_15_50679474_TTA_T	0.0058804	0.00783585	0.0660193	0.0620128	0.0202644	0.0216826
ENSG00000081019_1_114000291_TA_T	0.591266	0.535858	-0.0183371	-0.0258132	0.0324715	0.0430221
ENSG00000081026_1_113375680_C_T	4.31433e-12	1.64191e-06	-0.310955	-0.231524	0.0458595	0.0426811
ENSG00000081041_4_74107501_TG_T	0.473015	0.415674	0.0211628	0.0279972	0.0283769	0.0341975
ENSG00000081059_5_134054760_T_C	0.00907996	0.00964682	0.138928	0.124648	0.04398	0.040393
ENSG00000081087_6_108769146_G_A	0.401239	0.483102	-0.0218527	-0.0124882	0.0231508	0.0184964
ENSG00000081148_3_101967185_A_G	0.375984	0.343648	-0.0707809	-0.0815173	0.0796625	0.0890169
ENSG00000081154_3_101951659_G_A	0.293418	0.313636	-0.0672177	-0.0568435	0.0624092	0.0566762
ENSG00000081177_14_68302465_A_G	0.2802	0.239287	-0.0367724	-0.0402971	0.0336091	0.0331472
ENSG00000081181_14_68561815_C_G	0.001737	0.00135418	-0.10006	-0.117786	0.0281909	0.0347615
ENSG00000081189_5_89071920_GT_G	0.00650456	0.00726798	-0.20392	-0.17258	0.0646652	0.0552989
ENSG00000081277_1_201293056_A_G	4.54163e-17	3.74812e-18	0.296466	0.333102	0.0338704	0.0409788
ENSG00000081307_3_132590645_T_C	0.434114	0.35094	0.0309875	0.044263	0.0412806	0.0490321
ENSG00000081320_2_196209228_T_C	3.2802e-08	2.6569e-08	0.212473	0.217433	0.0369553	0.0402654
ENSG00000081377_9_96494823_TCTCCC_T	1.11022e-16	4.83168e-11	-0.351834	-0.286405	0.0448017	0.0393004
ENSG00000081386_9_96319505_T_TA	0.096187	0.103481	-0.0590606	-0.0519616	0.0323051	0.0305337
ENSG00000081665_19_19936511_C_T	0.101269	0.122575	0.0610304	0.0498455	0.0341506	0.0317211
ENSG00000081692_1_227732485_G_A	0.473657	0.435085	-0.0347716	-0.0430161	0.0471192	0.057262
ENSG00000081721_1_161715100_G_C	0.0101528	0.036474	0.116871	0.081054	0.0394358	0.0364303
ENSG00000081760_12_125046275_C_T	2.68596e-14	5.32204e-08	0.530057	0.460053	0.064855	0.0673266
ENSG00000081791_5_141930259_G_A	1.11022e-16	1.11022e-16	-0.428611	-0.391935	0.0382647	0.0362146
ENSG00000081803_7_122682207_A_G	0.459338	0.552024	-0.0300949	-0.0164516	0.0393779	0.029956
ENSG00000081818_5_141203687_G_GTA	0.04489	0.0407248	-0.151945	-0.168436	0.0671315	0.0754855
ENSG00000081853_5_141329596_C_CATCTT	7.739e-10	3.95716e-08	-0.281653	-0.248579	0.0459949	0.0427308
ENSG00000081870_1_54811757_T_A	0.655427	0.392435	-0.00366876	-0.0303897	0.0206739	0.0383724
ENSG00000081913_18_61914154_T_C	0.473703	0.565906	-0.0414007	-0.0212722	0.0583094	0.0429625
ENSG00000081923_18_57811007_G_A	9.91564e-05	7.49474e-05	0.234397	0.232269	0.0570886	0.0530144
ENSG00000081985_1_67361333_T_C	4.05347e-07	7.27819e-07	-0.239362	-0.220588	0.0454435	0.0430729
ENSG00000082014_7_151242273_C_T	1.11391e-06	2.03755e-05	-0.243527	-0.21547	0.0465378	0.0467456
ENSG00000082068_5_37619167_A_C	0.3013	0.270483	0.0750775	0.0808663	0.0720393	0.0734344
ENSG00000082074_5_39219513_T_C	5.17903e-06	4.3434e-06	0.218804	0.254075	0.0451618	0.0615102
ENSG00000082146_2_201147855_G_A	0.223675	0.418637	-0.0915404	-0.0259006	0.078578	0.042072
ENSG00000082153_2_201247838_G_A	0.0919726	0.0798948	-0.0784984	-0.0892591	0.043412	0.048122
ENSG00000082175_11_101184225_T_TAGA	0.0220236	0.0315705	0.230903	0.159974	0.0927487	0.0692353
ENSG00000082196_5_34036794_A_G	1.31979e-26	4.78891e-12	0.494377	0.371322	0.048376	0.0476089
ENSG00000082212_18_51111519_T_C	0.166203	0.00573181	-0.0351725	0.11949	0.0355542	0.0354041
ENSG00000082213_5_31552631_C_T	0.00116148	0.00642154	-0.0907672	-0.0714186	0.024388	0.0228525
ENSG00000082258_2_134236147_C_T	0.648367	0.388139	-0.00349721	-0.0259821	0.0139853	0.0318668
ENSG00000082269_6_70613049_A_G	0.017998	0.0241456	-0.0851009	-0.0747252	0.0304832	0.0300772
ENSG00000082293_6_70202245_ATTTTG_A	0.255398	0.272766	0.0942693	0.0768694	0.0815812	0.0700222
ENSG00000082397_18_5473726_T_C	6.33382e-13	0.000354722	-0.354291	-0.204501	0.0483605	0.0543666
ENSG00000082438_2_164790514_C_G	6.91952e-17	4.09749e-11	0.252363	0.222521	0.0314087	0.0304004
ENSG00000082482_1_215071167_C_T	0.00285025	0.00138749	0.160645	0.207137	0.0511019	0.0613702
ENSG00000082497_1_210478223_T_C	0.0792218	0.0843397	0.120514	0.0965962	0.0638554	0.0513289
ENSG00000082512_1_211271040_G_A	0.431696	0.66596	-0.0450691	-0.00468133	0.0597457	0.0289112
ENSG00000082515_5_155533509_G_T	0.235574	0.518714	-0.0835504	0.0185688	0.0713519	0.0454797
ENSG00000082516_5_155068414_G_A	0.0283082	0.0174685	-0.0484634	-0.0551081	0.0209739	0.0203849
ENSG00000082641_17_48002867_G_C	2.55997e-05	0.0060612	0.139509	0.106149	0.0288262	0.032755
ENSG00000082701_3_120194673_T_C	0.389364	0.306859	0.040442	0.086597	0.0506742	0.0933722
ENSG00000082781_3_124876108_T_C	0.00583005	0.538012	-0.0866858	-0.00875981	0.0275571	0.0215285
ENSG00000082805_12_1057536_T_A	1.11022e-16	4.78875e-10	-0.187431	-0.165772	0.0212832	0.0226698
ENSG00000082898_2_61029832_G_GA	0.489794	0.613855	0.0245554	0.0104607	0.0339061	0.0250993
ENSG00000082996_3_150019543_G_A	0.0094222	0.0186586	-0.10075	-0.083204	0.0325794	0.0316896
ENSG00000083067_9_71132453_T_C	0.0141586	0.0206101	-0.176132	-0.142696	0.0606646	0.0553993
ENSG00000083093_16_22774844_C_T	0.416611	0.610854	-0.0279448	-0.00735272	0.0333863	0.0195675
ENSG00000083097_6_82980202_C_T	4.31071e-11	0	-0.289118	-0.327501	0.0409287	0.0417268
ENSG00000083099_6_89741047_GATGGTGAAACCCC_G	2.80959e-06	9.08799e-07	-0.0942704	-0.0869199	0.0190368	0.016093
ENSG00000083123_6_79220508_G_A	0.179322	0.252162	-0.0509474	-0.0340592	0.0361952	0.0311389
ENSG00000083168_8_42512332_T_TA	0.391494	0.565717	-0.0416154	-0.0139786	0.0490381	0.0344829
ENSG00000083223_9_86366449_T_A	0.162563	0.144202	-0.0558191	-0.0688011	0.0383336	0.0477536
ENSG00000083290_17_19710288_A_C	0.014138	0.0125925	-0.102238	-0.108045	0.0354535	0.0376088
ENSG00000083312_5_72963729_T_A	1.91093e-17	1.25347e-08	0.281643	0.250825	0.0329453	0.038025
ENSG00000083444_1_12615695_G_A	0.740607	0.58512	0.00349022	0.0187556	0.0158783	0.0367223
ENSG00000083457_17_3832609_T_C	0.253974	0.18642	0.0376474	0.0528391	0.0344404	0.0404457
ENSG00000083520_13_71790579_A_C	0.246225	0.151798	0.0354629	0.0864	0.0345432	0.0638898
ENSG00000083535_13_72895195_T_C	0.00066585	0.0016344	-0.102512	-0.0903314	0.025425	0.0249483
ENSG00000083544_13_60393738_C_A	0.001017	0.00146627	-0.115742	-0.0974226	0.0306554	0.0262801
ENSG00000083635_13_45428520_T_TC	0.415815	0.290432	-0.0294529	-0.0692522	0.0423432	0.0707129
ENSG00000083642_13_32806074_A_AAAG	2.90258e-10	7.44475e-07	0.130106	0.118993	0.019353	0.0204796
ENSG00000083720_5_41870573_T_C	9.54817e-10	1.12376e-08	0.247969	0.224107	0.040872	0.0376452
ENSG00000083782_12_90955665_G_A	1.95507e-09	5.55112e-16	-0.563527	-0.697397	0.0944933	0.094325
ENSG00000083799_16_50795942_A_T	0.00163513	0.000139052	-0.0691657	-0.109523	0.0225393	0.0292705
ENSG00000083807_19_58343200_C_T	0.589171	0.538066	-0.0281959	-0.0445622	0.0514081	0.0806921
ENSG00000083812_19_58282152_G_GGTTTT	0.23936	0.539313	-0.0473661	-0.00963696	0.0403273	0.0248308
ENSG00000083817_19_57173426_G_A	0.031443	0.328465	0.143116	0.0267785	0.0611997	0.041683
ENSG00000083828_19_57740100_G_A	1.29569e-16	7.46484e-12	0.466868	0.450746	0.0540321	0.0588833
ENSG00000083838_19_58459013_G_A	0.270626	0.224485	-0.0434571	-0.070939	0.0399379	0.0630318
ENSG00000083844_19_57363730_C_CG	9.51395e-05	0.000108329	0.230014	0.229705	0.0516682	0.058924
ENSG00000083845_19_58413985_A_AT	0.00405482	0.186246	-0.0536072	-0.0249525	0.0160795	0.0210669
ENSG00000083857_4_185938644_G_A	0.133599	0.382479	-0.0717113	-0.0251831	0.0467561	0.0389992
ENSG00000083896_4_68667043_G_A	0.370142	0.308026	0.0218399	0.0309302	0.0238295	0.0299243
ENSG00000083937_3_87532626_G_C	0.473159	0.536781	-0.0400199	-0.0246988	0.055638	0.0421135
ENSG00000084070_1_40459879_G_A	0.402444	0.325135	0.0318112	0.0444616	0.0392565	0.0464792
ENSG00000084072_1_39738050_T_C	0.00426067	0.00254815	-0.0729489	-0.0830718	0.0232578	0.0247124
ENSG00000084073_1_40253171_C_CCTGT	0.00204799	0.00965694	0.0842925	0.0640897	0.0241976	0.0220133
ENSG00000084090_2_96238703_T_TA	0.0202297	0.395203	0.110045	0.01955	0.0424673	0.0348467
ENSG00000084092_4_56977697_G_C	4.96832e-10	3.86839e-09	-0.240305	-0.237708	0.0376182	0.0415781
ENSG00000084093_4_57173183_T_C	0.294403	0.225933	0.0386274	0.0634781	0.0385999	0.0553387
ENSG00000084112_12_108323342_TTTTA_T	0.0312794	0.0894177	-0.0849635	-0.058696	0.0351126	0.0342591
ENSG00000084207_11_67588333_G_T	5.00153e-14	0.000469583	0.186789	0.117624	0.0245056	0.0326008
ENSG00000084234_11_130728318_T_C	0.243563	0.293592	0.054728	0.041614	0.0454668	0.040879
ENSG00000084444_12_13037227_G_C	1.04506e-12	5.94618e-06	0.430585	0.325421	0.0575952	0.0605358
ENSG00000084463_12_14803397_C_T	7.85463e-06	0.00312374	-0.141081	-0.0990751	0.0290972	0.0292862
ENSG00000084623_1_31497461_A_T	0.696577	0.57164	-0.00782649	-0.0198619	0.0242379	0.0365706
ENSG00000084636_1_31762403_G_A	0.103344	0.257579	0.0931951	0.0476349	0.0545971	0.0502027
ENSG00000084652_1_32986783_C_T	0.0338151	0.0351015	0.0926023	0.0845197	0.0376125	0.0355028
ENSG00000084676_2_24495059_G_C	0.000150682	0.00143186	-0.0957419	-0.0804619	0.0220181	0.0214898
ENSG00000084693_2_26477380_C_T	0.731101	0.795911	-0.0109399	-0.00249373	0.0322732	0.0210746
ENSG00000084710_2_24953331_C_T	0.325256	0.273641	0.0407147	0.0528596	0.0417061	0.0494219
ENSG00000084731_2_26273556_C_T	0.683152	0.570635	-0.0131614	-0.0370896	0.0441846	0.0720426
ENSG00000084733_2_26000678_G_A	0.00948056	0.018666	0.0887678	0.0615886	0.0322104	0.0237203
ENSG00000084734_2_26816924_G_A	0.33333	0.364106	-0.0585565	-0.0461905	0.0595382	0.0515653
ENSG00000084754_2_26632353_C_T	0.238338	0.213608	-0.0534758	-0.0597867	0.0441647	0.0477101
ENSG00000084764_2_26135241_G_C	0.416578	0.587026	0.0323669	0.0106934	0.0393667	0.0255249
ENSG00000084774_2_27644706_G_GT	0.0941017	0.128661	-0.0611916	-0.0489568	0.0333912	0.0323986
ENSG00000085063_11_33022150_G_A	0.206945	0.171608	0.0721963	0.102542	0.0575497	0.0773888
ENSG00000085117_11_44569179_G_A	5.50486e-08	0.000152536	-0.117038	-0.106297	0.0192692	0.0224961
ENSG00000085231_5_68707630_T_C	0.439857	0.323136	-0.0184798	-0.0295253	0.0252935	0.029443
ENSG00000085274_3_169060409_G_A	0.179693	0.243911	-0.0574591	-0.0408944	0.0410612	0.0365366
ENSG00000085276_3_168637750_C_T	0.544204	0.512398	-0.0479101	-0.052206	0.0780928	0.0829731
ENSG00000085365_5_78274829_G_C	0.129898	0.0932548	-0.0375548	-0.048029	0.0246336	0.026992
ENSG00000085377_6_105874875_G_A	0.0581511	0.16351	0.0755063	0.0426561	0.0373025	0.0320279
ENSG00000085382_6_104811277_C_T	0	2.50392e-08	-0.237249	-0.156319	0.0298703	0.0269416
ENSG00000085415_18_13208280_C_T	0.00638578	0.0894778	-0.163763	-0.0516499	0.055307	0.0336596
ENSG00000085433_1_109275684_G_T	0.097413	0.110778	-0.0584993	-0.0523936	0.0319683	0.0321862
ENSG00000085449_2_223954753_T_C	1.43097e-23	9.37252e-19	0.310336	0.309361	0.030327	0.0342844
ENSG00000085465_1_111414879_CTCACAGACTGATGACTCACAGGGG_C	6.43199e-08	1.15899e-06	-0.174017	-0.166898	0.0292084	0.0318794
ENSG00000085491_1_108194964_C_T	5.14533e-07	1.41844e-08	0.134663	0.124671	0.0254765	0.0200143
ENSG00000085511_6_161132092_GC_G	0.371827	0.304833	-0.0380664	-0.0643274	0.0441127	0.0675794
ENSG00000085514_7_100308677_C_T	1.94475e-06	3.65956e-05	0.206597	0.161994	0.0429205	0.0354503
ENSG00000085563_7_87475843_A_G	0.00629362	0.00795013	0.154548	0.135495	0.0462208	0.0438338
ENSG00000085644_16_2551979_C_CT	0.00770178	0.00809184	-0.19864	-0.185571	0.0619918	0.0614089
ENSG00000085662_7_134476591_G_A	0.262264	0.288007	-0.0927535	-0.0705827	0.0824022	0.0670179
ENSG00000085719_8_86547923_T_C	0.00504219	0.0219489	0.0748565	0.0570193	0.0231709	0.0230287
ENSG00000085721_16_15123337_C_T	2.39162e-16	1.34663e-08	0.309628	0.276424	0.0371984	0.0423563
ENSG00000085733_11_70414492_C_T	0.213156	0.274315	0.0535781	0.0350435	0.0420418	0.0329973
ENSG00000085741_11_76176768_T_C	0.00311245	0.00277667	-0.106287	-0.117517	0.0304609	0.0358845
ENSG00000085760_2_54946444_T_C	0.0622655	0.0470053	0.0573587	0.0727299	0.0293739	0.0351419
ENSG00000085788_8_37596706_G_A	0.482108	0.533096	0.0347213	0.0234092	0.0482651	0.0384689
ENSG00000085831_1_50333190_G_A	0.597229	0.458058	0.0125006	0.0291426	0.0275509	0.0414377
ENSG00000085832_1_51205922_C_T	0.00475337	0.00506605	0.174493	0.158892	0.0510467	0.0479986
ENSG00000085840_1_53348622_A_G	0.134736	0.190671	0.0816827	0.0572943	0.0521841	0.044852
ENSG00000085871_4_139667258_T_C	8.79605e-08	5.67287e-11	-0.313554	-0.389493	0.0570006	0.0621883
ENSG00000085872_19_16349514_G_A	0.000656846	0.00047386	-0.142435	-0.165499	0.0376536	0.0447721
ENSG00000085978_2_232945854_A_AC	0.707072	0.407703	0.000615801	0.0248609	0.0199081	0.0317292
ENSG00000085982_2_234221320_AG_A	0.219728	0.0689235	0.0342299	0.0879193	0.0360968	0.0481566
ENSG00000085998_1_45420677_C_T	0.353874	0.431038	0.0380819	0.0231575	0.0400589	0.0306329
ENSG00000085999_1_46311084_A_T	0.00289771	0.0070716	-0.157367	-0.125327	0.0442178	0.041228
ENSG00000086015_1_46782347_T_C	0.0853717	0.190365	-0.0676117	-0.0457948	0.036437	0.0381084
ENSG00000086061_9_32671599_A_T	0.220324	0.185838	0.043416	0.0495822	0.0349149	0.036545
ENSG00000086062_9_33117967_C_T	1.61825e-05	0.000571565	-0.175681	-0.156645	0.0348112	0.0390482
ENSG00000086065_9_32882498_GA_G	0.0062769	0.0112821	0.0709404	0.0626019	0.0219177	0.0229268
ENSG00000086102_9_33290690_G_C	1.95285e-05	4.26909e-06	-0.112119	-0.12897	0.0248496	0.0274771
ENSG00000086189_5_62097085_C_T	0.0921614	0.112545	0.0875894	0.0675432	0.0483804	0.0409998
ENSG00000086200_5_63103939_A_G	0.343702	0.289181	0.044978	0.0524763	0.0481052	0.0498147
ENSG00000086232_7_6071833_C_T	5.70543e-06	0.000612799	-0.103461	-0.0845278	0.0205864	0.0201697
ENSG00000086289_7_37894980_C_T	8.90528e-05	6.32089e-05	-0.166902	-0.169348	0.0385275	0.0374725
ENSG00000086300_7_26478076_C_T	0.106766	0.144557	0.13734	0.0807629	0.0853188	0.0559929
ENSG00000086475_10_13330831_TTTTTTAAA_T	0.00455328	0.0758872	0.13444	0.067783	0.0421297	0.0397615
ENSG00000086504_16_381609_A_C	0.00367886	0.00109285	-0.100377	-0.144511	0.034369	0.041997
ENSG00000086544_19_40727053_C_T	0	0	-0.560113	-0.451252	0.0405195	0.0419049
ENSG00000086589_5_151459818_T_TCTC	0.10367	0.175249	0.0834472	0.0519447	0.049128	0.0396333
ENSG00000086598_12_123591374_T_C	0.0115433	0.0283635	0.0739636	0.0592322	0.0251129	0.0254044
ENSG00000086619_1_236217613_T_C	2.45714e-57	3.34896e-51	0.542847	0.565801	0.0323957	0.0361719
ENSG00000086666_15_80245283_A_C	0.000198188	0.0200399	-0.0922542	-0.0697848	0.0216131	0.0252806
ENSG00000086730_7_74116703_C_CT	0.0693085	0.0755293	0.166377	0.142353	0.0826705	0.0744251
ENSG00000086827_11_113536392_G_A	0.125904	0.0998707	0.0391946	-0.0542845	0.0273435	0.0345199
ENSG00000086848_11_112657146_CCT_C	0.694339	0.440851	0.00147805	0.0574953	0.0332084	0.0813669
ENSG00000087008_4_8503182_A_T	3.95572e-12	5.42286e-05	-0.265715	-0.137463	0.0398987	0.033508
ENSG00000087053_11_95836089_A_C	7.93969e-09	1.10744e-07	-0.198345	-0.190585	0.0321853	0.034459
ENSG00000087074_19_48874616_G_A	3.14133e-06	5.00477e-06	0.199412	0.183338	0.0394349	0.0372168
ENSG00000087076_19_48837741_T_C	2.22045e-16	7.21789e-12	-0.580794	-0.53462	0.0655164	0.0660615
ENSG00000087077_7_100873973_A_G	3.59278e-10	0.00078203	0.184318	0.135487	0.0278485	0.0352388
ENSG00000087085_7_100873422_C_T	1.48765e-05	9.44288e-05	0.307937	0.23411	0.0692948	0.0551598
ENSG00000087086_19_48680027_G_A	0.42318	0.646691	0.0377856	0.00619813	0.0481397	0.0243447
ENSG00000087087_7_100133983_CA_C	0.350675	0.374524	-0.0541293	-0.0447637	0.056682	0.0508186
ENSG00000087088_19_48097473_T_C	0.282105	0.45027	-0.0672754	-0.0251762	0.0644167	0.0421169
ENSG00000087095_17_28606723_C_G	0.235788	0.195554	-0.0687363	-0.0911676	0.0585947	0.0716241
ENSG00000087111_17_28853766_C_T	0.178898	0.369148	0.0548465	0.0228275	0.040198	0.0295025
ENSG00000087116_5_179349821_C_A	0.162478	0.13593	0.0510835	0.0575683	0.0356581	0.0371541
ENSG00000087152_17_44537458_C_T	0.18367	0.259179	0.0617352	0.0384758	0.0455266	0.0355602
ENSG00000087157_17_77646778_C_T	0.254315	0.161761	-0.0330945	-0.0554379	0.0317907	0.0408132
ENSG00000087191_17_63706548_A_G	1.05384e-14	3.39023e-10	0.179485	0.142395	0.0253611	0.0205548
ENSG00000087206_5_176909754_T_C	0.00143453	0.0185812	0.0834002	0.0620387	0.0229268	0.0234014
ENSG00000087245_16_55161907_G_A	0.0951181	0.174093	0.0573654	0.0393491	0.0316879	0.0305584
ENSG00000087253_16_55502710_C_T	6.15132e-09	1.9889e-08	-0.221843	-0.210279	0.0371096	0.0366434
ENSG00000087258_16_56355778_T_C	0.285173	0.295091	-0.14073	-0.116661	0.133181	0.113802
ENSG00000087263_16_56522846_C_T	0.0238783	0.0349042	-0.0864735	-0.073762	0.0327391	0.0322456
ENSG00000087266_4_2803136_G_A	2.18837e-05	4.91029e-06	-0.13241	-0.147229	0.0293044	0.0306331
ENSG00000087269_4_3053754_C_A	0.00144557	0.00191762	-0.158442	-0.147344	0.040333	0.0415395
ENSG00000087274_4_2472709_A_T	0.18855	0.157013	-0.0444849	-0.0589475	0.0333321	0.0424646
ENSG00000087299_14_50312098_A_C	1.51489e-05	0.000586745	-0.183091	-0.142531	0.0386945	0.0365536
ENSG00000087301_14_52490635_C_T	2.74429e-07	3.8305e-07	-0.372585	-0.345593	0.0664858	0.0641702
ENSG00000087302_14_52096579_G_T	6.07156e-07	0.000489192	0.238955	0.154735	0.0489553	0.0412377
ENSG00000087303_14_52159999_A_T	0.261531	0.237217	0.064657	0.0792168	0.0562824	0.0692599
ENSG00000087338_2_68832319_C_T	0.289759	0.261573	-0.055172	-0.0662309	0.0511013	0.0604533
ENSG00000087365_11_66053202_A_G	4.75175e-14	0.0334654	-0.20838	-0.0695583	0.0259229	0.0362096
ENSG00000087448_12_27600287_T_C	0.202916	0.606895	0.0539406	0.00471905	0.0423743	0.018007
ENSG00000087460_20_58827995_G_GTT	0.0106112	0.420145	0.0884654	0.0182706	0.030773	0.0317967
ENSG00000087470_12_32675532_T_TTTG	5.11749e-05	0.000482716	-0.147586	-0.101739	0.03684	0.0263154
ENSG00000087494_12_28440381_C_T	0.385181	0.317318	0.0600268	0.100132	0.073575	0.107539
ENSG00000087502_12_30102322_A_C	0.607512	0.443842	0.00994621	0.0255805	0.0240518	0.034595
ENSG00000087586_20_56162624_T_A	0.482831	0.542054	0.0421013	0.0269218	0.0599449	0.0467477
ENSG00000087589_20_56408730_A_G	1.04606e-05	2.6824e-05	-0.249033	-0.192112	0.0586357	0.0422442
ENSG00000087884_11_77224166_T_C	0.288908	0.307221	-0.110233	-0.0863369	0.104838	0.0857504
ENSG00000087903_19_5526585_C_CA	0.411628	0.419855	-0.0582021	-0.0506942	0.0695812	0.0629132
ENSG00000087995_17_62768513_C_G	0.277422	0.313429	0.0370752	0.0267945	0.0322285	0.0266465
ENSG00000088035_1_64143352_C_G	0.644943	0.729885	-0.0154188	-0.00537209	0.0314844	0.0195733
ENSG00000088038_19_53704621_G_A	0.345436	0.503649	0.0515124	0.0212867	0.0552774	0.0427258
ENSG00000088179_2_119581911_A_G	0.016855	0.0146388	-0.141632	-0.144982	0.0509152	0.0496771
ENSG00000088205_2_117810438_C_CT	0.0416505	0.0790293	-0.0463544	-0.0313719	0.0192724	0.0181218
ENSG00000088247_19_6323226_A_C	0.534865	0.473507	0.0266607	0.0374675	0.042459	0.0547134
ENSG00000088256_19_2402118_C_T	0.314544	0.297224	0.060479	0.0744244	0.0583421	0.0771318
ENSG00000088280_1_23459710_C_T	1.34607e-24	4.47088e-13	0.268261	0.210417	0.0288213	0.0264798
ENSG00000088298_20_34985176_C_T	1.33227e-14	3.75988e-12	-0.276595	-0.276114	0.0357801	0.040506
ENSG00000088305_20_32739592_T_C	0.494158	0.465521	0.0545921	0.0599615	0.078773	0.0854693
ENSG00000088320_20_30854241_C_T	0.742257	0.657752	-0.00842126	-0.0194579	0.0302243	0.0488736
ENSG00000088325_20_31268046_T_G	0.530793	0.544944	-0.0421715	-0.0346916	0.0661266	0.057513
ENSG00000088356_20_31952914_A_G	0.0199788	0.372203	0.0886613	0.0204708	0.0347544	0.028561
ENSG00000088367_20_35442798_G_A	0.236843	0.649226	-0.0671684	-0.000292266	0.0579451	0.0314973
ENSG00000088387_13_98986919_A_G	1.75787e-07	2.59865e-07	-0.249729	-0.226904	0.0473896	0.0424975
ENSG00000088448_13_110961307_T_C	1.7308e-10	0	-0.213724	-0.294338	0.0331636	0.0384077
ENSG00000088451_13_95257763_G_A	0.204494	0.258703	0.086854	0.0583835	0.0677454	0.0535609
ENSG00000088543_3_49593788_G_T	0.463771	0.565353	0.0265019	0.0137619	0.0344334	0.0263208
ENSG00000088682_16_57768279_G_A	0.166093	0.50389	-0.0499543	-0.00890001	0.0355558	0.0172721
ENSG00000088727_3_46516664_C_G	0.6137	0.558704	-0.0242411	-0.0347988	0.0471955	0.0638962
ENSG00000088756_18_6740786_T_C	7.30131e-11	6.07176e-05	0.209073	0.149865	0.0323071	0.0337486
ENSG00000088766_20_6019805_G_C	0.614583	0.435354	-0.00868414	-0.032312	0.0234655	0.0448888
ENSG00000088808_14_103520968_C_A	0.00177909	0.0178878	0.0938492	0.0779746	0.0251554	0.0289638
ENSG00000088812_20_4408981_T_G	0.00337086	0.00519279	0.127934	0.113365	0.0355313	0.0350379
ENSG00000088826_20_4164791_C_T	4.41691e-07	2.31207e-05	-0.25465	-0.193409	0.0516029	0.0415265
ENSG00000088832_20_1370065_T_C	8.7226e-06	0.000212846	0.128243	0.100105	0.0271486	0.0232413
ENSG00000088833_20_1465176_C_T	0.0539237	0.0603325	-0.0910539	-0.0784427	0.0417917	0.0382658
ENSG00000088836_20_3652593_G_A	0.490327	0.456832	-0.0564339	-0.0675131	0.0813269	0.0963791
ENSG00000088854_20_3859107_C_T	0.304597	0.179448	0.0267174	0.0485235	0.0296844	0.0372686
ENSG00000088876_20_2508885_G_A	1.34509e-18	3.33691e-07	0.282923	0.185327	0.0336308	0.0339773
ENSG00000088881_20_2207021_G_A	0.326383	0.261611	0.0617613	0.0997727	0.0666469	0.0942366
ENSG00000088882_20_3570513_G_GT	0.57899	0.532228	0.0377741	0.0486455	0.067891	0.0831702
ENSG00000088888_20_3237917_T_C	0.408013	0.658262	-0.0336474	-0.0044628	0.0407868	0.0242647
ENSG00000088899_20_3173879_C_T	8.74584e-10	0.000239998	0.292104	0.160877	0.0493396	0.0422668
ENSG00000088930_20_22294292_C_T	0.118197	0.138852	-0.0361958	-0.0304705	0.0201489	0.0203816
ENSG00000088970_20_20989986_A_G	0.197355	0.176882	0.0892193	0.096877	0.0670384	0.0699728
ENSG00000088986_12_121184014_A_G	0.21478	0.342076	-0.0466011	-0.0241271	0.0365536	0.0276288
ENSG00000089006_20_17934148_C_T	2.59211e-22	2.90794e-10	0.25727	0.205601	0.0280469	0.0288324
ENSG00000089009_12_112702236_C_T	0.209784	0.245761	-0.0368681	-0.0302783	0.026956	0.0267234
ENSG00000089022_12_111868691_G_GT	3.33067e-15	1.53702e-08	-0.253004	-0.175829	0.0362112	0.02909
ENSG00000089041_12_120664893_G_A	0.608238	0.571677	-0.0288228	-0.03258	0.0542109	0.05916
ENSG00000089048_20_13720847_G_A	0.00814952	0.00412177	-0.0599012	-0.0784552	0.0216073	0.0262629
ENSG00000089050_20_18600477_T_C	0.000133409	0.000365681	-0.229793	-0.17371	0.0586266	0.0443664
ENSG00000089053_12_121352124_C_A	0.0564356	0.0726688	0.0694506	0.0586606	0.0323296	0.0314131
ENSG00000089057_20_5063060_T_C	3.3342e-07	0.00017543	0.135615	0.112752	0.0240999	0.0247001
ENSG00000089060_12_114264433_T_A	0.221314	0.202448	-0.0629702	-0.0679285	0.0497128	0.0525138
ENSG00000089063_20_5102347_G_A	2.52204e-05	2.44422e-05	0.0972967	0.0934751	0.0208385	0.0200394
ENSG00000089091_20_19120260_C_T	0.108442	0.0977552	-0.154803	-0.172254	0.0915832	0.099607
ENSG00000089094_12_122193177_G_A	0.120533	0.22791	-0.0662483	-0.0380069	0.0410695	0.0335981
ENSG00000089123_20_12731575_G_T	0.320411	0.433581	-0.0442079	-0.0240401	0.0440383	0.0336752
ENSG00000089154_12_120191184_C_A	0.00131498	0.0034917	0.0715308	0.0606804	0.019332	0.0189384
ENSG00000089157_12_120651648_G_A	0.169171	0.201383	-0.0438324	-0.0364224	0.0293741	0.0290959
ENSG00000089159_12_120192529_C_A	0.457675	0.384345	-0.033413	0.0902013	0.0494641	0.10476
ENSG00000089163_12_119504081_A_T	0.596197	0.48377	0.0177803	0.0326884	0.0378843	0.0489947
ENSG00000089177_20_16572462_TC_T	1.81e-31	1.50942e-22	0.355991	0.325537	0.0302541	0.0308614
ENSG00000089195_20_6885332_T_C	0.389656	0.309111	0.0358889	0.0513451	0.0438079	0.0522231
ENSG00000089220_12_119092463_T_TG	0.0237664	0.036069	0.0703466	0.0530665	0.0279418	0.0236383
ENSG00000089225_12_115253159_T_C	0.634035	0.698886	-0.0287538	-0.0115806	0.0632724	0.0371793
ENSG00000089234_12_110877739_G_T	0.324967	0.24886	0.035842	0.0594981	0.0383899	0.054531
ENSG00000089248_12_111617731_AAT_A	0.120294	0.144146	-0.0852927	-0.0697402	0.0511236	0.0467921
ENSG00000089280_16_30655046_C_T	0.0104321	0.0254562	0.0830272	0.0665026	0.0277215	0.0274276
ENSG00000089327_19_35175758_C_A	1.22302e-12	1.0894e-09	-0.241843	-0.236575	0.0333027	0.0385583
ENSG00000089335_19_34723639_A_G	0	1.9015e-08	-0.32304	-0.232414	0.0358549	0.0371449
ENSG00000089351_19_35021118_A_T	0.011421	0.0124827	-0.124814	-0.11637	0.040301	0.0399742
ENSG00000089356_19_35120405_T_G	0.256097	0.241748	-0.0704884	-0.0766681	0.0598356	0.0660455
ENSG00000089486_16_5454744_T_TTTTTCTTTTCTTTCTTTCC	0.00373824	0.0154614	-0.10478	-0.0778087	0.0313618	0.0286843
ENSG00000089597_11_62640929_AG_A	6.56316e-08	1.26363e-07	-0.222305	-0.252709	0.0387695	0.0574627
ENSG00000089639_19_19643073_C_T	0.000226205	0.000250305	-0.143215	-0.136736	0.0329101	0.0326639
ENSG00000089692_12_6774504_G_C	0.00140806	0.00162013	0.155796	0.147648	0.0397397	0.0406838
ENSG00000089693_12_6753480_G_A	2.95654e-10	1.37544e-05	-0.343826	-0.268402	0.0523342	0.0528408
ENSG00000089723_14_94302744_G_A	0.137777	0.123378	0.0950958	0.107483	0.0606224	0.0673508
ENSG00000089737_14_94466754_C_A	0.00666279	0.00498279	0.149744	0.173982	0.0492678	0.0548704
ENSG00000089775_14_64446691_A_G	0.283553	0.299295	-0.0753074	-0.0619452	0.0689433	0.0594999
ENSG00000089818_12_8056305_A_G	5.64343e-17	2.32387e-14	0.206528	0.188291	0.0245466	0.0226329
ENSG00000089847_19_4217590_G_A	1.30694e-05	0.00047438	0.253097	0.196483	0.0545734	0.0502119
ENSG00000089876_10_125978018_C_A	0.00889104	0.00450792	-0.0606974	-0.0875362	0.0224704	0.0308775
ENSG00000089902_14_102742816_A_G	0.00194741	0.0170352	0.101838	0.0790426	0.0278347	0.0290954
ENSG00000089916_14_76167614_T_C	6.95436e-29	4.11235e-15	0.259675	0.242066	0.0235922	0.0277388
ENSG00000090006_19_41168373_T_C	0.772627	0.649799	-0.00276272	0.0268954	0.0220233	0.0666963
ENSG00000090013_19_40818226_A_G	0.61456	0.52057	-0.0115979	0.0220991	0.0265307	0.0375407
ENSG00000090020_1_26201292_G_A	0.554441	0.466201	-0.0166316	-0.0302234	0.0282773	0.0438774
ENSG00000090054_9_92076823_T_C	3.48695e-28	4.00829e-22	0.344407	0.352226	0.0302955	0.0354334
ENSG00000090060_14_96154765_AAAAAAAT_A	0.448121	0.338026	0.0154954	0.0274608	0.0208783	0.0282651
ENSG00000090061_14_99474339_A_T	0.00132737	0.0249361	-0.129816	-0.0852584	0.0352216	0.0353574
ENSG00000090097_3_51878351_G_A	0.0688898	0.135634	-0.0924468	-0.0653877	0.046375	0.0449478
ENSG00000090104_1_192562515_C_A	0.470078	0.439733	0.0555686	0.0617398	0.0758651	0.0828376
ENSG00000090238_16_29986879_A_G	3.1438e-06	0.009851	0.137743	0.087262	0.0273798	0.030604
ENSG00000090263_7_141001191_C_CA	1.296e-05	4.25511e-06	0.147312	0.158738	0.0315351	0.0325708
ENSG00000090266_7_140941744_G_A	0.549552	0.349651	-0.0114915	-0.0494856	0.0280595	0.0579236
ENSG00000090273_1_26753403_A_G	8.04561e-05	0.000904565	0.209781	0.17951	0.046215	0.0480729
ENSG00000090316_4_1320565_T_C	0.000443574	0.0179088	0.106517	0.0741081	0.026855	0.0272865
ENSG00000090339_19_11182715_T_C	0.214116	0.247551	-0.10016	-0.0740156	0.0795175	0.0648957
ENSG00000090372_19_46705784_T_C	4.06315e-18	3.49015e-08	0.259915	0.227058	0.0298471	0.0347179
ENSG00000090376_12_66661474_G_A	0.181834	0.404951	-0.0495594	-0.0188577	0.0362471	0.0281809
ENSG00000090382_12_69187442_C_A	0.230624	0.246965	-0.140145	-0.113244	0.116503	0.0992172
ENSG00000090432_1_20466243_G_GC	8.44036e-23	1.4254e-17	0.289903	0.297485	0.0288624	0.0351725
ENSG00000090447_16_4671467_T_C	0.420327	0.345243	0.0327487	0.0509472	0.0420109	0.0570219
ENSG00000090470_15_66065642_C_G	0.609179	0.533779	-0.0189048	-0.0280167	0.0370191	0.0465411
ENSG00000090487_15_64966671_G_A	1.72539e-53	9.74094e-23	0.313405	0.280988	0.0206264	0.0256871
ENSG00000090520_3_186903529_C_G	0.150343	0.0908684	-0.0482899	-0.0790548	0.0360168	0.046983
ENSG00000090530_3_190004361_C_T	0.227805	0.279147	-0.0777504	-0.0568547	0.0632289	0.0543492
ENSG00000090534_3_185104133_C_A	0.440226	0.47972	0.0612449	0.0411857	0.0811859	0.0600931
ENSG00000090539_3_184373361_G_T	0.0318984	0.0445487	-0.0973305	-0.0824111	0.0389879	0.0378366
ENSG00000090554_19_48601869_C_T	0.322042	0.382524	0.0771496	0.0495645	0.0791845	0.0601815
ENSG00000090565_16_877873_G_A	0.244587	0.368886	0.0728377	0.034297	0.0639598	0.0431704
ENSG00000090581_16_1400495_G_A	0.463731	0.386559	-0.0335237	-0.0769222	0.0481389	0.100168
ENSG00000090612_12_132777867_C_T	0.157693	0.211174	-0.0646638	-0.0419551	0.0447894	0.0341431
ENSG00000090615_12_132356429_A_G	0.162927	0.11081	0.0373687	0.0555089	0.0276354	0.0349597
ENSG00000090621_1_39672451_C_A	0.103055	0.064415	0.0584743	0.0852843	0.0370472	0.044824
ENSG00000090661_19_8206837_G_A	3.4365e-49	2.13749e-36	0.666254	0.643644	0.0428913	0.0459789
ENSG00000090674_19_8172203_C_T	0.29303	0.354093	0.0449843	0.0286404	0.0420685	0.0317058
ENSG00000090686_1_21802365_G_A	2.13475e-09	1.94855e-07	-0.210357	-0.196149	0.0331997	0.0350147
ENSG00000090857_16_70138186_C_T	0.00783894	0.00845311	0.255569	0.213587	0.0844543	0.0708281
ENSG00000090861_16_70301420_C_G	0.217143	0.353915	-0.0349729	-0.0168278	0.0261714	0.0201358
ENSG00000090863_16_74464844_T_A	5.44339e-09	1.20266e-06	0.165751	0.157553	0.0259223	0.0289787
ENSG00000090905_16_24819429_T_C	0.00362325	0.00237974	-0.0843548	-0.100093	0.0262375	0.0302191
ENSG00000090924_19_39862044_T_C	0.36114	0.303564	0.0319239	0.043444	0.0350554	0.0433829
ENSG00000090971_19_55814940_T_C	0.74518	0.520243	-0.00394931	0.0444234	0.0478518	0.0749251
ENSG00000090975_12_122900896_T_C	0.307791	0.293567	-0.0604163	-0.0624426	0.0573403	0.0594828
ENSG00000090989_4_56795461_GA_G	0.420953	0.241918	-0.0164741	-0.0342525	0.0248774	0.0294561
ENSG00000091009_5_145866186_A_T	0.266462	0.344938	-0.0389888	-0.026255	0.0333481	0.0295018
ENSG00000091010_5_146323402_A_C	0.016919	0.0191818	0.200187	0.167055	0.0725481	0.0626798
ENSG00000091039_12_76662212_A_G	0.439528	0.365776	0.0214965	0.0525936	0.0280432	0.066184
ENSG00000091073_7_76445802_C_T	4.68182e-33	8.73163e-51	0.332099	0.368293	0.0264072	0.024797
ENSG00000091127_7_105583685_A_G	0.320909	0.283722	-0.039843	-0.0447384	0.0394698	0.0414227
ENSG00000091129_7_108451866_G_A	0.00106717	0.00103232	-0.193962	-0.20543	0.0502016	0.0595232
ENSG00000091136_7_107153060_C_A	0.646588	0.687285	-0.0233914	-0.0141099	0.0507235	0.0381447
ENSG00000091137_7_107638456_T_C	0.253539	0.214235	-0.0634145	-0.0847262	0.0558814	0.0701134
ENSG00000091140_7_107893793_A_G	0.519448	0.346557	0.0132251	0.0293432	0.0249296	0.0318021
ENSG00000091157_18_56646827_C_T	0.023774	0.0491768	-0.118267	-0.0845137	0.0458624	0.0407694
ENSG00000091164_18_56751561_A_G	0.222592	0.271082	-0.0344521	-0.0245734	0.0257122	0.0228483
ENSG00000091262_16_15414306_G_A	0.37133	0.645055	-0.0559541	-0.00395501	0.0653077	0.0368779
ENSG00000091317_3_32491986_A_T	0.000229245	0.000486275	-0.157487	-0.137253	0.0363713	0.0343172
ENSG00000091409_2_172431896_A_T	8.38457e-11	1.98851e-07	-0.251315	-0.226321	0.0377774	0.0395085
ENSG00000091428_2_172635859_A_G	0.00194637	0.00242619	0.22606	0.199296	0.0622769	0.0589139
ENSG00000091436_2_173138011_A_G	3.54625e-09	3.32777e-06	-0.137906	-0.120599	0.0218524	0.0219009
ENSG00000091483_1_241968566_T_C	0.114067	0.0718485	0.0579258	0.0679861	0.0374474	0.035309
ENSG00000091490_4_25908849_T_C	2.42322e-06	1.86717e-05	-0.338326	-0.301114	0.0643945	0.0653239
ENSG00000091513_3_133742454_GAGAGAGAGAGAA_G	0.00980964	0.0120062	0.330212	0.27976	0.105556	0.0994701
ENSG00000091527_3_133599699_A_G	0.280419	0.322254	-0.0683912	-0.0514307	0.0625031	0.0532179
ENSG00000091536_17_18120952_T_G	3.46731e-24	1.29345e-31	0.512972	0.599466	0.0494544	0.055491
ENSG00000091542_17_17184126_G_A	0.0503845	0.0612674	0.0971915	0.086807	0.0432486	0.043291
ENSG00000091592_17_5565330_T_C	8.09447e-21	1.64302e-17	0.494013	0.458737	0.050468	0.0486003
ENSG00000091622_17_6554987_A_G	0.0395226	0.0422671	-0.121062	-0.111312	0.0500534	0.0487117
ENSG00000091640_17_4962633_G_A	1.93951e-07	2.1376e-07	0.372451	0.374652	0.0652569	0.069407
ENSG00000091651_16_46726803_G_T	0	0	-0.631543	-0.567805	0.0467507	0.0461744
ENSG00000091656_8_76633124_TG_T	0.0208816	0.0242524	0.167076	0.135787	0.0627869	0.0527354
ENSG00000091732_7_130713930_C_G	0.435227	0.728461	-0.0257268	0.00068287	0.0325432	0.0164841
ENSG00000091831_6_151049103_G_C	0.121416	0.104212	0.0866149	0.110128	0.0535056	0.0670216
ENSG00000091844_6_153106571_C_G	1.15198e-05	7.8869e-05	-0.16228	-0.148835	0.0319195	0.0334166
ENSG00000091879_8_6522868_A_C	0.000132337	0.000131195	-0.308458	-0.340336	0.0703089	0.088566
ENSG00000091947_17_44334643_G_GT	0.659422	0.600764	0.018148	0.0253449	0.040442	0.0507703
ENSG00000091972_3_112284574_T_C	5.12997e-07	1.12762e-06	0.229387	0.213179	0.0431783	0.042334
ENSG00000091986_3_112641139_A_G	0.000112326	0.00012095	-0.122782	-0.13075	0.0274133	0.0329657
ENSG00000092010_14_24116053_G_A	1.03251e-14	1.68251e-08	-0.393144	-0.335094	0.0488991	0.0507137
ENSG00000092020_14_35081949_GGTTAT_G	2.15391e-34	7.2537e-17	0.378478	0.320583	0.0314476	0.0340517
ENSG00000092036_14_22946929_A_G	0	0	-0.395295	-0.38114	0.0277774	0.0352048
ENSG00000092068_14_23108725_C_T	0.00117178	0.000547883	0.138524	0.19533	0.041187	0.0583832
ENSG00000092094_14_20449954_A_G	0.0111814	0.211286	0.13719	0.0457526	0.0480644	0.0459739
ENSG00000092096_14_24245058_C_T	0.317624	0.122407	-0.0175025	0.0790217	0.0240017	0.0516353
ENSG00000092098_14_23336981_G_A	0.287771	0.438794	-0.0379076	-0.0176713	0.0345821	0.0260259
ENSG00000092108_14_30586169_G_A	0.00114156	0.00929153	-0.113364	-0.086609	0.0298751	0.0289783
ENSG00000092140_14_31198204_ATG_A	0.0807986	0.0170265	0.0406955	0.105177	0.0272976	0.0423289
ENSG00000092148_14_30760520_A_T	0.583925	0.45506	0.0137147	0.0354881	0.0284247	0.0516563
ENSG00000092199_14_20767086_C_T	0.498931	0.331723	-0.0121923	-0.0380356	0.0214178	0.0425892
ENSG00000092201_14_20929713_C_G	0.284229	0.659287	-0.0493467	-0.000451557	0.0468537	0.0302111
ENSG00000092203_14_21509174_C_T	1.27437e-05	2.92578e-06	0.119991	0.133029	0.0258256	0.0272513
ENSG00000092208_14_38884655_A_T	0.0335538	0.167363	-0.0886882	-0.0448694	0.0384269	0.0345832
ENSG00000092330_14_23958168_T_C	0.256653	0.338663	0.0424508	0.0271443	0.0359751	0.0299466
ENSG00000092421_5_116366312_G_A	0.254205	0.258915	-0.162495	-0.140287	0.142956	0.126098
ENSG00000092439_15_50692447_A_G	0.00701524	0.00982509	-0.0629969	-0.0572081	0.0198109	0.0206692
ENSG00000092445_15_42089042_C_T	0.552766	0.525911	0.0353105	0.0390757	0.057201	0.0634668
ENSG00000092470_15_43639251_T_A	0.183448	0.148431	-0.0627749	-0.0844494	0.0472807	0.0588513
ENSG00000092529_15_41825585_G_C	0.559037	0.471836	-0.0262425	-0.0558543	0.0481108	0.0862731
ENSG00000092531_15_42492939_G_A	3.64491e-05	0.00101355	-0.170596	-0.145233	0.0353299	0.0377444
ENSG00000092607_1_119131697_G_A	0.0236321	0.141502	0.0970757	0.0496936	0.0391032	0.035519
ENSG00000092621_1_119722821_A_G	6.84288e-06	3.57035e-05	0.176989	0.155547	0.0352568	0.0335045
ENSG00000092758_20_62865936_T_C	0.0590808	0.114043	0.0778079	0.0601774	0.037112	0.038624
ENSG00000092820_6_158836729_AAC_A	0.0182759	0.0176241	-0.225632	-0.226705	0.0823603	0.0851522
ENSG00000092841_12_55733293_T_C	0.214908	0.560131	-0.0397797	-0.00601922	0.0314445	0.0222962
ENSG00000092847_1_36088072_A_G	0.033257	0.270633	-0.109688	-0.0382864	0.0470254	0.0446189
ENSG00000092853_1_34902830_C_A	0.587862	0.522408	0.0206111	0.0279551	0.0372229	0.0445636
ENSG00000092871_17_34846906_C_T	0.67874	0.562095	0.00712948	0.0162159	0.0178315	0.0275093
ENSG00000092929_17_75876888_A_AG	0.00150754	0.00823197	-0.16932	-0.136441	0.0440292	0.045997
ENSG00000092931_17_76778743_C_T	0.551549	0.486875	0.0279049	0.0411292	0.0469388	0.0628408
ENSG00000092964_8_27047545_ATG_A	0.192919	0.289773	0.0556071	0.0296263	0.0425	0.0293916
ENSG00000092969_1_217998894_C_A	0.00624405	0.00554656	0.104332	0.102131	0.0323431	0.03086
ENSG00000092978_1_218547670_T_C	0.338326	0.246044	-0.0264526	-0.0391765	0.0290935	0.0338998
ENSG00000093000_22_45103028_T_C	0.00365223	0.00267808	-0.0838503	-0.0947254	0.0255315	0.0284724
ENSG00000093010_22_19943531_A_G	0.0038209	0.00339493	-0.121856	-0.129207	0.0354488	0.0383333
ENSG00000093072_22_17199629_A_C	4.56976e-102	1.17857e-58	0.948433	0.913894	0.0427312	0.0509181
ENSG00000093100_22_17920863_G_A	0.0162417	0.0128437	0.103804	0.138301	0.0390407	0.0535922
ENSG00000093134_6_132739056_T_A	0.000168345	0.000194557	-0.149498	-0.136298	0.0343409	0.0316518
ENSG00000093144_6_127393524_TG_T	0.000150965	0.00039583	-0.112277	-0.104179	0.0250995	0.0259504
ENSG00000093167_3_37042249_A_G	7.56611e-19	1.40643e-11	0.198492	0.195094	0.0218594	0.0269881
ENSG00000093183_3_43178128_CTT_C	0.466151	0.702121	0.0349098	0.0028006	0.0489993	0.0224421
ENSG00000093217_3_39296109_G_T	0.576262	0.650822	-0.0206187	-0.0107306	0.034746	0.0256903
ENSG00000094804_17_40974643_TTTC_T	0.140432	0.153153	0.0913851	0.0755819	0.0584231	0.0510326
ENSG00000094880_5_139165627_G_A	0.256665	0.222923	0.047825	0.0577479	0.0416065	0.0477761
ENSG00000094914_12_53076993_G_C	0.283962	0.474512	0.0426412	0.016091	0.0394728	0.0273494
ENSG00000094916_12_54304624_G_A	0.402778	0.292529	0.0209192	0.0557953	0.0272938	0.0585306
ENSG00000094975_1_172533200_T_C	1.44396e-59	8.12544e-37	0.329406	0.381561	0.0199422	0.030775
ENSG00000095002_2_47403074_T_C	1.10935e-29	1.39299e-15	0.517373	0.390647	0.0485644	0.0441244
ENSG00000095015_5_57582328_C_G	0.0345111	0.0276682	0.101687	0.116679	0.043558	0.0469835
ENSG00000095059_19_12676188_G_GAGAC	0.00403512	0.0101571	-0.0847801	-0.0702626	0.0250821	0.0244844
ENSG00000095066_19_12378912_C_T	0.201448	0.283213	0.0641492	0.0360854	0.0504123	0.0351968
ENSG00000095139_11_118545216_CT_C	0.0851511	0.217928	-0.0609436	-0.0375185	0.0328467	0.034199
ENSG00000095203_9_109844381_A_G	0.61389	0.635377	-0.0435654	-0.029055	0.090648	0.0638606
ENSG00000095209_9_105685472_T_C	0.00880613	0.0111717	0.0844709	0.0772418	0.0269861	0.0272077
ENSG00000095261_9_120843823_G_A	0.21311	0.645109	0.0631628	-0.00300673	0.0512113	0.0338064
ENSG00000095303_9_122380202_G_A	1.21007e-21	1.52625e-15	0.557664	0.528717	0.0561023	0.0581082
ENSG00000095319_9_128609393_G_T	0.101516	0.0811989	0.0489591	0.0575128	0.0287203	0.0312196
ENSG00000095321_9_129105086_T_C	2.23948e-34	7.27897e-18	0.306845	0.294588	0.025136	0.0316485
ENSG00000095370_9_127837679_C_T	0.751681	0.674204	0.00951984	0.0222082	0.0387816	0.0601459
ENSG00000095380_9_97986111_G_C	0	2.22045e-16	-0.306803	-0.276901	0.0309607	0.0307684
ENSG00000095383_9_98299383_G_C	0.0881985	0.0326756	-0.104884	-0.186682	0.0681345	0.0814364
ENSG00000095397_9_114551935_G_A	0	0	-0.249776	-0.259727	0.0274643	0.0309282
ENSG00000095485_10_100193948_A_C	2.45463e-27	5.25405e-49	0.321341	0.375858	0.0283912	0.0260901
ENSG00000095539_10_100057584_A_G	0.380358	0.422454	0.0677588	0.0437503	0.0795936	0.056095
ENSG00000095564_10_91611913_A_C	0.166465	0.22486	-0.07913	-0.0556323	0.0552882	0.0473577
ENSG00000095574_10_123013249_A_C	1.52158e-07	0.00100207	0.22419	0.138957	0.0429846	0.0399587
ENSG00000095587_10_97174096_G_A	0.540332	0.712534	-0.0392866	-0.00389013	0.0679299	0.0276338
ENSG00000095596_10_93121855_G_A	0.60727	0.487754	-0.0198153	-0.0588211	0.0479607	0.0939512
ENSG00000095637_10_95601196_T_C	0.118292	0.333595	0.105328	0.0293651	0.0677825	0.0387119
ENSG00000095713_10_97882531_C_T	4.14554e-06	1.32748e-08	0.129867	0.154285	0.0267965	0.0276448
ENSG00000095739_10_28689387_C_T	0.110713	0.201214	-0.0723184	-0.0465202	0.042976	0.0384673
ENSG00000095752_19_55369793_C_G	0.000148884	0.000662543	0.25822	0.216892	0.0605877	0.0584447
ENSG00000095777_10_25815747_T_A	1.4359e-24	7.56113e-13	0.542708	0.477115	0.0521883	0.054721
ENSG00000095787_10_28532160_G_A	1.38361e-05	7.91161e-05	-0.0928591	-0.088783	0.0187748	0.0203382
ENSG00000095794_10_35909509_A_G	0.723884	0.56121	-0.00463483	-0.028407	0.0325321	0.0534105
ENSG00000095906_16_1902910_A_G	0.149806	0.292998	-0.0459534	-0.0237464	0.0300219	0.0251592
ENSG00000095951_6_12253704_C_A	0.0773432	0.0299187	0.034763	0.0799091	0.0215253	0.0383935
ENSG00000096060_6_35602161_GA_G	0.196465	0.244557	0.0975817	0.066981	0.0746183	0.0593709
ENSG00000096063_6_35793308_C_T	0.249699	0.325171	-0.0384241	-0.0266834	0.0314602	0.0288596
ENSG00000096070_6_36313686_T_G	0.00805357	0.00610058	0.0716243	0.0808924	0.024046	0.0267666
ENSG00000096080_6_43942427_G_A	0.253343	0.376255	-0.054552	-0.02782	0.0477839	0.0344863
ENSG00000096092_6_53583242_T_G	0.116346	0.125153	-0.124226	-0.10465	0.0735849	0.0646866
ENSG00000096093_6_53186596_G_C	0.382551	0.489069	-0.0385431	-0.0197976	0.0437425	0.0310256
ENSG00000096384_6_43954866_A_G	0.228454	0.65754	-0.0546322	0.00148269	0.0457654	0.0327526
ENSG00000096401_6_44240113_G_A	0.510324	0.598515	-0.0327368	-0.0164214	0.0494919	0.0350036
ENSG00000096433_6_33533553_T_C	0.014136	0.0129628	0.136038	0.13703	0.0464573	0.046373
ENSG00000096654_6_27513138_G_A	2.8653e-05	0.000221235	-0.12808	-0.114503	0.0263946	0.0267354
ENSG00000096696_6_7542278_TC_T	0.000430882	0.00752125	-0.1397	-0.109063	0.0333736	0.0354319
ENSG00000096717_10_68003343_T_G	0.00504468	0.00836907	0.118576	0.104814	0.0344651	0.0347057
ENSG00000096746_10_68316538_C_T	0.36067	0.259509	0.0344967	0.0693209	0.0419286	0.0658017
ENSG00000096872_9_26990828_A_T	0.312651	0.611616	-0.0987009	-0.00571342	0.102397	0.0317437
ENSG00000096968_9_4792339_C_T	0.0473402	0.0577504	0.0713544	0.0606287	0.0317693	0.0300512
ENSG00000097007_9_131118877_C_A	0.489201	0.340442	0.0223802	0.0487613	0.0402732	0.0543857
ENSG00000097021_1_6380375_G_A	0.341038	0.392956	0.0712571	0.0487384	0.075529	0.0596693
ENSG00000097033_1_86106780_G_T	0.301502	0.379104	0.0358643	0.0221224	0.0330508	0.0261973
ENSG00000097046_1_91547121_G_A	3.41405e-10	3.21377e-05	-0.213261	-0.128017	0.0365351	0.0298767
ENSG00000097096_1_85074121_C_A	0.0133004	0.00933688	0.0805586	0.121929	0.0305493	0.0473866
ENSG00000099139_9_76169551_A_G	0.00390464	0.0422446	0.201171	0.108824	0.0630445	0.0550804
ENSG00000099194_10_100357157_G_T	0.0030953	0.00271478	0.115808	0.123278	0.033129	0.0359326
ENSG00000099203_19_11665000_G_T	0.726108	0.529269	0.00281897	0.0195892	0.0144691	0.0327134
ENSG00000099204_10_114618321_C_T	2.81629e-05	0.00257026	-0.173002	-0.123482	0.0377973	0.0369008
ENSG00000099219_9_5786850_G_A	3.19551e-05	0.00500816	-0.193532	-0.115001	0.0449114	0.0395373
ENSG00000099246_10_28122620_C_G	0.00701774	0.15055	-0.0578477	-0.030607	0.0186517	0.0227526
ENSG00000099250_10_34148864_G_GT	0.573777	0.418723	-0.0139089	-0.0366102	0.0310552	0.0486026
ENSG00000099256_10_25255484_T_G	0.035017	0.0358162	-0.248148	-0.222092	0.103886	0.0954463
ENSG00000099260_1_99579683_C_T	8.18315e-11	2.1055e-08	-0.255937	-0.221199	0.0404256	0.0363773
ENSG00000099282_10_69547059_G_A	0.246966	0.110471	-0.0584953	-0.224105	0.0648665	0.136571
ENSG00000099284_10_70094826_C_G	0.0110775	0.11846	-0.161832	-0.0711109	0.0570329	0.0520092
ENSG00000099290_10_50072680_G_A	5.09506e-06	1.93526e-06	-0.128642	-0.131233	0.0261784	0.0252832
ENSG00000099308_19_17909876_A_G	0.430183	0.382914	-0.0441915	-0.0588382	0.0558512	0.0711253
ENSG00000099326_19_58218677_G_A	0.184053	0.218405	-0.0482042	-0.0374703	0.0341034	0.0308013
ENSG00000099330_19_17226604_G_T	1.48753e-05	1.52585e-05	0.269898	0.262839	0.0577148	0.0587449
ENSG00000099331_19_17108295_G_A	4.63003e-05	0.000174435	-0.145737	-0.130661	0.0306696	0.0304542
ENSG00000099337_19_39174600_G_C	0.203894	0.290388	0.0571547	0.0362369	0.0438847	0.0363212
ENSG00000099338_19_38126725_G_A	0.537035	0.472177	-0.0341352	-0.0490138	0.0562931	0.0723654
ENSG00000099341_19_38339357_G_C	0.0164523	0.0322053	-0.119284	-0.0959516	0.0417376	0.0410063
ENSG00000099364_16_30612193_C_T	0.564437	0.527486	-0.0341042	-0.0426075	0.057405	0.0718628
ENSG00000099365_16_31330795_GAC_G	0.442534	0.365617	-0.0357303	-0.0769879	0.0490706	0.0951801
ENSG00000099377_16_31982097_G_C	0.226912	0.250586	0.0911925	0.0700189	0.0743268	0.0609148
ENSG00000099381_16_31054597_T_A	0.069935	0.341055	-0.0547664	-0.0176998	0.0283301	0.0220723
ENSG00000099385_16_30770621_A_G	0.00181915	0.00213313	-0.138545	-0.124293	0.0368102	0.0342686
ENSG00000099617_19_502308_C_CT	0.792322	0.703176	0.00511847	-0.0233193	0.0393955	0.0710339
ENSG00000099622_19_1278612_ACAGGGCC_A	0.0466083	0.0909674	0.0715239	0.0561353	0.0319244	0.0332857
ENSG00000099624_19_1242049_C_T	9.21567e-06	4.03419e-05	-0.130653	-0.126171	0.0255708	0.0280106
ENSG00000099625_19_1662212_G_GA	0.0707781	0.0808484	-0.100611	-0.0918886	0.0492783	0.0496922
ENSG00000099769_16_1501825_C_G	0.0542964	0.0582661	-0.154372	-0.125627	0.07281	0.0595861
ENSG00000099783_19_8423870_G_C	6.34373e-09	1.40579e-09	0.164078	0.190151	0.0273172	0.035952
ENSG00000099785_19_8491002_G_C	0.000102553	0.00014946	-0.192001	-0.167689	0.0441572	0.0392736
ENSG00000099795_19_15562325_A_T	0.323551	0.260211	0.0299465	0.0465944	0.0308209	0.0435116
ENSG00000099797_19_14545000_T_C	0.000788633	0.000549592	-0.127078	-0.137635	0.0336716	0.0348859
ENSG00000099800_19_1534677_C_T	0.0534163	0.453702	0.0568133	0.0113204	0.027482	0.0260539
ENSG00000099804_19_545593_T_C	0.0317597	0.0482526	0.0765705	0.0638448	0.030975	0.0306231
ENSG00000099810_9_21796792_G_A	0	4.21885e-15	-0.259274	-0.193996	0.0275662	0.0232443
ENSG00000099814_14_104873631_T_C	0.000163627	0.000212737	-0.105905	-0.105652	0.0240022	0.0261431
ENSG00000099817_19_1095123_C_G	1.02998e-34	4.48372e-30	0.415107	0.425004	0.0322623	0.0356599
ENSG00000099821_19_619408_A_G	3.03723e-07	9.69686e-05	-0.135386	-0.110562	0.0244513	0.0237071
ENSG00000099822_19_577246_G_A	0.000741802	0.0203719	0.335271	0.19764	0.0878713	0.0814363
ENSG00000099840_19_2925067_T_A	0.0584432	0.0761947	0.23586	0.172308	0.114555	0.0944299
ENSG00000099849_11_1443673_CG_C	0.0860352	0.0914221	0.131062	0.112562	0.069317	0.0615866
ENSG00000099860_19_2802094_T_C	0.127229	0.203344	0.0638359	0.0421132	0.0398217	0.0345186
ENSG00000099864_19_719295_C_G	8.26901e-14	9.12401e-09	0.911799	0.833412	0.11814	0.114933
ENSG00000099869_11_1459529_G_A	0.345667	0.390899	0.106175	0.0663772	0.117329	0.0813678
ENSG00000099875_19_2051262_G_GCCA	9.06003e-06	2.70044e-05	-0.17029	-0.158123	0.0335638	0.0341704
ENSG00000099889_22_20439627_T_C	0.0783398	0.0910059	0.108892	0.0939543	0.055377	0.0523675
ENSG00000099899_22_20097298_T_C	0.0428837	0.036861	0.0683952	0.0798653	0.0304786	0.0362103
ENSG00000099901_22_19919235_A_G	0.387804	0.243814	0.022098	0.0416794	0.0296917	0.0370233
ENSG00000099904_22_20076861_G_C	0.0711272	0.10878	0.160146	0.107208	0.0829562	0.0673004
ENSG00000099910_22_20535740_T_A	0.0411139	0.0348795	0.0888699	0.0931333	0.0389758	0.0388044
ENSG00000099917_22_20982977_G_A	0.247301	0.380921	0.0411127	0.0221934	0.0342218	0.0284759
ENSG00000099937_22_20415764_A_G	0.673798	0.609491	0.0187703	0.0296885	0.045744	0.0632068
ENSG00000099940_22_20703891_A_G	5.9459e-06	1.13793e-06	0.116053	0.120102	0.0238086	0.0227311
ENSG00000099942_22_20943829_T_TA	9.34023e-09	2.18829e-06	-0.162571	-0.141854	0.0265456	0.0258723
ENSG00000099949_22_20982260_A_T	1.49232e-07	7.2956e-07	-0.120822	-0.108786	0.0217761	0.0197467
ENSG00000099956_22_23820176_A_T	6.62304e-07	5.70771e-07	-0.280136	-0.29698	0.0537527	0.060607
ENSG00000099957_22_20410704_T_C	0.143539	0.223218	0.126935	0.0716097	0.0859662	0.0641315
ENSG00000099958_22_23840313_G_A	0.137708	0.122094	-0.0817148	-0.0815734	0.0524023	0.0493935
ENSG00000099968_22_17647443_C_T	1.1242e-08	5.32532e-06	-0.360493	-0.268978	0.0630021	0.0529155
ENSG00000099974_22_23954296_C_T	0	0	-0.688114	-0.715239	0.0552759	0.0566066
ENSG00000099977_22_23956518_GCTT_G	1.11022e-16	1.65341e-11	-0.50283	-0.487384	0.056116	0.0632507
ENSG00000099985_22_31023043_C_A	0.577909	0.606228	-0.0350647	-0.0246693	0.0629307	0.0487142
ENSG00000099991_22_24082730_G_T	2.83451e-05	4.39027e-05	-0.234701	-0.216413	0.0506404	0.0504572
ENSG00000099992_22_30282541_A_G	0.0682089	0.0952909	0.0854151	0.0617016	0.0435325	0.0357763
ENSG00000099994_22_24175884_G_A	5.25189e-23	5.13785e-16	1.18077	1.13666	0.119214	0.126005
ENSG00000099995_22_30360918_G_A	4.62978e-05	7.9561e-05	0.105531	0.108427	0.0223931	0.0263191
ENSG00000099998_22_24242628_G_A	0.0166581	0.0235856	-0.235407	-0.186879	0.0851799	0.0763021
ENSG00000099999_22_31269801_T_C	0.115669	0.118566	-0.158714	-0.143628	0.0941353	0.0878653
ENSG00000100003_22_30423770_G_A	0.00060722	0.00542028	0.15186	0.0992462	0.0413635	0.0329611
ENSG00000100014_22_24466629_G_A	0.000844433	0.000729574	-0.120865	-0.126618	0.0310603	0.0330374
ENSG00000100023_22_21045993_G_C	0.251072	0.392711	-0.0856013	0.0363729	0.0748238	0.0495299
ENSG00000100024_22_24492828_A_G	1.11022e-16	1.11022e-16	-0.2968	-0.292928	0.031181	0.0331284
ENSG00000100027_22_21695945_G_A	0.426499	0.355072	0.0513615	-0.0918885	0.0692173	0.0995682
ENSG00000100028_22_24923458_T_G	0.00425622	0.160685	-0.142433	-0.0381841	0.0444267	0.0313622
ENSG00000100029_22_30566755_A_G	6.05495e-05	7.42322e-05	-0.0948534	-0.0849193	0.0215065	0.0189812
ENSG00000100030_22_21945676_G_A	0.22729	0.272075	-0.0597522	-0.0425986	0.0484248	0.0394964
ENSG00000100031_22_23841688_A_G	0.189891	0.115058	0.0697524	0.110669	0.0588536	0.0690168
ENSG00000100034_22_21938623_C_A	0	1.8476e-11	-0.281387	-0.214083	0.0322485	0.0290695
ENSG00000100036_22_30641218_C_T	0	0	-1.16351	-1.01612	0.0656386	0.0677825
ENSG00000100038_22_21943589_C_T	4.44089e-16	3.55271e-15	-0.393483	-0.36245	0.0472345	0.0433469
ENSG00000100056_22_19144867_A_T	1.11022e-16	8.31865e-11	-0.497627	-0.430429	0.0573809	0.0560755
ENSG00000100065_22_37523857_G_C	0.0697841	0.0136043	0.109971	0.307232	0.0715176	0.109005
ENSG00000100075_22_19173036_C_T	0	0	-0.571555	-0.541336	0.0272182	0.0336293
ENSG00000100077_22_25474070_C_G	4.43075e-09	6.33621e-07	-0.302348	-0.271864	0.049334	0.0507408
ENSG00000100083_22_37656284_A_G	0.00331089	0.00549248	0.0875092	0.0731182	0.0257038	0.0231813
ENSG00000100084_22_19533343_C_T	0.457409	0.703587	-0.0511179	-0.000995692	0.0724505	0.0331866
ENSG00000100092_22_37638746_A_C	1.92299e-11	2.96232e-06	0.448223	0.390753	0.0601929	0.0667807
ENSG00000100095_22_26236031_G_T	7.20077e-09	0.000487362	0.40879	0.298877	0.0642381	0.0718269
ENSG00000100097_22_37103006_C_T	0.517842	0.369155	0.0134151	0.0478813	0.0243736	0.058953
ENSG00000100099_22_26468692_A_G	0.000307403	0.000258674	0.178857	0.192964	0.0439272	0.0495068
ENSG00000100100_22_31448307_A_C	0.0113759	0.00974658	0.11474	0.126445	0.0388845	0.0427279
ENSG00000100104_22_27166990_G_C	0.447741	0.643675	-0.0364487	-0.00741411	0.0488074	0.0293927
ENSG00000100105_22_31101068_A_C	0.0135091	0.0264692	-0.127941	-0.102635	0.0432261	0.0419876
ENSG00000100106_22_37710101_C_T	0	8.21565e-15	-0.27063	-0.231585	0.0297006	0.0270877
ENSG00000100109_22_26508575_G_A	8.48781e-10	0	-0.213047	-0.514695	0.0354628	0.0386063
ENSG00000100116_22_37799589_G_A	5.96765e-10	1.76364e-07	0.253727	0.232	0.0397782	0.0415188
ENSG00000100124_22_38051629_C_A	1.20387e-19	3.99834e-14	0.566783	0.501098	0.0614161	0.0570842
ENSG00000100129_22_37829082_G_A	1.14166e-10	4.75315e-10	0.32058	0.304771	0.049334	0.0486475
ENSG00000100138_22_41699136_T_G	2.70286e-07	1.99617e-09	-0.139151	-0.164017	0.0258921	0.0292531
ENSG00000100139_22_37788566_G_A	0.00385961	0.00415543	0.145747	0.150797	0.0405289	0.0495007
ENSG00000100142_22_38732837_A_G	0.292177	0.303388	-0.063228	-0.0551258	0.0582519	0.0533402
ENSG00000100147_22_41756984_A_C	3.88578e-15	3.18012e-10	-0.246101	-0.229409	0.0312739	0.0338131
ENSG00000100150_22_32101851_T_C	0.31681	0.253099	-0.0471715	-0.0650123	0.048915	0.0584659
ENSG00000100151_22_37695072_T_C	0.0897852	0.0638238	0.0729048	0.106652	0.0429818	0.0561158
ENSG00000100154_22_27964144_G_T	0.00544847	0.00877887	0.167397	0.133511	0.0510534	0.0448861
ENSG00000100156_22_38086639_CAG_C	0.390612	0.36882	-0.0790948	-0.100971	0.0914454	0.123344
ENSG00000100196_22_38467932_GC_G	1.63769e-05	0.0012242	-0.127096	-0.104859	0.025737	0.0267051
ENSG00000100201_22_39228861_A_C	0.660844	0.479842	0.00492858	0.0211531	0.0139748	0.0309967
ENSG00000100206_22_37580969_G_A	0.41987	0.378468	0.0448604	0.0527953	0.0549213	0.0613353
ENSG00000100207_22_41982066_G_A	0.07707	0.203452	-0.0864825	-0.0439376	0.0467208	0.0374688
ENSG00000100209_22_29734324_A_G	0.0371033	0.0409372	-0.069053	-0.0597798	0.0291725	0.0267567
ENSG00000100211_22_38659679_G_A	0	1.0314e-13	-0.354737	-0.246971	0.0352441	0.0310869
ENSG00000100216_22_39012836_G_A	0.66676	0.455138	-0.00438623	-0.030441	0.0172458	0.0444815
ENSG00000100219_22_29004527_G_A	0.099748	0.135343	0.0820895	0.0616621	0.0464974	0.0409043
ENSG00000100220_22_32333987_CACAG_C	0.000246698	0.00135365	0.13415	0.119266	0.0303394	0.0319827
ENSG00000100221_22_38625321_T_G	4.82868e-06	0.345335	-0.209129	-0.0270974	0.0400894	0.0561138
ENSG00000100225_22_32482523_C_T	2.27618e-06	0.043117	0.188153	0.106223	0.0360865	0.0538492
ENSG00000100226_22_38732837_A_G	0.000281289	0.000355604	0.201162	0.181512	0.0480331	0.0453866
ENSG00000100227_22_42611588_G_C	0.31698	0.151837	-0.0174866	-0.0474979	0.0209562	0.0351873
ENSG00000100228_22_22907933_G_C	0.527384	0.655685	-0.0452304	-0.0111646	0.075696	0.0394338
ENSG00000100234_22_32649860_A_T	0.00119385	0.00163787	0.233421	0.197612	0.0630738	0.056237
ENSG00000100239_22_50398149_A_T	2.54608e-05	7.66607e-06	0.123656	0.148946	0.0281202	0.0340732
ENSG00000100241_22_50475000_T_C	0.000313947	0.000142595	0.100087	0.105265	0.0252451	0.0242322
ENSG00000100242_22_39546085_G_A	0.24914	0.363663	0.0490333	0.029599	0.0415911	0.0362017
ENSG00000100243_22_42619486_G_T	1.22933e-08	7.82251e-08	-0.286479	-0.310904	0.0469146	0.0658339
ENSG00000100246_22_38854299_AT_A	0.0835676	0.21871	-0.080525	-0.0420513	0.0442735	0.0373771
ENSG00000100258_22_50520623_A_G	0.149224	0.0952679	-0.082009	-0.216145	0.0623149	0.132459
ENSG00000100263_22_29144754_T_C	0.456017	0.519468	0.0585394	0.0330246	0.0813852	0.0552899
ENSG00000100266_22_42259277_G_T	0.773047	0.636663	0.00245976	0.0281913	0.0327258	0.0675021
ENSG00000100271_22_42631350_G_A	0.0036493	0.00308696	0.12817	0.130448	0.0374791	0.0367317
ENSG00000100276_22_29418735_A_T	0.323044	0.340102	-0.0627161	-0.0535253	0.0619776	0.0562886
ENSG00000100280_22_29840406_A_G	0.470199	0.370546	-0.0171823	-0.030845	0.0243067	0.0355857
ENSG00000100281_22_34579972_T_A	0.275253	0.648129	-0.0533401	0.00470837	0.0497996	0.0341248
ENSG00000100284_22_35267149_T_TATATA	1.66733e-07	5.22472e-05	0.133516	0.107537	0.0240983	0.0224237
ENSG00000100285_22_29490904_G_T	6.90201e-05	0.0030826	-0.185193	-0.120948	0.0442635	0.0382311
ENSG00000100288_22_50535671_A_G	0.00397056	0.000251756	0.106972	0.182663	0.0389017	0.048895
ENSG00000100292_22_36353122_T_TC	0.628079	0.659082	0.0393265	0.0233155	0.0859504	0.0563596
ENSG00000100294_22_43127182_T_C	0.00312536	0.00266436	-0.146769	-0.157349	0.0424228	0.0454488
ENSG00000100296_22_29531715_T_C	0	0	-0.450888	-0.339488	0.0295651	0.0313647
ENSG00000100297_22_35363273_G_A	0.358013	0.412784	0.0894193	0.0554589	0.100627	0.0721463
ENSG00000100299_22_50625049_T_C	0	0	-1.14798	-1.06015	0.0638072	0.0708637
ENSG00000100300_22_43148817_C_T	8.51293e-78	2.2899e-67	0.561973	0.621868	0.0292525	0.0360674
ENSG00000100302_22_35536426_T_C	1.47549e-13	1.70414e-06	-0.385309	-0.312011	0.0493724	0.0540302
ENSG00000100304_22_43180468_G_A	4.26342e-06	1.51435e-05	-0.141858	-0.132664	0.0272797	0.0275697
ENSG00000100307_22_39211396_G_A	0.106921	0.162225	0.0945744	0.0670256	0.0550889	0.0490131
ENSG00000100316_22_39602553_G_GA	0.10183	0.137242	-0.0590583	-0.0487338	0.033014	0.0333058
ENSG00000100319_22_30346653_C_T	0.289985	0.316397	-0.0693107	-0.0533996	0.0647701	0.0536476
ENSG00000100320_22_35730348_G_C	0.240524	0.226007	0.0712472	0.0830066	0.0584225	0.0710377
ENSG00000100321_22_39413815_G_C	9.87055e-12	1.40687e-10	-0.266677	-0.284105	0.0384248	0.0485898
ENSG00000100324_22_39445695_T_C	0.0675884	0.0794154	-0.0837289	-0.069632	0.0412761	0.037318
ENSG00000100325_22_29742559_T_C	0.000720683	0.006586	-0.125528	-0.0974728	0.0315864	0.0311122
ENSG00000100330_22_30194026_A_G	5.7834e-05	3.32133e-05	-0.0997679	-0.117119	0.0230001	0.0283979
ENSG00000100335_22_38530849_C_T	0.489821	0.249283	-0.0128212	-0.0473821	0.0300268	0.0441521
ENSG00000100336_22_36202141_G_C	8.17235e-13	0.00612909	-0.504767	-0.217203	0.0659459	0.0709675
ENSG00000100342_22_36949270_T_C	0.18293	0.15729	0.0521974	0.058563	0.0381573	0.040259
ENSG00000100344_22_43506998_G_A	0.629182	0.593482	0.0301409	0.0363032	0.0609108	0.0727204
ENSG00000100345_22_35611374_G_A	0.0482372	0.170924	0.0590981	0.031801	0.0273109	0.0246676
ENSG00000100346_22_40519714_C_T	0.0409351	0.0431628	-0.142048	-0.130176	0.0593057	0.0571055
ENSG00000100347_22_43960600_G_T	0.000985649	0.00113846	-0.209695	-0.184454	0.0552978	0.0496282
ENSG00000100348_22_36509729_G_A	1.45913e-09	2.37634e-06	-0.195216	-0.160485	0.0318003	0.0297588
ENSG00000100350_22_36435563_A_G	0.0659763	0.0572808	0.127861	0.143932	0.0636467	0.0693261
ENSG00000100353_22_37512456_G_C	0.00276666	0.00320889	-0.11843	-0.107409	0.0327629	0.0310112
ENSG00000100354_22_39619961_GTCCA_G	0.106421	0.227625	-0.0684258	-0.0405857	0.040188	0.036633
ENSG00000100359_22_41074309_A_G	0.200542	0.0805195	0.0325028	0.0664755	0.0302384	0.0387754
ENSG00000100360_22_36785544_C_T	2.72362e-10	3.34152e-06	-0.202753	-0.167928	0.0313583	0.0311435
ENSG00000100364_22_44828736_G_C	0.0406942	0.0615852	0.099519	0.0742475	0.0435992	0.0374751
ENSG00000100372_22_41357599_G_A	0.527639	0.412569	0.012931	0.0241416	0.0208673	0.0292439
ENSG00000100376_22_45315973_G_A	0	0	-1.02928	-0.454926	0.0599523	0.050727
ENSG00000100379_22_36896539_C_T	0.16123	0.0474136	-0.0487312	-0.121507	0.0431704	0.0584296
ENSG00000100380_22_41000349_T_C	1.89773e-06	7.84219e-06	0.215572	0.202076	0.0410508	0.0433914
ENSG00000100387_22_39993848_C_T	0.568892	0.524073	-0.0269134	-0.030882	0.0454823	0.0487672
ENSG00000100393_22_41666763_G_A	0.112627	0.0869318	0.041865	0.0560702	0.0257366	0.0324394
ENSG00000100395_22_40216152_C_T	0.744276	0.563604	0.0028712	0.0122826	0.014348	0.0194105
ENSG00000100399_22_41180458_C_A	4.44089e-16	1.3631e-10	-0.501391	-0.497962	0.0578545	0.0688852
ENSG00000100401_22_41096649_G_A	0.117884	0.0337447	0.0349226	0.106045	0.0265886	0.0486033
ENSG00000100403_22_40761365_TA_T	0.20611	0.551276	-0.0557615	0.00914288	0.0443963	0.0229635
ENSG00000100410_22_41061494_C_G	0.585402	0.469551	-0.0123144	-0.0241985	0.0235625	0.0341911
ENSG00000100412_22_41420648_A_T	0.0502816	5.95993e-09	0.0469217	0.183855	0.0285857	0.0278881
ENSG00000100413_22_41467677_GGGGAAATATACTAGTCTCCT_G	1.81127e-25	5.05188e-07	0.348645	0.162191	0.033884	0.0319766
ENSG00000100416_22_46326861_G_C	8.78291e-08	6.52551e-08	0.194319	0.176724	0.0361695	0.0302218
ENSG00000100417_22_41784887_T_TTGAG	9.52818e-06	4.52588e-06	-0.200032	-0.22045	0.0428099	0.0483552
ENSG00000100418_22_41841561_C_T	0.000294629	0.00286083	0.131665	0.104966	0.0311923	0.0302369
ENSG00000100422_22_46740210_C_T	0.00796122	0.00625126	-0.137016	-0.158331	0.0455179	0.0511676
ENSG00000100425_22_50351319_A_C	0.0346249	0.0702827	0.106265	0.0765088	0.0444711	0.0409062
ENSG00000100426_22_49039049_G_A	0.099103	0.132636	-0.0651303	-0.0504018	0.036472	0.0333868
ENSG00000100427_22_50067962_AC_A	0.000510172	0.000462752	-0.193269	-0.203103	0.0485346	0.0537385
ENSG00000100429_22_50143808_G_A	0.153992	0.11813	0.0659864	0.100319	0.0469667	0.0653151
ENSG00000100439_14_22599022_T_C	0	0	-0.723033	-0.383811	0.0269256	0.0287117
ENSG00000100441_14_24434515_T_C	8.18811e-11	0.000110029	-0.258054	-0.206639	0.0384026	0.0443043
ENSG00000100442_14_45231206_C_T	0.584369	0.409628	-0.0109528	-0.0290431	0.0259652	0.0368779
ENSG00000100445_14_24438082_G_A	1.19242e-17	1.81941e-14	0.286281	0.301996	0.0328398	0.0412123
ENSG00000100461_14_22953561_T_A	2.3231e-09	1.20048e-08	-0.278832	-0.266958	0.0456735	0.0472865
ENSG00000100462_14_22880103_G_A	0.0325209	0.0272119	-0.107063	-0.111485	0.0443982	0.0432817
ENSG00000100473_14_30855426_G_T	1.09099e-30	1.10939e-20	0.934946	0.848677	0.0808729	0.0762523
ENSG00000100478_14_31664767_G_A	0.331231	0.287827	0.060712	0.0718293	0.062821	0.0686208
ENSG00000100483_14_50134277_A_T	1.10818e-08	3.98531e-09	-0.260515	-0.292886	0.0444574	0.0549043
ENSG00000100485_14_50152019_C_G	0.0107982	0.0362311	-0.0964709	-0.0702903	0.0328415	0.0311569
ENSG00000100490_14_50388198_A_G	0.149195	0.11969	0.0752187	0.0900644	0.0514992	0.0557376
ENSG00000100503_14_51363648_G_A	0.0538093	0.0666809	-0.127237	-0.0944727	0.0605478	0.0479756
ENSG00000100504_14_50902292_G_A	0.000608345	0.000825537	-0.193354	-0.174885	0.0475731	0.0465397
ENSG00000100505_14_50959609_T_C	0.001087	0.00156682	0.146755	0.137992	0.036405	0.0384322
ENSG00000100519_14_51754342_A_G	0.025944	0.032433	0.116994	0.102408	0.0441692	0.0428061
ENSG00000100522_14_52424236_CAGATT_C	0.0536044	0.373847	-0.0824678	-0.0187897	0.0407624	0.0255934
ENSG00000100523_14_53517014_C_T	0.0564744	0.0903794	-0.076205	-0.0561912	0.0363337	0.0324459
ENSG00000100526_14_54005868_G_A	0.125226	0.152637	-0.101628	-0.0753544	0.0631252	0.0518953
ENSG00000100528_14_54457239_A_G	1.09114e-18	6.02457e-11	0.323656	0.307564	0.0362311	0.0430772
ENSG00000100532_14_53764373_C_T	0.734163	0.672109	0.0107012	0.0163739	0.0324382	0.0410114
ENSG00000100554_14_67526957_A_G	0.158364	0.175434	-0.0496228	-0.0428014	0.0326199	0.0313568
ENSG00000100564_14_67574344_G_A	0.390666	0.331439	-0.0361143	-0.0479498	0.0424459	0.0508643
ENSG00000100567_14_57730995_A_T	0.694831	0.569698	-0.00634588	-0.0170666	0.0177914	0.0304902
ENSG00000100568_14_67759586_C_T	0.0541463	0.0856288	0.0820179	0.0607898	0.0386455	0.0343322
ENSG00000100575_14_59349702_C_T	0.585988	0.489055	0.0123974	-0.0283416	0.0261204	0.0450299
ENSG00000100577_14_77573439_A_G	0.0438908	0.0308021	-0.0837335	-0.118135	0.0401055	0.052011
ENSG00000100578_14_58011452_G_A	0.257598	0.353811	-0.0430986	-0.0251254	0.0369266	0.0287797
ENSG00000100580_14_77377010_G_T	2.70821e-28	2.8978e-14	0.247744	0.224216	0.0229414	0.0258661
ENSG00000100583_14_76856584_C_CTGGA	0.242951	0.221463	-0.0993917	-0.108499	0.0836583	0.0887422
ENSG00000100591_14_76770371_T_TCTC	0.674986	0.469609	0.00400968	0.017634	0.0128542	0.0235739
ENSG00000100592_14_59322538_C_T	8.05258e-11	4.44956e-08	-0.173259	-0.144368	0.0271758	0.0234434
ENSG00000100593_14_77550301_G_A	4.84994e-09	1.82174e-09	-0.283538	-0.281574	0.048011	0.0472876
ENSG00000100596_14_77557371_A_G	3.44698e-07	1.20379e-05	-0.168286	-0.142666	0.0308538	0.028552
ENSG00000100599_14_92651853_C_T	0.00228878	0.00307976	-0.15397	-0.139914	0.0408921	0.0408436
ENSG00000100600_14_92704396_T_C	0.116605	0.162828	-0.0579094	-0.04741	0.0341117	0.0352331
ENSG00000100601_14_77486080_A_G	0.160714	0.169082	-0.1087	-0.0921679	0.0736611	0.0645763
ENSG00000100603_14_78515783_G_A	0.150139	0.245613	0.0408895	0.0246053	0.02589	0.0228604
ENSG00000100605_14_92203658_G_T	0.564278	0.490866	-0.0231333	-0.0428654	0.0406422	0.0687743
ENSG00000100612_14_60165528_G_C	5.12609e-22	1.11394e-28	0.430739	0.459664	0.0413942	0.0409595
ENSG00000100614_14_61208991_G_A	0.703461	0.557575	-0.00480407	-0.0143285	0.0142471	0.02318
ENSG00000100625_14_60984082_A_G	0.390489	0.365951	0.052966	0.0606079	0.0601373	0.0694328
ENSG00000100626_14_69487244_G_A	1.14057e-33	9.39708e-32	0.487451	0.503156	0.0379796	0.0409692
ENSG00000100628_14_94881424_C_T	0.195039	0.177563	-0.125824	-0.133871	0.0952722	0.0978227
ENSG00000100629_14_80944309_G_T	0.00037623	0.0909168	-0.288816	-0.092655	0.071466	0.0619537
ENSG00000100632_14_68604047_A_G	0.350664	0.441816	-0.0243899	-0.0119209	0.0233899	0.0158952
ENSG00000100644_14_61360551_G_A	0.368527	0.26609	0.0521769	0.0940207	0.0668552	0.0887615
ENSG00000100647_14_69721607_G_C	0.00486009	0.00299829	0.0687693	0.0966882	0.0229139	0.0333382
ENSG00000100650_14_70570805_G_GA	0.200734	0.189662	0.108632	0.122848	0.0814156	0.0959766
ENSG00000100664_14_104143460_A_T	0.19867	0.30658	0.0548892	0.0337808	0.0414794	0.0360107
ENSG00000100678_14_70198489_C_T	1.1315e-06	0.000116243	-0.417479	-0.308621	0.0796894	0.0697286
ENSG00000100697_14_94916104_T_C	0.140626	0.267009	0.0667809	0.0350261	0.0443105	0.034278
ENSG00000100711_14_103925315_G_A	0.0152469	0.0205942	0.0798941	0.0710039	0.0278495	0.027961
ENSG00000100714_14_64563493_G_T	0.0171785	0.318811	-0.0984273	-0.0193615	0.0381068	0.0216201
ENSG00000100722_14_87627365_C_T	0.589329	0.341362	0.00633688	0.0245431	0.0182211	0.0257365
ENSG00000100726_16_1521119_T_G	0.00839218	0.0257021	-0.107982	-0.0862264	0.0342289	0.0350688
ENSG00000100731_14_70897844_C_T	1.42303e-12	2.04522e-10	0.163486	0.165145	0.0221772	0.0250812
ENSG00000100739_14_96741136_C_G	0.611604	0.409799	0.00779237	0.0330918	0.0229436	0.0435084
ENSG00000100744_14_96276266_G_A	5.40887e-11	8.03405e-09	0.15525	0.151932	0.0224643	0.0243896
ENSG00000100749_14_97712340_C_G	0.251755	0.571094	-0.116396	0.0115167	0.102524	0.0490912
ENSG00000100764_14_90436384_C_A	0.0404457	0.142407	0.057827	0.0330862	0.0253589	0.0236891
ENSG00000100767_14_73277895_T_C	0.0231372	0.0255877	0.149709	0.13733	0.0546581	0.0540763
ENSG00000100784_14_91047004_A_G	0.313649	0.174041	-0.0264784	-0.0660123	0.0315679	0.0516532
ENSG00000100796_14_91118366_G_A	0.356604	0.0523893	-0.013014	-0.0908121	0.0271944	0.045654
ENSG00000100802_14_23008085_G_A	0.0362153	0.0377493	0.154413	0.137606	0.0633643	0.0578895
ENSG00000100804_14_23025068_A_G	4.45417e-06	4.06188e-06	0.152339	0.15481	0.0301699	0.0316888
ENSG00000100811_14_99583096_C_G	0.278332	0.22048	0.0401181	0.0508495	0.0378069	0.0415986
ENSG00000100813_14_22164288_T_C	0.567431	0.229435	0.004369	0.0398568	0.0213425	0.0358508
ENSG00000100814_14_19370566_TAGAG_T	0.303967	0.413441	-0.0458938	-0.0267145	0.0440039	0.0359773
ENSG00000100815_14_92409442_G_A	0.291891	0.238056	-0.0256593	-0.0359184	0.0239793	0.0301325
ENSG00000100823_14_20499485_T_C	0.101487	0.137341	0.0640353	0.0501641	0.0360545	0.0338497
ENSG00000100836_14_22778478_T_C	0.157912	0.0883881	-0.0347379	-0.0530725	0.0262877	0.0305546
ENSG00000100842_14_22780083_A_G	0.24874	0.438703	0.0606153	0.0233953	0.0530765	0.0385745
ENSG00000100852_14_32005748_A_G	0	2.53608e-12	-0.20633	-0.191636	0.0238323	0.0246899
ENSG00000100865_14_102103809_C_CA	0.500442	0.719554	0.0293111	0.00250558	0.0438544	0.0188432
ENSG00000100883_14_34953464_G_A	6.72812e-10	3.01593e-06	0.12955	0.120246	0.0193784	0.0216849
ENSG00000100888_14_21332977_G_A	0.768498	0.550646	-0.000928597	-0.0176699	0.0143781	0.0310521
ENSG00000100889_14_24074599_G_C	0.00948846	0.0157825	0.133618	0.116073	0.0419203	0.042579
ENSG00000100890_14_35135686_A_C	1.74984e-38	3.89286e-22	0.511242	0.451506	0.0387405	0.0406831
ENSG00000100897_14_24106731_T_A	0.391754	0.283434	-0.0293039	-0.06012	0.0380544	0.0602223
ENSG00000100902_14_35358351_A_C	0.0187504	0.0064089	0.052714	0.0636378	0.0221356	0.020719
ENSG00000100906_14_35058817_A_G	6.21092e-10	1.65866e-05	-0.204386	-0.158755	0.0328279	0.0323002
ENSG00000100908_14_24141524_T_C	0	3.66374e-15	-0.251133	-0.236622	0.0269734	0.0283138
ENSG00000100911_14_23495142_T_C	0.528754	0.458508	0.0166695	0.0267659	0.025462	0.0372678
ENSG00000100916_14_35405593_G_A	0.107998	0.206022	0.0733675	0.0427349	0.0438548	0.035715
ENSG00000100918_14_24158569_C_T	0.0585216	0.0626568	0.25635	0.213065	0.122896	0.10674
ENSG00000100926_14_23630359_C_T	0.177787	0.121486	-0.0398376	-0.070677	0.0310901	0.0479135
ENSG00000100934_14_39114277_A_G	0.00041945	0.00878585	0.113348	0.091453	0.0270586	0.0294698
ENSG00000100938_14_24840785_T_G	0.103567	0.133191	0.0934443	0.075853	0.0529179	0.0497224
ENSG00000100941_14_39139978_G_A	9.083e-09	2.44466e-06	0.194867	0.182726	0.0310406	0.0350174
ENSG00000100949_14_24322592_G_A	0.00634164	0.00453978	0.167323	0.201286	0.0557794	0.0645327
ENSG00000100968_14_24367748_GGGA_G	3.48921e-12	3.35359e-06	-0.272084	-0.218217	0.0391314	0.0402411
ENSG00000100979_20_45909788_T_C	0.256447	0.0488995	-0.0385708	-0.213949	0.0514991	0.0975204
ENSG00000100982_20_45986466_T_C	0.707265	0.531411	0.00430906	0.0234473	0.018124	0.0404181
ENSG00000100983_20_34365964_C_G	0.121635	0.130185	0.113059	0.0961609	0.0678883	0.0602844
ENSG00000100985_20_45776374_G_A	0.656856	0.435178	0.00544804	0.032849	0.0260521	0.0456113
ENSG00000100991_20_34963415_C_G	0.00733995	0.00659927	0.0728955	0.0723876	0.0235118	0.0233907
ENSG00000100994_20_25275962_A_G	1.76658e-09	8.50599e-07	-0.173523	-0.147802	0.0278579	0.0261502
ENSG00000100997_20_25269098_A_G	0.0431884	0.0447563	0.129866	0.128764	0.0545409	0.0592106
ENSG00000101000_20_35145901_C_G	0	9.86675e-07	-0.310326	-0.279807	0.0340578	0.0465148
ENSG00000101004_20_25613384_C_A	6.49406e-08	9.89101e-08	0.193195	0.177774	0.034586	0.0311163
ENSG00000101017_20_46120612_T_C	6.66475e-08	3.89602e-06	0.300201	0.256831	0.0533866	0.0509326
ENSG00000101019_20_36347653_G_A	0.112503	0.139056	0.0596393	0.0442405	0.0352918	0.02946
ENSG00000101040_20_47274693_A_G	0.100887	0.127438	0.0644159	0.0508808	0.0362323	0.0329373
ENSG00000101049_20_44106117_G_C	0.114072	0.0805968	-0.112192	-0.170162	0.0728341	0.0958506
ENSG00000101052_20_43612707_A_ACAAT	5.0535e-07	1.77236e-06	-0.193629	-0.169422	0.0369413	0.0323755
ENSG00000101074_20_44371003_C_G	5.7602e-05	0.000217151	-0.300929	-0.237132	0.069918	0.0589537
ENSG00000101079_20_36875006_T_C	0.14763	0.192567	0.064631	0.0471872	0.0425397	0.0366978
ENSG00000101084_20_36598888_T_C	8.27827e-05	7.96175e-05	-0.139733	-0.133671	0.0311149	0.0296273
ENSG00000101096_20_51512077_T_C	0.50396	0.337284	0.0129198	-0.0749721	0.0260288	0.0820996
ENSG00000101104_20_44930268_T_C	0.00237049	0.00240618	-0.129559	-0.1162	0.036078	0.031875
ENSG00000101109_20_45091344_C_G	0.00305279	0.0740146	-0.0736265	-0.0486247	0.0217946	0.0261361
ENSG00000101115_20_51874664_T_C	7.19676e-06	1.50507e-05	-0.302247	-0.267235	0.0623726	0.0587829
ENSG00000101126_20_51655316_G_A	0.340039	0.0975293	0.0155049	-0.0851374	0.0251405	0.0505979
ENSG00000101132_20_54127216_A_G	0.32546	0.292401	-0.0643698	-0.0862081	0.0650771	0.087339
ENSG00000101134_20_54725727_A_T	0.576074	0.498845	0.0274158	0.070025	0.0518523	0.117296
ENSG00000101138_20_57255095_A_G	0.0570657	0.369211	0.0694853	0.0197798	0.0345464	0.0273095
ENSG00000101144_20_57441809_G_C	0.298686	0.34302	0.0645328	0.0442431	0.0622698	0.0477393
ENSG00000101146_20_57274748_G_A	0.050297	0.0204316	0.0544816	0.0895869	0.0294104	0.0373886
ENSG00000101150_20_63872956_G_A	0.0851956	0.1489	-0.0968159	-0.0640992	0.0525914	0.0456435
ENSG00000101152_20_63890962_A_G	0.00997184	0.0262038	0.056929	0.0462402	0.0185856	0.0204748
ENSG00000101158_20_58981547_CCCGGGGTCCCGCGGCGCGGCCG_C	0	0	-0.77584	-0.563542	0.0421897	0.0430249
ENSG00000101160_20_58918497_G_A	0.104664	0.116529	0.164068	0.132138	0.0951397	0.0810554
ENSG00000101161_20_63973140_G_A	7.36329e-09	4.59506e-09	-0.249293	-0.238708	0.043244	0.0404328
ENSG00000101166_20_59043271_T_G	5.37315e-09	1.5319e-05	-0.125543	-0.101903	0.0206309	0.019608
ENSG00000101181_20_62196900_T_C	0.00372119	0.0194725	0.103783	0.0745843	0.0312898	0.0287333
ENSG00000101182_20_62094573_G_A	0.617398	0.29999	0.00409434	-0.0421915	0.0243456	0.044428
ENSG00000101187_20_61791544_C_T	0.286301	0.320361	0.0767338	0.060318	0.0709967	0.0619136
ENSG00000101189_20_62794234_C_G	0.000442299	0.000389459	-0.204964	-0.215421	0.0518098	0.0561433
ENSG00000101190_20_63476925_A_G	0.290914	0.251109	0.0811647	0.10247	0.0779615	0.0917546
ENSG00000101191_20_62972795_A_C	0.00772167	0.014708	0.0810585	0.0643906	0.0264945	0.0238633
ENSG00000101193_20_62938171_G_C	4.44089e-16	4.33945e-09	-0.243155	-0.209482	0.0305713	0.0310938
ENSG00000101194_20_62959430_T_C	0.00164449	0.0187496	-0.135492	-0.0809232	0.0395578	0.0326035
ENSG00000101199_20_62387063_T_G	0.0678934	0.0534792	0.125787	0.174096	0.0662815	0.0878652
ENSG00000101210_20_63483656_C_T	0.0997242	0.106016	0.188288	0.160074	0.107193	0.094961
ENSG00000101213_20_63362289_C_T	0.187385	0.200693	-0.161167	-0.12536	0.121412	0.0977806
ENSG00000101216_20_63593409_C_T	1.36373e-19	0.000100938	0.261382	0.150265	0.0287311	0.0374246
ENSG00000101220_20_3755760_CCCCCAGCCCAGTGG_C	0.145866	0.370173	-0.0636734	-0.0240894	0.0430087	0.0329691
ENSG00000101224_20_3777779_C_G	3.46773e-07	1.43405e-05	0.142389	0.126784	0.0252908	0.0252024
ENSG00000101230_20_13229540_A_G	3.28132e-07	2.55501e-07	0.216872	0.218041	0.0406679	0.0420379
ENSG00000101236_20_4814972_G_C	0.0291792	0.0240483	-0.123724	-0.136841	0.050481	0.0526191
ENSG00000101246_20_62990392_C_T	0.128533	0.188062	0.0564414	0.0417697	0.0346644	0.0329984
ENSG00000101247_20_13823140_A_G	1.03526e-07	2.65425e-06	0.228819	0.190101	0.0429377	0.0368749
ENSG00000101255_20_374836_T_C	1.00275e-30	5.7626e-17	0.443283	0.364144	0.0389667	0.0384406
ENSG00000101265_20_4814972_G_C	0.31279	0.321678	-0.103857	-0.0888574	0.102962	0.0906869
ENSG00000101266_20_1313787_C_A	0.124964	0.312742	0.0458965	0.0213693	0.0278794	0.0252006
ENSG00000101290_20_5455523_C_G	0.467405	0.269366	0.0168445	0.0683792	0.0330116	0.0669844
ENSG00000101294_20_31498649_C_T	0.463986	0.391817	-0.026681	-0.03429	0.036621	0.0402965
ENSG00000101298_20_795731_G_A	0.178278	0.207273	-0.0914807	-0.0705415	0.0655904	0.0558547
ENSG00000101307_20_1904453_C_G	3.72837e-122	1.00582e-81	0.956639	0.971693	0.0392106	0.0491872
ENSG00000101310_20_18473019_G_T	0.00014689	0.000159644	0.160249	0.151658	0.0361886	0.0352322
ENSG00000101311_20_7046433_G_T	0.571389	0.198217	-0.00645569	0.0725754	0.0431059	0.058977
ENSG00000101323_20_8211140_T_C	0.150946	0.145957	0.120657	0.12129	0.0786173	0.0805994
ENSG00000101333_20_9087993_G_A	1.19631e-06	3.86996e-06	-0.181057	-0.171043	0.0335077	0.0345009
ENSG00000101335_20_36438379_A_T	0	0	-0.897443	-0.872799	0.0867349	0.0930531
ENSG00000101337_20_31759995_C_T	0.307229	0.463418	-0.0514306	-0.0234441	0.0505519	0.0398734
ENSG00000101343_20_20301612_C_G	0.198485	0.127862	-0.0476955	-0.0642293	0.0396527	0.0415803
ENSG00000101346_20_32076386_T_C	0.12264	0.0887573	-0.0410429	-0.0532215	0.0264305	0.0300481
ENSG00000101347_20_37366875_C_T	0.443132	0.420051	-0.0653863	-0.0710032	0.084244	0.091645
ENSG00000101350_20_33232347_A_C	0.17009	0.136914	0.0305754	0.040052	0.0215032	0.0257063
ENSG00000101353_20_37244464_G_A	0.00595322	0.00487389	-0.219686	-0.274126	0.0727636	0.0916976
ENSG00000101361_20_2646851_C_G	0.0276372	0.0655988	-0.0846605	-0.0610671	0.0340617	0.0320343
ENSG00000101363_20_38203282_CAGCAGAACCCA_C	0.0968276	0.413014	-0.06442	-0.0169236	0.0375491	0.027101
ENSG00000101365_20_2198820_C_T	0.636864	0.430489	-0.0068686	-0.0268071	0.0235838	0.0358189
ENSG00000101367_20_32870967_G_T	7.89417e-09	0.000113132	-0.107077	-0.0965143	0.0168325	0.0197902
ENSG00000101384_20_11196407_G_A	1.81527e-10	9.19133e-10	0.441679	0.436992	0.0641225	0.0679389
ENSG00000101391_20_32611536_C_A	0.401891	0.139456	0.0145313	0.0487594	0.0279171	0.0345575
ENSG00000101400_20_33105967_A_C	0.656313	0.60631	-0.0142797	-0.0190663	0.0299293	0.0373343
ENSG00000101405_20_3069074_G_C	6.14113e-05	8.15656e-05	0.196063	0.19215	0.0422135	0.0470469
ENSG00000101407_20_37398698_C_T	0.191814	0.278592	0.0431898	0.0270999	0.0311399	0.0265732
ENSG00000101412_20_33307661_C_G	0.359848	0.666063	0.0825236	0.000390607	0.0945301	0.0417275
ENSG00000101413_20_38063831_G_A	0.00289499	0.0022698	-0.0651572	-0.0766853	0.0194629	0.0245864
ENSG00000101417_20_34656443_C_T	0.140799	0.18352	0.0753054	0.0560044	0.048649	0.0424991
ENSG00000101421_20_33822927_T_C	0.536345	0.473392	-0.0171032	-0.0296249	0.0264152	0.0445012
ENSG00000101425_20_38303893_A_G	3.06136e-81	7.47088e-42	1.0181	0.935171	0.0525947	0.0588612
ENSG00000101439_20_23609788_CA_C	4.05447e-06	0.000151989	-0.196752	-0.176005	0.0376026	0.0409056
ENSG00000101440_20_33290092_C_T	0.194591	0.246271	-0.126272	-0.0845094	0.096807	0.0767369
ENSG00000101442_20_38712794_G_C	0.812661	0.686106	-0.00140067	-0.009691	0.016883	0.0246285
ENSG00000101443_20_45260855_A_AG	0.0689915	0.0694197	-0.174191	-0.166363	0.0857539	0.0853744
ENSG00000101444_20_35003304_T_TG	0.296761	0.321183	-0.057091	-0.0472543	0.0532248	0.0479873
ENSG00000101447_20_39018235_C_T	0.0128477	0.0132453	0.197972	0.177297	0.0677989	0.0614035
ENSG00000101452_20_39006061_T_C	0.0338283	0.0490351	-0.0922397	-0.0765701	0.0376734	0.0362183
ENSG00000101457_20_45788695_T_C	7.20341e-63	2.42456e-36	0.499808	0.400489	0.030058	0.0293532
ENSG00000101460_20_35323093_T_C	0.241281	0.338619	0.0442427	0.0287218	0.0363219	0.0326651
ENSG00000101463_20_24432255_A_C	0	3.09319e-12	-0.438784	-0.385984	0.0517881	0.0491361
ENSG00000101464_20_34319283_T_C	0.00265342	0.00471478	0.32501	0.265411	0.0902838	0.0850524
ENSG00000101473_20_46586282_C_T	0.260258	0.230913	-0.0689292	-0.0861517	0.0604596	0.0739678
ENSG00000101474_20_24992369_C_T	1.47149e-05	0.000359357	-0.116359	-0.0957754	0.0241412	0.0225907
ENSG00000101493_18_76485410_G_A	0.0203547	0.0202428	-0.135094	-0.152226	0.0480913	0.0660566
ENSG00000101544_18_80079826_T_C	0.334655	0.360402	0.0503822	0.0408062	0.0508607	0.0449378
ENSG00000101546_18_80032946_T_A	0.000794112	0.0601029	0.184678	0.0791973	0.0500062	0.0460693
ENSG00000101557_18_908228_A_T	0.434604	0.390373	-0.0349019	-0.0480398	0.043855	0.0594858
ENSG00000101558_18_9945757_A_C	3.70959e-12	3.37393e-05	-0.237458	-0.173385	0.0345303	0.0369891
ENSG00000101574_18_2570156_C_T	5.94816e-15	6.52967e-16	0.232925	0.29898	0.0293691	0.043908
ENSG00000101577_18_3458478_C_G	0.304528	0.238962	-0.0496454	-0.0764008	0.0507686	0.0677481
ENSG00000101596_18_3209226_C_T	0.125941	0.0608867	0.0487512	0.0848105	0.0351653	0.0446691
ENSG00000101605_18_3247258_A_C	8.21238e-23	4.5028e-07	0.445852	0.251389	0.0469718	0.0487055
ENSG00000101608_18_3070809_G_A	0.148218	0.112088	0.043383	0.0499257	0.029806	0.029539
ENSG00000101624_18_12425421_C_T	0.00143747	0.00087406	0.117131	0.125513	0.0329185	0.0320573
ENSG00000101638_18_46762262_A_G	0.113301	0.0938268	0.0887355	0.101238	0.0537128	0.0566779
ENSG00000101639_18_12977207_A_C	0	0	-0.289888	-0.345641	0.0256348	0.0270287
ENSG00000101654_18_13705731_C_T	0.00966939	0.0164683	-0.0904362	-0.0803686	0.0290919	0.0303824
ENSG00000101665_18_49041414_A_G	7.58969e-09	6.19032e-05	0.439821	0.307627	0.0737525	0.0669673
ENSG00000101670_18_49945763_AG_A	0.0196728	0.0286401	-0.117849	-0.0964114	0.0427973	0.0395654
ENSG00000101680_18_6967090_A_C	7.32594e-05	0.000100625	0.193228	0.167778	0.044346	0.038305
ENSG00000101745_18_8642005_C_T	0.658319	0.445072	-0.00452323	-0.020082	0.014579	0.0263039
ENSG00000101751_18_54276417_T_C	1.11022e-16	3.33067e-16	-0.320133	-0.235246	0.0278354	0.0268548
ENSG00000101752_18_21408147_G_A	0.137175	0.186665	0.0487145	0.0386857	0.0301985	0.0306257
ENSG00000101773_18_22052090_G_C	0.423119	0.372409	-0.0378929	-0.0487516	0.047052	0.056536
ENSG00000101782_18_23492858_G_GC	0.000315011	0.00134521	-0.127741	-0.11174	0.0296068	0.0299558
ENSG00000101898_20_30663673_C_T	0.54083	0.539479	-0.0583718	-0.0524485	0.0961776	0.0881037
ENSG00000102189_12_92753092_G_A	0.0706359	0.108548	0.0642832	0.0494814	0.0321727	0.0308654
ENSG00000102445_13_46970632_AT_A	0.0508591	0.0477616	-0.236949	-0.256842	0.109616	0.119318
ENSG00000102466_13_102874799_C_T	0.469323	0.433055	-0.0810477	-0.106474	0.114775	0.145843
ENSG00000102468_13_46897755_G_A	0.178062	0.188985	0.173208	0.138743	0.126834	0.105252
ENSG00000102471_13_79535732_A_G	3.32123e-12	4.0448e-06	-0.244839	-0.122485	0.0382012	0.0263056
ENSG00000102524_13_109041537_C_A	0.608542	0.304157	-0.00395601	-0.0848116	0.0457371	0.0878758
ENSG00000102531_13_48999087_G_A	0.569974	0.228416	-0.00370184	-0.0549573	0.0207551	0.0495046
ENSG00000102543_13_48604694_C_T	0.34742	0.607731	0.0463343	0.0074792	0.0505875	0.0259727
ENSG00000102547_13_49441292_C_A	2.3181e-11	7.47327e-09	-0.198182	-0.183941	0.0286557	0.0290648
ENSG00000102554_13_73177436_C_T	0.0759087	0.498546	-0.0502989	0.0108993	0.0275981	0.0252918
ENSG00000102572_13_98512719_C_CA	7.00523e-05	0.000787241	0.148683	0.128289	0.0317034	0.0326387
ENSG00000102575_19_11591507_A_T	1.86759e-14	6.66685e-10	0.469443	0.418459	0.0582928	0.0582701
ENSG00000102580_13_95983916_G_C	5.80673e-06	0.00112691	-0.0967576	-0.0863043	0.0186335	0.0214939
ENSG00000102595_13_96255963_C_A	8.01026e-06	2.23432e-06	-0.108753	-0.11921	0.0227887	0.0242065
ENSG00000102606_13_111280751_C_G	2.40422e-29	1.03478e-11	0.257333	0.229423	0.0231512	0.0286086
ENSG00000102678_13_22493151_G_A	0.21941	0.208143	-0.223815	-0.23792	0.179122	0.187048
ENSG00000102699_13_24519042_A_G	0.297125	0.455089	-0.0714078	-0.0212863	0.0728296	0.0336888
ENSG00000102710_13_37051633_A_AG	4.79976e-05	9.10978e-05	0.13464	0.12676	0.0284374	0.0289323
ENSG00000102738_13_40321422_C_G	0.0435428	0.0344159	-0.0700253	-0.0784991	0.0319482	0.0335851
ENSG00000102743_13_41231618_C_G	0.359398	0.583447	-0.0427441	-0.00975361	0.0475058	0.0259935
ENSG00000102753_13_48851855_G_A	0.0220238	0.0415848	0.080125	0.0614213	0.0307138	0.0283198
ENSG00000102755_13_28489886_C_T	0.0042268	0.00432096	-0.327917	-0.288605	0.0969021	0.0866376
ENSG00000102760_13_41467264_T_C	0.000534546	0.00100546	-0.169965	-0.155002	0.0403843	0.0418239
ENSG00000102763_13_42270188_T_A	0.364528	0.619336	-0.034294	-0.00617024	0.0376342	0.0235203
ENSG00000102780_13_41373266_G_GT	0.146027	0.223317	-0.0708629	-0.0463078	0.0469865	0.039821
ENSG00000102781_13_30182692_T_A	0.00761602	0.0328501	-0.127327	-0.0912606	0.0403968	0.0400417
ENSG00000102786_13_51923482_G_GC	0.141345	0.18005	-0.0667594	-0.0538778	0.042682	0.0407296
ENSG00000102796_13_51791387_C_A	0.131557	0.145337	-0.149158	-0.118055	0.0947749	0.0788718
ENSG00000102802_13_30881158_G_A	0.000217284	0.000209437	-0.44861	-0.457081	0.0992408	0.101775
ENSG00000102804_13_44312929_AT_A	1.40543e-10	6.93615e-05	0.237172	0.204945	0.0349756	0.0421484
ENSG00000102805_13_76763448_T_C	0.428403	0.331623	-0.0278686	-0.0457942	0.0375684	0.0495192
ENSG00000102854_16_760655_A_G	7.186e-64	1.22062e-43	1.07174	1.05833	0.0606507	0.0712901
ENSG00000102858_16_4690207_T_G	3.55217e-16	7.55497e-08	0.231238	0.19474	0.0285069	0.0307657
ENSG00000102870_16_31094233_A_C	0.0155654	0.0224883	-0.0742301	-0.0633131	0.0262543	0.0255311
ENSG00000102871_16_66386328_T_C	0.222112	0.186412	0.0475825	0.0620075	0.0387146	0.0478178
ENSG00000102878_16_68160744_T_G	0.125363	0.211228	-0.0446705	-0.0300508	0.0265272	0.0260625
ENSG00000102879_16_30525351_A_G	0.237845	0.29518	-0.106237	-0.0690639	0.090674	0.0699533
ENSG00000102882_16_30036609_G_A	9.7866e-10	5.85097e-07	-0.156164	-0.141252	0.0238732	0.0244013
ENSG00000102886_16_29952491_C_T	0.399835	0.369797	-0.0784076	-0.102963	0.0935695	0.124262
ENSG00000102890_16_66460271_G_A	0.7482	0.707644	-0.0114691	-0.0140887	0.035806	0.0400439
ENSG00000102893_16_47110637_T_C	0.59937	0.623796	-0.0228844	-0.016415	0.0413307	0.0330506
ENSG00000102897_16_20906426_T_G	0.00376552	0.00444348	0.15215	0.143348	0.0422194	0.043808
ENSG00000102898_16_68725335_C_T	0.226684	0.124153	-0.0226939	-0.0408256	0.0201956	0.0257734
ENSG00000102900_16_57511511_T_C	0.756718	0.667073	0.00648467	0.0281304	0.0273378	0.0773283
ENSG00000102901_16_67540505_T_C	0.000129471	0.000137477	0.257421	0.234094	0.0615537	0.0563357
ENSG00000102904_16_66861185_G_GA	0.731905	0.625402	0.00711159	0.0163401	0.0253286	0.0346206
ENSG00000102908_16_69546580_CCG_C	0.0103264	0.0929211	-0.0769111	-0.0507854	0.0262072	0.0299904
ENSG00000102910_16_48360401_A_AT	0.000986613	0.273786	-0.116199	-0.0223327	0.0309424	0.0225579
ENSG00000102921_16_48704517_C_T	0.206198	0.174672	0.0385132	0.0434991	0.0297019	0.0307004
ENSG00000102931_16_57037423_G_A	0.41065	0.203463	0.0166449	0.0461158	0.0274417	0.0384379
ENSG00000102934_16_57726599_T_C	0.32033	0.379705	-0.054626	-0.0370859	0.0545901	0.0438344
ENSG00000102935_16_50664160_G_C	0.251836	0.290856	-0.0591931	-0.0453173	0.0503106	0.0436567
ENSG00000102967_16_72002277_T_TA	0	5.60958e-10	-0.360096	-0.274184	0.0418631	0.0393669
ENSG00000102974_16_67631167_T_G	3.22675e-07	9.18688e-06	0.221947	0.198748	0.0403144	0.0409764
ENSG00000102977_16_67334057_G_A	0.538853	0.563759	-0.0370789	-0.0287768	0.059089	0.050251
ENSG00000102978_16_57477819_A_G	6.15383e-05	0.000712058	-0.0842486	-0.0698746	0.0189481	0.0178282
ENSG00000102981_16_68284282_G_A	0.759196	0.778421	0.0130288	0.00720956	0.0478239	0.0344471
ENSG00000102984_16_72544232_G_A	0.207162	0.223503	-0.077709	-0.0685189	0.0588838	0.0559487
ENSG00000102996_16_58333493_G_T	0.466095	0.501418	0.0405258	0.0303137	0.0544953	0.0456465
ENSG00000103005_16_57112789_G_A	0.636981	0.436309	-0.00659335	-0.0280202	0.0211424	0.0385231
ENSG00000103018_16_69475603_A_G	4.43793e-10	1.87797e-09	-0.140885	-0.126469	0.0222129	0.0192149
ENSG00000103021_16_58478401_AAG_A	0.377849	0.340292	0.0468417	0.0547176	0.0523816	0.0584779
ENSG00000103023_16_58290166_GTA_G	8.28401e-14	6.34637e-19	0.469635	0.498798	0.0574715	0.0563766
ENSG00000103024_16_1496084_G_A	0.0593819	0.126649	0.0493223	0.0352155	0.0228808	0.0246223
ENSG00000103034_16_58491586_A_G	1.43682e-09	9.52746e-09	0.70659	0.659185	0.106472	0.102103
ENSG00000103035_16_73395575_G_A	0.559609	0.382961	0.00860723	0.0455072	0.0185446	0.0574456
ENSG00000103037_16_58524230_T_A	3.42732e-07	3.91596e-07	-0.164373	-0.170247	0.0298674	0.0335841
ENSG00000103042_16_58672902_A_G	0.000304116	0.0031647	-0.136059	-0.0954718	0.0348494	0.0288075
ENSG00000103043_16_71683946_C_CT	0.0566918	0.0726276	0.0661159	0.0514314	0.0314492	0.0273504
ENSG00000103044_16_68813681_T_G	0.0625384	0.0702209	-0.12192	-0.108909	0.0573595	0.0555109
ENSG00000103047_16_68811064_A_G	0.345093	0.297124	-0.0547959	-0.0678429	0.0586035	0.0665955
ENSG00000103051_16_71343408_G_A	0.313997	0.332188	-0.0278454	-0.0204924	0.0251866	0.0203685
ENSG00000103056_16_69279860_A_T	0.041343	0.052526	0.289407	0.238117	0.123629	0.116934
ENSG00000103061_16_67557486_A_G	0.530237	0.662556	-0.0212897	-0.00714042	0.0321221	0.0211414
ENSG00000103064_16_68292297_A_C	0.00012917	0.000210927	0.129349	0.115623	0.0292529	0.0272162
ENSG00000103066_16_68395144_A_T	0.234042	0.279256	-0.04869	-0.0377757	0.0391537	0.0359019
ENSG00000103067_16_69063832_A_C	0.360975	0.357371	-0.134509	-0.124261	0.149564	0.139412
ENSG00000103091_16_74984530_C_G	0.0133773	0.0121427	-0.102187	-0.104452	0.0349506	0.0357326
ENSG00000103111_16_77185040_C_G	2.0825e-17	1.26952e-15	0.185593	0.203608	0.0210437	0.0277615
ENSG00000103121_16_81004501_A_G	6.45985e-29	2.93747e-13	0.342476	0.297275	0.0311858	0.0355681
ENSG00000103126_16_289080_TTC_T	0.00128624	0.00125915	-0.137548	-0.141482	0.0353995	0.0390907
ENSG00000103145_16_3260883_A_G	0.155052	0.497827	-0.0483766	-0.00982801	0.0332351	0.0230315
ENSG00000103148_16_130407_AAAAC_A	1.11022e-16	1.11022e-16	-0.309197	-0.297932	0.0236964	0.0280037
ENSG00000103150_16_83339191_A_C	0.268137	0.214743	-0.0629844	-0.0929252	0.0589738	0.0776788
ENSG00000103152_16_734507_C_T	0.0366117	0.114302	-0.0945774	-0.0637415	0.0402095	0.0412329
ENSG00000103160_16_85017591_T_C	0.125252	0.263784	-0.0450332	-0.0229649	0.0271174	0.0227135
ENSG00000103168_16_84180359_G_A	0	2.87049e-10	-0.373504	-0.206173	0.0349695	0.0322101
ENSG00000103174_16_5365618_G_A	0.314421	0.410552	-0.0655029	-0.0331962	0.0671611	0.0441122
ENSG00000103187_16_84586474_G_A	0.00308396	0.00363681	-0.298966	-0.250057	0.0869906	0.0764524
ENSG00000103194_16_84775294_G_A	0.00606046	0.120665	-0.121182	-0.0549383	0.0393708	0.0378757
ENSG00000103196_16_84815462_T_G	5.21956e-05	0.000466233	0.137934	0.121733	0.0290007	0.0297806
ENSG00000103197_16_1193557_T_C	0.0768296	0.204153	0.0848128	0.0507269	0.0445374	0.0444031
ENSG00000103199_16_4783860_T_C	0.00103176	0.000882053	0.130362	0.129635	0.0340007	0.0328538
ENSG00000103202_16_393996_G_A	5.20891e-09	2.55077e-06	-0.135333	-0.131779	0.0211129	0.024922
ENSG00000103222_16_16053564_G_A	0.00381054	0.00440756	0.0869962	0.0833719	0.0250836	0.0260127
ENSG00000103226_16_16267360_A_T	1.11022e-16	1.11022e-16	-0.753558	-0.865484	0.0463615	0.0512341
ENSG00000103227_16_969455_G_T	0.000376846	0.000441854	0.225775	0.218782	0.0544069	0.0596869
ENSG00000103241_16_86514951_A_C	0.00577312	0.00624526	0.254844	0.21521	0.0808997	0.0687695
ENSG00000103245_16_733156_G_C	2.60379e-08	0.0773672	0.23817	0.0647666	0.0389368	0.0425937
ENSG00000103248_16_86531581_A_T	0.000175519	0.000135071	-0.208849	-0.210255	0.0513798	0.0492977
ENSG00000103249_16_1460537_A_G	0.000813175	0.203151	-0.133154	-0.0458324	0.0345703	0.0436305
ENSG00000103253_16_728820_G_A	5.02119e-09	1.30717e-07	0.300701	0.289641	0.0486519	0.0544886
ENSG00000103254_16_721108_C_A	6.76431e-09	1.79139e-07	0.174818	0.165124	0.0280388	0.0290142
ENSG00000103257_16_87651610_T_C	0.000336875	0.000858	0.165128	0.144472	0.0385501	0.0379288
ENSG00000103260_16_1195293_G_A	0.318996	0.182186	0.0246351	0.0517301	0.0288792	0.0408208
ENSG00000103264_16_87917091_C_T	0.626994	0.445789	-0.00884538	-0.0423189	0.0275643	0.061215
ENSG00000103266_16_954554_C_T	0.314287	0.23002	0.0234307	0.0378844	0.0240205	0.0318537
ENSG00000103274_16_9988268_GGT_G	0.106932	0.613478	-0.0547629	0.00464743	0.0329397	0.03373
ENSG00000103275_16_1281901_T_C	0.135057	0.245899	0.0808994	0.0465956	0.0524649	0.0439083
ENSG00000103316_16_21684719_CCTT_C	0.532038	0.374673	-0.0268307	-0.086575	0.0615806	0.105389
ENSG00000103319_16_22232881_GT_G	0.224718	0.183909	0.0730578	0.0869482	0.0607437	0.0646128
ENSG00000103326_16_520454_T_C	0.000224728	0.000100537	-0.0986701	-0.121556	0.0252025	0.0309739
ENSG00000103335_16_88707485_C_T	1.51588e-05	0.000807171	0.234542	0.194119	0.0488808	0.0507673
ENSG00000103342_16_11917355_C_G	1.15169e-11	4.11692e-07	-0.184904	-0.150186	0.0273999	0.0259033
ENSG00000103343_16_3079083_G_C	0.423584	0.281891	0.0354383	0.0928441	0.0559636	0.0925825
ENSG00000103351_16_3539024_AC_A	2.98022e-18	3.05148e-20	0.341192	0.347198	0.0371119	0.0374802
ENSG00000103353_16_24229404_G_T	0.0102654	0.219248	-0.070065	-0.0293278	0.0248093	0.0254197
ENSG00000103356_16_23826492_C_T	0.739273	0.570219	-0.00322006	-0.0186681	0.0162169	0.0348457
ENSG00000103363_16_2771987_TC_T	0	0	-0.245733	-0.321454	0.0249532	0.0340556
ENSG00000103365_16_23482035_G_A	2.02018e-13	9.77907e-06	0.270538	0.192843	0.0376985	0.0388674
ENSG00000103381_16_12950548_C_A	0.151317	0.073941	0.0613282	0.0969464	0.0478772	0.0519469
ENSG00000103404_16_23062210_C_G	7.69418e-08	0.0775227	-0.184548	-0.0507416	0.0310221	0.0333021
ENSG00000103415_16_4950211_C_T	0.530991	0.47209	-0.0267061	-0.0383005	0.0419709	0.0562304
ENSG00000103423_16_4365695_C_G	0.281383	0.54004	-0.0342968	-0.0080408	0.0309021	0.0181565
ENSG00000103429_16_15493736_A_AC	0.489396	0.43721	-0.0175733	-0.0258463	0.0238325	0.0339404
ENSG00000103472_16_29079482_C_T	2.05709e-07	2.6282e-06	-0.349598	-0.310264	0.0617265	0.061172
ENSG00000103479_16_53450068_C_A	4.65087e-07	0.109771	-0.129064	-0.0403635	0.0234393	0.0265815
ENSG00000103489_16_17334278_A_C	3.48139e-09	5.27194e-06	0.181774	0.169058	0.0280036	0.0321993
ENSG00000103490_16_31451285_C_CA	0.485202	0.532404	-0.0594402	-0.0373916	0.0878131	0.0634508
ENSG00000103494_16_53763653_A_G	0.491664	0.652877	0.0282672	0.00744323	0.0407664	0.0232313
ENSG00000103495_16_29011236_A_G	0.7626	0.599364	-0.00259405	-0.0103538	0.012449	0.01725
ENSG00000103496_16_31010559_G_T	1.64214e-07	2.50246e-05	0.104318	0.0997682	0.0178976	0.0205997
ENSG00000103502_16_29871169_C_T	0.0814698	0.139088	0.0560529	0.0383777	0.029374	0.026624
ENSG00000103507_16_31492430_A_G	0.469198	0.417718	0.0208089	0.0259957	0.027346	0.0312309
ENSG00000103510_16_31002858_C_T	0.0876197	0.148791	-0.0720575	-0.0522255	0.0390129	0.0370529
ENSG00000103512_16_14866230_T_C	0.000573774	0.00352305	-0.129264	-0.114813	0.0307016	0.0338125
ENSG00000103528_16_19258638_T_C	0.0666703	0.0695949	0.165339	0.141125	0.0818549	0.0707251
ENSG00000103540_16_19060592_A_G	0.424337	0.0885617	0.0090299	0.0689125	0.0246113	0.0422085
ENSG00000103544_16_19687786_G_A	6.39321e-09	1.2921e-10	-0.152607	-0.152223	0.0243868	0.0227227
ENSG00000103549_16_31715125_G_A	0.100619	0.139275	-0.0547945	-0.0394836	0.0307614	0.02683
ENSG00000103550_16_19780341_C_T	2.04184e-13	1.87327e-14	0.253966	0.273588	0.0332127	0.0388986
ENSG00000103569_15_58151231_T_C	0.295068	0.394535	-0.0593684	-0.0323296	0.0573597	0.0412886
ENSG00000103591_15_67289679_C_T	0.0566571	0.0604579	-0.0959085	-0.0828892	0.0447306	0.0399973
ENSG00000103599_15_67176997_C_G	0.0011778	0.00306999	0.135425	0.105553	0.03649	0.031193
ENSG00000103642_15_63117480_C_T	0.00416917	0.0443145	0.17783	0.112918	0.0531548	0.0561656
ENSG00000103647_15_69208409_A_G	0.193579	0.209664	-0.0640558	-0.0535427	0.0470476	0.042147
ENSG00000103653_15_74804102_T_C	1.7452e-06	0.0013684	-0.146206	-0.109057	0.0280405	0.0290971
ENSG00000103657_15_63901974_G_T	0.340855	0.395023	0.0322189	0.0216321	0.0318471	0.0258023
ENSG00000103671_15_64511051_C_T	2.02252e-09	6.79456e-14	-0.271554	-0.267572	0.042201	0.03571
ENSG00000103707_15_65201150_C_T	0.491431	0.351172	-0.0145202	-0.026739	0.0229975	0.0282789
ENSG00000103710_15_65024048_T_C	0.00025515	0.00032386	-0.154301	-0.141159	0.035756	0.0340968
ENSG00000103723_15_82690920_T_TGCTGGGATTACAGGCATGAGCCAC	6.8409e-31	1.15227e-19	0.638612	0.567402	0.0541523	0.0529651
ENSG00000103742_15_65706364_T_C	0.357214	0.302907	-0.0535074	-0.0752329	0.0594748	0.0766803
ENSG00000103769_15_65519979_A_C	0.139882	0.140489	-0.100933	-0.0880545	0.0644119	0.0562389
ENSG00000103811_15_78942128_T_C	6.36611e-08	4.96958e-08	-0.459694	-0.454906	0.0777984	0.075039
ENSG00000103852_15_99227790_G_A	7.39292e-25	6.9218e-17	0.257312	0.216404	0.0267919	0.0236446
ENSG00000103855_15_73670387_G_A	3.6094e-29	1.3812e-15	0.347678	0.337291	0.0308871	0.0387326
ENSG00000103876_15_80156220_G_C	1.5644e-05	2.04329e-05	-0.236751	-0.227429	0.0496497	0.0523501
ENSG00000103888_15_80640887_C_T	0.000724366	0.00423193	-0.275439	-0.203652	0.0725611	0.0653533
ENSG00000103932_15_41527124_C_T	2.40919e-19	4.21486e-21	0.213962	0.226807	0.0224656	0.025372
ENSG00000103942_15_83616602_T_C	0.102373	0.185989	-0.116081	-0.0662337	0.0684773	0.054131
ENSG00000103966_15_41785986_G_A	9.09128e-07	1.26582e-06	-0.433033	-0.417941	0.0759474	0.0793323
ENSG00000103978_15_42143769_C_T	0.101668	0.0533519	-0.0346152	0.118024	0.023814	0.0571781
ENSG00000103994_15_41514070_CA_C	0.271387	0.212161	-0.0373764	-0.0553664	0.0349145	0.046047
ENSG00000103995_15_48798916_TATA_T	0.00152748	0.00192415	-0.140404	-0.129513	0.0361453	0.0358904
ENSG00000104043_15_50073451_T_A	0.272299	0.144423	-0.0636234	-0.148444	0.0721058	0.103338
ENSG00000104047_15_49830603_C_T	0.00144555	0.00404939	-0.111828	-0.0889556	0.0304064	0.0268636
ENSG00000104064_15_50281479_A_G	0.413303	0.611825	-0.0273777	-0.00701133	0.0323434	0.0189504
ENSG00000104067_15_29834019_A_AC	0.0374021	0.103488	-0.0724584	-0.0508396	0.0310483	0.0316253
ENSG00000104081_15_40105735_G_T	5.08971e-12	7.62257e-12	-0.285132	-0.259819	0.0428608	0.0373289
ENSG00000104093_15_51484836_C_T	3.36523e-05	3.8307e-07	0.10819	0.154183	0.0263136	0.0327636
ENSG00000104129_15_40803980_C_T	0.667962	0.725081	0.0158433	0.00733036	0.0355113	0.0238907
ENSG00000104131_15_43703182_G_A	0.41225	0.285622	0.0233484	0.0435973	0.0320326	0.0428838
ENSG00000104133_15_44588294_C_CA	0.353663	0.384558	-0.0398559	-0.0301401	0.0415101	0.0347549
ENSG00000104140_15_41862540_G_A	0.50521	0.511912	-0.0534949	-0.0451611	0.0799679	0.0693878
ENSG00000104142_15_40612331_A_C	0.323934	0.129357	0.0157208	0.0626164	0.0209682	0.044343
ENSG00000104154_15_45167366_G_A	0.0114911	0.0124537	0.169007	0.155116	0.0549044	0.0535065
ENSG00000104164_15_44804341_A_G	0.458286	0.395046	0.0270877	0.0417994	0.0363804	0.052283
ENSG00000104177_15_47415161_C_G	0.135094	0.157575	0.163224	0.120244	0.106128	0.0847546
ENSG00000104205_8_67171244_C_G	0.475274	0.517194	0.0389982	0.0281981	0.0535875	0.0443984
ENSG00000104213_8_17574391_T_A	8.30421e-08	2.15346e-05	-0.164462	-0.143707	0.0278944	0.0286928
ENSG00000104218_8_67896389_T_C	0.0663906	0.186989	-0.0656882	-0.0421515	0.0328093	0.0351306
ENSG00000104219_8_17168260_C_T	7.32403e-07	1.83752e-07	-0.148956	-0.164504	0.0285283	0.0321702
ENSG00000104221_8_37480432_G_A	0.142189	0.17381	-0.0775475	-0.0605065	0.0500407	0.0443032
ENSG00000104228_8_26615839_G_A	0.042214	0.0298208	-0.0862725	-0.102166	0.0400681	0.0419504
ENSG00000104231_8_81726254_A_G	0	1.66533e-15	-0.617958	-0.503115	0.047849	0.0523229
ENSG00000104267_8_85497917_T_TGAAA	0.00504582	0.00476819	0.147794	0.143874	0.0435689	0.0423876
ENSG00000104290_8_28584581_A_G	6.04922e-16	0.00820671	0.46933	0.155301	0.052459	0.0524393
ENSG00000104299_8_29097013_C_T	0.463842	0.586004	0.0291898	0.0116737	0.0390782	0.0240097
ENSG00000104312_8_89735206_G_A	2.29719e-09	1.15774e-12	0.275026	0.327273	0.0439657	0.049949
ENSG00000104320_8_89987058_G_C	3.77868e-13	7.51893e-08	0.18494	0.137844	0.0276659	0.0234529
ENSG00000104324_8_97075110_C_G	0.0142883	0.0134637	0.1879	0.208756	0.0650884	0.0792043
ENSG00000104325_8_89740143_T_C	0.328585	0.259865	0.0481566	0.0657731	0.0516348	0.0598505
ENSG00000104331_8_56697438_G_A	0.00100299	0.00830244	-0.0680208	-0.0550085	0.0179346	0.0191413
ENSG00000104332_8_41900942_G_A	0.616461	0.545773	0.0194478	0.0283883	0.0386628	0.0487955
ENSG00000104341_8_97759706_T_C	8.94009e-07	7.6012e-05	0.118233	0.102077	0.0217726	0.0215881
ENSG00000104343_8_74740790_C_T	0.085062	0.36575	0.138387	0.0345501	0.076808	0.0709777
ENSG00000104356_8_97776258_C_T	0.536795	0.600692	-0.0313037	-0.0138292	0.0525332	0.0270087
ENSG00000104361_8_98770798_A_T	0.250815	0.297576	-0.0423745	-0.0301239	0.0352073	0.0294587
ENSG00000104365_8_42214920_A_G	0.0112064	0.0414945	0.0619155	0.0477047	0.0208189	0.0231157
ENSG00000104368_8_42212037_C_G	1.7642e-06	5.47955e-05	0.176256	0.150889	0.0333687	0.0325481
ENSG00000104369_8_74275130_A_G	3.36647e-15	5.21968e-17	0.378607	0.577332	0.0500182	0.0872082
ENSG00000104371_8_42247429_T_C	0.244339	0.258149	-0.164224	-0.131774	0.141758	0.118979
ENSG00000104375_8_99084378_A_G	0.0809582	0.11238	0.0710782	0.0547353	0.0373429	0.0339731
ENSG00000104381_8_74661096_T_C	0.50795	0.55489	0.0489799	0.0304732	0.0758207	0.0541129
ENSG00000104388_8_60134842_C_T	0.207055	0.28467	0.0412369	0.0267294	0.0306705	0.0263428
ENSG00000104408_8_108148774_A_G	1.22992e-07	0.000257648	-0.146679	-0.117455	0.0254836	0.0266483
ENSG00000104412_8_107740436_A_T	0.469556	0.280723	-0.0147394	-0.0339204	0.0258147	0.032317
ENSG00000104415_8_133136545_G_A	3.54921e-06	3.41712e-06	0.24972	0.237096	0.0518403	0.0486934
ENSG00000104419_8_133296240_A_G	0.00103843	0.00096726	0.206214	0.207866	0.0545539	0.0562322
ENSG00000104427_8_78847839_G_A	0.368832	0.508772	-0.0461983	-0.0181576	0.0525806	0.0316244
ENSG00000104432_8_78286965_GGAAA_G	0.244249	0.252667	0.0732081	0.0668889	0.0604045	0.0580658
ENSG00000104442_8_65606227_G_A	0.00191869	0.341494	-0.0985881	-0.0218131	0.0283496	0.0260569
ENSG00000104447_8_116500897_A_T	0.651403	0.583427	-0.0146256	-0.0221181	0.0314942	0.0415949
ENSG00000104450_8_100129639_T_C	0	9.94915e-12	-0.387197	-0.278015	0.0324261	0.0370071
ENSG00000104472_8_140506894_A_G	1.81013e-10	1.35593e-07	0.340797	0.301502	0.0511932	0.0517572
ENSG00000104497_8_81796584_A_G	6.46604e-91	4.44692e-83	0.663754	0.722702	0.0317639	0.0375963
ENSG00000104517_8_101988936_G_A	0.412314	0.28896	0.0183867	0.0362202	0.0242962	0.0355727
ENSG00000104518_8_143564182_C_T	4.71217e-17	4.11233e-16	0.329978	0.376254	0.0380841	0.0495631
ENSG00000104522_8_143610801_C_T	3.84516e-08	5.14479e-05	0.143064	0.120293	0.0239306	0.0245601
ENSG00000104524_8_143603101_T_C	5.86919e-14	1.53273e-10	0.335048	0.329344	0.0434616	0.0497471
ENSG00000104529_8_143798375_A_AGGATGCGGACTGTACGTCCC	0.264941	0.183035	0.0201763	0.0400283	0.018477	0.0312424
ENSG00000104549_8_125425388_A_G	0.0256987	0.0388619	0.114655	0.0922181	0.044016	0.0408403
ENSG00000104611_8_19395996_C_G	0.318053	0.41131	-0.052467	-0.0266147	0.053691	0.0343601
ENSG00000104613_8_19459116_T_A	0.0316048	0.547605	-0.0883502	-0.00723592	0.0371863	0.0245165
ENSG00000104626_8_9025158_C_T	3.20064e-21	5.134e-10	0.345463	0.283619	0.03683	0.0394244
ENSG00000104635_8_22406796_G_C	1.94379e-05	3.88153e-05	-0.100596	-0.110638	0.0206436	0.0282077
ENSG00000104643_8_11394916_C_A	4.04689e-06	3.03143e-07	-0.0932465	-0.123981	0.0199151	0.0271767
ENSG00000104660_8_30115356_TA_T	3.42844e-10	9.99201e-16	-0.410393	-0.45482	0.0599353	0.0564198
ENSG00000104671_8_29531042_C_T	0.120914	0.236965	-0.0630895	-0.0397371	0.0385498	0.0369077
ENSG00000104679_8_23163292_G_A	0.605964	0.294366	-0.00337976	-0.0611207	0.022191	0.0628501
ENSG00000104687_8_30763710_G_C	0.123548	0.212818	0.0520631	0.0341199	0.0314833	0.0292799
ENSG00000104689_8_23225458_G_T	1.11022e-16	1.11022e-16	-1.03765	-1.06843	0.0406927	0.0407377
ENSG00000104691_8_30767221_G_A	0.0943582	0.102873	0.121877	0.0986533	0.0675853	0.0565572
ENSG00000104695_8_30774030_G_T	0.0150327	0.0156892	-0.203122	-0.181117	0.0713725	0.065037
ENSG00000104714_8_591960_G_C	6.26199e-12	1.68312e-08	-0.269555	-0.244575	0.0389362	0.0401322
ENSG00000104722_8_24464935_C_T	0.147711	0.186184	0.0643395	0.0498026	0.0420234	0.0380318
ENSG00000104723_8_15613220_A_G	2.64313e-08	1.33087e-06	-0.210587	-0.196938	0.0350667	0.0379999
ENSG00000104728_8_1820256_T_C	0.0673486	0.239346	0.126368	0.0430778	0.0670549	0.0446017
ENSG00000104731_16_88702696_C_T	0.13081	0.1681	0.106964	0.0730521	0.0686612	0.0532522
ENSG00000104738_8_48676621_C_T	0.60402	0.514392	0.0118913	0.0200455	0.0222408	0.0303636
ENSG00000104756_8_24567769_G_A	0.695102	0.540885	-0.00637843	-0.0290413	0.0241726	0.0523568
ENSG00000104763_8_18074027_A_AG	2.2614e-10	2.19541e-06	-0.385151	-0.32411	0.0563603	0.0580921
ENSG00000104765_8_25664066_T_A	0.0301584	0.0291617	0.0924472	0.104753	0.0363479	0.0467295
ENSG00000104774_19_12645642_A_G	0.000247667	0.000227712	0.15385	0.156514	0.036157	0.0379385
ENSG00000104783_19_43769889_G_A	0.00483256	0.00648509	0.165425	0.138688	0.0490922	0.0439381
ENSG00000104805_19_48897734_C_G	1.10869e-09	3.88553e-06	0.236996	0.210819	0.0370642	0.0400913
ENSG00000104808_19_48928875_G_A	0.00104901	0.00135522	-0.376858	-0.321453	0.0942591	0.0877094
ENSG00000104812_19_48924489_A_G	0.450026	0.565899	-0.0290516	-0.0133717	0.0372692	0.0260138
ENSG00000104823_19_39419074_G_A	0.286651	0.35279	-0.0567662	-0.0388422	0.0526323	0.0437785
ENSG00000104824_19_38968995_C_G	0.579889	0.532958	0.0197952	0.0252186	0.0337196	0.0408492
ENSG00000104825_19_38974521_C_T	0.2717	0.174252	0.0282496	0.0434991	0.0277536	0.0318671
ENSG00000104835_19_38909864_A_G	0	4.44089e-16	-0.431169	-0.410292	0.0419968	0.0452175
ENSG00000104852_19_49069949_C_T	2.08834e-08	1.89726e-05	-0.21851	-0.16548	0.039713	0.034663
ENSG00000104853_19_45332725_A_G	0.39468	0.321219	0.01768	0.0303942	0.0202722	0.0313086
ENSG00000104856_19_44935906_C_G	0.628206	0.48139	-0.00795687	-0.0233588	0.0185332	0.0347533
ENSG00000104859_19_44840322_G_A	0.553976	0.355411	0.0101702	0.03968	0.0237751	0.0468386
ENSG00000104863_19_49078688_T_C	0.00228787	0.00199996	0.16694	0.176819	0.0468262	0.0502282
ENSG00000104866_19_45935867_A_T	0.147253	0.0997335	-0.0481967	0.105186	0.0367682	0.0616056
ENSG00000104870_19_49509317_G_A	7.31142e-11	7.20338e-09	0.196618	0.210326	0.0286973	0.040262
ENSG00000104872_19_48915403_T_C	0.629205	0.449845	-0.00754487	-0.0281146	0.0209261	0.0399189
ENSG00000104880_19_6644841_T_C	0.210184	0.339107	0.0404635	0.0207694	0.0306279	0.0237676
ENSG00000104881_19_45400508_T_C	0.00795889	0.0132074	0.175819	0.140465	0.0558191	0.0506504
ENSG00000104884_19_44729108_A_G	0.51648	0.216256	-0.0111395	0.0877748	0.0372094	0.0731967
ENSG00000104885_19_2880125_C_G	0.0270107	0.0460227	-0.0981339	-0.0785783	0.0382833	0.0366985
ENSG00000104886_19_2238465_ATCT_A	0.000184931	0.000205658	0.238863	0.21971	0.0571241	0.0544786
ENSG00000104889_19_13218664_T_C	0.291792	0.582175	0.0597967	-0.009928	0.0581127	0.0302738
ENSG00000104894_19_49055576_G_T	0.737981	0.60911	-0.00564117	-0.0303659	0.0281817	0.0673257
ENSG00000104897_19_2659523_G_A	0.43495	0.344994	0.0242604	0.0419009	0.0323583	0.0470253
ENSG00000104899_19_2248684_C_T	1.59088e-56	8.39673e-34	0.662959	0.594158	0.0408155	0.0426203
ENSG00000104903_19_13238296_T_A	0.213745	0.194253	-0.0962497	-0.108583	0.0752651	0.0835182
ENSG00000104904_19_2426547_G_A	0.0110703	0.0325577	-0.0891717	-0.069837	0.0299725	0.030223
ENSG00000104907_19_13595465_ATATG_A	0.739416	0.521297	-0.00189909	-0.0195363	0.0162364	0.0319948
ENSG00000104915_19_13149350_T_G	0.122012	0.124749	0.12834	0.112367	0.0773899	0.0686771
ENSG00000104936_19_45759787_ATTTAT_A	0.000285303	0.00119144	0.242637	0.184108	0.0619296	0.051753
ENSG00000104946_19_49691376_GGGCCT_G	0.702384	0.459484	0.00250308	0.0247056	0.0179048	0.0357445
ENSG00000104951_19_49897475_GAC_G	3.20006e-07	1.50511e-10	-0.194583	-0.222331	0.0354256	0.0365368
ENSG00000104957_19_13666087_G_A	0.000561145	0.00102441	0.0909229	0.0813015	0.0226386	0.0218175
ENSG00000104960_19_49840693_G_A	0.0102204	0.00802429	-0.101944	-0.111413	0.0347671	0.0360829
ENSG00000104964_19_3056215_G_A	8.88178e-16	2.22045e-16	-0.236366	-0.422448	0.0301145	0.0541183
ENSG00000104969_19_2053635_A_G	0.107937	0.426802	-0.06916	0.018396	0.0416082	0.0294757
ENSG00000104973_19_49818724_G_C	6.10623e-15	2.47834e-09	-0.181153	-0.161812	0.0227424	0.0233783
ENSG00000104976_19_6951908_C_CA	0.176912	0.365615	-0.0743047	-0.0321661	0.0544892	0.0458736
ENSG00000104979_19_14554121_C_T	0.487259	0.342256	-0.0115905	-0.031784	0.0180857	0.0356114
ENSG00000104980_19_7946028_C_T	1.79184e-22	1.45748e-07	0.524279	0.365159	0.0548543	0.0620595
ENSG00000104983_19_45576979_G_A	0.382125	0.287138	0.0238994	0.0430988	0.0288413	0.0428865
ENSG00000104998_19_14035246_T_C	4.54633e-06	2.42153e-06	0.191098	0.198123	0.0391927	0.0403444
ENSG00000105011_19_14211579_G_GT	0.498261	0.451772	0.0382675	0.0538275	0.0558268	0.0773752
ENSG00000105053_19_49492279_G_A	0.693256	0.403979	0.000943592	0.0352874	0.023874	0.0461548
ENSG00000105058_19_16229114_G_A	0.0338174	0.567062	0.0527793	0.00342345	0.0231304	0.0185171
ENSG00000105063_19_55418838_T_C	0.0890656	0.147289	0.0783932	0.0554331	0.042892	0.0389043
ENSG00000105072_19_16495259_T_C	5.09498e-20	1.89917e-24	0.355041	0.387637	0.0364981	0.0384874
ENSG00000105085_19_17374502_C_T	0.156072	0.185183	-0.0796944	-0.0642206	0.0532914	0.0482834
ENSG00000105088_19_9907833_A_G	3.11397e-10	1.12621e-12	-0.329474	-0.360561	0.0494416	0.0521408
ENSG00000105127_19_14844217_G_T	0.408556	0.669425	-0.0305328	-0.00368506	0.0366655	0.0183467
ENSG00000105135_19_15134728_A_G	4.86948e-13	5.27294e-09	0.236787	0.219526	0.0322128	0.0346298
ENSG00000105136_19_57490144_T_A	0.025256	0.0146549	-0.0878333	-0.112014	0.0377381	0.0408567
ENSG00000105137_19_14935421_A_C	0.591542	0.321534	0.0061545	0.0362672	0.024103	0.0394917
ENSG00000105146_19_56897893_G_A	0.144316	0.166813	-0.103205	-0.0827038	0.0669114	0.0587622
ENSG00000105171_19_29606361_C_G	8.30425e-07	3.06221e-07	0.0967906	0.093766	0.0183799	0.0170023
ENSG00000105173_19_29885886_C_T	0.220114	0.194706	0.0700047	0.0782931	0.0557806	0.0595449
ENSG00000105176_19_29906665_C_T	0.150092	0.10514	-0.0438714	-0.0568102	0.0310544	0.0339906
ENSG00000105185_19_32581163_G_A	1.0999e-15	1.627e-17	0.205987	0.195173	0.0242929	0.0218449
ENSG00000105186_19_32622389_G_A	3.05407e-14	7.18701e-10	0.352598	0.316553	0.0457371	0.0465493
ENSG00000105193_19_39523707_G_GA	0.240911	0.177927	0.0199012	0.0327242	0.0165557	0.0229654
ENSG00000105197_19_39085130_C_CCCT	0.622308	0.526353	0.0103181	0.0182118	0.0203456	0.0279457
ENSG00000105202_19_40401501_C_T	0.22702	0.200425	0.0389798	0.0538532	0.031294	0.0447582
ENSG00000105204_19_40825675_G_GTGTA	0.0946558	0.159436	0.0714721	0.046252	0.0405425	0.0335853
ENSG00000105219_19_41148553_G_A	0.0282762	0.0293581	0.141823	0.12821	0.0545943	0.0507088
ENSG00000105220_19_34803481_A_G	0.197098	0.596968	-0.0534229	-0.00491143	0.0414685	0.023021
ENSG00000105221_19_40642398_C_T	0.74502	0.62866	0.0044893	0.0136872	0.0158087	0.0287264
ENSG00000105223_19_39674887_G_A	0.386051	0.334699	0.0299808	0.0476194	0.0342411	0.0535779
ENSG00000105227_19_40423456_T_C	0.00333357	0.0448133	0.129948	0.073668	0.039559	0.0361413
ENSG00000105229_19_3945484_A_T	0.572639	0.470538	-0.0164062	-0.0289246	0.0303303	0.0416567
ENSG00000105245_19_40676686_C_T	1.03243e-05	0.00238395	0.138966	0.113724	0.0272726	0.0306337
ENSG00000105248_19_4251434_C_A	2.96708e-09	0.333794	0.255346	0.020461	0.0371237	0.0359014
ENSG00000105254_19_36131683_A_G	0.191052	0.209602	0.0512847	0.0420671	0.0370941	0.0332412
ENSG00000105258_19_36122023_G_A	0.0317563	0.267087	0.0701022	0.0293195	0.02984	0.0304672
ENSG00000105270_19_36132064_G_C	4.85145e-07	0.00355569	-0.266585	-0.171145	0.0510442	0.053976
ENSG00000105281_19_46794631_G_A	4.55191e-15	3.17475e-10	-0.309615	-0.26679	0.0407876	0.0384942
ENSG00000105287_19_46765721_T_A	7.35083e-11	2.88697e-07	0.190478	0.166475	0.0281765	0.0280962
ENSG00000105290_19_35838764_T_C	0.435381	0.452508	0.0903058	0.0706569	0.119029	0.0972847
ENSG00000105298_19_4192227_C_T	0.0687045	0.0971556	0.079119	0.0607324	0.0396142	0.0356199
ENSG00000105321_19_47279178_TGTAGTCCCAGCTACTC_T	0.278305	0.633384	0.0838006	-0.00167155	0.0798674	0.0531586
ENSG00000105323_19_41226822_C_G	0.00217401	0.000669113	-0.0637584	-0.103699	0.0208706	0.0323828
ENSG00000105325_19_3528393_T_C	0.000198418	0.000947091	-0.138594	-0.10386	0.0347225	0.0277056
ENSG00000105327_19_48221006_G_A	0.643474	0.581894	-0.0196241	-0.0298917	0.0420139	0.0583599
ENSG00000105329_19_41194155_C_T	0.0751562	0.0835213	-0.10958	-0.0987544	0.0546499	0.0533046
ENSG00000105339_8_141158238_C_T	0.00321816	0.00227025	-0.0965259	-0.11385	0.0293487	0.0340342
ENSG00000105341_19_41410644_C_A	0.121219	0.130248	0.0739674	0.0655299	0.0440964	0.0416567
ENSG00000105355_19_3918256_G_A	0.169788	0.20948	-0.109025	-0.0787969	0.0772442	0.0639319
ENSG00000105357_19_50233699_G_A	5.18236e-09	1.44966e-09	-0.285441	-0.322755	0.047611	0.058105
ENSG00000105364_19_10259866_C_T	0.00360927	0.00282721	0.0896242	0.0927194	0.0267726	0.0266887
ENSG00000105369_19_41239509_C_T	0.203578	0.159403	-0.0722398	-0.106586	0.0583988	0.0773902
ENSG00000105371_19_9892185_C_T	0.122897	0.12944	-0.116837	-0.101565	0.0702319	0.0633798
ENSG00000105372_19_41880441_A_AGGAAG	0.0939128	0.167014	-0.0484182	-0.0340213	0.0260016	0.026314
ENSG00000105373_19_47756221_T_C	0.00441382	0.00612614	-0.0962056	-0.0894525	0.0278374	0.0289286
ENSG00000105376_19_10410288_T_C	0.417551	0.35345	0.0471662	0.0826712	0.0605219	0.0977493
ENSG00000105379_19_50533793_A_G	0.685164	0.360961	0.000455291	0.03394	0.0213193	0.0404995
ENSG00000105393_19_17275197_A_G	1.34991e-08	5.5066e-08	-0.174693	-0.164612	0.0290693	0.0281956
ENSG00000105397_19_10337067_G_A	0.301216	0.383864	-0.0570958	-0.0340761	0.0554455	0.0416173
ENSG00000105401_19_10066447_G_GGAAA	0.400347	0.593814	-0.0262825	-0.00770769	0.0297906	0.0201972
ENSG00000105402_19_47872441_A_G	0.138925	0.0277958	-0.0310082	-0.078588	0.0256925	0.0359047
ENSG00000105404_19_42210645_C_T	0.753598	0.651991	-0.00538258	-0.0139463	0.0203711	0.0322537
ENSG00000105419_19_46438211_G_T	0.303984	0.289099	-0.12471	-0.135135	0.121313	0.132456
ENSG00000105426_19_5263756_G_A	0.00106248	0.000971928	-0.141056	-0.149572	0.0364064	0.0408301
ENSG00000105429_19_43289446_G_C	0.0623059	0.338397	0.0946557	0.030325	0.0476321	0.0446715
ENSG00000105438_19_48060959_T_C	0.656082	0.512673	0.00687693	0.0178179	0.0170096	0.026751
ENSG00000105443_19_48480921_G_C	5.91418e-09	0.000130913	0.276571	0.210768	0.0463203	0.0474157
ENSG00000105447_19_48436291_C_T	0.00329678	0.00281562	0.131818	0.156655	0.0387448	0.0500352
ENSG00000105464_19_48393986_C_A	1.06966e-07	4.74163e-06	-0.409013	-0.361775	0.0678708	0.0692699
ENSG00000105472_19_50726239_G_A	0.00144573	0.00449146	-0.172433	-0.141825	0.044997	0.0441462
ENSG00000105483_19_48252010_T_C	0.00346802	0.0330504	0.13531	0.0730904	0.0428104	0.0336468
ENSG00000105486_19_48156986_GAAGGGGCA_G	0.00479994	7.05757e-06	0.134095	0.209062	0.048801	0.0447119
ENSG00000105497_19_51575102_C_A	7.67499e-07	6.01258e-08	-0.14867	-0.236303	0.0305097	0.0556496
ENSG00000105499_19_48156048_A_C	1.11022e-16	1.11022e-16	-0.379246	-0.32376	0.0315692	0.0336529
ENSG00000105509_19_50861547_T_A	0.640621	0.513987	0.0164116	0.0707196	0.0476357	0.119636
ENSG00000105514_19_11146504_A_G	0.73253	0.566779	-0.00384388	-0.0441867	0.036302	0.0855109
ENSG00000105516_19_48270761_GAGAA_G	0.215944	0.386318	-0.0735683	-0.0311765	0.059965	0.0446816
ENSG00000105518_19_12075917_A_G	0.525871	0.483723	-0.028483	-0.0336865	0.0432048	0.0487361
ENSG00000105519_19_5528523_T_A	0.261146	0.216484	-0.0374938	-0.0563043	0.0334277	0.0482743
ENSG00000105520_19_11348584_T_C	0	0	-0.511125	-0.481321	0.0308199	0.0413827
ENSG00000105538_19_48723999_C_T	3.5054e-46	7.18666e-29	0.653842	0.620756	0.0440308	0.048553
ENSG00000105552_19_48776957_TTG_T	0.048673	0.0581438	0.138664	0.11181	0.0622662	0.0540415
ENSG00000105556_19_603513_C_T	0.0289264	0.40082	-0.114218	0.0285498	0.0459632	0.0573928
ENSG00000105559_19_48875257_A_G	4.31825e-11	1.28657e-07	0.260793	0.260416	0.0375427	0.0496881
ENSG00000105568_19_52204007_T_C	0	1.22669e-08	-0.252602	-0.216185	0.0286039	0.0321488
ENSG00000105576_19_13638587_A_G	0.42833	0.452451	0.045161	0.0382138	0.0555193	0.0514382
ENSG00000105583_19_12343728_T_C	0.246215	0.524566	0.0544603	0.011771	0.0476688	0.0272701
ENSG00000105607_19_12899706_A_G	6.35151e-14	5.04862e-15	0.248376	0.249675	0.0318334	0.0329296
ENSG00000105612_19_13083649_G_C	0.135441	0.179903	-0.0754465	-0.0552414	0.0480808	0.0416034
ENSG00000105617_19_54230513_T_C	0.671307	0.355637	0.000700272	0.0590603	0.0230728	0.0691439
ENSG00000105618_19_54810285_A_AT	0.0871924	0.15657	0.0737051	0.0421512	0.0420364	0.0303219
ENSG00000105619_19_53791583_AGT_A	0.11709	0.359816	-0.0527986	-0.0195324	0.0322098	0.026136
ENSG00000105639_19_17840943_G_C	0.0134981	0.0177438	-0.203357	-0.165442	0.0706567	0.0626119
ENSG00000105640_19_18760453_C_G	0.0846535	0.0774968	-0.0651885	-0.0794811	0.0346091	0.0456204
ENSG00000105641_19_18297709_C_A	0.643639	0.265157	-0.000982168	0.0479373	0.0308737	0.0464874
ENSG00000105643_19_17040105_G_C	0.00951718	0.0079711	0.106149	0.112538	0.0351766	0.0361858
ENSG00000105647_19_17789349_C_T	0.710319	0.48442	-0.00299539	0.0250871	0.0218048	0.0388305
ENSG00000105649_19_18093390_C_T	0.23086	0.290206	-0.0823814	-0.0530014	0.0689016	0.052323
ENSG00000105650_19_17810398_A_G	0.342459	0.315313	0.104502	0.12904	0.111595	0.135768
ENSG00000105655_19_18310880_G_A	0.0121972	0.0134173	0.100556	0.0928129	0.0333829	0.0325841
ENSG00000105656_19_18464383_A_G	8.75786e-18	2.09229e-12	0.4224	0.420063	0.0475416	0.055051
ENSG00000105662_19_17752116_C_G	0.466675	0.244663	-0.0141892	-0.0781192	0.0300536	0.0719727
ENSG00000105664_19_18371548_G_A	0.099446	0.0839997	0.0641332	0.0822142	0.0369627	0.0473153
ENSG00000105669_19_18921828_T_C	0.00416589	0.00342374	0.0739719	0.108197	0.0230664	0.0413691
ENSG00000105671_19_18885517_T_TG	0.515547	0.394522	-0.015674	-0.029321	0.0257013	0.0353953
ENSG00000105672_19_35644377_C_CT	8.66857e-15	1.17285e-15	0.50047	0.505083	0.0599756	0.0606001
ENSG00000105676_19_18613505_C_A	0.123286	0.204513	0.0488921	0.0336192	0.0292181	0.0284098
ENSG00000105677_19_35552195_T_C	8.11454e-14	3.93151e-08	0.142632	0.132258	0.0182042	0.0203737
ENSG00000105696_19_18613347_G_A	0.0022021	0.00345898	-0.180104	-0.147427	0.0503056	0.0440593
ENSG00000105698_19_35318897_A_G	2.08703e-07	2.34562e-06	-0.140473	-0.115456	0.0268892	0.0217556
ENSG00000105699_19_35228203_A_G	1.83409e-13	3.94129e-14	-0.338507	-0.355728	0.0441139	0.0481999
ENSG00000105700_19_18583233_T_C	1.73077e-08	5.77337e-05	-0.173145	-0.134163	0.0296494	0.0290165
ENSG00000105701_19_18552689_G_A	0.0647968	0.0398285	-0.0519214	-0.0828807	0.0284923	0.0405482
ENSG00000105705_19_20117514_C_T	0.57932	0.704325	0.0173281	0.00470863	0.0289387	0.0159355
ENSG00000105708_19_19835828_A_G	0.0864019	0.074665	0.0741006	0.0830305	0.0402001	0.0436866
ENSG00000105711_19_34235939_A_G	0.0781396	0.0661798	0.0963856	0.124236	0.0512551	0.0658577
ENSG00000105717_19_19677730_T_TAGAG	0.19494	0.211998	-0.0859723	-0.0713889	0.063693	0.0563906
ENSG00000105722_19_42220331_C_T	0.686902	0.439267	0.00252064	0.0510939	0.0255704	0.0724279
ENSG00000105723_19_43161395_G_A	0.490844	0.447268	0.0312973	0.0371544	0.0440808	0.0496179
ENSG00000105726_19_20145114_C_T	0.345001	0.256387	-0.0394643	-0.0749225	0.0455812	0.0705631
ENSG00000105732_19_41136902_C_G	0.242934	0.225968	-0.0734967	-0.0766083	0.0608294	0.0623489
ENSG00000105737_19_42084847_G_A	9.84123e-05	0.000105668	0.350538	0.337816	0.0767996	0.0799086
ENSG00000105738_19_38013115_C_G	0.560518	0.19059	0.00312462	0.0859955	0.0287374	0.0680534
ENSG00000105750_19_20972752_T_C	0.00214195	0.00189103	0.163697	0.164578	0.0453733	0.0446499
ENSG00000105755_19_43540396_C_T	2.73282e-08	1.87229e-05	0.250002	0.203535	0.0440546	0.0418057
ENSG00000105767_19_42981725_GTTC_G	0.486933	0.500344	-0.0531051	-0.0437435	0.0759285	0.065388
ENSG00000105771_19_43754550_G_T	1.42108e-16	0.00732821	0.254111	0.113118	0.0295787	0.0435754
ENSG00000105778_7_32582369_GAGAGAGA_G	1.47357e-05	0.000281389	0.097427	0.0880178	0.0196846	0.0207538
ENSG00000105784_7_88593488_G_GA	0.368693	0.351298	-0.103815	-0.110352	0.116029	0.123598
ENSG00000105792_7_90331268_GAGAA_G	0.0964265	0.0814033	-0.0753677	-0.109561	0.0432529	0.0650258
ENSG00000105793_7_90340517_A_G	8.36033e-12	2.35562e-10	0.162687	0.162873	0.022815	0.0246804
ENSG00000105808_7_102678568_G_T	0.000208575	0.000211096	0.339948	0.330187	0.0785471	0.0801481
ENSG00000105810_7_92614405_C_T	0.432112	0.539897	-0.0239507	-0.0113711	0.0281954	0.0198753
ENSG00000105819_7_102467188_G_A	0.635443	0.677633	-0.027354	-0.0159809	0.0584503	0.0421366
ENSG00000105821_7_103828395_TGTGA_T	0.477585	0.185986	-0.00934627	-0.0503666	0.0244878	0.0411212
ENSG00000105825_7_93922116_C_T	1.0093e-12	4.08027e-10	-0.212573	-0.22068	0.0288837	0.0374595
ENSG00000105829_7_94833127_CAT_C	0.522081	0.385627	0.0132479	0.0269795	0.0224018	0.0315535
ENSG00000105835_7_105965153_A_G	0.233501	0.321402	-0.0481019	-0.0284746	0.0394637	0.0302013
ENSG00000105849_7_19710534_C_A	8.1334e-30	4.61036e-16	0.577711	0.536435	0.0498265	0.0550835
ENSG00000105852_7_95354042_C_T	1.11022e-16	3.48156e-08	-0.395504	-0.293366	0.0457567	0.0466234
ENSG00000105854_7_96421710_T_C	0.513789	0.384076	-0.0142186	-0.0265855	0.0232732	0.0306065
ENSG00000105855_7_20089076_C_G	0.00021934	7.55877e-06	-0.113644	-0.25113	0.0323486	0.061949
ENSG00000105856_7_106570557_A_G	0.414258	0.338591	-0.0233572	-0.0406392	0.0289475	0.0454421
ENSG00000105865_7_106821993_T_C	0.0745978	0.0355098	0.0662064	0.108032	0.0395286	0.0486226
ENSG00000105866_7_22242733_C_T	0.189777	0.638023	0.0528542	-0.00340718	0.0403682	0.0228787
ENSG00000105875_7_135246937_C_T	2.5887e-05	0.000144029	-0.22213	-0.181334	0.0493429	0.0432183
ENSG00000105877_7_21543346_A_T	9.87321e-13	0.00325875	-0.319019	-0.1289	0.0427929	0.0443148
ENSG00000105879_7_107729589_G_A	5.03807e-10	4.51899e-07	-0.15741	-0.140521	0.0238569	0.0239739
ENSG00000105880_7_97881389_C_A	0.764983	0.598632	0.00222056	0.0150556	0.0121863	0.0293818
ENSG00000105887_7_135174412_T_G	0.028653	0.063596	0.0858447	0.0697336	0.0339752	0.0364421
ENSG00000105889_7_22488971_C_T	3.26284e-12	1.99642e-07	0.542669	0.447697	0.0738903	0.0700708
ENSG00000105894_7_137352394_A_G	1.14477e-05	2.51929e-05	0.201938	0.175848	0.0425952	0.0379322
ENSG00000105926_7_24583304_C_A	0	1.56536e-11	-0.202493	-0.173053	0.0226422	0.0224286
ENSG00000105928_7_24756922_C_G	1.64955e-07	1.90089e-07	0.207934	0.200273	0.0378617	0.0371739
ENSG00000105929_7_138757550_T_C	0.0181109	0.0182167	0.226184	0.21214	0.0822278	0.0795889
ENSG00000105939_7_139040127_G_A	0.0430979	0.0365809	-0.0806167	-0.0898377	0.0358977	0.0390208
ENSG00000105948_7_139137758_T_TGTTC	0.124184	0.138247	-0.076525	-0.0605498	0.0471259	0.0393753
ENSG00000105953_7_44562588_G_T	0.0174681	0.104226	0.0641653	0.0400588	0.0237832	0.0252374
ENSG00000105963_7_923763_T_G	0.019537	0.0183404	0.222958	0.233387	0.0831617	0.0884298
ENSG00000105968_7_44105940_T_C	0.203005	0.530174	-0.0585204	-0.00995122	0.0463747	0.0241966
ENSG00000105971_7_116511284_T_C	0.00930846	0.0491484	0.0887186	0.0594103	0.030302	0.0285498
ENSG00000105974_7_116409065_A_G	0.810429	0.622352	-2.7521e-05	-0.0123579	0.0133605	0.0255706
ENSG00000105976_7_116675151_T_C	5.64402e-08	3.01472e-05	0.219817	0.181175	0.0388017	0.037825
ENSG00000105982_7_156638860_T_C	4.59847e-10	1.9293e-09	0.875032	0.8235	0.13278	0.12679
ENSG00000105983_7_156892698_CG_C	0	2.10942e-15	-0.302444	-0.232118	0.0228019	0.0268021
ENSG00000105991_7_26913945_C_G	0.32007	0.341023	0.0622262	0.0464722	0.0626196	0.0488117
ENSG00000105993_7_157303034_G_A	0.26815	0.444193	-0.0609958	-0.025096	0.0556609	0.042601
ENSG00000105996_7_27132952_G_A	0.0223721	0.0381946	0.227841	0.172698	0.0869432	0.0795382
ENSG00000105997_7_27152469_A_AGGCCT	0.000114486	0.000158612	0.225129	0.207963	0.0513649	0.0516211
ENSG00000106003_7_2513352_A_C	1.22738e-05	0.000466551	0.23416	0.200455	0.0480847	0.0507199
ENSG00000106004_7_27152469_A_AGGCCT	8.76742e-35	7.30633e-12	0.376393	0.338001	0.0301022	0.0411364
ENSG00000106006_7_27152469_A_AGGCCT	4.74568e-19	1.00827e-06	0.29525	0.265674	0.0320921	0.044149
ENSG00000106009_7_2547979_A_G	0	1.60258e-09	-0.319	-0.205305	0.0374333	0.0322372
ENSG00000106012_7_2699395_C_A	0.231646	0.305103	0.0669883	0.0389337	0.0565615	0.0397217
ENSG00000106025_7_120994329_T_C	0.278736	0.338264	-0.0521289	-0.0379023	0.0470057	0.0412133
ENSG00000106028_7_141543994_G_A	0.0810452	0.0907253	0.0475751	0.0348764	0.0250071	0.0194734
ENSG00000106031_7_27761494_C_A	0.509477	0.551996	0.0380827	0.0241884	0.0580137	0.0413531
ENSG00000106034_7_120989162_G_A	3.92445e-07	2.37485e-07	0.180324	0.215082	0.0341446	0.0485841
ENSG00000106049_7_28510124_A_T	0.0061227	0.00480415	-0.101864	-0.119272	0.0326926	0.0383058
ENSG00000106052_7_28415190_T_C	0.404384	0.34205	0.0255998	0.0350827	0.0304251	0.0374102
ENSG00000106066_7_29154813_C_T	1.11096e-17	4.08089e-10	0.566331	0.493659	0.0636933	0.0639537
ENSG00000106070_7_50839610_C_A	0.297666	0.40866	0.0698695	0.0306218	0.0701997	0.0411897
ENSG00000106077_7_74372400_CT_C	0.673052	0.530971	0.00906718	0.0284488	0.0292811	0.0490945
ENSG00000106078_7_51307447_A_G	3.92102e-06	0.00174723	0.206361	0.146074	0.0422209	0.0420666
ENSG00000106080_7_29789663_C_T	0.282793	0.478549	-0.060385	-0.0195448	0.0577635	0.0358565
ENSG00000106086_7_30030928_C_G	3.67117e-06	1.14713e-06	0.149377	0.176016	0.0309096	0.0385607
ENSG00000106089_7_74172001_T_C	0.0996408	0.114886	-0.0632658	-0.0540991	0.0350919	0.0333882
ENSG00000106100_7_31368319_C_A	0.596738	0.503807	-0.0170882	-0.0266632	0.0332957	0.040753
ENSG00000106105_7_30657741_T_A	0.0502829	0.10395	0.0960189	0.0682648	0.0440724	0.0419552
ENSG00000106123_7_142854785_G_A	9.04779e-48	2.07563e-27	0.783629	0.689279	0.0535293	0.0533708
ENSG00000106125_7_30299404_G_A	0.33356	0.298727	-0.0464784	-0.0545044	0.0473232	0.0532365
ENSG00000106144_7_142971283_T_C	0.388158	0.532311	-0.030707	-0.0130103	0.034385	0.0240272
ENSG00000106153_7_56111968_AT_A	3.15466e-50	1.73105e-17	0.474301	0.36779	0.0324661	0.0381658
ENSG00000106211_7_76436949_C_T	0.122731	0.00355812	0.0364103	0.133705	0.0310585	0.038931
ENSG00000106236_7_98653433_T_G	1.5138e-06	2.29218e-06	0.341747	0.317943	0.0647406	0.0644176
ENSG00000106244_7_98497518_A_G	0.705086	0.581402	-0.00656821	-0.018771	0.0201688	0.03573
ENSG00000106245_7_99573826_C_T	0.0479132	0.0237707	-0.0610765	-0.118117	0.0324054	0.0514251
ENSG00000106246_7_98847518_G_C	0.64753	0.613065	-0.0263076	-0.0287153	0.0558017	0.0584721
ENSG00000106258_7_99280737_CA_C	6.59683e-07	6.16421e-07	-0.31116	-0.30772	0.0596	0.0597372
ENSG00000106261_7_100668458_T_C	0.0526386	0.0446613	-0.0717895	-0.0827325	0.0338004	0.038474
ENSG00000106263_7_1554022_G_A	0.0299308	0.0351158	0.0700527	0.0595691	0.0282517	0.0259256
ENSG00000106266_7_2359526_C_G	0.00687886	0.0327957	-0.106249	-0.0798859	0.0332174	0.0343532
ENSG00000106268_7_2283853_T_C	0.000486919	0.000853964	0.171328	0.150684	0.0412338	0.0395407
ENSG00000106278_7_121765707_A_G	0.589089	0.553065	0.04515	0.058172	0.0836502	0.107338
ENSG00000106290_7_100787754_G_A	0.163823	0.369002	0.0530693	0.0205573	0.0373634	0.0265349
ENSG00000106299_7_123751587_C_T	0.000403272	0.000359825	-0.121308	-0.138908	0.0298661	0.0385751
ENSG00000106305_7_6975206_C_T	0.22209	0.155758	-0.060422	-0.109886	0.0534606	0.0804718
ENSG00000106327_7_100928185_A_G	0.181153	0.421087	0.111576	0.0280384	0.0850539	0.0566709
ENSG00000106328_7_128412666_G_A	0.708516	0.646873	0.0179519	0.0345915	0.0520444	0.0865611
ENSG00000106330_7_101138430_T_TCGCGCCCCC	0.399399	0.501384	0.0477949	0.0239743	0.0576679	0.0397165
ENSG00000106333_7_101551180_C_A	0.291794	0.326991	0.0541409	0.0435639	0.0499531	0.0452709
ENSG00000106344_7_128433102_A_AT	0.0791496	0.292796	-0.0788124	-0.0282955	0.0435695	0.030776
ENSG00000106346_7_6241122_A_G	0.441314	0.401567	-0.0448168	-0.0588956	0.0574082	0.0748199
ENSG00000106348_7_128332464_G_A	0.354403	0.262181	-0.0245383	-0.0488923	0.028073	0.0470922
ENSG00000106351_7_101414254_C_T	0.524253	0.55688	0.0443578	0.0319406	0.0698022	0.0557075
ENSG00000106355_7_32779744_A_G	0.16939	0.175683	-0.0793906	-0.0693606	0.0546846	0.0495077
ENSG00000106366_7_101131468_A_G	0.132111	0.122703	0.107068	0.122781	0.0663324	0.0789552
ENSG00000106367_7_101157354_G_A	2.47811e-09	5.19114e-08	-0.173235	-0.157595	0.0278176	0.0262112
ENSG00000106392_7_7269888_A_G	0.00480157	0.0042572	-0.125706	-0.134818	0.037526	0.0411432
ENSG00000106397_7_101217120_C_T	0.000673095	0.00105363	0.135509	0.125898	0.0327006	0.0335889
ENSG00000106399_7_7794838_A_G	0.274762	0.0409421	-0.0207043	-0.077731	0.0291064	0.0381271
ENSG00000106400_7_101217355_T_C	0.0123055	0.0154991	0.0961099	0.0862715	0.0320184	0.031512
ENSG00000106404_7_101205631_A_G	3.12959e-05	0.000329911	0.223247	0.185623	0.0485609	0.0463689
ENSG00000106415_7_8216825_T_C	1.91664e-05	1.54445e-05	-0.227691	-0.231587	0.0500875	0.0510649
ENSG00000106443_7_11083701_C_T	6.9366e-05	0.0003204	-0.13003	-0.113772	0.0281492	0.0273341
ENSG00000106459_7_129312832_G_A	0.210287	0.386686	0.0402329	0.018419	0.0306135	0.0252932
ENSG00000106460_7_12102651_A_G	0.00102806	0.0182645	0.0798884	0.0550733	0.0222146	0.0208051
ENSG00000106462_7_148885443_C_T	0.000222184	0.00103858	-0.110167	-0.103614	0.0248619	0.0279374
ENSG00000106477_7_131133830_T_G	0.230244	0.251763	0.0512621	0.0386607	0.0415179	0.0334568
ENSG00000106479_7_149821059_A_G	0.000557303	0.000471476	-0.0965318	-0.103508	0.0243191	0.0271594
ENSG00000106483_7_37990183_G_T	0.605988	0.64486	0.028113	0.0184029	0.053858	0.0417091
ENSG00000106511_7_15614316_G_A	0.0569597	0.0721774	-0.113499	-0.091484	0.0530049	0.047612
ENSG00000106524_7_16627953_C_T	2.9906e-14	3.13621e-17	0.325802	0.393764	0.0416388	0.0518576
ENSG00000106537_7_16812733_G_A	7.36772e-05	1.05393e-05	0.18731	0.26595	0.0471606	0.0669105
ENSG00000106538_7_150312543_A_C	1.03388e-12	2.30921e-14	0.375314	0.392699	0.0497446	0.05183
ENSG00000106541_7_16805039_T_C	2.20428e-29	9.03038e-24	0.754167	0.746194	0.0629048	0.0678615
ENSG00000106546_7_17478140_C_A	0.0053719	0.179979	0.158097	0.0528043	0.0500889	0.0494402
ENSG00000106554_7_132242229_T_C	0.560792	0.427412	0.0136538	0.0275278	0.0259627	0.0357318
ENSG00000106565_7_150801721_G_A	0	6.75791e-10	-0.679946	-0.539797	0.0727537	0.0704123
ENSG00000106571_7_42458107_T_A	0.00171859	0.0263345	0.138935	0.0990561	0.0371155	0.0412213
ENSG00000106588_7_42888362_A_G	3.3891e-23	0.000279427	0.454134	0.195833	0.0440861	0.0514138
ENSG00000106591_7_42914218_TTG_T	6.51048e-05	8.84342e-05	-0.185411	-0.165006	0.0413947	0.0373638
ENSG00000106603_7_43593698_A_C	0.15235	0.0839442	-0.0588109	-0.0997476	0.0452923	0.0566298
ENSG00000106605_7_43783526_T_C	0.0708145	0.121596	-0.0598355	-0.0445357	0.0299052	0.0294367
ENSG00000106608_7_43872241_T_G	1.73106e-07	0.000173948	-0.185031	-0.117783	0.0370657	0.0296513
ENSG00000106609_7_67410727_C_T	0.741995	0.596141	0.0044529	0.0202479	0.0258047	0.0410301
ENSG00000106615_7_151754753_A_C	0.100185	0.188621	-0.0567467	-0.0357518	0.0321528	0.0286792
ENSG00000106617_7_151796658_T_A	1.58794e-09	3.70327e-08	0.189461	0.190162	0.0294156	0.0346009
ENSG00000106624_7_44097731_T_G	3.324e-06	3.6539e-05	0.203902	0.174118	0.0405359	0.0378381
ENSG00000106628_7_44761063_G_A	0.000974852	0.00223136	0.158354	0.142138	0.0390075	0.040809
ENSG00000106633_7_44108954_A_G	0.0206249	0.0560461	-0.0995029	-0.0806735	0.0365664	0.0403826
ENSG00000106635_7_73341632_TAAAC_T	0.0278078	0.0400709	0.0770082	0.0610585	0.03088	0.0276477
ENSG00000106636_7_44221545_C_CGCAGCAG	2.48572e-11	2.5091e-14	-0.33445	-0.354763	0.0470243	0.0475543
ENSG00000106638_7_73714097_A_G	5.77183e-10	4.25493e-09	0.223721	0.215474	0.0352005	0.0363484
ENSG00000106665_7_74306651_C_T	0.0344362	0.0424222	-0.128687	-0.100769	0.0538143	0.0448343
ENSG00000106682_7_74450364_T_G	0.643366	0.485089	-0.00848496	-0.0231829	0.023091	0.0343598
ENSG00000106683_7_73714641_C_T	0.0481267	0.0399187	-0.05959	-0.0650068	0.0276364	0.0288134
ENSG00000106686_9_3859604_C_T	0.156861	0.247703	-0.130155	-0.0666312	0.0926646	0.0641124
ENSG00000106688_9_4490013_G_C	0.000539039	0.00942444	0.113249	0.0897992	0.0276509	0.0294429
ENSG00000106692_9_105406752_A_T	0.519826	0.41937	0.0219684	0.0397305	0.0363147	0.0523154
ENSG00000106701_9_104861748_C_T	0.319922	0.274114	-0.0439252	-0.0584418	0.0442583	0.0553688
ENSG00000106714_9_40025677_T_A	0.0448126	0.0464987	-0.40787	-0.360239	0.168513	0.156579
ENSG00000106723_9_87450641_C_T	0.528525	0.270619	0.00902595	0.0356159	0.023889	0.0342071
ENSG00000106733_9_75086992_G_T	1.63736e-12	1.16631e-11	-0.228687	-0.210812	0.0328471	0.0297438
ENSG00000106771_9_109052218_C_T	1.00692e-18	1.26711e-24	0.234382	0.294356	0.0259436	0.0317424
ENSG00000106772_9_76893834_T_A	0.392724	0.34502	0.0448589	0.063663	0.0525908	0.0719573
ENSG00000106780_9_120613311_C_T	1.74302e-10	6.53686e-05	0.266482	0.194173	0.0418396	0.0426326
ENSG00000106785_9_97179056_T_A	0.24967	0.173304	0.043169	0.0891856	0.0408538	0.0695912
ENSG00000106799_9_99096233_C_A	1.11022e-16	3.10862e-15	-0.457964	-0.387345	0.0521249	0.0443352
ENSG00000106803_9_98845650_T_A	0.13805	0.0809521	-0.0683221	-0.120864	0.0499758	0.0684184
ENSG00000106804_9_121194219_G_C	0.0350076	0.0415826	-0.207639	-0.160794	0.0888525	0.0723298
ENSG00000106809_9_92691836_A_G	0.0644938	0.0671157	-0.0911123	-0.0822952	0.0437544	0.0410066
ENSG00000106819_9_92860762_A_G	0.398887	0.371856	0.0483095	0.0565122	0.0558021	0.0657146
ENSG00000106823_9_92587418_G_A	0.00372968	0.00437541	-0.189737	-0.161246	0.0558935	0.0484895
ENSG00000106829_9_79521167_C_T	0.338228	0.491778	-0.0505747	-0.0211403	0.0535639	0.0378568
ENSG00000106853_9_111599137_A_G	0	1.21308e-06	-0.380826	-0.250933	0.0464072	0.0475203
ENSG00000106868_9_112180742_C_G	2.11726e-09	5.01776e-05	-0.335771	-0.269969	0.0525949	0.0560579
ENSG00000106948_9_114434687_T_C	9.58845e-06	0.00825854	-0.218934	-0.114248	0.0483141	0.043275
ENSG00000106952_9_115211759_T_A	0.234257	0.513674	-0.103919	0.0264884	0.0875205	0.0664712
ENSG00000106976_9_127536007_G_A	0.0119652	0.0543505	0.0899514	0.0674706	0.0306399	0.0333253
ENSG00000106991_9_127838998_C_T	1.84984e-05	0.0705569	0.115471	0.0616304	0.024439	0.0326203
ENSG00000106992_9_127874134_C_T	8.13041e-05	8.26993e-05	-0.309891	-0.297428	0.0701615	0.0699875
ENSG00000106993_9_4680407_T_C	1.29726e-05	0.00175609	0.158718	0.126484	0.0318734	0.0342804
ENSG00000107020_9_5438435_C_A	1.69864e-13	7.43849e-15	-0.242255	-0.264934	0.0314628	0.0375368
ENSG00000107021_9_128926253_G_A	0.132754	0.56545	-0.0495158	0.0066855	0.0328026	0.0202681
ENSG00000107036_9_4876202_C_T	0.308798	0.407131	-0.0333516	-0.0171182	0.0312132	0.0215063
ENSG00000107077_9_6757137_C_G	3.78148e-06	0.00026331	0.156803	0.123438	0.0313142	0.029291
ENSG00000107099_9_211725_A_G	1.15526e-11	2.76923e-12	-0.412924	-0.411626	0.0577717	0.0572163
ENSG00000107104_9_701726_A_T	5.94024e-20	2.26496e-13	0.391487	0.299597	0.045861	0.0373229
ENSG00000107130_9_130178414_A_G	0	0	-0.570924	-0.478142	0.0404958	0.0465472
ENSG00000107140_9_35581461_A_G	0.00115694	0.00184401	-0.1532	-0.129942	0.0397401	0.0359753
ENSG00000107159_9_35673894_G_A	0.00243435	0.00324566	-0.310272	-0.270482	0.0856114	0.0834146
ENSG00000107164_9_130582392_A_G	0.000476094	0.00160661	-0.100613	-0.0917164	0.0240922	0.0255078
ENSG00000107175_9_36510402_T_C	0.430887	0.478037	0.0227418	0.0155731	0.026029	0.0217629
ENSG00000107185_9_36117213_C_G	0.665878	0.327574	0.000411317	0.050252	0.0221338	0.0559134
ENSG00000107186_9_13279647_T_C	0	0	-0.637605	-0.571692	0.0390867	0.0416574
ENSG00000107201_9_32492905_C_T	6.66187e-08	1.56988e-08	-0.154156	-0.158401	0.0268747	0.0272591
ENSG00000107223_9_137216103_G_A	0.115833	0.208612	-0.11536	-0.0710479	0.0698759	0.0632467
ENSG00000107249_9_3967758_A_G	0.0504975	0.0896842	0.120963	0.0860988	0.0554492	0.0501138
ENSG00000107262_9_33344254_T_A	0.0290269	0.024237	-0.0784776	-0.107201	0.032488	0.0479812
ENSG00000107263_9_131748013_TA_T	0.0013512	0.00800121	-0.0930386	-0.077259	0.0245391	0.0253872
ENSG00000107281_9_137044154_T_C	9.92332e-11	4.88317e-09	0.285038	0.281757	0.0427064	0.0490933
ENSG00000107282_9_70239237_A_C	0.257457	0.277459	0.0938427	0.0788	0.0811962	0.0730249
ENSG00000107290_9_131913944_C_CTTCA	0.190117	0.172085	0.0470365	0.0644117	0.0344078	0.0509913
ENSG00000107317_9_136682074_G_C	0.747173	0.688007	0.0118029	0.0205001	0.0405081	0.0583084
ENSG00000107331_9_137041401_C_T	0.381666	0.20502	0.0192729	0.0667541	0.0284693	0.0567072
ENSG00000107338_9_38088247_A_G	6.41231e-08	1.18963e-05	0.225674	0.192853	0.0397682	0.0389499
ENSG00000107341_9_34052464_AAAG_A	5.07193e-07	3.18423e-07	-0.203708	-0.221177	0.0386213	0.0457464
ENSG00000107362_9_71759278_C_T	0.010022	0.0197662	0.160083	0.114875	0.0544717	0.045327
ENSG00000107371_9_36875961_T_C	0.390534	0.326078	0.0245917	0.0321641	0.0283547	0.0322439
ENSG00000107372_9_72532633_C_T	0.00033742	0.0019101	-0.144584	-0.121994	0.0337348	0.0338597
ENSG00000107404_1_1589151_C_T	0.0286219	0.0922447	-0.0731773	-0.0508658	0.0296278	0.0303109
ENSG00000107438_10_95291326_C_G	1.44893e-05	3.9722e-05	-0.348699	-0.310432	0.0705958	0.0702358
ENSG00000107443_10_96337350_G_A	0.345596	0.366882	-0.0464374	-0.0377774	0.0477794	0.0419225
ENSG00000107485_10_7057296_T_A	0.170441	0.160183	0.198179	0.213724	0.141216	0.15015
ENSG00000107518_10_114655839_T_C	0.373462	0.29636	-0.0387744	-0.0671103	0.046058	0.0688369
ENSG00000107521_10_98417112_C_T	4.86671e-08	2.19511e-08	0.142648	0.153257	0.0248227	0.0279776
ENSG00000107537_10_13960221_T_C	0.0247283	0.020656	-0.0808084	-0.0920962	0.0319232	0.0361877
ENSG00000107551_10_45710960_A_G	0.75933	0.669539	0.00762515	0.0237079	0.040157	0.0632038
ENSG00000107554_10_100005358_G_C	5.02569e-54	1.15914e-18	0.471847	0.305731	0.0323654	0.033916
ENSG00000107560_10_118139154_G_T	0.000419261	0.00110095	0.114953	0.100577	0.0275437	0.0266489
ENSG00000107562_10_44363703_T_C	0.650889	0.672884	0.0311881	0.0217645	0.0707069	0.0546414
ENSG00000107566_10_101103550_A_T	0.279598	0.293123	-0.0449143	-0.036132	0.0400247	0.0339536
ENSG00000107581_10_118398022_G_A	0.239754	0.41154	0.0299438	0.0128966	0.0231567	0.0191869
ENSG00000107611_10_17118703_C_T	0.612238	0.518384	0.0229362	0.0571796	0.0510781	0.0988475
ENSG00000107614_10_17201352_C_T	7.97449e-05	3.11435e-05	0.156232	0.160707	0.0364088	0.0338722
ENSG00000107625_10_68350719_G_GT	0.587007	0.447278	0.0123761	0.0308521	0.0262829	0.043329
ENSG00000107643_10_48652085_G_C	0.0396362	0.0423928	-0.0738617	-0.0630997	0.0319537	0.0281371
ENSG00000107651_10_119900953_T_G	0.0489595	0.0590454	-0.060886	-0.0527082	0.0271583	0.026626
ENSG00000107669_10_121742635_G_C	0.0275	0.0487473	-0.0820694	-0.0707596	0.0319933	0.0344076
ENSG00000107672_10_121863439_G_A	7.38601e-05	8.17484e-07	-0.115058	-0.175317	0.0296645	0.0383632
ENSG00000107679_10_122093101_T_A	0.0021367	0.00194126	0.137528	0.138332	0.0375047	0.0377616
ENSG00000107719_10_70942655_G_C	0.335756	0.288136	0.0476767	0.0632796	0.0498613	0.0617935
ENSG00000107731_10_71307322_A_G	0.00743683	0.0135433	0.152656	0.117916	0.0484913	0.0427014
ENSG00000107736_10_71389058_C_T	1.04726e-06	1.01982e-06	0.249935	0.261415	0.048409	0.0555014
ENSG00000107738_10_70899541_C_T	0.135707	0.143438	0.14299	0.124968	0.0903494	0.0826259
ENSG00000107742_10_72097226_A_G	0.00313473	0.00445362	0.161927	0.138162	0.0454003	0.0418797
ENSG00000107745_10_72722194_A_G	0.123509	0.0877389	-0.0538177	-0.075855	0.035405	0.044034
ENSG00000107758_10_74197710_A_G	0.709457	0.661189	0.00943244	0.0130755	0.0230398	0.0295363
ENSG00000107771_10_84319446_AT_A	0.00802122	0.0163657	-0.109673	-0.0945828	0.0340324	0.0351384
ENSG00000107779_10_86364633_T_C	0.340453	0.260161	0.016977	0.0269012	0.0173773	0.0221125
ENSG00000107789_10_87496164_G_A	3.69976e-20	5.1125e-11	0.238645	0.202982	0.0271171	0.0270867
ENSG00000107796_10_88991759_C_T	6.73117e-12	4.46473e-10	-0.311945	-0.287802	0.0456542	0.044594
ENSG00000107798_10_89470228_A_T	0.458098	0.420758	0.0398068	0.0421897	0.052423	0.052438
ENSG00000107815_10_100881934_G_A	0.176987	0.121324	0.0364	0.0590727	0.0280369	0.0394265
ENSG00000107816_10_100873334_C_G	0.0983076	0.336805	-0.0555342	-0.0219549	0.0318334	0.0280971
ENSG00000107819_10_101106094_C_T	0.0042875	0.00376729	-0.152368	-0.153911	0.0450849	0.0442523
ENSG00000107821_10_101714400_C_T	0.361895	0.413317	0.0487418	0.0344838	0.0527925	0.0433909
ENSG00000107829_10_102454631_A_AC	0.0369267	0.0404489	-0.0868194	-0.0845087	0.0355937	0.0383156
ENSG00000107833_10_101272352_A_G	0.111088	0.194927	-0.0610549	-0.0426984	0.0358171	0.035039
ENSG00000107854_10_92711241_TG_T	0.210687	0.29929	0.0659081	0.0425153	0.0516732	0.0439677
ENSG00000107859_10_102520220_T_C	0.00638384	0.0063695	0.209824	0.202877	0.0646405	0.0654635
ENSG00000107862_10_102432427_C_CG	0.0949401	0.233369	-0.0562961	-0.0313097	0.031465	0.0290065
ENSG00000107863_10_24890795_C_G	0.30669	0.36099	-0.0447803	-0.0305773	0.0427991	0.0343035
ENSG00000107864_10_92244346_C_CA	0.54889	0.725626	-0.0414431	0.000675926	0.0718007	0.0488798
ENSG00000107872_10_102454631_A_AC	0.329461	0.102847	-0.0136362	-0.0773802	0.0203621	0.049169
ENSG00000107874_10_102581221_G_GA	0.476092	0.177903	-0.00879761	-0.0500213	0.0232049	0.0401304
ENSG00000107882_10_102518548_T_TC	0.0850644	0.21266	-0.0958692	0.055166	0.0522193	0.0492643
ENSG00000107890_10_27042557_T_C	0.00306665	0.00487802	-0.178718	-0.157556	0.049271	0.0494795
ENSG00000107897_10_27220981_C_A	0.0652961	0.0525157	0.0577145	0.0671602	0.0293748	0.0324382
ENSG00000107902_10_124614367_G_A	2.26504e-06	5.90405e-05	-0.209666	-0.175808	0.04125	0.0389103
ENSG00000107929_10_909566_C_T	1.28097e-07	4.75845e-05	-0.128474	-0.11641	0.0217926	0.0237887
ENSG00000107937_10_1034453_C_T	0.005127	0.0651748	0.0629752	0.0384881	0.0199277	0.0205011
ENSG00000107938_10_125050769_T_C	0.449992	0.349473	-0.0162117	-0.0266806	0.0216212	0.0278387
ENSG00000107949_10_125211283_T_G	0.0579885	0.0667208	-0.115117	-0.097435	0.0535948	0.0487768
ENSG00000107951_10_30362143_G_A	0.000500942	0.000290415	0.0808286	0.0838546	0.0209106	0.0205885
ENSG00000107954_10_103571190_T_A	2.62061e-06	6.5691e-08	-0.202808	-0.337632	0.0446001	0.0746811
ENSG00000107957_10_103811944_G_A	0.00162152	0.00203747	-0.109164	-0.103181	0.0285766	0.0292155
ENSG00000107959_10_3149011_A_G	3.82772e-15	2.51594e-18	0.186984	0.21705	0.0228872	0.0280707
ENSG00000107960_10_103720629_T_A	0.0275136	0.0396749	0.115587	0.0959673	0.0446112	0.0425788
ENSG00000107968_10_30419512_C_T	0.264681	0.365302	0.040724	0.02231	0.0353879	0.0260658
ENSG00000107984_10_52651548_C_A	0.0301965	0.0286208	-0.0918883	-0.107893	0.0363513	0.0486532
ENSG00000108001_10_130545061_G_GT	0.57459	0.476613	0.0243723	0.0470336	0.0482342	0.0714788
ENSG00000108010_10_130189651_GCA_G	0.00738886	0.0193943	0.116295	0.0876017	0.0371526	0.0338396
ENSG00000108021_10_5713869_C_T	0.00623244	0.0168429	0.0851692	0.069931	0.0263873	0.0265288
ENSG00000108039_10_110422950_A_C	0.00520232	0.00475434	-0.0936837	-0.0906162	0.0285028	0.027284
ENSG00000108055_10_110422950_A_C	0.0142217	0.0175488	0.0539754	0.0496805	0.0186404	0.0197031
ENSG00000108061_10_110747761_A_T	0.0255413	0.040139	0.13247	0.108184	0.0501588	0.0484955
ENSG00000108064_10_58073162_T_C	0.293239	0.548572	-0.0339738	-0.00751933	0.0314245	0.016556
ENSG00000108091_10_59930932_C_G	1.44811e-07	1.84167e-05	-0.230124	-0.171663	0.0454714	0.0364055
ENSG00000108094_10_34517816_G_A	0.321754	0.280676	0.0512615	0.0565529	0.0515675	0.0523605
ENSG00000108100_10_35271661_C_T	2.14833e-06	1.83009e-05	-0.125419	-0.127501	0.0232532	0.028666
ENSG00000108106_19_55297648_AC_A	0.341736	0.272325	0.0235351	0.0356445	0.0247971	0.0328259
ENSG00000108107_19_55385959_A_G	3.53639e-09	5.8594e-09	-0.108206	-0.128276	0.0177521	0.0247418
ENSG00000108175_10_79523505_C_T	0.486299	0.406188	-0.0202571	-0.0308873	0.0290508	0.0380343
ENSG00000108176_10_67783627_A_G	2.33624e-12	4.44089e-16	-0.443946	-0.477892	0.0584902	0.0590804
ENSG00000108179_10_79326745_T_TGTGTCTGTGTGTCCATGTGTTTGC	7.55291e-08	6.06504e-08	-0.195778	-0.203701	0.0346053	0.0388319
ENSG00000108187_10_69149748_T_G	0.756882	0.657432	0.00709837	0.0297004	0.0413899	0.0765611
ENSG00000108219_10_80142554_G_A	0.0939519	0.0708912	0.0551965	0.0708577	0.032185	0.0380298
ENSG00000108239_10_94381850_A_G	2.43516e-28	3.33881e-11	0.409243	0.307655	0.037671	0.0409426
ENSG00000108256_17_29110327_C_T	0.158332	0.132267	0.0762944	0.0935005	0.0530007	0.0608384
ENSG00000108262_17_30129417_T_TA	0.121782	0.213022	0.141209	0.0833537	0.0879072	0.0759843
ENSG00000108298_17_39022582_C_T	0.321366	0.38606	-0.041481	-0.0305747	0.0404687	0.0371595
ENSG00000108306_17_39193402_T_C	0.208435	0.520505	-0.0460614	-0.0097069	0.0362642	0.0236076
ENSG00000108312_17_45211367_G_A	0.559931	0.393105	-0.015036	-0.0425702	0.034664	0.0537357
ENSG00000108342_17_40032802_A_G	0.0112317	0.024879	0.105925	0.085107	0.0351613	0.0343657
ENSG00000108344_17_40620154_G_A	0.381189	0.174089	0.0226589	-0.102456	0.0373347	0.0750072
ENSG00000108349_17_40971781_C_T	0.582406	0.445397	-0.00941955	-0.0226999	0.0180988	0.0301462
ENSG00000108352_17_39479233_G_A	0.0627534	0.0683784	0.246497	0.205446	0.120439	0.10638
ENSG00000108370_17_65233330_A_G	0.466486	0.401511	0.0463467	-0.0914087	0.0678136	0.108938
ENSG00000108379_17_46784981_G_A	0.000132066	0.000551018	0.25901	0.197066	0.0641761	0.0521802
ENSG00000108384_17_58841520_AC_A	3.82353e-14	1.41574e-19	0.386202	0.405417	0.0468916	0.0448583
ENSG00000108387_17_59380312_T_C	0.608664	0.339036	0.00563369	0.0817263	0.032119	0.0917026
ENSG00000108389_17_58047913_T_G	0.0827697	0.105789	-0.0792006	-0.0616742	0.0420282	0.0369032
ENSG00000108395_17_59066994_C_T	1.20147e-33	1.27773e-12	0.281268	0.190141	0.0247985	0.0255906
ENSG00000108406_17_60150823_C_G	0.721724	0.617407	0.00584825	0.012166	0.0167591	0.0227363
ENSG00000108423_17_59927568_G_A	0.136433	0.146291	-0.0873306	-0.076136	0.0546436	0.0504009
ENSG00000108424_17_47550327_G_C	0.000996937	0.00596461	0.0718333	0.0603256	0.018803	0.0199554
ENSG00000108433_17_47118484_G_A	0.565177	0.385802	0.00918124	0.0235324	0.018901	0.0268879
ENSG00000108439_17_48037916_A_C	0.0562567	0.0437352	-0.0916383	-0.131533	0.0457602	0.0640737
ENSG00000108443_17_59872681_T_C	0.00445816	0.0128439	-0.125834	-0.104268	0.036244	0.037032
ENSG00000108465_17_47968129_T_C	1.12825e-16	1.20907e-09	0.250996	0.1861	0.0340007	0.0282045
ENSG00000108468_17_48096478_G_A	5.03666e-20	5.49887e-12	0.282584	0.230404	0.0334508	0.0301242
ENSG00000108469_17_75613058_C_T	0.215644	0.629567	0.0453808	0.00287158	0.0366117	0.0193817
ENSG00000108474_17_16337193_C_T	8.00078e-05	0.000408048	0.191366	0.161821	0.0425318	0.0406434
ENSG00000108479_17_76334431_G_A	0.50728	0.541094	0.0465579	0.0338195	0.0703036	0.0567543
ENSG00000108506_17_61353829_C_G	0.249616	0.285751	0.0409854	0.0323607	0.0335718	0.0308348
ENSG00000108509_17_4962633_G_A	0.0781903	0.0845561	0.203147	0.16149	0.108209	0.0881827
ENSG00000108510_17_61219065_C_G	0.680102	0.513137	0.00623901	0.0317337	0.0227001	0.0535438
ENSG00000108515_17_4425554_T_C	0.499407	0.414735	-0.0348169	-0.0735576	0.055495	0.0999438
ENSG00000108518_17_5064404_C_T	0.0167716	0.0260867	-0.146467	-0.122126	0.0508379	0.0494856
ENSG00000108523_17_4990062_G_C	0.00174189	0.00249344	0.0969533	0.0865981	0.0261085	0.0249396
ENSG00000108528_17_4997334_A_G	0.0123895	0.454428	-0.132161	0.0130731	0.0448651	0.0389593
ENSG00000108551_17_17575038_T_C	0.000357215	0.000830818	-0.113674	-0.117863	0.0262178	0.0354353
ENSG00000108556_17_4901872_C_T	9.18487e-71	3.75133e-46	1.44107	1.45489	0.0773027	0.0922733
ENSG00000108557_17_17784583_G_A	0.00724012	0.0123598	-0.185745	-0.159414	0.0568791	0.0575774
ENSG00000108559_17_5393119_AT_A	3.5025e-05	1.51653e-05	-0.100718	-0.107157	0.0223738	0.0228733
ENSG00000108561_17_5423021_C_T	1.359e-06	0.00935971	0.130462	0.0929553	0.0242557	0.0302339
ENSG00000108578_17_30310155_A_G	8.61966e-06	8.96061e-06	-0.155844	-0.149503	0.0315013	0.0304078
ENSG00000108582_17_29520917_G_A	0.0901752	0.0754945	-0.0670046	-0.0851485	0.0374371	0.0471105
ENSG00000108587_17_30378025_G_A	3.54827e-13	4.97424e-08	-0.137811	-0.130715	0.0179839	0.0206048
ENSG00000108588_17_64014342_A_G	0.407915	0.515706	-0.0318894	-0.0176104	0.0372311	0.0302197
ENSG00000108590_17_6611221_A_G	4.51883e-05	6.3119e-05	-0.142378	-0.118527	0.0331772	0.0260024
ENSG00000108591_17_19007498_A_G	0.558434	0.455601	-0.0159534	-0.0276758	0.0281665	0.0381533
ENSG00000108592_17_63699119_T_C	3.73903e-150	1.5065e-117	0.681211	0.603165	0.0255998	0.024739
ENSG00000108599_17_20798270_T_A	0.817164	0.73298	0.00246062	0.0066355	0.0148005	0.0188983
ENSG00000108604_17_63844742_G_C	9.76833e-12	6.5281e-09	0.210185	0.187182	0.0307598	0.0291153
ENSG00000108622_17_64020486_C_T	7.48517e-05	7.67125e-05	-0.135439	-0.152036	0.0299087	0.0400584
ENSG00000108639_17_78181260_T_A	2.52946e-06	0.00022605	-0.178664	-0.152313	0.0337	0.0352016
ENSG00000108641_17_20114503_G_GT	0.488122	0.616115	-0.0473972	-0.0152445	0.0708439	0.0473267
ENSG00000108651_17_31812369_C_T	0.00642788	0.0355345	0.0997572	0.0697244	0.0318922	0.0306877
ENSG00000108654_17_63706193_T_G	0.0540976	0.068025	0.0642295	0.0533413	0.0296208	0.0279857
ENSG00000108666_17_32979135_G_A	0.377404	0.500033	-0.0421553	-0.0182895	0.0483571	0.0298987
ENSG00000108669_17_78456099_T_G	0.507531	0.640111	-0.0350021	-0.0110376	0.0538614	0.0336674
ENSG00000108671_17_32539871_T_C	0.0644859	0.0746231	-0.108301	-0.0980233	0.0514759	0.0515495
ENSG00000108679_17_79770552_G_A	0.61493	0.557063	0.0239197	0.0345553	0.0469878	0.0629581
ENSG00000108688_17_34298364_T_A	0.0468089	0.0381505	0.107226	0.114533	0.0490454	0.048166
ENSG00000108691_17_33922361_C_T	0.259286	0.174296	-0.0397432	-0.0609765	0.0382457	0.045822
ENSG00000108733_17_36065936_G_A	0.0605897	0.281756	0.0518682	0.0201503	0.0252906	0.0215127
ENSG00000108771_17_42112643_C_G	3.58493e-07	4.58292e-05	-0.195645	-0.143593	0.0392614	0.0320304
ENSG00000108773_17_41133536_A_G	0.60393	0.388479	0.00602059	0.0272453	0.0159674	0.0334821
ENSG00000108774_17_42298621_G_A	0.588448	0.49993	0.0143335	0.0255005	0.0263265	0.0392781
ENSG00000108784_17_41817384_T_C	0.681484	0.591951	0.00837606	0.0171543	0.0199304	0.0327407
ENSG00000108786_17_43366279_T_G	0.746011	0.770182	-0.0136368	-0.00743622	0.0453704	0.032889
ENSG00000108788_17_42658210_C_T	0.363795	0.30646	-0.045886	-0.0590857	0.0514618	0.0593159
ENSG00000108797_17_42682055_G_T	1.88045e-07	4.22093e-07	0.22526	0.216558	0.0406804	0.042503
ENSG00000108799_17_42711674_C_G	0.0765759	0.372087	0.0550921	0.0172358	0.0292697	0.0248861
ENSG00000108813_17_49968943_T_G	0.00480002	0.00317122	-0.183545	-0.226627	0.0604326	0.0711182
ENSG00000108819_17_49164280_G_A	0.00744982	0.00900048	-0.157607	-0.129842	0.0502205	0.0424703
ENSG00000108821_17_50548182_G_A	0.234812	0.280094	0.071318	0.0503952	0.0592994	0.0476983
ENSG00000108823_17_50166375_G_A	0	0	-0.670062	-0.694251	0.0432627	0.0564417
ENSG00000108826_17_50052715_G_C	0.0579339	0.0743706	0.0556705	0.0488511	0.0257556	0.026992
ENSG00000108828_17_43324652_C_T	0.0114086	0.00889308	-0.0614643	-0.074431	0.0218236	0.0274299
ENSG00000108829_17_50208408_G_A	0.215793	0.187535	-0.0703636	-0.0856002	0.0559508	0.0651945
ENSG00000108830_17_42726495_G_GATA	0.778233	0.718777	-0.00686531	-0.0118336	0.0274452	0.0365489
ENSG00000108839_17_6986565_T_A	5.06639e-11	5.03952e-12	-0.313435	-0.35515	0.0462055	0.0560947
ENSG00000108840_17_43513753_G_A	0.267421	0.355886	0.0477464	0.0300885	0.0420941	0.034706
ENSG00000108846_17_50634726_C_T	0	1.38071e-06	-0.291071	-0.204682	0.0358107	0.0380968
ENSG00000108848_17_51559013_A_G	0.0785037	0.177293	0.0508973	0.0285129	0.0263802	0.0223326
ENSG00000108852_17_43907481_C_G	1.63761e-29	3.65771e-12	0.718082	0.614514	0.0638873	0.0674406
ENSG00000108854_17_65527608_T_A	0.756113	0.570711	-0.00221367	-0.0159828	0.0170072	0.0289153
ENSG00000108861_17_43779254_A_G	6.0255e-08	5.24208e-06	-0.165748	-0.149071	0.027893	0.0284323
ENSG00000108883_17_44371717_CAG_C	0.130102	0.218387	-0.0642854	-0.0345675	0.0420364	0.0291633
ENSG00000108924_17_54501041_ACT_A	0.445376	0.408836	0.0391359	0.0534901	0.0500805	0.0702947
ENSG00000108932_17_68322403_C_T	0.0597818	0.049852	0.184742	0.214022	0.0933607	0.100195
ENSG00000108946_17_68496214_G_A	1.19198e-10	5.11957e-10	0.163698	0.181709	0.0245438	0.0324221
ENSG00000108947_17_7696541_G_A	1.2094e-10	2.52943e-11	-0.544336	-0.575068	0.0797729	0.0861502
ENSG00000108950_17_68699198_C_T	1.60523e-05	0.000201062	0.248954	0.208175	0.0530602	0.0507493
ENSG00000108953_17_1380704_T_C	5.90629e-07	3.46674e-07	-0.127129	-0.145491	0.0242162	0.0305982
ENSG00000108960_17_55389757_T_C	1.25581e-05	3.29732e-06	-0.134852	-0.160568	0.0295898	0.0356594
ENSG00000108961_17_8311059_CCAT_C	0.372819	0.452999	-0.0748201	-0.0368447	0.0885918	0.0537111
ENSG00000108963_17_2045932_C_T	0.000210923	0.105701	0.147863	0.0659379	0.0350951	0.0452525
ENSG00000108984_17_69500755_C_CA	5.9461e-13	1.42895e-10	0.294785	0.282108	0.0408893	0.0432924
ENSG00000109016_17_21168918_A_G	2.13643e-05	1.86937e-05	0.134013	0.134956	0.0282462	0.0287582
ENSG00000109046_17_27661693_A_T	0.531165	0.461436	0.0263345	0.0394995	0.0422555	0.0566076
ENSG00000109047_17_9911106_T_C	2.22045e-16	2.22045e-16	-0.520063	-0.49953	0.0461506	0.0505986
ENSG00000109062_17_74481246_A_G	0.278797	0.250202	0.0592057	0.0723473	0.0537236	0.0646593
ENSG00000109063_17_10654149_T_C	1.85823e-06	0.00218911	-0.193711	-0.128378	0.0389225	0.0388791
ENSG00000109065_17_75762021_C_CA	0.0988026	0.104625	0.149419	0.125842	0.0840556	0.0726611
ENSG00000109066_17_75431750_A_T	0.0853468	0.184194	-0.103877	-0.0623229	0.0565862	0.0512293
ENSG00000109079_17_27393219_A_G	0.307322	0.628651	0.060376	0.00426108	0.0613219	0.0310173
ENSG00000109083_17_28732501_G_A	0.327415	0.285514	-0.0444275	-0.0530081	0.0450842	0.0502112
ENSG00000109084_17_28398728_T_C	0.0335893	0.0302895	-0.115343	-0.129372	0.0471439	0.0543354
ENSG00000109089_17_74164310_G_C	0.0929468	0.112115	0.0789267	0.0682394	0.0427664	0.0417854
ENSG00000109099_17_15231813_C_T	5.9841e-14	1.19745e-10	-0.215858	-0.217879	0.0280242	0.0343456
ENSG00000109103_17_28239497_A_G	0.235037	0.204025	-0.050426	-0.0570679	0.0417509	0.0443616
ENSG00000109107_17_29324010_C_T	0.00951024	0.0122059	-0.119832	-0.10586	0.0379682	0.0366041
ENSG00000109111_17_28311594_G_GT	0.0090466	0.163697	-0.0504646	-0.0259674	0.0163455	0.0211528
ENSG00000109113_17_28682731_C_T	0.0717602	0.0522989	0.0574747	0.0710238	0.0308962	0.0345517
ENSG00000109118_17_28152803_T_C	0.166541	0.0941266	-0.0452417	-0.0726298	0.0357465	0.0433609
ENSG00000109133_4_41689692_T_C	0.234658	0.366417	0.0504261	0.024161	0.0422405	0.0290892
ENSG00000109158_4_46911311_AT_A	5.48952e-07	6.62709e-06	-0.200572	-0.177309	0.0371629	0.0356097
ENSG00000109171_4_48370068_T_G	1.71018e-10	2.08679e-07	-0.179518	-0.167267	0.0262595	0.0284358
ENSG00000109180_4_48841213_C_T	2.86657e-06	0.000759003	0.115247	0.0926858	0.0222236	0.0223276
ENSG00000109184_4_52044245_G_A	3.59096e-10	6.76716e-07	-0.15958	-0.140934	0.0240085	0.0242266
ENSG00000109189_4_53520496_G_A	0.397942	0.493257	-0.0520678	-0.0270428	0.0628843	0.0439758
ENSG00000109205_4_70234408_C_A	0.00887837	0.00826046	0.219951	0.249939	0.0724293	0.0888238
ENSG00000109220_4_53888936_G_A	0.30974	0.369564	-0.0431606	-0.0273793	0.0417731	0.0312191
ENSG00000109265_4_56048895_C_A	0	0	-0.617138	-0.525456	0.0515153	0.0513417
ENSG00000109270_4_99822680_A_T	0.0473965	0.0453994	0.106528	0.109431	0.0465135	0.049317
ENSG00000109320_4_103465001_C_T	0.0316542	0.0647116	-0.072094	-0.0543332	0.0296061	0.0286573
ENSG00000109321_4_74393974_A_G	0.312148	0.351781	-0.0691945	-0.0496255	0.0685105	0.0544887
ENSG00000109323_4_102690688_C_T	3.33067e-16	0	-0.303988	-0.29681	0.0360737	0.0349446
ENSG00000109332_4_102784783_ACCTCCT_A	1.55431e-15	1.99041e-11	-0.212687	-0.200172	0.0264288	0.0275862
ENSG00000109339_4_87158383_G_A	0.134631	0.15251	-0.0914195	-0.0790689	0.0569028	0.0539754
ENSG00000109381_4_139723937_C_T	0.656214	0.46877	-0.00661584	-0.0251285	0.02235	0.0366268
ENSG00000109390_4_139277955_C_T	6.453e-05	5.36375e-05	0.1177	0.128421	0.0263637	0.0306016
ENSG00000109436_4_140661593_C_T	3.02375e-20	2.64755e-16	0.340648	0.260909	0.0405146	0.0297805
ENSG00000109445_4_141238074_C_T	2.29315e-10	3.88578e-15	-0.253183	-0.308773	0.0382076	0.0435218
ENSG00000109452_4_141363233_C_T	0.618383	0.5457	0.0170186	0.0340139	0.0340441	0.0630695
ENSG00000109458_4_142588841_C_T	0.165799	0.262109	-0.0475536	-0.0311486	0.0323263	0.0301582
ENSG00000109466_4_165224668_G_A	0.0098835	0.0107316	0.184046	0.160596	0.060206	0.0537192
ENSG00000109472_4_165449605_T_C	4.46259e-06	0.000756031	0.375866	0.304269	0.0707256	0.0760183
ENSG00000109475_4_109136600_A_G	0.0962666	0.125446	0.045553	0.0393322	0.0243072	0.0263525
ENSG00000109501_4_6270040_G_GGCGCGGTGGCTGTGGGCA	0.00020848	0.000833428	0.137573	0.116571	0.0316677	0.0301256
ENSG00000109519_4_7067879_G_A	0.00279283	0.00254623	0.112544	0.113988	0.031591	0.0323363
ENSG00000109534_4_110655880_C_T	0.127506	0.136134	0.104613	0.0944414	0.0633105	0.0607616
ENSG00000109536_4_189938237_G_A	9.38065e-05	3.81432e-10	-0.115822	-0.236972	0.0312073	0.0387788
ENSG00000109572_4_169090142_A_G	0.00191552	0.00451049	0.161532	0.125812	0.0447997	0.039241
ENSG00000109576_4_169340780_G_T	0.597947	0.7414	-0.0254942	-0.00310897	0.0497462	0.0245804
ENSG00000109586_4_173328442_A_T	0.0561854	0.134174	0.0635047	0.0369944	0.0311073	0.0252404
ENSG00000109606_4_24791922_G_C	0.401469	0.324362	-0.0350583	-0.0609424	0.043797	0.0665524
ENSG00000109610_4_24796559_C_T	6.36158e-13	3.36474e-10	-0.197539	-0.209355	0.0265612	0.0359944
ENSG00000109618_4_24270331_C_G	0.392934	0.466363	0.035833	0.0223926	0.0407793	0.032023
ENSG00000109625_4_8608718_A_G	0.000140876	0.000670279	-0.216247	-0.178873	0.0504729	0.0473118
ENSG00000109654_4_153222954_C_G	1.37889e-07	3.84104e-07	-0.132002	-0.1236	0.0234451	0.0222617
ENSG00000109667_4_10030892_T_G	0.000139781	9.04838e-05	0.128668	0.152725	0.0311936	0.0389763
ENSG00000109670_4_153195608_A_G	0.170589	0.337579	-0.0502667	-0.0233577	0.0355484	0.0275116
ENSG00000109680_4_25641298_G_A	0.593855	0.503383	-0.0222285	-0.0399832	0.0448296	0.0642271
ENSG00000109685_4_1444144_G_A	0.223758	0.615895	0.0646216	-0.00602438	0.0537712	0.0338295
ENSG00000109686_4_150871249_T_G	0.379607	0.296117	-0.036447	-0.059803	0.0441286	0.0604682
ENSG00000109689_4_26842535_T_TTCCC	0.0433781	0.054966	0.0919624	0.0733959	0.0405758	0.0353381
ENSG00000109705_4_13555153_T_C	0.0674733	0.00542039	-0.0812529	-0.26638	0.0535168	0.0832967
ENSG00000109736_4_3826802_G_A	0.257889	0.301993	-0.0445431	-0.0331787	0.0377023	0.0328203
ENSG00000109738_4_157031902_T_TATA	1.59264e-06	1.47965e-06	0.252904	0.276748	0.0497191	0.0612794
ENSG00000109743_4_16130798_G_T	0.522561	0.634522	-0.0423491	-0.0143498	0.0688875	0.042366
ENSG00000109756_4_158791118_GA_G	3.32198e-07	4.22732e-06	-0.136394	-0.127362	0.0241806	0.024709
ENSG00000109758_4_3883569_T_C	0.326854	0.409953	0.116427	0.0484931	0.128068	0.0641003
ENSG00000109762_4_185210390_GCGGGCCCGGCCGTGGACGCGAGCGTTCCCCGGCGCCCGCGCGCGGCGGGCTC_G	0.0182749	0.0187696	0.141623	0.14025	0.0491565	0.0529012
ENSG00000109771_4_185254850_GA_G	0.0517172	0.0635535	-0.128391	-0.105721	0.0579961	0.0526602
ENSG00000109775_4_185428909_C_T	0.30915	0.0107457	0.0177171	0.10585	0.0332583	0.0369105
ENSG00000109787_4_38990531_A_G	0.163041	0.374219	-0.0529331	-0.0199078	0.0372175	0.026082
ENSG00000109790_4_39197442_A_G	1.11022e-16	1.11022e-16	-0.225931	-0.208709	0.019845	0.0221884
ENSG00000109794_4_185951760_C_A	0.194216	0.172176	-0.111616	-0.152553	0.0851144	0.116998
ENSG00000109814_4_39497845_G_A	0.00156778	0.00174946	-0.1804	-0.165714	0.0473918	0.0456814
ENSG00000109819_4_24472048_C_T	1.35935e-06	1.33264e-08	-0.251684	-0.308391	0.0502484	0.0571607
ENSG00000109832_11_125904191_G_T	3.12408e-05	0.00173788	0.265458	0.208386	0.0577357	0.0587052
ENSG00000109846_11_111800296_T_C	1.57822e-15	1.19654e-12	0.235939	0.230476	0.0293396	0.032011
ENSG00000109854_11_20715205_A_G	0.0195278	0.026621	0.0850228	0.0704337	0.0314638	0.0287572
ENSG00000109861_11_87922595_T_C	6.68314e-17	2.04071e-10	0.43308	0.362869	0.0512752	0.0493669
ENSG00000109881_11_26743108_C_T	0.629052	0.584105	-0.0260119	-0.0340914	0.0525044	0.0667024
ENSG00000109906_11_113283448_G_A	0.441695	0.370657	0.0203706	0.0408314	0.0262722	0.0504701
ENSG00000109911_11_32060876_T_G	0.280244	0.286598	-0.0786133	-0.0667394	0.0713991	0.0618737
ENSG00000109917_11_116829453_C_T	0.0943136	0.189029	-0.0524457	-0.0349209	0.0286701	0.0288301
ENSG00000109919_11_46725066_G_A	0.413023	0.474111	-0.0327435	-0.0179383	0.0395025	0.0250482
ENSG00000109920_11_47588729_T_A	0.501859	0.437276	0.0226846	0.0301043	0.0330672	0.0390127
ENSG00000109927_11_120732451_A_T	0.413788	0.371206	-0.0779788	-0.114899	0.098272	0.138848
ENSG00000109929_11_121283728_G_A	9.75595e-10	3.9359e-05	-0.166852	-0.140903	0.025261	0.0280613
ENSG00000109943_11_122843102_A_G	0.159462	0.228648	0.0731629	0.04831	0.0504592	0.041759
ENSG00000109944_11_122879679_A_C	0.0602251	0.0453925	-0.0978354	-0.125247	0.0497175	0.05803
ENSG00000109956_11_134854532_G_A	1.49879e-63	2.30898e-44	1.15856	1.07993	0.0671673	0.068952
ENSG00000109971_11_123544639_C_A	0.197653	0.237879	0.0852057	0.0646996	0.0641845	0.0557625
ENSG00000110002_11_124383477_T_C	3.17349e-09	2.82663e-13	-0.187695	-0.188435	0.0285597	0.0253589
ENSG00000110011_11_64102911_A_T	0.323716	0.205339	-0.0231816	-0.0618968	0.0265944	0.0531942
ENSG00000110013_11_125183738_A_G	0.124346	0.149109	0.100482	0.0821928	0.0609524	0.0559239
ENSG00000110025_11_64259213_C_T	0.0883043	0.131434	0.0758215	0.0534556	0.0416782	0.03534
ENSG00000110031_11_58559704_C_T	0.0194282	0.02075	0.156986	0.12819	0.0594137	0.0472439
ENSG00000110042_11_59023723_T_G	0.273672	0.287997	0.172173	0.142555	0.158385	0.138548
ENSG00000110046_11_64916099_C_T	2.42095e-12	4.21978e-09	-0.195099	-0.171196	0.0278761	0.0259326
ENSG00000110047_11_64857481_T_G	3.72499e-05	0.000130579	0.205645	0.168316	0.046505	0.0396791
ENSG00000110048_11_59713478_T_C	0.157665	0.149725	0.0747621	0.0776698	0.0496504	0.0522438
ENSG00000110057_11_67994228_A_C	5.84628e-07	2.08253e-06	-0.138253	-0.128818	0.025306	0.0245852
ENSG00000110060_11_125900530_A_C	5.93116e-09	5.52823e-05	0.239052	0.191478	0.0399028	0.0407271
ENSG00000110063_11_126299129_A_T	1.69386e-11	0.000126273	0.392807	0.222552	0.0589369	0.0551217
ENSG00000110066_11_67724810_T_C	0.0031551	0.00336132	-0.20251	-0.191356	0.0570433	0.0578925
ENSG00000110074_11_126269205_T_C	2.67562e-07	9.00568e-07	0.172864	0.156757	0.0313901	0.0290456
ENSG00000110075_11_68630240_C_T	0.0423857	0.0205161	0.0758958	0.149238	0.0392129	0.0629516
ENSG00000110076_11_63803270_A_T	0.359307	0.31173	0.0576373	0.0798525	0.0637649	0.0834162
ENSG00000110080_11_126356768_C_A	0	6.66134e-16	-0.294677	-0.279124	0.031374	0.0330294
ENSG00000110090_11_68866001_CTCCT_C	0.208831	0.231418	-0.0856924	-0.0695061	0.0659455	0.0578287
ENSG00000110092_11_69205247_G_A	0.0130015	0.0138414	0.160105	0.137709	0.0547584	0.0471511
ENSG00000110104_11_60333930_G_A	0.328753	0.656471	0.0333148	-0.00367815	0.034326	0.0216874
ENSG00000110107_11_60051013_C_T	0.658391	0.310126	-0.000965221	-0.0329992	0.0202691	0.0351475
ENSG00000110108_11_61481304_A_G	0.156783	0.209244	-0.063594	-0.0441955	0.0432158	0.0359194
ENSG00000110169_11_5473193_A_G	0.687119	0.58891	0.0135527	0.030843	0.0409911	0.0624334
ENSG00000110171_11_7053956_G_A	0.421549	0.472383	-0.0519375	-0.0326701	0.0657737	0.0469023
ENSG00000110172_11_91185742_A_G	0.177946	0.222087	0.0880018	0.0636139	0.0634545	0.0530834
ENSG00000110200_11_72548989_TA_T	0.37304	0.461818	-0.0370118	-0.0215774	0.0405843	0.031056
ENSG00000110218_11_94075453_C_T	0.000215793	0.000488683	-0.1874	-0.160045	0.0440098	0.0406953
ENSG00000110237_11_73291389_G_A	0.00415575	0.0212556	0.0878519	0.0707378	0.0259171	0.0277367
ENSG00000110274_11_117389788_G_A	0.22664	0.295203	0.0689259	0.0478078	0.0559615	0.0480865
ENSG00000110315_11_10534894_A_T	0.00103334	0.00477262	0.107046	0.0908448	0.0272435	0.027748
ENSG00000110318_11_102549228_GTGTA_G	0.206229	0.170995	-0.0746206	-0.0919839	0.0590444	0.0666461
ENSG00000110321_11_10899965_A_G	3.77671e-05	0.000647005	0.105888	0.0925358	0.0222718	0.0228514
ENSG00000110324_11_117482579_G_T	0.559927	0.391741	-0.0196693	-0.0854235	0.0500388	0.108732
ENSG00000110328_11_11125895_A_G	0.0947693	0.05643	-0.0573416	-0.0830368	0.0355184	0.0420418
ENSG00000110330_11_102517185_A_G	0.0207259	0.027054	-0.0766585	-0.0676975	0.0282759	0.0281589
ENSG00000110344_11_117506803_T_C	0.348424	0.179585	0.0193265	0.0497773	0.0253528	0.0395092
ENSG00000110367_11_119124615_T_C	0.0980487	0.165613	-0.0968717	-0.0705001	0.0543365	0.0532839
ENSG00000110395_11_119436360_T_C	0.0434134	0.0339222	0.0712168	0.0889879	0.0327825	0.0396873
ENSG00000110400_11_120086255_G_A	0.0220947	0.0203306	0.154051	0.155566	0.0573283	0.0572099
ENSG00000110422_11_33084471_C_T	0.0381153	0.123183	-0.0617813	-0.0403972	0.0265218	0.0273531
ENSG00000110427_11_33155115_G_A	0.672639	0.70113	-0.0184109	-0.0122683	0.0421484	0.0334878
ENSG00000110429_11_34290472_A_G	0.782489	0.636955	0.00164888	-0.0193843	0.0198129	0.0460429
ENSG00000110435_11_34865054_T_A	9.9904e-40	3.45453e-22	0.391868	0.352237	0.0295431	0.032787
ENSG00000110436_11_34661215_T_C	0.584489	0.612714	0.0337257	0.0244182	0.0611215	0.0492734
ENSG00000110442_11_35483359_C_T	0.148123	0.132734	0.126166	0.142076	0.0839875	0.0920877
ENSG00000110446_11_60933519_A_G	0.0650092	0.0100695	0.047651	0.105573	0.0299413	0.0386656
ENSG00000110455_11_44066439_G_T	2.29808e-27	5.40451e-21	0.859182	0.887951	0.0749627	0.0941525
ENSG00000110492_11_47281724_T_C	0.817123	0.737425	0.00261547	0.00971584	0.0200989	0.0344888
ENSG00000110497_11_47328418_C_A	0.646808	0.483898	0.00815837	0.0232158	0.0230708	0.0343559
ENSG00000110514_11_47285079_C_T	1.11022e-16	1.27565e-13	-0.419137	-0.413233	0.0456874	0.0513934
ENSG00000110536_11_46989229_C_CA	0.0389505	0.0359158	0.122577	0.129554	0.051326	0.0548908
ENSG00000110583_11_63854828_A_T	0.0536171	0.355304	0.0804081	0.0215486	0.0395868	0.0283768
ENSG00000110619_11_3063261_C_T	0.0850808	0.107137	-0.0975902	-0.076461	0.0520185	0.0456984
ENSG00000110628_11_2908429_G_A	0	0	-0.43146	-0.451604	0.039659	0.0494809
ENSG00000110651_11_2345992_C_G	2.96319e-13	6.16886e-06	-0.462824	-0.367547	0.059055	0.0653051
ENSG00000110660_11_107889276_G_A	1.15136e-07	6.16469e-07	0.345271	0.266441	0.0685354	0.0499438
ENSG00000110680_11_15179614_C_T	0.253781	0.305554	0.0965524	0.0619728	0.0859713	0.063197
ENSG00000110693_11_15941038_T_C	0.235574	0.298519	-0.0567315	-0.0403344	0.0465969	0.0404299
ENSG00000110696_11_16604975_G_C	8.88178e-16	9.30841e-10	-0.188233	-0.173415	0.0227428	0.0246277
ENSG00000110697_11_67968338_C_T	0.66478	0.526799	0.00618617	0.0159418	0.0150195	0.0240056
ENSG00000110700_11_16273600_T_G	0.0498504	0.135082	0.0811957	0.0557495	0.037347	0.0387223
ENSG00000110711_11_68163043_T_TAA	0.09759	0.159234	0.0350119	0.0244557	0.0178403	0.0185734
ENSG00000110713_11_2919262_T_C	0.298246	0.0409846	0.0271562	0.175589	0.0450763	0.0769347
ENSG00000110717_11_68010856_A_G	7.08769e-16	2.92247e-11	0.198482	0.187524	0.0241584	0.0256874
ENSG00000110719_11_68147884_G_A	0.00250584	0.0129303	-0.111876	-0.0947291	0.0303869	0.0333925
ENSG00000110721_11_68136450_C_CA	0.000916366	0.00184425	-0.143297	-0.131042	0.0350957	0.0368262
ENSG00000110723_11_107687076_A_G	0.269415	0.295243	0.100475	0.0777554	0.0907519	0.0754105
ENSG00000110756_11_18331138_C_G	2.20589e-08	1.64461e-10	0.121493	0.140859	0.0207076	0.0235615
ENSG00000110768_11_18335633_A_G	8.89277e-16	3.90912e-10	0.156395	0.141326	0.0190504	0.0195143
ENSG00000110777_11_111378886_G_A	5.26611e-05	0.000167145	-0.299176	-0.261322	0.0658745	0.0650036
ENSG00000110799_12_5812299_A_AAAG	0.440375	0.393335	0.051657	0.0710013	0.0673684	0.0890149
ENSG00000110801_12_121738983_TC_T	0.320893	0.410979	0.0383946	0.0214112	0.037751	0.0272521
ENSG00000110811_12_6831648_C_T	2.94205e-05	0.000266572	-0.225984	-0.198084	0.0480359	0.0494696
ENSG00000110841_12_27574018_A_G	1.0904e-09	0.00182058	0.119296	0.0818346	0.0187608	0.0216394
ENSG00000110844_12_49259238_C_CT	0.644688	0.689283	0.0184961	0.0109561	0.0382299	0.0289551
ENSG00000110851_12_107395722_A_G	0.178586	0.113653	0.0383029	0.0562195	0.0300978	0.0353588
ENSG00000110871_12_120518054_G_A	4.5395e-25	1.49327e-15	0.25372	0.221999	0.0256246	0.0249838
ENSG00000110876_12_108305294_G_A	0.738404	0.507758	-0.00168652	0.0207386	0.0203133	0.0332631
ENSG00000110880_12_108636953_T_C	0.0217739	0.0207139	-0.0823652	-0.0855933	0.030667	0.0333383
ENSG00000110881_12_49934953_G_A	0.00799254	0.0959939	-0.255489	-0.117121	0.0852349	0.0774846
ENSG00000110888_12_30561626_C_T	0.231798	0.527032	-0.0478846	-0.0100908	0.0401123	0.0230988
ENSG00000110900_12_30991949_A_G	0.0192181	0.0139784	-0.12477	-0.152207	0.0487972	0.0550453
ENSG00000110906_12_109467563_C_A	0	0	-0.287863	-0.259113	0.0221381	0.0219391
ENSG00000110911_12_50950988_G_GT	3.63497e-05	0.000431754	0.182306	0.159389	0.0379497	0.0396048
ENSG00000110917_12_120998573_A_C	0.399657	0.10118	-0.0100477	-0.0375026	0.0185134	0.0222201
ENSG00000110921_12_109220386_G_A	0.57732	0.549259	-0.0343024	-0.0395132	0.0593334	0.0695207
ENSG00000110925_12_51046690_C_G	0.00489946	0.00499593	-0.171591	-0.157114	0.0507065	0.0467906
ENSG00000110931_12_120947359_C_G	0.326934	0.629214	-0.0459753	0.00690403	0.0479534	0.0286246
ENSG00000110944_12_55352066_G_C	0.0928031	0.0981806	-0.136913	-0.12267	0.073771	0.0694324
ENSG00000110955_12_57582335_A_G	0.329695	0.419436	-0.0314545	-0.0180901	0.0303491	0.0235441
ENSG00000110958_12_56558229_G_A	0.112658	0.132015	0.0933532	0.0803625	0.0541623	0.0519023
ENSG00000110987_12_121963595_A_G	0.000219789	0.00934948	-0.110237	-0.0861245	0.0255692	0.0277447
ENSG00000111011_12_122693863_C_T	0.148332	0.15584	0.0620889	0.0583474	0.0399378	0.0403878
ENSG00000111012_12_56941648_A_AT	0.715274	0.67552	0.0157183	0.0197067	0.0422307	0.0507093
ENSG00000111057_12_52946609_G_A	0.026408	0.012696	0.0729197	0.111057	0.0331149	0.0419881
ENSG00000111058_12_81418881_A_T	0.278311	0.249231	-0.0851938	-0.105367	0.0782252	0.0946922
ENSG00000111077_12_53056216_C_T	0	1.66533e-15	-0.343134	-0.282758	0.0340345	0.0321249
ENSG00000111087_12_57860598_G_A	0.590756	0.646807	0.0345792	0.0187055	0.0656836	0.0460245
ENSG00000111110_12_62764010_C_T	0.000259226	0.000267122	0.293851	0.279194	0.0708611	0.0705357
ENSG00000111142_12_95447891_G_C	0.0155361	0.0124538	-0.117733	-0.163913	0.0440197	0.065575
ENSG00000111144_12_96000147_A_T	0.00918345	0.0845486	-0.248483	-0.109131	0.0863929	0.0689205
ENSG00000111145_12_95969528_G_A	0.314677	0.398165	0.0386949	0.0238949	0.0372055	0.0297723
ENSG00000111181_12_187079_A_C	0.428987	0.380761	0.0528006	0.0722876	0.0673811	0.0878822
ENSG00000111186_12_1530577_C_T	1.64762e-08	7.81613e-13	0.337639	0.591569	0.063445	0.0916765
ENSG00000111196_12_10834637_C_A	0.423711	0.362013	0.033372	0.0551044	0.0422033	0.0657245
ENSG00000111199_12_109833148_A_G	1.03049e-05	0.000993919	-0.130988	-0.109207	0.0259062	0.0272511
ENSG00000111203_12_2108840_G_C	0.731845	0.581966	-0.00546057	0.0245244	0.0286628	0.0489657
ENSG00000111206_12_3753913_A_G	0.222483	0.446723	0.126194	0.0290055	0.107003	0.0605934
ENSG00000111215_12_11071507_G_T	2.01172e-13	2.67772e-11	-0.479796	-0.494548	0.0617548	0.0718268
ENSG00000111224_12_3879924_C_A	2.64475e-10	1.61171e-08	-0.212353	-0.212807	0.0319005	0.0384164
ENSG00000111229_12_110482089_T_TC	9.71394e-06	0.000242275	0.11489	0.0837249	0.0259519	0.019688
ENSG00000111231_12_110820758_CT_C	0.0493972	0.217735	-0.0602482	-0.0311911	0.0279346	0.0283194
ENSG00000111237_12_110886135_G_A	0.303262	0.671648	0.0429586	0.00196655	0.0422207	0.0192486
ENSG00000111252_12_110908595_G_T	0.317373	0.607335	0.0446762	0.00635981	0.04529	0.0289941
ENSG00000111254_12_4646851_C_T	9.10924e-07	9.43687e-10	0.180114	0.192554	0.033265	0.0309011
ENSG00000111261_12_12343701_A_G	0.00166865	0.00184983	-0.143203	-0.128806	0.0379722	0.0348344
ENSG00000111262_12_4869891_C_T	5.50163e-09	6.83005e-07	0.232671	0.207012	0.0385556	0.0380665
ENSG00000111266_12_12468030_C_G	2.50396e-05	2.55701e-05	0.215861	0.248318	0.046137	0.0670595
ENSG00000111269_12_13526241_G_A	0.37127	0.50071	-0.0426174	-0.0193295	0.0479081	0.0325925
ENSG00000111271_12_112569798_T_C	0.643826	0.522698	0.00903874	0.0174968	0.0204682	0.0263647
ENSG00000111275_12_111210368_T_G	0.384399	0.402368	0.0650248	0.0542241	0.0739497	0.0652992
ENSG00000111276_12_12474390_CAT_C	0.520439	0.464399	0.0275399	0.0383374	0.0420504	0.0550185
ENSG00000111291_12_12287213_C_T	0.0213347	0.0233375	0.246015	0.211451	0.0927989	0.0840161
ENSG00000111300_12_112606142_G_C	0.628917	0.517646	0.008866	0.0152449	0.0179789	0.0213402
ENSG00000111319_12_6822656_C_T	0.349524	0.397753	0.0747892	0.0536029	0.0804513	0.0665673
ENSG00000111321_12_6386109_C_A	0	0	-0.354969	-0.45256	0.0271281	0.0275929
ENSG00000111325_12_123013706_G_T	0.0466975	0.0388987	-0.0918779	-0.0974152	0.0418089	0.0415613
ENSG00000111328_12_123244432_C_CAAAACAA	0.000462839	0.00275327	0.227124	0.177347	0.0573114	0.0535571
ENSG00000111331_12_112936943_C_T	8.04004e-21	1.0752e-12	0.362397	0.319737	0.0391838	0.040106
ENSG00000111335_12_113087182_C_G	0.495404	0.450249	-0.0481064	-0.0620598	0.0705508	0.0873474
ENSG00000111341_12_14858790_T_C	0.0140159	0.0233291	-0.110907	-0.0990033	0.03722	0.0396007
ENSG00000111348_12_14912474_TG_T	8.06054e-09	0.0154032	-0.341483	-0.191878	0.054507	0.0765668
ENSG00000111358_12_124377838_G_GA	0.299495	0.225583	-0.042447	-0.0601301	0.0432024	0.0507768
ENSG00000111361_12_123656815_A_G	0.0208934	0.00851392	0.0564179	0.0695039	0.0240094	0.0237593
ENSG00000111364_12_123613722_A_G	1.88738e-15	1.14676e-07	-0.191524	-0.154152	0.0244029	0.0252467
ENSG00000111371_12_46256954_A_G	0	2.50864e-05	-0.167336	-0.127831	0.0165336	0.0256989
ENSG00000111405_12_47604521_A_G	0.000194052	0.000273742	0.173198	0.171776	0.0387282	0.0452897
ENSG00000111412_12_117119994_C_A	0.0192622	0.00619583	0.0583168	0.0875153	0.0254777	0.0306333
ENSG00000111424_12_47886672_G_T	0.304647	0.376736	0.0556556	0.0318051	0.0551081	0.0375012
ENSG00000111432_12_130148074_C_T	2.72784e-27	2.08013e-11	0.42139	0.351331	0.0385101	0.0440486
ENSG00000111445_12_117599422_C_A	0.105786	0.0715143	0.0864011	0.131988	0.0547825	0.0713601
ENSG00000111450_12_130811521_T_C	8.54872e-15	6.45966e-09	-0.253323	-0.173072	0.0377323	0.0281414
ENSG00000111452_12_131029018_A_G	2.00608e-07	0.000547394	-0.302991	-0.191302	0.0586783	0.0510907
ENSG00000111481_12_54753322_T_G	0.117251	0.39784	0.0448321	0.013625	0.0268655	0.0213695
ENSG00000111490_12_64579608_T_C	0.119219	0.112455	0.202422	0.210103	0.123806	0.127243
ENSG00000111530_12_66495775_A_G	0.382687	0.511553	0.0406228	0.0196548	0.0463272	0.0350705
ENSG00000111540_12_55985643_G_C	1.09801e-13	5.56177e-09	-0.163605	-0.157059	0.0209843	0.0238936
ENSG00000111554_12_68797195_A_T	0.231889	0.194543	-0.077737	-0.08927	0.0652212	0.0678797
ENSG00000111581_12_68689025_G_A	1.87341e-07	1.77279e-05	-0.145991	-0.114784	0.0275776	0.0233726
ENSG00000111596_12_70047313_T_C	0.784251	0.649423	-0.00203185	0.0222381	0.0230941	0.055464
ENSG00000111602_12_56439073_G_A	0.41859	0.353375	0.0202797	0.0279855	0.0243603	0.0294264
ENSG00000111605_12_69298386_G_C	6.21113e-05	0.000154454	0.105033	0.098797	0.0226634	0.0233465
ENSG00000111615_12_76028199_T_C	0.473745	0.112752	0.0063904	0.0357759	0.018194	0.0221053
ENSG00000111639_12_6493256_C_T	0	0	-0.342276	-0.302803	0.0231484	0.0280233
ENSG00000111640_12_7131050_G_A	0.376705	0.499204	-0.0502429	-0.0240122	0.0576478	0.0421738
ENSG00000111641_12_7403198_TA_T	0.292249	0.262742	0.0356602	0.0425465	0.0327965	0.0382243
ENSG00000111642_12_6612541_T_C	0.000212918	0.000209097	0.135412	0.143256	0.0313362	0.0364384
ENSG00000111644_12_6785940_G_A	0.118323	0.555307	-0.146148	-0.00341063	0.0908939	0.0506961
ENSG00000111647_12_99155904_C_T	0.254562	0.229177	0.0573543	0.069543	0.049172	0.0592168
ENSG00000111652_12_6757189_C_T	2.49568e-11	6.09046e-12	-0.213658	-0.203717	0.0312102	0.0288934
ENSG00000111653_12_6193575_GCAGATGAT_G	0.508055	0.249879	0.00953662	0.0626108	0.0254549	0.0587985
ENSG00000111664_12_6839528_A_G	1.72418e-13	3.8599e-08	-0.307004	-0.261536	0.0417119	0.0419119
ENSG00000111665_12_7121456_T_C	0.200546	0.220437	-0.102611	-0.0815809	0.0780321	0.0660417
ENSG00000111666_12_101699211_C_A	1.10019e-62	4.25876e-48	0.557548	0.500816	0.0323155	0.0315559
ENSG00000111667_12_6918512_G_A	0.251373	0.330898	0.0651512	0.0381644	0.0572102	0.0414729
ENSG00000111669_12_6999977_T_G	0.179311	0.400926	0.0798569	0.0271418	0.0596846	0.0448023
ENSG00000111670_12_101846063_C_T	6.83008e-30	1.64888e-18	0.407136	0.314577	0.0372524	0.0328436
ENSG00000111671_12_6856030_A_G	1.44605e-12	2.83687e-14	0.253007	0.275944	0.0341994	0.0397892
ENSG00000111674_12_7718252_A_C	0.0510633	0.0428084	-0.103683	-0.114682	0.0482473	0.0504541
ENSG00000111676_12_7572478_C_T	0.148344	0.17169	-0.0965111	-0.0784659	0.0631125	0.0565399
ENSG00000111678_12_6141118_A_G	0.641857	0.563399	-0.0130789	-0.0251061	0.02773	0.0469298
ENSG00000111679_12_5975780_GA_G	0.716735	0.595858	-0.00880648	-0.0325411	0.0401515	0.0680267
ENSG00000111684_12_6946697_T_C	0.244397	0.35836	-0.0665106	-0.0337323	0.0578911	0.0404442
ENSG00000111696_12_103842847_A_C	1.98871e-19	1.04814e-09	0.297581	0.235898	0.0346183	0.0341367
ENSG00000111707_12_118444664_T_A	0.0330121	0.132641	0.0834922	0.0540337	0.0349131	0.0373351
ENSG00000111711_12_21511467_A_G	8.27718e-08	1.89895e-07	0.246681	0.246136	0.043491	0.0493469
ENSG00000111716_12_21662646_T_C	2.69096e-06	2.13139e-06	0.168395	0.173642	0.0330877	0.035344
ENSG00000111725_12_119671479_AGGCACCTCTTCACAGGAC_A	3.18008e-08	7.96427e-19	0.218205	0.413682	0.0416904	0.0487212
ENSG00000111726_12_22074809_GAACTT_G	0.610009	0.476115	0.0134837	0.0331087	0.031632	0.049871
ENSG00000111727_12_104005888_T_C	0.249583	0.593286	0.0541118	0.0056286	0.0475919	0.0323644
ENSG00000111728_12_22317124_A_G	0.00414189	0.00454354	-0.115003	-0.1019	0.0337004	0.030316
ENSG00000111729_12_8113696_G_A	0.00284452	0.00392547	0.162664	0.147283	0.0440924	0.0444762
ENSG00000111731_12_22551825_A_G	4.6133e-13	4.08555e-11	0.38428	0.369499	0.0514669	0.053164
ENSG00000111737_12_120693248_C_G	0.397393	0.336032	-0.0384678	-0.0499363	0.0461164	0.0533047
ENSG00000111752_12_8921663_C_T	0.00307783	0.004824	-0.145244	-0.12703	0.0399218	0.0389325
ENSG00000111775_12_121332621_T_C	0.587885	0.422607	-0.012899	-0.0584471	0.0330414	0.0807886
ENSG00000111785_12_106811975_A_G	0.000122612	0.00644901	-0.110817	-0.0907936	0.0245627	0.0274046
ENSG00000111786_12_121449118_G_T	0.05714	0.0899513	0.0689178	0.0531057	0.0325573	0.0308669
ENSG00000111790_12_26877398_C_T	2.36918e-07	4.56048e-05	0.164678	0.134842	0.0297747	0.0284615
ENSG00000111799_6_74654513_T_C	0.0540295	0.0557043	0.139265	0.128583	0.0627462	0.0602067
ENSG00000111801_6_26461789_AAATC_A	4.28988e-12	2.77047e-15	0.415868	0.489372	0.0582921	0.0686376
ENSG00000111802_6_24703312_G_C	1.45545e-05	0.000824584	-0.0930626	-0.0837295	0.0186815	0.0209342
ENSG00000111816_6_116101446_AT_A	0.00882796	0.00753484	-0.120066	-0.131684	0.0392234	0.0428447
ENSG00000111817_6_116442935_C_CT	1.22125e-15	0	-0.382955	-0.439313	0.0455478	0.0509746
ENSG00000111832_6_116560184_A_G	2.58682e-13	1.10371e-07	-0.441825	-0.370317	0.056893	0.0581045
ENSG00000111834_6_115809522_G_C	0.0140542	0.0147772	-0.163143	-0.144891	0.0556285	0.0502597
ENSG00000111837_6_11734951_C_G	0.388622	0.364855	-0.0649094	-0.0683302	0.073959	0.0765566
ENSG00000111843_6_10723216_A_C	1.10199e-07	1.34583e-07	0.196998	0.203871	0.0348941	0.0401618
ENSG00000111845_6_10017932_CCA_C	0.523527	0.180259	0.00743641	-0.0408249	0.0242507	0.0327724
ENSG00000111850_6_87379442_T_C	0.251719	0.286311	-0.0673632	-0.0474492	0.0585924	0.0449301
ENSG00000111859_6_10870789_G_A	0.0473344	0.0615559	-0.145808	-0.122137	0.0639482	0.0611325
ENSG00000111860_6_118372339_G_A	0.11117	0.131146	-0.127507	-0.0940988	0.0763912	0.06053
ENSG00000111863_6_11740388_AT_A	0	0	-0.704662	-0.663588	0.0350528	0.0442493
ENSG00000111875_6_119127967_C_T	0.357433	0.256374	0.0270347	0.0373684	0.0313588	0.0326432
ENSG00000111877_6_118935167_A_C	3.47963e-29	6.57614e-12	0.336554	0.257734	0.0310722	0.0334992
ENSG00000111879_6_119127959_T_G	0.0149082	0.0163484	0.213869	0.182265	0.0759469	0.0666001
ENSG00000111880_6_89382498_T_C	0.464358	0.244512	-0.0115658	-0.0356256	0.0210912	0.0320284
ENSG00000111885_6_119613804_C_T	0.000518599	5.52887e-06	0.0740064	0.143629	0.0226306	0.0326062
ENSG00000111886_6_89328249_T_G	0.00014449	0.00108957	0.0989159	0.0833316	0.0227183	0.0217848
ENSG00000111897_6_122077399_G_A	0.00297299	0.0596033	0.0822221	0.0598395	0.0237941	0.029752
ENSG00000111906_6_125302101_C_T	1.11022e-16	1.11022e-16	-0.323328	-0.268712	0.0321081	0.0272901
ENSG00000111907_6_125153645_T_G	0.000307182	0.000464333	0.136735	0.130992	0.0313899	0.03341
ENSG00000111911_6_126160262_T_G	0.103099	0.22045	-0.054809	-0.0332073	0.0312817	0.0296345
ENSG00000111912_6_125826928_T_G	0.00541733	0.0174491	0.119725	0.0858875	0.0375852	0.0327898
ENSG00000111913_6_25027060_A_C	0.00313775	0.00314981	-0.21259	-0.188618	0.0631717	0.0540647
ENSG00000111961_6_148218957_T_C	0.250089	0.261316	-0.10196	-0.0841815	0.0874767	0.0743768
ENSG00000111962_6_148626931_A_C	1.11661e-09	0.0201917	0.255421	0.109035	0.0399341	0.0496749
ENSG00000111981_6_149981212_T_A	1.33487e-07	6.97613e-05	-0.273107	-0.231606	0.0487127	0.0508424
ENSG00000112029_6_152971577_T_G	0.00035343	0.000519772	-0.112025	-0.109896	0.0262019	0.0287065
ENSG00000112031_6_152999944_A_G	0	0	-0.300587	-0.266347	0.024028	0.0262273
ENSG00000112033_6_34458167_G_T	0.705063	0.603496	0.00999381	0.0215493	0.0311114	0.0440437
ENSG00000112039_6_35453190_G_A	0.0343616	0.0322419	-0.0730954	-0.0826212	0.0301148	0.0371637
ENSG00000112062_6_36791372_T_C	0.320201	0.391113	0.0817684	0.0434071	0.0862852	0.0541721
ENSG00000112078_6_36443287_G_T	1.11022e-16	6.07958e-13	-0.236519	-0.194839	0.0282884	0.0245214
ENSG00000112079_6_36387595_T_C	0.0123704	0.0256526	-0.0789052	-0.0651724	0.0268807	0.0271173
ENSG00000112081_6_36205507_G_C	0.732663	0.630555	-0.00728305	-0.025927	0.0267172	0.0618284
ENSG00000112096_6_159729247_C_T	0.000660358	0.000485084	0.109715	0.126457	0.0287945	0.0341029
ENSG00000112110_6_159778655_T_C	0	0	-0.53489	-0.475493	0.0354329	0.0381417
ENSG00000112118_6_52730908_T_TG	0.304375	0.244631	0.0310403	0.0356505	0.0303677	0.029391
ENSG00000112130_6_37354774_G_GC	0.0120611	0.0110492	-0.171181	-0.166422	0.0582574	0.0544788
ENSG00000112137_6_12987042_A_AAT	3.66052e-10	1.39559e-05	0.170182	0.140641	0.0257291	0.0271312
ENSG00000112139_6_37695848_T_C	0	0	-0.436113	-0.375873	0.0344979	0.0389155
ENSG00000112144_6_52722853_A_G	0.18397	0.647682	0.0466045	-0.00250928	0.0350903	0.0201382
ENSG00000112146_6_52877418_G_A	0.683757	0.56527	-0.00884168	-0.0207763	0.0249092	0.0376881
ENSG00000112149_6_14109329_G_A	6.80807e-05	0.00172042	0.146232	0.123524	0.0310641	0.0331832
ENSG00000112159_6_90129857_G_GT	0.252018	0.231659	-0.0693806	-0.0774701	0.0587992	0.0650299
ENSG00000112167_6_39104905_A_G	0.165782	0.19625	-0.0499858	-0.0408471	0.0336477	0.0319717
ENSG00000112175_6_55441082_GGAGA_G	0.00925467	0.0160378	-0.187485	-0.143958	0.0619028	0.0542362
ENSG00000112182_6_90462309_C_T	0.0798183	0.107681	-0.111084	-0.0826749	0.058394	0.0500264
ENSG00000112183_6_17311993_A_G	1.63749e-14	5.78367e-11	0.381843	0.352781	0.0486899	0.0494768
ENSG00000112186_6_17511537_T_C	7.1955e-07	1.97055e-05	0.305234	0.274901	0.0564145	0.0598947
ENSG00000112200_6_56315420_G_C	0.151065	0.154925	-0.0901131	-0.0833179	0.0585053	0.0562889
ENSG00000112208_6_57280137_A_G	0.311291	0.263983	-0.0421528	-0.0528303	0.0417327	0.0480454
ENSG00000112210_6_57722905_G_C	0.00626654	0.0140213	-0.116532	-0.096686	0.0352261	0.03483
ENSG00000112218_6_96882084_A_C	6.77247e-39	8.65981e-29	0.748335	0.723684	0.0542826	0.057758
ENSG00000112234_6_99023089_T_C	0.0182265	0.205783	-0.0680198	-0.0310848	0.0261157	0.0264024
ENSG00000112237_6_100196607_T_C	0.106188	0.112798	-0.108839	-0.0900637	0.062713	0.0531831
ENSG00000112242_6_20600812_T_G	0.258825	0.19456	-0.0350219	-0.0673704	0.0324349	0.0562283
ENSG00000112245_6_62594023_G_A	0.131855	0.132171	0.10478	0.0957893	0.0644431	0.0598152
ENSG00000112249_6_100880886_G_A	9.93425e-24	1.02973e-31	0.375211	0.585759	0.0388148	0.0562855
ENSG00000112276_6_105218402_C_T	0.0210961	0.063886	-0.0973685	-0.0685339	0.0369683	0.0356877
ENSG00000112280_6_70302872_T_C	0.00484249	0.00598015	0.233603	0.20338	0.0703767	0.0665035
ENSG00000112282_6_132252137_C_T	0.216139	0.393343	0.0315789	0.0126873	0.023161	0.0177254
ENSG00000112290_6_110068666_G_C	0	3.89688e-13	-0.460644	-0.423076	0.0486265	0.0508634
ENSG00000112293_6_24433255_T_C	2.39998e-09	2.56904e-09	0.423822	0.417137	0.0662348	0.0662467
ENSG00000112294_6_24174727_G_C	0.405205	0.420089	-0.0474429	-0.0404823	0.0554306	0.0502277
ENSG00000112297_6_106536245_G_C	5.62281e-13	3.01154e-15	0.295739	0.33267	0.0391928	0.0455782
ENSG00000112299_6_132716167_T_G	7.11309e-07	1.01604e-07	-0.153308	-0.174797	0.0295381	0.0345512
ENSG00000112303_6_132716167_T_G	0.0211521	0.0179527	-0.122094	-0.128825	0.046013	0.0462062
ENSG00000112304_6_24212251_T_G	0.625723	0.553481	-0.0169016	-0.0395328	0.0348	0.0769517
ENSG00000112305_6_70817263_T_G	0.0947819	0.0513256	0.047352	0.0732419	0.029806	0.0370203
ENSG00000112306_6_133567532_T_TATTACTTTGTCC	0.11787	0.36617	-0.0647762	-0.0236209	0.0401512	0.0331019
ENSG00000112308_6_24672512_G_A	1.72e-05	0.000297315	0.106654	0.0948231	0.0216708	0.0222683
ENSG00000112309_6_70953495_A_G	9.23417e-14	6.66975e-07	0.271796	0.214303	0.0372694	0.0373988
ENSG00000112312_6_24612582_C_T	0.191402	0.239223	0.100578	0.0710751	0.0754972	0.0623657
ENSG00000112319_6_133159801_A_C	0.000202583	0.000149957	0.244586	0.259644	0.0615049	0.0632099
ENSG00000112320_6_107576010_C_T	0.016926	0.0196095	0.148121	0.133961	0.0509285	0.050121
ENSG00000112335_6_109240443_C_T	0.349655	0.542363	-0.0305233	-0.0106632	0.0314084	0.0236841
ENSG00000112339_6_134898076_C_T	2.7908e-10	6.20621e-05	0.41794	0.273062	0.0657908	0.0614717
ENSG00000112343_6_26032619_G_C	1.65224e-09	2.86859e-06	-0.155383	-0.130971	0.0245956	0.0238391
ENSG00000112357_6_136839368_A_G	0.000101722	0.000162123	-0.205019	-0.180257	0.0469481	0.0430802
ENSG00000112365_6_109711377_C_T	0.194743	0.135608	-0.0357325	-0.0507127	0.0285055	0.0337383
ENSG00000112367_6_109684670_T_C	0.000159011	1.69753e-13	-0.127142	-0.29037	0.0359158	0.0388813
ENSG00000112378_6_138106052_A_G	0.0165701	0.0177274	-0.199814	-0.17757	0.0709476	0.0655888
ENSG00000112379_6_138294737_A_G	0.0270293	0.0280515	-0.168	-0.148472	0.065166	0.0583451
ENSG00000112394_6_111250935_G_A	0.026511	0.0380587	0.122634	0.0985779	0.0473505	0.0432744
ENSG00000112406_6_139485228_A_G	0.215851	0.529414	-0.038814	0.00908704	0.031916	0.0208998
ENSG00000112414_6_142692858_C_CT	0.000847129	0.00176416	0.154124	0.132155	0.0384362	0.0366678
ENSG00000112419_6_144302976_G_T	0.193519	0.156306	0.0488326	0.0636331	0.0375294	0.0451451
ENSG00000112425_6_145597499_C_G	7.77156e-16	1.15682e-10	-0.323718	-0.295924	0.0402294	0.0421997
ENSG00000112473_6_33648071_T_TC	0.308729	0.546282	-0.0430941	-0.010416	0.042755	0.0228181
ENSG00000112511_6_32585906_A_C	0.504694	0.306155	-0.0114568	-0.0321675	0.021965	0.0327828
ENSG00000112514_6_33372733_T_C	7.87689e-09	7.66149e-08	-0.193449	-0.197926	0.0312325	0.0383179
ENSG00000112530_6_162664879_T_C	1.16289e-07	4.26825e-07	0.489864	0.477046	0.0792363	0.0863707
ENSG00000112531_6_163387082_C_T	0.0120081	0.00245007	0.0539513	0.140569	0.0231747	0.0443499
ENSG00000112541_6_165475543_A_T	1.54683e-06	8.91089e-06	0.170254	0.15939	0.0314501	0.032703
ENSG00000112559_6_42093953_TGAG_T	0.204921	0.189048	-0.0665189	-0.082967	0.0503654	0.0662336
ENSG00000112561_6_42519024_T_C	0.488427	0.412792	0.0308525	0.0520123	0.0459748	0.0685871
ENSG00000112562_6_168324669_A_C	0.533495	0.488622	-0.0310413	-0.0400618	0.0484392	0.0607217
ENSG00000112576_6_42066947_C_T	6.48838e-19	1.84473e-13	0.330476	0.331444	0.036813	0.0437295
ENSG00000112578_6_42157756_T_A	0.56581	0.39772	-0.00768712	0.0237426	0.0161502	0.0308288
ENSG00000112584_6_170341272_C_A	1.32838e-05	1.05547e-05	-0.12084	-0.122074	0.0251542	0.0254218
ENSG00000112592_6_170236173_G_A	0.239372	0.172257	0.0398367	0.0531759	0.0354007	0.0388421
ENSG00000112599_6_42192332_T_C	6.49246e-58	4.68748e-42	0.616724	0.552138	0.0372286	0.0365634
ENSG00000112619_6_42537225_C_G	0.00388945	0.00307222	-0.1662	-0.1852	0.0507422	0.0552242
ENSG00000112624_6_43759219_T_C	0.105005	0.164078	-0.0564977	-0.0397115	0.0322508	0.029428
ENSG00000112640_6_43569292_C_CA	0.475848	0.41122	-0.0313341	-0.0588375	0.044554	0.0801835
ENSG00000112651_6_43030944_G_GT	0.0187508	0.0194353	0.165887	0.158342	0.0583516	0.0595014
ENSG00000112655_6_43101606_A_G	0.000257881	0.00024709	0.191648	0.203224	0.0454963	0.0538193
ENSG00000112658_6_42740890_T_C	0.183975	0.211225	0.0724266	0.0612095	0.0519437	0.0491445
ENSG00000112659_6_42270195_C_G	0.434428	0.306461	-0.0177558	-0.0331892	0.0246687	0.033179
ENSG00000112667_6_43221202_C_T	0.00280135	0.00237149	-0.148013	-0.168995	0.0427847	0.0512675
ENSG00000112679_6_295751_G_A	0.0552411	0.0416993	-0.069213	-0.102293	0.0346831	0.0502063
ENSG00000112685_6_206092_G_A	0.19201	0.143828	-0.0382734	-0.0485407	0.0296657	0.0322369
ENSG00000112695_6_75243989_T_G	0.00116785	0.00820532	0.104329	0.0887479	0.0266934	0.0289583
ENSG00000112697_6_75231023_G_C	2.76716e-18	2.29424e-11	0.291705	0.298411	0.0329218	0.0445732
ENSG00000112699_6_1983430_G_A	0.0241057	0.0358348	0.155415	0.122024	0.0591	0.0533475
ENSG00000112701_6_75224149_CTTTTGTTTTG_C	0.415875	0.359284	-0.0413762	-0.0602269	0.0514701	0.069891
ENSG00000112715_6_43767412_G_T	0.048653	0.0419266	0.0937662	0.109603	0.0428814	0.049903
ENSG00000112739_6_3581053_A_G	0.0434947	0.085738	-0.0541174	-0.0402684	0.0233128	0.0239585
ENSG00000112759_6_44244184_C_G	1.48347e-05	6.69779e-05	0.146517	0.133155	0.0293869	0.0294364
ENSG00000112761_6_112135580_T_C	0.00249444	0.0100049	-0.13485	-0.10624	0.0371126	0.036514
ENSG00000112763_6_26458297_C_G	2.16947e-07	7.72118e-09	-0.164964	-0.192923	0.0305085	0.0365554
ENSG00000112769_6_112236368_G_A	0.0118318	0.00922956	0.143045	0.163628	0.0504361	0.0548058
ENSG00000112773_6_81311449_T_C	0.568171	0.493128	-0.019759	-0.0289508	0.0343368	0.0433705
ENSG00000112782_6_46789539_G_A	0.150265	0.157797	-0.0733215	-0.0652854	0.047714	0.0447168
ENSG00000112787_12_132583260_C_T	0.369073	0.261938	0.0256033	0.0558258	0.0313461	0.0538782
ENSG00000112837_6_84409060_A_T	0.321261	0.224977	0.0421457	0.0617352	0.0469854	0.0519777
ENSG00000112851_5_65935230_C_T	0.0208342	0.0177964	-0.0748642	-0.0922139	0.0286294	0.0378671
ENSG00000112852_5_140987316_G_A	9.37651e-06	1.75952e-05	-0.423071	-0.37495	0.0812245	0.0779171
ENSG00000112855_5_140806853_G_C	0.083351	0.061506	-0.046936	-0.0549857	0.0262254	0.0271341
ENSG00000112874_5_103562198_T_C	5.06464e-09	5.47047e-09	0.314694	0.287667	0.0545283	0.048103
ENSG00000112877_5_642417_A_G	0.252385	0.216846	-0.0568009	-0.0660047	0.0492785	0.0532793
ENSG00000112893_5_109664981_G_A	7.75082e-11	3.48751e-06	-0.392448	-0.296806	0.0585009	0.0554585
ENSG00000112902_5_9533742_T_C	0.00657484	0.00925518	-0.198477	-0.164459	0.0617621	0.0560557
ENSG00000112936_5_40522110_A_G	0.311394	0.289359	0.0868247	0.0994148	0.0846766	0.0972562
ENSG00000112941_5_6688790_A_T	0.00622565	0.0018349	-0.071986	-0.115507	0.0267597	0.0364618
ENSG00000112964_5_42601117_A_G	0.114115	0.176831	-0.0887072	-0.0581755	0.0536607	0.0443685
ENSG00000112972_5_43264687_G_T	0.0797091	0.0670545	0.0652624	0.0785942	0.0348878	0.0413142
ENSG00000112977_5_10680885_G_A	0.000259937	0.00149672	0.245382	0.206287	0.0586975	0.0591246
ENSG00000112981_5_138121729_T_C	0.43739	0.399944	-0.0415819	-0.049437	0.0524149	0.0604543
ENSG00000112983_5_137510364_C_T	0.447345	0.227084	-0.0103553	-0.0279361	0.0166543	0.0218468
ENSG00000112992_5_43510970_G_A	0.22806	0.270384	-0.063061	-0.0443017	0.0515428	0.0408105
ENSG00000112996_5_44800815_A_C	0.0805896	0.124358	-0.0424217	-0.0302183	0.0209478	0.0202555
ENSG00000113013_5_138246212_C_T	0.45552	0.348465	0.0146011	0.0327857	0.0199921	0.0373228
ENSG00000113048_5_72462503_C_A	0.748585	0.661438	0.00724359	0.0164289	0.0264331	0.0407487
ENSG00000113068_5_140226470_A_AT	0.002562	0.000917795	-0.0854054	-0.106722	0.0269504	0.0295049
ENSG00000113070_5_140287321_A_T	0.0112739	0.0782999	-0.09718	-0.0536434	0.0353336	0.0300392
ENSG00000113083_5_121247247_C_G	0.093366	0.100654	0.0876542	0.0780556	0.0473707	0.0448036
ENSG00000113108_5_140775083_T_C	0.235367	0.260766	0.0991411	0.0786728	0.0820831	0.0705051
ENSG00000113119_5_139716644_T_C	0.321941	0.331027	0.090106	0.0790204	0.0900922	0.0819648
ENSG00000113140_5_151779213_A_G	0.779601	0.706162	-0.00567954	-0.0154015	0.0250321	0.0485101
ENSG00000113141_5_140644457_T_C	8.36077e-12	3.81289e-08	0.118706	0.101641	0.0171485	0.0158872
ENSG00000113161_5_75273607_A_C	0.0501742	0.0530646	-0.142231	-0.134271	0.0624718	0.0634205
ENSG00000113163_5_76256222_C_T	0.453779	0.371375	0.021054	0.0343295	0.0283672	0.0399869
ENSG00000113194_5_176416889_T_C	0.00847039	0.0210585	0.0556553	0.0498395	0.0176682	0.0216666
ENSG00000113196_5_155295126_A_G	0.415905	0.456922	-0.0527983	-0.0392588	0.0644874	0.0542156
ENSG00000113205_5_141089379_A_AAT	0.00063888	0.00073564	-0.359119	-0.324435	0.087007	0.0852553
ENSG00000113209_5_141747664_C_T	0.275822	0.24884	-0.0855303	-0.107883	0.077877	0.0978601
ENSG00000113211_5_141178745_T_C	0.0303352	0.0437402	-0.14973	-0.113883	0.0605256	0.0522904
ENSG00000113212_5_141704938_G_A	0.691485	0.63166	-0.0132228	-0.0177372	0.0323311	0.037233
ENSG00000113240_5_177968520_G_T	0.464055	0.332105	-0.0209684	-0.0463499	0.0327664	0.0513588
ENSG00000113248_5_140891432_C_T	0.00570476	0.00469342	-0.191996	-0.208526	0.061593	0.0644852
ENSG00000113269_5_179999698_G_C	0	0	-0.48569	-0.449351	0.0335351	0.0392893
ENSG00000113272_5_157733426_C_T	0.00454479	0.00422428	0.172072	0.188763	0.0508741	0.0611171
ENSG00000113273_5_78887302_C_G	7.89289e-07	4.14872e-08	0.11435	0.132481	0.0220903	0.0250123
ENSG00000113282_5_158117018_T_G	0.123502	0.149248	-0.0576772	-0.0467333	0.0346584	0.0322447
ENSG00000113296_5_79949199_T_C	0.0465766	0.0488708	-0.185249	-0.162961	0.0823919	0.0746995
ENSG00000113300_5_181048748_T_TATATAG	0.349313	0.242699	-0.0174315	-0.0314471	0.0192023	0.0262273
ENSG00000113312_5_159598188_GCT_G	0.181085	0.327594	0.0462141	0.0209247	0.0334732	0.0231954
ENSG00000113318_5_80618955_A_G	9.14184e-07	6.511e-10	0.24538	0.271799	0.0460675	0.0443986
ENSG00000113319_5_80973193_G_A	1.24345e-14	0.148706	-0.571201	-0.200289	0.0681359	0.125327
ENSG00000113328_5_164105265_A_C	0.458612	0.557757	-0.036536	-0.0168574	0.049691	0.0314462
ENSG00000113356_5_91455564_A_C	0.642789	0.667894	0.0235708	0.0172427	0.0494038	0.0413961
ENSG00000113360_5_31505861_G_A	0.0317598	0.0544978	-0.0618557	-0.0436387	0.0259984	0.0218886
ENSG00000113368_5_126793322_A_AT	0.0887048	0.166346	0.121246	0.0637362	0.0695411	0.0492813
ENSG00000113369_5_91099389_G_T	0.357418	0.385583	0.0469253	0.0372647	0.0496737	0.043278
ENSG00000113384_5_32243221_G_A	0.126071	0.0945176	0.0560556	0.0871296	0.0368875	0.0533544
ENSG00000113387_5_33066773_A_C	0.481816	0.376885	0.0152665	0.0291534	0.0221086	0.0340327
ENSG00000113389_5_31969256_C_T	0.406028	0.27077	0.0696637	0.161453	0.109704	0.151211
ENSG00000113391_5_93661996_T_A	0.199897	0.161331	-0.0541248	-0.064734	0.0422621	0.0454748
ENSG00000113407_5_33423729_C_G	1.01307e-13	2.26452e-06	0.330554	0.243124	0.0444812	0.0449987
ENSG00000113441_5_96897759_C_G	0.00183284	0.0353708	0.0753212	0.0541355	0.0211612	0.0236304
ENSG00000113448_5_59194083_T_C	0.000622535	0.000522267	-0.167242	-0.174518	0.0426589	0.0444646
ENSG00000113456_5_34957339_T_C	0.0338185	0.0299904	-0.106427	-0.118941	0.0438614	0.0494421
ENSG00000113460_5_34484848_C_T	0.0180572	0.25152	-0.0700387	-0.0274306	0.0270735	0.0262622
ENSG00000113494_5_35434763_A_C	0.505653	0.53607	0.054582	0.0362227	0.0848044	0.0598389
ENSG00000113504_5_1109477_C_G	5.36125e-08	1.34559e-05	0.21284	0.176175	0.0377714	0.0355934
ENSG00000113522_5_132283250_G_A	0.179629	0.0271561	-0.0504681	-0.15933	0.0510346	0.0656108
ENSG00000113552_5_142011096_G_A	0.00689279	0.0517918	-0.080575	-0.0558376	0.0261004	0.0271738
ENSG00000113555_5_142446689_A_G	0.242995	0.290903	0.0600434	0.0458824	0.0500208	0.0447133
ENSG00000113558_5_134244203_C_G	0.0322333	0.0391031	0.17638	0.146796	0.0713113	0.0647129
ENSG00000113569_5_38024935_GTA_G	0.364232	0.40852	-0.0447425	-0.031985	0.0484089	0.0393854
ENSG00000113575_5_133727531_C_G	0.00703313	0.105611	0.0693149	0.0416851	0.0227107	0.0258311
ENSG00000113578_5_142617364_C_CA	0.0580975	0.12299	-0.1853	-0.107876	0.0912958	0.0744832
ENSG00000113580_5_143153164_T_C	0.102838	0.37954	0.0482073	0.0161885	0.0277391	0.025126
ENSG00000113583_5_133884009_C_T	0.00590267	0.0040802	-0.0730307	-0.080799	0.0237917	0.025006
ENSG00000113593_5_64599530_C_T	0.575551	0.331203	-0.00704421	-0.0354177	0.020723	0.0395191
ENSG00000113594_5_38796527_T_G	3.93005e-08	2.58986e-07	-0.13769	-0.14297	0.0231941	0.0276227
ENSG00000113595_5_64946690_G_A	0.630775	0.569277	-0.0132373	-0.0193485	0.0257158	0.0340091
ENSG00000113597_5_65559895_T_A	0.00367439	0.000558894	-0.079868	-0.0982043	0.0264522	0.0253622
ENSG00000113600_5_39040202_C_A	0.714709	0.657582	-0.0147254	-0.0225476	0.0412899	0.0558759
ENSG00000113615_5_135442780_G_A	0.473248	0.379889	-0.0185472	-0.0301348	0.0262453	0.034921
ENSG00000113621_5_134887903_A_G	0.00860142	0.000190271	-0.116954	-0.256633	0.0487941	0.0671046
ENSG00000113638_5_40706688_G_GA	0.0212305	0.0240474	0.116921	0.104565	0.0424043	0.0404419
ENSG00000113643_5_168484035_C_T	3.33067e-16	2.01583e-12	-0.179495	-0.153565	0.0227627	0.019615
ENSG00000113645_5_168245100_T_C	3.66624e-07	9.116e-06	-0.209907	-0.174894	0.0399738	0.0354343
ENSG00000113648_5_135334810_A_AAAAAT	2.55814e-05	2.43481e-05	-0.185936	-0.176554	0.0400612	0.0374812
ENSG00000113649_5_145870777_T_G	0.107623	0.143679	-0.0576664	-0.0453397	0.0329402	0.0313004
ENSG00000113657_5_147397625_A_G	0.00173654	0.00306311	-0.133043	-0.116275	0.0348718	0.0338651
ENSG00000113658_5_135683006_G_A	0.0103497	0.0206437	0.120052	0.0996543	0.0387077	0.0385791
ENSG00000113712_5_148916212_C_G	0.265287	0.237093	0.0595612	0.0707118	0.0524889	0.0606798
ENSG00000113716_5_149484620_C_T	0.586728	0.529313	0.0197762	0.0254696	0.0348957	0.0406607
ENSG00000113719_5_172827357_C_T	1.44329e-14	1.10768e-11	-0.219117	-0.193841	0.0295727	0.0261644
ENSG00000113721_5_149282359_T_TC	0.153537	0.160535	0.121821	0.108338	0.0804325	0.0746421
ENSG00000113732_5_172908909_A_G	0.0393102	0.0440898	-0.0988012	-0.0856417	0.0416489	0.0382176
ENSG00000113734_5_173055900_CACTT_C	1.33227e-15	8.56651e-09	-0.425803	-0.401717	0.0497084	0.0591489
ENSG00000113739_5_173338999_A_G	0.0697696	0.062711	-0.123724	-0.137651	0.0617167	0.0684806
ENSG00000113742_5_173888413_T_TGGC	3.49083e-11	8.72813e-12	-0.191754	-0.208991	0.027712	0.0336751
ENSG00000113758_5_177514426_A_G	0.0219901	0.0278577	-0.146975	-0.126855	0.0535278	0.0513117
ENSG00000113761_5_176383711_C_A	0.335132	0.368852	0.0425777	0.0306798	0.0431361	0.0342537
ENSG00000113790_3_186219863_A_G	0.62817	0.29743	0.00189205	0.0367575	0.0296511	0.0377056
ENSG00000113810_3_160262778_A_G	0.0954621	0.0807216	0.0998806	0.143545	0.0572612	0.0843718
ENSG00000113811_3_54541486_C_G	0.266293	0.642587	-0.0561608	0.00401501	0.0513996	0.0244662
ENSG00000113812_3_53925877_T_C	0	0	-0.422474	-0.349384	0.029571	0.0290984
ENSG00000113838_3_186357767_G_A	0.0430851	0.0377879	0.104997	0.106737	0.045984	0.0446302
ENSG00000113845_3_119679473_G_A	1.79002e-11	6.9369e-09	0.153461	0.141854	0.0219594	0.0217811
ENSG00000113851_3_3178805_T_C	1.708e-10	6.67686e-08	-0.168613	-0.137734	0.0273142	0.0227597
ENSG00000113916_3_188279828_G_A	0.143638	0.193064	0.06478	0.047317	0.0420938	0.0370465
ENSG00000113966_3_96840423_T_C	0.4198	0.284719	0.0302496	0.0557367	0.0451895	0.0545458
ENSG00000113971_3_132722795_G_C	0	0	-0.320293	-0.256024	0.027843	0.025597
ENSG00000114019_3_134919994_T_C	0.295913	0.250623	0.0442689	0.0555315	0.0424431	0.0490965
ENSG00000114021_3_100463155_G_T	6.87115e-09	2.39746e-07	-0.238339	-0.207044	0.0410644	0.0370585
ENSG00000114023_3_123165952_G_A	0.230667	0.297963	0.08865	0.0581457	0.0736477	0.0595546
ENSG00000114026_3_9523070_A_AAG	0.330063	0.497402	0.0314292	0.0126935	0.0308476	0.0222487
ENSG00000114030_3_123477289_T_C	0.0114005	0.0155866	-0.123426	-0.107901	0.0400702	0.0390473
ENSG00000114054_3_136528495_C_CCG	0.00112586	0.00278921	0.143194	0.115664	0.0374864	0.0337214
ENSG00000114062_15_25203859_C_G	0.143587	0.042704	0.0456426	0.144189	0.038297	0.0677261
ENSG00000114098_3_138053724_T_C	0.17331	0.211168	-0.0386387	-0.0248627	0.0261633	0.0197135
ENSG00000114107_3_139524778_T_C	0.723658	0.551922	-0.00423046	-0.0252544	0.0269045	0.0460278
ENSG00000114115_3_139561486_G_GA	1.48794e-37	1.09681e-24	0.832613	0.796364	0.0623558	0.067134
ENSG00000114120_3_140942360_A_C	0.0733476	0.106363	-0.129084	-0.092574	0.0663252	0.0565793
ENSG00000114124_3_141779625_A_G	1.40433e-09	5.14566e-07	0.479687	0.433346	0.0702361	0.0728077
ENSG00000114125_3_141749545_C_G	0.000328681	0.000382085	-0.0998113	-0.0969808	0.0237651	0.0243707
ENSG00000114126_3_142023118_G_A	0.257527	0.378796	-0.0555037	-0.0261689	0.049714	0.0322422
ENSG00000114127_3_142564755_C_CT	0.151581	0.302772	0.0736915	0.0369186	0.0503677	0.0411069
ENSG00000114166_3_20018257_G_A	1.32749e-06	1.61839e-05	0.19909	0.17946	0.0372441	0.0377344
ENSG00000114204_3_167517667_C_A	3.25674e-11	1.33677e-14	0.455584	0.492252	0.0635669	0.0642751
ENSG00000114209_3_167937712_G_A	0.226894	0.125392	0.0268043	0.0417251	0.0241359	0.0260452
ENSG00000114251_3_55183801_A_C	3.50584e-05	2.38404e-05	-0.158375	-0.156072	0.0348692	0.0324483
ENSG00000114268_3_49155281_G_GT	0.360961	0.337297	-0.0644708	-0.0696042	0.0691396	0.0737031
ENSG00000114270_3_48682870_G_A	0.236455	0.2072	0.072687	0.0870659	0.0605797	0.0694358
ENSG00000114302_3_48987576_C_CT	0.0665022	0.0616378	-0.0990289	-0.101495	0.0481174	0.0490876
ENSG00000114315_3_193209739_G_A	0.192413	0.166896	0.0810542	0.0947591	0.0608528	0.067531
ENSG00000114316_3_48533253_A_C	0.257076	0.226988	-0.0515458	-0.0679274	0.0447468	0.0587422
ENSG00000114331_3_195475238_A_G	0.0990721	0.0863012	0.063187	0.0729088	0.0359024	0.0409049
ENSG00000114346_3_173397575_C_T	0.226362	0.181155	-0.0532767	-0.0693834	0.0446794	0.0522384
ENSG00000114353_3_50253470_C_T	7.40921e-07	1.50956e-06	-0.205171	-0.179488	0.0404154	0.0343668
ENSG00000114354_3_100757317_TAAAAG_T	7.60782e-06	7.59006e-06	0.170076	0.164142	0.0343584	0.0334168
ENSG00000114378_3_50163356_T_C	3.30649e-05	0.0035111	0.395847	0.314707	0.0789895	0.0898675
ENSG00000114383_3_50663819_T_C	0.609631	0.512383	0.0129869	0.0217248	0.0256252	0.0331773
ENSG00000114388_3_50775464_TG_T	0.395891	0.345323	-0.0274128	-0.0309458	0.0315106	0.0317361
ENSG00000114391_3_101997511_TG_T	0.334505	0.207583	-0.0174073	-0.0382102	0.0195723	0.0313328
ENSG00000114395_3_50511464_T_C	0.157182	0.191794	-0.0684302	-0.05328	0.0459962	0.0409866
ENSG00000114405_3_62321240_A_T	0.0165299	0.0221236	0.188284	0.150057	0.0677282	0.0589269
ENSG00000114416_3_181601871_C_G	0.357973	0.57136	-0.0258827	-0.00732924	0.0264567	0.0195385
ENSG00000114423_3_106651293_G_C	0.547386	0.524848	-0.0468383	-0.0511316	0.0763019	0.0846698
ENSG00000114439_3_107670943_C_A	0.260338	0.217185	-0.0435863	-0.0552276	0.0387607	0.045256
ENSG00000114446_3_108212832_A_T	3.56963e-08	1.03417e-06	-0.243923	-0.223957	0.042043	0.0435563
ENSG00000114450_3_179475187_A_G	0.00570771	0.0260429	0.0824573	0.0629602	0.0257079	0.0259703
ENSG00000114473_3_197863433_G_T	0.000216368	0.0117512	0.313291	0.189144	0.0774413	0.0711936
ENSG00000114480_3_81992668_T_A	0.299673	0.341118	0.0808489	0.057798	0.0782766	0.0625459
ENSG00000114491_3_124637615_G_A	0.0111121	0.427523	-0.0824488	-0.0150274	0.0294086	0.0231217
ENSG00000114503_3_196868669_A_G	0.00252965	0.00169289	-0.0630126	-0.065102	0.0188665	0.0184589
ENSG00000114520_3_125408288_T_C	0.104224	0.147458	0.0624641	0.0427956	0.0363855	0.0296041
ENSG00000114529_3_112095870_G_A	0	1.11022e-16	-0.289575	-0.275631	0.0320826	0.0317194
ENSG00000114541_3_69339184_T_C	2.89429e-15	2.58918e-12	0.276069	0.238731	0.0375326	0.0318624
ENSG00000114544_3_126016332_A_G	1.73695e-17	7.8843e-08	0.315833	0.265205	0.0367165	0.0416819
ENSG00000114554_3_126794511_C_T	0.183714	0.250596	0.0448204	0.032126	0.0315764	0.0294978
ENSG00000114573_3_113710163_C_T	1.11022e-16	1.11022e-16	-0.28041	-0.267108	0.0249447	0.023665
ENSG00000114626_3_128587914_G_A	0.0108101	0.0113278	0.125358	0.123492	0.0399635	0.0426728
ENSG00000114631_3_127679333_A_G	0.0216368	0.0272315	0.13338	0.121087	0.04795	0.0491772
ENSG00000114638_3_119042568_C_T	1.70348e-08	1.61542e-08	-0.420613	-0.418271	0.0688912	0.069287
ENSG00000114646_3_47092127_T_C	0.637152	0.719258	-0.019652	-0.00700098	0.0413341	0.0251353
ENSG00000114648_3_46550374_C_G	0.442061	0.337438	0.0265382	0.0468548	0.0374546	0.0516916
ENSG00000114650_3_46618048_C_T	0.206838	0.253782	0.0744009	0.0490379	0.058769	0.0438372
ENSG00000114654_3_129975281_A_G	0.796571	0.747797	0.00623334	0.00942631	0.0290823	0.033811
ENSG00000114670_3_130973772_A_G	0.000679112	0.00148009	0.162951	0.14603	0.0392916	0.0403411
ENSG00000114686_3_132074539_A_C	0.168809	0.12358	-0.0314739	-0.0379138	0.0226011	0.0223759
ENSG00000114698_3_146780967_C_T	0.274272	0.323192	0.0648808	0.0476896	0.0584849	0.0497605
ENSG00000114735_3_50642955_G_A	0.0405226	0.454378	0.0733987	0.0134887	0.0334013	0.0257482
ENSG00000114737_3_51304394_G_T	0.221361	0.238891	-0.10655	-0.089535	0.0848245	0.0759596
ENSG00000114738_3_50527706_T_A	0.0973908	0.183226	0.09759	0.059585	0.0558393	0.0476527
ENSG00000114739_3_38533000_G_A	0.0522041	0.0836843	-0.0844912	-0.0652984	0.038956	0.0366422
ENSG00000114742_3_38281798_T_C	0.309315	0.235667	0.029074	0.0408641	0.0294275	0.0345137
ENSG00000114744_3_149463322_T_A	0.0956121	0.405455	-0.0588758	-0.0136045	0.0343597	0.0189478
ENSG00000114745_3_39199109_CA_C	0.167735	0.117624	0.0361053	0.0477305	0.026616	0.029303
ENSG00000114757_3_179677495_A_G	0.64316	0.585321	0.0189693	0.0269543	0.0399388	0.0520596
ENSG00000114767_3_52615732_A_G	0.628282	0.490775	-0.00690122	-0.016941	0.0144634	0.0231411
ENSG00000114770_3_183913435_CA_C	0.00204736	0.00930857	0.088937	0.0706449	0.024861	0.0239618
ENSG00000114779_3_51915490_T_A	0.830106	0.754408	-0.00163046	-0.00949392	0.0233866	0.0390196
ENSG00000114784_3_40320631_T_C	0.000306085	0.0006522	0.137305	0.111598	0.034007	0.0284783
ENSG00000114786_3_52497665_G_A	0.841946	0.79238	-0.00122403	-0.00592515	0.0294377	0.0376105
ENSG00000114790_3_154247623_CTCTA_C	3.17768e-10	4.54893e-05	-0.448755	-0.334662	0.0666775	0.0686651
ENSG00000114796_3_183594227_T_C	2.50166e-06	7.08528e-05	-0.174069	-0.158561	0.0323184	0.0349447
ENSG00000114812_3_41803734_T_C	0.0110589	0.013161	0.260777	0.216576	0.088429	0.078566
ENSG00000114841_3_52220261_C_A	0.127993	0.138692	-0.100097	-0.0848364	0.0612798	0.0547922
ENSG00000114850_3_156535585_C_A	0.106265	0.149852	-0.0839124	-0.0602607	0.0489348	0.0419473
ENSG00000114853_3_42089399_T_C	0.632938	0.578022	-0.0184176	-0.0238809	0.0369992	0.0436069
ENSG00000114857_3_42835935_G_A	0.33746	0.394445	0.0433324	0.0299911	0.0441247	0.036278
ENSG00000114859_3_184348768_C_T	0.0365501	0.599153	-0.096482	0.00235214	0.0415632	0.0354778
ENSG00000114861_3_72258700_C_G	0.781946	0.618212	-0.00160295	-0.018269	0.0167687	0.0401286
ENSG00000114867_3_184188727_T_C	0.200362	0.354718	0.0328266	0.0152486	0.0231733	0.0191811
ENSG00000114902_3_53526442_CT_C	0.0352	0.0403104	0.0915753	0.0801435	0.0376063	0.0352789
ENSG00000114904_3_52707565_AT_A	1.13944e-05	3.04637e-06	-0.105847	-0.117752	0.0225995	0.0243689
ENSG00000114923_2_219721051_C_T	0.194579	0.179359	-0.0675709	-0.0768397	0.0498372	0.0573138
ENSG00000114933_2_206168582_G_A	0.422778	0.526492	-0.0365943	-0.0201508	0.0449627	0.0359459
ENSG00000114942_2_206844192_A_G	0.0535965	0.0628273	0.0997575	0.0910449	0.0449993	0.0456886
ENSG00000114956_2_74841715_C_T	0.275668	0.381466	-0.0306852	-0.0160772	0.0258295	0.019629
ENSG00000114978_2_74562573_A_T	0.790224	0.664974	-0.00247533	-0.0130695	0.0159273	0.0323625
ENSG00000114982_2_96479916_GT_G	0.00473648	0.0110177	-0.0692391	-0.0573441	0.021008	0.0209132
ENSG00000114988_2_96789978_C_T	0.316747	0.192597	0.0264563	0.0516318	0.0301626	0.0415766
ENSG00000114993_2_74656200_G_A	0.000518348	0.000434876	-0.275723	-0.279937	0.0731684	0.0701212
ENSG00000114999_2_112487383_A_G	0.041289	0.0316606	0.0764536	0.0880295	0.034666	0.0370041
ENSG00000115009_2_227659425_G_C	0.0331255	0.041641	-0.101107	-0.088057	0.0406075	0.0393587
ENSG00000115020_2_208270009_A_T	3.33067e-16	3.66442e-08	-0.209338	-0.176186	0.0256053	0.0272567
ENSG00000115041_2_95334108_G_A	1.85363e-06	2.27204e-06	0.305465	0.295212	0.0593036	0.0615134
ENSG00000115042_2_96157242_T_C	0.723697	0.555184	0.00406037	0.0168569	0.0176808	0.0290363
ENSG00000115053_2_231455870_T_G	0.0158962	0.0177125	-0.120262	-0.110052	0.0411378	0.0401288
ENSG00000115073_2_97080789_A_G	8.3526e-06	2.3797e-05	0.193594	0.178641	0.0385355	0.0390694
ENSG00000115084_2_113771184_G_A	0.000271627	0.00426625	-0.10607	-0.0871319	0.0248689	0.025608
ENSG00000115091_2_113108792_C_T	0.378495	0.145926	-0.0120777	-0.0594352	0.0195251	0.0441083
ENSG00000115107_2_119258885_G_A	0.000150042	0.240837	0.159196	0.0315122	0.0365159	0.0365862
ENSG00000115109_2_120206604_T_C	9.4355e-07	1.5318e-06	0.176451	0.171618	0.0326962	0.0338757
ENSG00000115112_2_121128085_T_C	0.607674	0.534903	0.0176239	0.0305161	0.0340145	0.0530451
ENSG00000115128_2_23635919_G_A	0.0612322	0.0777316	-0.0722102	-0.0583604	0.0347443	0.0315949
ENSG00000115129_2_24143949_G_T	0.0506712	0.0252641	-0.140298	-0.234026	0.0750927	0.0986673
ENSG00000115137_2_25373562_T_G	0.146209	0.421186	0.0573803	0.0177265	0.0386811	0.02941
ENSG00000115138_2_25161587_C_CGCCGCTGCT	1.17428e-10	1.41919e-11	0.679164	0.729888	0.0997315	0.115693
ENSG00000115145_2_152925301_A_G	0.423794	0.339828	0.023558	0.0317213	0.0299523	0.0328412
ENSG00000115159_2_156431496_T_C	0.145694	0.30038	0.0456951	0.0232982	0.0294742	0.0255726
ENSG00000115165_2_158129773_G_GT	0.755721	0.611561	0.00786064	-0.0418976	0.0507132	0.0894172
ENSG00000115170_2_157675297_C_T	0.157799	0.11975	-0.0404498	-0.06996	0.0289207	0.0482578
ENSG00000115183_2_158341307_A_G	0.063387	0.121887	-0.0844118	-0.0534799	0.0426895	0.0348178
ENSG00000115204_2_26674633_G_T	0.253249	0.408128	0.0392242	0.0171192	0.0332333	0.0230122
ENSG00000115207_2_26803434_A_G	0.199121	0.14497	0.0390546	0.0455005	0.0310318	0.0296598
ENSG00000115211_2_26686564_GAC_G	0.0638345	0.0539974	-0.0494536	-0.0512726	0.0246178	0.0239919
ENSG00000115216_2_27659833_A_G	0.0779342	0.486764	-0.0648726	-0.0105408	0.0353206	0.0218279
ENSG00000115226_2_27502894_C_T	3.36667e-12	3.74817e-20	0.229592	0.289611	0.0318875	0.0348576
ENSG00000115233_2_161319533_C_T	0.126591	0.0777676	-0.0533888	-0.0812738	0.0367879	0.0454656
ENSG00000115234_2_27499104_T_C	0.00191647	0.0169804	-0.0783218	-0.0567683	0.0225126	0.0214379
ENSG00000115239_2_53603682_A_C	0.172988	0.105075	0.0453282	0.0697914	0.0358384	0.0430889
ENSG00000115241_2_27396182_C_G	0.00191799	0.009541	-0.0836355	-0.0656781	0.0234498	0.0225033
ENSG00000115252_2_182131730_C_G	0.0129694	0.019017	-0.18858	-0.146222	0.0657033	0.0562303
ENSG00000115255_19_1733008_C_T	0.084455	0.0913123	-0.154191	-0.126243	0.0826607	0.0696352
ENSG00000115257_19_1490378_T_G	0.00480528	0.00596426	-0.209137	-0.183365	0.0622255	0.0591711
ENSG00000115266_19_2063484_A_C	0.0774075	0.0509467	0.0730968	0.0852973	0.0408355	0.039811
ENSG00000115267_2_162368011_A_G	0.714447	0.539656	0.00410873	0.0169168	0.016656	0.0277649
ENSG00000115268_19_834155_G_A	0.124433	0.0625849	-0.0285162	-0.0708831	0.0200359	0.0409361
ENSG00000115271_2_161727863_C_T	0.734104	0.800382	0.0119618	-0.00198984	0.0376907	0.0289292
ENSG00000115274_2_74460423_T_C	1.07151e-11	6.70274e-07	-0.280559	-0.216549	0.0428877	0.0386329
ENSG00000115275_2_75234026_G_T	0.145671	0.152743	0.0913014	0.0811309	0.0585887	0.054462
ENSG00000115282_2_74886445_G_A	0.303888	0.456866	-0.0368217	-0.0155404	0.0349224	0.0233418
ENSG00000115286_19_1357083_T_C	0.199281	0.235636	0.0761493	0.0567078	0.0577641	0.0482672
ENSG00000115289_2_73973854_AT_A	0.129234	0.182338	-0.0480953	-0.0330266	0.0292492	0.025411
ENSG00000115290_2_164753988_C_T	0.283554	0.238682	-0.0364986	-0.0470392	0.0338677	0.0404393
ENSG00000115295_2_29193928_G_A	0.0371995	0.0513964	-0.102647	-0.0866187	0.0425132	0.0412111
ENSG00000115306_2_54456574_T_C	5.2693e-23	6.94691e-21	0.245044	0.26624	0.0239218	0.03063
ENSG00000115307_2_74369041_G_GA	0.24246	0.322033	0.055336	0.0340631	0.0468214	0.0361142
ENSG00000115310_2_54973664_T_G	0	9.12792e-12	-0.323973	-0.259487	0.0313807	0.0335345
ENSG00000115317_2_74109147_A_T	0.0140944	0.0116072	-0.0767339	-0.0891985	0.0275413	0.032737
ENSG00000115318_2_74100326_C_T	0.371071	0.409917	0.0411156	0.0310102	0.0445952	0.0381448
ENSG00000115325_2_75466776_C_T	0.688803	0.611409	0.0116423	0.018965	0.0292694	0.0383619
ENSG00000115339_2_165837975_G_A	7.70261e-24	2.65884e-16	0.347604	0.339907	0.0340621	0.0391231
ENSG00000115350_2_74958729_G_T	1.44558e-10	5.19836e-06	0.141668	0.125066	0.0205519	0.0224345
ENSG00000115355_2_55298010_A_T	0.118217	0.154374	0.11021	0.0828622	0.0663165	0.058184
ENSG00000115361_2_209253974_T_G	0.494737	0.464366	0.0610454	0.0694947	0.0892086	0.100328
ENSG00000115363_2_75591008_T_C	0.00878071	0.00795454	0.177809	0.186953	0.0577909	0.0613861
ENSG00000115364_2_75454423_A_G	0.50108	0.216211	-0.00771791	-0.0420776	0.0197893	0.0368492
ENSG00000115365_2_210470819_A_G	2.23942e-18	2.64723e-17	0.185581	0.175014	0.0202116	0.0191334
ENSG00000115368_2_188845284_T_TA	0.103634	0.0591907	-0.0434544	-0.0708771	0.028036	0.0378587
ENSG00000115380_2_55900892_T_C	2.76508e-07	3.69331e-07	-0.231067	-0.24234	0.042185	0.0514399
ENSG00000115392_2_58814240_C_T	0.261865	0.213699	0.0603036	0.085282	0.0550192	0.0707994
ENSG00000115414_2_215435462_C_T	0.00225662	0.00344398	0.119857	0.10437	0.0325674	0.0306888
ENSG00000115415_2_191001932_T_C	0.0148068	0.0346888	-0.0879035	-0.0659232	0.0315345	0.0289768
ENSG00000115419_2_190947806_G_A	0.00230206	0.00181892	0.118081	0.136919	0.0340048	0.0403345
ENSG00000115421_2_61054760_T_A	0.560098	0.466157	0.0143827	0.0224737	0.0244611	0.0302445
ENSG00000115423_2_84459633_A_G	0.00362508	0.00298212	-0.159049	-0.187951	0.0479833	0.0594575
ENSG00000115425_2_215712488_C_T	0.306303	0.349074	0.0788416	0.0582089	0.0769531	0.0643179
ENSG00000115446_2_98621329_C_T	5.32889e-10	0	-0.16677	-0.292323	0.0275806	0.0324117
ENSG00000115457_2_216553597_G_T	4.96396e-17	2.47066e-38	0.50816	0.803089	0.0634927	0.0669492
ENSG00000115459_2_85333360_G_A	0.0258725	0.126955	0.0703311	0.0363551	0.029573	0.0242145
ENSG00000115461_2_216067605_G_A	0.701344	0.56635	0.00642549	0.0163724	0.0200981	0.0283825
ENSG00000115464_2_61226924_T_A	0.019363	0.0626855	0.0540733	0.0400468	0.0195725	0.0221437
ENSG00000115468_2_232655544_A_T	1.37146e-39	1.1376e-16	0.397241	0.396405	0.0298548	0.04282
ENSG00000115484_2_61818254_C_T	0.000391338	0.000323216	0.112395	0.128275	0.0279686	0.0345317
ENSG00000115486_2_85561052_T_A	7.54753e-08	1.45929e-06	0.154939	0.145651	0.0262275	0.0272141
ENSG00000115504_2_62573801_GA_G	0.00140747	0.0131735	0.0939398	0.0755185	0.0249399	0.0265377
ENSG00000115514_2_99329966_C_CA	0.141314	0.228328	0.0511111	0.0292993	0.0332258	0.0253593
ENSG00000115520_2_196459918_G_A	0.347638	0.42081	-0.0361152	-0.0235884	0.0369777	0.0306117
ENSG00000115524_2_197608162_A_G	0.189773	0.209762	-0.0518136	-0.0430089	0.0373077	0.0341245
ENSG00000115525_2_85886391_C_T	0.0145088	0.0155309	-0.183825	-0.159252	0.064122	0.0563644
ENSG00000115526_2_100316623_A_G	4.08013e-38	6.47173e-06	0.418223	0.179595	0.0316725	0.0388659
ENSG00000115539_2_100467105_T_A	0.216706	0.308592	-0.0495067	-0.0275407	0.0394509	0.0283422
ENSG00000115540_2_197050858_G_A	0.519933	0.609073	-0.0209353	-0.0106897	0.0300657	0.0225118
ENSG00000115541_2_197120929_C_CT	0.494438	0.563226	-0.0311474	-0.0189564	0.0443809	0.0344953
ENSG00000115548_2_85496736_G_A	0.651753	0.447981	0.00616415	0.0314767	0.0233061	0.0450379
ENSG00000115556_2_218708745_T_C	8.35633e-11	2.16407e-11	0.591933	0.606583	0.0852808	0.0881746
ENSG00000115561_2_86477757_C_G	8.35907e-09	1.18627e-05	0.19812	0.167686	0.0325378	0.0328737
ENSG00000115568_2_218411716_C_CTTTTCTTTTTCTT	0.030363	0.0245953	-0.0733441	-0.0882283	0.0306699	0.0367696
ENSG00000115590_2_102017629_G_A	0.0128199	0.0284573	0.154775	0.107959	0.0544718	0.046305
ENSG00000115594_2_102116718_G_A	0.00694053	0.00996942	-0.101274	-0.0891237	0.0311251	0.0303275
ENSG00000115598_2_101208001_G_A	0.0823911	0.142304	0.0972668	0.0671817	0.0518715	0.0467994
ENSG00000115602_2_102309902_G_A	2.81604e-09	3.30251e-08	-0.256008	-0.229384	0.0432658	0.0397619
ENSG00000115604_2_102435014_TA_T	0.000121291	9.39925e-05	-0.134435	-0.136576	0.031047	0.0308239
ENSG00000115641_2_105407261_G_A	5.33145e-10	4.3332e-14	0.292518	0.377341	0.0464157	0.0563014
ENSG00000115648_2_237503749_C_G	0.000204977	0.000589608	0.176877	0.146375	0.0418138	0.0376067
ENSG00000115649_2_219199061_C_G	0.176952	0.585135	0.05169	-0.00796294	0.0381797	0.0306905
ENSG00000115652_2_106190391_C_G	0.000356623	0.000445077	-0.113027	-0.109454	0.02668	0.0277132
ENSG00000115657_2_219781780_TA_T	0.307922	0.33662	-0.0822916	-0.0606816	0.0812756	0.0640617
ENSG00000115661_2_219563659_A_T	0.405859	0.564461	0.0274049	0.0103359	0.0314801	0.0218236
ENSG00000115677_2_240841026_A_G	0.000154229	0.0270534	-0.130087	-0.0739175	0.0314969	0.0316471
ENSG00000115685_2_241518850_T_C	0.318341	0.0594021	0.0224893	0.0920689	0.0381236	0.0477558
ENSG00000115687_2_240843650_C_T	0.00176562	0.00813749	-0.159693	-0.123632	0.0428365	0.0418512
ENSG00000115694_2_241522169_G_A	0.208894	0.27339	0.0680625	0.0440774	0.0535482	0.041786
ENSG00000115738_2_8134391_C_A	1.11022e-16	1.96303e-07	-0.457764	-0.299332	0.0577866	0.0534089
ENSG00000115750_2_9827491_T_TA	1.30748e-11	7.88539e-10	0.177757	0.159528	0.0261057	0.0235269
ENSG00000115756_2_10333653_T_C	0.00033141	0.00107493	0.226292	0.191503	0.054944	0.0532175
ENSG00000115758_2_10448426_C_G	0.00945166	0.0108451	-0.125607	-0.104728	0.0414279	0.0349696
ENSG00000115760_2_32449306_A_G	0.131951	0.233092	0.0488328	0.031146	0.0301391	0.0284251
ENSG00000115761_2_10685311_G_A	7.86478e-05	0.000111311	-0.250404	-0.196079	0.0640332	0.0460074
ENSG00000115762_2_131129749_T_C	0.370587	0.380666	0.0603257	0.0505056	0.0663358	0.0574312
ENSG00000115806_2_171586155_T_G	0.0238063	0.149151	-0.136581	0.0761468	0.0508577	0.0604936
ENSG00000115808_2_36761891_C_T	0.00181989	0.00294506	-0.0754001	-0.0696431	0.0205156	0.0213505
ENSG00000115816_2_37237287_A_G	0	2.54758e-08	-0.159191	-0.121407	0.0194008	0.0193034
ENSG00000115825_2_37319582_C_T	4.09085e-09	1.55572e-05	-0.29672	-0.228613	0.0501655	0.0464916
ENSG00000115827_2_171644795_T_C	0.0989126	0.0469137	-0.0391808	-0.0613415	0.0252784	0.0301974
ENSG00000115828_2_37783123_G_A	0.413863	0.515199	-0.0518085	-0.024939	0.0651875	0.0436805
ENSG00000115839_2_134176829_T_G	0.234784	0.268992	-0.0572052	-0.0470965	0.0463508	0.0433887
ENSG00000115840_2_171664132_A_G	7.46745e-05	0.000214294	0.134463	0.112468	0.0304429	0.0265052
ENSG00000115841_2_37839790_T_A	0.266245	0.329229	0.0629447	0.0428694	0.0560632	0.0458615
ENSG00000115866_2_135881910_AC_A	0.0276357	0.0302853	-0.114451	-0.101018	0.0441158	0.0407801
ENSG00000115875_2_38759330_A_G	0.0500429	0.0739808	-0.127221	-0.098921	0.0573116	0.0529132
ENSG00000115884_2_20212436_C_T	5.86616e-14	2.2837e-10	0.226746	0.253797	0.0293891	0.0469709
ENSG00000115896_2_197209059_C_T	0.675012	0.615697	-0.0230729	-0.0376228	0.0575546	0.0834049
ENSG00000115902_2_64979790_A_G	2.51021e-13	2.99868e-08	-0.403854	-0.340863	0.0528843	0.0527984
ENSG00000115904_2_39428791_C_T	0.573163	0.522163	-0.0223352	-0.030123	0.0380278	0.0489044
ENSG00000115919_2_142399447_T_C	0.379626	0.314954	0.0299711	0.0393036	0.0343617	0.039494
ENSG00000115935_2_174682944_G_GCCGCCGCCCCC	1.57566e-14	3.1051e-09	0.241216	0.214417	0.031633	0.0321936
ENSG00000115942_2_201658788_A_AT	0.376095	0.458277	0.0373489	0.0228572	0.0411527	0.032512
ENSG00000115944_2_42346940_T_C	3.91108e-11	1.31263e-11	-0.204082	-0.224276	0.0297334	0.0371148
ENSG00000115946_2_68280399_A_G	0.0504207	0.120268	-0.0610249	-0.0378257	0.0285241	0.0248627
ENSG00000115947_2_147049217_G_T	0.569479	0.434109	-0.0117024	-0.0243044	0.0223019	0.0314146
ENSG00000115956_2_68422497_C_A	0.000618031	0.00111346	-0.172094	-0.150117	0.0421146	0.0402692
ENSG00000115963_2_151348935_A_T	0.598819	0.668772	-0.0220831	-0.0111995	0.0405893	0.0291648
ENSG00000115966_2_175177651_TGGAC_T	0.019103	0.016931	0.0947407	0.101368	0.0347686	0.0373613
ENSG00000115970_2_43968133_G_C	0.0977603	0.130207	-0.0414441	-0.031659	0.02184	0.0211764
ENSG00000115977_2_69538856_T_C	0.0470788	0.0516927	-0.0602652	-0.0530001	0.0267539	0.0253877
ENSG00000115993_2_201696387_G_A	0.538884	0.451398	-0.0213823	-0.0336119	0.0356758	0.0464291
ENSG00000115998_2_70146731_T_G	0.294833	0.257351	-0.0318081	-0.0373301	0.0295351	0.0321882
ENSG00000116001_2_70588255_T_C	0.029515	0.0314644	-0.0888215	-0.0773257	0.0355609	0.031776
ENSG00000116005_2_71047522_A_T	0.113053	0.0764027	0.0549244	0.067744	0.0349978	0.0362396
ENSG00000116016_2_46585199_A_G	0.519723	0.207282	0.00706928	0.0623257	0.0258735	0.0530639
ENSG00000116017_19_1700014_C_G	0.0571985	0.265789	0.0927408	0.0336971	0.0464123	0.0353265
ENSG00000116030_2_202788624_C_G	0.385357	0.293325	0.0279863	0.0482608	0.0342379	0.0486051
ENSG00000116044_2_178028411_T_G	0.371775	0.435892	0.0458705	0.0304387	0.0508154	0.040698
ENSG00000116062_2_47956708_C_A	3.11215e-06	6.77261e-07	0.179999	0.180703	0.0362027	0.0335271
ENSG00000116095_2_178580212_C_T	0.304236	0.388435	0.0371218	0.0238698	0.0345524	0.0293993
ENSG00000116096_2_71888876_G_C	0.202473	0.165864	-0.0413073	-0.050007	0.0320713	0.0353646
ENSG00000116106_2_221498279_C_A	0.00068444	0.0146492	0.217624	0.151323	0.0561948	0.0578575
ENSG00000116117_2_204284656_C_CGTTT	0.000821188	0.00255587	0.210418	0.160803	0.0563262	0.0481585
ENSG00000116120_2_222730866_G_C	0.00045825	5.13348e-05	0.110176	0.177745	0.0321831	0.0466846
ENSG00000116127_2_73386661_C_G	5.22462e-30	1.52395e-14	0.283871	0.227802	0.0268013	0.0267773
ENSG00000116128_1_146723164_C_T	0.37922	0.437498	0.0493308	0.0342002	0.0556213	0.0458848
ENSG00000116132_1_170689879_G_C	0.498532	0.363554	-0.0174708	-0.0399869	0.0293071	0.0472814
ENSG00000116133_1_55438071_C_T	0.116972	0.106585	0.0980923	0.109833	0.0581611	0.0653836
ENSG00000116138_1_15087398_T_TC	0.0794794	0.115637	-0.0773408	-0.0579097	0.0406079	0.0363468
ENSG00000116141_1_220510354_T_C	7.00358e-05	7.87379e-05	-0.288422	-0.252926	0.067445	0.0589925
ENSG00000116151_1_3205313_G_C	0.33276	0.299199	-0.0579112	-0.0675999	0.0590935	0.0663731
ENSG00000116157_1_52602758_G_A	0	0	-0.510198	-0.443127	0.0297255	0.0324525
ENSG00000116161_1_175887897_C_T	0.107268	0.108002	0.113307	0.105221	0.0640179	0.0608753
ENSG00000116171_1_53136559_A_ATATAT	0.333991	0.584254	0.0348886	0.00744612	0.0357443	0.0198791
ENSG00000116183_1_175662198_C_G	0.107763	0.0924057	0.072547	0.0775472	0.0426153	0.042973
ENSG00000116191_1_178703237_G_A	0.000233158	0.00100546	-0.149935	-0.127481	0.0344355	0.0335708
ENSG00000116194_1_178867836_T_C	3.24567e-14	4.60455e-12	0.234493	0.233504	0.0304884	0.0342383
ENSG00000116198_1_4297948_G_A	0.0858978	0.0699432	0.0727006	0.0788743	0.0400355	0.039981
ENSG00000116199_1_179033834_A_C	8.65613e-09	6.60925e-09	0.109186	0.126146	0.0182612	0.0236451
ENSG00000116205_1_53745852_G_C	0.474766	0.554595	0.0593583	0.0246922	0.0891912	0.0461995
ENSG00000116209_1_54135348_G_A	0.465401	0.344663	0.0254825	0.0943665	0.0406618	0.110612
ENSG00000116212_1_53911425_G_GTTA	0.00501428	0.012435	0.126413	0.102164	0.0373361	0.0361691
ENSG00000116213_1_3650061_AGCAGGCTG_A	5.62834e-53	2.01394e-51	0.468448	0.432059	0.0293997	0.0270401
ENSG00000116221_1_55185613_T_G	0.368124	0.28417	0.0230667	0.0371381	0.0262799	0.0356052
ENSG00000116237_1_5569532_T_C	0.0929032	0.0186294	-0.0599323	-0.117192	0.0417386	0.0453568
ENSG00000116251_1_6500303_C_A	0.318639	0.284729	0.0397099	0.056428	0.0390502	0.0569509
ENSG00000116254_1_6179462_G_C	0.0352821	0.0359764	0.312663	0.290342	0.127106	0.123835
ENSG00000116260_1_180155244_T_C	1.644e-06	8.17035e-06	-0.207473	-0.195576	0.0389913	0.0419052
ENSG00000116266_1_108829613_G_A	0.00759583	0.00907337	0.110513	0.0994282	0.0341634	0.0328215
ENSG00000116273_1_6597180_C_T	3.41149e-12	1.64879e-05	-0.204842	-0.128082	0.0312029	0.0288052
ENSG00000116285_1_8131530_G_T	0.0247119	0.0218682	0.0847198	0.102453	0.0329825	0.0430913
ENSG00000116288_1_7968326_A_T	6.93585e-13	6.35439e-08	0.139206	0.128257	0.0184622	0.0201381
ENSG00000116299_1_108534401_G_T	0.699357	0.65658	0.0197466	0.0255563	0.0509309	0.0628079
ENSG00000116337_1_108985087_C_T	0.771888	0.620139	0.00216664	-0.0227189	0.0224805	0.0512547
ENSG00000116350_1_29556998_T_C	0.168552	0.196639	0.0882628	0.071947	0.0610555	0.0555741
ENSG00000116353_1_28292390_TA_T	0.659892	0.488336	0.00854591	0.0437718	0.0331429	0.0698586
ENSG00000116396_1_110310153_G_GACACCCCCACAGCTGTTACCCAGCGCCACACACAGAGCAGACGCTGAATCACTGCTTATTGACTGAATCAGCAATGGGGT	3.21544e-08	5.6661e-09	0.13989	0.175248	0.0248538	0.0359183
ENSG00000116406_1_184694764_C_T	0.0309866	0.0392929	-0.0482338	-0.0423147	0.0188996	0.019736
ENSG00000116455_1_111991356_TGAA_T	0.101781	0.0911797	-0.0927223	-0.0924948	0.0526162	0.0501043
ENSG00000116459_1_111890948_C_T	0.0361343	0.30969	0.0995175	-0.0248897	0.0419787	0.0288251
ENSG00000116473_1_111596569_A_G	8.59963e-06	6.30008e-06	-0.19495	-0.220593	0.041031	0.0517952
ENSG00000116478_1_32365982_C_T	0.610617	0.66511	-0.0163722	-0.00947817	0.0290893	0.0224949
ENSG00000116489_1_111945212_C_T	0.509025	0.285587	-0.00773436	-0.0247298	0.0140536	0.0219227
ENSG00000116497_1_32755681_G_A	0.0115159	0.00951987	-0.0755413	-0.0784368	0.0261742	0.0263977
ENSG00000116514_1_33843367_T_C	0.172024	0.23873	-0.0805243	-0.0537997	0.0574591	0.0476971
ENSG00000116521_1_155237835_G_A	0.234985	0.342455	0.0394541	0.0191664	0.0320569	0.021067
ENSG00000116525_1_34009360_A_G	0.527107	0.574309	-0.0295661	-0.0203541	0.0450951	0.0370547
ENSG00000116539_1_154743124_T_C	0.190544	0.511523	-0.0385141	-0.00791613	0.0282965	0.0207128
ENSG00000116560_1_34542849_G_GA	0.227907	0.262817	-0.0726841	-0.049641	0.0604329	0.0447026
ENSG00000116574_1_229333239_T_C	0.00965046	0.0115122	0.137841	0.128276	0.043006	0.0442662
ENSG00000116580_1_156433889_C_G	0.181939	0.0331245	-0.0228892	-0.0888711	0.022412	0.0412967
ENSG00000116584_1_156626714_G_A	0.438645	0.626854	0.0381706	0.00894695	0.0501649	0.0311781
ENSG00000116586_1_156057759_C_T	0.0196619	0.0175417	-0.0980474	-0.093316	0.0364577	0.0331679
ENSG00000116604_1_156675815_G_A	0.00122451	0.0748144	-0.100596	-0.0608389	0.0272934	0.032313
ENSG00000116641_1_62688282_C_T	1.11022e-16	1.11022e-16	-0.387025	-0.365131	0.0249492	0.0238798
ENSG00000116649_1_11680301_A_G	0.143734	0.189829	0.0446424	0.0339146	0.0278922	0.0267197
ENSG00000116661_1_11653506_G_A	1.5828e-06	2.03743e-06	-0.251952	-0.262297	0.0484138	0.0590395
ENSG00000116663_1_11662962_T_C	2.45665e-20	4.07736e-23	0.435366	0.440617	0.0437413	0.0428452
ENSG00000116667_1_184398030_G_A	0.0289247	0.0338833	0.110791	0.088457	0.0449349	0.0370112
ENSG00000116668_1_185378749_C_A	0.0841752	0.106845	0.073758	0.0588004	0.0391233	0.0354246
ENSG00000116670_1_11935354_G_A	0.376978	0.638714	-0.0311274	-0.0047802	0.0347847	0.020734
ENSG00000116675_1_65253509_T_C	0.0669634	0.0862583	0.0826729	0.0688773	0.0404754	0.0384955
ENSG00000116678_1_65524739_C_T	0	2.24498e-12	-0.250591	-0.256039	0.0278006	0.0372493
ENSG00000116679_1_185376639_G_C	2.04335e-12	2.17222e-17	0.261225	0.387585	0.0379687	0.0544289
ENSG00000116685_1_11909937_T_G	4.25186e-10	0.000294171	-0.208465	-0.145173	0.0330266	0.0364334
ENSG00000116688_1_12055413_G_C	0.626024	0.473978	-0.00694258	-0.017161	0.0151654	0.0223753
ENSG00000116690_1_186847570_A_T	0.746981	0.675472	0.00837803	0.0195321	0.0284289	0.054198
ENSG00000116691_1_12206555_A_G	0.012695	0.0043221	-0.0737035	-0.105103	0.0296184	0.0341355
ENSG00000116698_1_183286097_G_A	0.0870779	0.112615	-0.0538517	-0.0434511	0.0283109	0.0272729
ENSG00000116701_1_183589970_G_A	0.0471401	0.0366606	-0.179924	-0.24102	0.087573	0.108341
ENSG00000116704_1_67051803_CA_C	0.0468487	0.0378413	-0.0462267	-0.0472188	0.0213329	0.0200084
ENSG00000116711_1_186909018_G_A	0.0125513	0.0543142	-0.0845688	-0.0590101	0.0297463	0.0292465
ENSG00000116717_1_67767361_G_A	9.82204e-08	1.40311e-06	0.178254	0.165582	0.0305758	0.0312218
ENSG00000116729_1_67309955_A_G	0.357735	0.447519	-0.0483989	-0.0282074	0.0526536	0.0400349
ENSG00000116731_1_14372557_T_C	0.074932	0.0893063	-0.0924571	-0.0816792	0.0463918	0.0458215
ENSG00000116741_1_192789485_A_C	0.0920694	0.131313	0.106507	0.0654483	0.0618881	0.0433945
ENSG00000116747_1_192525618_C_T	0.000943261	0.00130522	0.0920528	0.0897642	0.0232842	0.0252969
ENSG00000116748_1_114149859_G_C	0.535416	0.454116	0.0212753	0.0281985	0.0344993	0.0376419
ENSG00000116750_1_192585982_C_T	0.281751	0.247858	0.0468004	0.0509939	0.0428468	0.0435536
ENSG00000116752_1_114110667_G_A	0.591676	0.247165	-0.00291313	-0.112259	0.0405021	0.10014
ENSG00000116754_1_69733202_G_A	0.523343	0.426915	-0.0153072	-0.0227005	0.023853	0.0274128
ENSG00000116761_1_70214343_AAAGCC_A	0.225035	0.210143	0.0988399	0.115369	0.078851	0.0951771
ENSG00000116774_1_113999333_A_C	0.0117943	0.0178165	0.114987	0.0996553	0.0376802	0.0372367
ENSG00000116785_1_196741786_T_C	0	0	-0.609294	-0.593264	0.0598178	0.063739
ENSG00000116786_1_15723398_C_T	0	0	-0.395321	-0.368535	0.029831	0.0281182
ENSG00000116791_1_74724163_T_C	0	0	-0.796824	-0.718832	0.0342895	0.0327221
ENSG00000116793_1_113872746_G_C	0.00137949	0.00241804	0.145531	0.127383	0.0373396	0.0362664
ENSG00000116809_1_15123898_T_C	0.243705	0.397003	0.0959337	0.0364631	0.0853492	0.0545012
ENSG00000116815_1_117252636_G_T	0.301249	0.336432	-0.0573535	-0.0447023	0.0543415	0.0472535
ENSG00000116819_1_34609405_G_A	0.687246	0.630505	-0.0179127	-0.0266302	0.0448064	0.0602476
ENSG00000116830_1_117060566_G_T	3.10709e-06	2.90267e-06	0.152914	0.167911	0.0301459	0.0374434
ENSG00000116852_1_201987954_A_G	0.134555	0.122096	0.0763117	0.0812749	0.0479634	0.0500801
ENSG00000116857_1_201140775_C_T	3.9968e-15	1.1225e-07	-0.271281	-0.231154	0.0345933	0.0372989
ENSG00000116863_1_36962035_GAC_G	0.156326	0.13522	-0.0660879	-0.07263	0.0449605	0.0467236
ENSG00000116871_1_36150736_T_C	0.430133	0.619004	-0.0310718	0.00797025	0.0401908	0.0225658
ENSG00000116874_1_119071448_T_G	0	0	-0.464874	-0.578203	0.0523117	0.0631043
ENSG00000116885_1_36575524_C_G	0.532171	0.592116	0.0327162	0.0201467	0.0516525	0.0398962
ENSG00000116898_1_36474973_G_C	0.0389598	0.0335799	-0.0916406	-0.12434	0.0400379	0.0589973
ENSG00000116903_1_231323732_A_G	0.0209891	0.182496	0.0630247	0.0326537	0.0243528	0.026532
ENSG00000116906_1_231963837_G_A	0.52358	0.39651	0.0205029	0.0355183	0.0368255	0.043446
ENSG00000116918_1_231564500_TTTTTG_T	0.561367	0.506934	0.0225343	0.0279244	0.0373588	0.0422209
ENSG00000116922_1_37726865_T_C	8.76611e-05	4.20235e-05	0.180719	0.213525	0.0435146	0.0526415
ENSG00000116954_1_38136401_C_A	0.0320251	0.0407767	0.0927273	0.0804972	0.0371466	0.0360015
ENSG00000116962_1_235523383_A_T	0.434116	0.34302	0.0302655	0.0687268	0.0416494	0.0803469
ENSG00000116977_1_236539175_A_G	0.0404624	0.030189	-0.0637873	-0.083566	0.0293055	0.0372405
ENSG00000116984_1_236463278_G_A	0.499899	0.244509	-0.00880937	-0.0372259	0.0198149	0.0341753
ENSG00000116985_1_39640410_C_T	0.571995	0.52071	-0.0393336	-0.0583653	0.0703927	0.0995687
ENSG00000116990_1_40511192_G_A	0.470423	0.553688	0.0417247	0.023276	0.0580509	0.0442435
ENSG00000116991_1_232457115_T_C	0.0873876	0.0620773	0.0632332	0.0974624	0.0370253	0.0521712
ENSG00000117000_1_39693156_C_T	0.150684	0.182502	0.072863	0.0584746	0.0479596	0.0438853
ENSG00000117010_1_41529917_A_AC	0.333814	0.424016	-0.0425826	-0.0228903	0.0439311	0.0300174
ENSG00000117013_1_41754009_A_AAGTG	0.436455	0.494377	0.0655839	0.0345477	0.089444	0.0533042
ENSG00000117016_1_41439216_A_T	0.727106	0.694056	0.0195379	0.0228835	0.0574521	0.0652383
ENSG00000117020_1_243498440_T_C	4.67114e-06	2.26668e-05	-0.0764185	-0.0811379	0.0149741	0.0191351
ENSG00000117036_1_157112114_G_C	0.028621	0.0410692	0.158135	0.126662	0.0619879	0.0571879
ENSG00000117054_1_75683496_T_C	3.95067e-32	1.21567e-19	0.318945	0.227247	0.0292617	0.0238598
ENSG00000117069_1_77057259_G_A	0.0134326	0.0123061	-0.194028	-0.205784	0.0676929	0.0728162
ENSG00000117114_1_81798632_T_G	1.30643e-05	2.89121e-05	-0.178358	-0.153429	0.0377826	0.03281
ENSG00000117118_1_17196740_T_C	0.421993	0.361374	-0.0338921	-0.0410957	0.0423523	0.0454617
ENSG00000117122_1_16963416_C_T	1.56763e-13	5.64746e-07	-0.34828	-0.291672	0.0453802	0.0492055
ENSG00000117133_1_84463191_A_C	4.81789e-05	1.97991e-05	-0.0741163	-0.0832362	0.016866	0.0190848
ENSG00000117139_1_202819424_G_GT	0.501442	0.402529	0.0190372	0.0341254	0.0293678	0.0428863
ENSG00000117143_1_162274236_G_C	0.414643	0.333733	0.0282762	0.0407314	0.0357428	0.0433325
ENSG00000117151_1_84623955_T_C	0	0	-0.443193	-0.467332	0.0455348	0.0517245
ENSG00000117152_1_163253790_T_A	0.00112089	3.0033e-06	0.184174	0.341133	0.0608724	0.0726055
ENSG00000117153_1_202843526_T_C	0.114925	0.211016	-0.0436104	-0.0254631	0.0249603	0.0218499
ENSG00000117155_1_84068159_G_T	0.117203	0.129046	-0.0829999	-0.0682853	0.0494884	0.0430655
ENSG00000117174_1_85724054_AT_A	2.47056e-19	2.69358e-09	0.25377	0.145097	0.0311798	0.0239617
ENSG00000117222_1_205218090_C_A	0	3.5762e-08	-0.256617	-0.200585	0.029975	0.0318862
ENSG00000117226_1_88990297_C_A	1.11022e-16	1.11022e-16	-0.5887	-0.619834	0.030799	0.0297015
ENSG00000117228_1_89013003_TA_T	0.00033861	0.000474223	0.119571	0.101484	0.029704	0.0250409
ENSG00000117242_1_20146686_T_C	0.181133	0.229635	0.0569988	0.040027	0.041092	0.0339401
ENSG00000117245_1_20735508_T_C	0.237475	0.144598	0.0449918	0.0755	0.0427148	0.0525634
ENSG00000117262_1_145843044_A_G	0.0242179	0.0244228	0.25251	0.226385	0.0982001	0.0888612
ENSG00000117266_1_205504306_T_A	0.000801183	0.000732895	0.206944	0.217308	0.0539306	0.0593949
ENSG00000117280_1_205772298_T_C	1.28453e-20	5.49178e-12	0.221765	0.200502	0.0240665	0.0255462
ENSG00000117298_1_21322122_A_G	0.00436596	0.085384	0.122386	0.0496624	0.0400803	0.0297513
ENSG00000117305_1_22887154_G_A	0.530657	0.400192	0.0160638	0.0326343	0.0284794	0.0407231
ENSG00000117308_1_24108105_T_C	0.350203	0.540248	-0.0277028	-0.00927916	0.0279892	0.0194875
ENSG00000117318_1_23504426_A_G	0.442023	0.555606	-0.0537798	-0.0228459	0.072251	0.04983
ENSG00000117335_1_207824628_C_A	8.21521e-06	7.36719e-06	0.148168	0.155746	0.0301078	0.0336739
ENSG00000117360_1_150251390_G_A	0.158215	0.194846	0.0537527	0.0416563	0.0357871	0.0325303
ENSG00000117362_1_149881377_C_A	0.597033	0.527644	-0.0180533	-0.0284275	0.0334361	0.0473614
ENSG00000117385_1_42764888_C_T	0.0136684	0.0147836	0.100254	0.0970953	0.0336109	0.0352204
ENSG00000117394_1_42942899_C_G	0.471622	0.561267	-0.0522163	-0.0252468	0.0748302	0.0517648
ENSG00000117395_1_42932424_C_CTTATGCACG	0.320618	0.37686	-0.0489011	-0.0331018	0.0486133	0.0385644
ENSG00000117399_1_43716673_T_C	0.420008	0.380027	0.030542	0.0427419	0.0367424	0.0521039
ENSG00000117407_1_43060354_A_G	0.693584	0.729604	0.0233009	0.0116046	0.0633337	0.0396558
ENSG00000117408_1_44072001_C_T	0.131147	0.116027	-0.0756875	-0.0820427	0.047458	0.0496031
ENSG00000117410_1_44149546_A_G	0.245651	0.165945	-0.047183	-0.0883073	0.0446176	0.0664147
ENSG00000117411_1_44566424_A_G	0.024035	0.102371	-0.0788785	-0.0517815	0.0310426	0.0318987
ENSG00000117419_1_44608176_CG_C	0.0902325	0.103215	-0.0843905	-0.0736916	0.0451677	0.0432181
ENSG00000117425_1_44556568_C_CT	0.713296	0.754497	-0.0158309	-0.00728348	0.0446534	0.0296056
ENSG00000117448_1_45250626_AGGAG_A	0.0126668	0.0213966	-0.127387	-0.0972365	0.0440209	0.038015
ENSG00000117450_1_44591047_C_T	0.330732	0.484206	-0.057392	0.0247378	0.0605678	0.0423618
ENSG00000117461_1_46140056_A_C	4.61072e-05	0.00103852	0.163117	0.126976	0.0357778	0.0339109
ENSG00000117472_1_46149384_T_C	0.000114303	8.20867e-05	-0.155953	-0.170316	0.0365989	0.0406861
ENSG00000117475_1_169367021_C_T	5.27002e-05	0.0133288	-0.0810426	-0.0607137	0.0180177	0.0204926
ENSG00000117477_1_169344444_T_G	0	3.33067e-15	-0.763676	-0.671179	0.0786954	0.0706365
ENSG00000117479_1_169574253_TGGAGTCTC_T	0.179766	0.171585	0.094611	0.0973816	0.0665999	0.0694128
ENSG00000117480_1_46348846_G_A	1.28735e-06	6.52494e-06	-0.221773	-0.194649	0.0432841	0.039972
ENSG00000117481_1_46263241_A_G	0	0	-0.583938	-0.492124	0.0295703	0.037293
ENSG00000117500_1_93129749_G_C	5.50257e-05	4.67639e-05	-0.10942	-0.120286	0.0243075	0.0288461
ENSG00000117505_1_93116236_AT_A	0.530412	0.360243	-0.0146996	-0.0435074	0.0301746	0.0515489
ENSG00000117519_1_94967438_G_C	0.00345974	0.00652174	-0.164524	-0.146134	0.0453643	0.04766
ENSG00000117523_1_171440667_G_A	0.273404	0.220506	0.0398025	0.0588405	0.0370079	0.0502055
ENSG00000117525_1_94781885_T_C	2.24867e-07	2.96005e-06	-0.226925	-0.192153	0.0430728	0.0376765
ENSG00000117528_1_93518219_C_T	0.357802	0.595789	-0.0417275	-0.00880141	0.0459529	0.0291618
ENSG00000117533_1_171785931_A_G	0.238418	0.201968	0.0521667	0.0685867	0.0440916	0.0550907
ENSG00000117543_1_100291328_CT_C	0.352169	0.316874	0.0714548	0.0978897	0.0771183	0.105183
ENSG00000117569_1_96721618_A_G	2.2555e-22	6.48715e-12	0.279342	0.240795	0.0299477	0.0309322
ENSG00000117586_1_173334801_T_G	0.662797	0.416192	0.00567655	-0.0314531	0.0284451	0.0418526
ENSG00000117592_1_173502926_G_A	2.04357e-05	1.78981e-05	-0.126145	-0.14196	0.0268946	0.0339416
ENSG00000117593_1_173032086_T_C	0.493696	0.442419	-0.024495	-0.0326251	0.0345602	0.0436117
ENSG00000117594_1_209627765_C_T	0.0299204	0.0261085	0.0686046	0.0765885	0.0280077	0.0318509
ENSG00000117597_1_209824953_C_T	5.60474e-12	2.42384e-06	-0.202451	-0.126225	0.0325164	0.0259755
ENSG00000117601_1_173929745_T_C	9.76123e-36	1.04946e-22	0.661925	0.604316	0.0514189	0.0524698
ENSG00000117602_1_24474829_T_C	0.0369756	0.0386885	0.121602	0.106517	0.050374	0.0449811
ENSG00000117614_1_25665407_A_G	0.0225328	0.362457	0.0898499	0.024882	0.0354405	0.0378155
ENSG00000117616_1_24606451_T_C	0.274806	0.301876	-0.0354923	-0.0283641	0.0302918	0.0274928
ENSG00000117620_1_100152331_C_T	0.0900974	0.106642	0.0937291	0.0766713	0.050599	0.0453827
ENSG00000117625_1_211469675_T_C	0.00777147	0.00943675	0.0960546	0.0850568	0.0302833	0.0284952
ENSG00000117632_1_25181700_C_T	0.359341	0.314675	0.045127	0.0551862	0.0490633	0.0560878
ENSG00000117640_1_25573749_G_A	0.0713874	0.253015	0.0940394	0.0285463	0.051827	0.0276845
ENSG00000117643_1_26061134_A_C	0.719857	0.582321	0.00656609	0.0250763	0.0305784	0.0496103
ENSG00000117676_1_26957811_TTTA_T	0.591782	0.650877	-0.0199308	-0.0121422	0.0347321	0.0285235
ENSG00000117682_1_26715840_T_TA	0.393646	0.355802	-0.0487746	-0.053595	0.0564423	0.0585172
ENSG00000117691_1_212776718_CAA_C	0.15962	0.176423	-0.109644	-0.0923319	0.0739053	0.0669472
ENSG00000117697_1_212724911_C_G	9.63794e-06	1.06422e-10	0.155385	0.160999	0.0299282	0.0231342
ENSG00000117707_1_213990332_G_A	9.36993e-05	0.000133012	0.191623	0.179441	0.0422292	0.0430744
ENSG00000117713_1_25828567_G_GA	0.510501	0.662047	-0.0308799	-0.00799371	0.0473435	0.0285336
ENSG00000117724_1_214241102_T_C	0.623455	0.735347	-0.020552	0.00534195	0.0426334	0.0290529
ENSG00000117748_1_27882794_A_G	0.023372	0.0584521	0.082026	0.0526901	0.0336577	0.0267459
ENSG00000117751_1_28542874_A_T	0.688591	0.457962	0.00474823	-0.0283498	0.0272122	0.0412888
ENSG00000117758_1_28706975_T_TG	0.766643	0.687597	0.00547956	0.0110787	0.0199294	0.0281017
ENSG00000117791_1_220794341_A_G	0.411545	0.342248	0.0368126	0.0602305	0.0462982	0.0681293
ENSG00000117859_1_51898181_C_T	0.13167	0.120267	-0.132619	-0.152775	0.0834692	0.0969507
ENSG00000117862_1_52055186_CACA_C	0.00111348	0.000247267	-0.166668	-0.26681	0.0519823	0.077109
ENSG00000117868_7_158807900_T_C	1.01844e-46	1.20174e-20	0.491729	0.424971	0.0341005	0.0391972
ENSG00000117877_19_45399560_C_T	1.26224e-05	1.38065e-05	0.161162	0.149548	0.0333352	0.0306323
ENSG00000117899_15_80107464_C_G	0.639832	0.7469	0.024954	0.00413276	0.0558398	0.0297912
ENSG00000117906_15_76982731_G_A	0.292945	0.203387	0.0301974	0.0489398	0.0307698	0.03971
ENSG00000117984_11_1280752_T_C	0.188512	0.15564	-0.0516482	-0.0670433	0.0389453	0.0476447
ENSG00000118004_2_3577209_G_A	1.03259e-38	7.50962e-23	1.09892	0.983615	0.0864473	0.082868
ENSG00000118007_3_136504112_T_G	0.0355194	0.0616799	0.0967097	0.0770311	0.0400667	0.0391973
ENSG00000118046_19_1623687_T_C	0.340968	0.259688	0.0446107	0.0925997	0.0508519	0.0893773
ENSG00000118058_11_119369746_A_G	0.0900445	0.138272	-0.0490683	-0.0378336	0.0258786	0.026592
ENSG00000118096_11_118551519_A_T	1.99653e-09	6.10023e-12	-0.273915	-0.280184	0.0433615	0.0416306
ENSG00000118137_11_116100165_G_A	0.00129367	0.000923129	-0.200657	-0.249587	0.0578163	0.0741181
ENSG00000118160_19_47451890_G_C	0.0479073	0.0499412	0.178648	0.143068	0.0838189	0.0647997
ENSG00000118162_19_46634202_C_T	0.38938	0.329005	-0.0374826	-0.0479862	0.0440653	0.0502591
ENSG00000118181_11_119017909_A_G	0.672295	0.322161	0.0006673	-0.0414982	0.0155861	0.0460105
ENSG00000118193_1_200544038_T_C	0.0142986	0.0144502	0.186362	0.175369	0.0636968	0.0620048
ENSG00000118197_1_200649903_C_T	0	0	-0.348374	-0.307879	0.0317663	0.0320885
ENSG00000118200_1_201136776_G_A	0.0571814	0.0694884	-0.137843	-0.108165	0.0651871	0.0554206
ENSG00000118217_1_161920494_T_C	0.00523115	0.0151699	-0.106894	-0.0831179	0.0325768	0.0304937
ENSG00000118242_2_216019612_A_C	3.10327e-05	8.12185e-05	0.210088	0.173297	0.0475927	0.0398115
ENSG00000118245_2_216955076_A_G	0.0661131	0.100377	-0.107892	-0.0695099	0.0558202	0.0416494
ENSG00000118246_2_206213576_A_G	0.130075	0.28031	-0.0429816	-0.0199789	0.0261484	0.0204762
ENSG00000118257_2_205700776_C_T	3.01106e-11	2.57639e-05	0.19299	0.11524	0.0309715	0.0268011
ENSG00000118260_2_206948848_A_C	0.42641	0.2886	0.0144457	0.03537	0.0197769	0.0353314
ENSG00000118263_2_208100896_A_T	0.523044	0.58601	-0.0272984	-0.0167368	0.0411035	0.0319661
ENSG00000118276_18_31681116_T_TCAAA	0.257534	0.298405	0.0853128	0.0563427	0.0765847	0.0554538
ENSG00000118292_1_150303594_A_G	0.00209056	0.0095299	-0.181947	-0.142583	0.0494368	0.0497111
ENSG00000118307_12_25044490_AT_A	0.238582	0.204995	-0.0675687	-0.0834425	0.0570108	0.06642
ENSG00000118308_12_24948600_G_A	0.00020054	8.39992e-05	0.160975	0.191083	0.0407898	0.0473616
ENSG00000118363_11_74712468_G_A	0.0340862	0.021259	-0.0533903	-0.0653876	0.0242004	0.026029
ENSG00000118369_11_78364679_T_C	5.67651e-07	1.27558e-07	0.212047	0.242883	0.0408747	0.0498392
ENSG00000118402_6_79981353_A_G	0.0002422	0.000398809	0.268958	0.234586	0.0649943	0.0616393
ENSG00000118407_6_75544820_C_T	6.67928e-07	3.82782e-07	0.316208	0.312127	0.0619231	0.0578017
ENSG00000118412_6_89033736_C_T	0.176668	0.25701	0.0512838	0.0341192	0.0361908	0.0318201
ENSG00000118418_6_78334850_T_C	0.133093	0.142324	-0.093923	-0.0802015	0.0583998	0.0522733
ENSG00000118420_6_82979315_G_A	0.329649	0.290504	0.0594961	0.0678202	0.0608643	0.0647676
ENSG00000118432_6_87937099_G_T	0.132121	0.125966	-0.208432	-0.205962	0.132931	0.129583
ENSG00000118454_1_70952276_G_GAATT	0.125999	0.0754124	-0.0508297	-0.0869071	0.0353889	0.049132
ENSG00000118473_1_66565364_T_C	1.11843e-07	1.20369e-05	-0.337703	-0.272064	0.0606098	0.0554709
ENSG00000118482_6_63714886_A_T	0.247548	0.269564	-0.0460612	-0.0404647	0.0378132	0.0370868
ENSG00000118495_6_143738219_G_T	0.363288	0.519398	-0.0290163	-0.0121637	0.0303275	0.0224987
ENSG00000118496_6_146758589_G_A	0.830547	0.685991	0.00015053	-0.00789202	0.0124453	0.0188028
ENSG00000118503_6_137965172_G_A	0.194316	0.277181	-0.0586548	-0.0357389	0.0443547	0.0345236
ENSG00000118507_6_131402699_C_T	0.114234	0.12756	-0.130846	-0.104682	0.077844	0.0658069
ENSG00000118508_6_146588957_A_G	0.454647	0.483711	-0.0436303	-0.0339562	0.0572186	0.0488992
ENSG00000118513_6_134717448_G_A	0.365426	0.391091	-0.0586197	-0.0484956	0.0636488	0.0572691
ENSG00000118514_6_135055505_CA_C	0	4.96652e-10	-0.420702	-0.319046	0.0432625	0.0448324
ENSG00000118515_6_134632122_AT_A	1.19012e-32	4.89508e-17	0.537419	0.416405	0.0472313	0.0442034
ENSG00000118518_6_127271968_G_A	3.80355e-07	0.000183645	0.181513	0.149507	0.0326231	0.0339452
ENSG00000118523_6_132159160_G_A	2.82818e-06	0.00035579	0.159707	0.133523	0.030207	0.0314452
ENSG00000118564_4_15601446_G_C	9.19434e-05	0.00050112	-0.114127	-0.102577	0.0248702	0.02547
ENSG00000118579_4_18122798_C_T	0.343897	0.218819	0.0178055	-0.0372002	0.0213566	0.0335887
ENSG00000118596_12_59004233_G_A	0.153318	0.623837	-0.0702223	-0.000545031	0.0487433	0.0330989
ENSG00000118600_12_64224966_A_T	0.545513	0.383554	-0.017138	-0.057792	0.0380049	0.0727151
ENSG00000118620_19_21067433_G_A	0.000432901	0.000509812	-0.193045	-0.182426	0.046271	0.0475018
ENSG00000118640_2_86539030_T_C	0.347448	0.471625	0.0484098	0.0249775	0.0516239	0.0405499
ENSG00000118655_1_113339209_GTGTGTA_G	0.0245638	0.109104	-0.172375	-0.0828004	0.0704778	0.0571278
ENSG00000118680_18_3261877_C_T	1.40161e-10	2.62484e-08	-0.168503	-0.143937	0.0263753	0.023026
ENSG00000118689_6_108543161_T_G	0.311743	0.350692	-0.0557609	-0.0409065	0.054423	0.0445617
ENSG00000118690_6_109778813_G_A	0.561553	0.527124	0.0431305	0.0496475	0.0732107	0.082687
ENSG00000118705_20_37427404_T_C	0.663715	0.604305	-0.0139106	-0.0199269	0.0304938	0.0393138
ENSG00000118707_20_36287223_C_T	0.073128	0.127144	-0.0844181	-0.0582052	0.0436282	0.0383958
ENSG00000118762_4_88793210_G_T	0.138285	0.123662	-0.0874294	-0.100397	0.055845	0.0633797
ENSG00000118777_4_88172912_T_C	0.000937901	0.000983312	0.202528	0.186495	0.052563	0.0493327
ENSG00000118785_4_87844364_A_C	1.20524e-07	6.4365e-05	-0.429521	-0.31232	0.0770456	0.0678502
ENSG00000118804_4_76387552_C_T	7.26265e-13	3.80636e-08	0.257096	0.233171	0.0352989	0.0381677
ENSG00000118816_4_77348106_C_T	0.722515	0.453972	0.000817646	-0.035233	0.0214124	0.0516059
ENSG00000118849_3_158731207_T_A	0.547084	0.483313	0.0238813	0.0378684	0.0391722	0.0581631
ENSG00000118855_3_158917450_G_C	0.00466693	0.00599029	0.148733	0.12721	0.0435764	0.0395166
ENSG00000118873_1_220247964_T_G	0.000764146	0.000297962	-0.093585	-0.115857	0.026286	0.0303748
ENSG00000118894_16_5609046_G_A	0.476547	0.546329	0.0361582	0.0223397	0.0500838	0.0393919
ENSG00000118898_16_5379576_A_C	0.428126	0.379589	-0.0512008	-0.0699924	0.0651225	0.0847592
ENSG00000118900_16_4961118_G_A	0.454266	0.206376	0.011056	0.0405116	0.021741	0.0340711
ENSG00000118922_13_74406287_A_G	0.13868	0.122108	0.115054	0.132253	0.0745175	0.0828038
ENSG00000118939_13_75554749_C_CT	0.0513429	0.0624096	0.0999187	0.083084	0.0452849	0.0412194
ENSG00000118946_13_57520698_G_A	0.00186708	0.00203687	0.198786	0.174667	0.0550746	0.0484873
ENSG00000118960_2_20641422_G_A	0.405013	0.279288	-0.021481	-0.0367133	0.0284514	0.0346028
ENSG00000118961_2_20805816_T_C	0.147432	0.159548	-0.0770836	-0.0638486	0.0503226	0.0439558
ENSG00000118965_2_20189198_G_C	0.095536	0.328747	-0.0777624	-0.0254565	0.0456983	0.0307078
ENSG00000118971_12_4903338_G_A	0.146615	0.170407	-0.0713135	-0.0553447	0.0467861	0.039789
ENSG00000118985_5_95846319_A_G	0.227882	0.255698	-0.0720263	-0.053614	0.0588199	0.0472437
ENSG00000118997_2_196880031_T_C	0.439885	0.446471	0.0690947	0.0581696	0.089828	0.0771419
ENSG00000119004_2_203874196_G_A	0.225927	0.109248	-0.0288451	-0.0569186	0.0275165	0.0366234
ENSG00000119013_2_200217734_A_G	0.239871	0.626656	-0.0523259	0.00466377	0.0449899	0.0207179
ENSG00000119041_2_197616453_G_A	0.548516	0.21583	-0.00549534	-0.0518689	0.0268552	0.0453117
ENSG00000119042_2_199537901_T_C	0.0245	0.029274	0.161254	0.125118	0.0637437	0.0508758
ENSG00000119048_5_134378684_CTT_C	0.0847931	0.110902	-0.0738993	-0.0595138	0.0391659	0.036548
ENSG00000119138_9_70793467_AAAAT_A	0.704578	0.647863	0.0115895	0.0197772	0.0295395	0.0481557
ENSG00000119139_9_69159769_G_A	5.25891e-06	0.000152385	-0.167333	-0.136191	0.0336018	0.0313417
ENSG00000119147_2_106073280_G_A	0	0	-0.762875	-0.796244	0.050065	0.0679332
ENSG00000119185_2_9406676_C_T	1.47934e-11	3.42837e-15	0.381801	0.434076	0.0535737	0.0580296
ENSG00000119203_2_9700287_C_T	0.294718	0.177663	-0.0267755	-0.0424613	0.0284293	0.0313448
ENSG00000119227_3_196949616_A_G	3.97887e-17	4.51368e-07	0.448674	0.356577	0.0508371	0.0575317
ENSG00000119231_3_196814912_G_A	0.0230281	0.0211553	0.0917479	0.0943475	0.0346132	0.0358874
ENSG00000119242_12_123971893_AC_A	4.38804e-05	0.000124511	-0.212253	-0.195594	0.0453511	0.0479351
ENSG00000119280_1_230874886_G_GT	0.277116	0.256437	-0.0602452	-0.0689402	0.0538377	0.0619121
ENSG00000119285_1_236568845_C_G	1.2014e-08	0.074279	0.134936	0.0481629	0.0219525	0.0283806
ENSG00000119314_9_112370796_C_T	0	1.11022e-16	-0.427054	-0.436915	0.0371257	0.0485924
ENSG00000119318_9_107250019_GGGCAT_G	0.257798	0.20273	0.0405879	0.0652841	0.0368926	0.0542399
ENSG00000119321_9_113278160_T_G	0.000707994	0.0286748	0.113474	0.0628292	0.0316879	0.0267012
ENSG00000119326_9_109008374_C_T	5.39124e-11	7.99636e-09	-0.37475	-0.352259	0.0537995	0.0568193
ENSG00000119328_9_108977360_ATC_A	1.1152e-05	1.08787e-05	-0.128673	-0.124761	0.0264008	0.025625
ENSG00000119333_9_129428904_T_C	0.294658	0.659527	-0.0426207	-0.00155605	0.0410993	0.0245913
ENSG00000119335_9_127870731_A_G	0.158582	0.223046	0.0479915	0.0332282	0.0318421	0.0284488
ENSG00000119383_9_129114629_G_A	0	4.44089e-16	-0.403324	-0.30385	0.0340803	0.0341087
ENSG00000119392_9_128470915_GT_G	0.626238	0.276996	0.000831538	0.0670582	0.0335194	0.0660773
ENSG00000119396_9_120636855_T_TG	0.0962805	0.295746	0.0396889	0.0171426	0.0211209	0.02048
ENSG00000119397_9_121559840_G_A	0.778836	0.659666	0.00339042	0.017577	0.0230036	0.0448839
ENSG00000119401_9_116705713_A_AGAT	0.472638	0.348101	0.0181391	0.0349893	0.0275521	0.0390173
ENSG00000119402_9_120239349_C_G	0.390143	0.50388	0.0244914	0.0124647	0.0261106	0.0205873
ENSG00000119403_9_120852595_G_T	0.0100302	0.0105814	-0.1939	-0.174447	0.0633406	0.0586983
ENSG00000119408_9_123406364_C_T	0.495022	0.414023	-0.0279114	-0.040424	0.0421334	0.0513629
ENSG00000119414_9_124199513_AACTCGACTGGTAG_A	0.800649	0.705751	0.00182782	-0.00963761	0.0140833	0.0286218
ENSG00000119421_9_121663426_C_G	0.0387463	0.0117484	0.0491933	0.0617586	0.024396	0.021885
ENSG00000119431_9_113377753_C_T	0.000100195	7.26484e-05	-0.214904	-0.235788	0.0513474	0.0575269
ENSG00000119446_9_122264840_A_C	4.95188e-05	5.33299e-05	0.159764	0.160369	0.0341377	0.0369198
ENSG00000119471_9_112413381_G_A	1.81582e-05	1.29217e-05	0.107112	0.110853	0.022708	0.0236213
ENSG00000119487_9_125721085_G_A	0.400424	0.467498	0.039183	0.0245635	0.0458781	0.0350286
ENSG00000119508_9_98918098_G_T	0.0139613	0.0139911	-0.184595	-0.176681	0.0626588	0.0624409
ENSG00000119509_9_100106402_C_A	0.00270627	0.0327392	0.149435	0.0859841	0.044558	0.0398612
ENSG00000119514_9_98105186_C_CGG	0.536473	0.675623	-0.0651756	-0.0106903	0.112292	0.0500433
ENSG00000119522_9_124200762_T_C	0.32185	0.389554	0.0568713	0.0375986	0.0572281	0.0459683
ENSG00000119523_9_99288227_G_C	0.420062	0.333563	-0.0233464	-0.0334041	0.0296219	0.0346418
ENSG00000119537_18_63336268_A_G	1.88365e-13	3.17704e-10	0.242632	0.238971	0.0324085	0.0379668
ENSG00000119541_18_63110118_A_T	0.513398	0.390422	0.0143251	0.0284591	0.0231859	0.0340903
ENSG00000119547_18_57841186_C_T	0.553806	0.456171	0.021364	0.0479222	0.0387982	0.0711954
ENSG00000119559_19_1444064_G_C	0.314018	0.250803	-0.0356223	-0.0560022	0.0363934	0.0515276
ENSG00000119574_19_58075242_G_A	0.267843	0.449174	0.036559	0.0144153	0.0317935	0.0223368
ENSG00000119596_14_74910649_A_G	0.153768	0.214285	0.0313719	0.0211243	0.018916	0.0178465
ENSG00000119599_14_72927414_C_T	4.36542e-23	1.31822e-13	0.422362	0.381496	0.0422786	0.0450915
ENSG00000119616_14_75205477_T_A	0.346135	0.241481	-0.0162353	-0.0264728	0.017344	0.0205093
ENSG00000119630_14_74968103_G_A	0.00540592	0.00426373	0.141398	0.171432	0.045033	0.055859
ENSG00000119632_14_94121006_C_CTCTGAGTCTCA	1.92796e-06	1.84274e-05	0.155604	0.146255	0.0287041	0.0306571
ENSG00000119636_14_73504456_A_G	0.551057	0.585684	-0.0302859	-0.0211579	0.0494325	0.0390706
ENSG00000119638_14_75414292_T_C	0.462469	0.343114	0.0125461	0.0222631	0.0170659	0.0215697
ENSG00000119640_14_75498858_C_CA	0.647661	0.603272	0.0237916	0.0291834	0.0506524	0.0588021
ENSG00000119650_14_75134960_G_A	0.463958	0.538138	-0.0374191	-0.0215207	0.0508449	0.0370301
ENSG00000119655_14_74524325_T_C	0.00179701	1.14135e-05	-0.120478	-0.368402	0.04169	0.0735912
ENSG00000119661_14_73641895_G_A	0.209772	0.343498	0.0475232	0.0236522	0.0370088	0.0272132
ENSG00000119669_14_77205963_C_T	0.236007	0.379189	-0.0639579	-0.0267903	0.0552324	0.0341044
ENSG00000119673_14_73592659_A_C	0.000147254	4.5818e-05	-0.145025	-0.152934	0.0351397	0.0328707
ENSG00000119681_14_74524325_T_C	8.9373e-14	1.11022e-16	-0.293342	-0.368135	0.0385467	0.0507008
ENSG00000119682_14_75338142_AG_A	0.44759	0.316213	0.0172992	0.0328956	0.0248956	0.0336531
ENSG00000119684_14_75203508_T_G	0.182197	0.0621645	-0.026967	-0.0568947	0.023788	0.0309693
ENSG00000119685_14_75283847_T_C	0.197341	0.159013	-0.0519438	-0.0707999	0.0404768	0.0511348
ENSG00000119686_14_75320308_A_G	0.681777	0.411324	-0.00238355	-0.0283251	0.0217816	0.0370015
ENSG00000119688_14_74267911_C_T	1.64313e-14	9.25309e-05	-0.235274	-0.148851	0.031104	0.036138
ENSG00000119689_14_74892114_C_G	1.35939e-05	0.000194857	-0.130728	-0.120737	0.0257836	0.0280134
ENSG00000119698_14_94377228_T_C	0.0684972	0.0800792	0.0628892	0.0547044	0.0308211	0.0300126
ENSG00000119699_14_75375330_T_C	0.0661045	0.0253122	-0.0821713	-0.139315	0.0483214	0.0573879
ENSG00000119703_14_76039407_C_A	0.66992	0.621083	0.0234594	0.0298643	0.0550074	0.0643994
ENSG00000119705_14_76946455_G_A	0.0404268	0.0486961	-0.0768403	-0.0627626	0.0334106	0.0293744
ENSG00000119707_14_73631252_C_T	0.314548	0.464245	0.0367463	0.0173851	0.0355081	0.0276156
ENSG00000119711_14_73338759_A_G	0.648225	0.355301	0.00386988	-0.0252921	0.0204764	0.0288334
ENSG00000119714_14_90601386_T_A	0.14394	0.124029	-0.0738687	-0.0814832	0.0485563	0.050586
ENSG00000119718_14_74989746_A_C	1.4511e-30	8.94941e-23	0.258022	0.257345	0.0218363	0.0258161
ENSG00000119720_14_89441905_G_A	0.318275	0.278584	0.0456	0.0579012	0.0453633	0.0550501
ENSG00000119723_14_74220714_C_T	0.0498717	0.0747975	-0.0735473	-0.056897	0.0336377	0.0308397
ENSG00000119725_14_73889409_G_A	0	7.10543e-15	-0.260179	-0.265646	0.0269212	0.0346886
ENSG00000119729_2_46492344_G_A	3.01188e-07	0.000467427	-0.129579	-0.107989	0.0226778	0.0246833
ENSG00000119737_2_53401197_C_T	0.552965	0.518155	0.0294446	0.0352705	0.0474848	0.0566065
ENSG00000119760_2_26687262_C_A	0.349844	0.401119	-0.0482203	-0.0325958	0.0511657	0.0397601
ENSG00000119771_2_24123159_G_A	0.0834973	0.0964337	0.109067	0.0902776	0.0571675	0.0511663
ENSG00000119772_2_24431445_T_G	0.185449	0.27157	-0.0609583	-0.0396654	0.0446894	0.0383066
ENSG00000119777_2_26770717_C_CA	0.229236	0.2324	0.0855082	0.0756248	0.0685882	0.061882
ENSG00000119778_2_24710234_T_C	0.389977	0.505079	0.0301357	0.0148496	0.0335674	0.0242296
ENSG00000119782_2_24065905_G_A	0.000294601	0.000737955	-0.218427	-0.174276	0.0550182	0.0465331
ENSG00000119787_2_38510587_G_C	0.178681	0.149249	0.0398079	0.0441837	0.0287784	0.0289591
ENSG00000119801_2_30333873_G_A	0.105011	0.136859	-0.0804832	-0.064924	0.0459099	0.043233
ENSG00000119812_2_32971452_T_C	0.296945	0.0567864	0.0184065	0.0618367	0.0266594	0.0334594
ENSG00000119820_2_32740716_A_G	0.318444	0.221102	-0.0253603	-0.0397016	0.0270168	0.0325714
ENSG00000119844_2_63927081_C_T	0.0514871	0.0511691	-0.101875	-0.109229	0.0452026	0.053883
ENSG00000119862_2_64429275_G_A	1.31706e-13	8.06904e-18	0.295569	0.303979	0.0375105	0.0365494
ENSG00000119865_2_68319317_G_A	0.159159	0.257697	-0.0884715	-0.0472098	0.0626437	0.0453167
ENSG00000119866_2_60043454_A_AAAGTT	0.00644022	0.0229579	-0.249125	-0.161478	0.0818426	0.0682758
ENSG00000119878_2_46992761_A_C	0.275399	0.22557	0.0407091	0.0565435	0.0377512	0.0481951
ENSG00000119899_6_73632909_A_T	0.360077	0.322117	0.0497026	0.0737311	0.0539693	0.0817398
ENSG00000119900_6_71078725_T_C	0.0419208	0.0803795	0.0634813	0.0462592	0.0277765	0.0262981
ENSG00000119906_10_100910439_T_G	2.98138e-10	8.73611e-07	-0.170597	-0.143503	0.0262981	0.0251611
ENSG00000119912_10_91593326_C_T	0.006096	0.011237	-0.100742	-0.0809919	0.0314599	0.0281649
ENSG00000119915_10_101447340_T_C	0.174114	0.142267	-0.0782924	-0.0992163	0.0573543	0.0667036
ENSG00000119917_10_89653676_AT_A	0.291242	0.175432	0.0337088	0.0888859	0.0373964	0.0696175
ENSG00000119922_10_88982309_A_G	0.208911	0.213874	0.197886	0.172646	0.155438	0.139783
ENSG00000119927_10_111349657_A_G	0.552999	0.293162	0.0151767	-0.0895492	0.0479763	0.0885086
ENSG00000119929_10_99999225_A_C	0.0448891	0.0462338	-0.19899	-0.18546	0.087235	0.0855912
ENSG00000119938_10_91554330_G_GC	0.0302195	0.16655	0.0983878	0.0476387	0.0416445	0.0371856
ENSG00000119943_10_98387664_A_G	0.0362442	0.0401103	0.127134	0.0996218	0.0551095	0.0429396
ENSG00000119946_10_99235074_C_CACAG	0.00135608	0.00123004	-0.32508	-0.347828	0.0883866	0.0919583
ENSG00000119950_10_110282693_C_T	1.22125e-15	2.42866e-09	-0.217114	-0.196438	0.0267703	0.0287543
ENSG00000119953_10_110826755_G_T	0.117783	0.0791815	-0.0424229	-0.0852728	0.0280544	0.0516916
ENSG00000119965_10_122955031_AG_A	0.0131951	0.0391386	-0.0773498	-0.0497504	0.0292871	0.0227534
ENSG00000119969_10_95227346_C_T	0.570578	0.414402	-0.0141585	-0.0563998	0.0325087	0.0766533
ENSG00000119977_10_95665285_T_G	4.64835e-16	7.62394e-11	0.169156	0.155901	0.0203913	0.0210188
ENSG00000119979_10_119091850_G_T	0.0510323	0.0599941	0.0626482	0.0488898	0.0292689	0.0243513
ENSG00000119986_10_97619979_A_G	0.766173	0.614059	-0.00132074	-0.0381225	0.041068	0.0839872
ENSG00000120008_10_120851134_A_C	0.0157641	0.535153	0.068198	-0.0094691	0.0257063	0.0248739
ENSG00000120029_10_101357896_G_A	0.347595	0.228699	-0.0208696	-0.0413682	0.0243027	0.0359385
ENSG00000120051_10_104335840_G_A	0.0251458	0.0238041	0.13132	0.130206	0.0494233	0.0492639
ENSG00000120053_10_99339561_C_T	0.242901	0.259622	0.072225	0.0635844	0.0596202	0.0564002
ENSG00000120063_17_64929302_A_C	0.0078817	0.192941	0.0787094	0.0394477	0.0262292	0.0323499
ENSG00000120071_17_46715917_C_T	3.55271e-15	1.28337e-06	-0.269127	-0.21446	0.0344426	0.0376858
ENSG00000120088_17_45910839_A_G	0	5.74985e-13	-0.476255	-0.406803	0.0454659	0.0476467
ENSG00000120129_5_172888869_G_A	0.039852	0.0860185	-0.114394	-0.0852781	0.0486953	0.0491937
ENSG00000120137_5_168753607_T_C	0.224815	0.18805	0.0435856	0.0684934	0.0358085	0.0560198
ENSG00000120149_5_174694493_C_T	1.33368e-11	1.65211e-18	0.464607	0.545945	0.0663716	0.0667729
ENSG00000120158_9_4776042_A_G	0.322661	0.382903	-0.0734163	-0.0416615	0.0773463	0.0500108
ENSG00000120159_9_26676300_T_C	0.0872533	0.561821	0.0675633	0.00627619	0.0379845	0.0223922
ENSG00000120162_9_26657169_A_G	0.457441	0.665092	-0.0355936	-0.00558807	0.0488054	0.0278187
ENSG00000120217_9_5451557_C_T	3.4283e-07	4.20557e-07	-0.144386	-0.152246	0.0262812	0.0303007
ENSG00000120251_4_156691139_A_T	0.120325	0.122095	-0.162985	-0.147814	0.0985294	0.0913993
ENSG00000120253_6_149655662_G_A	0	0	-0.265653	-0.305897	0.0241235	0.0252443
ENSG00000120254_6_151822753_G_C	0.398575	0.453453	-0.0694585	-0.0409342	0.0856837	0.0573974
ENSG00000120256_6_149888068_A_G	2.39101e-20	1.02806e-07	0.285971	0.205298	0.0320253	0.03476
ENSG00000120262_6_151382830_T_C	0.00120687	0.00127014	0.267042	0.265715	0.0699785	0.0783423
ENSG00000120265_6_150361565_C_T	0.228385	0.180074	-0.0479036	-0.0619503	0.0404516	0.0463857
ENSG00000120278_6_150753992_A_G	6.43355e-05	3.52548e-06	0.221811	0.254179	0.0525006	0.0532406
ENSG00000120306_5_140158186_C_T	1.30707e-12	0.0080103	-0.247961	-0.097793	0.0334137	0.0383942
ENSG00000120314_5_140739352_CTAAA_C	0.181927	0.155004	0.0699588	0.0819122	0.0513464	0.056463
ENSG00000120318_5_141887760_C_G	0.12307	0.0903657	0.0643135	0.084242	0.041823	0.0481753
ENSG00000120324_5_142187220_T_C	0.141339	0.353038	0.0932409	0.0336132	0.0628235	0.0491175
ENSG00000120327_5_141171928_A_G	4.88642e-05	0.000640203	0.220864	0.178586	0.0492076	0.0466738
ENSG00000120328_5_140737079_G_A	0.0533774	0.0449161	-0.111987	-0.138351	0.053182	0.0648929
ENSG00000120332_1_175086514_T_C	0.000896031	0.00127338	-0.224762	-0.187924	0.0598918	0.0520072
ENSG00000120333_1_175022306_T_C	0.15735	0.219179	0.0486849	0.033694	0.0322596	0.0284783
ENSG00000120334_1_173672747_G_A	0.0381996	0.041851	-0.161573	-0.141327	0.0672334	0.0619784
ENSG00000120337_1_173046882_TG_T	7.04036e-06	6.69131e-06	0.182092	0.190401	0.0368197	0.0421139
ENSG00000120341_1_177969302_G_A	0.00988887	0.0253565	0.220838	0.15026	0.0760062	0.0640446
ENSG00000120370_1_170532380_AC_A	2.10988e-11	0.00578808	-0.457962	-0.196849	0.0639279	0.0666667
ENSG00000120437_6_159765679_CCCT_C	0.0029169	0.00252015	0.17048	0.183801	0.0492992	0.0538678
ENSG00000120438_6_160010348_G_A	0.0951956	0.173357	-0.156164	-0.0967621	0.0883827	0.0784766
ENSG00000120451_11_130871132_C_G	3.09007e-08	4.84057e-14	-0.141318	-0.208237	0.0259739	0.0314664
ENSG00000120458_11_123845632_G_C	0.773779	0.569304	-0.000616653	0.0198869	0.0195158	0.0377541
ENSG00000120471_11_129021232_TG_T	0.463045	0.414662	0.0421367	0.0527415	0.0570666	0.0671638
ENSG00000120519_4_146520207_G_T	0.00977958	0.0259512	-0.142852	-0.0843109	0.0521922	0.0361933
ENSG00000120526_8_108577985_G_A	0.035246	0.0419382	-0.112387	-0.0966725	0.04578	0.0427291
ENSG00000120533_8_108713979_G_A	0.467263	0.432175	0.0276806	0.0328572	0.0363523	0.0422648
ENSG00000120539_10_27160133_G_C	0	1.67355e-12	-0.378044	-0.276421	0.033624	0.0354785
ENSG00000120549_10_24381279_T_A	0.357054	0.294348	-0.0233142	-0.0429155	0.0251816	0.0447798
ENSG00000120594_10_20237863_T_C	6.90753e-05	0.0001958	0.168623	0.140442	0.0381194	0.0333094
ENSG00000120616_10_33078031_A_T	0.00681328	0.00729638	0.211923	0.202035	0.0651051	0.0682999
ENSG00000120645_12_139036_C_G	1.11022e-16	1.11022e-16	-0.509725	-0.543099	0.0472748	0.0598146
ENSG00000120647_12_392859_C_A	2.14111e-33	8.68934e-19	0.470429	0.383319	0.0395411	0.0383958
ENSG00000120656_1_27929043_G_A	0.490006	0.287407	0.0118544	0.0305029	0.0218948	0.0290975
ENSG00000120658_13_43753615_C_T	0.43243	0.405834	-0.0745059	-0.0884173	0.0948596	0.113514
ENSG00000120659_13_43357592_C_G	0.666056	0.593243	-0.0195691	-0.0326294	0.0482738	0.0662186
ENSG00000120662_13_41312432_A_G	0.0143687	0.011586	0.114278	0.12076	0.0407259	0.0401985
ENSG00000120675_13_43023729_A_G	0	0	-0.534415	-0.50154	0.0291418	0.0282023
ENSG00000120685_13_39258960_T_C	0.187516	0.354242	-0.0510925	-0.023468	0.0379131	0.0286893
ENSG00000120686_13_39324851_A_G	0.709976	0.564341	-0.00399395	0.015299	0.015204	0.0282077
ENSG00000120688_13_41426125_G_A	0.712067	0.60192	0.00772869	0.0236683	0.0249502	0.0503473
ENSG00000120690_13_40917586_A_T	5.07899e-05	0.0156509	0.150232	0.100012	0.0327445	0.0380879
ENSG00000120693_13_36920397_A_G	1.48785e-17	6.37059e-19	0.341577	0.335889	0.0383045	0.0371856
ENSG00000120694_13_31090929_A_G	0.0601918	0.0744004	-0.117581	-0.0971662	0.0554219	0.0509089
ENSG00000120696_13_41147169_C_T	0.000481712	0.000995552	-0.201688	-0.156499	0.0533522	0.042488
ENSG00000120697_13_36001727_A_G	0.232538	0.562387	0.0779476	-0.0119893	0.0663648	0.0399166
ENSG00000120699_13_37807531_C_A	0.016664	0.0137652	-0.116466	-0.129433	0.042514	0.0455225
ENSG00000120705_5_138682685_A_G	0.647589	0.45858	0.0067714	-0.0300647	0.0235143	0.0443294
ENSG00000120708_5_136287330_T_C	0.206114	0.177303	0.0526789	0.0617926	0.0408555	0.0453792
ENSG00000120709_5_138221101_C_T	0.0590668	0.0444056	-0.0887711	-0.123694	0.0452335	0.0591165
ENSG00000120725_5_140033579_G_A	0.778775	0.636137	0.00180291	-0.0275445	0.021077	0.0654297
ENSG00000120727_5_138991232_G_C	0.0376696	0.0429725	-0.171091	-0.152894	0.0707093	0.0692875
ENSG00000120729_5_138632511_A_G	0.293999	0.511107	0.052481	0.0159566	0.0502625	0.0463204
ENSG00000120733_5_138296360_C_T	0.188557	0.299722	0.041018	0.0249134	0.029156	0.0265697
ENSG00000120738_5_138408629_C_T	0.700855	0.660511	-0.0140821	-0.0165448	0.0346877	0.037879
ENSG00000120742_3_149592225_C_A	0.187514	0.219017	-0.0996756	-0.0729989	0.0741245	0.0597032
ENSG00000120756_3_142637872_C_A	0.0686898	0.169386	0.111967	0.0523543	0.0597118	0.0413721
ENSG00000120784_19_37698715_T_C	0.000642957	0.00039258	0.151127	0.161732	0.0399453	0.0395502
ENSG00000120798_12_95735900_T_A	0.100089	0.119375	0.0861688	0.0710004	0.0482006	0.0440494
ENSG00000120800_12_102236518_C_A	0.291165	0.414371	0.0538796	0.0252949	0.0518478	0.0340717
ENSG00000120802_12_98379982_C_T	0.66029	0.535638	-0.011095	-0.026527	0.0305706	0.0454969
ENSG00000120805_12_101240430_G_A	0.138915	0.645961	0.0556194	0.000172808	0.0370516	0.0237972
ENSG00000120820_12_103960953_A_T	2.94562e-07	9.46052e-06	-0.160911	-0.156128	0.0277761	0.0324901
ENSG00000120832_12_107000356_T_C	0.106493	0.128098	0.113051	0.0898875	0.0649512	0.0572954
ENSG00000120833_12_94060033_A_T	0.247505	0.536058	-0.116613	0.0161495	0.101132	0.0490515
ENSG00000120837_12_103699574_A_G	0.55309	0.444147	-0.0255362	-0.0718774	0.0497626	0.104503
ENSG00000120860_12_102005576_T_C	0.0138278	0.000244202	-0.0700518	-0.130153	0.0311958	0.0327925
ENSG00000120868_12_98773027_G_T	0.274718	0.350081	-0.0423983	-0.0278841	0.0374374	0.0313192
ENSG00000120875_8_29341545_A_G	0.000768727	0.000548348	-0.194474	-0.239145	0.0534655	0.0691093
ENSG00000120885_8_27595330_G_A	0.0994018	0.425307	0.111603	0.0191866	0.0664882	0.0421002
ENSG00000120889_8_23066898_AAAAC_A	2.31704e-07	1.25303e-08	0.219856	0.294982	0.042219	0.0617538
ENSG00000120896_8_21907700_A_C	0.321423	0.261685	-0.0437465	-0.0804433	0.0457374	0.0784629
ENSG00000120899_8_26516148_C_T	0.730639	0.660444	-0.0109255	-0.0220017	0.03445	0.056734
ENSG00000120910_8_22547715_G_C	0	4.72844e-12	-0.237161	-0.195235	0.0273813	0.0252818
ENSG00000120913_8_22859481_T_C	0.596373	0.513731	-0.0172269	-0.0278628	0.0326794	0.0443771
ENSG00000120915_8_27522750_A_G	5.27789e-08	3.38281e-08	0.30182	0.320222	0.0536219	0.0590439
ENSG00000120925_8_42635373_G_GCA	0.367311	0.459658	-0.0626223	-0.0279646	0.073454	0.0411671
ENSG00000120942_1_11763270_T_C	0.351705	0.324433	-0.0498027	-0.0613875	0.0522317	0.065486
ENSG00000120948_1_11962268_TG_T	0.0746269	0.0817364	-0.102293	-0.0939623	0.0508769	0.0504799
ENSG00000120949_1_12124489_A_G	0.620013	0.457857	0.0111741	0.0330254	0.0310563	0.0476804
ENSG00000120963_8_101194507_TGA_T	0.107259	0.154858	0.0694228	0.046689	0.0411725	0.0330005
ENSG00000120992_8_54356401_C_G	0.471617	0.52065	0.0419788	0.0247698	0.0595398	0.0393295
ENSG00000121005_8_74763175_A_G	0.0572846	0.0830256	-0.104983	-0.0838597	0.0490632	0.0464213
ENSG00000121022_8_67724294_T_C	0.266031	0.164581	0.0238725	0.0361496	0.0228188	0.0245312
ENSG00000121039_8_72325215_T_C	0.00853699	0.00675236	-0.193533	-0.232334	0.0667734	0.0786677
ENSG00000121057_17_57078438_G_A	0.00290582	0.00292804	0.228589	0.204534	0.0673766	0.0590371
ENSG00000121058_17_56746433_G_A	0.28412	0.46843	0.0323428	0.0108848	0.0286414	0.017092
ENSG00000121060_17_57548709_G_A	0.597603	0.532891	-0.0228471	-0.0444292	0.0433596	0.0808415
ENSG00000121064_17_56712577_G_A	0.812689	0.707648	0.00188762	0.0125453	0.0199619	0.0387791
ENSG00000121067_17_49112146_C_T	0.234631	0.201183	0.0350438	0.0447747	0.0287608	0.0352356
ENSG00000121068_17_61393721_A_G	0.378494	0.388192	-0.0992733	-0.0821965	0.114756	0.0974184
ENSG00000121073_17_50275378_C_G	0.431346	0.523276	0.0408418	0.0219653	0.0519888	0.0376249
ENSG00000121075_17_61495135_A_G	0.000212241	0.00146954	-0.118761	-0.104697	0.0268739	0.0280809
ENSG00000121101_17_59091509_TCA_T	0.0299992	0.0341184	0.140135	0.121291	0.0548005	0.0504616
ENSG00000121104_17_49778254_C_A	7.65175e-07	1.50899e-06	-0.186854	-0.198804	0.0342164	0.0452041
ENSG00000121152_2_95518675_C_A	0.727079	0.727999	-0.0175738	-0.0145568	0.0513942	0.045353
ENSG00000121210_4_152650895_G_A	0.481183	0.444383	0.0451427	0.0519471	0.0628622	0.0700462
ENSG00000121236_11_6349511_G_A	0.51143	0.475274	0.0530694	0.0676394	0.0805227	0.102249
ENSG00000121274_16_50218324_A_G	5.69743e-07	0.000135544	-0.228142	-0.177158	0.0441548	0.0409739
ENSG00000121281_16_50300929_AG_A	0.00010999	7.12394e-05	0.125171	0.164761	0.0304898	0.0458375
ENSG00000121289_19_32967331_C_A	0.0100184	0.00360309	-0.10473	-0.120476	0.0383977	0.0345343
ENSG00000121297_19_32296072_T_TG	0.0264948	0.0196246	-0.0962803	-0.108603	0.0395507	0.0404037
ENSG00000121310_1_52540978_G_C	0.110369	0.122989	-0.0733334	-0.0581135	0.0432423	0.0361051
ENSG00000121316_12_14392224_C_CT	0.00130399	0.000943097	0.263118	0.317449	0.0765804	0.0880836
ENSG00000121350_12_21433265_T_C	0	0	-0.336135	-0.363671	0.0226232	0.0277193
ENSG00000121361_12_21846929_C_T	0.534309	0.497868	-0.0356642	-0.0426895	0.0556218	0.0657013
ENSG00000121390_13_19981314_CAAAA_C	0.759808	0.593717	-0.0017346	-0.0303861	0.0318504	0.0634082
ENSG00000121406_19_57034790_T_C	0.344196	0.355145	0.0682805	0.0567395	0.0713236	0.0612065
ENSG00000121410_19_58357114_G_T	1.33979e-13	6.34166e-10	0.404331	0.388261	0.0516512	0.0572084
ENSG00000121413_19_58081807_A_G	0.00019145	0.00232583	0.136372	0.118066	0.0303944	0.0328045
ENSG00000121417_19_57638659_T_C	0.0269315	0.0192446	0.114347	0.148094	0.0483297	0.0577807
ENSG00000121440_3_73659943_G_T	0.00595022	0.00939654	-0.217286	-0.164693	0.0699914	0.0570814
ENSG00000121454_1_179819911_T_G	0.40408	0.525916	-0.0676638	-0.0243048	0.0861923	0.0469122
ENSG00000121481_1_185541456_T_C	0.221981	0.191384	-0.0741007	-0.0872967	0.0599976	0.0663931
ENSG00000121486_1_184829495_T_C	0.0672398	0.0368767	-0.0522309	-0.0900243	0.0297039	0.0431738
ENSG00000121542_3_123201865_T_TGGTTTGATTCCGCGGGCGC	9.20342e-35	8.90511e-10	0.348391	0.184194	0.0291805	0.0296753
ENSG00000121577_3_119664460_GAAGA_G	0	0.00032116	-0.409047	-0.168161	0.0464312	0.0452229
ENSG00000121578_3_119240632_G_C	5.06051e-10	1.07245e-06	0.462651	0.416252	0.0661384	0.0707526
ENSG00000121579_3_113633654_G_C	0.00521055	0.000590384	-0.0760415	-0.146123	0.0289808	0.0415113
ENSG00000121594_3_119664460_GAAGA_G	0.000749883	0.0021721	-0.176139	-0.126468	0.0489198	0.0373147
ENSG00000121621_11_27501617_T_TGAAGTTAAAATTTCAGGC	0.57997	0.518443	-0.0237115	-0.0288516	0.0420436	0.0449431
ENSG00000121644_1_245305660_C_T	0.324662	0.350865	0.0566424	0.0465794	0.05618	0.0504356
ENSG00000121653_11_45876100_A_C	0.000254998	0.000201398	0.165967	0.196533	0.041028	0.0540605
ENSG00000121671_11_45811384_G_A	0.0236825	0.152974	-0.0934136	-0.05211	0.0367838	0.0387558
ENSG00000121680_11_45102231_G_T	0.415459	0.230526	-0.0203292	-0.111651	0.0345062	0.0985399
ENSG00000121690_11_32498461_G_A	0.177381	0.147094	0.0608858	0.072866	0.044528	0.0493561
ENSG00000121691_11_34438170_G_A	7.73381e-60	9.99479e-40	0.569612	0.549274	0.0335699	0.0377996
ENSG00000121716_7_100308677_C_T	5.12312e-41	3.60071e-25	0.466119	0.395187	0.0345285	0.0342552
ENSG00000121741_13_19086450_G_C	0.267502	0.283606	0.0702697	0.0588029	0.0617043	0.054627
ENSG00000121749_12_71838556_C_T	0.134126	0.186961	-0.047531	-0.0329353	0.0292729	0.0256382
ENSG00000121753_1_31032876_C_T	0.802765	0.686861	0.000846347	0.0231204	0.0343037	0.066686
ENSG00000121766_1_30860176_G_A	0.129751	0.108072	-0.0489716	-0.0590549	0.0311564	0.0358305
ENSG00000121769_1_30817300_G_A	0.535231	0.479039	0.0335565	0.0510505	0.0540734	0.0785645
ENSG00000121774_1_31573977_G_A	0.664972	0.730957	0.0182694	0.00754806	0.0418311	0.0294028
ENSG00000121775_1_32712746_G_A	0.488929	0.573768	0.0282625	0.0164505	0.039303	0.0320019
ENSG00000121797_3_46408579_T_A	0	5.769e-11	-0.352561	-0.275518	0.0356996	0.0370451
ENSG00000121851_1_146860241_T_TAAGG	0.60263	0.561802	0.0201927	0.022522	0.0364268	0.0379932
ENSG00000121858_3_172940710_G_A	0.649814	0.541558	-0.018266	-0.0527659	0.0509451	0.0959248
ENSG00000121864_3_179992140_C_T	0.159669	0.17794	-0.0434103	-0.0348791	0.0283695	0.0255115
ENSG00000121879_3_179676335_T_G	0.402843	0.33762	0.0214118	0.0372968	0.0252291	0.0418088
ENSG00000121892_4_40970331_T_C	0.000924752	0.0016979	-0.158272	-0.147733	0.0386577	0.0421115
ENSG00000121897_4_38951456_C_CA	0.355268	0.435004	0.0524238	0.0309886	0.0571352	0.042257
ENSG00000121898_10_123890854_A_G	0	0	-0.406086	-0.433073	0.038721	0.04602
ENSG00000121900_1_32884582_G_A	3.07532e-14	1.00699e-10	0.239233	0.268913	0.0308048	0.0486427
ENSG00000121903_1_33671996_A_AG	0.419198	0.721716	-0.0345097	0.0010387	0.0432889	0.0184996
ENSG00000121904_1_33860461_C_T	2.05647e-08	3.08591e-07	0.219352	0.230897	0.0361621	0.0505109
ENSG00000121905_1_32893156_G_C	0.000258337	0.000434906	-0.228797	-0.198675	0.0553821	0.0515583
ENSG00000121931_1_110529007_C_T	0.165001	0.369198	-0.0647546	-0.0276499	0.0458033	0.0389566
ENSG00000121940_1_109866626_TA_T	0.0428589	0.111796	-0.0780717	-0.046456	0.0361024	0.0294087
ENSG00000121957_1_108841833_T_G	1.51904e-05	1.55954e-05	0.33181	0.312133	0.0697524	0.0669263
ENSG00000121964_2_145142029_A_G	0.389028	0.334475	0.0598821	0.0905145	0.071753	0.100728
ENSG00000121966_2_136350660_G_A	0.817632	0.725247	-0.00204809	-0.00982836	0.0214324	0.0319782
ENSG00000121988_2_134995951_C_CT	0.723268	0.783819	0.0105848	0.00342036	0.0289229	0.0218682
ENSG00000121989_2_147636390_G_C	0.0632537	0.108487	0.0857284	0.0563483	0.0433275	0.0348134
ENSG00000122008_5_75318317_C_T	0.0836248	0.491577	0.102215	0.01063	0.0564366	0.0534636
ENSG00000122026_13_26973962_G_C	0.0112985	0.531555	-0.0487298	-0.00312115	0.0174289	0.0202634
ENSG00000122033_13_26957851_G_A	0.377348	0.519399	0.0364228	0.0145467	0.041053	0.0253297
ENSG00000122034_13_27473132_A_G	0.0337995	0.287242	0.0926233	0.0334266	0.0399195	0.038682
ENSG00000122035_13_27555782_C_T	0.727941	0.492076	0.00172839	0.0219283	0.0189362	0.0337957
ENSG00000122042_13_29922171_A_G	1.07102e-13	1.34278e-12	0.269988	0.264395	0.036236	0.0377946
ENSG00000122068_3_197751687_C_G	3.09439e-05	2.81696e-05	-0.177043	-0.179715	0.0379966	0.0400907
ENSG00000122085_2_241089326_A_G	5.53262e-05	9.05977e-05	0.127445	0.103813	0.0303079	0.0232588
ENSG00000122140_9_135501282_T_G	4.74065e-14	9.17026e-10	-0.195935	-0.186936	0.0251159	0.0279079
ENSG00000122176_1_203024720_G_A	0.151854	0.286556	0.0541723	0.0320584	0.0361137	0.0340805
ENSG00000122188_1_203769653_A_G	2.71119e-14	1.72604e-10	0.355156	0.345865	0.0451625	0.0512102
ENSG00000122203_5_176370833_C_T	0.022226	0.0312085	-0.0995676	-0.0785051	0.0381032	0.0329179
ENSG00000122218_1_160757298_G_A	0.0346894	0.329999	-0.0585989	-0.0173213	0.0255858	0.0205242
ENSG00000122254_16_22846975_G_C	0.467331	0.548383	-0.0433994	-0.0227815	0.0607899	0.0415471
ENSG00000122257_16_24585849_A_G	0.155568	0.0842035	0.0313617	0.0690159	0.0241224	0.0424266
ENSG00000122299_16_12198281_G_A	0.543954	0.350377	0.0102522	0.0460672	0.0229676	0.0542192
ENSG00000122335_6_158092724_C_T	8.43477e-12	4.71608e-15	0.241724	0.250645	0.033243	0.0337859
ENSG00000122359_10_80038902_T_C	0.258793	0.305463	-0.0697186	-0.0478601	0.0615753	0.0478678
ENSG00000122376_10_86414452_T_G	0.0340527	0.305041	0.0744291	0.0281836	0.0321299	0.0337808
ENSG00000122378_10_80379394_C_T	1.56875e-13	1.18124e-07	-0.354438	-0.277186	0.0480261	0.0457267
ENSG00000122386_16_3091712_G_C	3.84108e-10	2.7162e-07	-0.220344	-0.194287	0.0343007	0.0337335
ENSG00000122390_16_3461892_G_A	5.41681e-05	3.75752e-06	-0.101162	-0.147937	0.0252995	0.0350581
ENSG00000122406_1_92483381_C_T	0.826957	0.739776	0.00107973	-0.00614458	0.0126517	0.0199683
ENSG00000122417_1_86419937_C_T	7.41871e-19	6.15242e-13	0.317516	0.269993	0.0378374	0.0342321
ENSG00000122420_1_78379165_T_A	0.166737	0.151866	0.0922091	0.101065	0.06349	0.0685684
ENSG00000122432_1_84614480_C_A	5.98418e-05	0.000142532	-0.335055	-0.296259	0.0725061	0.0723086
ENSG00000122435_1_101033606_G_A	0.633569	0.549968	-0.0112856	-0.0155057	0.0225847	0.0238976
ENSG00000122481_1_94562801_T_G	0.122541	0.0545526	0.0550027	0.0874654	0.0394405	0.0435922
ENSG00000122482_1_90358803_CA_C	0.121968	0.364068	-0.0543597	-0.0207064	0.0337179	0.0285933
ENSG00000122483_1_93179286_C_G	0.000143001	0.000178442	-0.144186	-0.131967	0.0326344	0.0306496
ENSG00000122484_1_91962045_G_T	0.629136	0.38789	-0.00609785	-0.0374274	0.0339989	0.0465445
ENSG00000122490_18_79828947_CTG_C	0.0650106	0.1099	0.143713	0.0982654	0.0713688	0.0623953
ENSG00000122507_7_33151554_A_AT	0	0	-0.313132	-0.323228	0.0312314	0.0347584
ENSG00000122512_7_6735822_C_A	1.77182e-27	2.14577e-17	0.411447	0.334219	0.0387287	0.0355225
ENSG00000122515_7_44825465_A_G	0.00184298	0.012603	-0.0991174	-0.0833573	0.0264904	0.029203
ENSG00000122545_7_36073591_A_G	0.157974	0.139923	-0.0665603	-0.0758547	0.045151	0.0502349
ENSG00000122547_7_36062669_G_A	0.160678	0.214501	-0.0786664	-0.0588804	0.0536873	0.0488395
ENSG00000122550_7_23151156_TG_T	0.159278	0.264041	-0.0521149	-0.0269987	0.0361917	0.0253803
ENSG00000122557_7_35713822_A_G	8.73073e-06	0.00545783	0.134515	0.0946007	0.0274616	0.0293979
ENSG00000122565_7_26059318_T_C	0.343625	0.28182	0.0519138	0.0693274	0.0567616	0.0662503
ENSG00000122566_7_26410599_T_G	0.27097	0.321241	0.0547532	0.0402678	0.0486082	0.0417818
ENSG00000122574_7_29797477_A_C	0.077512	0.0641308	-0.105034	-0.121984	0.0557606	0.0606578
ENSG00000122591_7_22843899_G_A	0.00422351	0.0128022	0.0881106	0.0722244	0.0261018	0.0259688
ENSG00000122592_7_26575317_A_T	0.709331	0.43444	-0.00136161	-0.0251496	0.017866	0.0344267
ENSG00000122641_7_42339374_C_G	0.727618	0.585647	0.00381447	-0.0247133	0.0187148	0.0502512
ENSG00000122642_7_32956991_A_G	1.77051e-08	8.73789e-07	-0.164237	-0.151886	0.026831	0.0274759
ENSG00000122643_7_33858019_C_T	0.48529	0.296216	-0.0126764	-0.0300657	0.0223314	0.0290702
ENSG00000122644_7_12665706_G_A	0.000756465	0.00120608	-0.203774	-0.167221	0.0536658	0.0456797
ENSG00000122674_7_6845133_A_C	4.02856e-45	2.09739e-35	0.578706	0.548066	0.039062	0.0399915
ENSG00000122678_7_44108954_A_G	0.000556759	0.00384357	-0.133304	-0.107732	0.0325443	0.0321571
ENSG00000122679_7_45183419_C_G	2.62789e-09	1.50971e-08	-0.313783	-0.313215	0.0500731	0.0566344
ENSG00000122687_7_1464657_G_C	0.648691	0.756148	-0.017096	-0.0034627	0.0370482	0.0192466
ENSG00000122691_7_18841397_A_G	0.184131	0.177	0.116753	0.118709	0.083646	0.0863969
ENSG00000122692_9_33069183_C_T	1.0884e-06	8.3378e-10	-0.113456	-0.149521	0.0230091	0.0268392
ENSG00000122694_9_36134023_G_A	6.57199e-05	0.000101	0.169632	0.151329	0.0372955	0.0343548
ENSG00000122696_9_37749511_A_G	0.0118768	0.0486954	0.160405	0.0996447	0.0560546	0.050538
ENSG00000122705_9_36279783_AT_A	0.292031	0.315878	0.0748106	0.0587885	0.0702155	0.0589464
ENSG00000122707_9_36901164_T_C	0.39779	0.313716	-0.0231171	-0.0338294	0.0278758	0.033671
ENSG00000122729_9_32426979_TA_T	3.03424e-13	2.6873e-09	-0.157313	-0.143099	0.0209425	0.0210065
ENSG00000122733_9_35883976_A_T	0.704379	0.62673	0.0127586	0.034009	0.0369277	0.0811202
ENSG00000122741_9_38697245_A_G	0.124571	0.111075	0.077385	0.0937004	0.0475069	0.0583159
ENSG00000122756_9_34909775_C_G	0.145263	0.13091	-0.0650555	-0.0760161	0.0423399	0.0499188
ENSG00000122778_7_138982209_C_CG	9.4348e-09	7.75807e-09	-0.147567	-0.1574	0.0244666	0.0280225
ENSG00000122779_7_138288780_A_G	0.125922	0.117474	0.0799285	0.0876696	0.04848	0.0543735
ENSG00000122783_7_135170973_G_C	1.92788e-34	2.97638e-20	0.284843	0.22571	0.0251128	0.0227766
ENSG00000122786_7_134816984_C_T	3.59777e-05	0.0167056	0.226022	0.0879138	0.0525955	0.0385228
ENSG00000122861_10_73911404_G_T	3.80501e-09	5.35209e-05	-0.195407	-0.162163	0.031112	0.033695
ENSG00000122862_10_69065733_G_A	0	0	-0.338405	-0.485183	0.0416113	0.0470372
ENSG00000122863_10_72044940_G_A	3.10033e-09	2.51613e-09	0.240246	0.266773	0.039496	0.0506954
ENSG00000122870_10_58484776_G_A	0.0631091	0.226918	0.0715408	0.0336688	0.0364015	0.030399
ENSG00000122873_10_58093465_AAC_A	0.0018911	0.00250136	0.200154	0.158948	0.0581958	0.0457797
ENSG00000122877_10_62358651_C_T	0.212206	0.333371	-0.125855	-0.0599825	0.102441	0.0753578
ENSG00000122882_10_73159667_C_CAG	0.231785	0.268044	-0.0692313	-0.0539282	0.0563326	0.0493931
ENSG00000122884_10_72993277_C_G	0.630412	0.591273	0.0239666	0.0294759	0.0477498	0.0576405
ENSG00000122912_10_68461589_G_A	2.99778e-09	1.95398e-08	0.408507	0.380448	0.0634087	0.0631758
ENSG00000122952_10_55511051_G_GT	0.741681	0.786813	-0.0150424	-0.00433068	0.05125	0.0297118
ENSG00000122958_10_69029632_A_G	0.0319256	0.345681	0.077669	0.0218722	0.0336564	0.0277335
ENSG00000122965_12_113880288_A_G	0.524324	0.329751	0.012351	0.0470574	0.0266861	0.0527578
ENSG00000122966_12_118815615_A_T	0.49183	0.384358	0.0229518	0.0372235	0.0359544	0.0444081
ENSG00000122970_12_109842759_A_AT	0.0168596	0.0177607	-0.170153	-0.145535	0.0612707	0.0520964
ENSG00000122971_12_120706341_C_G	0.126069	0.0716567	0.0422237	0.073614	0.0295237	0.0416641
ENSG00000122986_12_111652218_C_A	0.816786	0.751615	0.00332064	0.008169	0.0228173	0.0306272
ENSG00000123064_12_113987699_T_G	0.694338	0.599622	0.00763725	0.0162935	0.0193678	0.0315623
ENSG00000123066_12_115333243_C_A	0.213152	0.258153	0.10235	0.0756447	0.0807369	0.0693728
ENSG00000123080_1_51081752_A_G	0.230983	0.228175	-0.0808598	-0.0742957	0.0649015	0.0600462
ENSG00000123091_1_51082080_T_C	0.309297	0.27607	-0.0616075	-0.076796	0.0600561	0.0730036
ENSG00000123094_12_25830388_G_T	0.0555668	0.104881	0.105181	0.0751855	0.0494571	0.0463301
ENSG00000123095_12_26333048_A_T	0.00958893	0.0261088	0.110185	0.0798134	0.0370488	0.0328849
ENSG00000123096_12_26195496_C_G	3.45874e-06	1.42493e-05	-0.149123	-0.134066	0.0288495	0.027452
ENSG00000123104_12_26863874_T_A	0.0444376	0.0533111	-0.124753	-0.100449	0.0547987	0.047318
ENSG00000123106_12_27212455_A_AGAG	0.0207378	0.031822	-0.109151	-0.0890144	0.0401501	0.037587
ENSG00000123119_8_91771605_A_G	0.790861	0.730918	0.00609295	0.0118501	0.0286921	0.0403664
ENSG00000123124_8_86481909_C_T	0.0223257	0.209276	-0.071832	-0.0331504	0.0286229	0.0285252
ENSG00000123136_19_13853095_G_T	0.102814	0.0717434	-0.0501873	-0.0608544	0.0306027	0.0317801
ENSG00000123143_19_15124326_A_G	0.234565	0.580599	0.0468012	0.00553367	0.0393165	0.0307619
ENSG00000123144_19_13346004_G_A	0.0289808	0.173182	-0.048254	-0.0246181	0.0188446	0.020317
ENSG00000123146_19_14381256_C_CTGAG	2.33224e-36	1.22668e-21	0.582841	0.567377	0.0446087	0.051893
ENSG00000123154_19_13517498_C_A	0.639133	0.697352	0.0218964	0.011188	0.0461835	0.0337175
ENSG00000123159_19_14476257_A_C	0.00767574	0.00913256	-0.153796	-0.136924	0.0470486	0.0449711
ENSG00000123178_13_49886680_C_T	0.0616123	0.0911953	-0.133314	-0.085649	0.0676908	0.0498601
ENSG00000123179_13_49759746_G_T	0	8.9595e-14	-0.475722	-0.416063	0.0433874	0.0470346
ENSG00000123191_13_52091250_CAA_C	3.83225e-07	3.10056e-07	-0.245573	-0.249814	0.0467111	0.0493056
ENSG00000123200_13_45987539_C_CA	0.000221639	0.000180451	0.0814864	0.085717	0.0195587	0.0213135
ENSG00000123213_5_65187380_G_T	0.0262829	0.0120891	0.0766241	0.0908981	0.033485	0.0315663
ENSG00000123219_5_65621838_T_A	9.04912e-21	7.11334e-19	0.41983	0.426475	0.0426352	0.0458636
ENSG00000123240_10_13102033_C_T	1.15044e-06	7.9739e-05	-0.15843	-0.131312	0.0298196	0.028582
ENSG00000123243_10_7648528_G_A	1.06873e-10	6.39444e-09	0.368686	0.358922	0.0534841	0.0591399
ENSG00000123268_12_50823401_G_C	0.00659049	0.193763	-0.105428	-0.0473475	0.0338213	0.0406774
ENSG00000123297_12_57781566_A_AG	0.243827	0.52545	0.0450984	0.00958551	0.0387017	0.0199785
ENSG00000123329_12_57478937_G_A	0.00146618	0.00156347	-0.357808	-0.328687	0.0919762	0.090504
ENSG00000123338_12_54487488_T_C	0.223932	0.207306	0.0678383	0.0769036	0.0536968	0.0614857
ENSG00000123342_12_55847804_T_C	0.128933	0.129403	0.160532	0.143548	0.100319	0.0901651
ENSG00000123349_12_54199621_A_G	0.668152	0.363582	-0.00195835	-0.0296138	0.0144077	0.0352842
ENSG00000123352_12_49541244_G_C	5.1269e-07	3.33337e-06	-0.169957	-0.155819	0.0307286	0.0302628
ENSG00000123353_12_56568148_C_T	0.326906	0.491284	0.0294199	0.0116785	0.0282462	0.0198779
ENSG00000123358_12_52332011_C_T	0.395068	0.478751	0.0306211	0.0182992	0.0342937	0.0271421
ENSG00000123360_12_54560522_C_T	0	8.65664e-11	-0.349217	-0.292096	0.0401359	0.0396955
ENSG00000123374_12_56722465_G_A	0.503459	0.536831	0.0466974	0.0333909	0.0700634	0.0552392
ENSG00000123384_12_57228336_C_T	0.14928	0.166983	0.0641508	0.0576184	0.0415251	0.0415263
ENSG00000123388_12_53994689_G_A	0.184683	0.193632	0.104357	0.0903727	0.0751478	0.0677119
ENSG00000123395_12_52570559_C_A	0.0650761	0.0717972	0.105158	0.0957243	0.050116	0.0492167
ENSG00000123411_12_56057337_TC_T	2.46175e-09	7.33797e-09	-0.295442	-0.305111	0.0475158	0.0559443
ENSG00000123415_12_54182016_C_A	0.142085	0.00805303	-0.0326906	-0.0760832	0.0286061	0.0278992
ENSG00000123416_12_48188737_T_TA	0.205561	0.530129	-0.0503752	-0.00942688	0.0394931	0.0327438
ENSG00000123427_12_57764205_A_G	4.32215e-32	2.50921e-11	0.387289	0.341257	0.0322326	0.0423728
ENSG00000123444_11_47588729_T_A	0.555472	0.496509	0.024202	0.0355704	0.040182	0.0555256
ENSG00000123453_9_133734024_C_T	5.09355e-11	3.10518e-12	-0.391358	-0.410413	0.0563646	0.0587039
ENSG00000123472_1_47549894_A_G	0.348484	0.168817	-0.0182189	-0.0363482	0.0235456	0.0257741
ENSG00000123473_1_47273285_T_C	0.000417666	0.000604574	0.15115	0.138052	0.0356534	0.0350132
ENSG00000123500_6_116147000_A_AAT	4.69337e-11	9.74672e-06	-0.416682	-0.33107	0.0587058	0.0618924
ENSG00000123505_6_110592227_C_T	0.148544	0.135317	0.071543	0.0760194	0.0468286	0.0488353
ENSG00000123545_6_96882084_A_C	1.46165e-25	3.54517e-28	0.37508	0.363248	0.0340806	0.0317752
ENSG00000123552_6_99446062_T_C	1.12204e-08	1.07998e-06	-0.15747	-0.151262	0.025119	0.0280246
ENSG00000123600_2_170600129_T_C	0.351244	0.291197	-0.0440003	-0.0610255	0.0483743	0.0600205
ENSG00000123607_2_165881155_T_G	0.000654039	0.0284934	-0.103013	-0.0639168	0.0277462	0.0262902
ENSG00000123609_2_151337578_G_A	0.0469938	0.0940351	-0.062886	-0.0468624	0.0281189	0.0283174
ENSG00000123610_2_151337578_G_A	0	0	-0.3271	-0.353571	0.0304713	0.0423562
ENSG00000123612_2_156726963_A_C	0.129196	0.0976075	0.0422721	0.0597592	0.0276473	0.0364647
ENSG00000123636_2_159576528_GT_G	0.142951	0.126794	0.0826621	0.0980127	0.0537427	0.0631219
ENSG00000123643_5_151447740_G_A	3.26226e-22	2.05704e-21	0.259027	0.237253	0.0265553	0.0236643
ENSG00000123684_1_211859116_A_T	0.0176844	0.02774	0.0702075	0.057397	0.0255922	0.0243395
ENSG00000123685_1_212704434_G_A	0.00736454	0.277906	0.15846	0.0465019	0.0509677	0.0692255
ENSG00000123689_1_209649116_G_A	0.00448893	0.00752608	0.128919	0.107964	0.0375776	0.0350636
ENSG00000123700_17_69968478_A_AT	0.567324	0.477241	-0.022252	-0.0340157	0.0407607	0.0496793
ENSG00000123737_4_121885812_GCTAA_G	0.0190337	0.0199697	-0.0701795	-0.0640096	0.0258488	0.0245977
ENSG00000123739_4_109241478_G_T	0.696745	0.426263	-0.000915402	0.0578814	0.0428624	0.078833
ENSG00000123810_19_41550824_C_T	0.359803	0.414798	0.0667629	0.0439137	0.0739428	0.0564264
ENSG00000123815_19_40730817_G_C	1.37845e-08	7.30926e-08	-0.239701	-0.223597	0.0410275	0.0406066
ENSG00000123836_1_207060861_C_T	6.66177e-18	4.20064e-15	0.240039	0.221211	0.0280187	0.0264659
ENSG00000123838_1_207100406_T_C	1.84016e-58	1.03381e-28	1.25853	1.12285	0.0792298	0.0843145
ENSG00000123892_11_87922595_T_C	3.49058e-15	6.8094e-09	0.480383	0.42053	0.0574964	0.0598855
ENSG00000123908_8_140536577_G_A	5.02802e-05	0.000153086	-0.231523	-0.209761	0.0505017	0.0522668
ENSG00000123933_4_2427728_G_A	0.0252599	0.0174003	-0.0769875	-0.103693	0.032491	0.0412506
ENSG00000123975_9_89335128_A_G	0	0.00675936	-0.411675	-0.221949	0.0391281	0.0796319
ENSG00000123977_2_227912222_A_G	0.00119771	0.000908296	0.193512	0.241305	0.0547641	0.0729347
ENSG00000123983_2_222779185_C_T	0.00237998	0.000551632	0.0874133	0.118712	0.0283163	0.03243
ENSG00000123989_2_219802888_G_A	0.362849	0.346563	-0.077782	-0.091102	0.0839966	0.104292
ENSG00000123992_2_218673296_G_T	0.236714	0.315565	0.0304258	0.0189757	0.0230328	0.0200172
ENSG00000124006_2_220298860_A_G	0.399095	0.336542	0.0225505	0.0318882	0.0262298	0.0333009
ENSG00000124067_16_67201043_GC_G	0.156068	0.174917	-0.122646	-0.102057	0.0822694	0.074287
ENSG00000124074_16_67330862_C_CTAAA	0.00822048	0.00790628	-0.195104	-0.187597	0.0625538	0.0601789
ENSG00000124098_20_55871959_GTA_G	0.172075	0.102612	-0.0326788	-0.0457303	0.0251568	0.0265419
ENSG00000124102_20_44184547_C_T	0.292046	0.426888	-0.0488394	-0.0244556	0.0462018	0.0348631
ENSG00000124104_20_45856423_T_C	6.49287e-05	0.000108196	0.1591	0.139464	0.0352136	0.0316384
ENSG00000124107_20_45133433_TTTTG_T	0.04209	0.0473594	0.131624	0.11479	0.0556971	0.0518543
ENSG00000124116_20_45708077_C_T	0	0	-0.905993	-0.820851	0.0458035	0.0506369
ENSG00000124120_20_44409568_T_C	0.0487912	0.00449383	0.044163	-0.0822946	0.0255445	0.0260488
ENSG00000124126_20_48843239_G_A	0.00200745	0.31042	-0.219902	-0.0303255	0.0593361	0.0496022
ENSG00000124134_20_44988543_A_G	0.173745	0.20985	-0.0842782	-0.0609516	0.0603055	0.0488919
ENSG00000124145_20_45352086_T_C	2.96993e-26	2.77675e-14	0.356843	0.358866	0.0332752	0.0439311
ENSG00000124151_20_47269602_A_G	0.00409558	0.00351005	0.122844	0.120445	0.0363647	0.0339782
ENSG00000124155_20_45427440_C_CGTG	8.37955e-09	1.74167e-06	-0.150048	-0.159367	0.0236098	0.0351317
ENSG00000124159_20_44697918_G_A	0.0441462	0.0467488	0.190157	0.173086	0.0827646	0.0799151
ENSG00000124160_20_46089107_C_T	0.000438363	0.00205301	-0.0885027	-0.076282	0.021625	0.021601
ENSG00000124164_20_58542014_A_G	5.42941e-05	0.000122936	-0.139257	-0.120056	0.0306806	0.0273731
ENSG00000124171_20_50362902_A_T	0.289156	0.235372	-0.0666098	-0.0952021	0.0651648	0.0831793
ENSG00000124172_20_59525960_T_C	0.254866	0.188667	-0.0331208	-0.0522849	0.0302063	0.0413457
ENSG00000124177_20_40889138_C_T	0.162353	0.182057	0.0694286	0.0593828	0.0468642	0.0440543
ENSG00000124181_20_42072607_G_A	0.230227	0.523502	-0.03679	-0.00765818	0.0296368	0.0170166
ENSG00000124193_20_42843592_T_C	0.0152089	0.0164516	0.182212	0.162779	0.0629416	0.0588401
ENSG00000124198_20_49022434_A_C	7.40184e-05	1.64305e-05	-0.116241	-0.15188	0.0286766	0.0368907
ENSG00000124201_20_49265430_C_T	8.28897e-10	1.58815e-10	-0.124322	-0.136374	0.0192814	0.0220085
ENSG00000124207_20_48925063_G_A	1.11022e-16	1.93752e-09	-0.160027	-0.124455	0.0161786	0.0181525
ENSG00000124208_20_50712712_T_TA	0.723705	0.799469	-0.0268471	0.00575753	0.0859062	0.0629613
ENSG00000124209_20_58542014_A_G	2.32924e-06	8.9922e-05	-0.143504	-0.132412	0.0264342	0.0290461
ENSG00000124212_20_49567926_G_A	0.000794626	0.00107446	0.191178	0.162318	0.0496462	0.0432481
ENSG00000124214_20_49407795_C_T	0.298184	0.224711	0.026001	0.0444622	0.0257048	0.0385268
ENSG00000124216_20_49616836_C_A	0.281426	0.0163734	-0.02202	-0.277934	0.0361942	0.0843755
ENSG00000124217_20_50113266_C_A	0.35426	0.422993	-0.0406345	-0.023791	0.0435265	0.0304794
ENSG00000124222_20_59312916_T_G	0.219277	0.103471	0.0353506	0.0829898	0.0342921	0.052385
ENSG00000124225_20_57790123_AAGAG_A	0.256217	0.320359	-0.0501295	-0.0346654	0.0429731	0.0362896
ENSG00000124226_20_49917039_C_G	8.48037e-11	8.10017e-06	0.170353	0.152055	0.0242039	0.0278075
ENSG00000124228_20_49529734_G_T	0.500409	0.279794	-0.0141878	-0.0476867	0.0326172	0.0473391
ENSG00000124243_20_51524633_C_T	0.0244696	0.0272562	0.192516	0.170562	0.0730129	0.0693505
ENSG00000124249_20_44741465_T_C	2.08917e-18	1.04928e-22	0.376473	0.432639	0.0410553	0.046255
ENSG00000124257_20_46278462_T_A	0.768964	0.688436	0.00599551	0.0127174	0.0240436	0.0338485
ENSG00000124275_5_7870860_A_G	0	1.35316e-07	-0.212859	-0.140278	0.025829	0.0258215
ENSG00000124279_5_7967115_G_A	0.683942	0.452473	0.00814058	-0.0761028	0.0521436	0.106943
ENSG00000124299_19_33359094_A_C	0.000230741	0.00019907	0.125444	0.128578	0.0296655	0.030714
ENSG00000124302_19_34044540_G_A	0.473506	0.570925	0.0740447	0.0285721	0.1096	0.0621908
ENSG00000124356_2_74098527_T_G	0.00835409	0.0119009	-0.101398	-0.0887594	0.031952	0.0310191
ENSG00000124357_2_71088004_A_G	0.265491	0.352795	-0.0531664	-0.0309725	0.0475647	0.0352027
ENSG00000124370_2_71113255_A_C	9.35381e-08	2.45465e-06	-0.202215	-0.187339	0.0347909	0.0366649
ENSG00000124374_2_71507751_C_G	0.191582	0.209492	-0.126138	-0.096281	0.0954871	0.0761589
ENSG00000124380_2_69826487_A_T	0.450606	0.233601	0.0118605	0.0475373	0.0215362	0.0435194
ENSG00000124383_2_71067347_T_C	0.0415698	0.0433442	-0.129803	-0.115627	0.0549117	0.0502124
ENSG00000124406_4_42867419_G_A	0.490646	0.433678	0.0325616	0.0592112	0.047286	0.0854298
ENSG00000124422_17_20997186_C_CA	1.11022e-16	0.00181295	-0.374999	-0.111701	0.0293923	0.0340016
ENSG00000124444_19_42914580_G_A	0.512856	0.438602	0.0166825	0.0246644	0.0246091	0.0315073
ENSG00000124459_19_44144267_G_A	0.484386	0.553606	-0.0324264	-0.0191655	0.0454369	0.0338294
ENSG00000124466_19_43573355_G_A	0.000149763	0.000608232	-0.140154	-0.121539	0.0313712	0.0306433
ENSG00000124491_6_6319672_C_A	1.48643e-10	0.000735776	0.305037	0.167814	0.0475512	0.0479541
ENSG00000124496_6_42192332_T_C	1.34056e-09	2.83125e-10	0.19872	0.197848	0.0313736	0.0312643
ENSG00000124508_6_26387579_AAAAAG_A	6.52763e-07	4.4632e-06	-0.280812	-0.254913	0.0529044	0.0535256
ENSG00000124523_6_13566778_C_G	3.20868e-07	0.000177611	0.170639	0.130876	0.0317054	0.0304905
ENSG00000124532_6_24420148_T_C	0.14499	0.215681	0.0580347	0.0349206	0.0387627	0.0290218
ENSG00000124535_6_3416372_G_A	0.116146	0.140527	-0.0858466	-0.0654951	0.0515489	0.0434245
ENSG00000124541_6_43021675_CGCCGGG_C	1.92313e-12	2.27707e-13	-0.177594	-0.168845	0.0238607	0.0217179
ENSG00000124562_6_35472155_T_C	0.383858	0.0542853	0.0100347	0.0416702	0.0205371	0.0209166
ENSG00000124570_6_2522961_T_G	0.354569	0.149451	0.0219594	-0.0681852	0.0328	0.0487334
ENSG00000124571_6_42931732_A_T	0.433054	0.0543456	0.00713738	0.0515085	0.0224774	0.0278353
ENSG00000124574_6_44005413_C_G	0.56147	0.49494	0.0232095	0.0297711	0.0394311	0.0440831
ENSG00000124587_6_42933382_G_A	2.06125e-102	3.80483e-64	0.831437	0.72501	0.0382928	0.0385487
ENSG00000124588_6_3017940_T_C	3.28413e-08	4.05038e-10	-0.193719	-0.197992	0.0326101	0.0313915
ENSG00000124593_6_41780525_C_T	2.2555e-53	2.38034e-15	0.740636	0.480859	0.0525123	0.0589072
ENSG00000124596_6_42042859_A_AT	0.389668	0.510796	0.0511713	0.02204	0.0612907	0.0389131
ENSG00000124602_6_40991925_A_C	0.252761	0.28833	-0.0859285	-0.0635746	0.0745315	0.0609591
ENSG00000124608_6_44608928_A_G	0.110571	0.249699	0.0545451	0.0275999	0.0324442	0.0260279
ENSG00000124613_6_27346871_A_T	1.81506e-08	1.80392e-06	-0.310681	-0.249894	0.0552366	0.0475856
ENSG00000124614_6_34367508_G_T	4.79969e-14	2.23052e-07	0.209543	0.190533	0.026586	0.031101
ENSG00000124615_6_39933178_C_T	0	4.57379e-12	-0.327578	-0.232431	0.0380465	0.0312548
ENSG00000124635_6_27394705_T_C	0.033681	0.035213	0.12811	0.119646	0.0508375	0.0499161
ENSG00000124641_6_41981483_TTGAGCCACCACGCCCGGCCA_T	0.0838541	0.0612183	-0.0470161	-0.0644372	0.0266075	0.0340867
ENSG00000124659_6_43715253_T_C	0.573468	0.386358	-0.0106234	-0.0311494	0.0253142	0.0380356
ENSG00000124664_6_35459779_G_A	0.167183	0.155813	-0.148003	-0.151641	0.104036	0.10435
ENSG00000124678_6_35086408_G_A	3.07519e-15	3.15586e-19	0.531462	0.513832	0.0609377	0.0545054
ENSG00000124688_6_43966603_G_A	0.0466821	0.0596722	0.109796	0.0839034	0.0497758	0.0412803
ENSG00000124702_6_42045311_T_C	0.272655	0.147717	0.0226872	0.043745	0.0232312	0.030592
ENSG00000124731_6_40986004_C_A	0.328132	0.179286	0.0305025	0.0840584	0.0390747	0.0659289
ENSG00000124733_6_42738025_G_A	0.166626	0.62828	0.0380455	-0.00239052	0.026993	0.020168
ENSG00000124749_6_55622748_T_G	0.529174	0.593679	0.0292354	0.0177269	0.0452029	0.0351131
ENSG00000124762_6_36822807_A_G	0.00824058	0.0102358	0.107119	0.0941641	0.0337415	0.0317145
ENSG00000124766_6_21518142_A_G	0.170689	0.165749	0.0767207	0.0819342	0.052531	0.0590963
ENSG00000124767_6_38690751_C_T	0	3.61045e-13	-0.188514	-0.162926	0.0222232	0.0200253
ENSG00000124782_6_6598651_T_C	0.311711	0.487127	0.0608056	0.0216706	0.0618005	0.0413874
ENSG00000124783_6_7291032_A_G	0.0617736	0.0497096	0.102923	0.15061	0.0523526	0.0771532
ENSG00000124784_6_7384349_C_T	3.33067e-16	1.4631e-09	-0.223375	-0.197577	0.0274468	0.0284564
ENSG00000124785_6_5976626_A_G	3.48349e-05	2.53083e-05	-0.203665	-0.212626	0.0457015	0.0478727
ENSG00000124786_6_8435062_T_C	1.16496e-12	0.00072081	-0.243577	-0.127828	0.03417	0.0375265
ENSG00000124787_6_4984696_G_T	2.834e-09	9.62801e-08	0.223785	0.218641	0.035543	0.0409748
ENSG00000124788_6_16681826_T_C	0.000532605	0.0634854	-0.210901	-0.0772987	0.0557372	0.0465245
ENSG00000124789_6_17327254_A_G	0.076524	0.0972444	-0.0497127	-0.0419342	0.0247668	0.0251632
ENSG00000124795_6_18147549_G_A	0.509242	0.148918	0.00477537	0.0517228	0.0183776	0.0388723
ENSG00000124802_6_8107822_A_C	0.00113565	0.0018199	0.112292	0.0961813	0.0294281	0.0265633
ENSG00000124813_6_45845031_C_T	0.240079	0.218003	-0.0807214	-0.0855739	0.0669814	0.0683968
ENSG00000124831_2_237778997_A_G	0.074481	0.13022	-0.0873927	-0.0592926	0.0455249	0.0395454
ENSG00000124839_2_238340833_G_A	0.0791222	0.145051	-0.242287	-0.146646	0.128726	0.106989
ENSG00000124875_4_74078336_C_T	0.324259	0.26676	0.0567056	0.0948435	0.0598701	0.0920924
ENSG00000124882_4_75079964_A_G	0.21989	0.254373	0.0533114	0.0413241	0.0417166	0.0366655
ENSG00000124920_11_61944659_T_C	0.214744	0.17902	0.108826	0.138322	0.0894932	0.103599
ENSG00000124942_11_62461082_G_A	0.00157501	0.0025903	0.0894271	0.0826077	0.0236761	0.0244352
ENSG00000125037_3_9095184_G_A	0.126891	0.33557	0.0449926	0.019025	0.0275165	0.0240345
ENSG00000125046_3_8629633_C_CTGACTCACCAGTGGTTCACAGA	3.97445e-22	1.81952e-06	0.402889	0.252373	0.0417937	0.0497752
ENSG00000125084_12_48750196_C_A	0.288355	0.241195	-0.0643258	-0.0837756	0.0617206	0.0730933
ENSG00000125089_4_8221931_GTAAGCTACTC_G	0.000702206	0.000831016	0.212577	0.19159	0.0540481	0.0511148
ENSG00000125107_16_57930074_G_C	0.68144	0.547288	0.00625526	0.0181375	0.0168528	0.0307565
ENSG00000125124_16_56520101_C_T	0	0	-0.356128	-0.309315	0.0257373	0.0282358
ENSG00000125144_16_56933846_G_A	0.0373481	0.0792354	-0.199231	-0.114985	0.0895781	0.0668301
ENSG00000125148_16_57366699_A_G	0.00317083	0.0214779	-0.398368	-0.30825	0.105158	0.119018
ENSG00000125149_16_66412742_C_A	0.217498	0.198353	0.0576315	0.0574558	0.045265	0.0432027
ENSG00000125166_16_58822716_A_G	6.11996e-05	2.03726e-05	-0.0819944	-0.0783814	0.0189604	0.0164354
ENSG00000125170_16_57475252_A_G	1.53222e-07	7.39987e-08	0.227523	0.24341	0.0418618	0.0475606
ENSG00000125247_13_100674991_C_G	6.72344e-07	2.79877e-16	0.222539	0.322567	0.0451002	0.0409101
ENSG00000125249_13_97692527_T_C	0.162604	0.404141	-0.0689383	-0.023383	0.0489594	0.0375518
ENSG00000125257_13_95273648_A_ATGGCT	1.09176e-09	7.08298e-05	0.22442	0.153467	0.0379372	0.0355214
ENSG00000125266_13_106481034_T_C	0.00619047	0.00655641	0.174874	0.169046	0.0519003	0.0549093
ENSG00000125304_13_99460913_C_T	0.00114894	0.00503878	0.127511	0.113974	0.031828	0.035324
ENSG00000125319_17_44136903_CG_C	0.00072587	0.000652406	0.19568	0.202702	0.0505521	0.0537719
ENSG00000125337_6_167982336_C_CA	4.34209e-06	5.64337e-06	0.254605	0.236344	0.0521703	0.0503265
ENSG00000125347_5_132450759_G_GATA	3.90397e-07	5.24487e-05	0.179066	0.13127	0.0358147	0.0293885
ENSG00000125375_14_50317180_G_T	0.00310226	0.00492796	-0.142986	-0.122544	0.0396939	0.037609
ENSG00000125378_14_53402798_C_G	0.0246874	0.0235166	-0.285844	-0.296863	0.110113	0.114744
ENSG00000125384_14_52316423_C_T	0.000556945	0.111622	-0.28068	-0.0764118	0.0701633	0.0558222
ENSG00000125386_4_3467242_T_C	0.0546464	0.142626	0.0640536	0.0418948	0.0302208	0.0299142
ENSG00000125388_4_2963884_G_C	3.52244e-10	1.48326e-13	-0.329125	-0.343572	0.0488007	0.0465977
ENSG00000125398_17_71460809_A_G	0.140915	0.112717	0.0615645	0.100772	0.0416877	0.0669462
ENSG00000125409_17_15561529_A_G	0.00399256	0.0173607	-0.177066	-0.0901319	0.0605204	0.0373345
ENSG00000125430_17_13945225_A_G	0.0195379	0.025389	-0.153726	-0.110434	0.0604883	0.0442748
ENSG00000125434_17_9278514_C_G	0.380975	0.321468	-0.0784974	-0.158407	0.0959445	0.171924
ENSG00000125445_17_75244478_A_G	0.093552	0.0706549	0.0584459	0.0704105	0.0339189	0.0368608
ENSG00000125447_17_75220261_ACTACAGGCGCGCGTCAC_A	0.0102802	0.0145835	0.0874659	0.0754544	0.0288095	0.0275668
ENSG00000125449_17_75088249_G_T	0.377971	0.139775	-0.0182076	-0.0618482	0.0317642	0.0440858
ENSG00000125450_17_75198892_G_A	0	0.000161117	-0.452305	-0.123643	0.0344956	0.029243
ENSG00000125454_17_75152255_T_C	0.254147	0.233772	0.107786	0.116857	0.0934625	0.09896
ENSG00000125457_17_74898746_C_A	0.65481	0.530151	0.0131194	0.0328803	0.0383186	0.0564275
ENSG00000125458_17_74179810_C_G	0.562671	0.468469	0.0190663	-0.0589023	0.0378779	0.0856042
ENSG00000125459_1_154744407_T_C	0.0551839	0.0602008	0.0610478	0.0516881	0.0285149	0.025612
ENSG00000125462_1_156779461_G_T	0.162775	0.484997	0.0947376	0.0140908	0.0688913	0.0368465
ENSG00000125482_9_133138255_C_T	0.735711	0.667149	0.0076761	0.0134786	0.0223731	0.0323653
ENSG00000125484_9_132282374_C_T	0.534509	0.46987	0.0213639	0.0332584	0.033637	0.0487308
ENSG00000125485_9_133393085_G_A	0.470322	0.0643326	-0.0118877	0.160357	0.0641399	0.0779907
ENSG00000125503_19_55815090_TAGAC_T	0.0135395	0.0143839	-0.144612	-0.131912	0.0481645	0.0457189
ENSG00000125505_19_54195394_T_TAAAAA	0.0156104	0.014044	0.110028	0.126337	0.0387761	0.0474576
ENSG00000125510_20_63137175_G_A	0.433	0.506742	-0.0419004	-0.024462	0.0535123	0.0389218
ENSG00000125520_20_63704982_T_C	0.000131298	0.000154357	-0.210741	-0.191302	0.0490509	0.0455864
ENSG00000125531_20_63549647_G_C	0.00473991	0.00450267	0.175725	0.175042	0.0518091	0.0528106
ENSG00000125534_20_63521166_C_G	0	0	-0.792881	-1.04028	0.0457088	0.071749
ENSG00000125538_2_113111989_C_T	0.698169	0.4859	-0.00380852	-0.0229487	0.0235523	0.0345252
ENSG00000125551_2_86892907_T_C	1.91671e-27	1.99539e-17	0.680546	0.622134	0.0611605	0.0613653
ENSG00000125611_2_112671634_G_A	0.453491	0.556275	-0.0280635	-0.0151184	0.0358575	0.0286754
ENSG00000125618_2_113231545_A_AG	1.60642e-10	2.22045e-16	-0.23548	-0.324847	0.0366192	0.0453304
ENSG00000125629_2_118102895_C_T	2.25656e-14	9.30142e-18	0.236464	0.252783	0.0291368	0.0316419
ENSG00000125630_2_112542753_G_A	0.00919332	0.00758311	-0.0886502	-0.0877829	0.0295923	0.0277841
ENSG00000125633_2_117977018_C_T	3.24386e-25	3.53155e-13	0.30558	0.256874	0.0309474	0.0313997
ENSG00000125637_2_113074735_T_C	7.86354e-07	0.0277119	-0.23439	-0.079142	0.0442117	0.0388927
ENSG00000125648_19_6489120_AAAAT_A	0.00161366	0.00362317	0.139255	0.116113	0.0367496	0.0346241
ENSG00000125650_19_6376378_G_A	0.0324234	0.0353895	-0.158166	-0.128885	0.0655491	0.0536902
ENSG00000125651_19_6396749_T_C	3.39582e-07	1.0988e-06	-0.220971	-0.199662	0.041343	0.0386369
ENSG00000125652_19_5466406_A_C	0.158664	0.0400722	-0.0202187	0.0934651	0.0177423	0.0428126
ENSG00000125656_19_7214271_C_T	0.0178608	0.542026	-0.0659864	-0.006431	0.0254692	0.0249832
ENSG00000125657_19_6659615_A_T	0.270456	0.177993	0.0493319	0.130887	0.0509662	0.103782
ENSG00000125686_17_38534596_G_C	0.0929645	0.138106	0.0484428	0.0373545	0.0257718	0.0260977
ENSG00000125691_17_39209060_G_A	0.235391	0.284876	-0.0606052	-0.0464746	0.0496025	0.0448313
ENSG00000125703_1_62686882_G_GA	0.000553622	0.000657183	-0.138601	-0.126735	0.0337313	0.0318981
ENSG00000125726_19_6586462_AG_A	1.11146e-05	6.97518e-06	-0.265394	-0.301311	0.0577928	0.0674663
ENSG00000125730_19_6652629_C_A	0.405275	0.318112	-0.0293894	-0.0468865	0.0371257	0.0492664
ENSG00000125733_19_6743394_A_G	1.46339e-05	3.49359e-05	-0.11184	-0.100504	0.0232475	0.0215268
ENSG00000125734_19_6732230_C_T	4.45928e-07	6.54991e-05	-0.18682	-0.157416	0.033943	0.0339723
ENSG00000125735_19_6533391_T_C	0.300223	0.237346	-0.0462512	-0.0876671	0.0468632	0.0807255
ENSG00000125740_19_45041093_T_C	0.552798	0.396516	-0.0106241	-0.0271643	0.0202717	0.0332772
ENSG00000125741_19_45569743_T_C	0.00083843	0.00122374	0.0956028	0.0898648	0.0240539	0.0246567
ENSG00000125743_19_45696845_G_A	1.5099e-14	7.34573e-08	-0.18626	-0.166406	0.0232473	0.0258623
ENSG00000125744_19_45493042_T_G	9.05129e-05	5.86774e-05	0.273515	0.291532	0.0661521	0.0667514
ENSG00000125746_19_45620671_G_A	4.38376e-06	4.08599e-06	-0.305072	-0.297261	0.0628265	0.0610215
ENSG00000125753_19_45515149_T_G	1.3017e-05	5.08128e-06	-0.210304	-0.227491	0.045864	0.0488491
ENSG00000125755_19_45645128_C_T	0.0580944	0.0348629	-0.0551705	-0.10975	0.0299342	0.0531549
ENSG00000125772_20_5551660_T_G	0.121869	0.128003	-0.136033	-0.105156	0.0857882	0.0652223
ENSG00000125775_20_1325459_C_T	1.25213e-14	2.19049e-28	0.405802	0.66113	0.0556325	0.0655756
ENSG00000125779_20_3937511_T_G	8.50948e-08	0.00020195	-0.133721	-0.114909	0.0224175	0.0247425
ENSG00000125798_20_22582036_T_C	0.0963032	0.116956	0.139011	0.105095	0.0782778	0.0650183
ENSG00000125804_20_25557191_T_A	8.50429e-07	4.73485e-07	0.199698	0.203448	0.0385188	0.0393749
ENSG00000125810_20_22986600_AC_A	0.407852	0.34195	0.0375684	0.0557709	0.046504	0.0619188
ENSG00000125812_20_23347908_A_C	0.212872	0.485448	0.0603096	0.0146612	0.0489841	0.0294501
ENSG00000125813_20_21075423_C_T	0.630104	0.636946	0.0441091	0.0361369	0.0945432	0.0806913
ENSG00000125814_20_23202781_T_C	0.021484	0.0318985	-0.101065	-0.0833905	0.0375084	0.0352574
ENSG00000125817_20_3779901_G_A	0.114278	0.419712	0.051075	0.0144657	0.0309587	0.0248016
ENSG00000125818_20_1118651_T_C	1.06244e-22	2.49946e-13	0.302363	0.248053	0.0330801	0.0305704
ENSG00000125821_20_18699890_G_A	0.0249762	0.0395957	-0.0877297	-0.0721646	0.0337235	0.0325302
ENSG00000125826_20_408812_C_T	0.00173777	0.0145294	0.107047	0.0852989	0.0286223	0.0304433
ENSG00000125827_20_8645022_A_G	0.178888	0.163112	0.0949102	0.105778	0.067593	0.0745889
ENSG00000125834_20_2198820_C_T	0.23031	0.153783	0.032703	0.0683614	0.0293996	0.0514301
ENSG00000125835_20_2470857_G_A	5.66206e-09	0.000142328	-0.111422	-0.0986363	0.0173799	0.0202667
ENSG00000125841_20_369093_T_C	0.000915318	0.00440055	0.111534	0.0843044	0.0299207	0.0257437
ENSG00000125843_20_2884999_T_C	0.711938	0.431206	0.00173654	-0.0468164	0.036473	0.064765
ENSG00000125844_20_17614084_G_A	0.0125431	0.0169674	0.106411	0.0963147	0.0351338	0.0358482
ENSG00000125845_20_5890347_T_A	0.360267	0.466914	0.0410181	0.022275	0.0443668	0.0334235
ENSG00000125846_20_19084900_T_A	0.0839261	0.278338	-0.0987429	-0.0408449	0.0545485	0.0469532
ENSG00000125863_20_10434132_C_CCAGGCCGCCA	2.9481e-10	0.00108159	0.290239	0.130597	0.0459379	0.0399183
ENSG00000125864_20_16805161_G_A	0.396051	0.303691	0.0309953	0.0542433	0.0391415	0.0560528
ENSG00000125868_20_17725204_C_T	0.599898	0.422872	-0.00883494	-0.0259678	0.0212061	0.0337574
ENSG00000125870_20_16726492_A_C	0.0947657	0.139341	-0.062683	-0.0498959	0.0343884	0.0344748
ENSG00000125871_20_18022145_T_C	0.0758549	0.0838242	-0.171491	-0.134045	0.090344	0.0724335
ENSG00000125875_20_434088_C_T	0.557691	0.152133	0.00116408	0.112109	0.0488038	0.0785618
ENSG00000125877_20_3203873_CGCGCAGGT_C	0	0	-0.40507	-0.478117	0.0467114	0.0515324
ENSG00000125885_20_5916540_G_C	0.000807863	0.0937486	-0.128469	-0.0541439	0.0346304	0.0338782
ENSG00000125898_20_833725_C_G	0.00268059	0.00256089	-0.251243	-0.260638	0.0720306	0.0783938
ENSG00000125901_20_2929398_G_A	0.00137793	0.0164145	0.12331	0.0958012	0.0320476	0.0350971
ENSG00000125912_19_3207340_T_C	8.51863e-12	2.56187e-08	-0.176877	-0.161384	0.0247804	0.0253794
ENSG00000125944_1_22898281_C_T	0.0198015	0.0159161	-0.0457497	-0.0500993	0.0176094	0.0186025
ENSG00000125945_1_23374318_C_T	2.49597e-18	1.22624e-05	0.532611	0.310144	0.0627332	0.066459
ENSG00000125952_14_65130791_G_A	0.00689924	0.323817	0.10902	0.0293617	0.0352615	0.0394696
ENSG00000125954_14_64948648_C_T	0.0460339	0.0483069	-0.201637	-0.17093	0.0910128	0.0781359
ENSG00000125965_20_35224198_C_CT	0.0268424	0.034403	0.119037	0.106077	0.0450502	0.0452793
ENSG00000125966_20_35253090_G_A	0.272021	0.262132	0.129042	0.129051	0.116688	0.117125
ENSG00000125967_20_33019745_G_C	0.00335437	0.0038901	0.280964	0.254245	0.0807377	0.080294
ENSG00000125968_20_30903607_C_T	0.42701	0.452611	-0.0504513	-0.0403018	0.0625426	0.0541517
ENSG00000125970_20_34087161_C_T	6.73563e-11	1.47293e-09	-0.215306	-0.20343	0.0324016	0.0322869
ENSG00000125971_20_35060583_TC_T	0.198136	0.200738	-0.0745236	-0.0698089	0.0549049	0.053355
ENSG00000125977_20_33141241_T_C	0.54442	0.435908	-0.0107194	-0.0210688	0.0172597	0.0262483
ENSG00000125991_20_35626801_T_C	0.549259	0.512412	-0.0293869	-0.0333083	0.0470269	0.0513951
ENSG00000125995_20_35268824_A_G	0.474969	0.507482	-0.0329085	-0.0261677	0.0441435	0.0397986
ENSG00000125998_20_35224198_C_CT	0.0237506	0.0501634	-0.138069	-0.0863663	0.0560239	0.042885
ENSG00000126001_20_36099887_A_G	0.0502651	0.069209	-0.0873986	-0.0739051	0.0393006	0.0387069
ENSG00000126003_20_32072818_T_C	0.00265994	0.0135568	-0.0970698	-0.0814974	0.0269091	0.0291402
ENSG00000126005_20_35275830_A_G	1.11022e-16	6.41265e-13	-0.385858	-0.452092	0.0464755	0.0717138
ENSG00000126062_3_50264152_A_G	0.398378	0.601352	0.0199178	0.00487287	0.0210589	0.0141437
ENSG00000126067_1_35529980_T_C	0.270178	0.24181	0.0591727	0.0670715	0.052668	0.05741
ENSG00000126070_1_36608207_GTA_G	0.378238	0.493144	-0.0288414	-0.0148029	0.0309216	0.0236776
ENSG00000126088_1_45044067_G_A	0.00189268	0.000624658	-0.10149	-0.108034	0.0299221	0.0265694
ENSG00000126091_1_44467073_A_G	0.0479311	0.105969	0.0783206	0.0550204	0.0357503	0.0341513
ENSG00000126106_1_45300779_G_T	0.806573	0.652617	-9.02333e-05	-0.0180752	0.0221157	0.0451919
ENSG00000126107_1_45457305_CAT_C	0.0162083	0.5033	-0.127207	-0.00742189	0.0456907	0.0258136
ENSG00000126214_14_103541414_C_T	0.2954	0.426486	0.0494941	0.0253526	0.0471605	0.0361134
ENSG00000126215_14_103122856_T_G	0.535529	0.508627	-0.0400835	-0.0437103	0.062634	0.0680223
ENSG00000126216_13_112527101_G_A	0.194305	0.236082	0.0524988	0.0336772	0.0400269	0.0284966
ENSG00000126217_13_113650884_T_C	0.0958576	0.232154	0.183342	0.0744569	0.107566	0.0747909
ENSG00000126226_13_113122305_GC_G	0.0158971	0.244657	0.064388	0.0245383	0.024362	0.022864
ENSG00000126243_19_34977802_A_T	0.219761	0.299067	0.0400076	0.0263492	0.0305909	0.0269138
ENSG00000126246_19_35695327_CAA_C	0.098628	0.093667	0.186816	0.200787	0.105349	0.115914
ENSG00000126247_19_36149867_T_C	0.0465574	0.0502044	0.116181	0.101597	0.0507685	0.0462877
ENSG00000126249_19_34111550_C_A	0.552884	0.424132	-0.0173275	-0.0433778	0.0337588	0.0591796
ENSG00000126254_19_35644377_C_CT	1.01952e-18	2.47128e-14	0.200249	0.172488	0.0235315	0.0204518
ENSG00000126261_19_33807878_G_A	0.231735	0.341057	-0.0636609	-0.0369342	0.0528301	0.0427582
ENSG00000126267_19_35658859_A_G	9.59939e-07	5.89695e-07	-0.122216	-0.1466	0.0238775	0.0329208
ENSG00000126351_17_39555107_T_C	0.0122596	0.0127547	0.220615	0.18149	0.0793291	0.0622991
ENSG00000126368_17_39101649_T_G	0.142753	0.12268	-0.0508105	-0.0678548	0.0333724	0.0454161
ENSG00000126391_11_65371695_A_G	0.0246006	0.0324216	0.0736766	0.0661345	0.0280045	0.0289036
ENSG00000126432_11_63566755_TG_T	0.0777023	0.113497	-0.0770096	-0.0626642	0.0396293	0.0393817
ENSG00000126453_19_48779546_G_C	0.562457	0.178155	-0.00433973	0.101028	0.0390251	0.076161
ENSG00000126456_19_50664573_G_A	0.385704	0.499167	-0.0337314	-0.0166048	0.0379415	0.0266388
ENSG00000126457_19_49284948_T_C	0.128773	0.176236	0.0617244	0.0465064	0.0381075	0.0350656
ENSG00000126458_19_49867632_G_GCCCCTTCCCCGACTCCCGGCCCCCAGGGTCTCTCGGCAGCCCTGACCTTCATCTCTCTTGCTGCAACGC	0.0415911	0.0469776	0.0737152	0.0649727	0.0316937	0.0301486
ENSG00000126460_19_50422138_G_A	0.761698	0.671389	0.00662473	0.0158201	0.0300367	0.0403627
ENSG00000126461_19_50317538_C_T	0.435411	0.340626	-0.0362218	0.0853435	0.0523358	0.0913637
ENSG00000126464_19_49551899_A_G	0.181181	0.151345	0.0424186	0.0500752	0.0310026	0.0339172
ENSG00000126500_11_64816759_G_A	0.106318	0.122704	0.112824	0.0969898	0.0639568	0.0605398
ENSG00000126522_7_66540947_C_T	0.00027606	0.000566772	-0.113745	-0.102886	0.0265101	0.0260546
ENSG00000126524_7_67218363_T_A	0.0111824	0.0126181	0.106283	0.0977649	0.0346355	0.0339589
ENSG00000126545_4_70520311_C_G	1.01552e-12	1.53388e-10	-0.359134	-0.358606	0.0485049	0.0546875
ENSG00000126561_17_42416376_G_GAA	0.489886	0.119243	0.00620919	0.0688194	0.0281904	0.0461971
ENSG00000126562_17_43605615_T_C	0.158721	0.182783	-0.0908208	-0.0738668	0.0611722	0.0548035
ENSG00000126581_17_42344683_C_A	0.0553716	0.0381777	-0.0574902	-0.0934539	0.0295939	0.0460897
ENSG00000126583_19_53809183_G_A	0.427314	0.367286	-0.033086	-0.0458752	0.0418228	0.0530254
ENSG00000126602_16_3678516_C_T	3.81236e-19	7.84953e-08	0.284424	0.222517	0.0325162	0.035819
ENSG00000126603_16_5230208_C_T	0.0429607	0.0538752	0.0636264	0.0539333	0.0275765	0.0265779
ENSG00000126653_17_29136243_AAAAAAAAAT_A	0.0865916	0.286545	-0.0590244	-0.0294925	0.0322104	0.0345939
ENSG00000126698_1_28201711_C_G	1.11022e-16	3.33067e-15	-0.35176	-0.242592	0.0258255	0.0288842
ENSG00000126705_1_26756991_T_C	0.716394	0.618004	-0.00694873	-0.0219669	0.0206961	0.0496222
ENSG00000126709_1_27785581_T_A	0.66167	0.633608	-0.0253669	-0.0280581	0.0561908	0.0619898
ENSG00000126746_12_6689466_A_C	6.48538e-06	9.60018e-06	0.196023	0.192375	0.0387262	0.0423854
ENSG00000126749_12_7013092_G_A	0.41931	0.355647	0.0300797	0.0386547	0.0373271	0.0423803
ENSG00000126773_14_60148898_A_C	2.19309e-23	1.18888e-33	0.335118	0.330227	0.0314761	0.0270396
ENSG00000126775_14_55413329_G_A	1.10239e-06	0.000376688	-0.176379	-0.137996	0.0334189	0.0335819
ENSG00000126777_14_55701781_C_T	0.012871	0.103388	0.131482	0.069965	0.0465001	0.0459349
ENSG00000126778_14_61112022_G_A	0.0209159	0.0168999	-0.164018	-0.16886	0.0637967	0.0593398
ENSG00000126785_14_63214604_C_T	2.95149e-20	7.47961e-11	0.397471	0.277477	0.0467169	0.039421
ENSG00000126790_14_59433397_G_A	8.63454e-05	0.000106742	0.151176	0.142513	0.0330565	0.0325439
ENSG00000126803_14_65246712_A_G	0.0557765	0.0585192	0.120214	0.115703	0.0542925	0.0562471
ENSG00000126804_14_64533252_T_A	1.01168e-05	0.000219097	-0.118499	-0.105634	0.0234162	0.0242223
ENSG00000126814_14_60984082_A_G	0.331945	0.31094	0.0796039	0.0882269	0.080705	0.089693
ENSG00000126821_14_64571623_T_C	0.420614	0.555102	0.0411177	0.0169572	0.0516135	0.0351757
ENSG00000126822_14_64710167_G_A	0.00714422	0.00589691	0.131816	0.13794	0.0420561	0.0418143
ENSG00000126858_17_31458766_G_A	0.644495	0.321543	0.00177077	0.0335796	0.0265413	0.0362094
ENSG00000126860_17_31321714_A_G	2.16617e-05	1.50394e-05	0.187414	0.200087	0.0408531	0.0448119
ENSG00000126870_7_158872530_T_G	1.2172e-11	4.27512e-10	-0.235544	-0.242817	0.0339208	0.0415633
ENSG00000126882_9_130441670_G_GT	0.472168	0.389083	0.0339589	0.0554432	0.0499263	0.0685863
ENSG00000126883_9_131125771_C_G	1.98378e-05	1.38609e-05	-0.111411	-0.124796	0.0240072	0.0285847
ENSG00000126934_19_4102878_G_A	0.00363898	0.00333165	0.123514	0.128731	0.0354237	0.0380018
ENSG00000127022_5_179699089_C_T	0.000955137	0.00179866	-0.0735788	-0.0692344	0.0189911	0.0204886
ENSG00000127054_1_1281631_A_C	3.205e-07	0.0105446	0.250223	0.145464	0.0468194	0.0549282
ENSG00000127074_1_192599305_TG_T	3.20266e-12	3.10862e-15	-0.50302	-0.572867	0.0695065	0.0795501
ENSG00000127080_9_92637016_C_A	0.0141561	0.00276213	-0.13825	-0.240247	0.0592879	0.0768379
ENSG00000127081_9_92185313_G_A	0.650056	0.385988	-0.00813709	0.0495108	0.0415997	0.0616419
ENSG00000127083_9_92170961_C_A	0.0120342	0.0145138	0.171394	0.153676	0.0560197	0.0553816
ENSG00000127124_1_41328283_G_A	0.122677	0.180058	-0.0604141	-0.0425775	0.0368123	0.032598
ENSG00000127125_1_41791476_C_T	0.319681	0.248566	0.040394	0.0519952	0.0422835	0.0455604
ENSG00000127129_1_42113116_C_T	0.400858	0.45236	0.0517755	0.0323884	0.0626646	0.0443284
ENSG00000127184_5_87006556_T_C	0.467913	0.368232	-0.0172219	-0.0297908	0.0241944	0.0337588
ENSG00000127191_9_136950501_G_A	0.0203666	0.124134	-0.063573	-0.0396042	0.0241178	0.0269545
ENSG00000127220_19_17303317_C_T	2.55761e-28	4.58777e-27	0.413792	0.365369	0.0365637	0.0316502
ENSG00000127241_3_187281526_A_G	0	0	-1.048	-1.25028	0.0775552	0.0865698
ENSG00000127252_3_192932457_G_GTA	0.527007	0.561835	-0.0556722	-0.037711	0.0905064	0.068141
ENSG00000127311_12_66300655_C_T	4.22721e-49	5.61238e-28	0.535902	0.411068	0.0376092	0.0346178
ENSG00000127314_12_68408624_G_A	0.127324	0.264182	0.0575973	0.0323228	0.0359746	0.0320943
ENSG00000127328_12_69687841_C_T	1.11022e-16	2.66996e-11	-0.410351	-0.343231	0.0456236	0.0448332
ENSG00000127334_12_67019407_A_G	0.115341	0.137706	0.107127	0.0832655	0.0638041	0.0546076
ENSG00000127337_12_69358681_G_T	1.43549e-25	3.10917e-19	0.931869	0.985362	0.0846418	0.114919
ENSG00000127364_7_141410462_C_G	0.743336	0.677912	0.00933202	0.0183866	0.0302253	0.0504678
ENSG00000127366_7_141021140_GT_G	0.298689	0.640432	-0.10363	-0.00054797	0.103342	0.0463788
ENSG00000127399_7_150319434_T_C	9.85793e-44	8.72881e-48	0.705657	0.694229	0.0468325	0.0448631
ENSG00000127415_4_1013536_CT_C	2.45035e-19	3.38429e-16	0.279765	0.283672	0.0304705	0.0352813
ENSG00000127418_4_1013536_CT_C	2.01061e-13	2.05232e-10	-0.188953	-0.180574	0.0249759	0.0262713
ENSG00000127419_4_858871_T_G	0.0366497	0.0475329	0.106455	0.0901481	0.0438887	0.0416662
ENSG00000127445_19_10530403_C_T	0.0769981	0.0521369	0.0514106	0.0590103	0.0285275	0.0277036
ENSG00000127452_19_9218281_A_G	0.377927	0.320185	-0.0479981	-0.0649171	0.0556273	0.0679143
ENSG00000127463_1_19238156_C_G	1.77256e-09	1.2092e-05	-0.205008	-0.147779	0.0356509	0.0308525
ENSG00000127481_1_18976668_A_T	0.025894	0.0678623	-0.0747671	-0.0554761	0.0294526	0.029753
ENSG00000127483_1_20625064_A_G	0.571254	0.416256	-0.0122362	-0.0389299	0.026432	0.0523772
ENSG00000127511_19_16830599_G_C	0.000199275	0.00109179	-0.130171	-0.119792	0.0289479	0.0319069
ENSG00000127526_19_16561599_T_C	0.00205127	0.00869867	-0.122815	-0.102224	0.0327379	0.0339344
ENSG00000127527_19_15864691_T_G	0.486984	0.331342	-0.0137823	0.0393668	0.0244581	0.0444339
ENSG00000127528_19_17315692_T_G	0.270408	0.512854	-0.0488331	-0.013913	0.0442555	0.0391518
ENSG00000127533_19_16884261_C_T	0.267267	0.276107	0.128731	0.106101	0.116715	0.0981948
ENSG00000127540_19_2252991_C_G	0.527004	0.270646	-0.0096633	-0.0389815	0.0263551	0.0377859
ENSG00000127554_16_2004871_A_G	0.371978	0.420089	-0.0331185	-0.0224378	0.0353972	0.0280202
ENSG00000127561_16_2005852_G_A	2.6172e-08	7.62896e-08	0.285458	0.258412	0.0508214	0.0469708
ENSG00000127578_16_628843_C_T	2.35365e-37	1.36938e-17	0.541455	0.522556	0.0415052	0.05181
ENSG00000127580_16_1073761_T_C	0.155591	0.667458	0.0505631	-0.000207805	0.0352933	0.0197383
ENSG00000127586_16_383195_A_AG	0.129506	0.179751	-0.148289	-0.09564	0.0953935	0.0742741
ENSG00000127603_1_39088289_A_G	0.00324327	0.00361023	0.121997	0.116949	0.0337282	0.0346899
ENSG00000127616_19_10227675_C_T	0.0344519	0.0311286	-0.116631	-0.121444	0.0477678	0.0490839
ENSG00000127663_19_5519315_C_T	0.00792752	0.0134549	0.156394	0.128042	0.0487563	0.0459354
ENSG00000127666_19_4838044_A_G	0.425477	0.292176	-0.0155049	-0.0280846	0.0207384	0.0257576
ENSG00000127720_12_82363696_C_T	0.338461	0.344104	0.100902	0.0869166	0.10599	0.0930578
ENSG00000127743_5_149399949_G_A	0.641263	0.558877	-0.0174104	-0.028944	0.0389246	0.0523831
ENSG00000127774_17_4417249_A_G	0.434276	0.242904	0.0125019	0.0366844	0.0195054	0.0331192
ENSG00000127804_17_1636812_G_A	0.41151	0.627292	0.0248061	0.0055232	0.0287414	0.0182645
ENSG00000127824_2_219648101_C_T	0.256639	0.359326	-0.0591344	-0.0361017	0.0516327	0.0433352
ENSG00000127831_2_218338020_G_A	0.614183	0.565594	-0.0280062	-0.0410782	0.054737	0.0787764
ENSG00000127837_2_218278050_C_T	0.131534	0.279472	0.0527068	0.0265138	0.0333423	0.0270366
ENSG00000127838_2_218256940_G_A	1.21478e-05	0.00227204	-0.199403	-0.116108	0.0456965	0.0367541
ENSG00000127863_13_23295632_G_C	0.168214	0.217981	0.217151	0.139899	0.155341	0.119072
ENSG00000127870_13_26204116_T_G	6.47306e-09	3.19268e-07	-0.104608	-0.101708	0.0168614	0.0181162
ENSG00000127884_10_133373302_A_G	2.52288e-06	6.59726e-08	-0.137953	-0.144218	0.0269203	0.0249371
ENSG00000127914_7_92141177_G_A	3.14251e-22	8.77232e-08	0.212337	0.151815	0.0229195	0.026608
ENSG00000127920_7_93922116_C_T	1.11022e-16	5.38458e-14	-0.306577	-0.28507	0.0351993	0.035805
ENSG00000127922_7_95933075_G_T	0.209646	0.18764	-0.0762432	-0.089663	0.0590615	0.0682121
ENSG00000127946_7_75614673_G_A	1.28128e-05	9.43107e-05	0.237133	0.18968	0.0522108	0.0442439
ENSG00000127947_7_77671171_G_A	3.26539e-06	0.000178775	-0.116763	-0.108268	0.0218744	0.0245144
ENSG00000127948_7_75905645_A_G	1.51969e-09	7.77178e-08	-0.476846	-0.454425	0.0699782	0.0752684
ENSG00000127951_7_77204749_A_G	0.00260627	0.00303586	0.192268	0.163591	0.0550354	0.0472726
ENSG00000127952_7_76188260_A_G	0.0412394	0.11288	0.0661543	0.0421087	0.0294228	0.0270392
ENSG00000127954_7_88309326_G_T	5.37276e-11	1.00899e-06	-0.280529	-0.262022	0.0407493	0.048801
ENSG00000127955_7_80134858_G_A	0	0	-0.700871	-0.594994	0.0423634	0.0350293
ENSG00000127980_7_91559981_T_C	0.0606038	0.0627605	0.0613944	0.0543555	0.0293284	0.0270283
ENSG00000127989_7_91661387_T_C	0.0960892	0.0710769	-0.0778774	-0.0884844	0.0456895	0.0451629
ENSG00000127990_7_94564579_G_A	0.000202499	0.000194943	0.335135	0.352919	0.0780843	0.0860213
ENSG00000127993_7_91659913_G_A	0.472879	0.318695	-0.0133106	-0.0309694	0.0207754	0.0320533
ENSG00000127995_7_95043029_T_C	0.0305809	0.0181684	0.0609365	0.0937419	0.0278079	0.0393248
ENSG00000128000_19_40526562_A_G	0.12986	0.164321	0.0581172	0.0442345	0.0358973	0.0319048
ENSG00000128016_19_38554428_G_A	0.354235	0.386358	0.0625987	0.0470117	0.067339	0.0550835
ENSG00000128039_4_55346203_G_GCGCGTCCCCGCCCCGCGC	1.23258e-15	3.88281e-18	0.455329	0.469508	0.0526085	0.0528676
ENSG00000128045_4_53005221_G_A	0.515073	0.43453	-0.024959	-0.0358613	0.0390911	0.0473339
ENSG00000128050_4_56738904_G_C	0.0834076	0.241316	0.0469261	0.0228138	0.0244769	0.0219316
ENSG00000128052_4_54839590_A_G	0.374474	0.39775	-0.0565727	-0.0445553	0.0629554	0.052981
ENSG00000128059_4_56318231_A_G	5.88645e-07	1.66613e-05	-0.144292	-0.129158	0.0259899	0.0259884
ENSG00000128159_22_50176047_T_C	0.173519	0.252924	0.0441492	0.026613	0.0305327	0.0242954
ENSG00000128165_22_49551343_C_T	0.607313	0.549422	-0.0244482	-0.0408901	0.0471877	0.076164
ENSG00000128185_22_19602402_C_T	0.483469	0.273134	-0.0125136	-0.0459818	0.0247861	0.0456331
ENSG00000128191_22_19652421_C_A	0.181971	0.466443	-0.0611375	-0.0151138	0.0459365	0.0283291
ENSG00000128203_22_27161967_A_G	0.107409	0.316073	-0.0936445	-0.0323539	0.0572745	0.0399331
ENSG00000128228_22_21912237_G_A	0.0331241	0.0271227	0.0909044	0.094233	0.0382102	0.0368727
ENSG00000128242_22_31489330_C_T	0.423221	0.295752	0.0528231	0.130391	0.0825334	0.132053
ENSG00000128245_22_32253444_C_A	0.274808	0.325878	0.0734187	0.0522661	0.0667941	0.0551635
ENSG00000128266_22_23012478_T_G	9.2388e-05	0.000237425	-0.231737	-0.201547	0.0529125	0.0505633
ENSG00000128268_22_39276125_C_T	0.108494	0.109215	-0.269684	-0.244242	0.156186	0.144695
ENSG00000128271_22_24471330_TC_T	0	0	-0.22775	-0.262858	0.0217114	0.0253091
ENSG00000128272_22_39187953_T_C	0.369528	0.489262	0.0577016	0.0262225	0.0662017	0.0448154
ENSG00000128274_22_42732026_C_T	3.77476e-15	3.69158e-08	-0.205971	-0.173101	0.0263108	0.0270062
ENSG00000128283_22_37569431_C_A	0	9.76762e-11	-0.488727	-0.396687	0.0424265	0.0501431
ENSG00000128284_22_36145677_G_T	0.157984	0.196196	-0.060128	-0.0453209	0.0404707	0.0353776
ENSG00000128294_22_26610344_C_G	5.05166e-08	1.23047e-07	-0.229308	-0.225155	0.0399206	0.0433523
ENSG00000128309_22_36937016_G_T	0.7049	0.593963	0.00848082	0.0285354	0.0272661	0.0604001
ENSG00000128311_22_36663306_T_C	0.0159046	0.0296548	-0.128057	-0.099209	0.0450604	0.0417207
ENSG00000128335_22_36239398_A_G	0.00617283	0.00804288	0.0908336	0.0778064	0.0283012	0.0256431
ENSG00000128340_22_37543752_T_A	0.558526	0.64624	-0.0494757	-0.0180004	0.0892131	0.0526039
ENSG00000128342_22_29725689_G_A	0.0849724	0.0967837	0.128497	0.109611	0.0673373	0.0622603
ENSG00000128346_22_37753278_G_GT	0.672958	0.672451	-0.0400937	-0.0340773	0.0999695	0.0873005
ENSG00000128394_22_39030742_A_G	0.000826095	0.000120425	0.12249	0.147012	0.0349056	0.0345228
ENSG00000128422_17_40800750_T_C	0.0610754	0.0564539	0.116574	0.137638	0.0553206	0.0704625
ENSG00000128463_15_34223768_C_A	2.81e-08	3.58712e-09	-0.174767	-0.183716	0.0297472	0.0316287
ENSG00000128482_17_19362484_C_T	0	1.56086e-12	-0.434148	-0.351822	0.0537862	0.0447832
ENSG00000128487_17_20121362_CT_C	0.000587689	0.00233247	0.11845	0.0938724	0.0301609	0.0266565
ENSG00000128512_7_112131199_G_A	0.369795	0.645026	0.0403925	0.004917	0.0458266	0.0219501
ENSG00000128513_7_124708414_G_T	0.61819	0.544443	0.0179606	0.028717	0.0359469	0.0500226
ENSG00000128524_7_128728574_G_A	0.340328	0.364613	-0.0735103	-0.0589434	0.0765784	0.0658323
ENSG00000128534_7_118142921_G_A	0.042179	0.0360599	0.0790077	0.0823899	0.0349247	0.034861
ENSG00000128563_7_102467188_G_A	0.140672	0.158045	0.116917	0.0926484	0.0755445	0.0638903
ENSG00000128564_7_101668284_A_C	0.642577	0.56069	0.0203507	0.0441551	0.0475798	0.0849596
ENSG00000128567_7_131833291_G_A	0.0613647	0.0896	-0.129739	-0.0936481	0.06318	0.05369
ENSG00000128573_7_114087468_T_TC	0.00143962	0.00206537	-0.175889	-0.146277	0.0475147	0.0411098
ENSG00000128578_7_129383756_C_T	0.0911119	0.12759	0.136628	0.0990998	0.0752394	0.0651796
ENSG00000128581_7_101418288_C_T	0.286565	0.474006	0.0402771	0.016177	0.0371335	0.0281274
ENSG00000128585_7_131289442_A_G	0.00177418	0.00216494	0.0950808	0.0922242	0.0252781	0.0268123
ENSG00000128590_7_108430511_G_C	0.188093	0.313089	0.0485043	0.0253907	0.0356885	0.027252
ENSG00000128591_7_128830259_CG_C	3.49323e-07	4.59697e-06	-0.416774	-0.381214	0.0707748	0.0741895
ENSG00000128594_7_129006126_C_A	0.251826	0.28963	0.115111	0.0862141	0.100346	0.0848628
ENSG00000128595_7_128775141_T_G	6.50896e-16	1.47027e-11	0.178717	0.179223	0.0214389	0.0254201
ENSG00000128596_7_128722372_A_G	0.361148	0.41409	-0.0669119	-0.0436543	0.074536	0.0557787
ENSG00000128602_7_129491962_C_T	0.482801	0.174423	-0.0096272	-0.0837239	0.0315185	0.0642149
ENSG00000128604_7_128935743_TCTTAGCTATTGCTC_T	5.00383e-49	3.03047e-46	0.585684	0.583166	0.0373946	0.0383555
ENSG00000128606_7_103891464_G_A	0.392888	0.364472	-0.087579	-0.106631	0.103438	0.125066
ENSG00000128607_7_130343076_CTCTT_C	0.143815	0.437836	-0.040432	-0.0111138	0.0259947	0.0212628
ENSG00000128609_7_122613625_C_T	0.012632	0.0093883	-0.119052	-0.129578	0.0423826	0.0418674
ENSG00000128626_19_38270523_T_C	0.162591	0.212219	-0.0791457	-0.0599523	0.0542446	0.0492302
ENSG00000128641_2_191255807_ACTG_A	0.123129	0.162674	0.0523102	0.0379586	0.0314812	0.0274328
ENSG00000128645_2_175904806_T_C	0.505955	0.682047	-0.0400239	-0.00456787	0.0621109	0.0428111
ENSG00000128652_2_176136564_C_A	0	0	-0.776188	-0.791919	0.047758	0.0559271
ENSG00000128654_2_175561727_CT_C	0.456026	0.284502	0.0211168	0.0493909	0.0369115	0.0489534
ENSG00000128655_2_177348914_G_A	0.265293	0.230159	-0.0760856	-0.0959858	0.0683949	0.0818797
ENSG00000128656_2_174480999_G_C	0.695493	0.621766	-0.0143262	-0.0250042	0.0387412	0.0550115
ENSG00000128694_2_190231200_C_T	0.57925	0.495908	0.0163787	0.0238254	0.0292259	0.0348537
ENSG00000128699_2_189726211_G_A	0	0	-0.274714	-0.250673	0.022892	0.0247405
ENSG00000128708_2_171664880_C_CT	0.0459621	0.0742615	-0.098106	-0.073033	0.044027	0.0392622
ENSG00000128709_2_176648317_A_G	0.209757	0.225739	-0.111189	-0.0850122	0.0880749	0.0694284
ENSG00000128710_2_177050078_G_A	0.0913059	0.0865751	-0.149585	-0.168835	0.0808037	0.097541
ENSG00000128713_2_176392046_G_GA	0.785724	0.679152	-0.00547677	0.0295497	0.0433272	0.0805931
ENSG00000128714_2_175854579_TAA_T	0.723798	0.681669	0.0157974	0.0208829	0.044819	0.0563796
ENSG00000128731_15_27343728_G_A	0.229988	0.159443	-0.0266486	-0.0377348	0.0226846	0.0253616
ENSG00000128739_15_24972797_AT_A	2.2691e-08	3.42609e-07	0.185105	0.172214	0.0308201	0.0310364
ENSG00000128789_18_12733949_G_A	0.000147817	4.00931e-05	0.118465	0.132928	0.0291458	0.0295542
ENSG00000128791_18_9381231_C_T	5.80647e-14	0	-0.424296	-0.610949	0.0603375	0.0702997
ENSG00000128805_10_48653423_G_T	1.67263e-11	4.3654e-13	-0.243382	-0.244468	0.0347834	0.0349938
ENSG00000128815_10_49215531_T_G	0.230622	0.24765	-0.111222	-0.0891829	0.0915924	0.0770446
ENSG00000128829_15_40035489_A_T	5.43101e-09	3.088e-06	0.166786	0.13592	0.0280508	0.0254276
ENSG00000128833_15_52154643_C_G	0.152873	0.15413	-0.147842	-0.134152	0.0986502	0.0910633
ENSG00000128849_15_57412528_G_A	9.30373e-08	4.29023e-07	0.218841	0.203815	0.0387537	0.0386654
ENSG00000128872_15_51750150_A_C	1.03031e-05	7.17021e-06	0.157659	0.151456	0.0329553	0.029883
ENSG00000128881_15_42868307_G_A	1.92212e-05	0.00118527	-0.095376	-0.0819187	0.0195502	0.0207854
ENSG00000128886_15_43523801_C_T	0.220961	0.225349	-0.0906494	-0.0806636	0.0712149	0.0650508
ENSG00000128891_15_40475940_T_C	1.11022e-16	1.11022e-16	-0.571307	-0.493407	0.0301968	0.0301196
ENSG00000128908_15_40298064_C_G	0.281756	0.417388	0.0263349	0.0124375	0.021861	0.017565
ENSG00000128915_15_60755738_G_A	0.171814	0.2397	-0.0562063	-0.0385466	0.039406	0.0341432
ENSG00000128917_15_40350676_G_T	0.390939	0.232564	0.0370203	0.0953135	0.0575237	0.0840539
ENSG00000128918_15_58033314_G_C	5.20806e-13	3.79302e-06	-0.353513	-0.207774	0.0520525	0.0429052
ENSG00000128923_15_58537695_A_G	0.563475	0.302595	0.0102337	-0.0517207	0.0324613	0.0540527
ENSG00000128928_15_40361837_A_G	2.03826e-09	5.11671e-06	0.175354	0.133378	0.0299608	0.0261261
ENSG00000128944_15_40375338_T_C	1.53077e-55	1.82756e-59	0.809688	0.769442	0.0479197	0.0438639
ENSG00000128951_15_48254530_T_C	0.00152034	0.00232558	-0.143211	-0.124472	0.0373893	0.0351077
ENSG00000128965_15_40103403_A_G	0.411414	0.479081	0.0368492	0.0245739	0.0436872	0.0362989
ENSG00000128973_15_68055369_A_G	0.387111	0.389276	0.0773767	0.0699132	0.0887438	0.0820794
ENSG00000128989_15_52565397_C_T	0	1.21014e-14	-0.301101	-0.293961	0.0334359	0.0371186
ENSG00000129003_15_62048263_C_CG	1.17176e-10	2.24891e-10	-0.141411	-0.155293	0.0210917	0.0258862
ENSG00000129007_15_68803842_G_T	0.165994	0.153639	-0.103136	-0.109185	0.0706141	0.0740314
ENSG00000129009_15_74180375_G_A	1.01166e-11	1.41764e-07	-0.234287	-0.195772	0.0350788	0.0328369
ENSG00000129028_15_70892563_G_A	0.00332261	0.00307023	0.211395	0.217327	0.0621121	0.064964
ENSG00000129038_15_73927241_G_A	3.97062e-06	3.1242e-08	0.248305	0.32369	0.0529096	0.0621403
ENSG00000129055_3_134478898_C_T	8.09639e-39	4.15138e-25	0.362093	0.34214	0.0273529	0.0306986
ENSG00000129071_3_128714110_C_G	0.0998974	0.27021	0.0611737	0.0258193	0.0361292	0.0254792
ENSG00000129083_11_14405971_T_C	0.387073	0.323743	0.0224484	0.0322487	0.0255025	0.0328159
ENSG00000129084_11_14256920_G_T	0.389435	0.278729	0.0369611	0.068463	0.0490033	0.0667291
ENSG00000129103_7_55967450_G_C	2.73925e-06	5.7949e-06	0.169509	0.159726	0.0323292	0.0323682
ENSG00000129116_4_168840114_T_A	8.96084e-05	0.038817	0.232754	0.127216	0.054098	0.0627374
ENSG00000129128_4_176319985_C_T	6.34843e-06	0.000206417	-0.194143	-0.167338	0.0381617	0.0393053
ENSG00000129158_11_18013045_G_C	0.00229482	0.00633204	-0.121478	-0.0997399	0.0332212	0.0318058
ENSG00000129187_4_182916950_C_T	2.84309e-13	1.39769e-09	0.194798	0.174455	0.0264605	0.0256015
ENSG00000129194_17_8589303_CAG_C	0.681797	0.520717	-0.00657143	-0.0266801	0.022923	0.0450424
ENSG00000129197_17_5426739_CAA_C	1.22125e-15	0.000373989	-0.292311	-0.148137	0.036021	0.0411079
ENSG00000129204_17_5250721_G_A	1.7421e-38	7.10896e-22	1.45028	1.30828	0.110571	0.112257
ENSG00000129219_17_4817174_C_T	0.0047934	0.00140391	-0.117125	-0.145472	0.0398793	0.0396676
ENSG00000129226_17_7579461_T_C	9.96748e-12	2.00503e-09	0.208101	0.228706	0.0293943	0.0440345
ENSG00000129235_17_6634227_G_C	0.240437	0.116932	0.0307547	0.0612478	0.0308084	0.0403086
ENSG00000129244_17_7648630_T_C	1.11022e-16	1.24601e-09	-0.533776	-0.469757	0.0524527	0.0600298
ENSG00000129245_17_8297953_G_T	0.448023	0.5391	-0.0636711	-0.0306155	0.0871017	0.0603083
ENSG00000129250_17_5835152_C_T	0.283663	0.257371	-0.0512529	-0.0603716	0.0466711	0.0543182
ENSG00000129255_17_7577229_T_A	0.000292358	0.000726502	0.121082	0.10596	0.0284157	0.0271357
ENSG00000129292_8_132739702_T_C	0.110456	0.552245	0.0747442	0.00686727	0.045581	0.0312208
ENSG00000129295_8_132507817_C_T	0.0764326	0.0841916	-0.113544	-0.0946746	0.057982	0.0506728
ENSG00000129315_12_48704723_C_T	2.71065e-05	1.87134e-05	-0.104532	-0.115168	0.0227536	0.0261926
ENSG00000129317_12_43307463_G_A	0.177788	0.194364	-0.107477	-0.0838448	0.0776148	0.0633942
ENSG00000129347_19_10565667_A_T	8.30413e-60	2.97143e-22	0.540739	0.306168	0.0352902	0.0315432
ENSG00000129351_19_10027046_CT_C	0.0508777	0.0425355	0.0854678	0.110827	0.0402688	0.0529946
ENSG00000129353_19_10637397_C_G	0	0	-0.449981	-0.470157	0.0262574	0.0299716
ENSG00000129355_19_10707836_GT_G	0.0939964	0.117871	-0.0874587	-0.0720998	0.0477959	0.0448698
ENSG00000129422_8_18607420_C_T	0.00463799	0.00362787	-0.0847721	-0.0931621	0.0261702	0.0285002
ENSG00000129451_19_51019500_G_A	0.000135716	0.000485775	-0.234381	-0.195088	0.0551946	0.0509309
ENSG00000129460_14_23490582_T_G	3.47327e-08	8.64281e-07	-0.219889	-0.188538	0.0393419	0.0349644
ENSG00000129465_14_24214060_CA_C	0.00836942	0.00844637	-0.229892	-0.201906	0.0764711	0.0655624
ENSG00000129467_14_24340589_A_G	0.117983	0.248816	-0.22049	-0.0930439	0.137927	0.0936096
ENSG00000129472_14_21794012_T_A	0.143478	0.109992	-0.0469945	-0.070359	0.0321711	0.045459
ENSG00000129473_14_23127074_CAG_C	0.446061	0.349436	0.0289397	0.0591099	0.0410848	0.0688107
ENSG00000129474_14_22975867_C_A	2.24576e-08	9.16926e-06	-0.226573	-0.198281	0.0382832	0.0394193
ENSG00000129480_14_31411653_G_A	0.0271073	0.0249132	-0.131741	-0.131056	0.0508935	0.0496248
ENSG00000129484_14_20416682_G_A	0.257675	0.197092	-0.0508166	-0.0886462	0.0472577	0.0728372
ENSG00000129493_14_31558256_C_G	0.221104	0.342912	0.0386755	0.0190639	0.0299619	0.0215494
ENSG00000129515_14_34644730_T_G	5.42328e-12	1.39575e-07	0.17596	0.14848	0.0251697	0.0243284
ENSG00000129518_14_34663675_C_T	0.677178	0.519356	-0.00715748	-0.0317633	0.0248726	0.0543723
ENSG00000129521_14_33407883_A_G	0.0586665	0.136344	0.184571	0.109179	0.0900087	0.0802486
ENSG00000129534_14_44977228_A_T	2.35367e-13	3.3153e-06	-0.531579	-0.389148	0.0721304	0.0705297
ENSG00000129535_14_24229282_C_T	0.117161	0.161738	-0.0968261	-0.073071	0.0579214	0.0527677
ENSG00000129559_14_23726691_A_T	0.384839	0.113524	0.0136898	0.0502425	0.0254572	0.0332877
ENSG00000129562_14_22589178_G_A	4.42776e-08	3.18579e-08	-0.160387	-0.156371	0.0276948	0.0266357
ENSG00000129566_14_20413368_T_C	0	5.46785e-13	-0.245835	-0.182578	0.0198873	0.0238018
ENSG00000129595_5_112225256_C_T	5.68703e-05	0.00015864	-0.233481	-0.171171	0.0597594	0.0415415
ENSG00000129596_5_115351432_T_C	0.576386	0.544494	-0.0324168	-0.0392618	0.0558661	0.0689594
ENSG00000129625_5_112954354_T_C	1.46773e-08	9.68694e-11	0.158803	0.16851	0.0260072	0.0262552
ENSG00000129636_16_47454349_G_T	0.192194	0.163661	-0.0493146	-0.0647061	0.0371045	0.0475774
ENSG00000129646_17_77126009_T_G	0.0535578	0.0804764	-0.0943401	-0.0696346	0.0443659	0.0382747
ENSG00000129654_17_75202900_C_T	0.0251175	0.242765	0.308056	-0.0804718	0.10567	0.0855853
ENSG00000129657_17_77139520_C_T	2.11739e-06	5.58175e-05	0.168181	0.155042	0.0309482	0.0338205
ENSG00000129667_17_76503590_C_T	5.63438e-06	0.000531211	-0.104257	-0.0876851	0.0204847	0.0207047
ENSG00000129691_8_37179819_C_A	0.343572	0.606814	-0.032589	-0.00563043	0.033795	0.0158281
ENSG00000129696_8_33513467_A_G	5.30971e-12	3.34254e-05	0.222422	0.104546	0.0333631	0.0251934
ENSG00000129749_11_3642926_A_T	0.0254145	0.131094	-0.175626	0.0730081	0.0637613	0.0557569
ENSG00000129757_11_3399646_G_A	0.296223	0.359011	0.0468696	0.0323658	0.0438051	0.036647
ENSG00000129911_19_1825481_A_AT	6.71625e-06	5.03198e-05	-0.120839	-0.108756	0.0238245	0.0234307
ENSG00000129925_16_373619_C_T	1.2061e-11	0	-0.169261	-0.251224	0.0252464	0.0277335
ENSG00000129932_19_3500107_T_TTCC	4.89197e-08	2.6205e-07	0.162461	0.157499	0.0274512	0.0287149
ENSG00000129933_19_19339271_A_G	0.00113023	0.00423705	0.0849218	0.0752204	0.0219722	0.0234281
ENSG00000129946_19_464310_A_G	0	9.99201e-16	-0.55971	-0.547093	0.0536225	0.059994
ENSG00000129968_19_1898660_A_C	0.0031581	0.0636329	0.101975	0.0661677	0.0298262	0.0337727
ENSG00000129988_20_38356511_A_G	6.59331e-08	1.19674e-07	0.454521	0.437494	0.0740823	0.0763132
ENSG00000129993_16_88829784_G_C	0.00113957	0.00125056	0.506964	0.462201	0.117663	0.115315
ENSG00000130005_19_512647_G_A	0.145407	0.165929	-0.132107	-0.102721	0.0871444	0.0731013
ENSG00000130023_6_169818784_C_T	0.000858896	0.00574681	0.148739	0.113996	0.038002	0.0365921
ENSG00000130024_6_169808225_C_T	0.00623433	0.00406249	0.120417	0.135108	0.0396586	0.0398016
ENSG00000130035_12_4850827_C_A	0.000870449	0.147148	-0.227669	-0.0571732	0.0595816	0.0490474
ENSG00000130038_12_2720862_G_A	0.421128	0.379497	-0.0721506	-0.0983605	0.0915725	0.120109
ENSG00000130045_9_89229014_C_CT	0.467557	0.562348	-0.0398267	-0.021079	0.0548594	0.0427666
ENSG00000130147_2_234882573_C_T	7.30777e-06	7.18931e-06	-0.212597	-0.208164	0.0438269	0.0442263
ENSG00000130158_19_11294001_A_C	1.43219e-14	8.75957e-10	-0.250126	-0.232181	0.0323856	0.0350126
ENSG00000130159_19_11187038_A_G	0.0284557	0.360156	0.0978096	-0.0226294	0.0389377	0.0312909
ENSG00000130164_19_11128763_T_C	0.00236079	0.00658653	-0.168627	-0.129401	0.0474376	0.0427047
ENSG00000130165_19_10861798_G_C	0.799135	0.680851	-0.00230276	-0.0114699	0.0195826	0.0296047
ENSG00000130175_19_11555677_G_A	0.482954	0.550724	-0.0314464	-0.0196207	0.0435209	0.0344482
ENSG00000130177_13_114233320_C_T	5.60298e-12	1.31129e-05	0.265842	0.133714	0.0413003	0.0302459
ENSG00000130193_8_142670817_T_C	3.54283e-06	9.93191e-06	-0.175651	-0.16186	0.0338619	0.0333364
ENSG00000130202_19_44879460_G_A	0.00562061	0.00226344	0.063051	0.0670581	0.021396	0.0190215
ENSG00000130203_19_44952451_C_T	0.358362	0.390794	0.106329	0.0758701	0.1191	0.0923166
ENSG00000130204_19_44901805_A_G	1.0571e-07	9.67737e-05	-0.13939	-0.115264	0.0240873	0.0244369
ENSG00000130222_9_89619126_T_C	1.02069e-08	4.37591e-07	0.145682	0.137315	0.0235423	0.0243615
ENSG00000130227_8_22738698_A_G	0.0673049	0.239944	0.0519736	-0.0281774	0.0284499	0.0263704
ENSG00000130244_19_38905695_A_T	0.34629	0.374876	0.0442544	0.034782	0.0455765	0.0394328
ENSG00000130254_19_5352494_A_G	0.570504	0.436674	-0.0119702	0.0369905	0.0260345	0.0520302
ENSG00000130255_19_5515529_A_T	0.0039542	0.0543536	-0.0672218	-0.0501076	0.0200726	0.0253917
ENSG00000130270_19_2421295_A_AT	0.247082	0.211762	-0.143448	-0.204215	0.129591	0.166802
ENSG00000130283_19_18936848_A_C	0.0508364	0.0848913	-0.129606	-0.0742982	0.0644742	0.0428642
ENSG00000130294_2_240836092_A_G	6.56729e-22	2.91457e-31	0.356234	0.545605	0.0386126	0.0534252
ENSG00000130299_19_18169692_G_A	0.0231711	0.041927	0.179662	0.128258	0.0697541	0.0600188
ENSG00000130303_19_17587925_A_T	0.363522	0.302921	0.0607099	0.0985734	0.0700148	0.102888
ENSG00000130304_19_17485335_G_A	0.0185259	0.0237368	0.0850502	0.0758855	0.0305507	0.0304006
ENSG00000130305_7_72751857_C_A	0.538608	0.679128	-0.019866	-0.00597431	0.0303586	0.0206434
ENSG00000130309_19_16687368_A_G	0.0553251	0.0525151	0.0912314	0.0996754	0.0418259	0.0485311
ENSG00000130311_19_17458793_G_T	0.0827696	0.0402162	-0.0671082	-0.106062	0.0412145	0.0487203
ENSG00000130312_19_17304789_CT_C	2.28817e-17	4.39461e-08	0.192601	0.140371	0.0243149	0.0237917
ENSG00000130313_19_17505362_G_A	4.37428e-14	3.78007e-11	-0.192973	-0.201551	0.0248095	0.0318487
ENSG00000130332_19_2099112_T_G	0.406274	0.336113	-0.0207896	-0.0407002	0.0248873	0.0465229
ENSG00000130338_6_158255098_G_A	3.33067e-16	2.65691e-08	-0.29347	-0.200462	0.0390667	0.033432
ENSG00000130340_6_157817641_C_T	1.43154e-10	3.71926e-08	-0.17492	-0.165933	0.0256894	0.0273514
ENSG00000130347_6_107619083_G_A	0.215911	0.192903	-0.090435	-0.0995591	0.0713866	0.075298
ENSG00000130348_6_106629627_G_A	2.22045e-16	2.78111e-13	-0.226927	-0.193138	0.0298477	0.0243083
ENSG00000130349_6_106135147_A_C	0.458716	0.349963	-0.021219	-0.0362177	0.0305347	0.0402382
ENSG00000130363_6_158806462_T_G	0.414793	0.490326	0.0392893	0.0243076	0.0475031	0.037207
ENSG00000130382_19_6274265_C_T	0.0468554	0.0407301	0.0744989	0.087266	0.0337727	0.0403756
ENSG00000130396_6_168176282_T_C	0.74674	0.452944	0.000233998	0.0201251	0.0129886	0.0278141
ENSG00000130402_19_38706105_C_T	4.07521e-05	5.46221e-05	-0.0894068	-0.0858478	0.0194071	0.0193815
ENSG00000130414_2_240002286_C_A	1.11022e-16	1.11022e-16	-0.571846	-0.440687	0.0441937	0.0451036
ENSG00000130429_7_99709830_T_A	0.116878	0.130984	0.124463	0.0956321	0.0756168	0.0607412
ENSG00000130449_5_61354441_C_T	0.102583	0.116736	0.105989	0.0916205	0.0592355	0.0558616
ENSG00000130477_19_17615973_A_AAAT	3.65307e-12	2.2306e-20	0.29809	0.31022	0.0390792	0.0343604
ENSG00000130479_19_17715603_T_G	1.11022e-16	1.11022e-16	-0.299325	-0.296097	0.0242254	0.0259626
ENSG00000130487_22_50538325_T_C	0.0449566	0.033601	0.0958504	0.128461	0.0453096	0.0568333
ENSG00000130508_2_1744112_C_G	2.30305e-06	5.05786e-05	0.161394	0.13746	0.0309477	0.0294588
ENSG00000130511_19_18414020_A_AAAAC	5.79338e-06	2.13667e-05	-0.134177	-0.129436	0.025916	0.0278403
ENSG00000130513_19_18381956_C_A	4.59369e-07	3.62959e-06	0.294214	0.251197	0.0563858	0.0509194
ENSG00000130517_19_18336058_C_T	1.90898e-08	1.96594e-05	-0.282036	-0.218103	0.0500947	0.0452243
ENSG00000130518_19_18280332_A_AG	0.00015922	2.73399e-05	-0.117104	-0.139352	0.0295464	0.0314945
ENSG00000130520_19_18964251_T_C	0.430577	0.283978	-0.0156182	-0.0366405	0.0222901	0.0361345
ENSG00000130522_19_18287220_A_C	1.00263e-09	0.000276263	-0.191136	-0.121289	0.0316923	0.0318255
ENSG00000130529_19_49158325_T_C	2.60231e-08	2.25265e-08	0.33465	0.345867	0.0573887	0.0615304
ENSG00000130544_19_6200773_T_C	0.42293	0.650095	-0.0316568	-0.00533847	0.039391	0.0184856
ENSG00000130558_9_135128135_G_A	0.000658822	0.00020547	0.153708	0.18214	0.0425561	0.045306
ENSG00000130559_9_136171689_T_C	0.126897	0.106308	-0.0785006	-0.112314	0.0500189	0.0713548
ENSG00000130560_9_135162005_G_GA	0.0199012	0.0160076	-0.0984345	-0.109883	0.0374403	0.0398363
ENSG00000130584_20_63837622_C_T	0.00177862	0.02617	-0.255465	-0.166975	0.0713064	0.0725437
ENSG00000130589_20_63669669_A_G	0.0278336	0.036485	0.135435	0.108966	0.0529873	0.0469828
ENSG00000130592_11_2157888_G_A	0.37482	0.457116	-0.0535491	-0.0319506	0.0608125	0.0466294
ENSG00000130595_11_1926345_C_A	2.4211e-07	2.91631e-07	-0.20949	-0.201827	0.0385	0.0381092
ENSG00000130598_11_1838712_G_C	1.49288e-05	8.84255e-05	-0.239748	-0.202252	0.0514152	0.0472898
ENSG00000130600_11_2777574_A_C	0.215377	0.257175	-0.0570613	-0.0419542	0.0446195	0.0376114
ENSG00000130635_9_135581407_G_A	0.0388289	0.0348294	0.16214	0.177794	0.0697036	0.0761165
ENSG00000130638_22_45102024_T_C	0.101259	0.032806	-0.0419933	-0.101844	0.0296151	0.0468095
ENSG00000130640_10_133262172_A_G	0.0651079	0.0489391	0.0659068	0.0784392	0.0340858	0.0369918
ENSG00000130649_10_133423499_G_A	0.00799249	0.00843486	-0.253351	-0.22961	0.0813903	0.0774954
ENSG00000130653_9_137549626_T_C	7.81905e-16	4.67595e-09	0.310373	0.267303	0.0387754	0.0400979
ENSG00000130669_19_39200576_A_T	3.24214e-10	1.70299e-12	0.279354	0.305484	0.0423079	0.0461632
ENSG00000130684_20_26385323_T_A	0.00134317	0.00350711	0.100348	0.0801658	0.0274579	0.0238632
ENSG00000130695_1_26251257_T_TG	5.71255e-14	8.45164e-07	0.304343	0.22731	0.041403	0.0405921
ENSG00000130699_20_62185680_A_C	0.3545	0.200039	-0.0224738	-0.0504979	0.0292566	0.0416887
ENSG00000130702_20_62357358_T_C	1.74225e-38	2.04418e-24	0.505829	0.530283	0.0376097	0.0491268
ENSG00000130703_20_62239179_G_A	7.35242e-05	9.35909e-06	-0.108152	-0.157078	0.0274086	0.0387903
ENSG00000130706_20_62757710_G_C	0.129697	0.300472	-0.0699471	0.0347223	0.0453097	0.0380559
ENSG00000130707_9_130445222_GCGGGGGCGCGAGTCCC_G	0.00485478	0.00556198	-0.137797	-0.125586	0.0398013	0.0384241
ENSG00000130713_9_131171896_T_C	0.73034	0.597024	-0.00548006	-0.0164987	0.0217424	0.032056
ENSG00000130714_9_131541584_A_G	0.351785	0.204696	0.0262826	0.0605743	0.0342238	0.0506659
ENSG00000130717_9_131081465_T_C	0.105837	0.137035	-0.0538561	-0.0403306	0.030624	0.0270466
ENSG00000130720_9_130922170_T_C	1.43631e-13	3.28087e-08	0.619597	0.556054	0.0776399	0.0791836
ENSG00000130724_19_58285978_A_C	0.121226	0.210643	-0.0446996	-0.0291891	0.0261932	0.0252811
ENSG00000130725_19_58505423_G_A	0.0696471	0.125335	0.070773	0.0491572	0.0359278	0.0323988
ENSG00000130726_19_58181657_G_GA	0.263348	0.242412	0.0669523	0.0765367	0.0581887	0.0664557
ENSG00000130731_16_636337_G_A	7.31391e-18	4.47511e-20	0.380455	0.426279	0.0420212	0.0480594
ENSG00000130733_19_10933895_C_T	0.000443209	0.00604091	-0.107222	-0.0924015	0.025457	0.028448
ENSG00000130734_19_10272556_TTTTC_T	0.0322443	0.0198849	-0.100745	-0.133422	0.045489	0.0515642
ENSG00000130748_19_47046344_C_A	0.0299793	0.0286412	-0.149768	-0.156431	0.0584377	0.0642875
ENSG00000130749_19_47112578_C_T	1.89514e-05	3.25182e-05	0.207511	0.188408	0.0437301	0.0418737
ENSG00000130755_19_39336198_C_G	3.91118e-06	1.07966e-05	-0.461547	-0.412923	0.0840157	0.0823199
ENSG00000130758_19_40188588_G_C	0.463688	0.526826	0.0254551	0.0152379	0.0325766	0.0242814
ENSG00000130762_1_3486733_AAAAAAT_A	5.37764e-13	2.44747e-13	0.789208	0.783801	0.10319	0.105853
ENSG00000130764_1_3785016_G_C	2.9658e-09	8.6501e-07	-0.151071	-0.140111	0.023505	0.0248194
ENSG00000130766_1_29205172_TTTTTG_T	0.103701	0.097139	0.0806877	0.0870164	0.0454372	0.0501663
ENSG00000130770_1_28241582_T_C	6.66134e-16	5.43116e-07	-0.262801	-0.196012	0.033874	0.0346934
ENSG00000130772_1_27877569_T_C	0.429538	0.305685	-0.0179421	-0.0327576	0.0244389	0.0325302
ENSG00000130775_1_27877578_T_C	0.315766	0.274197	-0.050715	-0.0682986	0.0505819	0.0653127
ENSG00000130779_12_122146934_C_T	0.325303	0.407473	-0.0392182	-0.0246017	0.0386683	0.031307
ENSG00000130783_12_122266474_G_A	0.517447	0.567679	-0.0443091	-0.0289532	0.0689426	0.0540368
ENSG00000130787_12_122841779_G_A	7.1493e-10	0.000340472	-0.325383	-0.221644	0.0511456	0.0548363
ENSG00000130803_19_8143138_G_T	0.0162636	0.0218209	-0.0884778	-0.0771943	0.0311387	0.0302913
ENSG00000130810_19_9625756_T_TA	0.592921	0.694627	-0.0224294	-0.0079258	0.0412009	0.0274701
ENSG00000130811_19_10104910_C_T	0.00458154	0.00305603	-0.0739054	-0.0756047	0.0233986	0.0219742
ENSG00000130812_19_10115376_G_A	0.0108165	0.0187031	0.113653	0.0950825	0.0370692	0.0359866
ENSG00000130813_19_9168519_C_CA	0.246062	0.327864	0.0477607	0.0297354	0.0401466	0.0319349
ENSG00000130816_19_10165112_A_T	0.170129	0.225681	-0.063518	-0.0453531	0.0445173	0.0384786
ENSG00000130818_19_9498293_G_A	0.00173878	0.00157533	0.181857	0.197285	0.0497362	0.0576799
ENSG00000130844_19_53338544_C_G	0.49513	0.664085	0.0470255	0.00751225	0.0733014	0.0316149
ENSG00000130856_18_77159526_C_T	0.616709	0.251072	-0.00181346	-0.0404686	0.0200288	0.0385119
ENSG00000130881_19_33995326_A_G	0.465628	0.4216	-0.0390488	-0.0614165	0.0528805	0.085573
ENSG00000130921_12_124018847_T_TA	0.27408	0.324212	-0.0553799	-0.0410584	0.0495055	0.0429018
ENSG00000130935_17_67493806_A_C	0.166857	0.10656	0.0536843	0.0851638	0.0415535	0.0527796
ENSG00000130939_1_9479634_T_C	0.621376	0.539585	-0.0165731	-0.040628	0.0345537	0.0756424
ENSG00000130940_1_10052241_A_AT	0.290261	0.315316	-0.0724835	-0.0558849	0.0679171	0.0559722
ENSG00000130956_9_96494823_TCTCCC_T	0	0.00932304	-0.47781	-0.140739	0.042719	0.0469289
ENSG00000130958_9_95650863_G_A	0.489365	0.568283	-0.0288423	-0.0153007	0.0405951	0.0280463
ENSG00000131013_6_150369380_GTGA_G	0.242558	0.163872	-0.0609939	-0.119109	0.0578475	0.0892579
ENSG00000131015_6_150115440_A_T	0.106175	0.120216	-0.237713	-0.186653	0.138751	0.118286
ENSG00000131016_6_151067762_C_T	0.0003506	0.00063084	-0.157253	-0.138569	0.0370434	0.0352703
ENSG00000131018_6_151318464_T_C	0.370202	0.330432	-0.0302869	-0.0394844	0.032841	0.0418572
ENSG00000131019_6_150079352_T_G	0.109125	0.0851421	-0.0866356	-0.150829	0.0539953	0.092245
ENSG00000131023_6_149805319_C_T	0.355745	0.311842	-0.0437142	-0.0726834	0.0473773	0.0801415
ENSG00000131043_20_36205575_A_G	0.0234014	0.018359	0.0746335	0.0824569	0.0296138	0.0310599
ENSG00000131051_20_35975467_A_AT	0.248276	0.177372	-0.0417271	-0.0907558	0.0389395	0.0723959
ENSG00000131061_20_33021775_C_T	0.492624	0.532676	-0.0277181	-0.0181847	0.0386732	0.0288251
ENSG00000131067_20_34869118_G_C	1.0662e-07	3.47174e-07	-0.25048	-0.246474	0.0443174	0.0500002
ENSG00000131069_20_34545113_C_T	0.51565	0.581592	0.027403	0.0158136	0.0407083	0.029672
ENSG00000131094_17_44981374_T_C	2.67131e-07	6.75635e-06	0.301984	0.259526	0.0557119	0.053218
ENSG00000131100_22_17635993_A_G	0.00022533	2.30973e-05	-0.092936	-0.12105	0.0245939	0.0284302
ENSG00000131115_19_43858120_T_C	0.448161	0.274681	-0.015989	-0.0401595	0.0258374	0.0390946
ENSG00000131116_19_43044180_T_C	0.304026	0.408102	-0.0735053	-0.0393406	0.0729138	0.0546432
ENSG00000131127_4_1190828_T_C	0.597819	0.707833	0.0221795	0.00665599	0.0414999	0.0272625
ENSG00000131143_16_86309833_T_G	0.6963	0.498449	-0.00464565	0.0380812	0.0258244	0.0616397
ENSG00000131148_16_86692295_C_T	0.0967097	0.128478	-0.0873586	-0.0624566	0.0497241	0.0403943
ENSG00000131149_16_85525249_G_T	7.72123e-07	2.00913e-06	0.168988	0.168882	0.0306864	0.0347691
ENSG00000131165_16_89694066_G_T	0.0350463	0.0453786	-0.13204	-0.107876	0.0540351	0.0491033
ENSG00000131188_5_178076119_A_G	0.273785	0.384557	-0.0465511	-0.0263348	0.0418224	0.0329293
ENSG00000131196_18_79398225_A_G	0.25844	0.241699	0.0490718	0.0560831	0.0417849	0.0488991
ENSG00000131203_8_39925963_G_A	0.466689	0.260841	-0.0173948	-0.0502301	0.0346719	0.0476317
ENSG00000131236_1_40060724_A_G	0.496123	0.36011	0.0182124	0.0475979	0.0309388	0.0567659
ENSG00000131238_1_40080292_T_G	9.17044e-14	1.95182e-07	-0.208457	-0.166588	0.0287021	0.0280912
ENSG00000131242_17_31477875_T_C	0.000187941	0.000605645	-0.102554	-0.0902685	0.0236772	0.0228835
ENSG00000131323_14_102777952_G_A	9.21466e-13	1.18568e-09	0.16959	0.150772	0.0235079	0.0219697
ENSG00000131351_19_17078976_G_A	0	1.07725e-09	-0.410485	-0.326569	0.0480981	0.0464891
ENSG00000131368_3_15381034_A_G	0.760786	0.644604	0.00485506	0.0173474	0.0262737	0.0408462
ENSG00000131370_3_15331530_G_A	2.539e-07	1.16172e-06	-0.311953	-0.300074	0.0556521	0.0615321
ENSG00000131373_3_16424942_A_AC	0.504179	0.610107	0.0386555	0.015887	0.0591487	0.0388446
ENSG00000131374_3_18573004_T_C	0.444444	0.384437	0.0353308	0.0474569	0.0464418	0.0566594
ENSG00000131375_3_14381560_C_T	0.0040111	0.00810703	0.131998	0.118165	0.0369363	0.0392723
ENSG00000131378_3_16367483_G_T	1.27402e-05	0.00325556	-0.221736	-0.105929	0.0520061	0.0360125
ENSG00000131379_3_14669081_C_T	1.88072e-13	1.77636e-15	-0.463492	-0.434119	0.0588617	0.0516256
ENSG00000131381_3_15361785_C_G	0.00908152	0.00503269	0.0812309	0.102977	0.0293277	0.0334866
ENSG00000131386_3_16236690_G_T	0.65082	0.589045	0.0150087	0.0243391	0.0319642	0.0484298
ENSG00000131389_3_13665800_T_C	0.422696	0.340554	0.0201947	0.0378001	0.0254503	0.0425719
ENSG00000131398_19_50333592_T_A	8.09631e-08	3.25883e-07	-0.260136	-0.256296	0.0455986	0.0520105
ENSG00000131408_19_50691291_A_G	0.290914	0.176661	-0.0277964	-0.0637302	0.0300113	0.0504372
ENSG00000131435_5_132254564_C_T	0.00453176	0.00677381	-0.0967149	-0.0846851	0.0284814	0.0273775
ENSG00000131437_5_132789134_T_C	1.78909e-05	0.000117961	-0.170211	-0.136037	0.0372445	0.0314493
ENSG00000131446_5_180375420_T_C	0.0783195	0.0994591	0.127725	0.0954476	0.06701	0.0557285
ENSG00000131459_5_180370072_G_T	0.0341159	0.0526115	0.122488	0.096269	0.0500633	0.0464057
ENSG00000131462_17_41994952_G_A	0.555044	0.403189	0.011445	0.0250207	0.0218008	0.030154
ENSG00000131467_17_42067816_C_T	0.0106384	0.00649878	-0.0890554	-0.100528	0.0319222	0.0317353
ENSG00000131469_17_43606148_C_T	0.201076	0.23413	-0.049267	-0.0412941	0.0363794	0.0354597
ENSG00000131470_17_42758986_C_T	8.71598e-05	8.33964e-05	0.18317	0.178962	0.0411533	0.0409052
ENSG00000131471_17_43676888_C_A	0.250627	0.283536	0.0713162	0.0576594	0.060468	0.0545611
ENSG00000131473_17_41798039_G_A	0.108483	0.189614	0.0504015	0.0316397	0.0289499	0.0253745
ENSG00000131475_17_42197379_A_C	0.748369	0.5228	0.00142614	-0.0209999	0.021657	0.0350396
ENSG00000131477_17_42065274_T_C	0.429006	0.458582	0.0556495	0.0436509	0.0698802	0.0599424
ENSG00000131480_17_43676888_C_A	0.112725	0.138256	0.0945447	0.0763324	0.055318	0.0504129
ENSG00000131495_5_141062624_G_A	0.0663533	0.162662	-0.0640102	-0.0403057	0.0320315	0.0304211
ENSG00000131503_5_140335362_C_T	0.395277	0.480566	-0.0495243	-0.0294647	0.0584853	0.0458822
ENSG00000131504_5_141647832_T_C	0.59518	0.46311	-0.00906739	-0.0190251	0.0175597	0.024758
ENSG00000131507_5_142085838_T_A	0.0006252	9.50304e-07	0.107836	0.149109	0.0315024	0.0295338
ENSG00000131508_5_139428867_C_A	0.775745	0.599004	0.000232577	0.026685	0.0289721	0.0563905
ENSG00000131558_7_134043610_GGATA_G	5.02908e-09	1.69847e-07	-0.212073	-0.186822	0.0356098	0.0326513
ENSG00000131584_1_1312114_T_C	1.1277e-11	5.07654e-06	0.186075	0.157668	0.0260713	0.0287047
ENSG00000131591_1_1060868_C_T	5.06693e-06	0.000258906	-0.219954	-0.178051	0.0447198	0.0429517
ENSG00000131620_11_70139512_C_T	0.000702583	0.000926305	0.173278	0.152857	0.0432408	0.0399174
ENSG00000131626_11_70289134_A_AT	0.00013062	0.0131128	-0.125614	-0.0952203	0.0280222	0.032658
ENSG00000131634_16_1540671_G_A	8.74862e-08	1.59244e-07	0.321488	0.300637	0.0571822	0.0562206
ENSG00000131652_16_2356182_C_T	0.562651	0.649317	0.0228986	0.0109653	0.037958	0.0272803
ENSG00000131653_16_1335450_C_G	0.150218	0.222148	0.0560786	0.0371296	0.0371434	0.0316796
ENSG00000131668_9_93012559_C_T	0.585813	0.698216	-0.018854	-0.00651956	0.0327056	0.0246576
ENSG00000131669_9_93120619_T_C	1.9218e-13	4.16001e-13	-0.299929	-0.277554	0.0415177	0.0376236
ENSG00000131697_1_6287089_C_T	0.00761757	0.0103726	0.174601	0.156577	0.0532356	0.0543953
ENSG00000131711_5_72200592_A_G	0.00137234	5.23114e-05	0.130647	0.198704	0.0415207	0.0492718
ENSG00000131732_5_81773582_G_C	0.438664	0.0763378	0.00788292	0.047306	0.0235952	0.027559
ENSG00000131747_17_40452955_T_C	0.653516	0.548607	0.0143894	0.0278419	0.0367576	0.0489759
ENSG00000131748_17_39628737_G_A	2.2434e-06	8.66644e-06	0.208308	0.184136	0.0409954	0.0380555
ENSG00000131759_17_40893275_C_T	0.467626	0.375877	0.0170455	0.0300632	0.0235638	0.0350153
ENSG00000131771_17_38634729_A_C	0.204088	0.186991	-0.113138	-0.138413	0.0869593	0.108458
ENSG00000131773_8_135019212_C_T	1.58349e-10	0.00139848	0.22618	0.103084	0.0349211	0.0327661
ENSG00000131778_1_147258314_C_T	0.00121926	0.00567827	-0.167209	-0.112719	0.0476679	0.0376833
ENSG00000131779_1_145572452_T_C	0.247383	0.168075	-0.0683879	-0.115946	0.0655062	0.0859359
ENSG00000131781_1_147522075_G_C	0.733043	0.696152	0.015339	-0.0192829	0.0512676	0.0564116
ENSG00000131788_1_145873965_C_T	0.621529	0.570484	0.0146463	0.0191049	0.0274069	0.0330668
ENSG00000131791_1_147121537_G_A	0.309828	0.233448	-0.0284388	-0.0413236	0.0289374	0.0349569
ENSG00000131844_5_71564357_T_TTTAA	8.82928e-08	0.000662091	0.139067	0.0982874	0.0250494	0.0248937
ENSG00000131845_19_57392078_T_C	0.257805	0.29425	0.0984113	0.073162	0.0866504	0.0716683
ENSG00000131848_19_56921515_G_C	0.603108	0.482052	-0.0127434	-0.0279658	0.0268145	0.0420317
ENSG00000131849_19_58427798_A_G	1.12244e-13	1.11022e-16	-0.252191	-0.354962	0.034147	0.0420201
ENSG00000131871_15_101117807_G_A	0.302567	0.334019	-0.0560596	-0.0418741	0.0536164	0.0437181
ENSG00000131873_15_101234844_G_T	0.137659	0.121604	-0.0726961	-0.0884882	0.0466189	0.0568189
ENSG00000131876_15_100659432_A_G	0.32724	0.364978	-0.0481417	-0.035544	0.0481469	0.0397493
ENSG00000131899_17_18164090_A_G	0.0716431	0.114751	-0.0601527	-0.0433002	0.0303908	0.0276171
ENSG00000131931_8_41843800_C_T	0.44169	0.703236	0.0369121	-0.000437848	0.0488893	0.034616
ENSG00000131941_19_33059683_C_T	0	0	-0.458108	-0.416868	0.0428595	0.0426642
ENSG00000131943_19_29706473_T_C	4.1387e-05	7.40904e-05	0.17239	0.164925	0.0359421	0.0385246
ENSG00000131944_19_32972152_G_A	1.61026e-05	2.71076e-06	0.170096	0.196595	0.0375053	0.0423049
ENSG00000131966_14_58328969_A_G	0.0131522	0.0150526	0.0718415	0.0609441	0.0253688	0.0223785
ENSG00000131979_14_54875002_A_C	5.93997e-06	1.32514e-05	-0.183482	-0.165105	0.0367092	0.0343338
ENSG00000131981_14_55104131_T_C	0	0	-0.509379	-0.373573	0.0352798	0.0370598
ENSG00000132000_19_13892092_G_A	3.76524e-08	1.2992e-09	-0.225593	-0.262661	0.039491	0.0482461
ENSG00000132002_19_15036234_AAGGG_A	0.138934	0.455897	-0.0601728	0.0172161	0.0401522	0.0305392
ENSG00000132003_19_13415775_T_G	0.00248536	0.0037407	-0.0972562	-0.0932093	0.0263902	0.028971
ENSG00000132004_19_13292708_T_C	0.442728	0.365233	-0.0288677	-0.0452851	0.0386616	0.0527676
ENSG00000132005_19_14475592_TC_T	0.174667	0.221659	-0.0802332	-0.0555377	0.0577535	0.0462999
ENSG00000132010_19_13122576_CG_C	0.486773	0.573689	-0.0401873	-0.0209291	0.058288	0.0425497
ENSG00000132016_19_13488762_C_T	0.351144	0.337283	-0.101273	-0.10206	0.108557	0.109417
ENSG00000132017_19_14695350_C_T	0.666419	0.488314	-0.00530042	-0.0216501	0.0159788	0.0326238
ENSG00000132024_19_14240000_G_A	0.300336	0.26078	-0.0475831	-0.0573004	0.0456686	0.051573
ENSG00000132031_2_20042655_T_C	0.0154237	0.00509985	0.1505	0.218057	0.0624157	0.0715536
ENSG00000132109_11_4395071_AG_A	0.111387	0.0948278	0.0692262	0.0742648	0.0412715	0.0415732
ENSG00000132122_1_48067276_T_C	0.263009	0.227685	-0.0539687	-0.0603219	0.0477882	0.0495598
ENSG00000132128_1_47188786_T_G	0.2836	0.512388	-0.0564922	-0.0155234	0.0538448	0.0343865
ENSG00000132141_17_34843464_C_T	0.258271	0.199277	-0.045813	-0.0681221	0.0420821	0.0548546
ENSG00000132153_3_48526776_T_TA	0.253486	0.223213	0.0503387	0.0571236	0.0432789	0.0466196
ENSG00000132155_3_12646371_GTTTCT_G	4.20142e-12	5.14771e-07	-0.259254	-0.231527	0.0364322	0.0403719
ENSG00000132170_3_12443182_T_C	0.000123438	8.1701e-05	0.256256	0.294571	0.0631589	0.0721545
ENSG00000132196_1_162790761_C_T	0.000557992	0.000705507	-0.185145	-0.169105	0.0451258	0.0440342
ENSG00000132199_18_715560_T_G	2.43558e-28	6.77042e-21	0.252309	0.237562	0.0225666	0.0236792
ENSG00000132205_18_2303197_T_C	0.115328	0.126966	-0.12152	-0.0974403	0.0725576	0.0608121
ENSG00000132207_16_29874126_A_G	0.27011	0.238225	-0.0643764	-0.0766417	0.0577419	0.0657475
ENSG00000132254_11_6271952_A_C	0.0384259	0.0215657	0.0619532	0.0888675	0.0298048	0.0369651
ENSG00000132256_11_5669961_C_T	1.08069e-05	8.19492e-06	0.178398	0.194611	0.0374442	0.0441153
ENSG00000132274_11_6301054_A_C	0.794983	0.642199	0.00147339	-0.0182675	0.0276433	0.0435669
ENSG00000132275_11_6452943_A_G	0.663263	0.477665	0.00715296	0.03232	0.0293143	0.0492981
ENSG00000132286_11_6484041_G_A	5.38096e-07	0.000880451	-0.122864	-0.0917048	0.0229386	0.022718
ENSG00000132294_8_131863073_C_T	0.00918355	0.0207307	0.0957339	0.0801102	0.0307691	0.0313253
ENSG00000132300_2_86141269_C_T	0.356112	0.422136	-0.0484086	-0.0302352	0.0524378	0.0391507
ENSG00000132305_2_86338504_G_GT	0.3462	0.621576	-0.0646149	-0.00609943	0.0721967	0.0322449
ENSG00000132313_2_85795899_G_A	0.31326	0.349986	-0.0336374	-0.0215952	0.0319374	0.0227326
ENSG00000132321_2_236333440_G_A	3.27983e-05	2.73123e-05	-0.161074	-0.169063	0.0348707	0.038128
ENSG00000132323_2_238628156_A_G	0.298376	0.613058	-0.0677037	0.00758382	0.0671529	0.0334373
ENSG00000132326_2_239260970_G_A	0.135668	0.24162	-0.148788	-0.0815314	0.097211	0.0819383
ENSG00000132329_2_237886321_C_G	5.13019e-08	5.26098e-08	-0.370713	-0.401369	0.0632736	0.0750122
ENSG00000132330_2_238937350_A_G	0.37477	0.402926	-0.0415578	-0.0313238	0.0456063	0.0374706
ENSG00000132334_10_128826955_T_C	0.126033	0.0819453	-0.040289	-0.0540897	0.0268777	0.0298149
ENSG00000132341_12_130673005_A_T	0.104041	0.395997	-0.0494508	-0.0148661	0.0287897	0.0231338
ENSG00000132356_5_40782137_C_T	0.0495901	0.13722	0.0554288	0.0346216	0.025156	0.0245741
ENSG00000132357_5_40964451_CA_C	0.213102	0.248206	-0.0963331	-0.0677341	0.0770554	0.0594778
ENSG00000132359_17_2872448_G_A	0.000567815	0.00537305	0.151734	0.117937	0.037278	0.0373193
ENSG00000132361_17_3577481_G_C	0.341741	0.222273	-0.0192242	-0.0337998	0.021639	0.0270908
ENSG00000132376_17_1506748_T_C	1.11022e-16	2.42656e-11	-0.338205	-0.304062	0.0371899	0.0405211
ENSG00000132382_17_3604113_G_A	0.483249	0.589647	-0.0306851	-0.0132079	0.0433961	0.0271011
ENSG00000132383_17_1839395_G_A	4.42224e-07	4.04767e-05	-0.149743	-0.127545	0.0270312	0.0264493
ENSG00000132386_17_1764500_A_G	1.9245e-06	2.59757e-06	0.249445	0.235032	0.0494248	0.0489329
ENSG00000132388_17_3911135_C_T	0.407844	0.35253	-0.025399	-0.036904	0.0300976	0.0413799
ENSG00000132394_3_128089659_C_G	5.63177e-06	2.46358e-05	0.153643	0.134669	0.0305394	0.0282347
ENSG00000132405_4_7544871_G_A	0.0591955	0.0352307	0.058212	0.0749824	0.0307315	0.0331897
ENSG00000132406_4_4254106_T_TATAATA	2.92146e-05	1.37392e-05	0.159087	0.166149	0.0351486	0.0348318
ENSG00000132423_6_99285786_C_A	0.0306643	0.0735066	0.102203	0.0567265	0.0456642	0.0311904
ENSG00000132424_6_99286063_T_G	0.0829084	0.359544	-0.0591545	-0.0213944	0.0321726	0.0319135
ENSG00000132429_6_105179962_C_T	7.02022e-05	0.000748188	-0.364783	-0.304991	0.0774664	0.0795158
ENSG00000132432_7_54756876_T_C	3.33067e-16	8.66229e-12	-0.430754	-0.35046	0.0547177	0.0460643
ENSG00000132434_7_55106007_T_C	0.225262	0.202561	0.0843442	0.0915012	0.0678251	0.0706785
ENSG00000132436_7_50360336_A_G	0.000203113	9.78537e-05	0.158886	0.15662	0.0392116	0.0339258
ENSG00000132463_4_70152529_AT_A	0.442832	0.265502	-0.0119388	-0.0247119	0.0173334	0.0203275
ENSG00000132466_4_72982160_A_C	0.691044	0.54437	0.00613116	0.016814	0.0186978	0.0274601
ENSG00000132467_4_70443516_T_C	0.457493	0.293135	0.0116168	0.0242073	0.0169471	0.0212931
ENSG00000132470_17_75622291_T_C	1.58485e-05	1.49568e-05	0.347941	0.3529	0.0725118	0.074414
ENSG00000132471_17_75767839_TGA_T	3.46382e-07	5.8003e-05	-0.180771	-0.154493	0.0322594	0.0328809
ENSG00000132475_17_75958321_C_G	0.54876	0.450091	-0.0135955	-0.02865	0.0227795	0.0403886
ENSG00000132478_17_76527238_G_A	0.117464	0.125065	-0.0615733	-0.0550898	0.0361817	0.0346415
ENSG00000132481_17_75836303_C_T	0.257943	0.613619	-0.0849344	0.00696099	0.0771745	0.0438114
ENSG00000132485_1_70101298_T_C	0.446807	0.333868	-0.017612	-0.036547	0.0245358	0.0402705
ENSG00000132507_17_7510306_A_G	0.720616	0.458219	-0.0013137	-0.0250743	0.0164725	0.0364118
ENSG00000132510_17_7509084_T_C	0.182427	0.261165	0.0746443	0.046606	0.0550877	0.0437873
ENSG00000132522_17_7133750_G_T	0.18151	0.314912	-0.0456183	-0.0242147	0.032573	0.0265871
ENSG00000132530_17_6756005_A_G	0.00522632	0.00649566	-0.176932	-0.138321	0.0566407	0.0437661
ENSG00000132535_17_8127611_C_G	0.515317	0.417441	-0.0273183	-0.0487829	0.0456345	0.064307
ENSG00000132541_8_97351173_AC_A	0.127705	0.100293	-0.0819026	-0.100229	0.0529644	0.0581783
ENSG00000132549_8_99884533_A_T	0.223088	0.278595	-0.0466257	-0.0323297	0.0366769	0.030683
ENSG00000132554_8_101001369_A_G	0.540429	0.681265	-0.033467	0.0112159	0.0561874	0.0407945
ENSG00000132561_8_98037466_CA_C	0.000132329	5.13932e-05	0.125085	0.149875	0.0309868	0.0361561
ENSG00000132563_5_138462617_G_A	2.99661e-05	0.106373	0.176761	0.0636655	0.0380897	0.0465757
ENSG00000132570_5_133910510_A_G	0.420443	0.267472	0.0224223	0.0445285	0.0335071	0.042063
ENSG00000132581_17_28429750_T_C	0.103945	0.126991	0.0691069	0.0585315	0.0390172	0.0378226
ENSG00000132589_17_28494781_C_T	0.642715	0.570516	-0.015051	-0.0199104	0.0317356	0.0345436
ENSG00000132591_17_29635556_C_T	0.378957	0.624853	-0.0277693	-0.00505337	0.0304887	0.0166628
ENSG00000132600_16_68360348_TA_T	1.33227e-14	7.05504e-10	-0.233877	-0.20659	0.0309893	0.0300473
ENSG00000132603_16_68733428_T_G	0.301298	0.353673	0.0431031	0.0283838	0.0408048	0.0311326
ENSG00000132604_16_69882804_C_T	0.48931	0.448555	-0.0348314	-0.0392876	0.0489944	0.0523168
ENSG00000132612_16_69511213_C_G	0.169975	0.210368	-0.0385591	-0.0287522	0.0254186	0.0233991
ENSG00000132613_16_70708633_G_A	0.00136129	0.00502225	0.124564	0.10348	0.0322882	0.0319275
ENSG00000132635_20_3117095_C_CA	0.0633048	0.0595937	-0.191247	-0.195347	0.0937392	0.0954884
ENSG00000132639_20_10177941_A_AAG	2.35367e-14	6.38066e-11	-0.44897	-0.435982	0.0557576	0.0606747
ENSG00000132640_20_11431341_T_A	0.505124	0.317692	-0.0101035	-0.0324067	0.0182713	0.0344359
ENSG00000132646_20_5513196_T_C	0.00860816	0.0218769	0.0994742	0.0740949	0.0330533	0.0292908
ENSG00000132661_20_23347908_A_C	0	5.01266e-13	-0.289507	-0.331712	0.0272917	0.0508706
ENSG00000132664_20_18207458_T_C	0.111859	0.561639	0.0927366	-0.0063017	0.0555902	0.0233069
ENSG00000132669_20_19893578_G_A	0.0059636	0.00871433	-0.108316	-0.0951411	0.0325142	0.0316084
ENSG00000132670_20_2692998_GGGCGCT_G	0.347382	0.454684	0.0463016	0.0238902	0.0495068	0.0347973
ENSG00000132676_1_155228431_A_G	0.559121	0.686224	-0.0269342	-0.00737048	0.0464351	0.0268931
ENSG00000132680_1_156868349_T_C	0.109673	0.52986	0.0499125	0.00668288	0.030099	0.0198837
ENSG00000132688_1_157545729_A_C	0.103442	0.0971699	-0.139991	-0.144823	0.079156	0.0821892
ENSG00000132694_1_157412318_CCTTA_C	0.544243	0.300081	-0.00703999	-0.028388	0.016229	0.0280965
ENSG00000132716_1_160782633_C_CT	0.438172	0.397836	-0.045875	-0.0562594	0.0583992	0.069233
ENSG00000132718_1_155790951_A_C	9.50163e-08	8.81241e-08	-0.18521	-0.170908	0.0337084	0.0295528
ENSG00000132740_11_68850418_A_G	8.2893e-83	2.15435e-22	0.658249	0.51029	0.0351006	0.0463082
ENSG00000132763_1_44563232_CAGGGGCG_C	0.623859	0.429947	0.00990627	0.0577791	0.0370571	0.0805033
ENSG00000132768_1_43005095_G_T	0.0641044	0.253861	0.0674486	0.0299812	0.0343428	0.0292717
ENSG00000132773_1_45335458_G_GA	0.366323	0.444372	-0.0537791	-0.0341534	0.0595898	0.0483041
ENSG00000132780_1_45871220_C_CT	0.00372256	0.0033107	-0.104177	-0.113357	0.0303962	0.0346404
ENSG00000132781_1_45424483_T_C	1.20088e-16	8.90348e-13	0.286021	0.253216	0.0362912	0.0330546
ENSG00000132792_20_37978194_G_C	0.0995267	0.0671039	-0.0475888	-0.0607119	0.0289314	0.031506
ENSG00000132793_20_41340348_A_G	0.0724685	4.4303e-05	0.0594635	0.220888	0.0409079	0.0468964
ENSG00000132801_20_46784449_C_A	0.144223	0.12426	-0.0773076	-0.0938552	0.0510059	0.0599565
ENSG00000132819_20_57677900_C_T	0.426028	0.367364	-0.0289814	-0.0460394	0.0362703	0.0550401
ENSG00000132823_20_44371003_C_G	0.200056	0.647867	-0.0399766	-0.000997387	0.0308649	0.0176253
ENSG00000132824_20_44448880_G_A	0.000171806	0.000149887	-0.151264	-0.167206	0.0354702	0.0429552
ENSG00000132825_20_59398506_C_T	0.514368	0.328877	-0.0126342	-0.0413626	0.0251325	0.0460317
ENSG00000132837_5_79480694_T_A	0.647618	0.561845	0.0170683	0.033036	0.0399081	0.0621516
ENSG00000132840_5_79821152_C_T	0.577975	0.531382	-0.0296539	-0.0392337	0.0519681	0.066674
ENSG00000132842_5_78274704_A_C	9.84634e-09	7.8021e-05	-0.126694	-0.100293	0.0209624	0.0208114
ENSG00000132846_5_76631038_G_A	0.317735	0.294523	0.0562879	0.0610142	0.0549108	0.058487
ENSG00000132849_1_62017951_A_G	1.60735e-11	3.34537e-10	-0.245625	-0.24067	0.0360754	0.0389278
ENSG00000132879_1_12008599_C_T	0.563564	0.459366	0.0248004	0.0471603	0.0487017	0.0683841
ENSG00000132881_1_16194741_A_G	0.00329033	0.00380937	-0.159633	-0.143808	0.0444566	0.0422172
ENSG00000132906_1_15524461_G_C	1.38115e-22	2.65121e-15	0.27962	0.272772	0.0285638	0.0333046
ENSG00000132912_5_151542244_G_A	0.552859	0.316123	0.00665246	0.0256362	0.0148044	0.0254853
ENSG00000132938_13_29695047_C_A	0.228412	0.259998	0.112125	0.0771538	0.094292	0.0696127
ENSG00000132950_13_20531751_C_T	0.287481	0.262959	-0.0659715	-0.084279	0.0607742	0.0798609
ENSG00000132952_13_30177544_GA_G	0.147531	0.204029	0.0582283	0.040667	0.0382333	0.0328666
ENSG00000132953_13_21351299_A_G	0.432321	0.257507	-0.0190367	-0.0480609	0.0307727	0.0453488
ENSG00000132963_13_27693393_G_T	0.57683	0.159686	-0.0019068	0.0545332	0.0188086	0.0419447
ENSG00000132964_13_26516914_A_T	0.573602	0.47024	-0.0200173	-0.0417374	0.0388981	0.0628393
ENSG00000132970_13_26513045_T_C	8.42441e-09	6.18553e-08	0.197449	0.17785	0.0334234	0.030365
ENSG00000133026_17_8649342_T_C	0.00844131	0.0135389	0.106168	0.0943108	0.0331359	0.0338899
ENSG00000133027_17_17146233_G_A	0.090005	0.0958309	0.123188	0.109976	0.0654451	0.0614824
ENSG00000133028_17_10000605_G_A	0.220838	0.40346	0.0597974	0.0170486	0.0507462	0.0222096
ENSG00000133030_17_17015541_GT_G	6.76126e-14	0.000102609	-0.308529	-0.198611	0.0408871	0.0467605
ENSG00000133048_1_203186952_T_C	1.38858e-13	6.79634e-22	0.469183	0.64775	0.0672825	0.0803661
ENSG00000133055_1_203186952_T_C	1.41264e-19	2.86454e-14	0.503738	0.477487	0.0537021	0.0556753
ENSG00000133056_1_204070032_G_A	0.506687	0.457176	-0.0413802	-0.0522036	0.0620609	0.0734983
ENSG00000133059_1_205206399_C_A	1.87341e-16	1.78893e-05	0.20715	0.128599	0.0259173	0.0294204
ENSG00000133065_1_205823708_T_C	0.262317	0.172399	0.0270876	0.0422961	0.0256814	0.0307831
ENSG00000133067_1_202294088_G_A	0.566195	0.502188	0.0318072	0.0539542	0.0566058	0.0887487
ENSG00000133069_1_205233311_G_A	0.000540909	0.00151679	0.205705	0.142234	0.0585745	0.0410226
ENSG00000133083_13_35858899_T_C	1.6356e-38	8.11348e-19	0.58486	0.531782	0.0443071	0.049822
ENSG00000133101_13_36396503_C_T	1.42362e-09	3.02247e-05	0.272148	0.199332	0.0456684	0.0423213
ENSG00000133103_13_39642554_C_T	1.11022e-16	3.44169e-15	-0.240737	-0.241492	0.0249773	0.0306137
ENSG00000133104_13_35834387_T_C	0.129494	0.0731958	-0.0328048	-0.0606271	0.0228719	0.035214
ENSG00000133106_13_42655302_C_T	0.115707	0.122216	0.148338	0.121519	0.0894363	0.0744414
ENSG00000133110_13_37338240_T_G	3.82674e-05	2.86851e-05	0.345139	0.384823	0.0777011	0.0836638
ENSG00000133111_13_36734352_G_A	0.505537	0.524832	-0.0510718	-0.0404632	0.0766647	0.0644874
ENSG00000133112_13_45043461_A_T	0.639086	0.565178	-0.0117268	-0.0192309	0.0237232	0.0337484
ENSG00000133114_13_45786885_C_T	0.256437	0.184802	-0.0445595	-0.0588188	0.041489	0.044445
ENSG00000133116_13_33071247_A_G	0.369247	0.349246	-0.0600361	-0.0652416	0.0651627	0.0712752
ENSG00000133119_13_34368679_A_G	0.545576	0.702424	-0.0257263	0.00475481	0.0432458	0.0225522
ENSG00000133121_13_32845649_C_T	0.0988392	0.149347	-0.114834	-0.0719674	0.0669898	0.0510766
ENSG00000133193_17_73234793_A_G	0.011257	0.0301333	0.0844175	0.0629381	0.0291747	0.0268608
ENSG00000133195_17_72900105_AAGAAAAAG_A	0.00949666	0.00822457	0.195009	0.20268	0.0661903	0.0657636
ENSG00000133216_1_22724271_A_G	0.033161	0.0874472	0.0818186	0.0573531	0.0342306	0.0332106
ENSG00000133226_1_24893084_G_A	0.470079	0.568329	0.0252772	0.0118335	0.0332449	0.0218803
ENSG00000133243_19_1976641_A_C	1.21969e-05	0.00112704	0.171014	0.127458	0.0359101	0.0346346
ENSG00000133247_19_55831721_T_C	0.54709	0.478655	0.0178208	0.0302368	0.028693	0.0455472
ENSG00000133250_19_8254310_A_C	0.436091	0.291412	0.0248327	0.0811602	0.0392791	0.0840154
ENSG00000133265_19_55032727_A_G	0.635079	0.483565	0.00952671	0.0294664	0.0252625	0.0453354
ENSG00000133275_19_1955525_C_T	0.00180481	0.0664537	0.149694	0.0850819	0.0411771	0.0479538
ENSG00000133302_5_95277570_C_G	0.439647	0.45226	0.0511243	0.0417953	0.0652277	0.0554903
ENSG00000133313_18_75212410_CT_C	0.152864	0.208544	-0.043613	-0.0303537	0.0280116	0.0249736
ENSG00000133315_11_64854101_G_A	0.783055	0.586993	-0.000674359	-0.018522	0.0164058	0.0367613
ENSG00000133316_11_63512529_A_G	0.475093	0.643906	-0.0408762	-0.00850625	0.0598315	0.0281146
ENSG00000133318_11_63817233_G_T	0.109351	0.135949	0.115393	0.0931249	0.0666835	0.0613673
ENSG00000133321_11_63653464_C_CA	0.641215	0.663045	-0.0245476	-0.0180474	0.0514648	0.0423007
ENSG00000133392_16_15857511_G_A	0.000373887	0.000185923	0.250284	0.284792	0.0669482	0.0702058
ENSG00000133393_16_15898681_A_G	0.104999	0.134974	0.0801389	0.0628587	0.0459213	0.0414398
ENSG00000133398_5_6377860_T_C	0.00813687	0.00624587	0.0943273	0.107304	0.031451	0.0347139
ENSG00000133401_5_31663063_C_T	0.0108822	0.0143093	0.0915719	0.0807109	0.0301823	0.0292014
ENSG00000133422_22_31919103_G_C	0.14221	0.114409	0.097463	0.12699	0.0658853	0.0788346
ENSG00000133424_22_33135305_T_G	0.424385	0.258519	-0.036729	-0.113356	0.0633795	0.106442
ENSG00000133433_22_23924539_T_C	0	0	-0.857638	-0.932762	0.0490027	0.0589063
ENSG00000133460_22_23851812_C_G	9.42115e-07	7.15473e-07	-0.309149	-0.368271	0.0604557	0.0799987
ENSG00000133466_22_37190752_C_T	0.186618	0.156165	-0.0629907	-0.0741028	0.0470516	0.051267
ENSG00000133597_7_140668293_C_T	0	0	-0.61226	-0.640638	0.0508194	0.0595028
ENSG00000133606_7_140331489_C_T	0.00195718	0.00591504	0.164598	0.123468	0.0461719	0.0403367
ENSG00000133612_7_151088974_C_T	5.11176e-12	6.80874e-07	0.229866	0.174789	0.0351656	0.0315647
ENSG00000133619_7_149674012_C_G	0.233384	0.212997	-0.0619441	-0.07182	0.0503464	0.0583143
ENSG00000133627_7_152680380_CA_C	0.434002	0.176525	0.012287	0.0387096	0.0238617	0.0294219
ENSG00000133639_12_92045126_T_C	0.121391	0.153076	-0.0549969	-0.0453349	0.0326627	0.0321043
ENSG00000133641_12_87792015_C_T	0.231884	0.279197	0.0420982	0.0300702	0.0333289	0.0283616
ENSG00000133657_3_194553071_C_T	1.83958e-07	0.00141426	-0.222849	-0.18115	0.0391694	0.0469896
ENSG00000133661_10_79969114_G_A	5.25915e-27	5.01427e-16	0.486935	0.479327	0.043971	0.0523263
ENSG00000133678_10_80740695_AT_A	0.353019	0.410756	-0.088699	0.0548785	0.0945416	0.0711319
ENSG00000133687_12_29611184_T_TTTC	0	0	-0.508165	-0.526968	0.0491777	0.0573392
ENSG00000133703_12_25250589_C_G	0.0134066	0.017805	0.100752	0.0891694	0.0339412	0.0333528
ENSG00000133704_12_30993599_G_A	0.251061	0.0462361	0.0235846	0.0822294	0.0296577	0.0411962
ENSG00000133706_5_146184054_G_A	9.03486e-25	1.21656e-16	0.161614	0.162548	0.0151954	0.0182879
ENSG00000133731_8_81638876_A_G	0	2.13829e-13	-0.290485	-0.218423	0.0290994	0.0274278
ENSG00000133739_8_85109759_G_A	1.31855e-06	3.2887e-06	0.254412	0.219321	0.0516227	0.0444994
ENSG00000133740_8_85144793_A_G	0.537559	0.471559	-0.0226673	-0.0317556	0.0361475	0.0453806
ENSG00000133773_12_82292113_C_T	0.0907702	0.072509	-0.0679276	-0.078844	0.0383995	0.0411857
ENSG00000133789_11_8965431_G_A	0.0664698	0.087739	0.0817036	0.0603085	0.0413419	0.0338134
ENSG00000133794_11_13256385_A_G	0.000112673	0.00523426	-0.123594	-0.0959125	0.0276721	0.0288889
ENSG00000133800_11_10563622_T_C	0.000142325	0.000161841	0.242955	0.235276	0.0561888	0.0602084
ENSG00000133805_11_10456961_T_A	4.74386e-09	1.97204e-09	-0.190799	-0.203	0.0312101	0.0360515
ENSG00000133812_11_9695536_C_T	0.0698485	0.13297	0.0482625	0.0302211	0.0236136	0.0208009
ENSG00000133816_11_12079265_C_A	0.000496241	0.00998368	0.202985	0.117925	0.0554247	0.0445853
ENSG00000133818_11_14253004_T_G	0.00237963	0.00247522	0.151595	0.137437	0.0415891	0.0378506
ENSG00000133835_5_119431877_G_A	3.64888e-26	2.48064e-13	0.286649	0.246128	0.0283645	0.0297294
ENSG00000133858_12_71645155_G_A	0.168703	0.226482	0.0656167	0.0483266	0.0456861	0.0413081
ENSG00000133872_8_30060371_GTC_G	0.053428	0.033782	-0.142433	-0.223702	0.0746869	0.10114
ENSG00000133874_8_32573214_A_T	0.575649	0.640689	0.0231695	0.0122923	0.0399043	0.0277298
ENSG00000133884_11_65336906_T_A	0.00690492	0.0151574	0.0841491	0.0662328	0.0270602	0.0246152
ENSG00000133895_11_64434456_G_A	0.429297	0.24006	-0.0156461	-0.0393415	0.0250148	0.035145
ENSG00000133935_14_75345264_AT_A	0.200124	0.183873	-0.0474373	-0.0539467	0.0353824	0.0405985
ENSG00000133937_14_94804418_C_T	0.000284995	0.00239864	-0.254753	-0.21095	0.0611822	0.0628936
ENSG00000133943_14_90506524_G_T	0.22236	0.235762	-0.0859525	-0.0701389	0.0686061	0.0582835
ENSG00000133958_14_93933572_G_A	0.446508	0.367044	-0.0332954	-0.04805	0.0455101	0.055434
ENSG00000133961_14_72714966_C_T	0.0622413	0.228373	0.0658716	0.0352271	0.0326417	0.032969
ENSG00000133983_14_70323258_CTCT_C	9.99201e-16	3.14948e-11	-0.339618	-0.278477	0.0448337	0.0382413
ENSG00000133985_14_69742723_AAC_A	0.199199	0.180412	-0.0973518	-0.111711	0.073487	0.0832859
ENSG00000133997_14_70593927_C_T	0.0271402	0.000478712	-0.0487673	-0.131045	0.0254333	0.0335637
ENSG00000134001_14_66550868_T_G	0.0182346	0.0355949	-0.0709566	-0.0556961	0.0261032	0.0251131
ENSG00000134013_8_23292588_T_C	0.00473155	0.0582747	0.145423	0.0730398	0.0464416	0.0399645
ENSG00000134014_8_28088856_T_G	0.00111354	5.10328e-11	0.0812259	0.184953	0.0268465	0.0265086
ENSG00000134020_8_22925855_A_T	1.28753e-07	2.75944e-09	0.300927	0.375098	0.056023	0.0678427
ENSG00000134030_18_48559221_GT_G	0.000257989	0.00103673	-0.174389	-0.134653	0.0431889	0.0366318
ENSG00000134046_18_54071249_TA_T	0.0259381	0.030573	0.119646	0.101653	0.0457371	0.0414557
ENSG00000134049_18_47241642_A_C	0.0201166	0.0171174	-0.136063	-0.139329	0.0508312	0.0488455
ENSG00000134056_5_69446090_G_GCTAC	0.0271075	0.0526808	-0.0692693	-0.052702	0.0275392	0.0262645
ENSG00000134057_5_68257808_A_G	0.350696	0.493142	0.0572891	0.0239278	0.0629836	0.043717
ENSG00000134058_5_69230236_T_C	0.00537217	0.0068474	-0.126139	-0.118563	0.0365115	0.0383675
ENSG00000134070_3_10224373_T_C	3.81684e-12	2.33534e-07	0.170119	0.149433	0.0234043	0.024402
ENSG00000134072_3_10401095_C_T	0.302341	0.238929	0.0359182	0.0578999	0.0359366	0.0521128
ENSG00000134077_3_9385814_A_G	1.50386e-08	4.04786e-09	0.13763	0.141209	0.022952	0.0233669
ENSG00000134086_3_10146005_T_TCTC	0.0027964	0.0285848	0.111977	0.0803925	0.0318843	0.0333433
ENSG00000134107_3_4750239_AT_A	0.402342	0.349414	0.042678	0.0622489	0.0513868	0.0710422
ENSG00000134108_3_5184098_T_G	3.9206e-12	2.7752e-16	0.170879	0.219925	0.0243094	0.0315969
ENSG00000134109_3_5243449_C_T	0.393001	0.31293	-0.0199761	-0.0345631	0.0234652	0.035682
ENSG00000134138_15_37236061_C_G	0.527241	0.447944	-0.0250761	-0.0359934	0.0404069	0.0490228
ENSG00000134146_15_35434616_A_G	0.256799	0.302788	-0.0652159	-0.0423916	0.0579785	0.0419541
ENSG00000134152_15_34209757_A_G	0.00128276	0.0548832	-0.108449	-0.0618526	0.0303781	0.0305876
ENSG00000134153_15_34521359_T_C	0.0979349	0.20586	-0.085624	-0.0468594	0.0497686	0.0398085
ENSG00000134184_1_109670892_A_T	3.63948e-08	1.72189e-06	-0.741616	-0.671893	0.120062	0.114272
ENSG00000134186_1_108716318_GA_G	0.0328024	0.0426397	0.0630039	0.0560171	0.0254507	0.0264216
ENSG00000134198_1_115075235_T_C	9.31784e-08	3.72055e-06	-0.19346	-0.171022	0.0337647	0.0329176
ENSG00000134201_1_109711774_C_G	0	0	-0.36742	-0.450213	0.0374172	0.0572142
ENSG00000134202_1_109720464_C_A	4.47705e-94	5.31431e-73	0.869269	0.867628	0.0402146	0.0453331
ENSG00000134215_1_108065548_C_T	0.00380079	0.00408475	-0.233845	-0.202426	0.0704622	0.0612908
ENSG00000134222_1_109274570_A_G	9.99214e-95	4.45534e-35	1.06558	0.699478	0.0539283	0.0535763
ENSG00000134242_1_114313206_TA_T	0.102498	0.105069	0.0968533	0.0908618	0.0537375	0.0525864
ENSG00000134243_1_109274968_G_T	9.69777e-64	8.12426e-30	0.524629	0.396328	0.0320383	0.0325019
ENSG00000134245_1_112458324_GGTCA_G	0.0147082	0.014257	-0.114964	-0.120435	0.0390116	0.0438405
ENSG00000134247_1_116909700_A_G	6.48837e-52	1.21022e-26	0.839629	0.676167	0.059136	0.055002
ENSG00000134248_1_110387014_A_G	0.00321992	0.107806	-0.105913	-0.0504886	0.0326106	0.0317604
ENSG00000134250_1_119803539_G_C	0.566166	0.485581	0.0180182	0.027875	0.0312316	0.0410829
ENSG00000134253_1_116976139_C_T	0.016868	0.0176379	0.305119	0.269763	0.10816	0.100194
ENSG00000134255_1_111197149_G_GCAGGACAAA	0.022262	0.0181031	0.0535069	0.0593743	0.021075	0.0228827
ENSG00000134256_1_116909700_A_G	3.29846e-29	2.67464e-22	0.698089	0.719789	0.0589393	0.0709348
ENSG00000134259_1_115134378_G_A	2.25278e-06	7.54919e-06	-0.201566	-0.199548	0.0379236	0.045079
ENSG00000134262_1_114050817_A_AT	0.486595	0.330712	-0.0183308	-0.0634224	0.0329146	0.0716189
ENSG00000134265_18_10520293_T_A	1.00717e-89	3.82373e-87	0.536824	0.504307	0.0257613	0.0242871
ENSG00000134278_18_12666750_A_C	0.149491	0.0742188	0.0483253	0.148928	0.0384621	0.0841078
ENSG00000134283_12_42223807_T_G	1.82216e-07	0.000119691	-0.1186	-0.0940878	0.0214375	0.0201768
ENSG00000134285_12_48877671_A_G	0	1.20858e-05	-0.395504	-0.179145	0.0466071	0.0401392
ENSG00000134287_12_48959837_G_A	1.91456e-05	8.02314e-05	-0.110855	-0.103891	0.0226219	0.0234674
ENSG00000134291_12_47880190_T_A	0.0228812	0.0558753	0.0890789	0.0643038	0.034548	0.0320919
ENSG00000134294_12_47236895_G_GT	0.322799	0.402712	0.0394006	0.0239682	0.0387711	0.0299242
ENSG00000134308_2_9636440_C_T	1.67372e-05	0.000103896	-0.174668	-0.143284	0.0374065	0.0327729
ENSG00000134313_2_8801328_A_G	0.000833189	0.00219311	-0.0938476	-0.0844787	0.0235799	0.0243151
ENSG00000134317_2_10006078_T_C	8.33345e-12	5.50671e-14	-0.413065	-0.422086	0.0562635	0.0551218
ENSG00000134318_2_11172098_C_T	0.0113756	0.0961976	-0.074155	-0.0471712	0.0258202	0.0282715
ENSG00000134321_2_6321289_A_C	0.427491	0.280879	-0.028123	-0.0682182	0.0441263	0.0676803
ENSG00000134324_2_10958434_T_C	0.334323	0.243594	0.0425393	0.0726593	0.0483666	0.0652915
ENSG00000134326_2_7669911_G_A	0.604534	0.739477	0.0265798	0.00332346	0.05308	0.0288096
ENSG00000134330_2_9756012_A_AG	0.483343	0.403867	-0.0256075	-0.0442903	0.0374336	0.0570625
ENSG00000134333_11_18377191_A_C	0.00081297	0.00200159	-0.156741	-0.125422	0.0405346	0.0356005
ENSG00000134339_11_18269981_G_T	0.0177905	0.0243361	0.164583	0.129521	0.0597764	0.0515351
ENSG00000134352_5_56036747_T_A	0.0544315	0.0686082	0.120839	0.104285	0.0548116	0.0536001
ENSG00000134363_5_54087484_C_T	0.405187	0.262311	-0.0323451	-0.0975727	0.048559	0.0939402
ENSG00000134369_1_201233558_TG_T	0.3805	0.337401	0.0350287	0.0469718	0.0393001	0.0512881
ENSG00000134371_1_193330141_G_T	0.0250554	0.355368	-0.0944526	-0.0254537	0.0381237	0.0376187
ENSG00000134375_1_201955009_T_C	0.0407467	0.0826627	0.0589151	0.0443024	0.0252387	0.0258598
ENSG00000134419_16_18796122_T_G	0.00616402	0.0273112	0.0785247	0.0634845	0.0243543	0.0267616
ENSG00000134440_18_57610719_T_C	9.11905e-11	7.06122e-12	0.123673	0.130669	0.0179627	0.0188851
ENSG00000134444_18_62026701_T_C	0.00329097	0.422421	-0.103175	-0.0162859	0.0305073	0.0267304
ENSG00000134452_10_5873094_A_G	0.00161803	0.00545894	-0.126681	-0.10497	0.033303	0.0327873
ENSG00000134453_10_5567291_T_C	0.368502	0.462284	0.0413358	0.0232083	0.0455641	0.0337642
ENSG00000134461_10_6878587_G_C	0.405609	0.478857	0.0400931	0.0228226	0.0481471	0.0334663
ENSG00000134463_10_11741874_A_G	0	0	-0.572066	-0.482915	0.0543902	0.0472089
ENSG00000134470_10_5967499_G_T	0.000101106	5.62303e-05	-0.101807	-0.112459	0.0239373	0.0261257
ENSG00000134480_5_88243481_T_C	0.656944	0.690406	-0.0187005	-0.0121593	0.0403102	0.0317349
ENSG00000134490_18_23484410_T_C	0.102957	0.0891634	0.0966775	0.109866	0.0556534	0.0607683
ENSG00000134504_18_26896717_G_A	0.634671	0.471316	0.0202205	-0.0699722	0.0591438	0.101249
ENSG00000134508_18_23401135_G_A	0.222953	0.306667	0.0597325	0.0359076	0.0485965	0.0370242
ENSG00000134531_12_13138092_C_A	0.00893284	0.0256744	-0.0978147	-0.0836065	0.0311099	0.0343014
ENSG00000134532_12_24292372_A_G	0.140903	0.12734	-0.0964	-0.111162	0.0618817	0.0713917
ENSG00000134533_12_15122987_C_T	2.96391e-05	5.14407e-05	0.348417	0.306848	0.0734246	0.0701195
ENSG00000134539_12_10305422_T_G	1.11022e-16	1.23698e-08	-0.372346	-0.31186	0.0402183	0.0458189
ENSG00000134548_12_20864354_A_G	0.225708	0.204908	-0.117818	-0.140357	0.0964154	0.113322
ENSG00000134569_11_47368087_C_T	0.0348389	0.0328021	-0.0850978	-0.0849015	0.0350365	0.0352498
ENSG00000134574_11_46219016_G_A	0.701846	0.455575	-0.00128545	-0.0274313	0.0311477	0.0389869
ENSG00000134575_11_47238117_T_C	0.000475794	0.000215066	0.0982759	0.10079	0.0255044	0.0234272
ENSG00000134627_11_94632101_T_A	0.339001	0.315762	0.0693248	0.078473	0.0711	0.0806174
ENSG00000134644_1_30642911_T_C	0.117452	0.205036	-0.0465556	-0.0288164	0.0271861	0.0242114
ENSG00000134668_1_30844633_A_G	0.427685	0.116256	-0.027264	0.250752	0.0767273	0.138428
ENSG00000134684_1_32874343_C_T	0.0921275	0.103237	0.0926893	0.0837456	0.0496883	0.0490616
ENSG00000134686_1_33585836_T_C	0.152891	0.245537	-0.0457727	-0.0279346	0.029885	0.025655
ENSG00000134690_1_38324277_T_G	0.437962	0.300043	0.035165	0.101267	0.0567484	0.105682
ENSG00000134697_1_37549771_C_T	0.293613	0.505635	0.0554354	0.0155849	0.0542849	0.0306323
ENSG00000134698_1_36553955_G_A	0.0901777	0.0417959	-0.040849	-0.0589483	0.0254282	0.0274905
ENSG00000134709_1_59756132_A_G	0.00945771	0.00954804	0.312681	0.288533	0.101015	0.0962779
ENSG00000134717_1_52195676_CAG_C	0.237303	0.20005	0.044551	0.0504722	0.0373525	0.0385582
ENSG00000134744_1_52320030_A_G	2.40552e-12	0.0228424	-0.310077	-0.112312	0.0411608	0.0525
ENSG00000134748_1_52562236_C_T	4.5914e-05	0.000607402	0.154343	0.13368	0.0322504	0.0333542
ENSG00000134755_18_31226650_C_T	0.000310585	0.000370176	0.157602	0.135363	0.0388997	0.0326096
ENSG00000134758_18_32140163_C_T	1.47704e-12	2.04381e-09	-0.267873	-0.245702	0.0379846	0.038621
ENSG00000134759_18_36129043_A_C	0.0148323	0.0273439	-0.063655	-0.0527359	0.0222871	0.0228708
ENSG00000134762_18_31053536_C_T	5.10703e-15	4.55191e-13	-0.476111	-0.438576	0.0587418	0.0551606
ENSG00000134769_18_35459395_G_T	0.69442	0.650725	-0.013807	-0.0187499	0.0332197	0.0439956
ENSG00000134779_18_36738966_AG_A	0.341809	0.410386	-0.0628615	-0.0408648	0.0665079	0.0529576
ENSG00000134780_11_61684076_C_G	0.00715346	0.00899528	0.27975	0.229172	0.0892942	0.0789361
ENSG00000134802_11_57426180_A_G	6.63127e-09	2.35406e-06	0.176964	0.16016	0.0281054	0.0294266
ENSG00000134809_11_57516515_C_T	0	1.04573e-06	-0.282898	-0.212715	0.032644	0.0377972
ENSG00000134815_19_47395941_T_C	0.1877	0.154941	0.0536233	0.0652799	0.0402998	0.0454075
ENSG00000134817_11_57242238_T_A	0.681399	0.465822	-0.0039662	-0.0484096	0.0433525	0.0723253
ENSG00000134824_11_61872101_G_A	5.3647e-08	0.000602369	-0.193948	-0.147665	0.0334602	0.0371857
ENSG00000134825_11_61792609_G_A	4.0642e-12	2.40713e-09	0.192131	0.177478	0.0269601	0.0269264
ENSG00000134830_19_47296163_G_A	2.46732e-07	0.0362113	-0.237095	-0.0941538	0.0432039	0.0489835
ENSG00000134851_4_56297249_C_T	0.343779	0.024627	-0.0229461	-0.257261	0.0516863	0.0906037
ENSG00000134852_4_55314752_T_G	0.0750548	0.162573	0.0658665	0.0458156	0.033952	0.0347811
ENSG00000134853_4_54222742_C_A	0.00279009	0.00782147	-0.0960589	-0.0812723	0.0269129	0.0268907
ENSG00000134871_13_110301890_A_G	0.0126632	0.0253321	-0.139466	-0.102304	0.048308	0.0420792
ENSG00000134874_13_95753871_C_G	0.000294307	0.000609316	-0.106843	-0.0995965	0.0248619	0.0257069
ENSG00000134882_13_99277844_T_C	2.49792e-09	2.61448e-07	-0.1741	-0.160279	0.027291	0.0277351
ENSG00000134884_13_106474859_T_C	0.355414	0.481091	-0.0287348	-0.0132956	0.0292176	0.0205873
ENSG00000134897_13_102846025_T_C	0.015008	0.0521573	-0.0955348	-0.0598873	0.0360746	0.0295124
ENSG00000134899_13_102937079_CGT_C	0.0539618	0.00538936	0.048529	0.12707	0.0295055	0.0414241
ENSG00000134900_13_103054271_C_A	0.506806	0.395186	-0.0146154	-0.028969	0.0227319	0.0353665
ENSG00000134901_13_103350502_A_T	0.612734	0.772648	-0.026317	0.000856542	0.0538827	0.0309893
ENSG00000134905_13_110700061_T_C	2.49611e-12	1.90398e-10	-0.226591	-0.206736	0.0328676	0.0305281
ENSG00000134909_11_129006717_T_A	6.6133e-17	3.58468e-14	0.370046	0.381475	0.042936	0.0493644
ENSG00000134910_11_125381776_C_T	0.507205	0.147353	0.00469857	0.0643788	0.0196685	0.0472252
ENSG00000134954_11_129367705_T_C	0.121698	0.0794968	0.0512549	0.0703584	0.0340471	0.0390962
ENSG00000134955_11_125089018_T_C	8.59178e-11	1.92389e-07	-0.369123	-0.331562	0.0531424	0.0563391
ENSG00000134962_4_39423275_T_TA	1.64568e-07	0.000200163	0.318257	0.269901	0.0554536	0.0615526
ENSG00000134970_5_116337416_CAAAG_C	0.138257	0.146573	-0.0961331	-0.0820725	0.0607694	0.0540365
ENSG00000134982_5_111861778_C_T	0.167992	0.128202	0.0602247	0.0773115	0.0441794	0.0499469
ENSG00000134986_5_112112537_C_T	0.308766	0.363649	-0.0451822	-0.0305389	0.043481	0.0344499
ENSG00000134987_5_110431387_A_AAGTT	0.206141	0.153282	0.0589713	0.0908967	0.0487069	0.0650134
ENSG00000134996_9_75111689_C_A	0	0.000170158	-0.325028	-0.109206	0.0348793	0.0284011
ENSG00000135002_9_76439897_C_T	4.06238e-08	3.45165e-06	0.166506	0.135034	0.0300394	0.025745
ENSG00000135018_9_82900923_A_G	0.0405002	0.350814	-0.0852744	-0.0255429	0.0384187	0.0364142
ENSG00000135040_9_86884908_CCTAATGGAG_C	0.451136	0.258202	0.0125208	0.0312819	0.0201304	0.0278229
ENSG00000135045_9_74882004_C_T	0.00114199	0.0031277	-0.138102	-0.109389	0.0365622	0.0323457
ENSG00000135046_9_73110955_C_T	9.94314e-05	0.0497563	0.157047	0.0769207	0.0363586	0.0410583
ENSG00000135047_9_87725948_C_A	4.58411e-13	1.14642e-09	-0.219043	-0.193833	0.0307515	0.0287731
ENSG00000135048_9_70772620_G_A	0.105442	0.0833367	0.104639	0.125927	0.0628183	0.0681257
ENSG00000135049_9_85092828_A_T	0.457901	0.724387	-0.0313524	0.00141835	0.0427021	0.0184765
ENSG00000135052_9_86103936_G_T	0.000129678	0.00484787	-0.12239	-0.0920896	0.0281377	0.0278005
ENSG00000135063_9_69990346_C_T	0.0128013	0.0105232	-0.177786	-0.214322	0.0640809	0.0773675
ENSG00000135069_9_78249596_T_C	5.66916e-16	2.46196e-09	0.271058	0.250519	0.0332148	0.0379718
ENSG00000135070_9_86396700_T_C	5.87001e-05	0.00290729	0.124651	0.0902637	0.0283885	0.0260046
ENSG00000135074_5_157535044_ATGT_A	0.00733261	0.0124596	0.198587	0.162828	0.0621965	0.0589042
ENSG00000135077_5_156474567_A_G	0.563488	0.437499	-0.0173113	-0.0410673	0.0345204	0.0573693
ENSG00000135083_5_160312563_C_A	0.0768148	0.0798501	0.176238	0.152969	0.0912225	0.0808766
ENSG00000135090_12_118840313_A_AG	0.402362	0.352027	0.0293464	0.0382492	0.0344202	0.0419667
ENSG00000135093_12_109080328_A_G	6.46755e-07	3.9825e-07	0.140106	0.140588	0.0262465	0.0259898
ENSG00000135097_12_120348884_A_G	0.105162	0.169883	-0.129239	-0.0790907	0.076693	0.0609234
ENSG00000135108_12_117660786_A_AT	0.727035	0.583008	-0.00439014	0.0343205	0.0230601	0.0688205
ENSG00000135111_12_115353825_GATAGATAC_G	0.589853	0.601527	0.0468667	0.0367205	0.0888474	0.0724496
ENSG00000135114_12_121184014_A_G	0.00515229	0.0168411	-0.244669	-0.161897	0.078873	0.0642652
ENSG00000135124_12_121210329_G_T	1.41084e-05	1.85814e-05	-0.279545	-0.258653	0.0592584	0.0583028
ENSG00000135127_12_119279564_A_G	0.199717	0.212772	0.110205	0.0864573	0.0846604	0.0681502
ENSG00000135148_12_111859367_T_C	0.00231254	0.0148264	-0.241275	-0.161713	0.0705767	0.0629121
ENSG00000135164_7_86657098_C_T	0.400691	0.694814	-0.0258388	-0.0013698	0.0299371	0.0172124
ENSG00000135185_7_86732151_T_C	0.322408	0.341888	-0.069522	-0.0549336	0.0697092	0.057934
ENSG00000135205_7_76440494_T_C	0.00350725	0.00462966	0.10677	0.0972558	0.0301339	0.0297891
ENSG00000135211_7_77973515_A_G	1.14287e-07	7.36139e-10	0.176628	0.210741	0.0319157	0.0381151
ENSG00000135241_7_108459345_A_G	0	5.46354e-10	-0.360792	-0.297025	0.0410805	0.041645
ENSG00000135245_7_128381575_T_C	0.0199594	0.114831	-0.114246	-0.0690792	0.0427465	0.0460863
ENSG00000135249_7_105558796_C_CATAAA	1.1765e-05	0.000315564	-0.124697	-0.102243	0.0256185	0.0239837
ENSG00000135250_7_105394590_A_C	1.7569e-06	0.000526036	0.184022	0.123785	0.038329	0.0330271
ENSG00000135269_7_116210621_C_T	1.9922e-05	0.00260623	0.162115	0.118405	0.034334	0.0347997
ENSG00000135272_7_114760817_T_C	0.182912	0.207545	0.0716643	0.056032	0.0518156	0.0441518
ENSG00000135297_6_73425293_C_T	0.194201	0.0649127	0.0265258	0.0715267	0.0249568	0.0402549
ENSG00000135299_6_89322719_C_T	0.295832	0.602072	0.0493274	0.00653145	0.0481533	0.0225273
ENSG00000135314_6_73424869_T_A	0.406592	0.378093	0.0551259	0.0605843	0.0651055	0.0701087
ENSG00000135315_6_84325778_C_T	0.754951	0.556818	-0.00205168	0.0159789	0.0207693	0.0280762
ENSG00000135316_6_85115354_T_G	0.375069	0.0652666	0.0100661	-0.0726569	0.0204564	0.039771
ENSG00000135317_6_85465856_G_A	0.0233737	0.0755816	-0.0526997	-0.0374507	0.0197167	0.0219236
ENSG00000135318_6_85357829_C_T	0.201653	0.247667	-0.0405084	-0.0289496	0.0294726	0.0255501
ENSG00000135324_6_83130749_C_CT	0.323139	0.32468	0.10059	0.0917715	0.101249	0.0944035
ENSG00000135334_6_87735353_T_TA	8.79957e-07	4.74469e-06	0.173617	0.15679	0.0321829	0.0308663
ENSG00000135336_6_86764795_T_C	0.064404	0.0488276	0.0736795	0.0774876	0.0377226	0.0351927
ENSG00000135338_6_79849593_T_A	0.605307	0.37531	0.0067873	0.0283769	0.0211562	0.0337366
ENSG00000135341_6_90840986_G_C	0.333761	0.525268	0.048746	0.0152537	0.0515399	0.031131
ENSG00000135362_11_36967599_G_A	0.556821	0.525807	-0.029666	0.0447901	0.0528138	0.0745525
ENSG00000135363_11_34564204_T_C	0.115983	0.107256	-0.105184	-0.108049	0.0618475	0.0625806
ENSG00000135365_11_45690054_A_G	0.17154	0.203183	0.0412693	0.0344814	0.0276319	0.027658
ENSG00000135372_11_34181237_AAAAC_A	0.0707628	0.177517	0.0546736	0.0278946	0.0283003	0.0215819
ENSG00000135373_11_34625335_G_A	0.0190568	0.0182024	-0.120369	-0.119898	0.0428749	0.0434777
ENSG00000135378_11_31982382_G_A	0.00785559	0.00923068	-0.225418	-0.196732	0.0718981	0.0674979
ENSG00000135387_11_34016061_G_A	2.73819e-08	2.86953e-07	0.0966146	0.0933532	0.0162766	0.016711
ENSG00000135390_12_53664128_G_A	2.57841e-08	0.00798358	0.151926	0.098569	0.0253371	0.0340736
ENSG00000135392_12_55853467_G_A	0.127417	0.0912812	-0.0433055	-0.0500236	0.0283031	0.0274587
ENSG00000135404_12_55624546_C_A	0.0340838	0.0371827	0.13035	0.119948	0.0518257	0.0511117
ENSG00000135406_12_49335677_A_G	0.447671	0.375651	-0.0385808	-0.0898816	0.0534144	0.11445
ENSG00000135407_12_57794913_G_C	0.0471875	0.229299	-0.0671985	-0.0307423	0.0314928	0.0280398
ENSG00000135414_12_55952024_G_A	0.406039	0.430586	0.0737926	0.0475329	0.0941452	0.0609739
ENSG00000135423_12_57478937_G_A	0.536873	0.575302	-0.0350327	-0.0240831	0.0560234	0.0437866
ENSG00000135424_12_55710019_C_T	0.360729	0.428349	-0.0410793	-0.0252612	0.0443613	0.0329089
ENSG00000135436_12_48869851_G_A	0.113735	0.406012	-0.115443	-0.0241668	0.0722189	0.0499045
ENSG00000135437_12_55721801_C_T	4.04334e-07	4.30022e-07	-0.234759	-0.212469	0.0463671	0.0396637
ENSG00000135441_12_55859751_GGTTTT_G	0.0339506	0.0587683	-0.0784849	-0.0615113	0.0325593	0.031156
ENSG00000135446_12_58646721_C_A	0.240422	0.403068	0.0502218	0.0233531	0.0423488	0.032425
ENSG00000135447_12_54584589_G_C	0.0740338	0.171389	0.202833	0.10357	0.107565	0.0852347
ENSG00000135452_12_58416380_G_T	0.683158	0.50128	-0.00585031	-0.0357809	0.0260075	0.0587904
ENSG00000135454_12_57629229_CTG_C	0.033683	0.0299288	-0.131585	-0.143049	0.0540736	0.0582512
ENSG00000135457_12_51380911_C_T	0.690304	0.493969	0.00352352	-0.0144439	0.0131346	0.0209453
ENSG00000135469_12_56284704_T_G	0.0503334	0.0550307	-0.182305	-0.149031	0.0842075	0.0706329
ENSG00000135472_12_49905535_G_A	2.16679e-24	2.21961e-28	0.601255	0.63042	0.0542443	0.0561501
ENSG00000135473_12_55589838_G_GA	0.0867041	0.0927603	-0.120899	-0.104594	0.0638231	0.0575993
ENSG00000135476_12_53104017_A_G	0.479215	0.58126	-0.0392549	-0.017998	0.0562579	0.0382563
ENSG00000135480_12_51294723_GCACACATAAAACAA_G	0.316882	0.375	-0.0512394	-0.0368051	0.0503182	0.0431254
ENSG00000135482_12_56145783_T_C	0.183788	0.198409	0.049479	0.0421261	0.0349199	0.0323662
ENSG00000135486_12_54213479_A_G	0.0233664	0.0352804	-0.0807064	-0.0705222	0.0303655	0.0313453
ENSG00000135503_12_51383851_C_T	0.455273	0.346953	0.0208771	0.0350673	0.0296913	0.038481
ENSG00000135506_12_57656044_C_CCG	6.60953e-09	6.92085e-10	0.168975	0.246395	0.0292508	0.0523905
ENSG00000135519_12_49902313_G_A	0.642535	0.345143	-0.00889808	0.0961474	0.0634884	0.106311
ENSG00000135521_6_143607169_GT_G	0.52804	0.443423	-0.0181493	-0.035974	0.0289666	0.0510997
ENSG00000135525_6_136582864_A_T	1.87558e-06	5.09826e-07	-0.254269	-0.245427	0.0531538	0.0458829
ENSG00000135535_6_109960905_A_T	0.100737	0.0839788	0.0734393	0.0974892	0.0428001	0.0560754
ENSG00000135537_6_108143176_C_T	0.464692	0.472667	0.037212	0.0307845	0.0491666	0.0422472
ENSG00000135540_6_138039477_A_T	0.0481201	0.0565872	-0.110502	-0.0943367	0.0487662	0.0451731
ENSG00000135541_6_135302695_C_T	0.477343	0.614628	-0.0328034	-0.0117867	0.0461676	0.0304246
ENSG00000135547_6_125286157_C_T	0.393537	0.351494	0.0577919	0.06917	0.0677684	0.0765702
ENSG00000135549_6_122800327_A_G	0.650363	0.695246	-0.0237561	-0.0132339	0.0528015	0.0378981
ENSG00000135587_6_109435532_A_G	5.06437e-07	2.21051e-06	-0.307834	-0.271687	0.0581325	0.0547498
ENSG00000135596_6_109548647_C_T	4.54732e-10	3.68724e-07	-0.288482	-0.239075	0.0468134	0.0423945
ENSG00000135597_6_139836341_C_A	0.574924	0.51968	-0.0179404	-0.0236029	0.0302303	0.0365405
ENSG00000135604_6_144150438_A_G	0.000285048	0.000258926	-0.132014	-0.126471	0.0315271	0.029629
ENSG00000135605_4_48186651_G_C	0.210258	0.291588	-0.13246	-0.0623042	0.110697	0.0644952
ENSG00000135617_2_73178921_T_A	0.349191	0.293522	-0.0350476	-0.0479623	0.0376736	0.0471975
ENSG00000135622_2_75508677_C_A	0.572816	0.412207	-0.0113499	-0.0272597	0.0240024	0.0344055
ENSG00000135624_2_73968584_A_C	0.320299	0.26461	-0.0367361	-0.0568391	0.0375282	0.0541745
ENSG00000135625_2_73112580_G_A	0.328279	0.374233	0.0538931	0.0392908	0.0544037	0.0453287
ENSG00000135631_2_73052326_A_G	0.0111038	0.0107615	-0.111526	-0.116383	0.0362876	0.040511
ENSG00000135632_2_73224999_AG_A	0.0240289	0.0264042	-0.107093	-0.103321	0.0395281	0.0418517
ENSG00000135636_2_71593266_A_G	7.68278e-05	0.00131854	0.145272	0.118709	0.0316839	0.031573
ENSG00000135637_2_74925373_G_C	0.758638	0.545641	-0.00162198	-0.0133002	0.0132814	0.0207304
ENSG00000135638_2_73190470_C_CA	0.741254	0.706381	-0.0141986	-0.0168006	0.0433826	0.0488847
ENSG00000135643_12_70170085_A_G	0.0189545	0.146014	0.185025	0.080815	0.0708105	0.0660859
ENSG00000135655_12_61514774_A_G	0.119867	0.13616	0.123361	0.0975983	0.0747214	0.0632078
ENSG00000135677_12_64766025_T_C	8.06727e-06	0.000383145	-0.106538	-0.0973592	0.0207273	0.0230397
ENSG00000135678_12_68697543_A_G	0.000550673	0.00065845	-0.20575	-0.172193	0.0542891	0.0440063
ENSG00000135679_12_68845203_TATAAAA_T	0.00220867	0.01245	0.0821857	0.0665855	0.0229413	0.0238349
ENSG00000135686_16_84647047_G_T	0	0	-0.593949	-0.527429	0.0442104	0.0382149
ENSG00000135698_16_82170181_C_G	0	0	-0.394323	-0.281891	0.0391562	0.0299406
ENSG00000135702_16_74754484_G_A	0.388512	0.428786	0.0767142	0.0448932	0.0945752	0.0583288
ENSG00000135709_16_85086276_T_C	0.00026054	0.0147168	0.105807	0.0874163	0.0243997	0.029857
ENSG00000135720_16_66349456_T_C	0.673276	0.56179	0.00732282	0.015705	0.0174814	0.026216
ENSG00000135722_16_67752708_G_T	0.443588	0.418756	0.0571309	0.0654073	0.0731152	0.0850494
ENSG00000135723_16_67233376_A_G	0.123349	0.208721	0.147168	0.0675889	0.09707	0.0590221
ENSG00000135736_16_57855124_T_C	0.0108599	0.010167	0.150702	0.150441	0.0491496	0.0493106
ENSG00000135740_16_66656652_G_GA	0.0752606	0.0695817	0.128082	0.129586	0.0647822	0.0644018
ENSG00000135744_1_230714140_T_G	1.2007e-11	0.000798676	-0.484299	-0.368909	0.0642828	0.0843803
ENSG00000135749_1_233347048_G_A	0.000192409	0.00014097	0.149423	0.186143	0.036857	0.0520412
ENSG00000135750_1_233543742_C_T	0	1.61021e-07	-0.402061	-0.297886	0.035862	0.0483796
ENSG00000135763_1_230549127_T_A	0.0442608	0.0669311	-0.0576587	-0.0480682	0.0249517	0.0260508
ENSG00000135766_1_231074042_A_G	0.108029	0.4198	-0.0962572	-0.0216042	0.0584947	0.0467838
ENSG00000135775_1_231071016_G_A	0.641356	0.396193	0.00459468	-0.0316356	0.0195489	0.0408809
ENSG00000135776_1_229396198_T_A	0.0140549	0.576833	0.11954	-0.00278105	0.0413536	0.0284671
ENSG00000135778_1_232942533_GAGGAAGGAAGGAAGGAAGGA_G	4.20828e-17	6.3175e-11	0.284213	0.218223	0.0379059	0.0305721
ENSG00000135801_1_228750359_A_G	0.245502	0.269437	-0.070961	-0.0599688	0.059162	0.0546067
ENSG00000135821_1_182351908_A_G	1.15719e-08	6.23286e-07	0.208967	0.19402	0.0342524	0.0360679
ENSG00000135823_1_181048075_A_G	0.193475	0.485015	0.0507684	0.0114865	0.0389257	0.0210786
ENSG00000135828_1_181751252_C_CATT	0.515268	0.455253	0.0167915	0.0208722	0.0242118	0.0262272
ENSG00000135829_1_183215555_C_T	0.288503	0.345532	-0.0442626	-0.0328798	0.0402419	0.0362506
ENSG00000135835_1_180569877_C_T	0.121601	0.177108	-0.0916297	-0.0637782	0.0562537	0.0484072
ENSG00000135837_1_180909469_G_A	0.443544	0.298298	0.0140861	0.0328866	0.0202304	0.0329095
ENSG00000135838_1_182680622_G_GTTCATTCA	0.241804	0.0774943	0.0285595	0.0840101	0.0321614	0.0482461
ENSG00000135842_1_184939404_T_C	0.00515259	0.00958386	-0.139027	-0.121586	0.0401373	0.0412017
ENSG00000135845_1_172333404_C_A	0.0368568	0.270728	-0.0917896	-0.0261131	0.0420245	0.0264981
ENSG00000135862_1_183030906_G_T	0.000995794	0.000550199	0.0831081	0.105857	0.0235042	0.0303699
ENSG00000135870_1_173408493_T_A	0.388923	0.537368	-0.0262838	-0.0112349	0.0286328	0.0218283
ENSG00000135899_2_230216669_T_C	0.00502175	0.00556365	-0.101395	-0.0883941	0.0308565	0.0271634
ENSG00000135900_2_223941265_C_CT	1.26818e-44	0.00652462	0.45861	0.151838	0.0311843	0.0503548
ENSG00000135905_2_225055212_T_C	0.0263882	0.0812458	-0.136252	-0.0752873	0.0564438	0.0445145
ENSG00000135912_2_218649059_T_C	0.00666527	0.00575965	0.096274	0.103542	0.0302805	0.0329701
ENSG00000135913_2_218766640_C_CT	2.76331e-08	9.69713e-05	0.162302	0.125816	0.0278578	0.0277575
ENSG00000135914_2_231184748_TAC_T	0.0457714	0.0415914	-0.184783	-0.203178	0.0835276	0.0915574
ENSG00000135916_2_230870084_A_G	1.12103e-11	4.21648e-12	0.203742	0.22466	0.0288722	0.0363792
ENSG00000135917_2_227706550_C_T	8.01853e-09	4.72464e-09	0.255996	0.25512	0.0438659	0.0444593
ENSG00000135919_2_223995499_G_A	0.059429	0.0711109	0.0872675	0.0795013	0.0407514	0.0418674
ENSG00000135924_2_219291809_A_G	8.78404e-10	0.0326195	0.229444	0.100541	0.0354651	0.0508017
ENSG00000135926_2_218254395_AGAAG_A	0	0	-0.353057	-0.322511	0.026788	0.0338207
ENSG00000135929_2_218999680_A_C	0.392255	0.358517	0.0482146	0.054509	0.0553165	0.0603272
ENSG00000135930_2_232553222_TAAGATGCTTTCAC_T	0.00748607	0.0233932	0.0857373	0.0613997	0.0287182	0.0247981
ENSG00000135931_2_230317972_T_C	0.234998	0.335435	0.0513954	0.0306029	0.0424219	0.0341074
ENSG00000135932_2_229995592_C_CT	0.130721	0.42309	-0.0689417	-0.0182246	0.0450181	0.0304556
ENSG00000135940_2_96742395_A_AAT	0.431224	0.344103	-0.0284892	-0.0460172	0.0379272	0.0512221
ENSG00000135945_2_98900627_G_A	0.17505	0.166827	0.0990859	0.0984808	0.0690423	0.0684563
ENSG00000135951_2_99089440_A_G	4.19664e-14	1.11022e-16	-0.24521	-0.248606	0.0304761	0.0301097
ENSG00000135953_2_102723383_C_T	0.333924	0.38013	-0.0344915	-0.0236685	0.0339424	0.027168
ENSG00000135956_2_97093461_T_C	0.0790256	0.118526	-0.06211	-0.0476553	0.0321377	0.0307224
ENSG00000135966_2_105389881_A_G	0.00229282	0.00694875	-0.0808161	-0.0643875	0.0231928	0.0213113
ENSG00000135968_2_108286262_C_T	0.00628186	0.000878385	0.064814	0.114964	0.024984	0.0341841
ENSG00000135972_2_104997757_C_A	0.0059158	5.84705e-08	0.108687	0.19361	0.0424716	0.0340973
ENSG00000135974_2_105356755_T_C	0.0111243	0.000469564	-0.0627183	-0.120943	0.0269642	0.0329032
ENSG00000135976_2_97352062_T_G	0.00360202	0.00475805	0.123042	0.11529	0.0341619	0.0356422
ENSG00000135999_2_148801677_A_G	0.0290173	0.0958605	0.084999	0.0580267	0.0345317	0.0348062
ENSG00000136002_2_131171328_A_G	0.157769	0.149674	-0.128292	-0.144096	0.0859454	0.101448
ENSG00000136003_12_108562657_C_T	4.21885e-15	4.51861e-14	-0.270311	-0.282643	0.0336036	0.0396576
ENSG00000136010_12_105070258_C_T	9.52818e-19	1.82885e-11	0.215419	0.215928	0.0238522	0.0314747
ENSG00000136014_12_95549328_C_A	5.14986e-06	3.48748e-05	0.188383	0.168691	0.0368091	0.0366444
ENSG00000136021_12_100678687_G_A	0.620004	0.51873	0.00998133	0.0178427	0.0196654	0.0265718
ENSG00000136026_12_106251869_A_G	0.0612642	0.102649	-0.0741948	-0.0557355	0.0358977	0.0339016
ENSG00000136040_12_94080667_G_A	0.00424867	0.00722758	-0.143803	-0.11506	0.0425835	0.0374244
ENSG00000136044_12_105263352_TG_T	0.00214726	0.00739997	-0.0706468	-0.0588983	0.0197735	0.0202236
ENSG00000136045_12_108556190_C_G	0.0826885	0.205423	-0.0608496	-0.0318127	0.0332224	0.0266941
ENSG00000136048_12_101859376_C_A	1.0061e-11	2.11396e-09	-0.229292	-0.228533	0.0326107	0.0388385
ENSG00000136051_12_105110762_C_T	0.0172678	0.000147144	-0.0868543	-0.187026	0.0406599	0.0456442
ENSG00000136052_12_104865466_C_A	2.21205e-08	9.2204e-12	0.139853	0.184636	0.024816	0.0316151
ENSG00000136059_3_37999855_G_A	0.00271414	0.00293315	-0.204161	-0.17987	0.0584445	0.0518829
ENSG00000136068_3_58032380_G_C	0	5.55112e-16	-0.321943	-0.322956	0.0322197	0.0386344
ENSG00000136098_13_52132145_A_C	0.0957162	0.219833	-0.0929999	-0.040543	0.0553751	0.0360693
ENSG00000136100_13_52732745_G_A	0.704133	0.570824	-0.0064273	-0.0174411	0.0205355	0.0313341
ENSG00000136104_13_50890599_T_C	0.00948295	0.0118484	-0.111588	-0.0949782	0.0361989	0.0325939
ENSG00000136108_13_52416582_C_T	0	7.42274e-05	-0.460535	-0.174464	0.0470647	0.0408066
ENSG00000136110_13_52751793_C_T	3.133e-07	3.19321e-05	0.23162	0.195607	0.0428783	0.041694
ENSG00000136111_13_75495440_T_G	8.52271e-05	0.000749302	0.135524	0.115767	0.0294736	0.0293113
ENSG00000136114_13_52465906_T_TATATATATACACAC	0.620806	0.710419	-0.0174918	-0.00673741	0.0334835	0.0230165
ENSG00000136122_13_73695289_G_C	0.512835	0.40489	-0.0293477	-0.0785223	0.0513195	0.104536
ENSG00000136141_13_46617782_G_A	7.85096e-05	0.00088862	0.289784	0.183022	0.0756817	0.0514088
ENSG00000136143_13_47954868_C_T	5.0908e-15	1.64112e-08	0.278919	0.233399	0.0365592	0.0362162
ENSG00000136144_13_49538707_C_G	1.82185e-11	7.3683e-05	-0.235177	-0.157082	0.0358847	0.0366385
ENSG00000136146_13_47907245_G_A	1.29045e-06	0.00389337	-0.318083	-0.198139	0.0622775	0.0634048
ENSG00000136147_13_49492507_T_A	6.45198e-07	2.26461e-06	-0.129097	-0.118036	0.0239759	0.0224745
ENSG00000136152_13_45456431_CA_C	0.0756444	0.0105165	0.0519777	0.178227	0.0350413	0.0621964
ENSG00000136153_13_75646347_A_C	3.21038e-07	6.95811e-05	-0.217545	-0.177291	0.0404311	0.0389758
ENSG00000136156_13_48117329_T_A	0.0990162	0.110525	-0.141348	-0.121632	0.078519	0.0728871
ENSG00000136158_13_79857942_G_T	0.0643102	0.07022	-0.0778828	-0.0616777	0.039163	0.0314509
ENSG00000136159_13_48148735_T_C	0.00161981	0.276203	-0.162254	-0.0270846	0.044209	0.0357075
ENSG00000136161_13_48341187_C_A	0.000981326	0.00388524	0.183591	0.132239	0.0504156	0.0417413
ENSG00000136167_13_45837530_G_GAGAA	0.121245	0.148138	-0.100675	-0.079186	0.0608446	0.0538287
ENSG00000136169_13_49459052_G_A	0.00653978	0.00567615	-0.0957371	-0.106562	0.0300838	0.0348189
ENSG00000136193_7_29478842_C_A	0.276198	0.227531	-0.0337242	-0.0495872	0.0310106	0.0430468
ENSG00000136197_7_42893881_A_G	8.98523e-05	0.0575452	-0.472378	-0.253824	0.102487	0.119279
ENSG00000136205_7_47701233_C_G	0.0450901	0.111255	-0.064881	-0.044783	0.0290143	0.0287868
ENSG00000136213_7_2446369_C_T	0	7.78877e-12	-0.450158	-0.26779	0.030035	0.0388337
ENSG00000136235_7_23200148_G_T	0.0160667	0.0321465	-0.277072	-0.200299	0.099508	0.089286
ENSG00000136237_7_22207041_A_T	4.39203e-22	3.66941e-06	0.48343	0.252002	0.0510258	0.0529054
ENSG00000136238_7_6556214_C_T	0.0459628	0.110251	-0.137053	-0.0922212	0.061069	0.0605358
ENSG00000136240_7_6493011_C_T	0.012795	0.019931	-0.0696293	-0.0624023	0.0236212	0.0252266
ENSG00000136243_7_23290583_A_T	0.636047	0.407066	0.00643889	0.0392709	0.035746	0.0510696
ENSG00000136244_7_22739223_TA_T	3.81632e-05	0.000187776	-0.131053	-0.117019	0.0274541	0.0272244
ENSG00000136247_7_6577616_C_G	2.71339e-13	4.54451e-12	0.198077	0.181838	0.0269028	0.0243822
ENSG00000136261_7_16807399_A_G	0.0708511	0.056119	0.0928593	0.122639	0.049006	0.0614302
ENSG00000136270_7_45098244_C_T	8.28467e-15	6.0627e-17	0.150626	0.160618	0.0181504	0.0193358
ENSG00000136271_7_44547000_G_A	0.00175224	0.00403192	-0.0812875	-0.0696093	0.0222545	0.021604
ENSG00000136273_7_47931751_T_C	1.49478e-13	0.00256826	0.388619	0.167423	0.0500473	0.0547352
ENSG00000136274_7_45086565_T_C	0.0127324	0.0233011	-0.135517	-0.104788	0.0461064	0.0418547
ENSG00000136279_7_43303233_A_C	0.302925	0.240108	-0.050656	-0.0666364	0.0510944	0.0576829
ENSG00000136280_7_45080854_C_T	7.30919e-10	0.00296672	0.200173	0.090494	0.0315898	0.0313544
ENSG00000136295_7_2604693_A_G	0.0687635	0.0405122	0.0749726	0.117483	0.0423101	0.0547498
ENSG00000136305_14_25045873_G_A	0.359335	0.462312	-0.105073	-0.0412017	0.122451	0.0644905
ENSG00000136319_14_20440344_A_G	0.161168	0.500775	-0.0841008	0.0121	0.0590333	0.0271789
ENSG00000136367_14_22584193_C_G	0.235312	0.294345	0.0999176	0.0598054	0.0861167	0.0600827
ENSG00000136371_15_79865700_A_C	1.22125e-15	1.3086e-11	-0.220098	-0.208596	0.0273128	0.0288771
ENSG00000136378_15_78562153_A_G	0.0628349	0.0832059	0.168499	0.131974	0.0818026	0.07371
ENSG00000136379_15_80735864_TC_T	0.00516965	0.0121952	-0.117063	-0.0893891	0.0360572	0.0316792
ENSG00000136381_15_79064289_A_C	0.679452	0.477235	0.00429866	0.0232475	0.0162718	0.0346832
ENSG00000136383_15_84858188_T_C	0.0625119	0.0717578	-0.110708	-0.0891976	0.0536683	0.0456686
ENSG00000136425_15_78131254_A_C	0.00456265	0.00412682	0.152604	0.162422	0.0451135	0.049656
ENSG00000136436_17_48827858_CA_C	0.0211915	0.0109958	-0.0537354	-0.0716008	0.0227213	0.0266833
ENSG00000136444_17_50479268_C_T	1.12029e-05	0.00516869	-0.134044	-0.0836319	0.0292329	0.0268961
ENSG00000136448_17_45095481_T_C	0	5.09149e-10	-0.239464	-0.191942	0.0202356	0.0268301
ENSG00000136449_17_50508373_C_T	0.00794104	0.00853966	-0.212359	-0.182459	0.0691223	0.0597334
ENSG00000136450_17_57445862_C_T	0.371203	0.607519	-0.0235652	-0.00490256	0.0245074	0.0166331
ENSG00000136451_17_57348801_A_G	0.0678388	0.319274	-0.0492866	-0.0186773	0.0246364	0.0237768
ENSG00000136457_17_50502765_T_A	2.36547e-05	2.87157e-05	0.186629	0.192257	0.0386038	0.0465121
ENSG00000136463_17_62822506_A_AG	0.475912	0.555966	-0.0203149	-0.0107332	0.0255795	0.0186256
ENSG00000136478_17_64197579_T_G	0.0437725	0.0656746	0.0874333	0.0636214	0.0396184	0.0327945
ENSG00000136485_17_63921109_C_A	0.444371	0.374514	-0.0165502	-0.0237427	0.0206365	0.0253234
ENSG00000136490_17_63793876_AT_A	0.0207094	0.0191969	-0.137741	-0.13868	0.0501874	0.0503336
ENSG00000136492_17_61735387_G_A	0.0249666	0.0202016	-0.089428	-0.101144	0.0356014	0.0387065
ENSG00000136504_17_49566388_C_T	0.429846	0.668702	-0.0372434	-0.00404505	0.0480282	0.0293114
ENSG00000136518_3_179423880_C_T	0.04927	0.067274	-0.0950497	-0.0778738	0.0426433	0.0401079
ENSG00000136521_3_179946222_C_G	0.581641	0.391728	-0.00926202	-0.0309598	0.0223678	0.0386214
ENSG00000136522_3_179252222_A_G	0.221072	0.327309	0.054267	0.0283153	0.0442688	0.0307268
ENSG00000136527_3_186916973_A_C	0.59831	0.372844	-0.00702629	-0.0460923	0.0226657	0.056802
ENSG00000136535_2_161407333_A_T	0.381485	0.184829	-0.0329945	-0.0902133	0.0578761	0.0699953
ENSG00000136536_2_160046851_C_T	0.226367	0.200916	0.0597711	0.0712496	0.048251	0.0561598
ENSG00000136542_2_157256388_T_C	0	7.6533e-11	-0.340225	-0.291441	0.0408591	0.0399778
ENSG00000136560_2_160562377_T_G	0.163384	0.187206	0.0673653	0.0560619	0.0457036	0.0422798
ENSG00000136603_3_170030216_C_T	0.192665	0.161571	-0.0618631	-0.0789241	0.0470186	0.0566427
ENSG00000136628_1_220044116_A_G	0.137298	0.213936	-0.0527256	-0.0365991	0.0332212	0.0311883
ENSG00000136630_1_219900189_C_G	0.208023	0.451758	0.105025	0.0242897	0.0857948	0.0550325
ENSG00000136631_1_149807329_C_A	0.39178	0.489805	-0.0370594	-0.0173511	0.0433749	0.0262925
ENSG00000136634_1_206775221_T_C	0.110301	0.114115	0.135702	0.117885	0.0788012	0.069808
ENSG00000136636_1_214955332_C_T	0.463437	0.346432	-0.0180786	-0.0369325	0.0264837	0.0417005
ENSG00000136643_1_212977187_A_AG	4.69153e-05	9.52746e-05	0.0979706	0.0965137	0.0208942	0.0228399
ENSG00000136682_2_113603676_C_T	0.03544	0.172285	0.0797811	0.0414635	0.0349132	0.0321964
ENSG00000136688_2_113050794_G_A	0.140439	0.172679	-0.0517951	-0.0394626	0.0327152	0.029036
ENSG00000136689_2_113074735_T_C	0	1.74888e-09	-0.329209	-0.221246	0.0347084	0.0342108
ENSG00000136695_2_113273767_A_AT	0.0340595	0.303404	-0.0974513	-0.031974	0.0420951	0.0397598
ENSG00000136696_2_113054154_T_G	0.000533419	1.97033e-08	-0.112274	-0.203076	0.0342806	0.0364354
ENSG00000136699_2_130132813_A_G	0.000270411	0.00312044	0.113763	0.0930318	0.0267008	0.0265998
ENSG00000136709_2_127665171_A_G	0.0331804	0.31231	0.103638	0.0287627	0.0448984	0.0364907
ENSG00000136710_2_130015635_G_A	0.534035	0.584649	-0.0327911	-0.0215804	0.051771	0.0410305
ENSG00000136715_2_127888119_CAATG_C	0.514076	0.408524	0.0185727	0.0425228	0.0303124	0.0564011
ENSG00000136717_2_127105648_C_T	0.000111478	4.01542e-06	-0.160322	-0.270327	0.042796	0.0662923
ENSG00000136718_2_129700072_T_A	0.0223353	0.0880171	0.0670328	0.0449477	0.0258996	0.0265431
ENSG00000136720_2_128291157_A_C	0.000482797	0.000730054	0.188573	0.154043	0.0487799	0.0399789
ENSG00000136731_2_128099124_T_C	1.87935e-06	9.358e-05	0.127914	0.112006	0.0239019	0.0241619
ENSG00000136732_2_126653346_CACAG_C	0.022435	0.0504763	0.0832469	0.0652146	0.0315786	0.0317453
ENSG00000136738_10_17665669_C_T	7.05418e-12	1.12889e-06	0.150416	0.14081	0.0203536	0.0241263
ENSG00000136754_10_27443362_CACAT_C	0.10771	0.285457	-0.104335	-0.0422011	0.063388	0.0490475
ENSG00000136758_10_27191077_G_C	0.0412343	0.113898	-0.0760216	-0.055246	0.0331948	0.0358432
ENSG00000136770_10_21229402_C_T	0.596455	0.397947	0.00970854	0.0312132	0.0276986	0.0390567
ENSG00000136783_9_104742719_T_C	6.66134e-16	4.44089e-15	-0.304549	-0.313357	0.0366122	0.0409283
ENSG00000136802_9_128871221_A_G	2.66063e-11	2.59627e-07	-0.251114	-0.226594	0.0366657	0.039475
ENSG00000136807_9_127551064_G_C	0.03925	0.335506	0.0717705	0.0237004	0.0322356	0.0304152
ENSG00000136810_9_110249269_G_A	6.12583e-08	3.00086e-06	0.14091	0.137148	0.023479	0.0266925
ENSG00000136811_9_128509958_CA_C	1.5428e-07	3.00671e-06	-0.18652	-0.152538	0.0354718	0.0294107
ENSG00000136813_9_110646945_C_A	0.000316095	0.00816798	-0.128692	-0.0865131	0.0325448	0.0292299
ENSG00000136816_9_129811257_G_T	5.24007e-14	4.14972e-07	0.241825	0.194425	0.0328197	0.0332549
ENSG00000136819_9_129271136_T_C	0.515197	0.0724917	0.00248682	0.0632033	0.0253625	0.0367506
ENSG00000136824_9_103968235_G_A	0.0949631	0.0629816	0.0482854	0.0641606	0.0290584	0.0332065
ENSG00000136826_9_106517920_C_G	0.244562	0.172166	0.028236	0.0649441	0.0256326	0.0522502
ENSG00000136827_9_129794931_T_C	0.00130402	0.000258259	-0.0769007	-0.0967296	0.0229754	0.0248415
ENSG00000136828_9_126326228_T_C	0.555628	0.455242	-0.0214562	-0.0404931	0.0392359	0.0581611
ENSG00000136830_9_127714881_G_A	6.51552e-09	0.000529781	-0.177208	-0.104963	0.0309843	0.0293478
ENSG00000136840_9_127982206_A_AT	7.82733e-05	0.000220531	-0.155641	-0.137858	0.0337715	0.0327134
ENSG00000136842_9_97402836_AT_A	0.0462773	0.0416701	-0.141954	-0.146949	0.0630129	0.0634046
ENSG00000136848_9_121727765_G_A	4.09773e-11	4.71169e-10	-0.478846	-0.423511	0.0696001	0.0616589
ENSG00000136854_9_127937040_C_G	0.336853	0.553872	0.0378169	0.0108757	0.0391836	0.0254531
ENSG00000136856_9_127408741_A_G	0	0	-0.577751	-0.620788	0.0423752	0.0553342
ENSG00000136859_9_126565395_A_C	0.0407043	0.0334934	-0.0981448	-0.112017	0.0434114	0.0471704
ENSG00000136861_9_120380570_C_T	0.00637014	0.00486329	-0.0976272	-0.116015	0.0317432	0.037553
ENSG00000136866_9_113058239_G_A	0.0113662	0.00740706	-0.0711341	-0.0797678	0.0256812	0.0262548
ENSG00000136867_9_113157819_T_C	0.000233763	0.000404514	0.114937	0.106312	0.0264765	0.0264229
ENSG00000136868_9_113263754_A_G	0.00990405	0.0140755	-0.0764535	-0.071887	0.0247684	0.027246
ENSG00000136869_9_117670201_A_G	0.38292	0.454673	-0.0443375	-0.0260408	0.050926	0.0362828
ENSG00000136870_9_101403380_A_C	9.06008e-06	5.34644e-05	0.130711	0.115237	0.0262337	0.024912
ENSG00000136874_9_99900349_T_C	3.23215e-05	0.000150687	0.106508	0.0960716	0.022439	0.0221772
ENSG00000136875_9_113312179_CTCA_C	0.0263501	0.307095	0.0578149	0.0172022	0.0238324	0.0188015
ENSG00000136877_9_127819444_A_G	0.00167464	0.000630072	-0.0799294	-0.104893	0.0243753	0.0296605
ENSG00000136878_9_129964911_C_T	0.0691621	0.0747131	0.108882	0.0916134	0.0539572	0.0469962
ENSG00000136881_9_101354880_G_T	0.0154234	0.0167023	0.261204	0.213953	0.0951513	0.0788942
ENSG00000136888_9_114576961_A_C	2.62762e-05	9.36445e-06	-0.106691	-0.11382	0.0234666	0.0237173
ENSG00000136891_9_100339366_A_ATATATT	0.0340663	0.0101438	-0.0613001	-0.0954371	0.0304365	0.0347108
ENSG00000136895_9_127340660_T_G	0.526799	0.687332	0.041123	0.00617828	0.0687278	0.0311982
ENSG00000136897_9_100761956_C_T	0.627589	0.336144	0.00370969	0.0220076	0.0142705	0.0220873
ENSG00000136908_9_127908833_A_T	3.74914e-05	0.00253563	0.157541	0.125267	0.0330556	0.0354272
ENSG00000136925_9_97668715_TG_T	0.480956	0.371938	-0.0145986	-0.0267529	0.0210546	0.0299904
ENSG00000136930_9_124135485_T_C	0.29945	0.459363	0.0289116	0.0123207	0.0257872	0.0196228
ENSG00000136932_9_97887977_A_T	8.34156e-08	4.23217e-09	0.133742	0.15737	0.0240722	0.0293803
ENSG00000136933_9_126066284_G_C	0.0522327	0.0259238	-0.0528917	-0.114796	0.0288174	0.0516646
ENSG00000136935_9_124841779_G_C	0.364829	0.642661	-0.0311914	-0.00422124	0.0339456	0.0179119
ENSG00000136936_9_97957983_G_C	0.423021	0.320811	-0.0267986	-0.0435904	0.0359641	0.0457985
ENSG00000136937_9_97203743_G_C	0.67183	0.365938	-0.00189662	-0.0255269	0.0191689	0.0294822
ENSG00000136938_9_98035935_G_A	1.39198e-07	0.000994355	-0.164188	-0.123906	0.0287533	0.0322866
ENSG00000136940_9_121835888_C_T	0.662904	0.536	0.00762229	0.0173888	0.018674	0.027647
ENSG00000136942_9_124003324_C_T	0.100999	0.22909	0.0389356	0.0222035	0.020764	0.0213725
ENSG00000136943_9_97387544_A_G	0.0960952	0.101946	-0.120529	-0.108775	0.065434	0.0622829
ENSG00000136944_9_126646234_G_A	0.00048114	0.000395971	0.225965	0.243739	0.0589211	0.0638458
ENSG00000136950_9_124832432_G_A	0.00694326	0.0088327	-0.0990049	-0.0845703	0.0311312	0.02799
ENSG00000136960_8_119630265_T_C	2.7691e-16	3.03992e-18	0.496537	0.518564	0.0562344	0.0585859
ENSG00000136982_8_119852600_A_C	1.11022e-16	1.11022e-16	-0.842395	-0.763766	0.0594799	0.0644741
ENSG00000136986_8_123010937_G_C	0.0224837	0.00897633	-0.0762377	-0.106792	0.0335494	0.0371024
ENSG00000136997_8_126966491_T_C	0.455914	0.418245	0.0293052	0.0394528	0.0378257	0.0518131
ENSG00000136999_8_119077259_T_TC	7.9525e-25	3.84183e-18	0.516797	0.535201	0.0480779	0.0580966
ENSG00000137038_9_8236948_AC_A	0.309616	0.252341	0.0344069	0.0525487	0.0343856	0.0484456
ENSG00000137040_9_5642984_A_C	0.0717911	0.0358922	-0.0434404	-0.0595759	0.024819	0.0266207
ENSG00000137054_9_37514870_G_A	3.14399e-10	1.62189e-06	-0.250937	-0.226773	0.038221	0.0422249
ENSG00000137055_9_26162075_A_C	0.0472167	0.0355387	-0.0673516	-0.0768147	0.0317662	0.0331535
ENSG00000137070_9_33795952_C_T	0.36047	0.336101	-0.0636298	-0.0761524	0.0682313	0.0835218
ENSG00000137073_9_33824587_T_C	6.94154e-05	0.00012497	0.1209	0.107841	0.0267301	0.0246488
ENSG00000137074_9_32966142_T_C	0.147148	0.282244	0.0433702	0.0225296	0.0277752	0.0231908
ENSG00000137075_9_36726231_C_G	0.0694799	0.254163	0.0557958	0.0267776	0.0283492	0.0268416
ENSG00000137076_9_35499071_G_A	0.580089	0.540223	0.0157208	0.0193567	0.025836	0.0306284
ENSG00000137094_9_34972857_C_T	0.460996	0.509401	0.0328457	0.0221097	0.0431608	0.0339039
ENSG00000137100_9_34016306_G_GAGA	0.201887	0.230719	-0.0688301	-0.0567316	0.0517415	0.0476086
ENSG00000137101_9_35112105_C_A	0.0770889	0.0723861	0.149746	0.157351	0.0765092	0.0816468
ENSG00000137103_9_35829393_C_T	5.1655e-10	2.78455e-07	-0.197719	-0.172403	0.0308916	0.0296035
ENSG00000137106_9_37422659_C_T	7.65068e-58	2.33565e-30	0.447665	0.369122	0.0279723	0.0293953
ENSG00000137124_9_38738829_A_T	0.389371	0.287366	-0.0401554	-0.0776987	0.0524995	0.0779732
ENSG00000137133_9_36717009_G_T	0.69263	0.572509	-0.00846055	-0.0189886	0.0251682	0.0344397
ENSG00000137135_9_36435008_C_T	0.252371	0.386846	0.112239	0.0427209	0.102748	0.0600648
ENSG00000137145_9_19184486_A_C	0.00611338	0.00315717	-0.0672012	-0.0923644	0.0234253	0.0307543
ENSG00000137154_9_19355689_G_A	0.00640566	0.016083	0.108308	0.0954427	0.0325273	0.0355972
ENSG00000137161_6_42863291_G_A	0.00532305	0.00377218	0.0699463	0.0776445	0.0224733	0.0241133
ENSG00000137166_6_41503285_C_G	0.0133215	0.0141372	0.111981	0.100776	0.0378394	0.035008
ENSG00000137168_6_36852907_G_A	0.0027595	0.06239	-0.139877	-0.078079	0.0406551	0.0427698
ENSG00000137171_6_43221907_G_A	0.37706	0.319177	0.0473747	0.0710464	0.0549699	0.0759365
ENSG00000137177_6_17815238_C_A	3.82126e-08	4.58897e-08	0.277431	0.272395	0.0491394	0.0505621
ENSG00000137185_6_28218948_C_G	0.0625882	0.119403	-0.105888	-0.0634129	0.0537846	0.0414515
ENSG00000137193_6_37055868_T_C	1.31499e-07	3.4528e-05	-0.184913	-0.154194	0.0326994	0.0321224
ENSG00000137198_6_16218060_G_A	0.000630366	0.00210175	-0.230628	-0.189356	0.0587017	0.0558559
ENSG00000137200_6_37400676_G_A	0.112196	0.0555028	0.0419456	0.0614195	0.0281804	0.0309356
ENSG00000137203_6_9521461_A_T	0.414068	0.422212	-0.112477	-0.0900876	0.142168	0.115819
ENSG00000137207_6_43895476_A_G	0.149825	0.177625	-0.114	-0.0879469	0.0756932	0.0649167
ENSG00000137210_6_10758724_C_T	0.178425	0.189432	0.100963	0.0847171	0.0718211	0.062808
ENSG00000137216_6_44180831_C_T	0.0256992	0.0284096	-0.126095	-0.117887	0.0469598	0.047618
ENSG00000137218_6_41793757_T_C	0.0399929	0.0370767	0.126717	0.127997	0.0533385	0.053448
ENSG00000137221_6_43134488_A_G	0.368762	0.573076	0.0415698	0.010996	0.046979	0.0267567
ENSG00000137261_6_24650443_C_T	1.00527e-05	4.95888e-06	-0.213073	-0.260154	0.04653	0.0625086
ENSG00000137265_6_162703_A_G	0.000272965	0.000301119	-0.190612	-0.184348	0.0445255	0.0466339
ENSG00000137266_6_3368722_G_T	3.24718e-08	0.000801999	-0.238758	-0.104985	0.0441984	0.0314429
ENSG00000137267_6_3143794_A_G	1.86073e-13	0.00010044	-0.23358	-0.123167	0.0323526	0.0314829
ENSG00000137269_6_53931575_C_G	0.0506362	0.0543593	0.130954	0.121085	0.0576791	0.0570239
ENSG00000137270_6_53205496_T_C	7.77156e-16	7.10714e-10	-0.331833	-0.290421	0.0413867	0.0420601
ENSG00000137273_6_1445745_C_A	0.0364469	0.0447287	0.173723	0.146103	0.0719524	0.0669327
ENSG00000137274_6_3138265_A_G	0.000631727	0.000536605	0.17878	0.186405	0.0458495	0.0479722
ENSG00000137275_6_3768728_T_C	0.103777	0.0747775	-0.0516694	-0.0696424	0.0316089	0.038331
ENSG00000137285_6_3721767_G_A	0.0538567	0.177758	-0.0505497	-0.0297183	0.0231713	0.0245567
ENSG00000137288_6_33015971_C_T	0.010216	0.0131093	0.20775	0.171634	0.0691538	0.0615822
ENSG00000137309_6_34440802_A_C	0.0177512	0.0173426	0.161835	0.158889	0.0567515	0.0575944
ENSG00000137310_6_31459813_C_T	6.60904e-05	0.000110274	0.422664	0.380522	0.0865475	0.0867065
ENSG00000137312_6_30821870_G_C	3.07532e-14	2.25651e-07	-0.287813	-0.199674	0.040779	0.0353911
ENSG00000137331_6_31308619_C_T	0.623164	0.496248	0.00933923	0.0239766	0.0204104	0.0371109
ENSG00000137337_6_31128784_G_A	0.00282486	0.0121484	0.13806	0.107472	0.0384346	0.0382518
ENSG00000137338_6_28100270_T_C	0.252901	0.259403	0.085133	0.0695452	0.0736033	0.0605934
ENSG00000137343_6_30830366_TTG_T	0.31649	0.269929	0.0418582	0.0585914	0.0419169	0.0556909
ENSG00000137364_6_18140663_G_GAC	9.04321e-07	8.89282e-06	-0.339069	-0.302492	0.0625666	0.0633121
ENSG00000137393_6_18524143_T_C	0.247727	0.419691	0.0606733	0.019713	0.0544201	0.0275594
ENSG00000137404_6_31385862_C_T	0.00710196	0.0168033	0.174113	0.125508	0.0562215	0.0484774
ENSG00000137409_6_36862584_G_A	0.00063319	0.000895174	0.193468	0.166297	0.0490163	0.0439225
ENSG00000137411_6_30971460_T_C	6.46981e-11	8.077e-08	0.453896	0.406012	0.0634216	0.0647888
ENSG00000137413_6_42124671_C_T	0.0914833	0.118853	0.0918195	0.0726826	0.0499827	0.0454642
ENSG00000137414_6_17122089_C_T	0.274897	0.226884	0.0402689	0.0558036	0.037166	0.0477602
ENSG00000137440_4_16499725_C_G	0.465205	0.496248	-0.0620404	-0.0433342	0.0870546	0.0653129
ENSG00000137441_4_15959387_C_T	0.0199464	0.00788048	-0.0996398	-0.181429	0.0442776	0.0666157
ENSG00000137449_4_15104084_T_C	1.55979e-08	0.00467005	0.173105	0.120784	0.0283018	0.0382994
ENSG00000137460_4_152999893_C_T	7.2209e-09	4.45848e-06	0.203153	0.161291	0.0353949	0.0312558
ENSG00000137462_4_153669472_G_A	1.08802e-14	3.82994e-12	-0.381228	-0.365165	0.0483163	0.0496959
ENSG00000137463_4_138896906_TAAG_T	0.728135	0.617147	0.00918084	-0.0356361	0.0384235	0.077614
ENSG00000137474_11_77153629_T_C	6.30617e-07	2.2038e-06	0.279535	0.244122	0.0544064	0.0492092
ENSG00000137478_11_72795647_T_G	0.426156	0.505348	-0.0303225	-0.0159739	0.0369684	0.0245086
ENSG00000137486_11_75323194_G_A	0.0385589	0.0238826	-0.122453	-0.172246	0.0580045	0.0707483
ENSG00000137491_11_75660137_T_C	0.506514	0.432977	-0.0260787	-0.0377617	0.0396053	0.0500565
ENSG00000137492_11_75594512_G_A	0.327615	0.366975	-0.0458519	-0.0329538	0.0458938	0.0369571
ENSG00000137494_11_82601487_C_T	0.0871947	0.0113284	0.120289	0.30898	0.0855398	0.104622
ENSG00000137496_11_71139674_C_A	0.00298457	0.0025785	0.164574	0.178234	0.0475648	0.0524092
ENSG00000137497_11_71293972_T_G	0.0576325	0.0662516	0.0753609	0.0698768	0.034938	0.0362078
ENSG00000137500_11_83227481_TATGAG_T	0	2.10165e-13	-0.178982	-0.146152	0.0222388	0.0180937
ENSG00000137501_11_85810074_A_G	0.172118	0.160721	-0.0867284	-0.0907709	0.060104	0.0626274
ENSG00000137502_11_82805196_T_C	0.220829	0.230652	-0.125354	-0.0979756	0.102725	0.0807787
ENSG00000137504_11_85453707_G_T	0.0565031	0.0939978	-0.06091	-0.0463128	0.0284972	0.0277275
ENSG00000137507_11_76676922_C_T	0.460667	0.420069	0.0519175	0.0641655	0.069994	0.0837293
ENSG00000137509_11_82793899_C_T	0.0630836	0.089278	-0.091069	-0.0751744	0.0437469	0.0427906
ENSG00000137513_11_78561471_C_A	9.39287e-12	3.99571e-07	0.198763	0.1711	0.0283398	0.0289194
ENSG00000137522_11_71797008_T_C	0.0711345	0.0176582	0.0501499	0.0692627	0.0301186	0.0268274
ENSG00000137547_8_53644874_C_CTA	0.506378	0.338334	-0.0122206	-0.0246849	0.0210025	0.024822
ENSG00000137563_8_63038753_A_G	7.15879e-31	2.72752e-16	0.544252	0.482189	0.0465606	0.0493689
ENSG00000137571_8_69361508_C_G	0.171242	0.17829	0.0638939	0.054889	0.0442765	0.0395922
ENSG00000137573_8_68665091_A_G	0.00874706	0.0138154	-0.164009	-0.131608	0.0525709	0.0474495
ENSG00000137574_8_56468552_C_G	0.21388	0.558208	-0.0424238	-0.0064728	0.0336618	0.0174098
ENSG00000137575_8_57591680_G_A	0.162205	0.190755	0.0606289	0.0504108	0.0408727	0.0387357
ENSG00000137601_4_169612585_G_T	8.32972e-21	2.39532e-16	0.341632	0.321537	0.0362332	0.0369748
ENSG00000137628_4_168267629_T_C	0.339958	0.303203	0.0581231	0.0698213	0.0605079	0.0695624
ENSG00000137642_11_121471378_G_A	0	0	-0.57782	-0.499342	0.0452108	0.0415638
ENSG00000137648_11_118085095_T_C	0.0400823	0.0432838	0.123879	0.105658	0.0525791	0.0461468
ENSG00000137656_11_116531167_A_G	0.158391	0.2107	-0.0616204	-0.0441801	0.0417605	0.0361199
ENSG00000137673_11_102526274_C_T	4.06265e-34	3.37618e-19	1.44659	1.30737	0.118012	0.119204
ENSG00000137691_11_102271544_T_C	0.58972	0.452175	-0.0268416	0.0749069	0.0613366	0.102658
ENSG00000137692_11_102762403_G_A	0.644534	0.274587	-0.000107856	0.0392446	0.0273339	0.0387525
ENSG00000137693_11_102188607_C_T	0.419693	0.276825	-0.0167113	-0.0332075	0.0230165	0.0310014
ENSG00000137699_11_120138437_A_G	0.00103523	0.0256932	-0.176018	-0.124367	0.045168	0.0525179
ENSG00000137700_11_119033523_G_T	0.000138901	8.54256e-05	-0.154553	-0.165822	0.036942	0.0382999
ENSG00000137709_11_120223861_C_T	7.90047e-13	1.96012e-06	0.60266	0.514714	0.0775315	0.0806559
ENSG00000137710_11_110230945_GA_G	1.82566e-05	1.38926e-05	-0.123097	-0.12836	0.0260578	0.0275599
ENSG00000137713_11_111888064_T_TG	5.52188e-07	0.000147491	0.128424	0.0949119	0.0252459	0.0214237
ENSG00000137714_11_110474390_C_CT	0.000535961	0.00019275	0.182262	0.217856	0.0498933	0.0556393
ENSG00000137720_11_111844847_G_C	2.18465e-05	2.55222e-05	-0.189752	-0.203098	0.0393118	0.0514771
ENSG00000137726_11_117877437_GTAAA_G	0.0113731	0.0537592	-0.116891	-0.0739029	0.0407071	0.0372824
ENSG00000137727_11_111057661_T_C	0.00286627	2.8152e-09	0.152445	0.474716	0.055632	0.0667451
ENSG00000137731_11_117795698_C_T	0.0128444	0.0444898	-0.206383	-0.126312	0.0744217	0.0627067
ENSG00000137745_11_102663440_A_G	0.263618	0.369308	-0.0601589	-0.0342075	0.0537881	0.0417786
ENSG00000137760_11_107690583_A_G	0.0713296	0.546737	-0.109527	-0.00489712	0.0574904	0.0387419
ENSG00000137764_15_67417673_G_A	0	7.80487e-14	-0.393638	-0.32672	0.0377753	0.0384289
ENSG00000137767_15_46406280_T_G	0.0289462	0.0136249	0.0656103	0.0916671	0.0300496	0.0346075
ENSG00000137770_15_44051818_T_G	0.369104	0.334662	0.0299622	0.0373824	0.0321461	0.0395612
ENSG00000137776_15_58378979_C_A	0.0526297	0.0215971	-0.04638	-0.0852648	0.0254835	0.0373424
ENSG00000137801_15_39691838_A_G	0.111838	0.127273	0.0734608	0.0648031	0.0424559	0.0414291
ENSG00000137802_15_41188990_G_T	0.0269197	0.0315443	0.0765477	0.069997	0.0296063	0.0298927
ENSG00000137804_15_41327079_A_T	0.341372	0.0444439	0.0215193	0.205222	0.0446526	0.0883563
ENSG00000137806_15_41277446_C_A	9.36576e-35	4.69673e-87	0.448906	0.633097	0.0385831	0.0336775
ENSG00000137807_15_68433820_T_C	0.281201	0.457638	0.072666	0.0265457	0.06927	0.0495964
ENSG00000137809_15_68288574_A_G	5.56772e-06	1.94408e-07	0.155247	0.194676	0.0332048	0.0405253
ENSG00000137814_15_41661013_C_T	0.258779	0.282832	-0.0690837	-0.058477	0.0593594	0.0548471
ENSG00000137815_15_40966746_A_G	0.190771	0.219154	0.0821952	0.0644108	0.0606513	0.0523889
ENSG00000137817_15_72706175_C_T	0.256828	0.296148	0.0499167	0.0363361	0.0427908	0.0352225
ENSG00000137818_15_69718308_C_T	0.0590932	0.465997	0.0490773	0.00860282	0.0241319	0.0214989
ENSG00000137819_15_69304651_G_A	6.65951e-11	3.33067e-16	-0.292013	-0.346602	0.0423998	0.0452266
ENSG00000137821_15_70856069_A_G	2.77094e-05	0.00024259	-0.101057	-0.0963416	0.0207422	0.0233687
ENSG00000137822_15_42433485_TC_T	0.28304	0.478389	0.0429776	0.0155103	0.0398139	0.0265641
ENSG00000137824_15_40340167_T_G	0.384134	0.420237	-0.0599712	-0.0429131	0.0692871	0.0542521
ENSG00000137825_15_41510559_T_A	0.355476	0.311667	-0.0390629	-0.0451811	0.0418455	0.044758
ENSG00000137831_15_71532293_T_A	0.185426	0.168808	-0.0891447	-0.0965164	0.0645442	0.0683568
ENSG00000137834_15_66242407_T_TA	0.386241	0.559005	-0.067529	-0.0179897	0.0818463	0.0499679
ENSG00000137842_15_42137292_T_C	0.506448	0.714693	-0.0302301	-0.00257462	0.0461547	0.0245259
ENSG00000137845_15_59424660_C_T	0.242396	0.322272	0.0346638	0.020691	0.027428	0.0218281
ENSG00000137857_15_45208013_G_GATTCA	0.0068409	0.00665191	0.308517	0.312409	0.0954143	0.0996856
ENSG00000137868_15_74214975_C_G	0.00541986	0.00448798	-0.136638	-0.150189	0.0423284	0.0458435
ENSG00000137869_15_51223858_C_A	1.78638e-30	3.27724e-15	0.529034	0.423704	0.0473923	0.0465044
ENSG00000137871_15_56723084_G_A	0.419105	0.318299	0.0172385	0.0293103	0.0217172	0.0291173
ENSG00000137872_15_47688828_A_G	0	2.46767e-11	-0.246464	-0.213676	0.0294304	0.0284824
ENSG00000137875_15_52191153_T_C	0.00959773	0.0104589	0.224979	0.199153	0.0739975	0.0686847
ENSG00000137876_15_55210427_AG_A	0.0197964	0.0159039	0.112389	0.148334	0.0435551	0.0590543
ENSG00000137877_15_41675191_T_C	5.65709e-19	3.20135e-11	0.905944	0.788949	0.106016	0.0931871
ENSG00000137878_15_57628603_T_C	0.0239078	0.0364419	0.136137	0.110321	0.0510064	0.0481894
ENSG00000137880_15_39873298_C_T	0.331272	0.238799	-0.0541264	-0.102966	0.0625903	0.0924752
ENSG00000137936_1_93672617_G_A	0.00977614	0.0111159	-0.172824	-0.151801	0.0555077	0.05133
ENSG00000137941_1_83115697_G_GATAGAGATAT	0.336017	0.365132	-0.0427199	-0.033702	0.0428666	0.037451
ENSG00000137942_1_93748716_C_T	0.673733	0.596004	0.00964007	0.0163836	0.0217912	0.0307212
ENSG00000137944_1_88965594_C_T	0	0	-0.477318	-0.392874	0.0285892	0.0296627
ENSG00000137947_1_88878966_C_T	1.39244e-12	0.000383472	-0.187396	-0.105072	0.0265585	0.0296566
ENSG00000137955_1_75786650_A_G	0.000179988	0.000151333	-0.110402	-0.1188	0.0259711	0.0292566
ENSG00000137959_1_78595907_T_TA	0.518342	0.53959	-0.0414154	-0.0328066	0.0630443	0.0537812
ENSG00000137960_1_78728084_G_C	0.602906	0.551673	0.0321664	0.0427177	0.0617556	0.0766684
ENSG00000137962_1_94095382_G_A	0.00961351	0.0269321	-0.109811	-0.077844	0.0372932	0.0323681
ENSG00000137965_1_78471805_A_C	0.595859	0.386621	0.0135091	0.0834269	0.0544743	0.103916
ENSG00000137968_1_75521316_C_T	6.75589e-46	2.06915e-43	1.04614	1.09798	0.0684738	0.0804361
ENSG00000137992_1_100262185_T_G	0.00413653	0.00352118	-0.132758	-0.135085	0.039294	0.0384814
ENSG00000137996_1_100260034_A_G	0	0	-0.473456	-0.458006	0.0434078	0.0451625
ENSG00000138002_2_28449185_C_T	0.602215	0.231974	0.00043737	0.0780001	0.0415611	0.0687661
ENSG00000138018_2_26321656_G_C	0.166935	0.138658	0.0386901	0.0497904	0.0272137	0.033485
ENSG00000138028_2_26947225_C_A	1.30583e-11	1.44329e-14	-0.584737	-0.626664	0.0802002	0.0835542
ENSG00000138029_2_26190499_C_A	0.117203	0.0949572	0.075567	0.0858997	0.0466276	0.0484268
ENSG00000138030_2_26683346_A_T	0.0867246	0.0860562	0.146573	0.137658	0.0773391	0.0737662
ENSG00000138031_2_24831907_A_ACAGGGGC	0.250678	0.104262	-0.0556205	-0.183108	0.063203	0.111722
ENSG00000138032_2_44210858_C_G	0.00680068	0.00782521	0.120064	0.106451	0.0367264	0.0340278
ENSG00000138035_2_55501081_G_T	0.000396081	0.0117213	-0.103792	-0.0626841	0.0286884	0.0220522
ENSG00000138036_2_43822733_C_T	0.228058	0.245485	-0.116865	-0.0889478	0.0970453	0.0764638
ENSG00000138050_2_39740106_T_C	3.59001e-07	1.51009e-05	0.147111	0.133087	0.025933	0.0265961
ENSG00000138061_2_38091208_G_A	5.19605e-09	3.03055e-08	-0.173804	-0.164557	0.0281882	0.0276758
ENSG00000138069_2_65779424_T_C	0.197838	0.147727	-0.0488286	-0.0669452	0.0389853	0.0464569
ENSG00000138071_2_65244003_T_A	3.22025e-12	6.42006e-08	0.110338	0.110498	0.0150039	0.0184726
ENSG00000138073_2_27132103_C_T	0.000228275	0.000261473	-0.168499	-0.154908	0.0391694	0.0369041
ENSG00000138074_2_27200778_T_C	0.147028	0.167069	-0.0737368	-0.0622833	0.0477573	0.0444005
ENSG00000138078_2_45346102_T_G	0.181162	0.367831	0.0305985	0.0131204	0.020307	0.0187661
ENSG00000138080_2_26670715_T_C	0.463095	0.545226	-0.0237834	-0.0136794	0.0300395	0.0237228
ENSG00000138081_2_48020279_T_C	0.0960671	0.353549	0.0746081	0.0258535	0.0431975	0.0356364
ENSG00000138083_2_45305227_C_T	0.500258	0.452455	-0.0399078	-0.0546414	0.0587363	0.0779406
ENSG00000138085_2_27214628_C_T	0	1.04926e-11	-0.174228	-0.179371	0.0186671	0.02581
ENSG00000138092_2_24843117_C_T	0.0982076	0.128748	0.215139	0.14854	0.124012	0.0987122
ENSG00000138095_2_43924669_C_T	2.02111e-16	2.13264e-11	0.240435	0.229767	0.0291804	0.0325769
ENSG00000138101_2_24807432_G_T	0.579282	0.365322	0.0131711	0.105637	0.0455031	0.124314
ENSG00000138107_10_102485191_G_C	2.72002e-05	0.00356264	0.127485	0.0941547	0.0273055	0.0273504
ENSG00000138111_10_103417157_A_G	0.439686	0.386925	0.0368021	0.0447622	0.0473519	0.0527447
ENSG00000138119_10_93483761_G_A	3.92372e-09	5.43639e-06	0.218418	0.183451	0.0360016	0.0351626
ENSG00000138131_10_98053369_G_GC	0.000706163	4.34364e-05	-0.132063	-0.174751	0.0382959	0.041251
ENSG00000138134_10_89863978_C_T	0.484818	0.427558	0.0305778	0.0378537	0.0432739	0.0485012
ENSG00000138138_10_87312165_C_G	0.0577119	0.621096	0.0524853	0.000209772	0.0263019	0.0211806
ENSG00000138152_10_122450644_G_C	0.0666322	0.0675115	-0.296171	-0.262817	0.144744	0.131654
ENSG00000138160_10_93126121_T_C	0.0565823	0.0654447	0.130199	0.106013	0.0608895	0.052755
ENSG00000138162_10_122043567_TC_T	0.00779064	0.00960263	-0.13961	-0.115668	0.0444358	0.0382
ENSG00000138166_10_110422950_A_C	3.5588e-16	2.27913e-08	0.288657	0.218408	0.0375025	0.0348993
ENSG00000138172_10_103596787_A_G	0.294099	0.265589	-0.0676863	-0.0816613	0.0635808	0.0755309
ENSG00000138175_10_102676884_C_T	4.04336e-08	2.63288e-08	-0.215143	-0.234478	0.037764	0.0461952
ENSG00000138182_10_88976642_A_G	0.184428	0.169306	-0.0676176	-0.0810072	0.048677	0.0601666
ENSG00000138185_10_95844073_T_C	0.178911	0.194464	0.0904031	0.0782261	0.063865	0.0592857
ENSG00000138190_10_93149179_T_TGGGG	0.319945	0.294795	-0.0492733	-0.0515102	0.0483151	0.048768
ENSG00000138193_10_94051444_C_T	0.000195283	0.00141111	0.175156	0.150546	0.0394703	0.0411717
ENSG00000138207_10_93600211_G_C	0.0130395	0.0133498	-0.238097	-0.223327	0.0816759	0.0805811
ENSG00000138231_3_137695895_C_A	0.2487	0.175428	0.0391863	0.0577085	0.0360231	0.0433639
ENSG00000138246_3_132001550_A_G	0.0855986	0.116047	0.0485347	0.0373885	0.0250882	0.0239158
ENSG00000138279_10_73918180_A_AG	0.313505	0.37995	0.0396246	0.0262312	0.0379613	0.0309507
ENSG00000138286_10_73642873_A_G	0.310527	0.325668	0.0515291	0.0437104	0.0492013	0.0443953
ENSG00000138303_10_72311477_T_C	0.000321397	0.000472694	0.102704	0.0949031	0.0244205	0.0238859
ENSG00000138311_10_62434146_G_T	2.45592e-12	1.95487e-11	-0.230332	-0.252552	0.0321335	0.042593
ENSG00000138316_10_70741107_C_G	0.00690993	0.00972023	-0.132801	-0.112989	0.0405566	0.0377848
ENSG00000138326_10_77994341_A_G	0.000628287	0.000405509	0.0856083	0.11508	0.023256	0.034601
ENSG00000138336_10_68556819_GA_G	0.1243	0.138564	-0.0850639	-0.0730139	0.0513358	0.0476463
ENSG00000138346_10_68461589_G_A	1.29341e-13	7.25532e-09	-0.661629	-0.604502	0.083197	0.0840577
ENSG00000138356_2_200628401_G_GA	0.0131552	0.0293952	-0.116849	-0.0821323	0.0417381	0.0348824
ENSG00000138363_2_215312057_C_T	4.81264e-10	2.08322e-05	0.187752	0.143085	0.0299624	0.0296587
ENSG00000138375_2_216496434_T_A	1.34688e-09	3.82026e-10	-0.17573	-0.151997	0.0302971	0.0225738
ENSG00000138376_2_214808494_G_GA	5.90598e-63	2.55496e-25	0.841876	0.487735	0.0533358	0.0450699
ENSG00000138378_2_190173518_G_A	0.487063	0.600529	0.0310646	0.0121337	0.0446901	0.026058
ENSG00000138380_2_203324751_G_A	0.119793	0.227055	-0.081399	-0.0417812	0.0515717	0.0370662
ENSG00000138381_2_189661479_C_T	8.06789e-60	9.05769e-46	0.454197	0.407576	0.0271953	0.0268011
ENSG00000138382_2_169833934_C_G	0.0717043	0.0168703	0.0495269	0.0799129	0.0304887	0.0315722
ENSG00000138385_2_170620950_G_A	0.307326	0.0626851	-0.0161403	-0.0539864	0.0233748	0.0299481
ENSG00000138386_2_191181475_C_A	0.234118	0.185548	0.0491938	0.0751698	0.0423624	0.0592722
ENSG00000138398_2_169759736_C_T	0.177754	0.201483	-0.08187	-0.0685579	0.0578483	0.0533658
ENSG00000138399_2_169573465_G_A	0.000551094	0.00307955	0.136105	0.109627	0.0334236	0.0320857
ENSG00000138400_2_207253577_T_C	0.0730449	0.142902	0.124409	0.0807463	0.0639851	0.0583021
ENSG00000138411_2_196299690_G_T	0.460264	0.387486	0.0289728	0.0394438	0.039789	0.0468437
ENSG00000138413_2_208062446_C_CGT	0.173491	0.159636	-0.107704	-0.112169	0.0756297	0.0769725
ENSG00000138430_2_173443404_G_A	0.276905	0.240857	-0.0662444	-0.0937523	0.0610702	0.0848419
ENSG00000138433_2_173442997_C_T	0.0516817	0.224822	-0.0926788	-0.0474978	0.0435417	0.04629
ENSG00000138434_2_182072698_G_A	0.00117742	0.00834526	0.121204	0.100693	0.030809	0.0329128
ENSG00000138439_2_202788115_T_C	1.94094e-06	9.39427e-07	0.184965	0.183516	0.0366509	0.0347414
ENSG00000138442_2_203422410_G_A	0.433034	0.707654	0.0481728	-0.00327085	0.0638872	0.0391405
ENSG00000138443_2_203307783_T_G	0.00649642	0.00602513	0.182051	0.186498	0.0564268	0.0588863
ENSG00000138448_2_186693781_T_A	8.39621e-16	7.06795e-20	0.33317	0.37006	0.0390492	0.0421278
ENSG00000138449_2_189576728_C_T	9.46463e-05	0.00057639	0.214722	0.163229	0.0518515	0.0429576
ENSG00000138459_3_112521752_G_A	3.11643e-10	9.20258e-07	0.22853	0.20091	0.0351429	0.0360333
ENSG00000138463_3_122290661_A_G	0.615777	0.425287	0.00918299	0.0411074	0.0285466	0.0564858
ENSG00000138468_3_101512887_C_T	5.40163e-08	3.17195e-05	-0.179568	-0.147774	0.0310721	0.0305369
ENSG00000138495_3_119634997_A_G	5.71631e-13	0.00122771	0.242731	0.131939	0.0333393	0.0402929
ENSG00000138496_3_122266761_T_C	0.0427843	0.0866501	0.0953178	0.0521439	0.0464393	0.0300072
ENSG00000138587_15_56037626_C_T	0.277937	0.29579	0.0688322	0.0585411	0.0617181	0.0560357
ENSG00000138592_15_50424436_G_C	1.33524e-11	9.07394e-09	0.156491	0.14422	0.0222232	0.022206
ENSG00000138593_15_48839807_T_G	0.05859	0.0602514	0.102968	0.100938	0.0473639	0.0495742
ENSG00000138594_15_51834722_T_C	3.90792e-07	0.00106408	0.117034	0.0774806	0.0229778	0.0201252
ENSG00000138600_15_50752910_C_G	0.000123403	0.000764501	-0.139265	-0.125778	0.0302431	0.0322736
ENSG00000138604_15_69956621_G_A	0.100737	0.22102	0.0643512	0.0353108	0.0374149	0.0308973
ENSG00000138606_15_44485744_A_G	0.450985	0.505977	0.0447222	0.0305598	0.0589604	0.0480434
ENSG00000138613_15_63206637_C_T	0.613358	0.462896	-0.0113191	-0.0251637	0.0275313	0.0351735
ENSG00000138614_15_65167712_C_CT	0.140951	0.156445	-0.10476	-0.0843218	0.0674447	0.0576305
ENSG00000138615_15_65291171_G_GC	0.110999	0.0992723	0.0673724	0.082156	0.0395678	0.0498225
ENSG00000138617_15_65402945_G_A	0.484992	0.400064	0.0312787	0.0473392	0.0471267	0.0589666
ENSG00000138621_15_74170086_TGC_T	0.166015	0.206155	-0.0712615	-0.0550013	0.0491529	0.0440291
ENSG00000138623_15_73928664_AG_A	0.193821	0.138703	-0.0689491	-0.0979379	0.0557555	0.0655936
ENSG00000138629_15_75187363_C_T	0.582034	0.4601	-0.0131256	-0.030225	0.0259094	0.0436948
ENSG00000138639_4_85495517_A_AT	0.00011481	0.000176103	0.15031	0.139719	0.0330526	0.0329222
ENSG00000138640_4_88823674_A_G	0.00187148	0.00309417	-0.125964	-0.111794	0.0331986	0.0326137
ENSG00000138641_4_88543094_T_C	0.0826578	0.0939151	-0.093701	-0.0769194	0.0493137	0.0431757
ENSG00000138642_4_89350357_G_T	0.472926	0.495987	-0.0489052	-0.0370547	0.0679559	0.0547397
ENSG00000138646_4_88400615_G_C	0.382459	0.459695	-0.049321	-0.0301056	0.0566064	0.0434607
ENSG00000138650_4_133690905_TC_T	0.574161	0.522833	0.027159	0.0346057	0.0470809	0.056072
ENSG00000138658_4_112636383_T_A	1.11022e-16	6.16066e-10	-0.36901	-0.312542	0.0429473	0.0439274
ENSG00000138660_4_112236414_C_T	1.84986e-17	6.64582e-12	0.252978	0.229358	0.0306028	0.0306024
ENSG00000138663_4_83555394_TTTAATCATTTTATGGAA_T	0.180081	0.0931697	-0.0385796	-0.0571532	0.0318067	0.0333547
ENSG00000138668_4_83099702_A_T	0.0957782	0.156759	0.0670243	0.0489973	0.0372934	0.0356175
ENSG00000138670_4_81746436_C_A	0.0302626	0.0347372	0.162811	0.144306	0.0636306	0.0613382
ENSG00000138674_4_81854097_G_A	0.502984	0.182715	0.00640066	0.0772772	0.0227269	0.0605846
ENSG00000138678_4_83510893_G_A	0	0	-0.474334	-0.352797	0.0309004	0.0339362
ENSG00000138685_4_122096148_TA_T	0.534429	0.489152	-0.0217383	-0.0256344	0.0331074	0.0364387
ENSG00000138686_4_122058484_A_G	0.19523	0.14724	0.0534583	0.0700189	0.0422713	0.0480156
ENSG00000138688_4_122155413_T_G	0.000159065	0.000298072	0.168988	0.152613	0.0378846	0.0373035
ENSG00000138696_4_95283405_C_T	0.201758	0.271491	0.05737	0.036913	0.0439556	0.0348669
ENSG00000138698_4_97732741_GA_G	0.718378	0.643096	-0.00830233	-0.0134323	0.0225466	0.0283648
ENSG00000138709_4_127287429_T_C	0.447807	0.611922	0.0351874	0.0109047	0.0465197	0.0320666
ENSG00000138735_4_120021947_T_G	0.770014	0.711921	-0.00946393	-0.0159307	0.0386265	0.0493489
ENSG00000138738_4_121564730_T_A	0.354473	0.295851	0.0321269	0.0408548	0.0348225	0.0392849
ENSG00000138744_4_75956249_G_A	1.11022e-16	2.22045e-16	-0.431007	-0.397501	0.0357663	0.0418844
ENSG00000138750_4_77064678_T_C	0.336939	0.220489	0.0248548	0.046181	0.0287241	0.039409
ENSG00000138756_4_78300892_T_C	0.461132	0.535544	-0.0211547	-0.0127953	0.0258748	0.0213906
ENSG00000138757_4_75628069_C_T	0.00033272	0.0268172	-0.0815005	-0.0628094	0.0197817	0.0246006
ENSG00000138758_4_76288931_T_C	0.304108	0.260659	0.0506531	0.0713983	0.0495742	0.0668359
ENSG00000138760_4_77200626_G_A	0.0759211	0.122147	0.0675459	0.0449384	0.0358026	0.0290158
ENSG00000138764_4_76211481_C_T	0.247698	0.340995	-0.0522958	-0.0340485	0.0442402	0.0386533
ENSG00000138767_4_77712977_A_C	0.13234	0.0214935	0.040483	0.117032	0.0339802	0.0470944
ENSG00000138768_4_75704613_T_C	5.47993e-09	6.46071e-07	0.182743	0.165819	0.0292578	0.0295421
ENSG00000138769_4_76190523_C_T	0.563027	0.494267	-0.0278568	-0.0391031	0.0487348	0.0598463
ENSG00000138771_4_76690213_T_G	0.000606345	0.00779383	0.290364	0.138513	0.0862325	0.0506639
ENSG00000138777_4_105561028_G_C	0.00367431	0.00314755	-0.0887326	-0.088732	0.0262409	0.0258127
ENSG00000138778_4_103101145_A_T	6.0518e-05	0.000129027	0.257839	0.209459	0.0611715	0.0503402
ENSG00000138780_4_105293510_C_T	0.103929	0.160251	0.088232	0.0605919	0.0512141	0.0439823
ENSG00000138785_4_105685660_AT_A	0	1.4877e-14	-0.509115	-0.47928	0.052485	0.0547192
ENSG00000138792_4_110484920_T_TGCAC	6.78631e-68	9.26231e-34	0.843034	0.800583	0.047092	0.056139
ENSG00000138794_4_110091664_C_T	0.659611	0.772634	-0.0211807	-0.00219803	0.0504674	0.023565
ENSG00000138795_4_108603050_T_C	0.316346	0.384253	-0.085584	-0.0457815	0.0897278	0.0561614
ENSG00000138796_4_107883753_G_A	0.0643503	0.0770893	0.0747746	0.064846	0.03604	0.0349245
ENSG00000138798_4_109919592_C_T	7.07312e-30	2.59837e-27	0.567764	0.604081	0.0472009	0.0548994
ENSG00000138801_4_107750452_G_T	0.00119218	0.00322817	-0.105477	-0.079018	0.0299821	0.0234029
ENSG00000138802_4_109398855_G_A	1.2512e-08	1.88208e-05	0.172159	0.144209	0.0283082	0.0285965
ENSG00000138814_4_101299727_G_A	1.24051e-07	1.40918e-07	-0.252797	-0.284608	0.0455306	0.0616351
ENSG00000138821_4_102403858_T_C	0.00506501	0.00159761	-0.107583	-0.128485	0.0364281	0.0348338
ENSG00000138829_5_128528743_A_C	1.30113e-42	3.51942e-10	1.25489	0.976696	0.0938063	0.11596
ENSG00000138834_16_1413505_C_T	0.693514	0.569943	-0.00604409	-0.0182161	0.0165599	0.0333706
ENSG00000138835_9_113624974_C_T	1.03355e-09	6.03998e-09	0.174566	0.214115	0.0278	0.0468772
ENSG00000138867_22_25282048_C_G	0.0386398	0.0556266	0.180425	0.142306	0.0765833	0.0707422
ENSG00000138942_22_30534675_G_T	0.19634	0.636856	-0.0352111	0.00221278	0.0266147	0.0222262
ENSG00000138944_22_44361191_C_T	0.00052773	0.00133869	-0.144316	-0.113582	0.0371012	0.0310027
ENSG00000139044_12_576040_G_C	0.108333	0.123084	0.0860411	0.0744489	0.0491937	0.0465259
ENSG00000139083_12_11901923_G_A	0.152051	0.169923	-0.0564352	-0.0438753	0.0374048	0.0313316
ENSG00000139112_12_11027669_T_C	0.00432096	0.00401251	-0.117303	-0.15714	0.0348917	0.0611099
ENSG00000139116_12_39665915_T_C	0.0719475	0.0675661	-0.0941948	-0.0982535	0.0467513	0.0495096
ENSG00000139117_12_38813466_C_T	0.132479	0.156501	-0.122313	-0.0941078	0.0773038	0.0654235
ENSG00000139131_12_33602276_C_G	0.471306	0.421992	0.0351849	0.045372	0.0481609	0.0587537
ENSG00000139132_12_32496313_A_C	0.123478	0.107686	0.0953352	0.107033	0.0586518	0.063083
ENSG00000139133_12_34482983_G_A	0.783701	0.581022	-0.000217085	0.0157003	0.0216591	0.0294022
ENSG00000139146_12_31802879_C_CA	0.460766	0.437684	0.0496274	0.0568453	0.0654605	0.077132
ENSG00000139154_12_19401762_T_C	3.33067e-16	6.95042e-06	-0.304115	-0.156416	0.0377531	0.034177
ENSG00000139160_12_30917086_C_T	0.38411	0.484966	-0.0378688	-0.0203186	0.0429183	0.031343
ENSG00000139163_12_21685881_T_C	0.16569	0.247305	-0.0465369	-0.0318357	0.0314386	0.02946
ENSG00000139168_12_42335119_T_G	1.29184e-12	8.12427e-08	0.151522	0.138724	0.0202583	0.0219328
ENSG00000139173_12_44617616_T_C	0.201914	0.255884	-0.0560343	-0.0397308	0.0424212	0.0359384
ENSG00000139174_12_42307144_T_C	0.0183809	0.0161618	0.12616	0.141867	0.0460049	0.0526292
ENSG00000139178_12_6825134_G_T	0.124724	0.0938407	0.0457249	0.058746	0.0294836	0.0341263
ENSG00000139180_12_3752917_G_T	0.121144	0.179543	0.09167	0.0516684	0.0592047	0.0395029
ENSG00000139182_12_7110607_C_T	1.11022e-16	1.11022e-16	-0.570106	-0.580568	0.0508992	0.0543894
ENSG00000139190_12_6472639_G_A	3.90176e-08	6.24373e-08	-0.19159	-0.185232	0.0330258	0.0329567
ENSG00000139192_12_6461373_A_T	4.20494e-27	3.87512e-34	0.459741	0.529139	0.0410911	0.0453957
ENSG00000139194_12_7711716_C_T	0.0319132	0.0337021	-0.202657	-0.175866	0.082923	0.0737822
ENSG00000139197_12_7206050_G_A	0.202334	0.0192686	0.027866	-0.13599	0.0314676	0.0483459
ENSG00000139200_12_6707391_T_A	0.00718266	0.00730384	-0.2184	-0.209657	0.0682793	0.0695958
ENSG00000139211_12_47377646_T_G	0.000366744	0.00172666	-0.131319	-0.102774	0.0325693	0.0285219
ENSG00000139218_12_45990241_C_T	0.106187	0.194747	-0.0406268	-0.0243412	0.0220959	0.0202386
ENSG00000139219_12_47395247_A_C	0.0842542	0.112994	0.083196	0.0688997	0.0438203	0.042695
ENSG00000139233_12_66069984_TATATAAAATAAATATATATAC_T	0.244022	0.644109	0.041372	-0.00322399	0.0358367	0.0130854
ENSG00000139263_12_59876337_A_G	0.721944	0.676628	0.00849549	-0.027531	0.0278608	0.0735677
ENSG00000139266_12_57220410_G_A	0.395672	0.376083	-0.0636955	-0.0667372	0.0733875	0.0767871
ENSG00000139269_12_56581131_G_A	0.715972	0.663467	-0.013915	-0.0188847	0.0380711	0.0458923
ENSG00000139278_12_75497895_TA_T	0.00062654	0.000101552	-0.114661	-0.14253	0.0323287	0.0341945
ENSG00000139289_12_75876253_T_A	0.0107655	0.0440208	0.140465	0.0906388	0.0480013	0.0440067
ENSG00000139291_12_71693772_C_T	0.00047233	0.000703577	-0.214874	-0.171902	0.0570906	0.0450254
ENSG00000139318_12_89709783_C_G	0.260299	0.271014	-0.0665826	-0.0521734	0.0586171	0.0467524
ENSG00000139323_12_89434794_C_T	7.33895e-10	6.09886e-08	0.203519	0.183666	0.0320154	0.0308503
ENSG00000139324_12_87839401_A_C	0.491866	0.369837	0.0173825	0.0290817	0.0271189	0.0325888
ENSG00000139329_12_91111527_A_AGG	0.00859468	0.00926041	0.225069	0.20052	0.0729264	0.0678405
ENSG00000139343_12_96228037_A_G	0.336091	0.415416	-0.0475595	-0.0307852	0.0488527	0.0401922
ENSG00000139350_12_97341310_A_G	0.677138	0.548904	-0.0101896	-0.0245579	0.0322254	0.0430482
ENSG00000139354_12_100414210_C_T	0.654124	0.574501	-0.0195028	-0.0351377	0.0469906	0.0681398
ENSG00000139364_12_124341916_C_T	0.618058	0.556376	-0.0257949	-0.038625	0.0522278	0.0708292
ENSG00000139370_12_128792188_C_T	0	0	-0.35661	-0.40633	0.0305244	0.0410381
ENSG00000139372_12_103967838_T_G	0.000567786	0.0302291	-0.145943	-0.0892077	0.0371172	0.039787
ENSG00000139405_12_113084969_T_C	0.540719	0.333036	-0.0104885	-0.0359533	0.023935	0.0399048
ENSG00000139428_12_109677817_A_AG	0.390879	0.540194	0.0305528	0.0133247	0.0343802	0.0265422
ENSG00000139433_12_109830050_G_A	0.0141365	0.0585345	-0.0844288	-0.0623257	0.0297288	0.031614
ENSG00000139436_12_109008511_G_T	0.258395	0.153399	0.0255142	0.0352091	0.0242251	0.022826
ENSG00000139437_12_109769367_G_T	0.686793	0.777367	-0.0159176	-0.00272727	0.0403235	0.0233601
ENSG00000139438_12_109713839_G_C	0.0449674	0.0423162	-0.164559	-0.180832	0.0719449	0.0836949
ENSG00000139496_13_25317137_A_G	0.0783726	0.0589977	0.0446874	0.0632203	0.0245488	0.0339315
ENSG00000139505_13_25247465_A_G	0.109031	0.150776	-0.0650851	-0.0443867	0.0387535	0.0308803
ENSG00000139508_13_28630783_A_G	0.461337	0.578163	-0.03352	-0.0146665	0.0452537	0.0303836
ENSG00000139514_13_29603337_TC_T	1.803e-13	5.56786e-07	-0.226167	-0.184957	0.0309432	0.0317813
ENSG00000139517_13_27620177_G_T	7.39553e-07	0.00126338	-0.123732	-0.0999307	0.0223603	0.02465
ENSG00000139531_12_55985643_G_C	0.000331858	0.000726218	-0.116683	-0.0967216	0.0287702	0.0247577
ENSG00000139537_12_48915640_C_T	1.01382e-06	0.000525686	-0.26665	-0.220045	0.0503526	0.054383
ENSG00000139546_12_54498104_A_T	0.627512	0.472777	0.009127	0.0254461	0.0229012	0.0372613
ENSG00000139547_12_56519836_T_A	0.34326	0.378779	-0.0733903	-0.0509227	0.0788086	0.0590873
ENSG00000139549_12_48517191_G_T	0.401384	0.424238	0.0348492	0.0271842	0.0397421	0.0337334
ENSG00000139572_12_54368133_C_T	7.29778e-15	2.36171e-11	0.258334	0.236705	0.0340747	0.0333639
ENSG00000139574_12_54498335_G_C	0.121653	0.139564	0.0879358	0.0744785	0.052685	0.0489636
ENSG00000139579_12_57092250_A_C	0.393136	0.299089	0.0224622	0.032385	0.0271774	0.0307221
ENSG00000139597_13_32146344_C_A	0.176189	0.207628	-0.0505754	-0.0426519	0.0350382	0.0344998
ENSG00000139613_12_56459747_A_AG	0.14117	0.183964	0.0409892	0.0304896	0.0250451	0.0235374
ENSG00000139618_13_32311517_T_C	0.00110555	0.0018625	-0.131607	-0.117861	0.0331522	0.0327207
ENSG00000139620_12_48624249_T_A	1.60844e-43	1.35762e-12	0.862195	0.355711	0.0706762	0.0456386
ENSG00000139624_12_50113460_C_T	9.67262e-194	2.90449e-118	0.86552	0.858336	0.0283656	0.0351894
ENSG00000139625_12_52913242_T_C	0.239514	0.218691	-0.0762166	-0.0847149	0.0629537	0.0687379
ENSG00000139626_12_53684078_C_T	0.0697344	0.0628525	-0.0905604	-0.104286	0.045166	0.0532479
ENSG00000139629_12_51406566_A_G	0.402934	0.413389	-0.0708957	-0.0595926	0.0845745	0.0733938
ENSG00000139631_12_52994331_G_C	0.415402	0.331875	0.0255032	0.0545332	0.0326417	0.0621248
ENSG00000139636_12_49970536_A_AAGGCCACAGGGCAGCTGGTG	0.196165	0.300342	-0.0545433	-0.0327174	0.0410523	0.0340179
ENSG00000139637_12_52597019_T_C	0.190755	0.220699	0.0899511	0.0692668	0.0666389	0.0566761
ENSG00000139641_12_56284557_C_T	0.346717	0.660303	0.0423948	0.00295185	0.0458725	0.0247816
ENSG00000139644_12_49554322_A_G	1.11023e-06	4.30849e-06	-0.203821	-0.184156	0.038729	0.0370679
ENSG00000139645_12_56459747_A_AG	0.157486	0.216218	0.0322842	0.0227337	0.0198462	0.0193139
ENSG00000139651_12_52500916_CCCA_C	0.348769	0.113331	0.0176593	0.0651387	0.0283482	0.0432667
ENSG00000139668_13_51729003_T_C	0.421812	0.687935	0.0428153	0.00146803	0.0550095	0.032022
ENSG00000139675_13_52562341_G_GT	0.752561	0.713317	0.0132768	0.0178682	0.0439788	0.0563637
ENSG00000139679_13_48325690_AT_A	0.102124	0.364743	0.104802	0.0300154	0.0624397	0.0506459
ENSG00000139684_13_46112482_C_G	0.335635	0.659281	0.0327778	-0.00321127	0.0343774	0.0165327
ENSG00000139687_13_48317700_G_A	0.00654053	0.0202473	0.0670719	0.0574411	0.0208282	0.0237303
ENSG00000139697_12_123430341_A_G	0.595464	0.320065	-0.00519368	0.0240991	0.0162372	0.025403
ENSG00000139718_12_121863138_A_C	0.332418	0.45192	-0.0390406	-0.0215319	0.0393636	0.0320739
ENSG00000139719_12_122123404_G_A	0.513866	0.56846	-0.0244258	-0.0149838	0.0352805	0.0263746
ENSG00000139722_12_122865607_CCTTT_C	0.00036999	0.0234559	-0.234658	-0.119205	0.0621191	0.0535007
ENSG00000139725_12_120938613_C_T	0.00334856	0.00543172	-0.153958	-0.119041	0.0460018	0.0374768
ENSG00000139726_12_122763398_CA_C	0.596787	0.441043	0.0113269	0.0238336	0.0259133	0.0310914
ENSG00000139734_13_59671537_G_A	0.633576	0.661113	-0.0318843	-0.0211591	0.0683667	0.0507776
ENSG00000139737_13_78138455_G_C	0.0809368	0.0919684	-0.112721	-0.0938745	0.0584372	0.0521407
ENSG00000139746_13_79418791_G_T	0.000221735	0.0251425	0.0661403	0.0456406	0.0161324	0.0185142
ENSG00000139793_13_97857048_C_T	0.246748	0.437658	0.0453901	0.0166115	0.0389544	0.0247129
ENSG00000139826_13_107361590_A_G	0.155949	0.0942691	-0.0320594	-0.0459257	0.0234653	0.0260059
ENSG00000139832_13_110524838_A_T	0.0723848	0.1043	0.102478	0.0802017	0.0515537	0.0482225
ENSG00000139835_13_113360700_A_G	2.68884e-45	1.99907e-41	0.748698	0.749638	0.0493343	0.0520984
ENSG00000139842_13_113238718_C_G	0.000825226	0.000874654	0.107516	0.0986246	0.0275493	0.0254066
ENSG00000139880_14_23056965_AAGGCGGGATGAGG_A	0.00514045	0.00640506	-0.204504	-0.170318	0.0627297	0.0545772
ENSG00000139890_14_22801387_C_T	0.25937	0.209013	0.0403068	0.0565667	0.0362409	0.0464201
ENSG00000139899_14_24432638_A_G	4.3074e-49	2.13341e-62	0.587634	0.633824	0.0376291	0.0378486
ENSG00000139910_14_26995422_T_C	0.768944	0.62583	-0.00297715	-0.0141568	0.0177298	0.0300718
ENSG00000139914_14_25000085_C_T	0.583066	0.669393	-0.029645	-0.0112078	0.0556068	0.0317449
ENSG00000139921_14_51246790_C_T	7.02654e-11	1.65148e-15	0.145728	0.150031	0.0202307	0.0185088
ENSG00000139926_14_51759263_C_T	0.0158181	0.109376	-0.123396	-0.0704898	0.0445658	0.0467112
ENSG00000139946_14_56107739_T_G	0.000355263	0.000412354	-0.19115	-0.179384	0.0454356	0.0455345
ENSG00000139970_14_59674814_T_C	4.28612e-05	3.50506e-05	-0.263641	-0.29116	0.0601726	0.069096
ENSG00000139971_14_58106661_G_A	0.00497916	0.00882052	-0.347456	-0.285674	0.100474	0.0982358
ENSG00000139973_14_62236383_A_AC	0.523478	0.488297	-0.0482054	-0.0551332	0.0746475	0.0832134
ENSG00000139974_14_60984082_A_G	0.349278	0.2926	0.0759464	0.107148	0.0853304	0.106709
ENSG00000139977_14_57360277_A_G	0.264559	0.340554	-0.0444057	-0.0288406	0.0385382	0.0317267
ENSG00000139990_14_69320093_A_C	0.136388	0.180971	-0.0625965	-0.0447966	0.0399601	0.0338436
ENSG00000139998_14_64974843_A_G	0.0049614	0.00394844	0.131996	0.152193	0.0411328	0.0472152
ENSG00000140006_14_62938076_A_C	0.217822	0.606199	0.0508095	-0.00601068	0.0415801	0.0241766
ENSG00000140022_14_81330904_G_C	6.49707e-05	6.35684e-05	0.255145	0.238798	0.0595282	0.0549364
ENSG00000140025_14_89135530_T_G	0.377282	0.415922	-0.0456214	-0.0330053	0.0508721	0.0410828
ENSG00000140043_14_73990459_C_T	3.33067e-16	8.84115e-11	-0.258576	-0.220005	0.0336999	0.0305926
ENSG00000140044_14_75296388_A_G	0.0750191	0.0576549	0.0685144	0.106621	0.0374573	0.05721
ENSG00000140057_14_96211911_C_T	0.213556	0.230315	-0.132361	-0.106795	0.105118	0.0894766
ENSG00000140092_14_91955870_A_G	0.000278013	0.00536428	0.208336	0.15494	0.0505716	0.0502507
ENSG00000140093_14_94623372_T_C	0.251623	0.23484	0.0633503	0.0718027	0.0533375	0.0614917
ENSG00000140104_14_104965707_G_A	1.13021e-09	0.000127359	0.238829	0.140698	0.0412624	0.0353624
ENSG00000140105_14_100380654_T_C	1.46025e-06	0.000206899	0.141154	0.128931	0.0254756	0.0289508
ENSG00000140153_14_101585244_C_T	0.280556	0.317869	-0.0581291	-0.0432281	0.0529506	0.0439144
ENSG00000140157_15_22844446_C_T	6.89157e-09	2.21497e-06	-0.128006	-0.100677	0.0224346	0.0184422
ENSG00000140199_15_33587980_G_A	0.112266	0.20182	0.0470314	0.0314411	0.0269676	0.0267631
ENSG00000140254_15_45658371_G_A	0.368216	0.297575	-0.0521141	-0.0949247	0.0616129	0.0989321
ENSG00000140259_15_43748757_G_T	0.0511304	0.0527942	0.108056	0.100475	0.048023	0.046489
ENSG00000140262_15_57577976_C_T	0.0207526	0.0125366	-0.105736	-0.166828	0.0447049	0.0653145
ENSG00000140263_15_45095352_A_G	0.0160819	0.0167047	0.255885	0.214815	0.0941021	0.078357
ENSG00000140264_15_44229936_G_A	0.41324	0.485432	0.0284419	0.0191824	0.0327433	0.0289527
ENSG00000140265_15_43305539_T_C	3.1314e-07	2.20719e-05	-0.129512	-0.115264	0.0229189	0.023145
ENSG00000140279_15_45113265_G_T	0.484802	0.271248	0.0317742	0.200076	0.0778038	0.182231
ENSG00000140280_15_51450939_CTG_C	0.220109	0.223724	0.0701533	0.0621498	0.0548817	0.0499188
ENSG00000140285_15_49878355_G_C	0.0139113	0.0128569	-0.171255	-0.187757	0.0590454	0.0686517
ENSG00000140287_15_51120082_G_GT	0.618409	0.725429	-0.0427139	-0.00686099	0.0927347	0.0371829
ENSG00000140297_15_60302681_A_G	0.441422	0.544331	-0.0394045	-0.0187521	0.0516377	0.0343651
ENSG00000140299_15_59687840_T_C	0.003667	0.0185184	0.0593065	0.0489101	0.0172311	0.0202676
ENSG00000140307_15_60382232_T_C	0.44559	0.316725	-0.0215889	-0.0415364	0.0318576	0.0437368
ENSG00000140319_15_39991049_T_C	0.00515806	0.0403393	0.120205	0.0709647	0.038814	0.0333569
ENSG00000140320_15_41426774_CAT_C	0.198826	0.23192	0.109318	0.0804691	0.0837313	0.0682369
ENSG00000140326_15_42711972_C_T	4.11908e-06	1.22709e-06	-0.146025	-0.175995	0.0305305	0.0393191
ENSG00000140332_15_70065921_C_T	0.00219315	0.002049	0.160229	0.148966	0.044561	0.0396725
ENSG00000140350_15_68366656_G_C	0.60443	0.216372	0.00285277	-0.0469109	0.0279859	0.0409572
ENSG00000140365_15_75543302_T_G	0.033114	0.0636659	0.164575	0.0878499	0.0753921	0.0474061
ENSG00000140367_15_76106043_A_G	0.198785	0.449551	0.0572419	0.0163721	0.0447622	0.0273696
ENSG00000140368_15_77812341_A_G	0.265816	0.299407	-0.0592268	-0.0467431	0.0518241	0.0456611
ENSG00000140374_15_76327998_A_G	1.55851e-06	0.000993348	0.284809	0.152214	0.0622393	0.0446407
ENSG00000140379_15_80005843_G_C	0.000642014	0.0014916	0.143695	0.125571	0.0348466	0.0342264
ENSG00000140382_15_77247572_G_A	2.15183e-08	8.169e-11	0.151801	0.185158	0.0262907	0.032485
ENSG00000140386_15_76755395_T_C	6.66134e-16	4.72464e-10	-0.239086	-0.209724	0.0303012	0.0298973
ENSG00000140391_15_77086411_C_T	1.22253e-07	5.17455e-06	-0.156744	-0.145205	0.0266919	0.0280594
ENSG00000140395_15_78469442_G_A	0.0510597	0.143379	0.161119	0.0867017	0.0764012	0.0661978
ENSG00000140396_8_69855641_A_G	0.0271044	0.159941	-0.0559305	-0.0314245	0.0221976	0.0244098
ENSG00000140398_15_75398487_T_C	1.46308e-15	4.39341e-16	0.227234	0.259584	0.0274688	0.0362791
ENSG00000140400_15_75355623_G_C	1.11022e-16	3.21965e-15	-0.360156	-0.301955	0.0330556	0.0340516
ENSG00000140403_15_77366528_T_C	0.198102	0.124746	-0.0652098	-0.109275	0.0557879	0.071198
ENSG00000140406_15_81116176_C_T	0.424819	0.30741	0.0205874	0.0616453	0.0287306	0.0668823
ENSG00000140416_15_63056395_A_G	1.11022e-16	1.11022e-16	-0.369007	-0.356096	0.0314366	0.0332989
ENSG00000140443_15_98737959_C_T	0.171284	0.0614809	0.0406493	0.0870969	0.0357323	0.0461517
ENSG00000140450_15_97961645_T_C	0.000530509	0.000683336	-0.205934	-0.191459	0.050293	0.0516055
ENSG00000140451_15_64832675_C_T	5.32857e-05	0.00067461	-0.430464	-0.326933	0.0920818	0.0825352
ENSG00000140455_15_64199877_T_A	0.110173	0.380913	-0.148915	0.0432858	0.086442	0.0756255
ENSG00000140459_15_73955127_A_G	0.738699	0.629468	0.00600318	0.0147181	0.0214645	0.0311621
ENSG00000140463_15_72757881_C_T	0.0201247	0.0227883	-0.0877817	-0.0754863	0.0326244	0.0292768
ENSG00000140464_15_74138114_C_G	0.155489	0.314146	-0.0488739	-0.0245595	0.0328297	0.0276777
ENSG00000140465_15_75301869_T_C	0.763296	0.693841	0.00932901	0.0218591	0.0399511	0.0650963
ENSG00000140470_15_100483509_T_C	4.6188e-07	0.000117969	0.285458	0.209221	0.0562436	0.0486751
ENSG00000140471_15_100553719_T_A	1.73495e-12	0	-0.229725	-0.266225	0.0306316	0.03113
ENSG00000140474_15_74764862_G_T	2.5275e-08	4.03304e-09	-0.166031	-0.168014	0.0280476	0.0277436
ENSG00000140479_15_101408963_C_T	3.20989e-05	2.88773e-05	0.253885	0.27243	0.05642	0.0647259
ENSG00000140488_15_71476636_T_C	0.355329	0.31426	-0.0527392	-0.0574916	0.0568346	0.0573256
ENSG00000140497_15_74881775_G_T	0.12856	0.144093	-0.0855731	-0.072545	0.0524288	0.0481266
ENSG00000140511_15_89753181_G_A	0.711863	0.624323	0.0116195	0.0366332	0.0372663	0.0862831
ENSG00000140521_15_89219975_T_C	0.0388697	0.0268742	0.0604022	0.065431	0.027587	0.0261199
ENSG00000140525_15_89040595_T_C	0.444244	0.397617	0.0368384	0.0435995	0.0474292	0.0523766
ENSG00000140526_15_89062078_G_A	3.86713e-09	9.98467e-13	0.167873	0.206366	0.0275959	0.0332697
ENSG00000140538_15_87777653_G_A	0.376437	0.327289	-0.0593982	-0.0803273	0.0683315	0.0862968
ENSG00000140543_15_88650266_A_T	0.512812	0.416191	0.0201542	0.0340626	0.0319602	0.0437749
ENSG00000140545_15_87931556_C_T	0.0223526	0.0229183	0.146873	0.134922	0.0537229	0.0506385
ENSG00000140548_15_89678723_C_G	0.399399	0.485416	-0.0597554	-0.0310858	0.0732956	0.0493544
ENSG00000140553_15_91294509_ATT_A	0.042054	0.105619	-0.0861743	-0.0586858	0.0381599	0.0364256
ENSG00000140563_15_95409726_A_G	0.15762	0.172599	0.08589	0.0737894	0.0572561	0.0528378
ENSG00000140564_15_90861558_T_C	0.00870699	0.00750941	0.0673837	0.0659818	0.0225507	0.0215772
ENSG00000140575_15_90466252_G_A	2.06457e-35	2.11305e-27	0.252788	0.253487	0.0196716	0.0231318
ENSG00000140577_15_90665187_T_G	1.4038e-05	4.15605e-05	-0.179447	-0.158354	0.0369372	0.0345752
ENSG00000140598_15_82336457_G_C	8.84325e-09	5.5502e-06	-0.187437	-0.151411	0.0320905	0.0292989
ENSG00000140612_15_84539810_T_C	0.118311	0.10857	-0.0755332	-0.0835286	0.044968	0.050236
ENSG00000140632_16_4845037_G_A	0.000267713	0.00120206	-0.167627	-0.117893	0.0443687	0.0331026
ENSG00000140650_16_9012245_T_G	0.0157951	0.011217	-0.0908123	-0.100676	0.0339742	0.0341557
ENSG00000140675_16_31425611_C_T	0.520792	0.495564	-0.0713876	-0.0755535	0.112531	0.117255
ENSG00000140678_16_31269340_T_C	0.0315105	0.0251734	-0.101447	-0.127187	0.043014	0.0526054
ENSG00000140682_16_30482412_A_G	0.606326	0.501572	0.0184894	0.0365284	0.0401328	0.0582977
ENSG00000140688_16_31853896_C_A	0.453014	0.500245	-0.0324476	-0.022349	0.041674	0.0335128
ENSG00000140691_16_31251483_C_T	0.182379	0.250022	0.077106	0.0479798	0.0572765	0.0434749
ENSG00000140694_16_13814431_T_C	0.0773606	0.0694817	0.0960265	0.0991412	0.0494209	0.0494768
ENSG00000140718_16_53539692_C_T	0.0336984	0.0489055	0.0695523	0.0538056	0.0291866	0.0258255
ENSG00000140740_16_22102357_AAAG_A	0.00129651	0.000309733	-0.106194	-0.14029	0.0322575	0.0367877
ENSG00000140743_16_22919382_T_A	0.192646	0.183584	0.0830188	0.0864807	0.0604192	0.0638399
ENSG00000140750_16_24987986_G_A	0.0744442	0.0925024	0.107013	0.0902307	0.0537053	0.0510829
ENSG00000140795_16_46726803_G_T	1.11022e-16	1.11022e-16	-0.657783	-0.601753	0.0491306	0.0517029
ENSG00000140807_16_50251737_C_T	0.494906	0.514548	0.0504137	0.0398502	0.0736005	0.0617514
ENSG00000140829_16_73091007_A_C	0.0239545	0.032363	-0.102991	-0.0914281	0.0383758	0.0388293
ENSG00000140830_16_72094400_C_T	9.59485e-05	0.000827601	-0.130204	-0.10291	0.0299421	0.0265532
ENSG00000140836_16_72978265_T_C	0.00311929	0.000563816	0.0888291	0.124264	0.0299965	0.0338062
ENSG00000140839_16_73470277_G_A	0.200343	0.232561	-0.196943	-0.13151	0.155014	0.113161
ENSG00000140848_16_57113476_G_T	2.66891e-05	2.5639e-05	0.338869	0.329645	0.0728603	0.0709707
ENSG00000140853_16_56447370_G_A	0.12849	0.16391	-0.0892378	-0.0583541	0.0578905	0.0417825
ENSG00000140854_16_56982180_G_A	0.314075	0.655704	-0.0424185	0.00386224	0.0428765	0.0223136
ENSG00000140859_16_58133402_C_T	0.488824	0.446583	0.038339	0.0468572	0.0542538	0.0638783
ENSG00000140905_16_81110070_C_A	0.0294042	0.0270881	-0.169654	-0.18212	0.0676424	0.0741236
ENSG00000140931_16_65872676_T_C	0.104341	0.0803228	0.0780491	0.109807	0.0474088	0.061743
ENSG00000140937_16_65154919_T_G	0.344209	0.443656	0.0505403	0.0240691	0.0548956	0.0335948
ENSG00000140939_16_66861216_G_A	0.0811456	0.0679223	-0.0902656	-0.115402	0.0487455	0.0611467
ENSG00000140941_16_87402857_T_C	0.00905255	0.0112109	-0.183509	-0.154927	0.0591379	0.0532402
ENSG00000140943_16_84144311_T_C	0.00319201	0.00165097	0.0692161	0.0833022	0.0218014	0.0246447
ENSG00000140945_16_82279519_A_C	0.635633	0.521291	0.0160848	0.049615	0.0413412	0.0865532
ENSG00000140948_16_87470446_A_AG	0.0506629	0.0649763	-0.0832487	-0.0743292	0.0373194	0.038403
ENSG00000140950_16_84479693_A_C	3.12226e-05	0.000187524	0.175777	0.132772	0.0411463	0.0320793
ENSG00000140961_16_83954701_A_T	7.07095e-09	1.51779e-05	-0.217156	-0.18879	0.0352644	0.0374955
ENSG00000140968_16_86328413_G_A	0.0276254	0.0381226	-0.211929	-0.166335	0.0844086	0.0750315
ENSG00000140983_16_180579_A_G	0.503568	0.412894	-0.0219819	-0.0343641	0.0338516	0.0434489
ENSG00000140987_16_4356763_C_CA	0.202203	0.265353	0.108156	0.0598318	0.0873463	0.0567958
ENSG00000140988_16_1973371_A_C	1.96681e-06	0.000678646	-0.135375	-0.110888	0.0253263	0.0266969
ENSG00000140990_16_1964953_C_T	0.0248253	0.0492865	0.0628667	0.0459594	0.0246961	0.02268
ENSG00000140992_16_1956894_T_C	0.270763	0.0947014	-0.0249237	-0.102991	0.0307208	0.0618093
ENSG00000140993_16_3295558_G_GGCCGAGCGAGGCGATGGGAGA	1.27074e-05	1.86665e-05	0.164707	0.167246	0.032901	0.0383761
ENSG00000140995_16_89950786_CCT_C	1.9984e-15	4.74155e-10	-0.403286	-0.364572	0.0488897	0.0513957
ENSG00000141002_16_88916381_G_T	0.20345	0.248289	0.0506864	0.0367784	0.0381619	0.0324463
ENSG00000141012_16_88836110_A_G	1.11022e-16	1.11022e-16	-0.44868	-0.438045	0.0424304	0.0468663
ENSG00000141013_16_90017749_G_A	3.02523e-06	9.59561e-06	-0.179698	-0.167527	0.034269	0.0347991
ENSG00000141026_17_17625728_T_C	0.0172584	0.0259288	-0.0693881	-0.0600912	0.0248449	0.0253148
ENSG00000141027_17_15370092_G_T	0.247096	0.184259	0.0255073	0.0378111	0.022134	0.0277882
ENSG00000141030_17_17276167_G_A	0.000319762	0.00481225	-0.0978623	-0.0775893	0.0236979	0.0232877
ENSG00000141034_17_18316428_G_A	0.157707	0.143894	0.0705372	0.0722947	0.0474209	0.0471996
ENSG00000141040_17_16989841_A_G	0.633787	0.426575	-0.0071747	-0.0342455	0.0258998	0.0467419
ENSG00000141068_17_26962881_A_C	0.379772	0.466259	0.0498462	0.0298178	0.0568812	0.044697
ENSG00000141076_16_69325817_G_A	3.43203e-11	2.80569e-08	-0.319387	-0.274341	0.0482071	0.0451107
ENSG00000141084_16_68027268_T_C	0.177639	0.212026	-0.0647642	-0.0514536	0.0458344	0.0415881
ENSG00000141086_16_68914191_T_C	0.76319	0.698325	-0.00816256	-0.0139324	0.0302679	0.0391276
ENSG00000141098_16_67700110_A_G	0.132488	0.141403	0.0941361	0.0791599	0.0586694	0.0513895
ENSG00000141101_16_69796512_G_A	0.0258564	0.0814832	-0.100891	-0.0723284	0.0393575	0.0409584
ENSG00000141127_17_18908389_A_G	1.06851e-11	0.00172727	0.208022	0.109554	0.030145	0.0353826
ENSG00000141179_17_55825459_G_A	6.62585e-08	3.90136e-09	-0.231465	-0.300582	0.042357	0.0605424
ENSG00000141198_17_55008209_C_A	0.320545	0.216036	0.0314158	0.0552352	0.0350243	0.0467077
ENSG00000141219_17_73235465_A_C	6.95958e-51	8.91093e-12	0.39177	0.190674	0.0266801	0.0277706
ENSG00000141232_17_50901007_C_T	0.00730522	0.0761014	-0.107514	-0.0752537	0.0337571	0.0414387
ENSG00000141252_17_666521_G_A	0.00539909	0.00429795	-0.117505	-0.120957	0.0364371	0.0351812
ENSG00000141258_17_2371723_T_C	0.0319315	0.0407933	-0.133713	-0.111373	0.0532587	0.0492125
ENSG00000141279_17_47909130_A_G	0.498142	0.437626	-0.0193829	-0.0255215	0.0273927	0.0322706
ENSG00000141295_17_47825048_G_T	0	9.87754e-12	-0.456457	-0.425298	0.0489917	0.0538885
ENSG00000141298_17_29837245_G_C	4.76439e-07	1.80975e-05	0.165785	0.152746	0.0292119	0.0312781
ENSG00000141314_17_32280404_T_C	6.55318e-17	4.28379e-19	0.395182	0.447667	0.0451639	0.0526545
ENSG00000141337_17_68253838_C_T	0.059275	0.0795595	0.107868	0.0849187	0.051182	0.0459654
ENSG00000141338_17_68923209_T_A	0.244359	0.268916	0.109548	0.0880678	0.0929926	0.0809312
ENSG00000141349_17_43990158_C_T	0.00691012	0.00564942	0.0866997	0.105113	0.0281381	0.0362265
ENSG00000141367_17_58642536_A_AT	0.283764	0.262995	0.0385903	0.0422197	0.0345849	0.0373656
ENSG00000141376_17_61457016_C_A	0.484683	0.59565	0.0298218	0.012929	0.042027	0.0275634
ENSG00000141378_17_59652828_A_G	9.36726e-06	0.00354889	-0.153339	-0.119746	0.0302214	0.0346442
ENSG00000141380_18_25390056_C_T	0.231249	0.63105	-0.0338774	-0.0019108	0.0275334	0.0156288
ENSG00000141384_18_26375041_C_T	5.27938e-06	4.12807e-06	-0.193862	-0.207089	0.0396009	0.0454314
ENSG00000141385_18_13284222_A_T	0.112843	0.370779	-0.0627367	-0.0202386	0.0385959	0.0272177
ENSG00000141391_18_12431380_GCCCTCGCCCGTGT_G	0.000754813	0.000771014	-0.18363	-0.180727	0.0456822	0.048228
ENSG00000141401_18_12892170_T_C	0.0662758	0.0746844	0.123887	0.0999765	0.061098	0.0516214
ENSG00000141404_18_11690020_T_C	2.20924e-09	4.94037e-05	0.356123	0.289897	0.0549417	0.0595233
ENSG00000141424_18_36187516_G_A	0.00138203	0.00355629	0.101777	0.0880962	0.0266479	0.0262972
ENSG00000141425_18_36123911_T_C	0.0832929	0.276105	0.0414506	0.0180424	0.0210968	0.0200814
ENSG00000141428_18_36179188_G_GT	0.764668	0.615279	-0.00272294	-0.0202667	0.0265111	0.0440754
ENSG00000141429_18_35831387_T_C	0.242834	0.220479	-0.0590352	-0.0707591	0.049127	0.0590665
ENSG00000141434_18_32097064_AT_A	0.699218	0.548464	-0.00739928	-0.0311326	0.0370122	0.056377
ENSG00000141441_18_32357113_C_T	0.000290785	0.000667322	0.272186	0.231883	0.0662602	0.0630852
ENSG00000141446_18_22309066_A_G	0.358057	0.303149	0.0376859	0.0486544	0.0412657	0.0483296
ENSG00000141447_18_24961511_C_T	0.398055	0.133236	0.0333555	0.224864	0.0736221	0.141894
ENSG00000141448_18_22249553_C_T	0.0167646	0.019317	0.236006	0.182583	0.0890612	0.0693291
ENSG00000141452_18_22524098_A_C	0.232072	0.255911	-0.0837372	-0.0644726	0.0689102	0.0567074
ENSG00000141456_17_4822625_T_C	0.645747	0.546868	-0.00999537	-0.0216234	0.0218813	0.0376427
ENSG00000141458_18_23585030_G_C	1.76184e-53	3.86898e-60	0.443314	0.574344	0.0293627	0.0383862
ENSG00000141469_18_45503825_CTGAAT_C	0.0605496	0.0633659	-0.141515	-0.13192	0.0658102	0.0649623
ENSG00000141480_17_4819323_AG_A	0.76505	0.608588	0.00504785	-0.0425921	0.0458262	0.0905888
ENSG00000141499_17_8067441_G_T	0.648343	0.485065	0.00841942	0.0274864	0.0250036	0.0420646
ENSG00000141503_17_4830976_A_G	0.235133	0.376191	0.044395	0.0206873	0.0366492	0.0255468
ENSG00000141504_17_8090325_C_T	0.00152694	0.0151124	0.070998	0.0547773	0.0195029	0.0206213
ENSG00000141505_17_6418566_A_C	0.265347	0.27178	-0.0631952	-0.054893	0.0549225	0.0492981
ENSG00000141510_17_7171399_A_G	0.305825	0.445779	-0.0453617	-0.020161	0.0444188	0.029415
ENSG00000141519_17_80034088_G_A	3.32717e-19	1.25188e-11	0.47307	0.383834	0.0537348	0.049219
ENSG00000141522_17_81104976_A_AGCAGGGATCTCCCCCCAACG	0.212184	0.369157	-0.0521161	-0.0269121	0.0409011	0.0351513
ENSG00000141524_17_78128765_G_C	0.155887	0.162647	-0.124466	-0.110279	0.082909	0.0764335
ENSG00000141526_17_82229054_CAGAGGCGGCG_C	0	0.000111884	-0.47744	-0.212368	0.0379232	0.0523128
ENSG00000141527_17_80138078_T_C	0.00211497	0.00170622	0.160477	0.178686	0.0457256	0.051187
ENSG00000141540_17_74269719_T_G	3.31087e-09	1.15858e-09	0.333353	0.365235	0.0543994	0.0620588
ENSG00000141542_17_83017161_G_A	0.000256807	0.000240444	0.200967	0.210884	0.0482289	0.0547712
ENSG00000141543_17_80022679_C_T	0.0117097	0.00907344	-0.102731	-0.112577	0.0358826	0.036947
ENSG00000141551_17_81544109_A_G	0.11225	0.208227	0.0497285	0.0341162	0.0288081	0.0298573
ENSG00000141552_17_80942178_G_T	0.0854261	0.216627	0.0585887	0.0341768	0.0316134	0.0304327
ENSG00000141556_17_82775673_G_A	0.00137819	0.00166715	0.114038	0.109039	0.0293734	0.0303218
ENSG00000141560_17_82717229_G_C	0	0	-0.396291	-0.50619	0.0400128	0.0511769
ENSG00000141562_17_82490141_T_A	2.23155e-13	4.86335e-07	-0.272539	-0.204068	0.0390333	0.0361217
ENSG00000141564_17_80908127_G_A	0.00150554	0.000319041	0.0753954	0.0820368	0.0221177	0.0199662
ENSG00000141568_17_82508689_A_G	0.0792616	0.187335	-0.0666987	-0.038851	0.0356729	0.0311922
ENSG00000141569_17_75888867_C_T	1.08983e-10	6.36513e-06	0.261019	0.161062	0.0446192	0.0339308
ENSG00000141570_17_79799519_T_C	5.48038e-10	9.81437e-14	-0.309692	-0.34373	0.0466517	0.0476891
ENSG00000141574_17_82357209_A_G	0.000842696	0.000869673	-0.330123	-0.291015	0.0857755	0.0763043
ENSG00000141576_17_76258292_ATTT_A	4.07282e-40	1.12014e-08	0.6414	0.331049	0.0489235	0.0542988
ENSG00000141577_17_81193315_T_C	0.000343569	0.000784351	-0.150037	-0.126952	0.0358934	0.0328518
ENSG00000141580_17_82647768_A_G	7.81597e-14	1.17741e-07	-0.200022	-0.154423	0.028171	0.0261653
ENSG00000141582_17_80096549_G_C	0.184087	0.352625	-0.0520357	-0.0247264	0.0382055	0.0305722
ENSG00000141627_18_49460364_C_G	4.90911e-11	0.00013034	-0.213454	-0.14386	0.0328664	0.0348896
ENSG00000141642_18_50677944_G_A	0.353354	0.232788	-0.02796	-0.0515789	0.0341131	0.0453532
ENSG00000141644_18_50704454_C_T	0.166553	0.247207	0.0899729	0.0587336	0.063244	0.0546656
ENSG00000141646_18_50923676_C_T	0.386764	0.432564	-0.0417369	-0.0298271	0.0471693	0.0387053
ENSG00000141664_18_62420728_G_A	0.432442	0.338761	-0.0249388	-0.0399143	0.0333023	0.0434269
ENSG00000141682_18_59698392_C_A	0.214153	0.261516	0.106783	0.0749911	0.0851982	0.069488
ENSG00000141696_17_41787669_T_C	0.0453032	0.0510487	-0.109393	-0.0996644	0.0469784	0.0464851
ENSG00000141698_17_41821482_A_G	1.11022e-16	1.11022e-16	-0.506132	-0.522935	0.0302503	0.032462
ENSG00000141699_17_42665353_CT_C	0.662901	0.421801	-0.00405145	-0.0526871	0.0273557	0.0719556
ENSG00000141736_17_39851070_T_G	2.68825e-05	5.84998e-05	-0.154153	-0.139348	0.0320843	0.0307255
ENSG00000141738_17_39958724_G_C	0.0463799	0.0381202	0.100818	0.113702	0.0460629	0.0489178
ENSG00000141741_17_39729387_A_AG	0.0188879	0.0204014	-0.14444	-0.131913	0.0508118	0.0490102
ENSG00000141750_17_38945127_T_C	0.534798	0.478825	-0.033263	-0.0506234	0.0534817	0.0778905
ENSG00000141753_17_40436738_A_G	0.0973708	0.112326	0.0710387	0.0612418	0.039134	0.0373328
ENSG00000141756_17_41791463_CTGTTTTT_C	0.000633269	0.00608045	0.249269	0.173331	0.0663667	0.0585283
ENSG00000141759_18_80081068_G_C	1.18027e-07	2.9437e-08	0.242474	0.250213	0.0445102	0.045674
ENSG00000141837_19_13207166_G_T	0.00119696	0.0355438	-0.237471	-0.140153	0.0651105	0.0665958
ENSG00000141854_19_14309701_T_C	0.0329266	0.0821444	-0.0729688	-0.0573092	0.030012	0.0331078
ENSG00000141858_19_14948779_A_G	0.481263	0.254049	0.00940285	0.0300755	0.0171688	0.026505
ENSG00000141867_19_16106674_T_C	0.56167	0.378775	0.00897843	0.0270585	0.018729	0.0319407
ENSG00000141873_19_2288964_AG_A	0.534234	0.107324	-0.00387427	0.0540031	0.0249121	0.0356926
ENSG00000141905_19_4280189_C_T	0.0818918	0.0271993	-0.0396546	-0.0697088	0.0250676	0.0312477
ENSG00000141933_19_518686_A_G	5.7213e-05	0.0144045	0.131394	0.0664787	0.0318698	0.0255844
ENSG00000141956_21_41865891_C_T	1.11022e-16	0.0363382	-0.395105	-0.0997039	0.0411785	0.0467605
ENSG00000141959_21_44314028_G_A	2.52764e-07	1.12227e-06	0.144897	0.136531	0.0257395	0.0255575
ENSG00000141965_19_5208503_TG_T	0.190352	0.436269	-0.0552606	-0.0193203	0.0415777	0.0365374
ENSG00000141971_19_17432289_G_C	5.37094e-25	6.40426e-13	0.286504	0.235828	0.0295958	0.0292423
ENSG00000141985_19_4693891_A_G	0.1583	0.0947895	0.0668733	0.153708	0.0524536	0.0946981
ENSG00000141994_19_5788651_AT_A	1.11022e-16	1.11022e-16	-0.487913	-0.445453	0.0341259	0.0389256
ENSG00000142002_19_4653339_C_G	0.030433	0.0660759	-0.109367	-0.0822735	0.0438315	0.0431452
ENSG00000142039_19_41225844_T_G	0.619231	0.559087	0.0206774	0.0303558	0.0407677	0.0551626
ENSG00000142046_19_41371408_CCTTTCTCTCTCTCT_C	0	2.5933e-05	-0.381407	-0.295806	0.0426213	0.0565537
ENSG00000142065_19_35811710_A_G	0.167674	0.391252	-0.14698	-0.0389421	0.107574	0.0699361
ENSG00000142082_11_247029_C_T	3.14287e-09	6.46234e-08	0.220978	0.198837	0.0366422	0.034303
ENSG00000142089_11_320836_C_T	0	2.64455e-13	-0.35762	-0.317809	0.0376123	0.0389529
ENSG00000142102_11_295808_A_G	4.32548e-34	3.07808e-11	0.360123	0.276656	0.0298145	0.0364332
ENSG00000142149_21_31995154_G_A	0.0465046	0.0602504	-0.108247	-0.09018	0.0474776	0.0445372
ENSG00000142156_21_46095002_G_A	0.00342574	0.00580345	-0.132737	-0.114716	0.0370615	0.035986
ENSG00000142166_21_33344483_T_G	1.54225e-07	3.20261e-06	0.135122	0.125264	0.023471	0.0238358
ENSG00000142168_21_31628043_C_T	0.103423	0.190674	0.0628843	0.0428131	0.0360603	0.0347178
ENSG00000142173_21_46107355_T_C	3.84006e-08	1.10398e-07	-0.307224	-0.297956	0.0528044	0.0566325
ENSG00000142178_21_43355398_G_C	0.0034964	0.00377263	0.297071	0.258131	0.0871356	0.0784785
ENSG00000142186_11_65793149_C_T	0.105479	0.060708	-0.050711	-0.0764876	0.0328656	0.0399973
ENSG00000142188_21_33449263_G_A	0	1.72675e-05	-0.370815	-0.146152	0.0392575	0.0331977
ENSG00000142192_21_25182577_T_C	0.41034	0.430504	-0.0757494	-0.0608515	0.0928278	0.0788795
ENSG00000142197_21_36127235_C_A	3.82386e-06	1.66498e-05	0.188332	0.167715	0.0369139	0.0352042
ENSG00000142207_21_32298033_C_T	0.00743052	0.012451	0.0785121	0.0669462	0.0249273	0.0242864
ENSG00000142208_14_104787244_G_A	0.0119306	0.0146751	0.0872612	0.0797546	0.0290491	0.0291707
ENSG00000142224_1_206771300_T_C	1.71816e-05	0.0584272	0.19072	0.0960301	0.0401355	0.054485
ENSG00000142227_19_48386474_G_A	0.128819	0.252091	0.0799559	0.048764	0.0503435	0.0486168
ENSG00000142230_19_47058339_G_GA	0.395439	0.447969	-0.0550452	-0.0371659	0.0650804	0.0508706
ENSG00000142235_19_48454818_G_A	0.00299159	0.0030627	-0.505616	-0.466648	0.127631	0.123829
ENSG00000142252_19_45090912_A_G	5.1367e-06	5.65996e-06	-0.138314	-0.134221	0.0274007	0.0269835
ENSG00000142279_19_34486122_C_CCT	9.27633e-15	0.0164641	0.282074	0.0745842	0.0336991	0.0322363
ENSG00000142303_19_8322323_G_A	0.141152	0.164399	0.0670498	0.0543852	0.0428441	0.0386435
ENSG00000142327_2_239871015_TG_T	0.3026	0.513231	0.0470181	0.0145041	0.0461287	0.0288859
ENSG00000142330_2_240600693_A_G	2.37772e-07	4.42757e-07	-0.206317	-0.194295	0.0376117	0.0367453
ENSG00000142396_19_58315168_A_G	0.000415003	0.00173225	-0.156813	-0.123181	0.0388789	0.03467
ENSG00000142409_19_56933599_C_T	0.022022	0.0147475	0.0700272	0.0770445	0.028289	0.0276434
ENSG00000142444_19_10800104_A_G	0.00632113	0.00689165	-0.124423	-0.114819	0.0372726	0.0360181
ENSG00000142453_19_10955270_C_T	4.95649e-09	1.14456e-06	-0.1851	-0.161348	0.0300944	0.0290493
ENSG00000142459_19_8203340_G_A	0.375784	0.135917	0.0191691	0.0910795	0.034747	0.062769
ENSG00000142494_17_19673705_A_G	0.00010026	6.34111e-05	0.153597	0.183227	0.0366994	0.046868
ENSG00000142507_17_5662997_C_G	0.219045	0.311316	-0.0380963	-0.0229016	0.0289272	0.0241275
ENSG00000142528_19_49908485_A_G	0.0761166	0.549208	0.131176	-0.00583104	0.0696248	0.0563763
ENSG00000142534_19_49502236_T_TG	0.00501532	0.00872908	-0.100482	-0.0937325	0.029258	0.0322516
ENSG00000142541_19_48837601_C_T	0.0894269	0.219411	0.0436649	0.0242888	0.0228175	0.022366
ENSG00000142544_19_51397742_A_G	0.660847	0.533197	0.0119048	0.0421801	0.0356886	0.0756514
ENSG00000142546_19_49733197_C_T	0.564115	0.725242	0.0292272	0.00331681	0.0521565	0.0277544
ENSG00000142552_19_49466677_G_A	0.11972	0.0932247	-0.0557093	-0.0790629	0.0353653	0.0476497
ENSG00000142556_19_51102491_C_A	0.0243662	0.0258274	-0.100345	-0.0953931	0.0374447	0.0378727
ENSG00000142583_1_9067399_T_A	1.11022e-16	1.11022e-16	-0.567443	-0.682281	0.0545286	0.0593062
ENSG00000142599_1_8262758_A_G	0.451319	0.409603	-0.0408555	-0.0493136	0.0533134	0.0616613
ENSG00000142611_1_3282557_A_G	0.107097	0.122887	-0.141732	-0.115962	0.0817822	0.0726435
ENSG00000142627_1_15359936_A_C	0.294438	0.359999	0.0463484	0.0278746	0.0439841	0.0312685
ENSG00000142632_1_16193406_T_A	1.9972e-97	7.86661e-69	0.885635	0.853482	0.0404873	0.0445613
ENSG00000142634_1_15798884_C_T	0.138307	0.311967	0.0903524	0.0378042	0.0603453	0.0454332
ENSG00000142655_1_11330279_T_C	0.0934224	0.0795313	-0.0562445	-0.0606312	0.0315273	0.0321622
ENSG00000142657_1_10214329_A_G	2.4222e-27	7.15855e-92	0.493276	0.875657	0.0461388	0.0447325
ENSG00000142669_1_26121248_G_A	0.0116841	0.0169829	-0.100204	-0.0925042	0.0327429	0.0350767
ENSG00000142675_1_26201460_G_A	4.66607e-10	0.000158384	-0.407378	-0.285496	0.0618106	0.0654329
ENSG00000142676_1_23679956_G_A	4.74729e-05	0.00022825	-0.114349	-0.104867	0.024157	0.024902
ENSG00000142684_1_26197016_T_C	9.18699e-27	3.81206e-17	0.251572	0.309493	0.0232793	0.0430268
ENSG00000142686_1_35703957_C_T	5.90744e-05	0.000103487	-0.252476	-0.203856	0.0609217	0.0481125
ENSG00000142687_1_34760473_G_C	0.734514	0.52315	0.00170275	0.0301093	0.0255924	0.0517526
ENSG00000142694_1_36323945_A_G	0.00147134	0.0323067	-0.10178	-0.0760257	0.0271037	0.0315443
ENSG00000142731_4_127552406_G_C	0.36622	0.335863	-0.0955541	-0.110545	0.10743	0.120033
ENSG00000142733_1_27736828_G_A	0.0180195	0.227929	-0.357412	-0.107908	0.128751	0.10049
ENSG00000142751_1_26574244_C_G	0.502485	0.747716	0.0201626	0.000370032	0.0287876	0.0158195
ENSG00000142765_1_27071113_C_T	0.504703	0.571772	-0.0535041	-0.0293626	0.0826653	0.059198
ENSG00000142784_1_27599495_T_C	0.490613	0.649261	0.0296989	0.00830606	0.0427732	0.0296563
ENSG00000142794_1_21440170_G_C	0	0	-0.51992	-0.45636	0.0379841	0.0351279
ENSG00000142798_1_21822324_G_A	0.0964758	0.120307	0.130903	0.0998023	0.0732607	0.0626285
ENSG00000142856_1_63385880_A_ATTC	0	0	-0.668735	-0.704039	0.0321567	0.0350375
ENSG00000142864_1_67638242_G_T	0.0688871	0.0714614	0.109137	0.0965201	0.0534399	0.0484916
ENSG00000142867_1_85562847_T_C	0.14906	0.266752	-0.0625491	-0.0348639	0.0421331	0.0339288
ENSG00000142871_1_85317418_T_C	2.56695e-12	4.90702e-09	0.261037	0.233401	0.0377082	0.0368364
ENSG00000142875_1_83213259_G_A	0.179157	0.300311	0.0446051	0.0248711	0.03144	0.0262799
ENSG00000142892_1_77088857_G_A	4.00295e-09	3.74736e-09	0.188619	0.205738	0.0308056	0.0385943
ENSG00000142910_1_31571326_T_C	0.00207284	0.0019846	-0.148491	-0.151611	0.0398353	0.0428578
ENSG00000142920_1_33830174_A_C	0.289894	0.583498	-0.0471254	-0.00782618	0.0451381	0.0263769
ENSG00000142937_1_44877209_A_C	3.33067e-16	1.55614e-10	-0.156605	-0.163823	0.0186985	0.0253891
ENSG00000142945_1_44443159_G_A	0.473771	0.45507	-0.115676	-0.117441	0.164345	0.16484
ENSG00000142949_1_43586527_G_A	0.00647145	0.00556867	0.107998	0.124493	0.0340117	0.0412072
ENSG00000142959_1_43954576_A_G	0.699437	0.656821	0.0198018	0.0237001	0.0510536	0.0566927
ENSG00000142961_1_46599754_T_C	0.0049085	0.00721838	0.133629	0.110864	0.0397596	0.0356249
ENSG00000143013_1_88176054_T_C	0.16709	0.237625	0.0634662	0.0456287	0.0440325	0.0405815
ENSG00000143028_1_109427099_A_G	1.11022e-16	1.11022e-16	-1.02347	-0.965854	0.0514326	0.0528532
ENSG00000143033_1_93086630_C_G	0.00935236	0.321916	-0.095043	-0.0263415	0.0327207	0.0318731
ENSG00000143036_1_95622636_C_T	0.713203	0.593006	-0.00802176	-0.0223216	0.02941	0.0447939
ENSG00000143061_1_116711290_A_G	0.0225387	0.0264609	-0.0628429	-0.0560029	0.0236999	0.0233373
ENSG00000143067_1_119746784_C_A	0.0118913	0.0666195	-0.11054	-0.0673595	0.0389697	0.0361518
ENSG00000143079_1_112389259_C_CATT	0.000242542	0.000280957	-0.139776	-0.127833	0.0326583	0.0303621
ENSG00000143093_1_110383817_T_G	0.418026	0.465265	-0.0371072	-0.026621	0.0444577	0.0371332
ENSG00000143106_1_109272258_C_T	0.147448	0.282198	0.046662	0.0246931	0.030316	0.0253219
ENSG00000143107_1_108717412_T_C	0.384115	0.303192	0.0445379	0.0765816	0.0549856	0.0794107
ENSG00000143110_1_111473751_A_G	0.0703484	0.157069	0.094521	0.0503076	0.0502865	0.0372297
ENSG00000143126_1_109274570_A_G	4.64088e-05	0.0024221	0.224287	0.138577	0.0547616	0.0432679
ENSG00000143127_1_145425237_A_C	0.702751	0.737041	-0.0134481	-0.0083133	0.0334253	0.0278706
ENSG00000143147_1_168948502_AAAATG_A	0.680922	0.486558	-0.00557329	-0.0338271	0.0281174	0.0531629
ENSG00000143149_1_165582584_C_T	4.58061e-05	0.00115325	0.200803	0.150801	0.0454202	0.0415975
ENSG00000143153_1_169132035_T_G	0.000887821	0.00108529	0.252347	0.204911	0.069967	0.055679
ENSG00000143155_1_168163660_C_T	6.81188e-08	0.000144494	0.123523	0.108968	0.0205516	0.0229462
ENSG00000143156_1_169303061_A_T	7.76132e-09	1.10605e-13	0.171072	0.179993	0.026609	0.0242687
ENSG00000143157_1_166840365_C_G	2.51052e-10	7.8114e-09	-0.17307	-0.180588	0.0259462	0.0324169
ENSG00000143158_1_167792641_T_A	0.0697237	0.504346	-0.111799	-0.00893218	0.058381	0.0313099
ENSG00000143162_1_167556188_C_G	2.21941e-08	4.31272e-06	-0.185851	-0.158482	0.0315437	0.0301078
ENSG00000143164_1_167067788_G_A	0.0736492	0.0670199	0.107637	0.117565	0.0542252	0.0593839
ENSG00000143178_1_168483494_C_G	0.665444	0.455705	0.00517183	0.0436792	0.0243465	0.0646417
ENSG00000143179_1_165717213_TAGG_T	0.552777	0.396135	0.011352	0.031329	0.0222596	0.0394354
ENSG00000143183_1_165104490_A_G	0.0152749	0.0855463	-0.111772	-0.0684558	0.0403709	0.0401224
ENSG00000143190_1_166275439_TG_T	0.142756	0.495711	0.0532766	0.0106226	0.035587	0.0258424
ENSG00000143195_1_166930024_A_G	1.59869e-11	1.93846e-24	0.51678	0.644611	0.0786977	0.0685279
ENSG00000143196_1_168586697_T_TA	0.482896	0.428344	-0.0488624	-0.0758683	0.0711778	0.104619
ENSG00000143198_1_165631686_G_GA	1.11022e-16	1.56113e-08	-0.300939	-0.23044	0.0375927	0.0361211
ENSG00000143199_1_167847368_C_T	0.147528	0.158013	0.123636	0.104324	0.0808748	0.0713956
ENSG00000143207_1_176095853_T_A	0.00201671	0.00182427	0.122797	0.124056	0.0334218	0.03391
ENSG00000143217_1_161382477_G_A	0.617546	0.662587	-0.0315958	-0.0184454	0.0644229	0.0467805
ENSG00000143222_1_161411053_C_T	0.00752511	0.00693441	0.163001	0.167431	0.0509971	0.0531548
ENSG00000143224_1_161136957_AT_A	0.125151	0.381226	-0.078113	-0.0238988	0.0502484	0.0355731
ENSG00000143226_1_161511771_C_T	0.000976221	0.0030515	0.241631	0.183573	0.065753	0.0565065
ENSG00000143248_1_162909504_T_C	0.277325	0.243575	0.0825932	0.118796	0.0766271	0.109004
ENSG00000143252_1_161312086_G_A	0.000140168	1.08918e-05	-0.170714	-0.205515	0.0427091	0.0457937
ENSG00000143256_1_161599072_A_T	0.186933	0.297933	-0.0491318	-0.029563	0.0356982	0.0309503
ENSG00000143258_1_161931418_C_T	0.747175	0.58415	0.00501955	-0.0307747	0.0344915	0.0618629
ENSG00000143294_1_156779339_T_A	0.263245	0.358594	0.0396701	0.0229743	0.0340393	0.0265221
ENSG00000143303_1_156728473_C_T	0.00591961	0.0066734	0.0874785	0.082606	0.026545	0.0268322
ENSG00000143314_1_156111681_T_C	0.751683	0.574925	-0.00212086	0.012753	0.0133364	0.0228683
ENSG00000143315_1_159154735_C_A	0.681431	0.413381	-0.00426385	0.0267105	0.0275264	0.0347106
ENSG00000143319_1_156379153_C_T	0.705735	0.627623	0.00961303	0.0166525	0.0255132	0.0352016
ENSG00000143320_1_157278291_G_T	0.203212	0.267113	-0.0824791	-0.0504077	0.0650425	0.0474395
ENSG00000143321_1_157543980_GA_G	0.29688	0.385934	0.0352903	0.0210793	0.0321159	0.025682
ENSG00000143322_1_179027938_T_C	0.271884	0.0752741	-0.0376129	0.174178	0.0495286	0.0847336
ENSG00000143324_1_180257765_A_G	0.441316	0.337972	0.0235064	0.0399912	0.0325315	0.0436863
ENSG00000143333_1_181827876_G_GA	0.357329	0.376569	-0.0696373	-0.053497	0.0759927	0.0607646
ENSG00000143337_1_180244117_A_G	0.408397	0.511319	-0.0401492	-0.020678	0.0485137	0.0345773
ENSG00000143341_1_185864230_T_C	0.00558514	0.00566977	-0.126435	-0.12149	0.0372843	0.0371641
ENSG00000143344_1_182958550_T_C	0.116117	0.130922	-0.0982748	-0.0719103	0.0606931	0.0456971
ENSG00000143353_1_218727514_G_A	0.318819	0.263743	0.0373481	0.048815	0.0378503	0.0444744
ENSG00000143355_1_198182013_A_G	4.11747e-07	5.80275e-07	0.602519	0.552846	0.103066	0.0962911
ENSG00000143363_1_150842578_GA_G	0.224053	0.242798	-0.0612074	-0.0511538	0.0483734	0.0436021
ENSG00000143365_1_151833343_C_T	0.00717082	0.0146458	-0.277011	-0.197558	0.090867	0.0752746
ENSG00000143367_1_151564209_C_T	7.15939e-06	0.0032978	-0.179258	-0.144509	0.0348113	0.0413939
ENSG00000143368_1_149023562_C_T	0.678588	0.328834	0.000986331	0.0240264	0.0151909	0.0250168
ENSG00000143369_1_150398918_G_T	8.45537e-07	9.22657e-05	-0.249593	-0.207322	0.0477724	0.0468667
ENSG00000143373_1_150294139_A_C	0.214748	0.167162	0.0394661	0.0557628	0.0322402	0.0412418
ENSG00000143374_1_150278123_T_A	0.0085894	0.00510787	0.0707349	0.0832043	0.0248693	0.0267548
ENSG00000143376_1_151686595_A_G	7.02141e-06	0.1905	0.154696	0.0368012	0.0305438	0.0354657
ENSG00000143379_1_151033287_G_A	0.321616	0.487036	-0.0443491	-0.0186553	0.0447008	0.0327741
ENSG00000143382_1_150554311_C_A	2.49703e-06	2.93598e-06	-0.337421	-0.324572	0.0650247	0.0666494
ENSG00000143384_1_150214807_A_G	0.0719903	0.116099	0.0761328	0.0568117	0.0386698	0.03607
ENSG00000143387_1_150623935_C_A	4.84646e-11	1.95088e-12	-0.304983	-0.337652	0.0446249	0.051477
ENSG00000143390_1_151715696_C_T	0.349236	0.301529	-0.0443481	-0.0523243	0.0474165	0.0511482
ENSG00000143393_1_152187297_C_T	0.221938	0.152013	0.0477457	0.0709693	0.0417851	0.0500742
ENSG00000143398_1_151291306_A_G	0.00231412	0.00225771	-0.113545	-0.115463	0.0309149	0.0331127
ENSG00000143401_1_150145437_G_C	0.433125	0.429051	-0.0459201	-0.0417262	0.0567648	0.0522793
ENSG00000143409_1_150558532_T_C	0.467514	0.476349	0.0548757	0.0449527	0.0752331	0.063158
ENSG00000143416_1_151721765_C_T	0.356188	0.394817	0.0588456	0.0458303	0.0630138	0.0552134
ENSG00000143418_1_150983652_G_A	1.49516e-08	0.00625584	-0.187201	-0.0937582	0.0319399	0.0351425
ENSG00000143420_1_149890817_G_A	0.3255	0.368519	0.0561116	0.0431053	0.0561142	0.0492047
ENSG00000143434_1_151071113_G_A	0.24226	0.260418	-0.1109	-0.0867684	0.0944346	0.0772586
ENSG00000143436_1_151762531_G_A	9.19611e-05	0.00033227	0.148432	0.127424	0.0328137	0.0309073
ENSG00000143437_1_151422596_C_CT	0.507657	0.597151	0.0309578	0.0159505	0.0460235	0.0338297
ENSG00000143442_1_151959624_A_AT	0.185915	0.167499	0.073847	0.087982	0.0537316	0.0640998
ENSG00000143443_1_151367645_G_T	0.63905	0.5993	-0.0269004	-0.0302099	0.0558511	0.0592747
ENSG00000143457_1_151393247_T_TA	0.0170017	0.0233275	0.142206	0.120078	0.0495284	0.0469764
ENSG00000143458_1_151029658_C_T	6.75261e-07	1.32998e-06	0.135223	0.118493	0.0261192	0.0220672
ENSG00000143476_1_212690077_C_T	0.0895493	0.0885007	0.217666	0.19952	0.119693	0.109846
ENSG00000143479_1_205842700_A_T	0.0578484	0.0673997	-0.0963799	-0.0852934	0.0446455	0.0433697
ENSG00000143486_1_206606563_G_A	0.0108798	0.0168889	0.0948035	0.0807411	0.0313097	0.0301594
ENSG00000143493_1_212063299_T_A	0.440515	0.334896	-0.0165903	-0.0300747	0.0220687	0.0316322
ENSG00000143498_1_222589893_T_G	4.31387e-21	8.4577e-16	0.228281	0.222098	0.0237407	0.0264545
ENSG00000143499_1_213485113_A_G	0.506584	0.466412	-0.0488365	-0.0606345	0.0730802	0.088355
ENSG00000143502_1_223840875_A_G	0.212335	0.214513	0.20914	0.187575	0.165047	0.151541
ENSG00000143507_1_221841555_A_G	0.0271792	0.0373069	-0.121726	-0.0919741	0.0488649	0.040176
ENSG00000143512_1_222521561_T_G	0	0	-0.67573	-0.776844	0.0444868	0.0414982
ENSG00000143514_1_223542987_A_G	0.00214227	0.00266565	0.120969	0.111185	0.0323538	0.0317833
ENSG00000143515_1_154696037_T_C	0.0359952	0.0555254	0.0936193	0.0765542	0.038831	0.0375987
ENSG00000143537_1_155062156_C_G	0	8.88178e-16	-0.296613	-0.287809	0.0352966	0.0356251
ENSG00000143543_1_153548800_A_G	0.711013	0.606805	-0.00657787	-0.0165775	0.0186456	0.0334731
ENSG00000143545_1_154422601_A_G	0.644501	0.5637	-0.0126638	-0.0242519	0.0271513	0.0450215
ENSG00000143549_1_154047457_T_C	9.59274e-07	0.000786151	0.167942	0.123981	0.0320405	0.0324632
ENSG00000143553_1_153624127_G_A	0.00159866	0.0116121	0.0974346	0.0692867	0.0278579	0.024229
ENSG00000143554_1_153770102_T_C	0.454207	0.427457	0.0462738	0.0529291	0.0601022	0.0692845
ENSG00000143556_1_153464317_T_A	4.41967e-06	3.90111e-06	0.479957	0.516818	0.0934131	0.10127
ENSG00000143569_1_154155260_A_G	0.492135	0.404681	-0.0153672	-0.0264369	0.0219629	0.0321199
ENSG00000143570_1_153725172_A_C	0.231088	0.311496	-0.0366033	-0.0233979	0.0283826	0.0244815
ENSG00000143575_1_154291753_G_A	0.00722478	0.00892206	0.0826868	0.0783317	0.0256445	0.0270132
ENSG00000143578_1_154045025_T_C	6.34522e-07	1.75464e-05	0.189041	0.167291	0.0344859	0.0344644
ENSG00000143590_1_154507647_C_T	0.288373	0.31336	0.0647282	0.0539144	0.0594599	0.0539524
ENSG00000143603_1_155072528_T_C	0.328332	0.346581	-0.0861683	-0.0661608	0.089113	0.0707955
ENSG00000143612_1_154709606_A_G	0.501124	0.315574	0.00939627	0.0321652	0.0164183	0.0340934
ENSG00000143614_1_154810453_TTCC_T	0.591011	0.509576	0.0115922	0.016901	0.0201849	0.0235971
ENSG00000143621_1_153658595_G_A	0.131617	0.212302	0.0422496	0.0268799	0.025318	0.0229714
ENSG00000143622_1_155764021_AAC_A	0.142995	0.13379	0.089483	0.100459	0.0570679	0.0662836
ENSG00000143624_1_154191663_A_C	0.392363	0.335661	-0.0326005	-0.0457112	0.0381319	0.0495362
ENSG00000143630_1_154764947_G_C	0.0351086	0.0485275	0.132941	0.107117	0.0544487	0.0500424
ENSG00000143631_1_152187297_C_T	0.000162918	0.000198397	0.240132	0.217469	0.0569657	0.0540186
ENSG00000143633_1_230791607_T_A	0.0189486	0.028062	-0.0882884	-0.0708853	0.0327128	0.0293029
ENSG00000143641_1_230287441_AAAT_A	0.00018895	0.000352924	-0.173734	-0.160835	0.0389507	0.0404814
ENSG00000143643_1_230747910_C_G	0.564501	0.282872	0.00844853	-0.0530082	0.0298893	0.053194
ENSG00000143653_1_246724870_T_C	2.84504e-07	1.05874e-06	0.16065	0.139518	0.0301425	0.0257788
ENSG00000143669_1_235026124_A_ATATAT	0.0536069	0.0661459	0.0598248	0.0535828	0.027187	0.0283514
ENSG00000143674_1_233357954_G_A	1.55366e-32	2.58282e-16	0.360205	0.372842	0.029964	0.043002
ENSG00000143702_1_243177256_A_T	0.0110501	0.00842952	-0.0838497	-0.0934087	0.0292538	0.0312195
ENSG00000143727_2_277995_A_G	0.215062	0.242535	-0.0509364	-0.0372312	0.0398436	0.0317321
ENSG00000143740_1_227782855_G_A	0	5.88418e-15	-0.270316	-0.235077	0.0247732	0.0265872
ENSG00000143742_1_225870277_G_A	0.00143351	0.0831222	-0.0975909	-0.0484263	0.0285879	0.026982
ENSG00000143748_1_224229308_T_A	0.575024	0.653413	-0.0294938	-0.0124825	0.0537864	0.0315036
ENSG00000143751_1_225745773_G_A	0.0462009	0.12811	-0.0622582	-0.0405602	0.0280718	0.0277159
ENSG00000143753_1_224187244_G_T	4.31313e-31	7.09859e-08	0.496228	0.39178	0.0414686	0.0574275
ENSG00000143756_1_223318656_CTTT_C	0.038791	0.149112	0.0666125	0.0379618	0.0294229	0.0274856
ENSG00000143761_1_227589792_G_A	0.452819	0.498031	0.0358104	0.0233677	0.0469442	0.0347414
ENSG00000143771_1_224459191_GCTTAGATCAAGT_G	3.36063e-05	2.19436e-05	0.155396	0.178215	0.0347487	0.0426906
ENSG00000143772_1_226839457_TA_T	0.00949284	0.0418023	0.169369	0.083694	0.061862	0.0420111
ENSG00000143774_1_228254962_A_G	0.0263895	0.0405926	-0.0732099	-0.0638308	0.0282977	0.0297221
ENSG00000143776_1_226963272_G_GCTGC	0.00850147	0.00759511	-0.123405	-0.147115	0.0398765	0.052681
ENSG00000143786_1_224517401_G_C	0.000972437	0.000800906	0.224679	0.242202	0.0616602	0.0657388
ENSG00000143793_1_228328932_G_A	0.310466	0.391673	0.0580979	0.0385826	0.0569168	0.0488964
ENSG00000143797_2_8626038_T_C	0.115099	0.115607	0.134031	0.116605	0.0797441	0.0688178
ENSG00000143799_1_226094554_G_A	0.351983	0.149012	0.017614	0.0387022	0.0244262	0.0264917
ENSG00000143801_1_225966577_A_G	0.507653	0.455641	-0.0362568	-0.045399	0.0542167	0.0630281
ENSG00000143811_1_225924245_T_C	2.55444e-07	1.91398e-07	0.234471	0.234593	0.0441154	0.0449019
ENSG00000143815_1_225472113_C_T	0.0017134	0.0089707	-0.138692	-0.112429	0.0363569	0.0377557
ENSG00000143816_1_227795267_C_G	0.0322682	0.0707094	-0.093194	-0.0721968	0.0379405	0.0386923
ENSG00000143819_1_225823943_C_A	0.0022906	0.00373706	-0.15989	-0.135165	0.0435112	0.0404028
ENSG00000143842_1_204293132_T_C	0.49038	0.435631	-0.0341155	-0.0472016	0.0491392	0.0639817
ENSG00000143845_1_203342801_G_A	0.501425	0.389715	-0.0255688	-0.0614324	0.0429501	0.0786473
ENSG00000143847_1_203073562_A_ACATCATC	0.00406772	0.00535722	0.137349	0.121244	0.0390394	0.0372476
ENSG00000143850_1_204400747_T_G	3.92114e-05	0.0031753	-0.13479	-0.0992898	0.0294427	0.0289352
ENSG00000143862_1_202143771_C_A	9.5659e-12	3.10646e-09	0.200946	0.19208	0.0284081	0.0304496
ENSG00000143867_2_19985359_A_G	0.112588	0.121868	0.14305	0.123746	0.0836196	0.076626
ENSG00000143869_2_20734863_T_C	3.01684e-10	5.48894e-06	0.373177	0.322157	0.0544205	0.0594806
ENSG00000143870_2_10811035_G_T	0.102183	0.344031	-0.076458	-0.02609	0.0455591	0.0338114
ENSG00000143878_2_20433680_T_G	0.0177379	0.0214408	0.1312	0.123071	0.0452523	0.0479875
ENSG00000143882_2_10409231_G_A	0.237954	0.211815	-0.0763918	-0.0853662	0.0634711	0.0678111
ENSG00000143889_2_37846465_C_G	0.408677	0.314794	-0.0240421	-0.0439641	0.0306162	0.0466546
ENSG00000143891_2_38660857_G_A	1.55357e-05	1.74316e-05	0.279864	0.268452	0.0593584	0.0607157
ENSG00000143919_2_43447103_G_T	0.398309	0.488339	0.0496531	0.0247582	0.0604384	0.0385741
ENSG00000143924_2_42453679_C_T	0.00520751	0.00857803	-0.094794	-0.0754122	0.0297442	0.0251912
ENSG00000143933_2_47269667_A_G	0.00201772	0.00285568	0.175839	0.151446	0.0475055	0.0440046
ENSG00000143942_2_53784242_C_T	1.60558e-05	3.40851e-05	-0.170334	-0.16261	0.0341749	0.0363181
ENSG00000143947_2_54516323_G_A	0.486298	0.444188	-0.0280178	-0.0361743	0.0387545	0.0490824
ENSG00000143951_2_62633492_G_T	0.394467	0.32027	0.0431879	0.0664033	0.0533738	0.0704524
ENSG00000143952_2_63646885_T_A	0.767792	0.526981	0.000278393	0.0196619	0.0154593	0.0330181
ENSG00000143970_2_25791483_G_A	2.44698e-09	0.00792292	-0.121912	-0.0837041	0.0190048	0.0260957
ENSG00000143971_2_67334091_T_C	0.0402439	0.049043	-0.0789738	-0.0652003	0.0340979	0.030586
ENSG00000143977_2_70020069_C_G	0.000297504	0.000594902	-0.207024	-0.181496	0.0493404	0.04776
ENSG00000143995_2_65701390_C_CT	0.0935599	0.0829651	0.0807319	0.0838957	0.0445904	0.0445753
ENSG00000144021_2_96244386_G_GA	0.404831	0.359213	-0.0398751	-0.0454421	0.0473723	0.049908
ENSG00000144026_2_95235517_A_G	9.19059e-26	1.3745e-15	0.320078	0.279236	0.031544	0.031615
ENSG00000144028_2_95726443_C_G	0.43991	0.319807	0.0133079	0.023328	0.0173659	0.0215518
ENSG00000144029_2_95723014_T_A	0.665632	0.723822	0.00942484	0.0044751	0.0174916	0.0131973
ENSG00000144031_2_71516510_T_C	0.483224	0.384835	-0.04372	0.114655	0.0702722	0.129847
ENSG00000144034_2_74598024_T_C	0.356825	0.552847	-0.0526071	-0.0145649	0.0589316	0.0364719
ENSG00000144036_2_72853524_TA_T	0.00515717	0.0331716	0.106067	0.0657777	0.0347125	0.0288913
ENSG00000144040_2_73058017_C_T	7.65241e-11	4.67182e-07	-0.254419	-0.20911	0.0398872	0.03677
ENSG00000144043_2_70987043_G_C	9.52521e-07	0.000583018	-0.154777	-0.0999336	0.0319041	0.0266461
ENSG00000144048_2_73856383_A_G	0.442735	0.552758	0.0353985	0.0173126	0.0457195	0.0330764
ENSG00000144061_2_110194255_G_A	0.480169	0.567298	-0.039922	-0.0205795	0.0571055	0.040332
ENSG00000144063_2_110097693_TG_T	0.0226579	0.0292945	-0.10128	-0.0852592	0.0379554	0.0350121
ENSG00000144115_2_88147373_G_T	9.3158e-101	7.59826e-100	0.942265	0.943997	0.0417727	0.0430349
ENSG00000144118_2_120258931_G_A	2.30949e-12	2.22685e-08	-0.215065	-0.157427	0.0350944	0.0261733
ENSG00000144120_2_119161694_AT_A	0.23731	0.268486	-0.0814424	-0.0592675	0.0684435	0.0540001
ENSG00000144134_2_113225790_G_A	0.57393	0.604246	-0.0345912	-0.0245738	0.0610826	0.0483753
ENSG00000144136_2_113135679_C_T	0.019966	0.0554488	0.109523	0.084843	0.039974	0.0422351
ENSG00000144152_2_112117462_A_G	3.99952e-24	7.42171e-12	0.348488	0.301636	0.0347026	0.0383455
ENSG00000144161_2_112030250_A_G	0.318024	0.0789923	-0.0238612	-0.134304	0.0388778	0.0734687
ENSG00000144182_2_99089440_A_G	8.14605e-20	6.28265e-10	0.290554	0.24664	0.0327024	0.0346825
ENSG00000144199_2_96691371_G_A	0.334208	0.27692	-0.0725724	-0.133457	0.0794601	0.133087
ENSG00000144214_2_99306625_T_C	0.351091	0.434464	0.0690062	0.0384393	0.0760232	0.0541873
ENSG00000144218_2_100159841_G_T	0.443472	0.495889	0.0466486	0.0290944	0.0616257	0.0440482
ENSG00000144224_2_136300863_T_A	0.0617357	0.0493027	0.066366	0.0811077	0.0333475	0.0391633
ENSG00000144228_2_138598930_T_C	1.1451e-08	6.14601e-05	-0.122564	-0.0969573	0.0204786	0.019866
ENSG00000144231_2_127857756_C_G	2.31992e-12	4.35696e-12	-0.143858	-0.134591	0.0197051	0.017925
ENSG00000144233_2_127746152_G_A	0.695866	0.634055	-0.011731	-0.0209403	0.0291797	0.0487445
ENSG00000144278_2_154089168_A_G	2.48164e-09	3.66383e-08	-0.382035	-0.342634	0.0603123	0.057772
ENSG00000144283_2_158449810_T_G	4.98425e-06	0.00292087	0.181956	0.118033	0.0379676	0.0370978
ENSG00000144306_2_174241829_T_C	0.57961	0.687998	0.0220508	0.00727315	0.03892	0.0227517
ENSG00000144320_2_176000554_T_C	1.47071e-12	8.24329e-07	-0.198979	-0.124565	0.0315476	0.0245455
ENSG00000144331_2_179652519_G_A	0.000535895	0.00230671	-0.192685	-0.156104	0.047802	0.0456245
ENSG00000144357_2_169874996_G_GCTT	4.21587e-10	1.15922e-07	-0.152878	-0.147679	0.0228133	0.0252076
ENSG00000144362_2_170327269_C_T	0.212508	0.188327	-0.0696126	-0.073855	0.0544259	0.0546553
ENSG00000144366_2_188299453_A_G	7.3184e-77	3.86037e-81	0.774663	0.781238	0.0391553	0.0392998
ENSG00000144369_2_186690611_A_C	0.000834071	0.00260245	0.130667	0.11691	0.0319159	0.0336696
ENSG00000144381_2_197267727_G_A	0.208517	0.231174	-0.0398046	-0.0330985	0.0292859	0.0276494
ENSG00000144395_2_196491499_TATAC_T	0.0976754	0.102964	-0.241439	-0.195584	0.137494	0.114643
ENSG00000144401_2_207669095_G_A	0.0841138	0.0862088	-0.200883	-0.180074	0.107415	0.099093
ENSG00000144410_2_207576112_G_C	0.554672	0.481032	-0.0418703	-0.0781471	0.0766579	0.121322
ENSG00000144426_2_202170967_C_G	0.675679	0.496457	-0.00631553	0.0357077	0.0259362	0.0574962
ENSG00000144445_2_210018303_G_A	1.8595e-10	5.64214e-07	-0.175212	-0.164112	0.0254446	0.0286238
ENSG00000144451_2_213711200_T_G	0.335696	0.389287	-0.0362821	-0.0251235	0.036045	0.0297988
ENSG00000144452_2_215484133_C_T	0.276658	0.409141	-0.049763	-0.0256646	0.0454529	0.0350004
ENSG00000144455_3_4361853_C_T	0	0	-0.31163	-0.316684	0.023513	0.0306633
ENSG00000144468_2_226957724_T_C	0.0018018	0.00879789	-0.077059	-0.0617685	0.0214023	0.0212157
ENSG00000144476_2_236885902_C_T	3.97818e-11	1.79389e-08	-0.275389	-0.246497	0.0417369	0.0408507
ENSG00000144481_2_233978788_C_T	1.11022e-16	1.11022e-16	-0.619133	-0.656878	0.0405124	0.0499555
ENSG00000144485_2_237865487_A_G	0.103709	0.119809	-0.0953059	-0.0784925	0.0539991	0.0483765
ENSG00000144488_2_238123100_A_G	3.31013e-38	5.88663e-46	0.904951	0.890681	0.0632032	0.0595909
ENSG00000144504_2_240521955_T_A	0.00380207	0.00631586	-0.175363	-0.144779	0.0506271	0.0465965
ENSG00000144524_2_231558353_A_G	0.017651	0.0183081	-0.155464	-0.139995	0.0547781	0.0502999
ENSG00000144535_2_232944533_A_C	0.40669	0.528964	0.0306791	0.0132914	0.0359416	0.0228826
ENSG00000144550_3_9680651_G_C	0.693323	0.446962	0.00194869	0.0555146	0.0328525	0.0797952
ENSG00000144554_3_10335966_C_T	0.452026	0.366264	-0.0276774	-0.0400113	0.0381883	0.0456412
ENSG00000144559_3_11849173_C_T	0.113515	0.274241	-0.0584082	-0.0290435	0.0352318	0.0296417
ENSG00000144560_3_11599543_A_G	0.647446	0.477716	-0.00991	-0.0434926	0.036395	0.0672918
ENSG00000144566_3_20010528_C_T	8.99925e-09	3.89073e-08	-0.155904	-0.17059	0.0256397	0.0338951
ENSG00000144567_2_219170859_A_G	2.42784e-12	1.18721e-11	0.140889	0.157059	0.0193838	0.0247694
ENSG00000144579_2_218773465_TTTTC_T	0.334605	0.380689	0.0415857	0.0290861	0.0419544	0.0336814
ENSG00000144580_2_217852915_T_A	0.73772	0.51899	-0.00164021	0.0243895	0.0181319	0.0412259
ENSG00000144589_2_220595526_T_C	0.315214	0.395343	-0.0355213	-0.0224375	0.033708	0.027736
ENSG00000144591_2_220330383_A_T	0.293445	0.230201	-0.0238506	-0.0315477	0.0224414	0.0246882
ENSG00000144596_3_14524061_G_A	1.11022e-16	1.37579e-09	-0.579395	-0.495416	0.0535476	0.0619759
ENSG00000144597_3_15578582_G_A	0.0918242	0.113798	0.0968354	0.0790053	0.052503	0.04827
ENSG00000144619_3_1990953_A_C	3.34337e-13	2.65625e-16	0.399472	0.394448	0.0510299	0.0471195
ENSG00000144635_3_32381759_T_C	0.00109882	0.000500954	-0.0896191	-0.0975674	0.0250266	0.0244972
ENSG00000144642_3_28960104_C_T	0.33196	0.297834	0.0614663	0.0857297	0.0630456	0.0889285
ENSG00000144645_3_31804759_G_A	8.44202e-11	7.13271e-06	0.222096	0.173534	0.0344484	0.0337897
ENSG00000144647_3_43091268_T_TA	5.9352e-07	4.40778e-07	-0.150145	-0.142403	0.0282293	0.0257246
ENSG00000144648_3_42827724_G_A	0.000486872	2.57067e-22	0.178873	0.449343	0.0556528	0.0427881
ENSG00000144649_3_42577969_C_CA	0.563223	0.528052	-0.0430135	-0.0467255	0.073458	0.0767194
ENSG00000144655_3_39561173_A_G	0.0212504	0.0276776	0.0870262	0.0741666	0.0323811	0.0304349
ENSG00000144659_3_39392262_T_C	4.04549e-10	1.56108e-06	-0.197976	-0.152596	0.0329277	0.0285219
ENSG00000144668_3_37765436_C_T	2.28569e-05	3.29896e-05	-0.192902	-0.181958	0.040143	0.0407041
ENSG00000144674_3_37059796_A_AT	0.00135176	0.00109996	0.0755242	0.0910729	0.0208275	0.0282968
ENSG00000144677_3_37980648_A_G	7.93033e-06	1.81078e-05	-0.147677	-0.136264	0.0292801	0.0284744
ENSG00000144711_3_13037679_C_G	0.0121896	0.0175534	-0.0752932	-0.0664455	0.0254251	0.0256756
ENSG00000144712_3_12790081_A_C	3.65484e-06	2.34105e-06	0.167725	0.18352	0.033847	0.0395419
ENSG00000144713_3_13550919_T_A	0.446866	0.384062	0.0263174	0.0482758	0.0345296	0.0615456
ENSG00000144724_3_61929341_G_GA	0.0304164	0.02449	0.107966	0.131061	0.0451645	0.0530058
ENSG00000144730_3_56219527_G_A	0.459884	0.599942	-0.0286935	-0.0109151	0.0378883	0.0253081
ENSG00000144736_3_72157894_T_G	0.165165	0.229749	0.0910495	0.0592436	0.0641888	0.051612
ENSG00000144741_3_66243427_T_C	3.33663e-05	2.3956e-06	-0.151177	-0.182009	0.034919	0.0389069
ENSG00000144744_3_69468235_TC_T	0.053287	0.364916	-0.057184	-0.0169259	0.0275249	0.0235699
ENSG00000144746_3_68987527_G_C	0.0167024	0.0143681	-0.0948234	-0.0901333	0.0346619	0.0309423
ENSG00000144747_3_69025779_G_A	0.0822419	0.0175317	0.0379505	0.0955534	0.0254759	0.0394804
ENSG00000144749_3_66123458_A_G	0.53771	0.408663	0.0160235	0.0301269	0.0287435	0.0376472
ENSG00000144785_12_56850395_G_GT	0.189722	0.207458	-0.153224	-0.118501	0.115702	0.0944559
ENSG00000144791_3_45649702_ATG_A	7.0608e-12	1.54757e-08	-0.161842	-0.153683	0.0223835	0.0241866
ENSG00000144792_3_45435202_G_A	0.282715	0.221622	0.0506515	0.07265	0.0491092	0.0611571
ENSG00000144802_3_100905536_CT_C	0.0117098	0.0167497	0.130151	0.112715	0.0423509	0.041417
ENSG00000144810_3_100600400_C_T	0.407675	0.367993	0.0410811	0.0517693	0.0487942	0.0598693
ENSG00000144815_3_101646384_G_C	7.15469e-08	2.09525e-07	-0.269886	-0.236369	0.0504311	0.0437123
ENSG00000144824_3_111858940_C_G	0	0	-0.464649	-0.487964	0.0391251	0.0434533
ENSG00000144827_3_111985142_G_T	0.000172064	0.00662862	0.128491	0.101552	0.0290312	0.0315854
ENSG00000144834_3_112420708_T_A	0.0430246	0.0445921	0.153494	0.144384	0.0649509	0.0645865
ENSG00000144840_3_120694662_C_T	0.268129	0.207154	-0.0313765	-0.0442571	0.0288353	0.035362
ENSG00000144843_3_119664460_GAAGA_G	0	1.02048e-10	-0.30327	-0.203868	0.0321016	0.0297094
ENSG00000144848_3_113094774_T_C	0.658763	0.46665	-0.00570056	-0.0214239	0.0182532	0.0301894
ENSG00000144857_3_113212058_T_G	1.74966e-16	9.58762e-19	0.210213	0.323704	0.0258248	0.0432898
ENSG00000144867_3_133693078_C_T	0.175897	0.405092	-0.0396658	-0.01336	0.0276665	0.019578
ENSG00000144868_3_133123589_A_C	0.272676	0.288501	-0.0839721	-0.0720017	0.0747741	0.0679004
ENSG00000144891_3_149350945_G_A	0.0783759	0.0654997	0.147084	0.177879	0.0795764	0.0911609
ENSG00000144893_3_151068911_T_C	0.0222306	0.139973	0.190429	0.0923139	0.074212	0.0733162
ENSG00000144895_3_150610209_C_T	1.70781e-14	4.66778e-08	0.251115	0.208413	0.0335967	0.033221
ENSG00000144908_3_125832933_G_A	0.0101953	0.0115409	-0.169156	-0.157578	0.0535725	0.0549096
ENSG00000144909_3_125726231_C_T	0.000636182	0.000475412	-0.0994537	-0.097661	0.025655	0.0239599
ENSG00000144935_3_142156827_T_C	0.157444	0.218488	0.0919722	0.0655942	0.0625443	0.055693
ENSG00000144959_3_172710460_ATATT_A	0.000309705	0.0235469	0.174821	0.0986642	0.0439897	0.0435179
ENSG00000145012_3_188595400_T_C	0.759342	0.550755	0.00156698	0.015747	0.0135227	0.0267295
ENSG00000145014_3_194633780_G_T	3.92126e-06	2.27299e-05	0.288846	0.227593	0.0621701	0.0497725
ENSG00000145016_3_197511616_C_T	0.732331	0.495255	0.00162638	-0.0234378	0.0200618	0.0370371
ENSG00000145020_3_49319994_A_G	4.07875e-06	2.50374e-05	0.207934	0.202787	0.0398278	0.0481042
ENSG00000145022_3_49502719_A_G	0.0265773	0.0212233	0.0866358	0.094906	0.0349918	0.0361159
ENSG00000145029_3_49272354_C_A	0.0155816	0.0171238	0.151103	0.138466	0.0512456	0.0501564
ENSG00000145040_3_48682205_T_C	0.844605	0.755818	-0.000804942	-0.00544198	0.0155713	0.0188427
ENSG00000145041_3_50541951_A_G	0.0357332	0.0412625	0.121961	0.100705	0.0506297	0.0439915
ENSG00000145050_3_51861677_G_A	0.665905	0.571253	-0.011523	-0.0205344	0.0277109	0.0371032
ENSG00000145088_3_121914656_G_A	1.97056e-18	1.04024e-08	0.434988	0.327656	0.0499126	0.0498253
ENSG00000145103_3_121916874_G_A	2.99911e-11	1.11064e-10	0.315774	0.295561	0.0479498	0.0453461
ENSG00000145147_4_20189349_C_T	0	0	-0.481457	-0.454034	0.0375606	0.0420045
ENSG00000145191_3_184196971_T_G	0.010857	0.032369	0.0976064	0.0743374	0.0327966	0.0319961
ENSG00000145214_4_989064_G_A	1.03646e-10	1.06992e-13	0.199065	0.216612	0.0288677	0.0315886
ENSG00000145216_4_53871657_C_CA	0.50075	0.0701694	-0.00355879	-0.0598562	0.0288686	0.0343837
ENSG00000145217_4_1748499_G_A	0.562558	0.527108	0.0319258	0.0363452	0.0530853	0.0588443
ENSG00000145220_4_4307827_G_C	1.24269e-08	0.428171	-0.199105	-0.00873191	0.0315181	0.0312871
ENSG00000145241_4_67315312_C_A	1.22808e-05	3.10336e-05	-0.135184	-0.126843	0.0270703	0.0273344
ENSG00000145244_4_48718968_T_C	0.371853	0.389874	0.10297	0.0825095	0.117651	0.0990939
ENSG00000145246_4_46779765_T_TA	0.245536	0.260179	0.084976	0.0728837	0.0709966	0.0643645
ENSG00000145247_4_48915984_A_T	0.000124506	0.0004205	-0.19378	-0.165583	0.0440411	0.0418683
ENSG00000145284_4_82620238_T_A	0.0764648	0.0698577	-0.12966	-0.146066	0.0663447	0.0762723
ENSG00000145293_4_82391696_A_G	0.0295576	0.00386191	0.103136	0.146993	0.0492848	0.0433513
ENSG00000145331_4_99562490_C_G	0.000210617	0.000228323	-0.137984	-0.134857	0.0315674	0.0324315
ENSG00000145332_4_87220480_A_G	3.71244e-07	2.31257e-05	0.17701	0.152884	0.0318388	0.0313441
ENSG00000145335_4_89714455_C_T	6.75143e-09	0.151032	-0.397673	-0.101884	0.0588201	0.0789677
ENSG00000145337_4_88541611_C_T	0.0268162	0.0951186	-0.103744	-0.0592113	0.043011	0.0359151
ENSG00000145348_4_106189362_A_AAAAG	5.8447e-05	0.000180074	0.123794	0.112687	0.0264826	0.0263956
ENSG00000145349_4_113434406_C_G	4.681e-08	6.13562e-05	-0.19699	-0.146108	0.0360373	0.0327043
ENSG00000145354_4_102793025_T_G	1.11022e-16	1.11022e-16	-0.427853	-0.33232	0.0279037	0.0284995
ENSG00000145358_4_100094283_A_G	0	0	-0.405444	-0.465372	0.0307729	0.0525515
ENSG00000145362_4_113447474_G_A	0.262618	0.358596	-0.04679	-0.0291855	0.0407253	0.0342142
ENSG00000145365_4_112155346_T_G	0.000666963	0.000682122	-0.113053	-0.118063	0.0279214	0.0320228
ENSG00000145375_4_123088784_G_C	3.4003e-12	4.44643e-08	0.247523	0.204687	0.0370202	0.0333683
ENSG00000145386_4_121451558_A_C	0.769127	0.642835	0.00361442	0.0183799	0.0215803	0.0441307
ENSG00000145388_4_118933521_T_A	0.0358227	0.0527975	0.0725845	0.06138	0.0301044	0.0303267
ENSG00000145390_4_119103847_C_T	1.11022e-16	6.50702e-13	-0.39083	-0.306222	0.0377857	0.037752
ENSG00000145391_4_138565368_A_G	0.332028	0.245566	0.022009	0.0368596	0.0233292	0.0322737
ENSG00000145414_4_163180372_T_A	0.000274784	0.00247286	-0.236671	-0.14523	0.0658087	0.045342
ENSG00000145416_4_164644359_A_C	5.90561e-25	6.17159e-20	0.670431	0.659486	0.0612826	0.0652457
ENSG00000145423_4_154086345_GGGAGCTGGGA_G	0.339189	0.308286	-0.0929846	-0.113482	0.0984036	0.116811
ENSG00000145425_4_150226491_G_A	0.42183	0.382108	0.0286214	0.0399278	0.0344093	0.0486924
ENSG00000145428_4_153791061_C_T	1.57853e-07	6.94193e-06	-0.351819	-0.298582	0.0620123	0.0597126
ENSG00000145431_4_156282265_C_A	0.00789722	0.00655866	-0.147689	-0.161226	0.048074	0.0510234
ENSG00000145439_4_169007013_A_G	0.018023	0.0163572	0.144741	0.152022	0.051866	0.0546563
ENSG00000145476_4_186212422_A_C	1.31374e-08	0.00593613	-0.398883	-0.19668	0.0662992	0.0687041
ENSG00000145494_5_1787212_C_T	0.00527953	0.00625978	-0.130553	-0.115599	0.0384976	0.0358862
ENSG00000145495_5_10416581_C_T	0.0910836	0.0774826	0.0643092	0.0769199	0.0357888	0.042117
ENSG00000145545_5_6634575_C_G	0.0476173	0.0392036	0.0926743	0.107717	0.0427399	0.0474999
ENSG00000145555_5_16608765_C_T	0.0248404	0.0328256	0.135172	0.10529	0.0525309	0.044378
ENSG00000145569_5_14534885_G_A	2.42325e-12	3.43162e-12	0.623272	0.587589	0.0841184	0.0779462
ENSG00000145592_5_40221262_G_A	0.0821786	0.151163	0.0569821	0.0409769	0.0298274	0.0299881
ENSG00000145604_5_35346812_A_G	0.101589	0.141805	0.159437	0.108423	0.0928517	0.0752668
ENSG00000145623_5_38984913_G_A	3.61028e-09	9.31904e-06	-0.194039	-0.168262	0.0307322	0.0322833
ENSG00000145632_5_57663792_A_G	3.92434e-09	3.84889e-06	-0.348282	-0.277169	0.0571996	0.0528425
ENSG00000145642_5_64714694_T_C	0.000589836	0.0118232	-0.300807	-0.209648	0.0761206	0.0771259
ENSG00000145675_5_68533669_A_G	4.35568e-11	0.314901	0.34977	0.0264602	0.0442023	0.0323865
ENSG00000145681_5_82722452_G_T	0.66093	0.559161	0.0101644	0.0202463	0.0239793	0.0356174
ENSG00000145685_5_78520184_C_T	0.172224	0.249193	-0.0423501	-0.0273788	0.0287518	0.0250796
ENSG00000145687_5_81711652_GATA_G	0.184818	0.207683	-0.133303	-0.103723	0.0984362	0.0827341
ENSG00000145715_5_87533581_A_G	0.100508	0.124609	-0.11438	-0.0910912	0.0642109	0.0577299
ENSG00000145723_5_103975738_G_C	0.0496177	0.31193	-0.0862663	0.0246212	0.0401027	0.0277034
ENSG00000145725_5_102958149_A_T	0.0089592	0.00433034	0.0604935	0.0762137	0.0220814	0.0249074
ENSG00000145730_5_102819906_G_A	1.11022e-16	2.23488e-13	-0.307413	-0.273329	0.0336458	0.0338804
ENSG00000145734_5_72240245_A_G	0.610583	0.695608	-0.0187987	-0.00809583	0.0350905	0.0252473
ENSG00000145736_5_71325939_A_G	0	2.22045e-16	-0.505206	-0.437173	0.0457777	0.0457742
ENSG00000145740_5_69126875_GA_G	0.0223065	0.014271	-0.0492818	-0.0585957	0.0202893	0.0216336
ENSG00000145741_5_73463797_C_T	9.56232e-05	0.000194244	-0.192575	-0.174561	0.0425102	0.0424873
ENSG00000145743_5_108161484_T_TCAAA	0.000746234	0.00371658	0.121183	0.100744	0.0300983	0.0298302
ENSG00000145777_5_111071044_C_T	0	3.77467e-08	-0.398132	-0.33836	0.0398777	0.0495282
ENSG00000145779_5_119371618_GA_G	3.76344e-25	7.31216e-07	0.290207	0.160906	0.0282846	0.0316281
ENSG00000145780_5_115560898_G_A	2.73221e-06	3.37621e-05	-0.132125	-0.124416	0.0247182	0.0265772
ENSG00000145781_5_116120518_T_A	4.28906e-05	0.000779936	0.15035	0.120914	0.0324306	0.0310335
ENSG00000145782_5_115840892_A_G	1.67692e-06	9.69602e-06	0.111623	0.115816	0.020755	0.0256706
ENSG00000145794_5_127287611_T_A	7.39627e-18	1.54971e-12	0.290459	0.285983	0.0337564	0.03963
ENSG00000145817_5_144157883_T_C	0.00305125	0.00336775	-0.0717399	-0.0699133	0.020644	0.0216702
ENSG00000145819_5_142311198_CA_C	0.17457	0.21324	-0.0838426	-0.0600141	0.0601793	0.0486632
ENSG00000145824_5_135628740_T_TA	0.00393048	0.166457	0.352787	0.135451	0.100833	0.109499
ENSG00000145833_5_134054317_G_A	0.0132147	0.0390228	0.0625101	0.0508269	0.0214491	0.0243534
ENSG00000145860_5_158872071_C_T	0.0291977	0.0835376	-0.214594	-0.128874	0.0885412	0.0775598
ENSG00000145861_5_160368874_G_A	0.397653	0.354092	-0.0479212	-0.0629	0.0564437	0.0713935
ENSG00000145868_5_147800637_A_T	0.221007	0.0334195	0.0253858	0.139456	0.0300037	0.0586283
ENSG00000145882_5_149392948_G_A	0.27628	0.229083	0.0451788	0.0669232	0.0420208	0.0586191
ENSG00000145901_5_151085340_C_G	1.88655e-08	0.0111912	-0.13452	-0.0712356	0.023086	0.0265502
ENSG00000145907_5_151256567_C_T	0.00871057	0.0103777	0.11323	0.105473	0.0352306	0.0358527
ENSG00000145908_5_150908094_T_G	0.00306468	0.00487964	0.115351	0.0996482	0.0323169	0.0305735
ENSG00000145911_5_178095030_A_G	0.0103504	0.0116947	0.188375	0.164593	0.0616477	0.0565801
ENSG00000145912_5_177991048_G_C	0.583152	0.484457	-0.0166509	-0.0309833	0.0316829	0.0468916
ENSG00000145916_5_178785829_A_G	0.37968	0.638121	-0.041003	-0.00569408	0.0476086	0.025462
ENSG00000145919_5_172676516_A_G	0.322294	0.153714	-0.0287664	-0.0880537	0.0383115	0.064283
ENSG00000145934_5_167935411_A_T	0.000112275	0.000112144	-0.210253	-0.215919	0.0479033	0.0544004
ENSG00000145936_5_169904446_C_A	0.0133438	0.0148752	0.133856	0.121068	0.0444034	0.0425546
ENSG00000145945_6_3852231_T_C	0.0287902	0.0500601	0.105459	0.0808901	0.0420109	0.0386769
ENSG00000145949_6_2680498_C_T	0.000135801	0.609512	0.48932	-0.0281353	0.106262	0.0595268
ENSG00000145979_6_13334075_A_G	3.86929e-11	1.78517e-10	0.288494	0.273182	0.0441236	0.0428961
ENSG00000145982_6_5737462_C_T	0.0608963	0.0581043	-0.192807	-0.200626	0.092652	0.0989119
ENSG00000145990_6_12529349_C_A	0.342321	0.318391	-0.0731065	-0.0861358	0.0757941	0.0904742
ENSG00000145996_6_20225867_G_C	0.751951	0.543452	-0.00183881	0.0582231	0.0453673	0.10325
ENSG00000146005_5_138849937_T_C	0.807637	0.696526	-0.000475923	0.0255724	0.0433382	0.0764978
ENSG00000146007_5_140718366_G_A	0.000106347	0.00162918	0.0956571	0.08186	0.0213399	0.0219289
ENSG00000146021_5_137167857_G_C	0.451485	0.674908	0.0275128	0.00417655	0.0359697	0.0208105
ENSG00000146054_5_181204121_G_C	0.00269793	0.00687722	0.222085	0.172161	0.0640891	0.0580391
ENSG00000146063_5_181007721_A_T	0.634955	0.716172	0.0181586	0.007315	0.0368367	0.0265114
ENSG00000146066_5_176382207_C_T	0.293342	0.363918	-0.0526914	-0.0345074	0.049595	0.0398002
ENSG00000146067_5_176691415_C_A	0.0199302	0.0201035	0.149218	0.135976	0.0538061	0.0493775
ENSG00000146072_6_47373466_T_C	1.22438e-05	1.07069e-05	0.234979	0.253565	0.0500888	0.0587821
ENSG00000146083_5_176705760_C_CCTGCCTGG	0.209102	0.145937	-0.0345857	-0.0509703	0.0286308	0.0352579
ENSG00000146085_6_49374517_A_G	4.45107e-09	6.37844e-10	0.233174	0.273992	0.0387268	0.0513764
ENSG00000146094_5_177838994_A_T	0.150659	0.179745	-0.118546	-0.0886547	0.0794835	0.0659855
ENSG00000146109_6_26739558_C_G	8.14985e-06	3.42475e-08	0.0857665	0.128943	0.01953	0.0263654
ENSG00000146112_6_30573460_G_T	1.59259e-07	2.21208e-11	0.1518	0.178445	0.0273885	0.02831
ENSG00000146122_6_39895441_A_G	0.0335469	0.0296343	-0.0781027	-0.0807808	0.0324462	0.032932
ENSG00000146143_6_57747014_C_CCACTTG	0.283882	0.235496	-0.0820116	-0.112587	0.0792458	0.0981067
ENSG00000146147_6_54333062_G_C	0.561153	0.479802	-0.0230268	-0.0370303	0.0406495	0.055445
ENSG00000146151_6_55680994_C_T	0.0256006	0.0272739	-0.156318	-0.136053	0.0597337	0.0531593
ENSG00000146197_6_35146765_C_T	0.473098	0.627971	0.0331977	0.00974977	0.0466636	0.0272743
ENSG00000146205_2_241217826_G_A	4.13464e-15	5.84935e-10	0.43027	0.361163	0.0539836	0.050789
ENSG00000146223_6_42940275_A_G	0.0314006	0.249337	-0.0715748	-0.0209644	0.0324884	0.0188897
ENSG00000146232_6_44247132_T_A	0.310737	0.497232	0.0729703	0.0192769	0.0761631	0.037979
ENSG00000146233_6_47640020_T_C	0.383728	0.368494	0.098593	0.101562	0.113612	0.117519
ENSG00000146242_6_82367074_T_C	0.00833465	0.00705436	-0.0999729	-0.110854	0.0325883	0.0364599
ENSG00000146243_6_78933487_C_T	0.136708	0.110995	0.0761317	0.0884796	0.0499754	0.0529501
ENSG00000146247_6_79404483_C_T	0.108025	0.22763	0.0383942	0.022488	0.0209237	0.0213484
ENSG00000146250_6_83512458_C_T	8.70198e-14	7.05218e-11	0.374424	0.342534	0.0494662	0.0486752
ENSG00000146263_6_97282680_C_CG	0.618525	0.515067	-0.0156622	-0.027524	0.0339469	0.0439202
ENSG00000146278_6_89900176_C_T	0.710827	0.524414	-0.00408695	-0.0261427	0.0215821	0.0446755
ENSG00000146281_6_89097083_T_C	0.0114054	0.0517214	-0.19371	-0.0968306	0.0716655	0.051622
ENSG00000146282_6_87585000_T_G	0.0663031	0.0749014	0.0805673	0.0713174	0.0390725	0.0375863
ENSG00000146350_6_121965037_A_G	0.132079	0.14374	-0.0970479	-0.0769211	0.0613749	0.0504342
ENSG00000146352_6_123587759_C_G	0.00598689	0.0270329	0.332209	0.237641	0.0995717	0.10144
ENSG00000146373_6_125010882_C_T	0.00329803	0.0040886	0.191867	0.173807	0.0537802	0.0535175
ENSG00000146374_6_128078512_C_T	0.24663	0.232308	-0.101698	-0.104815	0.0854626	0.087411
ENSG00000146376_6_129633124_T_C	0.568357	0.685061	0.0518349	0.0104867	0.097416	0.0434143
ENSG00000146386_6_139023999_C_T	2.72563e-08	3.34615e-07	-0.462171	-0.426651	0.07296	0.0743838
ENSG00000146409_6_132716167_T_G	0.169388	0.196182	-0.0719382	-0.0530552	0.050884	0.040714
ENSG00000146410_6_136044923_CTT_C	0.0138503	0.0237373	-0.117848	-0.0981089	0.0398561	0.0389461
ENSG00000146411_6_134018127_A_G	1.45985e-74	9.14724e-31	0.835954	0.640435	0.049184	0.0508517
ENSG00000146414_6_144996796_A_G	0.0914238	0.0931417	-0.0867178	-0.0810316	0.0463962	0.0449704
ENSG00000146416_6_143503835_A_G	0.123195	0.149246	0.0869535	0.0674976	0.053109	0.0459554
ENSG00000146425_6_157647525_T_A	0.238757	0.206827	-0.0516658	-0.0647192	0.0432699	0.0521804
ENSG00000146426_6_155160184_T_C	7.83041e-07	5.46453e-05	0.115472	0.109135	0.0206801	0.0233815
ENSG00000146433_6_158851833_C_T	0.00423279	0.0201268	-0.0787641	-0.0631836	0.0234818	0.024917
ENSG00000146453_6_159532394_A_G	0.298682	0.306184	0.0744586	0.0619149	0.0706854	0.0599209
ENSG00000146457_6_159771150_T_C	7.76856e-33	4.11065e-18	0.561103	0.487226	0.0466065	0.0475583
ENSG00000146463_1_34763164_C_T	0.316425	0.148197	0.0284785	0.102106	0.0376895	0.0732139
ENSG00000146476_6_152224036_A_T	0.0671626	0.0567491	0.0677971	0.0728792	0.0342343	0.0349739
ENSG00000146477_6_160272023_T_A	0.000755345	1.3066e-05	0.147691	0.321979	0.0469862	0.0758967
ENSG00000146530_7_12306862_G_C	0	0	-0.918689	-0.808087	0.045784	0.0443339
ENSG00000146535_7_2719665_T_TA	5.37074e-24	1.09033e-20	0.291617	0.310972	0.0279172	0.0344287
ENSG00000146540_7_271193_T_C	0.692122	0.574423	-0.00758058	-0.0193937	0.0213924	0.0361153
ENSG00000146555_7_3284401_G_C	6.18107e-05	0.000108554	-0.149775	-0.138791	0.0320021	0.0318245
ENSG00000146574_7_6845133_A_C	0	0	-0.523455	-0.48998	0.0286497	0.0265672
ENSG00000146576_7_7312312_T_C	0.123996	0.187762	0.0593056	0.0415637	0.0362226	0.0326662
ENSG00000146587_7_5002216_T_C	1.29378e-20	2.29732e-11	0.271285	0.228907	0.0307516	0.030297
ENSG00000146592_7_28510124_A_T	0.556512	0.280844	0.00881021	0.119299	0.0375729	0.114796
ENSG00000146648_7_55063977_A_T	2.09345e-07	1.40214e-05	0.153411	0.135047	0.0268672	0.0267313
ENSG00000146670_11_65781140_G_C	0.414744	0.381441	0.0758617	0.0879098	0.0937608	0.105234
ENSG00000146674_7_45988978_C_T	8.88178e-16	3.17213e-12	-0.24047	-0.247101	0.0295557	0.0370809
ENSG00000146676_7_44473749_A_G	0.397014	0.441359	0.0565031	0.0420431	0.0663854	0.0565149
ENSG00000146678_7_45885442_A_G	4.21825e-13	6.43327e-26	0.340121	0.64349	0.0482794	0.0634066
ENSG00000146701_7_76185823_C_A	0	4.81837e-14	-0.270692	-0.206957	0.0252619	0.0253231
ENSG00000146707_7_76547967_C_T	2.26157e-79	6.25464e-44	0.869585	0.761166	0.0458869	0.0473942
ENSG00000146729_7_55966198_C_T	0.000709713	0.000635796	0.217643	0.230416	0.0569605	0.0624346
ENSG00000146731_7_55175089_T_C	0.284761	0.605924	0.0352676	-0.00612636	0.0333239	0.0220832
ENSG00000146733_7_55738394_G_T	0.0023695	0.00252533	0.167332	0.146084	0.0470417	0.040407
ENSG00000146757_7_65241850_T_C	0.061626	0.052357	0.100214	0.110222	0.0489741	0.0511523
ENSG00000146776_7_106765863_A_T	0.750033	0.577501	-0.00277724	-0.0175888	0.022568	0.0329003
ENSG00000146802_7_112947358_C_T	0.351416	0.296653	0.0292814	0.035674	0.0311276	0.0335834
ENSG00000146826_7_100928689_C_G	0.0419308	0.0676105	0.194395	0.139596	0.0859155	0.0747823
ENSG00000146828_7_101037930_G_C	0.74854	0.58063	-0.00243792	-0.029642	0.0324891	0.0593364
ENSG00000146830_7_100681034_A_G	3.47744e-12	6.72447e-07	-0.242148	-0.203458	0.0347259	0.0353086
ENSG00000146833_7_99877106_T_C	3.12625e-29	1.1433e-25	0.270355	0.305181	0.0233989	0.0311129
ENSG00000146834_7_100931984_AC_A	0.116955	0.106335	0.106335	0.142056	0.0636177	0.0925933
ENSG00000146842_7_130220016_A_G	8.97161e-06	1.14615e-05	-0.214101	-0.193405	0.045115	0.0406171
ENSG00000146856_7_135058977_A_G	0.0214675	3.765e-07	0.0743207	0.254699	0.0369575	0.0450823
ENSG00000146858_7_138726496_G_T	0.384098	0.642779	-0.12056	-0.00568039	0.142938	0.0740584
ENSG00000146859_7_135122979_G_A	1.05806e-09	4.99688e-08	0.197581	0.184366	0.030808	0.0313092
ENSG00000146872_17_62317550_G_A	0.184449	0.23999	-0.0486446	-0.0352657	0.034641	0.0310643
ENSG00000146909_7_156980462_G_A	2.22045e-16	2.55351e-14	-0.229919	-0.218806	0.027377	0.0274951
ENSG00000146918_7_158849417_A_G	0.00637117	0.00170476	-0.148868	-0.234278	0.0553875	0.0731923
ENSG00000146963_7_139510242_G_C	0.104084	0.144189	-0.0963681	-0.0750703	0.0549167	0.0514382
ENSG00000146966_7_141147566_G_A	0.44852	0.451312	0.0782999	0.0687207	0.104409	0.0934081
ENSG00000147316_8_6628512_A_G	0.00949569	0.0132724	-0.136972	-0.122642	0.0427777	0.0434616
ENSG00000147324_8_8801030_A_G	5.61642e-07	0.000190595	0.124363	0.109194	0.0220833	0.0238296
ENSG00000147364_8_428142_A_G	0.404406	0.45122	-0.0462877	-0.0305076	0.0555815	0.0412681
ENSG00000147408_8_19427825_T_G	3.83064e-05	0.000860812	0.168932	0.111333	0.0410491	0.030922
ENSG00000147416_8_20630105_C_T	0.239089	0.393823	-0.0479244	-0.0230739	0.0400652	0.0308999
ENSG00000147419_8_27755799_G_A	0.00175256	2.77457e-07	0.0813226	0.150397	0.0280804	0.0285289
ENSG00000147421_8_29106364_G_A	0.0197049	0.0159161	-0.10041	-0.116261	0.0382241	0.0429214
ENSG00000147437_8_25423284_C_G	0.00588743	0.0135113	0.106568	0.0888488	0.0321585	0.0318591
ENSG00000147439_8_22848478_GT_G	0.174442	0.358562	0.0426414	0.0195916	0.0297342	0.0255778
ENSG00000147454_8_23041447_G_A	0.0854446	0.157116	0.105263	0.0697806	0.0569067	0.0516867
ENSG00000147457_8_23281216_G_C	2.71057e-05	0.000122677	-0.116259	-0.0929809	0.0263119	0.0210951
ENSG00000147459_8_25194919_AT_A	2.9429e-05	0.000808163	-0.160148	-0.108624	0.0378065	0.0296051
ENSG00000147471_8_38725053_C_A	0.51863	0.32172	-0.0093586	-0.0274463	0.0175169	0.0280408
ENSG00000147475_8_36956238_C_T	0.224997	0.273975	-0.0323649	-0.0226953	0.0240094	0.02118
ENSG00000147485_8_51674515_A_G	0.0100878	0.0170643	0.180202	0.129398	0.0624923	0.0494656
ENSG00000147526_8_38782194_C_A	4.36669e-11	1.89786e-14	0.213841	0.24831	0.0309086	0.0368489
ENSG00000147533_8_41376948_A_G	0.0732806	0.120745	0.106715	0.0710857	0.0555306	0.0460813
ENSG00000147535_8_38565302_G_C	0.134725	0.103928	-0.0653894	-0.0991432	0.0438901	0.0619942
ENSG00000147536_8_41538686_C_CTTG	3.03078e-07	3.27362e-07	0.288664	0.276314	0.0545385	0.053244
ENSG00000147548_8_37828140_A_AAAAAC	0.649951	0.413056	0.00429031	0.0226692	0.0154297	0.0284195
ENSG00000147576_8_66457768_G_GTC	3.44577e-13	4.05065e-11	0.351205	0.310083	0.0492404	0.0441375
ENSG00000147586_8_80420822_T_C	0.418357	0.533112	-0.0361492	-0.0167919	0.0444344	0.0298328
ENSG00000147592_8_71042459_G_A	0.00772951	0.00688317	-0.134398	-0.127553	0.0428643	0.0384389
ENSG00000147601_8_72874245_C_G	0.208909	0.43188	0.0677009	0.0182199	0.0553823	0.0280946
ENSG00000147604_8_73268349_C_T	0.102541	0.138275	0.0516913	0.0415274	0.0286686	0.0285546
ENSG00000147642_8_108909265_T_C	0.746422	0.640376	0.00483245	0.0131791	0.0164451	0.0285959
ENSG00000147647_8_104667269_A_G	0.269365	0.233002	-0.0476489	-0.0597378	0.042762	0.0510848
ENSG00000147649_8_97722386_A_G	0.000113236	0.000174217	0.174878	0.160874	0.0386685	0.038271
ENSG00000147650_8_104598109_C_T	6.36793e-06	6.32777e-06	-0.26799	-0.285789	0.0548608	0.0653113
ENSG00000147654_8_109539610_CCTGAGG_C	2.03366e-10	1.40504e-07	0.202588	0.160293	0.0339777	0.0275589
ENSG00000147655_8_108075435_A_G	0.00384555	0.0277545	-0.177979	-0.110265	0.0545114	0.0491805
ENSG00000147669_8_100265412_T_C	0.220415	0.256098	0.0401226	0.0309865	0.0305071	0.0276561
ENSG00000147676_8_119088350_A_G	4.04722e-65	3.04158e-46	1.36728	1.23806	0.0786985	0.0773322
ENSG00000147677_8_116637767_C_T	0.00335575	0.194015	0.072645	0.0348539	0.0221322	0.0280351
ENSG00000147679_8_116708393_A_G	0.1617	0.142531	-0.0664606	-0.0720987	0.0456151	0.0473363
ENSG00000147684_8_124752119_A_G	0.569004	0.353011	0.00795281	0.028224	0.0191758	0.0317149
ENSG00000147687_8_124683620_C_T	0.60805	0.708219	-0.029501	-0.00781053	0.0601228	0.0326891
ENSG00000147789_8_144835840_C_A	0.766594	0.630386	0.00339728	-0.0134095	0.0231316	0.0295688
ENSG00000147799_8_144255183_C_CG	0.346845	0.369259	-0.0617296	-0.0495492	0.064727	0.0555145
ENSG00000147804_8_144363019_C_T	0.248606	0.267236	-0.138246	-0.105892	0.120941	0.0970688
ENSG00000147813_8_143578341_C_CG	0	0	-0.737437	-0.68389	0.057858	0.0540461
ENSG00000147852_9_2580421_A_G	0.070634	0.254097	0.0624256	0.029095	0.032384	0.0285618
ENSG00000147853_9_4740251_A_C	2.42655e-07	1.47682e-06	0.21072	0.190701	0.0383952	0.0368737
ENSG00000147854_9_6561487_A_G	0.000587594	0.0818978	-0.134418	-0.0588413	0.0351905	0.0355104
ENSG00000147862_9_14594352_T_C	0.282486	0.59666	-0.0406355	-0.00597569	0.0378366	0.0214966
ENSG00000147872_9_19184486_A_C	0.000410517	0.000515778	-0.219828	-0.182608	0.0573561	0.0464382
ENSG00000147874_9_19056756_G_A	2.46673e-09	1.43957e-07	-0.141959	-0.133523	0.0223259	0.0227576
ENSG00000147883_9_22153715_A_T	0.00403424	0.00530021	0.118232	0.108282	0.0334866	0.033591
ENSG00000147889_9_21442608_G_GT	0.462984	0.435116	0.0641022	0.0726992	0.0867912	0.0980703
ENSG00000147894_9_27465415_A_G	0.0421908	0.0376275	0.137237	0.142327	0.0595513	0.0596907
ENSG00000147905_9_37381691_A_G	0.728739	0.413962	-0.000123664	0.0200115	0.0171489	0.0246723
ENSG00000147912_9_37188623_TC_T	0.206804	0.609418	-0.0938551	-0.000301149	0.0758351	0.0462478
ENSG00000147955_9_34811273_A_G	0.614241	0.340986	0.00449801	0.0238129	0.0154112	0.0249608
ENSG00000147996_9_65298737_C_G	2.32044e-08	2.61922e-08	0.290528	0.265494	0.0527025	0.0465551
ENSG00000148019_9_78891315_T_C	0.161548	0.164893	-0.0926724	-0.0781376	0.063344	0.0537329
ENSG00000148053_9_84602713_A_G	0.00645418	0.00023667	0.131182	0.188833	0.0485607	0.0472757
ENSG00000148057_9_84218360_C_T	0.0516455	0.0594547	0.281842	0.224616	0.129407	0.11204
ENSG00000148082_9_88998151_T_C	0.619764	0.574258	0.0275976	0.0339868	0.0543284	0.0633689
ENSG00000148090_9_91314545_C_A	0.00424397	0.00661253	0.129806	0.112573	0.0371239	0.0358313
ENSG00000148110_9_94419492_T_A	3.33067e-16	3.72421e-07	-0.188951	-0.157397	0.0225998	0.025844
ENSG00000148120_9_95497421_T_G	0.267983	0.448149	0.0450718	0.018621	0.0403153	0.029343
ENSG00000148143_9_106858530_T_C	0.0832195	0.0193676	-0.0439462	-0.0886407	0.0291317	0.0368471
ENSG00000148153_9_112683968_T_TCATA	5.03332e-07	4.46504e-05	0.10239	0.0913382	0.0184834	0.0189137
ENSG00000148154_9_112028350_A_ATC	0.00103094	0.00144774	0.135405	0.125712	0.0337187	0.0342894
ENSG00000148158_9_112745835_G_A	3.1633e-11	2.14568e-09	0.177515	0.171042	0.0256189	0.0266848
ENSG00000148175_9_121427230_A_G	0.000304844	0.000307044	-0.216362	-0.224616	0.0518479	0.0609274
ENSG00000148180_9_121220409_T_TCTTCCCATACTTTCTGTCACTGTGTACCC	0.000255343	0.000688219	-0.142055	-0.110152	0.0359165	0.028517
ENSG00000148187_9_122504954_C_T	0.208703	0.556118	0.0535148	-0.00949118	0.0429011	0.0254672
ENSG00000148200_9_124492578_C_T	0.00385041	0.00529615	-0.18137	-0.154037	0.0524074	0.0480749
ENSG00000148218_9_113401365_G_C	1.41927e-12	4.9584e-10	0.242834	0.220247	0.0349262	0.0332093
ENSG00000148225_9_113304678_T_C	0.170623	0.143059	-0.0646486	-0.0729594	0.0462203	0.0481891
ENSG00000148229_9_113410387_T_C	2.22045e-16	0.0167217	-0.409736	-0.15865	0.0452226	0.0664989
ENSG00000148248_9_133348787_T_C	2.22045e-16	2.24265e-14	-0.359136	-0.325895	0.0385896	0.0390264
ENSG00000148288_9_133156521_A_G	0	4.22773e-13	-0.391961	-0.326401	0.0449571	0.0404647
ENSG00000148290_9_133345514_A_G	3.95481e-30	1.26852e-24	0.349248	0.341328	0.0297116	0.0318435
ENSG00000148291_9_133513605_C_T	0.0132624	0.0162673	-0.121784	-0.108494	0.0404617	0.0392722
ENSG00000148296_9_133329004_T_C	0	0	-0.304269	-0.26661	0.0248009	0.0235517
ENSG00000148297_9_133449556_C_G	0.00590438	0.00391906	-0.0705329	-0.0849937	0.0233367	0.0275512
ENSG00000148300_9_133498236_GGAGGGGCTAGT_G	0.00265373	0.440951	-0.108403	-0.0151538	0.0309739	0.0286307
ENSG00000148303_9_133376399_A_G	0.000110101	0.00761633	0.10492	0.0898146	0.0229685	0.0275167
ENSG00000148308_9_133030670_C_T	2.61506e-05	0.00246084	-0.142157	-0.102048	0.0309839	0.029482
ENSG00000148331_9_130234856_C_A	0.0701735	0.078727	0.158041	0.127965	0.0796489	0.0676786
ENSG00000148334_9_128011512_A_G	0.444601	0.592409	-0.0349088	-0.0122005	0.0458464	0.0285063
ENSG00000148335_9_130392062_C_T	0.293587	0.367524	-0.0429882	-0.0307077	0.0395955	0.0362836
ENSG00000148337_9_127204618_G_T	0.320584	0.437301	0.0361044	0.01973	0.035062	0.0279462
ENSG00000148339_9_127897127_G_A	0.421384	0.525442	0.0412969	0.0205104	0.0516825	0.0359385
ENSG00000148341_9_129009226_C_T	0.0062342	0.0086793	-0.113967	-0.102225	0.0340735	0.0339034
ENSG00000148343_9_129435130_T_C	0.357213	0.636924	0.0308782	0.00416548	0.0329885	0.0209759
ENSG00000148344_9_129745631_T_C	0.0503359	0.0569825	-0.0945641	-0.0850087	0.0421062	0.0410523
ENSG00000148346_9_128107744_C_T	0.03918	0.0418579	-0.0871383	-0.0811284	0.0364613	0.0360998
ENSG00000148356_9_126743489_T_C	0.0729773	0.453136	-0.0725481	-0.0149813	0.0382815	0.0378914
ENSG00000148357_9_130998604_A_G	0.0717173	0.0789895	0.144749	0.120615	0.0726492	0.0633662
ENSG00000148358_9_130159950_A_G	0.420611	0.32943	-0.0229442	-0.0458604	0.0297728	0.0510692
ENSG00000148362_9_136589502_C_T	0.0114058	0.0448078	-0.107954	-0.0763777	0.0367487	0.0359255
ENSG00000148377_10_1606299_C_G	0.405463	0.349366	-0.0406429	-0.0526449	0.0492366	0.0580595
ENSG00000148384_9_136425617_T_G	0.00155691	0.0719817	-0.127003	-0.0667116	0.0354353	0.0375389
ENSG00000148396_9_136490202_T_C	4.10059e-11	1.66824e-07	-0.196906	-0.178639	0.0283744	0.0298825
ENSG00000148399_9_137155084_G_A	0.31522	0.32203	-0.0793346	-0.0665645	0.0782383	0.0667856
ENSG00000148400_9_136494732_A_G	0	2.42917e-13	-0.331637	-0.296515	0.0284889	0.0351865
ENSG00000148411_9_136848939_AGCGAGGCCTTCGGGCGGTG_A	0.0590256	0.495142	0.0634027	0.00957985	0.0316069	0.0305566
ENSG00000148426_10_12307281_A_G	0.140881	0.133394	0.111379	0.119267	0.0704522	0.077475
ENSG00000148429_10_11583281_C_T	0.149613	0.232617	0.0657544	0.0334843	0.0463199	0.0289734
ENSG00000148444_10_22085560_G_A	0.124763	0.127899	-0.0581239	-0.0503011	0.035265	0.0314707
ENSG00000148450_10_22897176_G_A	0.273351	0.393274	0.0423083	0.0231562	0.0376172	0.0297594
ENSG00000148459_10_26669578_G_A	0.470092	0.223497	0.0160136	0.0584603	0.0398427	0.0508602
ENSG00000148468_10_15455509_A_G	0.194265	0.226872	0.0935438	0.0672014	0.0710283	0.0559698
ENSG00000148481_10_16651309_T_A	0.262398	0.315362	-0.0426439	-0.0278248	0.0368766	0.0281617
ENSG00000148483_10_17664114_G_T	6.14705e-06	0.000266799	-0.179212	-0.143096	0.0363603	0.0343586
ENSG00000148484_10_16817239_T_TGGGGTAGGGCAGG	1.46376e-06	1.02371e-08	0.139154	0.149401	0.0265102	0.0250243
ENSG00000148498_10_34744188_G_A	1.09697e-25	7.36077e-11	0.430681	0.364575	0.0402732	0.0464343
ENSG00000148516_10_31241373_C_T	0.00284541	0.0028215	-0.110961	-0.104737	0.0311024	0.0296427
ENSG00000148572_10_63122540_C_G	1.04343e-07	2.15422e-06	-0.151376	-0.151232	0.0255838	0.030466
ENSG00000148600_10_84185976_G_A	1.80809e-05	0.000583663	0.249088	0.191824	0.0545368	0.0498896
ENSG00000148606_10_77598899_C_T	0.0531009	0.0389769	0.0652767	0.0748781	0.0319562	0.0329982
ENSG00000148634_10_69052250_C_T	0.0186661	0.194504	-0.120296	-0.0453602	0.0463352	0.0408164
ENSG00000148655_10_75431683_C_A	1.67117e-06	2.2273e-06	0.219201	0.210022	0.0425472	0.043111
ENSG00000148660_10_73935068_G_A	0.577881	0.703338	-0.0178426	-0.00536875	0.0299545	0.0207972
ENSG00000148671_10_86975691_C_T	0.236657	0.185473	-0.0521656	-0.0746791	0.04535	0.0577975
ENSG00000148672_10_86970420_A_G	0.000585894	0.000310444	-0.116217	-0.129718	0.0308799	0.0319967
ENSG00000148688_10_91112369_C_T	0.0594301	0.0508468	0.0873537	0.0904875	0.0422055	0.0412909
ENSG00000148690_10_93700616_T_G	3.96141e-25	8.5142e-20	0.395988	0.358528	0.0375759	0.0362083
ENSG00000148700_10_110030262_G_A	1.39894e-06	1.37643e-05	0.274705	0.221902	0.0563021	0.0471287
ENSG00000148719_10_72501559_C_T	0.245428	0.159038	-0.0252369	-0.0395685	0.0227924	0.027267
ENSG00000148730_10_70426768_T_C	0.0184868	0.0275723	-0.0542215	-0.0466077	0.0194299	0.0204173
ENSG00000148735_10_114474640_C_A	0.452393	0.28447	-0.0293408	0.102999	0.0509655	0.0970912
ENSG00000148737_10_112976855_T_C	1.13752e-06	2.55323e-05	0.185293	0.165721	0.0341383	0.0348288
ENSG00000148773_10_128767668_G_A	0.678146	0.628008	0.0256563	0.0362568	0.06365	0.0826948
ENSG00000148798_10_102660997_C_T	0.471781	0.623984	0.039293	0.0108604	0.0563831	0.0311012
ENSG00000148803_10_133593342_G_GT	0.574504	0.529285	-0.0397597	-0.0559909	0.0707898	0.0974865
ENSG00000148814_10_131652330_C_T	0.242265	0.206986	-0.0518846	-0.0586927	0.0439702	0.0459176
ENSG00000148824_10_133412537_G_C	2.52598e-10	2.38706e-08	0.209375	0.175551	0.0346295	0.0286345
ENSG00000148832_10_133383915_G_A	9.21012e-06	9.49421e-06	0.338763	0.318157	0.0696404	0.0665837
ENSG00000148834_10_104386390_AT_A	0.151763	0.194857	0.0735304	0.0533472	0.0492456	0.0415778
ENSG00000148835_10_103381277_T_A	0.139559	0.122573	0.062708	0.0695724	0.0404568	0.0433582
ENSG00000148840_10_101191790_T_C	0.746066	0.52233	0.00155765	0.0194865	0.0127466	0.0320184
ENSG00000148841_10_104336587_TCCAACCAAGTGATC_T	0.0130152	0.0104429	0.114664	0.131445	0.0406206	0.045063
ENSG00000148842_10_102439867_A_T	0.511782	0.726418	0.0283368	0.000408527	0.0433873	0.030134
ENSG00000148843_10_103518233_T_TA	0.506269	0.380933	0.0152536	0.0338595	0.0248272	0.0411808
ENSG00000148848_10_126054916_C_G	1.48547e-06	5.45721e-05	0.135349	0.115583	0.0255089	0.0244401
ENSG00000148908_10_119650579_CAAT_C	0.00533412	0.00603606	-0.124562	-0.122089	0.0360468	0.0393234
ENSG00000148925_11_12577382_C_T	0.333613	0.481237	-0.0410963	-0.0183021	0.0422243	0.0299451
ENSG00000148926_11_9737691_A_G	0.180618	0.254772	0.0512251	0.0370804	0.0363716	0.0346459
ENSG00000148943_11_27436204_C_T	0.188712	0.163208	-0.0643699	-0.0747309	0.0477962	0.0527639
ENSG00000148950_11_31869757_G_T	0.488022	0.569659	0.0405721	0.019501	0.0601104	0.0373588
ENSG00000148985_11_4640013_T_C	0.435332	0.509649	-0.0545737	-0.0310915	0.0715306	0.0517347
ENSG00000149016_11_62486758_GT_G	0.103478	0.565706	0.128899	-0.00447408	0.0762488	0.0510141
ENSG00000149043_11_1835882_C_A	1.04595e-10	1.0508e-07	-0.272259	-0.257418	0.0405703	0.0462134
ENSG00000149050_11_6041819_C_G	0.584793	0.488985	0.01556	0.0245756	0.0289763	0.0357884
ENSG00000149054_11_6951341_C_T	0.00462125	0.00719293	0.152834	0.128904	0.0444157	0.0416583
ENSG00000149084_11_43730972_G_A	5.60347e-145	4.50177e-84	0.870041	0.868925	0.0328969	0.0420275
ENSG00000149089_11_34880331_G_C	0	8.11174e-11	-0.413478	-0.266958	0.0356457	0.0391503
ENSG00000149090_11_35597735_A_C	5.11915e-12	9.78806e-19	0.416805	0.558667	0.062788	0.0744005
ENSG00000149091_11_45984253_A_G	0.275215	0.250485	-0.0660729	-0.0784317	0.0592452	0.0699549
ENSG00000149100_11_33365462_C_T	0.329679	0.215646	-0.0304117	-0.0619323	0.0353986	0.0530832
ENSG00000149115_11_57112380_C_T	0.280678	0.373437	0.0337023	0.0200898	0.0292284	0.0240549
ENSG00000149131_11_56712867_G_A	0.735304	0.656953	-0.00787089	-0.0162324	0.0243943	0.0395095
ENSG00000149136_11_56466854_T_A	0.0152819	0.077329	-0.0662911	-0.0437637	0.0240435	0.0247276
ENSG00000149150_11_57513478_T_C	9.57905e-06	8.03997e-05	0.254438	0.212087	0.0539266	0.0492911
ENSG00000149177_11_47544680_G_A	0.00137781	0.00109195	-0.157904	-0.166603	0.0431266	0.0439842
ENSG00000149179_11_46988940_G_A	0.00933564	0.00311069	0.116684	0.150593	0.043659	0.0443758
ENSG00000149182_11_46249295_C_A	0.672091	0.397561	0.00327239	-0.0313745	0.0229574	0.0403434
ENSG00000149187_11_47419207_G_A	0.707503	0.461966	0.00217208	-0.0240021	0.0168097	0.035289
ENSG00000149196_11_86132932_T_C	0.499065	0.521301	-0.0310261	-0.023869	0.0439455	0.0367651
ENSG00000149201_11_86346500_G_T	0.0846014	0.0815956	0.166691	0.167855	0.0880064	0.0906116
ENSG00000149212_11_95537261_C_T	0.0520044	0.0859848	-0.102704	-0.0717593	0.048284	0.0407158
ENSG00000149218_11_95146961_G_T	0.000100694	0.00258638	-0.149549	-0.112744	0.034038	0.032768
ENSG00000149231_11_96364768_C_T	3.27278e-06	1.9031e-06	0.158717	0.180407	0.0321547	0.0399784
ENSG00000149243_11_75688967_G_A	0.0980414	0.168709	0.121386	0.072686	0.070286	0.0560622
ENSG00000149257_11_75667629_A_C	0.00321052	0.00270926	-0.0976874	-0.107026	0.0284593	0.0319757
ENSG00000149260_11_78066594_A_G	0.574069	0.602486	0.0279991	0.0194746	0.0484712	0.0372836
ENSG00000149262_11_77981738_C_CA	0.0006376	3.99182e-07	0.169894	0.258567	0.0503705	0.0519724
ENSG00000149269_11_76853560_C_A	0.0667896	0.066043	0.104803	0.0942711	0.0511694	0.0458587
ENSG00000149273_11_74696851_T_C	0.143349	0.31151	-0.06609	-0.0346897	0.0436306	0.0413292
ENSG00000149289_11_110097980_A_G	1.22978e-06	0.000991585	0.118785	0.105345	0.0213878	0.0252441
ENSG00000149292_11_113289477_C_T	5.38746e-11	2.78033e-07	-0.324886	-0.249668	0.0511916	0.0435921
ENSG00000149294_11_112790057_A_G	5.96682e-07	2.12921e-08	-0.255438	-0.392919	0.0528359	0.0828881
ENSG00000149300_11_111914199_C_T	5.96006e-08	1.05284e-06	-0.361811	-0.315449	0.0619814	0.0593161
ENSG00000149308_11_109084489_A_C	0.0293836	0.0363601	-0.0601034	-0.0556596	0.0236398	0.025453
ENSG00000149311_11_108496726_A_C	0.00113182	0.000296632	-0.0549957	-0.072691	0.0163545	0.0203322
ENSG00000149313_11_106731587_C_T	0.386254	0.576869	-0.0220892	-0.00620231	0.0231162	0.0148123
ENSG00000149328_11_134839094_C_T	1.81224e-29	1.17241e-15	0.674903	0.608532	0.0591993	0.0615351
ENSG00000149346_20_10645156_T_G	0.0962872	0.114234	-0.126775	-0.0984887	0.0708651	0.0598896
ENSG00000149357_11_72193893_C_T	0.413199	0.537484	-0.0229846	-0.00958434	0.0256048	0.0169269
ENSG00000149380_11_74177521_A_G	0.000861582	0.00252382	-0.148217	-0.125431	0.0368626	0.0360512
ENSG00000149403_11_120898769_C_T	5.50203e-06	1.09453e-05	-0.351633	-0.325571	0.0682701	0.0701262
ENSG00000149418_11_129511505_C_G	0.00673148	0.00817247	0.185699	0.137142	0.0644418	0.0448838
ENSG00000149428_11_119622029_C_T	0.0726509	0.180905	-0.0512201	-0.0301684	0.0257137	0.0243797
ENSG00000149474_20_18933627_T_C	0.59552	0.448732	-0.016612	-0.0498417	0.0428253	0.0718423
ENSG00000149476_11_61080927_T_C	0.35592	0.310044	-0.0450416	-0.0589764	0.0487881	0.0603443
ENSG00000149480_11_62646201_G_T	0.466013	0.535455	-0.032913	-0.0192507	0.0442587	0.0322165
ENSG00000149483_11_61012356_C_A	0.362092	0.132158	-0.0176744	-0.0487625	0.0280372	0.0335898
ENSG00000149485_11_61779596_G_A	0.250873	0.283875	-0.0671231	-0.0512845	0.057273	0.0483603
ENSG00000149489_11_62592944_GC_G	1.29312e-07	2.73537e-05	-0.166422	-0.148473	0.0282972	0.0300602
ENSG00000149499_11_62612647_C_G	8.63754e-14	6.01732e-10	-0.265754	-0.250517	0.0354899	0.0385901
ENSG00000149503_11_62122974_C_T	2.42489e-05	0.0391244	-0.202252	-0.0791363	0.0445215	0.0418666
ENSG00000149527_1_3143992_G_A	0.667429	0.61476	0.024483	0.0372157	0.057992	0.082193
ENSG00000149532_11_60850361_C_A	0.0587392	0.252002	-0.066392	-0.0282437	0.0331554	0.0272104
ENSG00000149541_11_62006444_C_T	0.114538	0.285634	-0.0677179	-0.0326571	0.0413491	0.0348219
ENSG00000149547_11_125680344_T_C	0.0303039	0.0190764	-0.0584324	-0.0633419	0.025573	0.0236424
ENSG00000149548_11_124408632_C_G	0.443135	0.474742	-0.0438608	-0.0316777	0.0566778	0.0445788
ENSG00000149554_11_125693287_A_G	0.00906926	0.0110386	-0.126113	-0.10995	0.0399303	0.0370954
ENSG00000149557_11_125389528_A_G	0.156809	0.190605	-0.153822	-0.100402	0.108837	0.0779811
ENSG00000149564_11_125202762_C_A	0.525842	0.41806	-0.0216399	-0.0429668	0.0372011	0.0570547
ENSG00000149573_11_118272215_C_T	4.06919e-12	0.000627829	0.353503	0.182073	0.0502559	0.0519632
ENSG00000149575_11_118225744_C_T	0.0743787	0.0846958	0.131741	0.107268	0.0669448	0.0579378
ENSG00000149577_11_117213375_C_T	6.02566e-06	5.39328e-06	0.183284	0.176533	0.0373132	0.0354302
ENSG00000149582_11_117621466_A_G	0.445198	0.672747	-0.0321738	-0.00449767	0.0423695	0.0224931
ENSG00000149591_11_117243144_A_AT	0.395946	0.342966	-0.0344727	-0.0461006	0.0404617	0.0503627
ENSG00000149599_20_31916727_A_G	0.437309	0.546597	-0.0429414	-0.0204124	0.0559525	0.0395889
ENSG00000149600_20_32773903_TA_T	3.21816e-05	4.11628e-06	0.11922	0.125909	0.0264785	0.0246794
ENSG00000149633_20_37893715_G_T	0.360947	0.384621	0.0476937	0.0370808	0.0511385	0.0427031
ENSG00000149636_20_36921473_G_A	0.356637	0.388183	0.0476297	0.0375224	0.050414	0.0439772
ENSG00000149639_20_37611425_C_T	0.471443	0.590892	-0.021059	-0.00925391	0.0267572	0.019616
ENSG00000149646_20_35784457_G_A	0.224071	0.240345	0.0702026	0.0610645	0.0554292	0.0517476
ENSG00000149657_20_62117783_C_T	2.13774e-11	1.51811e-12	0.239146	0.251867	0.0343464	0.038419
ENSG00000149658_20_64139425_TG_T	0.0410238	0.186683	-0.0837376	-0.0445824	0.0374799	0.0366278
ENSG00000149679_20_62394830_G_T	1.37473e-24	4.96032e-06	0.313638	0.21098	0.0303144	0.0417034
ENSG00000149716_11_69765677_A_G	0.416211	0.264979	0.0182229	0.0383488	0.025927	0.0358851
ENSG00000149743_11_64167051_C_T	7.01194e-09	4.24445e-06	-0.182324	-0.157618	0.0295739	0.0295064
ENSG00000149761_11_64186898_G_A	0.00144925	0.00122998	-0.0925711	-0.0946747	0.0250372	0.0256497
ENSG00000149781_11_64125193_C_T	0.00313774	0.00392997	-0.19203	-0.166222	0.0546267	0.0500823
ENSG00000149782_11_63957205_TATATATA_T	0.693432	0.801613	-0.0135164	0.000159525	0.0346065	0.0203307
ENSG00000149792_11_65355211_G_C	0.0720295	0.0303564	-0.0382078	-0.0801309	0.0229377	0.0383538
ENSG00000149798_11_65831581_C_G	0.672155	0.711826	-0.014226	-0.00843248	0.0309522	0.0239385
ENSG00000149806_11_64401435_G_A	0.0340503	0.0690516	0.0494497	0.0388912	0.0197434	0.0220748
ENSG00000149809_11_65401537_T_A	0.672465	0.585925	0.0132918	0.0245724	0.0331157	0.048056
ENSG00000149823_11_65942179_T_G	0.76563	0.680562	-0.00521691	-0.0107334	0.0191253	0.0258867
ENSG00000149922_16_29880863_G_A	0.261546	0.23535	0.0676994	0.0772172	0.0590874	0.0653643
ENSG00000149923_16_30071187_G_T	9.41715e-09	1.02924e-05	-0.121491	-0.113071	0.0192965	0.0216304
ENSG00000149925_16_30592200_A_G	0.735287	0.541554	0.0028208	0.0173154	0.0176084	0.029021
ENSG00000149929_16_30003928_C_A	3.60422e-05	5.10436e-05	-0.188159	-0.179806	0.0395895	0.0414159
ENSG00000149930_16_30414998_C_T	0.212148	0.2971	-0.0654287	-0.041234	0.051661	0.0420626
ENSG00000149932_16_30004016_A_G	0.000879616	0.010219	-0.101483	-0.0790113	0.0261608	0.0264763
ENSG00000149948_12_66331422_C_T	0.68258	0.368511	0.00158901	-0.0571635	0.034962	0.0688799
ENSG00000149968_11_102761648_C_G	0.383437	0.536444	-0.0285674	-0.0117539	0.0312523	0.022578
ENSG00000150051_10_27586077_G_A	1.12803e-11	0.00161859	-0.328926	-0.13455	0.0468554	0.0426337
ENSG00000150054_10_28059886_C_T	0.0127556	0.0320205	0.116345	0.079487	0.0416277	0.0346001
ENSG00000150093_10_32929159_C_G	0.00196996	8.75695e-05	-0.0819249	-0.142715	0.0278882	0.0362457
ENSG00000150281_16_30455420_A_G	0.704318	0.657055	-0.0151761	-0.0202575	0.0390217	0.0486
ENSG00000150316_11_94956923_C_T	0.236475	0.363707	-0.0398544	-0.0207008	0.0321852	0.0249606
ENSG00000150347_10_62394087_C_T	0.0101646	0.0106377	0.194784	0.173194	0.0642715	0.0579458
ENSG00000150401_13_113070624_T_TCCCTCCCAGTCCAC	0.00838507	0.0484579	-0.205089	-0.137672	0.0664576	0.0697281
ENSG00000150403_13_113510496_G_A	4.27152e-10	2.05646e-07	0.490858	0.415033	0.0727326	0.0677624
ENSG00000150433_11_125099916_T_G	0.296263	0.326873	-0.042248	-0.0314791	0.0390101	0.0321658
ENSG00000150455_11_126199265_T_G	0.101104	0.0794715	-0.110184	-0.131382	0.0652583	0.0697606
ENSG00000150456_13_20957991_A_G	0.405308	0.686672	0.040186	-0.00302765	0.0494195	0.0199443
ENSG00000150457_13_20146001_C_T	0.46285	0.576067	0.0256565	0.0124203	0.0331748	0.0251635
ENSG00000150459_13_21148051_C_G	0.000249029	0.00164631	-0.0992932	-0.0802432	0.0239787	0.0218182
ENSG00000150477_18_36925628_C_T	0.000570973	0.000308841	0.120994	0.14767	0.0327574	0.0392058
ENSG00000150510_13_51268814_G_A	0.00658035	0.00768925	-0.141947	-0.12537	0.0428674	0.039894
ENSG00000150527_14_39389946_C_A	0.0147077	0.0787258	-0.0766213	-0.053216	0.0274345	0.0298358
ENSG00000150540_2_137092829_G_A	0.306961	0.523905	-0.0474375	-0.0139536	0.0470398	0.0296471
ENSG00000150593_10_110890297_T_C	0.00201089	0.00754558	-0.182821	-0.151226	0.0487811	0.0506846
ENSG00000150594_10_110850047_A_G	0.00265873	0.00237649	0.157955	0.165516	0.044389	0.0473825
ENSG00000150625_4_175705121_G_A	0.000139475	0.000209821	0.216691	0.203189	0.0492259	0.051894
ENSG00000150627_4_176204543_T_TTTTTG	0.0697631	0.0664951	0.238622	0.244211	0.120452	0.123199
ENSG00000150630_4_176921113_G_T	0.000311997	0.000211507	0.29497	0.32916	0.0765117	0.0793607
ENSG00000150667_15_39573041_G_T	1.11022e-16	2.22045e-16	-0.463691	-0.409654	0.032386	0.041384
ENSG00000150672_11_85449859_G_A	5.36355e-05	4.58943e-05	0.520507	0.542159	0.111766	0.109156
ENSG00000150687_11_86788607_C_T	2.22045e-16	5.936e-09	-0.346806	-0.29275	0.0418673	0.0435581
ENSG00000150712_5_32410607_C_CA	0.137428	0.433476	-0.0492832	-0.0126362	0.0321506	0.0202527
ENSG00000150753_5_10249678_G_T	5.60544e-09	7.86698e-17	0.158165	0.229771	0.0274527	0.0308292
ENSG00000150756_5_10280083_C_T	0.027389	0.0105243	-0.0719467	-0.090232	0.0323728	0.0311694
ENSG00000150760_10_127427310_G_A	0.00249052	0.0138719	0.141608	0.098474	0.0408091	0.0368194
ENSG00000150764_11_111233248_G_A	0.219686	0.178635	-0.0511132	-0.0670222	0.0419034	0.0504061
ENSG00000150768_11_111073692_G_A	0.646751	0.496861	0.00850863	0.0197177	0.022191	0.0288178
ENSG00000150773_11_111309445_T_C	0.574714	0.608923	-0.0249686	-0.017475	0.0424306	0.0341993
ENSG00000150776_11_111200636_G_A	0.474065	0.323026	0.0125419	0.0249336	0.0188992	0.02404
ENSG00000150779_11_112193416_C_T	0.621573	0.526599	-0.0140156	-0.0221954	0.0289951	0.0351602
ENSG00000150787_11_112273117_C_T	7.47457e-05	0.0144226	0.128766	0.0802057	0.0298819	0.0297505
ENSG00000150867_10_22675008_G_A	0.145062	0.51324	-0.0543788	-0.00925748	0.0367369	0.0216447
ENSG00000150907_13_40562305_C_T	0.0212671	0.0398637	-0.102541	-0.0808248	0.0381893	0.0364174
ENSG00000150938_2_36390523_C_T	0.035722	0.165983	-0.0745482	-0.0392741	0.0327298	0.0298073
ENSG00000150961_4_117865279_C_T	0.772249	0.523427	0.000593733	-0.0152463	0.0102148	0.0238511
ENSG00000150967_12_123285593_T_C	0.492726	0.524741	0.0493584	0.0353984	0.0724431	0.0567747
ENSG00000150977_12_123840208_C_T	0.813685	0.701538	0.00131326	0.0167028	0.0220915	0.0517341
ENSG00000150990_12_125532952_G_A	0.00478397	0.00517022	0.0779594	0.0720681	0.023593	0.0227091
ENSG00000150991_12_124604964_C_T	0.288147	0.19135	-0.0273072	-0.0459723	0.0277365	0.0361291
ENSG00000150995_3_4216154_C_T	0.000262248	0.000266028	0.299184	0.289906	0.0718147	0.0732344
ENSG00000151006_16_31009757_C_T	2.58047e-06	8.3616e-05	-0.247867	-0.204242	0.0498454	0.0466134
ENSG00000151012_4_138553345_C_T	0.0236778	0.0654281	-0.0907695	-0.067702	0.034883	0.035479
ENSG00000151014_4_139020253_A_G	0.0275264	0.0216935	-0.110324	-0.134499	0.0454601	0.0530268
ENSG00000151023_10_24020350_A_T	0.327627	0.386907	0.0785107	0.0509121	0.0815305	0.0624855
ENSG00000151025_10_25375327_C_T	0.682508	0.585815	-0.0104075	-0.0193635	0.0268854	0.0364028
ENSG00000151062_12_1796820_T_C	0.119254	0.117725	0.20087	0.190187	0.122018	0.117107
ENSG00000151065_12_1710375_A_G	0.327684	0.531664	-0.0535256	-0.0147223	0.0564502	0.0320402
ENSG00000151067_12_2176565_G_A	0.00129109	0.000960911	0.11907	0.150315	0.0334379	0.0453324
ENSG00000151079_12_4802966_G_A	8.41573e-05	7.6406e-08	0.233557	0.370752	0.0623204	0.0708741
ENSG00000151090_3_24323660_C_G	0.215152	0.292388	0.0517118	0.0305082	0.041126	0.0300704
ENSG00000151092_3_25940665_G_T	0.64476	0.782509	0.0184156	0.000189134	0.0402337	0.0252702
ENSG00000151093_3_25790103_A_C	5.75269e-05	7.53211e-08	-0.23197	-0.328489	0.0579468	0.062784
ENSG00000151116_11_18476003_G_GA	0.0493652	0.0411377	-0.109326	-0.142144	0.0512112	0.0669754
ENSG00000151117_11_19510139_G_C	0.45392	0.4878	-0.0599626	-0.0405213	0.0822309	0.0597444
ENSG00000151131_12_105679785_A_G	0.756194	0.554619	-0.00101437	-0.033949	0.022736	0.063811
ENSG00000151135_12_106902263_C_T	0.0243145	0.020488	-0.066476	-0.0748728	0.0262729	0.0297706
ENSG00000151136_12_107539793_A_G	0.187718	0.261257	-0.0656703	-0.0413883	0.0490027	0.0384536
ENSG00000151148_12_109447424_C_T	2.52841e-06	1.03272e-05	0.229267	0.196728	0.0466287	0.0412702
ENSG00000151150_10_60206997_C_T	0	0	-0.396313	-0.399297	0.0375636	0.0426825
ENSG00000151151_10_58147022_T_G	5.13136e-07	2.62796e-05	-0.163487	-0.149261	0.0288556	0.0308087
ENSG00000151164_12_110070067_G_A	0.318837	0.297777	0.12324	0.133857	0.12506	0.132953
ENSG00000151176_12_113359066_T_G	6.13398e-09	8.65541e-09	0.379701	0.391674	0.0607466	0.0676928
ENSG00000151208_10_77822493_A_T	9.82769e-13	9.74618e-07	-0.30118	-0.246268	0.0418994	0.043181
ENSG00000151229_12_39727638_T_TTCTAATTCTGTGAAGAAAG	0.121529	0.132192	-0.0934462	-0.0803861	0.0558797	0.0510424
ENSG00000151233_12_42040772_A_G	0.000332234	0.00111858	0.115265	0.106155	0.0266836	0.0285081
ENSG00000151239_12_43341667_C_A	0.363374	0.081663	-0.0119959	-0.0646183	0.0221345	0.0391178
ENSG00000151240_10_1409188_ACCCGCCCTGCCTGACAGCGGGCTCCCACCTTCGTCGC_A	0.0585086	0.0373316	-0.0461319	-0.0554624	0.0238035	0.0241185
ENSG00000151247_4_98569415_C_T	0.386764	0.588667	0.029106	0.00792063	0.0325945	0.0195295
ENSG00000151276_3_66165551_C_T	0.144382	0.121812	-0.0743268	-0.0844099	0.0492854	0.0522728
ENSG00000151287_13_103063219_G_A	0.235706	0.17482	-0.0681712	-0.103612	0.060987	0.0778236
ENSG00000151292_5_123475052_CTCTTT_C	5.70696e-06	0.000242752	-0.196931	-0.155998	0.0404189	0.0375487
ENSG00000151303_10_86975691_C_T	0.00139802	0.00163564	-0.173848	-0.160452	0.0448106	0.0441985
ENSG00000151304_5_121858949_T_C	0.515652	0.0368312	0.0016094	-0.0773135	0.0275355	0.0364927
ENSG00000151320_14_32432999_G_A	1.60991e-17	2.35476e-17	0.32686	0.352395	0.0367843	0.0427731
ENSG00000151322_14_32193312_T_G	0.129283	0.138582	0.152765	0.131753	0.0950535	0.0864634
ENSG00000151327_14_35066803_C_CT	7.8034e-27	1.93373e-07	0.472906	0.321045	0.0442782	0.0561774
ENSG00000151332_14_36333526_G_A	0.0053015	0.0337175	-0.270889	-0.168928	0.0850432	0.0782811
ENSG00000151338_14_37207534_ATAT_A	1.37231e-05	4.26507e-05	-0.140168	-0.123726	0.0287671	0.0266487
ENSG00000151348_11_44173158_A_T	6.82374e-16	3.49247e-11	0.203088	0.175183	0.0261312	0.0236252
ENSG00000151353_2_674963_G_A	0	0	-0.447616	-0.542689	0.0353824	0.0519922
ENSG00000151364_11_78732190_C_T	0.266975	0.351204	0.0551284	0.0343606	0.0491792	0.0391251
ENSG00000151366_11_78132819_GTTC_G	0.00159896	0.00552581	-0.135736	-0.0918828	0.0403723	0.0298934
ENSG00000151376_11_86695117_C_A	4.71273e-06	0.00159319	-0.368464	-0.227051	0.077691	0.0657973
ENSG00000151388_5_33817262_T_C	0.210766	0.218226	0.117063	0.0992236	0.0913258	0.0791894
ENSG00000151413_14_31792412_G_A	1.21241e-06	2.03282e-13	0.154088	0.249009	0.0325388	0.0366118
ENSG00000151414_1_197858314_A_C	0.153299	0.249962	0.0647623	0.0436389	0.0434779	0.0411529
ENSG00000151422_5_109231297_G_A	0.000687489	0.00391351	0.164071	0.142095	0.0394729	0.0430479
ENSG00000151445_14_77226574_G_A	0.505573	0.689331	-0.025198	-0.00456388	0.0371654	0.0186229
ENSG00000151458_4_124719454_C_T	0.00259855	0.0108146	0.139938	0.102167	0.0400439	0.0362391
ENSG00000151461_10_12403844_G_C	0.238223	0.171102	0.0273566	0.0504672	0.0239582	0.0393842
ENSG00000151465_10_12192982_G_A	0.184891	0.123539	-0.0419279	-0.0560832	0.0331008	0.0357159
ENSG00000151466_4_129403872_C_A	0.576565	0.363853	0.0135852	0.0761221	0.0476754	0.0908417
ENSG00000151468_10_12981690_G_T	2.73948e-12	4.86474e-11	0.660663	0.651355	0.0883177	0.0930873
ENSG00000151470_4_129121077_A_C	1.11022e-16	1.21201e-10	-0.472451	-0.374895	0.0546803	0.0504649
ENSG00000151474_10_14011736_C_G	1.16735e-09	1.04111e-14	0.250247	0.320011	0.0398965	0.0460489
ENSG00000151491_12_15528984_C_A	0.737144	0.457722	0.000726199	-0.0195238	0.0146361	0.0272381
ENSG00000151498_11_134854532_G_A	2.92044e-18	2.12848e-08	0.518665	0.248923	0.064766	0.0424505
ENSG00000151500_11_134856831_G_A	9.48377e-13	5.26738e-08	0.411608	0.220724	0.068841	0.0392262
ENSG00000151502_11_134856831_G_A	2.07204e-21	0.0381651	0.456426	0.0794607	0.0430679	0.0333826
ENSG00000151503_11_134856831_G_A	7.04654e-28	9.04276e-23	0.7544	0.678904	0.0666675	0.0599827
ENSG00000151532_10_113028677_C_T	0.190125	0.229529	0.053284	0.038307	0.0391016	0.0321823
ENSG00000151552_4_17529461_A_G	3.58822e-10	4.92033e-11	-0.26842	-0.283352	0.0416398	0.0460219
ENSG00000151553_10_114868151_G_T	0.0215551	0.0156206	-0.0494996	-0.0549675	0.0197872	0.0202042
ENSG00000151575_15_56097988_T_C	0.178185	0.198806	-0.0938087	-0.0704763	0.0681602	0.0540775
ENSG00000151576_3_113376958_A_G	0.246104	0.205144	0.054087	0.0621606	0.0467149	0.0485536
ENSG00000151611_4_145620807_AG_A	0.00273241	0.00293662	-0.119979	-0.110825	0.0331591	0.0315284
ENSG00000151612_4_145541993_T_C	0.45972	0.639866	0.019222	0.00484505	0.0235218	0.0149091
ENSG00000151617_4_147443768_G_A	0.00790736	0.00871248	0.172256	0.140744	0.0570506	0.0452846
ENSG00000151623_4_148933595_A_G	0.0248819	0.0435537	0.129575	0.087968	0.0523352	0.0411495
ENSG00000151632_10_4921135_C_T	5.68013e-15	4.00734e-07	0.437261	0.383147	0.0517915	0.0601109
ENSG00000151640_10_132183527_C_T	3.31383e-70	4.71428e-54	1.44229	1.29766	0.0791416	0.0755745
ENSG00000151651_10_133037136_AT_A	0.468274	0.537926	-0.0476044	-0.0278736	0.0665709	0.0493664
ENSG00000151657_10_7785891_G_A	0.078003	0.00510296	-0.0454507	-0.111703	0.0311808	0.0363706
ENSG00000151665_2_46900895_G_T	0.264501	0.196514	0.0595325	0.104183	0.0572957	0.0847567
ENSG00000151687_2_190002574_G_GA	0.599146	0.529474	-0.0274365	-0.0461982	0.0539881	0.0803561
ENSG00000151689_2_190310913_GT_G	0.0527659	0.0584073	0.0980209	0.0879749	0.0441875	0.0424922
ENSG00000151690_2_190399664_T_C	1.11022e-16	1.11022e-16	-0.243232	-0.217555	0.028526	0.0241631
ENSG00000151692_2_6747381_C_CA	0.0484455	0.0527434	0.131977	0.114622	0.0582109	0.0529451
ENSG00000151693_2_9270947_T_C	5.45285e-09	9.53808e-06	0.153181	0.128968	0.0246886	0.0245489
ENSG00000151694_2_9500397_T_C	5.4956e-14	3.69485e-07	-0.166133	-0.145187	0.0210713	0.0234598
ENSG00000151702_11_129621022_G_A	0.00312329	0.00382063	0.15337	0.143447	0.0417607	0.0431221
ENSG00000151718_4_183328337_C_T	0.00213429	0.00489102	-0.116749	-0.0970411	0.031868	0.0299022
ENSG00000151725_4_184671961_C_T	0.000567185	0.000667899	-0.30778	-0.275428	0.0770036	0.0738741
ENSG00000151726_4_185332972_A_G	0.326219	0.267083	-0.0418462	-0.0540926	0.0435279	0.0496484
ENSG00000151729_4_185841048_C_T	0.390156	0.324332	0.0390033	0.0579726	0.0466594	0.0619682
ENSG00000151743_12_32222743_C_T	0.425121	0.382468	-0.0623528	-0.0797026	0.078932	0.0964975
ENSG00000151746_12_32106718_G_T	1.11022e-16	1.04271e-09	-0.508251	-0.246995	0.037021	0.0393957
ENSG00000151748_14_50634534_AGAGATG_A	1.52315e-07	4.93254e-05	-0.19538	-0.148147	0.036972	0.0326404
ENSG00000151773_13_43829951_C_T	0.0251678	0.0135535	0.088168	0.114654	0.0382769	0.0413133
ENSG00000151778_13_45367297_CA_C	0.479909	0.514242	0.0533561	0.0380527	0.0763182	0.0598868
ENSG00000151779_2_16320100_A_C	0.278589	0.197511	0.0255371	0.0389608	0.024418	0.0298732
ENSG00000151789_3_21832291_G_A	0.0227562	0.0472238	0.19593	0.140245	0.0752417	0.0685483
ENSG00000151806_4_44705521_A_G	0.317215	0.172219	-0.0311063	-0.0692927	0.0382344	0.05304
ENSG00000151835_13_23252578_C_T	0.57851	0.505026	-0.0181089	-0.0303275	0.0321213	0.0483699
ENSG00000151849_13_25119322_T_A	0.0928608	0.39321	-0.101491	-0.019193	0.0593079	0.031038
ENSG00000151876_5_40960064_A_T	0.358574	0.160903	-0.0293522	0.106843	0.0446938	0.0749603
ENSG00000151881_5_43424169_TA_T	0.15792	0.0923349	-0.0353473	-0.050294	0.0264231	0.0287284
ENSG00000151882_5_43688097_C_T	0.462781	0.422471	-0.0459741	-0.050692	0.0617381	0.0642026
ENSG00000151883_5_50608337_C_T	0.423987	0.708634	-0.0361267	-6.37978e-05	0.0459611	0.0276642
ENSG00000151893_10_118760432_G_T	1.19478e-07	0.06863	-0.128751	-0.0565207	0.0226053	0.0316276
ENSG00000151914_6_56424749_A_C	0.284595	0.358277	-0.0398239	-0.0266463	0.0356602	0.0304564
ENSG00000151917_6_56955365_G_A	1.41123e-52	4.07375e-25	0.521977	0.374564	0.036123	0.0343523
ENSG00000151923_10_118813950_G_C	0.069025	0.0638815	0.100668	0.102241	0.0494934	0.049746
ENSG00000151929_10_120586831_T_C	0.209693	0.172279	-0.0529522	-0.0690689	0.0422285	0.0511574
ENSG00000151948_12_128792188_C_T	0.000113157	2.48831e-05	-0.216122	-0.286953	0.0553192	0.0712454
ENSG00000151967_3_160830769_T_A	0.098327	0.172594	-0.0783171	-0.056505	0.0441344	0.0433443
ENSG00000152049_2_223100792_C_A	5.7193e-13	0.0014591	0.669127	0.446234	0.0929104	0.105599
ENSG00000152056_2_223866493_TCTTC_T	0	2.97207e-09	-0.420189	-0.341157	0.0446552	0.0482952
ENSG00000152061_1_174135605_G_A	4.64045e-17	5.0173e-12	0.227096	0.215167	0.0269896	0.0291097
ENSG00000152076_2_130226388_G_A	0.00794569	0.00814057	0.288187	0.257908	0.0927278	0.0849896
ENSG00000152078_1_96057426_C_T	0.362708	0.337083	0.069911	0.077136	0.0756857	0.0823404
ENSG00000152082_2_129903031_A_G	0.0141246	0.023701	-0.0726767	-0.0643181	0.0250376	0.0267972
ENSG00000152102_2_131104007_C_A	0.0807283	0.0886725	0.0959946	0.088636	0.049049	0.0491729
ENSG00000152104_1_213929020_A_C	0.551548	0.437787	-0.0156914	-0.0291332	0.0279634	0.0389418
ENSG00000152127_2_133547284_G_A	0.102959	0.061839	0.0604295	0.0997321	0.0389531	0.0525598
ENSG00000152133_2_38070996_T_C	0.0105789	0.0731252	-0.0981084	-0.0616032	0.0338426	0.0335181
ENSG00000152137_12_119469180_G_A	0.286437	0.307068	0.0939858	0.0709659	0.0888917	0.0699045
ENSG00000152147_2_39115398_TTCTC_T	0.214053	0.0684868	0.0621261	-0.253143	0.0660301	0.11115
ENSG00000152193_13_78843697_A_G	0.206814	0.303633	-0.0423766	-0.0245782	0.0318784	0.0253831
ENSG00000152217_18_45109522_G_T	0.240489	0.16052	-0.0408969	-0.0706963	0.0379089	0.0522382
ENSG00000152219_11_30294080_C_T	0	0	-0.40748	-0.467458	0.0219274	0.0279839
ENSG00000152223_18_45940248_G_A	9.69301e-05	6.04962e-06	0.182963	0.249415	0.0463554	0.0588618
ENSG00000152229_18_46064479_A_T	0.106728	0.0886509	0.0794029	0.0903346	0.0469491	0.0498249
ENSG00000152234_18_46116560_CA_C	2.12676e-07	1.58485e-07	0.183678	0.179887	0.0334685	0.032567
ENSG00000152240_18_46108796_G_A	1.33702e-09	8.1502e-09	0.455045	0.387956	0.0724342	0.0611365
ENSG00000152242_18_45554771_T_G	0.277278	0.0684067	-0.0246441	-0.0668546	0.0324516	0.0372766
ENSG00000152256_2_172629151_A_G	0	1.70752e-13	-0.397657	-0.348172	0.0370502	0.0409425
ENSG00000152270_11_14101888_G_A	0.531154	0.450626	0.0345953	0.0721491	0.0592163	0.106121
ENSG00000152284_2_85361206_GTTT_G	0.786282	0.594382	-0.000481053	0.0167117	0.0159935	0.0335985
ENSG00000152291_2_85410855_GGTTTTTTTT_G	0.0794333	0.157671	0.0923085	0.0539379	0.0501448	0.0397039
ENSG00000152332_1_162499182_G_GT	0.099034	0.240582	0.0620097	0.0352125	0.0353926	0.03339
ENSG00000152348_5_82079516_A_C	1.3482e-08	7.32965e-08	0.222251	0.184727	0.0418112	0.0319405
ENSG00000152359_5_75943305_T_G	0.0440147	0.0346329	0.10056	0.114588	0.0459027	0.0480653
ENSG00000152377_5_137414449_T_C	0.123589	0.171454	-0.143021	-0.0883992	0.0914386	0.066797
ENSG00000152380_5_80437260_T_C	0.0141014	0.0125299	0.165778	0.172282	0.0579955	0.0589065
ENSG00000152382_1_167598243_A_G	0.271317	0.202463	0.0374033	0.059858	0.0356804	0.0491078
ENSG00000152404_11_107408091_G_C	6.33675e-07	3.40722e-05	0.170299	0.153692	0.0303469	0.0321169
ENSG00000152409_5_79821244_A_C	0.496217	0.44327	0.0234793	0.0320662	0.0332987	0.0430915
ENSG00000152413_5_78766059_G_A	0.110452	0.0366577	0.0599761	0.136094	0.0437654	0.0618273
ENSG00000152422_5_83516060_A_G	0.132496	0.217528	-0.120356	-0.0604198	0.0805069	0.0533696
ENSG00000152433_19_57353714_T_C	0.000407641	0.000540019	-0.176674	-0.15922	0.0422904	0.0402447
ENSG00000152439_19_57523277_G_A	8.98125e-11	9.76196e-07	-0.234266	-0.201057	0.0354903	0.0357845
ENSG00000152443_19_56925265_T_A	0.665009	0.454353	-0.00534986	-0.0367011	0.0248863	0.053844
ENSG00000152454_19_58011193_C_G	0.047836	0.0418498	0.111243	0.136372	0.0505229	0.0639244
ENSG00000152455_10_13997784_A_G	0.258447	0.662974	0.0513193	-0.00259455	0.0460645	0.028913
ENSG00000152457_10_14394515_T_C	0.179736	0.212877	-0.0777856	-0.0591522	0.0559614	0.0476353
ENSG00000152464_10_15099846_T_C	0.000516268	0.00123692	0.1137	0.0995784	0.0276306	0.0266709
ENSG00000152465_10_15170861_G_A	5.64705e-07	0.000195358	-0.244477	-0.156875	0.0516488	0.0393614
ENSG00000152475_19_57547168_A_G	0.477542	0.627844	-0.0360015	-0.0108897	0.0513861	0.034006
ENSG00000152484_13_27061339_T_C	0.0588091	0.0643019	-0.136748	-0.121504	0.0633211	0.0598951
ENSG00000152492_3_191330733_C_A	1.3657e-06	0.401423	0.213814	0.010719	0.0381901	0.0288536
ENSG00000152495_5_111230477_G_A	0.730676	0.665585	-0.0137919	-0.0247453	0.0450295	0.0644452
ENSG00000152503_5_115338886_G_C	0.417547	0.355282	-0.021451	-0.0303108	0.0257828	0.0328109
ENSG00000152518_2_43222246_C_T	5.62056e-07	1.29887e-05	-0.279503	-0.248063	0.0522438	0.0530812
ENSG00000152520_13_28207418_C_T	2.60163e-06	1.56808e-06	0.316159	0.380731	0.0650621	0.0822393
ENSG00000152527_2_43634140_C_CAAT	0	2.34766e-08	-0.269468	-0.158106	0.0302379	0.0275545
ENSG00000152556_12_48229768_T_C	0.00329781	0.00350738	-0.184915	-0.158534	0.054693	0.0455584
ENSG00000152558_11_102442553_A_G	0.00262248	0.00343086	-0.122578	-0.107424	0.0338718	0.0313411
ENSG00000152580_3_151543274_CA_C	0.00387218	0.00148604	-0.162937	-0.196769	0.0533073	0.0550234
ENSG00000152582_5_35601473_TA_T	0.236686	0.248768	-0.117824	-0.091553	0.100036	0.0788599
ENSG00000152583_4_87937733_T_C	0.677213	0.728415	0.0180384	0.0089434	0.04299	0.0317787
ENSG00000152595_4_87181456_T_C	0.548066	0.458191	0.0297342	0.0595756	0.054019	0.0881315
ENSG00000152601_3_151553630_CTT_C	0.707666	0.573177	-0.00547367	-0.0193317	0.0173716	0.0363841
ENSG00000152620_5_36554931_C_T	0.165782	0.208175	0.0497316	0.0361857	0.0337864	0.0291894
ENSG00000152642_3_32162680_A_G	0.303657	0.258611	0.0550073	0.0726788	0.0539732	0.0664262
ENSG00000152661_6_121463442_T_C	0.000326549	0.000601142	0.138858	0.117374	0.0336177	0.0296271
ENSG00000152669_5_55225447_A_G	0	4.31695e-11	-0.267867	-0.27149	0.0294611	0.0409427
ENSG00000152683_2_32215523_T_A	0.179302	0.102359	0.0508261	0.0824183	0.0418068	0.0501377
ENSG00000152684_5_52808865_C_A	0.0142544	0.039296	-0.108366	-0.0798613	0.0380103	0.0361792
ENSG00000152689_2_33563203_CTTGTT_C	0.00597545	0.00946621	0.121716	0.096531	0.0380471	0.0324662
ENSG00000152700_5_134812795_G_A	0.0940424	0.072671	0.0671221	0.0797771	0.0387891	0.0418412
ENSG00000152749_13_94604637_G_A	0	0	-0.222401	-0.206909	0.0237602	0.0223724
ENSG00000152763_1_66907875_A_T	0.0177871	0.0191972	0.106676	0.0937632	0.038181	0.0345019
ENSG00000152767_13_98275051_A_C	0.0253624	0.0345677	-0.0888144	-0.0772894	0.0338815	0.0335528
ENSG00000152778_10_89401598_T_C	0	1.55431e-15	-0.26898	-0.235246	0.0284163	0.0268376
ENSG00000152782_10_89744795_T_TCTTAA	0.0691435	0.0566424	0.153244	0.192741	0.0806066	0.0958546
ENSG00000152784_4_80206511_T_A	0.000405348	0.154344	0.273654	0.0617745	0.0651455	0.0532637
ENSG00000152795_4_82974066_T_C	0.674295	0.559451	-0.00706813	-0.0194047	0.0174014	0.034809
ENSG00000152804_10_92702822_G_GA	5.15902e-24	1.7447e-23	0.373378	0.353281	0.0355617	0.0336316
ENSG00000152818_6_143288305_GC_G	0.15569	0.327866	-0.0522755	-0.0237906	0.0356691	0.0274404
ENSG00000152894_6_128601283_C_T	2.56795e-12	1.4788e-06	-0.598934	-0.512775	0.0786934	0.0805011
ENSG00000152904_1_235327076_CA_C	1.99048e-14	1.29501e-07	0.215057	0.147427	0.0311977	0.0264653
ENSG00000152926_7_65572861_G_A	3.24616e-07	3.26623e-05	0.350889	0.279155	0.0642107	0.0594322
ENSG00000152931_5_60520967_A_G	6.70512e-10	4.34399e-05	0.296877	0.219367	0.0477283	0.0468429
ENSG00000152939_5_68757384_C_T	0.348397	0.586633	-0.0650273	-0.00973799	0.0733755	0.0312801
ENSG00000152942_5_69533039_G_A	0.615141	0.454236	-0.0087025	-0.0194063	0.0201694	0.0249332
ENSG00000152944_12_26984151_C_T	0.00831742	0.0120824	-0.112342	-0.0997973	0.0349062	0.0348961
ENSG00000152952_3_146119722_T_C	1.11022e-16	2.22045e-16	-0.360816	-0.266499	0.0234418	0.0295095
ENSG00000152953_4_4172414_G_T	0.252118	0.211016	-0.041099	-0.0668875	0.0359572	0.0580618
ENSG00000152977_3_147508258_T_A	0.624311	0.589616	-0.0308666	-0.0351851	0.0614264	0.0683861
ENSG00000152990_4_22968857_C_T	0.622583	0.551596	-0.017848	-0.027466	0.0359192	0.0483343
ENSG00000153006_5_65757596_T_TTA	0.0069415	0.0116612	-0.0979238	-0.0861368	0.0300483	0.0303315
ENSG00000153012_4_25652624_T_G	0.110538	0.105309	-0.210795	-0.205785	0.125624	0.120548
ENSG00000153015_5_63793693_T_C	0.15042	0.199318	0.0449245	0.0340722	0.0286827	0.0275291
ENSG00000153029_1_181072528_G_T	0.228723	0.268042	-0.0739096	-0.0557649	0.0600371	0.0512117
ENSG00000153037_5_112851659_G_A	5.58374e-17	5.95717e-21	0.177154	0.221721	0.0209005	0.0272397
ENSG00000153044_5_68941343_T_G	0.792128	0.68521	0.00314613	0.0119338	0.0198151	0.0316696
ENSG00000153046_6_5701848_G_A	0.630351	0.556336	-0.0156207	-0.027997	0.0321534	0.0514973
ENSG00000153048_16_8853420_A_AACAAC	0.00025968	0.000423157	-0.201037	-0.154906	0.0534758	0.0391146
ENSG00000153064_4_101689429_C_T	2.3489e-17	0.000316254	0.426335	0.218992	0.049283	0.0590424
ENSG00000153066_16_11686773_G_T	6.52214e-06	5.755e-07	-0.118556	-0.161966	0.0261905	0.0367809
ENSG00000153071_5_39424526_A_C	2.28912e-06	7.6754e-06	-0.142271	-0.128746	0.0273031	0.0257068
ENSG00000153094_2_111181515_A_C	0.0509924	0.0416631	-0.119647	-0.141489	0.0564751	0.0631226
ENSG00000153107_2_111196505_T_C	0.0896736	0.122992	-0.0584041	-0.0410809	0.0320859	0.0263704
ENSG00000153113_5_96745179_A_G	0.0476221	0.0981539	0.0807645	0.0570803	0.0368551	0.034287
ENSG00000153130_4_140254272_T_C	0.233264	0.401179	0.0482666	0.0177063	0.0407798	0.0230109
ENSG00000153140_5_90394876_GAATAT_G	0.188407	0.276422	0.0532112	0.032947	0.0391573	0.0319827
ENSG00000153147_4_142533477_T_A	0.397586	0.465696	0.0245041	0.0170939	0.0264733	0.0245581
ENSG00000153162_6_7827231_C_G	0.12499	0.150464	-0.121697	-0.0975665	0.0743543	0.0669895
ENSG00000153165_2_106466097_C_T	0.00269635	0.0026839	0.448108	0.43065	0.11485	0.114394
ENSG00000153179_12_63900443_G_A	0.258204	0.113533	0.0362887	0.0971055	0.0407525	0.062395
ENSG00000153187_1_244796522_C_T	0.609951	0.314151	-0.00435325	-0.0307975	0.0205639	0.0324488
ENSG00000153201_2_109570027_C_CA	0.659091	0.541808	0.00897739	0.022153	0.0219756	0.0382609
ENSG00000153207_1_247021242_C_A	0.044833	0.111028	0.0649346	0.0429227	0.029242	0.0274274
ENSG00000153208_2_112030228_A_T	6.92241e-18	3.97377e-09	0.458919	0.396359	0.0507797	0.0551632
ENSG00000153214_2_112055265_T_C	5.85025e-22	7.45927e-15	0.293874	0.269318	0.0312003	0.0320786
ENSG00000153234_2_156751713_C_T	0.34968	0.401669	-0.0661939	-0.0468696	0.0709137	0.0584623
ENSG00000153246_2_160062509_C_T	2.58117e-14	5.05712e-10	0.2298	0.203227	0.0308406	0.0294412
ENSG00000153250_2_160414700_G_C	0.000100851	0.119212	0.317936	0.0986353	0.0702829	0.0728232
ENSG00000153291_6_46656919_A_T	1.81682e-16	1.84165e-09	0.269951	0.247932	0.0326402	0.0370282
ENSG00000153310_8_130043162_C_G	0.369647	0.29764	-0.0274516	-0.0401132	0.0311273	0.0395442
ENSG00000153317_8_130491669_A_G	8.86154e-07	9.75122e-05	0.137531	0.117183	0.0251951	0.0251935
ENSG00000153339_18_31669552_C_A	0.34693	0.178128	0.0152278	0.0413868	0.0189845	0.03227
ENSG00000153363_1_211393829_C_T	0.503478	0.415679	0.0247725	0.0386044	0.038388	0.0495434
ENSG00000153391_18_35444143_G_A	1.23979e-06	4.03871e-06	-0.162136	-0.164914	0.0296805	0.0357547
ENSG00000153395_5_1899536_G_C	0.319137	0.40776	-0.06924	-0.0397619	0.0706756	0.0531309
ENSG00000153406_16_4460425_T_C	7.73825e-14	2.38698e-14	-0.245617	-0.249609	0.0317021	0.0340984
ENSG00000153443_16_4620288_C_A	7.326e-06	3.72433e-05	0.15687	0.144116	0.0305337	0.0311024
ENSG00000153485_14_93129911_A_G	0.265273	0.42314	0.0487151	0.0225973	0.0434416	0.0327915
ENSG00000153487_13_110961307_T_C	9.00897e-06	3.85228e-05	-0.125849	-0.124697	0.0245982	0.0283029
ENSG00000153531_13_114135190_C_T	0.373703	0.33551	0.0429513	0.0518076	0.0475455	0.0551161
ENSG00000153551_3_32375440_T_A	1.11022e-16	1.92362e-10	-0.231566	-0.204104	0.0287243	0.0284229
ENSG00000153558_3_34025640_T_G	0.177896	0.124869	-0.0608527	-0.0942027	0.047492	0.0617346
ENSG00000153560_3_33928986_A_G	0.435192	0.169108	-0.0104267	-0.0368249	0.0197188	0.0273137
ENSG00000153561_2_86716843_A_T	0.000451971	0.0119431	-0.148045	-0.111771	0.035478	0.0394196
ENSG00000153574_2_88829483_G_A	0.100719	0.0783418	-0.0640458	-0.073257	0.0377862	0.0389636
ENSG00000153707_9_8920628_T_G	0.593203	0.442804	0.0122591	0.0492962	0.0291073	0.071508
ENSG00000153714_9_12928699_C_T	0.0597026	0.0696967	-0.117307	-0.0961207	0.055558	0.0488608
ENSG00000153721_6_154493758_A_G	0.000673463	0.000545836	-0.151104	-0.177895	0.0394485	0.0506596
ENSG00000153767_3_120511784_T_C	0.409649	0.29216	-0.0279661	-0.0411425	0.0379172	0.0398187
ENSG00000153774_16_75286929_C_T	5.57332e-14	3.93941e-05	-0.220553	-0.112274	0.0300125	0.0273631
ENSG00000153786_16_84972110_C_T	7.45897e-27	2.70162e-21	0.30258	0.274305	0.028414	0.0270856
ENSG00000153790_7_24362672_G_C	0.384212	0.325777	0.0275447	0.0370426	0.0313943	0.038225
ENSG00000153814_7_28184371_T_C	6.6998e-05	0.000160578	0.155359	0.13474	0.0341446	0.0313199
ENSG00000153815_16_81704834_A_T	8.76031e-28	6.44078e-13	0.294914	0.219021	0.0292541	0.0280868
ENSG00000153823_2_229398941_T_C	0.0168693	0.0636195	0.10364	0.0590612	0.0404997	0.0311867
ENSG00000153827_2_230634071_T_G	0.16501	0.446988	-0.0454447	-0.0131608	0.031652	0.0241344
ENSG00000153832_2_229705729_G_A	0.354252	0.531636	-0.0459588	-0.0141772	0.0508982	0.0275577
ENSG00000153879_19_32607726_G_C	0.159663	0.0922997	-0.0293197	-0.0555957	0.0221337	0.0344482
ENSG00000153885_19_33796481_C_T	5.26322e-09	0.00175447	-0.187743	-0.114829	0.0314615	0.0354126
ENSG00000153896_19_35666265_G_A	0.51357	0.0289131	0.000214284	0.114473	0.0391363	0.0466159
ENSG00000153898_1_85062323_C_A	5.22184e-06	0.0114238	0.145379	0.0969849	0.028777	0.0346068
ENSG00000153902_19_35111434_T_C	0.0003858	0.00094606	0.14561	0.132754	0.0337313	0.0351516
ENSG00000153904_1_85380909_A_G	1.22455e-26	1.83562e-26	0.311992	0.273901	0.0295821	0.024364
ENSG00000153914_5_66242119_C_A	0.024289	0.0299525	-0.0980351	-0.0879573	0.0367233	0.0365007
ENSG00000153922_5_98789668_G_A	0.0309058	0.0218069	-0.0862279	-0.117158	0.0378515	0.0479818
ENSG00000153933_17_56839328_A_C	0.0142189	0.0127411	-0.0693314	-0.0806914	0.0245399	0.0313797
ENSG00000153936_1_86023918_C_T	0.559278	0.495457	0.0223841	0.0319856	0.0375809	0.0487909
ENSG00000153944_17_57445862_C_T	0.0125657	0.0436749	-0.0717864	-0.0530845	0.0250146	0.025253
ENSG00000153956_7_82340345_T_G	0.234608	0.221064	-0.140271	-0.157528	0.116645	0.132438
ENSG00000153975_6_117350931_C_T	0.0303273	0.0498202	-0.164111	-0.118774	0.0670164	0.0575852
ENSG00000153976_17_13290019_G_A	0.0576632	0.0683151	-0.217075	-0.18016	0.103227	0.0948635
ENSG00000153982_17_59642006_T_G	0.688416	0.639749	-0.0170067	-0.0207541	0.041281	0.0454736
ENSG00000153989_6_117675468_T_C	1.1412e-108	2.31763e-58	0.653965	0.648852	0.0286909	0.0370527
ENSG00000153993_7_85178257_T_C	0.0746112	0.134819	0.107072	0.0733162	0.0552354	0.0503053
ENSG00000154001_14_63448083_G_A	0.188584	0.429493	0.0444558	0.014584	0.0328442	0.0229694
ENSG00000154016_17_19020875_G_A	9.27059e-08	6.73545e-07	0.469889	0.426026	0.0767228	0.0758351
ENSG00000154025_17_19020505_G_A	0.499264	0.450351	0.0445533	0.0545251	0.0658988	0.0752329
ENSG00000154040_18_24989666_AAAAG_A	0.438249	0.372283	-0.045791	-0.0752576	0.0614482	0.0914878
ENSG00000154059_18_23494486_A_G	0.280712	0.165614	-0.0299134	-0.0584838	0.0316376	0.044192
ENSG00000154079_6_70584922_G_C	7.8851e-06	0.00014405	-0.154407	-0.128821	0.0310509	0.0293069
ENSG00000154096_11_120212410_T_C	0.0305887	0.0278171	0.200042	0.227028	0.0824689	0.0951936
ENSG00000154099_16_83202045_T_C	0.255082	0.241579	-0.164833	-0.175032	0.144714	0.152171
ENSG00000154114_11_121905923_G_A	0.035033	0.105871	0.0855049	0.0494068	0.0379275	0.0307285
ENSG00000154118_16_87079049_T_C	0.504309	0.55672	0.0446909	0.0297656	0.0670965	0.0542832
ENSG00000154122_5_14816513_T_C	0.00293106	0.0041477	0.0985125	0.090466	0.027396	0.0277043
ENSG00000154124_5_14603996_A_G	0.133754	0.126861	0.118766	0.129132	0.0735954	0.0831737
ENSG00000154127_11_122698538_G_A	0.000491567	0.00143953	0.0957229	0.0855432	0.0232559	0.023525
ENSG00000154134_11_124884715_T_A	4.81402e-29	5.75585e-12	0.501393	0.425972	0.0441056	0.0502617
ENSG00000154144_11_124943773_G_A	0.447805	0.286265	-0.0157305	-0.0349443	0.0242077	0.0340245
ENSG00000154146_11_124567130_T_C	0.502455	0.504231	0.0845751	0.0715582	0.129838	0.111133
ENSG00000154153_5_16509074_A_G	2.00165e-05	1.01824e-07	0.121151	0.176708	0.0287804	0.0364225
ENSG00000154174_3_99550906_T_C	0.636802	0.204733	0.000956369	-0.0324202	0.0187265	0.0267243
ENSG00000154175_3_101098572_T_TG	0.668046	0.547892	-0.00900795	-0.0393116	0.0247792	0.0743154
ENSG00000154217_17_67479112_A_G	0.0377865	0.033766	-0.118586	-0.116979	0.0500065	0.0471103
ENSG00000154222_1_52168224_T_TC	0.0244711	0.0259137	0.127074	0.110241	0.0482326	0.0425009
ENSG00000154227_15_100526356_C_T	2.2988e-09	1.20177e-09	0.360133	0.371593	0.0577501	0.0602408
ENSG00000154229_17_66806426_C_T	0.000469573	0.00105677	-0.100168	-0.0911345	0.0241626	0.024455
ENSG00000154237_15_101073315_A_G	6.70887e-05	0.0230659	0.130272	0.0776422	0.0297868	0.0317716
ENSG00000154240_17_66950113_AG_A	0.0674831	0.05472	0.118283	0.140824	0.060718	0.0673649
ENSG00000154258_17_69320421_T_C	0.000142691	1.8628e-05	0.128837	0.172787	0.0334074	0.0418058
ENSG00000154262_17_69656399_A_G	0.0999333	0.101442	0.25974	0.234023	0.146436	0.135847
ENSG00000154263_17_69324443_G_A	1.01544e-05	1.80139e-06	0.168638	0.202715	0.0367282	0.0449182
ENSG00000154265_17_69324443_G_A	4.68574e-05	2.67785e-07	0.129631	0.21555	0.032798	0.0467007
ENSG00000154277_4_40716844_T_A	0.0832703	0.122569	0.12106	0.0883531	0.0643421	0.0571726
ENSG00000154305_1_222611318_A_G	6.5907e-09	1.32208e-07	0.212614	0.214436	0.0341716	0.0422172
ENSG00000154309_1_222866632_C_T	0.000157432	0.001097	0.180872	0.152571	0.0408329	0.0410007
ENSG00000154310_3_171455838_G_A	5.53835e-05	0.000108451	-0.200193	-0.159702	0.0482553	0.0370813
ENSG00000154319_8_11452024_A_G	0	3.88578e-15	-0.54778	-0.434172	0.0444978	0.0473828
ENSG00000154328_8_11769705_C_A	5.43779e-10	6.56415e-07	0.186322	0.182454	0.0275856	0.034453
ENSG00000154358_1_228204107_G_T	0.00406293	0.0050314	-0.124523	-0.120287	0.0348908	0.0380151
ENSG00000154359_8_13632954_G_A	0.179481	0.308281	-0.0688666	-0.0385949	0.0503213	0.0427077
ENSG00000154370_1_228425741_G_A	0.000557619	0.000491239	-0.134047	-0.145139	0.0334676	0.0383711
ENSG00000154380_1_225947864_C_T	0.460367	0.412359	0.0282806	0.0403435	0.0373066	0.0523384
ENSG00000154429_1_229099164_A_G	0.0193899	0.0374264	0.0681887	0.056125	0.0250263	0.0259125
ENSG00000154447_4_169345590_T_C	5.82583e-06	3.72416e-05	0.222662	0.181104	0.0475686	0.0399928
ENSG00000154473_10_123519695_C_T	0.012061	0.0580433	0.114625	0.0706374	0.0405836	0.0364672
ENSG00000154479_2_169625217_G_A	0.000362042	0.000396877	-0.243242	-0.231579	0.0595	0.0613008
ENSG00000154485_10_125965371_T_C	0.0110645	0.011519	-0.18646	-0.166803	0.0619053	0.0561841
ENSG00000154493_10_126057764_T_C	0.0352096	0.0465276	0.141658	0.110286	0.05903	0.0508385
ENSG00000154511_1_92999212_A_G	6.04824e-06	5.00792e-06	-0.252967	-0.245188	0.0541679	0.0507216
ENSG00000154518_2_175208381_C_G	2.22045e-16	2.22045e-16	-0.285438	-0.276245	0.0309783	0.0268288
ENSG00000154529_9_42275390_T_C	1.11022e-16	1.11022e-16	-0.838991	-0.802609	0.0803831	0.0827116
ENSG00000154548_6_89075401_G_A	3.61158e-05	2.61764e-05	0.183623	0.176432	0.0413045	0.0367938
ENSG00000154553_4_185555931_A_C	1.68827e-27	2.47203e-13	0.520301	0.440226	0.0478159	0.0500402
ENSG00000154556_4_185776340_T_C	1.27432e-14	2.24866e-12	0.274912	0.282809	0.0352961	0.0421444
ENSG00000154582_8_73613624_C_G	0.139924	0.365067	-0.053074	-0.0199246	0.0348459	0.0261228
ENSG00000154589_8_73995578_G_A	0.243976	0.222362	0.0893765	0.0996612	0.0750034	0.0818951
ENSG00000154640_21_17775880_A_G	0.151126	0.158958	0.0865956	0.0774363	0.0564148	0.0530543
ENSG00000154642_21_17791074_GAACTC_G	0.0165434	0.0690227	-0.108922	-0.048458	0.0452055	0.0264329
ENSG00000154654_21_21430916_C_T	0.0015742	0.014545	-0.31478	-0.196389	0.0890304	0.0761679
ENSG00000154655_18_6999378_A_G	0.218747	0.309094	-0.0485098	-0.0310571	0.0380615	0.0326051
ENSG00000154678_7_32326056_G_GA	2.02671e-05	0.000124451	-0.314	-0.253927	0.0679956	0.0606372
ENSG00000154710_7_66285980_G_T	0.00440674	0.00498412	0.158018	0.143509	0.0452373	0.0433831
ENSG00000154719_21_25557951_A_AAGAG	1.03955e-06	1.96433e-08	-0.141799	-0.145898	0.0265972	0.0243073
ENSG00000154721_21_25637655_A_C	0.000121037	0.000124018	-0.399116	-0.378243	0.0863519	0.0854352
ENSG00000154723_21_25734515_G_A	0.00209508	0.00160875	-0.0997752	-0.105229	0.0282359	0.0288226
ENSG00000154727_21_25152502_C_T	0.0950896	0.124871	-0.0478316	-0.0385593	0.0255487	0.0254005
ENSG00000154734_21_25861639_G_A	0.567423	0.490488	0.0158627	0.0330448	0.0272296	0.0530759
ENSG00000154736_21_27567214_C_T	0.0178382	0.164147	-0.140596	-0.0546286	0.0538017	0.0462806
ENSG00000154743_3_13110957_C_T	0.434661	0.523807	-0.0715116	-0.0327097	0.0963683	0.059672
ENSG00000154767_3_14141910_T_C	6.48761e-08	1.95792e-05	-0.119694	-0.102597	0.0205655	0.0201029
ENSG00000154781_3_14638763_T_C	4.06273e-10	5.53879e-08	0.144971	0.148356	0.0217278	0.0264591
ENSG00000154783_3_14790798_A_G	0.0654052	0.00607405	-0.0628812	-0.122889	0.0395795	0.0397863
ENSG00000154803_17_17228888_G_A	8.78553e-14	1.13565e-08	0.205498	0.17646	0.0277129	0.0269664
ENSG00000154813_3_16255161_G_C	4.25068e-06	5.63512e-10	-0.0967871	-0.159528	0.0218901	0.0285494
ENSG00000154814_3_15640384_G_GT	0.497235	0.530233	-0.0434213	-0.031198	0.0637302	0.0504243
ENSG00000154822_3_16922766_TAG_T	1.39901e-14	1.55521e-16	0.347366	0.321568	0.0440791	0.037981
ENSG00000154832_18_50052596_C_A	0.125449	0.245959	-0.0564224	-0.0306507	0.0352377	0.028382
ENSG00000154845_18_9805133_G_A	0.104734	0.0693302	-0.0512761	-0.0766728	0.0322903	0.0420722
ENSG00000154856_18_10503666_A_G	0.00280948	2.79451e-07	0.11594	0.206375	0.0412191	0.0393878
ENSG00000154864_18_11528561_A_G	3.22516e-06	7.27703e-07	-0.233145	-0.28116	0.0487514	0.0610572
ENSG00000154889_18_11918918_A_G	0.0458818	0.0388351	0.0934256	0.100281	0.0421216	0.0429841
ENSG00000154914_17_10275867_G_C	0.69837	0.511549	-0.00495029	-0.0251782	0.0258497	0.0409514
ENSG00000154917_3_133813938_C_G	0.425249	0.487584	0.0534826	0.0334194	0.0679755	0.051061
ENSG00000154920_17_50343647_G_GT	0.642236	0.534072	-0.0214028	-0.0683344	0.0591493	0.121178
ENSG00000154928_3_134854415_A_T	4.62539e-05	0.000635931	-0.329113	-0.261886	0.0716889	0.068596
ENSG00000154930_20_24985829_C_T	0.504328	0.604228	0.0443473	0.0185149	0.0685493	0.0453482
ENSG00000154945_17_50707678_C_T	4.25884e-34	7.77121e-16	0.550701	0.525548	0.0443238	0.0542436
ENSG00000154957_17_11893708_C_T	0.450441	0.274004	0.0165702	0.0410092	0.0273678	0.0398081
ENSG00000154978_7_55486462_G_C	1.96958e-06	0.00014474	0.134091	0.111596	0.0255322	0.0247049
ENSG00000155016_4_107778977_A_C	0.0203167	0.0214784	-0.171876	-0.160362	0.0616768	0.0613696
ENSG00000155034_7_5441489_G_A	0.195869	0.520383	-0.0542831	-0.0101483	0.0420504	0.0232744
ENSG00000155085_6_109505464_T_C	1.4948e-05	3.66931e-12	0.155651	0.322108	0.0380644	0.047751
ENSG00000155090_8_103599446_T_A	0.103497	0.113401	-0.116257	-0.0965126	0.0659246	0.0575006
ENSG00000155096_8_102863955_G_A	0	5.24714e-12	-0.335264	-0.278573	0.0327044	0.035305
ENSG00000155097_8_102106372_C_T	0.0692539	0.124064	0.0538664	0.0400608	0.0264428	0.0271179
ENSG00000155099_8_91188850_T_C	6.44516e-06	1.34756e-06	-0.272825	-0.355198	0.0602722	0.0784822
ENSG00000155100_8_91838646_A_T	0.418623	0.582664	0.0413923	0.0125536	0.0524539	0.0296574
ENSG00000155111_6_111528800_G_T	0.175587	0.504576	-0.0496445	-0.0101801	0.0361866	0.0228476
ENSG00000155115_6_110575441_G_A	0.102216	0.173576	-0.069259	-0.0448545	0.0401627	0.0339796
ENSG00000155158_9_15298668_T_C	0	0	-0.430117	-0.479439	0.0373406	0.0448182
ENSG00000155189_8_6754698_C_T	5.19751e-08	6.74445e-07	0.253806	0.256339	0.0432656	0.0548773
ENSG00000155229_10_97591497_G_A	0.327838	0.252735	0.0266442	0.0391119	0.0278785	0.0345197
ENSG00000155252_10_97642621_C_A	4.91479e-05	5.5362e-05	-0.154118	-0.143885	0.0332984	0.03145
ENSG00000155254_10_97721202_T_C	2.34874e-06	0.00306272	0.163455	0.104378	0.0330395	0.0328151
ENSG00000155256_10_97745023_A_G	0.119027	0.13062	-0.0793512	-0.0693978	0.0470062	0.0442238
ENSG00000155265_10_97874546_A_G	0.0014257	0.00156168	-0.277832	-0.247546	0.075569	0.0702633
ENSG00000155275_4_7445945_C_G	0.319735	0.255086	0.0650993	-0.109482	0.0700156	0.0942298
ENSG00000155287_10_99626943_T_A	3.05413e-07	0.0127546	-0.251864	-0.132659	0.0473286	0.0532523
ENSG00000155304_21_14382120_A_G	0	7.64899e-10	-0.22969	-0.199826	0.0265714	0.0280078
ENSG00000155307_21_15151926_T_G	0.517868	0.476916	-0.0552727	-0.0780323	0.0863093	0.120105
ENSG00000155313_21_16630066_A_G	0.312924	0.317984	-0.0788429	-0.067972	0.0769218	0.0675921
ENSG00000155324_5_126359032_G_A	1.4175e-05	0.000120547	-0.169018	-0.141327	0.0351209	0.0323112
ENSG00000155329_5_133675571_T_C	0.315298	0.400899	-0.0433412	-0.0260883	0.0424154	0.0327661
ENSG00000155330_16_46641133_G_A	7.63748e-07	0.0010376	0.326706	0.228648	0.0621652	0.0616954
ENSG00000155363_1_112654274_G_A	0.0286347	0.430852	0.11381	0.0169637	0.0470142	0.0412141
ENSG00000155366_1_112705091_G_A	0.00121911	0.00487477	0.102105	0.0876839	0.0263496	0.027011
ENSG00000155367_1_112735956_C_G	6.49733e-05	0.0243248	-0.184488	-0.0950226	0.0428121	0.0432886
ENSG00000155368_2_119360661_A_G	5.38163e-24	5.21392e-09	0.407583	0.316849	0.0397626	0.0459912
ENSG00000155380_1_112901911_G_C	0.00210875	0.0283456	-0.124315	-0.0844415	0.0347303	0.0356361
ENSG00000155393_16_51029767_C_A	0.578649	0.458436	-0.0155161	-0.0317961	0.0309175	0.0453585
ENSG00000155428_7_72290029_G_A	0.335357	0.341446	-0.155968	-0.135851	0.164351	0.147511
ENSG00000155438_2_121187461_G_A	0.386555	0.324153	0.0337391	0.0540085	0.0395917	0.0587681
ENSG00000155463_14_22741845_G_GAGAA	7.90802e-09	5.32459e-09	0.260969	0.261695	0.0446243	0.04602
ENSG00000155465_14_22823267_G_C	1.57541e-13	3.37574e-12	-0.250898	-0.257099	0.0334834	0.0389322
ENSG00000155506_5_154672568_G_A	0.0333902	0.18443	-0.0730663	-0.0375791	0.0314315	0.0302561
ENSG00000155508_5_154764550_A_T	0.00827595	0.009312	0.150996	0.131848	0.0474005	0.0428574
ENSG00000155530_7_134058640_A_G	3.9968e-15	5.20139e-13	-0.39067	-0.383756	0.0482929	0.0506984
ENSG00000155542_5_56963981_A_T	0	0	-1.0634	-0.931204	0.0655754	0.0683601
ENSG00000155545_5_57413977_G_A	0.24605	0.278612	0.0500056	0.0368402	0.0418471	0.0341678
ENSG00000155561_7_136001672_T_C	0.0650528	0.22378	0.0464606	0.0224513	0.0222765	0.0209107
ENSG00000155592_16_25258001_A_G	1.1272e-08	3.80517e-06	0.210918	0.201921	0.0338428	0.0410632
ENSG00000155621_9_71097225_C_G	0.3063	0.292363	0.0965049	0.10308	0.0927821	0.100902
ENSG00000155636_2_178873778_T_C	0.232265	0.540674	-0.0802961	-0.00996308	0.0696794	0.029169
ENSG00000155657_2_179062492_G_A	0.00232713	0.0232867	0.287627	0.175065	0.0840171	0.0749086
ENSG00000155660_7_149028622_G_T	1.17615e-07	9.94141e-06	-0.218529	-0.178739	0.0405102	0.0361246
ENSG00000155666_16_27347567_G_A	0.180486	0.184123	0.192882	0.165897	0.141358	0.123911
ENSG00000155729_2_200651962_C_T	0.29995	0.338776	-0.0334369	-0.0244702	0.0300829	0.0257195
ENSG00000155744_2_201142280_G_GA	0.0933502	0.0945363	-0.0855564	-0.0809648	0.0460761	0.0452399
ENSG00000155755_2_201872352_TTTAAGGGA_T	0.254075	0.234352	-0.059161	-0.0629314	0.0502675	0.0523747
ENSG00000155760_2_202318109_C_T	0.207492	0.217812	0.0735637	0.0682193	0.0555295	0.0550499
ENSG00000155761_1_118011652_G_A	0.000269159	0.000106373	-0.193457	-0.220721	0.0500327	0.053786
ENSG00000155827_9_100676623_C_G	0.442198	0.278066	0.0130404	0.0284187	0.0189543	0.0255679
ENSG00000155846_5_149793719_G_A	9.00379e-09	0.00158248	0.352064	0.170346	0.0606395	0.052612
ENSG00000155849_7_37354645_CA_C	0.00437312	0.00983399	-0.151108	-0.115196	0.0452883	0.039923
ENSG00000155850_5_149933781_C_T	1.19917e-23	2.6899e-15	0.292926	0.247017	0.0311291	0.0284221
ENSG00000155858_5_157731385_G_A	0.0913695	0.105168	-0.118051	-0.0901161	0.0655696	0.0527241
ENSG00000155868_5_157894450_C_T	0.119645	0.0991053	-0.0744781	-0.0823089	0.045989	0.0469025
ENSG00000155876_9_19118114_G_C	5.0918e-05	4.927e-05	-0.184097	-0.200731	0.0402929	0.0509486
ENSG00000155893_3_141203477_T_G	0.314231	0.266129	0.0327135	0.0478583	0.032339	0.0453954
ENSG00000155903_3_141838834_A_G	0.259908	0.31423	0.0452733	0.0329276	0.0386288	0.0337887
ENSG00000155906_6_151439247_C_T	3.68505e-07	1.5694e-07	-0.243981	-0.267783	0.0464563	0.0536513
ENSG00000155918_6_150020780_G_C	0.000170473	0.000406795	0.136828	0.126534	0.0304097	0.031505
ENSG00000155957_12_66136239_G_C	3.55112e-09	4.01159e-11	-0.145347	-0.158474	0.023138	0.0248567
ENSG00000155970_8_17743403_T_C	0.0483688	0.0210215	-0.070609	-0.106546	0.037194	0.0426373
ENSG00000155974_12_67050802_C_T	0.00103232	0.00139253	0.242941	0.209898	0.0645078	0.0594738
ENSG00000155975_8_17379276_G_C	0.0483241	0.0641949	0.0654573	0.0558761	0.0291415	0.0291586
ENSG00000155980_12_58481980_T_C	0.631464	0.510533	0.0140912	0.0286606	0.0348056	0.0456841
ENSG00000156011_8_18273004_G_A	0.56224	0.47204	0.0176449	0.0356984	0.0311961	0.0540531
ENSG00000156017_9_75086992_G_T	0.214457	0.322593	0.0479796	0.0252814	0.0379148	0.0271101
ENSG00000156026_10_71883282_GA_G	0.345753	0.415309	-0.0458112	-0.0296735	0.0479974	0.0380448
ENSG00000156030_14_73173851_C_T	0.0947162	0.0767514	0.101676	0.133176	0.0586342	0.0728358
ENSG00000156042_10_73583340_A_C	0.120495	0.216727	-0.114874	-0.0600539	0.0728234	0.0537021
ENSG00000156049_9_77408626_G_A	0.655597	0.580667	0.0154623	0.0236373	0.0348362	0.0442819
ENSG00000156050_14_74217411_A_G	0.0231114	0.0362854	0.0911256	0.0719334	0.034979	0.0315788
ENSG00000156052_9_77551865_C_T	0.43517	0.505061	0.0471626	0.0267597	0.0615299	0.0424688
ENSG00000156076_12_64985593_G_C	1.11022e-16	5.21161e-11	-0.417851	-0.372778	0.0418832	0.0478771
ENSG00000156103_8_88023436_T_A	4.7001e-21	1.26617e-09	0.508939	0.463875	0.0511713	0.0602464
ENSG00000156110_10_74140608_TA_T	0.00348866	0.0031069	0.125367	0.12936	0.0360347	0.0372783
ENSG00000156113_10_77635352_G_T	0.000383413	0.00042542	-0.170451	-0.164817	0.040135	0.0418142
ENSG00000156127_14_75519261_A_T	0	1.40554e-13	-0.48728	-0.434434	0.045464	0.0493793
ENSG00000156136_4_69996124_T_A	0.649968	0.577549	0.0128378	0.0201004	0.027292	0.0366686
ENSG00000156140_4_72551950_C_T	0.026091	0.0229314	-0.105097	-0.125739	0.0412775	0.0518743
ENSG00000156162_8_94733034_A_G	0.00137858	0.00282783	-0.0766589	-0.0700725	0.0203202	0.021394
ENSG00000156170_8_94938845_G_A	0.191818	0.309866	-0.0736019	-0.0347034	0.0572717	0.0373257
ENSG00000156171_1_111195494_T_G	1.45741e-05	0.00853303	0.135496	0.0843776	0.0292891	0.0290978
ENSG00000156172_8_94748621_AATGATGATGATGATGACGATG_A	0.551559	0.602753	-0.0380358	-0.0232271	0.0644995	0.0476499
ENSG00000156218_15_83977721_G_A	0.205255	0.266991	0.0667172	0.0441391	0.0518448	0.0411509
ENSG00000156222_15_85694051_C_T	0.653209	0.543158	-0.0155556	-0.0408062	0.0426311	0.0741736
ENSG00000156232_15_82742841_G_A	6.90367e-19	3.90387e-08	0.362598	0.273824	0.0408623	0.043339
ENSG00000156239_21_28900337_C_T	0.000752416	0.000233675	-0.115552	-0.144755	0.0328671	0.0370387
ENSG00000156253_21_29001220_T_C	0.000250312	0.000375871	-0.15817	-0.138729	0.0371429	0.0338697
ENSG00000156256_21_28738376_A_G	0.186224	0.400431	-0.0512756	-0.0202045	0.0380253	0.0295862
ENSG00000156261_21_29060236_G_A	7.50227e-15	1.3926e-12	0.265977	0.258554	0.0342829	0.0364188
ENSG00000156265_21_29405156_C_T	4.35972e-07	0.000972415	0.246821	0.179283	0.0468901	0.0478087
ENSG00000156273_21_29238300_A_G	0	5.36903e-11	-0.353115	-0.343245	0.0402182	0.0482566
ENSG00000156299_21_31365379_A_ATTTC	0.000170257	0.000152312	0.229172	0.206841	0.0588786	0.0474812
ENSG00000156304_21_30882034_C_T	0.226546	0.298525	0.0423774	0.0283869	0.0332354	0.0286409
ENSG00000156345_9_87975172_CA_C	3.00505e-44	2.19458e-24	0.503535	0.473459	0.035154	0.040849
ENSG00000156374_10_103360634_T_C	0.0233311	0.0196593	-0.0982698	-0.106153	0.037982	0.0395929
ENSG00000156381_14_103018488_T_C	0.0378628	0.033517	0.139678	0.156261	0.0593938	0.0663552
ENSG00000156384_10_103596646_C_G	0.266306	0.589774	0.0497476	0.00679737	0.0453754	0.0248593
ENSG00000156398_10_102261328_A_G	0.618919	0.677105	0.0184791	0.0101794	0.0348979	0.0260741
ENSG00000156411_14_103971174_G_A	0.405	0.524312	0.0292497	0.0137482	0.0336586	0.0236541
ENSG00000156414_14_103928103_A_G	8.88178e-16	3.5083e-14	-0.479352	-0.479274	0.0565418	0.0595626
ENSG00000156427_5_171609807_T_A	1.14419e-09	5.1131e-07	-0.26983	-0.229729	0.0442657	0.0414174
ENSG00000156453_5_141840441_T_C	8.64466e-05	0.000145058	0.339617	0.29724	0.075305	0.0720968
ENSG00000156463_5_145081718_C_G	0.53079	0.49045	0.04219	0.0516402	0.0663204	0.0790028
ENSG00000156466_8_96452986_A_T	0.624839	0.57339	0.0269193	0.0368922	0.0545082	0.0703905
ENSG00000156467_8_96597016_G_A	0.623083	0.41876	0.00661877	0.0333711	0.0202686	0.0450433
ENSG00000156469_8_96870862_G_A	0.313246	0.36521	0.0493151	0.033781	0.0482449	0.0382342
ENSG00000156471_8_96293679_T_C	9.72312e-06	0.000976651	0.151402	0.115004	0.0312127	0.0301825
ENSG00000156482_8_97447644_C_T	0.169118	0.434529	0.0567129	0.0185614	0.0404567	0.0361208
ENSG00000156502_10_69832418_G_C	0.139108	0.127761	0.0679623	0.0703234	0.0432321	0.0439571
ENSG00000156508_6_73592019_C_G	0.501006	0.408362	0.0239851	0.043375	0.0374553	0.0562293
ENSG00000156515_10_69480337_A_AT	0.11501	0.604209	0.0772338	-0.00442424	0.0473595	0.0274248
ENSG00000156521_10_69528062_A_G	0.196448	0.15243	0.0469409	0.0573305	0.0366833	0.0392905
ENSG00000156535_6_73703346_A_C	2.97044e-06	3.24084e-06	0.140105	0.143875	0.0272032	0.0296778
ENSG00000156587_11_58193968_A_G	0.488257	0.395596	0.0339432	0.0567712	0.0534079	0.0710182
ENSG00000156599_11_57730375_C_T	1.66427e-17	3.15598e-09	0.136639	0.100195	0.0171396	0.0150891
ENSG00000156603_11_57929222_T_C	2.52554e-08	0.000959768	-0.18125	-0.131565	0.0307002	0.0352163
ENSG00000156639_6_38240683_C_G	0.00212031	0.0284597	-0.108893	-0.081964	0.0297672	0.0334357
ENSG00000156642_15_73580516_A_AAT	0.0082612	0.0079342	-0.166048	-0.175915	0.0518525	0.0601732
ENSG00000156650_10_74740628_T_G	0.735952	0.660942	-0.00834715	-0.0138283	0.0256184	0.0319234
ENSG00000156671_10_75098499_C_T	0.0331311	0.0375947	-0.0828303	-0.0730264	0.0336844	0.031816
ENSG00000156675_8_37510809_C_T	0.549702	0.748184	0.0325204	-0.00112705	0.0561405	0.0340481
ENSG00000156711_6_36130353_G_A	3.22113e-11	9.5466e-12	0.297155	0.30718	0.0437449	0.0471984
ENSG00000156735_8_37803430_G_A	0.422012	0.675446	0.0223139	0.00263863	0.0261443	0.0140305
ENSG00000156787_8_123918762_T_G	0.508243	0.283544	-0.0124718	-0.0425981	0.0286993	0.0426267
ENSG00000156795_8_123423049_G_A	2.56855e-13	1.05477e-05	0.216274	0.190907	0.0280591	0.0349821
ENSG00000156802_8_123395606_C_T	5.88418e-15	1.40715e-11	-0.201499	-0.193773	0.0252721	0.02693
ENSG00000156804_8_123607923_A_G	0.0154404	0.0201805	-0.147934	-0.116656	0.0527394	0.0442534
ENSG00000156831_8_124904645_A_T	0.00135336	0.00382599	-0.121714	-0.111816	0.0308089	0.0340293
ENSG00000156853_16_31031063_GAGA_G	0.189805	0.245811	0.0702026	0.0483073	0.0522927	0.0428372
ENSG00000156858_16_31468997_C_G	0.449505	0.343099	0.0200481	0.0344046	0.0279175	0.0374811
ENSG00000156860_16_30793342_ATC_A	0.0200472	0.0260454	0.142665	0.119128	0.0515657	0.0474493
ENSG00000156869_1_99768226_A_G	4.90074e-09	2.06501e-14	-0.354108	-0.464664	0.0611914	0.0664685
ENSG00000156873_16_30810259_AT_A	0.758563	0.597658	-0.00269598	-0.0190171	0.0242471	0.0386098
ENSG00000156875_1_100894659_C_T	0.286666	0.251169	0.0479	0.0670271	0.0445611	0.0620415
ENSG00000156876_1_100327575_C_T	0.553079	0.620221	-0.0363975	-0.019261	0.0623163	0.0437389
ENSG00000156928_7_23988703_A_G	0.608163	0.328588	-0.00463456	-0.0315605	0.018484	0.0346994
ENSG00000156931_3_184832713_A_G	1.64662e-05	0.000508422	0.106432	0.0942415	0.0214784	0.0226776
ENSG00000156958_15_50047906_G_T	0.340351	0.364864	0.0473921	0.037195	0.0484682	0.0411417
ENSG00000156966_2_230860693_A_C	0.187659	0.271562	-0.049685	-0.0295753	0.0364753	0.0281214
ENSG00000156968_16_15404916_G_C	0.400417	0.512214	0.046947	0.0215065	0.0570756	0.0369701
ENSG00000156973_2_231849783_G_C	0.0147568	0.0130056	0.103961	0.116635	0.03652	0.0422266
ENSG00000156976_3_186937101_A_T	0.61128	0.430288	-0.00681973	-0.0206096	0.0158177	0.0256872
ENSG00000156983_3_9738171_A_G	0.09909	0.454158	0.0616442	0.0141145	0.0359596	0.0311265
ENSG00000156990_3_9843425_C_T	0.00026239	0.000260039	-0.216145	-0.202469	0.0528928	0.0493278
ENSG00000157014_3_10220683_C_G	3.8682e-09	6.58284e-05	0.220732	0.17568	0.0362338	0.0376876
ENSG00000157020_3_10300152_T_C	0.24375	0.181781	0.0377485	0.0526536	0.0334987	0.0398529
ENSG00000157036_3_37562461_T_A	0.374325	0.307786	0.0359211	0.0451344	0.0412805	0.0447904
ENSG00000157045_16_15206107_C_T	0.345706	0.520948	-0.0535889	-0.0168001	0.0589116	0.0332146
ENSG00000157077_1_52630284_A_G	0.256355	0.31293	-0.0366325	-0.0248484	0.0302086	0.025265
ENSG00000157106_16_18735383_G_A	0.673706	0.560993	-0.00758757	-0.0207648	0.0188724	0.0379536
ENSG00000157107_5_73298754_A_G	0.696026	0.417185	-0.00181361	-0.0246781	0.0167048	0.0322949
ENSG00000157110_8_29538060_T_C	0.000749204	0.000930749	0.206312	0.189597	0.0517885	0.0517063
ENSG00000157111_5_73110201_A_G	0.00335455	0.00927794	0.144509	0.116306	0.0407135	0.0395673
ENSG00000157150_3_13027994_C_T	0.600407	0.553521	-0.0350653	-0.0540693	0.0669713	0.101913
ENSG00000157152_3_11985235_G_T	0.0215314	0.0215393	-0.31407	-0.278264	0.117377	0.104496
ENSG00000157168_8_31772180_A_G	0.0317036	0.0303431	0.228304	0.237941	0.0931293	0.100151
ENSG00000157181_1_186630092_C_G	8.0917e-09	7.90595e-06	0.184586	0.163956	0.0294597	0.0313167
ENSG00000157184_1_52607655_G_C	0.503397	0.173703	0.00721451	0.0425578	0.0245862	0.0331746
ENSG00000157191_1_16012924_G_C	0.504639	0.401243	0.0147588	0.028329	0.0224242	0.0349292
ENSG00000157193_1_53326979_A_C	2.64808e-14	4.15487e-07	0.222497	0.167741	0.0307026	0.0297816
ENSG00000157212_7_155163451_A_T	0.00820814	0.00232786	0.0780104	0.110212	0.0294859	0.0335173
ENSG00000157214_7_90241818_G_A	1.59094e-28	2.72624e-14	0.298514	0.262804	0.027862	0.0306025
ENSG00000157216_1_54401501_T_A	0.34453	0.249926	-0.0295525	-0.051819	0.0336781	0.0475476
ENSG00000157224_7_91352227_G_T	0.413564	0.331967	0.0268994	0.0505059	0.0341697	0.0565175
ENSG00000157227_14_22836440_T_C	0.0142202	0.015566	-0.112712	-0.105077	0.0379072	0.0376282
ENSG00000157240_7_90470872_A_G	0.693897	0.498305	-0.00443644	-0.0195661	0.0186604	0.0295167
ENSG00000157259_7_92711931_G_A	4.11581e-05	4.89721e-05	-0.217982	-0.199077	0.0483906	0.045025
ENSG00000157306_14_23562756_AAGAG_A	0.000227227	0.00028909	0.285153	0.255678	0.0684051	0.0657169
ENSG00000157322_16_69939224_A_G	0	0	-0.78362	-0.781207	0.0360779	0.0410351
ENSG00000157326_14_23986776_ACCCCCG_A	4.67626e-13	1.03523e-10	-0.471815	-0.473203	0.0611342	0.0686007
ENSG00000157335_16_69939224_A_G	8.41856e-80	1.5496e-70	0.895971	0.86264	0.0447149	0.045005
ENSG00000157343_6_35097950_A_C	0.799138	0.724351	0.00361619	0.00935739	0.0168933	0.0291338
ENSG00000157349_16_69478515_CAT_C	0.532484	0.59155	0.0315573	0.0186666	0.0499598	0.036339
ENSG00000157350_16_70443275_A_T	0.402983	0.317202	0.0198805	0.0303162	0.0239203	0.0299282
ENSG00000157353_16_69475922_G_A	0.631582	0.696497	-0.0163324	-0.00772403	0.031669	0.0214063
ENSG00000157368_16_70489761_G_GA	0.273891	0.341605	0.0627965	0.0413432	0.0571044	0.0456148
ENSG00000157379_14_24286774_A_G	6.22077e-17	1.50426e-09	0.413786	0.367932	0.0474107	0.0516986
ENSG00000157388_3_53471457_G_C	8.62423e-06	1.28296e-05	-0.248536	-0.238461	0.0509301	0.0543335
ENSG00000157404_4_54273604_T_C	0.586987	0.564404	-0.0341308	-0.0370117	0.0604995	0.0667363
ENSG00000157423_16_70633857_C_CT	0.633108	0.632559	0.0496982	0.0430034	0.107993	0.0956173
ENSG00000157426_4_56309658_A_C	9.68903e-12	8.39407e-10	-0.181321	-0.168027	0.0259697	0.025
ENSG00000157429_16_71573183_T_A	0.634463	0.666474	-0.0291521	-0.0179077	0.0628217	0.0435829
ENSG00000157445_3_54130859_G_T	0.0780544	0.295947	0.174894	0.0502622	0.0954357	0.0681168
ENSG00000157450_15_59583462_C_T	0.404016	0.314057	-0.0408544	-0.0735273	0.0534461	0.0781475
ENSG00000157456_15_59836601_TA_T	0.659648	0.533955	-0.0115642	-0.0315749	0.0329068	0.055267
ENSG00000157470_15_58823723_A_G	0.673734	0.550077	-0.00965828	-0.0245463	0.0274062	0.0437746
ENSG00000157483_15_59282044_C_T	0.00064745	0.00176829	0.206739	0.158356	0.0549922	0.0456077
ENSG00000157500_3_57158266_G_T	0.250919	0.140714	0.0246926	0.039283	0.0234615	0.0254495
ENSG00000157510_5_149136449_G_A	0.089016	0.0837575	-0.173638	-0.184837	0.0943437	0.101839
ENSG00000157538_21_37051847_A_G	0.0483366	0.0386144	0.0484098	0.0565224	0.0227026	0.0253666
ENSG00000157540_21_37545385_AAAT_A	0.0167158	0.0281827	0.172283	0.141673	0.0602119	0.0594284
ENSG00000157551_21_39077664_G_A	0.202736	0.140636	-0.0576964	-0.092781	0.0483493	0.0639062
ENSG00000157554_21_38541282_T_C	1.31451e-05	0.00322757	0.163058	0.115409	0.0341286	0.0350856
ENSG00000157557_21_38887014_G_T	1.17594e-20	2.28911e-15	0.299363	0.296157	0.0318594	0.0366107
ENSG00000157578_21_39445765_G_A	1.51871e-06	1.91532e-06	0.209095	0.193111	0.0411305	0.0378909
ENSG00000157593_6_44254424_C_CTG	1.70311e-09	1.10838e-08	-0.187483	-0.179414	0.0297138	0.0298325
ENSG00000157601_21_41426246_A_C	0	0	-0.549001	-0.511327	0.0358743	0.0408041
ENSG00000157613_11_46243231_T_C	0.109258	0.120257	0.0997364	0.0854329	0.0572366	0.0522787
ENSG00000157617_21_41566425_A_C	0.288381	0.207951	-0.0332143	-0.0530789	0.0332059	0.0437771
ENSG00000157637_17_81300902_TACAC_T	1.63226e-22	4.08168e-13	0.395915	0.33947	0.0409545	0.0411948
ENSG00000157653_9_113422027_C_T	1.65843e-09	8.61844e-12	-0.539651	-0.589051	0.083834	0.085985
ENSG00000157654_9_109997818_C_T	0.418692	0.490112	0.0426786	0.025785	0.0526657	0.0392787
ENSG00000157657_9_113763171_C_CAT	8.02961e-08	2.69561e-06	-0.219055	-0.187362	0.0396394	0.036129
ENSG00000157680_7_137775119_T_A	2.21511e-09	1.06537e-07	-0.367155	-0.328615	0.0576583	0.0568915
ENSG00000157693_9_114649665_C_T	0.000453326	0.000683351	-0.178516	-0.161317	0.042626	0.0419431
ENSG00000157734_15_64798201_C_T	0.0743467	0.0752469	0.212431	0.184194	0.11049	0.095792
ENSG00000157741_7_139437833_C_A	0.0276034	0.0855891	0.0735261	0.0547598	0.0292685	0.0319702
ENSG00000157764_7_141308577_C_A	0.041053	0.214755	0.0443711	0.0204777	0.0184951	0.0194148
ENSG00000157766_15_88369548_C_T	0.298364	0.38864	0.0405456	0.0250466	0.0377632	0.0309426
ENSG00000157778_7_1563037_G_A	1.74017e-08	3.53655e-05	0.1675	0.139794	0.0276022	0.0284302
ENSG00000157796_4_39177762_C_CA	0.00595011	0.0100178	-0.0783525	-0.0706948	0.0238579	0.0251126
ENSG00000157800_7_140334494_C_G	0.000503743	0.00172555	-0.125664	-0.104529	0.030771	0.0287553
ENSG00000157823_15_89871410_C_G	5.18837e-05	2.06944e-10	-0.121444	-0.149622	0.0283237	0.023004
ENSG00000157827_2_152467398_C_G	0.00093615	0.00234194	-0.120973	-0.103477	0.0305765	0.0293397
ENSG00000157833_2_26259261_A_G	0.000677652	0.000289986	0.180182	0.22412	0.0504512	0.0603919
ENSG00000157837_12_120765624_C_T	1.01094e-11	1.20957e-08	0.167029	0.219379	0.0236602	0.0539009
ENSG00000157856_2_26326974_G_C	0.0661155	0.0586137	-0.155496	-0.18025	0.0780125	0.0897942
ENSG00000157869_4_14346090_C_A	0.198869	0.2577	0.0531499	0.038566	0.0396421	0.0353593
ENSG00000157870_1_1811086_T_A	0.749723	0.58681	0.00300745	0.0241286	0.02695	0.0487432
ENSG00000157873_1_3126557_C_G	0.538913	0.457241	0.0329052	0.0654438	0.0573775	0.097215
ENSG00000157881_1_2632573_G_A	0.119963	0.0603038	-0.0484939	-0.178277	0.03508	0.0939883
ENSG00000157890_15_66223843_T_C	0.03632	0.0311067	-0.112967	-0.124813	0.0478477	0.0511359
ENSG00000157895_12_120993469_T_A	4.11284e-05	3.67608e-05	0.154971	0.160272	0.0335486	0.0362373
ENSG00000157911_1_2214805_CTG_C	0.251824	0.19971	-0.0410434	-0.0557217	0.0364559	0.044228
ENSG00000157916_1_2392128_T_C	1.21153e-09	1.1374e-06	-0.141139	-0.123235	0.0219826	0.0215897
ENSG00000157927_7_4829666_G_A	3.4402e-11	6.72324e-15	0.329781	0.438124	0.0501718	0.0665482
ENSG00000157933_1_3128307_T_C	0.755583	0.620727	-0.00396977	-0.0221713	0.0222038	0.0501921
ENSG00000157954_7_5166407_T_G	0.0531401	0.137764	-0.12335	-0.0712204	0.0587073	0.0515301
ENSG00000157978_1_26375858_G_T	0.722466	0.403135	-0.000291935	0.0233471	0.017051	0.0293477
ENSG00000157985_2_235538710_G_T	0.00333464	0.00274712	-0.112657	-0.121562	0.0329942	0.0352573
ENSG00000158006_1_25956200_C_G	0.00825508	0.00580895	0.110429	0.131437	0.0377696	0.0420961
ENSG00000158008_1_26103387_C_T	0.00293055	0.00329059	0.296602	0.256619	0.0852435	0.0775945
ENSG00000158014_1_26154234_A_G	0.127314	0.127111	-0.224299	-0.211545	0.139381	0.134717
ENSG00000158019_2_28198606_T_C	0.577415	0.62763	-0.0181862	-0.0113612	0.0295925	0.0234955
ENSG00000158022_1_26319980_C_T	0.0443552	0.0696346	0.118348	0.0833778	0.0533851	0.0440953
ENSG00000158023_12_121929408_CTTTT_C	1.40079e-06	1.87144e-05	-0.367719	-0.325557	0.067252	0.0687605
ENSG00000158042_11_6661432_C_T	0.0507432	0.0736371	0.0529184	0.043392	0.0235417	0.0241704
ENSG00000158050_2_95263965_A_G	0.55381	0.691674	-0.0181249	-0.00513161	0.0283711	0.0181801
ENSG00000158055_1_24989486_A_G	0.428558	0.342128	0.0261024	0.0498761	0.0344752	0.0569692
ENSG00000158062_1_26369683_A_T	0.750187	0.53782	-0.000511371	-0.0396989	0.026736	0.0712361
ENSG00000158079_9_93221328_T_C	0.563431	0.583746	0.0371541	0.0277741	0.0638885	0.0509459
ENSG00000158089_2_30751869_G_A	0.287602	0.516962	0.0952811	-0.0293859	0.0903492	0.0652428
ENSG00000158092_3_135994913_C_G	0.0316688	0.0184565	-0.0647247	-0.0811484	0.029153	0.0314766
ENSG00000158106_8_143273851_GGGTGGCACAGCACTGAGGGGGCAGGTGAGGCACCAA_G	0.000203384	0.000319291	0.282062	0.245885	0.0675016	0.0635864
ENSG00000158109_1_3646864_C_T	2.52318e-13	7.20567e-08	0.206674	0.178188	0.0278925	0.0284501
ENSG00000158122_9_96462680_C_G	0.334854	0.500508	-0.0879016	-0.0226982	0.0976087	0.0447124
ENSG00000158125_2_31725984_T_C	0.236524	0.252528	-0.111299	-0.0912918	0.0926524	0.0798305
ENSG00000158156_1_28100715_A_C	0.119427	0.0806823	-0.0617917	-0.0952615	0.0409437	0.0540379
ENSG00000158158_2_96510897_C_T	0.013773	0.0323922	-0.154616	-0.096486	0.0575751	0.0433595
ENSG00000158161_1_28032579_C_A	0.164807	0.198364	0.0617123	0.0467424	0.0424235	0.0364435
ENSG00000158163_3_138065980_A_G	1.48654e-06	0.000682919	0.203278	0.14438	0.0408607	0.0384317
ENSG00000158169_9_95729581_G_A	0.63937	0.750357	-0.016429	-0.00365477	0.033818	0.0211377
ENSG00000158186_3_138337708_T_C	2.25333e-14	3.21425e-09	0.291639	0.250486	0.039146	0.0379152
ENSG00000158195_1_27655356_G_A	0.567828	0.510982	0.0184867	0.0263215	0.0307874	0.0411866
ENSG00000158201_18_21655349_A_G	6.57004e-20	2.22063e-06	0.331556	0.255964	0.0354449	0.0450856
ENSG00000158220_3_138421765_C_CTGGG	0.00374395	0.00748223	-0.135101	-0.108149	0.0392417	0.0354301
ENSG00000158234_3_137677309_G_A	0.53047	0.565157	0.0419166	0.0285259	0.0673531	0.0506558
ENSG00000158246_1_27355635_T_C	0.158007	0.38802	0.063847	0.0244631	0.0444034	0.0372541
ENSG00000158258_3_139561486_G_GA	2.25934e-12	1.90704e-06	0.496341	0.401129	0.0660102	0.067821
ENSG00000158270_18_477849_A_G	6.59783e-08	4.19034e-07	-0.409937	-0.399389	0.0666616	0.0742956
ENSG00000158286_1_6172097_C_T	4.16623e-06	0.0131626	-0.452286	-0.275313	0.0865767	0.0967365
ENSG00000158292_1_6242450_T_C	0.0145807	0.0124562	0.14956	0.180598	0.0536638	0.067607
ENSG00000158296_20_46577075_A_AAGCCCACAGGTGTATGC	0.0123336	0.0106085	-0.0920253	-0.101985	0.0316992	0.0356666
ENSG00000158315_1_38680242_T_C	0.529756	0.620801	0.0458645	0.0166497	0.0777075	0.0400122
ENSG00000158321_7_70511398_A_AT	0.706579	0.64853	-0.0138153	-0.0237595	0.0368528	0.0588
ENSG00000158373_6_25376590_T_C	0.804072	0.682433	0.00170433	0.0152851	0.0209266	0.042679
ENSG00000158402_5_137597725_C_T	0.728566	0.640294	-0.009248	-0.0167129	0.0308095	0.0369083
ENSG00000158406_6_25526474_T_C	0.123119	0.461389	-0.0927993	-0.0159952	0.059582	0.0394163
ENSG00000158411_2_99089440_A_G	6.34395e-08	0	-0.14913	-0.27899	0.028485	0.0344561
ENSG00000158417_2_99312565_A_T	6.16791e-19	7.81693e-10	0.220303	0.217998	0.0240065	0.0335193
ENSG00000158435_2_101045078_A_G	0.335969	0.167592	-0.0246963	-0.0561349	0.032508	0.0426218
ENSG00000158457_7_129144690_G_GGGGCGGGCCGGGTTTCCTGGGCGCC	1.11022e-16	0.000696762	-0.689016	-0.307991	0.0645332	0.0717771
ENSG00000158458_5_139732697_T_A	0.151007	0.273009	-0.150556	-0.0802285	0.102377	0.0921909
ENSG00000158467_7_129389252_A_G	0.00247606	0.225915	0.0849975	0.0352808	0.0251574	0.0307871
ENSG00000158470_20_49616785_A_G	2.17854e-05	4.38986e-10	-0.129606	-0.316253	0.0320778	0.0516251
ENSG00000158473_1_158172202_T_G	0.0295315	0.0306999	-0.262018	-0.226515	0.105922	0.0939107
ENSG00000158480_20_50490121_T_G	0.221453	0.201373	-0.0615176	-0.0788372	0.0487169	0.0648309
ENSG00000158545_16_88397066_T_C	0.138085	0.0559546	0.033748	0.0651876	0.0256499	0.034671
ENSG00000158552_2_219220216_C_T	0.37463	0.332923	0.0302453	0.0357234	0.0331335	0.0366044
ENSG00000158555_11_75508232_T_C	0.00275546	0.00289711	-0.235034	-0.215094	0.0672997	0.0639115
ENSG00000158560_7_95817394_T_C	0.663977	0.583382	0.0123243	0.0217202	0.0283263	0.0414763
ENSG00000158604_7_44802191_T_TTC	0.0386226	0.0403438	0.122847	0.117187	0.0502884	0.0510465
ENSG00000158615_1_204396390_A_C	0.0684334	0.0957424	0.0787191	0.0649073	0.0388562	0.0380785
ENSG00000158623_7_130527710_T_C	0.034606	0.0135191	0.148661	0.243906	0.0736743	0.0916182
ENSG00000158636_11_77209292_G_A	0.00124081	0.0458553	0.0825469	0.0585721	0.0222897	0.0266007
ENSG00000158669_8_41611290_T_A	3.40761e-12	0.00769219	-0.213889	-0.107361	0.0296602	0.0415558
ENSG00000158683_7_47941370_T_C	0.0338861	0.062734	-0.101463	-0.0687684	0.043725	0.0354173
ENSG00000158691_6_27894144_TG_T	0.669024	0.561753	-0.0107598	-0.0192046	0.0273669	0.033159
ENSG00000158710_1_159925746_G_A	0.00034891	0.000136465	0.153168	0.170802	0.0397105	0.0403137
ENSG00000158711_1_205631216_C_T	1.26217e-06	6.27649e-05	0.171318	0.156062	0.0310214	0.033832
ENSG00000158715_1_205509473_G_C	0.0277519	0.0188133	0.0867079	0.103346	0.0368264	0.038928
ENSG00000158716_1_159781012_G_C	1.8182e-06	6.87591e-06	0.215938	0.198337	0.0414895	0.0416445
ENSG00000158717_16_88730489_G_T	2.99411e-05	5.49596e-05	-0.229445	-0.193519	0.0520917	0.0439349
ENSG00000158747_1_19584484_G_A	5.55952e-10	1.24698e-05	-0.210729	-0.176556	0.0325628	0.0342713
ENSG00000158769_1_161038745_C_G	8.88648e-15	4.29147e-11	0.461468	0.399682	0.0585799	0.053562
ENSG00000158773_1_161739713_CT_C	0.289047	0.252409	0.045441	0.0532684	0.0423661	0.0467112
ENSG00000158792_16_89701648_C_G	0	0	-0.356383	-0.451241	0.0270475	0.0407385
ENSG00000158793_1_160955985_C_T	0.205269	0.275069	0.0448333	0.032328	0.0334673	0.0313843
ENSG00000158796_1_161118905_A_C	3.52855e-06	3.36866e-06	0.27406	0.268091	0.056262	0.0558699
ENSG00000158805_16_89848659_G_A	1.59258e-06	0.00415166	0.137761	0.104762	0.02555	0.0302458
ENSG00000158815_8_21950246_A_G	0.0308612	0.027559	-0.147406	-0.154911	0.0594793	0.0611011
ENSG00000158825_1_20589096_TC_T	9.5151e-20	3.05423e-25	0.39743	0.532658	0.0449782	0.060486
ENSG00000158828_1_20621031_A_AAATAAATT	5.6966e-10	2.72617e-06	0.224915	0.192074	0.0352394	0.0355319
ENSG00000158850_1_161180073_T_A	0.00969097	0.00816783	-0.0802724	-0.102026	0.0272221	0.0385108
ENSG00000158856_8_22208278_G_A	0.257303	0.274449	0.184347	0.143154	0.163857	0.134528
ENSG00000158859_1_161193247_T_C	0.00897957	0.0108969	-0.0931956	-0.0870513	0.0295372	0.0303218
ENSG00000158863_8_22051733_C_T	0.0636636	0.101918	-0.0579061	-0.0431413	0.027975	0.0265207
ENSG00000158864_1_160500468_C_T	0.583889	0.391698	0.00836591	0.0252802	0.0194576	0.0302484
ENSG00000158869_1_161371001_T_A	0.681968	0.615322	-0.0168044	-0.0258394	0.0420877	0.0549727
ENSG00000158882_1_161675220_C_A	0.358395	0.494332	-0.0547108	-0.0229622	0.0612361	0.040289
ENSG00000158887_1_161382245_C_CA	0.154281	0.0854859	-0.0746535	-0.155389	0.058628	0.0908159
ENSG00000158941_8_21834336_TG_T	0.436792	0.31321	0.0215423	0.038979	0.0306244	0.0403116
ENSG00000158955_17_47813532_A_G	0.503871	0.572494	-0.0279662	-0.017591	0.0401409	0.0329095
ENSG00000158966_1_64470292_T_C	0.000381408	0.00071978	-0.290575	-0.239003	0.0728771	0.0647995
ENSG00000158985_5_130484345_G_A	0.0876661	0.0685405	0.0434432	0.0491753	0.024235	0.0246499
ENSG00000158987_5_130885939_G_C	0.786712	0.638641	-0.00206942	-0.0114438	0.0146299	0.0241009
ENSG00000159023_1_28813600_C_G	0.313865	0.353613	0.104592	0.0632989	0.109409	0.0705206
ENSG00000159055_21_32153358_A_G	0.279847	0.2361	-0.047379	-0.0570134	0.0439296	0.0483266
ENSG00000159063_11_78098410_C_T	9.36695e-13	8.07224e-10	-0.204168	-0.186222	0.0283487	0.0275465
ENSG00000159069_9_136920601_G_A	0.000104589	4.624e-06	0.101708	0.13469	0.0258386	0.0299618
ENSG00000159079_21_32662347_G_C	8.27857e-06	0.000630394	-0.348504	-0.210597	0.0801538	0.0571717
ENSG00000159082_21_32839371_C_T	0.00207719	0.0351862	-0.105321	-0.0708533	0.0298366	0.030738
ENSG00000159086_21_32927485_A_T	0.0942934	0.473988	-0.0858766	-0.0137707	0.0496918	0.0348155
ENSG00000159110_21_33201278_C_T	0.00825584	0.0596532	0.124211	0.0781701	0.0406054	0.0409517
ENSG00000159111_17_47825415_A_G	2.82351e-05	2.25025e-05	-0.10934	-0.102716	0.0238118	0.0214978
ENSG00000159128_21_33791386_G_A	0.253552	0.262342	-0.0593009	-0.0507482	0.0501574	0.0447036
ENSG00000159131_21_33990994_GGAACA_G	0.334597	0.0677624	-0.0139082	-0.0608446	0.0229247	0.0349783
ENSG00000159140_21_33287378_C_T	0.497028	0.323145	-0.00997817	0.0287863	0.017652	0.0322996
ENSG00000159147_21_33582476_G_A	0.579116	0.354118	-0.0100723	-0.0655238	0.0341657	0.0771572
ENSG00000159164_1_149910407_A_G	0	6.55134e-11	-0.538166	-0.482071	0.0607041	0.0615055
ENSG00000159167_8_23686070_A_G	0.380068	0.473988	-0.0561765	-0.0303898	0.0652078	0.0474803
ENSG00000159176_1_201795609_A_C	0.0313464	0.0751779	-0.0850572	-0.0587766	0.0354872	0.0322133
ENSG00000159199_17_48951110_A_G	0.000223111	0.00239005	0.136361	0.0887555	0.036338	0.0263874
ENSG00000159200_21_34631499_G_A	0.0111089	0.0165325	-0.108539	-0.102271	0.0349308	0.0390824
ENSG00000159202_17_49388236_G_A	0.647718	0.397673	0.00469966	0.0671162	0.0383837	0.0862062
ENSG00000159208_1_150186607_G_A	0.772278	0.728763	0.0089918	0.0117719	0.032993	0.0373734
ENSG00000159210_17_48884131_C_T	0.172238	0.234258	-0.0675242	-0.0416845	0.0490158	0.0360135
ENSG00000159212_21_34688369_C_G	2.8659e-05	2.29188e-05	-0.125116	-0.137316	0.0271228	0.0317637
ENSG00000159214_1_44527869_C_T	0.294343	0.212948	0.0498482	0.0944043	0.0520543	0.080294
ENSG00000159216_21_35171319_C_A	0.0746118	0.0647163	0.0645112	0.0737207	0.0334243	0.0378713
ENSG00000159228_21_36064820_A_G	0.00524794	0.00580698	-0.176701	-0.15492	0.0529946	0.0475564
ENSG00000159231_21_36135447_C_T	8.21565e-15	3.66368e-06	-0.345529	-0.27025	0.0430143	0.04885
ENSG00000159251_15_34709241_A_G	0.227957	0.151753	-0.0441296	-0.181797	0.040822	0.131694
ENSG00000159256_21_36104801_C_T	0.046867	0.0773196	0.0778261	0.0567873	0.0355331	0.0311243
ENSG00000159259_21_36304094_A_G	0.31813	0.516759	-0.1171	-0.0278206	0.12178	0.0767661
ENSG00000159263_21_36703325_A_T	0.0003583	0.000536971	0.207336	0.168208	0.0536432	0.043043
ENSG00000159267_21_36974397_A_G	0.00121646	0.00108483	-0.0869543	-0.0825028	0.0234327	0.0218542
ENSG00000159307_22_43297727_T_C	3.38098e-18	1.88119e-08	0.425893	0.389424	0.04601	0.056236
ENSG00000159314_17_45386127_A_C	6.19626e-89	1.39975e-36	0.79907	0.594008	0.0427833	0.0447019
ENSG00000159322_15_72682306_T_C	0.000267688	0.000221139	-0.0852111	-0.0964453	0.0207196	0.0257095
ENSG00000159335_12_7710802_A_G	0.552988	0.452265	-0.0156135	-0.0282328	0.0269685	0.0389947
ENSG00000159346_1_202649917_G_A	0.0712723	0.103087	0.0704425	0.0566965	0.0352839	0.0344287
ENSG00000159348_1_202947353_C_A	0.00665285	0.004814	-0.0774976	-0.0972011	0.025805	0.0330512
ENSG00000159352_1_151199433_A_T	7.30807e-06	3.09563e-05	0.142362	0.137917	0.0275241	0.0304464
ENSG00000159363_1_17023648_G_A	0.000272027	0.00222009	-0.0975023	-0.0795094	0.0234197	0.0221674
ENSG00000159377_1_151928081_G_T	0.291192	0.264185	-0.0615971	-0.0709862	0.0572162	0.0644882
ENSG00000159388_1_202825202_GA_G	0.244413	0.211657	0.0743996	0.0934595	0.0636366	0.0761462
ENSG00000159399_2_74743129_A_T	0.0429835	0.0339561	0.0787241	0.101191	0.0361154	0.0453999
ENSG00000159403_12_6328485_C_CA	0.0891634	0.122322	-0.0722005	-0.0568547	0.0389939	0.0364703
ENSG00000159423_1_18902055_G_T	0.00014893	0.000127669	-0.207757	-0.214504	0.0495858	0.0520001
ENSG00000159433_15_42667545_A_G	0.624641	0.241656	0.000697958	-0.0817733	0.0337209	0.0734318
ENSG00000159445_1_151907285_G_A	1.14793e-10	5.54156e-09	-0.197409	-0.181144	0.0299368	0.0286088
ENSG00000159459_15_44073748_G_T	0.53765	0.428238	-0.0195544	-0.0357392	0.034241	0.0475672
ENSG00000159461_16_56490150_A_AC	5.24272e-08	2.82564e-07	0.222116	0.203835	0.0391311	0.0377747
ENSG00000159479_1_43403564_G_C	5.15959e-06	0.000597539	0.111854	0.0890411	0.0223766	0.0213291
ENSG00000159579_16_57137321_C_G	0.0531078	0.0461377	-0.113091	-0.153838	0.0534058	0.0781136
ENSG00000159588_1_45738850_A_AAACAAAAAAAAC	0.510369	0.262854	0.00991248	0.038383	0.0235853	0.0366625
ENSG00000159592_1_45454133_T_C	0.386121	0.50636	0.0426137	0.0216664	0.0490698	0.0380428
ENSG00000159593_16_66209852_G_A	0.342722	0.52527	0.0316501	0.0101401	0.0322785	0.0184971
ENSG00000159596_1_45585744_C_T	0.33801	0.374448	0.0751203	0.0482893	0.0813696	0.0554861
ENSG00000159650_3_126490065_C_G	4.88592e-08	2.21632e-07	0.407796	0.361976	0.0683398	0.0641482
ENSG00000159658_1_46628041_A_C	7.38156e-05	0.00092967	0.0991357	0.0845867	0.0218093	0.0216225
ENSG00000159674_4_1147976_G_T	0.000822615	0.00077489	0.315821	0.323882	0.0819191	0.0841953
ENSG00000159685_3_126384248_A_G	0.380085	0.511697	-0.0737348	-0.0289187	0.0874092	0.0601688
ENSG00000159692_4_1804792_C_T	0.0293232	0.0636855	0.0845914	0.0651196	0.0339328	0.0338564
ENSG00000159713_16_67752708_G_T	0.220561	0.243366	-0.0846009	-0.0696962	0.0668537	0.0596739
ENSG00000159714_16_67592291_G_A	0.183638	0.192625	-0.0830439	-0.0742537	0.0591582	0.0556802
ENSG00000159720_16_67631167_T_G	0.399024	0.537571	-0.0569903	-0.019135	0.0712723	0.0383701
ENSG00000159733_4_2411734_G_A	0.0568042	0.0951098	0.116018	0.0795784	0.0557059	0.0471361
ENSG00000159753_16_66919621_A_AC	0.575758	0.596019	-0.0478975	-0.0346219	0.0879994	0.0673109
ENSG00000159761_16_68515349_C_CA	0.666435	0.532786	0.0099426	0.0295145	0.0295462	0.0514337
ENSG00000159788_4_3298356_A_G	9.85405e-05	0.000140035	0.236586	0.220154	0.0536607	0.055118
ENSG00000159792_16_68788116_C_T	0.33405	0.544207	-0.0295585	-0.00920369	0.0292243	0.0210355
ENSG00000159840_7_143517708_C_T	0.0322674	0.0293782	0.148092	0.173923	0.0603073	0.0758891
ENSG00000159842_17_1120536_C_T	0.00353383	0.0282472	0.144297	0.0955653	0.0425633	0.0415571
ENSG00000159871_19_43796424_C_T	6.47098e-05	9.0107e-05	0.269654	0.229951	0.0631874	0.0543233
ENSG00000159873_22_29054011_G_GA	0.412121	0.392167	0.0533432	0.0594676	0.0632332	0.0722111
ENSG00000159882_19_44562884_C_A	0.0959391	0.253065	-0.0751379	0.0343018	0.0436971	0.0329761
ENSG00000159884_9_35658065_G_T	1.87627e-11	5.75426e-07	-0.192509	-0.16538	0.027719	0.0282685
ENSG00000159885_19_44457697_G_C	0.347188	0.322025	-0.0594218	-0.0684792	0.0618443	0.0713063
ENSG00000159899_9_36744661_A_G	0.00253617	0.00339378	-0.121812	-0.110678	0.0330112	0.0325119
ENSG00000159905_19_44517691_C_T	0.209959	0.189221	-0.0763985	-0.0836318	0.0590159	0.062565
ENSG00000159915_19_44256961_C_T	0.627912	0.572215	-0.0235339	-0.0309371	0.0478218	0.0572106
ENSG00000159917_19_44373450_C_G	0.117879	0.090665	0.0703836	0.0881974	0.0443799	0.0500157
ENSG00000159921_9_36957654_G_A	0.2259	0.447696	0.0472808	0.0159921	0.0387241	0.0257857
ENSG00000160007_19_46307784_A_G	0.0827755	0.173618	-0.0549438	-0.0363084	0.0288854	0.0285778
ENSG00000160013_19_46332144_G_A	0.561059	0.614657	0.0372283	0.0204954	0.0657722	0.0434164
ENSG00000160014_19_46509926_G_C	0.0581293	0.0690884	-0.163155	-0.132401	0.0771938	0.0680539
ENSG00000160049_1_9564758_A_G	0.00424567	0.00449629	-0.141288	-0.122215	0.0420515	0.0357767
ENSG00000160050_1_31393478_T_TTGTAGTGAGCTGAGATGGTGCCAGTCAGCTCCA	0.780657	0.68842	-0.00464369	-0.0126191	0.0231169	0.0340158
ENSG00000160051_1_32220993_A_G	0.293455	0.314468	-0.0788529	-0.0626038	0.0743285	0.0624765
ENSG00000160055_1_32978488_G_A	0.152775	0.181985	-0.115711	-0.081643	0.0793068	0.0610607
ENSG00000160058_1_32272814_G_A	0.617238	0.38963	0.00670647	0.0287763	0.0228565	0.0353922
ENSG00000160062_1_31921891_T_G	0.526221	0.428897	-0.0192237	-0.0346698	0.0315163	0.0463572
ENSG00000160072_1_1307603_G_A	0.00149081	0.0211711	0.27071	0.168466	0.0760007	0.0706793
ENSG00000160075_1_1537160_T_G	0.0515411	0.0805251	0.0608428	0.045453	0.027955	0.0256068
ENSG00000160087_1_875400_G_C	0.499066	0.67543	-0.0305243	-0.00601956	0.0455455	0.0256384
ENSG00000160094_1_33848918_C_T	0.332479	0.511196	0.0564426	0.0175173	0.0604857	0.034003
ENSG00000160097_1_33586705_C_T	0.297078	0.327586	0.0574873	0.0399032	0.0554254	0.0409396
ENSG00000160111_19_17026979_A_C	2.28664e-10	2.03726e-10	-0.281639	-0.276911	0.0443069	0.0446484
ENSG00000160113_19_17190673_T_C	0.000177462	0.00125211	0.191175	0.169135	0.0428855	0.0466737
ENSG00000160117_19_17651252_T_TA	0.303196	0.54923	0.214437	-0.0502558	0.204527	0.109609
ENSG00000160124_3_121957143_G_A	0.440296	0.6939	0.0436979	0.00194827	0.0588821	0.0297048
ENSG00000160145_3_124581348_G_A	2.54936e-22	4.08079e-16	0.351726	0.314299	0.0365708	0.0355007
ENSG00000160161_19_20404238_C_T	0.600054	0.523231	-0.0128218	-0.0209317	0.0232725	0.0329387
ENSG00000160190_21_42561831_C_T	0.00134517	0.00336096	0.104874	0.0881248	0.0277331	0.0260381
ENSG00000160193_21_42803539_A_G	5.66565e-05	0.0313898	0.211841	0.135057	0.0467692	0.0606375
ENSG00000160194_21_42893111_G_C	8.80222e-16	1.82643e-22	0.305229	0.300476	0.0355208	0.0310907
ENSG00000160199_21_43742033_G_T	0.123326	0.170197	-0.0858744	-0.0607869	0.0530495	0.0448031
ENSG00000160200_21_43028653_G_C	0	0	-0.6852	-0.677909	0.0518872	0.0528847
ENSG00000160201_21_42941797_T_C	0.00139372	0.00144955	-0.293595	-0.269516	0.079057	0.0755353
ENSG00000160207_21_42818925_A_C	0.0445079	0.063373	-0.135131	-0.101142	0.0599527	0.0514757
ENSG00000160208_21_43709819_A_G	9.44151e-05	0.125156	-0.108091	-0.0379694	0.0261047	0.0247309
ENSG00000160209_21_44680073_C_G	0.133938	0.122035	0.0612356	0.0658541	0.0384302	0.040936
ENSG00000160213_21_43776442_CGCGCGGGGCGGG_C	0	0	-0.459448	-0.385075	0.0298398	0.0284183
ENSG00000160214_21_43789833_C_T	4.88498e-15	8.17535e-09	-0.254907	-0.216746	0.033429	0.0330018
ENSG00000160216_21_43854358_T_C	0.000866784	0.00565515	-0.0846843	-0.0719533	0.0216449	0.0228394
ENSG00000160218_21_43712212_A_G	0.571424	0.460702	-0.0114583	-0.0214868	0.0203115	0.0287077
ENSG00000160221_21_44013150_CT_C	2.01883e-85	3.50294e-69	1.25802	1.26298	0.0613078	0.0687581
ENSG00000160223_21_44095466_T_G	0.00157826	0.0010394	0.108408	0.13189	0.0312734	0.0377778
ENSG00000160224_21_44550929_G_A	0.255308	0.170124	-0.0408609	-0.0733713	0.0394457	0.0556875
ENSG00000160226_21_44337748_G_A	1.03472e-22	1.88237e-14	0.384259	0.333042	0.039683	0.0389205
ENSG00000160233_21_44341797_C_G	0.0006147	0.000633166	0.439007	0.396074	0.102165	0.0954396
ENSG00000160255_21_44940571_G_A	1.1115e-05	0.015656	-0.366165	-0.227351	0.0732441	0.0868255
ENSG00000160256_21_44934140_A_G	2.9766e-10	2.42881e-05	0.286973	0.220362	0.0451275	0.0450927
ENSG00000160271_9_133150073_G_C	8.89164e-05	0.000111114	-0.139495	-0.137327	0.0303469	0.0323357
ENSG00000160282_21_46142753_C_T	3.5792e-06	5.78827e-06	0.334809	0.317881	0.0646777	0.0679235
ENSG00000160284_21_46184081_A_G	0	0	-0.784728	-0.765081	0.0653263	0.0705288
ENSG00000160285_21_46557240_A_G	0.000454274	0.000529524	0.216441	0.193271	0.0541942	0.0496853
ENSG00000160293_9_133208308_C_T	0.40575	0.153256	-0.0148101	-0.0704499	0.0289124	0.0521352
ENSG00000160294_21_46286621_C_A	2.9583e-41	1.04939e-25	0.239674	0.237567	0.017368	0.0218257
ENSG00000160298_21_45853213_G_A	0.604641	0.470264	0.0289451	-0.0863662	0.0695538	0.121544
ENSG00000160299_21_46232635_A_G	0.000107824	0.000260133	0.179244	0.158893	0.0397313	0.0386608
ENSG00000160305_21_46597307_G_A	3.23718e-07	1.23573e-06	-0.144162	-0.144926	0.0255707	0.0287505
ENSG00000160307_21_46565641_T_TG	8.35663e-18	1.43124e-14	0.383594	0.409822	0.0431871	0.0532057
ENSG00000160310_21_46645111_A_T	0	1.05437e-10	-0.410497	-0.323648	0.0401785	0.043155
ENSG00000160321_19_22108523_G_A	2.70352e-08	5.64328e-10	-0.348384	-0.392661	0.059585	0.0632893
ENSG00000160323_9_133466061_T_C	3.82475e-06	6.86873e-05	0.179457	0.167155	0.0337526	0.0378082
ENSG00000160325_9_133473476_C_A	0.000157272	0.00156143	0.262168	0.188342	0.0653817	0.0545052
ENSG00000160326_9_132754557_A_G	0.292516	0.452996	0.0464862	0.0184365	0.0444872	0.0278361
ENSG00000160336_19_53436639_G_A	6.20684e-06	2.30453e-05	0.148327	0.128336	0.0299992	0.0268255
ENSG00000160345_9_135497894_G_A	0.000655927	0.000499543	0.147268	0.159287	0.0381895	0.0407391
ENSG00000160352_19_21075109_AT_A	2.54554e-08	1.00893e-05	-0.327535	-0.28159	0.0548804	0.0563281
ENSG00000160360_9_136326420_A_G	3.88828e-06	1.08522e-05	0.14308	0.136704	0.0273963	0.0283653
ENSG00000160392_19_41256358_G_C	0.161506	0.128504	-0.0954191	-0.120121	0.0683389	0.0769686
ENSG00000160396_19_40395589_T_C	0.0172476	0.045224	0.126214	0.0948002	0.0448685	0.0448085
ENSG00000160401_9_126744627_T_C	0.168115	0.179035	-0.0979643	-0.0813059	0.0678953	0.0586374
ENSG00000160404_9_128371068_A_T	0.453715	0.593119	-0.025822	-0.0101971	0.0329221	0.0228532
ENSG00000160408_9_127580713_G_A	0.551255	0.465245	-0.0164416	-0.0241405	0.0272913	0.0326961
ENSG00000160410_19_40585915_C_G	7.86217e-19	2.24586e-33	0.214671	0.365374	0.0248238	0.0328413
ENSG00000160439_19_55063100_G_A	2.72848e-08	0.00307422	-0.324771	-0.206487	0.0552121	0.0635697
ENSG00000160445_9_127837679_C_T	0.311009	0.383888	-0.0487997	-0.0333473	0.0473208	0.0404499
ENSG00000160446_9_128246756_T_TTTCCTCCCTCCCTCCC	0.62441	0.643948	-0.0341489	-0.0249459	0.0706697	0.0557643
ENSG00000160447_9_128470915_GT_G	0.766265	0.643853	-0.00399068	-0.0219627	0.0240416	0.0540533
ENSG00000160460_19_40162277_A_T	0.622627	0.538579	0.0200519	0.0410021	0.0433225	0.0739247
ENSG00000160469_19_56239975_A_C	0.603345	0.559738	0.0367918	0.0488888	0.0706926	0.0911526
ENSG00000160471_19_55719778_T_C	0.641674	0.28456	0.00329651	-0.0644158	0.0485847	0.064104
ENSG00000160539_9_130752305_C_G	0.586705	0.481112	-0.0191949	-0.0371732	0.0389597	0.0564215
ENSG00000160551_17_29059758_C_CT	0.2909	0.393481	0.0507785	0.0317835	0.0474406	0.0413423
ENSG00000160563_9_131586052_A_G	0.0218252	0.0469654	0.0905185	0.0666353	0.0347856	0.0315861
ENSG00000160570_19_41469643_T_G	0.476219	0.389877	-0.0170821	-0.0244801	0.02362	0.0272879
ENSG00000160584_11_116658751_T_C	0.228957	0.522618	0.0382948	0.0086128	0.0309845	0.0212237
ENSG00000160588_11_118226176_C_T	0.00822932	0.00717547	0.101586	0.118098	0.0329323	0.0408013
ENSG00000160602_17_28606723_C_G	0.118421	0.18783	-0.129465	-0.084723	0.0790451	0.0693282
ENSG00000160606_17_28609590_C_T	0.000113307	6.10292e-05	0.163658	0.215869	0.0405103	0.0594548
ENSG00000160613_11_117120356_A_ATAAG	9.09108e-05	0.000424012	-0.100341	-0.0879448	0.0223606	0.0216278
ENSG00000160633_19_5846266_T_C	0.749004	0.636658	0.00441389	-0.0212825	0.022592	0.0506517
ENSG00000160678_1_153604250_G_A	0.513876	0.462909	0.0230898	0.0308092	0.0339592	0.0430405
ENSG00000160679_1_154462817_T_A	0.161749	0.127326	-0.040714	-0.0529127	0.0287946	0.0342797
ENSG00000160683_11_118103769_C_T	0.764287	0.716101	-0.0110994	-0.0169886	0.04081	0.0546114
ENSG00000160685_1_155018913_T_C	9.02604e-07	2.02932e-06	-0.17692	-0.14993	0.0356635	0.0285984
ENSG00000160688_1_154184614_T_C	0.243303	0.628789	-0.0364246	-0.00207523	0.0308037	0.0203469
ENSG00000160691_1_154783367_C_T	0.368013	0.440844	0.0338496	0.0223181	0.035979	0.0302904
ENSG00000160695_11_119066199_T_C	1.3365e-07	1.18127e-07	0.17071	0.184689	0.0305525	0.0370363
ENSG00000160703_11_118899612_A_G	0.276355	0.607888	-0.0374117	-0.00471091	0.0340771	0.0180411
ENSG00000160710_1_154139690_A_AC	0.0106379	0.0127669	0.131506	0.11921	0.0419161	0.0413674
ENSG00000160712_1_154346873_T_TTTTA	0.00313521	0.0050764	-0.124649	-0.109818	0.0344618	0.0338856
ENSG00000160714_1_154422490_T_C	0.367644	0.521804	-0.0263523	-0.0104337	0.0272524	0.0189913
ENSG00000160741_1_153355742_T_TTGGCTGC	0.187062	0.125248	-0.0372162	-0.0572644	0.0296036	0.0379264
ENSG00000160746_3_44495107_C_CA	0.36987	0.326408	-0.0465504	-0.0546325	0.0516316	0.0565143
ENSG00000160752_1_155749320_A_C	0.664808	0.539536	0.00921538	0.0307867	0.0251315	0.0557236
ENSG00000160753_1_155233269_G_A	0.396882	0.118977	0.0119109	0.110904	0.0256259	0.0699379
ENSG00000160767_1_154829916_T_C	0.0502215	0.0676739	0.115896	0.0854644	0.0538131	0.044034
ENSG00000160781_1_156240066_C_T	0.292297	0.329329	-0.108034	-0.0669828	0.107541	0.070665
ENSG00000160783_1_157014309_A_G	0.714375	0.601574	-0.00737427	-0.0199489	0.0238881	0.0409347
ENSG00000160785_1_156172082_CTGTT_C	0.124539	0.612326	-0.0555896	-0.000904338	0.0354054	0.0284761
ENSG00000160789_1_157074177_T_C	0.528668	0.314239	0.0122085	0.0820763	0.031065	0.0882128
ENSG00000160796_3_47256744_A_G	0.039668	0.0427652	-0.113393	-0.100721	0.0474099	0.044077
ENSG00000160799_3_46740346_A_G	0.152316	0.215041	0.0620084	0.0445957	0.0412417	0.0373153
ENSG00000160801_3_46626198_T_C	0.0298556	0.0352003	0.155443	0.132847	0.0609253	0.0562757
ENSG00000160803_1_155352647_T_TA	0.545923	0.421103	-0.0187289	-0.0501065	0.0358381	0.0686811
ENSG00000160808_3_46851317_C_T	0.543347	0.577657	0.0341629	0.0258463	0.0548204	0.0474516
ENSG00000160813_7_101228486_G_A	0.378264	0.386516	0.063275	0.0551516	0.0705011	0.0637075
ENSG00000160818_1_156047077_C_G	0.478524	0.550761	0.0318778	0.0196856	0.0437386	0.0349381
ENSG00000160867_5_177081967_AG_A	4.04311e-09	2.55305e-05	-0.45152	-0.37238	0.0683416	0.0715118
ENSG00000160877_19_13122576_CG_C	0.187709	0.2671	-0.0552516	-0.0372404	0.0403826	0.0354531
ENSG00000160886_8_142700626_A_G	1.11022e-16	3.53995e-12	-0.526436	-0.483292	0.0589167	0.0596894
ENSG00000160888_19_13440256_G_A	0.673526	0.539734	-0.0119274	-0.0524541	0.0427917	0.0951218
ENSG00000160908_7_100172833_A_T	0.296033	0.384547	0.0491215	0.0273168	0.0470834	0.033072
ENSG00000160917_7_99427118_C_T	3.919e-05	0.000998845	0.141288	0.117021	0.0297196	0.0300484
ENSG00000160932_8_143026560_A_G	0.250931	0.293651	-0.0964074	-0.070101	0.083569	0.0690946
ENSG00000160948_8_144428520_G_C	2.99711e-30	3.93895e-36	0.48881	0.527256	0.0400777	0.0416441
ENSG00000160949_8_144854330_T_TA	0.780305	0.724852	0.00829372	0.014629	0.0360203	0.0490426
ENSG00000160951_19_14474934_T_C	4.33325e-06	3.92856e-06	0.248198	0.250562	0.0511382	0.053424
ENSG00000160953_19_1402663_C_CAT	0.000100732	0.00134688	-0.147578	-0.110906	0.0344653	0.030458
ENSG00000160957_8_144507015_G_A	0.54925	0.458496	0.0212104	0.0311732	0.0365824	0.043025
ENSG00000160959_8_144463099_C_T	0.0789951	0.302906	0.0665109	0.0263047	0.036097	0.0295811
ENSG00000160961_19_14690145_T_C	0	4.44089e-16	-0.268746	-0.217433	0.0290147	0.0245993
ENSG00000160972_8_144027495_G_A	0.683045	0.447809	0.00323959	0.0415444	0.0320135	0.0598869
ENSG00000160991_7_102374865_A_T	0.00186012	0.00163784	-0.122307	-0.124436	0.0332526	0.0336669
ENSG00000160993_7_102084992_A_T	0.093947	0.0729665	-0.0679889	-0.0816639	0.0392498	0.0430161
ENSG00000160999_7_102286955_G_C	1.11022e-16	2.27596e-14	-0.333536	-0.300049	0.0288943	0.0345906
ENSG00000161010_5_180464403_A_G	0.369715	0.28467	0.0253394	0.038647	0.0292254	0.0369016
ENSG00000161011_5_179833494_G_A	1.17657e-09	6.57249e-09	-0.177714	-0.16437	0.0283141	0.0262188
ENSG00000161013_5_180212197_C_T	0.00942999	0.00470998	-0.0638935	-0.0742914	0.0231683	0.0234337
ENSG00000161016_8_144792397_C_T	0	0	-0.19621	-0.216682	0.0142118	0.0198696
ENSG00000161021_5_180184502_G_A	0.165355	0.198977	0.0570601	0.0437132	0.0390231	0.0342101
ENSG00000161031_19_15554717_G_T	0.362883	0.37826	-0.0701804	-0.0548491	0.0774617	0.06236
ENSG00000161036_7_102461717_T_C	1.33227e-15	1.10997e-06	-0.295736	-0.178916	0.0392079	0.0350421
ENSG00000161040_7_103097753_C_T	0.206122	0.211328	-0.146274	-0.126369	0.113911	0.10048
ENSG00000161048_7_103838140_C_T	0.0248892	0.0865515	-0.0731256	-0.051325	0.0287367	0.0299309
ENSG00000161057_7_103756886_C_G	0.391179	0.328647	0.0296812	0.041767	0.034759	0.044195
ENSG00000161091_19_3718438_C_G	0.145373	0.11724	-0.0554128	-0.0702261	0.0374415	0.0442987
ENSG00000161149_22_21616894_C_G	0.374508	0.333108	-0.0677353	-0.0809769	0.076928	0.0864106
ENSG00000161179_22_21104483_G_A	0.163848	0.202724	0.0474878	0.0392776	0.0316774	0.0318331
ENSG00000161202_3_184460586_C_T	0.000610077	0.0166998	0.0957861	0.0683588	0.0248147	0.0247707
ENSG00000161203_3_184197169_T_C	1.11022e-16	1.22053e-08	-0.296037	-0.181851	0.0333387	0.0306074
ENSG00000161204_3_184099901_G_C	0.385933	0.317124	0.0229905	0.0315434	0.0263021	0.0310352
ENSG00000161217_3_196279488_G_A	2.35132e-10	5.18611e-06	0.11747	0.100842	0.0175517	0.0181087
ENSG00000161243_19_39016317_A_G	1.11022e-16	1.11022e-16	-0.424888	-0.388012	0.035814	0.0365535
ENSG00000161249_19_35514364_C_T	0.00151114	1.22375e-11	0.161248	0.366891	0.0565372	0.0506071
ENSG00000161265_19_35731122_T_C	0	0	-0.707679	-0.698976	0.0498459	0.0540437
ENSG00000161267_3_197522822_C_T	0.0181829	0.0229898	-0.185733	-0.148092	0.0682611	0.058118
ENSG00000161270_19_35980934_G_A	0.602868	0.383219	-0.00857243	-0.0548153	0.0308108	0.0689341
ENSG00000161277_19_35430923_G_C	0.333062	0.381425	-0.0719812	-0.0492791	0.075113	0.0584484
ENSG00000161281_19_36162939_C_T	0.00021871	0.000531045	0.125742	0.116818	0.0283925	0.0296893
ENSG00000161298_19_36910082_GA_G	0.636158	0.529667	0.0122231	0.0254819	0.027525	0.0428265
ENSG00000161328_11_521954_T_A	1.2208e-06	0.00561038	-0.260559	-0.147232	0.0525496	0.0513861
ENSG00000161381_17_39135400_G_A	0.152213	0.168552	0.118503	0.101086	0.078213	0.0720667
ENSG00000161395_17_39677314_G_C	6.67719e-05	1.97741e-05	-0.129345	-0.15776	0.0310831	0.037226
ENSG00000161509_17_74807208_G_C	0.00251951	0.00396977	0.174738	0.156625	0.0469899	0.048083
ENSG00000161513_17_74874966_T_C	0.012226	0.0140246	0.234179	0.196369	0.0808632	0.0710986
ENSG00000161526_17_75667698_G_C	6.32237e-13	1.53596e-23	0.234309	0.332564	0.0326794	0.0365428
ENSG00000161533_17_75987189_AC_A	0.000430275	0.00032012	0.170501	0.183007	0.0433758	0.0458471
ENSG00000161542_17_77057424_C_T	0.553895	0.267431	0.0073782	-0.0546761	0.0256782	0.053133
ENSG00000161544_17_77134360_C_T	0.0711956	0.086823	-0.112102	-0.094293	0.0554511	0.0520078
ENSG00000161547_17_77635596_A_T	0.290585	0.111592	0.0207413	0.0551763	0.0251347	0.0364096
ENSG00000161551_19_51875295_A_G	0.00138454	0.114293	-0.19845	-0.0494007	0.0546	0.0370363
ENSG00000161558_19_48480803_A_G	0.715512	0.455161	-0.00268406	0.0358664	0.0327622	0.0522259
ENSG00000161618_19_49464551_C_T	1.11022e-16	1.41354e-12	-0.34807	-0.333207	0.0408764	0.0442979
ENSG00000161638_12_54685570_G_A	0.819109	0.708897	0.00153747	0.0112426	0.0152905	0.034129
ENSG00000161642_12_54377901_C_T	0.0254058	0.0222709	0.0796057	0.0837555	0.0311824	0.0324591
ENSG00000161647_17_43413682_T_C	0.832933	0.753172	0.000974625	0.00894318	0.0254566	0.0360086
ENSG00000161653_17_44002197_C_G	9.05659e-07	0.0696275	-0.475337	-0.175011	0.0843348	0.0908059
ENSG00000161654_17_44274393_G_T	0.332724	0.571462	-0.0430653	-0.0102614	0.0448329	0.030786
ENSG00000161671_19_50466727_ACTC_A	0.0121129	0.0165968	0.102083	0.0962933	0.0334263	0.0365869
ENSG00000161677_19_50506063_C_T	0.00200816	0.0047335	0.11718	0.0989653	0.0315427	0.0303613
ENSG00000161681_19_50803535_T_C	0.38209	0.331039	0.0550187	0.0851312	0.0642618	0.0950141
ENSG00000161682_17_44924058_A_C	0.368985	0.426579	0.0430139	0.0297607	0.0469438	0.0386499
ENSG00000161692_17_44700031_T_C	0	0	-0.586016	-0.503309	0.0495152	0.0496655
ENSG00000161714_17_45056480_T_A	0.00131021	0.00118955	0.123134	0.128526	0.0323535	0.0349287
ENSG00000161791_12_48836252_T_G	0.171486	0.327663	0.037498	0.0175093	0.0251314	0.0204431
ENSG00000161800_12_50290880_C_T	0.775522	0.614027	-0.00295667	0.0250017	0.0328985	0.0549066
ENSG00000161813_12_50574547_T_C	1.37555e-05	1.67587e-05	0.123345	0.125898	0.0251718	0.027644
ENSG00000161835_12_51164181_G_A	0.235263	0.267336	-0.0752032	-0.054437	0.0628198	0.0494486
ENSG00000161847_19_10004217_C_T	0.711248	0.562261	0.00624441	0.0247806	0.0275395	0.0462602
ENSG00000161904_6_33772605_G_A	0	1.11022e-16	-0.227888	-0.223988	0.0225123	0.0255324
ENSG00000161914_19_11629035_T_C	0.690385	0.438002	0.00219343	0.0394167	0.0279677	0.0556417
ENSG00000161920_17_4791761_A_G	0.159125	0.192152	0.0669758	0.0507905	0.0454709	0.0389631
ENSG00000161921_17_4738774_A_G	1.52891e-07	2.55376e-05	-0.222206	-0.189662	0.0398577	0.0396276
ENSG00000161939_17_6998860_G_A	0.0114421	0.0119461	0.331443	0.282749	0.11044	0.096908
ENSG00000161940_17_7181592_C_T	0.521961	0.559454	0.0754499	0.0462587	0.124372	0.0839537
ENSG00000161955_17_8415416_T_C	0.347174	0.510193	-0.0803994	-0.0266959	0.0880944	0.0705611
ENSG00000161956_17_7592060_GTC_G	1.97206e-11	2.90544e-05	-0.187905	-0.1407	0.0277863	0.0297815
ENSG00000161958_17_8387090_T_TG	0.230067	0.183649	-0.0727082	-0.0962089	0.0621087	0.0727296
ENSG00000161960_17_7542075_A_AGGCTCAGGCCGCTTGCGGT	0.527641	0.229509	0.00579756	0.0385548	0.0161224	0.0347233
ENSG00000161970_17_8743809_C_T	0.437433	0.325763	-0.0161833	-0.0335874	0.0217238	0.035961
ENSG00000161980_16_50956_G_C	0.000302875	0.0003492	0.151755	0.134345	0.0365613	0.0321764
ENSG00000161981_16_39279_C_G	0.00523794	0.00444852	0.126834	0.147357	0.0391183	0.0475876
ENSG00000161996_16_653721_A_C	0.00585718	0.00523566	-0.103091	-0.104288	0.0315713	0.0317878
ENSG00000161999_16_678514_G_A	8.30382e-08	1.58297e-07	0.170275	0.199355	0.0299616	0.0460056
ENSG00000162004_16_1072372_C_T	0.792837	0.735974	-0.00640082	-0.0138925	0.0314389	0.0512338
ENSG00000162009_16_1096109_G_C	0	1.11022e-16	-0.332487	-0.342942	0.0367121	0.040614
ENSG00000162032_16_1767430_C_T	0.084986	0.0509194	0.0381863	0.056725	0.0224363	0.0284446
ENSG00000162063_16_3280233_C_CAA	0.656888	0.539365	0.0100744	0.0216099	0.0249451	0.0363255
ENSG00000162065_16_2218517_T_C	0.60921	0.391019	0.00840963	0.0367882	0.0301102	0.0461978
ENSG00000162066_16_2520290_GTCACGTGGGCTGGCTCGA_G	0.00593364	0.00581819	-0.211514	-0.191067	0.06705	0.058384
ENSG00000162073_16_2863115_T_C	0.708106	0.610968	-0.0102572	-0.0243544	0.0321963	0.0525137
ENSG00000162076_16_2905947_C_T	0.00132665	0.000963863	0.118314	0.127095	0.0324568	0.0332912
ENSG00000162086_16_3013148_T_G	0.493251	0.416464	0.018962	0.0283778	0.0272527	0.0352891
ENSG00000162104_16_4104337_G_A	2.20823e-50	5.11493e-30	0.812809	0.742153	0.0530654	0.0551351
ENSG00000162105_11_70841811_C_T	0.299915	0.37173	-0.0691673	-0.0411316	0.0679359	0.0488482
ENSG00000162129_11_72366917_G_T	0.423831	0.364976	-0.0379188	-0.062485	0.048087	0.075434
ENSG00000162139_11_75158843_T_C	0.295975	0.52453	-0.0621749	-0.015825	0.0611372	0.0424184
ENSG00000162144_11_62050989_G_A	0.244024	0.207357	0.0562869	0.0643947	0.0480689	0.0505871
ENSG00000162148_11_61250284_G_A	0.229259	0.14143	-0.0829925	-0.193811	0.0797039	0.134425
ENSG00000162174_11_62470179_G_A	0.268742	0.333605	-0.0682335	-0.0434738	0.0619286	0.0470646
ENSG00000162191_11_63214272_G_A	0.0348307	0.0427355	-0.112859	-0.100395	0.0454417	0.0450209
ENSG00000162194_11_62646201_G_T	0.471229	0.717434	-0.0349376	-0.0020802	0.0495701	0.0188188
ENSG00000162222_11_62668803_C_CA	0.606689	0.673373	0.021195	0.0109032	0.039653	0.0285863
ENSG00000162227_11_62099867_A_G	0.653787	0.373709	-0.00437001	0.0400514	0.0280147	0.0490413
ENSG00000162231_11_62126202_T_TTTTTTG	0.33529	0.227486	0.0196217	0.0335693	0.0213819	0.027197
ENSG00000162236_11_62796941_C_T	0.489804	0.348662	0.0139548	0.0271768	0.0219656	0.0288407
ENSG00000162241_11_64422665_C_G	0.177796	0.25924	0.0673109	0.0413051	0.0490683	0.0384916
ENSG00000162244_3_51979867_A_G	1.13815e-10	1.96079e-07	-0.129207	-0.123925	0.0188054	0.0209826
ENSG00000162298_11_65224692_C_CCCCCT	0.477101	0.425439	0.0304776	0.0487379	0.0422275	0.0674582
ENSG00000162300_11_65162116_G_A	0.255641	0.187603	0.0260237	0.0393376	0.023272	0.0295198
ENSG00000162302_11_65021526_A_T	0.343265	0.238289	0.0254325	-0.0680428	0.0312525	0.0607056
ENSG00000162337_11_68303463_G_A	0.00093006	0.000793498	0.215523	0.256884	0.0585788	0.0762869
ENSG00000162341_11_68794860_C_T	0.568555	0.473704	0.0198612	0.0402468	0.0368393	0.0612587
ENSG00000162366_1_47190903_G_A	0.000451203	0.00041343	0.228593	0.238975	0.0579783	0.0631786
ENSG00000162368_1_47339678_AT_A	0.000125258	0.000348348	0.147754	0.132762	0.0324921	0.032455
ENSG00000162373_1_48488496_TA_T	0.602995	0.639429	0.0251741	0.0179286	0.046611	0.0395117
ENSG00000162377_1_52690195_T_C	0.00127713	0.00205257	-0.0896837	-0.0809378	0.0235718	0.0231784
ENSG00000162378_1_52767094_A_G	0.00833702	0.0238123	0.0656918	0.0511623	0.0214174	0.0215444
ENSG00000162384_1_53235909_A_G	3.14229e-11	2.35249e-07	-0.171411	-0.149224	0.0248157	0.0247353
ENSG00000162385_1_53162314_T_C	0.484897	0.621008	-0.0211324	-0.00735714	0.0280023	0.0173564
ENSG00000162390_1_54008799_T_C	0.459302	0.394278	-0.0287468	-0.0405367	0.0388854	0.0494557
ENSG00000162396_1_54428709_AAAAAAAT_A	0.208805	0.498714	-0.0523468	-0.0110234	0.0418829	0.0208127
ENSG00000162402_1_55256731_G_A	0.173894	0.14323	0.0559752	0.0710545	0.0406832	0.0484472
ENSG00000162407_1_56480470_A_C	6.29464e-06	5.8326e-06	-0.123874	-0.124168	0.0248979	0.0253541
ENSG00000162408_1_6072986_G_C	0.384195	0.32102	0.0301775	0.0540311	0.0351487	0.0597199
ENSG00000162409_1_56565183_T_A	0.00109873	0.000854569	-0.143667	-0.163332	0.0389113	0.0451698
ENSG00000162413_1_7311601_GT_G	0.428366	0.325352	0.0217245	0.0341332	0.0288201	0.0352125
ENSG00000162415_1_44809366_C_T	0.685292	0.620559	-0.0121263	-0.0180147	0.0288925	0.0370379
ENSG00000162419_1_28033659_TA_T	0.309084	0.273581	-0.0328585	-0.0388559	0.0313987	0.0351546
ENSG00000162426_1_7458046_C_T	0.159405	0.172945	0.171957	0.1441	0.118487	0.106027
ENSG00000162430_1_25668547_T_TTTTC	0.00398142	0.378648	0.119746	0.0207446	0.0358929	0.0347336
ENSG00000162433_1_65223782_G_A	0.347559	0.420159	-0.0407962	-0.0254302	0.0425954	0.0327946
ENSG00000162434_1_65129894_C_T	0.000680974	0.00225972	0.205575	0.158536	0.0539765	0.0467803
ENSG00000162437_1_64897083_G_C	0.15794	0.161476	0.16846	0.147545	0.115435	0.103174
ENSG00000162441_1_9263851_G_A	0.524681	0.17256	-0.00583312	0.0478086	0.0212396	0.038124
ENSG00000162458_1_15674003_G_A	0.579005	0.587586	0.0655089	0.0530803	0.122474	0.102918
ENSG00000162461_1_15734183_T_C	0	0	-0.539111	-0.465787	0.0399508	0.0372739
ENSG00000162490_1_12649535_A_G	0.0436089	0.0479537	-0.124769	-0.109844	0.0532746	0.0495956
ENSG00000162493_1_13594312_G_T	5.39166e-08	3.0568e-07	0.193102	0.170124	0.0345784	0.0304268
ENSG00000162494_1_13522933_A_G	1.72548e-53	5.48008e-28	0.599565	0.426325	0.0420549	0.03745
ENSG00000162496_1_12043572_G_A	0.20365	0.180617	-0.0819592	-0.091733	0.062751	0.0673026
ENSG00000162510_1_29786097_A_G	0.263869	0.072847	-0.0329023	-0.140262	0.0424443	0.0754354
ENSG00000162511_1_30755351_G_C	4.44124e-08	1.28076e-05	0.420149	0.328715	0.0713891	0.0650748
ENSG00000162512_1_30869520_TA_T	4.29233e-08	8.37363e-08	0.241445	0.20446	0.0469403	0.0359829
ENSG00000162517_1_30699899_C_T	0.194929	0.513978	-0.042466	-0.00900513	0.031988	0.0238943
ENSG00000162520_1_32882841_G_A	0.33486	0.611092	-0.037506	-0.00619137	0.0389541	0.0222092
ENSG00000162521_1_32986783_C_T	0.0649279	0.0586547	0.074293	0.0863778	0.0363896	0.0441095
ENSG00000162522_1_32010749_G_T	0.110675	0.185855	0.0917621	0.0590471	0.0547476	0.0467978
ENSG00000162542_1_19778811_T_A	0.231473	0.142751	-0.0470673	-0.10022	0.0444332	0.0710162
ENSG00000162545_1_20111908_A_T	0.344163	0.464405	0.0642187	0.0312538	0.0693698	0.0522321
ENSG00000162551_1_22031964_T_C	0.400877	0.434634	-0.062175	-0.0470492	0.074042	0.0616046
ENSG00000162552_1_22268182_T_C	0.0119139	0.0142383	-0.177467	-0.156025	0.0584639	0.0557771
ENSG00000162572_1_1959824_A_T	0.441429	0.461513	-0.0676904	-0.0529258	0.088915	0.0731495
ENSG00000162576_1_1973867_C_A	0.110756	0.104232	0.067733	0.0745296	0.0391311	0.0448227
ENSG00000162585_1_2189294_T_TG	6.49616e-06	9.05491e-06	-0.176467	-0.175773	0.0346458	0.0383074
ENSG00000162591_1_3524355_G_A	6.78351e-07	2.02524e-05	-0.505485	-0.451807	0.0851866	0.0876277
ENSG00000162595_1_67878933_T_C	0.000173775	0.000230597	-0.209076	-0.20139	0.047687	0.0523435
ENSG00000162599_1_61306842_G_C	0.031138	0.0554213	-0.104079	-0.0694736	0.0446265	0.0344779
ENSG00000162600_1_58477358_G_C	2.61025e-05	2.07901e-05	0.119433	0.122263	0.0255785	0.0263572
ENSG00000162601_1_58666122_C_T	5.05912e-08	2.43645e-06	-0.206444	-0.182053	0.035804	0.0346948
ENSG00000162604_1_61723869_T_C	0.00532769	0.00299106	0.0925591	0.129685	0.0316647	0.0421438
ENSG00000162607_1_63102869_C_A	0.0171802	0.0183823	0.138908	0.126779	0.048111	0.0459929
ENSG00000162613_1_77883782_T_TCAGCCTCCTGAGTAGCTGGGATTA	3.003e-11	7.82114e-05	-0.278451	-0.20481	0.0414859	0.0448277
ENSG00000162614_1_77508713_G_A	0.75252	0.660508	-0.00670261	-0.0158253	0.0259459	0.0387793
ENSG00000162616_1_77368497_G_A	0.301609	0.349076	0.0527729	0.0390867	0.0500624	0.0428605
ENSG00000162623_1_74733103_G_A	7.8856e-17	1.11124e-10	0.355528	0.314583	0.0425633	0.0435442
ENSG00000162627_1_99572939_T_C	0.202311	0.250898	0.117917	0.0763752	0.0929854	0.0692721
ENSG00000162631_1_108065548_C_T	0.445052	0.518861	-0.105356	-0.0514158	0.146082	0.0886569
ENSG00000162636_1_108534401_G_T	7.00982e-10	5.8284e-05	0.44033	0.311866	0.0684143	0.0669779
ENSG00000162639_1_108188266_T_C	0.337957	0.141008	-0.038388	-0.114128	0.0599622	0.078382
ENSG00000162641_1_108738188_G_A	1.31764e-06	7.70582e-07	-0.207994	-0.217089	0.0409033	0.0438358
ENSG00000162642_1_85259670_GCCGGAAA_G	6.82785e-05	0.00105574	0.113926	0.0931254	0.0251698	0.0239379
ENSG00000162643_1_85058192_A_G	2.44484e-06	3.12925e-06	0.398444	0.366161	0.074437	0.0718213
ENSG00000162645_1_88975959_A_G	2.91211e-13	1.77239e-08	-0.181667	-0.161574	0.0241602	0.024694
ENSG00000162650_1_109525167_A_T	0.228859	0.24079	-0.110122	-0.0937422	0.0894199	0.079457
ENSG00000162654_1_89145904_AT_A	6.41228e-06	2.62342e-05	0.175847	0.14255	0.037833	0.0304711
ENSG00000162664_1_89344075_C_CT	0.778224	0.70297	0.00503511	0.012154	0.020232	0.035594
ENSG00000162669_1_91650715_T_C	0.41096	0.506544	0.0409838	0.0207587	0.0501733	0.0336415
ENSG00000162687_1_196545046_A_T	0.00315899	0.00542873	0.0990208	0.0918925	0.0275168	0.0294728
ENSG00000162688_1_99358820_T_G	0.546779	0.421235	0.0186989	0.0365622	0.0353688	0.0479849
ENSG00000162692_1_101267085_G_A	0.491829	0.430732	-0.0250099	-0.0360928	0.0357823	0.0478546
ENSG00000162694_1_100816328_C_T	0.24804	0.139411	0.0337124	0.054047	0.0329766	0.0368633
ENSG00000162695_1_101134578_C_T	0.191991	0.169617	0.0397644	0.0472312	0.0292554	0.0340359
ENSG00000162702_1_201238010_G_A	0.237097	0.202803	-0.0493766	-0.0594363	0.0413109	0.0467374
ENSG00000162704_1_183609719_C_CT	0.0252234	0.014932	0.0512077	0.0612455	0.021848	0.0226821
ENSG00000162714_1_247337348_G_A	1.81301e-05	1.33319e-05	0.159931	0.174717	0.0342342	0.0396692
ENSG00000162729_1_160709132_G_A	0.0937362	0.0897474	-0.0972743	-0.0999558	0.0523999	0.0551058
ENSG00000162733_1_162622912_C_T	0.00108514	0.00194579	0.0944196	0.0907463	0.0239469	0.02657
ENSG00000162734_1_160347231_C_T	2.3058e-05	0.0122432	0.100591	0.077089	0.0209055	0.0248261
ENSG00000162735_1_160674557_G_A	0.432871	0.568182	0.0309405	0.0130245	0.038575	0.0268191
ENSG00000162736_1_161309551_TA_T	0.271892	0.360074	0.0556699	0.0352811	0.0501126	0.0413618
ENSG00000162745_1_162003620_G_A	1.15762e-14	2.66577e-17	0.48052	0.586036	0.0622349	0.0819484
ENSG00000162755_1_161310459_A_G	0.41852	0.471109	-0.0682909	-0.0457173	0.0859809	0.0679137
ENSG00000162757_1_208946835_C_T	0.333912	0.275377	-0.0399799	-0.0489839	0.0420403	0.0452437
ENSG00000162769_1_212920600_C_T	0.075509	0.0692488	0.0661572	0.0723545	0.0338402	0.037807
ENSG00000162771_1_212926883_G_A	0.0927319	0.0899427	0.0761299	0.0789418	0.0410064	0.0443645
ENSG00000162772_1_212962806_C_G	0.178991	0.120383	0.0357734	0.0569094	0.0277821	0.0375262
ENSG00000162775_1_110522948_G_A	0.414363	0.544594	-0.0460054	-0.0188286	0.057664	0.037812
ENSG00000162777_1_111879232_C_T	0.173015	0.135111	0.076678	0.111975	0.0572538	0.0758819
ENSG00000162783_1_181060129_CCCT_C	0.559175	0.293715	0.00687627	0.0261156	0.0187808	0.0245664
ENSG00000162804_2_240921494_A_G	0.0246967	0.000227546	0.0868503	0.170343	0.0431475	0.0417613
ENSG00000162813_1_219219039_G_A	0.420773	0.312818	0.0211641	0.0332767	0.0277887	0.0331524
ENSG00000162814_1_216910736_A_G	0.0868264	0.0910449	0.1185	0.102904	0.0626951	0.0560222
ENSG00000162817_1_220724179_A_C	0.000577724	0.000625214	-0.224076	-0.208517	0.0564947	0.0551577
ENSG00000162819_1_222547355_C_T	0.0413598	0.050114	0.0778535	0.0683308	0.0332811	0.0324958
ENSG00000162825_1_145482675_C_G	0.0927328	0.110357	-0.111981	-0.0925917	0.0607235	0.0555143
ENSG00000162836_1_147646379_T_C	6.49625e-05	7.6732e-05	0.146608	0.142064	0.0315979	0.0322819
ENSG00000162849_1_245565302_A_T	5.35102e-05	0.00023583	0.241635	0.189289	0.0570751	0.04698
ENSG00000162851_1_247249068_G_A	0.116476	0.1355	0.0833524	0.0700084	0.0491787	0.0456133
ENSG00000162852_1_246559259_T_C	0.000100443	0.000316709	-0.146817	-0.133039	0.0318075	0.0323598
ENSG00000162869_2_49014593_C_A	0.282926	0.396548	0.043219	0.0199057	0.0402952	0.024692
ENSG00000162878_2_41966466_T_G	9.60033e-05	0.0610214	-0.242785	-0.121389	0.056212	0.0688672
ENSG00000162881_2_42781375_T_C	7.08195e-05	6.57187e-05	-0.279879	-0.291541	0.0642077	0.0693859
ENSG00000162882_2_42776111_A_G	3.11194e-11	0	-0.309017	-0.555446	0.0487196	0.0674432
ENSG00000162885_1_235464332_T_TAAC	5.10703e-15	6.521e-05	-0.373291	-0.251997	0.0461267	0.0560086
ENSG00000162889_1_205931217_A_C	0.263329	0.23564	-0.0507146	-0.0612976	0.0443539	0.0527399
ENSG00000162891_1_207655875_C_T	0.514955	0.545176	0.0390591	0.0281794	0.059394	0.0469365
ENSG00000162892_1_206869829_C_T	0.392264	0.519816	0.0318846	0.0144897	0.0362009	0.0249867
ENSG00000162894_1_207231440_A_AT	0.292834	0.2554	0.0788401	0.0934002	0.075421	0.0833473
ENSG00000162897_1_207889628_A_T	0.0179854	0.0502902	-0.124079	-0.0872314	0.0452806	0.0428032
ENSG00000162909_1_223725046_G_A	2.35075e-05	0.0016387	-0.229674	-0.168115	0.050801	0.0478501
ENSG00000162910_1_227959188_A_ATTTAT	0.00158418	0.0434167	-0.0837622	-0.0594449	0.0230946	0.0267301
ENSG00000162923_1_224456610_C_T	0.0964737	0.0858628	0.0869098	0.13117	0.0489647	0.0833836
ENSG00000162924_2_61817118_G_T	0.329023	0.464028	0.0278566	0.0129844	0.0263802	0.0199591
ENSG00000162927_2_60165490_T_A	0.430396	0.380496	0.0384859	0.0521323	0.0485504	0.0625447
ENSG00000162928_2_60660271_C_A	0.62729	0.491846	0.0134097	0.0345656	0.0351145	0.0541796
ENSG00000162929_2_61624207_T_C	0.403048	0.503783	0.0289711	0.0157944	0.0329014	0.0254203
ENSG00000162944_2_198018374_G_A	0.00423052	0.00360038	-0.122378	-0.136765	0.0366216	0.0419558
ENSG00000162946_1_231832392_T_A	2.60653e-09	1.67696e-11	-0.265652	-0.297338	0.042522	0.0474885
ENSG00000162959_2_31345063_G_A	0.401852	0.500014	-0.0471548	-0.0248193	0.0568867	0.0408904
ENSG00000162961_2_31919804_C_T	0.231663	0.295998	0.0769677	0.0468105	0.064984	0.0468213
ENSG00000162971_2_199984173_G_A	9.06316e-13	4.93291e-17	0.218099	0.232373	0.02839	0.0295858
ENSG00000162972_2_200543030_C_T	0.642764	0.533028	-0.0148338	-0.0310233	0.0371391	0.0531703
ENSG00000162976_2_11150910_C_T	1.20688e-08	6.87467e-08	-0.195214	-0.18247	0.0325868	0.0317937
ENSG00000162980_2_152098122_G_C	0.0539727	0.281083	0.0769895	0.0310919	0.0373914	0.0337177
ENSG00000162981_2_14901442_A_T	4.73444e-10	1.39663e-08	-0.317869	-0.291971	0.0498462	0.0495153
ENSG00000162994_2_55232237_T_G	5.97199e-33	1.33871e-36	0.680223	0.67983	0.0519603	0.050853
ENSG00000162998_2_183421501_G_T	0.052992	0.0733868	-0.154389	-0.120244	0.0710065	0.0642558
ENSG00000163001_2_55497462_G_A	5.10641e-06	0.0171142	-0.139464	-0.096621	0.0270245	0.0358047
ENSG00000163002_2_183112159_T_G	5.08401e-05	0.000194275	-0.156551	-0.129702	0.0347635	0.0305992
ENSG00000163006_2_109295737_T_C	0.60494	0.503529	0.0159847	0.028935	0.0327729	0.0453245
ENSG00000163013_2_73131784_G_T	0.330136	0.314621	-0.08486	-0.0895381	0.0855651	0.0911882
ENSG00000163026_2_23535622_G_A	0.473166	0.59739	-0.0249819	-0.0103171	0.0331799	0.0223253
ENSG00000163029_2_18173883_T_C	0.218792	0.182165	0.0523385	0.0612565	0.0423426	0.0453113
ENSG00000163040_2_132048743_T_G	0.612803	0.569842	-0.0265415	-0.0345857	0.0507631	0.0650266
ENSG00000163041_1_226025914_G_A	0.000299941	0.000121759	0.104786	0.108058	0.0263868	0.0242926
ENSG00000163050_1_226982597_A_G	0.000603953	0.000462025	-0.117773	-0.130249	0.0303456	0.0339112
ENSG00000163064_2_118823504_T_C	8.21965e-05	0.000130359	-0.406941	-0.359074	0.0856241	0.0830714
ENSG00000163069_4_52467912_G_A	0.111373	0.206532	0.10079	0.055077	0.0615783	0.0472466
ENSG00000163071_4_52057297_T_G	0.104197	0.111173	0.104513	0.0918829	0.0587048	0.0542095
ENSG00000163082_2_222484696_C_T	0.539723	0.426735	-0.0156078	-0.0282502	0.0267554	0.0365259
ENSG00000163083_2_119821366_C_CA	0.177981	0.287644	0.083749	0.0500105	0.0609117	0.0533257
ENSG00000163093_2_169427110_C_T	0.392286	0.447941	-0.0650939	-0.0427661	0.0773017	0.0595814
ENSG00000163104_4_94234354_C_T	2.90446e-09	9.58164e-10	0.107907	0.127057	0.0175589	0.0228599
ENSG00000163110_4_94572095_A_G	0.421023	0.330515	-0.0178587	-0.0258143	0.0221048	0.0250551
ENSG00000163121_2_96789978_C_T	0.0422147	0.0459761	0.126929	0.113067	0.0536025	0.0504393
ENSG00000163125_1_150813634_G_GT	0.460136	0.577899	-0.0222052	-0.0102427	0.0277129	0.0208863
ENSG00000163126_2_97716827_T_C	0.298502	0.282243	-0.0947574	-0.0970908	0.0897014	0.09108
ENSG00000163131_1_150977586_G_A	6.17305e-25	7.88492e-24	0.249648	0.281138	0.0234166	0.0304308
ENSG00000163132_4_4579263_G_T	0.0972167	0.110714	0.0721524	0.0565895	0.0407513	0.0339242
ENSG00000163138_4_20757238_A_G	0	8.88178e-16	-0.411282	-0.366727	0.0434002	0.0414338
ENSG00000163141_1_150897343_C_T	0.453311	0.704896	-0.0726846	0.00625726	0.100489	0.0614772
ENSG00000163145_4_15428343_C_T	0.0148341	0.0120378	0.160437	0.203459	0.0593401	0.0769305
ENSG00000163155_1_151135661_T_G	0.00210456	0.00284046	-0.121968	-0.109583	0.0326646	0.0315132
ENSG00000163156_1_150974817_T_A	0.25583	0.227083	-0.0693498	-0.084369	0.0601591	0.0711715
ENSG00000163159_1_150498680_C_T	0.32564	0.364437	-0.0567167	-0.0437209	0.0567434	0.0492165
ENSG00000163161_2_127204917_T_C	2.29617e-06	0.00309527	0.113585	0.0823562	0.0222269	0.0227577
ENSG00000163162_2_101306311_T_C	2.83107e-14	8.31898e-06	-0.238291	-0.197558	0.030672	0.0364626
ENSG00000163166_2_128524382_C_T	0.224271	0.174299	0.0343837	0.0601461	0.0287662	0.0478697
ENSG00000163170_2_74744954_A_G	0.112484	0.40417	-0.108883	-0.0248117	0.0674776	0.0516253
ENSG00000163171_2_37866234_C_G	1.07798e-06	1.55307e-06	0.19891	0.194178	0.0374123	0.0393249
ENSG00000163191_1_152197443_C_T	0.0611627	0.0668859	-0.110156	-0.098888	0.0515787	0.049389
ENSG00000163214_2_38872776_A_G	3.3329e-05	3.57494e-06	-0.115457	-0.123494	0.025728	0.0242317
ENSG00000163217_2_68911860_C_A	0.022761	0.0205973	-0.120937	-0.124425	0.0452447	0.0459851
ENSG00000163219_2_68816407_G_C	1.4844e-17	6.48991e-09	0.281821	0.221636	0.0347757	0.0337383
ENSG00000163220_1_153595137_G_A	0.574622	0.614117	0.030763	0.0203819	0.0541012	0.0415245
ENSG00000163235_2_70489467_T_C	9.23374e-06	0.000666379	0.147994	0.105689	0.0320713	0.0275115
ENSG00000163239_1_154452980_G_A	0.19591	0.0846161	-0.058183	-0.201911	0.0553095	0.114861
ENSG00000163249_2_206994866_A_G	0.151342	0.62188	-0.0714722	0.000500917	0.0493163	0.0372178
ENSG00000163251_2_207370062_T_C	0.176619	0.166422	-0.0792641	-0.094588	0.0554717	0.0712011
ENSG00000163257_4_17810291_A_C	2.90705e-05	9.08522e-05	-0.131793	-0.120469	0.0273184	0.0271491
ENSG00000163273_2_231459862_G_A	0.755864	0.599376	0.00269992	0.0276894	0.0308266	0.0586386
ENSG00000163281_4_44599221_TA_T	0.117951	0.0972325	0.0635188	0.0714298	0.0390889	0.0407616
ENSG00000163288_4_46879472_C_A	0.0592169	0.0649445	-0.148164	-0.126604	0.0696477	0.0624999
ENSG00000163291_4_78931171_G_A	0.00831177	0.0253114	-0.187026	-0.127247	0.0621721	0.0542349
ENSG00000163293_4_48019908_C_A	8.28709e-05	0.000409098	0.148754	0.133384	0.0318409	0.0328159
ENSG00000163297_4_79935553_AG_A	0.0250028	0.00221505	0.0624832	0.118421	0.0307815	0.0358105
ENSG00000163312_4_82470502_C_CCT	0.078929	0.357029	-0.0582925	-0.0207401	0.0312299	0.0299323
ENSG00000163319_4_83498188_C_T	0.0643955	0.0128706	-0.0981023	-0.151961	0.0581074	0.0529405
ENSG00000163320_3_88070593_G_A	0.000371189	0.00589074	0.135876	0.11401	0.0315229	0.0351387
ENSG00000163322_4_83311832_T_A	0.141259	0.406322	0.106412	0.0250067	0.072752	0.0473966
ENSG00000163328_2_174456336_G_T	9.04814e-05	0.000336846	-0.154764	-0.138991	0.0333573	0.033941
ENSG00000163344_1_154854890_T_C	0.0645177	0.0862632	0.0722098	0.0600005	0.03499	0.0339662
ENSG00000163346_1_154911666_T_C	0	2.05069e-12	-0.29737	-0.274596	0.0332872	0.0359711
ENSG00000163347_3_190338371_C_G	0.305973	0.173428	-0.0433765	-0.122209	0.0524053	0.0940954
ENSG00000163348_1_155267848_C_T	0.751582	0.599678	0.00356217	0.0179573	0.0242547	0.0361626
ENSG00000163349_1_113784847_T_C	0.100693	0.20274	-0.0528872	-0.0328886	0.0297371	0.0278279
ENSG00000163354_1_154824236_T_C	0.336301	0.366338	0.0693395	0.0561494	0.0712888	0.0633658
ENSG00000163359_2_236850167_A_G	0.263428	0.329422	0.0682118	0.0443091	0.0609266	0.0476481
ENSG00000163362_1_201082454_A_T	0.338519	0.450817	0.0511965	0.0248314	0.0544281	0.0362235
ENSG00000163364_2_176650122_A_T	0.21583	0.197143	-0.095258	-0.110727	0.0747593	0.0869344
ENSG00000163374_1_154851762_G_A	0.746612	0.501535	-0.000884012	-0.0205897	0.0165868	0.032389
ENSG00000163376_3_67072634_G_A	0.406567	0.539844	0.0527669	0.0213252	0.0653556	0.0457252
ENSG00000163378_3_69070923_T_C	0.103716	0.19258	0.0571384	0.0382783	0.0326039	0.0313297
ENSG00000163380_3_69122652_T_C	0.000867088	0.000740147	-0.336176	-0.357362	0.0896204	0.0889547
ENSG00000163382_1_156316605_A_G	0.0847598	0.059169	0.0605824	0.0759805	0.034697	0.0380273
ENSG00000163389_3_119412540_G_A	5.34231e-14	5.74335e-17	0.431392	0.40323	0.0536609	0.0460777
ENSG00000163393_1_115983051_G_A	1.13236e-05	0.00035835	-0.162026	-0.124985	0.0342839	0.0308067
ENSG00000163399_1_116664443_C_T	0.434774	0.187281	0.0109707	-0.0756322	0.0224669	0.0593046
ENSG00000163406_3_121995837_G_A	4.39925e-46	3.33899e-32	0.598502	0.591039	0.0400214	0.0453871
ENSG00000163412_3_72211851_C_T	0.242129	0.410177	0.0867205	0.0341643	0.07575	0.05618
ENSG00000163421_3_72061301_G_A	0.370891	0.301517	-0.0340112	-0.0586525	0.0392792	0.0612428
ENSG00000163428_3_120439524_C_T	0.0355249	0.0181148	0.0474428	0.0666473	0.022495	0.0270669
ENSG00000163430_3_120454316_A_T	0	0	-0.293556	-0.280139	0.0272793	0.0303963
ENSG00000163431_1_201172157_C_A	0.069284	0.0695375	-0.250963	-0.235484	0.125277	0.1212
ENSG00000163435_1_202104427_G_A	0.005533	0.0157763	-0.123592	-0.091695	0.0383056	0.0342446
ENSG00000163444_1_202644731_G_C	0.0634043	0.0906262	-0.0638614	-0.0487561	0.0311069	0.0282542
ENSG00000163453_4_57078266_G_C	0.000164785	0.00218191	-0.172245	-0.147395	0.0382261	0.0415658
ENSG00000163462_1_155171824_G_A	0.0853835	0.075722	0.100953	0.0978195	0.0542996	0.0494548
ENSG00000163463_1_154353997_G_A	0.123137	0.300126	0.0537215	0.0241956	0.0333584	0.0262217
ENSG00000163466_2_218218595_G_T	2.81547e-08	3.08702e-14	0.160124	0.223815	0.0288779	0.0334113
ENSG00000163468_1_156245771_G_A	0	1.50038e-05	-0.268518	-0.194183	0.0325847	0.0393305
ENSG00000163472_1_157232664_A_G	0.600101	0.37628	-0.00870639	-0.042642	0.0312812	0.0523254
ENSG00000163479_1_156020665_T_G	0.00274343	0.0416867	0.126347	0.087252	0.0354311	0.0403415
ENSG00000163481_2_219024556_G_A	0.226546	0.513628	-0.0537454	-0.0126032	0.0444794	0.0346428
ENSG00000163482_2_219646095_T_C	0.287868	0.152895	-0.0283434	-0.0666322	0.031935	0.0491645
ENSG00000163485_1_203186952_T_C	9.84025e-06	0.000239964	-0.14504	-0.126276	0.028535	0.0291782
ENSG00000163491_3_27351802_A_C	0.148898	0.129651	-0.0575742	-0.069455	0.0382992	0.0455408
ENSG00000163492_2_178959182_T_C	8.88179e-05	0.0727481	0.21458	0.0694058	0.0496796	0.0442708
ENSG00000163501_2_218416471_T_TTC	0.378774	0.389574	0.0839117	0.0723648	0.0954727	0.0855836
ENSG00000163507_3_107979791_G_A	0.456718	0.391043	0.0368839	0.0543748	0.0505724	0.0671748
ENSG00000163510_2_180131243_T_C	0.00330111	0.00662686	-0.155365	-0.130573	0.0432943	0.0421415
ENSG00000163512_3_28309712_T_C	0.090471	0.0765491	-0.0643079	-0.080983	0.0358328	0.0451132
ENSG00000163513_3_29834107_C_G	0.534645	0.302756	0.0091602	0.04248	0.0225484	0.0450181
ENSG00000163516_2_219229829_G_A	0.328622	0.400962	0.0358089	0.023798	0.0350157	0.0296382
ENSG00000163517_3_13627116_G_T	0.626813	0.381255	-0.00607451	-0.0630643	0.0330488	0.0785672
ENSG00000163520_3_13545770_G_T	3.20879e-07	4.61937e-07	-0.245713	-0.242122	0.0454775	0.0489922
ENSG00000163521_2_219243701_C_T	3.07088e-13	2.91345e-08	-0.374851	-0.323129	0.0494542	0.0505892
ENSG00000163527_3_31805868_T_C	0.0114068	0.0260426	0.0668732	0.0566118	0.0224092	0.0244323
ENSG00000163528_3_14117225_T_C	0.00637338	0.0118326	-0.0803515	-0.0667083	0.025211	0.0239192
ENSG00000163531_1_204816087_C_T	0.000472427	0.000818392	0.310245	0.269203	0.0761454	0.0741578
ENSG00000163535_2_200268982_CTA_C	0.0772368	0.0544303	0.0588167	0.0797569	0.0328114	0.0402226
ENSG00000163536_3_167523150_G_A	0.00140615	0.0110874	0.207698	0.142159	0.0579011	0.0524581
ENSG00000163539_3_33801621_T_TCAAAA	0.548351	0.42213	0.0121998	0.0253463	0.021381	0.0321795
ENSG00000163541_2_85089762_T_C	0.153465	0.0823293	-0.0383099	-0.0562631	0.0289374	0.0315323
ENSG00000163545_1_205413444_A_T	0.166853	0.185405	0.123838	0.0914689	0.088392	0.068024
ENSG00000163558_3_170829658_A_G	0.389853	0.339191	0.0464174	0.088795	0.0548663	0.105383
ENSG00000163565_1_158997555_A_G	0.00844325	0.00820447	0.247687	0.246709	0.0803136	0.0827654
ENSG00000163577_3_171184943_C_T	0.190572	0.200435	-0.0993448	-0.0790367	0.0742866	0.0600712
ENSG00000163584_3_170869072_A_G	0.00675951	0.0155807	-0.113174	-0.0950728	0.0344442	0.0349259
ENSG00000163590_3_160288563_T_C	0.0515853	0.0592187	0.123806	0.106083	0.0555182	0.0511962
ENSG00000163596_2_202774672_T_C	1.94641e-06	1.48144e-06	0.241748	0.240121	0.049122	0.0483115
ENSG00000163597_17_76541013_G_A	0.000297924	7.56557e-05	0.116791	0.165511	0.0319698	0.0438986
ENSG00000163602_3_73179744_C_G	0.0316184	0.0444607	-0.096746	-0.0797871	0.0389478	0.0365684
ENSG00000163605_3_72996737_G_A	0	0	-0.337167	-0.386256	0.0269863	0.0384114
ENSG00000163606_3_112989438_C_A	1.72311e-08	3.04346e-08	0.272445	0.245963	0.0490296	0.0433171
ENSG00000163607_3_112977484_G_A	2.89776e-13	1.62237e-11	0.305521	0.301439	0.0416354	0.0450463
ENSG00000163608_3_113019471_C_T	3.27191e-09	5.60209e-05	0.229151	0.183353	0.0375428	0.0389104
ENSG00000163611_3_113518676_T_C	0.0071772	0.00658022	-0.204078	-0.231467	0.0654075	0.0798092
ENSG00000163617_3_114248855_G_C	0.0237433	0.0362682	-0.122628	-0.0897488	0.0482352	0.0393716
ENSG00000163623_4_84063799_T_C	0.000184281	0.00018276	0.29426	0.314173	0.0686969	0.0817537
ENSG00000163624_4_84828687_A_G	0.245365	0.261342	-0.0993696	-0.0827279	0.0838495	0.0735247
ENSG00000163625_4_85680589_A_T	0.126074	0.185925	-0.0493124	-0.0353631	0.0296559	0.0278942
ENSG00000163626_4_72267071_A_G	0.26427	0.244639	0.0773678	0.0845956	0.067403	0.0729885
ENSG00000163629_4_86875430_T_C	0.00717737	0.011585	0.120944	0.108014	0.0365389	0.0376802
ENSG00000163634_3_63923408_CA_C	0.000189879	0.000138889	0.131325	0.131288	0.0312661	0.0296969
ENSG00000163635_3_63462185_G_A	0.458756	0.218952	0.0122163	0.0563888	0.0254384	0.049705
ENSG00000163636_3_63686162_G_A	0.110837	0.148791	0.0808361	0.0574705	0.0481805	0.0396188
ENSG00000163637_3_64436574_A_C	0.263197	0.229534	-0.0590311	-0.0731653	0.052311	0.0620317
ENSG00000163638_3_64743834_G_T	1.29532e-07	6.51701e-14	-0.297181	-0.411588	0.0573394	0.0582577
ENSG00000163644_4_88506694_G_GT	0.574013	0.635057	-0.0367076	-0.0188205	0.0672301	0.044346
ENSG00000163655_3_156832832_G_A	0.262943	0.223474	-0.0651149	-0.0790005	0.0583616	0.0652949
ENSG00000163659_3_157108224_G_GTTTGT	0.223016	0.094825	-0.0355412	0.160319	0.0368824	0.0855877
ENSG00000163660_3_157502931_A_G	0.24959	0.2125	-0.0361818	-0.0461562	0.0308974	0.0373103
ENSG00000163661_3_158348972_G_A	0.648283	0.606738	-0.0213055	-0.0283633	0.0448025	0.059503
ENSG00000163673_3_36771079_C_T	1.0585e-06	1.11835e-07	-0.187844	-0.210617	0.0366156	0.0413632
ENSG00000163681_3_57485367_G_A	0.0113799	0.0172241	-0.119887	-0.104711	0.0388808	0.0388832
ENSG00000163682_4_39444279_A_ATTCTCTTAAAAT	2.40851e-122	5.81239e-94	0.538358	0.68091	0.0231763	0.0357844
ENSG00000163683_4_39543831_T_C	0.00931325	0.107268	-0.079717	-0.0408369	0.0285807	0.0251668
ENSG00000163684_3_58490609_G_A	4.11178e-06	0.00101984	-0.156026	-0.132188	0.0293857	0.0330773
ENSG00000163686_3_58338622_T_A	1.02579e-07	6.96355e-07	-0.161847	-0.150515	0.0280201	0.027578
ENSG00000163689_3_58059560_C_T	0.25912	0.2439	-0.112308	-0.116862	0.0980147	0.10114
ENSG00000163694_4_40720734_A_G	0.000320462	0.000273297	0.159404	0.159057	0.0386375	0.0377354
ENSG00000163697_4_41024717_C_T	1.45343e-34	1.39264e-15	0.507939	0.419023	0.0418547	0.0446086
ENSG00000163701_3_10807211_C_CTTAA	0.196005	0.217552	0.0825176	0.0683713	0.0612412	0.0550604
ENSG00000163702_3_9731630_G_A	0.00012851	0.0043687	-0.130235	-0.0972823	0.0299767	0.0293653
ENSG00000163703_3_9933702_C_G	4.80338e-255	4.03087e-121	1.05255	0.896913	0.0312347	0.0359388
ENSG00000163704_3_9258160_G_A	0.534761	0.649027	-0.0496058	-0.0126497	0.0859592	0.0378537
ENSG00000163710_3_143262038_T_C	0.180547	0.216231	-0.0606238	-0.051119	0.0429894	0.0422606
ENSG00000163714_3_143102891_G_A	0.00813618	0.00234058	-0.0578529	-0.0878569	0.0220686	0.028714
ENSG00000163719_3_9787542_A_C	0.560073	0.414264	-0.0117428	-0.0278184	0.0226586	0.0355488
ENSG00000163728_3_180414188_C_A	0.744464	0.523251	-0.00153637	-0.0181587	0.0187835	0.0292989
ENSG00000163734_4_74710377_T_C	0.651212	0.552386	-0.00972337	-0.017573	0.0213796	0.0289998
ENSG00000163735_4_74205258_C_T	0.437052	0.0446983	-0.0101881	0.185451	0.0446176	0.0777301
ENSG00000163738_4_74562473_TTA_T	0.376778	0.498337	0.0699643	0.0269554	0.0836786	0.0479977
ENSG00000163739_4_74664827_C_T	0.129984	0.119147	0.0998659	0.114662	0.06168	0.0722303
ENSG00000163743_4_75478079_C_T	1.21966e-06	3.85584e-06	0.14795	0.137486	0.0275727	0.0269109
ENSG00000163746_3_145610288_GTGTGTA_G	0.532286	0.743836	-0.036218	0.00203407	0.0602651	0.0336408
ENSG00000163754_3_149110545_A_G	5.62605e-07	0.000455843	0.218681	0.154338	0.0430708	0.0398109
ENSG00000163755_3_149153745_A_G	0.109641	0.141719	0.122499	0.0912293	0.0719118	0.0616963
ENSG00000163781_3_133694672_T_C	0.0381184	0.352502	0.0780679	0.0221609	0.0350827	0.029278
ENSG00000163785_3_134164217_T_A	0.000165268	0.000374229	-0.185866	-0.157661	0.0433522	0.03928
ENSG00000163788_3_43459243_G_A	0.375442	0.31146	0.034062	0.0507123	0.0391385	0.052685
ENSG00000163794_2_26610441_G_T	0.657452	0.754708	0.0166326	0.00396184	0.0369958	0.0217086
ENSG00000163795_2_27434814_C_T	0.185989	0.00448907	0.0435598	0.190747	0.0480685	0.0564323
ENSG00000163798_2_27640585_A_G	0.00731802	0.00390091	0.0693948	0.076606	0.0239325	0.0231661
ENSG00000163803_2_28623701_A_G	0.00269263	0.0129842	-0.234113	-0.148588	0.0720113	0.0569807
ENSG00000163806_2_28635493_T_C	0.00347031	0.00241832	-0.0840408	-0.108855	0.0261898	0.0353031
ENSG00000163807_3_44870763_G_T	1.0103e-14	2.00111e-05	-0.241997	-0.144913	0.0324377	0.0328989
ENSG00000163811_2_28976186_T_C	0.0381658	0.022752	-0.0506133	-0.0545352	0.0235262	0.0207992
ENSG00000163812_3_45112865_G_A	0.408044	0.149502	-0.0128694	-0.0488781	0.0240756	0.0361101
ENSG00000163814_3_44916633_A_G	0.24407	0.35788	-0.0682404	-0.0373951	0.0587342	0.0455611
ENSG00000163815_3_45042436_T_C	0.00877607	0.00814228	-0.126982	-0.138894	0.0403127	0.0473395
ENSG00000163817_3_45793496_A_T	0.00736321	0.00698846	-0.192528	-0.181372	0.0616169	0.0562572
ENSG00000163818_3_46238460_CAAAGT_C	0.017774	0.0464527	-0.119482	-0.0840489	0.0438056	0.0401883
ENSG00000163820_3_46136500_T_C	0.00127345	1.67506e-05	0.138335	0.207376	0.0434665	0.0481872
ENSG00000163827_3_46605850_C_T	6.2547e-27	5.41503e-11	0.885226	0.780318	0.0826261	0.0859012
ENSG00000163832_3_46620089_T_C	0.236167	0.0270741	-0.0286504	-0.0752818	0.0355187	0.0331417
ENSG00000163840_3_122574118_G_A	0.0568009	0.0796548	-0.0571102	-0.0455862	0.0265118	0.0256184
ENSG00000163848_3_126043822_AAAAAAAC_A	0.158513	0.613874	0.0368431	-0.00398102	0.025099	0.028489
ENSG00000163864_3_139673693_A_G	2.22045e-16	1.669e-12	-0.720729	-0.544308	0.0569051	0.0660332
ENSG00000163866_1_34846642_C_T	0.28591	0.0469563	-0.0160152	-0.056227	0.0218845	0.0292444
ENSG00000163867_1_34118792_G_A	0.595973	0.36416	-0.00725755	-0.0278235	0.0220062	0.0319213
ENSG00000163870_3_127596945_A_C	6.82976e-15	3.96361e-09	0.207966	0.170769	0.0279735	0.0257074
ENSG00000163872_3_182938822_T_C	0.188959	0.168667	0.087229	0.0969597	0.0642061	0.0688636
ENSG00000163873_1_36738361_G_A	0.258133	0.276018	0.0801963	0.0631973	0.0699906	0.0577502
ENSG00000163874_1_36930738_C_T	0.262946	0.330697	-0.0493711	-0.0343783	0.042903	0.0369954
ENSG00000163875_1_37510435_G_A	1.99743e-07	0.00169972	0.185319	0.0762153	0.0351679	0.0243233
ENSG00000163877_1_37584863_T_C	7.96735e-05	1.34337e-13	-0.0871369	-0.23267	0.0231141	0.0308348
ENSG00000163879_1_37592996_T_C	1.01431e-10	1.2309e-12	-0.363182	-0.441261	0.0552404	0.0705521
ENSG00000163882_3_184369623_G_A	0.491792	0.357018	0.0183368	0.0489184	0.0307499	0.0581107
ENSG00000163884_3_127325164_G_A	0.356177	0.576719	-0.0349404	-0.00941283	0.037473	0.0254752
ENSG00000163888_3_184256521_C_A	6.18034e-06	1.9678e-07	0.367424	0.448331	0.0798037	0.0824441
ENSG00000163900_3_185583839_A_T	0.827224	0.716835	-0.000230108	0.0116582	0.0229242	0.0377927
ENSG00000163902_3_128662243_T_C	4.88498e-15	3.78142e-13	-0.239841	-0.225925	0.0306907	0.0299638
ENSG00000163904_3_184695164_G_A	0.123741	0.28557	-0.0479347	-0.0253651	0.0290566	0.0277021
ENSG00000163913_3_129526985_A_G	1.01071e-05	7.24444e-05	-0.246032	-0.177701	0.0584459	0.0413658
ENSG00000163918_3_185833002_A_AT	0.203032	0.175778	0.0513425	0.0585132	0.0393984	0.0424645
ENSG00000163923_3_187682562_C_T	0.308747	0.618819	-0.0599616	-0.00412574	0.0608271	0.0397114
ENSG00000163930_3_52916702_C_A	0.102761	0.126848	-0.0477628	-0.0386512	0.0262533	0.0252476
ENSG00000163931_3_53237660_T_C	0.00196721	0.00158553	0.13176	0.141508	0.0368293	0.0387795
ENSG00000163932_3_53482176_C_T	0.597554	0.35894	-0.00648139	-0.0331753	0.0204677	0.0391188
ENSG00000163933_3_54125191_C_T	0.184683	0.569147	-0.0564422	-0.00675348	0.0425422	0.0238406
ENSG00000163935_3_53106614_A_C	0.000287709	0.000620583	-0.156808	-0.139014	0.0362295	0.0354485
ENSG00000163938_3_52674059_A_T	0	3.45685e-10	-0.238488	-0.170369	0.0274346	0.0255738
ENSG00000163939_3_53136929_CCT_C	6.95576e-07	0.00139055	0.0995597	0.076167	0.018586	0.01891
ENSG00000163945_4_1261672_G_A	3.76974e-66	1.93461e-36	1.04395	0.937078	0.060853	0.0629963
ENSG00000163946_3_56751528_C_T	0.575725	0.342502	0.00693003	-0.0418437	0.0203278	0.0483353
ENSG00000163947_3_56799741_G_A	0	3.41815e-12	-0.355445	-0.293287	0.045416	0.0385265
ENSG00000163950_4_2301138_A_AC	0.482171	0.34788	-0.0162409	-0.0390349	0.0258036	0.0448694
ENSG00000163956_4_3508235_A_C	1.62228e-24	3.12142e-14	0.287391	0.266322	0.0286696	0.0320514
ENSG00000163960_3_195641170_T_C	0.100192	0.0881385	0.0533437	0.0688598	0.0303921	0.0415444
ENSG00000163961_3_196031562_G_C	0.0927601	0.101412	-0.112528	-0.0950693	0.0610619	0.0542934
ENSG00000163964_3_196717076_G_A	2.03004e-07	2.93202e-07	0.142997	0.135512	0.0257286	0.0243288
ENSG00000163975_3_197027035_G_A	0.00710137	0.0157885	0.107953	0.088843	0.0334338	0.0327355
ENSG00000163993_4_6693051_A_C	1.7062e-26	2.79967e-20	0.462505	0.48876	0.0415984	0.051063
ENSG00000164002_1_40523948_C_T	5.51528e-06	5.37626e-07	0.203217	0.219289	0.0422028	0.0429501
ENSG00000164008_1_42098468_A_G	0.488587	0.501148	-0.0518147	-0.0419469	0.0744893	0.0625855
ENSG00000164010_1_42836844_A_T	9.17861e-09	0.00198195	-0.318912	-0.19225	0.0537425	0.0579604
ENSG00000164011_1_42295851_T_C	0.135847	0.146849	-0.060595	-0.0505453	0.0380359	0.03376
ENSG00000164022_4_106290397_C_T	4.69624e-14	1.89749e-09	-0.29524	-0.231023	0.0427232	0.0349639
ENSG00000164023_4_107719724_C_G	0.0516204	0.0471772	0.139363	0.152607	0.0633667	0.0704475
ENSG00000164024_4_99326452_A_G	0.412196	0.353528	-0.0300133	-0.0381694	0.036404	0.0415842
ENSG00000164031_4_99862961_T_G	0.000163883	0.00337469	0.158474	0.123371	0.0361932	0.0367754
ENSG00000164032_4_100108828_G_T	1.11022e-16	7.58908e-09	-0.187696	-0.155202	0.0215156	0.0230263
ENSG00000164037_4_103240667_G_A	0.68442	0.599968	-0.0109283	-0.0171384	0.027169	0.0324052
ENSG00000164038_4_103741018_T_C	0.644035	0.427204	0.0145578	-0.0894305	0.059938	0.116793
ENSG00000164039_4_103099265_T_C	6.23677e-54	7.52281e-38	0.55124	0.538021	0.0341594	0.0382516
ENSG00000164040_4_128393636_C_T	0.00248741	0.161402	0.140495	0.0543182	0.0405056	0.0457615
ENSG00000164045_3_48336657_T_A	6.53667e-11	6.89619e-09	0.281502	0.254316	0.0433194	0.0417899
ENSG00000164048_3_48682205_T_C	0.201614	0.104055	0.0442341	0.0831991	0.03987	0.0515859
ENSG00000164050_3_48393626_T_A	0.588217	0.49247	-0.0106411	-0.0172288	0.0187213	0.0231565
ENSG00000164051_3_48352929_A_G	0.750627	0.789355	-0.0135524	0.0035344	0.0486399	0.0302034
ENSG00000164053_3_48445644_C_A	0.00219212	0.00487562	0.15812	0.132668	0.0424483	0.0412535
ENSG00000164054_3_49248111_T_C	0.123326	0.128556	-0.0881772	-0.0799459	0.052734	0.0500221
ENSG00000164056_4_123416367_A_G	1.95693e-09	6.48434e-06	-0.256586	-0.228319	0.04074	0.044673
ENSG00000164061_3_48630737_C_G	0.822807	0.783033	0.00384426	0.00566859	0.0250754	0.0267068
ENSG00000164062_3_50385287_C_G	0.814581	0.670905	0.000797618	-0.0074155	0.0123539	0.015964
ENSG00000164066_4_128153412_A_G	0.447865	0.60111	-0.0342795	-0.0102693	0.045673	0.0237137
ENSG00000164068_3_49751155_T_TG	0.0728491	0.0641499	0.0631459	0.0683141	0.0323383	0.0343345
ENSG00000164070_4_128237286_T_C	0.306507	0.359843	0.0533852	0.0404827	0.0511585	0.0459541
ENSG00000164073_4_128514293_A_ACAC	0.56065	0.733247	0.0147663	0.00210543	0.0227288	0.0144222
ENSG00000164074_4_128735468_A_C	0.586716	0.45814	-0.0130509	-0.0283681	0.0266323	0.0401525
ENSG00000164077_3_50151453_T_C	0.172155	0.157397	0.0705181	0.073857	0.0492339	0.0503646
ENSG00000164078_3_49276545_C_T	0.579318	0.527799	-0.029214	-0.0398936	0.0517884	0.0673256
ENSG00000164080_3_50737234_T_G	1.22447e-06	4.53995e-05	0.157986	0.13737	0.0292053	0.0289702
ENSG00000164081_3_51807391_C_T	0.00915037	0.00728256	0.172558	0.187447	0.0587348	0.059906
ENSG00000164086_3_52276910_T_TG	0.418617	0.391308	-0.0538184	-0.0609646	0.065097	0.0734954
ENSG00000164087_3_51304394_G_T	0.645778	0.7546	-0.0241262	-0.00305146	0.0546131	0.0328522
ENSG00000164088_3_52196459_A_T	0.634521	0.549103	-0.0123061	-0.0199468	0.0254077	0.0332525
ENSG00000164091_3_52314348_C_A	0.534758	0.239959	0.00626143	0.0451673	0.0196155	0.0420397
ENSG00000164096_4_119306880_G_A	0.169923	0.124772	0.0430453	0.0550034	0.0318079	0.0349458
ENSG00000164104_4_173581856_A_G	0.7738	0.67471	0.00493893	-0.0245699	0.0312982	0.0664785
ENSG00000164105_4_172844576_G_A	0.322244	0.422787	0.0424323	0.0250609	0.0420621	0.0338511
ENSG00000164106_4_174168720_G_A	0.689188	0.598508	-0.0132112	-0.028082	0.0375109	0.0584125
ENSG00000164107_4_172560563_G_A	0.754508	0.802771	-0.0140426	-0.00222769	0.0519438	0.0324094
ENSG00000164109_4_120053008_T_C	0.119669	0.114302	0.177899	0.176417	0.108289	0.106939
ENSG00000164111_4_121696338_T_C	0	0	-0.367762	-0.381784	0.0293396	0.0311602
ENSG00000164114_4_155211064_G_C	2.59374e-06	0.00234923	0.162726	0.0973415	0.0340793	0.0303113
ENSG00000164116_4_156656197_T_TAAGTG	0.199691	0.183926	0.0902338	0.0947397	0.0675606	0.0694553
ENSG00000164117_4_174887332_G_T	0.654721	0.301664	-0.00153506	0.0384717	0.0226477	0.0406655
ENSG00000164118_4_174795109_C_T	0.377542	0.336444	0.0461403	0.0587313	0.0518513	0.0635859
ENSG00000164122_4_176265776_C_T	1.11022e-16	2.8971e-08	-0.470183	-0.349961	0.0553108	0.0548151
ENSG00000164124_4_157444903_T_C	0.220058	0.17461	-0.0773786	-0.10431	0.0647735	0.0772816
ENSG00000164125_4_158165014_A_C	8.92868e-12	2.56718e-13	0.407689	0.416196	0.0560981	0.0559527
ENSG00000164134_4_139216484_T_C	0.0240245	0.0529751	-0.0698298	-0.0541838	0.0269179	0.0272109
ENSG00000164136_4_142090543_T_C	0.668413	0.679043	0.0280379	0.0215353	0.0665918	0.0543496
ENSG00000164142_4_151737206_G_A	0.00350815	0.00394382	-0.129549	-0.125144	0.035861	0.0377472
ENSG00000164144_4_153458392_G_A	0.172987	0.21819	0.0751751	0.0569192	0.052991	0.0470899
ENSG00000164151_5_6278112_T_A	0.0577037	0.457486	-0.0643991	-0.0115985	0.0321779	0.0204933
ENSG00000164161_4_144717026_C_T	4.00504e-06	4.17093e-07	0.221711	0.292607	0.0476002	0.0651005
ENSG00000164162_4_145387484_G_A	0.224532	0.356885	0.0475469	0.0222521	0.0387292	0.0260218
ENSG00000164163_4_145303127_G_A	0.314509	0.659756	-0.0432602	-0.00292194	0.0435959	0.0196531
ENSG00000164164_4_145295009_C_G	0.257998	0.374576	-0.0388719	-0.020518	0.0329695	0.0249366
ENSG00000164167_4_146211447_A_G	0.000210498	8.6886e-05	-0.121245	-0.126882	0.0298693	0.0280712
ENSG00000164168_4_148182680_G_A	0.538552	0.606282	0.0270687	0.013531	0.0434555	0.0271001
ENSG00000164169_4_148361565_T_C	0.287939	0.168973	-0.0488399	-0.0933374	0.0550952	0.0692594
ENSG00000164171_5_52956361_T_C	0	1.15558e-06	-0.312042	-0.209585	0.0357568	0.0393659
ENSG00000164172_5_53039531_G_A	8.07389e-08	9.89583e-05	-0.179749	-0.129293	0.0335597	0.0300363
ENSG00000164176_5_83885893_A_C	0.0378162	0.0377564	0.0843094	0.0805583	0.0351776	0.0346597
ENSG00000164180_5_88500010_A_G	0.105481	0.065725	-0.0544498	-0.0991741	0.0353142	0.0545949
ENSG00000164181_5_60802440_A_G	4.72856e-14	1.02758e-08	0.167026	0.148687	0.0214932	0.0221695
ENSG00000164182_5_61033463_C_T	2.46196e-13	1.56206e-11	0.164995	0.180859	0.021808	0.0290576
ENSG00000164185_5_123083111_T_G	0.50464	0.471929	0.0572029	0.0648308	0.0854574	0.0947759
ENSG00000164187_5_36247627_A_G	0.278378	0.598926	-0.058608	0.0134702	0.0550887	0.0483997
ENSG00000164188_5_36461229_C_T	0.520263	0.431397	-0.0246842	-0.042205	0.0401458	0.0571501
ENSG00000164190_5_36659217_G_T	0.298629	0.424015	-0.0244269	-0.0121941	0.0208075	0.0173611
ENSG00000164197_5_64672477_T_C	0.390635	0.308081	-0.0319415	-0.0453391	0.0388803	0.045741
ENSG00000164199_5_90133602_A_T	0.783883	0.624409	-0.00157511	0.0454472	0.0390326	0.101593
ENSG00000164209_5_110712391_C_A	1.40547e-06	1.05397e-06	-0.198205	-0.189145	0.0392553	0.0357946
ENSG00000164211_5_111513800_TTCA_T	0.0024117	0.0029706	0.103899	0.0967966	0.0283423	0.0283225
ENSG00000164219_5_115203670_T_C	2.45075e-05	2.81357e-06	-0.124876	-0.131927	0.0273405	0.0255352
ENSG00000164221_5_115887453_A_AT	0.8213	0.718451	0.00104538	-0.0145158	0.0290585	0.0482767
ENSG00000164236_5_11502194_AT_A	0.0604063	0.0966545	-0.0987544	-0.0725999	0.0476626	0.0427818
ENSG00000164237_5_10490293_A_T	0.152374	0.0815684	-0.0486137	-0.103674	0.0380018	0.0601672
ENSG00000164241_5_126359032_G_A	0.443783	0.660426	0.0358609	-0.00741678	0.047929	0.0301507
ENSG00000164244_5_127565427_C_G	0.00688961	0.0244584	-0.103279	-0.0792462	0.0324316	0.0319267
ENSG00000164252_5_76839328_C_T	0.587753	0.154412	-0.00250253	0.0422724	0.0250137	0.0315951
ENSG00000164253_5_77551674_A_C	4.18279e-05	3.05769e-06	0.112524	0.11908	0.0252346	0.0229818
ENSG00000164258_5_53871678_G_A	0.0501873	0.0557103	-0.102802	-0.0918808	0.0456558	0.0436799
ENSG00000164266_5_147855314_A_G	1.22125e-15	7.20503e-11	-0.403006	-0.383528	0.048497	0.0532356
ENSG00000164283_5_54388094_A_T	0.00498915	0.00439063	0.13413	0.148716	0.0404538	0.0467123
ENSG00000164284_5_149346583_A_G	0.00118103	0.0057237	0.102864	0.0847262	0.0268086	0.0264945
ENSG00000164287_5_54756267_C_T	0.562455	0.513538	-0.0260984	-0.0318188	0.0435246	0.0495333
ENSG00000164291_5_95760888_A_C	0.513332	0.460629	0.0383055	0.0485423	0.0583797	0.0685782
ENSG00000164292_5_95064313_C_T	0.405965	0.423444	0.0542243	0.0434045	0.0644878	0.0542777
ENSG00000164294_5_54575251_G_A	0.191647	0.163118	-0.0500951	-0.0587815	0.0375664	0.041506
ENSG00000164296_5_149879325_G_A	0.0758554	0.0583596	0.115668	0.153845	0.0630679	0.0774683
ENSG00000164300_5_80184798_T_C	2.22045e-16	0	-0.234663	-0.318253	0.0283208	0.0364518
ENSG00000164305_4_183655565_A_T	0.00471099	0.00354384	0.0913433	0.0998563	0.0283716	0.029897
ENSG00000164306_4_184650403_C_T	1.8706e-06	2.6998e-06	0.170968	0.162724	0.0325486	0.0320285
ENSG00000164307_5_96787789_T_C	0	3.33067e-16	-0.21158	-0.232327	0.0215595	0.0315207
ENSG00000164308_5_96881988_G_GA	1.11022e-16	1.11022e-16	-0.771812	-0.789001	0.037215	0.0414018
ENSG00000164309_5_79788325_G_A	0.124852	0.150283	-0.0900857	-0.0679897	0.0557381	0.0463577
ENSG00000164318_5_38416413_C_T	0.0627615	0.0676877	0.146839	0.121552	0.0712963	0.0603763
ENSG00000164323_4_185161245_G_C	6.1001e-16	7.25741e-06	0.143682	0.111106	0.0173719	0.020561
ENSG00000164327_5_38690039_C_T	0.0232318	0.0924305	0.0646477	0.0456933	0.0248871	0.0278405
ENSG00000164329_5_78807142_A_G	0.163378	0.128819	0.0646995	0.0975715	0.0468323	0.0659057
ENSG00000164330_5_159508471_T_C	0.0812385	0.0741084	-0.149824	-0.160826	0.0789601	0.0837932
ENSG00000164331_5_73626249_C_G	2.99062e-11	2.94209e-14	-0.210051	-0.243116	0.0301467	0.0364409
ENSG00000164332_5_158271326_C_CT	0.242045	0.290712	0.0376487	0.024242	0.0303906	0.0230856
ENSG00000164338_5_73773756_A_G	0.198358	0.130888	-0.0297213	-0.0421665	0.0238736	0.026618
ENSG00000164342_4_186204796_CT_C	0.307205	0.257652	-0.0418179	-0.0488073	0.0411531	0.0429701
ENSG00000164344_4_186191475_G_C	3.45952e-08	7.92637e-09	-0.231143	-0.235554	0.0406886	0.0414601
ENSG00000164346_5_74701699_A_T	1.49258e-88	4.14522e-80	0.868952	0.891606	0.0412895	0.0459418
ENSG00000164347_5_73994831_G_A	0.239533	0.670746	-0.0407878	0.00150838	0.0348028	0.0215749
ENSG00000164366_5_210663_T_TGA	1.66041e-08	4.27966e-08	0.233698	0.220249	0.0403682	0.0395308
ENSG00000164379_6_1972373_G_A	0.289561	0.326796	-0.0680143	-0.0510283	0.0635233	0.0530015
ENSG00000164385_6_3531618_G_A	0.362385	0.317885	0.0670167	0.0909833	0.0747841	0.0963864
ENSG00000164400_5_131209750_G_A	0.0270688	0.0273052	-0.222752	-0.195564	0.0893739	0.0776599
ENSG00000164402_5_132790397_T_TC	1.11022e-16	3.14526e-13	-0.410829	-0.310142	0.0413243	0.0383653
ENSG00000164403_5_132227990_G_A	0.497319	0.415176	-0.0224908	-0.039373	0.033751	0.0517546
ENSG00000164404_5_132949738_C_T	0.000331068	0.000806687	-0.0935612	-0.0885615	0.0219956	0.0237869
ENSG00000164405_5_133737628_G_A	0.0892309	0.105114	0.0590496	0.0521035	0.0313376	0.031592
ENSG00000164406_5_133368008_A_G	0.334867	0.677131	0.0689671	-0.00199145	0.0746317	0.0399106
ENSG00000164414_6_87567255_A_AAAAC	6.84364e-05	0.185766	0.190285	0.0392284	0.0417437	0.0391627
ENSG00000164418_6_101221985_A_G	0.0354409	0.0464122	0.380377	0.294416	0.152334	0.133157
ENSG00000164430_6_73452039_G_T	0.000593392	0.000611455	0.307044	0.272984	0.0791533	0.0705991
ENSG00000164442_6_139316737_C_T	0.010768	0.0102511	0.136841	0.153074	0.044355	0.0562768
ENSG00000164463_5_173354701_T_C	0.61035	0.319674	0.00441019	0.0401847	0.022635	0.0441149
ENSG00000164465_6_117469992_G_A	1.98375e-05	0.000367603	-0.212139	-0.154016	0.0488369	0.039418
ENSG00000164466_5_175454826_C_T	0.0482383	0.492059	-0.063176	-0.00965102	0.0300415	0.0215972
ENSG00000164484_6_130561441_A_G	2.5166e-06	3.01401e-07	-0.246471	-0.308391	0.0514345	0.0651994
ENSG00000164488_6_168226390_T_C	2.18512e-10	6.74482e-06	0.386283	0.312024	0.0567496	0.05834
ENSG00000164494_6_107492518_G_C	0.0016102	0.0046115	-0.150155	-0.118035	0.0405198	0.0367581
ENSG00000164506_6_147324336_G_A	0.000303669	0.0864015	0.100539	0.057742	0.0247307	0.0317581
ENSG00000164509_5_55002917_C_T	0.352152	0.325291	0.0518621	0.0589559	0.0544489	0.0611679
ENSG00000164535_7_5911709_C_T	0.221153	0.411537	0.0671755	0.023577	0.0560316	0.034732
ENSG00000164542_7_36427405_C_T	0.634522	0.555561	-0.0173952	-0.0298844	0.037428	0.0542876
ENSG00000164543_7_43839675_C_T	6.28693e-05	0.000155774	-0.136454	-0.115037	0.0306804	0.0266003
ENSG00000164548_7_23154781_C_T	0.0860759	0.152765	-0.121172	-0.0871502	0.0647473	0.0654789
ENSG00000164574_5_154285690_C_T	0	0	-0.406326	-0.292693	0.032271	0.0322372
ENSG00000164576_5_154460912_C_T	0.000485783	0.000457615	0.196863	0.204148	0.0488503	0.0542275
ENSG00000164587_5_150447931_C_T	1.81399e-12	1.41589e-05	-0.149638	-0.125847	0.0199833	0.0231653
ENSG00000164591_5_150655902_C_A	0.283895	0.22657	-0.067243	-0.0959507	0.065582	0.081742
ENSG00000164597_7_107381552_T_G	0.00289763	0.0051858	-0.105146	-0.0906687	0.029442	0.0282148
ENSG00000164603_7_113186225_A_AT	0.47854	0.333198	-0.0133788	-0.042109	0.0213423	0.0478421
ENSG00000164609_5_160402051_A_T	5.97109e-09	1.15606e-07	-0.162022	-0.163822	0.0257961	0.0303008
ENSG00000164610_7_32913604_G_A	3.00719e-13	4.37492e-05	0.313359	0.183122	0.0439015	0.0426992
ENSG00000164611_5_160419403_A_C	0.000859319	0.00472105	0.124291	0.105454	0.0307721	0.0320513
ENSG00000164615_5_134743591_G_A	0.00815106	0.00944542	0.131861	0.119902	0.0405647	0.0394897
ENSG00000164619_7_34481935_C_T	0.175317	0.188503	-0.101815	-0.0827543	0.0723035	0.0613372
ENSG00000164620_5_141515918_A_T	0.0379528	0.043132	-0.154165	-0.125691	0.0654329	0.0555141
ENSG00000164626_6_39296054_C_G	1.60706e-09	0.00408029	0.26681	0.0796794	0.0415662	0.027973
ENSG00000164631_7_6940841_G_A	0.434162	0.160045	-0.00930862	-0.0351713	0.0171516	0.0250733
ENSG00000164647_7_90296247_G_A	0.000247933	0.00420998	0.116669	0.0966822	0.026884	0.028336
ENSG00000164649_7_21089465_A_C	0.0742332	0.0647199	0.130528	0.147625	0.0674458	0.073945
ENSG00000164654_7_7592796_C_T	0.00339193	0.00491798	0.143752	0.121246	0.0408225	0.0370478
ENSG00000164659_7_87051846_G_A	0.141082	0.247708	-0.121522	-0.0647128	0.0812624	0.0643104
ENSG00000164663_6_41815511_A_G	0	0	-0.604346	-0.613375	0.0405161	0.0396749
ENSG00000164674_6_158198377_G_A	0.383389	0.426219	-0.0908962	-0.0575489	0.10872	0.0757081
ENSG00000164675_7_123261043_T_C	0.23185	0.210168	-0.0739031	-0.0854395	0.0601001	0.068637
ENSG00000164683_8_79754555_TGGAAGGAAGGAAA_T	0.525586	0.569375	-0.0404144	-0.027567	0.0635391	0.0504375
ENSG00000164684_8_80910284_T_C	0.0454208	0.469744	-0.10709	-0.0122194	0.0494827	0.0318283
ENSG00000164687_8_80426907_G_A	0.602523	0.506296	0.013454	0.0259601	0.0262047	0.0410357
ENSG00000164691_6_158997261_C_T	0.0547556	0.078864	0.250628	0.171627	0.120138	0.0959987
ENSG00000164692_7_95167978_G_A	0.251746	0.214883	-0.0596422	-0.0737319	0.0519183	0.0600534
ENSG00000164694_6_159596977_G_A	8.57986e-11	6.83281e-11	-0.190877	-0.239705	0.0289475	0.0461137
ENSG00000164695_8_81741409_A_G	1.31473e-12	0	-0.681348	-0.691618	0.0848487	0.0795874
ENSG00000164707_7_136659817_C_T	0.156304	0.131641	0.0839939	0.113141	0.0581928	0.075887
ENSG00000164708_7_44064005_G_A	5.29892e-13	3.41266e-09	0.554842	0.519706	0.070687	0.0743984
ENSG00000164713_7_98388985_C_A	3.5958e-14	3.26009e-07	0.315296	0.265632	0.0408658	0.0443041
ENSG00000164715_7_98512889_C_T	0.215439	0.1936	0.0347857	0.0422256	0.0267672	0.032474
ENSG00000164733_8_11840927_C_T	2.70046e-50	7.40148e-29	0.6897	0.658524	0.0446037	0.051021
ENSG00000164736_8_54317386_G_A	0.000815531	0.000757602	-0.239955	-0.226374	0.0651577	0.0585482
ENSG00000164741_8_13448254_A_T	6.89621e-09	1.23328e-09	-0.297874	-0.301089	0.0502989	0.0496716
ENSG00000164742_7_45853247_T_C	0.0232162	8.75424e-08	0.200665	0.787066	0.0997437	0.148743
ENSG00000164743_8_12700987_C_A	0.146696	0.197293	-0.0723954	-0.0509914	0.0479161	0.0402575
ENSG00000164751_8_77000371_C_CT	0.00213606	0.0144656	-0.109248	-0.0787954	0.0311325	0.0286601
ENSG00000164754_8_116885085_C_T	3.71668e-06	0.00211551	-0.100152	-0.0841326	0.0191003	0.0215388
ENSG00000164756_8_117180961_G_T	0.0115918	0.0123389	-0.231201	-0.21136	0.0777313	0.0755629
ENSG00000164758_8_117496265_G_T	4.65325e-07	5.97648e-06	0.224773	0.212766	0.0407294	0.0455625
ENSG00000164761_8_118337551_A_G	0.123742	0.110994	0.0865026	0.104907	0.0528522	0.0653665
ENSG00000164764_8_73087424_T_A	1.50354e-07	1.65629e-05	0.344906	0.297809	0.0599353	0.0613031
ENSG00000164776_7_56050600_C_T	0	0	-0.341556	-0.264067	0.0399392	0.0281186
ENSG00000164778_7_155476577_A_G	0.099872	0.122959	0.112188	0.087694	0.0631363	0.0551707
ENSG00000164808_8_48254494_C_T	0.591863	0.516382	-0.0219951	-0.032408	0.0415546	0.0520322
ENSG00000164815_7_104032340_T_C	5.81562e-07	0.000149157	0.166184	0.119511	0.0331003	0.0283414
ENSG00000164818_7_788856_T_C	2.82604e-11	6.15924e-05	-0.255923	-0.141493	0.0404373	0.034432
ENSG00000164823_8_89693457_T_C	0.174949	0.0011688	0.0349598	0.194934	0.0373193	0.0487062
ENSG00000164825_8_6877877_C_T	0	0	-0.809295	-0.830561	0.0418322	0.0539669
ENSG00000164828_7_716004_C_T	0.000326566	0.000247191	-0.106076	-0.12106	0.02638	0.0316782
ENSG00000164830_8_106762591_C_T	4.66294e-15	4.36591e-09	-0.220153	-0.197751	0.0277734	0.0294338
ENSG00000164841_8_108912081_C_A	0.706807	0.632873	-0.0125611	-0.0223674	0.0352665	0.0508004
ENSG00000164849_7_1067106_G_A	0.00191031	0.00198661	-0.317341	-0.283013	0.0872268	0.080013
ENSG00000164850_7_1141503_C_T	0.00216855	0.073447	0.213127	0.100578	0.0621224	0.0613744
ENSG00000164855_7_2535902_T_C	0.00737015	0.00799106	-0.340057	-0.30185	0.103949	0.0992193
ENSG00000164867_7_151007755_G_A	1.65148e-15	9.96822e-17	0.463196	0.477533	0.0541832	0.0560483
ENSG00000164877_7_2014679_CG_C	0.126892	0.108169	-0.0906489	-0.119399	0.0572658	0.0743941
ENSG00000164879_8_85352746_A_G	0.0855479	0.0753393	-0.0878399	-0.104609	0.0472248	0.0565508
ENSG00000164880_7_1482539_A_G	0	1.70606e-09	-0.261261	-0.175298	0.024721	0.0277485
ENSG00000164885_7_151376007_C_T	0.187384	0.172067	-0.132592	-0.139711	0.0983636	0.100677
ENSG00000164889_7_151800185_G_A	0.439643	0.376352	-0.0326386	-0.047203	0.0425844	0.0560971
ENSG00000164896_7_151075830_C_T	0.000455173	0.000145093	0.111885	0.133641	0.0301754	0.032642
ENSG00000164897_7_150797445_G_A	0.261469	0.143259	-0.0231241	-0.0463098	0.0230146	0.0325559
ENSG00000164898_7_139332924_T_C	6.90215e-12	1.38465e-05	-0.334058	-0.295112	0.0454904	0.0556979
ENSG00000164902_5_126431424_T_C	0.20821	0.645527	-0.0373418	-0.00147508	0.0290887	0.0146166
ENSG00000164904_5_126576779_G_T	8.90907e-06	9.8466e-06	0.284027	0.269778	0.0593724	0.0589676
ENSG00000164916_7_4679318_A_G	0.00112619	0.00460699	-0.106198	-0.0942074	0.0269041	0.0289143
ENSG00000164919_8_99877449_C_T	3.2305e-06	2.79334e-05	-0.156034	-0.129753	0.031384	0.0273422
ENSG00000164920_8_98180369_C_G	0.340216	0.293752	-0.0322635	-0.044193	0.0334204	0.0437246
ENSG00000164924_8_100954911_A_G	1.11022e-16	3.33067e-16	-0.211885	-0.227855	0.0221209	0.0301698
ENSG00000164929_8_103157612_G_A	0	2.22045e-16	-0.470441	-0.376937	0.0331482	0.0396782
ENSG00000164930_8_103335140_C_T	1.17092e-08	5.34377e-07	-0.342615	-0.321702	0.0553246	0.0605122
ENSG00000164932_8_103382284_G_C	4.1962e-05	4.88351e-05	0.188977	0.19281	0.0401048	0.0471608
ENSG00000164933_8_103395443_G_T	0.0212802	0.223067	-0.0676192	-0.0245276	0.0277038	0.0211169
ENSG00000164934_8_103365444_C_T	4.53356e-29	1.04767e-15	0.279804	0.197382	0.0278195	0.0234814
ENSG00000164938_8_94807269_AT_A	0.000140195	0.000226028	0.102002	0.0993776	0.0229078	0.0244921
ENSG00000164941_8_94020522_T_G	0.374044	0.457098	0.0448981	0.0256585	0.0505708	0.0365126
ENSG00000164944_8_94173475_A_G	0.30539	0.424825	0.035349	0.0182391	0.0330899	0.0248451
ENSG00000164949_8_94234408_G_C	0.000612501	0.00131341	0.104576	0.0936246	0.0256919	0.0254094
ENSG00000164951_8_93924304_G_C	0.0698372	0.0771903	0.0773695	0.0697456	0.0380661	0.0371366
ENSG00000164953_8_93795937_A_G	0.0167198	0.0616686	-0.0819664	-0.0627936	0.0295235	0.0325594
ENSG00000164961_8_125006614_T_C	0.0680897	0.0254117	0.0819277	0.131536	0.0484235	0.0534779
ENSG00000164967_9_34061260_TC_T	0.398344	0.462258	-0.0545305	-0.0350885	0.0650333	0.0505565
ENSG00000164970_9_34144876_G_GA	0.222244	0.225642	-0.0920592	-0.0828521	0.0724762	0.0668866
ENSG00000164972_9_34426126_G_C	0.0178918	0.0201558	0.173981	0.147761	0.0625573	0.0551914
ENSG00000164975_9_16147029_T_C	0.465337	0.679042	-0.0361942	-0.00464069	0.0508726	0.0253032
ENSG00000164976_9_34585850_C_T	0.725282	0.658747	-0.00859053	-0.0137846	0.0237644	0.0315344
ENSG00000164978_9_34151465_C_T	9.12386e-38	8.14428e-29	0.493963	0.46739	0.0368415	0.0382051
ENSG00000164983_8_124254766_C_A	2.02735e-115	1.16998e-139	0.74014	0.890836	0.0325498	0.0374819
ENSG00000164985_9_16105963_T_G	0.149573	0.361831	-0.0548242	-0.0186339	0.0376463	0.0229111
ENSG00000164989_9_15337859_A_G	0.241181	0.528329	0.169532	-0.0232199	0.139819	0.0680906
ENSG00000165006_9_35160250_C_T	0.437761	0.339999	0.0368058	0.0667087	0.0524761	0.0747042
ENSG00000165025_9_90107088_T_C	0.333301	0.299674	0.0858098	0.101424	0.089465	0.101156
ENSG00000165028_9_104549991_G_A	0.159903	0.120413	-0.115206	-0.165605	0.0849467	0.106022
ENSG00000165029_9_104826291_A_G	0.758421	0.674023	-0.00659752	-0.0132233	0.0249277	0.0327114
ENSG00000165030_9_91192530_A_G	4.25318e-05	0.000225425	0.139669	0.130899	0.0288126	0.03144
ENSG00000165046_8_37834193_G_A	0.594283	0.510336	0.0149137	0.0227571	0.027567	0.0345615
ENSG00000165055_7_128375589_A_T	0.278479	0.374572	0.0767576	0.0381524	0.0733888	0.0471983
ENSG00000165060_9_69223164_G_A	0.282721	0.236878	-0.0509001	-0.0607018	0.0477199	0.0514823
ENSG00000165061_8_41600055_C_T	0.352631	0.316196	-0.0565708	-0.0787985	0.0605698	0.0848062
ENSG00000165072_9_70112911_T_A	7.02334e-05	2.7396e-09	0.222675	0.45264	0.0606241	0.0740533
ENSG00000165097_6_18178249_AT_A	0.0644664	0.077396	-0.0935738	-0.0723159	0.0465148	0.0383353
ENSG00000165102_8_43187124_T_G	0.00127497	0.00370398	0.162279	0.132211	0.0422021	0.0400691
ENSG00000165113_9_84188944_C_T	0.307139	0.235081	-0.0312695	-0.0479015	0.0317302	0.0418237
ENSG00000165115_9_83745834_A_T	0.00141097	0.00126654	0.137021	0.142869	0.036244	0.0387413
ENSG00000165118_9_84292813_G_T	0.314948	0.248792	-0.0407863	-0.0528917	0.0419572	0.0464725
ENSG00000165119_9_83911129_C_T	0.0416119	0.070012	-0.0763029	-0.058731	0.0333085	0.0313434
ENSG00000165124_9_110645499_T_C	0	0	-0.268986	-0.406881	0.0313244	0.0468296
ENSG00000165138_9_99255647_A_C	0.402547	0.165775	-0.0130257	-0.0444729	0.0219726	0.0340287
ENSG00000165152_9_101387660_A_T	0.0794456	0.115584	-0.0885916	-0.0645427	0.0467639	0.040395
ENSG00000165156_8_123880896_TCAGGATC_T	0.551667	0.496829	-0.0172376	-0.022786	0.0271669	0.033023
ENSG00000165185_9_112676498_A_G	0.022167	0.0264875	-0.150539	-0.122523	0.056683	0.0485207
ENSG00000165209_9_123426360_G_A	0.647606	0.597536	0.0186153	0.0241355	0.0390231	0.0471369
ENSG00000165219_9_125643396_T_C	0.834787	0.679303	0.000216692	0.0102906	0.0112197	0.0256904
ENSG00000165233_9_93097457_T_C	5.19159e-15	3.70242e-09	0.226959	0.223296	0.027984	0.0363941
ENSG00000165238_9_93253116_A_T	0.00689209	0.00737724	0.131344	0.120307	0.0398223	0.0378025
ENSG00000165244_9_97076755_T_C	0.48704	0.454728	0.0308976	0.0365366	0.0425768	0.0501078
ENSG00000165264_9_32739870_G_GA	0.576026	0.156246	-0.0014912	-0.0442775	0.0230597	0.0334957
ENSG00000165269_9_33412791_A_G	0.00224998	0.00205808	0.224212	0.229847	0.0642521	0.0661616
ENSG00000165271_9_33467579_T_C	1.58658e-36	2.08196e-28	0.387032	0.365692	0.0298181	0.030955
ENSG00000165272_9_33425149_T_G	3.36402e-52	1.49665e-47	0.85836	0.826392	0.0527213	0.0522409
ENSG00000165275_9_37752333_T_C	1.76173e-06	0.00173593	-0.162918	-0.11991	0.0312293	0.0334548
ENSG00000165280_9_34897648_A_G	0.00393027	0.00318102	-0.0826813	-0.106684	0.0253642	0.0368767
ENSG00000165282_9_35482078_T_C	0.288744	0.173604	0.020911	0.0415128	0.0214703	0.0312326
ENSG00000165283_9_34430632_G_A	0.400001	0.528515	0.0414519	0.0167021	0.0501143	0.029878
ENSG00000165304_9_35856437_G_A	0.112307	0.121204	0.0996558	0.0856248	0.0578262	0.0523293
ENSG00000165312_10_23005004_C_CAGG	0.74849	0.653301	-0.00584704	-0.020574	0.0214665	0.0528298
ENSG00000165322_10_32716424_G_T	0.208426	0.178334	0.0410133	0.0595084	0.0319559	0.0471375
ENSG00000165323_11_92104912_C_A	2.138e-28	6.75705e-16	0.403443	0.377537	0.0361268	0.0415571
ENSG00000165338_10_90472023_G_A	0.0249286	0.0296538	0.177548	0.148158	0.0680316	0.0608343
ENSG00000165355_14_39378127_G_A	0.00390817	0.00879661	-0.109136	-0.0914645	0.0314483	0.030573
ENSG00000165379_14_41607231_C_T	3.31543e-25	6.1577e-13	0.372943	0.29016	0.0375051	0.0360768
ENSG00000165383_10_48965693_CT_C	0.00257769	0.00271983	0.155742	0.144633	0.042406	0.0406447
ENSG00000165389_14_33954919_T_C	0.236866	0.165404	0.049601	0.0710774	0.0448144	0.0516306
ENSG00000165392_8_31186383_A_G	0.000604553	0.0112023	0.0957995	0.0720578	0.0244682	0.0243954
ENSG00000165406_10_45468831_T_C	0.000394803	0.000514251	0.227386	0.189175	0.0589348	0.0484713
ENSG00000165410_14_34697846_A_G	1.11022e-16	1.11022e-16	-0.779279	-0.716643	0.0396159	0.0373852
ENSG00000165416_13_52735618_T_C	0.231018	0.574832	-0.0378011	-0.00534744	0.0309311	0.0196674
ENSG00000165417_14_81005238_T_C	0.131806	0.402278	0.049979	0.0143001	0.0320731	0.0204225
ENSG00000165424_10_79379385_A_G	2.75758e-09	1.2321e-11	-0.164935	-0.198059	0.0268056	0.0337116
ENSG00000165434_11_74297504_T_C	3.92639e-10	7.77979e-08	-0.570128	-0.501534	0.0832794	0.0782188
ENSG00000165449_10_59470523_T_C	0.709665	0.660346	-0.0167711	-0.0232325	0.0453288	0.0577899
ENSG00000165458_11_72186315_C_T	0.0774185	0.0625493	0.0960984	0.111322	0.0513189	0.0548052
ENSG00000165474_13_20236966_G_A	9.09046e-30	1.02675e-16	0.724966	0.641459	0.0638291	0.0628557
ENSG00000165475_13_20518939_T_G	0.389484	0.415339	0.0639422	0.0487156	0.0744559	0.0605127
ENSG00000165476_10_63605012_C_T	3.39239e-10	1.98399e-08	-0.207346	-0.188522	0.0322624	0.0309166
ENSG00000165487_13_21500428_T_G	0.359499	0.256695	-0.0267431	-0.0413016	0.0313872	0.0371083
ENSG00000165490_11_82975109_T_C	0.120407	0.127599	-0.107493	-0.0919093	0.064254	0.0570185
ENSG00000165494_11_83772448_A_AGGAG	0.543141	0.473834	-0.0191016	-0.0325014	0.0307314	0.0486839
ENSG00000165495_11_125179693_T_G	4.43232e-06	0.00012555	0.147081	0.13136	0.0279165	0.0292121
ENSG00000165501_14_49555882_C_T	1.51584e-07	0.132414	-0.246041	-0.0550319	0.0416597	0.0451733
ENSG00000165502_14_49645349_C_T	8.90708e-11	5.95769e-07	0.210874	0.171972	0.0329631	0.0303542
ENSG00000165506_14_49629842_C_T	1.74519e-09	0.00571358	-0.312227	-0.113328	0.0490406	0.0415392
ENSG00000165507_10_45062335_A_C	0.000458617	0.000530924	-0.351772	-0.329431	0.083131	0.0861708
ENSG00000165511_10_44348933_G_A	0.539486	0.634911	-0.023317	-0.0106295	0.036367	0.025049
ENSG00000165512_10_45557469_T_C	0.134809	0.27048	-0.0649584	-0.0330113	0.0423841	0.0326785
ENSG00000165516_14_49768088_C_T	0.000324009	0.000343943	-0.18792	-0.177507	0.0447663	0.0438751
ENSG00000165521_14_88761250_G_A	0.00133322	0.00189489	-0.202269	-0.17266	0.0540166	0.0489913
ENSG00000165525_14_49344980_T_C	0.0589021	0.0219276	-0.0381713	-0.0604182	0.0212313	0.0254896
ENSG00000165526_11_126318510_A_G	0.161633	0.107301	0.0421844	0.0744467	0.0317941	0.0481156
ENSG00000165527_14_50045393_C_T	0.433402	0.376027	0.0470449	0.0759749	0.0614751	0.0938063
ENSG00000165533_14_88995178_C_T	0.503877	0.331274	-0.0147687	-0.0368319	0.0275068	0.0402224
ENSG00000165568_10_4960639_T_TTGG	0.14467	0.159728	-0.139618	-0.109241	0.0924004	0.075896
ENSG00000165572_13_40247089_G_T	0.430313	0.312843	-0.0162918	-0.0294488	0.0215798	0.0290051
ENSG00000165606_10_49244632_T_A	0.0158256	0.0124607	-0.193094	-0.220735	0.0731359	0.0780176
ENSG00000165609_10_12073934_C_A	0.023561	0.00471757	-0.0589037	-0.0709885	0.0261747	0.0221784
ENSG00000165617_14_57846029_G_A	0.712447	0.618582	0.00775723	0.0256324	0.0228284	0.0592702
ENSG00000165623_10_13232601_T_A	0.0912802	0.0916356	-0.238641	-0.221773	0.13082	0.124789
ENSG00000165626_10_13430688_G_A	0.0186253	0.0174427	0.195617	0.196929	0.0717972	0.0722049
ENSG00000165629_10_7787074_T_C	8.31168e-06	0.000127384	-0.120167	-0.090197	0.0267906	0.0204663
ENSG00000165630_10_12849932_C_G	0.0897445	0.0671778	-0.0878759	-0.103531	0.0503163	0.0520054
ENSG00000165632_10_7047332_A_G	0.146897	0.309602	-0.155374	-0.0601398	0.106814	0.0770934
ENSG00000165633_10_49244632_T_A	4.1775e-10	3.52838e-05	-0.325333	-0.258981	0.0495855	0.0528166
ENSG00000165637_10_75210855_G_C	0	0	-0.496843	-0.475981	0.0311885	0.0343256
ENSG00000165644_10_75223500_T_C	0.0766123	0.0716427	-0.128999	-0.139381	0.0653242	0.0726073
ENSG00000165650_10_117291226_A_ATT	1.09274e-32	1.75697e-37	0.349599	0.343668	0.0279711	0.0261966
ENSG00000165655_10_75410927_G_C	0.201091	0.287779	-0.082929	-0.0534482	0.063778	0.0549895
ENSG00000165660_10_124125052_A_ACT	0.18716	0.0993865	-0.0298773	-0.0439401	0.0244274	0.0251143
ENSG00000165661_9_136218808_C_T	0	1.11022e-16	-0.315965	-0.279927	0.0303025	0.0306445
ENSG00000165669_10_118924190_T_TC	0.137732	0.17097	-0.0605652	-0.0466382	0.0383686	0.034122
ENSG00000165671_5_178099564_C_A	0.307846	0.373436	-0.0281805	-0.0185136	0.0250796	0.0214831
ENSG00000165672_10_118307938_G_A	0.168163	0.119176	0.0302447	0.0350957	0.0216904	0.0200607
ENSG00000165678_10_84139957_C_T	5.07044e-29	4.53629e-11	0.53164	0.438242	0.0469447	0.0536105
ENSG00000165684_9_136409564_C_T	0.000201139	0.000246046	-0.116347	-0.109526	0.0268438	0.0262443
ENSG00000165688_9_136425617_T_G	0.00377982	0.0116616	0.0852312	0.0741025	0.0246024	0.0265768
ENSG00000165689_9_136385529_C_T	1.88738e-15	2.67651e-11	-0.184688	-0.17615	0.0226731	0.0240989
ENSG00000165698_9_132859956_G_A	0.193076	0.163595	0.0683985	0.0859466	0.0518936	0.061764
ENSG00000165699_9_133303140_G_A	0.671729	0.506186	0.00909015	-0.0439885	0.0339224	0.0717082
ENSG00000165714_12_12356380_A_C	6.93795e-10	2.93391e-07	-0.159575	-0.149653	0.024027	0.0257228
ENSG00000165716_9_136034705_A_G	0.114907	0.121871	-0.122356	-0.108116	0.0713885	0.066161
ENSG00000165724_9_137590145_C_CGCCCCCGGCCCCG	2.92778e-12	6.99292e-11	0.258761	0.247819	0.0372966	0.0379368
ENSG00000165730_10_68826702_T_C	1.55691e-08	4.99419e-08	0.532303	0.498248	0.0831051	0.0819322
ENSG00000165731_10_42414243_G_A	0.435396	0.395228	-0.0592826	-0.0830206	0.0763479	0.106174
ENSG00000165732_10_68989888_G_A	0.497497	0.419804	0.0265235	0.046172	0.0400671	0.0619039
ENSG00000165733_10_42861984_G_A	0.00610796	0.61934	0.0696315	0.00409931	0.0227071	0.014582
ENSG00000165752_10_132331235_G_A	0.000327477	0.000485511	-0.33411	-0.280054	0.081029	0.0727275
ENSG00000165757_10_30062221_T_C	9.63358e-05	0.000270927	0.157043	0.129744	0.0361122	0.0313065
ENSG00000165782_14_21036288_A_G	0.131418	0.0616865	-0.047455	-0.069793	0.0344447	0.036041
ENSG00000165792_14_20982581_T_G	0.00944817	0.00445401	-0.0828919	-0.0994739	0.0301534	0.0306618
ENSG00000165795_14_21037119_T_TC	0.101602	0.0880881	-0.0584624	-0.0671398	0.0335676	0.0378359
ENSG00000165801_14_21071525_C_T	0	2.13353e-09	-0.294917	-0.237658	0.035422	0.0348984
ENSG00000165802_9_136720283_G_A	0.38884	0.295215	-0.0411071	-0.102592	0.0530528	0.107928
ENSG00000165804_14_21075897_C_T	0.0500468	0.039347	0.0910188	0.0971388	0.0428431	0.041446
ENSG00000165806_10_113679635_C_T	4.38679e-19	2.21147e-15	0.238553	0.212391	0.0275334	0.0246795
ENSG00000165807_14_64219112_T_G	0.521145	0.458965	-0.0518513	-0.0793478	0.085292	0.115603
ENSG00000165813_10_114198808_G_C	0.000159777	0.000100999	-0.0852477	-0.0853351	0.0203395	0.0196458
ENSG00000165819_14_21342633_T_G	0.0340313	0.161472	-0.0946455	-0.0419578	0.0423657	0.0317846
ENSG00000165821_14_20532018_C_T	0.616342	0.530109	-0.0239432	-0.0432418	0.0526782	0.074498
ENSG00000165832_10_115173903_G_GT	0.699264	0.404867	0.00247084	-0.0391946	0.0345644	0.0510005
ENSG00000165861_14_72590494_G_A	0.206605	0.136533	-0.0433922	-0.0581513	0.0364795	0.0385632
ENSG00000165868_10_116779273_G_A	0.0180133	0.0162713	-0.114217	-0.122807	0.0409974	0.0448434
ENSG00000165879_10_97357363_G_A	0.0104909	0.0363822	-0.157601	-0.0982534	0.0549486	0.0459746
ENSG00000165886_10_97875567_G_A	0.681118	0.448221	-0.00340341	-0.019222	0.0138738	0.0251916
ENSG00000165895_11_100711704_C_A	0	7.66054e-15	-0.286635	-0.230243	0.0290311	0.0269342
ENSG00000165898_14_73718186_G_C	0.511911	0.349931	0.0120711	0.0262408	0.0208397	0.0278908
ENSG00000165912_11_47814169_A_C	0.609136	0.519719	-0.010944	-0.0249955	0.0208056	0.0419228
ENSG00000165914_14_90816108_T_G	2.69118e-13	1.77636e-15	-0.350695	-0.357696	0.0453927	0.0452122
ENSG00000165915_11_48222608_G_A	0.610281	0.489398	0.0124747	-0.0437743	0.0304296	0.0685319
ENSG00000165916_11_47372754_C_T	0.0135441	0.0536281	0.0695988	0.0504176	0.0245242	0.0254495
ENSG00000165929_14_91744898_T_C	1.11022e-16	1.11022e-16	-1.02693	-0.958912	0.0471238	0.0565742
ENSG00000165934_14_92114776_GT_G	0	0	-0.318754	-0.223089	0.0240332	0.0213804
ENSG00000165943_14_92597532_G_C	0.000951225	0.000842733	0.139025	0.142213	0.0357676	0.0368008
ENSG00000165948_14_94102901_A_T	3.90151e-16	8.58673e-23	0.373154	0.445619	0.0442808	0.0489621
ENSG00000165949_14_94115784_TGGCCATGGC_T	0	6.21487e-10	-0.498263	-0.395879	0.0484182	0.0531575
ENSG00000165959_14_95292804_G_A	1.03215e-17	2.91874e-16	0.400215	0.40299	0.0445825	0.047305
ENSG00000165973_11_20587833_T_C	0.0867843	0.118753	-0.102424	-0.0814703	0.0545494	0.0513054
ENSG00000165983_10_16434272_C_T	3.38338e-11	1.43433e-15	0.236354	0.276901	0.0338686	0.038799
ENSG00000165995_10_18155606_G_A	4.88625e-05	0.000699014	-0.329619	-0.280846	0.0701651	0.0738547
ENSG00000165996_10_17727981_A_T	0.00196016	0.00126907	0.221956	0.257994	0.0669477	0.0727807
ENSG00000165997_10_18529142_A_C	0.00517692	0.0533453	0.096832	0.0687709	0.0295632	0.0333026
ENSG00000166002_11_93542991_T_C	5.81122e-09	4.23939e-08	-0.353463	-0.322851	0.0576205	0.0561416
ENSG00000166004_11_94146097_G_C	0.495374	0.313585	-0.0119996	-0.030994	0.0212063	0.0318083
ENSG00000166012_11_93619676_A_G	0.534118	0.427003	-0.0145802	-0.0275911	0.0240584	0.0358803
ENSG00000166016_11_34235517_A_G	3.71488e-19	2.68966e-24	0.308319	0.358434	0.0329643	0.0372035
ENSG00000166024_10_99052093_C_G	0.598579	0.413828	-0.00840561	-0.0234181	0.0201785	0.0289156
ENSG00000166025_11_94806766_G_C	0.54437	0.616057	0.0215319	0.012565	0.0331256	0.0265913
ENSG00000166033_10_122268230_C_T	0.0992378	0.088365	0.114773	0.129896	0.0646981	0.0721252
ENSG00000166037_11_95591652_G_A	0.141957	0.124463	-0.0572391	-0.0678907	0.0372253	0.0436785
ENSG00000166046_12_106336667_C_T	0.00201135	0.00209845	-0.186231	-0.169053	0.0509982	0.0466223
ENSG00000166068_15_38122949_A_G	0.00570169	0.0108272	-0.0940117	-0.0813361	0.028346	0.0283933
ENSG00000166073_15_39937046_A_C	0.0208552	0.0236684	-0.134279	-0.115761	0.0489141	0.0443202
ENSG00000166086_11_134079086_C_T	2.22045e-16	2.22045e-16	-0.689941	-0.65597	0.0448362	0.0415939
ENSG00000166091_14_24135830_A_G	0.68735	0.621798	0.0133414	0.0224297	0.0328757	0.0492572
ENSG00000166105_11_134854532_G_A	4.90815e-42	8.03996e-34	0.916343	0.816831	0.0664396	0.0587738
ENSG00000166106_11_130402490_T_G	0.722751	0.678868	-0.0185022	-0.0259624	0.0539087	0.0714411
ENSG00000166118_11_134839094_C_T	4.22275e-07	0.000777543	0.363186	0.232755	0.0694423	0.0628568
ENSG00000166123_16_47455389_T_TA	0.335798	0.35984	-0.0616529	-0.0503205	0.0629306	0.0554133
ENSG00000166126_14_102944639_G_A	0.484362	0.544781	0.0394348	0.023618	0.0565842	0.0407346
ENSG00000166128_15_63117480_C_T	0.254662	0.299108	0.0783134	0.0564482	0.0681491	0.0558411
ENSG00000166130_12_98718545_A_G	4.74027e-09	3.18621e-05	0.19676	0.146131	0.0338612	0.0314921
ENSG00000166133_15_40327523_T_C	0.254641	0.360097	-0.0580921	-0.0341925	0.0506089	0.040905
ENSG00000166135_10_100599709_A_G	0.0170628	0.0638339	0.0772795	0.0509016	0.0291525	0.0266337
ENSG00000166136_10_100557207_T_C	7.43849e-14	3.9968e-15	-0.177464	-0.255638	0.023818	0.0397581
ENSG00000166140_15_40805913_GA_G	7.62633e-07	3.37674e-06	0.177209	0.168111	0.0321713	0.0336649
ENSG00000166145_15_40090240_T_C	0.40809	0.467699	-0.0440241	-0.0286794	0.0528659	0.0408997
ENSG00000166147_15_47652585_T_C	0.234787	0.250455	0.0734951	0.0624564	0.0597351	0.0539455
ENSG00000166148_12_63110183_A_G	1.15275e-32	1.70618e-46	0.763935	0.897005	0.0621114	0.0697721
ENSG00000166164_16_50311152_A_G	0.010221	0.00665515	0.0670636	0.0811122	0.0240506	0.0276479
ENSG00000166165_14_103520968_C_A	1.20902e-29	6.41442e-13	0.404204	0.400282	0.0348739	0.0487981
ENSG00000166166_14_103433091_TTC_T	0.0214574	0.0442977	-0.0702278	-0.0568691	0.0263214	0.0272862
ENSG00000166167_10_101543615_C_CT	0.0990435	0.271872	-0.0587931	-0.0274595	0.0339309	0.0278626
ENSG00000166169_10_101915653_T_A	0.0916906	0.12634	0.0925531	0.071914	0.0504968	0.0464459
ENSG00000166170_14_103555787_G_C	2.38806e-10	9.7804e-08	0.134279	0.123514	0.0201468	0.0203161
ENSG00000166171_10_100874022_G_C	0.7019	0.644072	-0.0126488	-0.0182792	0.0321842	0.041216
ENSG00000166173_15_70832865_A_G	0.0895536	0.164053	-0.0620564	-0.0363945	0.0349606	0.026802
ENSG00000166181_11_43207433_G_A	0.627	0.480923	0.00768472	0.0189189	0.0171543	0.0262222
ENSG00000166188_16_57516873_C_T	0.138807	0.0925925	0.0436093	0.059422	0.0302644	0.0345168
ENSG00000166189_10_101543464_G_GT	0.691069	0.538581	0.00630688	0.0165223	0.0204178	0.0262342
ENSG00000166192_15_71215728_G_A	0.207581	0.382145	-0.0493366	-0.0213602	0.0385177	0.0279262
ENSG00000166197_10_102135358_CTA_C	5.41904e-07	0.259095	-0.284627	-0.0548898	0.0490003	0.07035
ENSG00000166199_11_43878810_C_T	0.00142212	0.00143068	0.2541	0.241679	0.0690653	0.0680767
ENSG00000166200_15_50145067_T_C	0.316406	0.288444	0.0505355	0.0584894	0.0493315	0.0560613
ENSG00000166224_10_69839040_C_G	0.0575141	0.182438	0.0657863	0.0350072	0.0323324	0.0278064
ENSG00000166225_12_69130463_G_A	0.127568	0.167887	0.0530461	0.044166	0.0321038	0.0331292
ENSG00000166226_12_69556325_T_TTTTC	0.0372269	0.227112	0.0944071	0.0336568	0.0430227	0.0309582
ENSG00000166228_10_70888665_G_T	2.22088e-05	2.02453e-05	-0.14024	-0.144163	0.0295179	0.0315294
ENSG00000166233_15_72462795_T_A	0.0125706	0.0174206	-0.16071	-0.138245	0.05298	0.0514999
ENSG00000166246_16_5086293_C_T	0.576871	0.515085	0.0305286	0.0444123	0.0552581	0.0730229
ENSG00000166250_11_123090950_A_G	0.00752525	0.0101361	-0.0845285	-0.0735557	0.0268231	0.0253716
ENSG00000166257_11_123654752_G_C	0.0350817	0.0400214	-0.210159	-0.177946	0.0876501	0.0796784
ENSG00000166260_17_54944011_AAAGG_A	0.00439173	0.00262427	-0.088513	-0.102125	0.0282969	0.0299571
ENSG00000166261_11_124360244_T_G	0.264713	0.132951	-0.0220135	-0.0472954	0.0226034	0.0325277
ENSG00000166262_15_49715528_A_G	0.530155	0.453165	0.0231752	0.0353662	0.0372202	0.0492791
ENSG00000166263_17_55171566_G_A	0.00408767	0.0142745	0.158688	0.104898	0.0497511	0.0401248
ENSG00000166266_11_107982616_T_A	0.0643693	0.089433	0.0865106	0.0659726	0.0426037	0.0373995
ENSG00000166272_10_102784126_G_A	0.0163635	0.00676559	0.0659719	0.0956019	0.027447	0.0334953
ENSG00000166275_10_102852007_A_C	1.23679e-13	5.19806e-13	-0.212192	-0.236885	0.0277365	0.0373413
ENSG00000166278_6_31914247_A_G	0.000585145	0.000347152	0.180231	0.231938	0.0494685	0.06657
ENSG00000166289_19_30450020_GAAGAAA_G	0.136485	0.060268	0.0321486	0.0858167	0.024472	0.0473778
ENSG00000166292_17_55566016_G_A	0.198786	0.210828	-0.0985687	-0.0843308	0.0736583	0.0661555
ENSG00000166295_10_71286420_G_T	0.710116	0.419694	0.00149208	-0.01881	0.0136669	0.0234734
ENSG00000166311_11_5724062_TGAA_T	0.023262	0.0654622	0.109394	0.0757612	0.0421857	0.03999
ENSG00000166313_11_5556191_G_A	0.525612	0.333488	-0.0129466	-0.0363968	0.0273683	0.040024
ENSG00000166321_10_72988760_A_G	8.85696e-06	7.81604e-06	-0.613495	-0.647637	0.121907	0.130027
ENSG00000166326_11_36108360_G_A	0.165023	0.385157	-0.0382647	-0.0135835	0.0255849	0.0191354
ENSG00000166333_11_6616943_A_G	0.0276273	1.62285e-05	-0.0787465	-0.137588	0.0395169	0.0284626
ENSG00000166337_11_6638076_A_C	0.0746043	0.0551345	-0.0535792	-0.0931498	0.0295994	0.0513085
ENSG00000166340_11_6627706_C_T	5.70334e-05	4.01498e-05	0.129032	0.131477	0.0288674	0.0285592
ENSG00000166341_11_6664061_C_G	0.000357409	0.000356426	-0.123457	-0.125971	0.0293598	0.031805
ENSG00000166343_10_73009613_TTAAAAA_T	0.75484	0.803273	0.0084537	0.00239316	0.0273927	0.0229225
ENSG00000166347_18_74279650_TTTTG_T	1.11022e-16	1.11022e-16	-0.537346	-0.463665	0.0471095	0.0444983
ENSG00000166348_10_72561296_T_C	0.0482753	0.0526495	0.231621	0.185916	0.106947	0.0883942
ENSG00000166349_11_36690622_G_A	0.694093	0.507989	-0.00565402	-0.0581555	0.0455573	0.0959574
ENSG00000166352_11_36518548_T_C	0.0604823	0.0551656	0.0943464	0.101043	0.0448201	0.0481373
ENSG00000166377_18_78248166_G_A	0.0349523	0.0543929	-0.0865915	-0.068702	0.0360719	0.0336329
ENSG00000166387_11_7585951_A_G	2.55511e-59	1.06178e-85	0.640734	0.835828	0.0404479	0.0456232
ENSG00000166394_11_7673188_G_C	6.57066e-08	0.00162603	0.270696	0.11546	0.0506693	0.0367468
ENSG00000166396_18_63729570_G_A	0.000111536	8.86429e-05	0.158236	0.168286	0.0365872	0.0398175
ENSG00000166398_19_34241666_A_G	5.90694e-05	5.85796e-05	-0.103977	-0.110866	0.0228522	0.0265265
ENSG00000166401_18_63983631_G_A	1.09203e-11	5.18044e-07	-0.173585	-0.151915	0.0243049	0.0254928
ENSG00000166402_11_8101458_CTCTG_C	5.09353e-07	8.48829e-07	-0.229425	-0.222791	0.0427402	0.0453134
ENSG00000166405_11_8187763_C_T	0.0102226	0.0131989	0.172867	0.140881	0.0572464	0.0496478
ENSG00000166411_15_78157828_T_C	3.9968e-15	2.14607e-07	-0.21693	-0.158159	0.0295452	0.0280389
ENSG00000166435_11_74739390_G_T	3.62832e-276	6.15833e-192	0.926783	0.9226	0.0254912	0.0302154
ENSG00000166436_11_8687790_G_A	4.82751e-21	4.71993e-11	0.268819	0.207547	0.0312775	0.0286099
ENSG00000166439_11_74382947_C_T	0.329032	0.544029	-0.0391332	-0.0103469	0.0402056	0.021101
ENSG00000166441_11_8683981_C_G	1.68261e-05	0.00012572	-0.133438	-0.128518	0.0264561	0.0302846
ENSG00000166444_11_8833126_C_A	2.13956e-12	3.24122e-07	0.211814	0.164662	0.0315801	0.0287913
ENSG00000166446_16_80797644_G_C	0.000515629	0.000402646	-0.16783	-0.182827	0.0429816	0.0472626
ENSG00000166450_15_55882974_G_A	0.000126133	8.06452e-05	-0.340212	-0.393573	0.0834737	0.0891343
ENSG00000166451_16_80971836_T_A	5.61957e-05	0.00403084	-0.236821	-0.153647	0.0562297	0.0498122
ENSG00000166452_11_9654889_C_T	0.579594	0.517663	0.0289524	0.0406897	0.0524894	0.0665794
ENSG00000166454_16_81429983_G_C	0.217319	0.649157	0.05438	-0.00305952	0.0442986	0.0199456
ENSG00000166455_16_81086470_T_C	0.00475885	0.00534112	-0.221004	-0.191637	0.0671496	0.0601135
ENSG00000166471_11_9324368_G_A	7.507e-06	7.69688e-06	-0.179292	-0.186741	0.0360564	0.0416847
ENSG00000166477_15_52289147_C_T	0.0117246	0.0128769	-0.171561	-0.157273	0.0559057	0.0548599
ENSG00000166478_11_9620300_C_G	0.00650647	0.057792	-0.0926863	-0.0606177	0.0299641	0.0303059
ENSG00000166479_18_68679813_G_T	0.000391724	0.00152158	0.124288	0.110517	0.0290763	0.0300595
ENSG00000166482_17_19377005_G_C	0.0250384	0.0331937	-0.1725	-0.146438	0.0651823	0.0628446
ENSG00000166483_11_10441561_T_C	0.676558	0.488789	-0.00497642	-0.0214866	0.0170858	0.0323744
ENSG00000166484_17_19507118_TA_T	0.153259	0.18234	-0.0707748	-0.0583171	0.0467745	0.0437227
ENSG00000166503_15_83407786_C_T	7.28269e-09	1.02143e-07	0.272122	0.233164	0.0480859	0.0413348
ENSG00000166507_10_73834292_G_T	0.00508377	0.188069	0.0887026	0.0400965	0.0283132	0.0319443
ENSG00000166508_7_100048465_C_A	0.373303	0.250856	0.038424	0.0969296	0.051341	0.0907783
ENSG00000166509_16_78006630_C_T	0.000847848	0.217877	0.168321	0.048081	0.0439654	0.0535579
ENSG00000166510_18_54960311_G_GT	1.0268e-12	5.05208e-10	0.41854	0.373923	0.056633	0.0542226
ENSG00000166526_7_99773825_G_A	0.00967672	0.0122172	-0.0836649	-0.0738016	0.0273833	0.0261566
ENSG00000166529_7_100103241_A_G	0	8.2855e-10	-0.255557	-0.193417	0.0281979	0.0285542
ENSG00000166532_12_8684335_A_G	0.00201465	0.00594883	-0.122625	-0.103053	0.0327613	0.0325327
ENSG00000166548_16_66672649_T_C	2.97957e-12	3.02514e-09	0.231574	0.194911	0.0352046	0.0298941
ENSG00000166557_15_79760799_A_C	0.175484	0.607247	0.0546749	0.00247182	0.0401317	0.0295576
ENSG00000166562_18_59153086_G_T	0.599762	0.412659	0.0116448	-0.0476917	0.0329435	0.0629607
ENSG00000166569_18_60130586_A_G	0.358937	0.36786	0.0575262	0.0464755	0.0621051	0.051233
ENSG00000166575_11_87942258_C_T	0.314277	0.233421	0.0497525	0.0796524	0.0536069	0.0694437
ENSG00000166578_12_113151023_A_ATTAT	0.00393595	0.00423867	0.471449	0.42123	0.123875	0.118571
ENSG00000166579_17_8082360_A_T	0.145968	0.113474	-0.0364015	-0.0622787	0.0247828	0.0427978
ENSG00000166582_17_16232975_C_G	0.274753	0.248385	-0.0586484	-0.0688525	0.0525515	0.0606366
ENSG00000166592_16_67003010_G_C	0.0885375	0.0813832	0.121464	0.129152	0.0648957	0.0687323
ENSG00000166595_16_66106656_A_G	0.126235	0.134764	-0.0577627	-0.0517623	0.0348133	0.0336069
ENSG00000166598_12_103855912_GA_G	0.000224524	0.000892072	0.161665	0.140601	0.0367174	0.0368801
ENSG00000166619_20_38180062_T_C	0.105317	0.333638	0.0797355	0.0259425	0.0485149	0.0319265
ENSG00000166664_15_30635664_A_G	3.10214e-17	2.37482e-22	0.662843	0.720492	0.0727583	0.0787792
ENSG00000166669_16_10277279_C_T	0.00836522	0.00572984	0.114709	0.183749	0.0411328	0.0698094
ENSG00000166670_11_102551712_G_T	0.540562	0.154413	-0.00413801	-0.138499	0.052807	0.0961592
ENSG00000166685_17_73176844_T_C	0.000334537	0.000489024	0.176213	0.168289	0.0407053	0.0443457
ENSG00000166689_11_17013946_C_CA	0.0741476	0.531749	0.124853	0.00194872	0.0658992	0.0664114
ENSG00000166704_19_58005283_A_G	0.0644283	0.0656003	-0.101763	-0.0895094	0.0492303	0.0437272
ENSG00000166710_15_44803704_A_G	0.121604	0.134063	0.103951	0.0900924	0.0620232	0.0577043
ENSG00000166716_15_84602562_C_A	0.0795826	0.0636419	0.0626411	0.0876669	0.0342333	0.0476373
ENSG00000166734_15_44133212_C_CA	0.29895	0.364004	0.0470342	0.0341575	0.044108	0.0395304
ENSG00000166741_11_114290954_C_G	0.000221144	0.000167127	0.13157	0.133126	0.0315051	0.0306527
ENSG00000166743_16_20879503_GA_G	1.01015e-06	7.54881e-06	-0.188342	-0.167461	0.0353421	0.0337276
ENSG00000166747_16_71683311_A_G	0.00650515	0.00576035	-0.0869259	-0.124219	0.0277899	0.0500467
ENSG00000166750_17_35234146_C_CT	7.08374e-38	7.53429e-21	0.258779	0.245336	0.0200287	0.0240298
ENSG00000166762_15_44109068_G_A	0.36251	0.321383	0.0458467	0.0611008	0.0500093	0.0648543
ENSG00000166770_19_56552547_T_G	1.17898e-07	5.99823e-08	-0.283577	-0.285523	0.0525688	0.0520792
ENSG00000166780_16_15493640_C_G	0.0178204	0.0164558	0.117436	0.120036	0.0417113	0.0428681
ENSG00000166783_16_16444718_AT_A	0.646821	0.516459	-0.00707111	-0.0162469	0.0157768	0.0236437
ENSG00000166788_11_18106011_C_CCGG	1.11022e-16	1.08802e-14	-0.335786	-0.275878	0.0411048	0.0330816
ENSG00000166794_15_64259493_C_G	0.0568361	0.0686764	-0.0917703	-0.0794982	0.0424948	0.040864
ENSG00000166796_11_18420849_T_C	1.09878e-07	7.87111e-06	-0.410493	-0.301302	0.0771993	0.0604545
ENSG00000166797_15_63189879_T_TGAGAGGGGCGAGGGCGTGAGG	0.633634	0.67426	-0.0187253	-0.010823	0.0374791	0.026122
ENSG00000166801_11_59812813_G_GT	0.199106	0.213479	-0.075887	-0.0668167	0.0563249	0.0531136
ENSG00000166813_15_90654560_TGGGCTCCTGGCCTCCCATGA_T	0.0655382	0.111197	0.0864655	0.0661677	0.0424573	0.041391
ENSG00000166816_16_75116377_C_T	0.171723	0.178466	-0.115978	-0.101867	0.0807516	0.0734125
ENSG00000166819_15_89695993_T_G	0.25744	0.223911	0.0835937	0.105539	0.0739712	0.0889196
ENSG00000166821_15_89526277_T_C	0.0203268	0.0257059	0.0983921	0.0843108	0.0360373	0.0336751
ENSG00000166822_16_75151179_CT_C	0.706885	0.661626	0.0121546	0.015471	0.03045	0.0357142
ENSG00000166825_15_89751050_A_C	0.174171	0.137457	-0.05477	-0.0659471	0.0402805	0.0433491
ENSG00000166831_15_64704197_C_T	6.38523e-06	1.33748e-05	-0.398889	-0.348886	0.0770701	0.0725576
ENSG00000166833_11_20085004_T_C	0.00767628	0.00924433	-0.151638	-0.141631	0.0457489	0.0477292
ENSG00000166839_15_64303241_T_TA	0.209941	0.21561	0.134114	0.113422	0.105425	0.0904235
ENSG00000166845_18_53973663_C_T	0.0411984	0.0681427	0.100259	0.0759517	0.0435182	0.0397484
ENSG00000166847_16_23642022_C_T	2.54466e-27	4.87635e-32	0.329185	0.306467	0.0293794	0.0251485
ENSG00000166848_16_76598690_G_A	0.253425	0.0639571	0.0284372	0.11243	0.0354655	0.0587348
ENSG00000166851_16_23877033_C_T	0.131347	0.121286	-0.229027	-0.248109	0.146844	0.152823
ENSG00000166855_15_64757810_T_TC	0.129873	0.119927	-0.0900548	-0.0949961	0.0554004	0.0579981
ENSG00000166860_12_58006293_T_A	0.33901	0.285499	-0.0410113	-0.0551233	0.0433528	0.0533376
ENSG00000166866_12_58048079_T_C	0.529526	0.550155	-0.044339	-0.0323081	0.0711626	0.0543571
ENSG00000166881_12_56676557_C_T	2.08441e-07	0.000182422	0.386826	0.295169	0.0677685	0.0673263
ENSG00000166886_12_57000339_C_A	0.16537	0.196368	-0.0911101	-0.0716975	0.0627816	0.0554756
ENSG00000166887_15_42389732_G_A	0.071319	0.0601132	0.0767092	0.0835137	0.0393873	0.0406321
ENSG00000166888_12_58107966_T_C	0.072594	0.368414	-0.0459141	-0.0142139	0.0233215	0.0222774
ENSG00000166889_11_58683136_T_C	0.214504	0.315069	0.060199	0.0369079	0.0476336	0.0397581
ENSG00000166896_12_57921555_C_T	1.11022e-16	1.11022e-16	-0.761134	-0.789934	0.0539474	0.0528305
ENSG00000166900_11_59557191_G_A	2.28748e-08	2.13504e-05	0.345212	0.290766	0.0569876	0.0589892
ENSG00000166902_11_60297866_A_C	0.10319	0.286587	-0.0901453	-0.0341529	0.0544515	0.0375007
ENSG00000166908_12_57564530_A_G	1.17553e-05	0.000484245	-0.111308	-0.0909123	0.0228779	0.0216827
ENSG00000166912_15_30981969_G_A	3.84878e-05	0.00425493	0.170485	0.114591	0.0382386	0.0369526
ENSG00000166913_20_44927355_T_A	0.0210806	0.00565831	0.0511514	0.0675446	0.022438	0.0223488
ENSG00000166920_15_46325240_T_A	0.30052	0.655424	0.0387123	-0.00361165	0.0378327	0.0229742
ENSG00000166922_15_33198962_C_T	0.00281988	0.00305536	-0.200046	-0.183017	0.056148	0.0537539
ENSG00000166923_15_32678971_G_A	0.000582217	0.000592611	0.339538	0.31704	0.0838309	0.0811326
ENSG00000166924_7_101075546_T_A	0.567383	0.697524	-0.0466844	-0.00699934	0.0856356	0.0518789
ENSG00000166925_7_101171479_G_C	0.0231251	0.0238742	0.200925	0.175283	0.0772044	0.0674529
ENSG00000166938_15_66293854_G_A	2.10121e-12	4.73603e-11	-0.359636	-0.31681	0.0521327	0.0455575
ENSG00000166946_15_43247919_C_A	1.18849e-12	3.84373e-09	-0.318884	-0.259384	0.0471805	0.0400901
ENSG00000166949_15_67070945_T_G	1.98711e-44	7.3866e-21	0.44862	0.308351	0.0340547	0.0314726
ENSG00000166963_15_42678701_A_G	0.288193	0.369508	0.0489942	0.0318045	0.0453114	0.0375811
ENSG00000166965_15_90291879_C_T	0.0273836	0.0217291	0.100173	0.110426	0.0407062	0.0417311
ENSG00000166971_16_54121774_G_A	0.117924	0.201558	-0.0656947	-0.0421025	0.0399507	0.0345385
ENSG00000166974_18_35005403_C_T	0.0725497	0.0649327	-0.065289	-0.0742707	0.0332233	0.03855
ENSG00000166979_21_31785385_CCAT_C	0.474426	0.441361	0.0611264	0.0691922	0.0852629	0.0940659
ENSG00000166986_12_58305661_CT_C	0.158857	0.190571	-0.0832892	-0.067337	0.0561205	0.0514874
ENSG00000166987_12_56654510_G_GT	0.790596	0.674524	-0.00283213	-0.0142301	0.0208743	0.037531
ENSG00000166997_7_100180246_A_C	0.0384963	0.0380492	-0.144094	-0.138184	0.0593542	0.0583015
ENSG00000167004_15_43499022_A_C	0.0296727	0.0412917	0.070706	0.0602216	0.0281442	0.0278437
ENSG00000167005_16_56445204_T_C	4.90681e-10	2.54502e-10	0.281581	0.269153	0.0456989	0.0427911
ENSG00000167034_8_23491437_A_T	0.219504	0.231017	-0.0711188	-0.0582731	0.056198	0.0478189
ENSG00000167037_22_24809133_C_T	0.0004554	0.000418363	0.160337	0.174332	0.0393051	0.0471385
ENSG00000167065_22_30641218_C_T	7.03326e-13	3.29803e-12	-0.408198	-0.415875	0.0544593	0.0585018
ENSG00000167074_22_41940168_G_A	0.180383	0.254441	-0.0611201	-0.0424525	0.0439883	0.039185
ENSG00000167077_22_41665635_A_G	0	0	-0.524771	-0.48406	0.0396076	0.0405879
ENSG00000167081_9_125879628_GAATA_G	0.111758	0.0837824	-0.0483141	-0.0700313	0.0301346	0.0411782
ENSG00000167085_17_49925376_T_C	0.162121	0.0904606	-0.0306303	-0.0408771	0.0229162	0.0218571
ENSG00000167088_18_21702554_A_ATTTTG	0.0204194	0.0257042	0.0904386	0.0768108	0.0334571	0.0308172
ENSG00000167100_17_50119615_T_C	0.0119474	0.0284042	-0.227342	-0.167328	0.0780261	0.0726662
ENSG00000167103_9_127996747_G_GA	0.00580934	0.0714172	-0.257907	-0.129034	0.0828358	0.0760899
ENSG00000167106_9_127924151_T_A	0.147461	0.137687	-0.0977734	-0.109553	0.0632393	0.0729779
ENSG00000167107_17_50418486_T_C	0.282764	0.246744	0.0563815	0.0798536	0.052349	0.073324
ENSG00000167110_9_128243389_C_CG	0.0317333	0.0575949	-0.105195	-0.0870024	0.0420262	0.0434834
ENSG00000167112_9_127803598_C_T	0.317598	0.386829	0.0374213	0.0218728	0.0364499	0.0257885
ENSG00000167113_9_128206889_T_G	0.496147	0.457168	0.0250537	0.0318241	0.0350198	0.0440326
ENSG00000167114_9_128326457_C_CT	0.23293	0.161244	-0.0404177	-0.0613281	0.0360425	0.0446889
ENSG00000167118_9_127908033_C_T	0.152701	0.224654	0.0831202	0.05335	0.056547	0.0460403
ENSG00000167123_9_127567852_C_T	0.1436	0.119254	-0.0499774	-0.0861591	0.0335123	0.0607295
ENSG00000167130_9_129323339_G_A	0.448788	0.252209	-0.0204003	-0.060862	0.0385779	0.0567129
ENSG00000167136_9_128812174_GT_G	1.63551e-07	4.04752e-07	0.22854	0.219786	0.0410991	0.0432334
ENSG00000167157_9_128674158_T_C	0.585877	0.228167	0.00329148	-0.215117	0.0450511	0.164873
ENSG00000167173_15_76105852_A_G	0.570378	0.503371	-0.0183774	-0.0257591	0.0313364	0.0388987
ENSG00000167178_15_74170288_T_C	0.368956	0.385147	0.0699744	0.0569033	0.0775123	0.065858
ENSG00000167182_17_47860685_A_G	0.368574	0.419787	-0.0286181	-0.0205298	0.0295013	0.0258807
ENSG00000167186_16_19382236_C_A	0.583734	0.491394	-0.0161708	-0.0258361	0.0299377	0.0382466
ENSG00000167191_16_19780341_C_T	0.0220962	0.0330722	-0.150354	-0.124299	0.055159	0.0531615
ENSG00000167193_17_1412216_C_A	0.00583135	0.139597	-0.100905	-0.050087	0.0324262	0.0351483
ENSG00000167195_15_74995034_C_G	0.72475	0.679627	-0.0159124	-0.0198725	0.0457972	0.0517599
ENSG00000167196_15_75983809_T_A	0.427096	0.299776	-0.0177985	0.0364785	0.0261125	0.0385343
ENSG00000167202_15_77984252_A_C	1.11022e-16	1.94479e-11	-0.255068	-0.215982	0.0315946	0.0289009
ENSG00000167207_16_50808150_C_CA	4.48774e-07	3.48356e-07	-0.115129	-0.116202	0.0212799	0.0216077
ENSG00000167216_18_46776717_T_G	0.0394673	0.0417133	-0.261925	-0.221036	0.113237	0.0987693
ENSG00000167220_18_47098485_T_C	3.94381e-18	3.57493e-12	0.433715	0.357499	0.0509716	0.045557
ENSG00000167232_19_23299360_T_C	0.148355	0.0736514	0.0393269	0.0706024	0.0301626	0.0399725
ENSG00000167244_11_1852137_G_T	0.42764	0.45381	-0.0611585	-0.0444026	0.0782529	0.0600092
ENSG00000167257_11_116704839_A_G	0.0517579	0.240446	-0.0695392	-0.0299708	0.0336597	0.0280094
ENSG00000167258_17_38507227_T_C	0.29593	0.340709	-0.0316186	-0.0215263	0.0279656	0.0226579
ENSG00000167264_16_68057052_A_ATATT	0.380531	0.346097	0.0472535	0.049576	0.053011	0.0524993
ENSG00000167272_12_120597671_G_A	6.96432e-08	3.47058e-07	-0.195944	-0.180118	0.0342801	0.0328677
ENSG00000167280_17_79079585_T_C	5.55112e-16	5.80501e-06	-0.464567	-0.323405	0.0565984	0.062622
ENSG00000167283_11_117978211_T_G	0.577147	0.504556	-0.0146449	-0.0226468	0.0250747	0.0341402
ENSG00000167291_17_79932937_G_A	0.00156909	0.00454923	-0.0894573	-0.0742266	0.0243052	0.0229753
ENSG00000167302_17_81169367_A_AG	0.148817	0.0902132	0.0457935	0.0641379	0.0335283	0.0370216
ENSG00000167306_18_50074743_C_T	0.00244517	0.0484374	-0.107197	-0.0717544	0.0304004	0.0338217
ENSG00000167315_18_49746873_T_C	1.36583e-05	0.0156079	-0.195945	-0.129293	0.0406095	0.0501179
ENSG00000167323_11_3844556_C_G	4.41241e-07	6.46035e-06	0.151063	0.135583	0.0271961	0.026472
ENSG00000167325_11_4124185_G_A	8.78186e-14	2.34723e-08	-0.201189	-0.16309	0.0280646	0.0258489
ENSG00000167333_11_4580039_C_T	2.58509e-06	2.57616e-05	0.199932	0.15994	0.0417413	0.0343555
ENSG00000167363_17_82887951_C_G	1.33626e-05	1.54176e-05	0.226411	0.205297	0.0489199	0.0439405
ENSG00000167371_16_29811636_C_T	1.73321e-27	2.17606e-05	0.68016	0.532396	0.0609245	0.0881162
ENSG00000167377_16_71056412_A_AT	0.633014	0.521892	-0.0122909	-0.0206123	0.0275202	0.0319143
ENSG00000167378_19_43629496_C_T	9.84911e-06	1.68911e-05	0.140452	0.136049	0.0279271	0.0289949
ENSG00000167380_19_44385498_A_G	0.057245	0.0458188	-0.0597402	-0.0641684	0.0292757	0.0290285
ENSG00000167384_19_44495741_A_G	0.034672	0.26381	0.0880783	0.033296	0.0385462	0.0345157
ENSG00000167394_16_31077026_G_A	0.180042	0.155388	0.0566454	0.0647961	0.0410978	0.044644
ENSG00000167395_16_30994246_T_C	0.00269831	0.188351	0.126388	0.0402962	0.0373389	0.0352177
ENSG00000167397_16_31015106_A_G	1.91638e-09	9.58326e-11	-0.149495	-0.187625	0.0244733	0.0348529
ENSG00000167447_17_59188833_A_C	2.28545e-07	3.98383e-08	0.132132	0.139341	0.0240241	0.0247431
ENSG00000167460_19_15903064_G_C	0.167299	0.204344	0.0883322	0.0580409	0.0638126	0.0460233
ENSG00000167461_19_16129917_T_C	0.55732	0.08185	0.00115734	-0.05922	0.0220501	0.0360127
ENSG00000167468_19_1104079_G_A	8.56751e-07	2.74988e-08	0.178674	0.3542	0.0376724	0.0771317
ENSG00000167470_19_611389_G_A	0.0765195	0.0711311	-0.0842034	-0.091101	0.0428394	0.047469
ENSG00000167476_19_2531258_C_T	0.0173038	0.0285008	0.114775	0.0943799	0.0405388	0.0389516
ENSG00000167483_19_17645285_A_G	0.283683	0.359853	-0.0685015	-0.0401788	0.0648951	0.0466308
ENSG00000167487_19_17795098_G_A	0.313542	0.261603	-0.0433751	-0.0558805	0.0435374	0.0508007
ENSG00000167491_19_19246803_A_G	0.0809351	0.188639	-0.0706427	-0.0424521	0.037914	0.0343206
ENSG00000167508_16_88659872_C_A	0.000438532	0.00156566	0.18252	0.155552	0.0436602	0.0434555
ENSG00000167513_16_88167094_A_G	0.203844	0.233854	0.180666	0.135476	0.141201	0.118297
ENSG00000167515_16_88034812_GC_G	0.0764436	0.070127	0.0623988	0.0651231	0.0321032	0.0334869
ENSG00000167522_16_90002009_T_C	0.412177	0.495933	0.0409143	0.024159	0.0495118	0.0380468
ENSG00000167523_16_89871736_G_A	0.00785994	0.00510293	-0.112261	-0.127975	0.0382639	0.0389694
ENSG00000167524_17_28418545_AC_A	0.317264	0.363359	0.0560364	0.0408958	0.0553189	0.0461499
ENSG00000167525_17_28560970_T_A	4.7916e-08	7.02009e-07	-0.33473	-0.27391	0.060843	0.0511677
ENSG00000167526_16_89549045_A_C	5.32823e-11	4.0035e-08	-0.128288	-0.135357	0.0184852	0.0243975
ENSG00000167528_12_47823612_AAAGG_A	0.231554	0.273928	0.0796992	0.0558724	0.0661417	0.05214
ENSG00000167535_12_49075998_T_A	0.601189	0.527949	-0.0308448	-0.0513069	0.0630862	0.0882505
ENSG00000167536_17_28883235_T_C	0.287528	0.258206	-0.0427837	-0.0469847	0.0392577	0.0410828
ENSG00000167543_17_29568510_T_C	1.9682e-45	1.89152e-26	0.37247	0.390566	0.0257402	0.0352638
ENSG00000167548_12_48749683_G_GTTC	0.217174	0.147515	-0.0358547	-0.0674064	0.0310275	0.0493316
ENSG00000167549_17_30290638_C_T	0.189592	0.191039	0.153476	0.145562	0.113557	0.111774
ENSG00000167550_12_49789101_C_T	0.47794	0.552374	-0.0353297	-0.0205946	0.0492276	0.0369288
ENSG00000167552_12_49155053_T_G	0.228533	0.247699	-0.0780941	-0.068948	0.0624147	0.0598363
ENSG00000167553_12_49777320_C_T	0.451353	0.409051	-0.050188	-0.0615376	0.066258	0.0778425
ENSG00000167554_19_52313933_T_C	1.71916e-05	8.84848e-06	0.182725	0.207425	0.0400673	0.0476287
ENSG00000167555_19_52382884_T_C	8.39237e-07	1.97375e-05	-0.165931	-0.139721	0.0313638	0.0287143
ENSG00000167562_19_51601460_G_C	0.198727	0.169376	-0.0782213	-0.0907012	0.0600269	0.0647499
ENSG00000167565_19_40441466_GGATC_G	1.11022e-16	1.72562e-12	-0.233425	-0.223774	0.0255063	0.0296136
ENSG00000167566_12_49977339_G_T	0.505934	0.430042	0.0327975	0.0584685	0.0513995	0.0810682
ENSG00000167578_19_40787617_A_AG	2.57304e-08	0.000150011	-0.201749	-0.136995	0.0369552	0.0334612
ENSG00000167588_12_50113460_C_T	7.16368e-30	3.69137e-10	0.483125	0.357286	0.0430678	0.0499444
ENSG00000167595_19_35660288_CA_C	0.0927101	0.0671936	-0.0563287	-0.0890146	0.0334555	0.0496295
ENSG00000167601_19_41246489_G_GC	0.0478542	0.0274457	0.0573365	0.088988	0.0292597	0.0396979
ENSG00000167604_19_35512067_G_A	0.33388	0.234467	-0.0382072	-0.0714051	0.0440684	0.0633833
ENSG00000167615_19_53581253_C_A	0.0313463	0.110573	-0.0595557	-0.0397952	0.0243001	0.0260524
ENSG00000167617_19_54457896_C_T	0.00514915	0.0493309	0.0902156	0.065944	0.0275637	0.0312343
ENSG00000167625_19_41269030_G_T	0.24036	0.626279	-0.0545238	0.00133916	0.0467765	0.0432171
ENSG00000167632_8_140456919_C_T	8.16171e-06	0.00017505	0.143303	0.112685	0.0300914	0.0261284
ENSG00000167635_19_35301557_G_A	0.146634	0.461684	0.0344585	0.00748513	0.0216404	0.0165838
ENSG00000167637_19_43828188_GT_G	0.00127706	0.00160678	0.119946	0.109713	0.0309126	0.0298847
ENSG00000167642_19_38222279_C_T	0.00571908	0.0128275	-0.136382	-0.112832	0.040406	0.0401437
ENSG00000167645_19_37923756_G_GT	0.110769	0.12321	-0.0906022	-0.080899	0.0520129	0.0505154
ENSG00000167656_8_142800254_G_A	2.71967e-11	3.68569e-10	0.378387	0.342652	0.0557763	0.0516561
ENSG00000167657_19_3969507_G_A	4.64386e-12	6.81796e-11	0.186037	0.204332	0.0260656	0.0349822
ENSG00000167658_19_3887986_A_G	0.219987	0.25405	0.0870562	0.0594545	0.0713401	0.0526759
ENSG00000167670_19_4458066_A_G	5.64171e-12	6.09512e-14	-0.348378	-0.313036	0.0505625	0.0406764
ENSG00000167671_19_4456156_T_C	0	1.55431e-15	-0.286628	-0.240779	0.0267529	0.0270816
ENSG00000167674_19_5391917_G_C	0.498755	0.262309	-0.0117459	-0.0380461	0.0266146	0.0358464
ENSG00000167676_19_4534732_T_G	0.38743	0.421943	-0.0871318	-0.0594528	0.104216	0.0766773
ENSG00000167680_19_3724441_T_C	0.609799	0.298973	-0.00199579	-0.0653056	0.051338	0.0670398
ENSG00000167685_19_56154522_C_T	0.0305505	0.0373491	0.178876	0.135014	0.0747588	0.0587398
ENSG00000167693_17_820414_G_A	7.41214e-11	2.22045e-15	-0.239027	-0.412723	0.0380849	0.0619271
ENSG00000167695_17_733026_A_AGGGCC	3.24199e-39	1.3165e-38	0.408588	0.445485	0.0298794	0.033908
ENSG00000167699_17_1771844_C_T	0.262891	0.0602292	0.023265	0.0522397	0.0286031	0.027522
ENSG00000167700_8_144805777_A_G	0.470513	0.504326	-0.0569688	-0.0425308	0.0794697	0.0658534
ENSG00000167702_8_144972745_T_TCC	0.113956	0.167645	-0.0747091	-0.0521565	0.0447742	0.0384042
ENSG00000167703_17_1586601_G_A	0.0641361	0.384849	-0.0818562	-0.0211976	0.0419795	0.0327782
ENSG00000167705_17_1306524_G_A	0.24183	0.223838	0.0932893	0.10467	0.0775681	0.0871549
ENSG00000167716_17_1726914_C_T	0.300497	0.160873	0.0266487	0.0563949	0.030632	0.042165
ENSG00000167720_17_2304131_C_T	1.39725e-08	5.09522e-11	-0.202535	-0.196011	0.0333632	0.0286836
ENSG00000167721_17_1757507_T_C	0.256602	0.184928	0.0235854	0.0329591	0.020886	0.0230141
ENSG00000167723_17_3507608_C_T	3.66492e-07	7.04054e-05	-0.25408	-0.199742	0.04876	0.0445378
ENSG00000167733_19_5338800_A_C	0.429872	0.26932	-0.026868	-0.072036	0.0442875	0.0697635
ENSG00000167740_17_4144343_C_T	1.63847e-10	5.65194e-07	0.257335	0.226735	0.0393927	0.0404969
ENSG00000167766_19_52619219_T_G	8.77676e-10	3.01935e-10	-0.155851	-0.147235	0.0243132	0.0218822
ENSG00000167770_11_63152074_C_T	0.566892	0.483797	0.0112041	0.0175043	0.0181804	0.0230165
ENSG00000167771_11_64104061_G_T	0.510784	0.458063	0.0290924	0.0382873	0.0433045	0.0535291
ENSG00000167772_19_8314685_G_A	0.367111	0.335947	-0.0574816	-0.0760029	0.0628953	0.0851213
ENSG00000167775_19_8303558_G_T	5.9447e-14	5.05542e-09	0.21253	0.205548	0.0271798	0.0328689
ENSG00000167778_12_52814624_T_C	0.122025	0.165196	-0.0582184	-0.0420896	0.0352994	0.0306436
ENSG00000167779_12_52961004_G_A	0.111532	0.1459	-0.107108	-0.0844221	0.0625158	0.0577918
ENSG00000167780_12_52730688_G_T	0.423461	0.472029	-0.041882	-0.0304733	0.0513037	0.0435555
ENSG00000167785_19_8893343_TATC_T	0.219988	0.403475	-0.0367609	-0.0140092	0.0283303	0.0191767
ENSG00000167792_11_67590605_G_T	0.0658558	0.0421764	-0.0556788	-0.111378	0.0309237	0.0565447
ENSG00000167797_11_67752937_ACCC_A	0.254015	0.345709	0.0271701	0.0148529	0.0209719	0.0167567
ENSG00000167799_11_67636520_TA_T	0.365426	0.380997	0.0674043	0.0552747	0.0738239	0.0633011
ENSG00000167807_19_10592259_T_C	0.228418	0.24344	0.187244	0.140252	0.156924	0.121953
ENSG00000167815_19_12812911_A_G	0.000103073	0.00062857	-0.13373	-0.116398	0.0292612	0.0292148
ENSG00000167840_17_5250721_G_A	1.25051e-66	5.58744e-48	1.47575	1.3848	0.0821072	0.0851992
ENSG00000167842_17_5461353_T_C	5.07597e-05	1.78693e-05	0.108003	0.112584	0.0245107	0.0235508
ENSG00000167850_17_74542778_A_G	6.40947e-06	3.49229e-06	0.213911	0.227512	0.0450553	0.0484219
ENSG00000167861_17_74972059_G_T	2.27663e-10	6.5645e-11	-0.233065	-0.213651	0.0375938	0.0317269
ENSG00000167862_17_74577012_G_T	0.490877	0.616554	-0.0224732	-0.00784857	0.0307036	0.017275
ENSG00000167863_17_75045375_C_G	0.0853138	0.127155	0.0788442	0.0568137	0.0426371	0.0370623
ENSG00000167874_17_8703051_C_T	0.11567	0.108781	0.146889	0.148371	0.0872486	0.0873612
ENSG00000167881_17_76032078_G_A	1.11022e-16	5.50865e-07	-0.195195	-0.139409	0.021232	0.0260241
ENSG00000167895_17_78270432_G_T	0.0636239	0.0679635	0.194264	0.163477	0.0955732	0.0829571
ENSG00000167900_17_78148387_C_T	0.166905	0.701124	-0.443585	-0.0265001	0.301206	0.098998
ENSG00000167904_8_55747998_C_T	3.75067e-05	0.0300143	0.160834	0.058588	0.0360336	0.0279934
ENSG00000167910_8_57722563_G_A	0.717201	0.609646	0.00735089	0.0167997	0.023043	0.0338849
ENSG00000167920_17_40871440_G_T	1.21642e-10	7.08397e-09	0.441576	0.389168	0.0646121	0.0602514
ENSG00000167925_17_41398994_C_T	0.718724	0.59591	-0.00695129	-0.0196752	0.0250711	0.0393315
ENSG00000167930_16_251741_T_C	3.00356e-06	8.38045e-07	-0.127049	-0.130776	0.0253401	0.0246219
ENSG00000167962_16_2059952_C_T	0.677597	0.52517	-0.00675491	-0.0252216	0.0211964	0.0428731
ENSG00000167965_16_2205762_A_C	2.38285e-31	5.09647e-07	0.435974	0.317207	0.0364704	0.0538176
ENSG00000167967_16_2313478_A_C	0.153084	0.215567	0.0789312	0.0565182	0.0529564	0.0473754
ENSG00000167969_16_2251268_C_T	0.00541162	0.00757607	-0.126956	-0.112138	0.0372158	0.0362523
ENSG00000167972_16_2061229_A_G	0.436799	0.326375	0.0235767	0.0601531	0.0334869	0.0676005
ENSG00000167977_16_2662000_AG_A	2.31641e-12	6.92659e-07	0.254392	0.216016	0.0360203	0.0374697
ENSG00000167978_16_2013732_C_T	0.12496	0.278645	-0.055289	-0.0277978	0.0344245	0.0284821
ENSG00000167981_16_3443495_G_A	4.18811e-07	6.60129e-06	-0.143224	-0.129746	0.0256693	0.0253345
ENSG00000167985_11_60753343_G_C	0.740756	0.492121	0.00131972	0.0155556	0.0151246	0.0217732
ENSG00000167986_11_60767428_G_C	0.0278701	0.01808	0.0581741	0.0662381	0.024941	0.0249664
ENSG00000167987_11_61157913_C_T	3.36773e-17	1.23028e-12	0.214161	0.1966	0.0255176	0.0251851
ENSG00000167992_11_61009012_T_C	0.78384	0.707882	-0.00449569	-0.00960774	0.0182081	0.0263631
ENSG00000167994_11_61942470_A_AAAAC	0.00233434	0.0280808	0.105495	0.078483	0.029328	0.0319971
ENSG00000167995_11_62243195_T_C	0.652966	0.501656	0.00881461	0.0329193	0.0259565	0.0538537
ENSG00000167996_11_62003191_G_T	0.00338973	0.00367285	-0.122982	-0.108469	0.0353638	0.0313463
ENSG00000168000_11_62942594_A_AT	8.18145e-14	4.16198e-13	0.571113	0.578459	0.072233	0.0768812
ENSG00000168002_11_62908215_G_A	0.403701	0.276466	-0.0206697	-0.0361259	0.0272703	0.0338205
ENSG00000168003_11_62581062_T_G	0.465359	0.666098	0.027184	0.00525362	0.0365637	0.023315
ENSG00000168005_11_63814042_G_A	2.86942e-20	6.40875e-16	0.514979	0.52251	0.0532363	0.0602241
ENSG00000168010_11_72811836_A_G	0.0199269	0.204527	-0.130916	-0.0477911	0.050781	0.0461249
ENSG00000168014_11_73958265_C_A	0.286523	0.466431	-0.0311747	-0.0122793	0.0274925	0.0204249
ENSG00000168016_3_36930160_C_T	0.314539	0.282703	0.0710729	0.0797433	0.0700763	0.0750276
ENSG00000168026_3_39108012_A_G	0.49209	0.579259	0.0459425	0.0183322	0.0710115	0.0366167
ENSG00000168028_3_39406103_C_T	3.7142e-09	3.30271e-06	-0.132109	-0.124933	0.0205027	0.0231391
ENSG00000168036_3_41788487_A_G	4.06054e-05	0.00749082	0.25213	0.162256	0.0575636	0.0565988
ENSG00000168038_3_41763089_C_G	4.50397e-70	5.97537e-34	1.11778	0.919809	0.0668949	0.0656101
ENSG00000168040_11_70201512_A_G	3.07659e-06	8.69213e-05	0.0983215	0.0862284	0.0190364	0.01873
ENSG00000168056_11_65504361_C_T	1.11022e-15	6.78869e-09	-0.252323	-0.23142	0.031123	0.0354823
ENSG00000168060_11_65215251_TG_T	3.31472e-06	7.23673e-06	0.296318	0.267828	0.0592302	0.05761
ENSG00000168061_11_65029523_C_T	0.0261519	0.0199344	-0.0956967	-0.116733	0.0393415	0.04534
ENSG00000168062_11_65662927_G_A	0.745519	0.762357	-0.0126885	-0.0081961	0.0405006	0.0319108
ENSG00000168066_11_65159473_T_C	0.577885	0.427406	-0.0167236	-0.0453041	0.0401194	0.061708
ENSG00000168067_11_64841219_A_G	0.441406	0.488978	0.0331828	0.0219424	0.0418103	0.0319191
ENSG00000168071_11_65080620_T_A	0.641699	0.579894	0.025316	0.0372078	0.0558509	0.0724335
ENSG00000168077_8_26820138_T_C	0.748905	0.536588	0.0016408	0.0204891	0.0162427	0.0353892
ENSG00000168079_8_27966953_A_G	7.75471e-15	3.51007e-10	0.598896	0.518292	0.0751223	0.0688324
ENSG00000168090_7_99900334_T_A	0.0114561	0.00517338	0.0576178	0.0630594	0.0216619	0.019574
ENSG00000168092_11_117223048_A_C	3.63376e-05	0.000141256	-0.107372	-0.103641	0.0223498	0.0246862
ENSG00000168096_16_5148407_G_A	0.509857	0.221479	0.0114278	-0.0600744	0.0327752	0.0521832
ENSG00000168101_16_3969063_A_T	0.0499476	0.0533786	-0.212242	-0.170996	0.0994533	0.0806738
ENSG00000168116_6_57069144_G_A	7.81521e-07	2.88108e-05	-0.228103	-0.167378	0.0483797	0.0366771
ENSG00000168118_1_230038227_GA_G	0.0617298	0.0910755	-0.12753	-0.0894438	0.0627588	0.0516906
ENSG00000168137_3_9123038_G_T	0.0471592	0.0338324	-0.0607161	-0.0954985	0.0296408	0.0459882
ENSG00000168140_16_5140922_G_C	0.656953	0.595083	0.0110956	0.0164352	0.0230071	0.0303685
ENSG00000168143_6_54669579_C_A	1.1939e-13	4.03761e-06	0.284015	0.188915	0.0400972	0.0377683
ENSG00000168152_4_83850267_G_A	0.00749963	0.0219806	-0.106792	-0.0842903	0.0335835	0.0331829
ENSG00000168159_1_228475196_G_A	2.55193e-08	4.6917e-08	0.295064	0.278812	0.0516124	0.0509003
ENSG00000168172_8_42485608_T_C	0.3875	0.341705	0.0362069	0.045871	0.0413935	0.0495754
ENSG00000168175_14_55184155_G_GA	0.0832356	0.062406	-0.0663526	-0.112854	0.0379223	0.0626279
ENSG00000168209_10_71891589_C_G	0.186443	0.174042	0.0652731	0.0735559	0.046981	0.0543135
ENSG00000168214_4_26005468_C_T	0.0276663	0.144904	0.0556353	0.0301673	0.0222701	0.0219843
ENSG00000168216_6_69722499_A_G	4.58718e-05	7.29612e-05	-0.130283	-0.12309	0.0276586	0.027724
ENSG00000168228_4_25291469_T_G	0.566423	0.17785	0.00371481	-0.0640856	0.0295038	0.050302
ENSG00000168234_18_24053032_G_A	0.251329	0.0260222	-0.0415307	-0.148531	0.0578639	0.059666
ENSG00000168237_3_52467435_G_T	0.00116566	0.0135357	0.219046	0.16168	0.0579781	0.0604085
ENSG00000168246_5_172372804_T_C	2.26432e-08	1.10708e-12	0.155054	0.201195	0.0273014	0.0324091
ENSG00000168255_7_102678568_G_T	3.48042e-09	1.00466e-10	0.557737	0.564365	0.0857816	0.0805332
ENSG00000168256_17_42314420_T_C	0.636148	0.410156	0.00570543	-0.024582	0.0201845	0.0320705
ENSG00000168259_17_41869965_T_C	0.628673	0.552063	0.0146885	0.0239646	0.0298719	0.0418442
ENSG00000168264_1_233626889_A_G	0.0703947	0.0719509	-0.144743	-0.130119	0.0713842	0.06544
ENSG00000168268_3_52473703_G_C	0.376986	0.32207	0.0334427	0.0429011	0.0377967	0.0440979
ENSG00000168273_3_53419076_T_C	0.176269	0.193708	0.110928	0.088533	0.0792686	0.0670005
ENSG00000168275_1_234373513_G_C	1.36151e-43	3.5031e-65	0.459195	0.550285	0.0328211	0.0337293
ENSG00000168280_2_149467977_C_T	0.565204	0.58556	-0.0476576	-0.0340222	0.0851561	0.0637994
ENSG00000168282_14_50579322_C_G	0.471043	0.238321	-0.00997629	-0.0317384	0.0183498	0.0272656
ENSG00000168283_10_21877350_C_T	0.606211	0.506434	0.0133156	0.0234645	0.0263413	0.0359907
ENSG00000168286_16_68502961_C_T	0.00363231	0.130927	-0.158562	-0.0647314	0.0479062	0.0501811
ENSG00000168288_2_149540834_C_G	0.0109165	0.00556276	-0.128524	-0.174355	0.0485861	0.0576735
ENSG00000168291_3_58394738_A_T	1.22841e-06	3.30139e-05	0.14721	0.128156	0.0273624	0.0266142
ENSG00000168297_3_58337503_T_G	8.73537e-05	0.00105432	0.166043	0.141344	0.0359041	0.0372023
ENSG00000168298_6_25344096_C_T	0.37603	0.446425	-0.0410479	-0.0281877	0.0453502	0.0390868
ENSG00000168300_8_51766141_T_C	2.19514e-13	9.14137e-08	0.142492	0.126055	0.0186638	0.0197285
ENSG00000168301_3_59413610_T_G	0.489307	0.437668	0.0472813	0.0648265	0.0691285	0.0892557
ENSG00000168303_7_41036188_A_C	0.243041	0.31155	-0.0597623	-0.0371832	0.0510201	0.038203
ENSG00000168310_4_184687740_G_A	0.00791835	0.0108918	-0.131466	-0.118785	0.0400443	0.0407449
ENSG00000168334_3_39284186_T_G	0.11514	0.138333	0.0599181	0.0512579	0.0349498	0.0344626
ENSG00000168356_3_38991181_A_G	1.71532e-06	1.72392e-06	0.431229	0.392745	0.0806903	0.0724358
ENSG00000168374_3_57582717_A_C	6.95431e-06	0.0292662	0.148099	0.0553082	0.0306489	0.0256815
ENSG00000168385_2_241232856_T_TA	5.55112e-15	1.60726e-10	-0.196878	-0.191804	0.0244614	0.0281486
ENSG00000168386_3_99962063_A_G	2.11125e-05	2.82888e-05	-0.371586	-0.33663	0.0758291	0.073667
ENSG00000168389_1_40351132_A_G	0.342044	0.416522	-0.0347292	-0.0221308	0.0349474	0.0283794
ENSG00000168393_2_241696944_T_C	1.58161e-07	9.23031e-05	-0.171369	-0.135745	0.0308442	0.0299991
ENSG00000168394_6_32741442_A_G	0.516799	0.573208	0.0348515	0.0191875	0.0544751	0.0350526
ENSG00000168395_2_241719652_G_A	0.093262	0.0844356	0.0775267	0.0887238	0.0425197	0.0496051
ENSG00000168397_2_241338910_AAT_A	0.557291	0.498414	0.0274068	0.0355199	0.0460448	0.0540797
ENSG00000168398_14_95362647_C_T	0.0551185	0.0832974	0.0680772	0.0544435	0.0316557	0.03088
ENSG00000168404_16_74701250_G_A	3.75544e-32	4.18632e-15	0.433985	0.317957	0.0387035	0.0370877
ENSG00000168411_16_74613307_T_C	1.27047e-07	6.41233e-10	-0.128144	-0.182008	0.0244442	0.035303
ENSG00000168434_16_23601679_A_G	0.217108	0.156973	0.0384657	0.064321	0.0325827	0.0476912
ENSG00000168438_6_109287080_T_A	0.14985	0.212121	0.0536134	0.0324606	0.0361716	0.0265203
ENSG00000168439_11_64380008_AGT_A	0.665076	0.576811	0.0115636	0.0186161	0.0269271	0.0332434
ENSG00000168453_8_23080026_G_A	0.121554	0.502424	-0.103918	-0.0110677	0.0663952	0.0431497
ENSG00000168461_18_9818268_A_G	0.000680885	0.000656628	-0.237809	-0.242364	0.0611725	0.066112
ENSG00000168476_8_21471612_CTA_C	0.211906	0.326091	-0.0694301	-0.0327417	0.0567759	0.0361862
ENSG00000168477_6_31339823_G_A	0.0163754	0.0191716	-0.1614	-0.141157	0.0558564	0.0525196
ENSG00000168487_8_22746553_C_A	0.116587	0.108548	-0.093633	-0.110463	0.0551093	0.0691679
ENSG00000168488_16_28910488_T_C	0.00188003	0.0136919	0.0753005	0.0584973	0.021069	0.0214879
ENSG00000168490_8_22365138_G_A	6.41e-05	5.03796e-05	0.137728	0.144284	0.030827	0.0326551
ENSG00000168491_4_185470714_T_C	0.000209777	0.00141839	0.297772	0.230275	0.0718751	0.0656263
ENSG00000168495_8_22702678_C_T	0.527204	0.171314	0.00500805	0.0726118	0.0263318	0.0557765
ENSG00000168496_11_61891824_A_G	0.0157604	0.039783	0.0955531	0.076273	0.0336301	0.0345783
ENSG00000168502_18_8930091_A_C	0.00304671	0.106583	-0.139351	-0.0646372	0.0412058	0.043791
ENSG00000168517_17_45917397_A_G	0.334944	0.306767	-0.0677333	-0.0720529	0.0692448	0.070826
ENSG00000168522_8_43151086_G_A	0.112122	0.136491	0.0829024	0.0702675	0.0481726	0.046413
ENSG00000168528_1_31422564_G_A	0.000117253	2.38924e-09	-0.162297	-0.423874	0.0447035	0.0646772
ENSG00000168538_4_182794157_G_C	0.0889442	0.11524	0.0515626	0.0383709	0.0274859	0.0240722
ENSG00000168542_2_189557332_AG_A	0.568279	0.461355	-0.0150108	-0.0255802	0.0272862	0.0352025
ENSG00000168546_8_21432838_T_C	8.85946e-11	1.27932e-09	-0.449711	-0.435173	0.0640445	0.066753
ENSG00000168556_4_183630279_T_C	0.000493332	0.000809609	-0.114144	-0.108765	0.0271952	0.0288848
ENSG00000168564_4_182882546_C_T	0.235615	0.219774	-0.0565847	-0.0670374	0.0458691	0.0565678
ENSG00000168566_6_6655289_T_C	0.0687596	0.0478908	0.0699816	0.0924052	0.0377181	0.0441429
ENSG00000168569_11_63191528_T_C	0.669143	0.418934	0.00329218	0.0463119	0.0233728	0.0628916
ENSG00000168575_8_42494984_A_C	4.65108e-15	8.10558e-06	0.250923	0.172342	0.0330707	0.0353813
ENSG00000168591_17_43694223_C_T	0.196809	0.459804	0.0431692	0.0128269	0.0325307	0.0233195
ENSG00000168610_17_42370140_T_C	0.0394815	0.060062	0.200096	0.137026	0.0892151	0.0704159
ENSG00000168612_20_45043894_A_G	0.491569	0.535281	-0.0354732	-0.0232063	0.0509596	0.0378567
ENSG00000168615_8_39237184_G_A	0.0030753	0.0108419	-0.141753	-0.108027	0.0403913	0.0380212
ENSG00000168621_5_37926546_G_T	1.25452e-05	5.13972e-06	0.320422	0.363002	0.0702183	0.074693
ENSG00000168646_17_65281890_G_A	0.00144144	0.00817869	0.129645	0.082137	0.0387254	0.028373
ENSG00000168653_1_38996470_CT_C	1.11022e-16	1.11022e-16	-0.791854	-0.687408	0.0288418	0.03069
ENSG00000168661_19_34927278_G_A	1.69423e-06	8.64718e-06	-0.30302	-0.256365	0.0604107	0.0540093
ENSG00000168672_8_126008990_C_T	0.0437901	0.0399536	-0.0670604	-0.0863665	0.0295976	0.0439078
ENSG00000168675_18_13566774_A_C	1.75686e-05	5.45975e-05	-0.162917	-0.144954	0.0334119	0.0318426
ENSG00000168679_1_109869714_T_A	0.374623	0.397339	0.0517752	0.0415868	0.0571951	0.0493494
ENSG00000168685_5_35828260_A_G	0.00806878	0.00762152	0.244187	0.242252	0.0800723	0.0789445
ENSG00000168701_16_67587530_G_GT	0.764485	0.648384	0.00373026	-0.0158329	0.0226224	0.038654
ENSG00000168702_2_141500169_G_A	9.11587e-07	0.0186364	-0.577723	-0.365369	0.107691	0.119334
ENSG00000168710_1_109894563_C_T	0.256276	0.230396	0.0518158	0.0585759	0.0445247	0.0487914
ENSG00000168724_5_34303889_C_T	0.119816	0.137811	0.0503958	0.0425449	0.0295304	0.0283218
ENSG00000168734_20_44425801_C_T	0.63553	0.436505	-0.00598691	-0.0211311	0.0169031	0.027246
ENSG00000168743_4_105894827_TAGAGAC_T	0.204149	0.234975	-0.255634	-0.182651	0.198227	0.155598
ENSG00000168758_2_96106698_TC_T	0.332246	0.368818	-0.0570172	-0.0441887	0.0578641	0.0500955
ENSG00000168763_2_96867112_G_A	0.242789	0.229793	-0.0715433	-0.0773129	0.0588647	0.0646883
ENSG00000168765_1_109651023_T_G	1.35048e-12	9.02713e-10	-0.304731	-0.306123	0.0416863	0.0503211
ENSG00000168769_4_104771480_G_GTGTGTGTA	0.804288	0.675366	-0.00110961	0.0129598	0.0194946	0.0344229
ENSG00000168778_12_123703517_C_T	7.02804e-31	4.06518e-17	0.363625	0.340028	0.0313755	0.0365455
ENSG00000168779_3_158096823_A_G	0.000966599	0.00127034	-0.271512	-0.221049	0.074288	0.0616276
ENSG00000168781_15_43623873_T_G	0.0689403	0.0943922	0.0755572	0.0604342	0.0375664	0.0351366
ENSG00000168785_4_98635270_A_C	2.21728e-10	1.69264e-08	-0.339096	-0.318758	0.0509454	0.0538744
ENSG00000168792_17_29530026_C_CA	0.589162	0.615042	-0.030007	-0.0208783	0.0549331	0.0417006
ENSG00000168795_9_37460894_GA_G	0.00040731	0.00167406	-0.134584	-0.115811	0.0317323	0.0317096
ENSG00000168802_16_68485089_G_A	0.0862619	0.0821704	0.0873951	0.0900644	0.0459424	0.0483509
ENSG00000168803_15_43296690_C_A	0	0	-0.612828	-0.537935	0.0520024	0.0466436
ENSG00000168806_15_42469184_T_TA	0.704389	0.505695	0.00341819	0.0401717	0.0395678	0.0659746
ENSG00000168807_16_69197018_A_AT	0.00314083	0.0144229	-0.152525	-0.124149	0.0419976	0.0454598
ENSG00000168811_3_159816859_CTA_C	0.290388	0.305008	0.155789	0.115599	0.151538	0.115135
ENSG00000168813_19_32328935_G_C	5.82625e-29	2.6702e-12	0.229801	0.200653	0.0209622	0.0243707
ENSG00000168818_4_4576141_T_A	2.51713e-06	4.23777e-06	0.146328	0.132457	0.0286478	0.025866
ENSG00000168826_4_4290105_A_T	0	1.40032e-08	-0.315102	-0.273748	0.0354453	0.0410424
ENSG00000168827_3_158681968_A_AT	2.9976e-15	1.94822e-10	-0.15674	-0.140467	0.0195977	0.0192631
ENSG00000168872_16_71053835_TG_T	0.593599	0.41392	0.00884528	0.0245056	0.0206591	0.0306351
ENSG00000168874_2_85722273_A_G	0.00320346	0.00570052	0.172269	0.148321	0.0477764	0.0472494
ENSG00000168876_11_94269938_C_G	0.49049	0.652084	-0.0303847	-0.0079213	0.0441313	0.0261501
ENSG00000168883_2_85619962_A_C	1.02807e-13	1.61551e-10	-0.186435	-0.175125	0.0244634	0.0249136
ENSG00000168884_4_2721804_T_C	4.88115e-06	4.60548e-05	-0.163685	-0.135674	0.0332563	0.0293904
ENSG00000168887_2_85469428_G_A	0.375922	0.705362	-0.0277999	0.00102165	0.0310791	0.0170459
ENSG00000168890_2_86257659_C_T	0.674442	0.54687	0.00835303	0.0184879	0.0226485	0.0307787
ENSG00000168894_2_85593178_A_T	0.088935	0.0981128	0.0630404	0.0574978	0.0334513	0.0335658
ENSG00000168899_2_85596044_TG_T	0.0561258	0.0483883	-0.0930131	-0.110281	0.0442604	0.0523156
ENSG00000168904_15_99002948_G_T	0.279948	0.238741	0.0643594	0.080892	0.0599708	0.069895
ENSG00000168906_2_86396991_T_G	0.367009	0.451867	0.0443203	0.0244382	0.049317	0.034231
ENSG00000168913_9_33579613_T_A	0.760969	0.688389	-0.00691123	-0.0141519	0.0250356	0.0388615
ENSG00000168916_5_125682877_G_T	0.178828	0.126599	0.0511662	0.0673465	0.0393888	0.0434251
ENSG00000168917_3_137228889_G_A	0.200378	0.229948	-0.0453947	-0.0383261	0.033195	0.0324869
ENSG00000168918_2_233051083_C_T	1.98256e-31	3.99523e-15	0.585563	0.510408	0.0499938	0.0530726
ENSG00000168924_4_902917_TAACA_T	0.599286	0.302797	0.00948114	-0.0655133	0.0435717	0.067737
ENSG00000168936_4_1688915_G_A	1.11022e-16	1.11022e-16	-0.238708	-0.246355	0.0222742	0.0291618
ENSG00000168938_5_122951314_C_A	8.77245e-10	2.27711e-07	0.183176	0.167208	0.0281192	0.0286457
ENSG00000168944_5_123461540_C_T	1.39946e-09	8.71021e-06	-0.136993	-0.111323	0.0217864	0.0209914
ENSG00000168952_14_25004559_C_T	0.01055	0.00899982	0.166308	0.184009	0.0565784	0.0619746
ENSG00000168958_2_227366579_C_A	0	0	-0.391456	-0.336608	0.0330201	0.0338678
ENSG00000168961_17_27644925_G_A	0.000435282	0.00552216	-0.20318	-0.150612	0.0507988	0.0492347
ENSG00000168970_15_41457898_TC_T	0.157516	0.133171	0.0702691	0.084592	0.0484376	0.0551822
ENSG00000168993_4_790942_TTC_T	0	1.11022e-16	-0.670177	-0.605936	0.0536845	0.0588823
ENSG00000168994_6_3717537_C_A	1.49483e-05	0.000207556	-0.14669	-0.129134	0.0293118	0.029845
ENSG00000169016_2_11982671_C_G	0.401282	0.346548	-0.02709	-0.0348149	0.0317173	0.03711
ENSG00000169018_15_68403010_G_A	0.294979	0.262437	-0.0375283	-0.0450144	0.0349543	0.0404888
ENSG00000169019_4_48226534_T_C	0.746237	0.615606	-0.00499599	-0.0206119	0.0314056	0.0442505
ENSG00000169020_4_805333_C_A	0.373738	0.45046	0.0475571	0.0285216	0.0535532	0.0399349
ENSG00000169021_19_29192497_T_G	3.37008e-05	4.32972e-05	-0.150865	-0.159126	0.0314258	0.0393505
ENSG00000169026_4_657580_T_A	5.98366e-08	4.57244e-06	0.292776	0.25997	0.0510762	0.0523489
ENSG00000169032_15_66377661_G_GT	3.88017e-07	8.78826e-07	0.137181	0.130026	0.0249305	0.0242436
ENSG00000169045_5_178976459_T_G	0.339907	0.267518	-0.0241728	-0.0405389	0.0256834	0.0384301
ENSG00000169047_2_226603664_A_C	4.76093e-05	4.70992e-05	0.235483	0.251764	0.0521008	0.0634303
ENSG00000169062_13_114281830_G_A	1.95157e-55	5.75134e-26	0.50669	0.427304	0.0322148	0.0356838
ENSG00000169071_9_92882591_A_G	0.241341	0.218551	0.0774761	0.0873525	0.0644955	0.0710115
ENSG00000169085_8_66473235_A_G	0.00032528	0.00453583	-0.226294	-0.1564	0.0581391	0.0508965
ENSG00000169087_3_122894083_GTGCTTGCTCTA_G	1.28638e-11	5.4206e-14	0.264241	0.265316	0.037408	0.0365671
ENSG00000169105_15_40412195_G_A	0.0389167	0.0448748	0.117644	0.103405	0.0487644	0.0463358
ENSG00000169116_4_75300800_G_A	1.07395e-05	0.0235739	-0.189291	-0.0964857	0.040104	0.0440044
ENSG00000169118_15_64355987_C_T	0	5.34617e-12	-0.50502	-0.420668	0.0431681	0.0497181
ENSG00000169122_8_57847835_G_A	0.0692633	0.109742	-0.0591454	-0.0455526	0.0292381	0.0288397
ENSG00000169129_10_114408377_A_T	0.00527185	0.00547288	-0.219989	-0.203934	0.0666741	0.0645249
ENSG00000169131_5_179199759_A_G	0.334007	0.353498	0.0781344	0.0542133	0.0840489	0.0586156
ENSG00000169136_19_49924283_G_A	1.17684e-14	4.80634e-06	-0.375283	-0.237614	0.0496386	0.0483709
ENSG00000169139_8_48560196_G_GT	0.0797809	0.0605175	0.0567258	0.0614157	0.031096	0.0298002
ENSG00000169155_9_127608774_C_T	0.370021	0.470076	0.0581786	0.0306452	0.0662308	0.0482041
ENSG00000169169_19_49705838_T_G	2.77489e-08	3.93629e-08	-0.229393	-0.214429	0.0407649	0.0378961
ENSG00000169174_1_54922711_T_C	0.304646	0.320724	0.0939145	0.0766925	0.0912701	0.0778436
ENSG00000169180_16_27220419_G_C	0.784489	0.64264	0.00169027	-0.0101923	0.0141614	0.0221742
ENSG00000169184_22_27254062_T_TTG	0.370221	0.53559	0.0473374	0.0178377	0.0534157	0.0419398
ENSG00000169189_16_26741619_G_A	0.0095958	0.00772727	-0.0936535	-0.103713	0.0315485	0.034171
ENSG00000169193_7_23754564_A_G	0.0107012	0.138358	0.111804	0.0444632	0.0404934	0.0319585
ENSG00000169203_16_30311987_C_T	6.11817e-10	3.99177e-07	0.164162	0.151949	0.0246562	0.0261553
ENSG00000169213_1_51800297_C_T	0.000191115	0.000137741	-0.309936	-0.342927	0.0772109	0.0803171
ENSG00000169217_16_30374516_T_C	0.458096	0.143292	-0.00749475	-0.0602946	0.0198181	0.0442241
ENSG00000169220_5_177357447_C_G	0	0	-0.93906	-0.961217	0.0458591	0.0543016
ENSG00000169221_16_30393889_G_GT	0.532697	0.642741	0.0239055	0.0100037	0.0368612	0.0258508
ENSG00000169223_5_177361292_A_G	0.00741734	0.00649467	0.131338	0.165226	0.0422846	0.0604548
ENSG00000169228_5_176627658_CG_C	0.00660867	0.0102892	0.129784	0.114584	0.0387571	0.0390136
ENSG00000169230_5_177303774_A_T	1.53968e-06	1.71406e-06	0.162018	0.170523	0.0307966	0.036086
ENSG00000169231_1_155216951_G_A	0.00077346	0.000748462	0.129059	0.130527	0.0322169	0.0340355
ENSG00000169241_1_154719793_T_G	0.452211	0.392434	-0.0328958	-0.066784	0.0442232	0.0891188
ENSG00000169242_1_155155028_A_AAAAT	0.00841012	0.00978175	0.148503	0.136794	0.0455482	0.0456933
ENSG00000169245_4_76027514_A_G	0.221867	0.301892	-0.0676575	-0.0412169	0.0551356	0.0422075
ENSG00000169246_16_22273379_T_G	0.134098	0.148729	-0.113112	-0.0973024	0.0704019	0.0653483
ENSG00000169247_5_149037389_T_C	3.62102e-06	5.91176e-05	-0.220847	-0.187732	0.0441808	0.0420406
ENSG00000169251_3_160933757_C_G	0.0128088	0.0233629	0.116245	0.0936559	0.0392521	0.0371575
ENSG00000169252_5_148825301_C_T	0.0537876	0.0394709	-0.106347	-0.143791	0.0529805	0.0656445
ENSG00000169255_3_160812035_T_C	0.262051	0.201642	-0.0398646	-0.0553741	0.036664	0.0441767
ENSG00000169258_5_177576780_C_T	0.457772	0.494107	0.0822151	0.0549421	0.115121	0.0845811
ENSG00000169282_3_157109655_T_C	0.245917	0.282864	-0.0699524	-0.0545762	0.0588523	0.0516807
ENSG00000169288_4_78563238_G_A	0.582497	0.604943	-0.0333766	-0.0249981	0.0598523	0.0487645
ENSG00000169291_1_154495734_TA_T	0.00282562	0.00230107	-0.196806	-0.245894	0.0595029	0.0794876
ENSG00000169299_4_37826564_C_T	0	0	-0.28892	-0.243231	0.022615	0.0234629
ENSG00000169302_5_147216735_T_C	7.60503e-14	2.66102e-07	-0.362932	-0.303206	0.046639	0.0498186
ENSG00000169330_15_79454922_T_TAAAAG	0.0406873	0.241297	0.10619	0.0383055	0.0484884	0.038735
ENSG00000169359_3_155744007_G_GT	0.120168	0.104843	-0.065008	-0.0717701	0.039599	0.0421371
ENSG00000169371_15_75746921_T_C	0.0273237	0.0196526	0.0973023	0.117678	0.0408285	0.0448237
ENSG00000169372_12_94065339_T_C	0.707574	0.549064	0.00609985	0.0355336	0.0311725	0.0659222
ENSG00000169375_15_76162321_C_T	0.293301	0.370769	0.0463092	0.0303222	0.0431021	0.0357065
ENSG00000169379_3_94267223_TG_T	0.786122	0.692264	0.00253085	-0.00677825	0.0142993	0.0169529
ENSG00000169398_8_141199958_G_A	0.117155	0.643972	-0.0464484	0.000304454	0.0289445	0.019681
ENSG00000169403_1_28209700_G_A	1.38445e-13	6.90226e-13	-0.293361	-0.263955	0.0412504	0.0356233
ENSG00000169410_15_75543302_T_G	0.578752	0.689594	0.0190975	0.00679343	0.0324546	0.0219662
ENSG00000169418_1_153630385_G_C	0.216933	0.18619	0.0531204	0.0603909	0.0423283	0.0449511
ENSG00000169427_8_139923204_G_A	0.558661	0.599701	-0.0402383	-0.0273007	0.0691633	0.0551891
ENSG00000169429_4_74406734_C_T	0.236316	0.627152	-0.0327222	-0.000853742	0.0268073	0.0213643
ENSG00000169436_8_138148340_A_C	0.396398	0.324251	-0.0412429	-0.0633451	0.0508027	0.0678705
ENSG00000169439_8_97261734_C_G	0.0010448	0.00414216	-0.147114	-0.123244	0.0369288	0.0373859
ENSG00000169490_8_38988119_A_C	0.0681642	0.0190539	-0.040726	-0.0757288	0.0247089	0.0321377
ENSG00000169499_8_39281679_G_A	0.363651	0.256313	-0.0356269	-0.0765482	0.0444233	0.0723486
ENSG00000169504_1_24017890_T_TG	0.304941	0.288901	0.05763	0.0597298	0.0544045	0.0561951
ENSG00000169508_13_98311550_TGTGTGTGTGTGTGCATGTGC_T	0.322683	0.301577	-0.0860221	-0.102063	0.085898	0.10433
ENSG00000169515_19_46434948_A_AAG	0.00010071	9.06647e-05	-0.16355	-0.167185	0.036913	0.0389929
ENSG00000169519_11_28956920_T_G	0.012667	0.022361	0.100106	0.079904	0.0343422	0.0314791
ENSG00000169554_2_145502444_T_C	0.0360589	0.155455	0.0840823	0.0478879	0.0364545	0.0355184
ENSG00000169564_2_70204689_A_G	0.0338319	0.406373	-0.0772511	-0.0152741	0.0340879	0.0219879
ENSG00000169567_5_131110347_C_T	2.1012e-05	3.30814e-05	0.127736	0.128497	0.0261495	0.0291326
ENSG00000169570_5_118997267_C_G	4.4964e-13	6.66134e-16	-0.452902	-0.461271	0.0575775	0.0559762
ENSG00000169583_9_136336603_A_G	0.350683	0.28561	-0.046585	-0.0643236	0.0517597	0.0622606
ENSG00000169592_16_30130700_G_C	0.00262398	0.570271	0.103365	-0.00597133	0.0277109	0.0201254
ENSG00000169594_15_83348165_C_T	0.319886	0.292431	0.0685244	0.0787684	0.0678177	0.0765385
ENSG00000169598_1_4867175_G_A	0.563549	0.234762	0.0135841	-0.146291	0.0731213	0.122262
ENSG00000169599_2_68798617_T_C	0.421973	0.152663	0.0191186	0.0921853	0.0458547	0.0661831
ENSG00000169604_2_68958009_C_CA	0.445899	0.421992	0.0377529	0.0433734	0.0476422	0.0558617
ENSG00000169607_2_112811462_T_C	0.00675218	0.00630004	-0.180772	-0.179095	0.0562888	0.0555888
ENSG00000169609_15_82102476_A_G	0.12494	0.166611	0.0889397	0.0556902	0.0574456	0.0404409
ENSG00000169612_15_83135635_C_T	0.00228949	0.00236634	-0.181127	-0.165592	0.0498967	0.0460228
ENSG00000169618_2_67849544_A_AAC	0.26572	0.331655	-0.0927807	-0.0566033	0.0849243	0.0623346
ENSG00000169621_2_69377492_T_TAC	0.0464757	0.0426899	0.143532	0.15672	0.0633568	0.0707186
ENSG00000169627_16_29218889_C_G	0.30736	0.322465	0.0849758	0.0727622	0.0820715	0.0740531
ENSG00000169629_2_112431341_C_T	1.11022e-16	1.11022e-16	-0.850209	-0.783505	0.0485469	0.0549811
ENSG00000169635_22_21822229_C_A	0.244639	0.355859	0.0408378	0.0243856	0.0335742	0.0290229
ENSG00000169641_1_22930566_T_C	0.0409479	0.104054	-0.0715548	-0.0510485	0.0312542	0.0318308
ENSG00000169660_17_82073304_G_GT	0.34313	0.355062	-0.0872692	-0.0750323	0.0916757	0.0821477
ENSG00000169682_16_29730111_C_T	0.401084	0.358474	-0.0447663	-0.0509608	0.0527803	0.0561613
ENSG00000169683_17_81320170_G_A	0.688323	0.638275	-0.0162453	-0.0209262	0.039334	0.0461637
ENSG00000169684_15_78618839_T_C	2.516e-09	2.4534e-06	-0.318085	-0.270439	0.051219	0.0509092
ENSG00000169689_17_82015025_C_T	1.21503e-32	3.90911e-19	0.33019	0.331371	0.0273812	0.035316
ENSG00000169692_9_136796139_C_T	0.0516476	0.0445669	0.0922019	0.116915	0.0430595	0.0564956
ENSG00000169696_17_82635916_C_T	0.0642497	0.0749458	0.152038	0.121169	0.0744714	0.0633935
ENSG00000169710_17_82094775_G_A	3.48807e-09	9.68545e-08	-0.260333	-0.250101	0.0421833	0.0468691
ENSG00000169714_3_129196748_T_C	1.84444e-05	0.000241027	0.0906594	0.0906405	0.0182625	0.0230068
ENSG00000169715_16_57365437_G_A	0.164174	0.21309	-0.227912	-0.15217	0.159959	0.128122
ENSG00000169718_17_82925691_G_A	0.0441068	0.158681	0.0685695	0.0407345	0.0309964	0.0305234
ENSG00000169727_17_82668857_G_A	0.30437	0.474242	0.0372565	0.0156546	0.0353886	0.0259753
ENSG00000169733_17_82233941_C_T	0.561403	0.430223	0.0127326	0.0283125	0.0239121	0.037611
ENSG00000169738_17_82037444_A_G	0.0109409	0.0101437	0.115956	0.127485	0.0380837	0.0449052
ENSG00000169740_10_44398862_G_A	0.317063	0.426138	-0.041019	-0.0210972	0.0404955	0.0283366
ENSG00000169750_17_82031670_C_T	2.84285e-06	7.11663e-06	0.202499	0.197982	0.0386257	0.0437331
ENSG00000169756_2_108342295_CA_C	0.0038864	0.00610973	0.162872	0.14831	0.0453305	0.0480883
ENSG00000169760_3_173397575_C_T	0.0140451	0.00740328	-0.160632	-0.200039	0.0623148	0.0659108
ENSG00000169762_4_16237649_C_T	0.0125597	0.0148339	0.146824	0.130706	0.0481713	0.0463121
ENSG00000169764_2_63819852_C_T	0.00110796	0.0254199	0.137712	0.0869427	0.0370797	0.0368458
ENSG00000169783_15_77891591_A_T	0.0490556	0.0395531	-0.0915692	-0.108876	0.0429045	0.0483581
ENSG00000169813_10_43128364_C_T	0.515983	0.428937	0.0170135	0.0250916	0.0259454	0.0312215
ENSG00000169814_3_14833746_C_A	0.454691	0.675692	-0.0440416	-0.00398545	0.0613277	0.0342128
ENSG00000169826_10_43254933_T_G	0.000322268	0.000581157	0.167362	0.152838	0.0386645	0.0393209
ENSG00000169855_3_78931461_G_A	2.49444e-06	0.000954452	0.134722	0.115849	0.0248952	0.0281553
ENSG00000169857_15_33998163_C_T	0	0	-0.523674	-0.45052	0.0415191	0.0420023
ENSG00000169871_7_101078917_C_T	0.20823	0.141887	-0.0316658	-0.0507297	0.0262694	0.0353031
ENSG00000169884_12_48739942_C_T	0.116743	0.0793405	-0.101701	-0.143931	0.0665879	0.0786324
ENSG00000169896_16_31276800_A_C	0.01036	0.00926502	-0.164638	-0.168608	0.0546356	0.0547802
ENSG00000169902_7_66100789_A_T	0.000207572	0.0022165	0.138652	0.112197	0.0319398	0.0314703
ENSG00000169905_1_178949177_A_G	0.438996	0.639568	-0.0189496	-0.00425931	0.0220782	0.0155892
ENSG00000169908_3_149356776_C_T	5.80647e-14	2.02834e-10	-0.335675	-0.348198	0.0430389	0.0549938
ENSG00000169914_1_19892535_T_C	2.71176e-09	3.20589e-06	-0.168957	-0.161552	0.0257594	0.030709
ENSG00000169918_15_32098261_G_C	0.524573	0.464366	0.0413181	0.0720931	0.0667714	0.109229
ENSG00000169919_7_65801394_C_A	9.65894e-15	4.37683e-10	-0.241817	-0.24934	0.0303719	0.0418635
ENSG00000169925_9_134060541_G_T	1.11022e-16	3.95495e-12	-0.236045	-0.218962	0.0268039	0.0287298
ENSG00000169926_15_30527056_G_A	0.250912	0.266037	0.109646	0.0897536	0.094574	0.0808647
ENSG00000169946_8_105270802_G_A	0.000105704	0.00134885	0.209381	0.161039	0.0489771	0.0450282
ENSG00000169951_16_30919892_T_TG	0.455956	0.487962	-0.0482224	-0.0360063	0.0642426	0.0526421
ENSG00000169955_16_30485090_T_C	0.343697	0.27706	0.0335677	0.0475848	0.0362995	0.0451561
ENSG00000169957_16_30574214_T_C	0.0717836	0.139326	0.0490574	0.032257	0.0241462	0.0228774
ENSG00000169962_1_969377_A_ATG	0.201205	0.29929	-0.109912	-0.058623	0.0869007	0.0640098
ENSG00000169964_3_44094709_T_C	0.680904	0.405117	-0.00137183	-0.0543094	0.0308567	0.0711864
ENSG00000169967_2_127394112_C_G	0	0	-0.447344	-0.385945	0.0278902	0.0270677
ENSG00000169972_1_1312114_T_C	3.03446e-13	5.4518e-06	0.282482	0.243836	0.0375124	0.044492
ENSG00000169976_6_143319323_C_T	0.254299	0.300983	0.0363812	0.0254179	0.029788	0.0249369
ENSG00000169981_3_44448388_T_C	0.0906718	0.0759219	-0.0973579	-0.113432	0.0542485	0.0596337
ENSG00000169991_1_18953193_G_A	1.36591e-11	1.17154e-05	0.179167	0.141624	0.0258314	0.027687
ENSG00000169992_17_8334691_GT_G	0.0152745	0.0527294	-0.0893004	-0.0673944	0.0316628	0.0330823
ENSG00000170004_17_8333066_A_G	0.115725	0.147944	0.0665039	0.0507836	0.0395754	0.034892
ENSG00000170006_4_152176467_A_G	0.0219184	0.0189167	-0.115259	-0.117558	0.0435068	0.0422472
ENSG00000170017_3_105455358_T_C	1.62735e-07	2.1439e-05	0.246915	0.207695	0.0451957	0.0435363
ENSG00000170027_7_76513219_G_A	5.62338e-09	0	-0.223643	-0.34555	0.0395235	0.0410744
ENSG00000170035_2_181264400_G_A	0.764724	0.68715	-0.00690891	-0.0152678	0.0276535	0.0422251
ENSG00000170037_17_7298496_T_C	0.516218	0.446942	0.0187622	0.0338546	0.0282211	0.0483103
ENSG00000170043_17_8331681_G_A	0.204209	0.122162	-0.0367969	-0.0578171	0.0315546	0.0377016
ENSG00000170044_3_102050490_C_CT	0.417089	0.506029	-0.037946	-0.0222214	0.0460822	0.0361383
ENSG00000170049_17_7443723_A_C	0.25091	0.267616	-0.106373	-0.0845144	0.0921054	0.0762887
ENSG00000170075_1_201513485_G_T	0.024416	0.0359589	-0.0988295	-0.0817147	0.037608	0.0355727
ENSG00000170085_5_175443193_C_T	0.562576	0.194682	-0.00328318	-0.102563	0.0442676	0.0813471
ENSG00000170088_4_166050354_T_C	0.295616	0.396144	0.0311787	0.0177285	0.0276595	0.0224461
ENSG00000170091_5_174234611_C_T	2.25048e-11	5.19949e-12	0.289509	0.257363	0.0456323	0.0365483
ENSG00000170099_14_93985750_A_G	0.353489	0.395149	-0.0529209	-0.0396744	0.056244	0.047705
ENSG00000170100_16_89186827_C_T	0.111128	0.384562	-0.0669542	-0.0193728	0.0412291	0.0271487
ENSG00000170113_15_22777004_G_GCAATT	0.00127997	0.00159011	0.114349	0.107078	0.0293916	0.0294108
ENSG00000170122_9_119681_C_T	3.47039e-11	6.50277e-05	0.371248	0.264562	0.0537168	0.0574643
ENSG00000170128_1_201603993_T_C	0.206768	0.272562	0.0568353	0.0357779	0.0443383	0.0336578
ENSG00000170142_3_23973649_A_G	0.0272866	0.0398842	-0.0727914	-0.0629855	0.0283678	0.0290221
ENSG00000170144_2_176219673_C_T	0.610159	0.402852	-0.00595553	-0.0318553	0.0162647	0.0414542
ENSG00000170145_11_111094812_T_G	0.608107	0.676094	-0.0244619	-0.011366	0.0477156	0.0307159
ENSG00000170153_4_140453330_A_C	0.33937	0.401572	0.0762728	0.0460135	0.0821676	0.05823
ENSG00000170160_17_16771389_G_A	5.31691e-05	5.78939e-05	0.698943	0.645108	0.140982	0.132638
ENSG00000170161_9_62712582_T_TG	0.187399	0.177408	-0.0996577	-0.101022	0.0718564	0.0726243
ENSG00000170162_6_117303435_C_G	0.17407	0.128549	0.0718566	0.112317	0.054883	0.0749904
ENSG00000170166_2_176136564_C_A	0	0	-0.592495	-0.516827	0.0507214	0.0469703
ENSG00000170175_17_7449657_G_T	6.6008e-14	2.07905e-07	0.332386	0.251994	0.045133	0.0427295
ENSG00000170185_4_142761987_C_A	0.594687	0.535338	-0.0254727	-0.0411968	0.0475939	0.0732152
ENSG00000170190_17_74865023_A_G	0.571486	0.341956	-0.010915	-0.0510936	0.0388426	0.0580085
ENSG00000170191_20_25660096_C_G	0.0327259	0.0540324	0.0824639	0.0626744	0.0343381	0.0307604
ENSG00000170214_5_159902692_T_C	1.11022e-16	1.11022e-16	-0.741091	-0.699486	0.050733	0.0500767
ENSG00000170222_17_10341164_T_C	0.253485	0.328038	0.0425185	0.0299187	0.0356067	0.0324872
ENSG00000170234_5_159746635_C_T	0.538313	0.0906793	-0.00184104	0.0891927	0.0313573	0.0520307
ENSG00000170236_15_50425008_C_G	0.117043	0.0923232	0.0923748	0.114911	0.0577635	0.0649802
ENSG00000170242_11_12017327_G_A	6.49203e-05	0.000419239	0.131402	0.119793	0.0277707	0.0294156
ENSG00000170248_3_33866343_T_TCTCC	2.49209e-08	0.368718	0.159161	0.0183029	0.025974	0.0402935
ENSG00000170260_7_149236851_C_A	2.22045e-16	3.05023e-12	-0.296009	-0.301995	0.0348495	0.0436605
ENSG00000170264_2_62421208_C_A	0.0248569	0.0303854	0.146704	0.123162	0.0554235	0.0504417
ENSG00000170265_7_149224913_T_C	0.0147242	0.00163763	-0.0929954	-0.215456	0.041766	0.0661178
ENSG00000170266_3_32456337_C_G	0.0516454	0.241799	-0.0913757	-0.0403542	0.0436421	0.0400821
ENSG00000170270_14_93873987_T_C	0.489375	0.365706	-0.0168327	-0.0284659	0.0260674	0.0314727
ENSG00000170271_5_155067196_C_T	1.5847e-07	1.42519e-05	-0.271059	-0.237505	0.0488114	0.0498136
ENSG00000170275_3_33143535_G_GGAACTA	2.78322e-05	0.112459	-0.129629	-0.0567786	0.027687	0.0380309
ENSG00000170276_11_111924424_C_G	1.11022e-16	3.27516e-14	-0.343498	-0.35572	0.0305987	0.0446299
ENSG00000170291_17_7242662_T_C	6.7092e-15	6.67264e-07	0.297543	0.231649	0.0385954	0.040199
ENSG00000170293_3_32225142_C_T	0.00168259	0.0033377	0.167922	0.142069	0.0442781	0.0423478
ENSG00000170296_17_6282745_C_A	0.289226	0.202881	-0.0292779	-0.051414	0.0294961	0.0424715
ENSG00000170310_17_9410624_C_A	0.373232	0.0625151	-0.0132685	-0.0741284	0.0290482	0.0405443
ENSG00000170312_10_61663118_A_G	0.542047	0.562938	0.0600044	0.0436469	0.101743	0.0781392
ENSG00000170315_17_17305607_C_T	0.0571915	0.0773778	0.0945	0.0783227	0.0440581	0.0421992
ENSG00000170322_11_129802019_T_C	0.0335057	0.0367547	0.183894	0.16031	0.0749249	0.0688963
ENSG00000170323_8_81318249_T_TA	0.476991	0.528657	-0.0659791	-0.041152	0.0957778	0.070851
ENSG00000170325_11_129633742_C_T	0.421698	0.261703	0.0140014	0.0331797	0.019683	0.0302911
ENSG00000170340_2_62322310_C_A	0.386866	0.314311	-0.0366577	-0.0548204	0.043953	0.0570924
ENSG00000170345_14_75239160_C_T	0.0455417	0.0474363	0.0930383	0.0840771	0.0406177	0.037984
ENSG00000170348_14_75544478_C_T	0.0495199	0.122271	-0.113905	-0.0734718	0.0523229	0.0495131
ENSG00000170364_3_4511566_C_T	0.0650753	0.0816827	0.118966	0.0952656	0.0578011	0.0516033
ENSG00000170365_4_145424283_A_G	1.03441e-09	1.16411e-07	-0.1703	-0.149846	0.0269779	0.0250479
ENSG00000170370_10_117254895_A_G	0.795293	0.739856	0.00642495	0.0123433	0.0325658	0.0452252
ENSG00000170373_20_23750952_G_C	2.18753e-17	6.06701e-11	0.5094	0.475577	0.0570523	0.0616221
ENSG00000170379_7_143735362_T_G	0.187697	0.168676	0.0756305	0.0782828	0.0553306	0.0547593
ENSG00000170381_7_83600481_A_G	1.88401e-10	8.40105e-06	0.217147	0.180067	0.0331054	0.0344338
ENSG00000170382_1_204699014_C_T	0.0337075	0.0312438	-0.18984	-0.203987	0.0788089	0.086161
ENSG00000170385_1_212521028_G_T	0.174186	0.134897	-0.0695597	-0.110684	0.0523744	0.0765282
ENSG00000170390_4_150142697_T_G	0.0501123	0.0682145	-0.0973006	-0.0800822	0.043766	0.0413918
ENSG00000170412_17_74473033_C_T	0.0660046	0.0844012	0.101937	0.0863693	0.0492911	0.0475975
ENSG00000170417_2_103030397_C_CATT	0.501431	0.539093	0.0305708	0.021058	0.0439402	0.0342371
ENSG00000170421_12_52890383_A_G	1.3423e-11	5.72843e-21	0.240304	0.397385	0.0370016	0.0477051
ENSG00000170425_17_16485654_G_GTC	0.200268	0.173921	-0.136351	-0.153358	0.107741	0.111832
ENSG00000170430_10_129509012_C_G	3.97389e-38	1.41791e-22	0.427564	0.437347	0.0322038	0.0415765
ENSG00000170445_5_141048807_G_A	0.48028	0.653215	-0.0366744	-0.00787651	0.0533066	0.0306417
ENSG00000170448_4_47084774_T_C	0.315355	0.399577	-0.0405596	-0.025753	0.0392205	0.0324101
ENSG00000170456_12_32487058_T_C	0.396674	0.487207	-0.0328829	-0.018126	0.037597	0.027453
ENSG00000170458_5_140627133_C_T	2.87985e-09	8.8004e-05	0.297353	0.264105	0.0465872	0.0565441
ENSG00000170464_5_139439484_T_C	9.12807e-06	1.30853e-05	-0.187608	-0.184697	0.0373652	0.0409865
ENSG00000170468_14_72863136_G_A	0.31378	0.545475	-0.0327536	-0.00897749	0.0315457	0.0206847
ENSG00000170469_5_139767567_G_A	0.45982	0.589566	-0.0503263	-0.0161709	0.071731	0.0390114
ENSG00000170471_20_39105630_G_A	0.00516346	0.0310378	-0.108036	-0.0818288	0.0324481	0.0345827
ENSG00000170473_12_55863508_C_A	1.28572e-06	4.03489e-06	0.179724	0.152579	0.0359856	0.029916
ENSG00000170485_2_100836378_C_T	0.00012919	0.0139828	-0.252231	-0.168017	0.0594118	0.0637124
ENSG00000170500_2_100427207_G_A	3.36575e-11	0.00297409	0.25109	0.135206	0.0372129	0.0449196
ENSG00000170502_4_87388983_A_G	0	4.98546e-12	-0.272171	-0.241216	0.033021	0.0318797
ENSG00000170515_12_55184442_TTTTG_T	0.166574	0.217115	0.0427183	0.0287558	0.0285996	0.0237602
ENSG00000170522_4_110043116_C_T	0.284256	0.318361	0.054513	0.0408869	0.0498873	0.0414147
ENSG00000170525_10_5993328_G_A	0.0419216	0.0731048	-0.0872568	-0.0713976	0.0376264	0.0386295
ENSG00000170537_16_18994986_T_TG	5.19578e-06	6.48272e-06	-0.149516	-0.148357	0.0293108	0.0307504
ENSG00000170540_16_18788293_C_A	0	5.33866e-07	-0.521955	-0.352693	0.0557953	0.0636971
ENSG00000170542_6_2876301_G_A	5.25897e-06	0.0434769	-0.183038	-0.0784601	0.0370974	0.0423681
ENSG00000170545_12_51218237_G_T	0.12942	0.150573	-0.0885083	-0.0741564	0.0544225	0.0504804
ENSG00000170549_5_3619619_G_A	0.645573	0.676757	-0.0431099	-0.0252638	0.100685	0.0670279
ENSG00000170558_18_27562082_C_T	0.66766	0.478576	0.0075483	-0.0456847	0.0312893	0.0700179
ENSG00000170561_5_3508427_A_C	0.121726	0.124615	0.161542	0.140457	0.0987966	0.0870098
ENSG00000170577_2_45602978_G_C	0.0286248	0.0230611	0.162108	0.217658	0.0687199	0.0923564
ENSG00000170579_18_4183803_C_T	0.00124302	0.00128332	-0.251641	-0.219681	0.0701333	0.0596221
ENSG00000170581_12_57288396_C_A	0.27217	0.240696	0.0471961	0.0514409	0.0422151	0.0432373
ENSG00000170584_5_163943717_A_G	0.370736	0.244621	0.0198631	0.0348566	0.0241983	0.0299192
ENSG00000170604_19_45619490_G_A	0.175121	0.229471	0.0640039	0.0454076	0.0455346	0.0387771
ENSG00000170606_5_133061659_G_A	8.90405e-05	0.000217876	-0.188011	-0.177356	0.040601	0.0448624
ENSG00000170608_19_45193940_C_T	0.408853	0.376711	0.0492971	0.0577038	0.0585022	0.0674132
ENSG00000170619_8_144849901_T_C	0.0174982	0.0336116	0.0771528	0.0578873	0.0287939	0.0254217
ENSG00000170624_5_156564697_T_C	1.29794e-11	1.56261e-06	0.234506	0.157238	0.0382311	0.0307635
ENSG00000170631_8_144782751_C_T	0.42759	0.452457	-0.0521108	-0.0417365	0.0647992	0.0560865
ENSG00000170632_7_103076937_C_T	0.0336774	0.0146437	-0.0711793	-0.156306	0.0354447	0.0628948
ENSG00000170633_12_121170639_G_A	0.0714495	0.062727	0.0689062	0.0708357	0.0351093	0.0346655
ENSG00000170634_2_54140877_A_G	1.85823e-09	1.66632e-11	-0.251623	-0.286648	0.0400938	0.0469568
ENSG00000170638_22_50186650_G_C	2.34704e-10	1.7561e-06	0.14442	0.1218	0.0218576	0.0214731
ENSG00000170653_12_53478601_T_G	0.207579	0.252316	0.0648341	0.0491258	0.0497804	0.0438408
ENSG00000170667_7_102473116_TG_T	3.25145e-07	4.82008e-07	-0.344099	-0.330087	0.0618836	0.0637572
ENSG00000170677_18_71157140_C_A	0.558218	0.422543	0.0142093	0.0346242	0.0276204	0.0464001
ENSG00000170681_9_100428433_A_G	1.67839e-11	9.0688e-10	-0.24335	-0.225427	0.0363658	0.0353977
ENSG00000170684_19_45068523_T_C	0.0531869	0.074685	-0.0646796	-0.0556911	0.029501	0.0307908
ENSG00000170734_6_42873888_T_C	0.387446	0.366638	0.0508542	0.0601619	0.0571289	0.070635
ENSG00000170745_2_17881768_G_T	1.39356e-20	1.12683e-40	0.447121	0.737135	0.0496682	0.0578662
ENSG00000170759_10_31781680_A_T	0.38037	0.694938	-0.0259594	-0.00088261	0.0287754	0.0167852
ENSG00000170776_15_85604617_C_T	8.88178e-16	2.0803e-08	-0.251892	-0.205478	0.0325819	0.0320359
ENSG00000170779_14_105531302_C_T	0.01158	0.366503	0.250899	-0.0305904	0.0758118	0.0692362
ENSG00000170786_8_56357537_C_T	0.0369603	0.112031	0.150991	0.0776671	0.0673827	0.0527109
ENSG00000170791_8_55889248_T_G	0.199574	0.216067	-0.0862616	-0.0701928	0.0649606	0.0558949
ENSG00000170801_4_8324714_T_C	9.16714e-15	0.001833	0.319464	0.20696	0.0392952	0.059566
ENSG00000170802_2_47392269_G_A	0.40366	0.271585	0.0244745	0.0640105	0.0342637	0.0632042
ENSG00000170832_17_61186716_G_GT	0.290923	0.32565	-0.0485935	-0.0384172	0.044516	0.0396868
ENSG00000170835_9_132458677_A_AGACTGAAGAATAAATATCTAACTT	0.69877	0.587907	-0.00868052	-0.0208739	0.0258821	0.0408383
ENSG00000170836_17_61241731_T_G	0.778587	0.570446	-0.00074539	-0.0164544	0.0150885	0.0303088
ENSG00000170837_3_71753865_T_TGGC	8.1183e-05	9.38356e-05	0.257691	0.23908	0.0590431	0.0577978
ENSG00000170846_4_6676507_G_T	0	8.77076e-15	-0.359605	-0.342403	0.0410533	0.0418153
ENSG00000170852_7_32042694_C_T	0.654045	0.421398	0.00464972	0.0220399	0.0178962	0.027867
ENSG00000170854_3_97918792_C_T	1.29563e-13	0.14401	-0.188516	-0.0391347	0.0236559	0.0341607
ENSG00000170855_12_120986195_C_A	0.323734	0.339998	0.0725587	0.0596037	0.0726211	0.0625645
ENSG00000170860_3_13752029_G_A	0.268624	0.360549	-0.0662951	-0.0347212	0.0613528	0.0407382
ENSG00000170871_4_6393902_C_T	0.0609481	0.0841502	0.1094	0.0912836	0.0516548	0.0506501
ENSG00000170873_8_124887013_G_A	0.0448233	0.0194031	-0.0818046	-0.143514	0.0429473	0.0578986
ENSG00000170876_3_14143979_T_G	0.000435214	0.00578811	-0.0902608	-0.0739854	0.0220845	0.0229077
ENSG00000170881_8_124461489_C_T	0.000477015	0.000398298	0.128205	0.130528	0.0318016	0.0319223
ENSG00000170889_19_54200366_T_TA	1.14186e-12	4.34468e-09	-0.108637	-0.121348	0.0147083	0.0215527
ENSG00000170891_4_5875745_A_AC	0.354503	0.285921	-0.0327921	-0.074797	0.0368231	0.0787705
ENSG00000170892_19_54215195_A_AT	0.000483298	0.000767593	0.0856787	0.0841252	0.0208001	0.0230471
ENSG00000170893_3_129957246_T_C	3.02969e-05	0.000805607	0.362024	0.286978	0.0752482	0.0748187
ENSG00000170899_6_52995984_T_G	5.282e-12	3.76289e-11	-0.413403	-0.412413	0.0571347	0.0602631
ENSG00000170903_11_106021272_A_G	3.93986e-09	3.35114e-07	0.150638	0.155713	0.0235338	0.0304227
ENSG00000170906_19_54124536_C_T	2.52321e-07	2.31036e-08	0.260114	0.271135	0.0486523	0.0484275
ENSG00000170909_19_54124083_A_G	0.0106555	0.00908218	-0.178751	-0.213007	0.0618385	0.0760692
ENSG00000170915_6_52352169_C_T	6.43728e-14	3.16756e-09	0.273736	0.220392	0.0393442	0.0335934
ENSG00000170917_4_122017570_G_A	0.148114	0.133994	0.12491	0.137052	0.0827021	0.088617
ENSG00000170919_13_45416086_C_T	6.45649e-06	0.0772682	0.330382	0.0939097	0.0631722	0.0585219
ENSG00000170921_17_63089135_A_G	0.00171716	0.0025008	-0.134158	-0.121199	0.0349155	0.0345362
ENSG00000170946_11_31984990_GT_G	0.0849139	0.183688	0.0853682	0.047867	0.0473296	0.0381105
ENSG00000170949_19_53092371_C_T	0.00208171	0.0757422	0.0854215	0.0508564	0.02496	0.0270825
ENSG00000170954_19_53138831_A_G	3.27014e-08	1.44056e-08	-0.286441	-0.291365	0.0508433	0.0516182
ENSG00000170955_11_6320135_C_T	8.77073e-17	6.43125e-17	0.338902	0.34585	0.0390332	0.0413004
ENSG00000170959_11_30664473_C_T	0.539436	0.586583	-0.0335473	-0.0226208	0.0537464	0.0431927
ENSG00000170961_8_121405334_G_A	0.00356458	0.00498189	0.290258	0.221124	0.0890845	0.0706513
ENSG00000170962_11_103955595_T_C	0	2.06217e-11	-0.445083	-0.329513	0.0470509	0.0441128
ENSG00000170989_1_101819223_G_A	0.460264	0.38052	0.024274	0.0322873	0.0332439	0.0368489
ENSG00000171016_15_55594205_G_C	0.000800973	0.000876418	-0.193397	-0.172738	0.0498806	0.0447395
ENSG00000171017_19_7888876_G_A	9.9712e-29	3.78399e-12	0.53482	0.454642	0.0474494	0.0527934
ENSG00000171045_8_142401990_G_A	2.84343e-09	1.32141e-09	-0.291389	-0.297674	0.0481706	0.0503991
ENSG00000171055_2_36536191_T_C	0.00571773	0.00727821	-0.10518	-0.0903294	0.0321077	0.0289875
ENSG00000171056_8_10738368_C_A	6.85834e-19	6.17969e-05	0.525543	0.242353	0.0582541	0.0558813
ENSG00000171067_11_68255732_C_T	1.71962e-12	3.16905e-09	-0.149849	-0.144622	0.0203254	0.0220184
ENSG00000171097_9_129038245_A_G	0.673069	0.545332	0.014167	0.0684894	0.0509209	0.124371
ENSG00000171103_2_28785309_T_C	0	0	-0.312071	-0.266007	0.0322701	0.0292744
ENSG00000171105_19_7238344_G_T	0.0251726	0.527091	-0.143961	-0.00414801	0.057022	0.0418183
ENSG00000171109_3_179313374_CTT_C	1.78786e-34	1.60083e-24	0.309928	0.277821	0.0255506	0.0251969
ENSG00000171119_19_5901926_C_T	0.101882	0.110053	0.116991	0.0939306	0.0669891	0.0551237
ENSG00000171121_3_179270216_T_C	0.0818445	0.091139	-0.283459	-0.231205	0.148432	0.131177
ENSG00000171124_19_5859283_G_A	0.0485908	0.0558568	0.134343	0.110933	0.0600131	0.0525873
ENSG00000171126_2_41640747_C_T	0.7088	0.424797	-0.000843462	0.0459643	0.0318318	0.0628855
ENSG00000171130_7_149865538_CCG_C	3.71053e-09	5.37808e-09	0.342325	0.31983	0.0567681	0.0533661
ENSG00000171132_2_45743095_G_T	4.35392e-07	3.48815e-07	0.202688	0.195256	0.038396	0.0362539
ENSG00000171135_3_9865713_C_T	3.13364e-07	0.000128686	-0.120454	-0.0994185	0.0216532	0.0213111
ENSG00000171148_3_10508179_G_C	0.291501	0.110083	0.0202991	0.0535471	0.0246579	0.0350803
ENSG00000171150_2_45817537_CA_C	0.0965088	0.216029	-0.0537577	-0.0319071	0.0299249	0.028203
ENSG00000171159_9_128921421_C_A	0.796399	0.742516	-0.00489225	-0.0080718	0.0210465	0.0264219
ENSG00000171160_10_97642621_C_A	8.32667e-15	1.21049e-10	-0.283365	-0.233575	0.0397374	0.0332091
ENSG00000171161_1_248897507_G_A	0.356063	0.527396	-0.0300712	0.0149467	0.0330995	0.030079
ENSG00000171163_1_248444231_G_A	0.401586	0.541124	-0.0316451	-0.0135662	0.0367446	0.0256247
ENSG00000171169_9_128083261_T_G	0.271164	0.314829	0.0637399	0.0495772	0.0567031	0.0506788
ENSG00000171174_2_28697172_AG_A	0.666593	0.697132	0.0245175	0.0143592	0.0588956	0.039465
ENSG00000171202_11_85637751_G_A	6.58928e-05	0.00021744	-0.146229	-0.128278	0.0316074	0.0302679
ENSG00000171204_11_86498640_C_T	0.197274	0.152691	-0.0519509	-0.0599592	0.0407578	0.0407594
ENSG00000171206_10_102622916_A_G	2.36578e-10	4.26755e-08	-0.199358	-0.189941	0.0297505	0.0324086
ENSG00000171208_16_47066492_G_A	0.692508	0.729326	0.0162567	0.00960311	0.0402216	0.0315473
ENSG00000171217_6_155235220_G_A	0.00300056	0.00242439	0.103712	0.118051	0.0303996	0.0354052
ENSG00000171219_11_64228180_TTC_T	0.452259	0.685604	-0.0388095	-0.00336982	0.0531957	0.0281677
ENSG00000171222_20_35762384_T_C	2.62608e-05	0.0880847	-0.273383	-0.0763669	0.0573552	0.0515422
ENSG00000171223_19_12603017_G_C	0.235254	0.313328	-0.0851393	-0.0556477	0.0712144	0.0602886
ENSG00000171224_10_69622463_G_A	2.74197e-06	9.29614e-05	0.234446	0.192095	0.0472355	0.043917
ENSG00000171241_16_46763256_C_T	0.0470084	0.0468503	0.207263	0.188531	0.0935517	0.0852818
ENSG00000171246_17_80918247_C_T	9.99201e-16	9.52647e-07	-0.268556	-0.21114	0.0339355	0.0369242
ENSG00000171262_15_37587143_A_G	0.544105	0.449145	0.0157044	0.0243047	0.0259408	0.0317923
ENSG00000171291_19_11784994_T_TA	0.694971	0.62983	-0.0147387	-0.0225263	0.0382042	0.049724
ENSG00000171295_19_11877190_A_G	0.0524857	0.0447823	0.0833408	0.0881406	0.0389473	0.0392544
ENSG00000171298_17_80119750_G_T	6.22266e-15	1.24037e-08	0.338282	0.314644	0.041708	0.0490795
ENSG00000171302_17_79968053_C_T	0.0342455	0.109681	-0.0645831	-0.0410577	0.0273898	0.0262291
ENSG00000171307_10_97545389_T_TGTGG	0.194902	0.313213	0.0401154	0.0229473	0.0289443	0.0251422
ENSG00000171310_12_105051018_T_C	0.491155	0.434086	-0.0325246	-0.0478124	0.0470408	0.0654274
ENSG00000171311_10_97443591_C_T	0.0220392	0.145558	0.104307	0.0513236	0.0413569	0.0376759
ENSG00000171314_10_97445974_A_G	0.00523093	0.00568651	-0.0949808	-0.0942448	0.0280587	0.0303827
ENSG00000171316_8_60649385_G_A	4.52697e-10	0.000177869	-0.340554	-0.179355	0.056394	0.0462966
ENSG00000171357_1_46510101_C_T	0.0285791	0.0357395	0.109891	0.0934669	0.0428238	0.0399499
ENSG00000171368_5_693698_C_G	5.24046e-06	3.21571e-07	-0.261552	-0.293857	0.0547844	0.0567649
ENSG00000171385_1_111985247_A_T	0.000188983	0.000638946	0.116739	0.097979	0.0273634	0.0247624
ENSG00000171408_6_135116652_G_A	0.0115222	0.0110908	-0.201481	-0.203255	0.0674258	0.0708013
ENSG00000171421_5_1816845_G_A	0.00771512	0.369296	0.105521	0.0213222	0.0349016	0.0311132
ENSG00000171425_19_55836603_G_C	0.126918	0.207661	-0.0588677	-0.0407033	0.0362861	0.0341983
ENSG00000171428_8_18276407_GAAAACATGTA_G	0.357867	0.517571	-0.114855	0.0310006	0.123407	0.0612102
ENSG00000171435_12_117487403_T_C	1.55429e-05	0.000447145	-0.272193	-0.207836	0.0595548	0.0532365
ENSG00000171443_19_55400097_G_A	0.0190603	0.0180842	0.171457	0.177244	0.0616921	0.066409
ENSG00000171444_5_113119402_C_T	7.76046e-14	1.02324e-06	-0.216798	-0.152579	0.0310106	0.0290304
ENSG00000171448_9_122589201_A_G	0.654583	0.435524	0.00599476	0.0547555	0.0338933	0.0771063
ENSG00000171451_18_67384842_AC_A	0.215358	0.504227	-0.061859	-0.0138103	0.0504338	0.0337565
ENSG00000171453_6_43845849_C_T	0.0217806	0.0382703	0.0777776	0.0638918	0.0292037	0.0290191
ENSG00000171456_20_31904549_A_G	0.187709	0.264305	-0.0356009	-0.0245564	0.0244615	0.0236896
ENSG00000171466_19_9675572_T_G	0.219743	0.203624	0.0775572	0.0856441	0.060801	0.0672069
ENSG00000171467_6_43239645_C_T	0.164494	0.218016	0.0481351	0.0345343	0.0324254	0.028917
ENSG00000171469_19_9660455_G_A	5.10703e-15	8.95717e-09	-0.30958	-0.255627	0.0404849	0.0391792
ENSG00000171475_17_39417329_C_CA	0.730702	0.569967	-0.00435851	-0.0252688	0.0283927	0.0484896
ENSG00000171488_1_89693033_C_A	4.96706e-09	1.77267e-05	-0.192411	-0.141608	0.0337445	0.0298396
ENSG00000171490_16_12842765_T_G	0.219118	0.15092	0.0325402	0.0503272	0.027698	0.0355907
ENSG00000171492_1_90069296_C_CT	0.198946	0.215096	-0.0947454	-0.0794625	0.0709325	0.0632321
ENSG00000171497_4_159223206_T_TCTTA	0.0378426	0.068012	0.0533697	0.0415928	0.0221074	0.0229911
ENSG00000171502_1_86002817_A_G	0.247378	0.282442	0.0919309	0.065861	0.0794624	0.0623824
ENSG00000171503_4_158489497_G_C	0.101988	0.084344	-0.109063	-0.152413	0.064574	0.0886792
ENSG00000171517_1_84926641_C_T	5.393e-61	1.17106e-40	0.592405	0.553461	0.0346581	0.0372853
ENSG00000171522_5_40066235_T_G	0.00624524	0.0180857	0.119394	0.0868253	0.0379226	0.0332979
ENSG00000171530_5_76956663_G_T	0.0711069	0.0927573	-0.0755707	-0.0651789	0.037558	0.0378426
ENSG00000171533_11_75686186_T_G	9.28669e-07	5.76804e-07	-0.246395	-0.271577	0.0483538	0.0570072
ENSG00000171552_20_32621579_A_ATCAT	0.146962	0.167506	0.0924944	0.0756376	0.0602109	0.053694
ENSG00000171566_4_154526495_A_T	0.10869	0.145169	-0.039847	-0.0278552	0.0217265	0.0192641
ENSG00000171570_19_39798185_T_C	0.392418	0.109768	0.0246281	0.152288	0.0570786	0.093012
ENSG00000171574_19_58404278_T_C	2.53952e-07	5.46626e-09	-0.186481	-0.187003	0.0335229	0.0305169
ENSG00000171603_1_8961242_C_T	0.605706	0.536833	0.0115264	0.0219762	0.0206857	0.0377714
ENSG00000171604_5_140412061_A_T	0.406004	0.36173	0.0315213	0.0362526	0.0370461	0.0394798
ENSG00000171606_19_57264927_G_C	0.0259859	0.0274714	0.0998751	0.0992572	0.0375939	0.0409448
ENSG00000171608_1_9681575_C_T	0.342162	0.289859	0.0483746	0.0697837	0.0518035	0.0695547
ENSG00000171612_1_8938000_C_T	0.425358	0.541527	0.042955	0.0187295	0.054928	0.0351818
ENSG00000171617_5_74536042_C_A	0.00492492	0.00299757	-0.106212	-0.123928	0.0344779	0.0363783
ENSG00000171621_1_9354338_G_A	0.000797287	0.000719308	-0.226617	-0.273668	0.0601725	0.0833359
ENSG00000171631_11_73271251_A_G	3.70758e-30	5.69241e-19	0.641424	0.578789	0.0548575	0.0548879
ENSG00000171634_17_67583612_G_A	0.174035	0.213378	0.0414774	0.0316947	0.0279977	0.0259918
ENSG00000171649_19_57601706_G_A	0.155039	0.175842	-0.0954747	-0.0758057	0.0640325	0.0549561
ENSG00000171680_1_6492439_T_C	0.000384357	0.000457306	-0.33225	-0.307021	0.0790432	0.0803779
ENSG00000171681_12_14442522_G_A	0.000523818	0.000309598	-0.0634167	-0.112131	0.0176322	0.0377026
ENSG00000171700_20_64077921_G_A	4.44895e-06	0.000292976	0.199507	0.157274	0.040486	0.0382484
ENSG00000171703_20_64071129_A_C	0.00158447	0.0770801	0.162309	0.0691887	0.0460779	0.0429816
ENSG00000171720_5_141291270_G_A	0.419252	0.358728	0.040814	0.0610304	0.0514888	0.0708938
ENSG00000171723_14_65836234_A_C	0.113929	0.104673	0.0938715	0.0931808	0.0550886	0.0530761
ENSG00000171724_16_77765192_A_T	5.58409e-09	2.78944e-07	-0.369454	-0.320876	0.0596695	0.056826
ENSG00000171729_1_15285325_G_A	0.000440629	0.000875957	-0.193675	-0.151751	0.0506663	0.040571
ENSG00000171735_1_7667177_C_T	0.000709996	0.00207716	0.0949595	0.0768112	0.0248482	0.0216791
ENSG00000171747_19_38529920_T_G	0.56461	0.748436	-0.082988	0.00356821	0.147673	0.0394237
ENSG00000171757_3_170808843_T_C	0.00752538	0.0354356	0.206437	0.138568	0.066821	0.0643784
ENSG00000171763_15_45436925_A_G	5.43618e-06	9.09101e-10	0.129507	0.192704	0.0290052	0.0347055
ENSG00000171766_15_45429967_A_AT	0.000232185	0.0136678	-0.254629	-0.144411	0.0653781	0.057195
ENSG00000171790_1_41675952_GGGACA_G	0.411081	0.451265	-0.0511437	-0.0364274	0.0620748	0.0493303
ENSG00000171791_18_62892167_T_C	0.074451	0.0672161	-0.0905465	-0.0908329	0.0460989	0.0447218
ENSG00000171792_12_2872736_C_A	1.81126e-08	6.2651e-07	-0.182392	-0.162365	0.030633	0.0291219
ENSG00000171793_1_40981493_C_T	0.00135894	0.0110796	0.101506	0.0734091	0.0281991	0.0253699
ENSG00000171798_10_133152554_C_T	0.00357933	0.00350923	0.229652	0.241547	0.0665241	0.0777881
ENSG00000171806_1_169787074_G_A	1.11022e-16	1.11022e-16	-0.478581	-0.491319	0.039955	0.0450698
ENSG00000171812_1_36464784_T_A	0.300574	0.344065	0.0516356	0.0397227	0.0486461	0.0430302
ENSG00000171813_10_132395147_G_A	0.00706788	0.0082077	-0.133227	-0.123962	0.0399701	0.0403633
ENSG00000171817_19_38269930_G_T	0.599837	0.527234	-0.0181765	-0.0262699	0.034123	0.0424622
ENSG00000171819_1_11189075_G_C	0.00106091	0.000971792	0.193195	0.21039	0.0509694	0.0604388
ENSG00000171823_12_1594821_G_T	0.0873181	0.0890625	0.255191	0.213013	0.139711	0.117329
ENSG00000171824_1_10988916_T_G	0.0875705	0.0370274	0.0439654	0.0633393	0.0274404	0.0287984
ENSG00000171827_19_36946632_G_GT	0.584711	0.6541	0.0252159	0.0127365	0.0454319	0.0313074
ENSG00000171840_12_659077_TTA_T	0.0565856	0.0705641	-0.155957	-0.121895	0.0736176	0.0633548
ENSG00000171843_9_20618517_G_A	2.19152e-11	2.31003e-05	0.362924	0.187177	0.0576072	0.0429475
ENSG00000171847_12_8223107_T_C	1.22417e-05	2.29092e-05	0.666307	0.611734	0.125057	0.121234
ENSG00000171848_2_10471995_T_C	0.36916	0.475094	-0.0860597	-0.0363484	0.101289	0.0601115
ENSG00000171853_2_3234104_G_A	0.043982	0.0139797	-0.0586726	-0.115273	0.0317325	0.0447556
ENSG00000171858_20_61717437_G_A	0.329588	0.242548	-0.0239391	-0.0505796	0.0258269	0.0472324
ENSG00000171860_12_8056305_A_G	4.82484e-28	3.11589e-17	0.552048	0.515932	0.0487977	0.0524376
ENSG00000171861_17_1262026_C_A	0.118186	0.163109	-0.0706196	-0.0533778	0.0423716	0.038689
ENSG00000171862_10_87880264_T_G	0.00246847	0.00264398	0.300352	0.280543	0.0832356	0.0842256
ENSG00000171863_2_3586835_G_A	0.00711712	0.0742782	0.0674175	0.0475738	0.0216548	0.0265405
ENSG00000171865_2_4417963_T_C	0.0562677	0.114848	-0.0686543	-0.0462491	0.03293	0.0296194
ENSG00000171867_20_4687183_T_C	0.00326907	0.00282262	0.0943122	0.0979415	0.0273678	0.0285669
ENSG00000171872_1_44042101_T_G	3.12368e-07	5.36648e-05	-0.356165	-0.285845	0.064028	0.0617472
ENSG00000171889_9_21612910_C_G	0.251774	0.236081	0.117591	0.131316	0.101136	0.113955
ENSG00000171903_19_15941423_C_T	5.55865e-22	0.271876	0.792047	0.195614	0.0821814	0.146151
ENSG00000171914_15_62396994_G_A	0.0042077	0.00386965	0.174909	0.172516	0.0516257	0.050151
ENSG00000171928_17_18779662_T_A	0	5.65373e-09	-0.259471	-0.208699	0.032542	0.0315461
ENSG00000171940_20_53854386_C_T	0.198376	0.263775	-0.0400994	-0.0263731	0.0289715	0.0245163
ENSG00000171943_1_121375072_T_C	1.11022e-16	1.11022e-16	-0.373449	-0.266269	0.0263911	0.0245585
ENSG00000171951_2_222800392_G_A	0.494684	0.449719	0.0349975	0.0431044	0.0501334	0.058908
ENSG00000171953_17_17450590_C_A	0.316826	0.486725	-0.049294	-0.0193219	0.0498042	0.0342038
ENSG00000171954_19_15547109_C_T	0.0234356	0.0237685	0.177859	0.152999	0.0689964	0.0575832
ENSG00000171960_1_42653211_G_T	0.327195	0.465116	-0.0425413	-0.0191076	0.0433506	0.0292195
ENSG00000171962_17_17325060_TC_T	0.704402	0.729654	0.0207805	0.0124763	0.0575363	0.0408372
ENSG00000171970_19_2156955_T_C	0.133207	0.21323	0.088104	0.0583423	0.0561496	0.0498157
ENSG00000171984_20_5717910_T_C	0.163469	0.177205	-0.0995098	-0.0827906	0.0679125	0.0596885
ENSG00000171988_10_63664938_GGAGCGCAGCGGACACCCTGCGGGATCCA_G	0.59267	0.480174	0.0086401	0.0182648	0.0155631	0.0247146
ENSG00000171992_5_150915265_C_T	0.560627	0.490824	0.0235395	0.0398599	0.0405499	0.0629361
ENSG00000172006_19_2787834_T_G	3.30913e-58	4.2151e-45	0.639601	0.664644	0.0378691	0.0450943
ENSG00000172007_4_139454142_C_G	0	0	-0.494847	-0.400096	0.0366246	0.0347248
ENSG00000172009_19_2797705_C_T	3.27033e-08	7.01938e-09	0.186626	0.222795	0.032799	0.0452299
ENSG00000172020_3_115546203_G_A	0.0227745	0.0210419	0.153616	0.155514	0.0573936	0.0577312
ENSG00000172037_3_48475116_A_T	0.0908468	0.0992867	-0.137355	-0.119162	0.0737575	0.0679858
ENSG00000172046_3_48131601_G_GT	0.644776	0.494815	-0.00802064	-0.0180978	0.0200857	0.0256062
ENSG00000172053_3_49155281_G_GT	0.666221	0.611875	-0.015535	-0.0199184	0.0344285	0.0394647
ENSG00000172057_17_39940890_T_C	0.000172761	0.000151067	-0.250149	-0.281929	0.0608234	0.0734544
ENSG00000172058_5_70079392_A_G	4.40738e-08	2.29262e-09	-0.377663	-0.396296	0.0644933	0.0623575
ENSG00000172059_2_10058135_G_A	3.90559e-05	0.000131112	0.172283	0.162485	0.0355329	0.0390013
ENSG00000172061_3_193875525_T_C	0.419438	0.456845	-0.0584518	-0.042416	0.0727314	0.0584565
ENSG00000172062_5_71924580_G_T	0.499493	0.528477	-0.0286934	-0.022839	0.0402153	0.0361819
ENSG00000172071_2_87999496_A_AAAAC	0.683116	0.806183	0.00930081	0.000696721	0.0195472	0.0115033
ENSG00000172081_19_2227622_C_A	0.212916	0.550625	0.0564784	0.00882167	0.0455825	0.0308111
ENSG00000172086_2_87506995_C_T	0.102489	0.0925465	0.0581127	0.0596631	0.0331166	0.0331068
ENSG00000172113_3_48131579_C_T	1.17389e-09	1.10231e-11	-0.143113	-0.147225	0.0218069	0.0212571
ENSG00000172115_7_24819631_C_T	0.532564	0.338606	-0.0108276	-0.0347934	0.0226112	0.0390051
ENSG00000172116_2_86837179_A_C	3.71556e-10	3.44683e-09	0.417533	0.400603	0.0616764	0.0637382
ENSG00000172123_17_35433192_C_T	8.86143e-10	4.4645e-11	-0.516511	-0.507498	0.077213	0.0709201
ENSG00000172159_9_83556125_C_G	6.98327e-05	9.45412e-05	-0.184291	-0.174324	0.0399233	0.0408911
ENSG00000172164_8_120811823_C_A	0.012155	0.0121528	-0.340445	-0.327875	0.111228	0.111864
ENSG00000172167_8_120708116_T_C	0.70059	0.757009	-0.0200557	-0.00655432	0.0557483	0.0334592
ENSG00000172171_17_30576813_C_G	0.277184	0.295958	0.079953	0.0584468	0.0745378	0.0557942
ENSG00000172172_8_120542710_CCA_C	0.00817362	2.02577e-05	-0.0832326	-0.11694	0.0315904	0.0247492
ENSG00000172175_18_58671065_T_C	3.62883e-08	7.44669e-05	-0.141132	-0.120699	0.023293	0.0248391
ENSG00000172183_15_88628491_A_G	1.29252e-10	0.000294005	0.249878	0.155564	0.0395025	0.0403872
ENSG00000172197_6_20115380_T_C	3.29554e-07	2.50091e-05	-0.260096	-0.231513	0.0474699	0.0501842
ENSG00000172201_6_19971586_G_C	0.00989419	0.0801079	0.134662	0.0845597	0.0443426	0.0497249
ENSG00000172216_20_50436417_T_C	6.89964e-11	9.39639e-05	-0.174016	-0.136672	0.0253508	0.0294895
ENSG00000172239_5_43576860_T_A	0.280281	0.575397	-0.0528962	0.01188	0.0499318	0.0346275
ENSG00000172244_5_44412938_T_C	0.396283	0.34213	0.0424327	0.05072	0.0503115	0.0542487
ENSG00000172247_11_47381507_A_AT	0.00740574	0.0063174	-0.130613	-0.187281	0.0430712	0.0743771
ENSG00000172260_1_71654351_G_A	0.0422396	0.0305288	-0.0965185	-0.148151	0.045849	0.0676327
ENSG00000172262_5_43196166_A_G	0.370175	0.431727	-0.0577199	-0.0384176	0.0646513	0.0514808
ENSG00000172269_11_119611882_T_C	0.0862129	0.229859	-0.0413216	-0.0219248	0.0210947	0.0212089
ENSG00000172270_19_572878_T_C	5.12028e-06	0.0899369	-0.303157	-0.105822	0.0592118	0.070845
ENSG00000172273_11_119121792_T_G	1.16105e-15	1.939e-10	0.238211	0.18396	0.0338562	0.0265766
ENSG00000172292_2_168455818_C_T	2.07895e-08	0.001325	-0.229763	-0.163248	0.0394322	0.044877
ENSG00000172296_20_12975282_C_CT	0.00288084	0.017654	-0.353172	-0.247074	0.0982101	0.0960895
ENSG00000172301_17_31790363_T_G	0.0225037	0.0367927	0.189805	0.150296	0.0713476	0.0676068
ENSG00000172315_20_46568842_G_C	0.035036	0.0321904	-0.130961	-0.132728	0.0535548	0.053538
ENSG00000172318_2_167803611_G_A	0.027871	0.0356039	0.173796	0.146361	0.0674814	0.0635434
ENSG00000172331_7_134648069_A_C	2.1479e-16	1.37834e-20	0.330059	0.330055	0.0378332	0.0355347
ENSG00000172336_7_101524307_G_A	0.54036	0.448874	0.0136654	0.0239123	0.0218443	0.0317874
ENSG00000172339_1_95111317_AC_A	0.296719	0.271288	-0.0859743	-0.101128	0.0815885	0.0949963
ENSG00000172340_3_67480328_C_T	0.00531626	0.00521617	-0.201018	-0.191523	0.0609247	0.0588569
ENSG00000172345_15_80838546_G_A	0.426785	0.590843	0.050447	0.0141482	0.0659442	0.0415047
ENSG00000172346_22_41423796_T_C	0.00333527	0.00107816	-0.148105	-0.220238	0.0500992	0.0671791
ENSG00000172348_6_45820374_C_T	0.23432	0.20688	0.0680163	0.0912451	0.056347	0.0757949
ENSG00000172349_15_81254972_T_C	0.0020543	0.0235584	0.211877	0.126896	0.0622076	0.0551538
ENSG00000172354_7_100694170_GGACGGC_G	0.659973	0.511766	0.00675789	0.0207687	0.017769	0.0327975
ENSG00000172361_18_50405225_C_G	0.137501	0.0969058	0.0517713	0.0700993	0.0355177	0.0415089
ENSG00000172366_16_1484319_G_A	0.292391	0.529729	-0.0752824	-0.0156787	0.0744375	0.0469423
ENSG00000172375_11_119093620_G_A	8.82632e-06	0.00103942	-0.147263	-0.11209	0.030156	0.029384
ENSG00000172379_15_80404427_G_T	4.38738e-05	3.292e-05	-0.288045	-0.312073	0.0661935	0.0705958
ENSG00000172380_1_67673513_AAAG_A	0.00628668	0.0221644	-0.101003	-0.0795672	0.0311636	0.0313544
ENSG00000172382_16_1786709_G_A	0.488623	0.151237	-0.0260926	0.262363	0.105172	0.165392
ENSG00000172403_4_118990635_A_G	0.0074516	0.00634445	-0.148107	-0.160795	0.0474589	0.0508758
ENSG00000172409_11_57314001_C_A	0.173192	0.260254	-0.0454006	-0.0291194	0.0313032	0.027585
ENSG00000172425_11_119071338_G_A	0.213288	0.139819	-0.0471293	-0.0727118	0.0409094	0.0497722
ENSG00000172426_6_43833750_G_C	0.490103	0.34302	-0.0208533	-0.0526954	0.0369327	0.0600907
ENSG00000172428_2_239901034_T_C	0.255372	0.2309	-0.0614692	-0.0782351	0.0528116	0.0683125
ENSG00000172432_6_43971194_A_G	0.202322	0.179942	0.0415111	0.0494676	0.0313341	0.036874
ENSG00000172456_1_59762638_T_TTC	0.000520963	0.00144445	-0.294539	-0.219726	0.0780716	0.0631129
ENSG00000172458_13_20180708_C_G	0.31783	0.304864	-0.0774093	-0.0872707	0.0754392	0.0898599
ENSG00000172466_18_35335212_C_T	0.00212188	0.00967904	0.137991	0.113936	0.0366498	0.0386511
ENSG00000172469_6_95620521_T_TAGTGCAGTAGTGTGATCATGGCTC	1.56839e-08	4.47987e-10	0.155411	0.153061	0.0255579	0.0232891
ENSG00000172478_2_240882290_T_C	1.11022e-16	1.11022e-16	-0.47801	-0.448765	0.0393993	0.0458039
ENSG00000172482_2_240847807_C_G	1.11022e-16	2.24265e-14	-0.344287	-0.372514	0.0391755	0.0499737
ENSG00000172493_4_87587254_C_T	0.45885	0.38619	0.0228428	0.032897	0.0307123	0.0387095
ENSG00000172500_11_66302675_A_C	0.561151	0.364559	-0.00936088	-0.0272072	0.0207867	0.0308659
ENSG00000172508_11_67693859_A_T	0.216282	0.177935	0.0640308	0.0914449	0.0522746	0.0700748
ENSG00000172530_16_88008684_T_C	1.91464e-07	0.000305519	0.171341	0.124661	0.0317804	0.0307318
ENSG00000172531_11_67649492_A_G	0.209192	0.0743222	-0.0233258	-0.0683862	0.0225929	0.0403596
ENSG00000172538_10_49112466_T_C	2.73789e-21	1.55261e-14	0.535379	0.513646	0.0545373	0.0586345
ENSG00000172543_11_65894185_T_C	1.11022e-16	1.11022e-16	-0.861742	-0.773982	0.0689665	0.0714355
ENSG00000172548_5_157460125_A_G	0	0	-0.565328	-0.488749	0.047222	0.0474065
ENSG00000172572_12_20585104_C_T	0.0543457	0.0479921	-0.11097	-0.124345	0.0516649	0.0573438
ENSG00000172575_15_38677513_G_C	3.07559e-10	1.43194e-11	-0.271511	-0.274364	0.0419785	0.0420367
ENSG00000172586_10_73977640_A_G	0.729406	0.645888	-0.00740681	-0.012093	0.0217346	0.0250579
ENSG00000172590_14_22833356_A_G	0.0246999	0.0321453	-0.0962833	-0.0805829	0.0368562	0.0338984
ENSG00000172594_6_122804266_T_C	0.000324192	0.000365245	-0.163623	-0.148385	0.0390346	0.0357963
ENSG00000172602_12_48627446_A_G	0.572948	0.641016	0.0397377	0.0179117	0.0738603	0.0442924
ENSG00000172613_11_67132148_A_G	0.0479096	0.0501117	0.165808	0.143241	0.0742577	0.0650837
ENSG00000172638_11_65902849_G_A	1.79556e-05	5.30682e-05	-0.127376	-0.121844	0.0257246	0.0272738
ENSG00000172650_10_73816608_C_T	0.24144	0.197148	0.0536521	0.0812607	0.0465879	0.0661485
ENSG00000172661_10_45788964_G_A	1.24567e-13	1.51889e-08	-0.259432	-0.22147	0.0358463	0.0346846
ENSG00000172663_11_68053569_G_A	0.223856	0.532225	0.086185	0.0112852	0.0725856	0.0517709
ENSG00000172667_3_179022637_T_A	2.90827e-08	0.000324484	-0.151729	-0.111873	0.0261521	0.02686
ENSG00000172671_10_45727276_C_G	0.0840312	0.288115	0.0682846	0.0274133	0.0380384	0.0291396
ENSG00000172687_19_21352150_T_TTTTG	1.34138e-08	2.98891e-10	0.213874	0.224227	0.0356058	0.0368935
ENSG00000172716_17_35539747_A_G	0.748976	0.697039	-0.012363	-0.0179227	0.0414239	0.0513264
ENSG00000172725_11_67747394_C_T	0.120348	0.263241	-0.0489336	-0.0253724	0.0294389	0.0251154
ENSG00000172728_8_33473169_A_C	8.88178e-16	5.55626e-09	-0.302573	-0.2022	0.042336	0.032549
ENSG00000172731_10_69829690_C_A	0.385507	0.464864	-0.0475706	-0.0269789	0.0553559	0.0391026
ENSG00000172732_11_66214375_C_T	0.24812	0.148268	0.0312543	0.0469653	0.0297108	0.0321681
ENSG00000172738_6_37306335_G_C	7.06186e-05	0.000101724	0.171674	0.151072	0.0384179	0.034208
ENSG00000172748_8_692842_G_A	0.276213	0.514364	-0.0542424	-0.0138727	0.0509057	0.02918
ENSG00000172757_11_65000146_T_TC	0.242669	0.25664	0.0856808	0.0736883	0.0710891	0.0645176
ENSG00000172765_3_129580422_G_A	0.519256	0.674566	0.0257792	0.0065822	0.0392654	0.0271878
ENSG00000172766_13_41318001_C_T	0.000308391	0.00235197	0.174665	0.141572	0.0412275	0.0409226
ENSG00000172771_3_129516219_GCACA_G	0.000320369	0.00105623	0.225695	0.184675	0.0556168	0.0510064
ENSG00000172775_16_57035241_T_C	0.0844001	0.182631	0.0535073	0.0275392	0.0293036	0.0214202
ENSG00000172780_3_128709667_C_T	0.219685	0.376604	-0.0543055	-0.0275814	0.043573	0.0366859
ENSG00000172785_9_193737_C_T	6.9722e-14	0	-0.271298	-0.351698	0.0354842	0.0380672
ENSG00000172794_17_74630383_C_A	0.602334	0.418646	-0.0117271	-0.0685819	0.0361579	0.0932891
ENSG00000172795_5_113671820_A_C	0.0156999	0.0203437	0.125129	0.106339	0.043228	0.0401871
ENSG00000172803_11_65834089_G_C	2.36138e-17	8.00275e-09	0.552627	0.472324	0.0622122	0.0647291
ENSG00000172809_17_73319059_A_G	0.206836	0.312851	-0.0463461	-0.0279666	0.0352205	0.030031
ENSG00000172817_8_64480929_T_C	0.0430013	0.0403614	-0.0896168	-0.0917944	0.0386461	0.0401666
ENSG00000172819_12_53221209_A_G	0.232097	0.244835	0.10109	0.0846289	0.082624	0.0720915
ENSG00000172824_16_66699482_A_T	0.789638	0.728112	0.00544231	0.0108031	0.0238352	0.0355776
ENSG00000172828_16_67550988_C_T	0.437141	0.525614	0.0546553	0.0252665	0.0736979	0.0442379
ENSG00000172830_11_67628163_C_T	0.0243418	0.404957	-0.260917	-0.028987	0.0971574	0.0696388
ENSG00000172831_16_67507071_C_CT	0.0993779	0.0771468	-0.0919585	-0.130266	0.0548597	0.0725489
ENSG00000172840_16_66457013_C_G	0.173722	0.182349	-0.0991708	-0.0906617	0.0687456	0.0665285
ENSG00000172845_2_174563911_T_C	0.029929	0.19106	0.0515789	0.0263913	0.0206855	0.0229031
ENSG00000172869_5_119661069_C_A	0.0654332	0.0686613	0.0572093	0.0526708	0.027633	0.0272007
ENSG00000172878_2_171676218_C_T	0.32479	0.341639	-0.086163	-0.0717078	0.0870146	0.0761926
ENSG00000172888_3_40864262_A_G	0.468273	0.397844	0.0304186	0.0454239	0.0426103	0.0565993
ENSG00000172889_9_136494732_A_G	4.75304e-08	7.72034e-08	-0.313857	-0.297291	0.055217	0.0547324
ENSG00000172890_11_71448383_G_A	1.49932e-09	0.00135199	0.230683	0.101929	0.0379204	0.0322301
ENSG00000172893_11_70623252_T_C	0.817621	0.7499	0.00307901	0.00962709	0.0221684	0.037751
ENSG00000172901_5_115988027_A_G	2.31135e-05	0.00124345	-0.325435	-0.244933	0.0693614	0.0671912
ENSG00000172915_13_35716193_C_T	0.399647	0.270899	-0.0288234	-0.0631532	0.0400789	0.0613151
ENSG00000172922_11_65678655_T_C	1.46995e-08	3.8174e-09	0.142882	0.143641	0.0237877	0.0233938
ENSG00000172927_11_69102637_C_T	0.148962	0.170826	0.0923746	0.0719933	0.0611101	0.0515838
ENSG00000172932_11_67183114_T_G	7.79682e-07	7.2246e-06	0.315506	0.257037	0.0620972	0.0530236
ENSG00000172935_11_69967622_G_A	0.212056	0.231144	0.0795503	0.0649611	0.0616234	0.0537771
ENSG00000172936_3_37244031_G_T	0.402377	0.59295	0.0350835	0.0081042	0.0421944	0.0179825
ENSG00000172939_3_38132242_C_T	0.00922401	0.219821	-0.0881247	-0.031497	0.0313414	0.0272821
ENSG00000172954_2_30519648_G_A	5.44048e-13	9.38618e-08	0.262546	0.223151	0.0367733	0.0366344
ENSG00000172965_2_111431308_C_T	0.0159683	0.0146362	0.0953878	0.10532	0.0336232	0.0393304
ENSG00000172977_11_66598508_T_C	0.454054	0.624195	-0.0311043	-0.00908711	0.0410257	0.0324161
ENSG00000172985_2_109497292_C_T	4.46813e-05	0.0739541	0.248652	0.0707341	0.0544478	0.0451757
ENSG00000172986_3_72942901_T_G	3.29556e-07	2.04635e-07	0.247242	0.239229	0.0480005	0.0445236
ENSG00000172987_10_98905532_G_T	1.29853e-31	1.92492e-23	1.04544	0.953016	0.0892197	0.0821595
ENSG00000172992_17_45048294_G_C	0.0251658	0.113962	0.100445	0.0584537	0.0402971	0.0380245
ENSG00000173011_4_6751154_G_A	0.0907462	0.319929	-0.0443706	-0.0162811	0.0238504	0.0197176
ENSG00000173013_4_7149707_C_T	0.704101	0.635703	-0.0133657	-0.0246515	0.0365321	0.0580023
ENSG00000173020_11_66517198_C_CA	0.423496	0.527191	0.0490589	0.0241384	0.062493	0.0445114
ENSG00000173039_11_65372738_A_G	0.0700819	0.133463	0.0750184	0.0528537	0.0379975	0.0358996
ENSG00000173040_4_5695210_A_T	0.00222801	0.00779958	0.169654	0.14267	0.0452073	0.0476843
ENSG00000173041_7_64404841_T_C	1.84387e-06	1.9113e-07	0.164696	0.179312	0.03247	0.0340622
ENSG00000173064_12_113053979_C_T	5.51997e-06	7.52093e-06	0.152483	0.14476	0.0300553	0.0293421
ENSG00000173065_17_28875870_G_A	0.367542	0.301426	-0.0301833	-0.0449965	0.0340082	0.0454818
ENSG00000173068_9_16861510_A_G	2.87549e-11	9.53115e-10	-0.35066	-0.355057	0.0501601	0.0579403
ENSG00000173080_1_156075871_A_G	0.710243	0.599548	0.0064621	0.0134605	0.0183328	0.0243538
ENSG00000173085_4_83308139_G_A	0.244843	0.374263	-0.06058	-0.0305661	0.0522791	0.0385378
ENSG00000173110_1_162054019_G_C	0.42166	0.515266	0.0505494	0.0257221	0.0643927	0.044379
ENSG00000173113_11_64386277_C_T	6.65608e-07	0.000981016	-0.184005	-0.142087	0.0338783	0.0370864
ENSG00000173114_7_111785985_G_A	0.313071	0.23301	0.040224	0.0588893	0.0424674	0.0507749
ENSG00000173120_11_67132148_A_G	0.010014	0.0120072	-0.134728	-0.126038	0.0422511	0.0439481
ENSG00000173137_8_144388759_T_C	0.0246617	0.090341	0.132038	0.0640408	0.0552299	0.039614
ENSG00000173141_13_21392224_A_C	0.147566	0.115755	0.0618085	0.0917841	0.0427856	0.0595566
ENSG00000173145_10_94367560_T_C	0.0150939	0.0637991	0.102623	0.0663746	0.0373832	0.0347813
ENSG00000173153_11_64357670_T_G	0.548278	0.393435	0.0127541	0.0343145	0.0251501	0.0431947
ENSG00000173156_11_67074998_G_A	8.21916e-07	1.44866e-06	-0.203228	-0.205386	0.03758	0.0438072
ENSG00000173163_2_62191423_C_T	0.292275	0.250614	-0.0415977	-0.0486365	0.03923	0.04218
ENSG00000173166_2_203450895_G_T	0.000122767	0.000983645	0.127108	0.103733	0.028928	0.0269496
ENSG00000173171_1_155911161_G_A	0.389687	0.357267	0.03354	0.0395026	0.037687	0.043499
ENSG00000173175_3_122664898_C_A	0.822454	0.758728	0.00286339	0.00977091	0.0235069	0.0418306
ENSG00000173193_3_122852198_G_C	0.000978922	0.112251	-0.100697	-0.0497357	0.0276081	0.0309225
ENSG00000173207_1_154656323_C_T	0.0457551	0.040818	0.108615	0.138019	0.0484941	0.0668356
ENSG00000173210_5_149101572_C_T	7.8677e-07	2.20566e-05	0.402862	0.346855	0.071241	0.0712993
ENSG00000173212_1_116138528_TA_T	0.000240718	0.00143925	-0.176204	-0.140383	0.0419021	0.0389902
ENSG00000173214_6_111266063_T_C	1.11022e-16	1.11022e-16	-0.334302	-0.348604	0.0369857	0.0358711
ENSG00000173218_1_115505829_C_T	0.000518286	0.00355911	-0.180695	-0.132552	0.0464239	0.0412525
ENSG00000173221_5_95838864_A_G	5.33462e-12	8.21397e-09	-0.3118	-0.257423	0.0470709	0.0407406
ENSG00000173226_3_121783815_G_T	6.92995e-20	5.30367e-20	0.498786	0.572743	0.0531602	0.068584
ENSG00000173227_11_66301747_A_G	0.290375	0.323528	0.0590521	0.0446573	0.054943	0.0457519
ENSG00000173230_3_122670146_T_C	0.0135308	0.0424948	0.072793	0.0560558	0.0254208	0.026507
ENSG00000173237_11_66998625_C_CA	0.416623	0.559347	-0.113278	-0.0343694	0.146218	0.0863532
ENSG00000173253_9_1050386_C_T	7.36258e-15	4.21747e-15	0.82661	0.833294	0.0995534	0.107002
ENSG00000173258_9_111562668_A_G	3.29792e-05	0.00788281	-0.135607	-0.102886	0.0282794	0.0327453
ENSG00000173261_5_146560596_A_G	0.68356	0.503654	-0.00557946	-0.0208743	0.020609	0.0322584
ENSG00000173264_11_64259373_C_T	0.136436	0.122078	-0.0826403	-0.0890767	0.052432	0.0547988
ENSG00000173267_10_86947294_C_T	2.28118e-06	3.4223e-06	0.299017	0.290048	0.0579621	0.0625127
ENSG00000173269_10_86970420_A_G	0	0	-0.345082	-0.43688	0.0301468	0.0365926
ENSG00000173272_2_131489976_C_T	3.0121e-11	2.12721e-07	0.210497	0.208613	0.0296237	0.0392591
ENSG00000173273_8_9757509_G_T	0.0175751	0.0228761	-0.0833904	-0.0775899	0.0294862	0.0314237
ENSG00000173276_21_41979620_C_T	0.0152945	0.012593	-0.0839244	-0.0957455	0.0304156	0.0347226
ENSG00000173281_8_9221787_A_C	1.51618e-15	4.5932e-11	0.440789	0.396207	0.053617	0.053104
ENSG00000173320_4_183615299_A_G	0.157335	0.141063	0.0699044	0.0851543	0.0471952	0.0582905
ENSG00000173327_11_65670874_C_T	1.81686e-07	1.84286e-06	0.146091	0.138259	0.0254221	0.0262517
ENSG00000173334_8_125959984_A_G	0.151169	0.165635	-0.0833747	-0.0673482	0.0552854	0.0471743
ENSG00000173338_11_64833439_C_T	0.639434	0.5622	-0.0216169	-0.0381018	0.0491345	0.0716339
ENSG00000173349_2_128365189_C_T	0.44457	0.360146	-0.0190226	-0.0267972	0.0247433	0.0282852
ENSG00000173376_4_120647745_TG_T	1.0104e-10	1.28722e-08	-0.255247	-0.257666	0.0378714	0.047301
ENSG00000173402_3_49319144_A_G	0.0432699	0.1779	0.0889567	0.0482546	0.040262	0.0387726
ENSG00000173409_1_230082052_A_G	0.612202	0.490734	-0.014353	-0.0276594	0.0321989	0.0416784
ENSG00000173418_20_20405934_T_G	0.0387461	0.245371	0.0801487	0.0317838	0.0363399	0.030361
ENSG00000173421_3_48730649_AG_A	5.59893e-11	2.19897e-08	-0.531993	-0.449349	0.077392	0.0685371
ENSG00000173432_11_18281575_CT_C	9.6492e-05	6.62496e-05	0.248698	0.277403	0.0601281	0.0668822
ENSG00000173436_1_18773838_C_T	0.0808483	0.237508	-0.101323	-0.0466994	0.0553358	0.0462222
ENSG00000173442_11_65548911_T_C	0.482583	0.634086	0.0252717	0.00787844	0.0347807	0.0209097
ENSG00000173451_12_71695383_C_T	0.0289197	0.0367178	-0.133049	-0.111185	0.0518261	0.0477907
ENSG00000173452_7_20089076_C_G	0.0234519	0.00118147	-0.126659	-0.420686	0.0638664	0.10034
ENSG00000173456_11_119255035_C_T	0.242807	0.4005	-0.0901292	-0.0375277	0.0787072	0.0596232
ENSG00000173457_11_64244382_C_T	0.00980194	0.031183	0.0795081	0.0656324	0.0260997	0.0286231
ENSG00000173465_11_65059615_C_T	0.366369	0.309076	-0.0275934	-0.0458233	0.0304485	0.0487812
ENSG00000173473_3_47792473_T_C	0.359913	0.316839	-0.026852	-0.0328948	0.0283535	0.0323293
ENSG00000173480_19_57804479_A_T	2.11052e-08	0.00119437	0.180314	0.111698	0.031741	0.0329561
ENSG00000173482_18_6928597_C_T	0.654773	0.300676	0.00142587	-0.0359828	0.0178441	0.0381515
ENSG00000173486_11_64366041_A_C	0.0673656	0.0454387	0.0512129	0.0673172	0.0275183	0.032217
ENSG00000173511_11_64380008_AGT_A	0.494015	0.456078	0.0343875	0.0385675	0.0487001	0.0522026
ENSG00000173517_15_77454848_A_G	1.99201e-24	1.13209e-22	0.264555	0.294689	0.0250706	0.032323
ENSG00000173530_8_23497742_G_A	0.0805446	0.076078	0.132657	0.131865	0.0682781	0.0675203
ENSG00000173531_3_49603616_G_A	0.120614	0.127039	0.229403	0.197564	0.139983	0.126734
ENSG00000173540_3_49761087_G_A	8.19069e-07	5.03998e-07	0.109953	0.105758	0.02089	0.019416
ENSG00000173542_4_70366226_A_AT	0.385356	0.345938	-0.0398721	-0.0505622	0.045171	0.0557363
ENSG00000173545_5_16566384_CAT_C	0.0589357	0.119968	-0.0788563	-0.0519893	0.0385898	0.0337139
ENSG00000173546_15_75948366_C_T	0.767016	0.690319	0.0052995	0.0106585	0.0187369	0.0271016
ENSG00000173548_15_74788531_T_C	0.311186	0.1964	-0.0226641	-0.0446204	0.0246129	0.0361068
ENSG00000173559_2_191571541_C_T	8.19451e-11	3.03898e-08	0.183543	0.180841	0.0265132	0.0311312
ENSG00000173567_2_26640078_C_T	0.730276	0.771001	-0.0129855	-0.00554525	0.0390434	0.0256014
ENSG00000173575_15_93247493_A_G	0.00307043	0.0318978	0.148682	0.1049	0.0419008	0.0462906
ENSG00000173581_19_55701294_C_CA	0.00484812	0.00744184	0.137526	0.109912	0.0417001	0.0356819
ENSG00000173588_12_94279112_G_A	0.00370743	0.00327275	0.149965	0.144979	0.0438496	0.0402673
ENSG00000173598_12_93367047_C_T	0.286941	0.248478	-0.0569649	-0.109782	0.0540146	0.108302
ENSG00000173599_11_66998625_C_CA	0.510082	0.565217	-0.0411352	-0.0238061	0.0636986	0.0432877
ENSG00000173611_9_124167124_G_A	0.752406	0.591168	-0.00318157	-0.0158	0.0200409	0.0302262
ENSG00000173614_1_8952417_A_G	0.435657	0.578256	0.0260728	0.00843088	0.0320148	0.0164367
ENSG00000173621_11_66944056_C_T	0.0145277	0.0247892	-0.0925518	-0.0770068	0.0321041	0.0311463
ENSG00000173638_21_45574305_T_C	2.07002e-08	1.14028e-07	0.249232	0.246596	0.0421433	0.0482883
ENSG00000173641_1_16021359_C_A	4.25685e-08	7.04442e-07	0.345467	0.341448	0.0569166	0.0677155
ENSG00000173653_11_66575140_G_A	0.165342	0.551107	-0.0482813	-0.00646241	0.0342412	0.0246672
ENSG00000173660_1_46309111_A_G	0	0	-0.436228	-0.410491	0.0423586	0.0432105
ENSG00000173692_2_230157661_C_G	0.109506	0.236046	-0.0432128	-0.0244564	0.0243091	0.0232213
ENSG00000173705_3_33144030_C_A	0.00054417	0.00293107	-0.166028	-0.12651	0.0420414	0.0379721
ENSG00000173706_3_125410491_T_A	0.24096	0.302353	0.041451	0.029286	0.0334903	0.0295514
ENSG00000173714_17_50756671_G_A	0.126867	0.291916	-0.12667	-0.0340636	0.0853844	0.0388272
ENSG00000173715_11_66847541_C_T	0.00106475	0.000985028	-0.365813	-0.388049	0.0949955	0.0980789
ENSG00000173726_1_234293916_G_A	0.624384	0.455013	-0.0103246	-0.0288492	0.0300705	0.0406088
ENSG00000173744_2_227653679_C_T	3.40844e-05	5.76215e-05	-0.200682	-0.195745	0.0419902	0.0476865
ENSG00000173757_17_42416376_G_GAA	0.650236	0.440503	0.00617915	0.0439369	0.026652	0.062769
ENSG00000173762_17_82909623_G_A	0.477825	0.537955	0.0565577	0.0326748	0.0823055	0.0574438
ENSG00000173786_17_41932542_T_G	0.00763411	0.0103473	-0.0867744	-0.0779235	0.0272198	0.0270676
ENSG00000173801_17_41786197_C_T	9.47901e-09	1.52048e-08	0.437489	0.411168	0.069786	0.0673778
ENSG00000173812_17_41487805_G_A	0.526658	0.252821	-0.0080178	-0.0303029	0.0210217	0.0267877
ENSG00000173818_17_80351225_G_A	0.179526	0.275181	0.0752631	0.0442993	0.0553066	0.0437246
ENSG00000173821_17_80277897_C_T	3.36248e-10	0.00840306	0.214121	0.0944306	0.032731	0.0374982
ENSG00000173825_11_65351116_C_T	0.0354011	0.0281285	0.165297	0.216458	0.073737	0.0932296
ENSG00000173846_1_45790572_G_GTA	0.310133	0.259227	-0.0387906	-0.0488097	0.0384127	0.0437256
ENSG00000173848_10_5465650_C_T	3.9875e-16	5.92867e-08	0.325716	0.305484	0.0383662	0.0490644
ENSG00000173852_7_34441980_T_C	0.000839505	0.477797	-0.151559	-0.00854882	0.0385489	0.0409529
ENSG00000173867_15_88842744_T_C	0.375336	0.561339	0.0636098	0.0162837	0.0745751	0.0518217
ENSG00000173868_17_49306583_G_C	4.85294e-05	5.25187e-05	-0.180554	-0.221524	0.0391721	0.0683074
ENSG00000173875_19_13330879_C_G	0.398359	0.224333	-0.0134574	-0.0395204	0.0187165	0.0346601
ENSG00000173889_3_170402404_C_CAATA	0.0673626	0.168351	-0.0450717	-0.0268497	0.0214353	0.0213671
ENSG00000173898_11_67588326_G_A	0.667749	0.689399	0.0293497	0.0193125	0.0714322	0.0516682
ENSG00000173905_3_167979680_A_T	0.255682	0.117418	0.030263	0.06487	0.032332	0.0428436
ENSG00000173914_11_66076307_T_A	0.0406152	0.0146501	0.0569992	0.0968478	0.029523	0.0381978
ENSG00000173915_10_104364056_A_T	0.424849	0.457799	-0.0434751	-0.0326255	0.0534739	0.0443212
ENSG00000173917_17_48607567_A_G	6.80053e-09	7.05214e-13	-0.437975	-0.455995	0.0671825	0.0596068
ENSG00000173918_17_78268314_C_T	0.0172456	0.00942083	-0.068601	-0.0897961	0.0276928	0.0320941
ENSG00000173926_5_127214453_G_A	0.0157729	0.0210006	-0.102501	-0.0886955	0.0356272	0.0340984
ENSG00000173928_19_12021287_CCTT_C	0.607305	0.578006	-0.0434096	-0.0501717	0.0842322	0.0975156
ENSG00000173933_11_66829574_G_GA	0.761767	0.578988	-0.00119203	-0.020404	0.0267023	0.0393765
ENSG00000173947_1_111935090_G_A	0.723302	0.523044	-0.00238396	-0.0454163	0.0341145	0.0783825
ENSG00000173950_3_195268211_C_T	3.35391e-06	1.76857e-05	0.17035	0.139425	0.0354179	0.0291069
ENSG00000173960_2_23897480_T_C	0.0326111	0.0458585	0.0985731	0.0790572	0.0402775	0.0364772
ENSG00000173991_17_40036380_C_T	0.443095	0.527093	0.0321667	0.0174108	0.040998	0.0288576
ENSG00000173992_11_65678190_G_GA	0.157137	0.43952	0.101858	0.0226764	0.0719878	0.0584858
ENSG00000174007_3_196706160_G_A	9.95315e-12	3.84726e-12	-0.239122	-0.235519	0.0344152	0.0346063
ENSG00000174013_3_195737997_C_T	0.156735	0.16984	-0.0697667	-0.0584429	0.0465784	0.0415067
ENSG00000174021_1_85018368_T_A	0.58345	0.66918	-0.0273314	-0.011264	0.0502304	0.0319668
ENSG00000174032_13_44755386_T_C	0.457079	0.379699	-0.0410765	-0.0734998	0.0586555	0.091089
ENSG00000174059_1_207969757_C_T	0.431133	0.481112	-0.0512664	-0.0324691	0.0662199	0.0475499
ENSG00000174080_11_66567837_T_C	1.45502e-16	4.15733e-21	0.302885	0.430977	0.037445	0.0543254
ENSG00000174099_12_64489981_C_A	0.0219715	0.0191724	-0.0849435	-0.0922744	0.0322838	0.0351747
ENSG00000174106_12_65726038_T_C	0.501883	0.415177	-0.0201268	-0.0483549	0.0308264	0.0667477
ENSG00000174109_16_1929830_G_T	0.509367	0.557494	-0.0411364	-0.027371	0.0622905	0.0486466
ENSG00000174125_4_39697445_T_A	0.326906	0.679842	0.0512544	-0.000559439	0.0537442	0.0316813
ENSG00000174130_4_38871711_C_T	0	0	-0.498021	-0.498141	0.0438851	0.0395573
ENSG00000174132_5_99898650_T_G	0.107529	0.0653341	0.0470219	0.0700045	0.0303119	0.037547
ENSG00000174136_5_99074702_T_A	0.678772	0.541646	0.00950765	0.032122	0.0322991	0.0577711
ENSG00000174137_4_1759478_G_A	0.000114329	0.00042526	-0.238323	-0.16662	0.0633003	0.0435518
ENSG00000174151_1_108518048_C_T	0.230177	0.285503	0.0533972	0.0349227	0.0437952	0.0334533
ENSG00000174165_11_67433748_T_G	0.150086	0.155467	-0.130939	-0.113247	0.0864391	0.0765524
ENSG00000174171_15_41868745_G_A	2.61608e-12	6.78894e-08	0.809944	0.721601	0.1109	0.103594
ENSG00000174173_3_100600400_C_T	0.321519	0.240002	0.0294261	0.0418444	0.0309654	0.0358437
ENSG00000174175_1_169596327_T_G	0.0472778	0.0341495	-0.0763806	-0.119614	0.0373423	0.0563115
ENSG00000174177_16_88688414_C_T	0.00209429	0.00329652	0.149658	0.136207	0.0392152	0.040426
ENSG00000174197_15_41613559_G_C	0.00331718	0.00426921	0.079646	0.0766351	0.0226928	0.0244004
ENSG00000174206_12_63873662_AT_A	0.178478	0.210607	0.0669969	0.0515553	0.0478116	0.0412874
ENSG00000174226_8_100569259_CT_C	5.54179e-05	4.64687e-05	-0.139449	-0.143204	0.0307534	0.0319883
ENSG00000174227_4_110761_G_A	0.18565	0.364551	0.0411352	0.0186488	0.0294052	0.0242675
ENSG00000174231_17_2349202_C_T	0.0353553	0.108531	-0.0687497	-0.0424516	0.02981	0.026773
ENSG00000174233_12_48075055_T_TA	0.00580184	0.00950857	0.14595	0.12843	0.0427032	0.0434259
ENSG00000174236_12_27530468_T_C	0.15641	0.230833	-0.0664023	-0.0441589	0.045173	0.0385174
ENSG00000174238_17_1502088_G_A	0.0266575	0.0129623	-0.064678	-0.0784627	0.0284421	0.0282078
ENSG00000174243_12_49075998_T_A	0.228428	0.348252	-0.0593425	-0.0296179	0.0495474	0.0343318
ENSG00000174276_11_64364157_AT_A	0.375791	0.449934	-0.0434984	-0.0284456	0.0484174	0.039825
ENSG00000174282_17_8185294_G_T	0.694506	0.468181	-0.00329331	-0.0206843	0.0162553	0.029421
ENSG00000174292_17_7401572_C_G	0.21866	0.246598	-0.0573324	-0.0462389	0.0447449	0.0401265
ENSG00000174306_20_40877811_A_T	0.525679	0.380192	0.0223317	0.0915826	0.0453272	0.114536
ENSG00000174307_1_201374200_C_T	0.485653	0.44822	-0.0371326	-0.0450196	0.051779	0.061667
ENSG00000174325_2_188896427_G_A	8.86835e-08	8.52502e-08	0.572812	0.570184	0.095274	0.0962688
ENSG00000174327_17_7169695_A_G	0.147425	0.128495	-0.0853418	-0.0881785	0.0565079	0.0546887
ENSG00000174332_1_54213646_C_T	0.127712	0.140797	0.128033	0.108813	0.0785345	0.0714202
ENSG00000174365_20_39410402_AAAAC_A	0.306058	0.26259	0.0650342	-0.0930836	0.0667663	0.0829596
ENSG00000174373_14_35823117_T_C	0.22794	0.572985	0.0467431	0.00672388	0.0387748	0.0236486
ENSG00000174405_13_108215580_C_CG	3.86968e-10	4.5911e-09	-0.213101	-0.212917	0.0327133	0.0370907
ENSG00000174428_7_74723788_C_A	9.03603e-20	4.08921e-16	0.325371	0.321459	0.035103	0.0384843
ENSG00000174437_12_109643660_C_T	0.790331	0.664948	0.00245665	0.0119541	0.0147096	0.0287575
ENSG00000174442_15_66102540_C_T	0.233084	0.135127	-0.0473665	-0.0830065	0.0453319	0.0561464
ENSG00000174444_15_66591952_T_C	0.018754	0.0401705	-0.0460753	-0.0395284	0.0161262	0.0198255
ENSG00000174446_15_66337766_CA_C	0	2.1946e-11	-0.299227	-0.272241	0.0353959	0.0372311
ENSG00000174456_12_109163592_G_A	0.541619	0.398265	-0.0216429	-0.0710817	0.0456647	0.0926688
ENSG00000174483_11_66421433_T_C	0.104448	0.116324	-0.0708188	-0.0594664	0.0402481	0.0363324
ENSG00000174485_15_65428873_C_T	0.485506	0.0402176	0.00287494	0.111939	0.0286571	0.049165
ENSG00000174500_3_111182168_G_A	0.468899	0.512156	0.0554902	0.0379068	0.0777134	0.0603266
ENSG00000174501_2_96543422_C_T	0.0250739	0.0313425	-0.11494	-0.102083	0.042993	0.0424611
ENSG00000174502_1_206717104_T_C	0.219722	0.433422	0.0724795	0.0219094	0.0605832	0.0362124
ENSG00000174516_11_65727152_C_T	0.618952	0.673532	-0.0227585	-0.0127146	0.0447279	0.0328596
ENSG00000174529_1_205180197_CA_C	2.31371e-09	6.83004e-06	-0.230639	-0.199461	0.0369558	0.0384531
ENSG00000174547_11_66358698_G_T	0.10246	0.0909955	0.0795334	0.0855162	0.0453197	0.0473281
ENSG00000174564_3_136797214_C_T	0.0104933	0.14874	0.103396	0.054966	0.0352178	0.0406073
ENSG00000174574_1_38984822_G_A	7.76698e-06	0.000125075	-0.102686	-0.0946287	0.020168	0.0214024
ENSG00000174579_3_136944110_AC_A	0.212603	0.291619	0.0640524	0.0396648	0.0508338	0.0395746
ENSG00000174600_12_108306865_T_C	0.0257638	0.0284496	0.160641	0.131334	0.0632143	0.0521567
ENSG00000174606_1_212172286_A_G	0.144189	0.106883	0.0359933	0.0452353	0.0243687	0.0263537
ENSG00000174607_4_114663873_C_G	4.45978e-09	5.11499e-05	0.332042	0.223194	0.0574961	0.049994
ENSG00000174611_3_134644016_G_A	9.49549e-05	5.08888e-05	-0.187448	-0.207545	0.0448002	0.0489468
ENSG00000174628_16_19820710_T_G	8.7647e-08	0.000127258	-0.248051	-0.194246	0.0448923	0.0440311
ENSG00000174640_3_134028560_A_G	0.00201356	0.00167349	-0.171765	-0.198211	0.0488858	0.0594593
ENSG00000174652_19_9420865_C_T	2.15299e-76	9.73342e-59	0.548217	0.5036	0.028687	0.0289534
ENSG00000174669_11_65782099_C_G	0.813334	0.714531	0.00213097	0.0105823	0.0202165	0.03267
ENSG00000174672_11_1477149_A_G	0.655421	0.672791	-0.0291935	-0.0211633	0.0665765	0.0523151
ENSG00000174684_11_66522772_T_C	0.346959	0.320211	-0.0700238	-0.0787796	0.0733877	0.0812595
ENSG00000174695_5_83162936_T_TTTTC	0.494447	0.187902	-0.00882846	-0.0674903	0.0287573	0.0545258
ENSG00000174705_5_172385601_T_C	6.1047e-09	6.08809e-17	0.140959	0.222628	0.0248405	0.0294211
ENSG00000174718_12_32449476_T_C	0.0447827	0.0939883	0.150645	0.0953193	0.0684028	0.0582732
ENSG00000174720_4_111725575_A_C	0.420721	0.251188	0.0126646	0.033542	0.0178951	0.0301452
ENSG00000174721_10_92516453_C_T	0.524259	0.572552	-0.0762194	-0.0440023	0.12608	0.085167
ENSG00000174738_3_24717481_TAG_T	0.032916	0.0301923	0.102295	0.132196	0.0417545	0.062836
ENSG00000174744_11_66316311_G_A	0.00560272	0.00828808	0.0694891	0.0600135	0.0215186	0.0207461
ENSG00000174748_3_24695580_G_A	0.71337	0.458643	0.00153783	-0.0444862	0.0244678	0.0657172
ENSG00000174749_4_111403229_GA_G	0.763543	0.621408	0.00225948	-0.0142549	0.0142799	0.0310584
ENSG00000174775_11_557989_C_T	2.11849e-06	0.00230841	0.127317	0.101764	0.0237621	0.0267869
ENSG00000174776_3_167877992_A_G	0.395795	0.310841	-0.0329993	-0.0593389	0.041271	0.0628651
ENSG00000174780_4_56467976_C_G	0	0.00146324	-0.376808	-0.112838	0.0327102	0.0336085
ENSG00000174791_11_66068460_G_T	0.36147	0.418975	0.0485758	0.032864	0.0527827	0.0420596
ENSG00000174796_4_74562473_TTA_T	0.000976565	0.181749	-0.280946	0.0570931	0.0622854	0.0531182
ENSG00000174799_4_56085077_G_A	0.0509239	0.496522	-0.0880637	-0.0111505	0.0419683	0.0334337
ENSG00000174804_11_87547237_G_C	0.247576	0.253621	0.108422	0.0898221	0.0931199	0.0776743
ENSG00000174808_4_74791909_T_C	5.28619e-06	0.00112915	-0.153056	-0.123383	0.0296511	0.0317348
ENSG00000174827_1_146674726_CAAAGGATCTG_C	0.721105	0.640426	0.0136544	0.0317731	0.0475724	0.0767046
ENSG00000174839_3_57722691_CTAAAT_C	0.0135287	0.0239752	-0.0868845	-0.0732906	0.0297797	0.029682
ENSG00000174840_3_57024899_C_A	0.563717	0.336118	-0.00989649	-0.0531098	0.0296601	0.0602722
ENSG00000174842_1_92282432_C_T	0.458892	0.576802	0.0440957	0.0156769	0.0622852	0.0328539
ENSG00000174844_3_56694783_C_T	0.635023	0.695667	0.0366211	0.0129077	0.0845151	0.0389643
ENSG00000174851_11_66217697_G_A	0.523931	0.309337	-0.00923226	-0.0297085	0.0189328	0.0302097
ENSG00000174886_19_6733506_A_G	0.41753	0.195923	0.0147368	-0.0949523	0.0276112	0.0742054
ENSG00000174891_3_158494230_G_A	0.115284	0.200081	-0.0585079	-0.0343656	0.0355642	0.0278941
ENSG00000174903_11_66068460_G_T	0.000142286	0.000724557	-0.103243	-0.0908973	0.0233082	0.023204
ENSG00000174915_11_460303_T_C	1.11022e-16	1.08147e-12	-0.26678	-0.248756	0.0324477	0.0331322
ENSG00000174917_19_4923723_A_G	0.548972	0.462356	0.0141816	0.0263672	0.023168	0.037478
ENSG00000174928_3_156197632_C_T	0.0343947	0.0457528	0.096389	0.0815406	0.0393417	0.037549
ENSG00000174938_16_29680811_C_T	0.355028	0.372131	-0.0781612	-0.0637276	0.0843663	0.072065
ENSG00000174939_16_29855229_G_A	0.347022	0.34421	0.165035	0.152695	0.17735	0.165961
ENSG00000174943_16_30919892_T_TG	0.410091	0.379635	-0.0519859	-0.0606618	0.0618612	0.0715644
ENSG00000174945_7_2688654_C_G	2.71846e-10	1.86121e-11	0.335382	0.341158	0.0510931	0.050865
ENSG00000174953_3_154333451_C_T	0.00213101	0.0119352	0.0757675	0.0673611	0.0207682	0.0248362
ENSG00000174963_3_147748508_G_T	0.497255	0.469433	0.0551472	0.0595355	0.080217	0.0853693
ENSG00000174989_12_116975545_A_G	0.00271312	0.00335847	-0.122843	-0.114451	0.0333559	0.0336625
ENSG00000174996_11_66252465_A_G	5.70499e-05	0.000196685	-0.110903	-0.104924	0.0235791	0.0251696
ENSG00000175003_6_160139813_A_G	0.00207224	0.000222717	0.101981	0.144985	0.033331	0.0372799
ENSG00000175029_10_125150723_C_T	0.180746	0.445294	0.0584712	0.0169464	0.043542	0.0293333
ENSG00000175040_3_143378823_A_G	0.101505	0.148599	0.0585749	0.043462	0.032971	0.0306473
ENSG00000175048_6_157543931_G_A	1.42005e-07	0.000119259	-0.213872	-0.14332	0.0423843	0.0346383
ENSG00000175054_3_142460655_T_C	0.0064849	0.0112127	0.0635121	0.0549695	0.019821	0.0203444
ENSG00000175061_17_16995783_G_A	0.261522	0.411565	-0.0377983	-0.0192254	0.0322703	0.0273559
ENSG00000175063_20_46628832_C_T	0.100606	0.0831979	-0.0820053	-0.105812	0.0478539	0.0595412
ENSG00000175066_3_141849786_T_C	0.143058	0.318555	0.0630402	0.0285453	0.0421057	0.0326308
ENSG00000175073_8_67071374_G_GT	0.168839	0.127599	0.0783782	0.108734	0.0582947	0.0706167
ENSG00000175084_2_219829393_T_G	0.517956	0.553934	0.0380029	0.0280897	0.0577645	0.0484151
ENSG00000175087_1_25612456_G_C	0.524307	0.557697	-0.0362803	-0.0259434	0.0561003	0.0447007
ENSG00000175093_3_141698815_G_T	0.253973	0.295462	-0.0397995	-0.0297117	0.0329076	0.028886
ENSG00000175104_11_35887409_T_G	0.62649	0.469054	-0.00966482	-0.0352682	0.0258357	0.0534427
ENSG00000175105_3_88593286_G_T	0.258721	0.332456	0.0553551	0.0380951	0.048046	0.0415289
ENSG00000175106_17_15548270_G_A	0	0	-0.46075	-0.509376	0.0420322	0.0469291
ENSG00000175110_3_139260818_G_C	0.476053	0.415388	0.0289827	0.0367928	0.0403135	0.0459119
ENSG00000175115_11_66087090_A_G	6.60524e-05	4.84617e-05	0.101749	0.103741	0.0228672	0.0231381
ENSG00000175130_1_32762432_CT_C	0.294101	0.245623	0.0581881	0.0817467	0.0565813	0.073306
ENSG00000175137_1_248826595_G_A	0.00240165	0.0020856	-0.153103	-0.161289	0.0429246	0.0453639
ENSG00000175147_1_15129767_C_T	0.0785631	0.0692346	-0.15514	-0.184514	0.0826448	0.0971488
ENSG00000175155_17_60326979_A_AT	0.62001	0.559281	-0.0130325	0.0263714	0.0289192	0.0499362
ENSG00000175166_3_184365715_T_A	0.388985	0.50748	0.0372382	0.0188393	0.0426349	0.0319582
ENSG00000175170_20_25849705_A_G	0.101789	0.000351301	0.106881	0.368266	0.085055	0.0808595
ENSG00000175182_3_183417144_A_C	0.0193696	0.0257302	-0.125956	-0.10968	0.0447088	0.0437176
ENSG00000175183_12_76961320_T_C	0.288721	0.316227	0.0701947	0.0573146	0.064833	0.0578364
ENSG00000175193_3_184736295_C_G	0.012738	0.00805031	-0.0687602	-0.0764516	0.0253953	0.0253142
ENSG00000175197_12_58097131_A_G	0.212208	0.217472	-0.08026	-0.0731363	0.0613824	0.0581278
ENSG00000175198_13_99835237_A_G	0.354365	0.358522	0.0703029	0.0608105	0.0748447	0.0659466
ENSG00000175203_12_58403334_G_C	0.34792	0.257232	-0.0379837	-0.0653802	0.0440237	0.0608009
ENSG00000175213_11_46917476_G_A	0.00135307	0.00202156	0.128926	0.114784	0.0332198	0.0319666
ENSG00000175215_12_58551082_T_C	0.384345	0.311283	-0.0340415	-0.0549865	0.0405726	0.057716
ENSG00000175216_11_46719945_C_T	0.59079	0.480929	0.010775	0.0179058	0.0198449	0.023633
ENSG00000175220_11_46738021_A_G	8.34701e-07	1.46386e-06	-0.111642	-0.110795	0.020807	0.0215858
ENSG00000175221_19_893080_A_G	0	1.13463e-11	-0.189216	-0.182303	0.0212473	0.0243704
ENSG00000175224_11_46261373_C_G	0.00955238	0.0136051	-0.0854574	-0.0776062	0.0275087	0.0284341
ENSG00000175264_11_45717612_T_C	6.32827e-15	3.11441e-11	-0.236196	-0.216534	0.0307949	0.030276
ENSG00000175265_15_34428403_C_G	0.0162797	0.0210438	0.115784	0.0978194	0.0405371	0.0372634
ENSG00000175267_16_21232629_A_G	0.610755	0.70616	-0.0165327	-0.00593391	0.0301496	0.0189805
ENSG00000175274_11_45044316_C_CTTCTCT	3.46224e-57	2.43542e-27	0.650995	0.592332	0.0400546	0.0460372
ENSG00000175279_1_10533239_G_T	0.00499824	0.0044659	0.184161	0.185423	0.0563778	0.0552045
ENSG00000175283_9_129579660_C_T	0.42353	0.560536	-0.0371597	-0.0144851	0.0467053	0.0291957
ENSG00000175287_9_128939875_A_G	2.22045e-16	2.22045e-16	-0.393306	-0.426385	0.0438295	0.0435213
ENSG00000175305_8_94635564_G_A	0.0542479	0.080648	0.161052	0.121361	0.0749911	0.0677597
ENSG00000175309_5_178699973_G_A	0.241555	0.561539	-0.0509604	-0.00841097	0.0438912	0.0262745
ENSG00000175315_11_66012119_C_T	6.50701e-09	8.69553e-07	0.413271	0.373729	0.063706	0.0666442
ENSG00000175318_15_71701916_A_G	0.313014	0.277438	0.0777188	0.0909944	0.0772626	0.0854734
ENSG00000175322_18_14132403_G_C	3.22108e-08	9.46041e-08	0.270953	0.236154	0.0500459	0.042482
ENSG00000175324_8_37986312_A_G	0.240911	0.292117	-0.0764293	-0.0504481	0.0653135	0.0493705
ENSG00000175334_11_65937637_A_G	2.56269e-05	0.000121641	-0.0993136	-0.0932105	0.0205766	0.021635
ENSG00000175344_15_32198337_CT_C	1.21821e-09	3.8663e-08	0.752258	0.697276	0.11298	0.109233
ENSG00000175348_11_8964472_G_C	0.00513398	0.00349541	-0.115142	-0.128246	0.0367551	0.0373902
ENSG00000175352_11_8725369_A_ATAT	0.124832	0.126041	0.138277	0.127505	0.0836985	0.0790592
ENSG00000175354_18_12777816_C_T	0.00124629	0.000678221	0.0959254	0.100025	0.026725	0.0251203
ENSG00000175356_11_9240786_C_T	0.00326291	0.00289483	-0.343529	-0.363898	0.101178	0.0996685
ENSG00000175376_11_66496417_A_AT	0.755513	0.674111	0.00683309	0.0147339	0.0248643	0.0379054
ENSG00000175387_18_47446872_C_T	0.602136	0.460249	-0.0131773	-0.0362758	0.031005	0.0532939
ENSG00000175390_11_7988760_T_G	7.37188e-14	2.93597e-08	-0.194738	-0.172819	0.0252939	0.0266545
ENSG00000175395_10_37962157_C_T	9.32264e-07	2.96274e-05	-0.122723	-0.107823	0.0227013	0.0221208
ENSG00000175414_5_175423447_G_T	0.0104885	0.0158043	-0.0766235	-0.0690879	0.0251592	0.0263851
ENSG00000175416_5_176519237_A_G	0.0211723	0.0522873	0.0782582	0.0625944	0.0292854	0.0310918
ENSG00000175426_5_96434628_G_T	0.0030153	0.0038845	-0.245387	-0.194292	0.074332	0.059639
ENSG00000175445_8_19869536_C_T	0.0870614	0.102099	-0.165175	-0.119799	0.0922344	0.0702692
ENSG00000175449_5_95624172_A_G	0.00237832	0.00540269	0.1819	0.148116	0.0501952	0.0473305
ENSG00000175455_3_123901871_C_A	0.000791183	0.000710416	-0.0977598	-0.101379	0.024998	0.0268274
ENSG00000175467_11_66598509_G_A	0.244953	0.237177	-0.0577463	-0.0673923	0.0474323	0.0610481
ENSG00000175470_10_131982297_T_G	3.69083e-12	4.85621e-06	-0.319979	-0.255557	0.044884	0.0474358
ENSG00000175482_11_67729669_C_T	0.206689	0.250115	0.053668	0.0418479	0.0406261	0.0372891
ENSG00000175505_11_67970773_C_T	0.546093	0.460852	0.0226546	0.0435863	0.0389226	0.0646766
ENSG00000175518_11_5682538_T_C	0.00605187	0.00478012	0.107277	0.112652	0.0338581	0.033648
ENSG00000175536_11_73960247_T_C	0.243315	0.255127	-0.0797183	-0.066272	0.066575	0.0574993
ENSG00000175548_12_38330487_T_C	0.234107	0.177789	0.0334425	0.0394688	0.0283931	0.0277416
ENSG00000175550_11_66025095_G_T	0.233643	0.209601	0.0559838	0.0678844	0.045769	0.0551957
ENSG00000175564_11_74696631_C_T	0.0310781	0.11535	0.123354	0.0626691	0.0529028	0.0423411
ENSG00000175567_11_73972153_T_TA	0.0290935	0.039775	0.119287	0.0866795	0.0496604	0.0385564
ENSG00000175573_11_66366614_C_T	0.328526	0.290835	0.0436352	0.0532007	0.0440895	0.051431
ENSG00000175575_11_73900304_G_C	1.43647e-08	2.61531e-08	-0.336969	-0.320283	0.056772	0.0564939
ENSG00000175581_11_73837225_C_T	8.59113e-06	5.44939e-05	-0.201171	-0.173282	0.041172	0.0386361
ENSG00000175582_11_73709966_T_A	0.369975	0.407261	-0.0232211	-0.0148925	0.0230371	0.0173508
ENSG00000175591_11_73238127_G_A	5.43132e-12	7.86713e-08	-0.22551	-0.209609	0.0314256	0.0353188
ENSG00000175592_11_66683707_C_T	0.2393	0.293244	0.061503	0.0423184	0.051494	0.0414209
ENSG00000175595_16_13909799_C_T	0.0357051	0.0811827	-0.0850528	-0.0580621	0.0366355	0.0326242
ENSG00000175600_7_39929600_G_A	0.749733	0.649775	-0.00689679	-0.020234	0.0301732	0.0495583
ENSG00000175602_11_65721085_C_T	0.317631	0.228435	0.0281736	0.0585545	0.0302794	0.0526748
ENSG00000175606_8_73986906_C_T	1.11022e-16	3.1164e-13	-0.295474	-0.241932	0.0301623	0.0296791
ENSG00000175611_9_95887764_A_G	7.74081e-19	9.93882e-29	0.373185	0.387986	0.0386549	0.0347108
ENSG00000175634_11_67645593_G_A	0.42668	0.593219	-0.0546802	-0.0143042	0.0716976	0.0461366
ENSG00000175643_16_11345446_G_T	0	0	-0.925077	-0.799195	0.0508767	0.053922
ENSG00000175662_17_18074419_A_AT	0.0481324	0.0763124	-0.0643615	-0.0531825	0.0286929	0.0297948
ENSG00000175664_13_30959569_G_A	0.000163891	0.000319132	0.166266	0.152253	0.0370423	0.0375678
ENSG00000175691_19_2925225_CTCAA_C	0.00144782	0.00146811	0.297434	0.289533	0.0791862	0.0821828
ENSG00000175697_3_120248507_A_AT	0.832902	0.749521	-2.85544e-05	-0.0118584	0.0314716	0.0478988
ENSG00000175701_2_110095121_G_C	2.81512e-05	4.35136e-05	0.297096	0.264359	0.0647029	0.0612353
ENSG00000175711_17_83066596_C_T	0.0182551	0.0150638	0.149391	0.166022	0.0558531	0.0592811
ENSG00000175727_12_122726925_A_AT	0.589313	0.521537	0.0194897	0.0280969	0.0353638	0.0451935
ENSG00000175745_5_92737136_A_C	0.68436	0.653178	0.0184771	0.0205496	0.0432989	0.0469505
ENSG00000175756_1_1421170_A_G	0.00719244	0.0119953	0.132482	0.116173	0.0399552	0.040648
ENSG00000175764_9_122036977_T_C	0.000144961	0.000362778	0.165047	0.144607	0.0370747	0.0355862
ENSG00000175768_9_37576451_T_G	0.091256	0.364917	0.0532279	0.0182564	0.0297361	0.0259946
ENSG00000175772_2_111152165_C_A	0.134033	0.120507	-0.156236	-0.183099	0.101158	0.116017
ENSG00000175782_12_68696974_A_G	1.81173e-05	0.00534088	0.147032	0.0983556	0.0315873	0.0318298
ENSG00000175787_9_94163379_T_C	0.696542	0.574496	-0.00989806	-0.0273131	0.0365436	0.0524078
ENSG00000175792_3_127991295_C_T	0.614803	0.519415	-0.014139	-0.0359148	0.0293542	0.0625467
ENSG00000175793_1_26578862_G_A	0.297706	0.356553	-0.0662449	-0.0462141	0.0632993	0.0524736
ENSG00000175806_8_10341024_C_T	3.80379e-06	6.53549e-07	-0.154981	-0.164795	0.0313463	0.0315103
ENSG00000175820_13_102184424_T_G	0.243168	0.293332	0.0830293	0.0583781	0.0705969	0.0575484
ENSG00000175826_17_7242662_T_C	0	0	-0.338432	-0.297739	0.0242809	0.0216679
ENSG00000175832_17_43574557_G_A	1.21139e-08	6.79422e-09	0.301923	0.31176	0.0516527	0.0545849
ENSG00000175854_9_128279473_A_G	0.0289248	0.0650223	0.0894697	0.0627352	0.0366723	0.0327526
ENSG00000175866_17_81121344_G_A	0.0180953	0.023422	-0.133092	-0.115421	0.0466528	0.0449466
ENSG00000175879_2_176983562_C_A	0.0235908	0.018994	0.116099	0.118816	0.0453694	0.0424087
ENSG00000175893_9_14693272_G_A	1.84199e-06	5.04828e-09	0.151253	0.186739	0.0305781	0.034318
ENSG00000175895_8_95161064_A_T	0.0144601	0.0152493	0.119191	0.107481	0.0406319	0.0376418
ENSG00000175899_12_9074365_G_A	0.173178	0.186768	0.117751	0.0981976	0.0829575	0.0728864
ENSG00000175906_17_43449844_T_C	0.0276257	0.0282339	0.125396	0.11771	0.047728	0.0464246
ENSG00000175920_4_3479919_A_G	3.87845e-07	0.000138311	0.438188	0.364883	0.0741382	0.0779979
ENSG00000175928_3_4368850_C_T	2.36365e-24	8.5548e-12	0.441988	0.358927	0.043587	0.0450305
ENSG00000175931_17_76467306_C_G	0.00988979	0.0139834	0.0919634	0.0794242	0.0300145	0.0286684
ENSG00000175938_16_30498669_C_T	0.204831	0.259549	-0.0681738	-0.0494915	0.0522822	0.0453046
ENSG00000175970_12_120725715_C_A	2.25042e-13	6.1079e-08	-0.177325	-0.163626	0.0229073	0.0257421
ENSG00000175984_1_115453810_A_C	0.689357	0.48388	-0.004171	-0.023421	0.0185844	0.0355231
ENSG00000175985_14_69357159_A_T	3.77743e-07	6.07488e-08	-0.355589	-0.335062	0.0681086	0.0562158
ENSG00000176014_18_12289882_C_G	0.0177898	0.0321421	-0.084495	-0.0689493	0.030575	0.0297864
ENSG00000176018_5_90545529_G_A	0.00110529	0.000995514	-0.147352	-0.151445	0.038221	0.039989
ENSG00000176020_3_50149893_G_A	0.404812	0.419758	-0.0509637	-0.0418452	0.0600159	0.0517856
ENSG00000176022_1_1230142_G_A	0.00526316	0.00743781	0.146905	0.12803	0.0428597	0.0413129
ENSG00000176024_19_51900263_T_C	0.0550956	0.0987074	0.0842653	0.0532943	0.0416964	0.0318329
ENSG00000176046_16_28603151_A_G	6.64619e-08	4.18723e-06	0.141069	0.133525	0.0235958	0.0256538
ENSG00000176055_5_91354510_G_A	0.623716	0.558331	-0.0259384	-0.0389613	0.0542872	0.0715227
ENSG00000176058_9_137144382_C_T	0.742815	0.647658	-0.00763615	-0.0189191	0.0294766	0.0452364
ENSG00000176087_5_140546675_T_TA	0.735337	0.475191	0.000681362	-0.028359	0.0192005	0.0433652
ENSG00000176095_3_49546723_G_GT	0.521055	0.620567	-0.0269145	-0.0122466	0.0409178	0.0280661
ENSG00000176101_9_137065726_A_G	0.0719858	0.0636508	0.0808164	0.0977349	0.0411073	0.0511749
ENSG00000176102_11_32178696_G_A	0.475662	0.563022	-0.0332359	-0.0187232	0.0457447	0.0356966
ENSG00000176105_18_721698_G_A	7.95671e-11	1.35802e-05	-0.179873	-0.126993	0.0286712	0.0268038
ENSG00000176108_17_80999674_T_C	0.00318962	0.000112554	-0.0660181	-0.0826622	0.0216776	0.0196301
ENSG00000176124_13_50101429_T_TTA	0.00547479	0.032587	-0.107251	-0.0868853	0.0319786	0.0370368
ENSG00000176125_7_101611545_C_T	0.812014	0.712767	0.00123913	0.0203768	0.0325418	0.0666221
ENSG00000176142_3_119501087_G_A	0.000525908	0.00060937	0.136156	0.130905	0.0326033	0.0334469
ENSG00000176148_11_33046226_A_T	0.00130573	0.00361115	0.103626	0.0924592	0.0266713	0.0277731
ENSG00000176155_17_82231937_G_A	2.01504e-24	7.27055e-30	0.410587	0.417588	0.0374829	0.0357076
ENSG00000176160_17_59436230_A_G	0.0596709	0.0686125	-0.108622	-0.0888694	0.0516707	0.0448888
ENSG00000176170_17_76463161_G_A	0.0105557	0.01141	0.125774	0.118388	0.040084	0.0401401
ENSG00000176171_10_131958391_A_G	0.0763028	0.0660319	0.118562	0.132299	0.0616808	0.0659913
ENSG00000176182_19_44905910_C_G	0.0789935	0.171301	-0.0780491	-0.0457994	0.0420921	0.0349711
ENSG00000176194_18_12247785_GTTA_G	0.0248981	0.169629	0.196724	0.0855526	0.0785742	0.0765991
ENSG00000176208_17_31428978_G_T	0.697792	0.510244	-0.00475821	-0.0218516	0.0214997	0.0348274
ENSG00000176209_8_42534600_A_G	1.11022e-16	1.11022e-16	-0.267906	-0.275977	0.0258743	0.0324542
ENSG00000176222_19_43898422_C_G	6.37865e-07	6.19576e-07	-0.222332	-0.225505	0.0422444	0.0457482
ENSG00000176225_18_69716121_G_A	0.730404	0.655817	0.0101694	0.0176879	0.0318759	0.0422308
ENSG00000176244_10_15029849_T_C	0.214848	0.186232	-0.0741698	-0.0865557	0.0588715	0.0648804
ENSG00000176248_9_136504618_G_A	0.0748477	0.168587	-0.0735242	-0.0450126	0.0386039	0.0341987
ENSG00000176261_1_32067869_A_C	0.484901	0.568731	-0.0266131	-0.0151738	0.0363187	0.0284843
ENSG00000176273_10_93901708_TTTG_T	0.0033757	0.0110681	-0.133848	-0.0993204	0.0392667	0.0351078
ENSG00000176293_19_58061611_G_A	2.46661e-06	3.05538e-06	0.226177	0.214152	0.0449527	0.0441775
ENSG00000176340_11_64070980_G_A	0.307378	0.477539	0.0397858	0.0177421	0.0382702	0.0315811
ENSG00000176371_15_84605000_T_G	1.87479e-14	5.00623e-14	0.269355	0.255227	0.035201	0.0335091
ENSG00000176381_6_166321165_A_T	3.9733e-33	1.09725e-12	0.571894	0.450017	0.0488334	0.053306
ENSG00000176383_12_121308739_G_A	0.534403	0.565464	-0.044697	-0.0313179	0.0727051	0.0557559
ENSG00000176386_9_113266279_C_A	2.76627e-05	0.00023382	-0.121977	-0.11064	0.0250323	0.025975
ENSG00000176390_17_30737186_C_G	1.4561e-11	2.88461e-05	-0.317596	-0.22185	0.0470227	0.0471102
ENSG00000176393_1_201985496_A_G	1.14123e-06	9.49839e-07	-0.153646	-0.147347	0.0293296	0.0274381
ENSG00000176396_19_38869957_C_T	0.0847742	0.302349	0.0906809	0.0354805	0.0502605	0.0434357
ENSG00000176399_9_22438858_A_C	0.0630088	0.0242308	0.0711721	0.104453	0.0405633	0.042096
ENSG00000176401_19_39209665_T_G	0.630622	0.36914	0.00448797	0.0439262	0.0223505	0.0536309
ENSG00000176406_8_103513577_C_T	2.69612e-05	7.88369e-06	0.330165	0.407669	0.0773729	0.0872971
ENSG00000176407_2_85474302_T_C	0.338828	0.369422	0.0354708	0.0280066	0.0351228	0.0313371
ENSG00000176410_7_73651170_G_A	0.0203539	0.0204587	0.123417	0.113459	0.0446394	0.0415035
ENSG00000176422_12_56473178_C_T	8.53977e-05	6.22182e-05	0.141766	0.149981	0.0324599	0.0342268
ENSG00000176428_7_73316179_A_C	0.010954	0.0127808	-0.239776	-0.221213	0.0793237	0.0827724
ENSG00000176438_14_95480458_C_A	0.00128439	0.000756599	0.137252	0.15967	0.0390218	0.0427806
ENSG00000176444_1_154715165_C_T	0.53498	0.660849	-0.0155283	-0.00497144	0.0217363	0.0134922
ENSG00000176454_15_34788322_T_C	0.287775	0.240636	-0.0445051	-0.0546472	0.0420984	0.0469097
ENSG00000176463_15_92002235_G_C	0.00435378	0.0533368	0.0907669	0.0603615	0.0279117	0.0292456
ENSG00000176472_19_43533218_C_G	1.2445e-30	6.01308e-19	0.787389	0.684935	0.0692366	0.0636833
ENSG00000176473_14_100327822_C_G	0.0095857	0.00710927	0.0942904	0.104893	0.0323012	0.0337469
ENSG00000176476_16_28568594_GT_G	2.22045e-16	3.90964e-11	-0.355869	-0.267185	0.0325127	0.0359788
ENSG00000176485_11_63613170_G_T	2.22045e-16	1.22125e-14	-0.236277	-0.391606	0.0289167	0.0658798
ENSG00000176490_19_2656532_G_A	0.00280937	0.00246141	-0.193628	-0.205338	0.0563689	0.0600698
ENSG00000176531_19_43545379_G_C	2.27539e-10	8.67273e-12	-0.325177	-0.341071	0.04909	0.0509925
ENSG00000176533_19_2656532_G_A	0.000510274	0.000564363	-0.271863	-0.250959	0.0683771	0.0671719
ENSG00000176542_3_113679795_T_C	0.000232549	0.000339388	-0.0920248	-0.0989775	0.0212323	0.0277735
ENSG00000176593_19_57920529_G_A	3.78525e-18	5.47002e-12	0.332053	0.309272	0.0383616	0.0414353
ENSG00000176595_8_1936673_C_T	0.00022366	0.000240815	-0.308548	-0.289266	0.0729618	0.0727434
ENSG00000176597_3_183804709_C_T	0.569575	0.614241	-0.0382322	-0.0237409	0.0682591	0.0500432
ENSG00000176619_19_1955726_C_T	0.416138	0.24948	-0.0212494	-0.0711417	0.0334985	0.0667578
ENSG00000176623_8_87058257_G_A	0.48771	0.675031	-0.0264824	-0.00529993	0.0375345	0.0221833
ENSG00000176624_18_51198354_C_T	0.0391861	0.0339837	-0.0670565	-0.0715254	0.0291528	0.0305303
ENSG00000176641_18_61647717_A_G	4.71095e-07	0.000371133	0.194788	0.150049	0.0363278	0.036745
ENSG00000176658_17_32705143_AT_A	1.2713e-07	6.87149e-06	-0.163424	-0.156355	0.0275776	0.0314253
ENSG00000176678_16_86565809_T_C	1.05002e-08	7.80403e-06	0.332896	0.280985	0.0547141	0.0550979
ENSG00000176681_17_45495530_T_G	1.14803e-101	6.97588e-73	1.15619	1.13839	0.0519054	0.059864
ENSG00000176692_16_86136728_A_G	0.253181	0.273842	-0.0869696	-0.0688427	0.0749983	0.0628892
ENSG00000176697_11_26775715_C_T	0.0300984	0.0222636	0.135263	0.19406	0.0590501	0.0827618
ENSG00000176714_2_27556696_T_A	9.27844e-05	8.02345e-05	0.214236	0.221704	0.0499538	0.0530531
ENSG00000176715_16_89091411_C_A	0.0303648	0.0524596	0.109023	0.0781958	0.0449864	0.0380379
ENSG00000176720_2_241566654_T_C	0.01323	0.26502	-0.100871	-0.0414334	0.0353945	0.049093
ENSG00000176723_16_31363214_C_G	0.67441	0.605752	0.0107724	0.0153885	0.0241725	0.0286843
ENSG00000176731_8_85209076_G_T	6.98337e-07	4.95225e-07	-0.156896	-0.158275	0.0294163	0.0298207
ENSG00000176749_17_32470314_G_GT	0.170218	0.190001	0.103971	0.073726	0.0756752	0.0553712
ENSG00000176783_5_179521363_A_AAAAG	0.303988	0.217482	0.027662	0.0393766	0.0282049	0.0315313
ENSG00000176788_5_18204529_G_A	6.61972e-10	1.11757e-09	0.227065	0.229502	0.035887	0.0393205
ENSG00000176809_17_64393379_G_A	0.257904	0.288329	-0.0550794	-0.0422142	0.0473904	0.0400224
ENSG00000176834_12_118063793_G_A	0.00300711	0.00131845	-0.0985397	-0.129855	0.0318323	0.0377745
ENSG00000176842_16_55649087_C_T	0.101982	0.0930888	0.0975941	0.103656	0.0548824	0.0575757
ENSG00000176845_17_83065779_T_C	0.0268039	0.0574414	-0.109325	-0.0825341	0.042681	0.0413978
ENSG00000176853_8_123782609_G_A	0.00176095	0.00262179	0.0709192	0.0717879	0.0191194	0.0230092
ENSG00000176868_9_132499636_G_A	0.480369	0.330504	-0.0234212	-0.0736073	0.0419955	0.0827233
ENSG00000176871_12_117730797_C_T	0.166039	0.522823	-0.0475205	-0.00838896	0.0336465	0.0239611
ENSG00000176887_2_6100184_C_G	0.161908	0.182361	0.106213	0.0870084	0.0722908	0.0642713
ENSG00000176890_18_466372_G_A	0.485666	0.517307	-0.0550356	-0.0387179	0.0803379	0.0612301
ENSG00000176894_12_132700924_T_G	1.24426e-06	1.90458e-07	0.355528	0.381692	0.0691159	0.0674561
ENSG00000176903_14_73677881_TA_T	0.000690454	0.00295128	-0.134912	-0.10184	0.0353445	0.0301401
ENSG00000176915_12_132761219_A_G	0	0	-0.429277	-0.412745	0.0394631	0.0408579
ENSG00000176928_5_74991581_G_A	0.330959	0.391204	-0.0444365	-0.0304124	0.0447354	0.0366737
ENSG00000176945_3_195743233_C_T	5.87866e-22	9.28279e-12	0.657719	0.489851	0.0776178	0.0630866
ENSG00000176946_2_241589015_C_A	0.00397487	0.0053462	-0.168379	-0.149942	0.0475484	0.0468142
ENSG00000176953_16_28604387_G_A	0.554189	0.46038	-0.0163276	-0.0431845	0.0285083	0.0660164
ENSG00000176971_11_26978974_G_T	1.68397e-09	4.04322e-06	-0.48274	-0.406945	0.0718192	0.0719976
ENSG00000176973_11_65389623_C_T	0.434471	0.396052	-0.0286033	-0.0385105	0.035242	0.0479028
ENSG00000176974_17_18361950_G_A	3.74331e-25	1.30237e-27	0.416875	0.479199	0.0387621	0.045909
ENSG00000176978_9_137111973_C_G	2.22045e-16	6.92529e-11	-0.242428	-0.229108	0.0268587	0.0319556
ENSG00000176986_10_73883007_AT_A	0.210935	0.171507	-0.0236297	-0.0342284	0.0179874	0.0239776
ENSG00000176994_17_18411266_CCTT_C	0.527762	0.465968	-0.0235835	-0.0337323	0.0365832	0.0481907
ENSG00000177000_1_11776126_G_A	0.00178317	0.000286769	-0.0832636	-0.110777	0.026146	0.0288245
ENSG00000177030_11_1670333_T_G	0.14898	0.122215	0.0627585	0.0847745	0.0428073	0.0552996
ENSG00000177034_5_80272223_C_T	0.416882	0.617052	-0.0224948	-0.00564471	0.0257383	0.0167726
ENSG00000177042_11_671864_A_C	0	8.17403e-11	-0.317522	-0.20398	0.0412355	0.0299573
ENSG00000177045_19_46448839_C_T	0.167074	0.192479	-0.133466	-0.0977972	0.0949264	0.0751099
ENSG00000177051_19_45156878_A_C	0.168893	0.4864	0.0587235	-0.0145383	0.0425795	0.0283017
ENSG00000177054_11_19756169_G_A	0.352885	0.251303	0.0246045	0.0438236	0.0284133	0.0400335
ENSG00000177058_5_55695350_GGGAA_G	0.0201303	0.0271244	-0.101026	-0.0709875	0.0413076	0.028883
ENSG00000177076_9_19335439_T_G	0.025342	0.026906	0.135435	0.119497	0.0512329	0.0464541
ENSG00000177082_15_85087103_T_G	0.104462	0.241964	-0.0918391	-0.0431363	0.0551872	0.0413627
ENSG00000177084_12_132715293_G_A	0.00806766	0.00596606	0.10326	0.127598	0.0350956	0.0426057
ENSG00000177096_22_42089288_T_C	2.43261e-26	5.84784e-10	0.343681	0.260455	0.0328714	0.0370028
ENSG00000177098_11_118116037_AG_A	7.00924e-06	8.04797e-06	0.235738	0.22891	0.0483744	0.0502784
ENSG00000177103_11_117803357_A_T	3.92286e-06	1.10127e-05	0.184128	0.175858	0.0352542	0.0377378
ENSG00000177105_11_4209045_A_ATC	0.529102	0.387725	-0.0132379	-0.0279916	0.0232274	0.0332619
ENSG00000177106_11_726581_T_C	6.50131e-10	1.37183e-08	-0.187856	-0.174752	0.0292288	0.0284545
ENSG00000177119_12_45636155_ACT_A	0.526387	0.726319	-0.0333588	0.00394649	0.0542558	0.0328973
ENSG00000177125_9_126716194_T_C	0.612495	0.555797	-0.0191388	-0.0270908	0.0363474	0.0480068
ENSG00000177133_1_3672437_T_A	0.27834	0.240905	0.0578137	0.0777682	0.0532939	0.0691079
ENSG00000177144_1_149652859_T_C	0.451384	0.451932	0.0760412	0.0638147	0.102829	0.0860348
ENSG00000177150_18_14424164_C_T	0.368583	0.318235	0.0292625	0.0408188	0.0320851	0.042488
ENSG00000177156_11_729570_G_A	0.0263852	0.0506532	-0.0965275	-0.0702248	0.0386076	0.0338801
ENSG00000177169_12_132214550_A_G	0.00353078	0.0156321	-0.097486	-0.084602	0.027631	0.0313051
ENSG00000177181_1_42837300_C_G	0.0698826	0.0859975	-0.11416	-0.0889041	0.0573116	0.04889
ENSG00000177191_19_41382945_AGGGGACTGGGC_A	1.29991e-08	6.78714e-09	0.398763	0.426963	0.0663513	0.0718193
ENSG00000177192_12_132165176_ATG_A	0.646549	0.372215	-0.00334756	-0.103281	0.0356986	0.120955
ENSG00000177200_16_53092426_C_T	0.0103984	0.0475058	0.0601936	0.0471995	0.0199577	0.0239888
ENSG00000177225_11_1089134_C_G	0.0996765	0.0774363	-0.0747759	-0.104522	0.0445317	0.0583126
ENSG00000177238_16_30537031_G_A	0.0382884	0.0367004	0.171576	0.174596	0.0716987	0.0753205
ENSG00000177239_9_137106889_G_GAAC	6.63003e-12	5.05781e-08	-0.218821	-0.206324	0.0304623	0.0347567
ENSG00000177283_10_36628439_C_T	0.0265689	0.0404346	0.0879385	0.0760994	0.0338833	0.0346498
ENSG00000177291_10_34880153_A_T	0.483213	0.593187	-0.0368028	-0.0141436	0.0538453	0.0302253
ENSG00000177302_17_18264083_G_T	8.0118e-05	5.48967e-05	-0.136635	-0.145566	0.0313361	0.0330516
ENSG00000177303_17_75514992_T_G	4.56791e-08	4.7347e-07	-0.175409	-0.169711	0.0293609	0.031802
ENSG00000177311_3_141415118_G_A	6.39349e-09	3.00211e-07	0.15549	0.146767	0.0248037	0.0257875
ENSG00000177335_8_142627990_C_T	0.00136219	0.000971994	-0.180325	-0.198229	0.0507817	0.0535852
ENSG00000177337_18_3596820_T_A	0	1.00364e-13	-0.406627	-0.345204	0.0434382	0.0412486
ENSG00000177352_3_48290261_A_T	0.0712999	0.0185135	-0.0443542	-0.0674552	0.0268662	0.0270308
ENSG00000177354_10_49252512_C_T	0.000823978	0.000838755	-0.299651	-0.270019	0.0788921	0.0714673
ENSG00000177363_11_62743948_G_A	0.0657416	0.0709526	0.112759	0.100647	0.0540153	0.0509598
ENSG00000177370_17_999923_C_T	1.11022e-16	4.53855e-10	-0.281175	-0.250671	0.0343484	0.0360068
ENSG00000177374_17_2228652_C_T	0.138502	0.11595	-0.0976711	-0.1203	0.0642253	0.0744107
ENSG00000177380_19_49185599_C_T	0.124044	0.133023	0.138148	0.113322	0.0850007	0.0720068
ENSG00000177383_3_184350517_C_T	0.414428	0.511473	-0.0475917	-0.02361	0.05957	0.0398097
ENSG00000177398_21_42024305_G_C	0.000759774	0.000283722	0.226453	0.286956	0.0654681	0.0756937
ENSG00000177406_12_604546_G_A	0	1.36002e-12	-0.433019	-0.398707	0.0456513	0.0491858
ENSG00000177409_7_93144478_G_A	8.8187e-08	6.82128e-09	-0.262071	-0.264334	0.0476129	0.0452095
ENSG00000177410_20_49227804_A_G	6.58682e-08	1.2585e-05	0.113101	0.103607	0.0190984	0.0202228
ENSG00000177425_12_80429280_T_C	0.369059	0.373579	0.100322	0.087312	0.112944	0.100213
ENSG00000177426_18_3453677_A_G	0.10264	0.519695	-0.178816	0.0106222	0.101699	0.0647519
ENSG00000177427_17_18253846_C_T	0	0	-0.387586	-0.338392	0.0359599	0.0341284
ENSG00000177432_4_88707849_A_G	0.413759	0.352458	0.0340029	0.048881	0.0419844	0.0551951
ENSG00000177453_5_43122977_G_C	0.0291573	0.0334276	-0.125271	-0.107446	0.0489131	0.0445157
ENSG00000177463_3_14101457_A_C	0.198898	0.425993	0.0319927	0.0105571	0.0226814	0.0175894
ENSG00000177465_14_73594753_C_T	0.00609754	0.00647664	0.167385	0.147558	0.0511486	0.0453425
ENSG00000177469_17_43020890_A_G	0.756457	0.540837	0.00113647	-0.0230876	0.0216331	0.0409792
ENSG00000177479_3_48027120_C_T	0.65683	0.717166	0.0139893	0.0068108	0.028716	0.0208736
ENSG00000177483_2_237773259_C_T	1.60047e-05	3.53361e-05	0.25658	0.230499	0.0545516	0.0531893
ENSG00000177508_16_53832533_C_T	0.0369691	0.041627	0.235782	0.187299	0.101867	0.0842494
ENSG00000177542_11_771716_A_C	0.000213515	0.000290567	0.148698	0.141013	0.0336104	0.0345102
ENSG00000177548_16_29828128_T_C	0.727449	0.536567	-0.00309204	-0.0277052	0.0243064	0.0491124
ENSG00000177556_5_150777862_T_G	0.204175	0.211448	0.113585	0.0982699	0.0865735	0.077113
ENSG00000177565_3_177461848_G_A	1.84885e-39	4.72862e-21	0.35786	0.341077	0.026994	0.0331783
ENSG00000177570_8_118626538_T_C	0	0	-0.878175	-0.780874	0.0792824	0.0734768
ENSG00000177576_18_49148455_C_A	0.0101954	0.00941342	0.156738	0.163197	0.05098	0.0543533
ENSG00000177595_11_801631_T_TG	2.88222e-10	0.00691718	0.213723	0.0907939	0.0325047	0.0351119
ENSG00000177600_11_810009_TCTCCGCCGC_T	0	0	-0.209584	-0.35139	0.0243234	0.0337823
ENSG00000177606_1_58858447_C_A	0.413251	0.644936	-0.0330001	-0.00573067	0.0403307	0.0235633
ENSG00000177613_10_51731430_C_A	0.000175619	0.00602364	0.0715334	0.0549527	0.0171416	0.0176148
ENSG00000177614_1_230402256_G_C	2.42407e-05	1.79444e-05	-0.388879	-0.405986	0.0837396	0.0812898
ENSG00000177628_1_154838959_T_C	0.39694	0.348346	0.0329755	0.0395375	0.0383755	0.0423643
ENSG00000177640_10_118845852_C_G	0.154251	0.144231	-0.116131	-0.122449	0.0769271	0.0812103
ENSG00000177646_3_128886668_AC_A	2.45227e-11	2.2766e-05	-0.18692	-0.144107	0.0274832	0.0295801
ENSG00000177663_22_17081023_A_C	1.18846e-10	7.97482e-07	-0.2395	-0.180878	0.0398097	0.033129
ENSG00000177666_11_824987_CTGCA_C	0.0017964	0.0036079	-0.122578	-0.101123	0.0332532	0.0300462
ENSG00000177674_1_11736874_CGGGTCT_C	0.000326417	0.0004651	-0.121877	-0.11019	0.0288929	0.0273097
ENSG00000177679_7_76547967_C_T	7.92546e-06	9.1632e-06	0.233164	0.22006	0.0485022	0.0474429
ENSG00000177683_7_108569179_T_C	5.47996e-05	1.32553e-05	0.11501	0.146477	0.0276839	0.0349591
ENSG00000177685_11_619789_T_G	0.0831256	0.30483	0.0525015	0.0232038	0.0281041	0.0282029
ENSG00000177688_6_150275415_A_G	0.794997	0.68439	-0.00192269	0.0162953	0.0196217	0.0463492
ENSG00000177692_21_32504349_G_A	0.533669	0.689552	0.0322116	0.0060048	0.0530329	0.031243
ENSG00000177694_3_174448434_G_A	0.372262	0.327736	0.0415239	0.0538642	0.046233	0.0571636
ENSG00000177697_11_833138_C_T	4.74758e-49	5.97336e-29	0.49886	0.477943	0.0328662	0.0384103
ENSG00000177700_11_843097_G_C	0	6.35331e-11	-0.29033	-0.278059	0.0305918	0.0389727
ENSG00000177706_7_109624_A_G	0.368803	0.239443	-0.0216603	-0.0414748	0.0269905	0.0366723
ENSG00000177707_3_111581928_G_A	0.0948824	0.380716	0.0625511	0.0203744	0.0358727	0.0306756
ENSG00000177710_8_10427080_C_A	0.0836655	0.09923	-0.162894	-0.122134	0.088454	0.0710355
ENSG00000177721_5_43575580_C_CT	0.722993	0.674583	-0.0195767	-0.0274479	0.0588282	0.0737561
ENSG00000177728_17_74495527_C_T	0.270333	0.44567	0.036919	0.0147715	0.0323476	0.0223776
ENSG00000177731_17_18264083_G_T	0.00033928	0.00123069	-0.139594	-0.113959	0.0336919	0.0306161
ENSG00000177732_20_688657_G_A	0.0421813	0.122473	0.0691667	0.047872	0.0304714	0.0320979
ENSG00000177733_5_137266746_C_CT	0.696058	0.37621	-0.000158648	-0.0343765	0.0208889	0.0424607
ENSG00000177738_5_43065364_TG_T	0.15091	0.148056	-0.107173	-0.0956444	0.0707481	0.0622582
ENSG00000177752_4_44413495_G_A	0.770718	0.651199	0.00395096	0.0180024	0.0254531	0.0441778
ENSG00000177788_1_230225681_TG_T	0.323893	0.292852	-0.0615597	-0.0815382	0.0617236	0.0827192
ENSG00000177822_4_182012448_T_C	0.0630506	0.0458595	-0.116163	-0.179521	0.0615203	0.0891604
ENSG00000177830_11_900929_C_G	0.120384	0.11233	0.062017	0.0693873	0.037069	0.0430772
ENSG00000177839_5_141185471_T_C	1.50657e-13	8.62525e-10	-0.42446	-0.38313	0.0548091	0.0552407
ENSG00000177842_3_40192103_G_GT	0.450364	0.573576	-0.0568585	-0.0214595	0.0777747	0.0570632
ENSG00000177853_10_96072761_T_C	0.129139	0.302707	0.0559309	0.0258524	0.0354863	0.0282366
ENSG00000177868_1_42814367_T_C	2.83653e-10	7.88924e-13	-0.28172	-0.412782	0.04573	0.071666
ENSG00000177873_3_40443634_AG_A	0.00726399	0.0093791	0.131175	0.11881	0.0395708	0.0395937
ENSG00000177875_12_48344772_GA_G	0.0125533	0.0120634	-0.189685	-0.194639	0.0638299	0.0691427
ENSG00000177879_5_116007216_T_A	0.0606032	0.0926793	-0.140001	-0.0941153	0.0692578	0.0552717
ENSG00000177885_17_75316090_A_AT	5.93854e-08	3.68886e-07	0.199378	0.185845	0.0344408	0.0343365
ENSG00000177888_1_197388004_A_C	0.464592	0.640999	0.0274055	0.00744494	0.0366016	0.0256179
ENSG00000177889_12_94015659_A_G	0.0269993	0.0855061	0.0961107	0.0607121	0.0392389	0.0350256
ENSG00000177917_2_153522115_G_A	0.0442753	0.0381659	-0.0967902	-0.111962	0.0431449	0.0495678
ENSG00000177932_5_179051363_C_T	8.8033e-07	5.10321e-05	-0.121457	-0.105311	0.0223996	0.0219669
ENSG00000177943_9_136877455_C_T	0.448698	0.371609	0.0283862	0.0420512	0.0383537	0.0490262
ENSG00000177951_11_202072_G_A	0	1.54738e-07	-0.2555	-0.205642	0.0303767	0.0335296
ENSG00000177954_1_153542291_G_T	0.102911	0.185579	-0.0713316	-0.0498158	0.0409311	0.0397122
ENSG00000177963_11_220401_C_T	3.31244e-06	9.25567e-05	-0.099627	-0.0812843	0.0201243	0.0176644
ENSG00000177971_15_75635681_A_T	1.19948e-08	7.68762e-05	-0.224408	-0.140269	0.0420596	0.0337217
ENSG00000177981_12_47325392_C_T	0.726377	0.466326	-0.00254508	0.0309457	0.033518	0.0458048
ENSG00000177989_22_50533080_T_G	0.000219085	1.41694e-06	0.21361	0.331831	0.0598135	0.0709712
ENSG00000177990_12_63668243_A_C	0	1.7424e-08	-0.57431	-0.491302	0.0618167	0.0668373
ENSG00000178026_22_23916796_AAAGGG_A	0.329882	0.549625	-0.0634711	-0.0139951	0.0669364	0.0540895
ENSG00000178028_1_44136710_C_T	0.000401855	6.32078e-05	0.104456	0.124431	0.0280255	0.028671
ENSG00000178031_9_18038015_G_A	0.000809035	0.00042219	-0.192549	-0.248568	0.054913	0.0705948
ENSG00000178035_3_49109223_T_G	0.0467209	0.0481023	0.0891975	0.0806121	0.0393407	0.0365515
ENSG00000178038_3_46692099_C_T	2.43494e-10	4.27157e-08	0.188977	0.170881	0.0287514	0.0279566
ENSG00000178053_3_158096823_A_G	0.0538679	0.0589121	-0.132985	-0.114323	0.0605639	0.0545574
ENSG00000178057_3_49595194_T_TC	0.42681	0.506776	0.0433627	0.0252053	0.0546582	0.0407918
ENSG00000178074_2_200039288_T_C	0.000150824	0.00990079	-0.150009	-0.101301	0.0352187	0.035914
ENSG00000178075_3_113838843_G_A	6.32422e-09	1.71287e-08	-0.320544	-0.303295	0.0533561	0.0532752
ENSG00000178078_19_4328418_CCAGCTCTGACTCCTCCCCCAATCCGCCCAGCCCAGCTCTGACTCCTCCCCCAATCCGCCCACCT_C	1.96791e-13	5.28659e-07	0.417958	0.302489	0.0571718	0.0532803
ENSG00000178093_19_20102422_C_T	0.205658	0.190038	-0.0922287	-0.100298	0.0700624	0.0756858
ENSG00000178096_1_149750727_G_A	0.0802169	0.207689	-0.113416	-0.0595638	0.0610721	0.0547446
ENSG00000178104_1_149311795_AG_A	0.0204077	0.00325254	-0.145782	-0.21125	0.0642763	0.0639974
ENSG00000178105_11_109306064_G_A	0.451748	0.74179	0.0270886	-6.09417e-05	0.0357476	0.0173799
ENSG00000178115_15_30817946_T_C	0.0101555	0.0110207	-0.249589	-0.218263	0.0833152	0.0762094
ENSG00000178127_18_9102511_T_C	4.21414e-05	9.27783e-05	-0.10871	-0.0982957	0.0234566	0.0222104
ENSG00000178149_3_49166143_TG_T	0.0107952	0.00942257	0.105573	0.113782	0.0352913	0.0381844
ENSG00000178163_4_10497720_T_C	0.00211059	0.154753	0.108906	0.0478847	0.0313683	0.0355647
ENSG00000178177_4_17767615_G_A	0.53508	0.396066	-0.0135162	-0.0269164	0.0239866	0.0321802
ENSG00000178184_18_80228247_G_A	5.89986e-07	8.90082e-05	0.339627	0.282067	0.0617735	0.0627032
ENSG00000178187_5_179221001_C_T	0.16588	0.250271	-0.107564	-0.0572343	0.0783386	0.0541078
ENSG00000178188_16_28521750_C_T	1.58873e-12	6.96337e-06	-0.250861	-0.153005	0.0381598	0.0326363
ENSG00000178199_6_149504128_C_T	0.22131	0.235783	-0.118678	-0.0946479	0.096041	0.0794109
ENSG00000178202_11_108559827_A_G	1.11022e-16	2.9976e-14	-0.34504	-0.325052	0.0401724	0.040554
ENSG00000178209_8_143436984_T_C	0.0910891	0.0995201	0.0905425	0.0779137	0.0487739	0.044456
ENSG00000178222_4_1113690_T_C	1.55718e-14	4.01368e-08	0.415986	0.340666	0.0522104	0.0525894
ENSG00000178229_19_57449260_A_T	0.497142	0.459702	0.0421612	0.0508347	0.0607744	0.0719295
ENSG00000178234_7_151802964_T_A	0.509938	0.332527	0.0110946	0.0267121	0.0196214	0.0274755
ENSG00000178252_3_49007334_C_T	0	4.24749e-12	-0.257019	-0.232603	0.0286268	0.0301588
ENSG00000178295_2_17751606_G_A	1.02268e-49	1.99325e-41	0.666482	0.602319	0.0430571	0.0402172
ENSG00000178307_17_21323074_G_A	0.27338	0.346706	0.0619741	0.038565	0.0566469	0.0431339
ENSG00000178338_5_178858813_G_A	2.56128e-13	9.38649e-08	-0.22631	-0.183567	0.0320022	0.0302368
ENSG00000178342_18_79864585_G_A	1.07236e-12	2.68674e-14	-0.368361	-0.415039	0.0495572	0.0581274
ENSG00000178343_4_42291661_A_C	0.0421831	0.051766	0.127266	0.110925	0.0537149	0.0522019
ENSG00000178381_7_1177534_G_A	0.00179625	0.00183765	0.142822	0.146989	0.0373539	0.0428097
ENSG00000178385_2_207173813_A_C	0.366793	0.439451	0.0445943	0.0264807	0.0493594	0.0356736
ENSG00000178386_19_44401088_G_A	0.500473	0.43051	-0.0377756	-0.0633574	0.0582277	0.0875466
ENSG00000178397_7_6286824_T_A	0.0542653	0.0994678	-0.092201	-0.0664091	0.0433044	0.0398604
ENSG00000178401_12_49543609_T_A	0.000157558	8.00382e-07	-0.332298	-0.416442	0.0860636	0.0763042
ENSG00000178404_17_78130123_T_G	0.484584	0.360382	0.0322647	0.0883605	0.0557489	0.105684
ENSG00000178409_6_106499093_A_AT	0.228601	0.401813	0.0569447	0.0227428	0.0477022	0.031212
ENSG00000178425_6_115911962_T_G	0.0307909	0.0114122	-0.0830166	-0.118653	0.0392883	0.0418605
ENSG00000178440_10_50936662_T_C	0.508333	0.534305	0.0722506	0.051673	0.113249	0.0869664
ENSG00000178449_12_50113460_C_T	1.82453e-36	1.36417e-11	0.348403	0.247089	0.0282063	0.0334025
ENSG00000178467_3_48554048_C_T	0.00979454	0.0262073	-0.071953	-0.0617524	0.0235529	0.0265345
ENSG00000178498_12_57591102_G_GGGGC	0.152936	0.134207	-0.101601	-0.138214	0.0689989	0.0956516
ENSG00000178502_17_41857695_G_A	0.212692	0.236189	-0.104284	-0.0776573	0.0830298	0.0655187
ENSG00000178531_19_8171194_G_A	0.311812	0.376593	-0.0492065	-0.0348942	0.0477047	0.0413411
ENSG00000178537_3_47953780_G_A	0.583503	0.662637	-0.0258137	-0.0114173	0.0469846	0.0298335
ENSG00000178538_8_60335675_C_T	0.560466	0.506845	0.0327821	0.048044	0.0560231	0.0785922
ENSG00000178562_2_203911912_C_CA	0.712471	0.755717	-0.0195067	-0.00805749	0.0566893	0.0378533
ENSG00000178567_3_37258307_T_G	0.00188349	0.0018899	-0.144378	-0.143609	0.0380661	0.0401234
ENSG00000178573_16_79243661_C_T	0.000400637	0.000924156	0.155685	0.145578	0.0359435	0.0393657
ENSG00000178585_1_10590287_C_T	0.329785	0.455712	-0.0341678	-0.0173495	0.0337131	0.0257652
ENSG00000178607_17_64085771_G_C	0.00234773	0.00214234	-0.128985	-0.132269	0.0354574	0.0370119
ENSG00000178623_2_240684143_C_T	0.496044	0.308053	-0.0213622	-0.0798507	0.0469359	0.084601
ENSG00000178665_7_55887212_T_C	1.11022e-16	1.11022e-16	-0.689417	-0.628206	0.0545543	0.049812
ENSG00000178685_8_143954419_T_C	0.0499666	0.103353	-0.0865335	-0.0632624	0.0396011	0.0387771
ENSG00000178691_17_31721111_T_C	0.299871	0.257337	0.0298536	0.0379556	0.0281451	0.0333195
ENSG00000178694_3_94493659_G_A	0.422995	0.449523	0.0425299	0.0316117	0.0522225	0.0417871
ENSG00000178695_13_76842369_T_C	0.0946577	0.128153	0.0680346	0.0541469	0.0373962	0.0354705
ENSG00000178700_3_94375075_C_T	0.501998	0.564505	-0.0406529	-0.0183709	0.064326	0.0329165
ENSG00000178718_15_74954815_C_G	5.89899e-11	2.99021e-07	-0.189029	-0.155872	0.0290084	0.0267007
ENSG00000178719_8_143181419_G_A	0.304015	0.430881	0.0305923	0.0153349	0.0277514	0.0215907
ENSG00000178726_20_23147563_G_A	1.15147e-11	1.12497e-06	-0.22229	-0.177441	0.0333613	0.0319319
ENSG00000178741_15_75481842_A_G	0.0998803	0.147751	-0.0419389	-0.0305682	0.022335	0.0219315
ENSG00000178752_2_237888794_C_T	0.0058215	0.00610532	-0.149235	-0.138401	0.0441422	0.0423938
ENSG00000178761_15_75844427_C_T	0.516916	0.441245	0.0210184	0.028708	0.032158	0.0373819
ENSG00000178764_8_122119142_A_G	0.268406	0.21605	-0.0353192	-0.0527286	0.0322987	0.0446037
ENSG00000178802_15_74863321_T_C	0.00151013	0.00115762	0.0936712	0.096682	0.0257535	0.0257815
ENSG00000178803_22_25319268_G_A	0.0277982	0.023386	0.11995	0.161693	0.0490964	0.0706644
ENSG00000178809_7_75529266_T_G	0.0494536	0.0526276	0.126456	0.115205	0.0555026	0.0532846
ENSG00000178814_8_143645171_T_C	0.669499	0.467234	0.00633021	0.05936	0.0387664	0.0895064
ENSG00000178852_17_47297429_A_G	6.90364e-36	3.71809e-27	0.513148	0.444524	0.040119	0.0370964
ENSG00000178860_8_71830758_T_C	0.00067775	0.000916362	-0.113518	-0.108397	0.0277488	0.0288719
ENSG00000178878_12_12726123_G_A	9.04998e-10	2.37869e-08	-0.21253	-0.205546	0.0330616	0.0360144
ENSG00000178882_12_124279250_A_C	2.33214e-05	1.40732e-05	0.265659	0.323802	0.0605791	0.0772042
ENSG00000178896_8_144282599_G_C	0.52606	0.301523	0.0101153	0.0383307	0.023332	0.0400388
ENSG00000178904_19_33168024_A_ATTTC	0.0487801	0.0913958	0.0852465	0.0598414	0.0393593	0.0348421
ENSG00000178913_5_142034379_T_C	0.146974	0.182968	-0.0510228	-0.0411064	0.0326337	0.0314559
ENSG00000178917_3_44510750_CGGCGGGCGGCGGGCGGCGGGCGGCGGGGCTTGT_C	2.29561e-23	1.16083e-11	0.415134	0.329057	0.0423999	0.0423298
ENSG00000178921_17_8247860_G_A	5.32521e-08	1.58189e-13	0.335933	0.436907	0.0616771	0.062254
ENSG00000178922_1_43450971_T_C	1.11022e-16	1.11022e-16	-0.249531	-0.255696	0.0256148	0.0311166
ENSG00000178927_17_82451589_A_G	8.46717e-06	2.94269e-05	-0.275375	-0.235211	0.0581991	0.0528215
ENSG00000178935_19_57033234_A_G	0.514284	0.480323	0.043898	0.0477807	0.0658358	0.0692326
ENSG00000178950_4_932335_C_T	5.82018e-40	9.87961e-27	0.754041	0.727792	0.054374	0.059531
ENSG00000178951_19_3331087_A_G	0.467189	0.414434	-0.0327391	-0.0440576	0.0444943	0.0564242
ENSG00000178952_16_28813779_T_C	2.50033e-51	1.82412e-42	0.420611	0.379464	0.0272566	0.0260988
ENSG00000178966_9_84079164_C_T	0.0625542	0.0860195	0.10214	0.073193	0.0508233	0.0408847
ENSG00000178971_17_8316160_A_G	0.00972321	0.00634944	-0.0587549	-0.0699739	0.0209489	0.0237843
ENSG00000178974_14_55413329_G_A	3.0039e-10	1.25833e-06	-0.203214	-0.175197	0.0310793	0.0312442
ENSG00000178977_17_8829433_G_C	0.60896	0.503462	-0.0153172	-0.0293763	0.0321727	0.0463251
ENSG00000178980_19_47379153_T_G	0.282277	0.245513	0.0667794	0.0886574	0.0622122	0.0794955
ENSG00000178982_19_38815785_A_C	0.0261836	0.00897912	0.0661549	0.111952	0.0311706	0.0406853
ENSG00000178988_4_6690930_C_T	0.0113373	0.00102511	0.0555745	0.0914588	0.0231541	0.0272414
ENSG00000178996_5_54955366_A_C	0.434935	0.579282	0.0262483	0.0102925	0.0320481	0.0220705
ENSG00000179010_4_6024191_G_A	0.00403777	0.00560882	0.117011	0.103663	0.0334501	0.0322576
ENSG00000179021_3_88096762_G_A	1.05243e-06	3.9722e-05	0.160327	0.139286	0.0295403	0.0292089
ENSG00000179029_17_8949766_G_A	0.700511	0.7244	-0.0205613	-0.0127315	0.0555635	0.039915
ENSG00000179041_8_65600532_T_C	0.376763	0.401909	0.063379	0.0518731	0.0709142	0.0627785
ENSG00000179051_1_17806270_G_T	0.0327071	0.0898967	-0.0816568	-0.0596467	0.0337489	0.0350044
ENSG00000179058_9_129236051_A_G	0.389771	0.365095	-0.083702	-0.0985709	0.0973119	0.115522
ENSG00000179085_1_154931107_C_T	0.710318	0.642272	0.0122196	0.0256965	0.0341507	0.0635975
ENSG00000179091_8_144854330_T_TA	0.303114	0.481001	-0.0665972	-0.0228484	0.0668365	0.0439742
ENSG00000179094_17_8897726_C_G	0.0809682	0.134062	-0.0931793	-0.0720259	0.0487422	0.0488759
ENSG00000179104_12_83071833_G_A	0.396176	0.340497	-0.036067	-0.0514355	0.0426948	0.0568296
ENSG00000179111_17_8314405_G_C	0.0149575	0.015401	0.21012	0.197376	0.0730038	0.0723938
ENSG00000179115_19_12964351_T_C	6.74774e-08	3.8371e-09	-0.114438	-0.112181	0.0199103	0.0179441
ENSG00000179119_11_18604443_G_A	1.11022e-16	1.11022e-16	-0.616808	-0.52812	0.0360465	0.0395937
ENSG00000179134_19_39336198_C_G	0.0138758	0.0130899	0.10206	0.11945	0.0348477	0.0469828
ENSG00000179141_13_29736884_T_G	0.233758	0.162911	-0.0559204	-0.0898768	0.0506969	0.0656733
ENSG00000179148_17_8099200_G_T	0.00086256	1.00062e-05	-0.149813	-0.302781	0.0480537	0.0712541
ENSG00000179151_15_73727144_GCTGA_G	0.420803	0.250511	0.0217122	0.0747234	0.0351844	0.0701666
ENSG00000179152_3_44064958_G_A	0.0809752	0.177373	0.103238	0.0519116	0.0574371	0.0413339
ENSG00000179163_1_23849273_A_G	1.25668e-14	1.04664e-09	0.383564	0.30878	0.0507264	0.0450467
ENSG00000179168_19_38401399_G_A	0.446051	0.41759	0.0792014	0.0906207	0.10486	0.118289
ENSG00000179195_12_124603970_C_G	0.215936	0.287641	0.0451207	0.0300341	0.0347735	0.0295575
ENSG00000179218_19_12958584_C_A	0.000405263	0.0174593	0.106398	0.074112	0.0266672	0.0271209
ENSG00000179240_11_76246939_AT_A	0.552164	0.512763	-0.0535796	-0.0708632	0.0911381	0.117743
ENSG00000179241_11_36043891_G_A	0.530011	0.371989	-0.0203341	-0.0582523	0.043482	0.0707652
ENSG00000179262_19_13517522_T_G	0.294518	0.219165	-0.0291785	-0.0417317	0.0288022	0.0339982
ENSG00000179271_19_13096470_G_C	0.114776	0.207885	-0.0693337	-0.0467822	0.0414886	0.0397287
ENSG00000179292_11_66073197_A_G	0.276897	0.287267	0.0857019	0.0742012	0.077054	0.0694058
ENSG00000179295_12_112776983_G_A	0.0212273	0.0603733	0.0650321	0.0523154	0.0243235	0.0280212
ENSG00000179299_4_40735158_CA_C	7.7147e-05	1.13067e-05	0.414002	0.490197	0.101761	0.0969251
ENSG00000179335_15_74201545_C_T	0.755905	0.538986	0.0016051	0.0139595	0.0133003	0.0217259
ENSG00000179344_6_32616848_A_G	0	0	-1.0966	-1.04321	0.0550989	0.0533626
ENSG00000179348_3_128578726_G_C	0.0184868	0.0305539	0.129179	0.0986001	0.0472169	0.0416129
ENSG00000179361_15_74219289_G_C	0.552638	0.492906	-0.0304369	-0.0421878	0.0511293	0.0649241
ENSG00000179364_14_104640738_C_A	0.30431	0.38762	0.0589373	0.0366828	0.0573662	0.0456197
ENSG00000179387_4_140538771_T_C	0.0149356	0.00310928	0.0737335	0.0938967	0.0300562	0.0279305
ENSG00000179388_8_22755083_C_T	0.192923	0.261859	0.0568939	0.0370813	0.0425193	0.0343101
ENSG00000179397_1_244441734_G_A	0.143688	0.163367	0.0881432	0.0729992	0.0567115	0.0512494
ENSG00000179399_13_91565465_T_C	0	1.15574e-13	-0.498336	-0.377838	0.046719	0.0452839
ENSG00000179403_1_1753033_C_T	0.527316	0.442355	0.0174185	0.02796	0.0274035	0.0372451
ENSG00000179406_7_66540947_C_T	8.95348e-07	1.36765e-05	-0.134139	-0.119673	0.024744	0.0240163
ENSG00000179409_17_663188_C_T	0.000620178	0.00251163	0.103385	0.0868836	0.025761	0.0247602
ENSG00000179431_11_35570702_T_A	0.146605	0.00113559	0.0536761	0.283723	0.0510263	0.0678649
ENSG00000179454_14_44088102_T_G	0.242541	0.571261	0.0418229	-0.00956841	0.0361308	0.0284948
ENSG00000179456_1_244372694_T_C	0.741152	0.561012	-0.00241573	-0.0334626	0.0309792	0.063797
ENSG00000179476_14_44533217_C_G	0.505579	0.516341	-0.0469364	-0.040859	0.069156	0.0634768
ENSG00000179520_12_100318165_A_T	0.000154657	0.000252197	0.181821	0.160325	0.0417112	0.0387312
ENSG00000179523_15_45349420_A_G	0.182267	0.201829	0.0566413	0.0468842	0.0402273	0.0364529
ENSG00000179526_8_143882848_A_C	0.180854	0.203993	0.0837972	0.0659483	0.0603363	0.051413
ENSG00000179528_2_74518046_T_C	0.461325	0.492933	0.0806445	0.0551673	0.11377	0.0839987
ENSG00000179532_11_6302831_C_T	0.697079	0.595052	-0.00939594	-0.0194782	0.0266616	0.0381359
ENSG00000179562_7_126664619_A_T	0.426123	0.512601	0.02579	0.0139561	0.0302524	0.0221066
ENSG00000179564_3_50218231_C_T	0.563696	0.33516	0.00964442	0.0425657	0.0279053	0.0479473
ENSG00000179583_16_10895913_C_T	0.67889	0.648443	-0.0345032	-0.0392455	0.0853877	0.0953292
ENSG00000179588_16_88333144_G_C	0.0061477	5.35454e-05	-0.139276	-0.325722	0.0563236	0.0758652
ENSG00000179598_17_17240692_C_T	0.000696684	0.00124232	0.248427	0.197804	0.0665156	0.0554385
ENSG00000179604_17_73329629_A_G	0.00298447	0.122628	-0.134258	-0.0683075	0.038642	0.0487208
ENSG00000179627_14_105152392_G_A	0.0305933	0.0359837	-0.221913	-0.181318	0.0905272	0.0793945
ENSG00000179630_13_43843305_G_T	0.00158827	0.000294717	-0.0847167	-0.121586	0.0268043	0.0329462
ENSG00000179632_8_144113019_G_C	0.0242241	0.0149473	-0.0864319	0.133982	0.0399214	0.0480595
ENSG00000179698_8_144107619_C_CCTGATGCGGTGTGGGGGTGGGGCCTG	4.8569e-11	1.27652e-10	-0.555622	-0.516	0.0793839	0.0732855
ENSG00000179715_12_46990335_C_T	0.535333	0.632899	0.0755072	0.0223562	0.131893	0.0576976
ENSG00000179743_1_15873668_A_G	6.26639e-05	0.000221106	-0.209102	-0.181653	0.0461948	0.0445671
ENSG00000179750_22_38962032_A_C	0	0	-0.638124	-0.655213	0.0606205	0.063443
ENSG00000179818_2_70009625_T_C	0.171397	0.221448	-0.0969989	-0.0650627	0.069686	0.0547623
ENSG00000179820_19_53848705_A_C	0.133073	0.114105	0.0728429	0.104025	0.0468444	0.0685586
ENSG00000179832_8_144733030_T_C	0.544854	0.370849	-0.00965057	-0.0245422	0.0183389	0.0273092
ENSG00000179833_2_64603649_A_G	0.0494363	0.107624	0.0963083	0.0633044	0.0447521	0.0395643
ENSG00000179859_17_8118747_G_A	0.0798526	0.0539521	-0.0882374	-0.111027	0.0498981	0.0527662
ENSG00000179862_1_40923882_A_C	0.0617211	0.0111372	0.0684017	0.124918	0.0413203	0.0441778
ENSG00000179869_7_47710569_C_A	0.298958	0.514535	-0.04687	-0.0142844	0.0455708	0.0289903
ENSG00000179886_8_143621460_C_T	0.183111	0.157343	0.0514537	0.0678985	0.0377393	0.0494029
ENSG00000179889_16_14954318_A_G	3.26756e-06	3.11086e-06	0.235684	0.233923	0.047812	0.0491523
ENSG00000179912_12_58127673_AT_A	0.725825	0.551844	0.00390278	-0.0257576	0.023471	0.0475431
ENSG00000179918_16_30494500_C_T	0.1299	0.177656	-0.0827911	-0.0590996	0.0520982	0.044416
ENSG00000179921_2_218157854_A_C	0.644908	0.617172	0.0333756	0.0358114	0.0717473	0.0759287
ENSG00000179922_19_55180483_G_A	0.633708	0.341124	0.00349622	0.17879	0.0548424	0.184324
ENSG00000179933_14_23901219_C_T	0.614787	0.256504	0.00199152	0.0427823	0.0219871	0.0411683
ENSG00000179941_12_76442461_C_A	0.000144223	0.000434992	-0.0976662	-0.087823	0.0222042	0.0219165
ENSG00000179943_19_55555911_C_T	0.183091	0.143274	0.0373467	0.0503246	0.0279444	0.034304
ENSG00000179950_8_144533863_G_A	0.185642	0.39346	-0.0429681	-0.0172394	0.0311064	0.0246493
ENSG00000179954_19_55487775_C_G	2.84196e-07	1.53551e-06	0.164869	0.162548	0.0289048	0.032385
ENSG00000179958_16_29983601_C_T	0.295265	0.598672	0.0278962	0.00395482	0.0252821	0.0172338
ENSG00000179965_16_29892900_T_TAC	0.459923	0.426711	0.0410009	0.0443696	0.0539887	0.0562365
ENSG00000179981_18_74224753_C_G	0.0921336	0.0949123	-0.0885454	-0.0769183	0.0481692	0.0426663
ENSG00000179988_10_123029398_C_G	0.239032	0.256283	-0.119304	-0.0978353	0.100281	0.0869203
ENSG00000180008_14_55380297_G_A	5.66332e-07	0.000133252	-0.108194	-0.0988156	0.019215	0.0214455
ENSG00000180011_18_75199039_C_A	0.0015962	0.0013133	-0.091025	-0.0921383	0.0249589	0.0248854
ENSG00000180035_16_30374182_G_A	0.673673	0.493411	0.00445996	-0.0236866	0.0163205	0.0378509
ENSG00000180043_19_56043863_C_T	0.249447	0.142779	-0.0482304	-0.0964743	0.0489428	0.0671911
ENSG00000180044_3_160330197_C_A	0.72292	0.625765	-0.00940811	-0.0214475	0.0329108	0.0474874
ENSG00000180089_19_54833099_G_T	0.104281	0.180464	-0.0978702	-0.0583099	0.057983	0.0457757
ENSG00000180096_16_30387356_G_A	1.12619e-23	2.12879e-10	0.337336	0.282147	0.0338545	0.0381505
ENSG00000180098_1_28105888_T_C	0.486229	0.426891	-0.0256236	-0.0327878	0.0360745	0.0416629
ENSG00000180104_5_464699_C_G	5.66214e-15	1.11022e-16	-0.227373	-0.258996	0.027649	0.0314895
ENSG00000180113_6_46752887_C_G	0.011869	0.0753091	-0.1026	-0.0670259	0.0353756	0.0369272
ENSG00000180155_8_142803453_A_G	0	0	-0.417769	-0.496225	0.0306145	0.0359117
ENSG00000180185_16_1843304_T_TA	9.32886e-41	1.14829e-28	0.496088	0.432049	0.0363506	0.0350877
ENSG00000180190_8_537614_G_A	0.032125	0.0393411	-0.179322	-0.150982	0.0722295	0.0670263
ENSG00000180198_1_28522804_A_G	0.055618	0.035551	-0.044029	-0.0670498	0.0227318	0.0323855
ENSG00000180210_11_46315444_G_A	0.389622	0.457857	0.0509146	0.0340452	0.0589834	0.0489566
ENSG00000180228_2_178228261_C_T	0.50719	0.420306	0.0143192	0.025454	0.0210075	0.0320881
ENSG00000180233_7_30162983_G_C	0.0231683	0.026059	-0.176694	-0.148073	0.0671514	0.0583453
ENSG00000180257_19_52373132_G_A	0.473324	0.527273	0.0403842	0.0251557	0.05642	0.0410231
ENSG00000180263_12_95164397_G_T	0	0	-0.892981	-1.12554	0.0421968	0.0564867
ENSG00000180304_15_64006062_A_G	0.0106801	0.00708759	0.110434	0.146329	0.0402892	0.0504552
ENSG00000180316_6_36181471_T_C	0.00089675	0.00276355	-0.187538	-0.148176	0.0489536	0.0441893
ENSG00000180329_17_44166403_C_T	0.249582	0.122646	0.0277374	0.0504185	0.0279293	0.0330262
ENSG00000180332_13_44307348_G_A	0.0498633	0.0741936	-0.0913541	-0.0756704	0.041051	0.040637
ENSG00000180340_17_44789410_C_T	0.14337	0.1464	-0.153948	-0.140314	0.0998193	0.0939386
ENSG00000180346_4_88248326_T_G	0.00527898	0.00548571	0.17671	0.161408	0.0525752	0.0490077
ENSG00000180347_7_31738108_A_G	0.152853	0.143957	0.18924	0.200711	0.12824	0.134896
ENSG00000180353_3_121617638_A_G	0.782036	0.714825	0.00403601	-0.0104226	0.0224735	0.0337469
ENSG00000180354_7_30191254_C_T	1.11022e-16	1.351e-08	-0.382867	-0.324212	0.0441177	0.0481198
ENSG00000180357_15_64006062_A_G	0.334828	0.436623	0.0287207	0.0151538	0.027597	0.0206566
ENSG00000180370_3_196758096_A_G	0	4.25101e-05	-0.172615	-0.122863	0.0192943	0.0272654
ENSG00000180376_3_56574005_A_G	0.00020919	0.000269838	-0.153262	-0.138921	0.0353209	0.0331038
ENSG00000180398_2_46921024_G_A	1.11022e-16	7.24115e-10	-0.206397	-0.194393	0.0221508	0.0273571
ENSG00000180422_16_89157661_C_CAT	0.0639979	0.0958235	-0.2108	-0.148494	0.104885	0.0895495
ENSG00000180423_11_47459981_T_C	0.648441	0.460638	0.00738369	0.0278191	0.0253032	0.0401358
ENSG00000180425_11_114397609_A_T	0.000772631	0.190506	-0.401433	-0.105602	0.0966057	0.0870499
ENSG00000180447_9_86487391_G_T	0.42925	0.351735	-0.023072	0.0689781	0.0326342	0.0782856
ENSG00000180448_19_1725710_T_A	0.200538	0.177375	-0.104174	-0.120185	0.079976	0.0885052
ENSG00000180479_19_37259975_C_T	0.582039	0.546786	-0.0296385	-0.0322759	0.0516904	0.0540247
ENSG00000180481_12_75378200_C_T	0	0	-0.763877	-0.785305	0.037396	0.0404703
ENSG00000180488_1_78350170_C_T	0.562689	0.322783	0.00778238	0.0307764	0.0207022	0.0327732
ENSG00000180509_21_34566308_T_C	0.0314022	0.032244	-0.230654	-0.205994	0.0942975	0.0862623
ENSG00000180530_21_15212021_G_A	0.0230691	0.0243342	0.0828869	0.0731824	0.0316377	0.0286399
ENSG00000180535_7_98052940_C_T	0.000220086	0.000200018	-0.384272	-0.359552	0.0921775	0.0799399
ENSG00000180543_8_97354517_C_T	1.67816e-13	9.42271e-10	0.178816	0.162924	0.0237239	0.0235567
ENSG00000180573_6_25645235_A_G	0.549274	0.371077	0.0123587	0.0402066	0.0270525	0.0488372
ENSG00000180574_12_10122490_T_C	0.706911	0.678157	-0.0246966	-0.0269111	0.0669927	0.0713464
ENSG00000180592_10_20852469_G_A	0.726459	0.683673	0.0167242	0.0230375	0.0488024	0.0640536
ENSG00000180596_6_26128218_C_T	0.255846	0.224369	0.0581538	0.0661702	0.0504723	0.0542506
ENSG00000180611_3_192950800_G_C	1.11022e-16	1.11022e-16	-0.521683	-0.42422	0.0391824	0.0347766
ENSG00000180616_17_72896487_T_G	7.37729e-06	0.00938263	-0.142579	-0.0840481	0.0300625	0.0302183
ENSG00000180626_17_5112370_G_C	0.00788674	0.0183432	0.102702	0.0818849	0.032713	0.0311055
ENSG00000180628_10_92059273_C_T	0.0974767	0.15026	-0.0868725	-0.0651495	0.0486085	0.0460034
ENSG00000180660_13_35484474_C_T	0.00237099	0.00266507	-0.301787	-0.245473	0.0882582	0.071763
ENSG00000180667_1_207281251_G_C	0.0304014	0.0715635	0.105734	0.0707333	0.0438164	0.0383489
ENSG00000180694_8_90688091_T_C	0.461978	0.63664	0.0299355	0.00809574	0.0402958	0.0258003
ENSG00000180712_4_184265268_G_A	0.0763512	0.262163	0.0974563	0.0407349	0.0524083	0.0435984
ENSG00000180720_11_47285079_C_T	0.662997	0.689368	0.0322446	0.0205812	0.0776932	0.056582
ENSG00000180730_13_25875126_GAC_G	2.09179e-07	5.64522e-08	-0.166715	-0.204161	0.0312308	0.0441366
ENSG00000180758_1_9101609_T_C	2.10942e-15	5.19858e-08	-0.285071	-0.208146	0.0384546	0.0345769
ENSG00000180767_3_126560497_T_A	0.000545392	0.000282699	-0.242341	-0.269304	0.0663511	0.0672894
ENSG00000180769_4_85851377_G_A	0.496551	0.671659	-0.0409287	0.013574	0.0618543	0.0496293
ENSG00000180773_11_93218140_G_T	2.21883e-08	0.000122817	-0.240848	-0.183481	0.0422549	0.0416372
ENSG00000180776_13_21458470_C_T	1.64764e-54	1.70601e-28	0.397199	0.34642	0.0255052	0.0284923
ENSG00000180787_17_4509425_G_A	0.348795	0.379776	-0.0773611	-0.0499559	0.0863648	0.057773
ENSG00000180801_4_113510863_AAC_A	0.19301	0.237418	-0.0534192	-0.0407474	0.0391028	0.0352866
ENSG00000180806_12_54297665_CG_C	0.464349	0.480119	-0.0514853	-0.0428797	0.0693668	0.0610661
ENSG00000180817_10_70189214_G_A	1.97724e-16	8.16369e-06	0.380834	0.285929	0.0443368	0.0536764
ENSG00000180818_12_54177656_G_GA	0.275299	0.316148	0.0680309	0.0525093	0.0612596	0.0536455
ENSG00000180822_6_3251709_A_T	0.000388067	0.000511543	-0.433453	-0.376251	0.097849	0.0923396
ENSG00000180828_8_64550885_C_T	0.0105181	0.0116789	0.19448	0.157793	0.0672319	0.0536251
ENSG00000180834_3_183772758_T_TAC	0.169525	0.236201	0.178683	0.102069	0.130477	0.0926908
ENSG00000180855_19_13185836_C_T	0.582293	0.504004	0.0217333	0.0342811	0.0401965	0.0541282
ENSG00000180881_12_75308380_C_T	0.0175568	0.0162832	0.157408	0.166206	0.0559199	0.0609046
ENSG00000180884_19_34140945_A_G	0.336418	0.273043	-0.0391849	-0.0496001	0.0417364	0.0458041
ENSG00000180891_17_57915502_T_C	0.482519	0.403378	0.0302519	0.0640314	0.0450703	0.0857286
ENSG00000180900_8_143447723_G_A	0.709838	0.412207	-0.000380028	-0.0355311	0.0188523	0.0475156
ENSG00000180901_17_75047242_C_T	1.90769e-06	1.10329e-06	-0.115473	-0.129247	0.0227875	0.0271512
ENSG00000180902_2_241756485_T_C	0	2.22045e-16	-0.326278	-0.286747	0.0339673	0.0323427
ENSG00000180914_3_8629633_C_CTGACTCACCAGTGGTTCACAGA	1.06897e-20	4.7967e-13	0.252473	0.213219	0.0291057	0.0265337
ENSG00000180917_16_72198684_C_A	0.057258	0.0680063	-0.0981284	-0.084624	0.0454797	0.0430946
ENSG00000180938_8_125484683_C_T	0.389918	0.612318	-0.0471705	-0.00870864	0.056802	0.0308716
ENSG00000180953_15_79897111_G_GC	4.00437e-09	8.95589e-05	-0.257022	-0.175487	0.0449315	0.0407209
ENSG00000180957_22_26979566_G_A	0.087587	0.0464973	-0.0544697	-0.120584	0.0343981	0.0606947
ENSG00000180979_15_42443663_A_G	0.00496468	0.015328	-0.106356	-0.0894469	0.0312658	0.0327861
ENSG00000180992_6_44090842_G_T	1.08389e-07	7.06266e-08	-0.141396	-0.154636	0.0252652	0.0299193
ENSG00000180998_14_53434520_G_A	0.32327	0.303573	0.112778	0.121915	0.11472	0.12266
ENSG00000181004_4_123084004_A_G	0.0559204	0.112418	0.114537	0.0785081	0.0541087	0.0503157
ENSG00000181007_19_36392355_CACAGAGGGATGTAGATTCCTGTATACA_C	0.0151057	0.0126996	-0.104659	-0.106763	0.0372495	0.0360431
ENSG00000181016_7_112473380_A_C	1.39083e-08	2.98573e-07	-0.191418	-0.178492	0.0314753	0.0321442
ENSG00000181019_16_69513113_G_C	0.593154	0.475633	-0.0133702	-0.0306817	0.0271521	0.0461437
ENSG00000181026_15_88621800_T_A	9.99237e-45	8.79732e-20	0.480136	0.396937	0.0344179	0.0379789
ENSG00000181027_19_46713856_C_T	3.43075e-07	0.00114757	-0.219034	-0.139219	0.0428286	0.040184
ENSG00000181029_19_7683938_C_T	4.44692e-06	3.59709e-06	0.182161	0.198494	0.036789	0.0443291
ENSG00000181031_17_216884_G_A	5.91441e-06	7.43367e-06	-0.191899	-0.180377	0.0385232	0.0372022
ENSG00000181035_19_19282868_A_G	0.38952	0.523611	-0.0502694	-0.0191984	0.0605383	0.0355431
ENSG00000181038_17_76540680_G_T	0.36784	0.597821	-0.0393084	-0.00878104	0.0439902	0.0282679
ENSG00000181045_17_80219453_T_C	1.11022e-16	1.11022e-16	-0.428873	-0.426279	0.033398	0.0394003
ENSG00000181061_3_43036734_T_C	0.338885	0.0277547	0.0153376	-0.0882032	0.0308805	0.0370768
ENSG00000181090_9_137785621_T_C	0.0473756	0.161684	0.0550277	0.0295836	0.0250256	0.022416
ENSG00000181135_8_143696661_G_A	0.00131051	0.00112001	0.146635	0.149417	0.0390127	0.0389194
ENSG00000181163_5_171396597_C_T	5.10314e-12	1.47222e-09	-0.140256	-0.143024	0.0194774	0.0225867
ENSG00000181192_10_12068519_A_G	0.000102295	0.000265956	0.128988	0.105209	0.0303747	0.0251676
ENSG00000181195_8_56668729_T_C	3.06238e-05	9.47555e-05	0.279351	0.232449	0.0624621	0.0553066
ENSG00000181218_1_228446377_ACCCG_A	6.60531e-05	0.000698207	-0.181577	-0.14897	0.0399412	0.0385802
ENSG00000181220_7_149473601_G_A	0.631933	0.525945	-0.0159291	-0.0458601	0.0381783	0.0813415
ENSG00000181222_17_7358542_G_C	0.16136	0.149883	0.103886	0.107018	0.0701581	0.0711977
ENSG00000181234_12_128704824_A_T	0.091077	0.178208	-0.12057	-0.0617141	0.0696844	0.0497516
ENSG00000181264_11_119820360_G_A	0.0325441	0.0952359	0.0806971	0.0545373	0.0338071	0.0326121
ENSG00000181274_10_96969164_T_C	0.0206703	0.0170388	-0.184242	-0.235917	0.0729695	0.0935015
ENSG00000181284_17_6691258_C_T	0.425843	0.462054	-0.0644613	-0.0406744	0.0845161	0.056522
ENSG00000181291_17_34584172_A_C	0.000998729	0.00467041	-0.258743	-0.18237	0.0719485	0.0595858
ENSG00000181315_6_26739823_ATG_A	0.0489	0.0568806	-0.0521986	-0.0461294	0.023038	0.0231479
ENSG00000181350_17_16946575_T_TTA	0.381076	0.354308	-0.0648085	-0.0785905	0.0729046	0.0899612
ENSG00000181381_4_168363981_G_T	0.316712	0.281503	-0.0747165	-0.0930527	0.0747729	0.0896473
ENSG00000181396_17_82415576_C_T	7.02024e-07	9.48842e-06	0.258744	0.224853	0.0496318	0.047226
ENSG00000181404_9_47242_C_T	1.11022e-16	1.11022e-16	-0.472322	-0.404115	0.0303161	0.0360805
ENSG00000181409_17_82008611_T_G	0.297162	0.128309	-0.0297069	-0.122943	0.0382469	0.0823479
ENSG00000181418_12_48963532_C_T	0.417906	0.373259	-0.051207	-0.0593021	0.0630768	0.0680908
ENSG00000181444_7_149023613_T_C	0.406221	0.605274	0.0759044	0.0121888	0.0963399	0.0539042
ENSG00000181450_1_227858700_A_G	0.111347	0.0810562	-0.0562402	-0.0904417	0.035646	0.0530656
ENSG00000181458_3_99628827_G_C	0.0834291	0.119706	0.111756	0.0824714	0.0594215	0.0524815
ENSG00000181467_3_153608933_A_G	0.237082	0.20968	-0.0912515	-0.107946	0.0764317	0.0867937
ENSG00000181472_6_150634088_C_CA	0.730515	0.528505	0.00250006	0.0275739	0.0225921	0.0479019
ENSG00000181481_17_31602511_C_T	0.502438	0.466326	0.0259114	0.0303437	0.0367029	0.0417996
ENSG00000181513_17_45135596_G_T	0.000124664	0.0073349	0.190912	0.125353	0.045611	0.043875
ENSG00000181523_17_80207333_T_C	1.2823e-05	3.02462e-05	0.131225	0.122029	0.0264842	0.0261587
ENSG00000181541_4_150914500_T_C	0.294919	0.361295	-0.0516559	-0.0352623	0.0485323	0.0403581
ENSG00000181555_3_46443008_C_A	0.0280599	0.0585037	-0.0667952	-0.0530545	0.0264133	0.0276123
ENSG00000181577_6_43838578_C_CTAAG	0.423316	0.6938	0.048701	-0.00206675	0.062997	0.0444044
ENSG00000181585_3_46725751_G_A	0.253895	0.226081	0.113033	0.140968	0.100045	0.120181
ENSG00000181588_19_1131417_AGCTGGGAGGACCTG_A	0.58203	0.44044	-0.0135177	-0.0333601	0.0290114	0.0462779
ENSG00000181610_17_57111168_G_T	0.416538	0.489744	-0.03374	-0.0190839	0.0406728	0.0283776
ENSG00000181619_14_59058056_C_T	0.499782	0.40311	0.0199089	0.0351562	0.0305857	0.0442963
ENSG00000181625_16_30176192_C_T	1.39444e-13	3.56598e-10	-0.477836	-0.445952	0.0606749	0.0625939
ENSG00000181634_9_114898321_G_C	0.000171868	0.000411185	-0.256673	-0.186449	0.0686222	0.0483098
ENSG00000181638_8_143532226_C_G	0.065001	0.109891	-0.082104	-0.0549158	0.041635	0.0340585
ENSG00000181649_11_2935553_G_A	8.64704e-08	7.36812e-08	-0.237143	-0.239376	0.0429414	0.0453649
ENSG00000181652_7_150386002_C_T	0.670804	0.412994	0.00266974	0.0719926	0.0370573	0.094968
ENSG00000181656_1_101134578_C_T	0.508056	0.461506	-0.0296954	-0.0351038	0.0435407	0.0481667
ENSG00000181666_19_37266132_A_AT	0.0498798	0.0627738	0.120915	0.0914325	0.0558926	0.0456125
ENSG00000181690_8_56104235_C_T	0.161789	0.142758	-0.0713806	-0.0861616	0.0490634	0.0585477
ENSG00000181722_3_115405728_A_G	0.218644	0.232633	0.0893057	0.0776088	0.0698571	0.0643792
ENSG00000181744_3_144024708_T_G	0.0150662	0.0189114	0.151533	0.135505	0.0510288	0.050943
ENSG00000181751_5_103759814_G_GA	0.373654	0.27753	0.0346286	0.0586371	0.0424247	0.0568137
ENSG00000181754_1_109509517_A_G	0.000156104	0.00014767	0.139861	0.137344	0.0319918	0.0317414
ENSG00000181773_1_27076911_C_G	0.693473	0.532024	0.00616989	0.0276444	0.0240928	0.0483143
ENSG00000181788_3_150015417_C_CGTCT	0.605491	0.413583	0.0100934	0.0402847	0.0306624	0.0535966
ENSG00000181789_3_129268887_G_A	0.000120905	0.000107112	-0.109046	-0.108152	0.0249576	0.024846
ENSG00000181790_8_141548756_G_A	0.234373	0.243385	0.106255	0.0914275	0.0872301	0.0775949
ENSG00000181804_3_143813423_G_C	0.0025803	0.0118033	0.190957	0.1445	0.053684	0.0525986
ENSG00000181817_1_36397855_G_A	1.56688e-07	0.000125803	0.129868	0.100824	0.02357	0.022028
ENSG00000181826_4_37691564_A_G	0.00176743	0.0028259	0.152816	0.132997	0.0401529	0.038442
ENSG00000181827_15_56229983_C_T	0.148294	0.185488	-0.0525916	-0.040987	0.0339355	0.0314096
ENSG00000181830_11_45786714_G_A	0.00343621	0.00326057	-0.234172	-0.226683	0.0698281	0.0668585
ENSG00000181852_12_55647152_T_C	0.372518	0.431458	-0.0452602	-0.0312964	0.0499886	0.0412562
ENSG00000181856_17_7280727_G_A	6.55085e-06	0.000166084	0.535265	0.454719	0.0979533	0.0960443
ENSG00000181873_1_228204107_G_T	0.0228854	0.0291052	0.125627	0.107598	0.0463382	0.0438017
ENSG00000181885_17_7922627_A_T	0.540749	0.514903	0.0649364	0.0704806	0.107111	0.115117
ENSG00000181894_19_58145051_A_G	0.0126144	0.0265423	0.0915956	0.0711516	0.0317328	0.0292994
ENSG00000181896_19_20463579_A_G	0.482862	0.367517	0.0194705	0.0318814	0.0297157	0.0360303
ENSG00000181904_5_133992012_G_A	0.163278	0.485012	0.0357848	-0.00910191	0.0258414	0.0186218
ENSG00000181915_10_62805132_G_T	0	0	-0.508579	-0.428754	0.0305475	0.0295346
ENSG00000181924_11_73853674_T_C	0.0141167	0.00388175	-0.0852513	-0.116741	0.0348349	0.0358656
ENSG00000181929_12_48563979_GT_G	0.557158	0.776656	0.0193197	0.000286391	0.0315988	0.0134755
ENSG00000181938_16_58295848_C_T	2.22045e-16	2.22045e-16	-0.785533	-0.609996	0.0550593	0.0490249
ENSG00000181982_4_24989432_T_C	0.00209087	0.00231114	-0.169851	-0.154779	0.0456407	0.0432009
ENSG00000181991_15_89058990_G_A	0.211978	0.279104	-0.100123	-0.0504962	0.0842185	0.0493417
ENSG00000182004_1_203495640_A_G	0.162692	0.194692	0.106035	0.0830982	0.0726844	0.0643651
ENSG00000182010_10_62301965_A_G	0.183741	0.218286	-0.0772802	-0.0621358	0.0557101	0.050929
ENSG00000182013_19_46467482_C_T	0	0	-1.02815	-0.905139	0.0436022	0.0479242
ENSG00000182022_10_123999651_T_C	5.46644e-06	5.15628e-06	0.339587	0.327948	0.0691889	0.0661521
ENSG00000182054_15_90119488_AAAAG_A	0.00603688	0.0274492	-0.115618	-0.0797267	0.0367463	0.0334633
ENSG00000182057_22_42765236_C_T	0.318321	0.261864	0.0409857	0.0522841	0.0417356	0.0472969
ENSG00000182087_19_678639_G_T	0.00326888	0.00278009	-0.0857688	-0.0898836	0.0250709	0.0265271
ENSG00000182093_21_38463238_T_C	0.0859929	0.11859	-0.0736003	-0.0582508	0.0392542	0.0369215
ENSG00000182095_7_5183771_A_G	0.361901	0.286791	0.0227876	0.0364475	0.0252121	0.0352051
ENSG00000182107_14_61324276_G_A	0.0380609	0.0380119	0.139812	0.154232	0.0570151	0.0749242
ENSG00000182108_16_10942439_G_A	0	0	-0.253993	-0.293369	0.0253494	0.0307183
ENSG00000182117_15_34337669_C_A	1.14642e-09	1.04842e-07	0.17027	0.157304	0.0263283	0.0264682
ENSG00000182118_1_230950428_C_CA	0.162902	0.0740114	-0.0449192	-0.112247	0.0375787	0.0628415
ENSG00000182134_1_151803755_C_T	2.41848e-06	8.70519e-07	0.143447	0.148836	0.0283781	0.0284231
ENSG00000182141_19_21327257_C_T	6.24971e-12	2.48238e-07	0.249972	0.199829	0.0378817	0.0343245
ENSG00000182149_16_71815564_C_T	0.00328561	0.00130401	-0.0863994	-0.125286	0.0288457	0.038094
ENSG00000182150_9_95878507_C_CT	4.23746e-06	3.4595e-06	0.192741	0.198581	0.0388591	0.0417764
ENSG00000182154_9_137548546_G_A	2.41726e-08	5.98608e-05	-0.211875	-0.171397	0.036292	0.0367332
ENSG00000182158_7_137918506_C_T	0.000725159	0.00064148	-0.121705	-0.126962	0.0308052	0.0329397
ENSG00000182165_7_87241003_G_A	0.58212	0.504365	-0.0285581	-0.0531534	0.0550014	0.0876147
ENSG00000182168_4_95288653_T_G	0.30775	0.549115	-0.0527199	-0.012502	0.0527452	0.0358248
ENSG00000182173_17_75516282_C_T	7.50597e-29	9.87751e-20	0.409742	0.375768	0.036095	0.0374808
ENSG00000182175_15_93450552_C_T	1.78859e-06	1.54512e-08	0.214729	0.282294	0.0440702	0.0555886
ENSG00000182179_3_49754375_CA_C	1.87459e-08	1.7211e-08	0.207344	0.202671	0.0356148	0.0353545
ENSG00000182180_10_73636541_T_C	0.200943	0.168367	0.0530784	0.0590482	0.0409872	0.0416685
ENSG00000182185_14_68787582_G_A	0.764817	0.687053	0.00756641	0.0161204	0.0329178	0.044261
ENSG00000182196_12_123212810_T_C	0.597573	0.50218	0.013426	0.0238664	0.0255484	0.0364348
ENSG00000182197_8_117715762_C_A	0.0110073	0.00221943	0.117895	0.185122	0.0476175	0.0566139
ENSG00000182199_12_58095530_T_C	0.365505	0.649745	-0.0323726	-0.00388675	0.0355161	0.0198661
ENSG00000182208_11_701377_T_G	0.729679	0.56512	-0.00287596	0.0136872	0.012946	0.024513
ENSG00000182218_14_99642998_C_G	0	3.57618e-07	-0.285541	-0.227131	0.0313651	0.0376492
ENSG00000182224_17_7667505_G_C	0.635968	0.494779	-0.0134155	-0.044676	0.0394114	0.0720864
ENSG00000182240_21_41247822_T_C	0	0	-0.357392	-0.314744	0.0372838	0.0335808
ENSG00000182247_3_23319658_CA_C	0.00257419	0.00680602	-0.180313	-0.13741	0.0515518	0.0457529
ENSG00000182253_15_99169848_A_G	0.000168232	0.00036384	-0.172071	-0.155224	0.0385612	0.0386206
ENSG00000182263_2_164638844_G_T	0.611551	0.394033	0.0203755	-0.111989	0.0710132	0.133517
ENSG00000182272_11_369495_G_C	1.00723e-05	0.000432974	0.453871	0.380228	0.0846896	0.0882026
ENSG00000182307_8_145021610_T_C	0.00251159	0.00045714	0.0697424	0.0929639	0.0226277	0.0252844
ENSG00000182308_4_41981770_C_T	0.458419	0.389176	0.0292469	0.0447494	0.0399175	0.0549933
ENSG00000182310_19_51693200_T_C	0.0794702	0.11738	-0.0973559	-0.0742228	0.0507032	0.0468551
ENSG00000182318_19_58228973_T_G	0.477576	0.581702	-0.0370424	-0.0159476	0.0530011	0.0327986
ENSG00000182324_19_48452089_CT_C	0.00080792	0.000790449	0.180022	0.203359	0.0454205	0.0628614
ENSG00000182325_8_144969029_C_T	0.435981	0.523573	0.0316809	0.0181237	0.0393908	0.0302706
ENSG00000182326_12_7986597_T_C	0.619106	0.382426	0.00572615	-0.0349463	0.0207514	0.0439085
ENSG00000182359_11_106489604_T_G	0.194286	0.161906	-0.113397	-0.145435	0.0885582	0.104304
ENSG00000182362_21_46306418_C_G	0	3.33067e-16	-0.649563	-0.57566	0.0513732	0.0562477
ENSG00000182372_8_1761427_C_G	9.56209e-49	1.90888e-22	0.516182	0.445882	0.0349438	0.0393904
ENSG00000182379_12_57219642_C_T	0.00055434	0.0016319	-0.230609	-0.170789	0.0624285	0.049336
ENSG00000182389_2_152145280_G_T	0.0249639	0.0395078	0.0972842	0.0845815	0.0367911	0.0381536
ENSG00000182400_14_39045027_T_A	0.0243044	0.043134	0.0880838	0.0676036	0.034322	0.031203
ENSG00000182405_15_33805971_G_C	0.262006	0.481736	0.0539361	0.0159338	0.0489554	0.0285504
ENSG00000182446_17_81218199_C_T	0.0837621	0.327598	0.0514642	0.0199276	0.0276915	0.0252263
ENSG00000182463_20_53823489_C_T	0.336884	0.303902	-0.0508565	-0.0600818	0.0521263	0.0597168
ENSG00000182472_19_38733450_G_C	0.00143449	0.00180861	-0.206913	-0.187804	0.0544891	0.0540067
ENSG00000182473_17_76096165_G_A	1.95815e-11	4.73208e-08	0.13341	0.117855	0.0192953	0.0186485
ENSG00000182481_17_68019890_T_C	0.00299538	0.00582501	-0.110917	-0.0970704	0.0307459	0.030676
ENSG00000182504_3_101152338_TTAAAAA_T	0.0005467	0.012128	-0.140852	-0.0975305	0.0355763	0.0353189
ENSG00000182511_15_90877710_C_G	2.69916e-11	2.26907e-12	-0.298157	-0.298322	0.0437353	0.0436739
ENSG00000182512_14_96156426_AG_A	0.298814	0.456205	-0.0646088	-0.024818	0.06421	0.0409013
ENSG00000182534_17_76699948_A_T	2.94055e-10	6.65044e-08	0.263181	0.247519	0.040412	0.044152
ENSG00000182541_22_31184219_C_T	0.0131134	0.0126378	0.195606	0.185638	0.0674323	0.0633924
ENSG00000182544_12_53209509_C_A	0.0261034	0.0227496	0.155344	0.185678	0.0618397	0.0761525
ENSG00000182551_2_3515512_T_C	1.08532e-09	8.82975e-07	0.244756	0.198543	0.0411951	0.0361543
ENSG00000182552_4_183618406_G_C	0.0182491	0.00770147	-0.0806157	-0.0948486	0.0328291	0.0306921
ENSG00000182568_3_17940055_G_GT	0.743056	0.604567	-0.00445438	0.0282625	0.0258581	0.0606281
ENSG00000182575_17_49630607_C_CTTTCT	0.0631972	0.0705238	0.14132	0.11846	0.0678963	0.0600737
ENSG00000182578_5_150011594_T_G	0.367246	0.408508	-0.101264	-0.0638288	0.117411	0.0807677
ENSG00000182580_3_184603100_C_T	1.49395e-06	2.57642e-06	0.148705	0.159587	0.0278943	0.0356544
ENSG00000182585_4_74126580_G_A	0.0567593	0.0583845	0.23553	0.205379	0.112163	0.0999383
ENSG00000182586_21_46139434_G_A	0.646413	0.531442	0.0152386	0.0468908	0.0411756	0.0837241
ENSG00000182600_2_232887666_A_T	0.000155701	6.8823e-05	0.0954486	0.164067	0.025081	0.0485859
ENSG00000182606_3_41955456_C_T	1.15997e-22	2.5466e-15	0.485292	0.421185	0.0490897	0.0465927
ENSG00000182612_17_81644058_A_G	7.41514e-30	3.8419e-41	0.580116	0.566916	0.046177	0.0401398
ENSG00000182621_20_8610549_G_A	0.0123404	0.0673121	0.185395	0.0928491	0.0679419	0.0537858
ENSG00000182628_17_59446318_A_G	0.572428	0.618766	-0.043013	-0.023454	0.0799231	0.0502067
ENSG00000182636_15_23697788_A_G	1.09781e-06	2.16487e-06	0.151824	0.142716	0.028362	0.027482
ENSG00000182648_7_156649341_T_C	1.22125e-15	2.01816e-12	-0.52831	-0.480521	0.0638574	0.0603189
ENSG00000182670_21_37128979_G_A	0	0	-0.382108	-0.300317	0.0343545	0.0319382
ENSG00000182685_16_2217876_G_A	0.00396902	0.00519521	-0.164819	-0.146924	0.0465331	0.0454747
ENSG00000182700_5_140808768_G_A	0.539152	0.56664	0.0323738	0.0246223	0.0510418	0.0430729
ENSG00000182704_11_76321480_CG_C	0.151566	0.0668552	0.035006	0.0984351	0.0282394	0.054569
ENSG00000182718_15_59929045_G_A	0.00956485	0.194696	0.099007	0.0436379	0.0338851	0.0368905
ENSG00000182732_14_71936502_A_G	0.000160627	0.000190069	0.206819	0.198206	0.0473129	0.0497162
