## Supplemental Table 6 for "Transcriptome analysis in osteoarthritis primary tissues identifies high-confidence effector genes" (part 2 of 2)

### Sheet: Full_sumstats_mashR_cart (continued)
Variant_id	LFSR_low_grade_cartilage	LFSR_high_grade_cartilage	PosteriorMean_low_grade_cartilage	PosteriorMean_high_grade_cartilage	PosteriorSD_low_grade_cartilage	PosteriorSD_high_grade_cartilage
ENSG00000182749_1_26478485_GTA_G	0.703437	0.425303	0.00188295	-0.0670248	0.0394457	0.0905232
ENSG00000182752_9_116552572_C_T	7.30424e-13	0.0068677	0.203331	0.121207	0.0272164	0.0440197
ENSG00000182759_8_143153595_A_G	0.10095	0.370167	0.127551	0.0259202	0.0770684	0.043497
ENSG00000182768_15_90221127_T_G	0.0261635	0.134661	0.084683	0.0453581	0.0350412	0.0312194
ENSG00000182774_15_81970924_T_C	0.124768	0.162969	0.0391797	0.0304706	0.022522	0.0223984
ENSG00000182795_1_206054301_TA_T	0.399932	0.312557	0.0530286	0.0951208	0.0697968	0.100621
ENSG00000182809_14_104553758_C_G	0.781715	0.641288	0.00235835	0.015843	0.0163978	0.0370175
ENSG00000182810_16_68306745_G_A	0.501523	0.576769	0.0272173	0.0156855	0.0388705	0.0296189
ENSG00000182827_1_226157125_A_G	7.85196e-05	9.60086e-05	0.117156	0.112882	0.0257541	0.0258916
ENSG00000182831_16_9116516_A_T	1.12363e-06	3.0856e-05	0.157698	0.152687	0.0282455	0.0335805
ENSG00000182836_5_41376125_A_G	7.56923e-05	6.851e-05	0.269058	0.279394	0.0624476	0.0664643
ENSG00000182853_17_4786018_G_C	0	6.44595e-13	-1.05832	-0.916261	0.065088	0.0874216
ENSG00000182858_22_49916267_A_T	0.000516172	0.000455279	0.125603	0.139618	0.0313198	0.0378212
ENSG00000182870_12_132396222_G_A	0.000249396	0.00262737	0.121433	0.103123	0.0278428	0.0289585
ENSG00000182871_21_45291559_T_A	2.19599e-17	7.73154e-19	0.425336	0.469502	0.0475596	0.054421
ENSG00000182873_1_1585173_C_T	0.424774	0.37076	-0.0439292	-0.0681186	0.0557106	0.0827834
ENSG00000182885_16_58074931_G_A	0.540789	0.503284	0.0438255	0.0543309	0.0706846	0.0867181
ENSG00000182899_3_197022537_C_A	0.0273206	0.131219	0.0746649	0.0482364	0.0300494	0.0332664
ENSG00000182903_4_542434_A_G	0.0693971	0.205752	-0.150242	-0.0674094	0.0786356	0.0643425
ENSG00000182919_11_93765386_G_A	0	0	-0.400225	-0.366539	0.0233468	0.0226477
ENSG00000182923_3_134568071_G_C	5.76697e-20	3.07918e-13	0.211948	0.17475	0.0250952	0.0217024
ENSG00000182931_20_45242430_A_G	0.36155	0.326951	-0.101173	-0.1394	0.114049	0.151443
ENSG00000182934_11_125381776_C_T	0.637025	0.488615	-0.00718425	0.022278	0.019718	0.0350539
ENSG00000182944_22_29411874_A_T	0.0895636	0.0759731	-0.079001	-0.128528	0.0443601	0.0782361
ENSG00000182950_15_75300310_G_A	0.656128	0.737005	-0.0182783	-0.00551009	0.0413752	0.0215156
ENSG00000182952_6_27382084_G_A	0.105696	0.053198	-0.0502375	-0.0773555	0.0332797	0.0389133
ENSG00000182957_13_24044136_T_C	0.0455751	0.00129695	0.0522533	-0.176847	0.030733	0.0444187
ENSG00000182963_17_44595295_T_C	0.00695884	0.00730962	0.211703	0.198267	0.0656546	0.0654912
ENSG00000182973_3_33170993_G_A	0.500357	0.260016	0.00936047	0.0270893	0.0188874	0.0232151
ENSG00000182979_14_104957554_G_A	0.62748	0.5529	0.0228491	0.0366681	0.0492612	0.0662754
ENSG00000182983_3_42110037_A_AC	0.498984	0.412827	0.0209145	0.0305766	0.0313093	0.0378274
ENSG00000182985_11_115617131_G_A	0.112992	0.116825	0.0817628	0.0741096	0.0473809	0.0446787
ENSG00000182986_19_52897507_C_A	0	1.31228e-13	-0.336719	-0.238516	0.0230053	0.0297673
ENSG00000182993_12_14812398_T_C	1.90095e-05	2.55136e-05	-0.22113	-0.201038	0.0475073	0.0443664
ENSG00000183010_17_82046285_C_T	0.533564	0.386714	-0.0132442	-0.0352097	0.024423	0.0438749
ENSG00000183011_17_7372642_A_G	0.65992	0.589647	-0.0095276	-0.018155	0.0199873	0.0352301
ENSG00000183018_17_3790106_C_G	0.396259	0.54758	-0.0695913	-0.0215055	0.0862951	0.0522352
ENSG00000183020_11_926809_G_A	1.24786e-11	1.35993e-05	-0.188526	-0.132077	0.0287994	0.0280732
ENSG00000183023_2_40990682_T_C	0.301223	0.260234	0.0617799	0.082859	0.0601464	0.0767282
ENSG00000183032_14_37175587_A_G	0.00326012	0.00379094	-0.189285	-0.169176	0.0535035	0.0505995
ENSG00000183044_16_8265468_G_A	0.00176863	0.00158331	-0.181477	-0.203048	0.050038	0.060903
ENSG00000183048_17_81700245_C_T	0.214747	0.244877	0.0713629	0.0558558	0.0557831	0.0482629
ENSG00000183049_10_12832715_T_G	0.00100066	0.0015984	0.104153	0.094458	0.0265066	0.0261042
ENSG00000183054_2_111052539_G_A	0.124429	0.138708	-0.11858	-0.100425	0.0717771	0.0654264
ENSG00000183060_15_99734267_A_T	1.84337e-10	5.70891e-07	0.288186	0.241763	0.0451068	0.043044
ENSG00000183072_5_173235021_T_C	1.69438e-07	0.000297187	0.339736	0.262653	0.0598339	0.0619959
ENSG00000183077_17_78310634_T_C	0.299979	0.224704	0.0353905	0.0702575	0.0363006	0.0625941
ENSG00000183087_13_113615414_A_T	0.00369014	0.00376323	-0.251229	-0.239896	0.0735555	0.0743767
ENSG00000183091_2_151786154_G_C	1.2155e-08	5.73132e-07	-0.357158	-0.31429	0.0585963	0.0574571
ENSG00000183092_14_100531000_A_G	2.44249e-15	1.09017e-11	-0.287841	-0.303657	0.0358529	0.0470948
ENSG00000183098_13_93371017_A_G	0.000677384	0.00519397	-0.106351	-0.0748118	0.0291538	0.0233888
ENSG00000183111_5_149267990_T_C	0.6713	0.751791	-0.0315158	-0.0057591	0.080488	0.0423537
ENSG00000183114_1_20582987_TTGTG_T	2.41648e-07	6.92407e-07	-0.150879	-0.168303	0.0268483	0.0382373
ENSG00000183117_8_3340043_T_C	0.00275077	0.00237453	-0.225514	-0.246381	0.067029	0.0730766
ENSG00000183137_6_109079076_T_C	0.0179939	0.0158799	-0.119125	-0.123436	0.0429868	0.0434539
ENSG00000183150_12_13362562_T_C	0.186285	0.161001	-0.0835689	-0.105067	0.0620397	0.0753428
ENSG00000183153_17_40756658_T_C	0.498877	0.511087	-0.0528078	-0.0438798	0.0776906	0.0674052
ENSG00000183155_1_202063778_G_C	0.310451	0.640113	0.034874	0.00318478	0.0341696	0.0202129
ENSG00000183160_12_108242293_G_A	0.732373	0.649203	-0.00901909	-0.0210985	0.0298259	0.0520966
ENSG00000183161_11_22618117_G_A	2.98311e-10	2.97069e-06	0.233447	0.182739	0.0379956	0.0346016
ENSG00000183172_22_42027106_G_C	3.91638e-84	1.67096e-45	0.825828	0.736948	0.0418262	0.0450771
ENSG00000183196_16_75476314_G_A	0.0137833	0.116827	0.0915758	0.0506934	0.0333975	0.0328038
ENSG00000183207_19_48746441_C_T	0.0300348	0.0990653	-0.0666192	-0.0447783	0.0272688	0.02759
ENSG00000183250_21_45282591_C_T	0.0640615	0.0485051	0.106266	0.122575	0.0543818	0.0555623
ENSG00000183255_21_44843624_A_G	1.86761e-09	0.0014588	0.252776	0.0872868	0.0408318	0.0275672
ENSG00000183258_5_177529225_C_T	0.215153	0.238129	0.0900206	0.0724398	0.0705456	0.061259
ENSG00000183260_20_63107240_G_A	0.269132	0.339816	-0.063074	-0.0420672	0.0566075	0.0464897
ENSG00000183281_2_86863116_TTTC_T	1.21878e-06	5.70106e-05	-0.555615	-0.478415	0.0962734	0.0942934
ENSG00000183283_12_51225072_G_A	0.0205448	0.0142433	-0.0602644	-0.104124	0.0248774	0.0453341
ENSG00000183291_1_86866057_C_A	9.06614e-07	1.63296e-05	-0.138571	-0.130489	0.0249936	0.0268385
ENSG00000183309_8_144206138_C_T	0.739705	0.504925	0.00161184	-0.0248169	0.0240828	0.04017
ENSG00000183323_5_69277595_C_T	0.201568	0.131522	-0.0516501	-0.0772791	0.0435682	0.0512462
ENSG00000183336_16_29168687_G_A	0.769529	0.590811	0.000473373	0.0341742	0.030003	0.0708131
ENSG00000183340_11_96218024_A_C	0.109007	0.151589	0.0491793	0.0381854	0.0277869	0.0274028
ENSG00000183346_10_61663118_A_G	1.19098e-32	6.19125e-19	0.805867	0.773079	0.0658289	0.0734714
ENSG00000183354_9_5210671_C_G	0.139703	0.217481	0.056716	0.0383394	0.0363247	0.0327082
ENSG00000183379_14_74502464_C_T	0.000381717	0.000502471	0.199063	0.174196	0.048964	0.0441742
ENSG00000183386_1_37990219_G_C	0	0	-0.728605	-0.495216	0.0411767	0.0539105
ENSG00000183395_12_102759885_A_G	0.436441	0.46847	-0.054167	-0.0402848	0.0695789	0.0565056
ENSG00000183401_19_11214289_C_T	0.585717	0.54573	-0.0333844	-0.0429469	0.0597987	0.0764611
ENSG00000183421_21_41765820_C_T	0.000294162	0.0770151	-0.209583	-0.0762019	0.0525772	0.0490885
ENSG00000183426_16_15400864_T_C	1.84711e-06	2.12635e-05	-0.303366	-0.253604	0.0600888	0.0550016
ENSG00000183431_1_37949835_A_G	7.72723e-09	3.97414e-05	-0.143743	-0.0896359	0.0273071	0.0200438
ENSG00000183439_4_164977530_C_T	6.49838e-06	6.52121e-06	-0.502808	-0.482937	0.0937112	0.0916763
ENSG00000183454_16_10661742_G_A	0.025456	0.0194824	-0.125567	-0.156387	0.0514751	0.0608914
ENSG00000183474_5_69390797_AAT_A	3.19854e-06	4.74398e-05	-0.154221	-0.131053	0.0300794	0.028052
ENSG00000183475_15_99712687_A_G	0.433537	0.305102	0.0222855	0.0629395	0.0328086	0.0673553
ENSG00000183484_14_105108957_G_A	0.227125	0.280529	-0.087121	-0.054439	0.0730776	0.0523106
ENSG00000183495_12_131851418_T_G	0.0493953	0.0338303	-0.0453506	-0.0581829	0.0221559	0.0258379
ENSG00000183496_15_82126202_G_T	5.33987e-13	1.9751e-07	0.230048	0.183822	0.0330684	0.0311343
ENSG00000183508_1_117609619_T_C	3.89597e-06	7.54001e-05	-0.207132	-0.179338	0.0406698	0.0403524
ENSG00000183513_2_98765082_T_C	0.536095	0.636804	-0.0213658	-0.00955549	0.0324474	0.0228385
ENSG00000183520_1_37990219_G_C	6.11171e-08	1.66258e-05	-0.152615	-0.117489	0.0281452	0.0239675
ENSG00000183527_21_39151850_G_A	1.45573e-05	2.56791e-05	-0.214105	-0.194376	0.044849	0.0429756
ENSG00000183530_22_32747714_C_A	0.114786	0.0967604	0.0811191	0.102859	0.049322	0.0606842
ENSG00000183569_22_42591820_G_A	0.165804	0.42973	-0.213568	-0.0482996	0.151252	0.100526
ENSG00000183570_21_45804117_G_A	0	6.12843e-13	-0.56934	-0.519252	0.053917	0.0587718
ENSG00000183576_14_100222874_A_C	0.25815	0.307776	-0.046954	-0.0307144	0.0407801	0.0305514
ENSG00000183578_15_50101529_A_C	0.349373	0.401943	-0.0480413	-0.0338891	0.050579	0.0416201
ENSG00000183579_22_28955191_C_T	0.0084483	0.0106768	0.12107	0.109657	0.0374697	0.0372417
ENSG00000183580_5_15151021_A_G	0.0870118	0.0715248	-0.0717743	-0.0926305	0.0398945	0.0502394
ENSG00000183597_22_19675001_G_A	0.109521	0.469098	-0.0620023	-0.0125166	0.0377496	0.0248798
ENSG00000183605_10_119161076_T_C	0.0026843	0.00288495	0.12487	0.110657	0.0350892	0.0311522
ENSG00000183615_1_32264101_G_T	0.747559	0.681621	0.00724959	0.0165477	0.0228326	0.0469543
ENSG00000183617_19_4085103_T_C	0.314495	0.242717	0.0402095	0.0725286	0.0422648	0.0665563
ENSG00000183621_10_31032205_G_C	1.1303e-16	1.09248e-05	0.32989	0.209626	0.0399529	0.0441765
ENSG00000183624_3_128853037_C_T	0.0856912	0.0989493	0.0915459	0.0795932	0.048095	0.0458894
ENSG00000183628_22_19549057_A_T	0.660845	0.687625	-0.0329277	-0.0217058	0.0783549	0.0601353
ENSG00000183647_19_57565351_G_T	0.367521	0.466855	-0.0506467	-0.0264034	0.0570606	0.0397668
ENSG00000183648_14_92122654_C_T	0.0335481	0.0340243	-0.20153	-0.182245	0.0831255	0.076239
ENSG00000183655_15_86778110_G_C	0.114935	0.308871	-0.0818704	-0.0369598	0.0500423	0.0456341
ENSG00000183665_8_124457806_C_T	0.0038522	0.00361847	0.107272	0.105065	0.031073	0.0306215
ENSG00000183682_1_39591871_A_G	2.51256e-06	0.000232623	0.31967	0.262633	0.0616872	0.0625186
ENSG00000183684_17_82632082_GATAA_G	0.591047	0.423328	-0.0118169	-0.0412705	0.0295982	0.0563846
ENSG00000183688_17_492814_G_C	2.7184e-10	7.021e-08	-0.222119	-0.190154	0.0356653	0.0318801
ENSG00000183691_17_57196842_G_A	0.000801174	0.00281469	0.16506	0.144671	0.0402013	0.04251
ENSG00000183696_7_48095122_A_C	2.51987e-05	4.69616e-05	0.14576	0.133757	0.0302484	0.0291928
ENSG00000183718_5_181109531_G_A	0.710731	0.631914	0.0112467	0.0201356	0.0322601	0.0447824
ENSG00000183722_13_39406457_T_C	3.45251e-07	0.000197889	0.233402	0.195984	0.0425005	0.0451735
ENSG00000183723_16_65886005_G_A	0.721932	0.441233	0.000743002	-0.029124	0.0169042	0.0413254
ENSG00000183726_1_25579814_AT_A	0.346494	0.250495	0.0203667	0.0327801	0.0222993	0.0279206
ENSG00000183735_12_64686700_G_A	0.224472	0.4956	-0.049804	0.0158341	0.0415184	0.0310198
ENSG00000183741_22_38197121_T_C	0.0305904	0.0707989	0.0714742	0.0525317	0.0292121	0.028578
ENSG00000183742_7_20100210_A_T	0.0522949	0.0387983	-0.104716	-0.138757	0.0515346	0.0627062
ENSG00000183751_16_1972073_C_T	0.00254271	0.00288439	-0.152699	-0.140155	0.0412892	0.0399443
ENSG00000183762_22_29076875_G_A	4.20175e-23	1.34198e-17	0.29679	0.288374	0.0296542	0.0326539
ENSG00000183763_3_50021177_G_T	0.80831	0.734064	-0.00361643	-0.0100036	0.0261747	0.034072
ENSG00000183765_22_27823559_TG_T	0.598425	0.768278	0.0255712	-0.000813645	0.0501134	0.0236603
ENSG00000183779_8_37362960_G_A	0.00175319	0.0231647	0.106068	0.0823386	0.028422	0.0319349
ENSG00000183784_9_399275_A_AC	0.216735	0.233072	0.126385	0.100442	0.101305	0.084259
ENSG00000183785_22_17530966_A_T	0.078781	0.0815521	0.169291	0.154804	0.0871667	0.0832461
ENSG00000183793_16_15036083_C_T	5.22521e-31	2.44492e-18	0.818156	0.754738	0.0694726	0.0710639
ENSG00000183798_20_41911115_T_C	0.328258	0.402315	0.0643188	0.0402918	0.0663561	0.0515982
ENSG00000183808_8_94213080_A_C	0.281113	0.537012	-0.027498	-0.00672902	0.0237014	0.0183479
ENSG00000183814_1_225322862_C_T	0.608873	0.715277	-0.0351075	-0.00713747	0.0723352	0.0406017
ENSG00000183826_6_38172162_G_A	5.94442e-07	0.000620076	0.151531	0.11737	0.0278235	0.0289899
ENSG00000183828_14_105892992_T_G	0.057076	0.17865	0.194818	0.0963249	0.0947337	0.0849783
ENSG00000183833_3_119701546_CT_C	7.93862e-25	2.56235e-14	0.539487	0.437412	0.0539545	0.0495925
ENSG00000183853_1_157968623_C_T	2.23377e-06	0.000347106	-0.152047	-0.126728	0.028547	0.0296096
ENSG00000183856_1_157499218_G_A	0.70173	0.627078	-0.0131818	-0.0225623	0.0363755	0.0498181
ENSG00000183864_22_41509274_T_C	0.0214344	0.0204427	-0.0841215	-0.0899024	0.0311426	0.035593
ENSG00000183876_5_150241108_G_A	0.00152241	0.00142338	0.155023	0.153188	0.0409154	0.0407468
ENSG00000183889_16_16267360_A_T	0	0	-0.411935	-0.387024	0.0405741	0.0387778
ENSG00000183891_2_19892129_G_T	1.37592e-23	5.31202e-21	0.733732	0.681935	0.0692949	0.0642712
ENSG00000183955_12_124080642_C_T	0.210729	0.185975	-0.0691499	-0.086962	0.0540244	0.0671128
ENSG00000183963_22_30915188_C_T	0.000291335	0.00419778	-0.126293	-0.0999405	0.0298095	0.0297942
ENSG00000183978_17_43552281_T_C	0.120393	0.072416	-0.0586211	-0.0744259	0.0392091	0.0392096
ENSG00000183979_17_81320832_C_A	0.675677	0.723876	-0.0342232	-0.013901	0.0897716	0.0514066
ENSG00000184007_1_31548894_G_A	0.354807	0.324496	0.032351	0.0353561	0.0336651	0.0351882
ENSG00000184009_17_81488583_C_A	9.24315e-07	8.54304e-05	-0.192868	-0.152599	0.0374832	0.034295
ENSG00000184014_11_9192878_A_G	9.43344e-09	0.0021557	0.267361	0.128364	0.0466406	0.0417982
ENSG00000184047_12_122208118_T_TA	0.19401	0.222611	-0.0745073	-0.0602787	0.0550902	0.0495267
ENSG00000184056_15_91381066_C_T	0.226117	0.382274	-0.104726	-0.0373467	0.0900689	0.0537641
ENSG00000184068_22_41847922_T_TA	0.612249	0.532106	0.0189895	0.0385064	0.0386087	0.0685909
ENSG00000184076_22_30087975_C_A	0.0164441	0.191542	-0.0645912	-0.031395	0.0241106	0.0258734
ENSG00000184110_16_28811776_A_G	6.16548e-21	1.35298e-16	0.548709	0.544665	0.0555085	0.0601451
ENSG00000184113_22_19576469_G_A	1.77435e-09	1.3871e-14	0.480503	0.570838	0.0779826	0.078033
ENSG00000184117_22_30376697_C_T	0.127627	0.0995195	-0.107186	-0.159788	0.0707651	0.0978242
ENSG00000184154_11_71388026_C_CCGACA	0.195607	0.358587	-0.0808573	-0.0348257	0.0629319	0.0463003
ENSG00000184156_8_132507817_C_T	1.39062e-07	2.2528e-07	-0.258118	-0.233778	0.0486579	0.0437326
ENSG00000184160_4_3786920_C_T	8.07403e-05	0.00961937	-0.294686	-0.196036	0.0675101	0.0698492
ENSG00000184162_19_19700065_A_G	0.267408	0.226951	0.0314599	0.0456779	0.0278665	0.0397453
ENSG00000184164_22_49872844_C_T	0.556523	0.52079	0.032018	0.0391874	0.0524565	0.0642459
ENSG00000184178_4_54049360_T_C	0.446279	0.392256	-0.0391713	-0.0484845	0.0513874	0.0581787
ENSG00000184182_2_238098009_T_C	0.0305847	0.0824662	0.093818	0.0528573	0.041445	0.0300918
ENSG00000184185_17_21376757_GA_G	5.24493e-12	3.87697e-20	0.352923	0.393172	0.0469184	0.0435785
ENSG00000184203_3_196085217_G_T	0.0999898	0.0329696	-0.0620292	-0.0988602	0.0422261	0.0427978
ENSG00000184206_15_84532635_G_T	6.92878e-37	8.07087e-17	0.584217	0.527827	0.0454816	0.0516938
ENSG00000184207_16_2215070_C_G	2.0445e-11	2.06939e-08	-0.20421	-0.188427	0.0293449	0.0304073
ENSG00000184209_12_124354994_C_A	0.596084	0.433261	-0.00906625	-0.0219857	0.0198183	0.0278719
ENSG00000184220_3_100089960_A_T	0.000159681	0.000124849	-0.109166	-0.127216	0.0260399	0.0332584
ENSG00000184226_13_67255718_A_G	0.172871	0.136288	0.058672	0.0860923	0.0434519	0.0591421
ENSG00000184227_14_73567486_T_G	1.0366e-17	3.33523e-12	0.424451	0.353442	0.0504048	0.0451575
ENSG00000184232_11_120207685_A_G	4.42268e-06	0.000669711	0.212282	0.16778	0.0425241	0.0429212
ENSG00000184254_15_100071621_C_T	0.524814	0.441177	-0.0250041	-0.0454391	0.0407866	0.064018
ENSG00000184260_1_149910348_A_G	0.348703	0.415841	-0.0640486	-0.0436706	0.0684399	0.0580586
ENSG00000184271_12_51215816_C_T	0.000218471	1.2887e-05	-0.125615	-0.181296	0.0341687	0.0435739
ENSG00000184277_15_101106693_GA_G	0.0201667	0.0434242	0.0633174	0.0496078	0.023482	0.0239611
ENSG00000184281_11_1849531_GAC_G	0.458413	0.275905	-0.0201376	-0.0615286	0.0369921	0.0607682
ENSG00000184292_1_58618467_A_G	0	2.04454e-11	-0.418142	-0.355873	0.0463386	0.0460901
ENSG00000184304_14_29604349_T_C	0.218002	0.176543	0.0700688	0.107052	0.0580859	0.0827364
ENSG00000184305_4_90154199_G_A	0.384302	0.386267	-0.107134	-0.0925956	0.125548	0.109587
ENSG00000184307_3_113088561_GC_G	0.43476	0.533887	0.0589089	0.0266535	0.0786176	0.0506784
ENSG00000184313_1_53658200_G_T	0.0784871	0.133351	0.0894199	0.0661416	0.04656	0.0446242
ENSG00000184347_5_169257832_G_T	0.0368803	0.0650565	0.151372	0.107187	0.0644399	0.0564912
ENSG00000184349_5_107293076_C_T	0.0250961	0.0426956	0.114192	0.0878721	0.0440834	0.0402098
ENSG00000184350_11_3222205_C_T	0.302374	0.312075	-0.108389	-0.0960689	0.104775	0.0969681
ENSG00000184371_1_110308315_A_G	0.377928	0.434054	0.056546	0.0377865	0.0644396	0.0503661
ENSG00000184374_8_118952831_T_C	7.47393e-07	1.16778e-08	-0.288539	-0.371842	0.057791	0.0695578
ENSG00000184378_3_169312635_C_G	0.35463	0.407536	-0.046614	-0.0345205	0.0493335	0.0431426
ENSG00000184381_22_38469585_CAG_C	0.508386	0.527914	-0.0516158	-0.039635	0.0785467	0.0635722
ENSG00000184384_11_96152939_A_G	0.00787408	0.00673928	0.0978149	0.105902	0.031508	0.0342905
ENSG00000184402_20_62138276_A_G	0.291505	0.209959	0.0314144	0.0523902	0.0316007	0.0437425
ENSG00000184428_8_143314424_C_T	1.75491e-11	1.19451e-06	-0.203652	-0.181791	0.0286857	0.0317521
ENSG00000184432_3_139653209_A_T	0.0124819	0.0159802	-0.103959	-0.0933274	0.0344729	0.0341403
ENSG00000184436_22_21006953_T_A	0.426861	0.311322	0.0151279	0.0286082	0.0196075	0.0279982
ENSG00000184441_21_44542488_C_G	0.00450496	0.00583412	0.198436	0.170656	0.0586202	0.0543938
ENSG00000184445_12_121785416_TCTTTA_T	0.471535	0.2887	0.0206143	0.0582786	0.0398108	0.0588093
ENSG00000184451_17_42384786_G_C	0.480453	0.402931	-0.0270546	-0.0411954	0.0391465	0.0516477
ENSG00000184454_1_24554962_G_T	3.13161e-07	0.000153449	0.262563	0.214971	0.0484628	0.0492577
ENSG00000184465_6_170177225_G_T	0.163246	0.281963	0.054652	0.0306134	0.0378822	0.03081
ENSG00000184470_22_19926203_G_A	0.00802498	0.00918414	-0.103755	-0.0928612	0.0326542	0.0306518
ENSG00000184471_16_1096228_C_T	8.83624e-60	3.58957e-46	0.596126	0.56058	0.0349753	0.0358871
ENSG00000184489_8_142103210_A_G	0.598636	0.707446	-0.0331079	-0.00752315	0.0657684	0.038323
ENSG00000184492_2_113446661_A_G	5.66214e-15	0	-0.495627	-0.502981	0.0560901	0.0493083
ENSG00000184497_13_113774573_GACAC_G	6.77004e-29	5.24716e-13	0.730537	0.616443	0.0670821	0.066939
ENSG00000184500_3_93733586_A_C	3.17617e-09	1.159e-07	-0.180933	-0.179202	0.0283095	0.0328241
ENSG00000184502_17_41738553_G_GA	0.698906	0.558179	0.00662209	0.0175199	0.0216889	0.0301237
ENSG00000184508_15_90254479_T_C	0.398072	0.657386	0.0433867	0.00468977	0.0529468	0.0235436
ENSG00000184517_16_75166697_CAT_C	6.95953e-10	2.29245e-07	-0.206831	-0.190113	0.0317779	0.0332631
ENSG00000184545_11_1343414_G_A	0.427341	0.585908	-0.0272757	-0.00919545	0.0330841	0.0201072
ENSG00000184557_17_77861555_C_T	0.113317	0.096016	0.0847544	0.0975124	0.0509503	0.0554515
ENSG00000184575_12_64457198_G_A	4.77095e-06	0.00112935	0.100309	0.0842625	0.0194449	0.0207389
ENSG00000184584_5_139477755_T_C	0	0	-0.493662	-0.479003	0.0385393	0.0474347
ENSG00000184588_1_65877338_G_A	0.522889	0.411767	-0.0153549	-0.0281418	0.0249688	0.0351763
ENSG00000184599_1_112746224_T_C	0	7.68268e-05	-0.432579	-0.229956	0.0451473	0.0567322
ENSG00000184602_16_12508058_G_C	0.470673	0.376854	0.0377943	0.0757738	0.0579322	0.0934244
ENSG00000184613_12_45692313_A_G	0.602638	0.659122	-0.047431	-0.022248	0.0966838	0.0597644
ENSG00000184619_17_8375504_C_G	2.44123e-07	1.25493e-06	0.182509	0.161656	0.033447	0.0302578
ENSG00000184635_19_19874686_T_C	1.04858e-07	1.49899e-05	0.315979	0.234751	0.0602244	0.0490871
ENSG00000184640_17_77300629_G_A	0.136136	0.26462	0.0677383	0.0372358	0.0440282	0.0366139
ENSG00000184661_8_25670792_TAGAG_T	0.323675	0.373573	0.0696802	0.0479465	0.0710145	0.0559069
ENSG00000184677_1_22524941_T_G	0.0409674	0.109463	0.0699963	0.0431016	0.0315886	0.0271617
ENSG00000184678_1_150286426_C_G	0.685293	0.475886	-0.00435953	-0.0252868	0.0206707	0.0379212
ENSG00000184697_16_2022005_C_A	0.320168	0.330286	-0.08569	-0.0702022	0.0861002	0.0720466
ENSG00000184702_22_19691004_GATT_G	1.01463e-10	1.67244e-10	0.458831	0.461479	0.0664651	0.0694551
ENSG00000184708_22_31383062_G_A	0.0217297	0.0260122	0.134973	0.106754	0.0515984	0.0421231
ENSG00000184716_15_43125680_AT_A	0.647654	0.574621	-0.0123294	-0.0172594	0.0257428	0.0296387
ENSG00000184719_10_88575805_T_TA	0.0719317	0.0748717	-0.12761	-0.113943	0.0630327	0.0580907
ENSG00000184731_2_477364_A_G	0.347386	0.302886	-0.0394162	-0.0486171	0.0416283	0.0480401
ENSG00000184743_11_63801071_AAAG_A	3.15703e-05	9.95616e-05	0.139331	0.130645	0.0286308	0.0299601
ENSG00000184752_12_95003776_T_C	0.276556	0	-0.0190776	-0.309546	0.0321532	0.0247653
ENSG00000184786_6_169863981_A_C	0.617778	0.640453	0.0329397	0.0243421	0.0661103	0.0538928
ENSG00000184787_21_44819512_C_T	0.00240455	0.00450783	-0.0840175	-0.0692447	0.0241697	0.0215624
ENSG00000184792_22_30641218_C_T	0	3.38393e-11	-0.779744	-0.71998	0.0844046	0.0865637
ENSG00000184828_18_48402518_G_A	0.0521224	0.0723908	0.290714	0.19839	0.13693	0.106307
ENSG00000184838_5_120664776_A_AG	4.52911e-09	1.24391e-05	-0.384473	-0.294657	0.0623929	0.0584748
ENSG00000184840_5_177573410_A_G	4.96534e-40	1.05189e-15	0.390209	0.269654	0.0308832	0.0315723
ENSG00000184857_16_7978371_C_A	0.00707807	0.00844926	-0.158138	-0.128815	0.0506731	0.041708
ENSG00000184860_16_81766280_T_G	0.0604177	0.298291	0.141802	0.0287963	0.0728049	0.0370806
ENSG00000184863_7_155593818_A_C	0.00189464	0.00369454	-0.154938	-0.133735	0.0407614	0.0400684
ENSG00000184887_14_105286644_T_C	0.0133424	0.01651	-0.0947002	-0.0840828	0.0321039	0.0309665
ENSG00000184897_3_129194222_AC_A	0.222673	0.33439	0.0647225	0.0364815	0.0527565	0.0415597
ENSG00000184898_2_151289680_G_C	1.05865e-11	9.96764e-08	-0.217335	-0.15995	0.0357645	0.0277234
ENSG00000184900_21_44792665_G_A	1.11022e-16	6.43374e-13	-0.452511	-0.409523	0.0458592	0.0490294
ENSG00000184903_7_111483995_C_T	0.000655946	5.6812e-05	-0.119661	-0.172178	0.0352991	0.0430232
ENSG00000184908_1_16042283_C_A	5.17158e-29	7.59034e-22	0.590731	0.557913	0.0502977	0.0512952
ENSG00000184916_14_105081839_A_G	0.26643	0.283058	0.102758	0.0865513	0.0912715	0.0813078
ENSG00000184922_17_45229318_G_A	0.090897	0.0978532	-0.142222	-0.118572	0.0774786	0.0668077
ENSG00000184923_10_87372483_T_C	7.55565e-24	2.36797e-39	0.71505	0.873929	0.0701167	0.0757216
ENSG00000184924_2_25162769_A_G	0.666546	0.566666	-0.0102461	-0.0241062	0.0250027	0.0455359
ENSG00000184939_16_69498120_T_C	0.0765037	0.0645985	-0.0515686	-0.0605296	0.0271647	0.0313071
ENSG00000184949_22_38667017_T_TA	0.00195115	0.00286225	0.191701	0.165656	0.0518335	0.0488567
ENSG00000184967_12_132147310_C_T	3.11929e-05	3.31901e-05	-0.311482	-0.292109	0.0677771	0.0659397
ENSG00000184983_22_42391276_T_C	2.01416e-13	5.17745e-15	0.442491	0.466903	0.0564206	0.0597467
ENSG00000184985_4_8106079_G_T	0.0237737	0.0248612	0.298218	0.254657	0.114017	0.100483
ENSG00000184986_14_106012377_T_G	0.723111	0.588259	-0.00585044	-0.0222235	0.0234065	0.0447353
ENSG00000184988_17_43324652_C_T	4.82359e-07	7.16604e-06	-0.139239	-0.124121	0.0252898	0.0242629
ENSG00000184990_14_104742056_G_A	2.27492e-06	4.1563e-06	0.167102	0.172718	0.0314748	0.0382659
ENSG00000184992_12_125040982_C_T	0.114479	0.387588	-0.0799197	-0.0198917	0.050278	0.0286955
ENSG00000185000_8_144301594_C_T	0.0160516	0.0219198	-0.109234	-0.0928786	0.0380828	0.0359187
ENSG00000185008_3_78031265_C_T	0.0239495	0.0279891	0.157033	0.127874	0.0602471	0.0511414
ENSG00000185009_10_74617743_G_A	0.0560016	0.160107	0.0745607	0.0430821	0.0362921	0.0320617
ENSG00000185015_8_85341116_G_GC	0.477326	0.33117	-0.0225229	-0.0894576	0.0396098	0.101147
ENSG00000185019_20_3133125_T_C	4.84948e-08	2.06703e-05	0.131089	0.115204	0.0219574	0.0225832
ENSG00000185022_22_38189347_A_T	0.000908811	0.0012065	-0.153901	-0.135764	0.0388358	0.0359329
ENSG00000185024_14_105269772_A_G	0.000408129	0.0769987	0.126693	0.0656072	0.0316691	0.0374704
ENSG00000185033_15_90221127_T_G	8.91809e-10	2.33308e-05	0.201703	0.14184	0.034219	0.0308505
ENSG00000185040_7_76610386_T_A	0	7.79992e-09	-0.395083	-0.346536	0.0426543	0.0497591
ENSG00000185043_15_90228924_A_G	2.15881e-25	2.71629e-14	0.260036	0.229807	0.0259656	0.0268515
ENSG00000185046_12_98974666_A_G	0.371822	0.419844	-0.063137	-0.0436944	0.0712128	0.0561623
ENSG00000185049_4_1878508_G_A	0.00943982	0.00792503	-0.102568	-0.108956	0.0339599	0.0351793
ENSG00000185052_20_19609046_T_C	0.000418374	0.000396228	0.190875	0.189965	0.046802	0.0479952
ENSG00000185070_14_85332899_G_A	2.95557e-06	0.209021	-0.287641	-0.0426392	0.0504584	0.0438879
ENSG00000185085_11_62393257_G_A	0.58827	0.218182	0.00384673	-0.0311735	0.0184623	0.026653
ENSG00000185088_15_63148858_T_C	3.2907e-12	1.38645e-09	-0.344379	-0.252416	0.0566569	0.038844
ENSG00000185090_1_38658758_C_T	0.274028	0.601191	0.0744143	0.00541245	0.0707272	0.0371396
ENSG00000185100_14_104748142_T_C	8.52854e-11	1.65154e-06	-0.193575	-0.157551	0.0295846	0.0285801
ENSG00000185104_1_50683750_C_T	0.313149	0.334456	0.0542671	0.0420304	0.0529234	0.043516
ENSG00000185112_3_195087171_G_A	0.318119	0.341978	0.0749264	0.0611115	0.0741395	0.0650221
ENSG00000185115_15_29998227_T_C	0.678162	0.526131	0.00616459	0.016792	0.017576	0.0258427
ENSG00000185122_8_144445407_C_G	0.0748459	0.103534	0.0646989	0.0521204	0.0328127	0.0317039
ENSG00000185127_6_169724317_A_G	0.000699503	0.00853001	-0.164079	-0.119192	0.0417262	0.0412095
ENSG00000185129_5_139852112_T_C	0.276534	0.225324	0.0450665	0.0614007	0.0421284	0.0520111
ENSG00000185133_22_31104685_G_T	2.35629e-08	1.12106e-07	0.132908	0.126603	0.0223949	0.021967
ENSG00000185158_17_31790363_T_G	0.356141	0.427597	0.0609292	0.0385406	0.0666052	0.0520955
ENSG00000185163_12_132176613_T_C	0.0230296	0.0199679	0.106229	0.121213	0.0407106	0.0469395
ENSG00000185164_16_18701355_G_C	0.144774	0.162479	-0.110743	-0.0928995	0.0714685	0.0649867
ENSG00000185168_17_81444636_G_A	0.213629	0.11602	-0.0539038	-0.151232	0.0509216	0.0990557
ENSG00000185186_21_42950749_G_A	0.350537	0.402493	-0.0574104	-0.0407522	0.0612007	0.0504571
ENSG00000185187_11_403545_C_T	1.11022e-16	1.11022e-16	-0.723762	-0.698989	0.0505954	0.050146
ENSG00000185189_8_143915294_A_G	0.00461743	0.00422241	-0.113019	-0.11983	0.0333685	0.0368299
ENSG00000185201_11_308065_T_C	2.67686e-31	2.98329e-22	1.13131	1.03718	0.0976605	0.0922493
ENSG00000185215_14_103098707_G_A	0.0207588	0.0255308	0.0694617	0.0612543	0.0257833	0.0252355
ENSG00000185219_3_44510785_CAGCATCCTTCGCCTCCT_C	1.9566e-15	5.93058e-17	0.222206	0.231781	0.026431	0.0291284
ENSG00000185220_1_248340336_T_C	0.315338	0.644288	0.0360285	0.00325214	0.0358224	0.0200376
ENSG00000185236_19_7661452_T_A	0.278971	0.31093	-0.0762231	-0.057792	0.0697618	0.0578168
ENSG00000185238_11_20146362_G_A	0.00201819	0.0152045	-0.155042	-0.100297	0.0447881	0.0390875
ENSG00000185245_17_4893361_T_C	0.0575528	0.0645946	0.11521	0.0964753	0.0538573	0.0475813
ENSG00000185246_14_45000084_T_C	0.366174	0.427708	-0.0371301	-0.0258839	0.0396438	0.0338096
ENSG00000185250_6_109357369_C_T	0.183689	0.168344	-0.070297	-0.0758217	0.0505227	0.0537425
ENSG00000185252_22_19797131_G_A	0.205758	0.381016	0.0718227	0.0309256	0.0568974	0.0439405
ENSG00000185261_5_94746699_G_A	0.123951	0.158018	0.107158	0.0733857	0.0674695	0.0518763
ENSG00000185262_17_76279678_G_A	3.39522e-05	0.00065913	0.140868	0.124189	0.0288544	0.0307807
ENSG00000185267_10_14883436_G_T	0.023862	0.0233847	-0.296465	-0.320594	0.110604	0.129705
ENSG00000185269_17_81946986_G_GTAATAA	3.61815e-05	0.00448323	0.328273	0.208455	0.0740854	0.0676516
ENSG00000185274_7_71270884_A_G	0.00040388	0.000410783	0.349647	0.319477	0.0846632	0.0789713
ENSG00000185278_1_173035109_A_G	0.139574	0.117511	-0.0793652	-0.0989995	0.052135	0.0620437
ENSG00000185290_7_55210271_G_A	0.630922	0.536218	0.014533	0.0391703	0.0322839	0.0717998
ENSG00000185298_17_81663187_A_G	0.257585	0.221503	-0.0569978	-0.0666048	0.0500397	0.0544347
ENSG00000185304_2_87730663_C_T	0.00385394	0.00382491	0.478983	0.449708	0.126037	0.121094
ENSG00000185305_5_53535162_C_T	0.57601	0.492309	0.0193562	0.0279527	0.0349863	0.041395
ENSG00000185324_16_89686659_GGGCCGTCCGCGTCTGCGCCTGCGCGCAAGAGA_G	1.11022e-16	1.11022e-16	-0.70663	-0.600777	0.0480138	0.0509631
ENSG00000185332_17_81331343_C_T	0.00658061	0.0062413	0.43561	0.439154	0.127944	0.123989
ENSG00000185338_16_10589894_G_A	0.183079	0.192958	0.104555	0.0908053	0.0749052	0.0680504
ENSG00000185339_22_30615082_G_T	0.0119128	0.0142672	0.180952	0.162316	0.0593588	0.058732
ENSG00000185340_22_29726668_C_T	0.541782	0.375105	-0.0140221	-0.0335382	0.0287217	0.0398191
ENSG00000185344_12_123732305_T_C	1.16926e-06	4.5246e-09	-0.115589	-0.134011	0.0223956	0.0231876
ENSG00000185345_6_163453095_G_GT	0.513338	0.460994	-0.0434884	-0.0652409	0.0672132	0.0966264
ENSG00000185347_14_105514241_GA_G	0.00183719	0.00261803	-0.202995	-0.166965	0.0567798	0.0487284
ENSG00000185352_13_96461676_T_G	0.017917	0.0109912	0.175787	0.214876	0.070546	0.0746593
ENSG00000185359_17_81124376_C_T	0.0189497	0.0460427	0.0766548	0.0571888	0.028646	0.0273084
ENSG00000185361_19_3912167_G_A	0.0890015	0.0796709	-0.122655	-0.137531	0.0664783	0.0737401
ENSG00000185379_17_34173334_C_T	0.597411	0.307099	0.00865636	-0.0604018	0.0385473	0.0633327
ENSG00000185386_22_50273461_G_A	0.354268	0.396813	0.0565686	0.0429821	0.0603472	0.0521061
ENSG00000185404_2_230362724_A_G	0.00293606	0.00318445	0.136253	0.12316	0.0379036	0.0350247
ENSG00000185414_2_100036133_C_T	0.049713	0.0243359	-0.0924095	-0.127239	0.0478225	0.0504154
ENSG00000185418_15_101710085_C_G	2.29404e-06	8.50012e-07	-0.164496	-0.179861	0.0328402	0.036692
ENSG00000185420_1_246199094_G_A	0.00289185	0.0325928	0.221731	0.130882	0.0666167	0.0611081
ENSG00000185432_12_50992765_A_G	1.84208e-12	9.996e-12	-0.334991	-0.305504	0.0483711	0.0435498
ENSG00000185436_1_24193430_G_A	0.00603669	0.00743522	-0.108934	-0.0972542	0.0328315	0.0312908
ENSG00000185437_21_39448275_T_C	1.18972e-43	7.8194e-37	0.908482	0.866594	0.0616586	0.0614802
ENSG00000185442_15_92657167_A_G	0.00974381	0.00842469	0.1374	0.145385	0.0452382	0.0468058
ENSG00000185453_19_48176619_C_T	0.346837	0.458716	0.0552884	0.0279611	0.0597687	0.0427497
ENSG00000185467_7_99207223_C_T	0.000454386	0.000464247	-0.440565	-0.399204	0.10076	0.0939782
ENSG00000185475_11_63514576_A_G	0.0152696	0.047848	0.105395	0.0757939	0.0375355	0.0362482
ENSG00000185480_12_102731683_T_C	0.608518	0.640098	-0.0456401	-0.0261557	0.0954476	0.0588378
ENSG00000185482_12_57151973_G_A	0.480837	0.52634	0.0359966	0.0257425	0.0497992	0.0415298
ENSG00000185483_1_63440127_C_T	0.626873	0.659318	0.0250289	0.0166871	0.0505981	0.0390388
ENSG00000185499_1_155176305_G_A	3.00774e-06	3.0885e-05	0.190585	0.17398	0.036177	0.0377968
ENSG00000185504_17_81552356_G_A	0.0449599	0.0646467	0.0728604	0.0630481	0.0318434	0.0331068
ENSG00000185507_11_617537_C_T	1.06665e-32	4.04408e-16	0.327462	0.273701	0.028588	0.0300937
ENSG00000185513_20_42766691_C_A	0.600199	0.454167	-0.0166622	-0.0479476	0.0443263	0.0695916
ENSG00000185518_15_91102820_G_A	6.19598e-40	1.10025e-16	0.62229	0.532687	0.0472576	0.0520083
ENSG00000185522_11_351862_C_G	0.566965	0.515482	-0.0292763	-0.0411437	0.0501897	0.067891
ENSG00000185532_10_51211164_C_T	0.0788037	0.0615374	-0.08961	-0.104775	0.0486026	0.0514007
ENSG00000185551_15_95552763_AAAT_A	0.132357	0.18868	-0.12535	-0.0860288	0.0798347	0.068728
ENSG00000185561_17_1711518_A_ATATT	0	0	-0.769759	-0.738111	0.0293057	0.0316579
ENSG00000185565_3_116419192_A_G	0.333605	0.310865	-0.0742872	-0.081734	0.075471	0.0824306
ENSG00000185567_14_105113533_C_T	0.286406	0.264819	0.0964905	0.0997831	0.0896744	0.0897882
ENSG00000185591_12_52560060_C_T	0.00390458	0.00657316	0.10948	0.10084	0.030867	0.0328285
ENSG00000185608_22_20285881_A_G	0.0997806	0.0716624	0.0439529	0.0547219	0.0262805	0.0286416
ENSG00000185619_4_789526_A_G	0	1.49081e-05	-0.220146	-0.157073	0.0262557	0.0329734
ENSG00000185621_3_197599296_G_C	0.209393	0.143517	0.0349831	0.0715888	0.0296437	0.0525527
ENSG00000185624_17_82321552_G_A	0.0285009	0.0422082	0.0794575	0.0681442	0.0312352	0.0315328
ENSG00000185627_11_263868_CTTCTAAAAAA_C	0.0267086	0.335073	-0.0732116	-0.0229734	0.0303543	0.0287618
ENSG00000185630_1_164560047_GTTTT_G	0.0379003	0.0463166	0.121248	0.0969506	0.0513883	0.0440594
ENSG00000185633_12_56644578_C_CA	0.172076	0.180567	-0.110819	-0.098298	0.0769331	0.0714822
ENSG00000185634_15_48952751_A_C	0.0270201	0.0357269	0.134478	0.101582	0.0540018	0.0437966
ENSG00000185650_14_68564239_G_C	0.155241	0.169553	-0.0905637	-0.0794073	0.0598203	0.056462
ENSG00000185651_22_21570300_TATTA_T	0.0682111	0.0585313	0.0700988	0.0801285	0.0354134	0.0398052
ENSG00000185652_12_5553005_T_TA	2.32538e-06	1.1965e-08	-0.353546	-0.404286	0.0701449	0.0665439
ENSG00000185658_21_39282914_G_A	7.54952e-15	3.57748e-08	-0.131074	-0.128082	0.0160453	0.0201592
ENSG00000185664_12_55980534_C_T	0.78852	0.739742	0.00662154	0.00987405	0.0277277	0.0333586
ENSG00000185666_22_32531224_C_T	9.93323e-07	0.00034006	-0.42954	-0.319159	0.0789055	0.0755002
ENSG00000185668_1_38482597_G_C	0.0753379	0.0896437	-0.102019	-0.0852124	0.0515956	0.0473663
ENSG00000185669_16_88725050_G_A	0.00389303	0.0027236	0.128629	0.152702	0.0401304	0.0457515
ENSG00000185670_11_62704885_G_A	0.20271	0.460042	0.0643897	0.0183788	0.0508348	0.0360812
ENSG00000185697_8_65779776_C_T	0.256723	0.322198	-0.0857431	-0.0519691	0.0769074	0.0556009
ENSG00000185716_16_21722379_CTA_C	0.0389019	0.382753	0.0615366	0.0157336	0.0277073	0.0222603
ENSG00000185721_22_32335859_C_G	0.224024	0.0758906	-0.0268683	-0.0519491	0.0269835	0.0290306
ENSG00000185722_17_4579810_G_A	0.519102	0.1415	-0.00478254	-0.0542187	0.0254733	0.0395015
ENSG00000185728_8_63953079_C_T	0.017408	0.0357951	-0.058994	-0.0507731	0.0209999	0.0240477
ENSG00000185730_8_143293645_T_C	0.0505763	0.0369651	-0.0895983	-0.108398	0.0434217	0.0469363
ENSG00000185736_10_1240765_T_C	1.11061e-43	6.25024e-35	0.89645	0.86816	0.0608375	0.063679
ENSG00000185745_10_89245129_A_G	0.301093	0.301743	-0.0894308	-0.0818265	0.0847589	0.0790689
ENSG00000185760_6_72764071_A_G	1.00057e-06	5.46884e-08	0.224059	0.279974	0.0447042	0.057303
ENSG00000185761_19_1046521_T_G	0.0390806	0.0397877	0.28081	0.257556	0.118966	0.113427
ENSG00000185787_15_78833087_A_T	0.0842982	0.233677	-0.054848	-0.0294498	0.0293968	0.0275772
ENSG00000185798_3_197000130_A_T	0.553037	0.164659	0.00394562	-0.0507428	0.0222198	0.0395316
ENSG00000185800_19_45760477_G_A	0.00273174	0.0115665	0.173288	0.123358	0.0502587	0.0451788
ENSG00000185803_8_144587723_C_T	0.112267	0.262225	0.0484093	0.0241457	0.0283399	0.0239157
ENSG00000185808_21_37072695_A_G	0	0	-0.398127	-0.394197	0.0366415	0.0354591
ENSG00000185813_17_81471521_C_T	0.414458	0.366024	0.0361822	0.0516532	0.0439682	0.0609521
ENSG00000185818_4_2443848_A_G	0.373604	0.336662	0.0852388	0.106873	0.0977089	0.117215
ENSG00000185829_17_46044213_T_C	1.73749e-14	1.81705e-10	0.410464	0.356582	0.0526952	0.0498108
ENSG00000185838_22_19855225_A_G	0.174334	0.208083	0.125584	0.0924319	0.0903565	0.0746281
ENSG00000185842_1_224722805_G_A	0.485479	0.521424	0.0611839	0.0378678	0.0920116	0.0607835
ENSG00000185862_17_30692530_G_A	0.241183	0.13521	-0.0519721	-0.0995523	0.0519542	0.0673173
ENSG00000185864_16_22579786_G_A	0.0589918	0.0663048	-0.135216	-0.115429	0.0631643	0.0574757
ENSG00000185869_19_36916312_C_A	0.0218932	0.0224733	-0.160756	-0.144725	0.0592396	0.0540671
ENSG00000185875_10_25177764_A_C	0.289649	0.199435	0.0262692	0.046032	0.0263944	0.0373388
ENSG00000185880_15_44836036_A_G	0.388267	0.363251	0.0651146	0.0710388	0.0742077	0.0800906
ENSG00000185883_16_3463384_C_CA	0.466796	0.37728	-0.0301649	-0.0511728	0.0440141	0.0617326
ENSG00000185885_11_316299_T_G	0.00011067	0.00101446	-0.120397	-0.113237	0.0259655	0.0301561
ENSG00000185896_13_113047527_G_A	0.627712	0.578165	0.0219521	0.0388543	0.0440154	0.0807308
ENSG00000185900_8_43313155_C_T	0.371533	0.303175	0.0354096	0.0683876	0.04111	0.0732436
ENSG00000185904_10_41773373_A_T	2.11217e-35	2.82016e-27	0.885053	0.834046	0.0679387	0.0675469
ENSG00000185909_3_48400315_TGCTCAGGCTGGAGTGTGGTGGCATAATCTCAGCTCAGGCTGGAGTGTGGTGGCATAATCTCA_T	0.271148	0.247878	0.0481084	0.0512132	0.0424626	0.0437358
ENSG00000185917_21_36023016_C_G	0.0274196	0.023641	-0.075344	-0.0906381	0.0302834	0.0383737
ENSG00000185920_9_95494027_G_A	2.87079e-23	5.75845e-14	0.447727	0.344943	0.0474096	0.0412912
ENSG00000185924_17_2006620_A_ATTTGT	1.7867e-05	1.5886e-05	0.228226	0.255424	0.0492621	0.0624411
ENSG00000185946_1_102779544_T_A	0.36286	0.391543	-0.0405078	-0.0306281	0.0431643	0.0357637
ENSG00000185947_16_31843753_A_G	0.111872	0.16313	0.119505	0.0773768	0.0722955	0.057103
ENSG00000185950_13_109060248_A_G	0.226493	0.291237	0.0637973	0.0438438	0.0517449	0.0433152
ENSG00000185955_7_100467096_A_G	0.0152104	0.0300245	0.0880998	0.070469	0.0311437	0.0298911
ENSG00000185963_9_92823499_TA_T	0.502296	0.535111	-0.0250276	-0.0177097	0.0349109	0.0280103
ENSG00000185989_13_113953640_T_C	0.0274639	0.633867	0.101165	-0.000743444	0.0401338	0.0246078
ENSG00000186001_3_197750326_A_C	0.117219	0.254635	-0.0666386	-0.0350183	0.041006	0.0336473
ENSG00000186010_19_20378380_C_A	0.188208	0.305298	0.0479453	0.0298159	0.0348319	0.032474
ENSG00000186017_19_36498699_TTTTC_T	0.00245693	0.0331666	-0.105131	-0.0732222	0.0299484	0.0312715
ENSG00000186019_19_44412072_C_A	0.419146	0.453397	-0.0505996	-0.0363056	0.0625786	0.0490432
ENSG00000186020_19_35973096_T_C	8.0369e-05	0.000230903	-0.147896	-0.12823	0.0325486	0.030402
ENSG00000186026_19_44562884_C_A	0.144112	0.116133	0.0630473	0.0704097	0.04233	0.0426746
ENSG00000186056_1_30733790_C_T	7.30158e-08	0.00344515	-0.158814	-0.129765	0.026146	0.0353822
ENSG00000186063_1_221884647_A_G	0.0294371	0.0642299	-0.0604868	-0.0442423	0.0242801	0.0237556
ENSG00000186073_15_36582858_G_A	0.353937	0.455448	-0.0578431	-0.0255993	0.0653347	0.0373712
ENSG00000186088_7_77419889_G_A	3.86064e-08	4.7498e-06	0.137922	0.123483	0.023082	0.0231876
ENSG00000186104_11_14891585_A_G	1.32793e-08	2.70679e-08	0.208865	0.17723	0.0392801	0.0296801
ENSG00000186106_8_100339835_A_T	0.0775464	0.16239	0.0880314	0.0545091	0.0467114	0.040782
ENSG00000186111_19_4550374_T_TTTTG	0.642547	0.424532	-0.0062871	-0.0543094	0.0287044	0.0748158
ENSG00000186130_9_122387724_T_G	0.148361	0.179697	0.0565235	0.0424624	0.0369843	0.0316088
ENSG00000186132_2_119320644_G_C	8.68305e-13	8.41099e-05	-0.250927	-0.124911	0.0359441	0.031529
ENSG00000186141_1_145434353_A_G	0.0225191	0.0150615	0.0544774	0.05884	0.0222384	0.0211718
ENSG00000186153_16_78272710_G_A	0.00235918	0.0325097	0.187097	0.107234	0.0551575	0.0504907
ENSG00000186166_11_119025405_A_G	0.57475	0.352365	0.00951102	0.0459716	0.0285635	0.053929
ENSG00000186174_11_119508719_C_A	0.175784	0.0989064	0.0286126	0.04209	0.0222581	0.0237288
ENSG00000186184_13_27621358_C_T	4.40181e-36	1.09557e-19	0.362477	0.378449	0.028388	0.0398504
ENSG00000186187_16_75048097_C_T	5.11962e-06	0.000763979	0.275231	0.208251	0.0567082	0.0546081
ENSG00000186193_9_136205289_A_G	0.248749	0.333014	-0.0829895	-0.0476973	0.072954	0.0535846
ENSG00000186197_1_236459939_C_T	0.26158	0.245207	0.111203	0.122437	0.0976026	0.107941
ENSG00000186205_1_220330559_C_T	0.792696	0.631759	-0.000706913	-0.0175273	0.0223229	0.0401292
ENSG00000186222_4_7713400_C_G	0.138438	0.390178	0.0546669	0.0178991	0.0360081	0.0252123
ENSG00000186230_19_57955478_G_GT	0.0517297	0.0497368	0.1795	0.17665	0.0819028	0.0813283
ENSG00000186260_16_13899301_T_G	0.33307	0.200353	-0.0266294	-0.0527422	0.0319969	0.0432353
ENSG00000186265_3_113228648_A_G	0.565657	0.520698	0.0265607	0.0321194	0.0444788	0.0510226
ENSG00000186272_19_57341510_A_G	0.0729823	0.114688	-0.0954216	-0.0695047	0.0487838	0.0436894
ENSG00000186280_11_95430149_G_A	0.283886	0.324333	0.0508227	0.0406809	0.0459558	0.0423272
ENSG00000186281_2_95325892_C_G	0.000156491	0.000152104	-0.517514	-0.512042	0.109812	0.109351
ENSG00000186283_1_179095990_C_T	1.05255e-10	2.34784e-11	-0.195057	-0.232907	0.0294044	0.0418366
ENSG00000186298_12_110702741_A_G	0.589703	0.548877	-0.0264512	-0.0344209	0.0470864	0.0611457
ENSG00000186300_19_3045591_C_A	0.0259684	0.0420402	0.0917543	0.0788776	0.0351497	0.0362597
ENSG00000186314_5_145563676_G_A	0.586549	0.534176	0.0259143	0.0312683	0.0463726	0.0511533
ENSG00000186318_11_116362681_C_T	0.355658	0.386843	0.077337	0.057423	0.0845282	0.0678453
ENSG00000186340_6_169189482_G_T	4.50636e-23	6.33694e-11	0.432042	0.342902	0.0439054	0.0451717
ENSG00000186350_9_133445787_C_T	0.0989507	0.168575	-0.0968147	-0.0626016	0.0554906	0.0473214
ENSG00000186352_4_185379548_T_C	0.000901927	0.000684827	0.137604	0.147185	0.036422	0.0377879
ENSG00000186364_1_146051718_A_G	0.669998	0.706017	0.0182906	0.0110727	0.0418065	0.031357
ENSG00000186377_1_47019056_C_T	1.00997e-07	4.39342e-08	-0.226541	-0.282188	0.0417182	0.0619725
ENSG00000186395_17_40836274_T_TTG	3.2414e-06	2.39034e-06	-0.18254	-0.197412	0.0365654	0.0428091
ENSG00000186399_15_31385572_A_T	0.000177649	0.000175564	-0.435076	-0.42161	0.0945281	0.093622
ENSG00000186407_17_74624734_A_C	1.11022e-16	1.11022e-16	-0.522293	-0.571473	0.034487	0.0399656
ENSG00000186409_1_42419852_C_T	0.00646292	0.00589315	0.183457	0.182399	0.0575198	0.0558845
ENSG00000186417_15_51256508_G_T	2.33147e-15	7.15585e-10	-0.276201	-0.206546	0.0394046	0.0308122
ENSG00000186432_3_160671803_TAA_T	0.0417618	0.0570461	0.0886106	0.0709604	0.0385259	0.0348476
ENSG00000186446_3_44842479_G_A	2.52685e-09	2.11403e-09	0.268477	0.249814	0.0461084	0.0412131
ENSG00000186448_3_44613794_G_C	4.91606e-11	2.0169e-08	-0.188375	-0.160869	0.0290097	0.0255993
ENSG00000186453_2_24175577_A_T	0	9.65894e-15	-0.479117	-0.462453	0.0541603	0.0548291
ENSG00000186468_5_82275447_GA_G	3.13038e-33	4.68203e-21	0.276495	0.287281	0.0225851	0.0308512
ENSG00000186469_14_51940423_T_C	1.20387e-05	0.000309653	-0.157594	-0.130543	0.0319562	0.0311058
ENSG00000186470_6_26353872_G_T	2.22045e-16	2.22045e-16	-0.746086	-0.727176	0.0370127	0.0387696
ENSG00000186472_7_82413474_C_T	0.4287	0.330248	0.0536764	0.135188	0.0780096	0.149399
ENSG00000186480_7_155296033_T_G	0.00611061	0.0516119	-0.181156	-0.0913483	0.0603167	0.0491553
ENSG00000186493_5_3088088_T_C	0.475108	0.454856	-0.0826404	-0.0862907	0.11691	0.121578
ENSG00000186496_18_35394808_G_A	0.0304151	0.0277969	-0.112448	-0.106006	0.0452269	0.0408189
ENSG00000186501_1_28133080_TC_T	0.0765638	0.0845724	-0.0993987	-0.0870981	0.0502204	0.0470065
ENSG00000186517_1_160175508_G_A	0.74823	0.590672	0.00342138	0.0204973	0.0262269	0.040939
ENSG00000186522_2_109630958_C_T	1.10757e-05	0.000580262	0.124119	0.104942	0.0247456	0.0252423
ENSG00000186523_8_12374713_A_G	6.91754e-09	2.05308e-09	0.523831	0.552394	0.0846371	0.0877379
ENSG00000186532_17_1783269_C_T	3.60875e-08	1.46063e-05	-0.174037	-0.146329	0.0296153	0.0289877
ENSG00000186564_1_47404189_C_A	0.0126569	0.0104469	0.107253	0.113315	0.0372418	0.037508
ENSG00000186566_17_45368426_A_G	0.500227	0.326999	0.0136821	0.0318845	0.0245575	0.0336825
ENSG00000186567_19_44704558_T_C	0.106194	0.121481	-0.123064	-0.100251	0.0705411	0.0620189
ENSG00000186575_22_29565997_G_T	0.108036	0.133616	-0.0899108	-0.067389	0.0527424	0.0438742
ENSG00000186577_6_33294094_A_G	0.436092	0.373943	0.0253798	0.0378795	0.0322623	0.0446467
ENSG00000186591_7_130038785_C_T	0.0461355	0.135486	0.0788824	0.0506908	0.0359119	0.0350868
ENSG00000186594_17_1711518_A_ATATT	5.21027e-44	1.49141e-22	0.529722	0.42404	0.0387167	0.0385907
ENSG00000186603_1_44457011_G_A	0.122558	0.125913	0.109874	0.103254	0.0652034	0.0641827
ENSG00000186615_14_55453742_G_A	0.00559913	0.00600722	0.148407	0.13227	0.0443396	0.0402267
ENSG00000186625_6_149138082_A_T	0.290755	0.405314	-0.0587919	-0.027895	0.056975	0.0367438
ENSG00000186635_11_72718534_G_A	3.13929e-15	4.82278e-10	0.251817	0.205086	0.0347441	0.0297475
ENSG00000186638_9_34151282_G_T	8.1051e-05	7.07602e-06	-0.203505	-0.241792	0.0492951	0.053393
ENSG00000186642_11_72605837_A_C	0.799507	0.743906	0.00556371	0.00973174	0.02814	0.0346116
ENSG00000186648_14_24043688_C_G	0.0247278	0.0772435	-0.121061	-0.0699175	0.0492913	0.0399632
ENSG00000186652_11_57439604_A_G	7.24876e-06	1.78857e-05	-0.26987	-0.25218	0.054806	0.0579228
ENSG00000186654_22_44329310_G_A	0.220498	0.164768	0.0461541	0.0922918	0.0395737	0.071512
ENSG00000186660_11_58465340_A_G	0.272379	0.389251	0.0348224	0.0200024	0.0299179	0.0258587
ENSG00000186665_17_67782951_A_AT	0.0321814	0.0397053	-0.174991	-0.148057	0.0702645	0.0658597
ENSG00000186666_12_50351920_T_G	0.193074	0.196351	-0.0958633	-0.0804064	0.0714922	0.06005
ENSG00000186684_2_127183039_T_G	1.11022e-16	8.54916e-06	-0.308575	-0.151546	0.0378771	0.0335842
ENSG00000186687_5_132133132_G_GT	0.447596	0.411173	-0.0418615	-0.0437426	0.053977	0.0532171
ENSG00000186716_22_23321535_T_A	1.44906e-05	0.000749619	0.207779	0.134665	0.048654	0.0374367
ENSG00000186732_22_43451689_C_T	9.01107e-07	2.40102e-06	0.238336	0.240395	0.0443473	0.0541466
ENSG00000186766_10_127798051_C_T	3.83939e-14	3.21874e-08	0.465059	0.416197	0.0569511	0.0618668
ENSG00000186777_4_315469_T_C	3.29329e-40	3.03577e-17	1.35209	1.15642	0.104723	0.106926
ENSG00000186790_1_47345494_T_G	1.33915e-07	1.45271e-05	0.196974	0.171114	0.0346034	0.0345301
ENSG00000186792_3_50334001_C_A	4.29104e-09	2.00957e-08	-0.261803	-0.257674	0.0430794	0.0474529
ENSG00000186806_19_52097097_G_A	0.689239	0.56307	-0.0112639	-0.0399701	0.0439486	0.0763719
ENSG00000186812_18_35241360_CTAGTTAGTTAGT_C	0.00106071	0.00158972	-0.131826	-0.122423	0.0328633	0.0337867
ENSG00000186814_18_35235719_T_C	0.167157	0.0268515	0.0306303	0.0833645	0.0286756	0.0371497
ENSG00000186815_12_112724150_C_T	0.333135	0.624908	-0.0404302	-0.00534454	0.0421871	0.0241803
ENSG00000186827_1_1462302_A_G	0.574672	0.53421	0.0324114	0.0383283	0.0560839	0.0639307
ENSG00000186832_17_41040135_A_G	0.0372707	0.132761	0.0949655	0.0616563	0.0405871	0.0429464
ENSG00000186834_17_45108452_T_C	0.0241113	0.0323603	-0.0913702	-0.0818583	0.0342826	0.0351004
ENSG00000186866_21_45270718_G_T	0	0	-0.423863	-0.439235	0.0311311	0.0360393
ENSG00000186868_17_45191345_C_T	0.238015	0.216426	0.101771	0.118051	0.0849104	0.0971274
ENSG00000186889_2_62499031_A_G	0.0240193	0.0221996	0.163389	0.162991	0.0621539	0.06092
ENSG00000186891_1_1215852_T_C	0.00512474	0.00689355	-0.202933	-0.177048	0.0603994	0.0584589
ENSG00000186897_12_49543871_GC_G	0.697574	0.641375	-0.0104862	-0.0157581	0.0252146	0.0346236
ENSG00000186907_11_57513478_T_C	0.580446	0.671831	-0.0241775	-0.0103546	0.0428716	0.0305614
ENSG00000186908_12_77347708_C_T	0.151208	0.488091	0.0416377	-0.00977607	0.0294524	0.0192348
ENSG00000186918_8_27565821_C_T	0.756938	0.656813	-0.00553777	-0.0145414	0.0221427	0.0347144
ENSG00000186919_17_75318086_A_G	0.386102	0.34083	0.0616144	0.0824896	0.0719832	0.0916025
ENSG00000186951_22_46094851_C_G	0.091933	0.171765	-0.0496616	-0.0318574	0.0266907	0.024657
ENSG00000186976_22_43695955_T_G	0.00869276	0.00940525	0.163776	0.143682	0.0521064	0.0465951
ENSG00000186994_19_8246096_C_CA	0.315851	0.359858	-0.0714819	-0.0500556	0.0716343	0.0562716
ENSG00000186998_22_29495194_G_A	0.792729	0.709876	-0.00455662	-0.0199699	0.0370237	0.0643102
ENSG00000187024_9_126852572_G_A	0.279864	0.34452	-0.0389068	-0.0275064	0.0342455	0.030411
ENSG00000187049_11_61427074_T_C	0.000231022	4.8502e-06	-0.0972243	-0.159077	0.0273651	0.0368454
ENSG00000187051_22_39667926_G_A	0.639433	0.45509	0.00795587	0.0314907	0.025708	0.0455576
ENSG00000187066_11_64823219_A_T	0.776354	0.666949	-0.00410716	-0.0194315	0.0271478	0.0515351
ENSG00000187068_3_185063329_T_C	0.00633445	0.00837121	-0.109879	-0.0962275	0.0333757	0.0315545
ENSG00000187079_11_11751693_A_T	0.0314309	0.0387112	0.0751139	0.0625443	0.030658	0.0278097
ENSG00000187091_3_38336454_G_A	0.610337	0.507281	0.0172258	0.0328494	0.0370008	0.0527112
ENSG00000187094_3_41775097_C_G	6.51165e-08	6.54184e-07	0.44941	0.418926	0.0723787	0.0754416
ENSG00000187097_14_74148741_G_GA	0.136915	0.192968	0.0959621	0.0607355	0.0631078	0.048059
ENSG00000187098_3_70024711_C_T	0.299493	0.254315	-0.0505596	-0.0802424	0.0493451	0.0761753
ENSG00000187109_12_76153555_A_G	0.0960851	0.147247	0.0591841	0.045372	0.0326042	0.0322397
ENSG00000187118_3_29062155_C_T	0.00977799	0.00989636	0.175529	0.162259	0.0565239	0.0531011
ENSG00000187134_10_4943356_T_A	7.22019e-25	8.89481e-19	0.374082	0.380944	0.0351713	0.0411706
ENSG00000187147_1_44613854_G_A	0.0110566	0.00868656	0.0883331	0.0898945	0.0305221	0.029002
ENSG00000187151_11_101900702_T_C	2.34469e-05	2.45832e-05	0.40145	0.398125	0.0800684	0.0852642
ENSG00000187164_10_116889330_G_A	5.66814e-06	0.000623996	0.195779	0.143836	0.041008	0.037721
ENSG00000187186_9_34147187_CA_C	0.751973	0.608789	0.0038288	0.0303097	0.0262091	0.0669888
ENSG00000187187_19_40401501_C_T	0.0143787	0.0827494	-0.130949	-0.0648977	0.049024	0.0390548
ENSG00000187189_6_116490701_C_T	0.264383	0.439147	0.0513637	0.0186694	0.0467415	0.0275226
ENSG00000187193_16_57365437_G_A	0.275489	0.297173	-0.1744	-0.134957	0.161552	0.134325
ENSG00000187210_9_76534069_T_C	2.09787e-22	1.93532e-06	0.327248	0.168795	0.0340493	0.0349101
ENSG00000187231_2_179188015_T_C	0.00055303	0.0076907	-0.0965898	-0.0786156	0.0238484	0.0251039
ENSG00000187239_9_130045626_G_A	0.331727	0.436454	-0.04446	-0.0245553	0.0454569	0.0342118
ENSG00000187240_11_102858080_T_TA	0.000628393	0.00579852	0.136226	0.106224	0.0337532	0.0335579
ENSG00000187244_19_45434160_A_C	0.570482	0.546088	-0.0476472	-0.0509162	0.0831531	0.0887743
ENSG00000187257_7_77321859_T_A	0.444764	0.326537	0.0177654	0.0322373	0.0247242	0.0335832
ENSG00000187260_7_151948349_ATGTATG_A	0.624682	0.551209	-0.0264307	-0.0606582	0.0578647	0.114646
ENSG00000187266_19_11419282_C_T	7.27621e-05	0.00304532	0.219991	0.141474	0.0537319	0.0447836
ENSG00000187323_18_52249773_G_A	0.0908566	0.107783	-0.129208	-0.105492	0.0698364	0.0627884
ENSG00000187372_5_141320922_T_G	0.0960752	0.080111	-0.10057	-0.124821	0.0575268	0.0682588
ENSG00000187391_7_78493299_C_T	0.314497	0.25199	-0.0380632	-0.0482755	0.038723	0.0424267
ENSG00000187446_15_42028399_A_ATTTC	0.114366	0.155132	0.0635507	0.0482322	0.0375161	0.0342058
ENSG00000187479_11_44042944_A_T	0.0311693	0.041497	-0.0905812	-0.0785421	0.0360859	0.0355096
ENSG00000187498_13_111247065_C_T	0.105721	0.111553	0.151333	0.127239	0.0874764	0.0753261
ENSG00000187514_2_232217092_T_C	0.144799	0.225395	0.0505162	0.034338	0.0324456	0.0301257
ENSG00000187522_10_14981401_G_A	0.485292	0.435874	0.0389667	0.0470991	0.0552937	0.0621668
ENSG00000187531_17_81535371_A_C	0.459865	0.319763	0.0220956	0.0467699	0.0351749	0.0500572
ENSG00000187535_16_1512251_C_T	0.387219	0.458889	0.0358769	0.0206602	0.0407398	0.0286095
ENSG00000187554_1_223133634_G_C	0.127996	0.243205	-0.130821	-0.060504	0.0857391	0.0598733
ENSG00000187555_16_8145985_T_G	0.494061	0.325781	-0.0127902	-0.0454013	0.0227764	0.0507623
ENSG00000187556_19_14505358_C_G	0.655295	0.59312	0.0222772	0.0320138	0.0509469	0.0639777
ENSG00000187566_6_18033749_A_AT	0.448557	0.300971	-0.0226774	0.082692	0.0376716	0.0827902
ENSG00000187583_1_966179_G_A	1.52399e-78	9.11854e-33	1.0342	1.0224	0.0540206	0.0764231
ENSG00000187595_17_41994952_G_A	0.205937	0.157929	0.0418029	0.0635515	0.0337566	0.0467737
ENSG00000187605_2_73973706_T_C	0.00665136	0.0121276	0.118299	0.105002	0.0354475	0.037024
ENSG00000187607_17_15718059_A_G	2.22045e-16	3.65263e-14	-0.267651	-0.262713	0.0324735	0.0347634
ENSG00000187608_1_897018_T_C	0.380715	0.420246	-0.050326	-0.0384024	0.0565207	0.0486563
ENSG00000187609_9_137403592_CCTT_C	0.000449449	0.000771542	-0.165143	-0.150297	0.0389232	0.039352
ENSG00000187624_17_409513_A_G	1.14045e-51	3.00249e-65	0.855691	0.925257	0.053083	0.0564964
ENSG00000187626_6_28287972_A_G	0.223036	0.226555	0.074597	0.0640407	0.0592126	0.0516392
ENSG00000187627_2_87730663_C_T	0.000300749	0.000291132	0.518781	0.509985	0.113985	0.111597
ENSG00000187630_14_24009590_A_T	1.11022e-16	1.11022e-16	-0.748041	-0.810831	0.0661374	0.0787059
ENSG00000187634_1_966179_G_A	6.24415e-06	0.000146842	0.281745	0.23605	0.0574996	0.0562016
ENSG00000187642_1_1192301_G_A	0.481249	0.528111	-0.0503183	-0.0327336	0.0725871	0.054077
ENSG00000187650_19_5252000_T_TG	0.338572	0.35471	-0.0769858	-0.0611917	0.0804567	0.0663367
ENSG00000187676_13_31269642_CG_C	9.86973e-09	3.03641e-06	0.208939	0.158403	0.0385259	0.0308422
ENSG00000187678_5_142283199_T_C	3.0233e-09	8.97266e-07	-0.204005	-0.18578	0.0322683	0.0338097
ENSG00000187688_17_16415852_C_G	0	6.79978e-12	-0.475336	-0.431615	0.047275	0.0526106
ENSG00000187689_4_70517222_A_G	0	0	-0.986553	-1.01143	0.0413019	0.0489506
ENSG00000187713_9_137932327_A_G	0.0719092	0.0388712	0.0381596	0.0521469	0.021405	0.0232837
ENSG00000187715_3_127954492_A_C	0.00144519	0.00298705	-0.223809	-0.168844	0.0639268	0.0513249
ENSG00000187720_15_70605166_G_A	0.554369	0.255458	0.0105924	0.157284	0.0585896	0.139454
ENSG00000187735_8_54398271_G_T	0.132698	0.0907558	-0.0650498	-0.1166	0.0452455	0.0703632
ENSG00000187736_2_219133403_A_C	5.10813e-08	2.70282e-06	-0.160014	-0.143254	0.0270594	0.0267019
ENSG00000187741_16_89816399_G_T	1.01733e-86	5.7063e-39	0.986403	0.861479	0.0505744	0.0557422
ENSG00000187742_9_90266860_T_C	0.0954176	0.286983	-0.0579811	-0.0248372	0.0331546	0.0261848
ENSG00000187753_9_86318757_A_G	0.000254244	0.000555085	0.314088	0.26274	0.0751831	0.0698527
ENSG00000187764_9_89412532_C_T	1.27529e-36	3.57141e-17	0.431363	0.375179	0.034132	0.0386067
ENSG00000187775_17_78550008_A_T	0.105058	0.0243454	0.113975	0.349854	0.0860657	0.130881
ENSG00000187778_12_49719753_G_GGAAA	0.0619365	0.399504	-0.0952267	-0.0197086	0.0484447	0.0336863
ENSG00000187790_14_44730286_A_G	0.0371014	0.253611	-0.0958766	-0.0426955	0.0415081	0.0471092
ENSG00000187792_22_24668656_AT_A	0.439954	0.370419	0.0346346	0.0545131	0.046026	0.0649913
ENSG00000187796_9_136345354_G_A	2.30448e-11	9.42738e-11	0.66008	0.620808	0.0927693	0.0874923
ENSG00000187800_1_157279168_T_A	0.704554	0.637489	0.0140059	0.0218729	0.0382598	0.0495289
ENSG00000187801_1_40464952_A_G	0.000735591	0.00149514	-0.150847	-0.118027	0.0400961	0.032553
ENSG00000187815_1_40465331_A_G	0.0824457	0.0872385	-0.111437	-0.0975117	0.0577515	0.0524906
ENSG00000187824_17_10729218_C_T	8.43886e-08	3.82524e-05	-0.186902	0.207161	0.0356128	0.0501956
ENSG00000187837_6_25330913_G_T	0.675525	0.573075	0.0109373	0.0243042	0.0287029	0.046279
ENSG00000187838_17_7387376_A_G	0.0379091	0.0348834	0.138767	0.156528	0.0580791	0.0690456
ENSG00000187840_8_38574647_T_G	0.604143	0.466326	-0.00947463	-0.0314124	0.0204823	0.0471937
ENSG00000187860_22_30368464_G_A	0.0328264	0.0263554	0.11164	0.123088	0.0470597	0.0480264
ENSG00000187866_9_68781323_C_T	0.323587	0.243673	0.0305264	0.0453941	0.0323268	0.0399041
ENSG00000187867_19_13104297_G_A	0.544451	0.581947	0.0508109	0.0342841	0.0858236	0.0661118
ENSG00000187908_10_122572780_T_C	0	0	-0.82644	-0.826234	0.0479659	0.0569388
ENSG00000187922_9_137710750_A_G	0.244061	0.61669	-0.093977	0.000460089	0.0829257	0.05272
ENSG00000187942_1_21599694_C_T	0.0281862	0.0358087	0.115777	0.102706	0.0443763	0.0441885
ENSG00000187944_2_196288535_G_A	0.226349	0.151296	-0.0600262	-0.108888	0.054554	0.07806
ENSG00000187950_12_29783867_G_A	9.01024e-10	4.89475e-06	-0.244065	-0.204588	0.0390665	0.038927
ENSG00000187951_15_30671619_C_T	0.27977	0.256463	-0.0988629	-0.118527	0.0908876	0.108708
ENSG00000187954_8_144484665_T_G	0.0032145	0.00445709	0.0868449	0.0731184	0.025657	0.0224914
ENSG00000187955_8_119523654_C_T	0.18757	0.200985	0.10178	0.0888726	0.0736757	0.0684212
ENSG00000187957_2_229340317_C_T	3.54333e-06	1.01468e-05	0.186658	0.177906	0.0356715	0.0380582
ENSG00000187961_1_966179_G_A	1.23862e-14	0.00212046	0.366121	0.170586	0.0455469	0.0552465
ENSG00000187994_19_38427229_A_T	0.234171	0.206015	0.0851509	0.0959743	0.0706579	0.0752654
ENSG00000188001_3_189356174_T_C	0.147868	0.160694	-0.117405	-0.0957743	0.0772509	0.066065
ENSG00000188004_1_159829549_A_T	2.34246e-25	1.15779e-08	0.777139	0.643369	0.0752154	0.0810895
ENSG00000188010_2_38346548_G_A	0.313523	0.268275	-0.0363928	-0.0423152	0.0358053	0.0377892
ENSG00000188015_1_154322084_C_T	0.25374	0.261873	0.0790826	0.0665223	0.0676442	0.0584071
ENSG00000188026_12_124229716_T_G	0.496108	0.54263	-0.0330543	-0.0216553	0.0475354	0.0360208
ENSG00000188033_19_13356831_T_C	0.168452	0.506072	0.0773903	-0.0144192	0.0556753	0.0341269
ENSG00000188042_2_234496985_TGCTCCC_T	0.0022426	0.004135	-0.159727	-0.129825	0.0441625	0.0395514
ENSG00000188060_1_28824305_T_C	0.0482802	0.0474854	-0.238316	-0.226447	0.108013	0.103948
ENSG00000188064_22_45596337_A_G	0.0055002	0.00484875	-0.118082	-0.12479	0.0358557	0.0381517
ENSG00000188070_11_64543992_A_AAAAG	0.532441	0.555043	-0.0125291	0.0174836	0.0193475	0.0350973
ENSG00000188092_1_147697082_G_T	0.0589121	0.0616347	0.186107	0.165651	0.0882684	0.0815989
ENSG00000188112_6_42120081_C_T	1.30469e-10	1.11329e-07	0.305809	0.264986	0.0471	0.0454633
ENSG00000188130_22_50219624_A_G	0.0919002	0.106904	-0.231595	-0.179402	0.128732	0.109176
ENSG00000188157_1_1055000_C_T	9.83824e-05	0.000226762	-0.126712	-0.116184	0.0277328	0.0276999
ENSG00000188167_3_32212146_G_T	0.284551	0.250539	0.0434359	0.0556	0.0399524	0.0499951
ENSG00000188171_19_20246130_C_T	0.422394	0.368579	0.054301	0.0782133	0.0692386	0.0930516
ENSG00000188177_2_112579037_G_A	0.315351	0.167688	0.0246213	0.0572847	0.0295848	0.0439621
ENSG00000188185_7_39740498_T_A	0.323293	0.433802	-0.0447014	-0.023071	0.045147	0.0318663
ENSG00000188186_7_100149507_G_A	5.89875e-09	3.94431e-07	-0.17865	-0.173147	0.0281853	0.031953
ENSG00000188191_7_711583_G_A	2.64727e-05	3.07549e-05	0.186292	0.174671	0.0394783	0.0379831
ENSG00000188199_10_79685222_A_G	3.67907e-08	9.99201e-16	-0.311425	-0.374357	0.0528754	0.0467725
ENSG00000188211_11_17382518_A_G	0.00154483	0.0145029	0.134961	0.104731	0.0352919	0.0380082
ENSG00000188215_16_20687838_C_T	1.924e-06	5.87949e-06	0.233355	0.236118	0.044233	0.0557794
ENSG00000188223_19_35407079_A_C	0.557095	0.579312	0.065129	0.0441565	0.11684	0.0829584
ENSG00000188227_19_37533781_A_G	2.54791e-10	9.90846e-08	0.311318	0.286641	0.0472974	0.0503896
ENSG00000188229_9_137040455_G_A	0.287415	0.245918	-0.034332	-0.0419142	0.0317838	0.0358728
ENSG00000188234_10_45876306_AT_A	0	3.33067e-16	-0.409428	-0.380344	0.0392851	0.0420541
ENSG00000188242_5_1204551_G_T	0.00784452	0.00887185	0.0990681	0.0909861	0.0309686	0.0301107
ENSG00000188243_13_75423255_G_GT	0.338583	0.480751	-0.0596926	-0.0266514	0.0634393	0.0500511
ENSG00000188257_1_19979653_G_C	7.14185e-05	0.00011427	-0.189231	-0.179477	0.0408237	0.0433391
ENSG00000188266_15_77856805_C_G	0.537186	0.554597	-0.0599251	-0.047209	0.0993195	0.0828987
ENSG00000188277_15_41588144_G_A	0.539321	0.275926	0.0176709	-0.123556	0.0562701	0.11397
ENSG00000188283_19_37202645_T_G	0.209309	0.252414	0.0560959	0.0427695	0.0429445	0.0381489
ENSG00000188290_1_889018_A_C	0.501179	0.582337	-0.0342278	-0.0173028	0.0510455	0.0339883
ENSG00000188295_1_247105000_T_C	1.36372e-18	1.23632e-12	0.377739	0.333861	0.0432652	0.0423719
ENSG00000188312_9_92204204_T_G	3.89864e-19	7.78003e-19	0.554196	0.54467	0.0575421	0.0571234
ENSG00000188313_3_146539572_G_A	0.00098582	0.00220857	0.198343	0.150423	0.0547457	0.0440659
ENSG00000188315_3_50136764_G_T	0.058326	0.063807	-0.095956	-0.0873306	0.0444388	0.043344
ENSG00000188321_19_9324196_C_T	0	0	-0.753594	-0.612885	0.0562686	0.0543786
ENSG00000188338_3_50602035_TGC_T	0.179512	0.197415	-0.0984183	-0.0804843	0.0703323	0.0614229
ENSG00000188342_13_46034756_T_A	0.041419	0.0699288	-0.0910073	-0.0695839	0.0395874	0.0368011
ENSG00000188343_8_94397027_A_T	0.155479	0.226308	-0.115063	-0.0662554	0.0808293	0.0585229
ENSG00000188352_9_20005759_G_A	0.672081	0.443458	-0.00418586	0.0264942	0.0201768	0.0375607
ENSG00000188368_19_41802504_A_G	0.125545	0.564513	0.082367	-0.00755503	0.052225	0.0304499
ENSG00000188372_7_76429450_G_T	9.52112e-59	3.97045e-83	0.760737	0.758545	0.0430741	0.0378677
ENSG00000188385_10_132139965_C_T	1.84543e-07	3.00491e-05	0.364612	0.296689	0.0641239	0.0620148
ENSG00000188389_2_241879210_T_C	0.0356626	0.0767533	-0.124505	-0.0961721	0.0511493	0.0535513
ENSG00000188396_1_44279217_AATAACACTGCCAATTTTTTTTTATTTCTTTG_A	0.587848	0.700997	-0.0320399	-0.00748763	0.0609376	0.0403301
ENSG00000188404_1_169473152_T_C	0.475092	0.441156	0.0553938	0.0719061	0.0769458	0.101241
ENSG00000188428_6_8063851_C_T	0.002081	0.00158344	-0.0756134	-0.0770533	0.0216666	0.0214525
ENSG00000188483_9_129431819_A_G	0.023164	0.0535188	0.105372	0.0828093	0.0396407	0.0406561
ENSG00000188486_11_120049478_C_T	0.656716	0.567162	-0.0134883	-0.0255719	0.0316791	0.0476245
ENSG00000188487_11_15109051_T_G	8.72312e-11	1.20228e-07	0.240934	0.224182	0.0357731	0.0393947
ENSG00000188488_14_94575286_A_T	6.25005e-49	4.74391e-34	0.691037	0.628744	0.0453181	0.045284
ENSG00000188493_19_40763383_G_T	0.00149787	0.00210606	-0.13958	-0.12721	0.0358249	0.0356813
ENSG00000188505_19_39191037_C_T	1.21543e-18	3.06319e-30	0.387579	0.425942	0.0406052	0.0376721
ENSG00000188517_4_109390787_G_T	0.00944023	0.0116011	-0.288496	-0.237795	0.0947864	0.0848549
ENSG00000188522_17_19010658_A_AT	0.00586312	0.00824873	-0.152546	-0.12726	0.0460509	0.0416761
ENSG00000188529_1_23937890_G_A	0.241709	0.474864	-0.0472954	-0.0154908	0.0401512	0.0289502
ENSG00000188536_16_552046_T_C	0.598588	0.573492	0.0461432	0.0497611	0.0874818	0.0941696
ENSG00000188542_2_241204452_T_C	0.357008	0.307101	0.0343501	0.0486515	0.0371459	0.0500754
ENSG00000188554_17_42912303_T_C	0.115343	0.16189	0.0762433	0.0563831	0.045516	0.0407021
ENSG00000188559_20_21646395_G_A	0.433775	0.390852	-0.0377096	-0.0445857	0.0473004	0.0528868
ENSG00000188566_9_137169863_C_A	0.118215	0.212141	-0.0616425	-0.0359696	0.0378802	0.030268
ENSG00000188573_5_168481636_G_C	1.25985e-37	1.22381e-17	0.587458	0.47056	0.0472008	0.0474687
ENSG00000188582_3_142921556_T_A	7.88758e-05	0.000195422	0.139625	0.132729	0.0297599	0.0320443
ENSG00000188596_12_96660642_T_G	0.490672	0.554929	0.0459146	0.025341	0.0684669	0.04592
ENSG00000188603_16_28882751_TC_T	0.376343	0.254304	-0.0337275	-0.0590049	0.04424	0.0539504
ENSG00000188610_1_121576224_G_C	0.0123539	0.0127274	0.261037	0.243019	0.0887446	0.0871795
ENSG00000188611_10_50761778_A_G	5.32714e-23	4.5261e-13	0.454456	0.422162	0.0449634	0.0502366
ENSG00000188612_17_75162613_C_T	1.20117e-14	5.43439e-05	0.268278	0.151826	0.0354705	0.0364614
ENSG00000188613_10_119029218_G_A	1.5266e-06	6.02129e-05	0.249667	0.206002	0.0493915	0.0460972
ENSG00000188620_10_122178244_T_C	0.563338	0.519752	-0.0345206	-0.0424903	0.0584693	0.0691944
ENSG00000188626_15_28738495_T_C	0.000215765	8.70438e-05	0.226702	0.247962	0.0581525	0.0584149
ENSG00000188629_19_9324196_C_T	1.19908e-08	1.3399e-08	-0.474252	-0.456281	0.0755954	0.0736178
ENSG00000188636_22_44530578_A_G	0.00136109	0.0223658	-0.067407	-0.0454644	0.0190575	0.0184108
ENSG00000188641_1_98499204_G_A	0.188728	0.196612	-0.109758	-0.094444	0.0802023	0.0712438
ENSG00000188643_1_153625618_T_C	1.28941e-05	1.49815e-08	0.105198	0.155359	0.0245913	0.0300688
ENSG00000188647_9_69272679_T_C	0.639312	0.539411	0.011006	0.0221511	0.0239302	0.0375082
ENSG00000188672_1_25395599_A_G	1.28626e-28	4.33972e-14	0.652878	0.600083	0.0577222	0.0634527
ENSG00000188677_22_44023991_T_C	1.11022e-16	1.11022e-15	-0.320484	-0.31752	0.0375742	0.0392872
ENSG00000188687_2_75177828_C_G	0.562757	0.678938	-0.0239252	-0.00826614	0.0403983	0.0290201
ENSG00000188690_10_125529717_C_G	0.377596	0.424061	-0.0786447	-0.0492994	0.0925248	0.0643073
ENSG00000188707_7_150297704_T_C	0.084183	0.0771849	0.179984	0.185977	0.0976811	0.0978086
ENSG00000188725_5_61113109_A_G	0.453631	0.14093	-0.00956705	0.0347917	0.0198355	0.0248374
ENSG00000188730_7_49781123_T_C	9.68786e-11	1.62887e-06	-0.20516	-0.168538	0.0314266	0.0305251
ENSG00000188732_7_23679703_G_A	8.47877e-13	0.0109165	-0.438463	-0.164011	0.0560492	0.0611906
ENSG00000188735_12_122018618_T_C	0.444337	0.40442	-0.0268106	-0.0344842	0.0336342	0.0425746
ENSG00000188739_1_235897647_T_C	0.0752634	0.0403527	-0.0484882	-0.0610019	0.0277836	0.0273966
ENSG00000188747_9_137422367_G_A	0.00335392	0.00326561	0.124861	0.138462	0.0350753	0.0449946
ENSG00000188760_2_218994022_G_A	0.400598	0.323117	0.030352	0.0484152	0.0373818	0.0517561
ENSG00000188763_7_74385621_A_T	0.323984	0.358	0.0724671	0.0570934	0.0728275	0.0635601
ENSG00000188766_19_38546845_G_A	0.832105	0.729899	0.000916071	0.00905696	0.0177839	0.0302564
ENSG00000188779_15_66965542_T_C	0.297961	0.302253	0.105662	0.0930321	0.100971	0.090693
ENSG00000188783_1_202947609_C_T	0.360106	0.434461	-0.0389909	-0.0264678	0.0413943	0.0358213
ENSG00000188785_19_57394711_G_A	9.47702e-08	7.05425e-05	0.304565	0.246525	0.0539722	0.0538788
ENSG00000188786_1_38775902_T_C	0.0790836	0.0636458	-0.069386	-0.0994199	0.0378506	0.0541061
ENSG00000188807_1_9365464_G_A	0.443483	0.475625	-0.0523887	-0.0400783	0.067947	0.057233
ENSG00000188811_13_39904925_C_T	0.48191	0.459938	0.0466765	0.0510157	0.0643947	0.0713967
ENSG00000188818_5_829431_C_T	0.0388682	0.041596	-0.188212	-0.167506	0.0794586	0.0744382
ENSG00000188820_6_116490172_G_A	0.0192631	0.0198573	0.179769	0.170622	0.0641431	0.0646498
ENSG00000188822_1_24577963_T_C	0.220306	0.370474	-0.0899918	-0.0292418	0.0774579	0.0381131
ENSG00000188825_17_43361241_G_C	4.45358e-59	4.68523e-44	0.923702	0.816816	0.0563836	0.0516014
ENSG00000188827_16_3018772_G_A	0.270779	0.212991	-0.0439751	-0.0581127	0.0410395	0.047272
ENSG00000188846_3_40396629_C_T	5.20349e-10	6.82484e-07	0.307558	0.266209	0.0480821	0.0480893
ENSG00000188859_1_166057976_TC_T	2.34387e-14	1.48457e-05	0.355994	0.302785	0.0436798	0.0553186
ENSG00000188868_19_11573034_G_A	0.541447	0.571132	0.0359871	0.0242671	0.0590693	0.0430091
ENSG00000188878_17_75875830_G_A	1.04696e-05	8.25115e-06	0.157679	0.153211	0.0326457	0.0307489
ENSG00000188886_2_95306411_C_T	0.429147	0.46059	0.0694004	0.053943	0.0885716	0.0759752
ENSG00000188895_17_40971781_C_T	0.592374	0.310659	0.00460513	-0.0461901	0.0184102	0.049805
ENSG00000188897_16_11548841_A_G	0.000202407	0.000989712	0.218744	0.166415	0.0545722	0.0457842
ENSG00000188906_12_40830946_T_C	0.52857	0.327295	0.0144457	0.0587251	0.034837	0.0652199
ENSG00000188916_10_127369199_A_G	0.10744	0.118974	0.1773	0.13477	0.105962	0.0833083
ENSG00000188921_9_21673898_A_G	0.327606	0.23886	0.0332306	0.048372	0.0362269	0.0419529
ENSG00000188931_1_160809422_C_A	0.0206602	0.0263858	0.184161	0.148012	0.0688018	0.0598975
ENSG00000188938_9_92685942_T_G	0.0690341	0.0160854	0.0554295	0.114789	0.0347859	0.0445265
ENSG00000188959_9_110232421_G_T	0	0	-0.493678	-0.463235	0.0252398	0.033389
ENSG00000188976_1_1743712_G_A	0.725162	0.574286	-0.00479355	-0.017564	0.0198257	0.0323521
ENSG00000188986_9_137254661_G_A	1.9299e-11	1.59622e-08	0.161212	0.150691	0.0228652	0.0236646
ENSG00000188993_4_51979487_A_G	0.452818	0.475374	0.0482698	0.0382117	0.0634025	0.0538126
ENSG00000188994_6_87129065_T_C	0.0684114	0.0661899	0.0942746	0.0973094	0.0457667	0.0491776
ENSG00000188996_6_680678_T_C	0.00207882	0.00287882	0.170486	0.145097	0.0465126	0.0419608
ENSG00000188997_11_78033628_G_C	0.00103009	0.0671944	-0.144077	-0.0688872	0.0391451	0.0394912
ENSG00000189001_19_35514364_C_T	4.27781e-06	5.33498e-06	0.188349	0.179305	0.037192	0.0366649
ENSG00000189007_6_143439444_C_T	0.504808	0.543874	-0.0433642	-0.030589	0.0648718	0.051786
ENSG00000189042_19_36568313_T_C	0.464857	0.613423	0.0219176	0.00788557	0.0278788	0.0197632
ENSG00000189043_7_10972447_A_G	0.251454	0.553528	-0.0451648	-0.00833656	0.039485	0.020958
ENSG00000189046_12_108629639_A_G	0.166366	0.183659	-0.0623089	-0.0536829	0.0423939	0.039959
ENSG00000189050_17_59849550_T_C	0.00764047	0.00611994	0.0772998	0.0886948	0.0254603	0.0298054
ENSG00000189056_7_104001238_A_G	0.146328	0.131774	0.109978	0.123561	0.0720577	0.0795849
ENSG00000189058_3_195590176_G_A	8.46767e-07	3.20419e-05	0.232715	0.209468	0.0433272	0.0461464
ENSG00000189060_22_38242591_T_C	0.712312	0.486206	0.0025592	0.0252046	0.0225579	0.0387877
ENSG00000189067_16_11593340_G_T	9.76624e-06	1.15743e-05	0.161283	0.143674	0.0338578	0.0290707
ENSG00000189077_7_75986787_G_A	6.02208e-14	1.5027e-14	0.39414	0.399919	0.0497992	0.0510814
ENSG00000189079_12_45416361_C_A	0.690259	0.608526	-0.00896779	-0.0166045	0.0219255	0.0330119
ENSG00000189091_16_70592082_TC_T	0.0014289	3.41139e-06	-0.0565635	-0.118471	0.0191331	0.0257728
ENSG00000189114_19_45040529_C_T	0.00141485	0.00154307	0.135904	0.125879	0.0352548	0.0336899
ENSG00000189120_17_47862381_G_A	0.00470671	0.0192785	0.108395	0.0781966	0.0334459	0.0301944
ENSG00000189129_10_80147014_A_G	4.55191e-15	2.73089e-09	-0.457836	-0.4445	0.0542496	0.0646778
ENSG00000189134_6_28391923_C_T	0.129423	0.132714	0.102406	0.0904158	0.0627661	0.0566863
ENSG00000189143_7_73822178_A_G	1.11022e-16	1.06892e-08	-0.475307	-0.409813	0.0360919	0.0531961
ENSG00000189144_19_38392611_A_T	0.479433	0.510554	-0.0576399	-0.0388276	0.0839922	0.0602605
ENSG00000189157_4_76264140_G_A	1.11022e-16	2.41793e-09	-0.427194	-0.295154	0.0524888	0.0455223
ENSG00000189159_17_75502542_A_G	0.134535	0.232688	0.104404	0.0510531	0.0700247	0.0468536
ENSG00000189164_19_37546922_C_T	0.288039	0.296532	-0.100105	-0.0802264	0.0949174	0.0765347
ENSG00000189171_1_153617113_G_C	9.87855e-08	4.72213e-06	0.127629	0.131665	0.0215267	0.0280549
ENSG00000189180_10_37097458_A_C	0.206929	0.0797838	-0.0269255	-0.0600333	0.0253979	0.0354127
ENSG00000189184_4_137350168_A_C	1.30193e-05	1.96092e-05	0.212555	0.191519	0.0448651	0.0413972
ENSG00000189190_19_52780933_A_G	0	9.8384e-10	-0.46774	-0.238121	0.040159	0.038506
ENSG00000189195_1_91708165_T_G	0.672622	0.359152	0.000965145	-0.0712644	0.0395156	0.0834824
ENSG00000189223_2_113235767_A_C	0	0	-0.763759	-0.734954	0.050022	0.050116
ENSG00000189227_15_68029669_T_C	0.0687086	0.149813	-0.0612188	-0.0435576	0.03054	0.0320846
ENSG00000189241_6_116369204_T_C	1.10912e-05	6.93906e-05	0.128827	0.112671	0.0261168	0.0246501
ENSG00000189266_1_23251028_A_AAAAC	0.8144	0.648347	5.14361e-05	-0.0111508	0.0150598	0.0250261
ENSG00000189283_3_61016830_T_A	0.468011	0.43611	0.0567815	0.0644784	0.0774022	0.0863295
ENSG00000189298_6_28803611_G_A	0.199141	0.223892	0.12882	0.0822484	0.10435	0.0677994
ENSG00000189306_22_42516130_G_T	2.11654e-09	8.36146e-17	0.395408	0.484284	0.064531	0.0606612
ENSG00000189308_4_83933480_G_A	0.384364	0.574917	-0.0331567	-0.0102049	0.0376049	0.0240612
ENSG00000189319_10_124544225_G_A	0.0593339	0.115158	0.0988163	0.0631046	0.0486955	0.0404209
ENSG00000189320_7_135728691_G_A	0.154915	0.195156	0.069957	0.0499221	0.0474725	0.0387776
ENSG00000189334_1_152834302_A_C	0.577846	0.762029	0.0229049	-5.23839e-06	0.0412241	0.0252773
ENSG00000189337_1_13926606_AT_A	0.0672637	0.0751452	0.22368	0.165581	0.115959	0.0874981
ENSG00000189339_1_1652913_C_T	1.11022e-16	1.11022e-16	-0.418617	-0.387054	0.0298779	0.0314678
ENSG00000189350_2_28970151_A_G	0.00158635	0.00364728	0.177017	0.142685	0.0476325	0.0434224
ENSG00000189362_2_190565159_A_AT	1.19767e-08	8.8392e-09	-0.206404	-0.202696	0.035017	0.034774
ENSG00000189367_6_128016665_CT_C	0.624233	0.695717	-0.0288078	-0.0116182	0.0605845	0.039734
ENSG00000189376_8_122664728_A_G	0.195292	0.557058	-0.0500559	-0.00730753	0.0385022	0.0235945
ENSG00000189403_13_30464820_CGCGGCG_C	4.03666e-12	6.84333e-08	-0.17048	-0.127429	0.0269285	0.0215098
ENSG00000189409_1_1631710_T_C	8.63022e-07	1.24811e-10	-0.293061	-0.490059	0.0636291	0.0824869
ENSG00000189410_1_20801927_C_T	8.3232e-09	7.49139e-08	-0.219059	-0.195093	0.0376852	0.0338801
ENSG00000189419_15_100483509_T_C	1.43634e-08	2.64652e-06	0.332661	0.260438	0.0584608	0.0499667
ENSG00000196072_10_100186276_G_A	0.000458718	0.00035382	-0.200984	-0.217986	0.0520809	0.0564229
ENSG00000196074_20_59742451_T_A	0.373506	0.34602	0.0558128	0.0640932	0.0614223	0.0700509
ENSG00000196081_19_23279717_C_T	0.0201659	0.0275348	0.128067	0.109179	0.0459937	0.0441998
ENSG00000196083_3_190631021_A_G	0.000960449	0.001206	-0.224715	-0.197399	0.0589914	0.0545961
ENSG00000196104_4_167031995_A_G	8.2357e-29	2.04519e-15	0.538149	0.474297	0.0478295	0.0500674
ENSG00000196110_19_10032921_T_TA	0.254758	0.453122	0.038885	0.0143222	0.0331877	0.0228351
ENSG00000196116_9_96977298_C_A	0.797961	0.657729	-0.00167649	-0.0127969	0.0169102	0.0306542
ENSG00000196118_16_30022806_G_C	0.159062	0.162934	-0.0935994	-0.0830251	0.062566	0.0569677
ENSG00000196123_16_67748523_T_TA	0.297721	0.316311	-0.0885791	-0.0761622	0.0838657	0.0770853
ENSG00000196126_6_32627254_A_T	0	1.17684e-14	-0.742619	-0.696809	0.0799491	0.0783486
ENSG00000196136_14_94557052_C_T	5.37849e-15	9.09779e-16	0.363343	0.386219	0.0441974	0.0486629
ENSG00000196139_10_4966191_C_T	1.18541e-07	4.93021e-05	-0.291998	-0.250783	0.0515201	0.0542951
ENSG00000196141_2_200297541_G_GA	1.33497e-24	2.52353e-17	0.505936	0.486048	0.0475068	0.0510686
ENSG00000196150_8_144950134_A_G	0.0240806	0.024893	0.103764	0.0960702	0.0388605	0.0372213
ENSG00000196151_2_159286164_T_C	2.37273e-13	7.06025e-26	0.326041	0.368851	0.040883	0.0359338
ENSG00000196152_9_127519818_G_A	0.000681905	0.000471538	-0.112348	-0.122878	0.0294756	0.0312942
ENSG00000196154_1_153464317_T_A	0.0869514	0.0860966	-0.169269	-0.16032	0.0903553	0.0871508
ENSG00000196155_16_66374441_C_T	0.776603	0.633262	0.00330642	-0.0223428	0.0306464	0.0522206
ENSG00000196159_4_124610383_A_T	0.550121	0.438287	0.015119	0.0276644	0.0265034	0.0367227
ENSG00000196172_19_23277983_T_C	0.68598	0.445853	-0.000282502	0.0689414	0.0639112	0.0966706
ENSG00000196177_10_122990571_G_A	0.0709808	0.0569498	0.0784807	0.0844927	0.0407653	0.0401335
ENSG00000196182_1_36478694_C_CA	0.695407	0.612065	-0.012452	-0.0289378	0.0346709	0.064444
ENSG00000196187_1_225837989_G_A	0.00245331	0.00251199	0.16133	0.152057	0.0438065	0.0424844
ENSG00000196189_1_156177535_T_C	5.35183e-19	3.38725e-08	0.223671	0.179265	0.0258016	0.0281982
ENSG00000196199_13_19915737_T_C	0.0628338	0.0706562	0.0736535	0.0651941	0.0352292	0.0338893
ENSG00000196204_7_4975075_G_C	0	0	-0.551104	-0.516917	0.0315674	0.028324
ENSG00000196208_2_11616897_C_T	1.16514e-07	1.02642e-07	-0.38804	-0.378353	0.0682803	0.0656858
ENSG00000196214_19_52416753_C_CTG	0.104102	0.142848	-0.074552	-0.0575781	0.0426103	0.0392874
ENSG00000196218_19_39419900_A_AAAAG	0.0571274	0.0533155	-0.137491	-0.147755	0.0637248	0.070476
ENSG00000196220_3_9361477_G_A	5.94773e-34	3.47934e-27	0.621712	0.59885	0.0482614	0.0498159
ENSG00000196227_20_60764289_A_G	0.298857	0.0233142	0.0172242	-0.104345	0.0291271	0.0402333
ENSG00000196230_6_31353093_C_CTGA	0.488827	0.410213	-0.0149146	-0.0275971	0.0207845	0.035015
ENSG00000196233_10_96652043_T_C	0.7247	0.627188	0.007827	0.0154272	0.0248338	0.0321696
ENSG00000196235_19_39477240_G_A	0.00165676	0.241877	-0.114147	-0.0309105	0.0322759	0.0298783
ENSG00000196236_22_40860798_A_G	1.24193e-14	2.10156e-10	0.226455	0.189725	0.0315385	0.0269956
ENSG00000196247_7_64737326_C_T	4.44089e-16	1.11022e-16	-0.61389	-0.806744	0.0782969	0.088256
ENSG00000196262_7_44782891_C_T	1.23768e-06	8.75101e-06	0.192385	0.175486	0.0358596	0.036053
ENSG00000196263_19_56520384_A_T	4.30352e-07	9.70535e-06	-0.175387	-0.159147	0.031223	0.0318867
ENSG00000196267_19_52154051_T_A	1.85647e-05	1.47284e-05	0.261349	0.26789	0.0579564	0.058837
ENSG00000196268_19_21493555_T_C	9.52571e-13	4.04544e-06	-0.212171	-0.156459	0.0307163	0.030623
ENSG00000196275_7_74723788_C_A	0	0	-0.784799	-0.711096	0.0545295	0.0515124
ENSG00000196284_6_44652025_AG_A	0.0395528	0.176434	-0.134688	-0.0548225	0.0613332	0.047274
ENSG00000196290_2_200848101_AAG_A	0.0948237	0.0799135	-0.084141	-0.0941158	0.0474277	0.0499558
ENSG00000196295_7_30572831_T_C	0	1.12086e-11	-0.87932	-0.352955	0.0455472	0.0470911
ENSG00000196296_16_29301015_T_C	0.188598	0.199032	0.0973127	0.078918	0.0718153	0.0598219
ENSG00000196305_9_92837302_G_A	0.436636	0.449985	-0.0466604	-0.0401194	0.0583749	0.0531264
ENSG00000196313_7_73341632_TAAAC_T	0.0417225	0.0283008	-0.0567753	-0.0826596	0.0270331	0.0376236
ENSG00000196323_11_130470787_G_A	0.121006	0.207247	0.0620304	0.0424265	0.0376806	0.0357544
ENSG00000196345_3_45097330_G_A	0.482608	0.355255	0.0223281	0.0450063	0.0363167	0.0518522
ENSG00000196352_1_207282076_T_G	3.69764e-15	9.12658e-10	0.343577	0.335732	0.0420169	0.0510895
ENSG00000196357_19_36885929_A_G	0.269378	0.429465	0.0472766	0.0210841	0.0425648	0.030772
ENSG00000196358_9_132280975_C_T	0.0214374	0.0244961	-0.158446	-0.147362	0.0569109	0.0589133
ENSG00000196361_19_11664791_CAAT_C	0.471486	0.515943	0.036329	0.0254679	0.0492991	0.0398505
ENSG00000196363_9_134153008_G_A	8.01267e-06	1.74638e-06	0.102374	0.108444	0.0212998	0.0212202
ENSG00000196365_19_5701907_T_C	2.45125e-05	0.000932483	-0.114585	-0.0964685	0.0236955	0.0240887
ENSG00000196367_7_99087601_G_A	0.369193	0.507714	0.0409032	0.0195789	0.045243	0.0359843
ENSG00000196369_1_144471581_G_A	3.38276e-05	3.12536e-05	-0.259473	-0.267416	0.0578002	0.0621549
ENSG00000196371_11_94339367_A_G	0.410259	0.679744	0.0251285	0.002511	0.0294597	0.0161382
ENSG00000196372_10_6615813_C_T	0.0886226	0.149332	0.0653154	0.0446931	0.035706	0.0316681
ENSG00000196378_8_144935208_AT_A	0.0390489	0.0706963	-0.102552	-0.0742083	0.0443454	0.0395374
ENSG00000196381_19_37659854_A_G	5.26341e-06	0.0351152	-0.284114	-0.128253	0.0580739	0.0639092
ENSG00000196387_12_133234968_A_G	0.238001	0.186425	-0.0341838	-0.053632	0.0293751	0.0427519
ENSG00000196388_17_4725146_A_G	0.254693	0.296463	0.102262	0.0760643	0.0893344	0.0758694
ENSG00000196391_15_90400239_G_A	2.64255e-12	1.71073e-11	-0.211632	-0.188204	0.031264	0.0261352
ENSG00000196396_20_50594207_T_C	2.39808e-14	3.5604e-10	-0.395386	-0.406618	0.0489678	0.062111
ENSG00000196405_14_99953050_G_T	8.04106e-07	0.0169261	-0.159106	-0.103609	0.0290883	0.0404726
ENSG00000196411_7_100711502_G_A	0.00214178	0.00197961	0.107876	0.128009	0.0298187	0.041587
ENSG00000196417_19_53403159_C_CA	0.195612	0.501317	0.0515808	0.0113544	0.0397277	0.0240589
ENSG00000196418_1_247123343_T_C	5.22017e-07	6.06562e-08	-0.277663	-0.288575	0.0533811	0.052078
ENSG00000196419_22_41601581_AAAG_A	0.00523955	0.550705	-0.0937464	-0.00791261	0.0289667	0.0259668
ENSG00000196421_20_64248213_T_G	0.00671789	0.00689246	-0.28107	-0.256464	0.0882592	0.0834148
ENSG00000196422_9_134604570_C_T	0.330544	0.376745	-0.0568498	-0.0418079	0.0577713	0.0486167
ENSG00000196428_3_150411384_A_AT	0.00161545	0.0101632	-0.0927113	-0.0809729	0.0244824	0.0277962
ENSG00000196436_16_74587683_C_A	0.397259	0.383724	-0.156572	-0.158852	0.186569	0.18855
ENSG00000196437_19_36945937_C_T	0.367249	0.392207	-0.0558277	-0.0442988	0.0610055	0.0521497
ENSG00000196449_1_37715831_C_T	0.693214	0.460283	0.00305851	0.0215301	0.0151931	0.0303708
ENSG00000196453_7_150035779_T_G	0.731747	0.476581	0.000472941	-0.0324263	0.0288031	0.0496187
ENSG00000196455_3_130038511_AG_A	0.0679895	0.253674	-0.0891283	-0.0342554	0.0470909	0.0340631
ENSG00000196456_7_150389427_G_A	0.433803	0.610064	0.0333377	0.00952224	0.0425823	0.0253999
ENSG00000196458_12_132940063_G_A	6.66134e-16	8.23563e-13	-0.180891	-0.171074	0.0216971	0.0218154
ENSG00000196460_2_101466721_T_C	0.0060911	0.00305618	0.0988383	0.132879	0.0345217	0.0415211
ENSG00000196465_12_56637526_G_T	0.425542	0.387998	0.0315924	0.0371278	0.038353	0.0433615
ENSG00000196466_19_11947721_C_T	0.00875853	0.00495359	-0.113718	-0.145287	0.0408542	0.046282
ENSG00000196470_16_49337962_A_C	0.451204	0.413819	0.0479057	0.0604566	0.062672	0.0783781
ENSG00000196476_20_177674_G_C	0.0201838	0.0216547	-0.164061	-0.143736	0.0597039	0.0537847
ENSG00000196497_14_24152409_C_CTTTA	0.000254813	0.00811231	0.149571	0.10102	0.036664	0.0349112
ENSG00000196498_12_124324481_G_A	0.0770231	0.479098	-0.0875911	-0.0128684	0.0473334	0.033225
ENSG00000196502_16_28639042_CTG_C	0.261431	0.2996	0.11037	0.0788284	0.0990263	0.0787321
ENSG00000196503_4_56339162_A_AT	0.000251488	0.00509896	-0.296451	-0.167242	0.0802124	0.0569336
ENSG00000196504_2_152747915_G_C	9.98698e-09	8.65963e-12	-0.105165	-0.113417	0.0169392	0.0165382
ENSG00000196505_1_117371343_A_C	0.534415	0.384177	0.0121202	0.0260287	0.0217343	0.0301511
ENSG00000196510_12_109626871_G_C	0.254873	0.186061	0.0265638	0.0367685	0.0236842	0.0265306
ENSG00000196511_7_145758678_A_G	0.442905	0.480445	0.0472867	0.0318179	0.0621475	0.0456827
ENSG00000196517_1_44416699_G_A	0.56797	0.620378	-0.037475	-0.0216448	0.0668739	0.0473433
ENSG00000196526_4_8034090_C_T	0.000377765	0.00168913	0.162951	0.126863	0.0403925	0.0357987
ENSG00000196531_12_56846462_A_G	0.360399	0.289234	0.021998	0.0349114	0.0240008	0.033709
ENSG00000196535_17_29169030_T_C	0.0205213	0.0169943	-0.0843239	-0.0907623	0.0320581	0.0333355
ENSG00000196542_3_160933757_C_G	0.341119	0.433052	0.0707305	0.0384266	0.0762289	0.0551951
ENSG00000196544_17_9036858_A_G	0.331774	0.64494	-0.0368939	-0.00342723	0.0381078	0.023186
ENSG00000196547_15_90089986_CT_C	0.443691	0.357954	0.0253056	0.0400238	0.0341277	0.0454974
ENSG00000196549_3_155027017_C_T	0.756071	0.619964	-0.00355237	-0.0375731	0.044257	0.0844487
ENSG00000196550_1_206113467_G_A	0.145332	0.151908	0.194488	0.16764	0.128715	0.115533
ENSG00000196557_16_1188875_T_G	8.29606e-07	7.9783e-07	0.62401	0.622712	0.110346	0.112289
ENSG00000196562_20_47678084_T_C	0	0	-0.441149	-0.383176	0.0361545	0.0333469
ENSG00000196569_6_129052927_C_G	0.0108684	0.0246443	-0.127713	-0.10481	0.0413354	0.0422635
ENSG00000196576_22_50482719_AACACTCGGGCCCCCGAAG_A	8.36154e-10	1.1821e-09	0.30728	0.365746	0.048852	0.0709928
ENSG00000196581_1_5030373_AC_A	0.7814	0.633082	0.00209718	-0.0359178	0.0313637	0.0835374
ENSG00000196586_6_76217269_C_A	0.669349	0.533811	-0.00625072	-0.0152744	0.015378	0.02307
ENSG00000196588_22_40437838_A_G	0.115519	0.0967081	0.0588637	0.0987737	0.0362281	0.0647573
ENSG00000196591_6_113964261_G_GA	0.000702967	0.00172966	-0.138852	-0.114307	0.0350334	0.0316423
ENSG00000196597_9_96819286_T_C	0.61238	0.526528	-0.0163617	-0.0247616	0.0326651	0.039723
ENSG00000196605_19_9698463_C_T	0.00352892	0.00303777	0.190916	0.205581	0.0571366	0.0614963
ENSG00000196611_11_102641336_G_C	0.321706	0.445874	-0.0583486	-0.028924	0.0597421	0.0442468
ENSG00000196628_18_56325516_G_A	0.538815	0.48107	-0.0253694	-0.0397938	0.0404972	0.0613455
ENSG00000196636_7_97855166_A_T	0.479525	0.580821	-0.0288957	-0.0138917	0.0397899	0.0276421
ENSG00000196639_3_11251375_T_C	0.0056348	0.0161936	-0.148012	-0.0961299	0.0488357	0.0373652
ENSG00000196642_9_136152913_G_A	0.60519	0.323936	0.00439425	0.0381483	0.0180601	0.0423865
ENSG00000196646_19_12335430_C_T	0.0925771	0.179728	-0.0703742	-0.0438397	0.0395006	0.0341268
ENSG00000196652_7_99533211_G_T	0.367905	0.457055	-0.048313	-0.0284456	0.0536761	0.0414464
ENSG00000196653_3_44510785_CAGCATCCTTCGCCTCCT_C	8.70853e-05	7.49599e-08	0.151552	0.213033	0.0383436	0.041492
ENSG00000196655_11_119022047_C_G	5.84001e-45	2.24612e-25	0.353037	0.314556	0.025174	0.0276344
ENSG00000196659_2_176701168_T_C	0.436044	0.255035	0.032169	0.0981889	0.0606351	0.0912166
ENSG00000196663_14_102528731_A_G	0.0199659	0.0160879	-0.0723852	-0.0780227	0.0277088	0.028681
ENSG00000196666_11_47614074_A_AAAAC	4.60719e-05	0.000489614	0.263644	0.199878	0.0613735	0.0521396
ENSG00000196670_5_180859810_C_T	1.11022e-15	8.46845e-07	-0.328763	-0.194972	0.0432597	0.0379007
ENSG00000196678_16_20482164_A_G	0.156113	0.195962	-0.0656233	-0.049797	0.044049	0.0388976
ENSG00000196683_7_22809368_GT_G	1.11022e-16	1.11022e-16	-0.28744	-0.401495	0.0321675	0.0445328
ENSG00000196689_17_3566559_A_C	0.42213	0.239898	0.020525	0.0555935	0.0337672	0.0505587
ENSG00000196693_10_42503542_G_A	2.3957e-05	3.55233e-05	0.213094	0.188327	0.0465687	0.041597
ENSG00000196696_16_69982100_A_G	0	1.2807e-06	-0.2818	-0.186669	0.035549	0.0357415
ENSG00000196700_20_63120522_C_T	0.402107	0.438231	-0.0487276	-0.0378631	0.0571686	0.049744
ENSG00000196704_17_68247753_G_A	1.11022e-16	1.41577e-09	-0.347204	-0.31066	0.0384077	0.0442969
ENSG00000196705_19_20938846_C_CTA	0.00709613	0.0108352	0.10441	0.0882517	0.0325212	0.0303171
ENSG00000196712_17_31669703_T_C	0.143217	0.312794	0.0529897	0.0262034	0.0346839	0.0298131
ENSG00000196715_7_66788965_A_T	0.0598048	0.0648237	0.16917	0.124509	0.0867658	0.0613625
ENSG00000196724_19_56969394_A_AGG	0.429146	0.372282	-0.036388	-0.044498	0.0460585	0.0507448
ENSG00000196730_9_87493944_G_A	2.60431e-11	9.25926e-14	-0.235215	-0.263353	0.0335972	0.0394579
ENSG00000196739_9_114058194_G_T	0.138131	0.120976	0.0622641	0.068051	0.0400377	0.0419823
ENSG00000196743_5_151592287_C_T	0.165516	0.108815	0.0495083	0.0688897	0.0374935	0.0423765
ENSG00000196754_1_153610896_T_C	0.243906	0.224675	0.0742235	0.0876412	0.0617787	0.0741309
ENSG00000196756_20_38420312_A_G	2.34758e-10	5.58077e-16	0.200453	0.320357	0.0323318	0.046209
ENSG00000196757_19_11711314_A_G	0.57246	0.426458	-0.0109207	-0.0232091	0.021395	0.0290771
ENSG00000196776_3_107199601_G_A	0.328953	0.259214	-0.0267867	-0.0386833	0.0278338	0.0346037
ENSG00000196781_9_81298323_A_G	0.159432	0.141923	0.0927566	0.102356	0.0631025	0.067193
ENSG00000196792_14_30898855_C_T	6.43784e-06	5.45197e-06	0.216569	0.234146	0.044822	0.0532174
ENSG00000196793_10_43243619_G_A	0.33249	0.62856	-0.144061	0.0130264	0.148939	0.0730747
ENSG00000196810_4_1323108_G_A	7.61107e-08	8.95898e-07	0.171004	0.160207	0.0291175	0.0297494
ENSG00000196812_6_27826880_G_T	0.14308	0.127446	-0.0848421	-0.0942711	0.055005	0.0594348
ENSG00000196814_9_126065270_C_T	0.499618	0.116224	-0.00779364	-0.165058	0.0535454	0.100044
ENSG00000196821_6_34522232_C_T	0.0473529	0.081158	-0.083811	-0.0665696	0.0374586	0.0372166
ENSG00000196834_2_130236930_A_G	0.412761	0.324512	-0.033383	-0.0498957	0.0432701	0.0526577
ENSG00000196839_20_44915887_A_G	0.289891	0.252576	0.0631264	0.081037	0.0596257	0.0731022
ENSG00000196843_2_96188733_G_GA	0.834533	0.755626	0.000505697	-0.00946009	0.0182988	0.0394198
ENSG00000196850_12_110582934_TCGC_T	0.243474	0.333085	-0.0663788	-0.0418496	0.0564161	0.0468087
ENSG00000196862_2_108512361_A_AAAAC	2.81567e-12	6.34736e-16	0.479849	0.489387	0.0623201	0.0590264
ENSG00000196865_10_114005638_A_C	0.565159	0.466417	-0.0176995	-0.0368539	0.0323424	0.0549696
ENSG00000196867_19_56770181_C_T	0.0704498	0.0901121	0.125436	0.095197	0.0633402	0.0536219
ENSG00000196872_2_98937399_G_C	0.4113	0.119373	0.0235668	0.117093	0.0671456	0.0743374
ENSG00000196873_9_69094861_TCA_T	0.39658	0.433523	0.0543276	0.0393916	0.063968	0.0511943
ENSG00000196876_12_51597548_C_T	0.145524	0.16588	-0.148299	-0.113997	0.0985454	0.0816139
ENSG00000196878_1_209653572_G_T	1.77046e-05	6.0633e-05	-0.11285	-0.109783	0.0228326	0.0250383
ENSG00000196911_6_117393730_A_C	0.442804	0.354193	0.0206127	0.0404765	0.0275696	0.0472915
ENSG00000196912_2_97548069_C_T	7.77156e-16	5.2347e-13	-0.293524	-0.317582	0.0358105	0.0469932
ENSG00000196914_11_120268336_G_GTATT	0.314209	0.358118	0.0590737	0.0422173	0.0582966	0.0469904
ENSG00000196923_5_177488415_G_A	5.07291e-23	6.91196e-10	0.222636	0.192698	0.0226564	0.0262309
ENSG00000196932_10_61535276_C_T	2.95915e-05	2.88946e-05	0.491151	0.512454	0.0981971	0.107677
ENSG00000196935_12_63217316_A_AATT	0.248843	0.0231774	-0.0193559	-0.0919905	0.0257894	0.0387829
ENSG00000196937_7_121013541_T_A	0.565741	0.335007	0.0103821	0.062148	0.0336342	0.0702011
ENSG00000196943_14_24427440_T_A	0.53704	0.311781	-0.0127707	-0.0662359	0.0360015	0.0710255
ENSG00000196950_2_195926552_T_G	0.00111791	0.00276145	0.120908	0.10845	0.0303786	0.03148
ENSG00000196954_11_104050000_A_C	0.589849	0.469295	0.0176764	0.0408732	0.0383281	0.0612601
ENSG00000196961_19_49790893_G_A	0.00279943	0.0125254	0.0932251	0.0798886	0.0259643	0.0284374
ENSG00000196967_19_37669859_G_A	0.542174	0.595206	-0.0326231	-0.0194999	0.0533137	0.0381085
ENSG00000196968_10_73816608_C_T	2.99032e-07	7.35847e-05	0.108469	0.0963789	0.0191006	0.0201283
ENSG00000196975_2_70724796_A_G	0.342225	0.437932	-0.0306575	-0.0169027	0.030388	0.022981
ENSG00000196981_3_122489277_CTTTG_C	2.05143e-07	2.23672e-06	0.164687	0.13872	0.0308197	0.0262211
ENSG00000196993_16_28339100_G_A	0.00125721	0.00107615	0.22435	0.245354	0.0622826	0.0690312
ENSG00000197006_16_21684719_CCTT_C	0.353578	0.30706	0.0509361	0.069915	0.0552904	0.0720605
ENSG00000197008_7_64764443_G_A	0.00056482	0.0039639	0.218021	0.138917	0.06143	0.0453729
ENSG00000197013_19_21461994_G_A	4.14532e-10	1.36746e-08	0.219079	0.201598	0.0343706	0.0334015
ENSG00000197016_19_56560383_C_G	2.04431e-05	2.94779e-05	0.144402	0.135462	0.0297881	0.0290114
ENSG00000197019_19_40393348_A_G	0.193177	0.456184	-0.0343515	-0.0101396	0.0246045	0.0204165
ENSG00000197020_19_21747977_T_TA	0	0	-0.46688	-0.483777	0.0331002	0.0315357
ENSG00000197024_7_149159628_A_G	0.54785	0.135207	0.00346439	-0.0449868	0.0183653	0.0327147
ENSG00000197037_7_99543750_G_A	0.27665	0.250073	-0.0521511	-0.0633771	0.0468467	0.05667
ENSG00000197043_5_151968586_C_T	0.10149	0.14496	-0.0738601	-0.0497055	0.0431576	0.0340693
ENSG00000197044_19_11990579_T_G	0.409847	0.454696	0.0613822	0.0400761	0.0761999	0.0553505
ENSG00000197045_14_54473639_A_C	8.67631e-06	8.3166e-07	0.123548	0.129	0.0256873	0.0239937
ENSG00000197050_19_36167692_G_A	0.224567	0.403822	-0.041169	-0.0171548	0.0327551	0.023699
ENSG00000197054_19_11216895_C_T	0.131032	0.202628	-0.0914756	-0.0554499	0.0590995	0.0455648
ENSG00000197056_1_34333033_G_C	0.299844	0.254466	-0.0349955	-0.0415144	0.0334434	0.035934
ENSG00000197062_6_28047333_CA_C	0.00379949	0.0142223	-0.0966212	-0.0712179	0.0294807	0.0259306
ENSG00000197063_17_82583659_A_C	0.0932626	0.214333	-0.0481747	-0.026399	0.026128	0.0231615
ENSG00000197070_9_136879037_AG_A	0.619247	0.488808	-0.0110384	-0.0237848	0.0247627	0.0353461
ENSG00000197077_22_25065650_T_A	0.000579726	0.000771286	0.121551	0.118653	0.029187	0.0316134
ENSG00000197081_6_160011299_T_A	0.104844	0.124716	0.0795285	0.0620114	0.0458791	0.0390997
ENSG00000197093_7_100804240_A_G	0.697628	0.591039	0.011108	0.0273287	0.036316	0.0553431
ENSG00000197102_14_101445374_G_A	0.324411	0.365606	0.0707153	0.0535767	0.0713478	0.0610482
ENSG00000197111_12_52912177_G_A	0.416816	0.496067	0.0411989	0.0254149	0.0502407	0.0400208
ENSG00000197114_20_63387320_G_C	0.720133	0.657826	-0.00972658	-0.0148175	0.0263871	0.0341499
ENSG00000197119_14_100305638_C_G	2.47429e-10	2.70108e-09	0.186587	0.177336	0.0284262	0.0280691
ENSG00000197121_2_196379693_AAAAAAAAAAAC_A	0.317275	0.350606	-0.0545294	-0.0433904	0.0532941	0.0472101
ENSG00000197122_20_37805372_C_T	0.436924	0.409827	0.0582174	0.0646645	0.0736052	0.0811834
ENSG00000197124_19_20012474_A_C	0.820088	0.710824	0.000754266	-0.0130222	0.0236588	0.0413731
ENSG00000197128_19_57449823_A_T	5.13198e-09	4.34182e-09	0.242903	0.238262	0.0410971	0.04113
ENSG00000197136_11_66617100_ACT_A	0.559021	0.475115	0.0181593	0.0402473	0.0315579	0.0630149
ENSG00000197140_8_39048298_G_A	1.06339e-42	1.35859e-29	0.745494	0.682405	0.0524512	0.0521739
ENSG00000197142_10_112777372_A_C	0.303473	0.350473	0.0529783	0.0356785	0.0512617	0.0389504
ENSG00000197147_1_89522381_A_G	0.001359	0.00110123	0.117897	0.121429	0.0317476	0.0317485
ENSG00000197150_7_150059314_T_C	0.665622	0.397319	-0.00290336	-0.0383163	0.0213214	0.0496356
ENSG00000197157_7_127003638_A_G	0.404694	0.358968	-0.0371973	-0.0461469	0.0440808	0.0515623
ENSG00000197162_16_31366914_A_G	0.179503	0.379725	0.0379567	0.0154626	0.0263496	0.021605
ENSG00000197170_17_67789092_C_T	0.340325	0.268092	0.0252448	0.0414618	0.0269328	0.0392769
ENSG00000197181_8_22275324_C_T	0	0	-0.762716	-0.736033	0.0515356	0.0557404
ENSG00000197182_22_46100880_A_G	0.339059	0.26873	-0.0346375	-0.051911	0.0375007	0.048938
ENSG00000197183_20_32317768_G_A	0.00274134	0.152005	-0.114361	-0.0351963	0.0352852	0.0258194
ENSG00000197208_5_132293472_A_G	0.00484495	0.000183666	-0.130364	-0.173249	0.0455116	0.0415451
ENSG00000197217_8_23231916_G_A	0.00646237	0.022908	0.0873818	0.0680635	0.0274798	0.0272427
ENSG00000197223_2_68220024_T_TA	0.162208	0.208526	0.0911675	0.0649568	0.0631149	0.0526814
ENSG00000197226_5_179908060_A_G	2.4573e-29	3.78731e-13	0.416406	0.29479	0.0392549	0.0374928
ENSG00000197249_14_94362727_A_T	0.216367	0.234774	-0.0633496	-0.0506336	0.0495934	0.0422246
ENSG00000197256_19_11189972_G_T	5.67397e-10	0.000179294	-0.207106	-0.135397	0.0339981	0.0340097
ENSG00000197265_8_30275941_T_C	0.334091	0.444981	0.0494204	0.0274703	0.0511033	0.0403438
ENSG00000197279_6_28103220_C_T	0.458425	0.494814	0.0498904	0.0361365	0.0672502	0.0540569
ENSG00000197283_6_33007734_A_G	0.265123	0.320917	-0.0386749	-0.0279868	0.0327772	0.0291825
ENSG00000197291_17_43720826_G_A	0.615051	0.716971	0.0508794	0.009382	0.109482	0.0469286
ENSG00000197296_20_44354698_G_T	2.75207e-11	8.32318e-06	0.207167	0.168144	0.0304079	0.0321539
ENSG00000197299_15_91030219_C_T	0.324889	0.647831	0.0570273	0.00234012	0.0599731	0.0340039
ENSG00000197302_16_31826835_T_C	0.0467909	0.0433135	-0.13425	-0.138157	0.0589282	0.0604927
ENSG00000197312_1_15669461_G_A	1.36445e-05	2.14237e-05	-0.124299	-0.122172	0.0251754	0.0264938
ENSG00000197321_10_29801297_C_T	8.73635e-08	9.31031e-07	0.171971	0.153246	0.0301987	0.0280574
ENSG00000197323_1_115134562_T_C	0.243349	0.201365	-0.0412333	-0.0564941	0.0353543	0.0455823
ENSG00000197324_14_22407432_T_A	0.272192	0.483725	-0.0342494	-0.0123018	0.0298898	0.0235114
ENSG00000197329_2_64205777_G_T	0.00327655	0.00423335	0.109726	0.100209	0.0307038	0.0302957
ENSG00000197343_7_99543750_G_A	0.0147133	0.022279	-0.114836	-0.101117	0.0388466	0.0396278
ENSG00000197345_11_68850418_A_G	0	0	-0.572195	-0.5272	0.0301603	0.0378959
ENSG00000197355_9_137079177_A_C	0.0949754	0.127001	0.0739227	0.0499522	0.0427384	0.0321489
ENSG00000197362_7_148243790_CA_C	0.220586	0.177365	0.0424411	0.0513957	0.0347162	0.0374688
ENSG00000197363_8_144347266_T_A	0.748568	0.689269	0.00830655	0.0134326	0.0260683	0.0357509
ENSG00000197372_19_23687308_G_T	2.9064e-08	3.43298e-06	0.254954	0.197794	0.0479419	0.0387045
ENSG00000197375_5_132230268_CT_C	0	2.55351e-15	-0.420786	-0.327162	0.0345715	0.0367411
ENSG00000197380_19_46808180_T_A	0.730552	0.683366	0.0103161	0.0146236	0.0287379	0.0380955
ENSG00000197381_21_44938102_AT_A	0.135646	0.113223	0.0631281	0.0680427	0.0409012	0.0406057
ENSG00000197385_3_32314967_G_A	0.683315	0.53591	-0.0070584	-0.0198839	0.0220427	0.0330013
ENSG00000197386_4_2365368_TC_T	0.0983286	0.0832943	0.0520004	0.0604893	0.029709	0.0334647
ENSG00000197405_19_47298856_C_T	2.58082e-12	3.52817e-06	-0.342708	-0.28529	0.046613	0.0514179
ENSG00000197406_14_101517327_T_C	0.00333172	0.00291158	0.153264	0.168736	0.0444983	0.0508964
ENSG00000197410_4_154418997_T_C	2.07847e-09	4.54119e-05	0.334176	0.243804	0.0545092	0.0523812
ENSG00000197415_3_157544150_C_T	1.04032e-08	2.382e-14	0.282725	0.343928	0.0467992	0.0471265
ENSG00000197417_17_3637623_T_C	1.46947e-11	8.75398e-10	0.213055	0.192282	0.0318552	0.02908
ENSG00000197429_1_45301308_T_C	0.690998	0.589582	0.0104007	0.020533	0.0291925	0.0395633
ENSG00000197442_6_137536007_G_A	0.471495	0.235447	0.0166685	0.0787184	0.0396075	0.0706559
ENSG00000197448_7_144071798_C_T	0.199576	0.313922	0.056362	0.0329697	0.0429262	0.0357497
ENSG00000197451_5_178178257_C_G	0.00503882	0.00813571	-0.137532	-0.119088	0.0398873	0.0391084
ENSG00000197457_20_63727228_AT_A	0.0641955	0.0576957	-0.122272	-0.140647	0.0595344	0.0696656
ENSG00000197461_7_563365_G_T	0.00468938	0.00696201	-0.141201	-0.112606	0.042852	0.036186
ENSG00000197467_10_69941755_A_G	0.0757887	0.067812	-0.113953	-0.140747	0.0587148	0.0757797
ENSG00000197479_5_141178745_T_C	5.90946e-06	2.07123e-06	0.277595	0.304043	0.0590101	0.0621553
ENSG00000197483_19_56266865_T_A	0.429439	0.318939	0.0183557	0.0297331	0.02424	0.0294411
ENSG00000197496_20_46689430_C_G	0.00525429	0.00341843	0.152414	0.205379	0.0510122	0.0683924
ENSG00000197497_19_53704804_T_C	0.413509	0.557189	0.0472143	0.015636	0.0601128	0.0324595
ENSG00000197498_6_111045921_T_G	0.00180482	0.0182618	0.0936793	0.0697208	0.0260493	0.0260914
ENSG00000197506_9_84339551_C_T	1.93734e-13	2.85795e-10	-0.202101	-0.194445	0.0267486	0.0290244
ENSG00000197520_1_223514894_C_A	0.476014	0.524967	0.0502829	0.0311389	0.0722464	0.0509351
ENSG00000197530_1_1617375_T_C	3.63794e-09	9.22221e-11	-0.141714	-0.150629	0.0225119	0.0234307
ENSG00000197535_15_52422605_A_G	0.259131	0.354809	-0.0333092	-0.0199237	0.0273167	0.0231662
ENSG00000197536_5_132461855_A_G	0	2.52207e-11	-0.277723	-0.242988	0.0314588	0.0323288
ENSG00000197540_19_616057_G_C	0.642961	0.447447	-0.0092854	-0.0632942	0.0442604	0.091084
ENSG00000197548_3_11251375_T_C	0.0325723	0.00376834	0.0594615	0.10495	0.0305514	0.0335911
ENSG00000197555_14_71385195_C_T	0.0499238	0.0727835	-0.0716951	-0.0599778	0.0323108	0.0325246
ENSG00000197557_2_177845636_G_A	0.613367	0.50689	0.0178569	0.0338275	0.0399582	0.0540567
ENSG00000197562_16_300025_C_T	0.537469	0.611036	-0.03897	-0.0182553	0.0655071	0.039893
ENSG00000197563_18_62187020_T_C	0	3.58833e-10	-0.438716	-0.34622	0.0418732	0.046745
ENSG00000197566_17_17397294_T_G	0.0803141	0.0955606	-0.0969596	-0.0740261	0.0515824	0.0420812
ENSG00000197568_1_70448160_T_C	8.25281e-07	8.28039e-07	0.152241	0.168239	0.0287373	0.0364373
ENSG00000197576_7_27152469_A_AGGCCT	0.000748211	0.00229645	0.14748	0.133119	0.0355092	0.0381919
ENSG00000197579_9_32540289_A_AC	0.16355	0.219492	0.0544656	0.0372952	0.0373497	0.031147
ENSG00000197580_11_112220671_T_C	0.000277318	0.00417463	0.231237	0.132527	0.0640676	0.0445275
ENSG00000197586_20_25226438_T_C	6.29807e-12	0	-0.165774	-0.212118	0.0238565	0.0272124
ENSG00000197594_6_131171608_T_C	0.255342	0.308145	-0.0699337	-0.0500138	0.0606948	0.0507923
ENSG00000197601_11_13788914_G_A	0.198115	0.489754	0.0438914	0.0109177	0.0333973	0.0226466
ENSG00000197603_5_37892681_C_T	0.0481635	0.04839	0.154087	0.137041	0.0688075	0.0608408
ENSG00000197608_19_52912508_G_A	0.00149413	0.00354382	0.0930109	0.0790706	0.0249466	0.023731
ENSG00000197619_19_51358834_A_C	0.150957	0.26483	-0.0482584	-0.0282421	0.031671	0.0275705
ENSG00000197622_1_151041658_C_G	0.331983	0.434158	0.0341971	0.01872	0.0338053	0.0255047
ENSG00000197632_18_63977930_T_C	0.176377	0.155727	0.100652	0.111099	0.0722044	0.0759127
ENSG00000197635_2_162010482_C_T	0.0673297	0.0612677	0.118474	0.127486	0.0580268	0.0622214
ENSG00000197646_9_5478522_T_C	0.229629	0.278437	-0.120907	-0.0785777	0.101949	0.0760219
ENSG00000197647_19_11204667_A_G	0.311995	0.283064	-0.0530093	-0.0566063	0.0514262	0.0524645
ENSG00000197653_12_124503436_G_C	0.561836	0.474774	0.0303911	0.0496175	0.0573877	0.0738793
ENSG00000197694_9_129498808_GTA_G	0.20994	0.293762	-0.0552906	-0.0369234	0.0427919	0.0374075
ENSG00000197696_15_84643346_C_T	2.07989e-12	3.78508e-19	0.319975	0.406135	0.0447423	0.0504461
ENSG00000197702_11_12324409_G_A	0.0371883	0.0423245	0.0855691	0.0722154	0.0361663	0.032178
ENSG00000197712_4_38607575_G_T	0.298159	0.18524	-0.0191577	-0.0330169	0.01942	0.0234709
ENSG00000197713_2_210300058_AC_A	0.379068	0.334195	-0.0192386	-0.0251199	0.0204591	0.0246036
ENSG00000197714_19_57618858_C_T	0.0450248	0.0681863	0.0954071	0.0776909	0.0417825	0.0405239
ENSG00000197721_1_208056973_C_A	0.375917	0.531676	-0.0414136	-0.0168666	0.0468768	0.0339959
ENSG00000197724_9_94267840_C_T	0.147576	0.170568	-0.0564647	-0.0464998	0.0364187	0.0337483
ENSG00000197728_12_55985276_A_T	9.20604e-102	1.20835e-101	1.02905	1.01871	0.0453928	0.045938
ENSG00000197746_10_71836066_T_C	2.97743e-05	3.12294e-05	-0.184431	-0.201005	0.0390545	0.0512027
ENSG00000197747_1_151960884_C_G	2.22732e-05	0.0013407	0.157758	0.13149	0.0319874	0.0344909
ENSG00000197748_10_104172399_CT_C	0.1116	0.0915624	-0.105867	-0.120922	0.06405	0.0668711
ENSG00000197753_6_36416174_C_CA	0.585605	0.646037	0.034081	0.0183022	0.0634395	0.0460328
ENSG00000197756_2_217468475_G_A	0.108291	0.144054	-0.0758456	-0.0610854	0.0437663	0.0417948
ENSG00000197757_12_54574117_C_T	0.451206	0.62658	-0.0415125	-0.00981852	0.0568768	0.0328383
ENSG00000197763_3_126617617_C_T	3.30748e-06	1.80699e-06	-0.155532	-0.15863	0.0310205	0.0309317
ENSG00000197766_19_859368_G_T	0.0247139	0.0207559	0.200471	0.236088	0.0817516	0.0925208
ENSG00000197769_1_242000633_G_A	0.000183899	0.00188421	0.183383	0.1504	0.0419685	0.0424653
ENSG00000197771_10_119821750_C_CTG	0.000398867	0.000763448	-0.137644	-0.111456	0.0348212	0.0287675
ENSG00000197774_16_1499342_GC_G	0.00010076	0.000277263	0.147169	0.133084	0.0319986	0.0320866
ENSG00000197776_14_49879010_T_A	0.298079	0.465847	0.0474732	0.0181494	0.046105	0.0287927
ENSG00000197780_1_109045139_C_T	0.0656055	0.0766576	0.118749	0.0997614	0.0573402	0.0523351
ENSG00000197782_19_39419698_A_G	0.572355	0.519432	-0.0239377	-0.0292638	0.0409633	0.0458428
ENSG00000197785_1_2075289_T_C	0.610735	0.343812	0.00503684	0.0297471	0.0189915	0.0334449
ENSG00000197798_11_126569124_T_C	0.559862	0.185236	0.00564012	-0.0348805	0.0238207	0.0276177
ENSG00000197808_19_36587614_C_T	0.00434144	0.0054651	0.111788	0.103807	0.032001	0.0324548
ENSG00000197816_9_97187628_T_G	0.00146437	0.00487303	0.283901	0.216515	0.0777931	0.0706442
ENSG00000197818_20_49874264_C_A	3.49056e-11	1.41152e-12	0.164327	0.228858	0.024811	0.0404603
ENSG00000197822_5_70079392_A_G	0.000198006	0.000178302	-0.340844	-0.364394	0.0811898	0.0856717
ENSG00000197837_12_15689354_CA_C	0.432497	0.371127	0.0368566	0.0589621	0.0476958	0.0713863
ENSG00000197841_19_34734627_C_T	4.49817e-09	2.34877e-06	-0.130618	-0.11061	0.0213436	0.0199653
ENSG00000197852_1_112649246_A_C	0.347046	0.323251	-0.0675694	-0.0753738	0.0704706	0.0782413
ENSG00000197857_19_12262190_G_T	2.4672e-06	7.40159e-06	-0.157864	-0.141666	0.0304903	0.0283074
ENSG00000197858_8_143223497_G_A	0.0410767	0.0511754	0.0923827	0.0847197	0.0389576	0.0407576
ENSG00000197859_9_133324112_G_A	0.368183	0.334566	0.0435684	0.0675598	0.0475696	0.0790834
ENSG00000197860_5_65628581_C_T	0.00019104	7.96589e-05	-0.112486	-0.127682	0.0280071	0.0299116
ENSG00000197863_19_35976068_G_A	0.212866	0.227061	-0.0972553	-0.077696	0.0764464	0.0633543
ENSG00000197872_2_16664566_T_C	2.5783e-12	7.07915e-06	0.300197	0.201326	0.0446094	0.0409723
ENSG00000197879_17_1485357_T_TGGCCTGGGGCGTCACTCAGGGCCC	5.24597e-17	2.64765e-11	0.208949	0.180997	0.0258103	0.0241162
ENSG00000197885_3_24475580_A_T	0.191325	0.295879	-0.0623246	-0.0375042	0.0466884	0.0388357
ENSG00000197892_8_29970255_T_C	0.0666868	0.0828589	0.117007	0.0961217	0.0569269	0.0522536
ENSG00000197894_4_99144766_T_C	8.60717e-13	1.74857e-13	0.188215	0.158501	0.0281807	0.0200667
ENSG00000197903_6_27055915_T_A	0.000604784	0.0977415	0.211612	0.0811609	0.0553567	0.0567319
ENSG00000197905_12_3594269_C_T	0.780869	0.702196	0.00478749	0.011053	0.0199276	0.0309984
ENSG00000197912_16_88906146_G_A	0.14825	0.353407	0.0431442	0.0167585	0.0280751	0.0211441
ENSG00000197928_19_53227937_T_A	0.00102881	0.000400292	-0.108042	-0.13929	0.0315387	0.0376027
ENSG00000197930_14_52605247_G_T	9.2222e-22	5.70392e-09	0.369461	0.296812	0.0380713	0.0431588
ENSG00000197933_19_10781244_T_C	0.65781	0.594788	-0.0198836	-0.031925	0.045389	0.0656359
ENSG00000197935_6_29723242_G_A	0.255092	0.21852	0.0541888	0.0638973	0.0473314	0.0519279
ENSG00000197937_19_53263927_A_G	0.113869	0.233041	-0.0898732	-0.0429709	0.0561379	0.0394462
ENSG00000197943_16_81756734_C_T	5.19266e-07	2.89318e-15	0.174217	0.239089	0.0343221	0.0323122
ENSG00000197948_5_141647317_T_C	0.0394205	0.0364995	-0.0813752	-0.0901872	0.0345646	0.0403923
ENSG00000197951_19_56688972_G_A	0.455303	0.577831	-0.0436536	-0.0155692	0.0608728	0.0332534
ENSG00000197956_1_153611510_G_C	0.0330899	0.153096	-0.075967	-0.0464651	0.0319806	0.0344161
ENSG00000197958_9_127467373_A_G	4.17333e-30	2.81844e-26	0.165459	0.23662	0.0146138	0.0249957
ENSG00000197959_1_172311449_A_C	0.0186891	0.0534405	-0.214824	-0.140763	0.0805881	0.0727501
ENSG00000197961_19_9567216_T_A	6.75726e-13	1.11081e-09	0.413777	0.375311	0.0549198	0.0551329
ENSG00000197965_1_167790182_C_G	5.94974e-07	2.2027e-06	0.170586	0.151432	0.0319517	0.0288655
ENSG00000197969_9_77036601_A_C	0.421082	0.184043	0.0107507	0.0427014	0.0183169	0.0344706
ENSG00000197971_18_77158259_A_G	1.65606e-05	0.000300861	-0.195609	-0.139355	0.0452957	0.0353332
ENSG00000197978_15_82241006_T_C	0	2.42029e-14	-0.67334	-0.622828	0.0669001	0.0680923
ENSG00000197982_1_37188724_G_A	0.80225	0.731337	0.00368864	0.00829912	0.0177024	0.0256943
ENSG00000197989_1_29575621_G_A	0.652086	0.475542	0.00716641	0.0283053	0.0226511	0.0427702
ENSG00000198000_9_92751143_G_T	0.228788	0.201813	0.0687201	0.0761458	0.0559599	0.0588033
ENSG00000198001_12_44720030_AC_A	0.120486	0.0954282	0.053176	0.0604909	0.033339	0.0342518
ENSG00000198003_19_10945259_A_G	0.555186	0.483158	0.0231859	0.0364512	0.0393842	0.0551883
ENSG00000198010_8_1007260_G_A	0.127655	0.138193	-0.153529	-0.128966	0.0954003	0.0844332
ENSG00000198015_12_93465779_G_A	2.76529e-55	3.01522e-72	0.374757	0.347172	0.0231469	0.0187603
ENSG00000198018_10_99624146_T_TTTC	0.000544885	0.0139988	-0.149094	-0.103648	0.0372436	0.0386644
ENSG00000198026_20_46545217_G_C	0.549179	0.749346	-0.0191488	0.00113587	0.030985	0.0158247
ENSG00000198039_7_64680429_C_T	7.88676e-09	0.000393157	0.318641	0.2228	0.0532366	0.0552671
ENSG00000198040_12_132179740_T_C	0.103056	0.153013	-0.0830906	-0.0628767	0.0474043	0.044584
ENSG00000198042_8_32656853_AG_A	0.747628	0.484958	-0.000989969	-0.0140255	0.0135571	0.0183855
ENSG00000198046_19_56477588_G_T	7.72796e-09	2.53804e-08	0.244415	0.234582	0.041184	0.0423493
ENSG00000198053_20_1946869_A_G	5.32907e-14	4.99362e-10	-0.213616	-0.200822	0.0278526	0.0297453
ENSG00000198055_5_178417722_C_T	0.592212	0.503395	0.0184035	0.0347511	0.0356172	0.0560927
ENSG00000198056_12_56825838_T_C	0.680428	0.61802	-0.0204139	-0.0315468	0.0518245	0.0690295
ENSG00000198060_10_92317168_G_A	0.000435594	0.0435222	0.296327	0.180705	0.0724896	0.0883581
ENSG00000198064_16_30161351_G_A	0.0400661	0.0314881	0.14909	0.206795	0.0686392	0.0932927
ENSG00000198075_2_108268187_T_A	6.01776e-09	9.01117e-06	0.321047	0.210537	0.0598781	0.0439687
ENSG00000198081_18_5214455_T_C	0.169717	0.194554	-0.0745905	-0.0561192	0.0526204	0.0428182
ENSG00000198087_6_47545468_A_C	6.59681e-07	4.25265e-05	-0.219692	-0.177623	0.0425941	0.0386008
ENSG00000198089_22_31438953_C_T	3.18619e-11	2.29319e-06	0.198065	0.135286	0.0325718	0.0269305
ENSG00000198093_19_51713078_T_G	0.000175316	0.00202576	0.104262	0.0866908	0.0239948	0.0236936
ENSG00000198105_10_37254978_G_A	0.336828	0.511479	0.0253607	0.00977764	0.0242348	0.019037
ENSG00000198106_16_29286385_T_C	2.18578e-08	1.68196e-08	0.334279	0.370709	0.0572046	0.0686363
ENSG00000198108_5_129751709_T_C	0.00556429	0.0122792	0.246198	0.195399	0.0756266	0.0722882
ENSG00000198113_9_137286910_C_G	0.00106934	0.00100026	0.156766	0.166282	0.0403247	0.0462455
ENSG00000198121_9_110649947_C_A	0	1.11022e-16	-0.382433	-0.311589	0.034653	0.0339095
ENSG00000198130_2_190673937_C_CTTTTTGTT	0.00428172	0.025973	-0.271342	-0.16002	0.0860244	0.0703697
ENSG00000198131_19_57799364_T_G	0.644967	0.572681	0.0230556	0.0368132	0.0531466	0.0702879
ENSG00000198142_2_109595096_G_A	0.0147997	0.0177329	-0.120928	-0.107933	0.0409409	0.0395969
ENSG00000198146_15_34908861_C_G	0.00556238	0.0296613	-0.0924217	-0.0704207	0.0284203	0.0295318
ENSG00000198156_16_28812434_G_A	3.11825e-08	6.21409e-09	0.336899	0.349083	0.0583468	0.0581308
ENSG00000198160_1_66975989_T_TG	4.00363e-12	6.14347e-06	0.173425	0.144381	0.0238447	0.0264447
ENSG00000198162_1_118170779_C_A	0.372245	0.349835	-0.0579626	-0.0678855	0.0633858	0.076286
ENSG00000198168_11_22824498_G_GTA	1.11022e-16	1.60105e-12	-0.285041	-0.243278	0.03257	0.0309574
ENSG00000198169_8_144935208_AT_A	0.253938	0.297308	-0.0428074	-0.0303093	0.0359472	0.0294694
ENSG00000198171_20_3204528_A_T	5.85026e-15	5.10389e-07	0.285006	0.19617	0.0386755	0.0357935
ENSG00000198176_13_113624993_C_T	0.0900888	0.0789437	0.0770556	0.0858872	0.0421859	0.0459368
ENSG00000198182_19_37342088_A_G	0.459306	0.338763	0.0244469	0.05097	0.0373194	0.0572322
ENSG00000198185_20_46512761_A_C	0.00168924	0.0190682	0.139896	0.0889877	0.0396641	0.0357757
ENSG00000198189_4_88248113_G_T	0.511143	0.465812	-0.0613032	-0.0887134	0.095796	0.132222
ENSG00000198198_1_43079753_CTTGAACCCAGGAGGCAGAGG_C	0.648179	0.45706	-0.00518339	0.0182509	0.0159787	0.0256877
ENSG00000198203_2_108270095_C_T	5.70187e-05	2.16046e-05	0.28595	0.333175	0.0684983	0.0741533
ENSG00000198208_14_74919873_G_A	0.0951951	0.0839248	0.100167	0.10676	0.0556064	0.0568251
ENSG00000198216_1_181747522_G_A	1.78537e-09	8.50463e-06	0.392845	0.310091	0.0612041	0.0595551
ENSG00000198218_3_49528072_A_G	0.146695	0.111876	-0.0470519	-0.065728	0.0324653	0.0417515
ENSG00000198221_6_167140709_T_C	0.457458	0.384448	0.0378911	0.0612964	0.0530952	0.0756878
ENSG00000198225_6_62743398_G_T	0.188237	0.152107	-0.0548284	-0.0656423	0.0415426	0.0449907
ENSG00000198231_17_63867136_C_CT	0	0	-0.346826	-0.291616	0.0269043	0.0290874
ENSG00000198242_17_27803092_G_A	0.728671	0.445461	-0.000915684	-0.0216104	0.0129503	0.0296915
ENSG00000198246_10_71314553_C_T	0.000994219	0.000713082	-0.170743	-0.187814	0.046573	0.0497489
ENSG00000198252_14_52794209_A_G	0.00070873	0.000584945	0.191981	0.206905	0.0504638	0.0551186
ENSG00000198258_19_9999370_TA_T	0.136075	0.23448	-0.0648488	-0.0435663	0.0414143	0.0397103
ENSG00000198265_17_67063404_A_G	0.0091149	0.0272162	-0.0827392	-0.0643481	0.0272931	0.0269061
ENSG00000198270_12_112539507_A_AAAAAG	8.85723e-06	6.08908e-06	0.291584	0.318398	0.0623583	0.0680947
ENSG00000198276_20_63948967_CAG_C	0.0101063	0.0141194	0.114985	0.0929919	0.0382381	0.0331195
ENSG00000198298_10_43694252_T_C	0.521721	0.623539	0.0561508	0.0183151	0.0934165	0.0487688
ENSG00000198300_19_56266223_T_C	0.0175791	0.0163002	0.195107	0.211835	0.0709086	0.080036
ENSG00000198301_4_76913932_A_T	0.218788	0.164064	0.0277677	0.0338174	0.0223505	0.0221785
ENSG00000198315_6_28179241_C_A	0.197511	0.225062	-0.0612474	-0.0520459	0.0452896	0.0433126
ENSG00000198324_12_111352173_T_C	1.28346e-07	1.11555e-05	-0.215439	-0.17964	0.0393631	0.0363408
ENSG00000198331_11_126820312_T_TA	0.516127	0.607098	0.030479	0.0146735	0.0465017	0.0318991
ENSG00000198342_19_11656271_C_A	0.303332	0.625776	0.0659138	0.00425424	0.0666938	0.032198
ENSG00000198346_19_53467676_T_C	0.0608382	0.0682554	-0.0810185	-0.0656558	0.0394211	0.0333114
ENSG00000198353_12_54499243_G_A	0.592917	0.489705	-0.0155352	-0.0296937	0.0306297	0.0453879
ENSG00000198355_22_49679943_T_A	0.0439815	0.104272	0.105769	0.0735842	0.0467455	0.0457753
ENSG00000198356_19_12372996_T_A	0.275915	0.485301	0.0301911	0.00963753	0.0258652	0.0174015
ENSG00000198363_8_61761116_T_C	3.6849e-05	0	-0.148054	-0.377799	0.0379695	0.0397453
ENSG00000198369_2_66107037_A_G	0.0797233	0.12044	-0.0651779	-0.0494755	0.0339638	0.0319761
ENSG00000198373_16_69929452_G_A	7.96378e-07	0.000460961	0.180179	0.130756	0.0350223	0.033422
ENSG00000198380_2_69300380_C_T	1.26348e-06	1.04359e-05	-0.127758	-0.119179	0.0236374	0.0241039
ENSG00000198382_11_75734135_G_C	0.214262	0.189719	-0.0832992	-0.0960327	0.0656131	0.0727413
ENSG00000198393_12_132411601_CAT_C	0.709429	0.58007	0.00654231	0.014885	0.0212223	0.0260952
ENSG00000198399_2_25317116_T_C	0.371656	0.331589	-0.0326981	-0.0399585	0.0357118	0.0416719
ENSG00000198408_10_101267051_G_T	0.324373	0.294006	0.0394567	0.0495264	0.0389983	0.049054
ENSG00000198417_16_57264614_G_A	0.213268	0.0108852	0.0440742	0.222999	0.0536061	0.0734123
ENSG00000198420_7_144414614_C_A	0.386997	0.223047	0.0198128	0.0674614	0.0287054	0.0598612
ENSG00000198429_19_12796436_ATAACT_A	0.359574	0.247938	-0.0407235	-0.0741546	0.0512663	0.0671484
ENSG00000198431_12_104353676_T_C	0.0268207	0.0183717	-0.0537538	-0.0747246	0.0230192	0.0317016
ENSG00000198435_9_136698367_C_G	0.371009	0.429794	-0.0353999	-0.0229868	0.0382181	0.0296854
ENSG00000198440_19_56027610_G_C	0.31794	0.146301	-0.0379771	-0.102541	0.0519703	0.0720557
ENSG00000198453_19_36973734_T_G	1.95636e-34	2.86775e-19	0.30113	0.269898	0.0251047	0.027226
ENSG00000198464_19_51746427_T_A	0.53847	0.606265	-0.0302944	-0.015043	0.0495508	0.0305846
ENSG00000198466_19_57867322_G_A	8.1558e-09	0.0253291	0.189897	0.0756584	0.0308223	0.0367758
ENSG00000198467_9_34712322_A_G	0.74025	0.679695	0.00638049	0.00986295	0.0174709	0.0222635
ENSG00000198468_1_212874525_T_C	8.79744e-27	1.01035e-22	0.560083	0.536663	0.0492391	0.0494288
ENSG00000198478_6_79449722_G_A	0.0773792	0.0704679	-0.107622	-0.115828	0.0550524	0.058981
ENSG00000198482_19_52848912_C_T	0.153894	0.282749	0.109904	0.0519475	0.0769585	0.0570896
ENSG00000198483_1_146665450_G_C	0.545543	0.584209	-0.0192585	-0.0133791	0.0287198	0.0239478
ENSG00000198492_1_27946911_A_C	0.337446	0.539096	0.0235385	0.0072216	0.0222467	0.016451
ENSG00000198496_17_43123064_G_GA	0	0	-0.564266	-0.469059	0.0372614	0.0363912
ENSG00000198498_4_162946190_G_C	0.336034	0.559784	-0.0708865	0.0160555	0.0758998	0.0406354
ENSG00000198513_14_50819411_G_A	0.0182734	0.0154157	0.114297	0.124554	0.0420795	0.0443603
ENSG00000198517_7_1517129_C_T	0.0324633	0.0470857	-0.0736278	-0.0634361	0.0297896	0.0304098
ENSG00000198520_1_45058221_T_C	0.369442	0.386112	-0.061094	-0.0525083	0.0667595	0.0609937
ENSG00000198521_19_22611869_T_A	0.00556537	0.0090708	-0.184419	-0.153105	0.0554161	0.0521226
ENSG00000198522_2_27530004_C_T	0.00421158	0.00332747	-0.0918447	-0.105778	0.0280961	0.0329738
ENSG00000198535_15_62119725_GT_G	7.81264e-13	3.27531e-10	-0.319137	-0.291739	0.0447546	0.0440306
ENSG00000198538_19_53392061_G_T	0.0407538	0.0541949	0.104865	0.0856156	0.0447728	0.0411078
ENSG00000198542_13_101454113_C_T	0.000115328	0.00149107	0.315175	0.215502	0.0776431	0.0622706
ENSG00000198546_10_132812949_C_T	0.144194	0.590232	-0.0542982	0.00673608	0.0367486	0.0292326
ENSG00000198551_19_11609539_CTG_C	0.0567506	0.0499719	-0.0734432	-0.0770306	0.0348823	0.035627
ENSG00000198553_13_50113752_T_C	0.627008	0.665113	0.0318394	0.0174858	0.0686453	0.0428756
ENSG00000198554_14_55022029_C_G	3.0981e-78	1.40997e-86	0.616115	0.667653	0.0315884	0.0337479
ENSG00000198556_7_98532944_G_A	0.173588	0.190619	0.106236	0.0852612	0.0751795	0.0639204
ENSG00000198561_11_57897864_A_C	7.11429e-06	3.42953e-05	-0.11877	-0.110679	0.0233579	0.0237902
ENSG00000198563_6_30855983_T_C	0.0167247	0.00884317	-0.0860012	-0.128578	0.0353803	0.0463771
ENSG00000198576_8_142578558_GC_G	0.115754	0.208981	-0.083077	-0.0495859	0.0507951	0.0419874
ENSG00000198585_3_130431001_C_A	0.205843	0.524181	0.0450212	0.00927764	0.0350986	0.0256651
ENSG00000198586_2_171127289_AAAAAG_A	0.433416	0.36767	0.0297581	0.0489747	0.0383877	0.0586631
ENSG00000198589_4_151131486_TC_T	0.601015	0.51226	0.0151306	0.0243005	0.0290312	0.0377248
ENSG00000198590_3_37080353_G_A	0.124138	0.502756	-0.0546644	-0.00971902	0.0346214	0.025385
ENSG00000198604_14_35103341_C_T	5.91383e-12	3.78328e-07	0.188315	0.168418	0.0259456	0.0280979
ENSG00000198612_2_236979539_A_G	0.359729	0.221114	-0.021273	-0.0379358	0.0262869	0.031222
ENSG00000198624_5_151290074_A_G	0.444968	0.460457	-0.0660629	-0.0535752	0.0869527	0.0735985
ENSG00000198625_1_204502618_C_A	0.0406527	0.312385	-0.0781021	-0.024899	0.0358296	0.0286724
ENSG00000198642_9_21335322_CTGGGCCTGGGCT_C	0.00259751	0.0110021	-0.142136	-0.110501	0.0392982	0.0387977
ENSG00000198646_20_35132653_C_CA	0.0760451	0.094378	-0.0555185	-0.0458759	0.0279866	0.0268689
ENSG00000198648_2_168223152_C_G	1.21569e-13	1.75431e-11	-0.208918	-0.192185	0.0282279	0.0265109
ENSG00000198663_6_36828444_G_C	0.00460413	0.00215489	0.0678441	0.0734639	0.0221958	0.0208791
ENSG00000198668_14_90398504_C_A	0.0288617	0.0116612	-0.0577012	-0.0974703	0.0273865	0.0378645
ENSG00000198673_12_62416312_C_G	0.674924	0.617001	-0.0217739	-0.0358455	0.0534478	0.0801442
ENSG00000198677_5_95464530_C_T	0.000205512	0.00101489	0.164115	0.132609	0.0385733	0.035459
ENSG00000198680_9_25676082_GA_G	1.17508e-37	3.97874e-28	0.385068	0.399923	0.0290035	0.0349983
ENSG00000198682_10_87687854_A_G	1.89188e-05	3.69524e-05	0.197357	0.181971	0.0408298	0.0407727
ENSG00000198690_15_30858995_A_G	0.00124512	0.000750522	-0.0830759	-0.093588	0.0232292	0.0252379
ENSG00000198691_1_93827840_A_G	0.103185	0.109696	0.212169	0.171667	0.12371	0.103135
ENSG00000198700_1_202263988_G_A	0.267303	0.151207	0.0230417	0.0418195	0.0228905	0.0290416
ENSG00000198707_12_87226868_C_A	0.508824	0.45006	-0.0256836	-0.0377006	0.0381659	0.0527869
ENSG00000198715_1_156937289_T_C	0.641986	0.31249	0.00269532	-0.056557	0.0300336	0.0604947
ENSG00000198718_14_45865963_C_T	0.239691	0.217951	-0.0807182	-0.0975255	0.0669942	0.0813932
ENSG00000198719_6_170157255_G_C	0.413765	0.618166	-0.0323551	-0.00797293	0.0392745	0.0257571
ENSG00000198720_17_29021191_G_GT	0.317838	0.317902	0.0948502	0.0854861	0.0940628	0.0858193
ENSG00000198721_6_4107252_T_A	1.61515e-12	1.01895e-06	-0.189709	-0.142147	0.0280133	0.0262619
ENSG00000198722_9_36033849_C_T	0.0931391	0.121693	-0.0753904	-0.0594269	0.041382	0.0377229
ENSG00000198728_10_102173675_T_C	0.0139954	0.0181379	0.109141	0.0940925	0.0371453	0.0349507
ENSG00000198729_6_150303896_G_A	5.14119e-09	0.000124469	0.254904	0.212247	0.0414248	0.0462752
ENSG00000198730_11_10412531_G_C	0.0101511	0.00847458	0.0648737	0.0723583	0.0222133	0.0254053
ENSG00000198732_14_69976270_A_G	0.71591	0.61581	0.00702306	0.0168209	0.0205644	0.035099
ENSG00000198734_1_169556319_T_TCTCTGGC	0	0	-0.440447	-0.793249	0.0300792	0.0383744
ENSG00000198736_16_1934934_C_T	0.0693444	0.471123	0.0556683	0.0100481	0.0290363	0.0207712
ENSG00000198740_17_49912623_A_G	0.115143	0.136755	-0.0849739	-0.0679176	0.0503379	0.0444353
ENSG00000198742_7_99207223_C_T	0.115123	0.107172	-0.119727	-0.131739	0.0702317	0.0790207
ENSG00000198743_21_33902624_T_C	9.44392e-06	0.000857478	-0.121018	-0.107558	0.0235177	0.0263551
ENSG00000198746_1_27237722_G_A	0.477928	0.335125	-0.01633	-0.0312483	0.025796	0.0330602
ENSG00000198752_14_102511850_G_GT	0.279928	0.213474	0.0435795	0.0760163	0.0425378	0.0648982
ENSG00000198754_1_39533646_AG_A	0.000122787	0.00522377	0.447391	0.325014	0.0966997	0.097012
ENSG00000198755_6_35469148_C_T	7.79741e-08	6.51502e-08	-0.0873645	-0.11651	0.0158979	0.0263984
ENSG00000198756_1_184028827_T_C	0.00230351	0.00367212	0.117885	0.11142	0.0313068	0.0340479
ENSG00000198768_20_58542014_A_G	1.11022e-16	1.11022e-16	-0.737424	-0.804879	0.0387306	0.0539367
ENSG00000198771_1_167067477_G_A	0.252103	0.551698	-0.0554787	-0.00981677	0.0492981	0.0277676
ENSG00000198780_5_73927472_T_A	0.702197	0.71618	-0.0246641	-0.0175685	0.068024	0.0532095
ENSG00000198783_17_35640240_T_TA	0.50409	0.329506	0.0116026	0.0309112	0.0205071	0.03309
ENSG00000198791_8_17306565_T_C	0.177427	0.393787	0.0433764	0.0151567	0.0309255	0.0207228
ENSG00000198792_22_38259591_C_T	0.00151509	0.00703045	0.0813808	0.070967	0.0216411	0.023637
ENSG00000198793_1_11220994_GT_G	0.000329348	0.296622	0.111787	0.0277546	0.0274177	0.0310277
ENSG00000198794_15_74986899_T_G	1.80779e-28	8.91117e-29	1.35732	1.35649	0.112227	0.113342
ENSG00000198795_18_25195221_C_T	0.00527351	0.0125786	-0.105339	-0.0838751	0.0320477	0.0297479
ENSG00000198796_18_58570923_G_A	0.00193291	0.00198886	-0.21942	-0.195458	0.0620092	0.0544107
ENSG00000198799_1_113031397_T_C	0.0269433	0.450246	0.0748857	-0.0156951	0.030553	0.0278239
ENSG00000198805_14_20470092_A_C	0	1.11022e-16	-0.317684	-0.337034	0.0285355	0.0403512
ENSG00000198807_14_36641440_G_C	0.000562852	0.000816281	0.309916	0.269647	0.077248	0.0739051
ENSG00000198815_1_42179099_C_T	0.00173578	0.00280792	0.141459	0.122375	0.037283	0.0352431
ENSG00000198816_19_8370065_T_A	0.685133	0.558139	0.00792993	0.0195122	0.0227999	0.0343138
ENSG00000198818_6_166327803_T_A	0.196353	0.464975	0.0494946	0.0137795	0.0379465	0.0247038
ENSG00000198821_1_167551892_C_A	0.0666146	0.0843653	0.143944	0.114661	0.0705783	0.0632599
ENSG00000198824_13_114161658_T_C	0.446515	0.551868	-0.0197875	-0.00904942	0.0230176	0.0162598
ENSG00000198825_10_120615275_T_G	0.184219	0.118674	-0.0372626	-0.0636109	0.0298913	0.0422139
ENSG00000198826_15_32615511_C_T	1.11022e-16	9.11493e-14	-0.438773	-0.384325	0.0498602	0.0461731
ENSG00000198830_1_26535736_G_C	0.00411542	0.0351857	0.107098	0.0747171	0.0321141	0.0326866
ENSG00000198832_22_30556954_C_T	0.152711	0.326585	0.0517503	0.0253115	0.0347482	0.0299839
ENSG00000198833_6_89206922_C_T	0.739356	0.482729	0.000734275	0.0227407	0.0175716	0.0346113
ENSG00000198835_1_229073140_T_C	0.302471	0.536553	0.0548141	-0.0135606	0.0544784	0.0295437
ENSG00000198836_3_193585312_C_T	1.11605e-08	8.3009e-05	-0.125126	-0.109465	0.0199095	0.0221699
ENSG00000198837_1_153859689_A_T	0.00221027	0.00154311	0.0727275	0.0794143	0.0211981	0.0226995
ENSG00000198839_7_112424321_G_A	0.0207711	0.0253601	-0.141217	-0.110648	0.0536386	0.0435868
ENSG00000198841_1_51655392_G_A	0.191592	0.209026	0.112874	0.0922981	0.0837069	0.0727488
ENSG00000198843_3_150614224_G_T	0.00292373	0.0195541	0.102786	0.0680237	0.031582	0.0264027
ENSG00000198846_8_58476534_G_A	0.134508	0.142446	0.152464	0.127098	0.0972549	0.0835966
ENSG00000198848_16_55832988_T_C	1.12686e-40	5.53401e-29	0.881201	0.835817	0.06303	0.065302
ENSG00000198853_9_36117213_C_G	0.236543	0.212225	0.0602964	0.0657545	0.0496496	0.0520082
ENSG00000198855_12_108124614_G_A	0.188803	0.0504279	-0.0326721	-0.112911	0.0321988	0.0555988
ENSG00000198856_4_108486343_C_T	0.0304609	0.137941	-0.0721054	-0.0415535	0.0302815	0.0289642
ENSG00000198858_19_913048_G_C	7.74338e-09	6.54945e-10	0.178123	0.192106	0.0292811	0.0329129
ENSG00000198860_1_184037985_C_T	3.45975e-05	0.000970159	0.12898	0.0998276	0.0282291	0.0257957
ENSG00000198862_21_28902078_TC_T	0.00015326	0.00229432	-0.126627	-0.113788	0.0277656	0.0315382
ENSG00000198863_17_43694637_G_T	0.554598	0.504696	0.0207468	0.0249024	0.0333106	0.036744
ENSG00000198873_10_118958604_T_TA	0.0687343	0.117616	0.227298	0.131807	0.118926	0.0868254
ENSG00000198874_7_67178179_AC_A	1.53903e-21	1.29142e-08	0.35841	0.223279	0.0395424	0.0373757
ENSG00000198876_9_34077937_C_T	0.00389519	0.0491754	-0.0867291	-0.0606043	0.0260784	0.0286128
ENSG00000198879_10_7246817_G_A	0.0489543	0.0535434	0.171273	0.139155	0.0785359	0.0650692
ENSG00000198885_2_95857875_C_T	0.748772	0.626784	-0.00530964	-0.0182129	0.0257708	0.0402958
ENSG00000198887_9_70369905_GAA_G	0	1.62648e-12	-0.53767	-0.43562	0.0539734	0.0522663
ENSG00000198890_1_107050337_A_G	1.02954e-15	2.77091e-10	0.213547	0.17312	0.0289072	0.0247452
ENSG00000198892_1_201916516_AAAAAC_A	4.59981e-12	2.5224e-10	0.234371	0.232042	0.0333172	0.0373025
ENSG00000198894_14_77665261_T_A	0.501961	0.66279	0.0372188	0.00751758	0.0567458	0.039179
ENSG00000198898_7_116930684_C_G	0.0323437	0.0209747	-0.050015	-0.0565893	0.0221441	0.0216703
ENSG00000198900_20_41741976_T_C	0.0161178	0.0279624	-0.0800247	-0.0694525	0.0281649	0.0294899
ENSG00000198901_15_90228518_T_G	0.223082	0.257082	0.0753358	0.0564461	0.0605739	0.0502764
ENSG00000198909_17_62622782_G_A	0.745065	0.514464	-0.00157729	-0.0160056	0.0143398	0.0243011
ENSG00000198911_22_41899246_C_G	1.65627e-07	4.26011e-06	-0.213869	-0.193573	0.0379208	0.0386045
ENSG00000198912_1_3912190_G_A	0.00167467	0.00307179	0.0906477	0.0853437	0.023918	0.0260009
ENSG00000198914_2_105232874_C_T	0.349135	0.389347	-0.106627	-0.0698242	0.11816	0.0849777
ENSG00000198915_10_43114671_G_A	2.92944e-06	1.06896e-05	0.307799	0.276153	0.060517	0.0599356
ENSG00000198917_9_128836488_A_G	8.59604e-15	7.37912e-07	0.185999	0.144275	0.0242839	0.0256284
ENSG00000198919_3_108763156_G_GA	0.259277	0.517111	-0.0470872	0.0147594	0.042477	0.0307353
ENSG00000198920_17_6662325_A_C	0.00477288	0.105144	-0.111397	-0.0574181	0.0349126	0.0362866
ENSG00000198924_10_113152897_G_A	0.354663	0.38078	-0.0410999	-0.0302655	0.0433454	0.0343786
ENSG00000198925_2_219229829_G_A	8.0869e-08	1.01033e-06	0.200227	0.190302	0.0342726	0.03699
ENSG00000198929_1_162446839_G_A	0.00406412	0.00552323	0.226976	0.199918	0.0664162	0.065569
ENSG00000198931_16_88198689_A_G	0.0783341	0.0571092	-0.0542806	-0.0855816	0.0304258	0.0462815
ENSG00000198933_17_47691870_T_C	0	0	-0.277096	-0.358162	0.0263321	0.0345284
ENSG00000198937_6_37479299_G_A	0.0479655	0.0383068	0.0939767	0.10635	0.0436925	0.0458233
ENSG00000198939_5_178860344_G_A	0.00707385	0.00647793	-0.11893	-0.122206	0.036812	0.0383004
ENSG00000198945_6_129588409_C_T	0.225136	0.344283	-0.0748815	-0.0362009	0.0628349	0.0427322
ENSG00000198948_4_170027468_T_C	1.02049e-09	5.36767e-07	0.181041	0.134835	0.0324832	0.0246255
ENSG00000198951_22_42183303_TTA_T	1.00705e-07	1.75267e-05	0.153152	0.13372	0.0262143	0.026447
ENSG00000198952_1_156720447_C_T	0.613036	0.388279	-0.00684632	-0.0332078	0.0227719	0.0416429
ENSG00000198954_10_69517573_G_C	0.137158	0.121595	0.10651	0.132192	0.0684965	0.0854144
ENSG00000198959_20_38121406_G_T	0.000823652	0.000351728	-0.152277	-0.199158	0.0435552	0.0555937
ENSG00000198961_5_109612812_C_A	1.52209e-05	0.000101742	0.149912	0.13432	0.0300517	0.0301779
ENSG00000198963_9_75108245_T_A	0.56499	0.617847	-0.0333018	-0.0196049	0.058144	0.0417416
ENSG00000198964_10_50651124_G_A	0.0200992	0.0355513	0.0980919	0.0837785	0.0356143	0.0368455
ENSG00000203326_19_53366163_T_TA	3.17877e-05	0.000105208	-0.126518	-0.113456	0.0265608	0.0256458
ENSG00000203392_15_75714851_T_C	0.419348	0.501757	-0.0396457	-0.0238738	0.0485358	0.0381427
ENSG00000203485_14_104690073_G_A	7.09e-12	8.52441e-07	-0.32636	-0.248885	0.0481727	0.0445283
ENSG00000203497_10_110427658_T_C	0.578749	0.610331	-0.0322338	-0.020431	0.0587472	0.0404705
ENSG00000203618_22_19689831_G_A	0.00213892	0.00231276	0.293798	0.27362	0.0806866	0.0814827
ENSG00000203644_3_129959607_C_CT	0.679562	0.691502	-0.0235472	-0.017553	0.0574416	0.0459327
ENSG00000203666_1_245091348_G_A	9.43148e-08	2.05823e-06	0.29118	0.244201	0.0537905	0.0476748
ENSG00000203667_1_244819563_C_A	0.0245447	0.0164629	-0.105	-0.130592	0.0437865	0.0482292
ENSG00000203668_1_241656880_G_GTGTA	0.0542575	0.0485034	0.131877	0.150179	0.0613637	0.0705473
ENSG00000203705_1_212701612_A_G	0.365928	0.175933	-0.0218704	-0.0548256	0.0322299	0.0426489
ENSG00000203706_1_209628362_T_C	0.246054	0.228155	0.070398	0.0874857	0.0587531	0.0767767
ENSG00000203709_1_208794881_A_T	0.170359	0.249015	-0.085582	-0.0582322	0.0604724	0.0543127
ENSG00000203721_1_200139299_T_C	0.429931	0.326192	-0.0289067	-0.0490659	0.0399208	0.0526084
ENSG00000203722_6_149923125_C_A	0.000270206	0.234281	0.33654	0.0932215	0.0759314	0.0999524
ENSG00000203727_6_148017769_C_G	0.0753209	0.0845355	0.134304	0.108891	0.0688015	0.0586163
ENSG00000203734_6_138784500_A_G	4.31703e-08	8.48139e-08	0.339597	0.334686	0.0575813	0.0622425
ENSG00000203739_1_173415339_G_A	0.0170112	0.016325	-0.287989	-0.268801	0.105675	0.0956913
ENSG00000203760_6_126383649_C_T	1.89209e-06	0.000526401	-0.344702	-0.24479	0.0681354	0.0627016
ENSG00000203778_6_112065600_A_AC	2.31108e-08	4.4981e-08	0.197528	0.188254	0.0337693	0.0329843
ENSG00000203780_10_125856849_T_C	0.00373402	0.00588343	-0.229114	-0.176571	0.0702355	0.0575419
ENSG00000203782_1_153261225_A_C	0.000799765	0.017506	0.230104	0.152543	0.0608729	0.0609459
ENSG00000203791_10_124731272_C_T	1.66533e-15	2.09925e-08	-0.216222	-0.182634	0.0274319	0.0280624
ENSG00000203797_6_110416044_C_T	5.00423e-13	1.0088e-09	0.403289	0.37382	0.0530787	0.0552596
ENSG00000203801_6_108000920_G_A	0.359403	0.430975	0.0367851	0.0251936	0.03871	0.0336592
ENSG00000203804_1_150585817_T_A	0.538449	0.581474	-0.0310049	-0.0189381	0.0500758	0.034638
ENSG00000203808_6_106063120_G_A	0.547556	0.425365	-0.0177999	-0.0376164	0.0331368	0.0504708
ENSG00000203814_1_149845471_T_C	0.00418056	0.00447127	-0.265585	-0.223964	0.0818282	0.0686999
ENSG00000203865_1_116700818_C_T	0.702407	0.592545	0.00750792	0.0148649	0.0211891	0.0269713
ENSG00000203875_6_85678170_G_T	5.88473e-34	6.85767e-72	0.287182	0.480792	0.0241589	0.0277887
ENSG00000203877_6_83824090_C_G	0.0325877	0.0319148	0.356007	0.340191	0.140014	0.134693
ENSG00000203880_20_64276336_ATAT_A	1.75493e-12	4.87644e-09	-0.268637	-0.248905	0.0377726	0.0400591
ENSG00000203896_20_63107034_G_A	0.14637	0.241161	-0.0889057	-0.0525433	0.059704	0.0486196
ENSG00000203907_6_73394834_C_G	0.0170217	0.0184761	0.189648	0.162967	0.0681439	0.05994
ENSG00000203965_1_63387742_G_C	0.00199686	0.00236436	0.235597	0.196002	0.067803	0.0566664
ENSG00000203993_9_137861463_CTTCT_C	0.38215	0.546847	-0.032558	-0.0125145	0.0364049	0.0256011
ENSG00000203999_20_50312268_G_C	0	1.15295e-09	-0.342384	-0.276389	0.0390068	0.0395909
ENSG00000204052_6_44461288_C_T	0.592742	0.499572	0.0205931	0.0512132	0.0417182	0.0853626
ENSG00000204054_9_129498749_C_T	9.77193e-06	5.15902e-05	-0.183645	-0.155252	0.0381125	0.0342094
ENSG00000204055_9_130068750_TA_T	0.570796	0.514559	0.0374636	0.0550691	0.0672316	0.0916899
ENSG00000204060_1_41376678_C_T	1.78298e-12	5.73787e-08	0.195835	0.183143	0.0263279	0.0297891
ENSG00000204070_20_44382185_A_G	0.198138	0.333904	-0.060505	-0.031739	0.0464187	0.0367002
ENSG00000204084_1_37990219_G_C	5.70232e-07	0.0026458	-0.141902	-0.0846158	0.0280411	0.0258717
ENSG00000204103_20_40769058_T_C	0.136363	0.169432	0.0799896	0.0641742	0.0505193	0.0466371
ENSG00000204104_2_238491876_T_G	0.000282658	0.000304815	-0.139818	-0.127049	0.0332871	0.0301212
ENSG00000204120_2_232785458_A_G	3.18719e-09	1.5953e-05	0.121834	0.108876	0.0189282	0.0206401
ENSG00000204128_2_231186751_T_G	0.000164712	0.000116088	0.245873	0.27259	0.0612091	0.0670514
ENSG00000204130_10_68642219_C_T	0.638888	0.510116	-0.00847063	-0.0180275	0.0190694	0.0265826
ENSG00000204136_9_121390661_C_T	0.106172	0.118593	-0.139081	-0.120934	0.079189	0.0747257
ENSG00000204138_1_28623036_C_CA	0.35411	0.302339	-0.038565	-0.0537534	0.0418107	0.0545355
ENSG00000204147_10_50773304_A_C	3.77476e-15	1.18794e-14	-0.269285	-0.264254	0.0336668	0.0345762
ENSG00000204149_10_49770061_T_C	3.7664e-08	4.84555e-06	0.259317	0.210647	0.0472476	0.0415461
ENSG00000204152_10_49216629_G_A	0.00321547	0.0114116	0.10831	0.0899733	0.0304623	0.0312441
ENSG00000204160_1_26578862_G_A	0.0495228	0.0686639	-0.106471	-0.0901741	0.0473312	0.0468176
ENSG00000204161_10_49171091_C_T	0.000950269	0.00202084	-0.201516	-0.162768	0.053268	0.0469949
ENSG00000204172_10_47497158_C_T	0	0	-0.884565	-0.849722	0.0480103	0.0461704
ENSG00000204176_10_47415117_C_T	0.0915186	0.0931376	-0.251511	-0.221192	0.138347	0.124477
ENSG00000204178_1_25397514_C_T	0.000308715	0.000487721	0.161735	0.148489	0.0373358	0.0374903
ENSG00000204179_10_46898893_T_C	0.00623581	0.00501925	-0.1294	-0.141833	0.0410156	0.0433373
ENSG00000204186_2_206189171_A_G	8.06871e-05	0.00361581	-0.0860194	-0.0768944	0.0187384	0.0223761
ENSG00000204209_6_32529099_G_A	0.211941	0.213345	-0.0795611	-0.0690551	0.0614964	0.053827
ENSG00000204217_2_201923197_G_A	0.503261	0.43921	-0.0264735	-0.0338751	0.0391459	0.0443761
ENSG00000204219_1_23374318_C_T	0.0128337	0.0125536	-0.202584	-0.202874	0.0685788	0.0724891
ENSG00000204220_6_32482983_G_GC	0.0945867	0.0713877	-0.092081	-0.125549	0.0542416	0.0669752
ENSG00000204227_6_34143430_C_T	0.735838	0.607689	-0.00601837	-0.0233339	0.0300011	0.0498461
ENSG00000204228_6_33176171_C_G	8.78576e-06	7.53935e-06	-0.259906	-0.277795	0.0549822	0.0621429
ENSG00000204231_6_32492126_A_G	0.153482	0.342748	0.0628927	0.0251301	0.0436819	0.0302702
ENSG00000204237_17_81654858_C_T	5.55112e-16	1.3852e-07	-0.462162	-0.370912	0.054395	0.0578532
ENSG00000204241_11_134856831_G_A	0.0588919	0.0633454	0.126769	0.107174	0.0597518	0.0520295
ENSG00000204248_6_32474155_A_G	0.138702	0.155058	-0.10683	-0.0938385	0.0672636	0.0645677
ENSG00000204256_6_32480814_T_G	0.17384	0.18609	0.0975665	0.0846687	0.068023	0.062515
ENSG00000204257_6_32946949_G_C	2.07459e-25	1.81296e-07	1.04288	0.677905	0.11764	0.111491
ENSG00000204261_6_31872848_A_G	0.356654	0.278795	0.0436457	0.071653	0.0504742	0.0699296
ENSG00000204262_2_189254292_GA_G	7.82632e-11	1.7086e-08	0.203321	0.185267	0.0303997	0.0298693
ENSG00000204264_6_32759360_G_C	0.033739	0.0347278	0.184549	0.158702	0.0769411	0.0656395
ENSG00000204267_6_32817738_C_T	0.0011088	0.00167267	0.217177	0.186653	0.057257	0.0532213
ENSG00000204287_6_32833618_TA_T	0.666536	0.409785	-0.00784525	0.070554	0.0491812	0.091184
ENSG00000204291_9_98367157_T_C	0.389346	0.448399	-0.0347482	-0.0236156	0.0388458	0.0319878
ENSG00000204301_6_31424707_G_C	0.608164	0.498281	0.0129071	0.0497308	0.0276854	0.0835898
ENSG00000204304_6_32674942_C_T	0.169294	0.216143	0.0804161	0.0610604	0.0561379	0.0504328
ENSG00000204305_6_32524403_A_G	0.0218012	0.0199864	0.212003	0.227091	0.0814349	0.0872522
ENSG00000204308_6_32255332_A_G	0.000316173	0.0245008	-0.183625	-0.0915132	0.0475017	0.0417981
ENSG00000204310_6_32295353_A_C	0.0989244	0.117985	-0.104687	-0.0754885	0.0607124	0.0465004
ENSG00000204311_2_178025732_C_T	0.552325	0.653181	-0.045523	-0.0147354	0.0804436	0.0479242
ENSG00000204314_6_31976598_G_A	1.50894e-05	5.123e-05	0.146931	0.140783	0.0291828	0.031708
ENSG00000204315_6_32041507_G_A	0.000648273	0.000844775	0.217653	0.193205	0.0551632	0.0520321
ENSG00000204316_17_75830325_G_C	0.000175618	0.000114823	0.112169	0.139459	0.0277375	0.0374327
ENSG00000204323_17_75629350_G_A	0.00151962	0.00114583	-0.188507	-0.244163	0.0546933	0.0767037
ENSG00000204344_6_32112414_G_C	0.000293316	0.00117747	0.214623	0.182503	0.0511735	0.0507478
ENSG00000204348_6_32963018_T_C	0.0210775	0.0710814	0.0930585	0.0710804	0.0347233	0.0383799
ENSG00000204351_6_31302341_C_A	0.0187047	0.0541808	0.0697907	0.0491222	0.026288	0.0247544
ENSG00000204356_6_31137301_CAAA_C	0.135155	0.0833432	-0.0379289	-0.0563139	0.0264047	0.0321004
ENSG00000204361_11_114713168_C_T	0.000113326	0.000142666	0.123056	0.1168	0.0274405	0.0271848
ENSG00000204366_6_32663085_G_A	0.0157258	0.0442411	-0.117045	-0.0878737	0.0411086	0.0411405
ENSG00000204370_11_112837518_G_C	0.180256	0.218837	-0.0476831	-0.0356666	0.0334578	0.0294004
ENSG00000204371_6_31899069_G_GA	0.378014	0.326277	-0.0460434	-0.055872	0.0525835	0.058033
ENSG00000204381_11_110969990_T_C	0.378913	0.418731	-0.0568473	-0.04302	0.06408	0.0545455
ENSG00000204385_6_31588879_A_T	0.399331	0.367418	-0.0587772	-0.0641546	0.0688016	0.0723919
ENSG00000204386_6_32546302_A_C	0.0292813	0.0279981	0.208234	0.212421	0.0832707	0.0871423
ENSG00000204387_6_31512894_C_T	0.0168333	0.0606994	-0.0844155	-0.0588162	0.0311259	0.0301758
ENSG00000204388_6_32453078_T_C	0.0983017	0.274684	-0.0566106	-0.0268015	0.0323692	0.0276558
ENSG00000204389_6_32581533_T_G	0.270967	0.45007	0.0575185	0.0223313	0.0529887	0.0365955
ENSG00000204390_6_32559536_C_T	0.185191	0.30533	-0.137717	-0.0623259	0.105697	0.0721477
ENSG00000204392_6_31351445_C_T	0.00298039	0.0231865	-0.0801247	-0.0654004	0.0228874	0.0262975
ENSG00000204394_6_31414898_C_T	0.278173	0.390945	-0.0583393	-0.0299948	0.0543909	0.0383618
ENSG00000204396_6_31849463_A_AT	4.13067e-09	1.84233e-07	-0.596387	-0.545193	0.0897886	0.0884534
ENSG00000204406_2_147367834_A_G	0.427766	0.321931	-0.0278785	-0.0478456	0.0383694	0.0508507
ENSG00000204410_6_32542072_A_G	0.362653	0.369062	0.142293	0.122259	0.159447	0.140894
ENSG00000204427_6_31819186_G_A	0.0150041	0.0164912	0.137226	0.126571	0.0461705	0.0454638
ENSG00000204428_6_31700272_C_T	0.000535985	0.000647807	-0.303737	-0.274808	0.0754527	0.0742223
ENSG00000204435_6_31700272_C_T	0.0519389	0.0621618	0.0930282	0.0813159	0.0419424	0.0405163
ENSG00000204438_6_32052169_C_T	0.00127212	0.00669629	-0.148296	-0.117084	0.0384372	0.0381227
ENSG00000204439_6_32660074_G_A	0.105258	0.28622	-0.053917	-0.0247574	0.0314685	0.0262772
ENSG00000204442_13_107210493_T_C	0.000566975	0.00064991	-0.199643	-0.176012	0.0507098	0.0449499
ENSG00000204444_6_32582837_C_T	0.0951973	0.346868	-0.157901	-0.0348869	0.0927813	0.0562875
ENSG00000204446_9_87109469_G_GCA	0.0213399	0.0090418	0.147779	0.202015	0.0635356	0.0694916
ENSG00000204463_6_32185629_C_A	0.00370823	0.0220084	-0.0962579	-0.0774043	0.0278206	0.0302347
ENSG00000204469_6_31489248_C_A	0.153159	0.0810637	-0.0394544	-0.0744019	0.0304899	0.0436911
ENSG00000204475_6_31661722_A_G	0.000710796	0.000662462	0.213273	0.203855	0.0560141	0.0520622
ENSG00000204498_6_31462150_T_C	0.73135	0.582035	0.00417461	0.0240102	0.0183073	0.0482405
ENSG00000204514_19_57914670_C_G	0.69707	0.606272	-0.0106494	-0.0191446	0.0293072	0.038314
ENSG00000204516_6_31494689_G_A	0	0	-0.729608	-0.754725	0.0454999	0.0562678
ENSG00000204519_19_56913893_CA_C	0.223593	0.17988	-0.0496247	-0.0634366	0.0411568	0.0474712
ENSG00000204520_6_31410610_T_C	1.11022e-16	1.11022e-16	-0.662838	-0.711311	0.0383609	0.0473907
ENSG00000204524_19_57240958_C_G	1.57952e-07	7.43741e-07	0.151963	0.143164	0.0266257	0.0264326
ENSG00000204525_6_31268539_G_T	0	0	-1.08017	-1.23207	0.0486329	0.0471763
ENSG00000204531_6_31175862_G_A	0	0	-0.501539	-0.456069	0.0477954	0.0484759
ENSG00000204536_6_31134014_T_A	0	6.51662e-09	-0.575687	-0.478274	0.0634436	0.0652224
ENSG00000204540_6_31115155_C_T	0	0	-0.740409	-0.687829	0.06058	0.0666206
ENSG00000204560_6_29971900_A_T	0.286876	0.07643	-0.021745	-0.0645028	0.0289207	0.0375944
ENSG00000204564_6_29654443_C_G	0.070367	0.192261	-0.0999502	-0.058019	0.051084	0.0499307
ENSG00000204568_6_29848765_T_A	0.261264	0.195102	-0.0350629	-0.0527483	0.0324268	0.041946
ENSG00000204569_6_31362645_A_G	0.182901	0.243815	0.111994	0.0684882	0.0842654	0.062039
ENSG00000204574_6_31388925_T_C	0.562706	0.379402	-0.00997449	-0.0367128	0.0223352	0.0455296
ENSG00000204576_6_31082093_A_G	0.33894	0.390175	-0.0668502	-0.0455873	0.0704112	0.0551339
ENSG00000204580_6_30778856_C_A	0.000777967	0.000582832	-0.147659	-0.154371	0.038686	0.0385499
ENSG00000204584_17_49698723_C_T	2.52299e-05	1.18797e-06	-0.43464	-0.5129	0.100146	0.0943617
ENSG00000204588_2_109495537_AGT_A	0.185712	0.122352	0.0727067	0.116765	0.0593397	0.0753809
ENSG00000204590_6_31202300_GGCCAAA_G	0.341243	0.370425	-0.0689613	-0.0544155	0.0718819	0.0617217
ENSG00000204592_6_30559068_T_G	0.018796	0.0316493	-0.115762	-0.0967418	0.0412552	0.0409581
ENSG00000204599_6_29703266_G_T	0.31	0.284401	0.0607708	0.0661791	0.058578	0.0620435
ENSG00000204604_19_52859188_G_GAGAA	3.4894e-06	0.000145179	-0.108708	-0.0908351	0.0213832	0.0200669
ENSG00000204611_19_52586386_G_A	0.163244	0.0967167	-0.0429619	-0.0654212	0.0330992	0.0392646
ENSG00000204618_6_29766752_A_C	2.06912e-14	1.1663e-20	1.0713	1.16895	0.123627	0.136813
ENSG00000204619_6_29980705_G_T	2.75651e-09	1.78999e-07	0.202478	0.192799	0.0318544	0.0348318
ENSG00000204628_5_181246228_A_G	0.0025626	0.0126697	-0.0570773	-0.0482475	0.0159516	0.0189106
ENSG00000204632_6_29769297_C_T	5.31913e-55	3.07891e-33	0.752152	0.723632	0.046239	0.0526536
ENSG00000204634_2_101641464_CT_C	0.207833	0.186192	0.0518491	0.0710462	0.0398749	0.0574873
ENSG00000204642_6_29068667_G_T	0.250079	0.202721	-0.0519093	-0.0763427	0.0460501	0.062387
ENSG00000204666_19_49762292_T_G	0.0331066	0.0743661	-0.147412	-0.106552	0.0600817	0.0595298
ENSG00000204673_19_50517646_A_G	0.316285	0.610846	-0.0283117	-0.00407105	0.027046	0.0165672
ENSG00000204677_5_177790995_A_C	0.0039474	0.00569015	0.173167	0.154605	0.0487808	0.049225
ENSG00000204681_6_29889140_T_C	0.653138	0.412029	-0.00439811	-0.0333863	0.0208781	0.0444099
ENSG00000204682_10_21535690_A_G	0.82322	0.717183	0.00126804	0.0110117	0.0185041	0.0352671
ENSG00000204685_2_96259531_T_A	0.0494694	0.0582477	0.114869	0.0943572	0.0516461	0.0454872
ENSG00000204713_6_28910332_CT_C	3.97573e-12	1.25091e-08	0.152947	0.138804	0.0212504	0.0212557
ENSG00000204758_5_172963237_G_A	0.000458217	0.00048001	0.371786	0.342635	0.0880136	0.085348
ENSG00000204764_5_171661623_T_C	0.363872	0.41507	0.101731	0.0585808	0.118111	0.0759119
ENSG00000204802_9_61714950_G_C	0.665317	0.710286	0.0166075	0.0096041	0.0365234	0.0282692
ENSG00000204815_17_42063162_A_G	0.328393	0.303146	0.0961031	0.118127	0.0985874	0.121421
ENSG00000204822_2_74460131_A_ACACATTT	4.10783e-15	1.51987e-07	-0.339679	-0.246741	0.044459	0.0419334
ENSG00000204839_8_143582734_CA_C	3.17395e-06	2.89017e-06	-0.174772	-0.173596	0.0343654	0.0348167
ENSG00000204842_12_112089336_T_C	0.0833075	0.0763623	0.103697	0.110513	0.0542357	0.0576139
ENSG00000204843_2_75114421_A_G	0.460538	0.167622	0.0116388	0.065962	0.0315367	0.0506506
ENSG00000204850_19_46467482_C_T	1.51883e-06	7.05973e-08	-0.206365	-0.272683	0.0423112	0.058161
ENSG00000204851_19_46483088_A_C	4.92264e-13	4.02361e-15	0.468061	0.480227	0.0599316	0.0599465
ENSG00000204852_12_110962619_T_TA	0.614512	0.570142	0.0220938	0.0273646	0.041846	0.0494894
ENSG00000204856_12_110081432_T_G	0.300024	0.311507	-0.100153	-0.08534	0.0961279	0.0850549
ENSG00000204859_1_6580056_A_G	0.00225983	0.00364562	0.171027	0.151064	0.0456663	0.045545
ENSG00000204899_13_72661407_GA_G	0.0104453	0.00911176	0.0995213	0.107348	0.0331702	0.0360748
ENSG00000204920_19_43984200_G_A	0	0	-0.580448	-0.665802	0.0534018	0.0688002
ENSG00000204922_11_62656384_C_G	3.48391e-26	2.96834e-10	0.323037	0.239314	0.0315636	0.0340873
ENSG00000204923_2_67502133_T_C	0.348892	0.313613	0.0463693	0.0582855	0.0487621	0.0601434
ENSG00000204934_7_149873604_A_C	8.69235e-09	2.7363e-08	0.305746	0.289519	0.0514552	0.0519308
ENSG00000204946_7_149319009_C_G	0.00113909	0.00179425	-0.13796	-0.123987	0.0347626	0.0342745
ENSG00000204947_7_149401154_T_C	0.148748	0.169643	0.134226	0.0960078	0.0917225	0.0689588
ENSG00000204954_12_103844111_G_A	0.0944416	0.111156	-0.176973	-0.12709	0.101777	0.077354
ENSG00000204956_5_141291270_G_A	0.589503	0.539722	-0.0389786	-0.0600635	0.0732551	0.108405
ENSG00000204977_13_50010015_A_G	0.719191	0.458964	-0.000663861	-0.0326137	0.0244953	0.0480929
ENSG00000204991_16_89816740_A_AGGCCTTGCGTCGT	3.26362e-71	1.61097e-39	1.0111	0.764946	0.0622621	0.0538465
ENSG00000205054_2_45172713_G_C	0.481618	0.524426	-0.0406884	-0.027834	0.0574135	0.0446108
ENSG00000205056_12_92313392_T_A	0.543059	0.566533	0.0471773	0.0364291	0.0779245	0.0652707
ENSG00000205060_7_134278809_G_C	9.0718e-10	1.23354e-11	0.143115	0.142379	0.0216898	0.0201707
ENSG00000205078_16_77206826_GATGTAT_G	0	8.35548e-09	-0.371644	-0.325727	0.0373876	0.0465421
ENSG00000205084_16_75555173_G_A	0.0930557	0.275302	-0.198744	-0.0653556	0.114614	0.0775351
ENSG00000205085_7_128722290_A_G	0.0102894	0.0402282	-0.112352	-0.0822759	0.0371776	0.0375397
ENSG00000205090_1_908025_A_G	0.255361	0.284117	-0.0964611	-0.070405	0.0850955	0.0665374
ENSG00000205129_4_185395675_A_G	1.15448e-11	8.51696e-09	-0.30377	-0.26119	0.0456928	0.0417768
ENSG00000205133_8_93250380_C_T	0.205614	0.314748	-0.0598663	-0.0345722	0.0465709	0.0373042
ENSG00000205138_19_35775053_A_G	0.672414	0.36273	0.00168689	0.0293056	0.0184812	0.0346661
ENSG00000205155_19_35558040_G_T	0.593731	0.405036	-0.00743277	-0.0288823	0.0177068	0.0371784
ENSG00000205177_11_33698275_T_C	0.000672367	0.000854609	-0.205855	-0.1812	0.0523296	0.0480571
ENSG00000205181_20_5504691_G_A	0.00109938	0.0010305	0.296849	0.29157	0.0803221	0.0771756
ENSG00000205189_8_80182466_G_A	0.37402	0.245438	-0.0180336	-0.0492645	0.022636	0.0464666
ENSG00000205208_4_159290125_C_T	0.108402	0.219607	-0.11777	-0.0692141	0.0695214	0.0664577
ENSG00000205209_19_35593513_G_A	0.806658	0.721856	0.00268072	0.0214679	0.0376123	0.0742346
ENSG00000205213_11_27323853_G_C	0.169365	0.120571	-0.0558201	-0.0832504	0.0422124	0.0539066
ENSG00000205220_16_68454315_T_C	0.612194	0.749207	-0.0150528	-0.00269501	0.0274995	0.017185
ENSG00000205221_2_36745756_G_A	0.0383924	0.143662	-0.14163	-0.0721253	0.0625754	0.0555393
ENSG00000205236_7_102567480_C_CA	0.00125331	0.00118207	0.415899	0.415107	0.105526	0.101441
ENSG00000205250_16_67075199_G_A	0.019738	0.0195028	-0.150908	-0.135372	0.0552088	0.0484637
ENSG00000205268_8_64789583_A_T	0.109309	0.0946465	-0.112327	-0.122524	0.066214	0.0681936
ENSG00000205269_6_11527937_A_G	0.000549018	0.00128059	-0.142643	-0.123385	0.0344723	0.0331533
ENSG00000205277_7_101193098_T_A	0.655253	0.712843	0.030928	0.0122328	0.0738376	0.0435363
ENSG00000205293_8_57623333_T_C	0.560985	0.510358	0.024648	0.0364046	0.0410085	0.0598503
ENSG00000205302_5_122736937_C_T	0.278439	0.217119	-0.0309242	-0.0396549	0.0288756	0.0313536
ENSG00000205307_7_100518255_G_A	3.96794e-06	1.92026e-05	0.328261	0.29457	0.0639953	0.064906
ENSG00000205309_17_16330662_A_G	0.772773	0.71465	0.00795895	0.0132488	0.031092	0.0406028
ENSG00000205323_12_56030255_C_CA	0.697734	0.613511	0.00902859	0.0194187	0.0234295	0.0414389
ENSG00000205336_16_57636136_C_T	6.40863e-13	4.29894e-09	0.272011	0.248586	0.0377525	0.0393139
ENSG00000205339_11_8966276_A_G	0.152465	0.214219	0.0493755	0.0349733	0.0322496	0.029339
ENSG00000205352_12_53446172_C_G	0	0	-0.24115	-0.23979	0.0202728	0.020878
ENSG00000205356_7_99135527_T_TC	0.206221	0.231498	-0.111496	-0.0809387	0.0879579	0.0678237
ENSG00000205358_16_57264614_G_A	0.450266	0.354413	0.0356633	0.0658503	0.0519283	0.0764079
ENSG00000205362_16_56702293_A_T	0.276054	0.247454	-0.0745869	-0.144394	0.0684303	0.143179
ENSG00000205363_15_73861535_A_G	2.21132e-07	0.000463385	0.291765	0.205705	0.0548978	0.0522145
ENSG00000205364_16_57267123_C_T	0.361223	0.312882	0.0570746	0.0936151	0.0637814	0.101962
ENSG00000205403_4_110211023_C_T	0.10886	0.116696	0.129868	0.116941	0.0741075	0.0710975
ENSG00000205413_7_93754768_A_G	0.655678	0.383664	-0.00322549	-0.0382692	0.0281482	0.0477539
ENSG00000205423_16_50879666_G_A	0.380369	0.112383	-0.0128823	-0.0407802	0.0221621	0.02572
ENSG00000205476_14_99722950_C_T	0.188835	0.153081	0.0457029	0.0698045	0.0347758	0.0515767
ENSG00000205482_7_76491187_A_G	2.77952e-42	1.98053e-87	0.626731	0.896748	0.0468562	0.0466134
ENSG00000205502_15_62119725_GT_G	8.36864e-12	2.74325e-12	-0.300606	-0.313394	0.042853	0.0470731
ENSG00000205517_19_11419282_C_T	0.00025148	0.204326	0.248536	-0.041663	0.0515308	0.043547
ENSG00000205531_11_2937544_G_T	2.09388e-13	0	-0.232573	-0.312779	0.0312595	0.0343226
ENSG00000205544_17_6949267_T_C	0.285565	0.408461	0.0417511	0.0233189	0.0380874	0.0314818
ENSG00000205559_22_49636360_G_A	0.61539	0.472684	-0.0170718	-0.0555721	0.0490825	0.0847457
ENSG00000205560_22_50592780_G_C	3.7657e-09	9.32954e-10	0.226663	0.233914	0.0372769	0.040009
ENSG00000205571_5_69554960_CAG_C	8.67054e-11	1.8472e-11	-0.611494	-0.634867	0.0884795	0.0937687
ENSG00000205572_5_71008133_G_A	1.17322e-05	1.07106e-05	0.248174	0.252031	0.0530407	0.0558588
ENSG00000205581_21_39342628_A_ACAAC	1.11022e-16	5.20559e-09	-0.197507	-0.168431	0.0216925	0.0242574
ENSG00000205593_22_50167765_G_C	0.144179	0.226831	0.107618	0.0634629	0.0722289	0.0569526
ENSG00000205609_16_27847775_G_C	0.37368	0.399954	-0.0700383	-0.0533726	0.0790898	0.0643225
ENSG00000205622_21_38906853_C_T	2.61506e-05	4.34521e-05	0.298095	0.263583	0.0647399	0.0609869
ENSG00000205629_16_25805734_T_C	0.136161	0.208518	0.104963	0.0688107	0.0677119	0.0583566
ENSG00000205643_22_47178074_A_G	0.367165	0.279484	-0.035485	-0.0548325	0.042066	0.0528091
ENSG00000205659_14_74064292_T_C	4.21719e-23	1.03229e-12	0.236233	0.203644	0.0249609	0.0251264
ENSG00000205670_21_34722293_C_A	0.328373	0.365473	0.0631722	0.0463936	0.0643635	0.0522143
ENSG00000205683_14_72147630_G_A	0.604415	0.622672	-0.0329325	-0.0250742	0.0630316	0.0516564
ENSG00000205707_12_25195738_A_C	3.74825e-10	1.39397e-06	-0.231125	-0.167365	0.0402888	0.0318358
ENSG00000205710_17_4909783_T_G	1.69513e-09	2.45136e-08	0.282911	0.290998	0.0445719	0.0556858
ENSG00000205726_21_34224969_T_C	0.490208	0.611455	0.0247056	0.00947654	0.0343363	0.0209431
ENSG00000205730_16_19116726_G_A	0.00357531	0.00678712	-0.169398	-0.142145	0.0478183	0.0462891
ENSG00000205758_21_33791386_G_A	0.48367	0.348797	0.0221349	0.0476644	0.0370375	0.0544324
ENSG00000205765_5_42858617_A_T	0.210963	0.345956	-0.0303658	-0.016136	0.0217019	0.019994
ENSG00000205791_12_12531855_C_A	0.611125	0.751135	0.0290359	-0.00472662	0.0592866	0.0371491
ENSG00000205795_2_10987998_T_C	0.00538801	0.0217707	-0.155785	-0.112631	0.0473078	0.0457877
ENSG00000205808_9_4644477_T_C	0.00142726	0.000216313	0.0777905	0.130581	0.0251382	0.0363413
ENSG00000205853_22_32382520_A_G	2.05834e-11	1.26351e-09	-0.218098	-0.209912	0.0317566	0.0336396
ENSG00000205885_12_7110607_C_T	0	0	-0.606704	-0.564261	0.058997	0.0572754
ENSG00000205903_7_6452530_G_T	0.143868	0.254186	0.0550078	0.0327539	0.0358995	0.0310065
ENSG00000205913_16_2871644_A_G	0.718374	0.660023	0.0140358	0.0211969	0.0400427	0.0524123
ENSG00000205930_21_32782926_C_A	0.0646013	0.0601666	0.127655	0.135024	0.0612643	0.0657408
ENSG00000205937_16_2258203_G_A	0	3.76492e-08	-0.218119	-0.167845	0.0252486	0.0272603
ENSG00000205978_14_25064900_C_CTT	0.294315	0.258056	0.066186	0.090851	0.0632004	0.0849338
ENSG00000205981_3_181157906_T_C	0.550438	0.496958	-0.0239543	-0.0308407	0.0387651	0.0463285
ENSG00000206052_18_68842614_A_G	0.326363	0.370278	0.0728445	0.0511047	0.0747504	0.0588471
ENSG00000206053_16_1678146_A_G	8.42408e-12	7.0786e-08	0.16738	0.159057	0.0229823	0.0259906
ENSG00000206077_5_733094_G_T	1.27963e-05	1.22639e-05	0.614157	0.617861	0.118868	0.121207
ENSG00000206127_15_32607667_C_T	1.12422e-30	5.51252e-26	0.667465	0.630105	0.0545321	0.0532913
ENSG00000206172_16_629412_C_T	0.243977	0.250582	-0.138209	-0.120435	0.117944	0.105785
ENSG00000206190_15_25596089_G_T	0.00370026	0.00592009	0.1061	0.0941009	0.0301485	0.029821
ENSG00000206337_6_31433238_T_TCTTAGC	0.274636	0.27821	0.128767	0.112038	0.118103	0.104243
ENSG00000206344_6_31487382_A_G	0.00863923	0.335586	0.191908	0.0300196	0.0631214	0.0556795
ENSG00000206417_3_128872320_A_C	0.157014	0.166199	-0.122098	-0.109367	0.0813992	0.0771586
ENSG00000206418_18_8609260_C_T	0.35676	0.295253	0.0517122	0.0997888	0.0587166	0.105448
ENSG00000206432_18_5896377_G_A	0.0233056	0.0459175	-0.14927	-0.107937	0.0571204	0.0515226
ENSG00000206503_6_29938272_C_T	1.11022e-16	1.11022e-16	-0.935827	-0.918832	0.0433523	0.0562247
ENSG00000206527_3_123662222_C_T	0.304071	0.280567	-0.0709773	-0.0815996	0.0676399	0.0776029
ENSG00000206530_3_113496420_C_CA	0.00631183	0.00490909	-0.0894822	-0.101332	0.0287665	0.0322249
ENSG00000206535_3_100354982_T_G	6.66134e-16	4.40847e-08	-0.348943	-0.280094	0.0430996	0.0440805
ENSG00000206538_3_86148097_A_G	0.455516	0.423841	0.040705	0.0463473	0.0529684	0.0592754
ENSG00000206549_3_46710663_G_A	0.0117006	0.0199865	-0.292562	-0.229618	0.0981497	0.0919353
ENSG00000206559_3_28698308_A_G	0.55661	0.695817	0.0333157	-0.00601321	0.0589117	0.0258388
ENSG00000206560_3_15797578_A_G	0.00839528	0.0103534	0.209707	0.180751	0.0671046	0.0627279
ENSG00000206561_3_15368316_C_T	0.00440265	0.00344077	0.114389	0.13072	0.0352052	0.0397255
ENSG00000206562_3_15427494_A_C	0.000231576	0.000874714	0.14142	0.107337	0.0356185	0.0284408
ENSG00000206567_3_10978419_G_C	0.637144	0.663647	-0.0275084	-0.0189298	0.0583081	0.0451776
ENSG00000206573_3_9384227_G_A	0.012664	0.00512083	0.0800031	0.134765	0.0326477	0.0465544
ENSG00000211445_5_151017604_C_T	0.000122061	2.47835e-05	0.152508	0.199411	0.0386788	0.0495087
ENSG00000211448_14_80207330_G_A	9.05866e-05	0.000191629	-0.372537	-0.33118	0.0797839	0.0804715
ENSG00000211450_11_58692451_C_T	0.0857412	0.0630845	-0.059439	-0.0972388	0.0343532	0.0537694
ENSG00000211455_12_27260390_G_A	0.00224672	0.025718	0.0799174	0.056983	0.0231469	0.0231771
ENSG00000211456_3_45714858_C_G	0	0	-0.19534	-0.184436	0.0163107	0.0156125
ENSG00000211460_2_121207874_A_G	0.629482	0.237537	0.00201799	0.0215662	0.0125787	0.016347
ENSG00000211584_12_47785214_C_T	0.00167815	0.00486758	-0.130424	-0.104547	0.035087	0.0323885
ENSG00000212127_12_11171340_G_C	0.00520493	0.00402463	-0.1466	-0.182435	0.0469346	0.0602372
ENSG00000212694_12_121796668_C_G	0.000168014	8.82504e-05	0.139462	0.151822	0.0339643	0.0349673
ENSG00000212719_17_21583312_G_T	2.61529e-05	0.000232867	-0.126585	-0.11726	0.0257033	0.0277397
ENSG00000212864_9_136290447_G_A	0.770785	0.620732	-0.0034182	0.0450436	0.0388978	0.0991023
ENSG00000212916_1_232246488_G_A	0.523609	0.67122	-0.0253839	-0.00687481	0.0391221	0.0229677
ENSG00000212978_2_61500850_T_C	0.545749	0.487188	0.0328992	0.0424391	0.0544079	0.0635058
ENSG00000213015_19_55699105_C_T	1.78151e-06	1.44891e-05	0.189657	0.167386	0.0362304	0.0346698
ENSG00000213020_19_52734129_CATCT_C	5.99468e-11	8.04837e-09	-0.158703	-0.140908	0.023808	0.0217694
ENSG00000213024_19_49862907_C_A	2.26378e-05	0.00290703	0.113213	0.0828367	0.0245447	0.0232007
ENSG00000213047_1_197494806_T_C	0.0300718	0.0223167	0.0844004	0.0966487	0.035722	0.0374406
ENSG00000213062_1_170203276_T_G	0.0727346	0.538729	-0.104064	0.00816025	0.0542959	0.038244
ENSG00000213064_1_168243302_GT_G	0.0290075	0.0917143	0.0686834	0.0454861	0.0281369	0.0270821
ENSG00000213066_6_167705509_A_C	0.250754	0.262696	0.0742759	0.0620673	0.0629443	0.0547958
ENSG00000213079_6_155002863_G_GT	0.327203	0.291532	0.0331601	0.039962	0.032915	0.0380314
ENSG00000213085_1_159944329_AGAG_A	0.423166	0.393491	0.0622565	0.0696632	0.0768374	0.084449
ENSG00000213096_19_23243482_A_AT	0.505478	0.400158	-0.0181682	-0.0307345	0.0284515	0.0375338
ENSG00000213123_3_196318023_G_C	0.00143081	0.00159629	0.143242	0.131486	0.0371388	0.0352929
ENSG00000213139_3_186983374_G_A	0.244315	0.34958	0.107561	0.0553569	0.0943073	0.0693151
ENSG00000213145_14_104798489_A_G	0.0365657	0.0369429	-0.173268	-0.163843	0.0711833	0.0699748
ENSG00000213160_2_169723973_A_G	0.000498199	0.00279537	0.203547	0.155098	0.0519067	0.0468407
ENSG00000213185_10_122456078_C_T	0.35327	0.481598	0.139694	0.0513086	0.158081	0.0885698
ENSG00000213186_3_160873794_C_A	0.794896	0.672187	-0.00203151	-0.0150778	0.0250516	0.0395663
ENSG00000213190_1_151862961_A_C	0.481417	0.522922	-0.0442897	-0.0296219	0.0632324	0.047379
ENSG00000213199_7_150987742_C_A	0.113536	0.144569	0.0826686	0.0616796	0.0492938	0.0417197
ENSG00000213214_7_144171477_G_A	0	0	-1.05111	-1.00334	0.0553129	0.0489198
ENSG00000213221_9_136345354_G_A	8.09948e-15	1.93277e-11	0.663701	0.66025	0.080627	0.0905895
ENSG00000213246_17_58345840_G_C	5.37165e-05	0.00157405	-0.115391	-0.100957	0.0243002	0.0264526
ENSG00000213281_1_114281401_A_G	0.618616	0.500472	-0.009039	-0.02047	0.0184772	0.0307476
ENSG00000213297_19_11569944_A_G	0.5142	0.473339	-0.0360579	-0.0433829	0.0538527	0.0626205
ENSG00000213316_5_180271890_T_C	0.119991	0.522194	-0.124214	0.0199084	0.0767457	0.0805167
ENSG00000213337_2_96526266_T_C	0.626615	0.64455	0.0266998	0.0203601	0.0535313	0.0445556
ENSG00000213339_19_10345620_T_C	0.0181587	0.0200936	-0.122083	-0.111464	0.0427511	0.0415222
ENSG00000213341_10_101077869_G_T	0.198196	0.255978	-0.0526129	-0.0335632	0.03999	0.0301913
ENSG00000213347_5_177154738_C_G	0.0731032	0.0798802	-0.163552	-0.137326	0.0829849	0.0729223
ENSG00000213366_1_109662296_G_A	7.91845e-06	2.9458e-05	-0.173925	-0.164782	0.0338326	0.0364587
ENSG00000213380_16_69340558_G_C	9.85134e-10	1.13987e-05	0.166274	0.121754	0.0279637	0.0248873
ENSG00000213390_10_97357146_C_T	0.399748	0.184524	0.0182442	0.0974942	0.0323809	0.0768069
ENSG00000213398_16_67795860_TAAAC_T	0.292835	0.278413	0.0638483	0.0731142	0.0586819	0.0704636
ENSG00000213420_7_99515406_C_CA	0.815369	0.758506	0.00412218	0.0111053	0.0310947	0.0479757
ENSG00000213445_11_65706327_C_A	7.50899e-18	3.94627e-12	0.216344	0.194527	0.025565	0.0250908
ENSG00000213462_7_64955157_G_C	3.86481e-37	3.15346e-74	0.589041	0.718616	0.0473471	0.0422373
ENSG00000213463_14_70706867_T_C	0.345147	0.409624	0.0360377	0.0230883	0.0367662	0.0287389
ENSG00000213465_11_65214001_G_C	0.416014	0.501436	-0.025907	-0.0151727	0.0296004	0.0237588
ENSG00000213516_1_88982295_T_A	0	0	-0.451902	-0.364596	0.0268508	0.032114
ENSG00000213523_5_140503630_C_T	0	3.40172e-13	-0.259246	-0.233621	0.0240622	0.0279573
ENSG00000213533_3_52862393_C_A	2.15852e-32	5.29938e-22	0.652063	0.628526	0.052554	0.0570254
ENSG00000213551_10_73159667_C_CAG	0.0349769	0.0586041	0.164258	0.111448	0.0707064	0.0570187
ENSG00000213563_8_144835840_C_A	0.0263766	0.0325341	-0.151207	-0.126325	0.0579156	0.0527097
ENSG00000213585_5_134011922_G_A	0.00359929	0.00832624	-0.111852	-0.0912285	0.0322928	0.0302476
ENSG00000213588_6_34436859_C_T	0.235849	0.199973	0.053765	0.0739263	0.0452417	0.0598674
ENSG00000213593_11_57653985_C_A	0.00135898	8.88291e-05	0.0879689	0.122071	0.0274211	0.0298603
ENSG00000213599_16_29202805_T_C	0.0219722	0.0263122	0.0793918	0.0697758	0.0297237	0.028408
ENSG00000213614_15_72352320_G_A	3.35255e-06	3.21197e-06	0.304777	0.392062	0.0614592	0.10008
ENSG00000213619_11_47950224_G_A	0.636017	0.344788	-0.00316021	-0.0608874	0.0294011	0.0699463
ENSG00000213625_1_65424553_C_T	1.25763e-12	2.14988e-09	0.161209	0.148789	0.0219695	0.0220154
ENSG00000213626_2_29266776_T_C	0.253183	0.228056	-0.112439	-0.147404	0.0988646	0.12836
ENSG00000213638_19_1375438_C_CAT	0.257912	0.135669	0.0280301	0.0531575	0.0285446	0.0366809
ENSG00000213639_2_28720480_AT_A	1.35923e-10	4.34804e-06	-0.177471	-0.132268	0.0285125	0.0258717
ENSG00000213648_16_28546543_C_CA	0.818885	0.777103	0.00440223	0.00707473	0.0280942	0.033211
ENSG00000213654_6_32244487_A_G	0.00220273	0.00863638	-0.275843	-0.193796	0.0801844	0.0687066
ENSG00000213658_16_28965699_G_A	3.23357e-07	3.68983e-07	-0.25817	-0.254728	0.0483769	0.05065
ENSG00000213672_3_48685869_G_C	1.52971e-16	8.646e-16	0.229848	0.224685	0.0268831	0.0275383
ENSG00000213676_6_32115398_C_T	0.000342503	0.000192208	0.0935148	0.0946629	0.0235104	0.0221201
ENSG00000213689_3_48467186_T_C	2.05203e-09	8.75495e-11	0.204092	0.224299	0.0325048	0.0380616
ENSG00000213694_9_88788469_T_C	6.79745e-24	2.25927e-13	0.478995	0.451548	0.0462825	0.0527321
ENSG00000213699_2_26803434_A_G	0.020195	0.0157987	-0.0954574	-0.101962	0.0365346	0.0361331
ENSG00000213719_6_32511891_G_A	0.0612897	0.318936	0.0631668	0.0250476	0.0314236	0.0318398
ENSG00000213722_6_32559476_T_G	0.0301695	0.00524915	-0.0504981	-0.124258	0.0260066	0.0419814
ENSG00000213741_14_48727735_A_C	0.791146	0.670678	0.00253899	0.0152541	0.0170848	0.0402674
ENSG00000213742_20_25045929_T_A	0.773706	0.80626	0.00773878	0.00290717	0.0286479	0.0202579
ENSG00000213762_19_56925265_T_A	0.359808	0.272234	-0.0288231	-0.0594126	0.0335529	0.0589183
ENSG00000213780_6_30891526_A_ACT	4.29701e-12	5.59084e-08	-0.410889	-0.327515	0.0583723	0.0527479
ENSG00000213782_12_12901079_T_C	0.207048	0.162677	0.0390288	0.0504001	0.0310519	0.035767
ENSG00000213793_19_52932744_A_G	0.542108	0.187216	0.00513685	0.0671289	0.0348671	0.0538148
ENSG00000213799_19_53719245_C_A	0.28348	0.195997	0.0291711	0.043738	0.0288527	0.0339526
ENSG00000213853_16_10585348_T_C	2.13042e-07	0.0699618	0.229389	0.0541058	0.0395547	0.034084
ENSG00000213859_17_8075433_G_A	0.632577	0.550451	-0.0118491	-0.0222715	0.0240915	0.0391253
ENSG00000213886_6_28562219_T_C	0.171978	0.166379	-0.21017	-0.209016	0.149181	0.148777
ENSG00000213888_22_30860597_A_G	0.715032	0.565336	-0.00918075	0.0361528	0.0403638	0.0683691
ENSG00000213901_2_219198366_T_C	0.263579	0.281829	-0.0663536	-0.0529964	0.0581203	0.0490324
ENSG00000213903_14_24313752_T_A	4.15488e-05	0.000169599	0.240219	0.198769	0.0543132	0.0483644
ENSG00000213904_19_42938839_C_T	0.613757	0.640728	0.0287783	0.0197364	0.0567107	0.0430686
ENSG00000213906_14_24367748_GGGA_G	0.0257875	0.0691164	-0.152913	-0.101451	0.0601682	0.0561028
ENSG00000213918_16_2771762_C_G	0.0463786	0.0313343	-0.0592732	-0.067948	0.0284579	0.028449
ENSG00000213920_14_24391516_C_T	0.601563	0.532592	-0.0211469	-0.0337672	0.0404312	0.0580153
ENSG00000213923_22_38299094_T_C	0.331859	0.397946	-0.0534007	-0.0359652	0.0546381	0.0446325
ENSG00000213928_14_24094003_T_C	0.172941	0.133066	-0.0610568	-0.0699619	0.0450885	0.044911
ENSG00000213930_9_34646575_CCAGT_C	0.00634412	0.00675888	-0.266439	-0.23394	0.0838839	0.0761498
ENSG00000213949_5_52897294_A_G	0.000854895	4.4278e-05	-0.176028	-0.333586	0.0561641	0.0843999
ENSG00000213963_2_177722824_C_T	0.591406	0.624314	-0.0336477	-0.0221576	0.0631979	0.0465651
ENSG00000213965_19_32680440_T_C	0	0	-0.471007	-0.411747	0.0343595	0.0329957
ENSG00000213977_17_3662938_C_T	1.11022e-16	3.79041e-12	-0.20101	-0.194365	0.0236927	0.026168
ENSG00000213983_14_22834885_G_A	0.154896	0.491566	-0.0834333	-0.0135552	0.0588517	0.0367398
ENSG00000213988_19_20439175_C_T	0.609255	0.391576	0.0116679	0.0833049	0.0577689	0.104482
ENSG00000213995_13_110615359_A_AC	2.67883e-10	7.91486e-06	-0.231665	-0.175514	0.0376491	0.0348842
ENSG00000213999_19_19558103_ACACG_A	0.819592	0.736339	0.0032836	-0.0169755	0.0462574	0.0629302
ENSG00000214013_15_42021465_G_C	0.0464451	0.0526335	0.117276	0.095649	0.0523199	0.0444957
ENSG00000214021_3_9813670_A_G	7.40212e-08	1.858e-06	-0.154105	-0.139569	0.026369	0.0258663
ENSG00000214022_7_150371282_T_C	1.53295e-06	1.90988e-06	-0.165165	-0.171595	0.0312007	0.0362189
ENSG00000214026_11_1941470_C_T	0	0	-1.07283	-1.0305	0.0543945	0.0564442
ENSG00000214029_12_132957727_G_A	0.00237156	0.00363084	0.101558	0.0917824	0.0277	0.0275679
ENSG00000214039_12_130147638_C_T	2.10751e-12	8.06384e-09	0.274468	0.246346	0.0391878	0.0393756
ENSG00000214046_19_16662781_A_G	0.046421	0.346421	0.0727752	0.0229794	0.0341153	0.0303868
ENSG00000214063_11_866920_T_G	8.75044e-13	1.02003e-13	0.325704	0.355164	0.043773	0.050389
ENSG00000214078_20_35612055_G_A	0	0	-1.01438	-1.04719	0.0496711	0.0601506
ENSG00000214087_17_81682485_G_A	4.85512e-11	2.15383e-14	-0.243846	-0.269077	0.0349831	0.0385263
ENSG00000214106_7_154391084_T_C	0.342808	0.258211	0.0294247	0.0467564	0.0326321	0.0430486
ENSG00000214113_6_5260579_C_G	1.11022e-16	1.11022e-16	-0.41006	-0.358008	0.0315297	0.0357242
ENSG00000214114_1_39812345_A_G	0.0637218	0.0108496	-0.0596323	0.0925785	0.0375584	0.0318653
ENSG00000214140_17_76945532_G_A	0.664582	0.576246	0.0160752	0.0330732	0.0409777	0.0650095
ENSG00000214160_3_184138761_A_G	0.0801565	0.135988	0.0500669	0.0359189	0.0255142	0.0250956
ENSG00000214188_7_117618212_A_G	0.406691	0.384336	0.120204	0.13259	0.147446	0.159845
ENSG00000214193_1_35823755_T_A	0.0605946	0.09046	-0.127396	-0.0880081	0.0626377	0.0508413
ENSG00000214194_7_112441045_A_C	0.0795764	0.547368	-0.110661	-0.00551385	0.0595769	0.0239236
ENSG00000214212_19_10608639_TTTTA_T	0.142915	0.161276	-0.104859	-0.0829199	0.0680874	0.0576722
ENSG00000214226_17_56833667_C_G	3.65561e-23	2.93336e-06	0.564254	0.301184	0.058357	0.0610026
ENSG00000214253_7_101206767_A_G	5.21805e-15	3.36391e-08	-0.391189	-0.370931	0.0467016	0.0575876
ENSG00000214274_14_20685140_A_C	1.04471e-50	4.83675e-56	0.582282	0.663934	0.0379382	0.0439891
ENSG00000214279_10_133411212_A_AT	0.0119678	0.0138315	-0.223559	-0.191084	0.0761828	0.0691318
ENSG00000214293_7_77701112_AC_A	0	6.40263e-09	-0.327195	-0.267469	0.0378302	0.0397769
ENSG00000214309_7_100125058_TG_T	0.000278392	0.000605905	0.459579	0.38867	0.100562	0.0956941
ENSG00000214338_6_127560827_C_CA	0.700125	0.655443	0.0217615	0.02842	0.0575087	0.0701565
ENSG00000214367_4_1640334_C_T	0.483767	0.419411	-0.0351777	-0.0559075	0.0510875	0.0749782
ENSG00000214401_17_45587535_T_A	4.87366e-40	7.76473e-41	0.887823	0.965919	0.0626679	0.0767905
ENSG00000214413_10_111280735_T_G	0.738644	0.497752	0.000113923	-0.0347781	0.0277484	0.0563
ENSG00000214435_10_102852578_T_A	1.74718e-09	9.26922e-08	-0.417306	-0.376542	0.0633511	0.0632407
ENSG00000214447_17_45300846_T_TA	0.0179985	0.333753	-0.304964	0.0548758	0.0978931	0.0895918
ENSG00000214491_22_30556409_C_T	4.6596e-22	9.21606e-11	0.441498	0.3822	0.0445181	0.0491635
ENSG00000214517_11_74198696_T_TC	0.0411062	0.0597049	0.065462	0.0500878	0.0286589	0.0254952
ENSG00000214530_11_72781831_TGGGGGCTC_T	1.61829e-11	1.75141e-08	-0.15724	-0.163128	0.0220252	0.0288632
ENSG00000214548_14_100702154_T_C	0.00719432	0.0153438	-0.100678	-0.0879556	0.0309211	0.0325347
ENSG00000214562_10_87346926_G_A	0.00300505	0.00281871	-0.162922	-0.190549	0.046117	0.0643771
ENSG00000214575_15_82754741_C_T	5.93639e-05	0.000198656	0.347954	0.290085	0.0759481	0.0709261
ENSG00000214595_2_54678641_G_A	0.213315	0.234056	0.0950662	0.0748169	0.0746809	0.0624999
ENSG00000214652_7_63842405_A_G	0.00797559	0.0107857	-0.244028	-0.181033	0.0835511	0.06368
ENSG00000214654_9_121679688_A_G	0.151404	0.426269	0.0812402	0.0192034	0.0570153	0.0332055
ENSG00000214655_10_73799109_G_A	0.000241848	0.00144658	-0.0968258	-0.0774832	0.023631	0.0209012
ENSG00000214688_10_71272698_G_A	0.714814	0.659668	-0.0147527	-0.0217125	0.0410186	0.0537384
ENSG00000214694_2_38935149_C_T	0.300715	0.326093	-0.0708071	-0.0532767	0.0682378	0.0545733
ENSG00000214706_3_50292395_A_G	1.69445e-08	0.00178168	-0.130301	-0.101629	0.0210382	0.0257173
ENSG00000214719_17_31566927_A_G	0.463404	0.513123	-0.0442998	-0.0287252	0.0606671	0.0452546
ENSG00000214736_6_41945515_CA_C	0.00464143	0.200356	0.104413	0.0435269	0.0324177	0.0375244
ENSG00000214753_11_62736178_G_A	0.0587517	0.0418315	-0.0540198	-0.0904582	0.0280547	0.046417
ENSG00000214756_11_61979546_C_T	0.191316	0.276284	-0.0514739	-0.0310933	0.0382124	0.0299608
ENSG00000214783_7_43968479_A_G	1.02835e-17	3.36323e-16	0.336891	0.35828	0.0378948	0.0445694
ENSG00000214900_14_50433976_G_A	0.461777	0.626674	-0.0368463	-0.0101122	0.0506341	0.0361231
ENSG00000214922_6_29716427_C_T	2.14456e-17	1.06291e-08	0.497974	0.383909	0.0589237	0.0571983
ENSG00000214940_16_18588242_T_C	0.00544311	0.00524183	-0.320685	-0.314369	0.0972351	0.0951347
ENSG00000214941_17_15976020_G_T	5.85045e-05	0.000804617	-0.12743	-0.110386	0.027061	0.0278016
ENSG00000214944_5_73846471_C_T	0.000126035	0.000144037	-0.192281	-0.178516	0.0437754	0.0420242
ENSG00000214946_17_15650395_C_G	0.0304424	0.0272934	0.128068	0.132522	0.0511203	0.0516771
ENSG00000214960_7_16387035_TA_T	0.319964	0.0707767	-0.0465361	-0.230671	0.0793457	0.116736
ENSG00000214967_16_16883509_A_G	0.580597	0.546037	-0.0364104	-0.0440797	0.0642734	0.077895
ENSG00000215012_22_19857760_G_C	2.23549e-10	2.77468e-10	-0.162807	-0.167216	0.0244244	0.0264158
ENSG00000215014_1_1502497_C_T	0.625248	0.714486	-0.0409802	-0.00964936	0.0890252	0.0530442
ENSG00000215021_12_6796015_T_C	0.685245	0.442661	-0.00288799	0.0274185	0.0171086	0.03903
ENSG00000215022_6_13328697_G_GC	3.9578e-06	7.69798e-07	0.295	0.360297	0.062755	0.0742678
ENSG00000215039_12_6446912_C_T	0.00440086	0.00556749	0.139459	0.122728	0.0401018	0.0377424
ENSG00000215041_17_6530339_A_G	0.0671996	0.122834	-0.0667292	-0.0422622	0.0343176	0.0275307
ENSG00000215045_7_6455602_C_T	0.395379	0.407349	0.104848	0.0839506	0.126698	0.104317
ENSG00000215067_17_6986221_A_AG	2.62339e-08	1.83999e-10	0.187447	0.22176	0.0322713	0.0393253
ENSG00000215068_5_43116281_G_A	0.694624	0.706721	-0.019508	-0.014655	0.0492892	0.0406256
ENSG00000215114_8_58460093_T_C	2.36159e-08	3.15346e-08	-0.153318	-0.151172	0.0258777	0.0259631
ENSG00000215126_9_41292186_G_A	0.634392	0.654274	0.0284926	0.0215032	0.0593281	0.0493748
ENSG00000215183_9_35281409_C_CA	0.729999	0.655639	-0.0117321	-0.0319002	0.0394021	0.0836772
ENSG00000215186_15_73077751_C_T	0.410763	0.711876	0.0452461	-0.000975916	0.0569692	0.0301474
ENSG00000215193_22_18151110_AG_A	0.0765647	0.618367	0.0652332	-0.00379728	0.0351505	0.0232285
ENSG00000215217_5_7843121_A_C	2.2583e-12	3.45569e-10	-0.31136	-0.291802	0.044259	0.0450274
ENSG00000215218_5_5683573_A_G	0.451147	0.418611	-0.0503714	-0.0600694	0.065624	0.0778975
ENSG00000215241_12_8376097_G_A	0.00579732	0.00703386	0.216787	0.180959	0.0677299	0.0589699
ENSG00000215251_20_3849827_T_C	0.419746	0.315391	-0.0174201	-0.0309019	0.0222119	0.0310696
ENSG00000215252_15_34574740_C_T	2.62743e-05	4.48979e-05	-0.215517	-0.183145	0.0484417	0.0407814
ENSG00000215256_14_23943380_A_G	8.57084e-13	0.0364762	0.497009	0.160621	0.0616006	0.0684405
ENSG00000215271_14_23238708_A_G	0.0308855	0.0422618	0.11346	0.0783434	0.0493724	0.035478
ENSG00000215305_20_3007828_CTG_C	0.000128374	0.000101975	-0.114058	-0.110683	0.0264764	0.0248301
ENSG00000215374_8_6957350_T_G	0.158641	0.151463	-0.220083	-0.231728	0.150396	0.15818
ENSG00000215375_4_139278_G_A	0.00849283	0.00636603	0.20837	0.31673	0.0754282	0.114125
ENSG00000215386_21_16171720_C_T	0.196806	0.054463	0.0832722	0.271254	0.0854738	0.127656
ENSG00000215417_13_91344502_T_C	0.041428	0.0397168	0.237754	0.231517	0.104433	0.100913
ENSG00000215421_18_73850362_G_T	0.234247	0.432389	-0.0360803	-0.0148489	0.0287968	0.024234
ENSG00000215424_21_46370504_T_C	8.60388e-10	9.3621e-07	0.454479	0.417922	0.0655644	0.0717463
ENSG00000215440_20_58542559_A_G	5.21734e-05	8.31665e-05	-0.206457	-0.185389	0.0455006	0.0429938
ENSG00000215472_18_49500217_T_C	3.22737e-51	3.61036e-33	0.446721	0.418539	0.0289051	0.0320013
ENSG00000215483_13_40289828_G_C	0.0967174	0.115739	-0.107644	-0.0901999	0.0591209	0.055207
ENSG00000215612_4_9845292_C_T	0.296966	0.317334	0.159371	0.125567	0.155054	0.130637
ENSG00000215695_1_15100551_T_A	0.626218	0.549482	0.0211975	0.0377099	0.0453754	0.0688042
ENSG00000215712_6_157304322_C_T	0	0	-0.630632	-0.428069	0.0502025	0.0388118
ENSG00000215717_1_109113015_C_A	0.0104088	0.0529629	0.133017	0.0979532	0.0431628	0.0490229
ENSG00000215769_17_65100424_G_A	0.0314387	0.0209356	-0.0811347	-0.102418	0.035801	0.0402869
ENSG00000215784_1_146004694_G_GT	0.755043	0.7624	-0.0123354	-0.0090877	0.0413945	0.034955
ENSG00000215788_1_7187275_G_A	0.382534	0.498575	0.0667141	0.0293502	0.0793925	0.0533298
ENSG00000215808_1_238484803_A_G	0	0	-0.729573	-0.602411	0.0583872	0.0532395
ENSG00000215817_1_218921619_T_TA	0.297319	0.276196	0.0943855	0.112464	0.0896129	0.108475
ENSG00000215845_1_161038745_C_G	2.38138e-23	2.25088e-18	0.88088	0.875857	0.0841514	0.0942068
ENSG00000215853_1_151341942_T_C	0.7587	0.715402	-0.0132833	-0.0173359	0.0470566	0.0543132
ENSG00000215883_1_53234498_T_C	0.191407	0.158017	-0.057954	-0.0716117	0.04405	0.0503818
ENSG00000215915_1_1443457_T_C	2.9976e-15	7.67417e-07	-0.490586	-0.40854	0.0579645	0.0646175
ENSG00000216490_19_18180479_A_G	0.00111949	0.00201098	-0.178296	-0.15385	0.0456069	0.0436996
ENSG00000216937_10_33137888_G_A	0.162853	0.165364	-0.110173	-0.100844	0.0742684	0.0698693
ENSG00000217128_5_132066152_C_T	0.416929	0.684418	-0.0248091	-0.00218568	0.0295461	0.0181058
ENSG00000217555_16_65858851_T_C	0.51239	0.668477	-0.0225382	-0.00608159	0.0329412	0.0199675
ENSG00000217930_16_4379106_C_T	0.0756691	0.45341	0.0733886	0.0150748	0.0393317	0.0334908
ENSG00000218336_4_181418705_G_T	0.00450539	0.00973032	0.163739	0.132036	0.0478203	0.0454619
ENSG00000218510_1_22022063_T_C	1.18591e-61	7.00329e-42	0.622399	0.557251	0.0364841	0.0368021
ENSG00000218537_22_23924539_T_C	3.38293e-11	8.02972e-25	0.267816	0.468561	0.0426246	0.0489552
ENSG00000218739_2_36283651_T_C	0.151005	0.0829035	-0.0427856	-0.0674158	0.0323251	0.0387029
ENSG00000218891_19_55584103_C_T	0.000194671	0.00294121	0.215469	0.148962	0.0542415	0.0461801
ENSG00000219200_17_7017569_C_T	0.0111474	0.0150079	0.159195	0.125723	0.0539611	0.0453811
ENSG00000219410_12_7198045_G_GT	0.579875	0.510549	-0.0289917	-0.0525646	0.0540556	0.0885901
ENSG00000219438_22_48651901_C_T	5.22244e-27	1.44379e-15	0.589007	0.52843	0.053841	0.0552036
ENSG00000219481_1_16861896_T_C	2.02727e-13	2.78757e-10	-0.290248	-0.250109	0.0416248	0.0367746
ENSG00000219545_7_7885017_A_G	0.00354769	0.0451751	-0.128699	-0.0768856	0.0387822	0.0374826
ENSG00000219607_6_5074055_C_T	0.623125	0.577924	-0.01833	-0.0245236	0.0351057	0.0459293
ENSG00000219626_2_24072160_A_AT	6.24374e-08	5.44031e-07	-0.235511	-0.219963	0.0412133	0.0426181
ENSG00000219665_19_11990579_T_G	4.88069e-05	4.67562e-05	-0.313936	-0.291133	0.0718523	0.0645947
ENSG00000220161_17_18160881_T_C	0.416132	0.384046	-0.0539768	-0.066522	0.0653414	0.0808195
ENSG00000220201_19_10407817_C_A	0.589875	0.517982	-0.0240751	-0.032012	0.0451916	0.0508043
ENSG00000220205_17_8169978_T_C	7.16715e-10	7.45519e-07	0.176532	0.162996	0.0265218	0.0287002
ENSG00000221817_10_72965244_C_G	0.473519	0.435154	0.0583432	0.0686593	0.0814913	0.0922942
ENSG00000221821_6_43780620_G_A	0.818505	0.71544	-0.00086856	0.0174839	0.0250347	0.0577339
ENSG00000221823_2_68183455_T_C	3.01072e-15	1.03669e-10	0.420021	0.401303	0.0507948	0.0558567
ENSG00000221829_9_34972857_C_T	1.04236e-05	2.60305e-05	-0.189661	-0.167357	0.0390703	0.0359409
ENSG00000221838_7_100102003_T_C	1.28786e-14	0	-0.260308	-0.316166	0.0324999	0.0379384
ENSG00000221843_2_26740452_G_A	0.589247	0.599882	0.0568056	0.0455617	0.108806	0.0911909
ENSG00000221866_7_132598341_A_C	0.369212	0.329684	-0.0567388	-0.0659489	0.0629015	0.0690341
ENSG00000221869_8_46764369_G_GTA	0.770359	0.734639	-0.00620707	-0.00796129	0.0196614	0.0235113
ENSG00000221883_3_48475116_A_T	0.77088	0.729047	0.00911017	0.0117379	0.0328498	0.0372334
ENSG00000221886_5_161380631_G_GA	0.502454	0.556149	0.0500961	0.0275922	0.0780567	0.0493622
ENSG00000221890_22_38086345_GTGCGGGAGCGGGACTGGCCATCCCAGTACTCCGAGGGTGCTA_G	0.0946118	0.0881865	0.110085	0.119786	0.0598372	0.0666348
ENSG00000221909_7_99749883_T_C	0.588114	0.642699	0.0192872	0.0107392	0.0331715	0.0233842
ENSG00000221914_8_25662568_A_C	0.0812216	0.147468	0.0879272	0.0608219	0.0466802	0.043091
ENSG00000221916_19_49931829_A_G	0.83953	0.782309	0.000403058	-0.00757871	0.0221008	0.0410541
ENSG00000221923_19_52377359_C_T	8.27436e-18	5.83552e-31	0.303201	0.351844	0.0332714	0.0315757
ENSG00000221926_17_15656691_G_A	0.00139272	0.000912413	0.123173	0.135637	0.0344935	0.0355154
ENSG00000221944_2_232346451_C_T	0.419813	0.499954	-0.0492677	-0.0299504	0.0613048	0.0493138
ENSG00000221947_8_70653121_A_G	6.6415e-114	1.60937e-69	0.88877	0.848446	0.0378698	0.0435795
ENSG00000221949_12_62080576_A_G	0.00973534	0.0139271	-0.132359	-0.111632	0.0423353	0.0396297
ENSG00000221955_3_125198839_G_A	0.462135	0.539916	-0.0376688	-0.0202959	0.0513834	0.0350672
ENSG00000221963_22_35646939_C_T	0.00411799	0.00297428	0.0982562	0.110139	0.0303245	0.0325103
ENSG00000221968_11_61891824_A_G	4.21885e-15	3.19653e-09	-0.337182	-0.294798	0.0425852	0.0440444
ENSG00000221978_1_2304920_G_A	0.139036	0.168915	0.0716978	0.0533419	0.0463277	0.0384393
ENSG00000221983_19_18573753_C_T	9.92637e-09	5.4595e-05	-0.11693	-0.107597	0.0184488	0.0216367
ENSG00000221988_6_32997308_A_G	0.000823839	0.000967067	-0.13432	-0.131605	0.0329428	0.0354321
ENSG00000221990_5_1136994_CAT_C	0.462191	0.426655	0.0480442	0.055543	0.0641947	0.0722167
ENSG00000221995_17_29110692_C_G	0.00117013	0.00264008	-0.145139	-0.11845	0.03797	0.0342777
ENSG00000222009_1_44703548_C_T	0.000734036	0.000863029	-0.196114	-0.195101	0.0481984	0.0565107
ENSG00000222011_7_102293290_CCTA_C	0.429326	0.568027	-0.0469369	-0.0171669	0.0611529	0.0394778
ENSG00000222041_2_87661069_A_T	0.00013995	0.000233284	-0.150812	-0.144406	0.0330985	0.0354875
ENSG00000222043_2_177257637_A_C	1.11022e-16	1.11022e-16	-0.397654	-0.488898	0.0459067	0.0596737
ENSG00000223393_1_230876879_G_A	0.000132556	0.000152772	0.232582	0.222019	0.0536185	0.0557316
ENSG00000223403_14_100762015_G_A	0.125663	0.150028	0.102118	0.0825936	0.0623231	0.0562725
ENSG00000223482_10_87237542_T_C	3.56764e-05	1.38126e-05	0.302002	0.34409	0.0700599	0.0737866
ENSG00000223496_16_70207663_G_A	1.11022e-16	1.11022e-16	-0.328306	-0.305587	0.0253227	0.0319523
ENSG00000223501_6_32524403_A_G	0.485958	0.711577	-0.0457198	-0.00188879	0.0691949	0.0282607
ENSG00000223547_19_11920972_C_T	0.196131	0.16488	-0.0488869	-0.0600149	0.0372499	0.043081
ENSG00000223561_7_25753487_A_G	4.37719e-08	2.5997e-07	0.281876	0.282572	0.0481282	0.0575065
ENSG00000223573_19_5608203_C_A	0.400561	0.526524	0.0568495	0.0208069	0.0712793	0.0390757
ENSG00000223652_5_122919571_G_GT	0.608701	0.670404	-0.0339253	-0.0152204	0.0693983	0.0417219
ENSG00000223653_1_85276238_G_C	1.11022e-16	1.11022e-16	-0.79703	-0.753729	0.0558757	0.0532936
ENSG00000223658_2_43688246_A_C	0.00430607	0.00252263	0.116445	0.132589	0.0371486	0.0375213
ENSG00000223685_13_38058929_GA_G	1.11022e-16	1.11022e-16	-0.483423	-0.47994	0.0439377	0.0478685
ENSG00000223704_22_27640883_G_T	0.534038	0.661636	0.05154	0.0116083	0.0878543	0.0461606
ENSG00000223745_1_93151989_T_C	1.71421e-49	4.78093e-08	0.694187	0.342201	0.0465751	0.0560988
ENSG00000223751_2_733622_G_A	6.16252e-78	1.71263e-21	0.800219	0.684939	0.0433715	0.0560886
ENSG00000223764_1_929558_G_A	2.50563e-07	9.71273e-07	0.349386	0.310353	0.0629976	0.0597705
ENSG00000223768_21_45292025_A_G	0.00250875	0.0037465	-0.145113	-0.126457	0.0393396	0.037507
ENSG00000223797_3_40293130_C_T	0.0125246	0.0158818	-0.138033	-0.116394	0.0460965	0.0418673
ENSG00000223799_21_33859876_G_A	0.271235	0.562362	-0.12977	0.0263272	0.117472	0.0895647
ENSG00000223802_19_18913611_A_G	0.000800468	0.00854512	-0.210299	-0.117929	0.061338	0.0437141
ENSG00000223834_10_32482427_GA_G	0.518051	0.556432	0.0600383	0.0417513	0.095241	0.0762784
ENSG00000223855_7_523889_G_A	1.09029e-46	1.1476e-31	0.874913	0.749826	0.0621666	0.0552035
ENSG00000223865_6_33087546_C_T	0	5.55112e-16	-0.526884	-0.451725	0.0519157	0.0483732
ENSG00000223891_20_44211379_A_G	9.71584e-05	7.34763e-05	0.191954	0.201	0.0449755	0.0470191
ENSG00000223947_2_100783090_TA_T	0.670964	0.623822	-0.0193785	-0.025428	0.0443345	0.0550208
ENSG00000223953_11_120099592_C_T	0.0126366	0.0726209	-0.185765	-0.116723	0.0640394	0.0679685
ENSG00000223960_2_178395926_A_G	0.335084	0.536043	-0.0439109	-0.013937	0.0459333	0.0306598
ENSG00000223969_7_90596156_C_T	2.96934e-07	9.04909e-05	-0.160479	-0.129617	0.029128	0.0283143
ENSG00000224032_5_112161103_TG_T	1.11022e-16	1.11022e-16	-0.531351	-0.524755	0.0328248	0.0391993
ENSG00000224043_2_134885488_T_TAC	1.45295e-07	2.05556e-09	-0.243813	-0.350391	0.0469844	0.0694707
ENSG00000224051_1_2094168_G_A	0.678355	0.455101	0.00412915	0.0278611	0.0209477	0.0402401
ENSG00000224074_3_25093496_TC_T	0.361292	0.312982	-0.039642	-0.0539362	0.0433858	0.055884
ENSG00000224078_15_25054162_C_T	0.00770792	0.0139758	0.0861499	0.0738111	0.0272066	0.0270693
ENSG00000224086_22_21918869_T_C	5.54794e-11	1.54143e-12	-0.358533	-0.356696	0.0521913	0.0498222
ENSG00000224116_7_42450112_T_G	0.645765	0.741791	-0.0196104	-0.00481089	0.0425902	0.0301866
ENSG00000224152_2_158882737_G_T	0.38634	0.324095	-0.0540035	-0.0883516	0.0650615	0.0967906
ENSG00000224165_2_25031866_T_G	0.128866	0.11067	-0.0900959	-0.104368	0.0567372	0.0625986
ENSG00000224186_5_135719767_A_C	0.142828	0.192949	-0.246033	-0.160457	0.16231	0.128012
ENSG00000224189_2_176190041_G_A	0.0367851	0.0333021	-0.133959	-0.133812	0.0558524	0.0538767
ENSG00000224376_2_231371728_A_G	0.00634542	0.00595534	-0.254822	-0.278047	0.0804079	0.0915491
ENSG00000224383_17_64545067_G_GT	0.713236	0.630235	0.0120651	0.0238338	0.0375464	0.0539914
ENSG00000224389_6_31976259_G_T	3.01315e-13	3.5753e-06	-0.453278	-0.387703	0.0566815	0.0651776
ENSG00000224397_20_50246554_T_C	0.000134987	1.30361e-08	-0.287043	-0.378895	0.074097	0.0630319
ENSG00000224420_19_48935106_G_A	0.330902	0.518815	-0.0502574	-0.0173795	0.0524565	0.0378195
ENSG00000224424_3_49271924_A_C	0.660803	0.600078	0.0197176	0.0286352	0.0450258	0.0582675
ENSG00000224470_16_71853478_A_G	0.0401028	0.0360394	0.0708727	0.0905079	0.0307217	0.0441449
ENSG00000224505_17_44926538_C_G	0.702726	0.66174	-0.017403	-0.0203477	0.0445727	0.0483997
ENSG00000224531_6_10815051_T_G	0.228561	0.544659	-0.0646011	0.0123043	0.054238	0.0324104
ENSG00000224536_1_201508239_G_A	0.000647924	9.60932e-05	-0.176239	-0.215733	0.0494094	0.0525549
ENSG00000224577_2_177024810_G_A	0.543263	0.597765	-0.0386959	-0.0228887	0.0645011	0.0463805
ENSG00000224578_16_51204683_G_A	0.615243	0.430849	0.00963885	0.0394802	0.0289622	0.0547647
ENSG00000224596_10_78977935_A_C	0.00126686	0.0155461	-0.307447	-0.187716	0.0858507	0.0740616
ENSG00000224609_1_59481843_C_T	0.605783	0.6606	-0.0440746	-0.0189269	0.0924185	0.0482557
ENSG00000224616_1_100264131_C_A	0.176585	0.167965	-0.129353	-0.133983	0.0915555	0.095824
ENSG00000224655_2_122635434_T_A	0.485787	0.535416	-0.0343769	-0.0221137	0.0485004	0.0362797
ENSG00000224660_3_15179017_G_A	3.12363e-09	8.47375e-05	0.277471	0.221543	0.0451527	0.0477959
ENSG00000224687_1_178080179_T_C	0.000224989	0.000280965	0.227122	0.213691	0.0534893	0.0554677
ENSG00000224699_1_110720187_A_G	0.472971	0.594607	0.0360034	0.0144088	0.0506402	0.0328411
ENSG00000224712_16_15189255_G_A	3.80523e-10	1.16641e-10	0.573719	0.578365	0.0851679	0.0846896
ENSG00000224729_7_100007746_G_A	0.333977	0.371692	-0.0705669	-0.0530602	0.0728433	0.0609119
ENSG00000224743_13_31123121_A_G	0.147382	0.178977	0.0902013	0.0750761	0.0586699	0.055975
ENSG00000224790_21_36956858_C_A	0	0	-0.471315	-0.393148	0.039034	0.0404895
ENSG00000224843_6_27424083_T_C	0.570359	0.718261	0.0423999	0.0030346	0.0782364	0.0470845
ENSG00000224848_9_96721160_C_T	8.1235e-13	8.90782e-10	-0.528509	-0.489015	0.068663	0.0691495
ENSG00000224870_1_1252487_C_A	0.246472	0.638866	-0.0837789	0.00350301	0.0742951	0.0450378
ENSG00000224877_17_81248113_G_A	1.62354e-05	4.49739e-05	0.271955	0.241559	0.0577667	0.0563291
ENSG00000224888_16_88417903_C_T	0.186511	0.21508	-0.076573	-0.0629285	0.0554564	0.0508707
ENSG00000224903_7_156893922_T_C	1.52041e-07	4.66762e-09	-0.243649	-0.266535	0.0442351	0.0472327
ENSG00000224905_21_13940467_C_T	9.89209e-14	4.04021e-12	-0.749863	-0.70773	0.0967957	0.0924466
ENSG00000224914_10_87082263_A_AAC	0.00764208	0.0113985	-0.174677	-0.136912	0.0563069	0.0478769
ENSG00000224934_10_100057584_A_G	0.545115	0.676948	0.0250045	0.00736317	0.0407574	0.0245746
ENSG00000224950_1_116255277_C_T	0.0829354	0.0715391	0.169412	0.214141	0.0937473	0.114849
ENSG00000225032_9_127802988_A_G	3.06218e-05	1.22273e-05	-0.151272	-0.171786	0.0341154	0.0385364
ENSG00000225138_5_463783_A_G	1.8801e-44	8.46267e-20	0.609016	0.450185	0.0466508	0.0456439
ENSG00000225177_6_138674551_T_C	0.20513	0.211895	-0.0971332	-0.0831473	0.0739495	0.0648997
ENSG00000225190_17_45427159_A_AC	5.00316e-70	4.08552e-16	0.561839	0.306759	0.0328317	0.0374496
ENSG00000225194_9_96259547_C_G	0.439709	0.408418	0.0786553	0.0883602	0.103009	0.112244
ENSG00000225205_2_172430821_T_A	0.219533	0.322649	-0.0958204	-0.0537618	0.0782714	0.0626648
ENSG00000225265_1_221733260_T_C	0.39954	0.411169	0.117451	0.0934036	0.143651	0.1176
ENSG00000225285_1_2370252_G_A	0.100214	0.145659	-0.177856	-0.120361	0.102846	0.0857329
ENSG00000225329_7_104941063_G_A	0.115507	0.0684121	0.0669635	0.101488	0.0449324	0.0535476
ENSG00000225339_6_33924454_G_GGA	0.487931	0.582863	-0.0289007	-0.0146898	0.0405147	0.0293432
ENSG00000225377_20_380672_A_G	0.293534	0.202465	0.0396154	0.0781513	0.0417256	0.0649052
ENSG00000225420_2_88004184_CTAAAT_C	0.145701	0.144906	0.114423	0.104937	0.0736145	0.0680872
ENSG00000225434_9_72315645_G_A	0.00043487	0.000410344	0.167723	0.169881	0.0406478	0.0429684
ENSG00000225439_2_74140192_A_G	1.96252e-16	6.60458e-08	0.352164	0.249927	0.0442304	0.0417026
ENSG00000225484_10_79836299_A_G	0	0	-0.508054	-0.557884	0.0524924	0.0599988
ENSG00000225535_7_115881945_C_A	0.48344	0.40118	-0.0307622	-0.052649	0.0459948	0.0674394
ENSG00000225556_1_151843573_A_C	0.00250807	0.00263138	-0.155202	-0.151337	0.0416782	0.0437238
ENSG00000225614_16_88337061_A_G	0	4.44089e-16	-0.334979	-0.355353	0.0291671	0.0428852
ENSG00000225626_9_69982983_G_A	0.0257535	0.0570197	-0.107036	-0.0742021	0.0426932	0.0373501
ENSG00000225647_7_108639050_G_T	4.38867e-05	1.94923e-05	-0.105268	-0.109214	0.0236059	0.0230927
ENSG00000225663_17_82632506_T_C	0.10655	0.145487	-0.0658446	-0.0522054	0.0377261	0.0361679
ENSG00000225684_9_114018494_G_A	0.478519	0.415179	-0.0332242	-0.0414435	0.0470844	0.0519264
ENSG00000225697_3_48641538_T_G	6.96357e-14	5.17275e-06	0.36794	0.257386	0.0487517	0.0501278
ENSG00000225706_9_8858303_C_G	3.16138e-46	4.59732e-23	0.978319	0.888567	0.0687	0.0725729
ENSG00000225733_3_15008219_TG_T	9.83914e-06	0.000468568	0.114737	0.104853	0.0223757	0.0250975
ENSG00000225746_14_100709875_G_C	0.113906	0.137435	-0.0790038	-0.0646154	0.0463882	0.0426131
ENSG00000225764_3_190138226_A_C	2.08627e-09	9.69436e-10	-0.433863	-0.439174	0.0679497	0.0677675
ENSG00000225783_22_26649540_C_A	0.0107918	0.0104056	0.343137	0.362997	0.110779	0.120121
ENSG00000225791_6_53243204_G_A	0.452889	0.381189	-0.0243534	-0.0325055	0.032381	0.0372424
ENSG00000225793_6_75315887_C_T	0	0	-0.556569	-0.715623	0.0597663	0.0622054
ENSG00000225794_2_215956909_T_C	0.472427	0.142137	0.0111139	-0.117473	0.0374301	0.078149
ENSG00000225828_1_31686917_C_T	0.331865	0.625161	0.0275993	0.00353305	0.0273113	0.0186428
ENSG00000225830_10_49465332_C_T	0.00213153	0.0238938	0.10036	0.0642011	0.0300658	0.0258105
ENSG00000225855_1_155877029_A_G	0.797719	0.746986	0.00576561	0.00907552	0.0269396	0.0321255
ENSG00000225880_1_1229060_CGCCTTCTCCAGACCACACGTGGCACT_C	0.814	0.751083	-0.003589	-0.0093133	0.0227633	0.0363437
ENSG00000225889_2_65161101_A_G	0.14686	0.0882592	0.0813233	-0.232814	0.062706	0.113088
ENSG00000225921_6_12707307_T_A	0.349705	0.467576	0.048819	0.0236796	0.0528394	0.036405
ENSG00000225953_2_199494412_G_A	0.432563	0.691697	-0.114666	-0.00162085	0.150645	0.0563103
ENSG00000225968_7_2283384_C_G	0.0958425	0.116322	0.120276	0.0885727	0.0681281	0.054475
ENSG00000225973_15_55314665_C_T	7.82345e-07	2.9062e-06	-0.217356	-0.209137	0.0401569	0.0442223
ENSG00000225975_19_36259637_G_A	0.210509	0.22464	-0.161631	-0.123715	0.129598	0.102503
ENSG00000225978_20_63102838_G_A	0.00276692	0.0211055	-0.247407	-0.168825	0.0719621	0.069875
ENSG00000226029_1_16454951_A_G	4.10206e-28	8.44659e-28	0.587547	0.633645	0.0504365	0.0584277
ENSG00000226051_10_75329420_TTCC_T	9.55156e-05	0.000376113	0.263748	0.207854	0.0632022	0.0535269
ENSG00000226067_1_120971304_AT_A	0	0	-0.544727	-0.479952	0.0453851	0.0391673
ENSG00000226087_2_46953859_T_C	0.603353	0.681344	0.03236	0.0124037	0.0648242	0.0390974
ENSG00000226137_17_81015143_G_C	0.414455	0.571251	0.0328069	0.0123087	0.0396249	0.0271073
ENSG00000226174_14_104950766_G_A	0.558175	0.626462	0.025068	0.0133949	0.0415148	0.0290846
ENSG00000226180_16_88127671_A_G	0.235939	0.259591	-0.154043	-0.109211	0.13237	0.0989323
ENSG00000226200_10_50624602_G_C	3.80362e-13	2.78936e-06	-0.239253	-0.204153	0.0321741	0.0363556
ENSG00000226237_9_87433075_TGAAG_T	0.775053	0.707871	0.00694781	0.012567	0.0287703	0.0366524
ENSG00000226314_6_27754285_T_C	2.54638e-14	6.02026e-11	0.346329	0.32174	0.0451154	0.0461106
ENSG00000226328_22_45106858_C_G	0.000796794	0.000162008	-0.115342	-0.16876	0.0344044	0.0455449
ENSG00000226380_7_130880454_G_A	0.00784246	0.00757377	-0.240702	-0.251251	0.0769295	0.0855544
ENSG00000226419_1_112369221_A_G	0.401489	0.520054	-0.0395412	-0.0181113	0.0472894	0.0314056
ENSG00000226445_6_169163242_T_C	2.22045e-16	3.29879e-11	-0.486497	-0.48411	0.0521497	0.0642903
ENSG00000226453_6_81849704_T_A	4.85101e-12	1.87777e-10	-0.417686	-0.385219	0.0580702	0.0559949
ENSG00000226471_22_28809088_A_G	1.25855e-06	1.29683e-07	-0.188235	-0.224889	0.0374523	0.0468033
ENSG00000226479_2_120219468_A_G	6.44074e-12	2.14936e-06	-0.207476	-0.171506	0.0296663	0.0308698
ENSG00000226519_13_44312681_A_G	0.0828959	0.0871734	0.139761	0.125736	0.0723736	0.0681173
ENSG00000226648_20_41701723_T_C	0.269687	0.253122	0.0513017	0.0570274	0.0448005	0.0505281
ENSG00000226674_2_145073003_AC_A	0.301311	0.264607	0.0558743	0.0791515	0.0539171	0.0757995
ENSG00000226688_10_96697258_A_C	0.659457	0.558009	0.0107301	0.0187032	0.0252256	0.0317254
ENSG00000226696_19_54822550_C_G	0.486067	0.233105	0.0149701	0.154015	0.0408043	0.130168
ENSG00000226711_12_8101578_C_T	0.166214	0.13737	-0.0832599	-0.109807	0.0596382	0.0738368
ENSG00000226742_18_79966944_G_C	4.50152e-11	1.36224e-13	-0.507478	-0.523335	0.0704202	0.0685492
ENSG00000226754_1_53458254_G_A	0.373087	0.383543	-0.0928555	-0.0778471	0.105381	0.0910329
ENSG00000226756_2_65577132_C_T	0.365861	0.097387	0.0354262	-0.123309	0.0645881	0.0698639
ENSG00000226763_19_44124204_G_A	0.657986	0.747271	-0.0285816	-0.00534548	0.0693268	0.0343764
ENSG00000226800_19_3855979_T_C	0.349261	0.280951	-0.0513851	-0.0947765	0.058169	0.0955981
ENSG00000226803_6_56240035_G_A	0.769738	0.706989	0.00698392	0.0113984	0.0257643	0.0319535
ENSG00000226824_7_66688114_A_G	0	0	-0.58513	-0.635266	0.0336472	0.0385813
ENSG00000226849_1_10693536_GA_G	0.738441	0.632196	0.00706276	0.0179399	0.0278484	0.0398858
ENSG00000226887_4_52126064_G_A	0.18633	0.25635	-0.0849014	-0.0556259	0.0630745	0.0517278
ENSG00000226891_1_64279580_TA_T	0.15542	0.219542	0.0752881	0.0472897	0.0520411	0.0397602
ENSG00000226950_4_52738420_C_T	0.171116	0.247514	0.0541734	0.03508	0.0380088	0.0317307
ENSG00000226979_6_31587353_A_G	0.00126627	0.244553	0.134839	0.0396952	0.036247	0.0442255
ENSG00000227014_7_29762676_A_G	0.234539	0.207668	0.0754595	0.0907566	0.0624031	0.0728051
ENSG00000227036_17_73500443_CCCTCCATCT_C	0.00517716	0.00490625	0.252063	0.247285	0.0784873	0.076345
ENSG00000227051_14_96002913_G_A	1.82418e-07	8.29225e-07	0.189269	0.165918	0.0349859	0.0306965
ENSG00000227057_6_32530681_T_C	0.640994	0.464003	0.00812394	0.03694	0.0259219	0.0554641
ENSG00000227082_1_121438377_A_G	0.427846	0.399264	-0.0603089	-0.0690035	0.0749876	0.0853729
ENSG00000227124_3_75790216_T_C	0.27112	0.298034	0.0691341	0.0514741	0.0623808	0.0496824
ENSG00000227199_7_117253741_T_C	0.344961	0.434656	0.041731	0.0254034	0.0433961	0.034759
ENSG00000227210_2_19876052_A_AG	0.349824	0.261307	-0.0671122	-0.187519	0.0816101	0.175685
ENSG00000227220_6_132159805_A_AT	0.116857	0.139875	0.0631135	0.0534752	0.0371274	0.0359339
ENSG00000227252_2_237735493_A_G	0.174467	0.162578	0.123755	0.130155	0.0874248	0.0912196
ENSG00000227258_13_44108837_G_T	3.32116e-08	2.26375e-10	0.475382	0.513724	0.0793654	0.0764201
ENSG00000227268_10_88300563_C_G	0.653242	0.598575	0.0240807	0.0361307	0.0539475	0.075414
ENSG00000227345_10_49785073_A_G	0.000449048	7.66126e-05	-0.0952382	-0.0988107	0.0248667	0.021562
ENSG00000227354_13_79306066_C_A	2.40966e-09	1.3719e-07	-0.412882	-0.38201	0.0625496	0.0653588
ENSG00000227373_1_174160277_AC_A	4.63596e-12	2.6279e-09	0.328274	0.293908	0.0471886	0.0459679
ENSG00000227388_9_36173937_T_C	0.405998	0.346477	0.0451147	0.0579399	0.0553182	0.0634457
ENSG00000227398_3_46659223_C_T	0.579244	0.607972	-0.0244228	-0.0177269	0.0417841	0.0343473
ENSG00000227456_21_33892093_A_G	0.0293423	0.0334313	-0.095177	-0.0815814	0.037799	0.0341601
ENSG00000227471_7_134546585_A_C	0.00184186	0.000143958	0.105333	0.139576	0.0333852	0.033869
ENSG00000227482_9_113739567_C_T	0.00143791	0.0046433	-0.235462	-0.187315	0.0638843	0.0603212
ENSG00000227500_19_1924654_C_A	3.9534e-06	7.2066e-06	-0.130936	-0.142224	0.0253436	0.0333433
ENSG00000227507_6_31033729_A_T	0.530758	0.614291	-0.0288922	-0.0155351	0.045062	0.0351452
ENSG00000227533_1_42972728_C_T	2.75295e-18	8.82332e-07	0.633331	0.390727	0.079213	0.0721732
ENSG00000227543_17_27777485_T_C	0.244844	0.187296	-0.0400156	-0.0561229	0.0354114	0.0433573
ENSG00000227591_1_209890843_C_T	0.0278219	0.0387563	0.0988341	0.0821116	0.0386234	0.0362801
ENSG00000227619_9_129576363_CCA_C	0.000502902	0.00091738	-0.378517	-0.309935	0.0910805	0.082776
ENSG00000227627_6_153322042_G_C	0.521925	0.591452	0.0403004	0.0222274	0.0637821	0.04624
ENSG00000227704_6_169989498_A_G	0.495261	0.448949	-0.0320159	-0.0404888	0.0457957	0.0553515
ENSG00000227733_1_148234291_A_G	8.88178e-16	6.60128e-12	-0.649107	-0.590413	0.0783678	0.0736748
ENSG00000227741_1_159733672_A_G	0.0572566	0.0642792	0.106244	0.0907117	0.0493857	0.0447967
ENSG00000227811_1_111759790_T_C	3.03646e-13	2.61664e-11	-0.315777	-0.30588	0.0431353	0.0453823
ENSG00000227908_5_56543549_A_C	0.166597	0.0987249	-0.0568028	-0.0835756	0.0444944	0.0494614
ENSG00000227946_2_206920220_C_T	0.268337	0.336883	-0.0703431	-0.0459106	0.0634843	0.0505115
ENSG00000227959_1_16883467_T_C	0.455143	0.393782	0.0615735	0.0883117	0.0870327	0.110195
ENSG00000228013_1_154455807_A_G	0.265719	0.337282	-0.077517	-0.0427388	0.0719201	0.0471289
ENSG00000228022_6_30792404_G_A	2.77556e-15	0	-0.363796	-0.482686	0.0470634	0.0514506
ENSG00000228049_7_102827752_C_G	2.79344e-05	2.35203e-05	-0.396393	-0.394735	0.0847344	0.07913
ENSG00000228065_10_65688637_A_T	1.48978e-08	1.5847e-08	0.694169	0.656115	0.111569	0.104529
ENSG00000228107_21_35461632_G_A	0.0694569	0.0548339	0.0975569	0.132951	0.0513657	0.0669888
ENSG00000228109_3_197560030_C_T	0.641342	0.602193	-0.02525	-0.0334723	0.0525335	0.0703014
ENSG00000228192_1_42687387_G_A	0.570991	0.507011	0.0269943	0.0413898	0.0477414	0.0671325
ENSG00000228203_2_6923225_C_T	0.0150713	0.018375	0.180956	0.138472	0.0666961	0.0516025
ENSG00000228223_6_26527390_A_AAAG	0.00510437	0.00315773	-0.0785021	-0.0909131	0.0255116	0.0276134
ENSG00000228242_3_14177502_A_G	1.92726e-20	2.17744e-17	0.35821	0.298249	0.0400695	0.0326453
ENSG00000228274_22_39583506_G_A	0.385367	0.394429	0.0928605	0.0790263	0.108251	0.0948872
ENSG00000228288_1_201977398_ATTACT_A	0.746741	0.620236	-0.00524133	-0.0223566	0.0275306	0.0499979
ENSG00000228300_19_1268995_A_G	1.33897e-09	3.28575e-07	0.155572	0.153261	0.0236285	0.0277535
ENSG00000228315_22_23698007_A_AGT	1.77636e-15	3.92241e-09	-0.327477	-0.259845	0.0427692	0.0392138
ENSG00000228393_7_104941063_G_A	0.0414201	0.0586083	-0.0847024	-0.0688168	0.0365862	0.0342756
ENSG00000228434_7_43996643_T_TG	0.026954	0.0259287	0.122103	0.123409	0.0464112	0.0484089
ENSG00000228436_1_38264243_T_C	0.422274	0.536325	-0.078702	0.0299917	0.0986636	0.0571938
ENSG00000228474_2_27777100_G_A	0.748852	0.666469	-0.00604973	-0.0123303	0.0195302	0.0290217
ENSG00000228486_2_96869566_G_A	0.00680393	0.00794505	0.167306	0.146444	0.0510815	0.0471114
ENSG00000228495_6_132114012_A_C	0.0312933	0.0209387	0.141588	0.209463	0.0639363	0.0874099
ENSG00000228506_6_99429343_T_G	3.2158e-64	1.86993e-46	0.722506	0.663114	0.0410699	0.0413639
ENSG00000228509_2_190794423_G_A	0.413807	0.318503	0.0265433	0.0394218	0.0342615	0.0404748
ENSG00000228526_1_9160037_TACACAC_T	0.687613	0.582552	-0.00892477	-0.0198219	0.0239286	0.0377137
ENSG00000228536_1_219525045_C_G	0.231414	0.541014	0.0544474	0.00986347	0.0460253	0.0255476
ENSG00000228544_9_136836278_C_A	0.00564635	0.00604748	-0.202226	-0.185828	0.0609923	0.0591272
ENSG00000228570_10_79825662_G_A	3.26822e-09	7.74154e-08	0.364112	0.327382	0.0579826	0.056709
ENSG00000228639_17_72032367_C_T	0.0410979	0.0345139	0.120461	0.146924	0.0534477	0.0645522
ENSG00000228649_7_22854176_C_G	1.44124e-39	1.16728e-31	0.568156	0.508627	0.0415405	0.0390581
ENSG00000228672_5_139383969_T_C	1.23698e-19	3.76095e-07	0.421684	0.248818	0.0486035	0.047257
ENSG00000228696_17_46333002_T_G	0	0	-1.1854	-1.07703	0.0620048	0.0643064
ENSG00000228716_5_80654344_C_CTGGCGCGTCCCGCCCAGGT	0	1.02393e-11	-0.325509	-0.290459	0.0358554	0.0381843
ENSG00000228748_10_77511023_A_G	0.621396	0.546336	-0.0184526	-0.0263031	0.0374554	0.0446299
ENSG00000228775_7_141694764_CA_C	3.61538e-05	4.77042e-07	0.229127	0.276824	0.0527759	0.0550794
ENSG00000228791_3_23630174_GAAA_G	0.793586	0.678786	0.00432905	-0.0371024	0.0491413	0.101107
ENSG00000228793_6_3712648_T_C	1.44318e-20	1.14893e-12	0.525842	0.470047	0.0553142	0.0558502
ENSG00000228794_1_1677707_C_T	0.339252	0.181622	-0.0295597	-0.0780868	0.0394249	0.0614499
ENSG00000228801_8_52504391_A_G	0.327438	0.536502	0.0487853	0.0137252	0.0509203	0.0301263
ENSG00000228817_21_29381801_ATG_A	0.0184601	0.0170643	-0.185159	-0.181852	0.0681402	0.06493
ENSG00000228830_1_234630270_A_G	0.760689	0.606063	0.00309459	-0.0186996	0.0241957	0.0395942
ENSG00000228857_2_113869649_T_C	0.00265606	0.00226139	0.225622	0.245287	0.0671067	0.0719854
ENSG00000228878_7_36654163_G_T	0.257505	0.285044	-0.0830601	-0.0617728	0.0730294	0.0581788
ENSG00000228889_13_99136286_G_A	0.130902	0.215515	-0.210677	-0.103574	0.138828	0.0907608
ENSG00000229043_7_1176802_A_G	8.77079e-07	1.2272e-07	-0.233343	-0.24326	0.0455927	0.0455358
ENSG00000229047_21_14339246_T_G	0.168758	0.22348	0.0868211	0.0611728	0.0611242	0.0518528
ENSG00000229117_12_55641672_T_C	0.280367	0.412355	-0.0440008	-0.0248777	0.0398768	0.0353675
ENSG00000229124_10_16991382_TACTA_T	0.511834	0.282023	0.0145506	0.0630889	0.0385968	0.0630832
ENSG00000229127_2_210918100_G_A	0.719332	0.749088	0.0157993	0.00936636	0.0447608	0.0366952
ENSG00000229152_13_111024744_G_A	0.000318589	0.000830571	-0.12437	-0.11518	0.0286321	0.0302629
ENSG00000229153_7_142549629_G_A	0.682366	0.526929	0.00821809	0.037358	0.033698	0.065243
ENSG00000229214_6_169003560_C_T	0.492122	0.412774	0.0246088	0.0470952	0.0367018	0.0631421
ENSG00000229314_9_114317224_T_A	3.31482e-05	3.62082e-05	0.324528	0.300049	0.0702926	0.0675423
ENSG00000229337_2_177227434_T_C	0	2.12668e-11	-0.391613	-0.354967	0.0457117	0.047303
ENSG00000229533_7_19407488_T_C	0.157008	0.163787	-0.17726	-0.14577	0.122323	0.102748
ENSG00000229589_3_38402807_C_G	1.33731e-07	1.12275e-07	0.364365	0.378078	0.0646685	0.0682433
ENSG00000229619_3_152525822_C_T	0.371272	0.297601	-0.0328695	-0.047504	0.0379683	0.0472129
ENSG00000229647_2_207310076_A_G	0.13189	0.135791	0.138255	0.119109	0.0867111	0.0757703
ENSG00000229656_10_32362320_T_G	0.0161409	0.016024	-0.194591	-0.175435	0.0698926	0.0618438
ENSG00000229739_1_186307529_A_G	0.0349343	0.0226334	-0.122824	-0.175153	0.0565968	0.0723253
ENSG00000229766_20_8622080_A_ACC	0.615044	0.569998	0.017651	0.0232796	0.0328198	0.0420616
ENSG00000229809_16_30394847_C_G	0.108281	0.113163	-0.163177	-0.139232	0.0953702	0.0832888
ENSG00000229833_19_7620957_G_A	4.5147e-07	0.000184635	-0.142979	-0.124536	0.0251115	0.0272544
ENSG00000229847_10_117606407_C_T	0.259123	0.260719	-0.10109	-0.0902532	0.0876641	0.0793356
ENSG00000229852_6_73249811_G_A	0.287482	0.288313	0.0820201	0.0750343	0.0750069	0.0700442
ENSG00000229867_2_119253831_C_G	0.208153	0.204785	0.196984	0.184201	0.154205	0.14485
ENSG00000229896_6_11334061_C_T	0.541975	0.506571	0.0292405	0.0371672	0.0458925	0.059382
ENSG00000229921_6_167984151_C_T	1.11022e-16	3.33067e-16	-0.421534	-0.364059	0.0367117	0.0389441
ENSG00000229931_6_16319389_C_A	0.480268	0.420199	0.0219109	0.0362081	0.030237	0.0484983
ENSG00000229980_17_50866879_C_T	0.0172259	0.059163	-0.108385	-0.0806898	0.0387414	0.0410531
ENSG00000230002_2_73684053_C_T	0.00236907	0.00359591	0.222509	0.181033	0.0638344	0.0554659
ENSG00000230074_9_34681462_T_A	1.20229e-14	1.09463e-10	0.284921	0.259482	0.0377037	0.0376614
ENSG00000230084_3_42430262_G_A	0.770856	0.670136	0.00480215	0.0199728	0.0244102	0.0543856
ENSG00000230091_10_80117162_C_T	7.47749e-08	7.53323e-10	0.500205	0.544534	0.0862437	0.0832689
ENSG00000230124_1_181315861_T_TA	0.467221	0.41442	0.0421983	0.0653281	0.058434	0.0876656
ENSG00000230358_7_66977376_A_G	0.354438	0.278789	0.047215	0.0662361	0.0540839	0.0630149
ENSG00000230424_1_20164025_T_C	0.333041	0.592883	-0.0840352	0.0124329	0.0894529	0.0434359
ENSG00000230438_6_2876301_G_A	0	2.22045e-16	-0.407792	-0.367887	0.0348936	0.0395469
ENSG00000230454_3_51239555_G_GT	0.792141	0.731064	0.00584918	0.0111488	0.0279013	0.0373362
ENSG00000230487_7_1353302_C_T	0.627441	0.774789	-0.0390689	0.00117929	0.0854262	0.032947
ENSG00000230513_22_21006953_T_A	0	0	-0.536063	-0.480021	0.0479857	0.0472805
ENSG00000230530_3_45429231_G_T	0.404883	0.38501	-0.0493815	-0.0520924	0.0575001	0.0606172
ENSG00000230551_5_148858745_C_A	0.528922	0.441754	0.0135158	0.0226877	0.0207064	0.0290599
ENSG00000230606_2_97076974_A_G	0.000320536	0.00027912	-0.178942	-0.207319	0.0441398	0.0583273
ENSG00000230615_1_44049211_G_C	3.15512e-09	2.3282e-06	-0.364654	-0.293637	0.0589569	0.0546777
ENSG00000230630_1_172407492_C_T	0.119965	0.137505	-0.063187	-0.05464	0.0374841	0.0361904
ENSG00000230724_11_638098_C_T	0.0495605	0.0513136	-0.213692	-0.190927	0.0973127	0.0899317
ENSG00000230732_3_196633174_C_T	0.411851	0.384412	-0.0599213	-0.0687106	0.0717937	0.0822623
ENSG00000230733_7_4804217_A_G	0.723954	0.599691	-0.00715518	-0.0234487	0.0305408	0.0485874
ENSG00000230736_22_32443268_A_G	0.367133	0.489171	0.0315107	0.0163485	0.0334649	0.026499
ENSG00000230753_20_33806390_C_T	5.56351e-38	2.88929e-35	0.642213	0.56003	0.0481795	0.0408551
ENSG00000230825_7_7276760_A_G	1.11022e-16	1.11022e-16	-0.643882	-0.556532	0.0420997	0.0367496
ENSG00000230838_2_215761071_C_T	0.192409	0.0158907	-0.0608454	-0.234455	0.0666115	0.0840053
ENSG00000230943_6_113657770_C_T	0.168427	0.193189	-0.0757202	-0.0568131	0.0532881	0.0431967
ENSG00000230978_21_34713115_T_C	0.0107622	0.0110608	0.221787	0.20129	0.0743695	0.0690613
ENSG00000230989_16_82764713_A_G	0.118546	0.531731	-0.0643045	-0.00849687	0.0402497	0.0284219
ENSG00000231028_6_135497759_C_A	0.180167	0.173089	-0.128617	-0.130955	0.0917129	0.0948114
ENSG00000231064_1_155734344_C_CT	0.439053	0.407576	0.0576902	0.0648071	0.0735876	0.0808703
ENSG00000231074_6_30264597_G_A	0.123114	0.259569	0.137886	0.0570943	0.0893122	0.0608413
ENSG00000231106_21_35997732_A_T	3.97e-90	3.287e-89	1.00716	1.11593	0.0483319	0.0576461
ENSG00000231160_4_38624157_G_A	2.66288e-13	1.90103e-08	0.272193	0.247865	0.0367915	0.040002
ENSG00000231177_3_10287098_G_A	6.03701e-05	0.000320391	0.218451	0.183585	0.0488879	0.0460554
ENSG00000231233_10_104326637_T_C	0.00257162	0.00237708	0.169159	0.164923	0.0473071	0.0454117
ENSG00000231274_19_54735664_A_G	0.096409	0.0796465	-0.0950074	-0.116573	0.0544978	0.0632115
ENSG00000231290_20_58542014_A_G	0	0	-0.804255	-0.867609	0.0417116	0.0491909
ENSG00000231304_3_20589006_C_T	0.577768	0.665856	-0.0293328	-0.0116676	0.0536272	0.0332523
ENSG00000231305_3_128946947_T_A	0.162123	0.145916	0.116441	0.119051	0.0803673	0.0781114
ENSG00000231312_2_39660916_CT_C	0.579151	0.278226	0.00659578	0.0953503	0.0569238	0.0926444
ENSG00000231365_1_119214622_A_C	0	0	-0.546617	-0.455326	0.0335894	0.0387534
ENSG00000231389_6_33079655_A_C	1.11022e-16	1.11022e-16	-1.0039	-0.956347	0.0568131	0.0570061
ENSG00000231437_1_111994581_A_G	0.00368034	0.00741476	0.256506	0.200585	0.0764375	0.0686747
ENSG00000231500_6_33272092_C_T	0	2.59792e-14	-0.274828	-0.312908	0.0304109	0.0458176
ENSG00000231507_1_204222256_A_C	0.546739	0.699086	-0.0640457	0.0139135	0.108746	0.0614534
ENSG00000231527_9_61993544_TAC_T	0.211894	0.193309	0.123537	0.139572	0.0975753	0.108071
ENSG00000231528_9_113320968_C_T	0.24623	0.277548	-0.0678605	-0.0457705	0.0592402	0.0423323
ENSG00000231536_2_111155104_C_A	0.47228	0.565856	-0.0301309	-0.0163018	0.0407152	0.0311718
ENSG00000231607_13_49996638_G_T	3.83407e-07	8.84837e-06	-0.247946	-0.218188	0.0461846	0.045401
ENSG00000231663_1_234367372_GCTCTCTCTCTCTCTGT_G	3.30287e-06	3.358e-06	0.428767	0.462767	0.080156	0.0968274
ENSG00000231672_2_217091541_C_T	0.126256	0.157493	0.0693471	0.0541516	0.0425675	0.0381057
ENSG00000231690_6_169828674_G_A	0.0194631	0.0219224	0.133677	0.114261	0.0483568	0.0429967
ENSG00000231711_22_46047267_A_G	2.65528e-05	1.87592e-05	0.171823	0.183886	0.0375312	0.041277
ENSG00000231721_7_130162369_C_T	0.630774	0.442031	0.00807826	0.0545083	0.0274393	0.0784247
ENSG00000231742_20_50172836_A_G	4.96785e-37	7.32566e-30	0.555358	0.585867	0.0415253	0.0498204
ENSG00000231764_7_96935542_T_C	0.538746	0.39593	0.0328378	0.109216	0.0734036	0.137991
ENSG00000231767_1_193614932_T_C	0.211477	0.178004	-0.0557772	-0.0694319	0.0442755	0.0517311
ENSG00000231770_3_194586930_C_T	2.41422e-07	1.88905e-07	0.350405	0.369184	0.0638717	0.0683026
ENSG00000231789_1_8968915_G_A	0.755311	0.692106	-0.00894937	-0.0157325	0.0312224	0.0441647
ENSG00000231817_13_46477930_T_A	0.0134655	0.25918	-0.314363	0.0847659	0.0965289	0.101815
ENSG00000231852_6_31380300_G_A	5.291e-08	9.13757e-05	0.450912	0.389691	0.071126	0.078764
ENSG00000231856_13_50999858_G_C	0.368751	0.400465	0.0647222	0.0505027	0.0715936	0.0612423
ENSG00000231881_6_44130529_C_T	0.0139754	0.0132934	-0.240723	-0.244214	0.0846887	0.0870635
ENSG00000231887_12_11045834_A_G	1.11022e-16	1.11022e-16	-0.75693	-0.72146	0.059991	0.0630016
ENSG00000231889_6_111588005_T_A	0.000133198	0.00206861	0.172559	0.143653	0.0382361	0.0403433
ENSG00000231925_6_32530681_T_C	0.0359849	0.0380874	0.082303	0.0766631	0.0338864	0.0334048
ENSG00000231969_2_148827020_G_C	0.196643	0.177574	-0.138714	-0.180862	0.106935	0.138572
ENSG00000231999_1_89381594_G_A	0.0304371	0.0688326	0.189651	0.118999	0.0795174	0.0659426
ENSG00000232040_6_28279444_G_A	0.762967	0.622547	-0.00523548	0.0235698	0.0350025	0.0529343
ENSG00000232044_2_6272085_C_T	0.00130411	0.00121702	0.123935	0.123311	0.032377	0.0326236
ENSG00000232070_14_21282988_G_A	0.53708	0.704466	0.0587437	-0.0113966	0.0980042	0.0571735
ENSG00000232098_19_58547077_G_C	0.187997	0.131486	0.0456186	0.0622033	0.0360611	0.0409752
ENSG00000232104_9_3526656_A_C	0.00325685	0.00301804	0.369906	0.359016	0.106428	0.0969772
ENSG00000232112_3_47792473_T_C	0.0139844	0.028958	-0.0826557	-0.0714659	0.0283875	0.0306383
ENSG00000232194_1_167804232_C_CA	0.00106593	0.00160724	-0.438971	-0.377151	0.104609	0.101067
ENSG00000232265_1_148103798_G_C	0.0411989	0.0410347	0.306874	0.271395	0.132316	0.117192
ENSG00000232300_17_46044213_T_C	1.22603e-09	6.2755e-09	0.286588	0.293349	0.0453833	0.0535137
ENSG00000232328_2_237502309_T_C	0.161017	0.182162	0.147931	0.11771	0.10224	0.0885034
ENSG00000232388_20_18579470_G_A	2.48997e-07	2.48195e-05	0.168525	0.152203	0.0291672	0.0310601
ENSG00000232434_9_137549196_T_G	0.537421	0.294087	0.00904718	-0.0449764	0.0236488	0.0467524
ENSG00000232442_20_63653631_G_A	0.238787	0.585984	0.117842	0.00502247	0.10267	0.0516859
ENSG00000232445_7_101342462_G_C	0.00328126	0.0100171	-0.212972	-0.167762	0.0614118	0.0596075
ENSG00000232453_1_58844410_TA_T	0.490577	0.449882	0.0426142	0.0489131	0.0607381	0.0664165
ENSG00000232480_1_218491222_C_T	0.458856	0.421744	0.0550909	0.0654097	0.0738559	0.0852047
ENSG00000232533_7_143379943_C_T	1.11022e-16	1.22117e-11	-0.502883	-0.473488	0.0567745	0.0604915
ENSG00000232586_1_180954459_G_A	0.0194982	0.0463648	0.18956	0.125568	0.0721731	0.0617117
ENSG00000232613_2_65051010_G_C	0.273851	0.252977	0.0855728	0.0960495	0.076566	0.085476
ENSG00000232618_6_142971186_G_C	0.0857927	0.10931	-0.0902438	-0.0746397	0.0477539	0.0451936
ENSG00000232653_15_32607667_C_T	0	3.84426e-12	-0.360117	-0.339804	0.0414879	0.0450962
ENSG00000232656_10_2021593_G_A	0.70062	0.629957	0.0133277	0.0259626	0.0361486	0.0605063
ENSG00000232671_1_151025366_T_A	0.0770243	0.0832654	0.153306	0.127799	0.0791741	0.0682603
ENSG00000232677_19_36194408_C_T	1.86551e-08	3.95347e-06	-0.287456	-0.220888	0.0527165	0.0433465
ENSG00000232679_1_222054276_T_G	0.0602535	0.0356494	0.0976743	0.163533	0.0532512	0.0756733
ENSG00000232748_16_30867542_C_T	0.039564	0.0177867	0.1132	0.1463	0.0548609	0.0533714
ENSG00000232807_10_5505346_T_C	0.741933	0.607614	0.0079865	-0.0405327	0.0427074	0.0855835
ENSG00000232810_6_32530037_C_T	0.405913	0.384047	-0.058563	-0.0637327	0.0688315	0.0752274
ENSG00000232838_20_18229163_T_C	0.02196	0.0549252	0.159175	0.105737	0.061213	0.0543346
ENSG00000232859_17_27871355_A_G	0.000101954	9.0914e-05	0.145606	0.134946	0.0334757	0.0295702
ENSG00000232860_1_183082350_C_G	0.502574	0.591547	-0.0496994	-0.0229028	0.076466	0.0535767
ENSG00000232931_2_95004157_G_GT	0.000186738	0.000245797	-0.321703	-0.300366	0.073693	0.0771504
ENSG00000232940_6_33874314_A_G	0.526611	0.468668	-0.0361569	-0.0514591	0.0574397	0.0758691
ENSG00000232956_7_45107965_G_A	0.0181223	0.0413096	-0.0677661	-0.057148	0.0244984	0.0274207
ENSG00000232973_2_38412624_T_C	0.243467	0.420697	0.144008	-0.0429339	0.118645	0.0679285
ENSG00000233006_5_132121335_G_A	0.635657	0.58678	0.0247282	0.0328599	0.0511658	0.0644978
ENSG00000233016_9_136719546_C_T	0	0	-0.475122	-0.48733	0.0321943	0.0364749
ENSG00000233024_16_18556816_T_C	3.33747e-10	3.33591e-06	0.413455	0.31089	0.0640255	0.05822
ENSG00000233029_1_120354974_G_A	2.23156e-07	3.84295e-07	0.290069	0.27709	0.0531722	0.0546607
ENSG00000233030_1_149845471_T_C	0.00948936	0.00810636	-0.223878	-0.257675	0.0774577	0.0875715
ENSG00000233058_3_194556504_A_G	0.00402423	0.00452468	-0.201887	-0.170616	0.0609389	0.051474
ENSG00000233077_20_50341601_G_T	0.288948	0.373417	0.0643752	0.0351003	0.0620785	0.0420497
ENSG00000233117_10_4228929_G_A	0.00510774	0.00475912	-0.255495	-0.286382	0.0788955	0.0931626
ENSG00000233143_2_217262310_C_T	0.0313842	0.0470861	0.2369	0.15054	0.104141	0.0722824
ENSG00000233178_9_69258846_A_C	0.367707	0.467472	0.0385749	0.0192652	0.0426156	0.0279941
ENSG00000233184_1_101063462_A_G	3.7746e-06	4.23749e-05	0.173511	0.140127	0.035763	0.0304814
ENSG00000233223_17_7577229_T_A	2.29354e-15	1.21176e-15	0.173073	0.20484	0.0212711	0.0296884
ENSG00000233230_2_46928729_T_C	0.423758	0.448525	0.057699	0.04623	0.0715842	0.0618239
ENSG00000233237_6_70609239_C_T	0.547435	0.480023	-0.025344	-0.0340319	0.041927	0.0494908
ENSG00000233251_2_56296686_A_G	4.6361e-05	6.72398e-05	-0.327232	-0.294575	0.0709805	0.0692221
ENSG00000233276_3_49422917_A_G	1.70842e-07	1.54287e-06	-0.172987	-0.175184	0.0297426	0.0366756
ENSG00000233381_12_31771943_T_C	0.509821	0.512927	0.0936526	0.0779149	0.146835	0.124007
ENSG00000233393_21_36101731_A_G	1.20024e-05	0.000221565	0.305949	0.207957	0.071652	0.0519907
ENSG00000233396_1_145434245_G_A	0.472624	0.530937	-0.0270731	-0.018008	0.0356006	0.0293681
ENSG00000233429_7_27099210_G_A	0	0	-0.592607	-0.56472	0.0469732	0.0430456
ENSG00000233452_6_146808246_C_T	0.0560367	0.0520578	0.264153	0.285293	0.125996	0.132328
ENSG00000233461_1_231083849_G_T	0.61133	0.71863	0.0310003	0.0065072	0.063739	0.0374419
ENSG00000233493_19_56013629_C_T	0.565212	0.494665	-0.0161903	-0.0262448	0.0271121	0.0399695
ENSG00000233527_19_36587704_C_T	0.000517753	0.000426337	0.1703	0.185299	0.0432892	0.0485896
ENSG00000233532_13_106386609_A_AAT	0.383295	0.35872	0.0554342	0.057317	0.0621452	0.0626179
ENSG00000233554_9_33090943_G_A	0.58865	0.6631	0.0340283	0.0146509	0.0650216	0.0413933
ENSG00000233593_1_90836250_A_G	0.00597437	0.00888838	0.203212	0.14622	0.0683159	0.0499498
ENSG00000233608_2_238926663_G_A	0.478825	0.52192	-0.0475848	-0.0288301	0.0693486	0.0460281
ENSG00000233621_1_37474398_G_A	0	1.43885e-13	-0.471896	-0.265711	0.0372362	0.0358332
ENSG00000233639_2_104676890_T_C	0.0131121	0.0125653	-0.288749	-0.30023	0.0989938	0.105089
ENSG00000233665_10_49534846_A_G	0.351617	0.322777	-0.0733367	-0.0843695	0.0780629	0.0881265
ENSG00000233682_6_159440993_C_T	0.114931	0.40799	-0.199016	-0.0314857	0.122036	0.0641629
ENSG00000233695_13_113885637_A_G	0.775965	0.636125	0.00256787	0.0201251	0.0237143	0.0475554
ENSG00000233725_13_42921862_G_A	0.30649	0.209011	-0.0626286	-0.140337	0.0705303	0.118004
ENSG00000233757_2_94874443_C_G	0.61213	0.579239	0.0261143	0.0278026	0.0491329	0.0502492
ENSG00000233806_2_241942523_C_T	3.66374e-15	1.16308e-09	-0.376178	-0.345368	0.046004	0.0503231
ENSG00000233817_9_112969777_A_G	0.629755	0.579992	-0.0239676	-0.0307686	0.0484776	0.0582234
ENSG00000233822_6_28757222_A_AT	0.10519	0.163137	-0.213726	-0.108357	0.132214	0.080939
ENSG00000233834_7_20484306_A_C	0.205079	0.268334	-0.0773442	-0.0544939	0.0596549	0.0515671
ENSG00000233901_9_130164399_G_A	0.583126	0.615673	-0.0405155	-0.0260645	0.0759468	0.0539299
ENSG00000233927_19_8322323_G_A	6.66134e-16	2.52802e-07	-0.182204	-0.15644	0.0218551	0.0249682
ENSG00000233930_11_1599137_G_A	0	1.9218e-13	-0.371437	-0.301309	0.0389276	0.0366291
ENSG00000233937_5_180485419_T_C	0.0516512	0.0392296	-0.0778954	-0.0954506	0.0377034	0.0428178
ENSG00000233954_1_14827160_T_C	0.233637	0.271347	0.113792	0.0778226	0.0965355	0.0727364
ENSG00000233967_6_80362346_C_A	0.358783	0.392439	-0.0573954	-0.0416057	0.0624822	0.0492815
ENSG00000234028_2_88582130_G_A	0.000855776	0.000888889	-0.212224	-0.200957	0.0545421	0.0540627
ENSG00000234072_2_27711844_T_C	0.6339	0.691125	0.0236391	0.0118893	0.0497467	0.0343512
ENSG00000234127_6_30170385_C_G	0.0452667	0.0689437	0.0678157	0.05506	0.0298855	0.0294945
ENSG00000234155_6_86122527_T_TTC	0.0207662	0.0363843	-0.164188	-0.116366	0.0628143	0.0522802
ENSG00000234171_2_3561166_T_C	0	0	-0.578093	-0.525187	0.0380187	0.0393386
ENSG00000234177_2_104759488_C_G	2.28169e-14	6.91728e-13	0.456254	0.422078	0.0577384	0.0541182
ENSG00000234199_2_114046944_A_G	0.378708	0.437113	-0.0552719	-0.0348806	0.0635762	0.0467144
ENSG00000234284_5_179064227_G_A	0.000496006	0.000384348	0.117451	0.121363	0.029537	0.0297394
ENSG00000234327_17_5116211_C_G	3.50164e-10	1.88356e-07	-0.461314	-0.404941	0.0668425	0.0663315
ENSG00000234380_21_34749678_CT_C	1.19983e-05	2.84499e-05	-0.202068	-0.170242	0.0438168	0.0368381
ENSG00000234432_7_5907014_C_A	0.786861	0.639795	-0.00317154	0.0366502	0.0445871	0.0867011
ENSG00000234444_7_64310857_C_T	0.00807064	0.0117388	-0.122865	-0.0994577	0.0393935	0.034401
ENSG00000234456_7_79459192_T_C	3.37592e-16	2.17766e-09	0.200185	0.168164	0.0251207	0.024505
ENSG00000234465_19_43572002_T_C	3.07532e-13	1.9905e-09	-0.296272	-0.249581	0.0425046	0.0379125
ENSG00000234494_17_48555317_G_C	0.477479	0.40438	0.0244249	0.036792	0.0345043	0.0460036
ENSG00000234545_7_92963349_G_A	0.400511	0.472202	0.0356895	0.0238122	0.0411372	0.0348299
ENSG00000234584_2_157895553_C_T	0.0977728	0.0995611	0.1521	0.13547	0.0846189	0.0764808
ENSG00000234608_12_110888862_G_T	0.420796	0.395734	0.0507275	0.0756337	0.061506	0.103488
ENSG00000234614_1_152079074_G_T	0.299487	0.211136	0.0409427	0.0625113	0.0429274	0.0513535
ENSG00000234616_8_142606777_T_C	0.07199	0.0231138	0.0464295	0.0997726	0.0289434	0.043012
ENSG00000234617_3_43280529_T_C	0.626403	0.665685	-0.0221648	-0.0138444	0.0441771	0.0331126
ENSG00000234647_6_168226744_A_G	1.33227e-15	0	-0.379159	-0.417253	0.0438403	0.0419953
ENSG00000234665_9_62911967_CT_C	0.268774	0.256579	0.180222	0.190784	0.162533	0.17115
ENSG00000234678_1_201491124_C_T	0.054427	0.0591076	-0.0810167	-0.0703619	0.0374616	0.0341752
ENSG00000234684_20_1372667_G_A	1.32133e-06	8.65395e-08	-0.284276	-0.285969	0.0565986	0.0507577
ENSG00000234719_16_11976565_T_C	1.11022e-16	1.11022e-16	-0.420386	-0.772555	0.0475037	0.0525517
ENSG00000234741_1_173475057_T_C	0.0101661	0.0096609	0.121758	0.152857	0.0395341	0.062829
ENSG00000234745_6_31357382_G_A	0	7.16094e-14	-0.483821	-0.431594	0.0490491	0.0497075
ENSG00000234771_9_127520031_A_G	0.0954384	0.0850109	0.0806079	0.0872352	0.044741	0.0473353
ENSG00000234807_1_58977681_A_G	0.68827	0.624995	0.0144746	0.0253354	0.0361274	0.0576561
ENSG00000234817_6_4518023_T_A	0.660921	0.58356	0.0217356	0.0402756	0.0550426	0.0806981
ENSG00000234840_9_22778493_T_C	0.000365865	0.000457055	-0.257642	-0.220964	0.0653671	0.0572189
ENSG00000234857_11_63493962_T_C	0.449582	0.684722	0.0368507	0.00354677	0.0499121	0.0260439
ENSG00000234869_22_46538406_G_T	1.7189e-50	7.61383e-13	0.873568	0.585723	0.0636995	0.0742127
ENSG00000234883_21_26311461_A_ATATATATGCGCATACATATATACATG	0.358512	0.286551	0.0259474	0.0468477	0.0288515	0.0475386
ENSG00000234899_17_72547972_GA_G	0.186562	0.204869	-0.0944071	-0.0709796	0.0703301	0.0551115
ENSG00000234912_17_77075938_T_C	0.0619145	0.0732139	0.116938	0.0983039	0.0554655	0.0509082
ENSG00000234961_10_16622476_T_C	0.198144	0.22475	0.113201	0.0875223	0.0860452	0.0725112
ENSG00000234997_2_113337051_C_A	2.11763e-10	4.25492e-15	0.295122	0.317879	0.0430154	0.0418099
ENSG00000235033_6_39937876_C_A	4.53943e-05	0.000111773	-0.213176	-0.184568	0.0472174	0.0435017
ENSG00000235092_2_8107424_GA_G	0.000627751	0.00133584	-0.189645	-0.160611	0.0472933	0.0443222
ENSG00000235098_1_1408687_T_C	1.11022e-16	5.1646e-10	-0.739375	-0.644152	0.0651985	0.073777
ENSG00000235106_9_134042598_C_T	0.00283068	0.00977227	0.0924673	0.0764834	0.02614	0.0261597
ENSG00000235162_12_105330697_C_T	0	0	-0.974342	-0.90716	0.0938551	0.0896147
ENSG00000235173_8_143638703_C_T	0.0770243	0.0857011	-0.0853055	-0.0711494	0.0439035	0.0387037
ENSG00000235180_10_126780927_T_G	0.165968	0.172612	0.122096	0.10584	0.0840522	0.0750812
ENSG00000235194_14_22840943_C_T	0.434232	0.291175	0.0275515	0.0715786	0.0434117	0.0731637
ENSG00000235257_3_38310645_A_G	0.404927	0.541455	-0.0984838	0.0334688	0.117543	0.0672011
ENSG00000235288_3_42848201_TA_T	0.33632	0.347038	-0.0662888	-0.0573625	0.067492	0.0609353
ENSG00000235314_7_44871427_C_T	0.593373	0.617203	-0.0359533	-0.0256474	0.067789	0.0523717
ENSG00000235381_6_154939403_C_T	0.717428	0.583676	-0.00814601	-0.0574431	0.043054	0.115603
ENSG00000235453_9_32506710_G_A	0.00144841	0.000782855	-0.136511	-0.159851	0.0395085	0.0427352
ENSG00000235501_1_94926014_A_G	0.0065053	0.0102936	-0.362284	-0.283716	0.109388	0.0983441
ENSG00000235513_22_41374052_G_A	0.45134	0.478572	-0.0748501	-0.0537254	0.102377	0.078231
ENSG00000235529_2_235510561_C_G	8.08809e-12	1.35651e-09	-0.253937	-0.258485	0.0361113	0.0448373
ENSG00000235531_8_71062700_C_T	0.0649748	0.0598553	-0.126923	-0.130309	0.0612757	0.0621202
ENSG00000235560_16_30540670_G_A	0.00300518	0.0063715	0.174656	0.124144	0.0536905	0.0411681
ENSG00000235568_22_42786485_C_T	0.167645	0.176826	0.117155	0.0980497	0.0814095	0.0703291
ENSG00000235609_21_14286381_T_TG	0.655122	0.486991	-0.00766548	-0.0281362	0.0240018	0.0435905
ENSG00000235631_7_123332517_G_A	0.819519	0.682688	0.000199739	-0.0119658	0.0228541	0.0320385
ENSG00000235652_6_145036612_T_G	0.232021	0.205515	-0.111989	-0.137741	0.0939415	0.111243
ENSG00000235706_14_94909088_CTAAT_C	0.287776	0.219976	0.0743867	0.134797	0.0757945	0.116402
ENSG00000235750_1_175157585_T_C	0	0	-0.340107	-0.366086	0.0223177	0.0264728
ENSG00000235770_2_215619358_C_CTCT	0.344487	0.296748	-0.0687287	-0.105474	0.0747336	0.108947
ENSG00000235823_10_99583969_T_G	0.579041	0.45244	0.0113397	0.0320004	0.0221372	0.046427
ENSG00000235831_3_4905851_G_C	0.00714614	0.00786413	-0.172671	-0.149696	0.0539784	0.0475963
ENSG00000235848_2_37178290_T_G	0.0481028	0.0718977	-0.249421	-0.172291	0.115148	0.0939582
ENSG00000235852_2_190642185_G_A	0.733999	0.661006	0.0122411	0.0270564	0.0426133	0.0705996
ENSG00000235863_6_32715335_G_A	0.593356	0.279405	-0.00439754	-0.0446504	0.0260775	0.0448895
ENSG00000235888_21_39140867_A_G	0.73261	0.583305	-0.00488304	-0.0326636	0.0296347	0.0667151
ENSG00000235903_13_46084577_A_G	0.309081	0.442928	0.0769867	0.0332448	0.0782649	0.0540049
ENSG00000235919_1_156270547_G_A	0.507476	0.541684	-0.0422313	-0.0316389	0.0630066	0.0529967
ENSG00000235947_3_4814966_T_C	0.165382	0.181679	0.112661	0.0929243	0.0775761	0.0681934
ENSG00000235954_22_27919477_T_C	0.103002	0.138319	0.188539	0.112921	0.114889	0.0769996
ENSG00000235978_3_4825826_A_G	0.000219236	0.00140231	0.344221	0.265819	0.0810169	0.0748149
ENSG00000235997_2_30782263_C_T	0.0281874	0.0351791	0.159457	0.130907	0.0624039	0.055904
ENSG00000236051_13_76598388_T_C	0.696919	0.635245	0.0151207	0.0221519	0.0391997	0.0495174
ENSG00000236088_17_13945225_A_G	0.00814133	0.012915	-0.134291	-0.110416	0.0422004	0.0389634
ENSG00000236094_13_30524352_AAAAAAG_A	0.267326	0.278992	-0.176488	-0.142901	0.160369	0.135143
ENSG00000236104_6_33473007_T_C	0.0767424	0.0844153	0.147678	0.128188	0.0749996	0.0693545
ENSG00000236144_19_35225379_AGGGCTCCACCCGT_A	0.275379	0.0428838	-0.021347	-0.105273	0.0307884	0.0491975
ENSG00000236194_17_41727098_G_A	0.655061	0.587559	0.0153221	0.0230271	0.0336379	0.0440646
ENSG00000236255_2_117852331_C_G	0.00129738	0.00121904	-0.205824	-0.217342	0.0549972	0.0624856
ENSG00000236287_11_10899965_A_G	2.49433e-05	2.61919e-05	0.11111	0.107891	0.0235388	0.0232024
ENSG00000236345_6_64533632_A_G	0.0334052	0.0196295	-0.0931641	-0.106529	0.0417261	0.0392491
ENSG00000236404_9_2508296_T_C	0.139539	0.128219	-0.115458	-0.129347	0.0736464	0.0831384
ENSG00000236423_1_3345361_G_A	0.0769334	0.0977879	0.141602	0.103741	0.0744656	0.0604183
ENSG00000236432_2_227827408_A_G	0.0997705	0.0854106	-0.0894841	-0.0936122	0.0510487	0.0499235
ENSG00000236453_7_94061132_C_T	0.095888	0.0692509	-0.0888496	-0.127273	0.0533472	0.0677857
ENSG00000236501_2_176747644_C_G	0.692271	0.76416	0.0249316	0.00500999	0.0692954	0.032472
ENSG00000236548_6_125358605_C_T	0.483772	0.612694	0.0453163	0.0142801	0.0677081	0.0383305
ENSG00000236581_13_34117703_A_G	0.774382	0.672611	-0.00466873	-0.0174724	0.0257722	0.0469094
ENSG00000236609_7_6896357_G_GCA	0.824935	0.748765	0.00115496	-0.00862696	0.0193386	0.0338991
ENSG00000236618_17_1517153_C_CGGCT	0.000158502	0.000166067	-0.402708	-0.388343	0.0871665	0.0901609
ENSG00000236682_2_127349894_T_C	0	0	-0.698702	-0.618276	0.0429973	0.0500415
ENSG00000236700_6_134488482_T_C	1.42461e-07	3.90143e-12	0.326671	0.384618	0.0581028	0.0549119
ENSG00000236753_7_131325763_G_C	2.25855e-05	2.1024e-05	0.206786	0.218807	0.0443584	0.0517033
ENSG00000236778_13_51282954_C_CTT	0.535219	0.444147	-0.0245922	-0.042017	0.0418605	0.058431
ENSG00000236782_1_25177977_T_C	0.0112305	0.0170448	0.141853	0.117213	0.0464261	0.0434051
ENSG00000236790_2_7818441_A_G	0.625531	0.672514	-0.032928	-0.0180638	0.0695743	0.0488786
ENSG00000236810_1_23522544_A_G	0.561446	0.470217	0.0224497	0.037699	0.0407069	0.0552315
ENSG00000236830_21_36153864_G_T	3.36674e-08	5.68092e-05	-0.221655	-0.176981	0.0388294	0.0381456
ENSG00000236833_3_197652059_T_C	2.03109e-06	4.39058e-06	0.438426	0.371952	0.0822976	0.0722384
ENSG00000236859_2_122638301_C_T	0.733307	0.57312	0.00416862	0.0178505	0.0209799	0.0329256
ENSG00000236882_5_95838183_C_T	0	9.33246e-10	-0.423161	-0.359302	0.0482384	0.0498415
ENSG00000236901_9_122797581_G_T	0.498304	0.671153	-0.0396742	-0.00665541	0.0609201	0.0341832
ENSG00000236914_15_38122949_A_G	0.00151738	0.00578443	-0.169631	-0.118098	0.048538	0.0392669
ENSG00000236975_1_229184334_C_T	1.11022e-16	1.79531e-08	-0.475253	-0.344324	0.0484956	0.0537867
ENSG00000237017_19_53197554_T_C	0.725827	0.586513	0.0057379	0.0244705	0.0259291	0.0494822
ENSG00000237036_10_31249184_A_G	0.0174198	0.016477	0.196174	0.216524	0.07047	0.0844168
ENSG00000237037_22_42726301_A_AT	0.551191	0.433023	-0.0232487	-0.046086	0.0459161	0.0627337
ENSG00000237101_1_224301093_C_CA	0.360862	0.358266	-0.0955558	-0.0848906	0.10521	0.0934178
ENSG00000237125_4_174325030_C_G	0.842644	0.787831	3.00327e-05	0.00663391	0.0272761	0.0394424
ENSG00000237149_10_75575626_T_C	0.0593964	0.0625306	-0.135286	-0.130833	0.0622782	0.0657197
ENSG00000237172_16_67148096_A_G	3.39486e-06	2.54114e-05	0.141783	0.130159	0.0269375	0.0273025
ENSG00000237181_7_243939_A_AT	0.0123855	0.0126089	-0.261526	-0.251035	0.0885612	0.0906272
ENSG00000237187_5_93210531_T_G	0.299892	0.336775	0.0901415	0.0582347	0.0900717	0.0621067
ENSG00000237190_5_133467405_C_T	0.68039	0.56619	0.0110289	0.0332361	0.0331039	0.064615
ENSG00000237232_21_42009514_G_A	5.20016e-25	7.54548e-21	0.410631	0.414911	0.0380127	0.0419623
ENSG00000237298_2_177688578_CATT_C	0.30445	0.425678	0.0511526	0.0253399	0.0501832	0.0351536
ENSG00000237330_1_1070689_G_A	6.39678e-11	3.00653e-09	0.47954	0.444113	0.0676272	0.0670547
ENSG00000237380_2_176103495_G_A	0.45486	0.51567	-0.0455169	-0.0279209	0.0614421	0.0450754
ENSG00000237396_20_22502342_G_A	0.317648	0.332486	0.0878376	0.0735061	0.0873094	0.0764228
ENSG00000237399_10_3138497_C_A	2.02514e-06	6.46042e-05	0.213827	0.176642	0.0423008	0.0393144
ENSG00000237424_1_47576932_G_A	0.559831	0.444698	0.0184064	0.0328647	0.0347594	0.0448635
ENSG00000237440_19_20553419_C_T	0.261682	0.164922	-0.0476469	-0.090945	0.0482532	0.0675775
ENSG00000237441_6_32937969_T_A	0.203144	0.112649	0.0280759	0.049759	0.0240339	0.0317317
ENSG00000237489_10_130688013_C_T	0.320446	0.426755	0.0851591	0.0418375	0.0886299	0.0623264
ENSG00000237491_1_1562444_C_T	0.631461	0.570108	-0.0246069	-0.0383808	0.0519463	0.0737545
ENSG00000237499_6_137000265_G_C	0.59815	0.523832	-0.0231792	-0.0403628	0.045126	0.0691124
ENSG00000237512_10_71217303_G_C	3.69375e-05	2.7897e-05	0.314885	0.356987	0.0714187	0.0805496
ENSG00000237515_16_12901858_GGAGGCGAACGCGGGCT_G	3.41427e-06	0.249882	0.607018	0.205074	0.120256	0.156218
ENSG00000237523_10_79385075_G_C	0.506121	0.51677	0.0627454	0.0490566	0.0965725	0.0769373
ENSG00000237596_6_136230593_T_A	5.47303e-07	5.28681e-07	-0.184102	-0.204162	0.034439	0.0448502
ENSG00000237605_1_205916938_T_C	0.773927	0.719346	-0.00673186	-0.0106356	0.0244767	0.0317557
ENSG00000237638_2_64179073_G_A	0.304197	0.311989	-0.108997	-0.0874154	0.107754	0.086785
ENSG00000237649_6_32836604_A_T	0.595894	0.675471	0.0643925	0.0214598	0.131604	0.0676252
ENSG00000237651_2_61149774_C_T	1.08856e-54	4.84401e-33	0.524565	0.533713	0.0325244	0.0411776
ENSG00000237686_6_44157217_T_C	0.255526	0.234337	-0.074757	-0.0885028	0.0640492	0.0764407
ENSG00000237753_2_112668499_G_A	1.32877e-05	0.000131298	-0.325067	-0.280388	0.0663186	0.0668695
ENSG00000237765_4_16232164_A_G	0.439621	0.280407	-0.0183541	0.0506377	0.0297948	0.0504884
ENSG00000237772_2_138536040_T_C	0.593667	0.508778	0.0213474	0.0398659	0.0419303	0.0657306
ENSG00000237877_2_187124061_A_G	0.183467	0.181862	0.251563	0.236989	0.181974	0.173915
ENSG00000237883_2_74087634_G_T	0.544315	0.585012	-0.0310873	-0.0218388	0.0498581	0.040806
ENSG00000237927_6_159813035_AAAC_A	0.11867	0.187013	-0.044349	-0.0320857	0.0256457	0.0260246
ENSG00000237940_2_241961593_C_T	0.00431533	0.00537029	-0.255152	-0.220562	0.0762036	0.0716242
ENSG00000237943_10_6619901_G_T	2.89299e-05	4.68539e-05	0.200789	0.183934	0.0426588	0.0415523
ENSG00000237945_21_33387723_C_T	0.0173742	0.0174657	0.183667	0.169543	0.0653398	0.0611266
ENSG00000237975_1_152189630_A_G	2.3103e-20	4.87524e-23	0.44907	0.46562	0.0450753	0.0457726
ENSG00000237987_6_168167882_A_G	1.6693e-12	5.35766e-19	0.306162	0.321588	0.039954	0.0371571
ENSG00000237989_21_43345015_C_T	0.0136641	0.0160722	0.167936	0.147697	0.0563649	0.0534535
ENSG00000238035_5_180368661_G_A	0.614361	0.582732	0.0470354	0.0552592	0.0942802	0.109388
ENSG00000238045_16_28928365_G_A	0.799489	0.746083	-0.00546523	-0.00943441	0.02653	0.0339533
ENSG00000238083_17_45868952_T_C	5.64841e-48	5.91246e-44	0.803614	0.855873	0.0520387	0.0628788
ENSG00000238142_1_16921023_C_T	1.89681e-11	1.01505e-08	0.5725	0.53598	0.077408	0.079911
ENSG00000238197_21_32047413_C_CT	0.733977	0.689032	0.0119077	0.0159965	0.0345075	0.0429978
ENSG00000238227_9_136626445_A_C	0.174521	0.0842121	-0.0363868	-0.0563386	0.0298543	0.0319999
ENSG00000238266_10_6771060_CA_C	1.75098e-28	1.87841e-09	0.444185	0.374624	0.0387915	0.0495825
ENSG00000238290_1_8027409_C_G	1.14625e-13	2.22997e-11	0.391874	0.350807	0.0524713	0.0485227
ENSG00000239213_3_136862769_G_A	0.00435258	0.00435284	-0.268952	-0.248674	0.0813304	0.0761859
ENSG00000239264_6_7862398_G_C	1.11022e-16	2.37391e-08	-0.311962	-0.201018	0.0351968	0.0339078
ENSG00000239282_22_30598110_C_G	0.0923595	0.0989702	0.14717	0.12382	0.080577	0.0701553
ENSG00000239305_2_86593941_G_A	0.00279076	0.00920042	0.10323	0.0853564	0.0288855	0.0287163
ENSG00000239306_11_65661235_T_C	0.057903	0.144281	-0.0596475	-0.0373577	0.0285825	0.0267404
ENSG00000239382_19_35317023_A_G	0.165495	0.198667	-0.0749342	-0.0566556	0.0519263	0.0441114
ENSG00000239467_2_171640257_T_C	0.363794	0.397411	0.0896214	0.0624807	0.101469	0.0762618
ENSG00000239474_2_170118600_C_T	0.319545	0.3866	-0.0576924	-0.0385551	0.0577321	0.0468696
ENSG00000239569_7_105349916_C_T	0.0267419	0.0361836	-0.155593	-0.124317	0.0604121	0.0539486
ENSG00000239636_1_34785560_C_T	0.438308	0.474459	0.108532	0.0715361	0.14633	0.105624
ENSG00000239653_3_64141561_G_A	0.0875802	0.0501307	0.0698086	0.157949	0.0436874	0.081813
ENSG00000239665_10_13606508_A_G	7.69826e-05	0.000271109	-0.155471	-0.139501	0.0333371	0.0335879
ENSG00000239672_17_50730026_T_C	0.37495	0.572907	0.0466955	0.0127558	0.0537723	0.0362871
ENSG00000239697_17_7620410_G_A	0.00169811	0.00236564	0.12777	0.117178	0.0332326	0.0332909
ENSG00000239704_17_15566668_T_C	0	0	-0.591401	-0.552623	0.0477084	0.0516717
ENSG00000239713_22_39076172_C_A	0	0	-0.534123	-0.441708	0.0340596	0.0345465
ENSG00000239732_3_53065318_T_C	0.742035	0.7834	-0.0154119	-0.00490486	0.0532072	0.0287513
ENSG00000239779_2_74460423_T_C	6.86784e-05	0.00015587	-0.132875	-0.125891	0.028312	0.0298075
ENSG00000239789_7_55094643_T_C	0.0946081	0.0688373	0.0485732	0.058181	0.0284657	0.0299304
ENSG00000239857_7_614051_G_A	0.0302386	0.0363446	0.114944	0.0961629	0.045637	0.0409886
ENSG00000239887_1_162380845_G_A	0.000901178	0.00135092	0.230081	0.204076	0.0593487	0.0583393
ENSG00000239900_22_39989508_T_TC	0.371478	0.676417	-0.0630886	-0.00168111	0.0742292	0.0283497
ENSG00000239911_7_151795619_G_A	0.357506	0.220409	-0.034928	-0.12947	0.0470079	0.112663
ENSG00000239922_3_148637206_A_G	0.723081	0.64442	0.00834853	0.0151799	0.0239055	0.0338307
ENSG00000240032_3_146117722_T_G	9.0483e-10	3.53113e-07	0.296907	0.263342	0.0471028	0.0475147
ENSG00000240038_1_103540130_G_C	0.110595	0.232529	-0.0767734	-0.0405812	0.0466147	0.0368186
ENSG00000240053_6_31916180_A_G	0.00689691	0.0164593	-0.119015	-0.0986757	0.0362816	0.0366138
ENSG00000240057_3_113094528_A_G	3.06863e-06	2.61658e-06	0.164265	0.166113	0.0322575	0.0334023
ENSG00000240065_6_32854492_A_C	0.000388937	0.00093103	0.138317	0.117857	0.0331568	0.0308096
ENSG00000240137_3_150704927_C_A	0.299858	0.326246	-0.0700655	-0.0558146	0.0665663	0.0573697
ENSG00000240184_5_141647832_T_C	0.00549574	0.000339381	-0.0631936	-0.119389	0.0243933	0.0328544
ENSG00000240204_7_130059836_A_G	0.331494	0.34574	0.146662	0.117438	0.154194	0.128928
ENSG00000240230_7_347590_G_A	0.0897165	0.478308	-0.0883299	-0.0134144	0.0501596	0.037818
ENSG00000240288_3_10281574_T_C	2.34198e-19	2.4461e-10	0.370663	0.304883	0.0414653	0.0419059
ENSG00000240291_10_18712295_C_T	0.722359	0.577529	-0.0067061	-0.0519368	0.0494141	0.102539
ENSG00000240303_3_131737511_A_G	0.498268	0.411872	0.0267758	0.0402252	0.0411159	0.0510329
ENSG00000240344_2_200877622_C_T	0	0	-0.757294	-0.631362	0.0354187	0.0318178
ENSG00000240401_2_55089190_G_A	0.696408	0.796525	0.0243414	-0.000831778	0.0675611	0.0364273
ENSG00000240445_17_18680356_T_C	2.42475e-34	9.00284e-11	0.483908	0.370192	0.0396021	0.048684
ENSG00000240498_9_21440995_C_G	0.721559	0.505456	-0.00489411	0.0673246	0.0474409	0.107572
ENSG00000240583_7_30952150_A_T	0.0624095	0.0783626	0.104962	0.0838988	0.050573	0.0448306
ENSG00000240591_22_31354106_A_G	0.412039	0.380346	0.0853063	0.0967667	0.105579	0.115611
ENSG00000240682_3_130096521_G_A	0.778658	0.608701	0.00139608	0.0208493	0.0193587	0.0450433
ENSG00000240694_8_26445152_C_CATGT	0.15541	0.162287	0.130515	0.107558	0.0885994	0.0740451
ENSG00000240764_5_141851768_G_T	0.0518906	0.105074	-0.152615	-0.09854	0.0715338	0.0628212
ENSG00000240771_12_56621688_G_GT	0.544077	0.480517	0.0291969	0.0403936	0.0481431	0.0599419
ENSG00000240801_11_2842057_G_A	0.254312	0.216552	-0.0672725	-0.0830456	0.059121	0.0678133
ENSG00000240849_20_50140195_C_T	0.623901	0.45946	0.010644	0.0432966	0.030922	0.0646088
ENSG00000240857_2_18475055_G_T	0.427396	0.11668	0.0139812	0.0860931	0.0386948	0.0557786
ENSG00000240875_3_156619806_G_A	0.261443	0.187445	0.0762353	0.167073	0.0752843	0.133691
ENSG00000240891_3_111304172_C_T	0.098474	0.0918483	-0.130264	-0.135486	0.0721476	0.0750263
ENSG00000240972_22_23895034_C_G	5.66214e-15	5.53557e-13	-0.193921	-0.236357	0.0244352	0.0401643
ENSG00000240990_7_27168399_C_T	0.00260886	0.0035894	-0.181068	-0.154685	0.0503848	0.0460976
ENSG00000241058_10_18686057_G_T	0.00086778	0.096524	-0.129987	-0.0522178	0.0353242	0.0331908
ENSG00000241127_7_39013531_T_C	0.380057	0.475239	0.0361848	0.0190242	0.0405562	0.0280942
ENSG00000241155_3_120146433_CCT_C	0.672111	0.783707	-0.0260543	0.000358455	0.0655332	0.0370652
ENSG00000241163_3_71365158_A_G	0.183889	0.214741	-0.0929119	-0.0658776	0.0690206	0.0532042
ENSG00000241258_7_66324820_A_C	0.00142057	0.00828266	0.112587	0.0883066	0.0299862	0.0290818
ENSG00000241280_3_101676175_C_CCGGCTT	0.485283	0.655925	-0.02841	-0.00716667	0.0402199	0.0271575
ENSG00000241288_3_125925004_G_A	1.52391e-09	1.31208e-09	-0.422432	-0.422701	0.0655847	0.0663442
ENSG00000241313_3_149287571_C_T	0.697355	0.626785	-0.0190142	-0.0462212	0.0551743	0.108856
ENSG00000241316_3_67654746_C_T	0.000605731	0.000468732	-0.161521	-0.166724	0.0415455	0.0411229
ENSG00000241322_17_14910238_T_C	0.442883	0.457786	-0.0764275	-0.058564	0.102225	0.0802906
ENSG00000241360_22_37667890_G_A	0.244641	0.342455	-0.0624103	-0.0365548	0.0534517	0.0416424
ENSG00000241370_6_30264737_G_A	2.53439e-10	5.01198e-07	0.222178	0.194402	0.0341931	0.0341314
ENSG00000241399_2_159805547_T_C	3.84604e-14	1.44305e-09	0.273597	0.232746	0.0378437	0.0347439
ENSG00000241404_6_31344660_T_C	0.159397	0.0990734	-0.0293548	-0.0628564	0.0219457	0.0412209
ENSG00000241468_7_99419658_G_A	0.0816384	0.406899	-0.141348	-0.0192798	0.078628	0.0406929
ENSG00000241484_22_44778832_G_A	0.746608	0.659982	-0.00838641	-0.0218236	0.0329457	0.0562174
ENSG00000241544_3_157084467_T_C	0.0472775	0.0512072	-0.102104	-0.0861226	0.0456447	0.0396213
ENSG00000241553_3_10115345_TA_T	0.213306	0.522386	0.0844169	0.0120777	0.0698724	0.0376967
ENSG00000241570_3_143170816_CTG_C	0.537815	0.488757	0.0358762	0.0453859	0.0574878	0.0686184
ENSG00000241644_7_30742645_T_C	0.0107357	0.00981733	-0.257031	-0.279618	0.088309	0.0953422
ENSG00000241684_3_64985668_A_G	0.000124213	0.00188984	-0.140784	-0.117412	0.0310564	0.0320623
ENSG00000241685_7_99055736_G_A	0.59281	0.502931	0.016928	0.026993	0.0322564	0.0414043
ENSG00000241697_9_99801111_T_G	0.580359	0.591487	0.0636366	0.0506853	0.119467	0.0994177
ENSG00000241728_21_44326331_A_C	0.000817579	0.00114436	0.251464	0.220181	0.0652959	0.0620754
ENSG00000241764_7_107153060_C_A	0.528737	0.466879	0.0358815	0.0500916	0.0577273	0.0728667
ENSG00000241837_21_32957066_A_T	0.150856	0.168446	0.0683403	0.059703	0.0445634	0.0428212
ENSG00000241839_15_64832675_C_T	0.0784558	0.135265	0.14819	0.0775989	0.0831826	0.0544197
ENSG00000241852_8_22917714_T_C	0.335124	0.255484	0.0443968	0.0740835	0.0494598	0.0686336
ENSG00000241860_1_969778_TGC_T	0.36263	0.347606	-0.0936443	-0.0940916	0.102585	0.102739
ENSG00000241878_22_31608647_TAAAG_T	0.00340982	0.0136235	0.112275	0.080488	0.0338723	0.029239
ENSG00000241935_10_97799838_G_T	0.0363591	0.0591135	0.170661	0.121903	0.0728808	0.0622413
ENSG00000241945_21_44013388_C_T	1.80082e-79	1.71553e-65	1.27134	1.33302	0.0640866	0.0751148
ENSG00000241973_22_20156717_G_C	0.0374252	0.0524428	0.0799037	0.0671315	0.033501	0.0326179
ENSG00000241990_22_46718809_T_C	0.0261846	0.0232622	-0.124053	-0.126928	0.0480677	0.0475912
ENSG00000242028_15_43408732_G_T	0.357701	0.420097	-0.0475294	-0.0320363	0.0511091	0.0413386
ENSG00000242086_3_195603017_A_G	0	0	-0.570723	-0.504378	0.0459134	0.0498599
ENSG00000242110_5_34004602_C_T	5.99678e-06	4.1395e-06	0.168037	0.170727	0.0342245	0.0345452
ENSG00000242114_22_30458373_A_G	0.1529	0.175911	-0.0630334	-0.052209	0.0414741	0.0383041
ENSG00000242125_1_28224939_G_A	0.0947806	0.0812805	0.0648587	0.0812483	0.0365489	0.0461432
ENSG00000242247_22_42929263_T_C	0.000103883	9.82056e-05	0.132003	0.130463	0.029638	0.0296976
ENSG00000242252_1_156839414_G_A	0.587548	0.672772	0.0277455	0.0118343	0.0511561	0.0375183
ENSG00000242259_22_19690620_C_A	0.108122	0.139884	0.0605327	0.048198	0.0347174	0.0326791
ENSG00000242265_7_95447098_G_A	0.0868976	0.103384	0.0677788	0.0561972	0.036095	0.0333492
ENSG00000242288_10_73731455_G_A	0.698469	0.70349	-0.0244887	-0.0198029	0.0650664	0.0558001
ENSG00000242372_20_35275830_A_G	2.33501e-11	0.00870342	-0.180652	-0.0786085	0.0256843	0.03158
ENSG00000242419_5_142456119_C_T	0.718309	0.681348	-0.0181891	-0.0221804	0.0505407	0.0593917
ENSG00000242441_2_48595242_G_A	8.47403e-43	1.44162e-19	0.593794	0.456167	0.0454272	0.0451564
ENSG00000242485_1_1407232_G_C	0.000378483	0.00605673	0.140613	0.0886854	0.0374863	0.0297054
ENSG00000242498_15_89912947_G_A	7.52698e-07	1.60399e-07	-0.147449	-0.145569	0.027867	0.025516
ENSG00000242516_3_75689027_G_A	3.2388e-48	6.66262e-46	0.902503	0.911946	0.0573005	0.0618566
ENSG00000242588_7_128716494_T_C	4.23361e-05	0.00285131	-0.189842	-0.143406	0.041343	0.0425374
ENSG00000242612_16_415843_A_G	2.69626e-22	3.77693e-13	0.315215	0.296835	0.0327308	0.0376199
ENSG00000242616_9_111671370_A_G	1.92069e-14	4.85634e-11	-0.209036	-0.18392	0.0281543	0.0253127
ENSG00000242622_3_119184253_C_T	0.475285	0.623606	0.0785275	0.0169665	0.116136	0.0623174
ENSG00000242628_2_23701671_CCACT_C	0.0330906	0.027859	-0.126136	-0.160781	0.0533923	0.0698381
ENSG00000242689_11_58514409_G_A	4.83147e-12	1.01764e-06	0.250716	0.210176	0.0361351	0.0370172
ENSG00000242759_3_107168316_C_T	0.474889	0.530935	0.0721234	0.0407298	0.105774	0.070602
ENSG00000242802_7_4487061_A_G	0.531151	0.376542	0.0106816	0.0286384	0.0189958	0.0339595
ENSG00000242852_19_11698936_G_A	0.183841	0.158681	-0.0718651	-0.0890553	0.05288	0.0632097
ENSG00000242866_15_43623445_A_C	7.69601e-08	1.18648e-05	0.362055	0.288734	0.0635261	0.0582445
ENSG00000243056_5_141270629_T_C	0.691367	0.574603	-0.00743756	-0.0182778	0.0205448	0.0335545
ENSG00000243069_3_154121226_C_G	0.719387	0.625902	0.0109284	0.032026	0.0387154	0.0746503
ENSG00000243147_2_28070432_C_A	0.594454	0.387061	-0.00730811	-0.0259625	0.0186097	0.0311433
ENSG00000243155_1_181170054_T_C	0.715647	0.596231	-0.00674356	-0.0177248	0.0221129	0.0347819
ENSG00000243156_22_17984568_G_C	0.000123604	3.40332e-05	-0.13704	-0.150175	0.0331625	0.0327002
ENSG00000243176_3_157225122_T_TA	4.80743e-05	0.218928	0.206287	-0.0355909	0.0416191	0.0406834
ENSG00000243207_19_9996896_G_C	0.0894993	0.0907044	0.189811	0.169263	0.103843	0.0938586
ENSG00000243244_2_48595242_G_A	0	0	-0.659804	-0.568354	0.0369759	0.0437704
ENSG00000243317_7_135594043_C_T	1.11022e-16	1.11022e-16	-0.37615	-0.316862	0.0350867	0.0332113
ENSG00000243335_7_66659787_T_A	0.389312	0.261944	0.0182661	0.0393691	0.0232694	0.0371153
ENSG00000243364_1_154747813_C_G	0.382926	0.426028	-0.0502518	-0.0365756	0.0569971	0.0469794
ENSG00000243414_5_115633729_G_A	6.62242e-10	1.50097e-08	-0.312074	-0.285636	0.0495856	0.0486811
ENSG00000243449_4_2873183_G_A	0.0277273	0.0446298	0.113707	0.0845951	0.0455516	0.0391498
ENSG00000243477_3_50218234_C_T	0.116533	0.128038	0.0832151	0.0734361	0.0488163	0.0464264
ENSG00000243509_20_63707707_C_G	4.28256e-07	3.11085e-07	-0.207353	-0.222756	0.0389974	0.0459361
ENSG00000243629_3_156643071_G_GT	0.0794836	0.159719	-0.144696	-0.0863046	0.0774283	0.067148
ENSG00000243646_21_33276218_A_C	7.33145e-11	2.11918e-06	-0.145191	-0.13	0.0207767	0.02266
ENSG00000243649_6_31873121_C_T	3.30617e-05	0.00258771	-0.430316	-0.309475	0.0892374	0.0870524
ENSG00000243660_10_42744980_A_T	0.717369	0.508611	-0.00410059	0.0223361	0.026207	0.0360495
ENSG00000243667_2_68271751_A_G	0.00419638	0.00328135	-0.109488	-0.113685	0.0331111	0.032471
ENSG00000243678_17_51166443_A_T	0	2.79061e-11	-0.190405	-0.192231	0.0196595	0.0276355
ENSG00000243696_3_52910708_C_T	2.84217e-14	2.81934e-06	-0.364921	-0.31228	0.0450683	0.053974
ENSG00000243701_3_106617943_A_C	0.516228	0.463648	-0.0461905	-0.0602786	0.0721408	0.0871054
ENSG00000243708_15_41843102_A_ATGGAG	0.00541993	0.0139244	0.181866	0.134013	0.0563603	0.050072
ENSG00000243716_16_21666748_C_T	0.102163	0.15671	0.0588613	0.043351	0.0332324	0.0314917
ENSG00000243725_1_54737957_A_G	2.22045e-16	2.22045e-16	-0.369761	-0.373947	0.0382236	0.0388915
ENSG00000243749_1_34859185_C_T	0.571843	0.525807	0.0265731	0.0333994	0.0453284	0.054474
ENSG00000243789_15_40947257_TATACAC_T	0.505489	0.478106	-0.0568663	-0.063469	0.0846122	0.0942247
ENSG00000243811_22_38456390_G_A	0.258206	0.309281	-0.0759208	-0.0504694	0.0674217	0.0512758
ENSG00000243819_2_11121940_C_T	0.154182	0.0482345	0.0767029	0.219602	0.0665045	0.105002
ENSG00000243896_7_144392115_G_A	1.81761e-05	2.50425e-08	-0.317284	-0.375578	0.0695143	0.06311
ENSG00000243926_3_156672158_T_C	1.11022e-16	5.97411e-13	-0.591612	-0.592366	0.0558195	0.071362
ENSG00000243927_21_33908326_A_G	7.63925e-05	0.000706836	-0.122704	-0.110645	0.0261933	0.0279336
ENSG00000243943_2_27163385_G_A	0.656492	0.527089	0.00951755	0.0265653	0.0250788	0.0452619
ENSG00000243989_3_51062589_T_C	0.461084	0.646619	-0.0269232	-0.00668365	0.0356321	0.0238679
ENSG00000244005_20_36695014_C_T	0.326886	0.550149	-0.0355862	-0.0097265	0.0358197	0.0215465
ENSG00000244038_1_20667724_T_C	0.0177459	0.00888564	-0.0694134	-0.0947	0.0285913	0.0337877
ENSG00000244041_6_3957956_T_G	0.464226	0.50583	0.0412799	0.0260436	0.0569906	0.0395386
ENSG00000244045_17_29014416_A_G	0.630996	0.394233	0.00530505	0.0215097	0.0176436	0.0249151
ENSG00000244055_7_92429179_A_T	0.00433331	0.0183607	0.209389	0.14181	0.0648381	0.0570925
ENSG00000244115_9_111800009_T_G	3.41938e-05	0.0312933	-0.180288	-0.103935	0.0391431	0.0484776
ENSG00000244151_7_151014600_G_GT	0.643353	0.520898	0.0127189	0.0306292	0.0328068	0.0513105
ENSG00000244165_19_10519798_C_T	0.0332171	0.0437036	-0.0984447	-0.0840517	0.039748	0.038193
ENSG00000244187_9_136792497_G_C	0.00138746	0.00113495	-0.113428	-0.134864	0.0311451	0.0400518
ENSG00000244198_7_144360868_C_A	1.6214e-13	7.31876e-09	0.348116	0.295526	0.0469208	0.0453827
ENSG00000244219_7_99921790_C_A	0.167871	0.126321	-0.149957	-0.288482	0.117197	0.18517
ENSG00000244242_11_2471734_ATG_A	0.521645	0.426931	0.0222685	0.0458381	0.0367288	0.0631471
ENSG00000244255_6_31460969_C_CATAG	0.459348	0.351472	-0.0520663	-0.14003	0.0835761	0.160404
ENSG00000244274_20_45351514_T_A	2.31978e-15	3.82225e-11	0.432234	0.362867	0.0549053	0.0488192
ENSG00000244300_3_128500974_A_G	0.00701653	0.0156414	0.299339	0.195659	0.101029	0.0754346
ENSG00000244405_3_186152408_T_C	0.015597	0.0172427	0.146599	0.131559	0.0499977	0.0473797
ENSG00000244459_4_1558818_C_A	0.056834	0.0511972	-0.160546	-0.181974	0.0764969	0.0871915
ENSG00000244462_20_35816787_G_GT	0.480563	0.49834	0.0329304	0.0262035	0.0447468	0.0382115
ENSG00000244479_7_145130929_G_A	0.103074	0.0228423	0.0910209	0.261851	0.0675178	0.103948
ENSG00000244486_22_20416678_T_C	0.00363771	0.00431696	-0.234894	-0.213464	0.0680483	0.0681651
ENSG00000244491_22_39711836_C_A	0.622481	0.677622	-0.0243387	-0.0135309	0.048846	0.0367945
ENSG00000244509_22_39014495_C_G	1.67366e-06	1.03817e-08	0.206012	0.22034	0.0396787	0.0380973
ENSG00000244513_3_68846502_T_C	0.38255	0.594361	-0.0556319	-0.0109379	0.0663664	0.0409943
ENSG00000244607_3_42816265_A_G	3.32271e-08	0.00279709	0.447111	0.277379	0.0750875	0.0816016
ENSG00000244617_2_69087899_T_C	0.78446	0.702423	-0.00496981	-0.0133284	0.0245699	0.0395061
ENSG00000244625_22_26783983_G_A	0.0093376	0.018052	-0.263065	-0.200711	0.0869529	0.0792764
ENSG00000244687_20_50267994_T_C	0.143538	0.448545	-0.0513389	-0.0139167	0.0341097	0.0267204
ENSG00000244731_6_31973120_A_G	0	0	-1.05932	-1.01025	0.0733975	0.0895596
ENSG00000244734_11_4251997_C_T	0.30091	0.288314	-0.157617	-0.164752	0.152919	0.159698
ENSG00000244754_13_32275208_A_C	0.366338	0.276695	0.0172713	0.0298813	0.0190941	0.02693
ENSG00000244879_15_50283615_A_C	7.45739e-117	1.31135e-27	0.553067	0.357879	0.0248855	0.032913
ENSG00000244926_11_43869083_A_G	0.213063	0.248096	0.0932495	0.0624874	0.0755634	0.0547836
ENSG00000244953_11_44117511_C_A	0.179133	0.200955	-0.0983136	-0.081121	0.0700044	0.0628615
ENSG00000244968_5_39123503_T_C	0.465186	0.401562	-0.0457765	-0.0711445	0.064852	0.0914903
ENSG00000245025_8_22770956_G_A	0.0781632	0.117746	0.0668089	0.0512806	0.0345828	0.0328292
ENSG00000245060_5_180831933_T_C	0.00460565	0.00473059	-0.160199	-0.151181	0.0461618	0.045189
ENSG00000245105_12_8901065_T_C	0.141119	0.149897	0.105758	0.0923739	0.0671155	0.061531
ENSG00000245112_4_144454147_G_A	0.709239	0.66219	-0.0148679	-0.0195088	0.0390306	0.0473269
ENSG00000245146_5_140059353_C_T	0.515701	0.497178	-0.0604879	-0.062487	0.0925684	0.0962515
ENSG00000245149_8_123741849_G_A	0.536311	0.641273	-0.029465	-0.0110107	0.0480454	0.0278136
ENSG00000245213_4_173259171_A_G	0.0208328	0.02135	0.101258	0.0962877	0.0367788	0.0364466
ENSG00000245248_11_118781860_G_A	0.450003	0.459056	0.0820832	0.0691115	0.110685	0.0960484
ENSG00000245275_5_154204803_A_G	0.570315	0.424206	0.014254	0.047995	0.0309266	0.0664473
ENSG00000245281_8_18976810_G_A	0.534913	0.495283	-0.0488189	-0.0635805	0.0785686	0.100828
ENSG00000245293_4_107967007_G_A	0.342002	0.29303	-0.0708293	-0.150714	0.0775938	0.158388
ENSG00000245317_5_179337886_T_TCACA	0.186606	0.296157	0.0981044	0.0423806	0.0770035	0.0451915
ENSG00000245498_11_124790288_A_C	2.52143e-07	1.39239e-07	0.221036	0.221794	0.0414652	0.0415588
ENSG00000245522_11_9838016_G_A	0.000162653	0.000100057	-0.230791	-0.253557	0.0576573	0.0614306
ENSG00000245532_11_65423737_C_G	3.95239e-14	3.10449e-10	-0.212826	-0.213769	0.0272955	0.0340163
ENSG00000245552_11_94639725_C_G	0.0340014	0.170994	-0.279951	-0.105619	0.119613	0.0878522
ENSG00000245556_5_78773312_C_G	0.343626	0.402804	0.0379362	0.0262018	0.0386019	0.0322691
ENSG00000245571_11_58670834_C_T	0.229951	0.189718	-0.0588411	-0.0765937	0.0493449	0.059094
ENSG00000245573_11_27491180_G_A	0.112879	0.120742	-0.109798	-0.0910814	0.0645469	0.0553188
ENSG00000245614_12_31123525_T_G	0.513653	0.349885	0.0259125	0.089974	0.0562132	0.104236
ENSG00000245648_12_11073340_G_T	0.420097	0.292185	-0.0281974	-0.100542	0.0416309	0.104653
ENSG00000245680_19_36950209_C_T	0.258698	0.0151729	0.0195083	0.0869943	0.0276546	0.034429
ENSG00000245694_16_54527646_G_T	0.0483984	0.0511681	0.201238	0.174671	0.091129	0.0818028
ENSG00000245750_15_69744257_G_C	0.452252	0.510665	0.0561122	0.0340576	0.0765098	0.0551406
ENSG00000245848_19_33298995_G_A	0.0901633	0.108705	0.136539	0.110181	0.0738334	0.0661454
ENSG00000245849_15_39759178_A_G	0.400949	0.421523	-0.061649	-0.0507682	0.0726678	0.0638198
ENSG00000245904_12_92034755_A_G	0.605825	0.629948	-0.0375756	-0.0278045	0.0735527	0.0602836
ENSG00000245910_8_66461043_C_T	0.0773667	0.0833575	-0.0635028	-0.0599381	0.0321626	0.0332145
ENSG00000245937_5_128021834_C_T	3.67979e-07	6.53106e-07	-0.187512	-0.176929	0.0342506	0.0333456
ENSG00000245970_8_97266345_G_A	0.616938	0.544597	0.0251915	0.0515901	0.0528637	0.0956746
ENSG00000246067_11_83077397_C_T	0	3.06902e-07	-0.356889	-0.23535	0.0398615	0.0424082
ENSG00000246089_8_6405562_G_T	0	1.97245e-10	-0.453393	-0.376928	0.0418121	0.0485672
ENSG00000246090_4_99070355_C_T	0.0802044	0.0695045	0.187606	0.253978	0.103576	0.136071
ENSG00000246095_4_14058294_G_A	0.536062	0.469316	0.0263328	0.0407066	0.0425662	0.0600997
ENSG00000246130_8_23123459_A_G	0.0310446	0.0254118	-0.124	-0.147118	0.0517891	0.0593404
ENSG00000246174_11_78139471_C_A	0	0	-0.53711	-0.594472	0.0584613	0.0531838
ENSG00000246214_5_17209851_AT_A	0.27251	0.29269	-0.0950589	-0.0803299	0.0852754	0.0772786
ENSG00000246273_11_9761224_G_A	0.275424	0.0611816	0.0322902	0.161789	0.0453744	0.0811839
ENSG00000246451_14_103883454_A_T	0.0995705	0.147755	-0.0751753	-0.0553548	0.0425408	0.0385815
ENSG00000246560_4_102990624_G_A	3.34888e-09	6.98908e-07	-0.18538	-0.147107	0.032574	0.0266705
ENSG00000246582_8_23225458_G_T	0	0	-0.71171	-0.682319	0.0530922	0.053897
ENSG00000246662_8_94640727_TC_T	0.524781	0.455013	0.0281196	0.0576915	0.0451079	0.0873414
ENSG00000246695_12_26025521_C_T	0.107351	0.134429	-0.0745211	-0.0589628	0.0430062	0.0387429
ENSG00000246705_12_14630864_A_C	0.149727	0.188256	-0.0533065	-0.0444733	0.034496	0.0348095
ENSG00000246877_15_75699510_C_A	0.417489	0.465679	-0.0554567	-0.0378568	0.068891	0.0538009
ENSG00000246922_15_65317638_G_A	0.578795	0.533419	0.0264899	0.0309574	0.0459614	0.0503
ENSG00000246982_6_36184734_G_A	0.00241973	0.0139381	-0.304757	-0.195657	0.0897303	0.0752237
ENSG00000246985_12_94496371_A_G	0.469803	0.502512	0.0406705	0.029457	0.0554927	0.0442175
ENSG00000247011_17_51138481_A_G	0.137638	0.117457	-0.0779098	-0.0894436	0.0504664	0.0548175
ENSG00000247077_12_132966580_C_T	0.333947	0.000409024	-0.0107282	-0.136284	0.024952	0.0298021
ENSG00000247081_8_103450977_TA_T	4.57148e-11	7.81869e-09	0.292195	0.266251	0.0441602	0.0438969
ENSG00000247092_14_95625010_G_A	0.161221	0.449437	-0.0677568	-0.0171728	0.048263	0.0320608
ENSG00000247095_11_1468245_A_C	0.202451	0.247674	0.106099	0.0728863	0.0826347	0.0650688
ENSG00000247121_5_96545679_C_T	0.569996	0.593182	0.0609707	0.0429604	0.112039	0.0847282
ENSG00000247137_11_83998951_G_A	0.0771257	0.0813017	-0.154516	-0.136388	0.0788252	0.0723329
ENSG00000247157_12_11178495_T_C	0	0	-0.6656	-0.616471	0.0460144	0.0484327
ENSG00000247199_5_148352184_G_A	0.728676	0.670702	0.0145151	0.0206838	0.0448543	0.0526307
ENSG00000247240_15_74737657_T_C	0.68222	0.753044	-0.0234246	-0.0059355	0.0616696	0.0317756
ENSG00000247271_11_10915091_A_T	0.0314646	0.0216673	-0.105013	-0.126803	0.0457684	0.0485214
ENSG00000247315_20_404408_A_G	0.137211	0.183484	-0.072245	-0.052422	0.0463076	0.0398988
ENSG00000247373_12_122642729_C_G	0.261405	0.300338	0.0691592	0.0514159	0.0606936	0.050544
ENSG00000247400_13_95868582_C_T	0.0580262	0.144887	0.0944949	0.0544159	0.0466236	0.0389342
ENSG00000247498_12_12920477_A_ATTTG	1.56346e-06	1.31488e-06	0.331635	0.313651	0.0666599	0.0598266
ENSG00000247516_5_8473634_A_G	0.366258	0.313219	0.0409454	0.0570875	0.0456939	0.0593251
ENSG00000247556_15_41284043_C_T	2.9168e-44	1.13152e-35	0.264546	0.283945	0.0184269	0.0236785
ENSG00000247572_5_81252510_G_A	2.52725e-22	1.73078e-14	0.453735	0.420641	0.0457184	0.0483224
ENSG00000247596_3_52252870_C_G	0.00143092	0.000770341	-0.139878	-0.155285	0.0399648	0.0398381
ENSG00000247626_2_197742557_T_G	0.00346492	0.00676943	-0.136772	-0.111677	0.0390221	0.0359914
ENSG00000247679_5_177573780_A_G	0.0142865	0.0239575	0.130746	0.0903874	0.0486613	0.0365823
ENSG00000247708_4_3654564_G_T	0.614912	0.531603	-0.0264987	-0.0532823	0.058208	0.0938727
ENSG00000247735_16_29973052_G_C	0.00813609	0.00897031	-0.185687	-0.161462	0.0591751	0.0527763
ENSG00000247796_5_53487578_T_C	0.410593	0.308497	0.0335423	0.0613644	0.0450557	0.0641122
ENSG00000247828_5_87595217_G_A	0.1595	0.176382	-0.101639	-0.0811276	0.0691772	0.0585815
ENSG00000247853_12_6027414_T_C	0.303124	0.331939	0.0917783	0.0687142	0.0897476	0.0722099
ENSG00000247934_12_28174153_A_T	4.87246e-07	7.24263e-09	-0.264377	-0.316126	0.0505754	0.0573665
ENSG00000247982_15_57440810_G_A	0.568006	0.266531	-0.00659876	-0.0789477	0.0371269	0.0757594
ENSG00000248008_12_120409004_T_C	0.429968	0.541228	0.0350809	0.0157606	0.0443201	0.0281863
ENSG00000248019_4_88541577_C_G	0.0116373	0.0158804	-0.181175	-0.150403	0.0603343	0.0553898
ENSG00000248049_4_67614216_C_T	2.22045e-16	1.1145e-09	-0.3996	-0.342483	0.0471348	0.0483938
ENSG00000248092_5_43575580_C_CT	6.84104e-07	7.17287e-07	-0.324678	-0.337852	0.0603815	0.0681672
ENSG00000248098_19_41394904_C_T	2.22045e-16	2.41585e-12	-0.253276	-0.250391	0.0304913	0.0356219
ENSG00000248101_19_35311311_A_G	0.639838	0.715926	-0.0211392	-0.00819086	0.0451821	0.0299865
ENSG00000248161_4_102906712_TC_T	0.626846	0.513381	0.0132999	0.031253	0.0304424	0.0517909
ENSG00000248275_5_181259493_AG_A	0	0	-0.718156	-0.74879	0.0361453	0.0400266
ENSG00000248309_5_89214945_G_GT	0.707741	0.72766	-0.0223984	-0.0146137	0.0632314	0.0474714
ENSG00000248323_5_92259654_T_C	0.593951	0.201297	-0.00112039	-0.0670389	0.0257852	0.0556662
ENSG00000248333_1_1652913_C_T	0	0	-0.463158	-0.423041	0.0365518	0.0414759
ENSG00000248360_4_14232301_C_T	0.44603	0.370601	-0.0380972	-0.0562305	0.0521829	0.065979
ENSG00000248405_22_44779231_C_A	0.123419	0.138223	-0.243673	-0.19	0.150464	0.12692
ENSG00000248485_1_161676710_A_AC	0.433585	0.403091	0.0486146	0.0590908	0.0607131	0.0745932
ENSG00000248487_3_51155009_C_T	0.49827	0.462927	0.0482627	0.0566472	0.0701831	0.0808313
ENSG00000248489_5_98776243_A_T	0.527928	0.620415	-0.0204804	-0.00990322	0.0299907	0.0216945
ENSG00000248508_15_40039346_TCA_T	3.05863e-13	1.37182e-12	0.291273	0.272055	0.0406672	0.0378974
ENSG00000248592_3_52866408_C_G	1.81652e-06	2.01875e-06	-0.472562	-0.452879	0.0843302	0.0846271
ENSG00000248643_11_66658948_AT_A	0.224715	0.226768	-0.118928	-0.110835	0.0950887	0.0914107
ENSG00000248672_2_160025555_A_G	9.27645e-05	0.000552776	0.264091	0.211857	0.0617595	0.0559213
ENSG00000248690_8_121641153_C_A	1.82965e-05	1.94703e-05	-0.407787	-0.394051	0.0805048	0.0825388
ENSG00000248710_3_159550525_G_T	0.446438	0.464468	-0.049402	-0.0388816	0.0642113	0.0531624
ENSG00000248751_22_30281733_C_T	0.0887401	0.0851996	0.251373	0.244397	0.137328	0.131923
ENSG00000248771_4_164739634_G_A	2.6958e-05	5.56836e-05	0.207048	0.169349	0.0476338	0.0379876
ENSG00000248810_4_141343738_A_T	0.00409193	0.00402412	0.403544	0.402853	0.110648	0.1141
ENSG00000248866_4_52299774_A_G	0.557137	0.630782	-0.0246881	-0.0130403	0.040622	0.0292114
ENSG00000248890_4_144728869_G_A	1.07394e-06	7.83263e-07	0.23972	0.270234	0.0470741	0.0591859
ENSG00000248905_15_33099587_T_C	9.16919e-07	9.56067e-05	0.174537	0.140324	0.0332209	0.0313128
ENSG00000248919_7_100019224_T_C	0.246613	0.256167	-0.126846	-0.108422	0.108627	0.0961009
ENSG00000248932_3_139325737_G_T	0.00316081	0.00257881	-0.138443	-0.144593	0.0403112	0.0403251
ENSG00000249007_1_201456657_G_T	0.228328	0.380436	-0.0652057	-0.0309028	0.05426	0.0414994
ENSG00000249042_5_80919426_T_C	0.226021	0.247875	-0.0946084	-0.0780303	0.0759989	0.067587
ENSG00000249087_1_23619530_A_C	0.743151	0.571092	-0.0030786	-0.0230605	0.0246001	0.0442452
ENSG00000249096_4_184384963_C_T	0.125718	0.133854	0.0974267	0.0813799	0.0596055	0.0515639
ENSG00000249115_19_35833173_C_T	0.380419	0.325092	-0.0441059	-0.063817	0.0510596	0.0686583
ENSG00000249240_15_64917138_G_A	0.376887	0.385943	0.061982	0.0527049	0.0690281	0.060673
ENSG00000249249_5_116129826_A_G	0.52073	0.552474	0.0499767	0.0369345	0.078423	0.0644793
ENSG00000249306_5_174340346_G_A	5.79799e-06	5.58118e-06	-0.286342	-0.284374	0.05927	0.0605461
ENSG00000249348_4_38582843_TA_T	0.472547	0.553314	0.0582389	0.0276798	0.0849788	0.0532126
ENSG00000249364_5_67505383_A_G	0.499855	0.435043	-0.0358005	-0.0491748	0.0538892	0.0659878
ENSG00000249437_5_70807580_CA_C	4.37344e-07	3.82102e-07	0.356183	0.366193	0.0656746	0.0683295
ENSG00000249456_10_124857357_T_TC	0.226142	0.252788	0.0810043	0.0660049	0.064915	0.0579658
ENSG00000249471_19_57664487_G_T	0.453764	0.353584	0.0235906	0.0373017	0.0332461	0.0415399
ENSG00000249476_5_109054483_G_A	0.113504	0.174297	-0.108274	-0.0673027	0.0661115	0.0514957
ENSG00000249592_4_718433_T_C	0.0157897	0.0232265	-0.12611	-0.0971065	0.0453506	0.0382663
ENSG00000249624_21_33265726_C_T	0.000168349	5.98439e-05	0.225187	0.259762	0.0572168	0.0620385
ENSG00000249628_12_1501390_C_T	0.00228769	1.5751e-05	-0.166501	-0.24047	0.0544922	0.0543257
ENSG00000249637_5_139460133_G_GT	0.694415	0.673351	-0.0231282	-0.0243067	0.0581711	0.0618889
ENSG00000249673_4_2790005_C_G	0.509569	0.404746	0.0298529	0.0642377	0.0510888	0.0842303
ENSG00000249679_4_185567188_A_T	0.0159278	0.0200306	0.192939	0.166669	0.0673323	0.0645693
ENSG00000249700_4_55162893_T_C	0.417265	0.322665	0.040308	0.0736411	0.0548859	0.0796673
ENSG00000249709_19_13471868_A_G	0.364751	0.376315	-0.0525229	-0.0427005	0.0569522	0.0479722
ENSG00000249740_5_38831107_C_T	3.53626e-05	2.24863e-05	-0.148337	-0.154068	0.032699	0.0330387
ENSG00000249773_7_55891517_TAAC_T	1.98841e-13	8.04912e-13	-0.562758	-0.535403	0.0723837	0.0689551
ENSG00000249846_3_130098118_C_T	0	0	-1.05101	-0.962614	0.0527131	0.0570657
ENSG00000249859_8_127982395_A_G	4.42583e-05	5.33763e-05	-0.177128	-0.180221	0.0374222	0.0437683
ENSG00000249898_8_6664769_T_C	0.00723115	0.0302545	0.238961	0.152308	0.0790384	0.068623
ENSG00000249915_5_217084_T_C	5.55112e-16	1.26165e-08	-0.315143	-0.206895	0.0430697	0.0341483
ENSG00000249917_8_116451711_G_A	2.66085e-36	4.6484e-11	0.769019	0.627616	0.0624198	0.0720388
ENSG00000249931_15_31412085_G_A	0.000363108	0.000342898	-0.639127	-0.638184	0.145218	0.140745
ENSG00000249992_3_45561344_C_G	0.0241712	0.0265221	-0.107263	-0.0979914	0.0399804	0.0387861
ENSG00000250021_15_89849428_A_G	0.000599085	0.000269912	-0.122016	-0.146832	0.0333591	0.0376895
ENSG00000250067_19_20489064_A_C	0.307699	0.198196	0.0307505	0.0573956	0.0338383	0.046835
ENSG00000250091_12_123986200_G_A	5.52891e-14	9.78999e-09	-0.357691	-0.337179	0.0452233	0.0527041
ENSG00000250132_12_982491_C_T	0.00211869	0.00159848	0.158634	0.188076	0.0462115	0.0559233
ENSG00000250133_12_54444278_T_C	0.556766	0.614614	0.0317163	0.0196138	0.0532744	0.0422447
ENSG00000250135_1_31746913_T_C	0.642662	0.615543	-0.035273	-0.0383312	0.0756316	0.0816257
ENSG00000250151_3_10235445_C_G	0.494234	0.281998	-0.0209256	-0.0995927	0.0510985	0.0989028
ENSG00000250159_5_138651723_C_G	0.573161	0.51216	0.0235406	0.0304563	0.04091	0.0473534
ENSG00000250208_12_130148074_C_T	2.92552e-10	4.77171e-06	0.236487	0.193617	0.0372127	0.0366643
ENSG00000250264_6_32820930_A_G	7.99546e-07	3.36138e-06	0.298706	0.260825	0.0577233	0.0533727
ENSG00000250303_11_113255286_C_G	0.372103	0.353509	0.0918063	0.095968	0.102735	0.106973
ENSG00000250305_8_12950371_C_G	7.67645e-07	8.08142e-07	0.202788	0.198542	0.0384068	0.0389017
ENSG00000250312_4_122992_G_C	1.11022e-16	1.11022e-16	-0.518862	-0.515357	0.0286994	0.0284523
ENSG00000250317_4_25911960_G_A	0.00577946	0.00884348	0.106648	0.0939383	0.0318593	0.0313861
ENSG00000250320_5_84811552_C_T	0.013443	0.0134662	0.146618	0.141063	0.0486205	0.0485547
ENSG00000250326_4_143158848_C_T	0.13568	0.125764	-0.135959	-0.157725	0.0862788	0.103136
ENSG00000250397_11_827713_A_T	0.756346	0.648025	0.00504825	0.0148999	0.0208019	0.0346453
ENSG00000250451_12_54013657_G_A	2.3344e-06	7.08996e-06	-0.213768	-0.218325	0.0404259	0.0522297
ENSG00000250479_22_23775729_A_G	5.31808e-05	0.000134971	-0.25366	-0.218993	0.0571807	0.053455
ENSG00000250506_17_75987189_AC_A	2.52137e-07	5.37253e-05	0.450786	0.393313	0.0744329	0.0794688
ENSG00000250510_12_6817197_T_C	3.70164e-05	5.5218e-05	-0.243231	-0.20621	0.0561443	0.0470099
ENSG00000250519_11_94223974_A_C	1.65912e-13	1.39152e-16	0.278848	0.299056	0.0357981	0.0384832
ENSG00000250548_14_62000062_A_G	0.131603	0.110076	-0.143285	-0.18968	0.0946629	0.11757
ENSG00000250565_2_46541996_T_C	1.11022e-16	8.10463e-15	-0.276349	-0.252833	0.0337931	0.031098
ENSG00000250571_8_143228733_C_T	0.17641	0.30451	0.0851238	0.0393216	0.0636366	0.0431884
ENSG00000250608_3_132118130_TC_T	0.4039	0.528192	-0.0454582	-0.0200107	0.0554106	0.0372778
ENSG00000250616_16_29925760_G_GA	0.399639	0.337121	0.03639	0.0495632	0.0438396	0.0534779
ENSG00000250644_11_975443_T_C	0.0520521	0.104032	-0.0932432	-0.0709856	0.0427979	0.0436826
ENSG00000250673_4_146195712_T_G	5.33524e-06	0.164779	0.352652	0.0689727	0.062493	0.0571341
ENSG00000250722_5_42798785_C_CA	9.16106e-05	8.63886e-05	-0.194313	-0.192068	0.0441229	0.0446699
ENSG00000250742_12_54179559_T_C	0.0192161	0.0265772	0.0782094	0.0664681	0.0286711	0.0274557
ENSG00000250764_5_32801611_C_CT	0.389111	0.293095	-0.0405401	-0.0685359	0.0520275	0.0686068
ENSG00000250786_5_9549347_A_G	3.09715e-31	4.02341e-28	0.434768	0.494965	0.0362245	0.0465777
ENSG00000250790_12_132341578_C_A	0.403073	0.353726	-0.095838	-0.136783	0.121364	0.155708
ENSG00000250899_12_3977997_A_G	0.128519	0.147657	0.106887	0.0898964	0.0654895	0.0604936
ENSG00000250903_6_2139216_A_G	0.255516	0.299207	-0.0654262	-0.0460789	0.0570152	0.0452804
ENSG00000250988_15_82819630_T_A	2.52844e-05	5.89125e-05	0.423745	0.362257	0.0851091	0.0795053
ENSG00000251022_4_82899017_G_A	1.50894e-43	7.77789e-51	0.52828	0.557731	0.0358401	0.0363345
ENSG00000251034_8_21910869_AAGAG_A	0.732446	0.638882	0.00852291	0.0223567	0.0303693	0.0532964
ENSG00000251136_8_89724618_C_T	0	0	-0.470199	-0.479338	0.0512671	0.0545532
ENSG00000251141_5_44572613_AT_A	0.339172	0.363048	0.0542783	0.0427396	0.0557862	0.0471778
ENSG00000251143_11_71133413_G_A	0.315401	0.290463	0.0499805	0.0564327	0.0484946	0.0540726
ENSG00000251151_12_53535888_C_G	0.772815	0.70202	-0.00712136	-0.0165588	0.0307402	0.050463
ENSG00000251201_5_115653118_C_A	2.44219e-08	2.14325e-05	0.162251	0.137882	0.026892	0.0273399
ENSG00000251247_19_37660781_GAC_G	0.445574	0.405429	-0.0557273	-0.0653836	0.0728355	0.0815472
ENSG00000251279_5_60772528_T_C	0.202279	0.272901	0.10256	0.0676457	0.0794139	0.0668824
ENSG00000251322_22_50010199_A_G	0.738914	0.669075	0.0110502	0.022061	0.0375273	0.0585119
ENSG00000251349_9_100413066_G_A	1.29896e-14	1.78535e-09	-0.258413	-0.246913	0.032952	0.0388067
ENSG00000251359_4_182604861_A_G	0.582097	0.615014	-0.0514497	-0.0318981	0.098255	0.0671429
ENSG00000251364_11_7453660_G_T	0.0845073	0.0895023	-0.176643	-0.142135	0.0964425	0.0779808
ENSG00000251365_5_6786440_T_C	0.426677	0.396202	0.0657229	0.0766978	0.0821769	0.0949542
ENSG00000251369_19_57552959_T_G	2.84152e-39	2.62385e-45	0.498108	0.589056	0.0375383	0.0445378
ENSG00000251432_4_128129207_C_T	0.6956	0.645659	-0.0210903	-0.0299174	0.0551554	0.0720413
ENSG00000251448_3_126116181_C_T	0.652469	0.676599	0.0290255	0.0193408	0.0661032	0.048855
ENSG00000251455_4_152172662_C_T	0.100776	0.164706	-0.107611	-0.0737005	0.0614246	0.0553224
ENSG00000251493_5_73274118_C_T	1.30394e-09	4.85302e-07	0.21318	0.198987	0.0329916	0.0363228
ENSG00000251562_11_65094762_C_T	0.281186	0.237014	-0.0295858	-0.0422193	0.0269897	0.0369466
ENSG00000251580_4_6667694_T_C	0	6.60705e-12	-0.790146	-0.731145	0.083887	0.0857323
ENSG00000251602_14_104918687_G_A	0.198753	0.16368	0.0806711	0.103163	0.0629864	0.0738587
ENSG00000251615_4_8500385_A_G	0.134301	0.198647	-0.0852798	-0.0559569	0.0549348	0.045066
ENSG00000251867_8_81136708_G_A	0.774367	0.626091	0.00202424	0.0217925	0.0272989	0.0497571
ENSG00000253102_17_50826253_T_C	0.775773	0.732837	-0.00798462	-0.0112964	0.0294675	0.0374505
ENSG00000253106_8_123703857_G_A	0.628879	0.737034	-0.0232415	-0.00445112	0.0488642	0.033236
ENSG00000253133_8_41347983_G_GA	0.256157	0.264361	0.164234	0.13753	0.145401	0.125461
ENSG00000253141_5_173852805_T_C	0.503437	0.429652	0.0270871	0.0399747	0.0410136	0.0529408
ENSG00000253159_5_141704753_C_T	0.317401	0.291612	-0.085538	-0.107199	0.0850766	0.107853
ENSG00000253161_8_37054270_T_C	0.247252	0.325547	-0.0683712	-0.0440872	0.0586712	0.0478096
ENSG00000253187_7_27166848_G_C	0.00599811	0.00554636	0.142389	0.150838	0.0429974	0.0477137
ENSG00000253200_8_22634590_G_T	0	0	-0.313537	-0.372279	0.0326967	0.0336787
ENSG00000253210_8_141122224_T_C	7.77156e-15	1.60486e-08	-0.32767	-0.255006	0.0436341	0.0400249
ENSG00000253250_8_91206388_G_A	5.45155e-05	0.000147393	-0.267822	-0.235001	0.0597927	0.0582649
ENSG00000253251_5_65559895_T_A	0.000329836	0.000471828	0.195476	0.168458	0.0478548	0.0424916
ENSG00000253276_7_107336971_T_C	0.769856	0.672011	-0.00534359	-0.023338	0.0289326	0.0644137
ENSG00000253293_7_26614458_G_A	0.0839967	0.027845	-0.0461645	-0.0970339	0.0301585	0.0432023
ENSG00000253295_5_173415199_T_A	0.516688	0.322807	0.0142507	0.0399951	0.030354	0.0431459
ENSG00000253304_1_29252768_T_C	0.0304274	0.0478989	-0.125373	-0.0918363	0.0512959	0.0434211
ENSG00000253305_5_141369759_G_A	0.146747	0.121776	-0.0786677	-0.112203	0.0533977	0.0742055
ENSG00000253320_8_103007779_C_G	0.165756	0.191321	0.096157	0.0751917	0.0665545	0.0570516
ENSG00000253327_8_117644768_TTA_T	0.297627	0.302578	-0.132797	-0.11525	0.128658	0.113999
ENSG00000253352_22_30385523_C_A	0.0293806	0.0595221	0.056609	0.043854	0.0223403	0.0233372
ENSG00000253368_1_27012612_G_T	0.471009	0.514378	-0.0485306	-0.0299445	0.0692156	0.0470056
ENSG00000253438_8_126086814_C_T	0.233122	0.249941	0.163853	0.136943	0.137099	0.122744
ENSG00000253476_8_24876783_T_C	0.485874	0.456333	0.0320114	0.0424597	0.0439904	0.0623761
ENSG00000253485_5_141683591_C_A	0.784629	0.7362	0.00666769	0.0102238	0.0265399	0.034188
ENSG00000253522_5_160419067_A_G	0.461902	0.525624	0.0401565	0.0218619	0.0555975	0.0356053
ENSG00000253537_5_141702059_T_C	0.655783	0.624101	-0.0243345	-0.0269167	0.052593	0.0568457
ENSG00000253549_8_85468850_T_A	0.000216726	0.000312304	0.224318	0.210312	0.052355	0.0554251
ENSG00000253552_7_27188716_G_A	0.628194	0.584501	0.0311918	0.0365659	0.0638544	0.0702302
ENSG00000253626_10_80125461_G_A	0.695841	0.603778	-0.0110833	-0.022171	0.0310951	0.0455624
ENSG00000253636_8_73413996_G_A	0.292526	0.262582	-0.0605652	-0.076324	0.0567279	0.0708883
ENSG00000253669_8_103797865_A_G	0.132676	0.164927	-0.134381	-0.0989366	0.0856259	0.0716228
ENSG00000253671_8_17801495_T_C	1.11022e-16	1.1191e-13	-0.547292	-0.49116	0.0553739	0.0558344
ENSG00000253704_8_94500171_G_A	0.00247524	0.00287163	0.205486	0.17703	0.0584366	0.0514246
ENSG00000253710_13_51118278_C_G	0.530597	0.398241	-0.0110573	-0.0225985	0.0182129	0.0259445
ENSG00000253716_8_143281565_T_TG	1.11022e-16	2.76565e-10	-0.61524	-0.534344	0.0636838	0.0661015
ENSG00000253719_12_74520834_G_C	1.03184e-12	1.48934e-08	-0.185598	-0.165597	0.0253336	0.0254471
ENSG00000253729_8_48328036_T_C	0.381824	0.451755	-0.0356993	-0.0226563	0.0395545	0.0311894
ENSG00000253731_5_141377101_A_G	0.0337968	0.0307191	-0.248265	-0.276665	0.105672	0.114442
ENSG00000253738_8_91959448_G_A	0.319998	0.144344	-0.0187335	-0.0392743	0.0227768	0.0265207
ENSG00000253767_5_141712264_T_TG	0.52181	0.345435	0.0216042	0.0646452	0.0515724	0.0734733
ENSG00000253797_13_51115450_C_T	0.421295	0.446647	-0.0482956	-0.0374821	0.0591821	0.0495
ENSG00000253837_8_23334547_G_A	0.00140042	0.00191739	0.15516	0.135173	0.0404702	0.0373208
ENSG00000253846_5_142115465_C_G	0.00976538	0.0125564	0.258325	0.211989	0.0859366	0.076979
ENSG00000253873_5_141447631_A_G	1.75844e-05	1.94219e-06	0.262305	0.394047	0.0631356	0.0903025
ENSG00000253875_8_27715632_T_C	0.141992	0.132008	-0.101243	-0.11594	0.064574	0.0766384
ENSG00000253910_5_141424964_A_G	0.0419465	0.040177	0.184018	0.188286	0.0792653	0.0836468
ENSG00000253948_8_98086716_T_C	0.245417	0.33082	0.116864	0.0560172	0.105476	0.063478
ENSG00000253953_5_140805640_T_C	0.411278	0.454875	-0.0495255	-0.0345341	0.0601458	0.0472403
ENSG00000253958_8_8682679_T_C	0.00248007	0.0072671	0.172699	0.134249	0.0483149	0.0448833
ENSG00000253968_5_174305406_G_A	0.46337	0.579481	0.0488724	0.0198504	0.0685273	0.0484949
ENSG00000253978_5_167285767_T_C	0.47901	0.558977	0.0742488	0.0362841	0.109451	0.0755636
ENSG00000253982_8_1757875_C_A	8.1502e-49	5.17141e-35	0.488792	0.441832	0.0323338	0.0326711
ENSG00000254004_19_36632095_C_T	0.000100521	0.000130961	-0.104045	-0.0946867	0.0236914	0.0218029
ENSG00000254087_8_55878887_A_G	9.5841e-20	3.32206e-14	0.264063	0.250168	0.0292974	0.0313335
ENSG00000254093_8_10813750_A_G	0.141838	0.339034	0.0692258	0.0264593	0.0467844	0.0320912
ENSG00000254102_8_63671478_A_AT	0.764889	0.797092	0.0106318	0.00396491	0.0400645	0.0273614
ENSG00000254109_8_30382575_A_AAT	8.20958e-09	1.99649e-09	-0.377	-0.391055	0.0620564	0.0625221
ENSG00000254122_5_141498807_C_T	1.1713e-05	6.07462e-05	-0.344813	-0.306165	0.0689407	0.0704356
ENSG00000254126_2_106491111_G_C	1.11022e-16	1.11022e-16	-0.702742	-0.627794	0.0502688	0.0511113
ENSG00000254139_8_57001483_G_A	0.0543381	0.0603523	-0.169636	-0.14309	0.078553	0.0698692
ENSG00000254154_1_177337878_C_G	0.647059	0.384413	0.0039445	0.0862843	0.0499528	0.105915
ENSG00000254162_8_81172411_C_CA	0.6023	0.250749	-0.00376202	0.117	0.0425376	0.103886
ENSG00000254206_16_30311847_G_C	0.534194	0.557226	0.0480628	0.0351825	0.0783557	0.0609516
ENSG00000254221_5_142153608_AT_A	0.653374	0.693258	0.0248035	0.0146256	0.0557945	0.0413233
ENSG00000254245_5_141717726_T_A	0.42779	0.441017	-0.0652644	-0.0547599	0.0819985	0.0718038
ENSG00000254363_5_139486655_CTGCCG_C	0.537965	0.566066	0.0501758	0.03136	0.0857046	0.0555916
ENSG00000254369_7_26150466_G_A	0.29923	0.324364	0.116466	0.0920161	0.113305	0.096676
ENSG00000254402_8_145036830_A_C	0.6424	0.743595	0.0209268	0.00462164	0.0457816	0.0280012
ENSG00000254413_22_50578653_T_A	3.44972e-09	6.14108e-12	0.219619	0.22887	0.0346621	0.0345049
ENSG00000254445_11_112783157_C_A	0.34087	0.554199	-0.0869132	-0.0156856	0.0967899	0.0467274
ENSG00000254469_11_71511309_A_G	0.386416	0.4279	-0.0499858	-0.035078	0.0574774	0.0450365
ENSG00000254470_11_65793409_C_T	0	3.80653e-07	-0.326403	-0.25132	0.0384951	0.0424184
ENSG00000254473_9_83605125_G_A	0.00463385	0.00547691	0.272714	0.226042	0.0836608	0.0723856
ENSG00000254485_3_8561389_T_G	0.63083	0.491786	-0.0159511	-0.0501543	0.0489039	0.0796923
ENSG00000254489_11_30383402_C_T	0.789893	0.739329	0.00676242	0.0110763	0.0296892	0.0390608
ENSG00000254501_11_65483821_GTGTGTGTGTGTGTGTA_G	0.757349	0.693987	0.00887943	0.0163128	0.0316688	0.0468392
ENSG00000254505_14_23665377_A_T	0.0898057	0.101359	0.104982	0.0905439	0.0559775	0.0521817
ENSG00000254531_4_101347783_T_C	4.30233e-09	2.27768e-08	-0.123302	-0.205095	0.0210534	0.0513036
ENSG00000254535_4_133247388_T_C	0.351345	0.23103	-0.0465283	-0.102475	0.0597905	0.0903747
ENSG00000254536_10_132986075_A_G	0.47612	0.48965	0.0666424	0.0525649	0.0952057	0.0773949
ENSG00000254539_1_148160723_AC_A	0.430407	0.438315	0.0710743	0.0603443	0.0903639	0.0787779
ENSG00000254585_15_23670283_C_G	0.0800429	0.0817851	0.113746	0.102602	0.0581799	0.0536968
ENSG00000254598_11_11329299_C_CAG	0.767876	0.624102	-0.00175641	-0.0312155	0.0398481	0.0710934
ENSG00000254635_10_28599911_G_C	0	0	-0.410127	-0.41919	0.0378968	0.0364736
ENSG00000254648_11_134843152_G_A	0.064901	0.0711773	0.215255	0.170952	0.108052	0.0887577
ENSG00000254665_11_8692728_T_C	3.4458e-12	2.05256e-07	-0.265019	-0.219389	0.0388184	0.0371319
ENSG00000254682_11_71510202_A_G	5.9882e-24	9.73118e-21	0.532566	0.536931	0.0496105	0.0535699
ENSG00000254685_1_74198025_G_A	0	2.15494e-13	-0.348749	-0.26178	0.0339914	0.0324699
ENSG00000254692_14_25128953_G_A	0.420936	0.568756	-0.0768596	-0.0206488	0.101604	0.0526331
ENSG00000254703_11_127696843_T_C	0.109705	0.115825	-0.189752	-0.161683	0.112034	0.0992044
ENSG00000254726_1_155228431_A_G	0.724674	0.633815	-0.00809285	-0.0174474	0.0250821	0.0389095
ENSG00000254732_11_56888519_A_C	0.561461	0.623942	0.0387762	0.020521	0.0684424	0.047155
ENSG00000254772_11_63234451_G_A	0.0649437	0.15471	0.0503606	0.0337535	0.0241958	0.0258116
ENSG00000254806_20_45411737_T_C	1.52672e-05	0.000183819	-0.41167	-0.356541	0.0793353	0.0820741
ENSG00000254815_11_308314_T_C	0.213099	0.40642	0.0568411	0.0209891	0.0459345	0.0295219
ENSG00000254837_11_74835400_G_A	0.477958	0.357788	-0.0439452	-0.109929	0.0761826	0.12847
ENSG00000254852_16_15170636_G_T	6.54805e-26	2.81659e-24	0.675668	0.65623	0.0595106	0.0589487
ENSG00000254858_19_18186057_C_T	0.000114708	0.00375269	0.1195	0.0886692	0.0277707	0.0260595
ENSG00000254860_11_8965456_G_T	2.05109e-21	1.44272e-11	0.485558	0.315338	0.0589007	0.0446018
ENSG00000254870_6_31540675_GA_G	1.08423e-08	1.9089e-07	-0.25544	-0.232554	0.043521	0.042816
ENSG00000254873_11_117554668_C_T	0.671367	0.604013	0.017469	0.0301983	0.0421807	0.0641997
ENSG00000254887_19_41201189_A_G	0.0806391	0.444155	0.1007	0.0174029	0.055117	0.0478826
ENSG00000254901_19_19635342_G_T	0.509661	0.589502	-0.0397783	-0.0207923	0.0610693	0.0440656
ENSG00000254911_11_93756152_GCAAGACTCTGTCTC_G	0.389947	0.403536	0.0837354	0.0689722	0.0983143	0.0840174
ENSG00000254929_10_47497158_C_T	1.11022e-16	7.825e-08	-0.64884	-0.523712	0.0773577	0.0758438
ENSG00000254979_11_57383235_A_G	0.0324331	0.0335315	-0.179036	-0.15465	0.0735251	0.0633794
ENSG00000254986_11_66512005_T_A	0.000380078	0.000320959	-0.137962	-0.129339	0.0341825	0.0301457
ENSG00000254996_5_141317851_C_CA	0.552349	0.574449	0.0312187	0.024141	0.0507267	0.0428344
ENSG00000254999_3_10132058_G_A	1.55636e-08	1.70388e-06	-0.224723	-0.181946	0.0405877	0.0343102
ENSG00000255031_11_68038096_G_A	0.013276	0.0111457	0.140181	0.163694	0.0494548	0.0582356
ENSG00000255036_9_97244709_G_C	0.0205431	0.0238692	0.254351	0.19254	0.099688	0.0765458
ENSG00000255052_8_11656562_T_C	0.0170607	0.0155728	0.215411	0.241058	0.0792774	0.0907553
ENSG00000255072_4_88541611_C_T	0.0268162	0.0951186	-0.103744	-0.0592113	0.043011	0.0359151
ENSG00000255073_11_59165277_G_A	0.250982	0.219648	0.0626472	0.075532	0.0539219	0.0621532
ENSG00000255104_17_15172288_A_G	0.533504	0.48656	0.0269607	0.0313095	0.0417626	0.0450588
ENSG00000255112_18_11855043_CCT_C	5.41246e-09	0.000307797	-0.357926	-0.262182	0.0572279	0.0620407
ENSG00000255114_11_118450214_G_GT	0.637679	0.761845	-0.0280207	0.00411304	0.0622847	0.0362953
ENSG00000255135_11_76232519_G_A	0.0853653	0.0863994	-0.193579	-0.178177	0.103633	0.0980748
ENSG00000255145_9_99892165_T_C	5.55695e-05	0.000101874	0.246179	0.220652	0.0550232	0.0535714
ENSG00000255150_12_105051018_T_C	0.344842	0.317733	0.0600958	0.0684551	0.062392	0.0701121
ENSG00000255152_6_31474954_T_A	0.0403011	0.0872091	0.205524	0.125921	0.0918725	0.0756838
ENSG00000255153_11_1658167_C_T	0.234736	0.410208	-0.101361	-0.0375824	0.0870577	0.0665034
ENSG00000255154_3_58168863_C_G	0.303632	0.279248	0.059336	0.0676527	0.0563262	0.0636221
ENSG00000255182_8_144419884_T_TA	0.460971	0.474721	-0.0666016	-0.0552399	0.0909258	0.0787617
ENSG00000255197_11_46945082_T_C	0.262314	0.296203	-0.13468	-0.0933161	0.122572	0.0926659
ENSG00000255198_16_1960856_T_A	0	0	-0.456823	-0.512914	0.0454584	0.0510543
ENSG00000255202_11_33886252_C_A	0.148727	0.197876	-0.0851619	-0.0598953	0.0568185	0.0474018
ENSG00000255224_8_143925453_C_T	0.494947	0.336993	-0.0210358	-0.0484393	0.0395491	0.0537147
ENSG00000255248_11_122087072_G_A	2.22045e-15	6.34609e-10	-0.260882	-0.20918	0.0359961	0.0305844
ENSG00000255284_11_723429_C_T	0.022063	0.0240061	0.153157	0.131498	0.056927	0.0501402
ENSG00000255302_15_48928168_G_GAAC	0.229375	0.352133	0.0368377	0.0176451	0.0288896	0.0202816
ENSG00000255327_11_134856831_G_A	3.61523e-70	4.48572e-61	1.1946	1.09776	0.0656582	0.0609079
ENSG00000255330_6_127463348_G_C	1.07509e-05	0.00409874	-0.365315	-0.239528	0.0753015	0.0750259
ENSG00000255339_10_100505067_G_A	1.57685e-05	1.45462e-05	-0.349379	-0.354423	0.0731615	0.0740683
ENSG00000255366_8_46941530_G_T	0.45015	0.452401	0.0870968	0.073303	0.11815	0.100035
ENSG00000255389_6_111608659_G_T	6.37701e-10	8.87246e-12	-0.421758	-0.464323	0.0644366	0.0685976
ENSG00000255390_11_5820626_C_T	0.645663	0.555526	0.0121363	0.0227659	0.0266506	0.0403788
ENSG00000255399_12_114385284_G_A	0.11424	0.101197	-0.127229	-0.13772	0.0761393	0.0789538
ENSG00000255410_11_7411191_C_T	0.0351039	0.122223	-0.135261	-0.0702321	0.0589978	0.049298
ENSG00000255423_3_72357153_A_T	0.791256	0.716199	0.00497192	0.0192792	0.0278334	0.0656233
ENSG00000255439_16_30504328_C_T	0.381432	0.365249	-0.121177	-0.12436	0.140331	0.143118
ENSG00000255455_11_131327656_G_A	0.030051	0.0366179	0.16525	0.138423	0.06533	0.0597237
ENSG00000255495_8_11251760_T_C	1.91287e-11	1.60445e-09	-0.430085	-0.383409	0.0610689	0.0574752
ENSG00000255508_11_62790441_G_GT	0.829082	0.777349	0.00279603	0.00602459	0.022049	0.0275322
ENSG00000255517_11_66483025_TA_T	1.82238e-06	4.91031e-07	-0.256194	-0.330375	0.053207	0.0735257
ENSG00000255521_11_34182506_G_A	0.507697	0.466996	0.0354615	0.0445022	0.0521225	0.0641601
ENSG00000255529_15_57712690_T_C	0.000213386	0.000248327	0.125874	0.12347	0.0287917	0.0301307
ENSG00000255553_11_62107703_G_A	0.107774	0.127612	-0.112967	-0.0877821	0.0656843	0.0556944
ENSG00000255561_11_111097156_G_A	0.441222	0.344093	0.0314558	0.058035	0.0444099	0.0657745
ENSG00000255587_6_36685820_C_T	1.29215e-10	9.2384e-06	0.650239	0.525296	0.096999	0.0894641
ENSG00000255639_12_4669461_A_G	0.0101088	0.00096333	-0.116934	-0.188876	0.0473384	0.05358
ENSG00000255663_11_114061738_A_G	0.73542	0.648986	0.007694	0.0173179	0.0250247	0.0413426
ENSG00000255717_11_62991108_T_C	0.142036	0.181193	0.0601349	0.0447954	0.0387227	0.0337676
ENSG00000255730_19_41425549_A_AGGCCAGGGCCGG	0.460999	0.528695	-0.0419102	-0.0252534	0.0569536	0.0424939
ENSG00000255737_12_57621711_G_A	0.396312	0.269496	-0.0337784	-0.0694165	0.047231	0.0666
ENSG00000255750_12_26248072_C_T	0.0295654	0.0209131	0.0947399	0.125565	0.0410519	0.0502546
ENSG00000255857_12_119226101_T_C	0.696173	0.608615	0.0123318	0.0322142	0.0355219	0.0716664
ENSG00000255874_13_110870073_C_T	5.285e-05	8.466e-05	-0.183801	-0.199661	0.0387253	0.0587577
ENSG00000255916_12_132243465_C_A	0.00137134	0.00285233	-0.217124	-0.1864	0.0573685	0.0567018
ENSG00000255920_12_3321137_G_A	0.652343	0.591041	-0.0175291	-0.0260219	0.0381683	0.0512983
ENSG00000255921_12_24951137_C_G	1.58162e-07	1.5099e-14	-0.229757	-0.346144	0.0448994	0.0487187
ENSG00000255946_12_120374781_T_C	0.211577	0.256147	0.0609428	0.0471008	0.0470552	0.042467
ENSG00000256028_12_123301941_G_GT	0.536324	0.549265	0.0565677	0.0431657	0.0938275	0.0734642
ENSG00000256029_1_159831233_T_C	0.409863	0.425605	-0.077189	-0.0613859	0.0948902	0.0782376
ENSG00000256040_9_116710380_T_A	0.643839	0.551895	-0.01699	-0.0279159	0.040109	0.0489004
ENSG00000256043_4_155933324_T_A	0.139714	0.172647	-0.0979702	-0.0726797	0.0634041	0.0531331
ENSG00000256053_14_103564564_T_C	0.00176472	0.000354192	-0.0910162	-0.142879	0.0296015	0.0401077
ENSG00000256060_19_57353714_T_C	4.70649e-06	3.80953e-06	-0.209144	-0.228872	0.0427866	0.0518288
ENSG00000256061_15_55225937_G_A	0.422523	0.404108	0.0673956	0.0721477	0.0826991	0.0898364
ENSG00000256073_21_32503049_A_G	0.636494	0.513283	-0.0133629	-0.0347533	0.0340458	0.0579869
ENSG00000256087_19_53043697_C_T	0.0752772	0.0647563	-0.0585805	-0.0648367	0.0305255	0.032822
ENSG00000256092_12_122898113_T_C	0.351361	0.331944	-0.117576	-0.127799	0.127467	0.137436
ENSG00000256124_17_72252030_C_T	0.134728	0.141958	-0.243466	-0.195171	0.15633	0.129738
ENSG00000256128_12_126782278_T_A	0.000290591	0.000275781	0.187721	0.193004	0.0448446	0.0493143
ENSG00000256206_11_14737068_C_T	0.586771	0.615722	0.0331113	0.0240087	0.0602635	0.048963
ENSG00000256223_12_133100829_TG_T	0.30361	0.359476	0.0778024	0.0495718	0.0770451	0.0566277
ENSG00000256229_19_20179261_TATCTA_T	0.0808261	0.109826	0.131901	0.0880661	0.0720425	0.0542323
ENSG00000256235_5_150789328_A_G	0.0332213	0.0331512	0.189978	0.176676	0.0775292	0.0731918
ENSG00000256269_11_119079507_C_G	3.08877e-05	8.18092e-05	0.175212	0.152459	0.0374093	0.0343902
ENSG00000256294_19_43280665_G_C	0.382145	0.47614	-0.0342694	-0.0173072	0.0384758	0.0252942
ENSG00000256433_12_6384185_A_G	0.51045	0.458402	-0.0312182	-0.0401814	0.0465767	0.056117
ENSG00000256453_5_140655259_C_T	0.529347	0.571361	-0.0389805	-0.0266004	0.0617327	0.0485619
ENSG00000256463_18_78530834_T_C	9.81772e-09	9.46235e-06	0.360277	0.308636	0.0576228	0.0600919
ENSG00000256500_14_104153740_G_A	0.691292	0.583987	-0.0104629	-0.0236151	0.031072	0.0460166
ENSG00000256514_11_66991095_T_G	0.639815	0.666671	-0.0269061	-0.0191436	0.0570612	0.0465392
ENSG00000256525_17_63949976_G_A	0.188024	0.677764	-0.0459105	0.000276081	0.0347871	0.0183404
ENSG00000256537_12_11071507_G_T	1.11022e-16	1.11022e-16	-0.517288	-0.446156	0.039865	0.0398626
ENSG00000256542_12_132289940_G_A	0.121561	0.130971	-0.136971	-0.122112	0.0820865	0.0782229
ENSG00000256546_12_121706757_A_G	0.542817	0.508778	0.0348069	0.0393128	0.0552203	0.0609394
ENSG00000256576_12_132188078_A_T	6.66861e-36	4.2895e-18	0.665894	0.575314	0.0533284	0.0544066
ENSG00000256591_11_61008835_G_C	0.672174	0.56759	0.0231403	-0.0589496	0.0660094	0.106917
ENSG00000256628_3_101555163_C_T	0.356544	0.303874	0.0383253	0.048342	0.0417036	0.0478986
ENSG00000256646_7_42893881_A_G	0	3.99436e-12	-0.967919	-0.577281	0.0834588	0.0770901
ENSG00000256654_12_5059683_G_A	0.372674	0.436312	-0.0633411	-0.0382654	0.0727605	0.0519726
ENSG00000256671_2_111212525_G_T	0.236594	0.219292	-0.138116	-0.154473	0.116281	0.128163
ENSG00000256683_19_52837942_C_T	0.11828	0.213934	-0.063631	-0.0391614	0.0387887	0.0333536
ENSG00000256751_12_14627277_G_C	7.45375e-06	0.0317741	0.230942	0.113254	0.0483582	0.0550043
ENSG00000256771_19_19884679_T_C	0.000443853	0.000594543	-0.17478	-0.141228	0.0460634	0.0356818
ENSG00000256806_17_6652875_T_TAGAAG	8.69012e-09	3.25915e-08	-0.246216	-0.238997	0.0413366	0.043978
ENSG00000256894_12_26448491_A_C	0.420536	0.32904	0.0426081	0.0771494	0.0582521	0.0846919
ENSG00000256967_12_7237269_C_A	0.210082	0.227258	-0.0817083	-0.0684103	0.0627684	0.0560621
ENSG00000256977_2_109221979_A_AT	0.528567	0.589638	-0.0346343	-0.0188048	0.0556173	0.0365413
ENSG00000256982_16_88263219_C_T	0.481187	0.554298	-0.0536243	-0.0281352	0.0788213	0.053306
ENSG00000256995_12_22870049_G_C	0.135052	0.14062	-0.0831622	-0.0788636	0.0514128	0.0518554
ENSG00000257002_11_62458303_G_C	0.146389	0.125096	-0.0740776	-0.0785173	0.0491874	0.0484773
ENSG00000257027_12_9315926_C_T	7.33472e-06	3.87023e-05	-0.186991	-0.161117	0.0379906	0.0350187
ENSG00000257038_11_72435386_C_T	0.53128	0.462063	-0.0398424	-0.0634387	0.0667295	0.0932349
ENSG00000257065_6_143400436_T_C	0.24529	0.305736	0.0643816	0.0437118	0.0547601	0.0443112
ENSG00000257086_11_65088514_A_G	0.736689	0.553732	0.00250429	-0.0267793	0.0190734	0.0498463
ENSG00000257093_7_141435314_G_A	0.530733	0.373348	0.0117381	0.0299884	0.0214372	0.035402
ENSG00000257103_19_34175855_G_GT	0.429741	0.708148	-0.0280414	-0.00132442	0.0351739	0.0193136
ENSG00000257127_12_92473320_G_A	0.176774	0.26406	0.115102	0.0664395	0.0847711	0.0661765
ENSG00000257135_2_10721170_C_T	0.527403	0.360355	-0.0199707	-0.0643272	0.0440533	0.0764958
ENSG00000257176_12_29284928_A_G	2.5583e-22	5.71342e-34	0.441414	0.459017	0.0414008	0.0370988
ENSG00000257207_2_110635756_C_T	0.0817287	0.0336722	0.135535	0.241839	0.0859043	0.105461
ENSG00000257218_12_120440018_T_A	1.32452e-06	7.71977e-07	0.192263	0.208195	0.037615	0.0434676
ENSG00000257225_12_42207469_TTAA_T	0.0585528	0.0805268	-0.0851923	-0.0666881	0.040614	0.0364863
ENSG00000257242_12_91369395_A_G	0.701876	0.427779	-0.00162739	-0.0258663	0.0183704	0.0349473
ENSG00000257298_12_50113033_G_T	0.0166321	0.0249644	-0.124258	-0.108386	0.0428165	0.0433746
ENSG00000257303_12_55508235_G_A	0.485974	0.52914	-0.0420537	-0.0296307	0.0598521	0.0483776
ENSG00000257315_1_204711727_C_T	0.582624	0.430035	-0.0119017	-0.0323172	0.0260531	0.0439079
ENSG00000257335_7_142436374_G_A	0.374801	0.340086	-0.0498712	-0.0571544	0.0553172	0.060959
ENSG00000257337_12_53046995_C_T	0.00394452	0.00375598	-0.197488	-0.228185	0.0578255	0.07907
ENSG00000257342_12_57086537_C_A	0.351351	0.487665	-0.0573797	-0.0252865	0.0629617	0.0452973
ENSG00000257354_12_62755094_G_A	0.000900905	0.373914	0.119437	0.0245022	0.0308431	0.0419114
ENSG00000257365_14_65144161_T_A	0.399326	0.516358	-0.0346323	0.0234496	0.0420596	0.0426984
ENSG00000257379_12_52560060_C_T	0.366098	0.40003	-0.0843414	-0.0610977	0.0950417	0.0750126
ENSG00000257390_12_55688736_A_G	0.580752	0.647883	0.0503802	0.022157	0.0962906	0.0598643
ENSG00000257433_12_47582204_A_C	3.41382e-05	3.69522e-05	0.498679	0.450871	0.0988051	0.0918623
ENSG00000257453_12_76098053_C_T	0.794488	0.635174	0.00139624	0.0125307	0.0151849	0.0270738
ENSG00000257497_12_75435087_A_G	2.22045e-16	0	-0.300803	-0.421379	0.0378591	0.0322769
ENSG00000257524_9_127906678_A_G	0.0292748	0.0331528	-0.131842	-0.114327	0.0512999	0.0471794
ENSG00000257556_14_104683365_A_G	0.597548	0.618008	-0.0460871	-0.0331836	0.090152	0.0694097
ENSG00000257557_12_80689629_A_G	0.546555	0.695827	0.0381274	0.00598814	0.0663289	0.0351723
ENSG00000257591_19_11536326_C_T	0.736515	0.564222	0.00612206	-0.0373937	0.0392022	0.0708006
ENSG00000257594_12_89533304_C_T	2.00767e-13	2.59451e-09	0.228304	0.209695	0.0307098	0.0320617
ENSG00000257599_12_29190191_A_G	0.682894	0.535198	-0.00967754	-0.0596829	0.0406971	0.106289
ENSG00000257605_12_52700490_C_T	0.714762	0.569443	0.00677121	0.0391593	0.0361101	0.0767832
ENSG00000257621_14_58215977_T_C	0.00194498	0.0020758	0.173751	0.163398	0.0461557	0.0456822
ENSG00000257663_12_51833714_C_T	0.657417	0.59458	-0.0144722	-0.026243	0.0316408	0.0549395
ENSG00000257681_12_103763839_C_G	7.07691e-17	0.0075687	0.437802	0.229945	0.0493481	0.0825351
ENSG00000257698_12_57931817_G_T	2.77556e-15	9.21374e-13	-0.209518	-0.204482	0.0258591	0.027657
ENSG00000257702_2_75257791_C_T	0.694978	0.730143	0.0169735	0.00928008	0.0435728	0.0299776
ENSG00000257704_19_47677210_A_C	0.200799	0.296258	-0.0469486	-0.0301375	0.0350576	0.0311117
ENSG00000257718_12_38345269_G_A	0.203538	0.190085	0.169955	0.197396	0.132164	0.152901
ENSG00000257727_12_56953044_C_T	0.185812	0.252726	0.0482526	0.0334323	0.0345656	0.0305556
ENSG00000257743_7_141737464_G_C	0.0168233	0.0159409	-0.11079	-0.107578	0.0389601	0.0378182
ENSG00000257761_12_71429812_TTGATTGTAAG_T	0.637137	0.562056	-0.0216574	-0.0349375	0.0482052	0.0646026
ENSG00000257815_12_70243049_G_A	6.09534e-11	1.99505e-10	0.371873	0.379306	0.0543581	0.059559
ENSG00000257842_14_27598208_T_A	0.742564	0.758638	-0.013995	-0.00892852	0.0449775	0.0338992
ENSG00000257921_12_57812715_TCTTA_T	0.000516946	0.00106515	-0.35013	-0.295961	0.0843592	0.0815138
ENSG00000257923_7_101559560_G_A	0.0134667	0.0404392	0.23438	0.140815	0.0863735	0.0679735
ENSG00000257949_17_76001393_G_A	2.27154e-36	1.5061e-29	0.517123	0.574827	0.0396759	0.0521357
ENSG00000257950_17_3470080_C_T	0.690607	0.444453	-0.00551056	0.0443757	0.0380344	0.0630272
ENSG00000258017_12_49207914_C_T	0.36565	0.337276	-0.059645	-0.0701975	0.0647891	0.0759434
ENSG00000258056_12_56451574_T_C	0.354402	0.226659	0.0224353	0.0375418	0.0269021	0.0310742
ENSG00000258057_12_50045289_C_G	0.454296	0.458387	0.0593931	0.0524715	0.078409	0.0712215
ENSG00000258102_12_115671227_G_A	0.160904	0.140934	0.0650734	0.0720732	0.0446552	0.0473355
ENSG00000258137_12_54069213_A_G	0.680738	0.645711	0.0231591	0.0265339	0.0552269	0.0612297
ENSG00000258232_12_50022438_C_T	0.106948	0.280083	0.141329	0.0553157	0.0856127	0.0676027
ENSG00000258289_14_64888228_A_G	4.29659e-47	1.64242e-52	0.48469	0.460778	0.0318402	0.0286878
ENSG00000258301_14_77327849_C_T	0.406292	0.486226	0.0559608	0.0306432	0.0691735	0.0479359
ENSG00000258311_12_55721801_C_T	0	0	-0.501299	-0.386363	0.0506776	0.0371887
ENSG00000258315_17_7028436_C_CCTGGAGGCTGTGGGTGTGGGGGATTCTGTATCTGGATTCCGTATCACTCCAA	0.0441878	0.0419799	0.130272	0.142164	0.055804	0.0653514
ENSG00000258354_16_15604770_C_T	0.000363193	0.000334354	-0.484153	-0.494058	0.112355	0.108366
ENSG00000258366_20_63489587_G_A	0.387085	0.222137	-0.0240213	-0.0686276	0.0354761	0.0601139
ENSG00000258376_14_73246003_G_C	0.154223	0.138608	-0.143406	-0.194866	0.0986875	0.136017
ENSG00000258377_14_49879010_T_A	0.00319036	0.0406711	-0.117393	-0.0774389	0.0342972	0.0355867
ENSG00000258388_6_31442631_G_T	0.531335	0.188694	0.00650912	-0.173587	0.0362904	0.123799
ENSG00000258405_19_52215631_T_A	0.385649	0.541218	-0.0437322	-0.0162089	0.0512239	0.0329589
ENSG00000258429_16_69329831_A_G	1.15118e-10	9.03216e-11	-0.263835	-0.269291	0.0403556	0.0438747
ENSG00000258430_14_104884018_A_G	0.264198	0.302999	-0.0759988	-0.0548486	0.0676994	0.0542874
ENSG00000258441_14_20805352_C_A	0.0571026	0.349098	0.071565	0.0251166	0.0349943	0.0373617
ENSG00000258458_14_22724887_G_A	3.32315e-08	1.24215e-09	0.228003	0.232585	0.0394168	0.0386244
ENSG00000258461_15_42071970_G_C	0.302635	0.313098	0.100549	0.0822827	0.0978856	0.0818626
ENSG00000258465_1_160925601_G_A	0.517515	0.484891	0.0442949	0.0510672	0.0669145	0.0763672
ENSG00000258472_17_28734253_G_A	0.627373	0.736014	0.0617501	-0.0187639	0.133052	0.0842786
ENSG00000258484_15_68729122_G_T	0.200512	0.201834	-0.130339	-0.119636	0.0985769	0.092458
ENSG00000258498_14_101477613_C_T	0.0026919	0.00374076	-0.146612	-0.129653	0.0398567	0.0383708
ENSG00000258539_10_124180044_C_T	0.683169	0.717156	0.0211717	0.0122932	0.0529679	0.0381668
ENSG00000258559_14_73978026_A_G	0.614271	0.630053	-0.0297683	-0.0232753	0.0578743	0.0487464
ENSG00000258634_1_109759883_G_A	0.350578	0.322613	0.0537052	0.0604863	0.0563183	0.0621694
ENSG00000258636_14_41677369_A_G	1.11022e-16	3.16636e-13	-0.423106	-0.35921	0.0417689	0.042764
ENSG00000258643_14_23438011_A_G	0.468225	0.649947	-0.0899878	-0.01132	0.130238	0.0654017
ENSG00000258647_15_92777222_C_T	0.0621615	0.0520436	-0.0968887	-0.110474	0.0477977	0.0518052
ENSG00000258653_14_73881860_T_G	2.28008e-06	2.89674e-06	0.350875	0.334255	0.0666921	0.0681217
ENSG00000258655_14_32005748_A_G	4.43225e-05	0.000211536	-0.197119	-0.162984	0.0438216	0.039348
ENSG00000258659_11_6218114_G_A	0.400709	0.527496	0.0518191	0.0218891	0.0634203	0.0425039
ENSG00000258667_14_61894303_A_C	0.0490282	0.0445533	-0.120402	-0.125914	0.0537886	0.0555518
ENSG00000258674_19_18818220_A_G	0.542841	0.64495	-0.0318488	-0.0117105	0.0535391	0.030696
ENSG00000258677_8_74627670_G_A	0.419887	0.504264	-0.0606513	-0.031638	0.0777505	0.0533635
ENSG00000258701_14_104843271_C_T	9.92245e-05	0.0015187	0.186221	0.138697	0.0436503	0.039345
ENSG00000258708_14_37232562_CT_C	4.64059e-08	4.98165e-07	0.191462	0.184478	0.032196	0.035101
ENSG00000258711_14_50955855_A_T	0.00076265	0.00487991	0.153642	0.131878	0.0371998	0.0406728
ENSG00000258727_14_23567689_G_GCAGCGGCAGCGGCAGCGA	0.00294458	0.00332527	0.167988	0.154768	0.0461081	0.0452016
ENSG00000258728_9_34699703_G_C	0.0364011	0.0362295	0.380925	0.351409	0.151518	0.142562
ENSG00000258738_14_35361927_C_CT	0.379759	0.440954	0.0689152	0.0444527	0.0798092	0.0618794
ENSG00000258744_14_24460509_G_A	0.0095543	0.0100459	0.178835	0.157741	0.0582108	0.0517137
ENSG00000258777_14_61186142_T_C	0.676467	0.40391	-0.000508307	-0.0555358	0.0426911	0.0721297
ENSG00000258790_14_35093222_C_T	0.606847	0.636141	0.0369457	0.0233661	0.0743543	0.0511985
ENSG00000258813_14_72643945_C_G	0.482283	0.582135	0.04324	0.0189	0.0633647	0.0405062
ENSG00000258818_14_20685140_A_C	3.98046e-20	3.58218e-27	0.401513	0.415966	0.0403036	0.0379033
ENSG00000258839_16_89911930_G_A	1.18168e-10	1.87903e-05	0.324593	0.197052	0.0534241	0.043385
ENSG00000258890_17_63527375_A_G	0.485818	0.284239	0.0115702	0.0470111	0.0221665	0.0480892
ENSG00000258920_14_89418014_C_A	0.285978	0.248346	0.0645903	0.0790687	0.0605065	0.0696733
ENSG00000258926_14_62248948_A_G	0.684243	0.607965	0.0143728	0.0229987	0.0368027	0.0470791
ENSG00000258940_14_38651637_AAAAAAC_A	0.169734	0.19213	-0.199628	-0.141743	0.144485	0.109849
ENSG00000258944_14_72720628_A_T	0.659654	0.689348	0.0284125	0.0174704	0.0669086	0.0473289
ENSG00000258947_16_90122078_G_A	0.397445	0.437072	0.0522559	0.0376292	0.0615111	0.0493683
ENSG00000258964_14_62551734_T_C	0.614402	0.755108	-0.02968	-0.00040976	0.0613294	0.0382313
ENSG00000258984_2_238857536_G_A	0.180372	0.191396	-0.130245	-0.110144	0.0939916	0.0830116
ENSG00000259005_14_74485105_G_A	1.58876e-08	2.55908e-08	0.214149	0.218303	0.0362091	0.0409113
ENSG00000259024_17_15566668_T_C	4.56211e-20	9.56141e-08	0.435602	0.304516	0.0480285	0.0512427
ENSG00000259030_1_74139094_G_GTA	4.55994e-06	0.00309785	0.498585	0.310241	0.102556	0.0872214
ENSG00000259075_12_89278343_T_C	0.815991	0.754019	0.00356913	0.00794529	0.0239438	0.0300289
ENSG00000259112_11_77102915_C_T	0.600917	0.611374	0.0525205	0.0417571	0.103861	0.0862228
ENSG00000259132_14_22936011_A_G	0.237146	0.205126	-0.0853629	-0.147946	0.0730122	0.128461
ENSG00000259171_14_20685140_A_C	6.75766e-28	3.43812e-38	0.683849	0.719163	0.0566855	0.0555586
ENSG00000259207_17_47247224_A_G	2.78971e-07	1.09171e-05	-0.189163	-0.15652	0.0353917	0.0315968
ENSG00000259248_15_63746141_T_A	0.517275	0.482122	0.0283915	0.0343379	0.0418607	0.0502826
ENSG00000259291_15_89183535_A_G	0.455426	0.181787	0.0191422	-0.0779049	0.0438701	0.0599622
ENSG00000259305_8_123066232_C_T	0.341347	0.324735	-0.103134	-0.109341	0.108239	0.115149
ENSG00000259319_14_75417394_G_GA	0.405819	0.432131	0.043892	0.0346369	0.0514946	0.0442788
ENSG00000259330_15_40323470_T_C	0.00080031	0.000786885	-0.134761	-0.134464	0.0335876	0.034929
ENSG00000259332_15_79868899_C_T	0.00417647	0.000563756	0.264649	0.401404	0.0979619	0.101009
ENSG00000259354_15_45166984_G_A	0.285954	0.247912	0.0544745	0.068803	0.0508875	0.0610079
ENSG00000259363_15_99872953_G_A	0	0	-1.02415	-0.887894	0.0614362	0.0562614
ENSG00000259366_8_29670268_A_C	0.172321	0.187463	-0.0623301	-0.0541082	0.0430752	0.0405355
ENSG00000259399_20_36317326_T_C	0.343683	0.370025	-0.0571731	-0.0450631	0.0594451	0.0506641
ENSG00000259417_15_80771949_GA_G	0.486776	0.527223	0.0686492	0.0447289	0.102328	0.0748765
ENSG00000259431_14_23209263_T_C	0.381628	0.503613	0.0655326	0.0264413	0.0785179	0.0481025
ENSG00000259436_19_42350839_A_C	0.307148	0.3415	0.061207	0.0495658	0.0587139	0.0531451
ENSG00000259456_20_51525673_G_A	0.570397	0.458403	0.0254838	0.0549625	0.0537928	0.0802992
ENSG00000259488_15_47717912_GCT_G	0.21975	0.198822	0.0821434	0.0976362	0.06508	0.0770915
ENSG00000259494_15_88996181_C_G	0.365546	0.289285	-0.0315278	-0.0441137	0.0360247	0.0425786
ENSG00000259498_15_63048093_C_T	1.93238e-10	2.14535e-09	-0.459306	-0.434575	0.0664705	0.0667795
ENSG00000259522_14_24926356_T_C	0.225164	0.320876	-0.18134	0.0573625	0.137907	0.0634722
ENSG00000259523_15_29157878_C_G	0.439907	0.44634	0.070845	0.0583918	0.092708	0.0773737
ENSG00000259529_14_25041635_G_GAC	0.299083	0.341997	0.0697154	0.0505928	0.0668321	0.0546466
ENSG00000259571_11_121783619_G_A	0.385182	0.336275	-0.0468303	-0.0595486	0.0541135	0.064006
ENSG00000259577_15_52179350_G_T	1.38177e-06	4.40956e-05	-0.453399	-0.370619	0.0819179	0.0769562
ENSG00000259583_15_101343215_G_GT	0.332846	0.00664551	-0.024122	-0.317013	0.0542098	0.0817867
ENSG00000259605_19_45276377_T_C	0.129662	0.157439	-0.110599	-0.0850714	0.0690105	0.0594711
ENSG00000259607_8_30023933_A_G	0.359347	0.270787	-0.043737	-0.0863222	0.0523882	0.0844274
ENSG00000259623_17_42158632_G_A	0.524931	0.45673	0.0356636	0.0670624	0.058109	0.100315
ENSG00000259635_15_64785987_C_CA	0.00585707	0.00156536	-0.193071	-0.268398	0.0701042	0.0785167
ENSG00000259642_15_79904780_T_C	0.00100655	0.00359566	-0.122979	-0.110235	0.0305018	0.032869
ENSG00000259661_15_91469643_C_T	0.807849	0.70231	0.00144232	0.017531	0.0302181	0.054065
ENSG00000259673_15_67037483_G_C	0.328131	0.29343	-0.0572948	-0.06959	0.0580303	0.0681278
ENSG00000259676_15_88884634_G_A	0.119776	0.0995893	-0.110991	-0.130278	0.0689732	0.0750139
ENSG00000259721_15_33155203_A_G	0.144723	0.244676	-0.0813251	-0.051939	0.053665	0.0489376
ENSG00000259768_16_73416760_G_C	0.230983	0.283661	-0.0771739	-0.0532113	0.063806	0.0512944
ENSG00000259802_5_9355212_CAGCTTGCAGCTAT_C	0.782426	0.715839	-0.00766568	-0.0209087	0.0409678	0.0700577
ENSG00000259807_16_29300752_C_A	0.155614	0.162473	0.1367	0.118977	0.0917738	0.0826857
ENSG00000259820_8_134785835_C_T	1.72506e-05	1.7246e-05	-0.401259	-0.411173	0.0799396	0.086652
ENSG00000259826_7_38954669_G_A	0.658118	0.666939	0.0207008	0.0160287	0.0448915	0.0370082
ENSG00000259865_1_247210269_C_A	2.10039e-12	1.80216e-14	0.504575	0.488979	0.0660552	0.0606323
ENSG00000259868_14_55865072_G_A	0.0296097	0.0525495	-0.180776	-0.116016	0.076744	0.0581637
ENSG00000259869_10_42892926_G_A	2.89502e-05	0.0055916	0.314487	0.186767	0.0716595	0.063501
ENSG00000259877_16_89246255_A_C	0.000211051	0.000124435	-0.259522	-0.267577	0.0667093	0.0624886
ENSG00000259884_12_52156683_G_A	0.416361	0.344277	-0.0305769	-0.0520567	0.0386183	0.0593313
ENSG00000259891_8_141060634_C_T	0.133146	0.300298	-0.104821	-0.0430098	0.0692415	0.0515886
ENSG00000259916_2_95208385_G_T	0.210992	0.21054	0.12678	0.11602	0.0985614	0.0912329
ENSG00000259921_15_99361841_C_T	0.388742	0.442412	-0.0928722	-0.0582643	0.11159	0.081792
ENSG00000259943_1_40615682_C_G	0.767418	0.549576	-0.000372478	0.0279848	0.0237336	0.0515187
ENSG00000259952_16_29883982_G_C	0.821086	0.694377	0.00025963	-0.0121634	0.0182081	0.0350634
ENSG00000259953_9_112178670_A_T	1.55431e-15	1.81698e-07	-0.425094	-0.36976	0.0497695	0.0571592
ENSG00000259956_3_51206406_T_C	0.118893	0.172761	-0.0470869	-0.0365452	0.0274354	0.0282314
ENSG00000259959_4_47953741_T_C	0.000463507	0.000563296	-0.14497	-0.137001	0.0343792	0.0346656
ENSG00000259969_14_58001370_C_A	9.71841e-05	0.000173087	-0.232652	-0.209137	0.0529634	0.0520719
ENSG00000259972_16_73647012_C_A	0.423437	0.323862	0.0238284	0.0425939	0.031596	0.0457166
ENSG00000259976_3_113876422_A_G	0.791888	0.665806	0.00239075	0.0109544	0.0141756	0.0256408
ENSG00000259985_18_30783574_T_C	0.607292	0.763587	-0.0216513	0.00167149	0.0426712	0.0246997
ENSG00000259994_10_30542010_C_T	0.51136	0.441995	-0.0223916	-0.0321813	0.0336779	0.0430551
ENSG00000260000_6_100880886_G_A	1.30414e-48	9.98885e-45	1.22072	1.13336	0.0802711	0.0737841
ENSG00000260001_19_6942483_T_C	0.666572	0.570066	-0.00985976	-0.0243529	0.0236055	0.0469577
ENSG00000260005_17_81946431_A_G	0.718472	0.593488	-0.00669704	-0.0179705	0.023792	0.0349247
ENSG00000260007_15_68489943_G_A	0.191533	0.1835	-0.0975355	-0.100886	0.0708116	0.0746149
ENSG00000260025_2_36268580_G_A	0.426874	0.476419	-0.0485135	-0.033984	0.0607714	0.0493739
ENSG00000260032_20_36873728_G_A	0.279716	0.127367	0.0215066	0.128861	0.0254492	0.0842938
ENSG00000260077_2_10102112_A_G	0.368013	0.4336	-0.05399	-0.0354878	0.0600073	0.0477784
ENSG00000260083_16_30337744_G_T	0.13351	0.151436	-0.139198	-0.119728	0.0873065	0.0828929
ENSG00000260101_2_65519566_G_A	0.453784	0.478789	0.0515317	0.0412535	0.0680363	0.0589775
ENSG00000260121_16_87806139_C_T	0.374847	0.21481	-0.0260834	-0.0812004	0.0375567	0.0698914
ENSG00000260136_16_23601870_A_G	0.711785	0.606838	0.00883707	0.0205016	0.0283751	0.0424004
ENSG00000260160_19_51401343_T_G	0.0365593	0.0467916	-0.165932	-0.132357	0.0695287	0.0612626
ENSG00000260166_16_88343034_G_C	0.00334699	0.00305257	-0.18752	-0.205431	0.0545807	0.0639971
ENSG00000260170_15_45456409_G_C	0.69571	0.626912	-0.0100654	-0.0165683	0.0247226	0.034913
ENSG00000260193_9_135327112_G_A	0.236885	0.512873	-0.106331	0.0183333	0.0903458	0.0466901
ENSG00000260196_11_17361477_G_A	2.88871e-07	2.07932e-06	0.197525	0.191454	0.0348539	0.0392814
ENSG00000260219_16_30335371_A_G	0.555442	0.583243	-0.023241	-0.0175237	0.0367393	0.0314853
ENSG00000260231_7_140213609_G_A	1.41606e-06	4.32726e-05	-0.198641	-0.172233	0.0375193	0.0371947
ENSG00000260233_11_65555077_C_T	0.000175996	0.000231427	0.153599	0.15017	0.0342469	0.0372515
ENSG00000260236_3_46390884_A_G	0.660253	0.710684	-0.0204623	-0.0105253	0.0464581	0.0328019
ENSG00000260238_1_156638602_A_C	0.760831	0.55859	-0.00124024	0.0261429	0.0230674	0.0491914
ENSG00000260244_4_155077154_C_T	0.0436295	0.0522986	-0.15328	-0.122069	0.0673894	0.0574348
ENSG00000260257_20_33357306_C_T	0.283294	0.328365	-0.0556582	-0.044514	0.0505598	0.0470576
ENSG00000260260_16_1600945_A_G	0.172981	0.573365	-0.0427613	-0.00428995	0.0307142	0.02249
ENSG00000260267_16_31334431_T_C	0.114074	0.0840746	0.0601046	0.0867046	0.0381291	0.0499921
ENSG00000260269_15_75614116_T_C	2.55351e-15	1.64405e-09	-0.359195	-0.315239	0.0446364	0.0461146
ENSG00000260273_6_109447510_G_A	0.000158509	0.000169044	0.545938	0.504979	0.112989	0.1096
ENSG00000260274_15_75343796_A_G	0.0294242	0.0196474	-0.139927	-0.205917	0.0622793	0.0850082
ENSG00000260280_16_29034100_AG_A	0.124609	0.112399	-0.110149	-0.12528	0.0673941	0.0762766
ENSG00000260285_14_104446873_G_T	0.367149	0.336239	0.0639443	0.0715034	0.070052	0.0758831
ENSG00000260314_10_18189061_A_C	0.60751	0.490814	0.0190033	0.0412319	0.0450779	0.0643794
ENSG00000260316_16_982632_C_A	0.000312355	0.000307023	0.193596	0.198678	0.046195	0.0519327
ENSG00000260317_8_79688637_C_T	0.0745401	0.20005	0.0606037	0.0376119	0.0312674	0.0324505
ENSG00000260329_12_106987127_G_C	0.031611	0.0362883	0.153983	0.131422	0.0612994	0.0557549
ENSG00000260342_16_18782521_A_G	0	0	-0.298391	-0.317624	0.0340466	0.0376943
ENSG00000260368_8_100926673_G_A	0.74705	0.665932	-0.00696361	-0.0146599	0.0232739	0.0362641
ENSG00000260391_3_124587660_C_T	0.000644437	0.000627014	-0.21919	-0.229674	0.0554584	0.0643687
ENSG00000260400_10_69399294_C_G	0.667537	0.539138	-0.0106385	-0.0366306	0.0320476	0.0664903
ENSG00000260401_11_73277974_TTTTG_T	0.000235663	0.000684203	0.254484	0.21981	0.0607937	0.0599907
ENSG00000260423_12_9454455_C_G	2.03594e-16	8.95362e-11	0.918239	0.816704	0.113927	0.101404
ENSG00000260428_8_143385270_G_T	0.58151	0.484472	0.0128611	0.0219773	0.0231374	0.031276
ENSG00000260456_16_87853898_CGCGGCTGTCACGTCT_C	0.693115	0.617974	0.0130552	-0.0444699	0.0398309	0.0943244
ENSG00000260460_1_156534936_G_A	0.0285528	0.0308381	0.198626	0.167923	0.0796622	0.0689388
ENSG00000260464_1_93771603_G_T	0.155791	0.161419	0.160094	0.134682	0.109403	0.0936752
ENSG00000260465_16_66909009_A_T	0.52632	0.603728	0.051179	0.0232245	0.0846066	0.0529248
ENSG00000260475_10_100573878_G_C	0.756555	0.633242	0.00447155	0.0154614	0.0209311	0.0342009
ENSG00000260526_4_111843992_T_TATTTTATAC	0.285148	0.399682	-0.0960803	-0.0422416	0.0939896	0.0588913
ENSG00000260528_16_90095085_T_C	2.43895e-14	1.05057e-15	0.702706	0.696799	0.08504	0.0840541
ENSG00000260563_17_83053396_TG_T	0.00355718	0.00323747	-0.141863	-0.142261	0.040589	0.0405062
ENSG00000260565_16_1706050_G_C	0.0255471	0.0276584	0.171558	0.150529	0.0654409	0.0597863
ENSG00000260578_18_67619030_A_G	0.748503	0.651733	-0.00615917	-0.017265	0.0229318	0.0421988
ENSG00000260597_12_53563459_GA_G	0.603922	0.500262	0.0178202	0.0349608	0.0377368	0.0555461
ENSG00000260630_16_88663459_G_C	3.93788e-10	1.89778e-06	0.314603	0.255999	0.0494984	0.0472223
ENSG00000260633_3_134343492_A_C	1.11022e-16	2.02565e-06	-0.373162	-0.219325	0.0375101	0.0444575
ENSG00000260641_4_99411463_G_A	0.0722977	0.0446787	0.143981	0.235957	0.0833512	0.112519
ENSG00000260643_16_81877580_A_C	0.550775	0.458089	-0.0177682	-0.0327498	0.0304999	0.0469222
ENSG00000260669_14_24025978_G_C	0.607233	0.559243	0.0261075	0.0313858	0.0493217	0.05515
ENSG00000260691_9_67851009_G_T	1.02627e-08	4.24395e-08	0.410513	0.366174	0.0667042	0.0617511
ENSG00000260698_1_246569645_G_A	0.000111319	0.000770766	-0.189953	-0.156151	0.043107	0.0410874
ENSG00000260708_22_46761324_G_C	1.11022e-16	1.11022e-16	-0.234328	-0.405004	0.0285947	0.0395181
ENSG00000260729_15_71812601_C_T	0.672938	0.612477	-0.0196407	-0.0277255	0.0472011	0.0581896
ENSG00000260743_3_179945776_A_G	0.72533	0.616467	-0.00796147	-0.024809	0.0299362	0.0552443
ENSG00000260751_16_24483352_T_A	0.104275	0.149997	-0.10823	-0.0754893	0.0628272	0.0530719
ENSG00000260772_16_69542991_A_G	0.0655732	0.0975648	-0.0873668	-0.0718543	0.0425404	0.0425222
ENSG00000260774_5_1035298_A_ATGAG	0.702906	0.603683	-0.015089	-0.0535803	0.055439	0.115371
ENSG00000260790_16_23050309_G_T	0.764276	0.650335	0.00465017	0.0152168	0.0236499	0.0358108
ENSG00000260793_17_44235605_C_T	0.00674037	0.00988553	0.230719	0.18702	0.0731691	0.0655474
ENSG00000260804_2_216160686_A_T	0.0137788	0.00820652	-0.0887406	-0.107626	0.0336759	0.0358732
ENSG00000260805_1_212584549_T_C	0.126081	0.172411	0.0731978	0.0497085	0.0460914	0.0367096
ENSG00000260807_16_958577_C_T	1.99285e-13	3.86695e-10	-0.381739	-0.327777	0.0519041	0.0474257
ENSG00000260852_16_30411244_G_C	0.14134	0.113089	-0.0537998	-0.0614591	0.0358687	0.0370257
ENSG00000260876_16_79050971_T_C	0.732695	0.68534	0.0167684	0.0244881	0.0518886	0.0691326
ENSG00000260892_15_75764203_T_C	0.775454	0.658855	-0.00339104	-0.0119005	0.0158316	0.027488
ENSG00000260899_16_31463097_A_G	0.458145	0.490427	0.0467086	0.0319189	0.0635746	0.0466568
ENSG00000260910_13_114224498_G_C	0.519806	0.453849	0.0246607	0.0331261	0.0378754	0.0451771
ENSG00000260912_9_18723700_T_G	0.754333	0.602224	0.00324754	0.0232128	0.0275153	0.0490419
ENSG00000260914_16_68375260_A_G	0.760462	0.575973	0.00198768	-0.0197312	0.0222811	0.0381554
ENSG00000260916_15_55397219_A_C	0.0017637	0.00346378	0.0848527	0.0715974	0.0234666	0.0216392
ENSG00000260917_10_112819235_G_A	0.014851	0.0178775	0.0942454	0.0821613	0.0327652	0.030531
ENSG00000260918_4_46968179_C_A	0.0106357	0.0362903	-0.116485	-0.0881037	0.0383616	0.0391067
ENSG00000260920_1_40464952_A_G	9.6212e-05	0.00171585	-0.156199	-0.119113	0.0356558	0.0334121
ENSG00000260923_16_90034767_G_A	0.349005	0.372935	-0.0543773	-0.0441755	0.0568499	0.0499081
ENSG00000260927_16_58523438_G_A	0.681438	0.629333	-0.0204821	-0.0284131	0.0500754	0.0637577
ENSG00000260941_1_119690757_G_A	0.142962	0.201358	-0.146824	-0.0938424	0.0980894	0.0779715
ENSG00000260942_2_240851611_G_A	0.0018034	0.05465	-0.151419	-0.0941996	0.0410663	0.0492071
ENSG00000260944_16_86574870_A_C	3.29407e-08	1.28714e-05	-0.524266	-0.461791	0.0816016	0.0843124
ENSG00000260948_1_110556282_C_G	0.564025	0.452771	-0.0167017	-0.0393364	0.031477	0.0573472
ENSG00000260971_1_56171494_G_A	0.0443238	0.03272	-0.104253	-0.130581	0.0488859	0.0554943
ENSG00000260992_13_99059141_G_A	0.00600329	0.00546888	-0.2685	-0.280681	0.0857899	0.0873842
ENSG00000260996_9_136626773_A_G	0.179288	0.148061	0.0621169	0.0718282	0.0456847	0.0483456
ENSG00000261026_8_22562075_T_C	0.019152	0.0167777	-0.130944	-0.157564	0.0485503	0.0619281
ENSG00000261051_3_146169972_A_T	0.34201	0.485432	-0.0530923	-0.0217254	0.0572828	0.0368353
ENSG00000261052_16_29605798_A_C	0.140095	0.355186	0.0994307	0.0308093	0.0677792	0.0440865
ENSG00000261054_15_99080598_TC_T	0.236441	0.285524	0.109554	0.0718397	0.0935804	0.0703139
ENSG00000261061_16_81043599_T_A	1.22133e-05	0.000295301	-0.451396	-0.375151	0.0856529	0.0860659
ENSG00000261067_16_28916497_C_A	0.000632107	0.00125023	-0.235273	-0.183794	0.0631653	0.0514178
ENSG00000261069_15_26027077_T_G	0.157074	0.153133	-0.243633	-0.245489	0.164096	0.16755
ENSG00000261071_6_13900645_C_G	0.244743	0.22936	-0.0647396	-0.0971439	0.0537049	0.0946447
ENSG00000261079_16_74373908_C_T	0.146875	0.165145	0.124099	0.100499	0.0813993	0.0710062
ENSG00000261087_8_101959319_G_T	0.174916	0.340091	-0.0376073	-0.0181702	0.0255451	0.0225729
ENSG00000261093_16_2687070_T_C	0.0471686	0.0443816	0.178816	0.179374	0.0801026	0.0799412
ENSG00000261094_9_122205631_T_C	0.491958	0.378207	0.0213751	0.0441498	0.0341164	0.0539343
ENSG00000261098_11_107535599_T_C	0.0149644	0.00673364	-0.227517	-0.367984	0.0976864	0.119102
ENSG00000261114_16_56335428_G_A	0.411127	0.374241	0.0463024	0.0568534	0.0554282	0.066605
ENSG00000261116_6_54887715_ATAAC_A	0.0217576	0.412397	-0.331138	0.0408651	0.110798	0.0862391
ENSG00000261140_16_2954583_CCA_C	0.680266	0.467444	0.00472717	0.0545514	0.0360832	0.0823965
ENSG00000261150_8_143918193_T_C	0.0297199	0.0270739	0.100294	0.101551	0.0398357	0.0398376
ENSG00000261167_3_131940901_A_C	0.448334	0.270546	-0.020266	-0.0558297	0.0353036	0.0543567
ENSG00000261175_16_86741146_AAC_A	9.21343e-06	1.71385e-05	-0.269272	-0.247939	0.0557872	0.0560997
ENSG00000261188_22_27266376_C_T	0.298662	0.252967	-0.0811488	-0.107966	0.0803059	0.0977706
ENSG00000261189_6_7542890_A_C	1.74121e-21	9.79465e-20	0.467105	0.482576	0.0462645	0.0508143
ENSG00000261215_9_34459506_C_T	0.628967	0.720313	0.0263527	0.00734433	0.0564373	0.034291
ENSG00000261220_8_133835793_A_G	0.103155	0.111031	-0.205124	-0.162086	0.120121	0.097819
ENSG00000261221_19_55324421_G_A	0.0339511	0.0534153	-0.0843899	-0.0688417	0.0346965	0.0336718
ENSG00000261236_8_144263768_A_AGGC	0.00769863	0.0193283	-0.144255	-0.119477	0.0441158	0.0460713
ENSG00000261241_16_50441512_GGCTGAGGGGGC_G	0.355177	0.289948	0.0453832	0.0617729	0.050802	0.060205
ENSG00000261247_15_29463738_T_G	0.77451	0.71313	-0.00938157	-0.0203626	0.0431789	0.0665744
ENSG00000261270_16_56916731_C_T	1.9984e-15	2.68239e-08	-0.659844	-0.583974	0.0783	0.0798996
ENSG00000261324_12_14161661_A_C	0.21341	0.231245	0.0706758	0.0605862	0.0544593	0.0503125
ENSG00000261326_1_22735156_C_T	0.103847	0.0959895	-0.0754091	-0.0830092	0.0426898	0.0479494
ENSG00000261327_16_88333144_G_C	6.18568e-08	4.36817e-12	-0.315949	-0.426755	0.0590926	0.0670619
ENSG00000261338_2_218278050_C_T	0.0467512	0.0647489	0.137359	0.0979124	0.0631393	0.0502026
ENSG00000261342_19_3549241_A_G	0.693875	0.526363	-0.00709568	-0.0506096	0.0497145	0.0873286
ENSG00000261351_15_66675258_G_A	0.785087	0.711449	0.00572918	0.0157091	0.0287993	0.0505288
ENSG00000261371_17_64413141_G_A	0.483978	0.459168	0.0595247	0.0677983	0.0840522	0.0972176
ENSG00000261408_17_75985876_A_AT	0.0246854	0.0335746	0.122019	0.103039	0.045808	0.0436482
ENSG00000261423_15_72677770_T_TA	0.154299	0.265772	-0.0707067	-0.0391838	0.0486918	0.0380662
ENSG00000261441_15_89341956_C_G	0.0117517	0.00878487	-0.110998	-0.120184	0.0389948	0.0386051
ENSG00000261455_7_152461364_T_C	1.11022e-16	4.84583e-11	-0.313021	-0.309627	0.0355534	0.0449053
ENSG00000261459_16_30374516_T_C	0.618039	0.545695	-0.0202508	-0.0279896	0.0408192	0.0475295
ENSG00000261468_3_30211960_G_A	0.584698	0.616234	0.0475061	0.0302641	0.0906791	0.0635653
ENSG00000261485_13_28551851_A_G	0.408468	0.420573	0.0855221	0.0669983	0.106004	0.0845474
ENSG00000261487_16_30109621_A_C	0.748586	0.757582	-0.0152674	-0.0108389	0.0516149	0.04131
ENSG00000261488_3_112115906_G_A	2.92264e-10	3.02453e-09	0.222013	0.251022	0.0340127	0.0505575
ENSG00000261490_4_9914246_T_C	0.000581879	0.00375294	-0.173159	-0.128552	0.0443987	0.0400302
ENSG00000261504_1_183181523_T_G	0.511995	0.55835	-0.0339053	-0.0223827	0.0508233	0.0389985
ENSG00000261505_16_1229583_T_C	0.265524	0.314372	0.0709573	0.0493278	0.0634459	0.0504815
ENSG00000261512_16_47269927_C_T	0.71776	0.646485	-0.00970472	-0.015422	0.0268519	0.0341793
ENSG00000261526_19_1808864_G_A	0.672144	0.540352	-0.00844192	-0.0453455	0.0255359	0.0835918
ENSG00000261553_13_75554749_C_CT	0.0385676	0.0410305	0.24632	0.211106	0.105722	0.094398
ENSG00000261560_16_11836057_C_T	1.2375e-05	0.0148591	-0.308629	-0.189082	0.064298	0.0732627
ENSG00000261578_11_76803291_G_A	0.0227633	0.0228888	0.160584	0.149813	0.0591862	0.0564092
ENSG00000261594_11_74475206_TC_T	0.265599	0.285416	0.0972887	0.0770347	0.086812	0.0724337
ENSG00000261609_16_81355097_C_T	0.00435365	0.00380755	0.0921112	0.106441	0.0276744	0.0348364
ENSG00000261613_16_2655522_T_C	1.31055e-05	7.21951e-05	0.199786	0.176607	0.040835	0.0402173
ENSG00000261616_15_99151284_A_G	0.00150793	0.00925989	0.204985	0.153024	0.0556664	0.0538843
ENSG00000261618_8_78642957_G_A	0.221234	0.205591	-0.0932665	-0.104308	0.0735976	0.083076
ENSG00000261625_11_69036440_TG_T	0.169957	0.157981	-0.182368	-0.200164	0.130375	0.140332
ENSG00000261641_16_826484_G_A	0.680714	0.428149	0.0016843	0.0755539	0.0471576	0.102349
ENSG00000261644_16_50735652_A_G	1.23124e-13	0	-0.240202	-0.278548	0.0308534	0.0357541
ENSG00000261652_15_55413774_A_C	4.73265e-20	4.75871e-13	0.552611	0.555445	0.0579215	0.0691839
ENSG00000261654_1_110967113_G_A	0.144652	0.131794	0.115463	0.131607	0.0751208	0.0858181
ENSG00000261659_16_1484538_A_C	0.0473488	0.0474559	-0.263224	-0.242659	0.118078	0.111274
ENSG00000261684_15_41612371_C_T	0.633771	0.72298	0.0228336	0.00699896	0.0486454	0.0311469
ENSG00000261713_16_1073557_C_T	0	2.08722e-13	-0.394707	-0.359884	0.0445564	0.044511
ENSG00000261732_16_1924097_G_A	0.611429	0.646271	0.0398583	0.0247779	0.0814113	0.05813
ENSG00000261737_1_86979614_C_T	4.45069e-05	2.18795e-05	0.250362	0.253183	0.0592765	0.0547269
ENSG00000261740_16_30311987_C_T	7.77156e-16	1.11022e-16	-0.339741	-0.394832	0.039948	0.0415575
ENSG00000261759_16_19255397_C_T	0.819896	0.72239	-0.00117486	0.0128437	0.0255985	0.0435396
ENSG00000261770_19_27382502_G_T	1.94506e-16	4.40827e-10	0.57945	0.532901	0.066391	0.0698545
ENSG00000261771_15_55838711_A_G	0.114132	0.125437	0.116178	0.102368	0.0674978	0.0639711
ENSG00000261777_16_69967382_AATTTGAATCTGAAGTCAGCCCACCTGC_A	0.662407	0.724102	-0.0278313	-0.0100763	0.0677324	0.0399276
ENSG00000261794_15_31385572_A_T	1.134e-05	0.000271152	0.687413	0.593238	0.132305	0.121994
ENSG00000261796_3_130022839_C_T	0.629983	0.61203	0.0388088	0.0386917	0.0803593	0.0802696
ENSG00000261799_12_159188_C_T	0.790197	0.668161	0.00252258	0.0163112	0.0228779	0.0427921
ENSG00000261801_15_73931069_GCTGGGGGT_G	7.78444e-06	6.71205e-09	0.293611	0.342437	0.061064	0.0566965
ENSG00000261824_19_27251668_A_C	0.568238	0.440442	-0.0155711	-0.0303477	0.0306565	0.0409864
ENSG00000261832_16_28607593_T_A	1.28929e-05	1.35358e-08	-0.337974	-0.404492	0.0734973	0.0667102
ENSG00000261840_16_31644859_C_G	0.0409852	0.0549098	0.10952	0.097077	0.0460145	0.0472886
ENSG00000261857_19_40757498_A_G	1.8554e-27	3.7238e-13	0.573993	0.565447	0.0511038	0.0652636
ENSG00000261879_17_6029162_A_G	0.273401	0.254264	-0.100638	-0.111776	0.0905521	0.100285
ENSG00000261884_16_68270489_C_A	0.730503	0.478063	-0.00209389	0.0431529	0.0370153	0.0663772
ENSG00000261888_17_83094142_G_T	1.54663e-05	0.00188248	0.212216	0.153118	0.0458684	0.0442669
ENSG00000261889_16_3019747_GTTTGTTTA_G	0.281535	0.269093	0.130336	0.135616	0.120589	0.12604
ENSG00000261915_17_6394622_G_A	0.571343	0.492094	-0.0267841	-0.0425517	0.0494326	0.0659587
ENSG00000261924_17_80907542_G_A	4.54522e-06	4.07054e-05	-0.342205	-0.287812	0.067623	0.0639001
ENSG00000261934_5_142007771_G_C	0.388643	0.336895	-0.0388412	-0.0471219	0.0450106	0.0498177
ENSG00000261959_17_49467922_T_A	0.452746	0.521858	-0.0425867	-0.024825	0.057112	0.0409365
ENSG00000261971_16_3964281_C_G	0.244521	0.43132	0.0651255	0.0248772	0.0567614	0.0403919
ENSG00000262001_18_3607897_G_C	3.72366e-50	7.89285e-25	0.437385	0.413397	0.0288779	0.0359148
ENSG00000262049_17_81358971_T_C	0.152082	0.0687158	0.0558113	0.164583	0.0456139	0.0900658
ENSG00000262061_17_331056_T_TGAGGGAGGC	1.52944e-16	1.5585e-12	0.737628	0.678404	0.0873052	0.0823132
ENSG00000262119_14_25749944_T_C	0.0758093	0.0768678	0.218731	0.199613	0.113027	0.106026
ENSG00000262136_16_70138186_C_T	0.600318	0.553045	-0.0255821	-0.0323624	0.0472341	0.0567632
ENSG00000262155_16_25073892_C_G	0.0010183	0.00137201	0.200816	0.175383	0.0521673	0.0483259
ENSG00000262160_16_67477675_G_GT	0.767876	0.706475	0.0072505	0.0116069	0.0263079	0.0325229
ENSG00000262202_17_19287629_G_A	6.41386e-08	1.82357e-07	-0.683983	-0.651058	0.110381	0.111894
ENSG00000262209_5_142019739_T_TTTTC	0.682455	0.604135	-0.0144807	-0.0278726	0.0374672	0.0591767
ENSG00000262223_17_81067334_G_C	0.398745	0.311458	0.0396137	0.0799343	0.0509849	0.0860937
ENSG00000262246_16_3532969_G_A	0.341695	0.303936	0.064072	0.0881301	0.0675452	0.0916456
ENSG00000262406_11_102831153_G_A	0.214726	0.256309	0.0847487	0.0616348	0.0671064	0.0553961
ENSG00000262413_17_82585134_C_T	0.101993	0.113688	0.0788198	0.0684648	0.0441248	0.0414596
ENSG00000262420_16_12553319_G_A	0.60109	0.628235	-0.0644285	-0.0406245	0.132176	0.0894183
ENSG00000262454_16_13816729_T_C	0.31691	0.286988	0.0642026	0.0718265	0.063222	0.0681068
ENSG00000262468_16_5126120_G_A	0.593223	0.532529	-0.020586	-0.0277712	0.0374057	0.0455296
ENSG00000262481_17_7913520_G_A	0.450177	0.46214	-0.113739	-0.0911127	0.155409	0.129139
ENSG00000262576_5_142351153_GTTATATA_G	0.412956	0.417085	-0.0557321	-0.0502064	0.0664417	0.0618939
ENSG00000262580_17_79374716_C_T	0.0719043	0.200645	0.0793219	0.0433428	0.0414257	0.0366202
ENSG00000262655_11_14047024_T_C	0	0	-0.521905	-0.519847	0.0463353	0.0548
ENSG00000262664_17_1609422_G_A	0.224269	0.488199	-0.0451427	-0.0113616	0.0368913	0.0205761
ENSG00000262691_16_66267821_G_A	0.636177	0.665686	0.0225614	0.0153265	0.0462923	0.036246
ENSG00000262712_16_4340872_A_G	0.732453	0.800714	-0.0220867	-0.00124772	0.074473	0.0354474
ENSG00000262814_17_81144453_C_T	0.120946	0.0572578	0.0376778	0.0800956	0.0268858	0.043453
ENSG00000262831_17_82723299_A_G	0.647256	0.683936	-0.0276415	-0.0165429	0.0617327	0.0444096
ENSG00000262877_17_81408210_G_A	1.67949e-08	8.21551e-12	0.373656	0.47477	0.0662226	0.075218
ENSG00000262879_17_47119930_C_T	0.00793061	0.00597882	0.124063	0.139024	0.0412781	0.0433252
ENSG00000263001_7_75468222_G_A	0.000441096	0.008259	-0.0989202	-0.0728224	0.0251186	0.0236165
ENSG00000263002_19_43534795_G_A	0.501681	0.452187	-0.0393307	-0.0490512	0.0580545	0.0678604
ENSG00000263004_17_57130669_C_T	0.211798	0.162452	0.107638	0.202571	0.0923069	0.15015
ENSG00000263020_6_31339864_T_G	0.322245	0.365506	-0.0830969	-0.052419	0.0869936	0.05979
ENSG00000263069_17_81073478_A_G	0.537304	0.384387	-0.014379	-0.0380398	0.0278895	0.0471797
ENSG00000263072_16_3132409_C_A	1.68843e-12	7.70661e-07	0.214499	0.16956	0.0310984	0.0301438
ENSG00000263126_16_68842846_G_GA	0.320727	0.353989	0.0470468	0.0377163	0.0459144	0.041304
ENSG00000263155_15_57604168_A_T	0.000151245	0.00024298	-0.246016	-0.220039	0.0576316	0.0561341
ENSG00000263244_16_8260817_G_A	0.571342	0.477401	-0.0229715	-0.050498	0.0439643	0.0787951
ENSG00000263272_17_4516757_A_G	0.240843	0.265032	0.0786479	0.064293	0.0652329	0.0578403
ENSG00000263327_4_16741884_A_C	0.458853	0.500367	0.0955317	0.053425	0.138543	0.0825395
ENSG00000263400_17_11673586_G_A	0.376573	0.379647	-0.0787419	-0.068226	0.0887887	0.0779534
ENSG00000263412_17_47947686_A_G	4.15408e-08	0.000130866	-0.287512	-0.208198	0.0519808	0.0481949
ENSG00000263465_11_95683170_A_G	0.277729	0.365945	-0.0332514	-0.0178788	0.0287195	0.0204532
ENSG00000263528_1_206082294_A_G	0.514747	0.623201	-0.0258394	-0.00977112	0.0388314	0.0218805
ENSG00000263620_17_8322450_A_G	0.166586	0.175829	0.119052	0.102481	0.0819959	0.0735616
ENSG00000263680_17_72423342_C_A	1.03964e-56	6.44682e-24	0.638259	0.53317	0.0405247	0.0447948
ENSG00000263731_17_82318492_T_C	0.318429	0.274343	-0.0620815	-0.0901666	0.0631141	0.0878944
ENSG00000263753_18_5247066_T_C	0.00235108	0.00896441	-0.144554	-0.10995	0.0402642	0.0376462
ENSG00000263766_17_47722212_T_C	0.276115	0.264258	0.0642503	-0.0739974	0.0612418	0.0681229
ENSG00000263823_18_32631436_C_T	0.200724	0.187472	0.142118	0.149063	0.109075	0.112691
ENSG00000263826_3_187005871_G_C	0.437674	0.528322	-0.0685662	-0.0327803	0.092058	0.0621662
ENSG00000263843_17_75209881_T_C	0.300118	0.299199	0.139529	0.123681	0.136162	0.121189
ENSG00000263956_1_147341608_T_C	0.0641181	0.0711007	-0.132214	-0.112063	0.0635229	0.0568268
ENSG00000264026_17_72343969_G_T	3.68428e-12	3.28284e-06	-0.335122	-0.272202	0.0464971	0.0494592
ENSG00000264112_17_58306661_A_C	0.379753	0.329181	0.0351179	0.0487732	0.0398137	0.0524072
ENSG00000264207_1_150332223_C_CA	0.632955	0.680584	0.0306889	0.0157602	0.0668746	0.0431252
ENSG00000264230_10_46367936_A_G	2.08362e-33	1.88944e-35	0.702973	0.68425	0.0535075	0.0510736
ENSG00000264247_18_74589381_A_C	2.01424e-08	3.7904e-10	0.209017	0.218632	0.0350876	0.0358846
ENSG00000264324_2_75195279_T_C	0.42689	0.451384	-0.0748722	-0.0571161	0.0958928	0.0778642
ENSG00000264343_1_146930766_GCT_G	0.0553506	0.0556452	0.165835	0.159056	0.0758738	0.075987
ENSG00000264364_17_57427407_A_T	0.514951	0.323975	-0.0176527	0.0767235	0.0385273	0.0814688
ENSG00000264522_1_150993721_G_A	0.0162931	0.0274486	-0.0928703	-0.0796288	0.0325671	0.0330293
ENSG00000264575_18_5293876_T_C	8.31599e-06	8.29326e-05	0.247422	0.212046	0.0512543	0.0494103
ENSG00000264578_8_40994460_T_C	0.116248	0.211474	0.0986631	0.0572403	0.0605497	0.0497757
ENSG00000264635_18_799585_C_A	0.133134	0.129241	0.16991	0.174221	0.106843	0.113061
ENSG00000264772_17_7385193_C_A	0.581526	0.517806	0.025828	0.0370013	0.0467481	0.0604005
ENSG00000264860_17_72406402_G_A	0.285425	0.29779	0.121834	0.0948642	0.116093	0.091999
ENSG00000264920_17_47892239_G_A	2.09333e-12	9.55059e-10	-0.302453	-0.28992	0.0423372	0.0462558
ENSG00000264954_17_64135160_C_T	0.241431	0.367433	-0.0746841	-0.0300297	0.0666025	0.0371038
ENSG00000264964_18_9656987_T_C	0.390621	0.265277	0.0315151	0.0544613	0.0426692	0.0509255
ENSG00000264982_18_31421608_G_T	0.306633	0.392946	0.0653967	0.0386228	0.0646458	0.0491724
ENSG00000265118_17_31600486_G_A	0.461286	0.416978	-0.0550417	-0.0629238	0.0750404	0.0800172
ENSG00000265190_10_47917101_AG_A	3.66606e-06	5.41616e-06	0.275122	0.244056	0.0570541	0.0511829
ENSG00000265241_1_146736135_C_T	0.377162	0.448918	-0.046007	-0.0289938	0.0518113	0.0402464
ENSG00000265354_10_45124942_G_A	0.369618	0.289563	-0.0189774	-0.0249535	0.0207628	0.0215424
ENSG00000265399_18_2707621_G_A	0.252457	0.235711	-0.0780848	-0.0939131	0.0660883	0.0831811
ENSG00000265401_17_15435109_C_A	0.154576	0.137132	-0.0952334	-0.118192	0.0642844	0.0799313
ENSG00000265413_18_7578496_C_T	0.210941	0.26358	-0.114088	-0.0794622	0.0903442	0.0751057
ENSG00000265479_7_76477235_C_T	0.000760623	0.000638604	0.10952	0.117072	0.0281549	0.030805
ENSG00000265485_18_24285883_G_A	0.468846	0.518122	-0.0467711	-0.0288061	0.0658402	0.0459669
ENSG00000265491_1_145837167_C_A	0.0201885	0.028681	0.0898996	0.0790993	0.0327074	0.0330564
ENSG00000265590_21_32538517_G_A	0.055528	0.108239	-0.124088	-0.0817765	0.0590733	0.0518469
ENSG00000265666_17_39542150_CAT_C	0.145295	0.232412	0.0813172	0.0532107	0.053732	0.0477339
ENSG00000265681_18_49466697_G_A	0.0238521	0.0600135	0.0519622	0.0389892	0.0194039	0.0212235
ENSG00000265688_17_81302520_G_A	0.537305	0.46271	-0.0359235	-0.061871	0.0614905	0.0917729
ENSG00000265690_16_66457013_C_G	0.814469	0.734998	-0.0027572	-0.0126068	0.0223275	0.0464241
ENSG00000265728_18_10553792_C_A	2.64975e-14	4.16096e-19	0.280074	0.269362	0.0350414	0.0303618
ENSG00000265808_1_120345914_C_G	0.210162	0.165319	0.0363539	0.0539037	0.0291766	0.0403244
ENSG00000265817_8_94474585_CTAA_C	0.132112	0.132015	0.270631	0.241927	0.169515	0.153368
ENSG00000265972_1_145499676_TA_T	0.397342	0.42769	0.0568468	0.0438323	0.066677	0.0560641
ENSG00000266028_1_206132308_A_C	0.231456	0.19204	0.0440839	0.0529696	0.0366716	0.0402192
ENSG00000266053_18_8427498_G_A	0.548399	0.437148	-0.0240102	-0.0651846	0.0460158	0.0933335
ENSG00000266074_17_80807851_T_C	0.386807	0.283289	0.0234578	0.0420718	0.0289846	0.0412222
ENSG00000266086_17_57820731_G_A	0.397074	0.677541	0.0598939	0.000241906	0.0741285	0.041062
ENSG00000266094_1_206496925_G_GGGAA	0.00110577	0.198961	0.114384	0.0334531	0.0316166	0.0282891
ENSG00000266173_17_64218246_C_A	0.435154	0.489067	-0.028662	-0.0192365	0.034694	0.0281273
ENSG00000266208_17_40098239_C_T	0.551071	0.439027	-0.0206836	-0.0379791	0.0384936	0.0518587
ENSG00000266338_1_143687652_T_A	0.0291563	0.0314205	-0.117733	-0.104764	0.0457936	0.0424904
ENSG00000266401_18_3336006_G_A	0.124448	0.111421	-0.11616	-0.124929	0.0712773	0.0740661
ENSG00000266412_10_45794910_C_T	0.0188116	0.0542114	0.0648873	0.0414975	0.0252724	0.0209281
ENSG00000266472_1_150433696_G_A	0.0150415	0.0194836	0.127731	0.113744	0.0431158	0.0428523
ENSG00000266524_10_47371741_C_A	0.631124	0.549257	0.0165306	0.0288771	0.0351683	0.0514296
ENSG00000266578_18_3330847_G_A	0.000398988	0.00122609	-0.249357	-0.193065	0.0644533	0.0544191
ENSG00000266677_17_17291436_C_G	0.488115	0.50295	-0.0634073	-0.0520731	0.092372	0.0795892
ENSG00000266680_6_62683382_T_C	0.751999	0.707554	-0.012452	-0.0159297	0.0412204	0.0466566
ENSG00000266709_17_14186954_C_T	0.272759	0.203359	0.0383637	0.0558711	0.0366266	0.0450214
ENSG00000266714_17_75591986_A_G	2.36322e-07	2.15051e-05	-0.126126	-0.128792	0.0216111	0.0289949
ENSG00000266835_18_3460917_T_G	0.466889	0.640051	0.0597375	0.00988739	0.0863677	0.0506171
ENSG00000266904_19_20734467_T_C	0.561572	0.438001	-0.0184504	-0.0426784	0.036674	0.0596584
ENSG00000266962_17_43444968_C_G	0.527472	0.663926	-0.0294177	-0.00866678	0.0466039	0.0313238
ENSG00000266964_19_35718778_C_T	0.284171	0.27136	0.0742242	0.0801584	0.0670294	0.0743235
ENSG00000266967_17_42935383_G_A	0.0431616	0.0634562	-0.0918257	-0.0766654	0.0396897	0.0391605
ENSG00000266970_17_78364457_A_G	0.0376832	0.034144	-0.164785	-0.18871	0.0702526	0.0831039
ENSG00000266993_1_52588553_A_G	0.0368171	0.0318985	-0.116498	-0.147025	0.0498847	0.0660479
ENSG00000266997_18_50005108_T_C	0.228003	0.172394	-0.0501353	-0.0626493	0.0428868	0.0455506
ENSG00000267001_19_3375942_A_G	0.139629	0.214735	0.0927511	0.0580849	0.0609447	0.0494744
ENSG00000267002_17_43447256_A_G	0.0279197	0.0314079	0.100888	0.0915571	0.0388677	0.0378742
ENSG00000267007_19_1950441_C_T	0.135234	0.217678	-0.0760475	-0.0500595	0.0487807	0.0428703
ENSG00000267040_18_58404957_A_G	0.158681	0.133456	-0.0823269	-0.101484	0.0571803	0.0663849
ENSG00000267041_19_37678438_C_G	0.263787	0.297318	-0.0536413	-0.0412276	0.0466469	0.0399886
ENSG00000267048_16_89879980_A_C	0.316637	0.35418	0.116581	0.0758624	0.120911	0.0851867
ENSG00000267059_19_794670_T_C	0.53249	0.404086	-0.020247	-0.0512395	0.0380353	0.0671821
ENSG00000267080_17_44114525_G_T	0.000873819	0.00177624	0.144792	0.127165	0.0358153	0.0352201
ENSG00000267100_19_10720684_T_C	5.98729e-07	2.80603e-07	0.287722	0.407343	0.0580024	0.0955513
ENSG00000267106_19_8654281_A_G	0.489434	0.388085	-0.0278211	-0.0654927	0.0443667	0.0840418
ENSG00000267120_19_35758620_G_A	2.82925e-08	4.9089e-07	-0.385938	-0.337376	0.0641136	0.0610756
ENSG00000267121_17_45210054_C_T	0.529432	0.470958	-0.0309029	-0.0423796	0.0488233	0.061758
ENSG00000267125_19_1141715_G_A	0.605091	0.36029	-0.00697363	-0.0571792	0.0296498	0.0682872
ENSG00000267169_19_14675785_A_T	0.783278	0.647702	0.00161553	0.0330561	0.0328194	0.0819635
ENSG00000267198_17_46095849_T_C	2.75795e-20	7.34834e-17	0.611138	0.587388	0.0626518	0.063133
ENSG00000267216_19_58285978_A_C	8.91707e-06	1.40733e-05	-0.24475	-0.255382	0.0492265	0.0646547
ENSG00000267221_17_41956437_C_T	0.133417	0.443094	0.0458025	0.0124412	0.0291205	0.02626
ENSG00000267228_18_47159753_A_G	0.00610831	0.00583808	0.268223	0.264297	0.084474	0.0832726
ENSG00000267244_19_2371713_G_GA	0.031615	0.247957	0.171414	0.0594387	0.0719564	0.0742452
ENSG00000267248_17_59246982_G_A	0.795403	0.722787	0.00480178	0.0109757	0.025973	0.0348767
ENSG00000267254_19_37603667_TTAATAA_T	0.134807	0.174714	-0.136006	-0.0909432	0.0888781	0.0683048
ENSG00000267270_18_80179378_T_C	0.0987319	0.156885	-0.0904464	-0.0522108	0.0539423	0.0376139
ENSG00000267272_1_87741738_A_G	0.203227	0.290954	0.0850502	0.0513248	0.0664074	0.0528835
ENSG00000267278_17_45110749_T_G	0.0338404	0.0310018	-0.162606	-0.180129	0.0669675	0.0765887
ENSG00000267283_19_1530061_C_T	0.351645	0.281937	0.0600902	-0.109688	0.069436	0.100161
ENSG00000267287_18_79753495_C_T	0.634197	0.477547	-0.0136507	0.0755502	0.0419489	0.110173
ENSG00000267302_17_59499550_C_T	0.800206	0.750853	0.00603057	0.00954473	0.0300592	0.0355996
ENSG00000267303_19_10320624_A_AG	2.39465e-07	7.73312e-06	-0.25456	-0.216779	0.0476217	0.0443323
ENSG00000267309_19_36491503_G_A	1.11022e-15	3.47167e-13	-0.460516	-0.433473	0.0554912	0.0544793
ENSG00000267317_19_1970014_C_G	0.237582	0.275	0.0752761	0.0557804	0.0627108	0.0518766
ENSG00000267321_17_35548243_T_A	0.407782	0.298958	-0.0287817	-0.0525819	0.0384254	0.0536553
ENSG00000267322_18_48822078_C_T	0.333235	0.389632	-0.0493482	-0.0361679	0.0500535	0.0437081
ENSG00000267325_18_55786810_C_T	0.0626221	0.0698783	0.121375	0.103402	0.0577686	0.0521999
ENSG00000267337_18_44581755_G_T	0.429798	0.435498	0.103829	0.088391	0.134857	0.117421
ENSG00000267348_19_45083788_G_C	0.306757	0.304892	-0.128173	-0.11143	0.127246	0.10986
ENSG00000267368_7_102678568_G_T	1.05428e-16	3.52988e-21	0.750908	0.794142	0.0820417	0.0884772
ENSG00000267390_18_63495851_A_C	0.33033	0.369803	-0.0514243	-0.0388357	0.0518278	0.0441018
ENSG00000267397_18_35267327_T_C	0.608678	0.53016	0.0171771	-0.0426587	0.0378484	0.0728646
ENSG00000267426_17_76824544_G_A	0.32625	0.313297	0.185902	0.19503	0.189356	0.19755
ENSG00000267454_19_56404486_C_A	1.51008e-11	6.3544e-08	-0.263263	-0.220866	0.040137	0.036658
ENSG00000267481_19_19972176_T_C	0.0341408	0.0320301	0.123143	0.131478	0.0496677	0.0552267
ENSG00000267493_19_2032834_ATGCGGC_A	0.503988	0.561042	-0.0418443	-0.0242839	0.0637845	0.0438624
ENSG00000267508_19_45289447_G_A	0.023477	0.00755774	0.114213	0.191259	0.0523735	0.0674144
ENSG00000267519_19_13862659_T_C	0.249519	0.275396	-0.0854717	-0.065174	0.0734455	0.0600335
ENSG00000267520_2_60253838_G_T	0.62013	0.444756	0.00753689	0.0261513	0.0191598	0.0362962
ENSG00000267523_19_55662185_C_T	0.148936	0.586851	-0.118766	0.00679702	0.0810734	0.0694635
ENSG00000267532_17_6436416_GC_G	0.1983	0.253339	0.0763968	0.052462	0.0582868	0.047372
ENSG00000267534_19_10282701_TG_T	0.0478898	0.0345289	0.0916197	0.107791	0.0437402	0.0454256
ENSG00000267561_1_87188923_T_C	0.443526	0.481506	0.0601521	0.0420956	0.0797047	0.0616662
ENSG00000267575_19_27845090_C_T	5.82261e-05	0.000132499	-0.180701	-0.146894	0.0421582	0.0342556
ENSG00000267598_19_13466214_T_C	0.296598	0.25381	0.0406062	0.0518016	0.0387186	0.046336
ENSG00000267601_17_79426597_T_G	0.145362	0.119874	-0.078811	-0.109378	0.0533267	0.0710863
ENSG00000267607_19_9353774_T_G	0.0352542	0.0387843	-0.125109	-0.109714	0.050773	0.0468422
ENSG00000267632_17_42840948_A_G	0.631125	0.575838	-0.0152791	-0.0212356	0.0299164	0.0385274
ENSG00000267645_7_102711400_A_T	7.20357e-12	6.66134e-16	-0.570992	-0.581657	0.0744561	0.0697188
ENSG00000267673_19_10313834_A_G	0.109046	0.176789	0.081771	0.0515435	0.0490012	0.039321
ENSG00000267680_19_44728212_G_A	0.359889	0.22514	-0.0190448	-0.0348361	0.0229582	0.0284923
ENSG00000267731_17_68172145_AGG_A	0.0825861	0.0757568	-0.15999	-0.192979	0.0853332	0.107366
ENSG00000267740_19_5254411_ATTTTATTGGGGGGTGTT_A	0.173834	0.136808	-0.0889763	-0.130374	0.0666662	0.0890409
ENSG00000267757_19_45641767_G_T	1.11022e-16	1.11022e-16	-0.455957	-0.44968	0.0454341	0.0491436
ENSG00000267787_18_57661680_C_CAT	0.0364356	0.0101863	0.0977605	0.157127	0.0493964	0.0550206
ENSG00000267796_19_35656413_A_G	0.0117083	0.0127355	0.118427	0.110702	0.0385073	0.038218
ENSG00000267801_17_75837006_C_CCCTCCTCCAGGGCCCCTGGTGGAGAA	0.534567	0.458445	0.0196044	0.0364613	0.0314521	0.0535884
ENSG00000267855_19_7931904_A_G	0.496004	0.161678	0.00892748	0.0942846	0.0388943	0.0691721
ENSG00000267858_19_58521786_C_T	0.0071813	0.00451825	0.0824388	0.0925238	0.0278161	0.0283949
ENSG00000267892_19_39143880_G_A	0.0161191	0.0137112	0.137499	0.146165	0.0493715	0.0502864
ENSG00000267898_19_49514755_G_A	0.300246	0.213398	0.0691585	0.113121	0.0751002	0.093531
ENSG00000268001_19_48252010_T_C	0	0	-0.58797	-0.716053	0.0454057	0.0537616
ENSG00000268006_19_50391896_A_G	0.268333	0.401937	0.115265	0.0333513	0.112123	0.0466235
ENSG00000268030_19_18620629_C_G	0.0328821	0.0390165	-0.117906	-0.0973746	0.04794	0.042138
ENSG00000268041_19_41471387_A_G	0.452164	0.495892	0.0413311	0.0262064	0.0553173	0.0389345
ENSG00000268043_1_146950720_G_A	2.66395e-17	3.78989e-32	0.303404	0.449411	0.0373095	0.0425293
ENSG00000268061_19_47889996_C_T	0.381349	0.422158	0.0596269	0.0421125	0.0684558	0.0537456
ENSG00000268083_19_38202665_G_A	0.488303	0.512583	0.0483243	0.0348078	0.0703993	0.053483
ENSG00000268107_19_57460385_C_G	1.23524e-05	2.95464e-05	0.278139	0.2422	0.059285	0.0548441
ENSG00000268173_19_17541025_C_T	0.52919	0.60277	0.04442	0.0224341	0.0725969	0.0502638
ENSG00000268189_19_16018706_T_C	0.702291	0.741664	-0.0173187	-0.00821126	0.047168	0.0292326
ENSG00000268205_19_58102810_G_A	0.631558	0.576144	-0.0163253	-0.0242122	0.0323327	0.0456565
ENSG00000268218_16_89059795_A_C	0.159628	0.368467	0.0765995	0.0304228	0.0537988	0.0447707
ENSG00000268362_19_24065698_C_CT	2.75454e-08	1.96694e-09	0.300746	0.33371	0.0520351	0.0571106
ENSG00000268403_11_10401094_G_T	0.603277	0.365602	-0.00730565	-0.0608897	0.0292492	0.0735341
ENSG00000268471_4_153383397_G_A	0.150772	0.401911	0.0838633	0.0247358	0.0582622	0.0419195
ENSG00000268516_19_58239386_C_CA	6.4862e-09	8.80321e-08	-0.306982	-0.252143	0.0550558	0.0442658
ENSG00000268573_18_35290246_C_T	0.35051	0.324057	0.0857378	0.100976	0.0917195	0.107389
ENSG00000268575_1_1742672_C_T	4.73688e-12	1.4066e-10	-0.343468	-0.321118	0.0492395	0.048333
ENSG00000268713_19_56732438_T_A	0.15581	0.158148	-0.132541	-0.122839	0.0882012	0.0844507
ENSG00000268750_19_57616608_A_G	0.588304	0.675848	0.069348	0.021372	0.138586	0.0711272
ENSG00000268798_19_653468_T_C	0.34963	0.413376	0.0684413	0.0421393	0.0747493	0.0546011
ENSG00000268812_22_29260400_G_T	0.0111648	0.0188588	-0.117139	-0.103583	0.0377999	0.0394866
ENSG00000268858_20_63362590_A_G	0.030652	0.0268554	0.167204	0.192503	0.0690158	0.0796222
ENSG00000268895_19_58357114_G_T	7.50819e-09	1.995e-08	0.323285	0.313293	0.0534065	0.0558465
ENSG00000268912_19_58446720_C_T	9.0631e-07	1.30313e-06	-0.214985	-0.214827	0.0403733	0.0450998
ENSG00000268975_19_40757498_A_G	1.33449e-10	2.43947e-09	-0.476492	-0.460006	0.0677577	0.07087
ENSG00000268996_9_137069995_G_C	0.0269346	0.0267581	0.194248	0.184161	0.0755113	0.0733481
ENSG00000269044_19_17131403_G_A	0.18089	0.201791	0.109704	0.0884182	0.0790529	0.0686703
ENSG00000269113_1_47816324_C_T	0.00604062	0.0149018	-0.111755	-0.0955347	0.0334094	0.0348674
ENSG00000269176_11_62025242_G_A	0.0593274	0.0642889	-0.128282	-0.111231	0.0599441	0.0544111
ENSG00000269190_19_38962171_G_C	5.58153e-06	9.18345e-06	0.136537	0.133323	0.0267199	0.0277448
ENSG00000269210_2_39118591_G_A	0.55464	0.576994	-0.0370013	-0.0285331	0.0616258	0.0515539
ENSG00000269242_19_12024166_A_T	0.31083	0.340288	-0.080255	-0.0618435	0.0789519	0.0659447
ENSG00000269243_19_16833733_G_T	0.116172	0.128779	0.0918352	0.0784362	0.0540015	0.0494829
ENSG00000269293_6_28103220_C_T	1.49615e-07	0.000325729	0.267412	0.182174	0.0512154	0.0459041
ENSG00000269318_19_5341418_G_T	0.567762	0.633639	-0.0438078	-0.0203004	0.0805047	0.0491483
ENSG00000269343_19_57527256_C_T	0.209896	0.0925551	0.0378793	0.102077	0.0366882	0.061396
ENSG00000269352_19_49070990_G_A	0.528878	0.623347	-0.0454308	-0.0181137	0.0749837	0.0483799
ENSG00000269386_19_8380948_C_T	1.57807e-06	4.21034e-06	-0.302663	-0.274864	0.0586701	0.0577992
ENSG00000269399_19_17246254_C_T	0.447649	0.485379	-0.0706227	-0.0476706	0.0958808	0.0711656
ENSG00000269439_19_17502650_G_C	0.0114718	0.0102431	-0.129569	-0.152835	0.0436627	0.0560429
ENSG00000269604_19_4787751_C_T	0.101776	0.171647	-0.0984891	-0.0622098	0.0572846	0.0474648
ENSG00000269609_10_101465714_A_C	0.480692	0.518332	0.0543426	0.0366121	0.0786677	0.0583806
ENSG00000269713_1_149630575_A_C	0.0153981	0.0117533	-0.0862292	-0.101162	0.0319174	0.036111
ENSG00000269821_11_2870735_A_G	0.332929	0.304719	0.0606985	0.0883058	0.0618296	0.09599
ENSG00000269825_19_52648145_TTTC_T	0.0224173	0.00414523	-0.0964317	-0.209957	0.0460798	0.0703946
ENSG00000269834_19_53391089_C_T	0.0594916	0.0661327	-0.159155	-0.12808	0.0767419	0.0638122
ENSG00000269858_19_40870095_T_A	0.0163402	0.0156458	-0.111474	-0.110284	0.0387876	0.0390342
ENSG00000269893_4_118063375_C_T	0.000213408	0.00108953	0.101867	0.0941192	0.0231327	0.0252655
ENSG00000269897_10_22665902_T_G	0.80675	0.74278	-0.00451551	-0.0111194	0.0309975	0.0412347
ENSG00000269906_14_50630055_TATG_T	0.675058	0.75105	-0.0319271	0.0107106	0.0798669	0.0539021
ENSG00000269910_14_103724190_A_G	0.00830623	0.0676623	0.143973	0.0889222	0.0465988	0.0497345
ENSG00000269929_9_94166240_A_C	7.10664e-10	7.57851e-08	-0.399257	-0.363728	0.0596313	0.0610196
ENSG00000269930_15_30486103_G_A	5.27407e-07	3.3878e-06	-0.424421	-0.380608	0.0735272	0.0732765
ENSG00000269934_1_227797530_A_G	0.685059	0.700101	-0.0222415	-0.0165409	0.0550125	0.0452339
ENSG00000269937_16_2305827_G_A	0.0143004	0.012579	0.188456	0.241975	0.068319	0.0953449
ENSG00000269940_14_103628983_G_A	9.01423e-09	8.8355e-10	0.169574	0.203117	0.0286558	0.0389209
ENSG00000269951_15_77623171_T_C	0.740048	0.672686	-0.0102811	-0.018013	0.0335027	0.0467763
ENSG00000269955_7_139324534_A_C	0.000120381	0.000150572	-0.1631	-0.161815	0.0357836	0.0399034
ENSG00000269958_14_103868892_T_C	0.0088254	0.00666488	-0.0773217	-0.126362	0.027271	0.0504709
ENSG00000269959_19_51805837_A_G	0.182167	0.156167	-0.0611847	-0.0791456	0.0449115	0.0566861
ENSG00000269968_12_5840605_T_C	0.00755557	0.00175753	-0.134443	-0.265107	0.0530695	0.085165
ENSG00000269973_2_9848000_A_G	3.30674e-11	2.5511e-09	0.317355	0.311171	0.0461823	0.0518749
ENSG00000269982_3_10485119_A_G	0.629791	0.700393	0.0282258	0.0105658	0.0613974	0.0345484
ENSG00000269983_5_71325939_A_G	0.000132964	0.000320376	-0.217836	-0.176302	0.0528	0.0442383
ENSG00000270011_19_9324196_C_T	0.00011172	0.000120216	-0.488836	-0.449531	0.100804	0.0974414
ENSG00000270020_16_87032120_CT_C	0.0343521	0.0389361	0.249509	0.191921	0.107186	0.0848908
ENSG00000270022_22_43292660_A_G	0.702347	0.625628	0.0117393	0.0217	0.0320075	0.0481313
ENSG00000270055_15_31205122_C_T	2.42274e-11	6.05925e-08	-0.619818	-0.539365	0.0867215	0.0808089
ENSG00000270108_14_104535639_A_T	0.521621	0.448137	-0.0260293	-0.0437331	0.0412077	0.0622683
ENSG00000270120_16_50713793_C_T	0.101373	0.146656	0.0826182	0.0592603	0.0473499	0.0409693
ENSG00000270127_15_100553922_T_C	0	0	-0.493374	-0.489225	0.0442787	0.0444275
ENSG00000270170_3_196952184_A_G	6.31165e-08	5.60436e-07	-0.164708	-0.15197	0.0282087	0.0275116
ENSG00000270194_3_37448897_G_T	0.0148656	0.0160272	-0.294701	-0.256344	0.102779	0.094681
ENSG00000270210_2_28438022_C_T	0.00226	0.00358015	-0.13836	-0.121389	0.0370335	0.0358905
ENSG00000270276_1_150685811_A_G	0.642001	0.582806	-0.0178196	-0.0222955	0.0370916	0.0406087
ENSG00000270316_10_103830915_T_TA	0.817806	0.733448	-0.00235437	-0.00910911	0.0225495	0.0306581
ENSG00000270344_12_89432335_C_G	0.142232	0.168775	0.105041	0.0787807	0.0686214	0.0565813
ENSG00000270362_6_79234273_G_A	0.401894	0.380908	0.0929517	0.106723	0.111379	0.129623
ENSG00000270412_9_98119813_T_G	0.683134	0.629262	0.017678	0.0246932	0.042824	0.0546628
ENSG00000270419_6_162828961_G_A	0.029974	0.36561	0.154809	0.0321109	0.0632308	0.0862499
ENSG00000270426_4_184475241_G_A	1.53616e-14	2.06388e-08	0.67272	0.579957	0.084272	0.0803314
ENSG00000270504_6_4193050_C_T	0.288377	0.22658	-0.0272276	-0.042474	0.0258751	0.0363748
ENSG00000270547_9_13609911_C_T	0.618761	0.334019	-0.00459919	-0.0925853	0.0538562	0.101701
ENSG00000270574_2_179035227_A_C	0.302868	0.435597	-0.080102	-0.0343777	0.0805586	0.0545643
ENSG00000270580_16_15156171_A_G	0	0	-0.621535	-0.628386	0.0485492	0.0516391
ENSG00000270589_10_111807093_G_A	0.462433	0.445507	-0.0625402	-0.0651631	0.0838353	0.088545
ENSG00000270607_11_19709280_C_T	0.248832	0.231397	-0.0839404	-0.0894249	0.0705732	0.0743557
ENSG00000270617_7_43866058_GCT_G	0.156002	0.206336	-0.143257	-0.0941422	0.0994095	0.0780055
ENSG00000270629_1_148510226_T_C	1.13144e-07	6.09937e-07	-0.322322	-0.299286	0.0566834	0.0582633
ENSG00000270647_17_35405913_C_T	0.274849	0.512797	-0.053302	-0.01476	0.0490461	0.0438883
ENSG00000270673_8_62531511_C_T	0.761598	0.688839	-0.00600958	-0.0131682	0.0208409	0.0361665
ENSG00000270681_4_151107369_TC_T	9.07444e-06	1.56365e-05	0.249136	0.225512	0.052184	0.049866
ENSG00000270696_2_75715220_G_A	5.53257e-10	1.39634e-10	0.252014	0.26687	0.0395983	0.0449019
ENSG00000270757_2_196957588_G_A	0.719819	0.581247	-0.00604593	-0.0227027	0.0248942	0.044642
ENSG00000270800_6_34432095_G_A	0.000638837	0.0489892	-0.124881	-0.0800078	0.0313185	0.0384183
ENSG00000270820_2_60513389_T_C	0.0192774	0.019462	-0.203314	-0.179848	0.075765	0.0661554
ENSG00000270882_1_149486481_C_T	0.159625	0.175725	0.0881854	0.0751585	0.0591815	0.0542931
ENSG00000270885_17_36194751_C_T	0.357199	0.304824	0.0597926	0.0745953	0.0663585	0.0745916
ENSG00000270959_3_188935792_CAG_C	0.132448	0.578757	-0.202508	0.00355776	0.125294	0.0578837
ENSG00000271009_16_73815746_C_G	0.390295	0.686991	-0.0824551	0.00296521	0.100147	0.0477587
ENSG00000271079_7_144360868_C_A	5.58271e-16	4.24283e-21	0.612839	0.661304	0.0699184	0.0731565
ENSG00000271122_7_34891855_C_T	0.463559	0.507373	-0.0496883	-0.0305051	0.0698215	0.047115
ENSG00000271133_7_20331650_C_G	0.000585605	0.0016774	-0.484956	-0.399733	0.110414	0.10447
ENSG00000271204_7_131774044_C_CT	0.562743	0.480773	-0.0264948	-0.0645465	0.0485857	0.103501
ENSG00000271303_20_645378_A_AG	0.0335906	0.161526	-0.0787104	-0.0449463	0.0335258	0.0339731
ENSG00000271335_10_35313747_T_G	2.42665e-30	1.1759e-15	0.568931	0.434492	0.0530157	0.0484006
ENSG00000271344_7_128510186_A_T	0.736223	0.588806	0.00437075	0.0194524	0.0200328	0.0386089
ENSG00000271380_1_154146628_CA_C	0.61218	0.711945	-0.0247857	-0.00720954	0.0498005	0.0298081
ENSG00000271383_1_149636762_A_G	8.85446e-07	5.45156e-07	-0.31346	-0.350358	0.0610539	0.0699612
ENSG00000271425_1_146051718_A_G	0	0	-0.758899	-0.713372	0.0580699	0.0604366
ENSG00000271447_17_35421818_A_G	0.492508	0.276383	0.0190101	0.115161	0.0457926	0.112156
ENSG00000271503_17_36625414_TCTC_T	0.157587	0.0923115	-0.059049	-0.0977909	0.0455758	0.0573078
ENSG00000271551_6_157709760_G_A	0.509676	0.726372	-0.0472455	0.00269424	0.0752715	0.0335572
ENSG00000271576_1_85073554_C_G	0.72188	0.686778	-0.00704265	0.0146196	0.0219899	0.0426327
ENSG00000271601_1_146483910_A_C	0.382421	0.492105	0.0261514	0.0143045	0.0277525	0.0230624
ENSG00000271605_17_64404833_G_A	0.0332208	0.0341178	0.183534	0.168794	0.0742824	0.070776
ENSG00000271614_12_89823315_G_C	0.0421854	0.0372929	-0.108397	-0.114473	0.0470425	0.0483287
ENSG00000271643_3_33798622_T_C	0.00597768	0.0121596	0.1672	0.114513	0.0555323	0.0418571
ENSG00000271646_4_184668585_G_A	0.611061	0.539964	0.0269056	0.0413363	0.0552508	0.0722277
ENSG00000271716_3_11615475_T_C	1.71028e-12	1.12884e-09	0.609317	0.589658	0.0793375	0.0853306
ENSG00000271723_1_54299987_G_A	0.634747	0.707835	0.0354514	0.0116858	0.0791142	0.0471704
ENSG00000271741_1_34815220_A_G	0.626083	0.544802	0.0280325	0.0542571	0.0647081	0.0982404
ENSG00000271743_8_6615274_C_A	1.11022e-16	2.05993e-11	-0.307864	-0.280093	0.0378301	0.03866
ENSG00000271780_14_101948430_G_A	4.64839e-17	3.66229e-12	0.565327	0.539417	0.0643202	0.0676588
ENSG00000271787_2_9984874_C_T	0.587793	0.511495	0.0174168	0.0266275	0.0316839	0.0417029
ENSG00000271793_6_85527398_T_TA	0.290025	0.556747	0.0878859	0.0110944	0.0859	0.0628662
ENSG00000271806_1_1591419_A_G	0.266972	0.313888	-0.0826897	-0.0601438	0.0739855	0.061905
ENSG00000271811_1_170664755_T_C	0.0350459	0.0450669	0.110482	0.0971782	0.0446576	0.0444069
ENSG00000271816_10_74406541_G_T	0.0650051	0.0837148	0.127972	0.100948	0.0622781	0.0554265
ENSG00000271824_5_136720965_AGG_A	0.0104019	0.0138699	0.183385	0.149494	0.0608362	0.0536032
ENSG00000271828_5_56056735_G_T	0.401501	0.439996	0.0756475	0.053693	0.0919372	0.0723915
ENSG00000271853_1_153632043_G_A	0	6.90559e-14	-0.487268	-0.426531	0.0550603	0.0503592
ENSG00000271858_3_50639624_C_A	0.669067	0.601013	0.0192162	0.0335191	0.0468649	0.0708532
ENSG00000271862_5_82679642_A_G	0.810937	0.744602	-0.00372265	-0.0106351	0.0239248	0.0405715
ENSG00000271869_8_29342561_T_C	0.0606599	0.105321	0.1037	0.0779837	0.0496242	0.0478462
ENSG00000271880_10_86970617_C_T	8.66726e-06	3.46318e-06	-0.18131	-0.186756	0.0381611	0.0374847
ENSG00000271894_2_56321218_T_A	0.00144635	0.00144968	-0.356555	-0.327676	0.0932812	0.0873784
ENSG00000271913_6_159441229_A_G	0.0882033	0.107077	0.127426	0.105488	0.0678907	0.0629501
ENSG00000271918_5_116761924_G_A	0.339787	0.507706	0.088533	0.0261344	0.0975055	0.0585806
ENSG00000271936_2_23987098_G_GA	0.773185	0.611924	0.000364256	0.0361772	0.0370891	0.0793276
ENSG00000271971_8_93237009_T_A	0.127783	0.146779	0.11626	0.0938135	0.0716897	0.062895
ENSG00000271976_3_53927015_G_A	4.52237e-10	2.77982e-06	-0.196631	-0.171525	0.0298249	0.0312247
ENSG00000271978_6_5261987_C_G	0.000935405	0.0014842	-0.193626	-0.171984	0.0489389	0.0482276
ENSG00000271992_1_71157783_G_C	0.196722	0.190787	-0.137345	-0.152872	0.102461	0.122568
ENSG00000272021_5_95839270_G_C	2.84232e-10	5.55112e-16	-0.365271	-0.413547	0.0536392	0.0515817
ENSG00000272030_1_153632043_G_A	0	2.21024e-09	-0.537734	-0.453088	0.0586686	0.0608172
ENSG00000272031_1_144994551_A_AGT	0.397146	0.0849908	0.0374719	0.322513	0.0993834	0.161163
ENSG00000272047_6_158166446_TTTC_T	5.03548e-13	1.12103e-08	0.228533	0.187457	0.0334568	0.0293686
ENSG00000272054_2_37763394_A_AAC	0.564777	0.603841	-0.038125	-0.0260169	0.0663564	0.0526364
ENSG00000272077_3_45358646_C_T	0.440363	0.372407	0.0396089	0.0588754	0.0529038	0.0698814
ENSG00000272078_1_11591161_A_G	0.249767	0.0993082	-0.0425773	-0.111993	0.0482325	0.0676913
ENSG00000272084_1_19261384_T_C	0.0229864	0.0163063	0.124937	0.171038	0.0516179	0.0672979
ENSG00000272086_5_31175589_C_T	0.339894	0.258365	-0.0341772	-0.0475349	0.0376634	0.0428599
ENSG00000272092_8_38156911_C_G	0.0865036	0.0998266	-0.16692	-0.133661	0.0902296	0.0778647
ENSG00000272106_1_2136269_G_A	0.815397	0.763698	-0.00405835	-0.00885561	0.0248709	0.0384994
ENSG00000272109_5_96778789_T_C	0.000454514	2.59801e-06	-0.148928	-0.22415	0.0429151	0.0494381
ENSG00000272142_6_4981565_A_G	0.00236258	0.00200391	0.16829	0.182318	0.0478929	0.0523915
ENSG00000272143_13_102386258_A_G	0.000112521	0.000233375	-0.218417	-0.179078	0.052504	0.0439469
ENSG00000272145_1_39994057_C_T	0.673534	0.771689	-0.0343195	-0.000577197	0.0877797	0.0519431
ENSG00000272146_3_57960041_T_C	0.00144285	0.00315269	-0.213104	-0.178733	0.0568377	0.0545649
ENSG00000272159_8_38730093_G_A	0.281884	0.224957	0.0723266	-0.153413	0.0719668	0.118475
ENSG00000272168_6_21887950_G_A	3.25206e-22	1.06631e-13	0.496113	0.489555	0.0495477	0.058288
ENSG00000272173_12_6920372_TG_T	0.00884214	0.00991264	0.139201	0.125403	0.043471	0.0412654
ENSG00000272182_3_58246932_G_A	0.0783645	0.0345255	0.105416	0.196237	0.065134	0.0887207
ENSG00000272205_1_167515004_C_G	0.478319	0.524537	-0.0517845	-0.0370028	0.0732682	0.0619171
ENSG00000272221_6_31385209_G_A	1.11022e-16	1.11022e-16	-1.19021	-1.10668	0.0673891	0.0663449
ENSG00000272235_1_3306142_A_G	0.000317215	0.00102799	-0.177237	-0.147043	0.0423969	0.0394927
ENSG00000272256_8_30152198_A_C	0.725347	0.680308	0.013576	0.0182353	0.0382027	0.0479964
ENSG00000272269_6_18061775_C_T	0.480195	0.450408	-0.0370697	-0.0404142	0.0506641	0.0540137
ENSG00000272273_6_31026257_GAGACCACTACAATCCTGATTA_G	0.056986	0.0587263	0.223946	0.20098	0.106108	0.0986089
ENSG00000272275_2_10776115_GC_G	5.89849e-06	5.79641e-06	-0.213392	-0.210247	0.0436151	0.0445769
ENSG00000272277_6_3032680_A_G	0.000924067	0.0228639	-0.246554	-0.171905	0.0643245	0.0713037
ENSG00000272288_6_33985957_G_T	0.46192	0.392813	0.0559496	0.0940277	0.0813077	0.118885
ENSG00000272316_6_58012636_T_A	0.000485538	0.000130006	0.140741	0.166807	0.0381622	0.0402572
ENSG00000272323_5_34831643_A_G	0.0637866	0.0685976	-0.150199	-0.12937	0.0722592	0.0647621
ENSG00000272325_6_34221115_A_C	0.466473	0.540393	-0.048895	-0.0258614	0.0691929	0.0459618
ENSG00000272333_19_36466751_T_C	0.700818	0.589497	-0.00736161	-0.0237891	0.0215978	0.048938
ENSG00000272335_5_44822356_G_A	0.268828	0.283712	-0.0582913	-0.0497603	0.0509452	0.0462542
ENSG00000272341_6_17071791_A_C	0.407363	0.318637	-0.0363061	-0.0605714	0.0471046	0.0643044
ENSG00000272345_6_24430064_G_T	0.390767	0.333222	-0.0394005	-0.0566508	0.0464921	0.0617246
ENSG00000272356_6_111620953_T_C	9.07189e-06	4.89645e-05	-0.239609	-0.213189	0.0492528	0.0491674
ENSG00000272368_12_50185615_C_T	4.70923e-05	5.66753e-05	-0.266062	-0.249288	0.0591287	0.0594203
ENSG00000272374_6_35414360_TACC_T	0.00114531	0.00200635	-0.163901	-0.13369	0.0434837	0.0376898
ENSG00000272384_8_122535822_T_TC	0.0420161	0.150461	0.176264	0.0951936	0.078357	0.0770369
ENSG00000272391_7_75470146_A_C	2.82935e-08	9.32056e-08	-0.16478	-0.185067	0.0279005	0.0398443
ENSG00000272398_6_106913289_A_G	0	0	-0.715176	-0.676576	0.0554278	0.0586599
ENSG00000272410_3_10273340_ATGG_A	0.0016729	0.00152565	-0.208694	-0.21712	0.0577254	0.0616037
ENSG00000272414_4_76833737_T_C	0.715259	0.761306	0.016689	0.00655636	0.0485885	0.0300481
ENSG00000272434_3_49157099_A_T	0.776227	0.727978	-0.00928447	-0.01354	0.036992	0.0448195
ENSG00000272447_10_79684428_C_T	4.74586e-13	3.06797e-10	0.516302	0.498304	0.0663175	0.0707084
ENSG00000272455_1_1307603_G_A	0.0333835	0.0880962	0.243351	0.138223	0.104328	0.0842218
ENSG00000272462_6_26007557_T_G	0	0	-0.627479	-0.540856	0.0516393	0.0524101
ENSG00000272468_6_27085363_T_C	0.393272	0.357592	-0.0464248	-0.0557147	0.0534559	0.0624742
ENSG00000272476_6_107166616_G_A	0.709647	0.652864	0.0170802	0.0292221	0.047968	0.0739581
ENSG00000272483_3_11605480_G_A	0	0	-0.991895	-0.930208	0.0814227	0.0889667
ENSG00000272501_6_31209733_C_T	3.15656e-11	5.60778e-05	-0.269543	-0.22329	0.0390959	0.0456099
ENSG00000272508_10_87011039_T_C	2.07196e-09	9.08122e-06	0.425343	0.330388	0.0665185	0.0633771
ENSG00000272512_1_935265_T_C	0.527718	0.588509	-0.0294852	-0.0163202	0.0461194	0.0310382
ENSG00000272514_6_86428358_A_T	0.575678	0.734133	0.0319616	0.00137284	0.0590411	0.0378716
ENSG00000272540_6_31075117_CTTTG_C	0.24447	0.566186	0.0851028	0.00607889	0.074939	0.0582862
ENSG00000272582_22_38808745_T_C	0.339463	0.39749	-0.0552874	-0.0359304	0.0580839	0.0439899
ENSG00000272589_10_73942097_A_G	0.613833	0.723144	0.0177925	0.00511204	0.0337025	0.02041
ENSG00000272602_4_713549_A_AGGGCTGTGGCCTGGTGG	0.188432	0.215826	-0.0637337	-0.0482467	0.046873	0.0388481
ENSG00000272604_7_106038474_GGGAGGCA_G	0.497623	0.730537	-0.0498807	0.00214759	0.0771338	0.0400922
ENSG00000272617_16_69555459_AG_A	0.0358548	0.0347903	-0.330877	-0.333054	0.134357	0.136535
ENSG00000272620_4_7755923_C_A	0.330402	0.168785	0.0311009	0.128856	0.0420423	0.0974619
ENSG00000272630_10_72993277_C_G	0.0550073	0.0562594	0.274474	0.247552	0.127519	0.119321
ENSG00000272631_10_86821976_G_T	0.672526	0.608367	0.0183075	0.0297632	0.0441689	0.0635745
ENSG00000272636_17_299875_G_A	0.000999064	0.00159293	0.127127	0.102519	0.034366	0.0279873
ENSG00000272654_1_154798309_A_G	0.776391	0.635163	-0.00235883	0.0199538	0.0229489	0.0470909
ENSG00000272666_22_50542389_C_A	0.0293195	0.0262573	0.176921	0.204758	0.072027	0.0855554
ENSG00000272667_2_128276024_C_A	0.759404	0.71682	-0.0110964	-0.0159811	0.0379337	0.051261
ENSG00000272668_1_159856126_C_T	1.40755e-45	1.8264e-12	0.641043	0.492079	0.0463218	0.0591089
ENSG00000272669_22_37948046_G_A	0.322997	0.362659	-0.0746823	-0.0539321	0.0758745	0.0608615
ENSG00000272674_5_141260014_G_C	1.11022e-16	1.11022e-16	-0.501302	-0.470013	0.0346361	0.0372133
ENSG00000272677_4_81723060_T_C	0.207652	0.21609	-0.076301	-0.0683113	0.0577648	0.0542535
ENSG00000272686_7_123689783_G_GA	3.2012e-09	2.21322e-08	0.229223	0.213738	0.0378788	0.0370056
ENSG00000272688_18_3247258_A_C	2.46617e-06	0.000587378	0.359271	0.24724	0.0723224	0.0643052
ENSG00000272695_13_113828066_A_G	0.272047	0.285904	-0.10126	-0.0806656	0.0921586	0.0755382
ENSG00000272696_9_127360008_G_GA	0.413072	0.536033	0.0516294	0.0205981	0.0655387	0.0398166
ENSG00000272702_2_72274008_T_C	0.347619	0.317772	0.0441503	0.051657	0.0458876	0.0528019
ENSG00000272711_2_74803461_T_C	0.574667	0.544438	-0.043083	-0.0460637	0.0756896	0.079019
ENSG00000272734_10_86970420_A_G	1.11022e-16	1.11022e-16	-0.231096	-0.285816	0.0241246	0.0306118
ENSG00000272750_1_222706825_G_A	0.00018096	0.000234726	-0.176916	-0.168395	0.0398552	0.041558
ENSG00000272752_7_100296142_C_T	0.0552841	0.046399	0.0919163	0.10309	0.0437843	0.0468323
ENSG00000272758_3_122467105_CTTG_C	1.5248e-15	5.40566e-10	0.34965	0.322941	0.0428285	0.0470069
ENSG00000272760_7_154991432_T_TA	0.000616011	0.000713889	-0.19546	-0.174563	0.0492356	0.044995
ENSG00000272767_10_63098456_G_A	0.778475	0.656626	0.00317034	0.0197339	0.0204988	0.0507674
ENSG00000272768_7_44192533_C_T	0.331149	0.31848	0.150309	0.160673	0.155444	0.167469
ENSG00000272801_7_27152469_A_AGGCCT	0.40642	0.469676	-0.0718471	-0.0412086	0.0899943	0.061338
ENSG00000272812_8_244947_T_C	0.174341	0.186839	0.0946436	0.0835708	0.0659095	0.0619971
ENSG00000272821_22_50546170_G_T	0.255225	0.204601	-0.0709865	-0.0972343	0.0644678	0.0780636
ENSG00000272822_12_48924763_G_A	1.30463e-07	0.000655023	0.263296	0.164159	0.0507384	0.0449403
ENSG00000272831_7_66671030_T_G	0.00563388	6.34426e-05	-0.118353	-0.238564	0.0461861	0.0591492
ENSG00000272841_6_161150528_T_C	0.395327	0.508329	-0.030837	-0.0161004	0.0348441	0.0268495
ENSG00000272853_10_15261984_G_A	0.804205	0.761339	-0.00524075	-0.00895874	0.0251931	0.0376302
ENSG00000272870_4_173481557_G_A	0.767458	0.654732	-0.00464206	-0.0266022	0.0350545	0.0679306
ENSG00000272884_17_7608439_A_T	0.301252	0.0259203	-0.037686	0.199721	0.066351	0.0715508
ENSG00000272886_3_53205144_C_T	0.0403663	0.0709686	-0.0547815	-0.042356	0.0231537	0.0235677
ENSG00000272888_15_93231210_T_G	0.0996248	0.10837	-0.0994299	-0.0898679	0.054716	0.0530838
ENSG00000272899_7_128688849_G_C	0.578911	0.603032	0.031226	0.0231472	0.0550379	0.0447145
ENSG00000272906_1_179891907_C_T	2.80769e-05	3.02139e-05	-0.242605	-0.247066	0.0521354	0.0597868
ENSG00000272909_14_64760197_T_G	0.520096	0.664985	-0.0454848	-0.00908898	0.0748934	0.0372313
ENSG00000272913_2_94840949_C_A	0.587133	0.643371	0.025396	0.0147986	0.0456264	0.0339727
ENSG00000272916_10_74197696_T_TA	0.714358	0.737051	-0.0171139	-0.0109838	0.0477466	0.0368171
ENSG00000272918_7_105654283_T_C	0.33646	0.378519	-0.113118	-0.0800679	0.120436	0.0969345
ENSG00000272933_10_102723259_G_GT	0.617941	0.539244	-0.017934	-0.0348451	0.0366558	0.0626628
ENSG00000272941_7_135020484_T_C	8.52202e-08	7.11787e-05	0.239273	0.183197	0.0442212	0.0407175
ENSG00000272950_7_98218210_G_A	3.5006e-07	3.91679e-05	-0.295665	-0.256354	0.0539067	0.0559023
ENSG00000272969_4_55515118_G_A	0.00049391	0.000590098	0.162399	0.148438	0.0391571	0.0372847
ENSG00000272970_3_184535202_A_G	0.184272	0.233366	-0.131095	-0.0747131	0.101872	0.0651701
ENSG00000272977_22_25457401_T_C	0	2.26153e-10	-0.79238	-0.662851	0.0710373	0.07654
ENSG00000272983_10_37214821_G_A	0.0736513	0.0966156	-0.105147	-0.0852648	0.0529172	0.0493095
ENSG00000272990_3_156221783_CG_C	0.637095	0.596677	-0.0271625	-0.0358806	0.0562098	0.0740268
ENSG00000272994_2_105300178_A_T	0.0015926	0.0010006	-0.132541	-0.156121	0.0382805	0.0431184
ENSG00000273001_10_3039021_CA_C	2.61016e-06	0.00018078	0.380809	0.312772	0.0708856	0.0717212
ENSG00000273002_1_156511039_A_G	0.65482	0.396199	0.00379416	0.03683	0.030423	0.0469616
ENSG00000273004_1_185376639_G_C	0.196384	0.181092	0.0990346	0.110891	0.0736973	0.0827387
ENSG00000273007_4_123507561_T_C	0.805461	0.761831	-0.00524243	-0.00815076	0.0258326	0.0325733
ENSG00000273010_1_111894676_A_G	0.180579	0.199518	-0.124976	-0.104247	0.0900507	0.0811313
ENSG00000273014_7_32475208_A_G	0.00680159	0.00630334	-0.216092	-0.225921	0.0688296	0.0734305
ENSG00000273015_12_46066596_G_A	0.564641	0.244631	-0.00511796	-0.0370015	0.0214898	0.0340879
ENSG00000273018_17_18574095_T_C	0	0	-0.732958	-0.781601	0.0503751	0.0543731
ENSG00000273033_3_122669231_A_AT	0.264107	0.223344	-0.0564771	-0.0782956	0.0509049	0.0668834
ENSG00000273066_9_136830668_C_T	5.51793e-05	0.00019611	-0.307446	-0.24615	0.0704257	0.0607955
ENSG00000273113_2_241505142_C_G	0.127935	0.147334	-0.0875025	-0.0735912	0.0535344	0.0495344
ENSG00000273117_7_154472365_A_T	0.20443	0.125399	-0.0450886	-0.0702356	0.0388488	0.0461001
ENSG00000273129_1_186890357_A_G	0.37155	0.650911	-0.0462137	-0.00331794	0.0531104	0.0343357
ENSG00000273136_1_120332473_A_G	1.11022e-16	1.11022e-16	-0.739497	-0.758425	0.0336022	0.0389393
ENSG00000273142_7_66982345_A_AC	1.61587e-10	3.30522e-07	-0.168229	-0.155437	0.0245244	0.026386
ENSG00000273143_10_111098529_C_T	0.0792641	0.149145	-0.131913	-0.0716146	0.0727031	0.0527748
ENSG00000273145_22_45618799_A_G	0.0173161	0.0203942	-0.124824	-0.116497	0.0429791	0.0444863
ENSG00000273148_20_18127294_T_A	0.416435	0.628341	0.101782	0.0113343	0.131067	0.0640115
ENSG00000273149_13_45857749_GA_G	0.759475	0.647468	-0.00505873	-0.0174168	0.0244773	0.0417495
ENSG00000273151_7_134402_A_G	0.0514727	0.40687	-0.127341	-0.0221119	0.0608299	0.057752
ENSG00000273154_20_63636796_A_G	0.000277444	9.37353e-05	-0.238691	-0.299347	0.0640724	0.0747685
ENSG00000273172_17_183975_T_C	8.34217e-18	9.38847e-09	0.568413	0.445412	0.0667986	0.0643671
ENSG00000273173_15_24923078_G_C	0.389801	0.365595	0.0899976	0.102284	0.105153	0.11906
ENSG00000273192_22_48969705_G_A	0.42482	0.475967	-0.0463863	-0.0315946	0.0578551	0.0457114
ENSG00000273203_22_17047324_G_C	0.00159228	0.00149303	-0.42855	-0.440244	0.110685	0.108961
ENSG00000273204_1_101008575_T_TA	0.289041	0.316925	-0.0938706	-0.075969	0.0879105	0.0777456
ENSG00000273209_2_202075376_T_C	0.0850578	0.115722	0.106438	0.0882077	0.0560043	0.0551817
ENSG00000273213_1_144471581_G_A	0.172574	0.173696	-0.154289	-0.131641	0.110985	0.0939226
ENSG00000273221_1_111805015_A_G	0.602722	0.635933	0.0327428	0.0206537	0.0640581	0.0450432
ENSG00000273230_7_1464657_G_C	9.73143e-07	1.29853e-06	0.345272	0.335869	0.06377	0.0674106
ENSG00000273247_4_138888504_T_C	0.494867	0.538819	-0.0454944	-0.0305432	0.0670671	0.051404
ENSG00000273253_22_50200073_T_C	0	0	-1.18591	-1.06008	0.0986386	0.098459
ENSG00000273259_14_94587204_C_T	0.00452932	0.00430045	-0.170696	-0.183742	0.0499149	0.059351
ENSG00000273270_7_129091741_A_G	0.448943	0.627564	0.0343274	0.00784427	0.0460179	0.0210689
ENSG00000273271_21_31801618_C_T	0.741008	0.669746	-0.0104279	-0.0240507	0.0360427	0.0655135
ENSG00000273275_2_68831971_C_T	0.586887	0.546358	0.0311683	0.0457912	0.0558466	0.0851756
ENSG00000273284_18_8550001_A_G	0.298849	0.469967	0.0693937	0.023714	0.0694682	0.0426019
ENSG00000273295_22_23913109_C_T	4.5446e-71	8.12012e-83	0.886694	0.916461	0.0464501	0.047186
ENSG00000273297_7_134448868_T_G	0.00692301	0.00639602	-0.157741	-0.160671	0.0486454	0.0501326
ENSG00000273306_2_98750163_C_T	0.730604	0.633258	-0.00839831	-0.0229731	0.0303078	0.0538076
ENSG00000273311_22_19075791_T_C	1.86646e-14	9.23654e-05	0.41489	0.25617	0.0532723	0.0606634
ENSG00000273314_7_148491072_C_T	0.204265	0.188735	0.125851	0.129645	0.0971784	0.0972087
ENSG00000273319_7_130880603_T_C	0.535666	0.6655	-0.0340257	-0.00929136	0.0566086	0.0325734
ENSG00000273320_7_106791607_C_T	0.77722	0.716149	0.0063678	0.0127101	0.0249194	0.0404146
ENSG00000273328_3_42827724_G_A	9.88676e-05	9.25288e-09	0.305039	0.460825	0.0837649	0.0778991
ENSG00000273329_7_130413578_C_CA	0.185638	0.16259	0.132163	0.165785	0.0998537	0.119926
ENSG00000273344_7_155165289_G_A	0.151181	0.105268	0.0547916	0.0781682	0.0394474	0.0478838
ENSG00000273345_5_133372598_G_C	0.484363	0.529822	-0.0445305	-0.0306816	0.0635792	0.0505343
ENSG00000273356_3_49943163_C_T	0.390651	0.433464	0.0420218	0.0323866	0.0476368	0.0423057
ENSG00000273373_1_110957654_C_T	0.312958	0.2671	-0.0370833	-0.0562782	0.0367033	0.0543876
ENSG00000273382_1_108132129_C_G	0.684717	0.570743	-0.0136745	-0.0457206	0.0477587	0.0896682
ENSG00000273391_7_139399069_TTA_T	1.34043e-09	1.3476e-07	0.219859	0.211144	0.0342095	0.03872
ENSG00000273398_2_68642438_C_T	0.33287	0.483831	-0.141641	-0.0473015	0.152437	0.0894344
ENSG00000273419_7_149887887_T_C	0.0161814	0.0129227	-0.131839	-0.141471	0.0481975	0.0478577
ENSG00000273420_19_32213409_G_GA	0.42298	0.395309	-0.0504008	-0.0583945	0.0614073	0.0714412
ENSG00000273432_7_43984966_T_G	7.00482e-11	6.88879e-06	-0.449657	-0.352594	0.0643319	0.0650319
ENSG00000273456_2_202286270_T_C	0.0175627	0.014432	0.201992	0.257844	0.0782802	0.0985845
ENSG00000273489_7_131250543_C_T	0.501199	0.53204	-0.0598605	-0.0426832	0.0910653	0.0708694
ENSG00000273559_17_38873942_A_G	3.23347e-05	0.000119145	-0.224233	-0.190385	0.0493946	0.0451663
ENSG00000273576_17_40167251_GC_G	0.128512	0.174473	-0.0994278	-0.071984	0.0621116	0.0538226
ENSG00000273590_21_7756096_C_CA	0.785757	0.758807	0.00919588	0.00989001	0.0376033	0.0377864
ENSG00000273599_10_124997298_T_C	0.00456947	0.0220952	0.14984	0.101312	0.0458276	0.0418111
ENSG00000273604_17_38701569_T_C	5.13306e-06	4.14301e-05	-0.349693	-0.300144	0.0684064	0.0666774
ENSG00000273611_17_36483817_CG_C	6.8643e-07	2.20844e-09	0.156572	0.245101	0.0320304	0.0491827
ENSG00000273619_20_62407941_C_T	0.00317807	0.00250203	-0.221641	-0.30752	0.069972	0.102001
ENSG00000273674_15_49985422_C_T	0.468226	0.530459	-0.036218	-0.0230829	0.0491135	0.0383142
ENSG00000273702_17_59463468_A_G	0.211216	0.205043	0.12725	0.131566	0.0983665	0.105166
ENSG00000273729_14_76851705_C_T	0.660062	0.563286	0.0143176	0.027814	0.0359961	0.0513457
ENSG00000273749_15_22953043_C_T	0.522226	0.377472	-0.013148	-0.0249703	0.0225591	0.0278045
ENSG00000273783_14_81240883_TC_T	0.518311	0.495429	-0.0625836	-0.0672962	0.0967942	0.10429
ENSG00000273784_13_52591859_G_T	0.284611	0.324531	0.0658407	0.0459201	0.0615569	0.0474418
ENSG00000273812_20_62858000_A_C	0.617179	0.386948	-0.0193881	0.124129	0.07606	0.144981
ENSG00000273828_20_46331597_G_A	0.556588	0.676974	0.0401314	0.00976054	0.0712649	0.0433909
ENSG00000273841_5_68611186_G_T	0.120564	0.0972881	-0.0738521	-0.0910749	0.0463112	0.0529043
ENSG00000273888_14_51829488_A_T	0.321363	0.353755	0.0676182	0.051395	0.0677251	0.0562774
ENSG00000273893_20_47199054_A_G	0.125997	0.364906	0.116875	0.0309272	0.0764658	0.0497852
ENSG00000273899_22_37272537_A_C	0.241147	0.276952	-0.0668198	-0.0521385	0.0555244	0.048656
ENSG00000274015_14_63166256_G_A	0.209103	0.218847	-0.161553	-0.140424	0.127	0.115805
ENSG00000274020_1_148435564_C_T	3.65328e-05	0.0043861	-0.202212	-0.120493	0.0476734	0.0407081
ENSG00000274021_12_89577916_C_T	0.141678	0.115894	0.0871208	0.118659	0.0585028	0.0754425
ENSG00000274026_9_67851009_G_T	0.014399	0.0166087	0.15538	0.127856	0.0544858	0.0458792
ENSG00000274049_2_73876346_A_G	0.679775	0.716675	-0.0266474	-0.0137942	0.0686994	0.0444008
ENSG00000274070_7_75029639_T_C	1.88738e-15	3.55438e-12	-0.222219	-0.245695	0.0274882	0.040245
ENSG00000274104_19_34747559_G_A	0.526311	0.393186	0.0391603	0.132741	0.0814372	0.165004
ENSG00000274156_12_49958333_A_C	0.363779	0.425629	-0.0550091	-0.0356459	0.0608451	0.0467796
ENSG00000274177_19_1022571_G_T	0.0800359	0.0860341	0.181412	0.147458	0.0965781	0.0803761
ENSG00000274180_17_21253548_C_T	0	0	-0.324064	-0.336415	0.0314863	0.0310406
ENSG00000274211_17_38350783_T_C	6.14506e-05	0.0288487	0.136747	0.0792665	0.0308421	0.0346476
ENSG00000274213_17_57447761_C_T	0.163005	0.275178	-0.0574105	-0.0344986	0.0396722	0.0343481
ENSG00000274215_15_92808217_A_G	1.30299e-27	2.50466e-19	0.567289	0.540283	0.0498925	0.0527858
ENSG00000274220_16_75280137_T_C	0.46079	0.500292	-0.0408739	-0.028768	0.0547416	0.0432515
ENSG00000274248_21_45497868_A_G	0.527731	0.682169	-0.034561	-0.00671894	0.0566105	0.0309021
ENSG00000274265_1_148988155_G_A	1.09208e-07	5.95155e-07	-0.318731	-0.276043	0.0582291	0.0524161
ENSG00000274270_13_49170160_A_G	0.249097	0.324855	-0.148343	-0.0767346	0.133605	0.0849819
ENSG00000274272_7_100518255_G_A	0.000764988	0.000921143	0.215174	0.203674	0.054001	0.0571733
ENSG00000274276_21_7319739_G_A	0.844808	0.826331	0.00163244	0.00171668	0.0220461	0.0210831
ENSG00000274286_2_95164907_T_C	0.282138	0.29347	-0.042188	-0.0381313	0.0372311	0.0362398
ENSG00000274290_6_25173920_G_A	0.421	0.480524	0.0545142	0.0326811	0.0693717	0.0485816
ENSG00000274292_12_121374513_T_C	0.768183	0.679302	0.00648934	0.0188428	0.0360829	0.051245
ENSG00000274333_21_5357968_A_C	0.715163	0.704023	0.0232393	0.0215583	0.0657189	0.0618302
ENSG00000274349_9_66922282_T_C	0.328303	0.29592	0.041234	0.042467	0.041332	0.0398448
ENSG00000274370_17_82444420_G_A	0.683258	0.604322	-0.0135411	-0.023423	0.0345344	0.0480646
ENSG00000274383_15_65384388_C_T	0.336867	0.313656	-0.069227	-0.076871	0.0706589	0.0780278
ENSG00000274386_1_42780276_A_AT	0.591075	0.614267	0.0296539	0.0221933	0.0537948	0.0442779
ENSG00000274414_20_25645970_T_G	0.0797385	0.13696	-0.221209	-0.139022	0.118305	0.0985932
ENSG00000274422_22_22735851_T_A	0.0955906	0.147178	0.126572	0.0809415	0.0724349	0.0574841
ENSG00000274425_19_11320454_C_G	0.489278	0.545188	0.0381555	0.0236687	0.0550454	0.0405343
ENSG00000274512_17_38251052_T_G	4.9572e-45	5.51559e-40	0.749412	0.714065	0.0498515	0.0488864
ENSG00000274523_7_75062160_T_TA	0.00056397	0.0026876	-0.114925	-0.0994988	0.027774	0.0284333
ENSG00000274528_15_51981428_T_C	0.419836	0.376009	0.0461474	0.0572415	0.0567931	0.0670492
ENSG00000274561_17_67815634_T_C	0.445947	0.468817	0.0885559	0.0642403	0.120507	0.0918722
ENSG00000274565_17_62115237_C_T	0.0898281	0.0736424	-0.0627338	-0.106917	0.0356625	0.064489
ENSG00000274605_13_99123859_C_A	0.62235	0.68471	-0.0252301	-0.012177	0.0516119	0.0348516
ENSG00000274678_16_31154474_G_A	0.580302	0.640643	-0.0211128	-0.0115002	0.0361654	0.0253976
ENSG00000274719_15_57911755_G_A	0.612693	0.548107	0.0198154	0.0347451	0.0386747	0.0640967
ENSG00000274810_3_132550917_A_G	0.258631	0.273774	-0.104514	-0.0857935	0.0915733	0.0785221
ENSG00000274818_14_70869770_C_T	0.255206	0.274009	-0.132593	-0.0976814	0.118757	0.0904531
ENSG00000274828_18_79679532_T_C	7.69801e-19	1.61432e-08	0.268974	0.226225	0.0307903	0.034111
ENSG00000274922_13_113401689_C_G	0.223979	0.204187	0.102165	0.113733	0.0821353	0.0896221
ENSG00000274925_16_25781420_G_A	0.138234	0.190228	0.102659	0.0710723	0.066522	0.0558059
ENSG00000274933_17_36905972_G_A	0.334276	0.466737	-0.0811415	-0.0323841	0.0878812	0.0562801
ENSG00000275023_17_38701569_T_C	2.71768e-10	4.61659e-06	-0.155808	-0.144636	0.0225743	0.0263313
ENSG00000275052_2_55091820_T_C	0.00288778	0.00612428	-0.13353	-0.113604	0.0366649	0.0360385
ENSG00000275055_19_52028350_C_CG	2.07612e-14	1.26565e-14	-0.637823	-0.592912	0.0786204	0.0704398
ENSG00000275066_17_37531241_G_A	0.0839817	0.617085	-0.0597235	0.00382984	0.0333358	0.0229418
ENSG00000275074_8_22108928_C_G	0	9.32587e-15	-0.391521	-0.377634	0.0404374	0.0448053
ENSG00000275092_16_1517452_GAGA_G	0.235976	0.274239	0.102121	0.0790626	0.0848663	0.0747541
ENSG00000275111_2_96127285_G_A	0.737276	0.671343	0.00693546	0.00970606	0.0193721	0.0206974
ENSG00000275120_15_84661669_G_A	1.673e-10	8.68254e-09	-0.339137	-0.288727	0.0536817	0.0467663
ENSG00000275180_12_61662447_G_A	0.643664	0.595846	-0.0211739	-0.0258654	0.0441502	0.0499909
ENSG00000275183_19_55104180_G_GTA	0.645183	0.601634	0.025792	0.0380899	0.055017	0.0819986
ENSG00000275198_14_89451160_A_G	0.106848	0.143797	-0.112188	-0.0799273	0.0657249	0.0546283
ENSG00000275202_13_48967536_T_C	1.13863e-37	1.12197e-25	0.46967	0.42926	0.0355836	0.0369023
ENSG00000275221_6_28754299_C_T	0.507685	0.703256	0.0814221	0.00193372	0.128231	0.064328
ENSG00000275302_17_36110555_A_G	1.36139e-59	7.12806e-27	0.722232	0.562853	0.0467297	0.047111
ENSG00000275342_8_8393894_G_A	0.334214	0.313645	-0.0750563	-0.0996061	0.0763619	0.109638
ENSG00000275367_12_8223222_G_A	0.0164814	0.0164127	-0.266358	-0.247343	0.0958201	0.090422
ENSG00000275395_19_40257405_C_T	0.000421515	0.000742662	0.421419	0.344122	0.0985417	0.0880137
ENSG00000275437_20_62371181_C_T	0.00662853	0.00685797	0.207792	0.198651	0.0637843	0.0654105
ENSG00000275441_16_28530851_T_C	1.08411e-10	8.64941e-07	-0.205417	-0.198116	0.0295475	0.0372467
ENSG00000275454_15_75106579_T_C	0.0334034	0.0296783	-0.109557	-0.113729	0.0448504	0.0453483
ENSG00000275457_20_21035322_G_C	0.518264	0.472158	0.0328211	0.0393116	0.0495595	0.0559462
ENSG00000275464_21_5357992_C_A	0.581385	0.561097	0.0348769	0.0343039	0.0610225	0.0592766
ENSG00000275494_16_25828238_C_CTT	0.763329	0.648185	-0.00490275	-0.032935	0.0357488	0.0824621
ENSG00000275496_21_5357918_A_G	0.778503	0.750122	-0.00859493	-0.00927171	0.031854	0.0318771
ENSG00000275591_8_6817602_G_A	9.31938e-91	2.77229e-28	0.961425	0.693332	0.0509661	0.0584761
ENSG00000275700_17_36881851_G_T	0.103802	0.155377	0.106652	0.0738926	0.0617195	0.0530971
ENSG00000275719_19_45910140_A_G	0.0550589	0.0521853	-0.137331	-0.147018	0.0625984	0.070329
ENSG00000275740_5_145563642_G_A	0.556246	0.478991	-0.0299412	-0.0512958	0.0533526	0.0786661
ENSG00000275764_12_27344144_T_A	0.000646106	0.00957811	-0.178014	-0.130726	0.0447403	0.0459518
ENSG00000275765_5_151758650_A_G	2.22045e-16	7.78821e-13	-0.421707	-0.383009	0.0454635	0.0472092
ENSG00000275778_12_11171577_C_A	0	1.12732e-11	-0.475556	-0.39745	0.045899	0.0488948
ENSG00000275807_16_28598063_C_A	0.675078	0.749026	0.0171578	0.00556397	0.0408026	0.0294904
ENSG00000275832_17_38412720_C_T	0.462152	0.103134	0.00931898	-0.15086	0.0366301	0.0853476
ENSG00000275835_15_23079256_A_C	0.411613	0.463376	-0.0593357	-0.0367324	0.074262	0.0520831
ENSG00000275880_13_109708637_C_A	0.225033	0.299154	-0.114802	-0.0676564	0.0958899	0.0712308
ENSG00000275894_20_45430861_A_G	0.0288352	0.0569643	0.125104	0.0982569	0.0488801	0.049184
ENSG00000275895_21_7315393_C_T	0.835013	0.810266	0.00282108	0.00338734	0.0260273	0.0255778
ENSG00000275964_13_19667860_T_C	0.402552	0.373448	0.0625588	0.0684572	0.0737291	0.0787158
ENSG00000275993_21_5345960_C_CAA	0.817026	0.782345	0.00419624	0.00533606	0.0227538	0.0232404
ENSG00000276023_17_37525776_G_A	7.26674e-12	4.58702e-08	-0.289807	-0.269112	0.0411125	0.0457497
ENSG00000276043_19_5571262_C_T	0.527304	0.432458	0.0243153	0.0510161	0.0412086	0.0714831
ENSG00000276045_12_121605372_A_T	0.261189	0.234742	0.0500015	0.0625987	0.0434504	0.0545623
ENSG00000276070_17_36200725_A_G	0.00384059	0.00331705	0.159563	0.169132	0.0471299	0.049694
ENSG00000276075_16_68414786_G_A	0.666445	0.601056	0.0186513	0.0301332	0.0441044	0.062767
ENSG00000276077_21_8396219_G_GT	0.739847	0.721722	0.0191344	0.0187962	0.0606705	0.0593854
ENSG00000276085_17_36463756_TC_T	0.000184807	0.00107057	-0.264384	-0.210194	0.063744	0.0584889
ENSG00000276107_15_39649739_C_T	1.83789e-05	0.00218938	-0.218503	-0.186142	0.0447501	0.0520994
ENSG00000276122_12_130130490_A_G	4.84123e-10	1.23241e-07	-0.36879	-0.327331	0.0557563	0.0558496
ENSG00000276131_16_58414328_C_T	0.188956	0.250238	-0.129076	-0.0821094	0.0979271	0.0764302
ENSG00000276234_17_37496487_A_G	3.33067e-16	2.17753e-09	-0.2366	-0.182069	0.0314619	0.0276253
ENSG00000276248_13_113479325_G_A	1.3709e-12	5.85362e-09	-0.299876	-0.293361	0.0408747	0.0490775
ENSG00000276278_15_84624390_C_G	1.10021e-07	1.6032e-05	-0.439309	-0.375014	0.0722702	0.073018
ENSG00000276289_21_7775944_AC_A	3.92597e-12	0	-0.361958	-0.37119	0.0476149	0.0429039
ENSG00000276293_17_38790453_T_G	3.57755e-09	0.00733018	-0.157389	-0.0811767	0.0256734	0.0302336
ENSG00000276334_2_32460148_TTA_T	0.310618	0.280472	0.0454661	0.0534926	0.0438741	0.0503809
ENSG00000276337_16_88374491_A_G	0.153131	0.557033	0.13428	0.00117999	0.0925731	0.0761476
ENSG00000276517_2_32133795_A_C	0.0635975	0.0835441	-0.143039	-0.111376	0.0694058	0.0615394
ENSG00000276529_21_44984812_C_T	1.02111e-05	5.09207e-05	0.467839	0.40492	0.0879956	0.0854701
ENSG00000276533_15_55214574_C_G	0.109522	0.165085	-0.0973821	-0.0693657	0.0571563	0.0512093
ENSG00000276547_5_142198623_T_G	0.664486	0.577888	0.0118789	0.0224687	0.0278276	0.042664
ENSG00000276570_19_55009086_A_T	0.337475	0.369446	-0.108889	-0.0720432	0.118366	0.0828446
ENSG00000276600_1_205813590_A_G	0.225091	0.314861	0.113465	0.0463794	0.100005	0.0505357
ENSG00000276649_20_1937841_G_T	0.0977554	0.157832	0.108473	0.0621229	0.0641127	0.0455317
ENSG00000276724_15_33441520_C_A	0.535868	0.612866	0.0342157	0.0169537	0.0559241	0.0372774
ENSG00000276728_17_45949373_G_A	0.377346	0.420777	-0.0514625	-0.0372614	0.0577805	0.0473452
ENSG00000276772_15_58199610_G_T	0.0915611	0.103403	0.186231	0.1475	0.103605	0.0872854
ENSG00000276791_16_2778171_T_G	1.98503e-32	1.55555e-17	0.448806	0.448916	0.0369844	0.0473274
ENSG00000276855_17_16592943_G_A	0.360217	0.652661	0.0334872	0.00334406	0.0364635	0.0229254
ENSG00000276900_12_30827264_C_T	0.366096	0.308361	-0.0429897	-0.0726771	0.0487276	0.0778825
ENSG00000276980_19_5906435_A_G	0.561548	0.419863	-0.0172555	-0.0568845	0.0371168	0.0781081
ENSG00000276997_1_223133634_G_C	0.694544	0.544932	0.00797313	0.0345003	0.0368584	0.0625424
ENSG00000277013_19_33916842_A_G	0.0219113	0.0347152	-0.183299	-0.123431	0.0736108	0.0548518
ENSG00000277067_21_6369267_GTCC_G	0.567645	0.555985	-0.0624026	-0.0596125	0.11091	0.106483
ENSG00000277117_21_5357918_A_G	0.289531	0.273447	0.0719476	0.0762348	0.0658943	0.0699697
ENSG00000277142_16_151184_T_C	0.347655	0.421728	-0.0616927	-0.0370127	0.0667269	0.0492487
ENSG00000277149_7_72768704_A_G	1.11022e-16	1.11022e-16	-1.11327	-1.11168	0.0592371	0.0664535
ENSG00000277161_17_35934977_TGCTA_T	0.0868091	0.0955728	0.0793733	0.0660363	0.0425534	0.037304
ENSG00000277182_17_38748486_GC_G	0.00287119	0.00259107	0.217302	0.22196	0.0638858	0.0645318
ENSG00000277258_17_38748486_GC_G	1.24106e-75	8.88468e-27	0.92411	0.710029	0.0541942	0.0593044
ENSG00000277283_12_119292162_G_A	0.285105	0.423498	-0.144228	0.0451708	0.129411	0.0669337
ENSG00000277363_17_38740854_A_G	0.619543	0.575024	-0.0218531	-0.0301827	0.0420843	0.0580126
ENSG00000277443_6_113391593_G_A	0.0374373	0.0318209	0.082059	0.0840942	0.0352757	0.0343307
ENSG00000277449_20_50981892_G_A	0.797675	0.712276	0.00384366	0.0213346	0.0320285	0.0703686
ENSG00000277459_11_102111310_T_TGGA	5.32617e-10	2.62287e-05	-0.290454	-0.245697	0.044661	0.049363
ENSG00000277462_1_247062055_C_T	1.06843e-25	6.79382e-19	0.506682	0.434288	0.0477459	0.0433551
ENSG00000277476_17_67332883_T_C	0.245215	0.302335	-0.0541899	-0.0401265	0.0452691	0.0404163
ENSG00000277511_17_31962753_G_A	0.816904	0.74459	0.00291334	0.0119521	0.0241433	0.0467988
ENSG00000277632_17_36085514_A_G	1.95003e-29	4.78317e-19	0.429913	0.394702	0.0374215	0.0396442
ENSG00000277639_16_53122165_GT_G	0.116183	0.147146	0.147236	0.108412	0.0890997	0.0749835
ENSG00000277687_10_117854122_T_C	0.500418	0.570845	-0.0394954	-0.0216369	0.059355	0.0411415
ENSG00000277701_2_96911117_A_G	0.403217	0.46913	0.0538177	0.035755	0.064503	0.0530831
ENSG00000277715_12_107234788_T_G	0.371585	0.284365	0.0408464	0.0737591	0.0496244	0.0735606
ENSG00000277758_10_47216302_T_TTCTCTTTC	0.705691	0.634234	0.0154403	0.0307282	0.0451142	0.0727925
ENSG00000277767_13_110916127_C_T	3.93355e-11	1.10006e-16	0.369555	0.468031	0.0557311	0.0634309
ENSG00000277782_15_80992187_C_A	0.00873669	0.00722494	-0.153599	-0.15811	0.0507166	0.0487561
ENSG00000277791_17_38770802_G_A	0.000132881	7.68257e-05	0.112992	0.116441	0.0267321	0.0259438
ENSG00000277801_14_89172494_T_C	0.725934	0.51947	-0.0023997	-0.0274999	0.0263497	0.0463714
ENSG00000277829_20_38712809_G_A	0.559684	0.480328	-0.0340468	-0.06264	0.0628826	0.0970807
ENSG00000277879_10_117266050_G_A	1.11022e-16	6.66134e-15	-0.843108	-0.812236	0.0823555	0.0898569
ENSG00000277895_12_64463857_GT_G	1.40105e-08	1.05129e-06	-0.530593	-0.466962	0.0824125	0.0799216
ENSG00000277938_20_25197284_A_G	0.161321	0.189295	0.106798	0.0789441	0.0740132	0.0598883
ENSG00000277954_16_78971436_C_CAGAG	0.00466926	0.0067951	-0.156294	-0.136155	0.0449581	0.0436254
ENSG00000277957_17_7554474_T_C	0.0022417	0.00161419	0.121033	0.139011	0.0352825	0.039431
ENSG00000277969_17_38705383_T_TG	0.000242076	0.000436206	0.179815	0.158465	0.0418469	0.0397829
ENSG00000277972_17_38861856_A_C	0.12313	0.157853	0.0562266	0.0445708	0.0337289	0.0318694
ENSG00000277987_15_98381148_T_C	4.18099e-25	2.3454e-12	0.615416	0.502474	0.061046	0.0591382
ENSG00000278000_18_79954740_T_TTTTA	0.379774	0.313604	0.0289965	0.0375972	0.0332448	0.0373884
ENSG00000278053_17_37559409_G_A	1.75147e-08	5.46866e-05	-0.170429	-0.12887	0.0296665	0.0281151
ENSG00000278126_12_51199139_GATGGAACCAAGTGGTCAAGGCCCCGCAGAGGCTA_G	0.00144781	0.00138982	-0.449253	-0.431007	0.112376	0.105084
ENSG00000278129_19_58312797_T_C	0.209598	0.1838	-0.0753985	-0.0943809	0.05896	0.0720915
ENSG00000278133_16_31011318_G_A	0.1092	0.197845	-0.0885556	-0.0548866	0.0526818	0.0453318
ENSG00000278156_13_44748468_AT_A	0.11601	0.104946	-0.111183	-0.122452	0.0659737	0.071765
ENSG00000278175_9_40059093_G_A	1.25305e-09	3.87657e-12	-0.258403	-0.263065	0.0404251	0.0389766
ENSG00000278177_13_93555925_C_T	0.665227	0.769063	-0.0159412	-0.00286011	0.0365392	0.0182949
ENSG00000278259_17_36544987_C_G	3.14334e-08	8.38522e-08	-0.157577	-0.148678	0.026821	0.0256469
ENSG00000278266_12_127792864_A_G	0.0936158	0.0873301	-0.159847	-0.158358	0.0887161	0.0856514
ENSG00000278291_13_20346960_A_AACTTCTAATCATATTTGTGGTGCTAATGTGGGGCTAT	0.248537	0.218631	0.0460124	0.0570325	0.0390754	0.0472961
ENSG00000278311_17_36485825_C_A	5.65035e-08	3.08929e-06	0.123937	0.128593	0.0206535	0.0269806
ENSG00000278318_19_44741915_A_G	0.690029	0.457835	0.00346711	-0.0272711	0.0209081	0.039966
ENSG00000278341_16_88712207_G_A	2.83764e-14	1.75517e-14	0.251209	0.270108	0.0318722	0.0383661
ENSG00000278376_11_118791494_G_C	0	1.60364e-11	-0.609038	-0.568311	0.0661353	0.069906
ENSG00000278464_18_34049067_GGC_G	0.312055	0.507215	-0.0732251	-0.0213577	0.0743479	0.0607189
ENSG00000278535_17_36602917_T_C	0.000201386	0.00018473	-0.17442	-0.185012	0.0409224	0.0470031
ENSG00000278540_17_36638433_T_C	0.0398293	0.0552573	-0.109518	-0.0844977	0.0472307	0.0409725
ENSG00000278600_15_79875876_T_C	2.63599e-06	0.000826703	-0.179067	-0.14405	0.0341172	0.0366472
ENSG00000278615_11_63611188_G_A	0.612035	0.528286	0.0167886	0.0278977	0.0335409	0.0463306
ENSG00000278619_17_36002489_A_C	0.301394	0.24979	0.0611721	0.0939733	0.0610263	0.0866747
ENSG00000278621_15_39573041_G_T	7.84672e-06	1.6383e-05	-0.223611	-0.218176	0.0447024	0.0510734
ENSG00000278662_15_82405176_T_C	3.88845e-60	9.87598e-30	0.933916	0.822621	0.0575334	0.0599986
ENSG00000278709_20_57717732_T_TC	0.0922467	0.0674109	-0.0708527	-0.109616	0.0420185	0.0598439
ENSG00000278730_17_68135420_G_A	0.0015275	0.00430975	-0.120549	-0.101154	0.0316574	0.0306648
ENSG00000278743_12_26248072_C_T	0.729508	0.584842	0.00481	0.0292829	0.0224249	0.0602909
ENSG00000278768_11_116507002_T_C	0.441908	0.392889	-0.0440035	-0.0518838	0.0570335	0.0620741
ENSG00000278784_14_24205587_C_T	0.0125268	0.0129699	0.240586	0.214857	0.0830479	0.0759561
ENSG00000278828_6_27003116_C_A	0.0125476	0.0201696	-0.172591	-0.146824	0.0570571	0.0573276
ENSG00000278834_17_40113506_A_G	0.411765	0.320635	0.0316144	0.0499986	0.0410399	0.0527248
ENSG00000278845_17_38311998_T_C	1.98671e-09	2.78024e-08	-0.317634	-0.293575	0.0512704	0.0512671
ENSG00000278869_22_49898241_T_C	0.00300117	0.00266285	0.23673	0.244787	0.0708917	0.0713977
ENSG00000278921_5_112603981_A_G	0.72006	0.644755	-0.0112888	-0.0193233	0.0338999	0.044573
ENSG00000278932_21_9093307_CT_C	0.273483	0.267336	-0.0896787	-0.0854658	0.0795494	0.0762595
ENSG00000278970_5_180820888_C_G	2.11108e-05	1.5497e-05	-0.186867	-0.227692	0.0412391	0.0590441
ENSG00000278996_21_9041280_G_A	0.691665	0.720473	-0.015217	-0.0101641	0.0365132	0.0304297
ENSG00000279145_15_54481791_T_C	0.401994	0.634145	0.0384601	0.00652646	0.0465073	0.0297009
ENSG00000279159_22_29156544_TGGAATGCTCTCCGCACA_T	0.584182	0.641046	-0.0277269	-0.0164847	0.0498143	0.0384551
ENSG00000279168_7_102443273_C_T	0.243628	0.323563	-0.163638	-0.086418	0.144251	0.0962369
ENSG00000279170_6_99590149_G_C	0.0115749	0.0106883	-0.164551	-0.171066	0.0547749	0.0580983
ENSG00000279277_3_108914231_T_C	0.366762	0.341085	-0.0705527	-0.0876851	0.0772131	0.0986499
ENSG00000279342_11_124580084_T_G	0.33899	0.300214	-0.054843	-0.0706354	0.0571407	0.0711134
ENSG00000279529_19_17005435_T_C	0.121372	0.137678	-0.0938527	-0.0776513	0.056402	0.0504916
ENSG00000279738_22_37397613_T_G	0.192425	0.207036	-0.095385	-0.0833472	0.0698333	0.0651903
ENSG00000279762_17_31662512_G_T	0.258373	0.226683	0.06059	0.0734573	0.0529737	0.0615861
ENSG00000279765_15_93330944_G_A	0.547835	0.399249	0.0128456	0.0344282	0.0247962	0.0439993
ENSG00000279932_8_17071640_C_T	0.0451205	0.0420223	0.104401	0.115011	0.0453801	0.0524054
ENSG00000280071_21_5294355_C_T	0.791332	0.734412	0.00576133	0.00887408	0.0252595	0.0278596
ENSG00000280165_13_61490684_T_G	0.0100399	0.0106686	-0.215898	-0.189484	0.0719151	0.0644284
ENSG00000280206_16_15397588_C_T	0.0709786	0.0675291	0.164047	0.174226	0.0816916	0.0901899
ENSG00000280213_20_64279601_A_G	0.281618	0.36226	-0.0470463	-0.0290219	0.0429555	0.0334435
ENSG00000280241_4_154276531_T_A	0.00388234	0.00406692	-0.122546	-0.114195	0.0349506	0.0335114
ENSG00000280273_8_11471739_C_T	0.162182	0.104626	0.0752154	0.142351	0.0582333	0.0894927
ENSG00000280279_17_303377_C_T	0.31708	0.369304	-0.0864865	-0.0539934	0.0890896	0.0630449
ENSG00000280303_8_140588587_G_GGAGT	0.00213878	0.00223659	-0.221702	-0.203332	0.0618978	0.0584001
ENSG00000280383_22_46510103_C_T	0.232797	0.259329	0.120503	0.0947882	0.100107	0.0858343
ENSG00000280433_21_5358004_G_C	0.793084	0.765005	0.00668655	0.00749563	0.0274721	0.028391
ENSG00000280441_21_9041280_G_A	0.134012	0.182614	-0.127777	-0.0932981	0.0811955	0.0728555
ENSG00000280537_2_218996430_C_T	0.629004	0.584726	0.0305992	0.0409199	0.062818	0.081555
ENSG00000280571_3_43047594_G_A	0.703795	0.566128	0.00727991	0.0287831	0.0278452	0.0555096
ENSG00000280587_1_234132064_T_A	0.266763	0.27382	0.108713	0.0918777	0.0972111	0.0836515
ENSG00000280594_21_16898903_A_C	0.122273	0.109887	0.0596314	0.0698505	0.0362556	0.0432297
ENSG00000280604_21_45831294_G_A	3.99775e-16	1.31702e-07	0.473762	0.401241	0.0545939	0.0604404
ENSG00000280614_21_7777586_C_T	0.587962	0.548905	-0.0302708	-0.0353174	0.0539912	0.0608192
ENSG00000280670_1_45477484_T_C	3.41379e-121	3.44283e-54	0.769854	0.61599	0.0336336	0.0365744
ENSG00000280739_3_40467826_T_G	0.03279	0.0389119	-0.156929	-0.121951	0.0656421	0.0529647
ENSG00000280789_16_30003928_C_A	0.657158	0.549	-0.0110001	-0.0254444	0.0269868	0.0455573
ENSG00000280798_11_32150491_T_G	0.100165	0.213105	-0.0473535	-0.0288524	0.026147	0.0256409
ENSG00000280800_21_7777586_C_T	0.587962	0.548905	-0.0302708	-0.0353174	0.0539912	0.0608192
ENSG00000280893_16_29811636_C_T	0.000290034	0.000340903	0.483693	0.437791	0.104098	0.101601
ENSG00000280916_6_1463319_C_T	0.024916	0.0347931	-0.112368	-0.0986005	0.0420658	0.0424903
ENSG00000280927_4_304291_A_T	0.693765	0.644075	-0.018186	-0.0255956	0.0459663	0.0605475
ENSG00000280987_5_138643469_A_C	0.668583	0.567716	-0.0108581	-0.0216985	0.0269537	0.0396051
ENSG00000281005_16_3260883_A_G	1.01232e-05	9.80543e-06	-0.15705	-0.149013	0.0321965	0.0301331
ENSG00000281026_13_32640864_G_C	0.0173092	0.0209126	-0.112023	-0.103411	0.0388481	0.0397274
ENSG00000281162_2_102281279_T_C	0.140749	0.120263	-0.0731849	-0.0894128	0.0479299	0.0565126
ENSG00000281181_21_7777586_C_T	0.587962	0.548905	-0.0302708	-0.0353174	0.0539912	0.0608192
ENSG00000281183_15_73377651_TAGAGGCTGTGAC_T	0.30105	0.288718	-0.0729417	-0.0750065	0.0683654	0.0709985
ENSG00000281195_2_72020900_C_T	0.47482	0.278958	0.0183119	-0.0811355	0.0363726	0.077932
ENSG00000281207_1_40919801_A_ACTGCTCCAGCTCCCAGAGGAGGC	0.500767	0.517347	0.0705755	0.0560666	0.107407	0.089747
ENSG00000281332_7_32758309_G_C	5.95483e-13	6.03628e-10	0.343909	0.32629	0.0464416	0.0498686
ENSG00000281344_12_101928157_G_A	0.297083	0.272742	-0.0699511	-0.0803614	0.0657211	0.0748585
ENSG00000281348_16_30144747_A_T	0.560927	0.568297	-0.0503192	-0.0414735	0.0874625	0.0742201
ENSG00000281357_5_91313361_C_T	0.503905	0.460968	-0.0522006	-0.0650759	0.0784082	0.093637
ENSG00000281392_3_87088064_C_A	1.31398e-13	4.94307e-16	0.542916	0.531385	0.0669507	0.0624489
ENSG00000281398_5_139288286_CCTGTTATATTTCTTTTG_C	0.405404	0.41279	-0.0547919	-0.047798	0.0643829	0.0582523
ENSG00000281404_7_30404661_C_T	2.60375e-06	1.27817e-05	-0.302008	-0.280264	0.0583566	0.0623782
ENSG00000281649_9_36809433_G_C	0.479812	0.354663	0.0170885	0.0352508	0.0263299	0.0402594
ENSG00000281731_4_118493276_A_T	0.0218341	0.0190732	-0.132361	-0.138314	0.0497551	0.0501643
ENSG00000281903_21_15069324_G_A	0.439	0.475343	-0.0538893	-0.0397327	0.0696075	0.056974
ENSG00000281912_1_45462523_C_G	0.716021	0.770522	-0.0194938	-0.00544285	0.0588566	0.0331958
ENSG00000281991_16_31557379_C_T	0.454635	0.435077	-0.0664229	-0.0723115	0.0878352	0.0974299
ENSG00000282033_2_109700833_A_G	1.70323e-05	3.80961e-05	0.122188	0.12503	0.0246488	0.0293515
ENSG00000282034_16_29724080_G_C	0.733613	0.645417	0.00869128	-0.0195689	0.0337823	0.0474324
ENSG00000282057_1_85472878_T_C	0.0613867	0.0644581	0.139969	0.114608	0.0684109	0.0556139
ENSG00000282386_1_154807209_A_G	0.695313	0.628906	0.0140259	0.0235412	0.0364013	0.0530677
ENSG00000282393_19_767339_AT_A	0.229133	0.453229	0.0554773	0.0180753	0.0464395	0.0305997
ENSG00000282508_19_825418_C_T	0.516101	0.467881	0.0379793	0.0508732	0.0578801	0.0746197
ENSG00000282556_11_6354949_C_T	0.000135889	0.0275128	-0.536792	-0.369458	0.116162	0.130312
ENSG00000282572_7_259676_G_A	0.0236062	0.0253875	-0.238619	-0.209371	0.0915035	0.0845471
ENSG00000282602_22_34409819_G_A	0.771483	0.671112	-0.00661248	0.0263141	0.0390814	0.0696829
ENSG00000282885_14_49822499_C_T	0.223793	0.241308	0.110537	0.0858561	0.0901248	0.0729581
ENSG00000282936_17_6675594_T_C	0.0130088	0.0135651	0.214777	0.199359	0.0731112	0.0717084
ENSG00000282977_12_52930385_C_T	0.406235	0.467308	-0.0683842	-0.0408246	0.0850224	0.0601057
ENSG00000283078_20_62412681_C_T	0.314116	0.321158	0.088451	0.074152	0.0875063	0.0745416
ENSG00000283103_19_58501767_G_A	0.50486	0.387168	-0.0167984	-0.0285253	0.0267052	0.0332859
ENSG00000283122_6_143516091_A_G	0.616456	0.477602	-0.010833	-0.0514827	0.0265566	0.0813802
ENSG00000283149_3_187453022_A_G	0.257827	0.226218	0.0840344	0.0995709	0.0739979	0.0830956
ENSG00000283154_3_159448164_C_T	0.652352	0.520313	0.00689785	0.0225561	0.0164273	0.0373308
ENSG00000283189_3_49380940_G_GTA	0.000130854	0.00127247	0.217269	0.187877	0.0490219	0.0523003
ENSG00000283199_13_113935750_T_C	0.00789383	0.00460477	0.130881	0.170291	0.0463186	0.0550826
ENSG00000283208_13_76607627_C_A	0.521822	0.47219	-0.03562	-0.0424972	0.0548047	0.0606465
ENSG00000283228_2_152544992_G_A	0.729935	0.555752	0.00363438	0.0338514	0.0283257	0.0638983
ENSG00000283239_8_1989488_A_G	0.638387	0.547138	0.0197548	0.0381892	0.047222	0.0688097
ENSG00000283267_7_90108503_TGTAA_T	0.0603846	0.0600512	0.203514	0.192476	0.0976116	0.0944952
ENSG00000283352_6_57911958_T_C	0.00150073	0.000158169	0.278991	0.443655	0.0941909	0.10589
ENSG00000283439_17_7995992_G_A	0.282716	0.564352	0.0719653	0.0100511	0.0698563	0.0372964
ENSG00000283515_19_57245651_T_C	0.0548019	0.0580053	0.185779	0.167708	0.0858771	0.0819049
ENSG00000283633_22_16597215_C_T	9.02363e-05	9.63309e-05	-0.384728	-0.360717	0.0826143	0.0819893
ENSG00000283674_8_12613224_A_T	0.00586448	0.00184119	0.19057	0.263327	0.0688052	0.0784762
ENSG00000283696_1_161528952_T_C	0.235647	0.459798	-0.101833	-0.0247248	0.0891837	0.0536439
ENSG00000283703_11_125933739_G_T	1.12144e-08	1.5362e-05	0.326474	0.263117	0.0546348	0.0530581
ENSG00000283706_3_46815666_T_C	0.00130771	0.00143956	0.472006	0.423283	0.112452	0.108161
ENSG00000283761_1_100327438_A_G	0.803375	0.698196	-0.00169836	-0.0165752	0.0319591	0.0495528
ENSG00000283765_3_183527097_T_TA	0.390214	0.400578	0.150907	0.122343	0.179714	0.150698
ENSG00000283782_5_132482293_A_G	0.00024451	0.000294485	0.185419	0.163926	0.0444356	0.0394878
ENSG00000283787_11_2891879_C_T	0.534568	0.38765	0.0180345	0.0570503	0.0361809	0.0727415
ENSG00000283849_3_40044717_G_A	0.0798649	0.540801	0.112055	-0.0086759	0.0605107	0.0502224
ENSG00000283886_9_40815074_T_A	1.09594e-07	6.50665e-10	0.392251	0.440004	0.0692411	0.0684187
ENSG00000283900_22_38400808_T_C	0.000360346	0.00038261	0.387519	0.346562	0.0903589	0.0840951
ENSG00000283930_10_38817859_G_A	0.0589471	0.0604921	-0.26462	-0.224857	0.127378	0.109927
ENSG00000284024_10_13915529_G_A	0.211327	0.221696	-0.108378	-0.0920465	0.0841472	0.0741639
ENSG00000284052_2_191476498_C_G	0.305207	0.365182	0.0462598	0.0313907	0.0441734	0.0357928
ENSG00000284057_11_93831227_C_T	0.000207821	0.00150012	-0.254767	-0.196	0.0624635	0.0560776
ENSG00000284116_9_40193981_AGT_A	4.1186e-08	3.80782e-08	0.528628	0.530619	0.0868051	0.0880381
ENSG00000284194_22_50012026_T_C	0.130498	0.186988	-0.109978	-0.071844	0.0703142	0.0564958
ENSG00000284196_13_80062193_T_G	2.99846e-08	1.85033e-06	0.194493	0.168582	0.0334896	0.031427
ENSG00000284292_7_98487168_A_G	0.621116	0.76692	-0.0278293	0.00213391	0.0581134	0.0425075
ENSG00000284308_2_75250017_G_C	0.0397481	0.0488075	-0.100695	-0.0872777	0.0422852	0.0405409
ENSG00000284428_19_23300213_G_A	0.0287258	0.0264437	-0.16184	-0.178638	0.0639952	0.0736262
ENSG00000284431_22_39936597_C_G	0.551095	0.613905	0.0419867	0.0234351	0.0716971	0.0541916
ENSG00000284461_7_67608981_G_A	0.467905	0.435349	0.0374394	0.0419299	0.0499287	0.0544871
ENSG00000284505_8_142777665_G_A	4.92532e-16	4.58584e-12	0.40643	0.380014	0.0489826	0.0501655
ENSG00000284526_17_76565452_TCCCTCAGTGG_T	4.64679e-09	4.61704e-08	-0.342834	-0.355648	0.0538262	0.067378
ENSG00000284602_1_24524836_T_G	0.386547	0.659309	0.112884	0.00302736	0.13481	0.0574862
ENSG00000284634_12_9605093_C_T	2.94637e-05	7.36254e-08	0.185699	0.273019	0.0446543	0.0555348
ENSG00000284642_1_10781276_T_C	0.592744	0.650473	0.0330491	0.0182567	0.0624589	0.0467048
ENSG00000284644_7_144260137_G_A	0.00176217	0.00185003	-0.275822	-0.250316	0.0762949	0.0717199
ENSG00000284669_3_38379607_C_G	0.622754	0.313438	-0.00271718	-0.0718455	0.0395897	0.0765173
ENSG00000284672_3_46752455_G_A	1.98034e-06	8.02397e-05	0.549527	0.44842	0.100658	0.0910633
ENSG00000284686_1_56336201_G_C	0.00308017	0.00271759	0.127899	0.133982	0.0364148	0.0384513
ENSG00000284691_7_150410639_CT_C	0.0562636	0.0616846	-0.159214	-0.131697	0.0748989	0.0640595
ENSG00000284697_12_7974005_G_A	0.177029	0.601839	-0.0885544	-0.00116692	0.0661626	0.0420688
ENSG00000284707_7_97935961_C_A	7.62877e-12	3.88261e-07	0.44434	0.374396	0.0602094	0.0613123
ENSG00000284713_11_69059606_T_C	1.64414e-10	0.000420001	-0.338483	-0.239495	0.0502067	0.0585573
ENSG00000284747_1_8127733_C_T	0.00015483	0.000124877	-0.125494	-0.136249	0.0294553	0.0332139
ENSG00000284753_3_184399899_T_A	0.22966	0.167446	-0.0568984	-0.0917774	0.0502927	0.068389
ENSG00000284770_1_235428989_T_A	0.0110134	0.0120391	-0.14289	-0.126462	0.0465133	0.0425642
ENSG00000284773_1_34544281_C_T	0.0558631	0.0549703	0.121705	0.111756	0.0559359	0.0512662
ENSG00000284776_20_18699890_G_A	0.000393511	0.000710285	-0.125335	-0.110816	0.0299346	0.0283298
ENSG00000284779_11_2136949_T_C	0.15854	0.0964686	-0.0639817	-0.0961353	0.0488729	0.0563069
ENSG00000284820_2_219640543_T_C	0.719704	0.578485	-0.0091483	0.0556942	0.0439346	0.106036
ENSG00000284874_22_19125964_T_C	0.735622	0.573551	0.00377258	0.0209286	0.0192584	0.0401588
ENSG00000284879_2_87075001_C_T	9.59561e-26	3.50169e-17	0.634433	0.580363	0.058725	0.0584829
ENSG00000284882_1_84575622_A_C	6.32716e-13	1.9551e-13	-0.353728	-0.384429	0.0472261	0.0545038
ENSG00000284922_11_72567367_G_A	0.384778	0.353728	-0.0574363	-0.0616588	0.0650624	0.0671391
ENSG00000284946_15_91789566_TG_T	0.145636	0.2207	0.10429	0.0687835	0.0690824	0.0604909
ENSG00000284952_3_155855870_C_T	0.345713	0.380918	0.0525613	0.037928	0.0553393	0.0437795
ENSG00000284954_6_32760949_G_C	0.424953	0.280363	-0.0401769	-0.154923	0.0648576	0.151146
ENSG00000284968_4_86935801_GACTTA_G	0.354247	0.0547319	-0.0261288	-0.180106	0.0569248	0.0855138
ENSG00000284969_11_33698275_T_C	0	0	-0.407278	-0.412786	0.0297472	0.0317265
ENSG00000284976_9_136420173_T_G	0.703694	0.609384	0.00914222	-0.0292539	0.0309031	0.0630797
ENSG00000284981_7_101925261_A_G	0.37205	0.305639	0.05403	0.0851076	0.0636621	0.0884328
ENSG00000285000_5_76139012_A_G	0.740107	0.547507	-0.00169761	-0.0384528	0.0321508	0.0707335
ENSG00000285043_16_30894038_C_T	0.219999	0.23462	-0.0815413	-0.069346	0.0640659	0.0576786
ENSG00000285053_1_235220036_T_C	5.50893e-13	4.54699e-09	-0.307984	-0.279193	0.0423413	0.0438922
ENSG00000285085_6_32985934_T_C	0.140889	0.298431	0.120475	0.0489421	0.0817759	0.0591439
ENSG00000285103_9_27584532_C_T	0.0944056	0.100657	0.131676	0.115835	0.0714917	0.0659527
ENSG00000285106_7_130883970_T_G	1.10063e-11	4.54451e-09	-0.395046	-0.422464	0.0538112	0.0741695
ENSG00000285144_20_38303893_A_G	1.65508e-78	8.22718e-43	1.01208	0.96411	0.0524199	0.0615745
ENSG00000285184_1_150097091_T_C	0.13005	0.118163	-0.135021	-0.143804	0.0847464	0.0878216
ENSG00000285188_19_18233463_AC_A	0.0637062	0.051072	-0.0820427	-0.0933308	0.0413171	0.0436038
ENSG00000285190_5_87533565_ATATAT_A	0.277749	0.359716	0.0644063	0.0420367	0.0589956	0.0496019
ENSG00000285219_6_8435650_C_T	1.78744e-08	1.05403e-05	-0.297954	-0.230804	0.0529193	0.0466824
ENSG00000285230_20_33935366_C_G	0.00793962	0.0089316	-0.144887	-0.12323	0.0460463	0.039749
ENSG00000285238_12_6007591_C_T	0.337708	0.353034	0.102682	0.0833189	0.108415	0.0915586
ENSG00000285253_15_56480433_G_A	0.801491	0.705855	-0.00515088	0.023431	0.0476377	0.0724617
ENSG00000285269_9_95609328_T_C	0.502409	0.454493	-0.0663008	-0.0961398	0.102599	0.138817
ENSG00000285280_1_192381714_C_T	0.0754745	0.060289	-0.13031	-0.15206	0.0697659	0.0741188
ENSG00000285292_7_151213276_T_C	7.40011e-05	8.40733e-05	-0.221971	-0.201024	0.0510376	0.046509
ENSG00000285331_15_57369717_A_C	0.531414	0.354164	-0.0133314	-0.0416182	0.0276145	0.0487437
ENSG00000285347_20_37938922_A_G	0.485826	0.526493	0.0370482	0.025093	0.0524858	0.040044
ENSG00000285373_2_160421346_A_G	1.21402e-07	1.10946e-06	-0.274794	-0.263496	0.0485242	0.0543209
ENSG00000285410_15_49941473_C_T	0.154002	0.163075	0.113238	0.0969879	0.0751055	0.0670264
ENSG00000285413_21_44401646_T_C	0.56329	0.317062	-0.00992396	-0.0530621	0.0351668	0.0573825
ENSG00000285427_6_159128357_G_A	0.482025	0.609696	0.0546647	0.0159719	0.0824726	0.0437836
ENSG00000285437_7_102471489_G_A	0.00135255	0.00805313	0.158827	0.125033	0.0412147	0.041995
ENSG00000285446_6_116577907_T_C	0.714626	0.663117	0.0183769	0.028908	0.0525426	0.0755443
ENSG00000285458_4_87467867_G_C	0.502509	0.516142	-0.0452693	-0.0362533	0.0667381	0.0557781
ENSG00000285517_12_30797275_C_A	0.000117845	0.000107618	-0.180627	-0.174343	0.0416147	0.0395292
ENSG00000285520_10_12832715_T_G	0.00289398	0.00415277	-0.148128	-0.117591	0.0435171	0.0354055
ENSG00000285533_11_65709835_A_C	0.00930551	0.00930309	0.148996	0.142306	0.0468475	0.0460713
ENSG00000285542_2_43537259_A_G	0.632477	0.327634	0.00255706	0.1186	0.0445187	0.125155
ENSG00000285565_6_31829810_C_G	1.11863e-11	1.67908e-07	0.228949	0.177956	0.0360612	0.0306347
ENSG00000285589_19_13563885_G_A	0.155543	0.197935	-0.107267	-0.0734211	0.0737982	0.058074
ENSG00000285596_7_43161683_G_A	0.168025	0.0557445	0.0520654	0.127216	0.0465448	0.0639126
ENSG00000285628_16_18152350_T_G	7.57007e-10	1.15842e-09	0.708834	0.685323	0.105896	0.10517
ENSG00000285629_1_6737624_G_A	0.443985	0.402123	0.0432728	0.0533609	0.0557517	0.0661742
ENSG00000285641_1_154047457_T_C	0.0952224	0.0835736	0.0694445	0.0804773	0.0388032	0.04475
ENSG00000285646_1_11916489_C_T	1.0071e-06	4.06764e-08	0.331728	0.402989	0.0663242	0.073909
ENSG00000285650_9_92636473_C_CA	5.85323e-05	0.000204362	-0.355706	-0.290637	0.0779712	0.0708757
ENSG00000285664_14_52809357_T_C	0.00032742	0.0763268	0.324944	0.115514	0.0793095	0.0705843
ENSG00000285669_8_29791989_C_G	0.318049	0.514032	0.0334676	0.0105887	0.0325427	0.0192714
ENSG00000285693_11_72898074_T_C	0.00479426	0.0131639	0.117534	0.0904718	0.0354772	0.0324689
ENSG00000285698_1_115159288_G_A	0.00618894	0.00637624	-0.16584	-0.152559	0.049936	0.046899
ENSG00000285702_7_72673612_G_A	0.237903	0.24385	-0.108133	-0.0916291	0.0901183	0.0774846
ENSG00000285725_7_97987498_C_A	0.18482	0.158545	-0.0698275	-0.0847162	0.0515742	0.0596335
ENSG00000285737_10_26952024_C_T	0.285537	0.249628	0.0962552	0.11958	0.0917523	0.106975
ENSG00000285744_8_78866357_T_C	0.274133	0.312569	0.0684473	0.0525607	0.0615289	0.0531001
ENSG00000285752_1_22227601_C_T	0.468709	0.49783	0.0536135	0.0340081	0.0774144	0.0506015
ENSG00000285761_6_29765192_G_C	1.18958e-06	5.00733e-07	0.379102	0.392989	0.073064	0.0702726
ENSG00000285774_14_54673482_C_T	0.0143495	0.0117396	0.253928	0.284064	0.0951412	0.0970209
ENSG00000285791_8_66469623_C_T	0.0244796	0.0230412	-0.177026	-0.178313	0.0675556	0.068496
ENSG00000285793_2_87050982_G_GT	0	0	-0.430656	-0.482708	0.0259558	0.0437408
ENSG00000285796_20_46337542_G_A	0.0200732	0.0233542	0.179864	0.15307	0.065791	0.0595791
ENSG00000285815_21_39381081_C_T	0.0681289	0.0619679	-0.1777	-0.192165	0.089897	0.0955225
ENSG00000285816_11_64452207_A_G	0.445572	0.716177	0.0444417	-0.0020939	0.0605599	0.0331273
ENSG00000285827_11_118885029_A_G	0.503452	0.558102	0.0369456	0.0238286	0.0547048	0.0423923
ENSG00000285844_6_72826036_T_C	0.126418	0.143127	0.0843576	0.0696158	0.0515818	0.0460798
ENSG00000285847_1_184686515_T_G	0.00931516	0.01532	0.115695	0.0905067	0.0383008	0.0330353
ENSG00000285851_1_84711581_T_C	0.364373	0.397314	0.106667	0.0724121	0.122083	0.088998
ENSG00000285852_10_20515947_G_C	0.132099	0.149431	0.110217	0.0953499	0.0681031	0.0645645
ENSG00000285867_1_153357702_G_A	0.334403	0.362437	-0.103647	-0.0787238	0.109187	0.0895108
ENSG00000285901_12_3954584_T_C	0.220042	0.123092	-0.0517609	-0.0887796	0.0483834	0.0574709
ENSG00000285906_3_11185735_G_A	0.0496593	0.0351524	0.103207	0.140982	0.0507598	0.0625872
ENSG00000285920_15_41961870_C_T	0.349648	0.32043	0.0878323	0.109642	0.0944442	0.116965
ENSG00000285928_1_78693790_A_C	0.67257	0.58138	-0.00928527	-0.015603	0.0215627	0.027208
ENSG00000285938_3_188561837_T_C	0.561564	0.408112	0.0155034	0.0677727	0.0348081	0.0909021
ENSG00000285942_15_41927975_G_A	0.765953	0.71165	-0.0106313	-0.0183024	0.0413005	0.0582496
ENSG00000285943_3_112715552_G_A	0.541799	0.714011	-0.0583376	-0.00291254	0.100865	0.0466385
ENSG00000285947_17_64199685_C_T	0.732577	0.695446	0.0162439	0.0188294	0.0482457	0.052185
ENSG00000285953_7_91548509_CTA_C	0.430033	0.450679	0.0675943	0.0518321	0.0867409	0.0696995
ENSG00000285967_5_37621554_T_C	6.34985e-06	1.18294e-07	-0.128334	-0.159881	0.0276326	0.0318678
ENSG00000285976_6_63211948_A_G	0.646025	0.60809	-0.0220721	-0.0250974	0.0458917	0.0497917
ENSG00000285999_5_65891334_C_A	0.520126	0.63924	-0.0210963	-0.00818323	0.0307093	0.0204371
ENSG00000286001_5_728680_G_A	0.607264	0.613528	-0.0536509	-0.0443824	0.108003	0.0925827
ENSG00000286004_3_195028856_G_T	0.253833	0.226636	0.0950305	0.122949	0.0830507	0.10628
ENSG00000286019_1_148424158_C_T	4.80727e-13	3.12443e-09	-0.393741	-0.35807	0.0518491	0.0538705
ENSG00000286037_19_38012519_A_G	0.653563	0.611128	0.0201962	0.0257231	0.0430627	0.0532692
ENSG00000286039_4_173492497_C_A	0.066505	0.0863575	0.0935108	0.0744675	0.0459982	0.0413704
ENSG00000286053_2_189661479_C_T	0.0210858	0.0217341	0.194939	0.173903	0.0727088	0.0657683
ENSG00000286070_22_25525816_T_C	0.720626	0.592463	0.00628661	0.0295222	0.0246444	0.0623784
ENSG00000286098_19_12812911_A_G	0.372624	0.394016	0.0553736	0.046395	0.0608231	0.0548517
ENSG00000286104_19_58522151_C_G	4.28059e-06	1.33162e-06	0.21173	0.198024	0.0459288	0.0368796
ENSG00000286105_6_36425815_T_A	0.518236	0.555064	0.0385342	0.0269268	0.05916	0.0464024
ENSG00000286106_1_120332473_A_G	1.11022e-16	1.11022e-16	-1.13225	-1.0449	0.0499115	0.0493334
ENSG00000286112_9_128467625_A_T	0.731504	0.663864	-0.0111705	-0.0177939	0.0347138	0.0435813
ENSG00000286124_4_102488983_C_T	0.526501	0.537597	0.0481349	0.0403269	0.0753987	0.0660807
ENSG00000286125_19_56644961_T_C	0.463071	0.483445	-0.0649776	-0.0506432	0.0896664	0.0737349
ENSG00000286129_22_22265550_C_T	6.25184e-26	3.65756e-44	0.508611	0.617793	0.0486532	0.0481454
ENSG00000286132_19_13000572_G_A	0.814569	0.749348	0.00356177	0.0103832	0.0263066	0.0408574
ENSG00000286136_4_108270999_G_A	0.632051	0.772028	-0.0204628	0.00170351	0.0435501	0.0263592
ENSG00000286140_16_68759496_T_C	0.587501	0.542497	-0.0220696	-0.0263875	0.038649	0.0434708
ENSG00000286153_21_34566308_T_C	0.815539	0.706273	-0.000397728	-0.0235605	0.0307179	0.0742796
ENSG00000286177_19_41313919_T_C	0	0	-0.638393	-0.554171	0.037834	0.0441165
ENSG00000286185_1_149636244_G_A	0.00104078	0.00115783	-0.373311	-0.341246	0.0922129	0.0916484
ENSG00000286190_17_5487886_G_A	0.00250734	0.00272967	0.227252	0.211724	0.0635537	0.0637336
ENSG00000286192_7_2185210_TC_T	0.00056082	0.000635513	-0.307386	-0.265917	0.0785236	0.0699458
ENSG00000286207_2_153077198_T_C	0.340394	0.627839	-0.0787685	0.000698376	0.0853475	0.0681913
ENSG00000286219_1_149486481_C_T	0.00125485	0.00116255	-0.141472	-0.133953	0.0371556	0.034284
ENSG00000286239_2_223954753_T_C	2.35138e-06	1.73872e-06	0.288583	0.306722	0.0583497	0.0630642
ENSG00000286264_11_64266083_C_T	0.0155252	0.063215	-0.132289	-0.0810827	0.0482266	0.0437695
ENSG00000286281_6_14886745_C_T	0.191388	0.173151	0.0845979	0.0917476	0.0623144	0.065675
ENSG00000286288_20_1807992_G_A	3.59066e-27	1.81542e-12	0.41594	0.344183	0.0386395	0.0418728
ENSG00000286305_7_99248426_T_G	0.727499	0.660867	0.011426	0.0167307	0.0343764	0.0395297
ENSG00000286313_6_135906116_G_A	0.127945	0.145698	0.158404	0.116472	0.101306	0.0785074
ENSG00000286340_6_79972179_A_AT	0.483964	0.457712	0.0509018	0.0555205	0.071128	0.0772131
ENSG00000286349_4_40395081_T_C	0.504639	0.458033	-0.036641	-0.046745	0.0540096	0.0659556
ENSG00000286364_6_453197_C_T	0	1.92745e-09	-0.559831	-0.477095	0.0554901	0.0615879
ENSG00000286378_1_185465905_G_A	0.314458	0.357021	0.0493793	0.0369686	0.047962	0.0409632
ENSG00000286379_1_36855366_G_T	0.442005	0.369538	0.0329744	0.0538203	0.0441646	0.0643183
ENSG00000286388_5_1345359_A_G	2.04892e-06	5.67112e-07	-0.167905	-0.185617	0.0334898	0.0376856
ENSG00000286389_1_227775452_C_T	2.45295e-09	9.36178e-06	-0.240887	-0.200117	0.0394586	0.039188
ENSG00000286416_13_97794798_A_G	0.386022	0.410312	0.0620286	0.0441514	0.0729034	0.0539534
ENSG00000286488_15_80728316_C_G	0.581847	0.5408	-0.0371044	-0.0437452	0.0663942	0.0750133
ENSG00000286501_3_150521488_A_G	0.251261	0.174183	0.0322733	0.0482522	0.0296768	0.0358486
ENSG00000286511_6_108340293_G_GT	0.527477	0.480128	-0.0262112	-0.0361938	0.040028	0.0542788
ENSG00000286532_2_85526430_G_A	0.00655556	0.00666166	-0.130138	-0.137441	0.0387941	0.0468947
ENSG00000286615_5_127337018_G_A	0.00634521	0.0303125	0.39155	0.276992	0.114816	0.116393
ENSG00000286616_6_111647770_G_A	0.110245	0.0846373	-0.0555847	-0.071817	0.0341759	0.0407103
ENSG00000286619_1_205710111_G_A	1.07306e-85	2.07634e-70	0.98017	0.896914	0.0482825	0.0459026
ENSG00000286649_18_7947186_A_G	0.361253	0.223075	0.0302557	0.0883218	0.040422	0.0777632
ENSG00000286681_8_144907619_C_A	0.76636	0.610195	-0.00325679	0.0321693	0.0318427	0.0700014
ENSG00000286722_7_129305243_C_T	0.000953805	0.00144142	0.143263	0.123643	0.0364803	0.033326
ENSG00000286733_15_100660668_C_T	0.241798	0.215791	-0.0961407	-0.11421	0.0814056	0.0937335
ENSG00000286743_17_17121498_C_CAG	0.322158	0.367477	-0.059218	-0.0428236	0.0593388	0.0487562
ENSG00000286760_6_166342691_C_G	0	0	-0.665574	-0.644552	0.0537752	0.0540465
ENSG00000286786_15_37750304_C_T	0.184055	0.231222	0.109463	0.0767319	0.0808532	0.0663069
ENSG00000286808_16_22817689_T_C	0.508539	0.554065	0.0400169	0.0284305	0.0598618	0.0501039
ENSG00000286861_14_68353433_G_A	0.127274	0.10982	0.141301	0.174209	0.0905252	0.10695
ENSG00000286872_15_83463237_A_G	0.598426	0.329986	0.00708059	0.0773165	0.042551	0.0854131
ENSG00000286873_2_127867590_C_T	0.000375269	0.00115092	-0.201407	-0.161113	0.0503628	0.0443644
ENSG00000286883_2_74712473_C_T	0.625756	0.51516	-0.0149721	-0.0282011	0.0343481	0.0453145
ENSG00000286905_2_2580043_T_C	0.104038	0.0948139	0.114144	0.121752	0.0647696	0.0680844
ENSG00000286952_3_57396296_A_AC	0.00140438	0.0495735	0.12294	0.0800719	0.032762	0.0386697
ENSG00000286970_5_14871451_C_T	0.781692	0.738892	-0.00766421	-0.0109207	0.0298503	0.0376512
ENSG00000286995_7_49436497_AC_A	0.241375	0.281459	0.0798824	0.0579532	0.0674499	0.0548869
ENSG00000287032_7_35619684_A_G	0.000968445	0.00131589	0.226935	0.192561	0.0604284	0.0535166
ENSG00000287064_1_154714531_T_G	0.00170011	0.00181813	-0.312219	-0.293722	0.0832404	0.0850305
ENSG00000287089_6_33823686_C_G	0.0511316	0.0470635	0.120161	0.125664	0.0540502	0.0565027
ENSG00000287090_5_73192856_A_G	0.000169093	0.000173075	-0.15087	-0.145262	0.0343665	0.0338638
ENSG00000287100_6_118729360_T_C	0.472528	0.409654	-0.0331256	-0.0460934	0.0463836	0.0584721
ENSG00000287104_4_7031944_C_T	1.17402e-11	6.45308e-14	0.294541	0.286077	0.042228	0.0386811
ENSG00000287126_2_2874177_G_T	0.159086	0.120287	0.0837929	0.110842	0.0605058	0.0695538
ENSG00000287134_8_13227829_A_G	0.0518757	0.0708523	-0.128615	-0.0991074	0.0589315	0.0518689
ENSG00000287151_2_131682500_G_C	3.19194e-93	5.79495e-60	0.812756	0.682505	0.0399841	0.0379598
ENSG00000287190_1_145968997_G_A	0.403835	0.373471	0.0525181	0.0570968	0.0616778	0.0649866
ENSG00000287202_12_108535974_G_A	0.00398287	0.00389085	-0.311628	-0.32137	0.09014	0.0979465
ENSG00000287214_8_67654975_A_G	0.524174	0.477052	-0.0348664	-0.042205	0.0536842	0.061171
ENSG00000287216_4_153654291_A_G	0.000411912	0.000369987	-0.265446	-0.301324	0.0675865	0.0816184
ENSG00000287222_8_143669728_C_G	0.389709	0.348218	-0.0545634	-0.0615903	0.0631995	0.0666893
ENSG00000287251_11_134856831_G_A	3.09094e-80	6.54137e-68	1.15831	1.06998	0.0592671	0.0563234
ENSG00000287261_10_98460499_G_A	0.000126197	0.00011124	-0.223881	-0.218086	0.0539209	0.050876
ENSG00000287262_4_39545629_G_A	0.00689081	0.00928585	0.384826	0.31432	0.114389	0.104994
ENSG00000287263_5_43090499_G_A	0.000129025	0.000216308	-0.177912	-0.132338	0.0477742	0.0319404
ENSG00000287265_6_442791_A_C	0.577352	0.528837	0.036971	0.0505287	0.0662752	0.0866973
ENSG00000287277_10_6444620_G_C	0.22217	0.168602	0.0617816	0.0879762	0.0526481	0.0645829
ENSG00000287299_2_200346882_C_T	0.339156	0.316229	0.0601553	0.075098	0.0614835	0.0803283
ENSG00000287346_14_104298715_T_C	0.791518	0.668052	-0.00269313	0.0177966	0.0280805	0.0470392
ENSG00000287356_1_2909804_G_A	0.66302	0.586454	0.0167204	0.0359808	0.0403453	0.0747979
ENSG00000287403_17_80940745_A_G	3.9631e-09	0.000432133	-0.241344	-0.189756	0.0390744	0.0450704
ENSG00000287431_17_82001793_C_T	0.245197	0.188777	-0.0431803	-0.0649225	0.0383975	0.0512123
ENSG00000287454_12_95687176_C_CATTATT	0.36002	0.279428	0.0485238	0.076668	0.0571619	0.0742679
ENSG00000287467_8_22521974_AC_A	0.0291441	0.102503	0.155357	0.068277	0.067834	0.0453026
ENSG00000287490_17_20488782_G_A	1.26861e-06	2.90237e-06	-0.208856	-0.189662	0.0403207	0.037852
ENSG00000287535_8_41869677_C_T	0.122405	0.256847	-0.309911	-0.154892	0.190777	0.145721
ENSG00000287539_17_78849163_A_G	1.08935e-10	7.05586e-08	-0.401554	-0.352691	0.0581803	0.0577307
ENSG00000287542_4_87525952_CA_C	0.68074	0.604484	0.0143009	0.0243403	0.0359903	0.0501776
ENSG00000287553_17_2967167_G_C	0.687973	0.792833	0.0250593	-0.000335277	0.0673561	0.034158
ENSG00000287562_6_44096433_C_T	4.62963e-14	9.44946e-05	-0.290918	-0.199127	0.0382397	0.0453238
ENSG00000287574_7_45213474_G_C	0.478318	0.525824	0.0572036	0.0371184	0.0825327	0.0618677
ENSG00000287593_6_11754345_C_T	0.000105659	0.000715406	-0.223344	-0.174935	0.0529361	0.0466495
ENSG00000287601_1_244336467_A_C	0.335054	0.243528	0.036346	0.0730369	0.0412966	0.0671958
ENSG00000287620_3_38335841_CCTATTT_C	0.462421	0.43393	-0.059893	-0.0712299	0.0806155	0.096976
ENSG00000287642_4_152823767_T_G	0.0630848	0.0572968	0.137792	0.144914	0.0665306	0.0687775
ENSG00000287665_7_4891945_C_A	0.510183	0.712741	0.0480772	0.00131911	0.0768621	0.0388704
ENSG00000287668_14_94534623_G_C	2.43761e-05	0.00163995	0.2483	0.179877	0.0553666	0.0513446
ENSG00000287682_3_101896315_AATTTCTGAGCTCAAATTATCCTGGTCTTGG_A	0.00128684	0.0011781	0.110141	0.122777	0.0290959	0.0358154
ENSG00000287721_17_27302495_A_AGT	0.151369	0.138283	-0.12665	-0.135341	0.0844165	0.0882146
ENSG00000287725_11_69138652_G_A	0.0102527	0.00979315	0.296198	0.297287	0.098429	0.0986441
ENSG00000287733_7_135158126_C_A	0	0	-0.595031	-0.537159	0.0492582	0.0498055
ENSG00000287737_17_81380985_A_G	0.65181	0.566174	0.0131281	0.0215147	0.0293652	0.0382918
ENSG00000287747_8_6783556_A_G	5.82512e-05	6.53218e-05	-0.217017	-0.19546	0.0495992	0.0442568
ENSG00000287766_19_2831060_C_T	0.0104134	0.0121249	0.154215	0.13819	0.0491579	0.0473855
ENSG00000287769_9_87665965_C_T	0.159019	0.132129	-0.111261	-0.135104	0.0783722	0.0875746
ENSG00000287787_16_85841211_A_G	0.749411	0.60379	-0.00733963	0.0491694	0.0482352	0.101739
ENSG00000287809_16_21726305_G_A	0.299583	0.543986	-0.0484536	-0.0121218	0.0473085	0.0314932
ENSG00000287826_8_115376832_A_G	0.448515	0.453025	-0.0693636	-0.0614191	0.091467	0.0832846
ENSG00000287837_13_40844990_T_C	2.06153e-05	6.72509e-05	-0.152726	-0.142501	0.0308199	0.0320324
ENSG00000287839_1_155885685_G_A	0.509871	0.457041	0.0470083	0.0633018	0.0724335	0.0906955
ENSG00000287853_20_33876195_T_C	0.769251	0.717794	-0.00816017	-0.0113929	0.0293554	0.0335035
ENSG00000287865_7_155212532_G_A	1.63647e-13	5.55112e-16	-0.401302	-0.405153	0.0507817	0.0493611
ENSG00000287933_6_116045145_TG_T	0.622602	0.464764	-0.0122381	-0.0434817	0.0356809	0.0652633
ENSG00000287966_6_27065956_T_C	0.363208	0.194909	0.0310311	0.0834997	0.0453898	0.0675082
ENSG00000287978_1_146391870_GTA_G	0	0	-0.885272	-1.13491	0.0765161	0.0818434
ENSG00000288007_1_212558762_T_TCGCCTCGGTAAGCGCCCGCGTTCCAG	4.74513e-15	4.36797e-17	0.5473	0.497015	0.0653081	0.0547762
ENSG00000288025_4_174209093_G_C	0.656374	0.674486	0.0298205	0.022345	0.0680745	0.0563508
ENSG00000288056_6_145791212_T_C	4.23692e-21	1.60099e-24	0.371106	0.409073	0.0372324	0.0405501
ENSG00000288061_11_122078046_A_G	0.0746964	0.128274	0.091323	0.0702663	0.0465894	0.0468447
ENSG00000288062_9_92863263_T_C	0.000654638	0.00103095	-0.17505	-0.13895	0.0467989	0.0370266
ENSG00000288075_4_9113639_T_G	7.26814e-43	4.39596e-23	0.875469	0.794206	0.0631918	0.0654937
ENSG00000288076_8_6274131_G_T	0.48137	0.653072	-0.0345163	-0.00752588	0.0501544	0.0253205
ENSG00000288093_1_160560637_T_C	0.0707165	0.0538412	-0.0911014	-0.116882	0.0484424	0.0567422
ENSG00000288398_1_16223037_T_C	0.00724462	0.00662902	-0.147903	-0.159875	0.046014	0.0523304
ENSG00000288473_6_31520177_G_C	0.239771	0.321267	0.081876	0.0504021	0.0697313	0.0551396
ENSG00000288534_11_57527192_TG_T	0.428364	0.44918	-0.0883638	-0.0699853	0.114218	0.0961362
ENSG00000288538_11_79097267_T_C	0.681584	0.63813	0.0221516	0.0284919	0.0535151	0.0656702
ENSG00000288542_13_40921109_C_T	0.312921	0.330924	0.108777	0.0900381	0.108486	0.095038
ENSG00000288550_3_9933702_C_G	3.07788e-07	0.0021712	0.339542	0.223939	0.0621375	0.0655881
ENSG00000288558_7_107499794_A_G	0.0698234	0.06171	0.0801937	0.0880728	0.0403085	0.0436501
ENSG00000288559_10_72364449_T_G	0.274485	0.246498	-0.0657933	-0.0766524	0.0591777	0.0669527
ENSG00000288575_9_86695074_G_A	0.367689	0.438154	0.0473593	0.0288196	0.0526384	0.0388348
ENSG00000288582_2_191740901_G_A	6.92988e-07	0.000730833	-0.198652	-0.142982	0.0383343	0.0379505
ENSG00000288596_8_66496356_A_G	0.814579	0.727803	-0.00225205	-0.0114091	0.0267505	0.0387981
ENSG00000288602_8_66042380_C_A	0.747355	0.664321	0.00783906	0.0146689	0.0279137	0.0352031
ENSG00000288612_6_3022530_G_A	1.5514e-06	1.9626e-06	-0.405177	-0.372568	0.074506	0.0714949
ENSG00000288632_16_29604081_A_G	5.68724e-11	0.000137076	0.223791	0.126209	0.0354284	0.0325353
ENSG00000288640_7_112489954_A_C	1.43286e-07	1.20617e-06	0.146251	0.135705	0.0255341	0.025173
ENSG00000288649_20_34018929_A_C	0.709452	0.662826	-0.0105278	-0.0131547	0.026112	0.0292518
ENSG00000288656_16_28207383_C_A	0.0574753	0.0982286	-0.0928405	-0.0742913	0.0435823	0.0444254
ENSG00000288663_12_54097154_A_G	0.217511	0.275025	0.0500455	0.0381273	0.0388382	0.0365066
ENSG00000288670_1_161328203_T_C	0.137565	0.125535	-0.125165	-0.136035	0.0798791	0.0855609
ENSG00000288675_11_653530_A_G	0.715114	0.67782	0.021277	0.0256758	0.0595963	0.0686331
ENSG00000288683_22_17168078_T_C	0.475776	0.483157	-0.0954686	-0.0786072	0.138057	0.116478
ENSG00000288684_9_32564512_T_TC	0.00699564	0.00434332	0.16034	0.207601	0.055701	0.0680273
ENSG00000288695_4_55346203_G_GCGCGTCCCCGCCCCGCGC	2.07342e-07	3.51379e-07	0.546792	0.497527	0.0918435	0.0857969
ENSG00000288698_3_178689495_G_T	0.453801	0.427503	-0.0880179	-0.100532	0.11913	0.134558
ENSG00000288701_9_131847346_T_C	0.130579	0.166556	-0.0496479	-0.03861	0.0301663	0.0283148
ENSG00000288710_12_49338403_C_T	0.739348	0.692904	-0.013543	-0.018621	0.0418518	0.0523962
ENSG00000288711_21_34087636_A_T	0.0947611	0.0979164	-0.207858	-0.178472	0.116717	0.102397
ENSG00000288721_6_42002604_G_A	0.324908	0.292256	0.0772574	0.100979	0.0785947	0.101635
ENSG00000288748_17_7049445_T_C	0.119233	0.342903	0.15259	0.0475177	0.0957151	0.0783192
ENSG00000288751_6_32985934_T_C	0.610105	0.435008	0.012888	-0.0470768	0.0361974	0.0650938
ENSG00000288752_8_98046165_A_C	2.65413e-15	1.55543e-26	0.435767	0.496606	0.0516247	0.0485829
ENSG00000288754_22_46538406_G_T	1.12389e-05	0.0135786	0.343047	0.161411	0.0737731	0.0645741
ENSG00000288766_5_124463285_G_A	0.505912	0.583357	-0.0304077	-0.0163537	0.044918	0.0317203
ENSG00000288773_19_44917843_G_A	0.560335	0.651828	-0.0361327	-0.0125057	0.0654436	0.033339
ENSG00000288784_7_143895935_T_C	7.17264e-10	7.2567e-07	0.469413	0.396635	0.0695668	0.0672762
ENSG00000288818_8_52388803_C_T	0.10512	0.0928418	-0.0806824	-0.0886275	0.0464811	0.0496384
ENSG00000288820_14_25121994_A_G	0.0971389	0.112851	-0.142208	-0.110578	0.0801518	0.0668989
ENSG00000288825_1_149807329_C_A	3.12455e-05	2.75999e-05	-0.20231	-0.214934	0.0442464	0.0508164
ENSG00000288826_1_100599421_G_A	0.589666	0.616828	-0.048066	-0.0325159	0.0925433	0.0684243
ENSG00000288827_19_47041791_C_A	0.0761855	0.0782012	-0.139855	-0.130213	0.0700928	0.068033
ENSG00000288833_11_103053346_CATT_C	0.555287	0.530089	0.0161859	-0.0349242	0.0286128	0.0614747
ENSG00000288839_18_13863263_G_C	0.156104	0.175038	-0.0884399	-0.075308	0.058766	0.0545564
ENSG00000288844_10_101067471_G_A	0.000234893	0.000311473	-0.296238	-0.275418	0.0697306	0.0725841
ENSG00000288849_16_83120130_G_C	0.465063	0.579655	0.0343417	0.014212	0.0472305	0.029024
ENSG00000288851_6_25145119_T_A	0.358465	0.540444	0.0427656	0.0149479	0.0468665	0.0331364
ENSG00000288852_11_64271703_G_A	2.75583e-06	1.29172e-06	0.329068	0.353824	0.0667737	0.0683827
ENSG00000288868_3_121304026_AT_A	0.803334	0.753212	0.00571921	0.00938366	0.0301344	0.0358153
ENSG00000288871_22_50244603_A_AT	0.000440562	0.000630076	0.205839	0.182699	0.050429	0.0479097
ENSG00000288873_9_136849184_TG_T	1.11022e-16	1.11022e-16	-0.616764	-0.538898	0.0578804	0.0520548
ENSG00000288884_7_128712780_C_T	2.83618e-12	8.25931e-08	-0.182126	-0.166517	0.0247259	0.0267351
ENSG00000288885_21_45555934_C_T	0	3.19444e-09	-0.363502	-0.344204	0.0349265	0.048833
ENSG00000288891_9_41496557_C_T	0.536088	0.55841	-0.0434446	-0.0336215	0.0698393	0.058231
ENSG00000288899_19_56944188_A_G	0.28069	0.360617	-0.0599075	-0.0402508	0.0549567	0.0473314
ENSG00000288905_1_145487874_T_G	0.110569	0.108349	0.283203	0.272332	0.164098	0.158978
ENSG00000288907_11_125751290_GT_G	0.011331	0.0269148	0.131332	0.107432	0.0427134	0.044262
ENSG00000288919_19_40374893_C_T	0.280604	0.547792	0.0345591	0.0080966	0.0311719	0.0212957
ENSG00000288920_19_23761911_T_C	0.357946	0.362421	0.103116	0.0915835	0.113086	0.102962
ENSG00000288924_9_129852122_G_A	0.248566	0.218242	-0.0793074	-0.0983735	0.0682267	0.0815481
ENSG00000288926_3_31025960_C_T	0.235882	0.592218	-0.0941088	0.000929316	0.0808244	0.0682337
ENSG00000288928_14_62629431_G_A	0.234745	0.321538	-0.0616717	-0.0402799	0.0510586	0.0436169
ENSG00000288934_1_204275433_T_C	0.127999	0.122342	0.247756	0.252513	0.154176	0.155775
ENSG00000288953_19_52767131_A_G	0.534571	0.396702	-0.0190503	-0.0510008	0.0369888	0.0657744
ENSG00000288956_9_130241012_C_T	0.580728	0.549941	0.0459283	0.0529895	0.0826275	0.0948829
ENSG00000288957_5_54152184_T_C	0.525719	0.395954	0.0220566	0.0595556	0.041536	0.077133
ENSG00000288973_7_29693430_T_A	2.03523e-08	4.62923e-07	-0.195944	-0.1949	0.0320372	0.0386775
ENSG00000288983_16_30890625_G_A	1.23927e-08	2.35864e-08	-0.304847	-0.291385	0.0519904	0.0522424
ENSG00000288988_3_52271703_A_G	0.749519	0.769713	0.0127339	0.00758192	0.0423927	0.0324162
ENSG00000288999_1_223749818_C_A	3.55271e-15	4.24266e-11	-0.366639	-0.385081	0.0448769	0.058013
ENSG00000289006_13_25641096_G_A	0.0524349	0.386331	-0.127451	-0.0245965	0.0614828	0.0531758
ENSG00000289009_21_44873036_G_GC	1.34725e-13	1.83892e-07	0.293415	0.189868	0.0439261	0.0342413
ENSG00000289015_7_66144466_T_C	3.80832e-05	0.000137566	0.454908	0.399312	0.0895124	0.0897217
ENSG00000289017_15_93348048_T_C	0.295783	0.251751	-0.0586775	-0.0810238	0.0567682	0.0737967
ENSG00000289018_2_232544303_G_A	0.427569	0.349473	0.0312988	0.0516026	0.0409547	0.0588083
ENSG00000289021_17_48892721_G_GA	0.00472659	0.00362869	-0.173339	-0.240444	0.0563864	0.0847598
ENSG00000289027_7_91549309_C_T	0.153702	0.206956	-0.125167	-0.0810533	0.0862776	0.0670715
ENSG00000289028_15_101711790_G_A	0.00225145	0.00212825	0.214813	0.213415	0.0606385	0.0611348
ENSG00000289041_1_150575462_G_A	0.21257	0.181897	0.0995217	0.211603	0.0814636	0.171997
ENSG00000289042_7_72867226_T_G	0.463202	0.470981	0.0730238	0.0615662	0.100841	0.0872669
ENSG00000289043_3_48499822_T_C	0.665338	0.686279	-0.0324827	-0.0226033	0.078396	0.0609877
ENSG00000289047_6_32885013_A_G	0.022851	0.0530556	-0.326667	-0.199835	0.127629	0.0993718
ENSG00000289050_8_133158243_T_C	0.19532	0.240103	-0.0614901	-0.0488473	0.0455176	0.0426995
ENSG00000289056_5_50632812_G_GA	0.00751028	0.00468736	0.218385	0.320152	0.0801714	0.106324
ENSG00000289065_2_54896580_A_G	0.387214	0.394213	0.0838576	0.0763256	0.09687	0.0919837
ENSG00000289083_15_31105879_T_C	0.0423266	0.0370492	0.101267	0.105355	0.0441805	0.0442339
ENSG00000289092_10_45711015_C_T	0.462971	0.420451	0.0427822	0.0530947	0.0574813	0.0687488
ENSG00000289100_6_33556752_A_G	0.546127	0.354023	-0.0148676	-0.0586439	0.0375296	0.0689458
ENSG00000289102_19_52523314_CCTATTAT_C	0.0284928	0.0232966	-0.107574	-0.12597	0.0439926	0.0497382
ENSG00000289106_1_162294217_A_C	0.176679	0.138626	-0.097877	-0.135308	0.0739954	0.0913892
ENSG00000289112_5_16613181_A_C	0.461847	0.649819	0.0792203	-0.0207904	0.109566	0.073202
ENSG00000289123_9_91167740_C_T	0.0122293	0.0120266	0.295171	0.267036	0.101931	0.0909617
ENSG00000289130_3_23750575_C_A	0.141926	0.173751	-0.064143	-0.050438	0.0411384	0.0370936
ENSG00000289135_2_96078468_T_G	0.681369	0.746393	-0.0138891	-0.00583399	0.0321198	0.0243498
ENSG00000289138_3_19940774_CT_C	1.15845e-06	3.38979e-06	0.247795	0.21695	0.0493013	0.0441546
ENSG00000289145_8_17229247_A_C	0.000396774	0.000610729	0.221697	0.192995	0.0548089	0.0509761
ENSG00000289149_4_176655159_C_T	0.684472	0.750661	0.0233492	0.006461	0.0621794	0.0315827
ENSG00000289154_12_54518199_G_A	0.31021	0.387074	0.0506818	0.0350101	0.0491593	0.0432995
ENSG00000289155_5_139266611_C_CT	0.370919	0.360479	0.101229	0.101844	0.113315	0.115618
ENSG00000289161_8_143603101_T_C	0.00806632	0.00899461	-0.294454	-0.233446	0.0984194	0.0783183
ENSG00000289177_7_66983363_AAC_A	0.000711448	0.00103542	-0.241958	-0.206928	0.0628527	0.0572296
ENSG00000289182_17_81946430_C_T	0.405843	0.37016	-0.0454775	-0.0615013	0.0538026	0.0740597
ENSG00000289190_6_128170858_G_A	0.809849	0.740489	0.00348795	0.0102174	0.0206705	0.0375301
ENSG00000289194_11_61605424_C_T	0.68653	0.582595	-0.0115896	-0.0297322	0.0340967	0.0598324
ENSG00000289201_4_24472048_C_T	5.77573e-12	5.84047e-08	0.469855	0.405686	0.0634039	0.0628788
ENSG00000289224_21_45977003_ATGGGGG_A	3.84559e-11	9.0417e-07	0.2498	0.216356	0.0370974	0.0384266
ENSG00000289228_10_91552694_G_A	0.29396	0.306813	0.0647519	0.055858	0.0599967	0.0544953
ENSG00000289234_1_247550652_C_CA	0.339248	0.366609	-0.0630534	-0.0504751	0.0650581	0.0565615
ENSG00000289238_21_33351355_T_G	0.00492172	0.0127815	-0.137457	-0.111735	0.040157	0.0398567
ENSG00000289259_11_66301541_A_G	0.462538	0.437173	-0.0378825	-0.0432898	0.0496402	0.0574832
ENSG00000289260_5_108704942_C_T	0.579603	0.536745	-0.0223362	-0.0262862	0.0382021	0.0425093
ENSG00000289268_11_61416082_C_G	0.758052	0.736601	-0.00914641	0.01366	0.0356086	0.0506414
ENSG00000289291_1_28845884_A_C	0.110841	0.0864829	0.0812307	0.107494	0.050069	0.0607282
ENSG00000289293_17_61286610_A_G	0.385714	0.390666	0.05955	0.0540481	0.0669916	0.0630769
ENSG00000289294_2_203222314_A_G	0.530601	0.540056	0.0625885	0.0508784	0.101999	0.0854279
ENSG00000289295_9_38285274_G_T	0.662882	0.566519	-0.0155049	-0.035781	0.0408241	0.069043
ENSG00000289305_1_233561784_C_T	0.0454047	0.0501646	-0.162202	-0.138994	0.0709769	0.0640229
ENSG00000289306_5_142116323_TTTCC_T	0.00117649	0.000256526	-0.177163	-0.306398	0.0565167	0.0882171
ENSG00000289307_16_55417496_G_A	0.653031	0.686104	0.0301896	0.0181434	0.0697461	0.0493075
ENSG00000289316_8_133296240_A_G	0.197756	0.189727	0.103944	0.109428	0.0768168	0.0832546
ENSG00000289318_1_144026253_CT_C	1.28908e-05	1.40841e-05	-0.170457	-0.202087	0.0351459	0.0553175
ENSG00000289321_1_146473510_A_AT	1.10783e-10	5.87236e-11	-0.596258	-0.598172	0.0862332	0.0870936
ENSG00000289322_21_42478085_A_G	0.40146	0.582638	-0.115752	-0.0225331	0.14531	0.0671531
ENSG00000289331_3_186873891_G_A	0.548626	0.579682	0.0271355	0.0184145	0.0436693	0.0328675
ENSG00000289339_11_65527359_C_A	0.00475086	0.00576504	-0.158568	-0.154514	0.0449475	0.0513379
ENSG00000289346_7_75609299_T_C	0.370926	0.338858	0.0912846	0.114447	0.103673	0.126789
ENSG00000289347_14_76901466_C_T	0.619041	0.547417	-0.0248283	-0.0432971	0.0520443	0.0790199
ENSG00000289353_16_66699482_A_T	0.631012	0.536655	-0.0176508	-0.0349834	0.0401661	0.0613876
ENSG00000289393_4_57086796_C_T	0.666234	0.569525	-0.0280074	0.0718909	0.0773608	0.129643
ENSG00000289396_3_197114657_G_A	0.0563052	0.0538972	-0.208725	-0.222154	0.0981384	0.108576
ENSG00000289399_11_134854532_G_A	8.79555e-23	2.84782e-15	0.670255	0.541463	0.0731439	0.0590742
ENSG00000289412_10_30763070_A_T	0.225515	0.263086	-0.0822443	-0.0651265	0.0660412	0.0593417
ENSG00000289436_14_41607231_C_T	5.17191e-30	2.36075e-14	0.420923	0.431904	0.0362416	0.0515061
ENSG00000289444_10_48155767_G_T	0.00017918	0.000293764	0.177493	0.144088	0.0439634	0.0350415
ENSG00000289463_2_71869816_C_T	0.251108	0.412664	-0.0573426	-0.0272525	0.0498442	0.0408038
ENSG00000289486_11_64125193_C_T	0.033477	0.0339627	0.19881	0.165476	0.0853509	0.0678879
ENSG00000289502_8_91935845_G_A	0.561258	0.696976	-0.0363103	-0.0066881	0.0655184	0.0350769
ENSG00000289504_3_49932877_G_A	0.709428	0.776262	0.013938	0.00375848	0.0379563	0.026565
ENSG00000289506_10_72142747_G_C	0.169054	0.180202	0.0890813	0.0765378	0.0613586	0.0555149
ENSG00000289513_21_41769371_GAGTGC_G	6.02588e-07	1.29542e-08	0.224255	0.279656	0.0436641	0.0545896
ENSG00000289515_4_75711324_A_C	0.472396	0.40159	0.0321925	-0.141723	0.0502863	0.161291
ENSG00000289517_22_42616847_A_C	1.98551e-21	0.000304653	0.481418	0.19789	0.0482907	0.0506314
ENSG00000289519_3_52163616_C_G	0.433282	0.479566	0.0558538	0.0373315	0.0722684	0.0546854
ENSG00000289520_4_176368877_G_A	3.35283e-06	1.69517e-06	-0.207166	-0.234883	0.0425751	0.0519679
ENSG00000289521_8_22770956_G_A	0.055532	0.130739	0.0882262	0.0630784	0.0415354	0.0431243
ENSG00000289523_14_54672904_G_A	0.269739	0.344328	-0.063497	-0.0422662	0.0570481	0.0474939
ENSG00000289532_4_99088587_G_C	0.768533	0.696058	-0.00665315	-0.0130887	0.0258643	0.0364334
ENSG00000289554_1_27631734_A_G	0.775028	0.710085	-0.00747179	-0.0144042	0.0316209	0.044155
ENSG00000289562_11_63003916_G_A	0.41707	0.370051	0.0513035	0.0653694	0.06344	0.0761441
ENSG00000289565_1_145899465_C_A	0.703426	0.734477	-0.0127231	-0.0082459	0.031171	0.0266211
ENSG00000289579_17_42411088_G_A	0.00137125	0.00156011	-0.201865	-0.17696	0.0544315	0.0484233
ENSG00000289586_4_77064678_T_C	0.192675	0.198648	-0.0970058	-0.083741	0.0713988	0.0631901
ENSG00000289589_1_180591556_G_T	0.585832	0.469732	-0.0137728	-0.031634	0.0272958	0.0470846
ENSG00000289592_10_71888455_A_AGAAAG	7.43849e-15	3.88122e-09	-0.339923	-0.338195	0.0416178	0.0538809
ENSG00000289602_1_225705269_A_C	0.757237	0.716337	0.00903401	0.0130937	0.0289196	0.0410215
ENSG00000289604_7_144057308_C_T	0.000323541	0.000421868	-0.391702	-0.339971	0.0899461	0.0845336
ENSG00000289614_1_149087223_G_T	2.77634e-07	7.47493e-07	-0.328042	-0.306731	0.0591279	0.0604205
ENSG00000289615_2_71315960_GTGTGTGTA_G	0.142419	0.176833	-0.137567	-0.105922	0.0896381	0.0799619
ENSG00000289626_14_68925547_T_G	0.246158	0.209816	0.0451391	0.0549276	0.0385405	0.0439402
ENSG00000289637_6_31423814_G_A	0.643054	0.757284	-0.026601	-0.00300714	0.0608931	0.028971
