## Supplemental Table 8 for "Transcriptome analysis in osteoarthritis primary tissues identifies high-confidence effector genes"

### Sheet: info
Table S8: Significant trans-eQTLs per osteoarthritis primary tissue using MatrixEQTL.
Column name	Definition
SNP	The identifier (ID) of the Single Nucleotide Polymorphism (SNP) tested
gene	The identifier of the gene -Ensembl ID tested for association with the SNP
beta	The effect size of the SNP on gene expression (regression coefficient). A positive beta means the alternative allele increases expression, negative means it decreases it
t-stat	The t-statistic from the linear regression test; it's used to determine the strength and direction of the association
p-value	The significance of the association between the SNP and gene expression. Lower values indicate stronger evidence of association
chr	Chromosome number where the SNP is located.
pos	Position of the SNP on the chromosome (base pair).
start	Distance of the SNP to the gene transcription start site (TSS)
end	istance of the SNP to the gene end position (TSS)
chr_gene	Chromosome number of where the gene is located
GENENAME	HGNC gene symbol
GENEBIOTYPE	Type of gene (e.g., "protein_coding", "lncRNA", etc.)
Tissue	The disease tissue in which the eQTL was identified
rsid	The dbSNP identifier for the SNP

### Sheet: Significant_trans_eQTL
SNP	gene	beta	t-stat	p-value	chr	pos	start	end	chr_gene	GENENAME	GENEBIOTYPE	Tissue	rsid
chr1_115746_C_T_rs147538909	ENSG00000185324	-0.52156	-7.01923	2.93605e-11	chr1	115746	89686689	89686689	chr16	CDK10	protein_coding	Low_grade_cartilage	rs147538909
chr1_135203_G_A_rs147502335	ENSG00000185324	-0.52156	-7.01923	2.93605e-11	chr1	135203	89686689	89686689	chr16	CDK10	protein_coding	Low_grade_cartilage	rs147502335
chr1_46260269_G_A_rs2295464	ENSG00000233954	-0.5752	-10.718	1.02526e-21	chr1	46260269	15809348	15809348	chr1	UQCRHL	protein_coding	Low_grade_cartilage	rs2295464
chr1_46260385_A_C_rs2295465	ENSG00000233954	-0.5752	-10.718	1.02526e-21	chr1	46260385	15809348	15809348	chr1	UQCRHL	protein_coding	Low_grade_cartilage	rs2295465
chr1_46276589_G_T_rs17102101	ENSG00000233954	-0.60845	-11.0043	1.36314e-22	chr1	46276589	15809348	15809348	chr1	UQCRHL	protein_coding	Low_grade_cartilage	rs17102101
chr1_46278228_C_T_rs1048771	ENSG00000233954	-0.60845	-11.0043	1.36314e-22	chr1	46278228	15809348	15809348	chr1	UQCRHL	protein_coding	Low_grade_cartilage	rs1048771
chr1_46280492_C_T_rs11542623	ENSG00000233954	-0.60845	-11.0043	1.36314e-22	chr1	46280492	15809348	15809348	chr1	UQCRHL	protein_coding	Low_grade_cartilage	rs11542623
chr1_46301079_C_A_rs3753362	ENSG00000233954	-0.60845	-11.0043	1.36314e-22	chr1	46301079	15809348	15809348	chr1	UQCRHL	protein_coding	Low_grade_cartilage	rs3753362
chr1_46306359_T_C_rs79783387	ENSG00000233954	-0.617107	-11.1451	5.02618e-23	chr1	46306359	15809348	15809348	chr1	UQCRHL	protein_coding	Low_grade_cartilage	rs79783387
chr1_46309111_A_G_rs41292543	ENSG00000233954	-0.643175	-11.4779	4.70143e-24	chr1	46309111	15809348	15809348	chr1	UQCRHL	protein_coding	Low_grade_cartilage	rs41292543
chr1_46312451_G_A_rs78684426	ENSG00000233954	-0.617107	-11.1451	5.02618e-23	chr1	46312451	15809348	15809348	chr1	UQCRHL	protein_coding	Low_grade_cartilage	rs78684426
chr1_46314335_C_A_rs77526109	ENSG00000233954	-0.643175	-11.4779	4.70143e-24	chr1	46314335	15809348	15809348	chr1	UQCRHL	protein_coding	Low_grade_cartilage	rs77526109
chr1_46316786_CTT_C_rs374688701	ENSG00000233954	-0.643175	-11.4779	4.70143e-24	chr1	46316786	15809348	15809348	chr1	UQCRHL	protein_coding	Low_grade_cartilage	rs374688701
chr1_46321783_A_G_rs74486058	ENSG00000233954	-0.617107	-11.1451	5.02618e-23	chr1	46321783	15809348	15809348	chr1	UQCRHL	protein_coding	Low_grade_cartilage	rs74486058
chr1_46330048_G_A_rs61784601	ENSG00000233954	-0.678374	-9.85001	4.20908e-19	chr1	46330048	15809348	15809348	chr1	UQCRHL	protein_coding	Low_grade_cartilage	rs61784601
chr1_46331342_CT_C_rs79354558	ENSG00000233954	-0.427989	-7.91543	1.33644e-13	chr1	46331342	15809348	15809348	chr1	UQCRHL	protein_coding	Low_grade_cartilage	rs79354558
chr1_46337556_C_T_rs59411358	ENSG00000233954	-0.603136	-10.7424	8.63538e-22	chr1	46337556	15809348	15809348	chr1	UQCRHL	protein_coding	Low_grade_cartilage	rs59411358
chr1_46342039_C_T_rs41293281	ENSG00000233954	-0.635931	-9.69942	1.1749e-18	chr1	46342039	15809348	15809348	chr1	UQCRHL	protein_coding	Low_grade_cartilage	rs41293281
chr1_46343186_G_GC_rs76976909	ENSG00000233954	-0.581027	-10.2545	2.59993e-20	chr1	46343186	15809348	15809348	chr1	UQCRHL	protein_coding	Low_grade_cartilage	rs76976909
chr1_46343819_C_T_rs75216726	ENSG00000233954	-0.60363	-10.443	7.01819e-21	chr1	46343819	15809348	15809348	chr1	UQCRHL	protein_coding	Low_grade_cartilage	rs75216726
chr1_46349135_TG_T_rs59685822	ENSG00000233954	-0.635931	-9.69942	1.1749e-18	chr1	46349135	15809348	15809348	chr1	UQCRHL	protein_coding	Low_grade_cartilage	rs59685822
chr1_46350331_G_A_rs61784604	ENSG00000233954	-0.635931	-9.69942	1.1749e-18	chr1	46350331	15809348	15809348	chr1	UQCRHL	protein_coding	Low_grade_cartilage	rs61784604
chr1_46361784_A_G_rs9865	ENSG00000233954	-0.581027	-10.2545	2.59993e-20	chr1	46361784	15809348	15809348	chr1	UQCRHL	protein_coding	Low_grade_cartilage	rs9865
chr1_46362438_C_A_rs41294482	ENSG00000233954	-0.60363	-10.443	7.01819e-21	chr1	46362438	15809348	15809348	chr1	UQCRHL	protein_coding	Low_grade_cartilage	rs41294482
chr1_46362688_C_T_rs41294484	ENSG00000233954	-0.581027	-10.2545	2.59993e-20	chr1	46362688	15809348	15809348	chr1	UQCRHL	protein_coding	Low_grade_cartilage	rs41294484
chr1_46368035_G_A_rs61784611	ENSG00000233954	-0.57985	-8.81969	4.16793e-16	chr1	46368035	15809348	15809348	chr1	UQCRHL	protein_coding	Low_grade_cartilage	rs61784611
chr1_46368577_G_A_rs59082884	ENSG00000233954	-0.550636	-8.614	1.58903e-15	chr1	46368577	15809348	15809348	chr1	UQCRHL	protein_coding	Low_grade_cartilage	rs59082884
chr1_46373519_G_A_rs61784615	ENSG00000233954	-0.57985	-8.81969	4.16793e-16	chr1	46373519	15809348	15809348	chr1	UQCRHL	protein_coding	Low_grade_cartilage	rs61784615
chr1_46386629_A_G_rs116775331	ENSG00000233954	-0.57985	-8.81969	4.16793e-16	chr1	46386629	15809348	15809348	chr1	UQCRHL	protein_coding	Low_grade_cartilage	rs116775331
chr1_46387101_C_T_rs61784631	ENSG00000233954	-0.57985	-8.81969	4.16793e-16	chr1	46387101	15809348	15809348	chr1	UQCRHL	protein_coding	Low_grade_cartilage	rs61784631
chr1_46388535_G_A_rs61784632	ENSG00000233954	-0.57985	-8.81969	4.16793e-16	chr1	46388535	15809348	15809348	chr1	UQCRHL	protein_coding	Low_grade_cartilage	rs61784632
chr1_46390690_G_A_rs4110477	ENSG00000233954	-0.550636	-8.614	1.58903e-15	chr1	46390690	15809348	15809348	chr1	UQCRHL	protein_coding	Low_grade_cartilage	rs4110477
chr1_46390783_G_A_rs3891758	ENSG00000233954	-0.550636	-8.614	1.58903e-15	chr1	46390783	15809348	15809348	chr1	UQCRHL	protein_coding	Low_grade_cartilage	rs3891758
chr1_46391817_T_C_rs61784634	ENSG00000233954	-0.57985	-8.81969	4.16793e-16	chr1	46391817	15809348	15809348	chr1	UQCRHL	protein_coding	Low_grade_cartilage	rs61784634
chr1_46392353_A_G_rs61784635	ENSG00000233954	-0.57985	-8.81969	4.16793e-16	chr1	46392353	15809348	15809348	chr1	UQCRHL	protein_coding	Low_grade_cartilage	rs61784635
chr1_46392997_C_T_rs45480993	ENSG00000233954	-0.550636	-8.614	1.58903e-15	chr1	46392997	15809348	15809348	chr1	UQCRHL	protein_coding	Low_grade_cartilage	rs45480993
chr1_46397530_G_A_rs12044513	ENSG00000233954	-0.57985	-8.81969	4.16793e-16	chr1	46397530	15809348	15809348	chr1	UQCRHL	protein_coding	Low_grade_cartilage	rs12044513
chr1_46397598_G_A_rs45540335	ENSG00000233954	-0.550636	-8.614	1.58903e-15	chr1	46397598	15809348	15809348	chr1	UQCRHL	protein_coding	Low_grade_cartilage	rs45540335
chr1_46406203_G_A_rs41309147	ENSG00000233954	-0.634285	-9.51252	4.16618e-18	chr1	46406203	15809348	15809348	chr1	UQCRHL	protein_coding	Low_grade_cartilage	rs41309147
chr1_46412138_C_T_rs78529632	ENSG00000233954	-0.595366	-9.07842	7.59117e-17	chr1	46412138	15809348	15809348	chr1	UQCRHL	protein_coding	Low_grade_cartilage	rs78529632
chr1_46415055_T_C_rs45512099	ENSG00000233954	-0.595366	-9.07842	7.59117e-17	chr1	46415055	15809348	15809348	chr1	UQCRHL	protein_coding	Low_grade_cartilage	rs45512099
chr1_46416205_G_T_rs61784640	ENSG00000233954	-0.595366	-9.07842	7.59117e-17	chr1	46416205	15809348	15809348	chr1	UQCRHL	protein_coding	Low_grade_cartilage	rs61784640
chr1_46417222_C_T_rs61784643	ENSG00000233954	-0.595366	-9.07842	7.59117e-17	chr1	46417222	15809348	15809348	chr1	UQCRHL	protein_coding	Low_grade_cartilage	rs61784643
chr1_46417996_G_A_rs7520850	ENSG00000233954	-0.595366	-9.07842	7.59117e-17	chr1	46417996	15809348	15809348	chr1	UQCRHL	protein_coding	Low_grade_cartilage	rs7520850
chr1_46425185_C_T_rs7551802	ENSG00000233954	-0.595366	-9.07842	7.59117e-17	chr1	46425185	15809348	15809348	chr1	UQCRHL	protein_coding	Low_grade_cartilage	rs7551802
chr1_46426916_C_G_rs61784645	ENSG00000233954	-0.595366	-9.07842	7.59117e-17	chr1	46426916	15809348	15809348	chr1	UQCRHL	protein_coding	Low_grade_cartilage	rs61784645
chr1_46427140_G_A_rs61784647	ENSG00000233954	-0.595366	-9.07842	7.59117e-17	chr1	46427140	15809348	15809348	chr1	UQCRHL	protein_coding	Low_grade_cartilage	rs61784647
chr5_46659000_G_A_.	ENSG00000261770	0.601062	7.28568	6.13681e-12	chr5	46659000	27760849	27760849	chr19		lncRNA	Low_grade_cartilage	.
chr8_2983197_T_A_rs651282	ENSG00000172171	-0.563637	-7.0102	3.0942e-11	chr8	2983197	30906235	30906235	chr17	TEFM	protein_coding	Low_grade_cartilage	rs651282
chr9_65065553_C_A_.	ENSG00000158201	-0.276458	-8.36995	7.63022e-15	chr9	65065553	21704774	21704774	chr18	ABHD3	protein_coding	Low_grade_cartilage	.
chr9_65074798_G_A_.	ENSG00000158201	0.277276	8.34755	8.8024e-15	chr9	65074798	21704774	21704774	chr18	ABHD3	protein_coding	Low_grade_cartilage	.
chr15_48789426_C_G_rs74758973	ENSG00000137692	-0.444209	-7.17894	1.15357e-11	chr15	48789426	103092148	103092148	chr11	DCUN1D5	protein_coding	Low_grade_cartilage	rs74758973
chr16_31853896_C_A_rs117462763	ENSG00000069329	0.253589	6.95825	4.18085e-11	chr16	31853896	46689147	46689147	chr16	VPS35	protein_coding	Low_grade_cartilage	rs117462763
chr16_32012667_A_T_rs151331635	ENSG00000069329	0.261398	7.12941	1.54321e-11	chr16	32012667	46689147	46689147	chr16	VPS35	protein_coding	Low_grade_cartilage	rs151331635
chr16_32517844_G_A_rs28781969	ENSG00000069329	0.157639	7.1188	1.64222e-11	chr16	32517844	46689147	46689147	chr16	VPS35	protein_coding	Low_grade_cartilage	rs28781969
chr16_32909914_C_T_rs577568387	ENSG00000091651	0.426816	6.90258	5.76371e-11	chr16	32909914	46689659	46689659	chr16	ORC6	protein_coding	Low_grade_cartilage	rs577568387
chr16_34014933_C_G_rs4887714	ENSG00000140795	0.433013	7.00038	3.27564e-11	chr16	34014933	46748344	46748344	chr16	MYLK3	protein_coding	Low_grade_cartilage	rs4887714
chr16_34028882_C_A_rs148355946	ENSG00000091651	0.463477	6.973	3.83887e-11	chr16	34028882	46689659	46689659	chr16	ORC6	protein_coding	Low_grade_cartilage	rs148355946
chr16_34061568_A_C_rs7498892	ENSG00000140795	0.421218	6.91915	5.23924e-11	chr16	34061568	46748344	46748344	chr16	MYLK3	protein_coding	Low_grade_cartilage	rs7498892
chr16_34074578_G_A_rs374749990	ENSG00000069329	0.174939	7.02197	2.8897e-11	chr16	34074578	46689147	46689147	chr16	VPS35	protein_coding	Low_grade_cartilage	rs374749990
chr16_34074578_G_A_rs374749990	ENSG00000091651	0.461074	6.99771	3.32681e-11	chr16	34074578	46689659	46689659	chr16	ORC6	protein_coding	Low_grade_cartilage	rs374749990
chr16_34086312_C_A_rs376265173	ENSG00000069329	0.17684	6.92523	5.05877e-11	chr16	34086312	46689147	46689147	chr16	VPS35	protein_coding	Low_grade_cartilage	rs376265173
chr16_34086312_C_A_rs376265173	ENSG00000091651	0.469925	6.97124	3.87817e-11	chr16	34086312	46689659	46689659	chr16	ORC6	protein_coding	Low_grade_cartilage	rs376265173
chr16_34110572_C_A_rs72802944	ENSG00000140795	0.421218	6.91915	5.23924e-11	chr16	34110572	46748344	46748344	chr16	MYLK3	protein_coding	Low_grade_cartilage	rs72802944
chr16_34117543_TTC_T_rs533010288	ENSG00000069329	0.262065	7.19111	1.07375e-11	chr16	34117543	46689147	46689147	chr16	VPS35	protein_coding	Low_grade_cartilage	rs533010288
chr16_34198720_C_T_rs111375036	ENSG00000140795	0.421218	6.91915	5.23924e-11	chr16	34198720	46748344	46748344	chr16	MYLK3	protein_coding	Low_grade_cartilage	rs111375036
chr16_34202426_C_T_rs7500816	ENSG00000140795	0.421218	6.91915	5.23924e-11	chr16	34202426	46748344	46748344	chr16	MYLK3	protein_coding	Low_grade_cartilage	rs7500816
chr16_34220673_C_T_rs371642052	ENSG00000140795	0.426657	7.0031	3.22431e-11	chr16	34220673	46748344	46748344	chr16	MYLK3	protein_coding	Low_grade_cartilage	rs371642052
chr16_34232725_C_A_.	ENSG00000140795	0.424732	6.9871	3.53786e-11	chr16	34232725	46748344	46748344	chr16	MYLK3	protein_coding	Low_grade_cartilage	.
chr16_34233504_C_G_.	ENSG00000140795	0.424732	6.9871	3.53786e-11	chr16	34233504	46748344	46748344	chr16	MYLK3	protein_coding	Low_grade_cartilage	.
chr16_34234178_C_A_.	ENSG00000140795	0.424732	6.9871	3.53786e-11	chr16	34234178	46748344	46748344	chr16	MYLK3	protein_coding	Low_grade_cartilage	.
chr16_34245643_G_A_.	ENSG00000140795	0.424732	6.9871	3.53786e-11	chr16	34245643	46748344	46748344	chr16	MYLK3	protein_coding	Low_grade_cartilage	.
chr16_34266385_G_T_.	ENSG00000140795	0.421218	6.91915	5.23924e-11	chr16	34266385	46748344	46748344	chr16	MYLK3	protein_coding	Low_grade_cartilage	.
chr16_34270707_C_G_.	ENSG00000140795	0.423687	6.9814	3.65671e-11	chr16	34270707	46748344	46748344	chr16	MYLK3	protein_coding	Low_grade_cartilage	.
chr16_34272496_T_G_.	ENSG00000140795	0.421218	6.91915	5.23924e-11	chr16	34272496	46748344	46748344	chr16	MYLK3	protein_coding	Low_grade_cartilage	.
chr16_34596478_G_T_.	ENSG00000069329	0.208231	8.86689	3.05969e-16	chr16	34596478	46689147	46689147	chr16	VPS35	protein_coding	Low_grade_cartilage	.
chr16_34596478_G_T_.	ENSG00000091651	0.616575	10.4371	7.31337e-21	chr16	34596478	46689659	46689659	chr16	ORC6	protein_coding	Low_grade_cartilage	.
chr16_34596478_G_T_.	ENSG00000140795	0.617139	9.88645	3.2807e-19	chr16	34596478	46748344	46748344	chr16	MYLK3	protein_coding	Low_grade_cartilage	.
chr16_34599568_C_T_.	ENSG00000069329	0.208613	7.71217	4.68257e-13	chr16	34599568	46689147	46689147	chr16	VPS35	protein_coding	Low_grade_cartilage	.
chr16_34599568_C_T_.	ENSG00000091651	0.600927	8.63474	1.38932e-15	chr16	34599568	46689659	46689659	chr16	ORC6	protein_coding	Low_grade_cartilage	.
chr16_34599568_C_T_.	ENSG00000140795	0.612823	8.4307	5.1734e-15	chr16	34599568	46748344	46748344	chr16	MYLK3	protein_coding	Low_grade_cartilage	.
chr16_34600228_G_A_.	ENSG00000069329	0.208231	8.86689	3.05969e-16	chr16	34600228	46689147	46689147	chr16	VPS35	protein_coding	Low_grade_cartilage	.
chr16_34600228_G_A_.	ENSG00000091651	0.616575	10.4371	7.31337e-21	chr16	34600228	46689659	46689659	chr16	ORC6	protein_coding	Low_grade_cartilage	.
chr16_34600228_G_A_.	ENSG00000140795	0.617139	9.88645	3.2807e-19	chr16	34600228	46748344	46748344	chr16	MYLK3	protein_coding	Low_grade_cartilage	.
chr16_34603633_G_A_.	ENSG00000069329	0.203737	8.65298	1.23445e-15	chr16	34603633	46689147	46689147	chr16	VPS35	protein_coding	Low_grade_cartilage	.
chr16_34603633_G_A_.	ENSG00000091651	0.600414	10.0891	8.15767e-20	chr16	34603633	46689659	46689659	chr16	ORC6	protein_coding	Low_grade_cartilage	.
chr16_34603633_G_A_.	ENSG00000140795	0.605961	9.6821	1.32163e-18	chr16	34603633	46748344	46748344	chr16	MYLK3	protein_coding	Low_grade_cartilage	.
chr16_34603800_G_A_.	ENSG00000069329	0.208132	8.849	3.44021e-16	chr16	34603800	46689147	46689147	chr16	VPS35	protein_coding	Low_grade_cartilage	.
chr16_34603800_G_A_.	ENSG00000091651	0.618233	10.4638	6.07189e-21	chr16	34603800	46689659	46689659	chr16	ORC6	protein_coding	Low_grade_cartilage	.
chr16_34603800_G_A_.	ENSG00000140795	0.622192	9.99059	1.60639e-19	chr16	34603800	46748344	46748344	chr16	MYLK3	protein_coding	Low_grade_cartilage	.
chr16_34604788_G_A_.	ENSG00000069329	0.201764	8.04002	6.14566e-14	chr16	34604788	46689147	46689147	chr16	VPS35	protein_coding	Low_grade_cartilage	.
chr16_34604788_G_A_.	ENSG00000091651	0.623746	9.97794	1.75213e-19	chr16	34604788	46689659	46689659	chr16	ORC6	protein_coding	Low_grade_cartilage	.
chr16_34604788_G_A_.	ENSG00000140795	0.635033	9.69907	1.17763e-18	chr16	34604788	46748344	46748344	chr16	MYLK3	protein_coding	Low_grade_cartilage	.
chr16_34619701_C_G_.	ENSG00000069329	0.208231	8.86689	3.05969e-16	chr16	34619701	46689147	46689147	chr16	VPS35	protein_coding	Low_grade_cartilage	.
chr16_34619701_C_G_.	ENSG00000091651	0.616575	10.4371	7.31337e-21	chr16	34619701	46689659	46689659	chr16	ORC6	protein_coding	Low_grade_cartilage	.
chr16_34619701_C_G_.	ENSG00000140795	0.617139	9.88645	3.2807e-19	chr16	34619701	46748344	46748344	chr16	MYLK3	protein_coding	Low_grade_cartilage	.
chr16_34619849_C_G_.	ENSG00000069329	0.208231	8.86689	3.05969e-16	chr16	34619849	46689147	46689147	chr16	VPS35	protein_coding	Low_grade_cartilage	.
chr16_34619849_C_G_.	ENSG00000091651	0.616575	10.4371	7.31337e-21	chr16	34619849	46689659	46689659	chr16	ORC6	protein_coding	Low_grade_cartilage	.
chr16_34619849_C_G_.	ENSG00000140795	0.617139	9.88645	3.2807e-19	chr16	34619849	46748344	46748344	chr16	MYLK3	protein_coding	Low_grade_cartilage	.
chr16_34620981_T_C_.	ENSG00000069329	0.208613	7.71217	4.68257e-13	chr16	34620981	46689147	46689147	chr16	VPS35	protein_coding	Low_grade_cartilage	.
chr16_34620981_T_C_.	ENSG00000091651	0.600927	8.63474	1.38932e-15	chr16	34620981	46689659	46689659	chr16	ORC6	protein_coding	Low_grade_cartilage	.
chr16_34620981_T_C_.	ENSG00000140795	0.612823	8.4307	5.1734e-15	chr16	34620981	46748344	46748344	chr16	MYLK3	protein_coding	Low_grade_cartilage	.
chr16_34625411_A_G_.	ENSG00000069329	0.205612	7.63702	7.41115e-13	chr16	34625411	46689147	46689147	chr16	VPS35	protein_coding	Low_grade_cartilage	.
chr16_34625411_A_G_.	ENSG00000091651	0.589644	8.49501	3.42366e-15	chr16	34625411	46689659	46689659	chr16	ORC6	protein_coding	Low_grade_cartilage	.
chr16_34625411_A_G_.	ENSG00000140795	0.592125	8.12934	3.50803e-14	chr16	34625411	46748344	46748344	chr16	MYLK3	protein_coding	Low_grade_cartilage	.
chr16_34630771_C_G_.	ENSG00000069329	0.214791	7.78477	2.99803e-13	chr16	34630771	46689147	46689147	chr16	VPS35	protein_coding	Low_grade_cartilage	.
chr16_34630771_C_G_.	ENSG00000091651	0.604643	8.45452	4.44061e-15	chr16	34630771	46689659	46689659	chr16	ORC6	protein_coding	Low_grade_cartilage	.
chr16_34630771_C_G_.	ENSG00000140795	0.608319	8.11115	3.93337e-14	chr16	34630771	46748344	46748344	chr16	MYLK3	protein_coding	Low_grade_cartilage	.
chr16_34647452_G_T_.	ENSG00000069329	0.208231	8.86689	3.05969e-16	chr16	34647452	46689147	46689147	chr16	VPS35	protein_coding	Low_grade_cartilage	.
chr16_34647452_G_T_.	ENSG00000091651	0.616575	10.4371	7.31337e-21	chr16	34647452	46689659	46689659	chr16	ORC6	protein_coding	Low_grade_cartilage	.
chr16_34647452_G_T_.	ENSG00000140795	0.617139	9.88645	3.2807e-19	chr16	34647452	46748344	46748344	chr16	MYLK3	protein_coding	Low_grade_cartilage	.
chr16_34649297_T_A_.	ENSG00000069329	0.208231	8.86689	3.05969e-16	chr16	34649297	46689147	46689147	chr16	VPS35	protein_coding	Low_grade_cartilage	.
chr16_34649297_T_A_.	ENSG00000091651	0.616575	10.4371	7.31337e-21	chr16	34649297	46689659	46689659	chr16	ORC6	protein_coding	Low_grade_cartilage	.
chr16_34649297_T_A_.	ENSG00000140795	0.617139	9.88645	3.2807e-19	chr16	34649297	46748344	46748344	chr16	MYLK3	protein_coding	Low_grade_cartilage	.
chr16_34654180_G_A_.	ENSG00000069329	0.208613	7.71217	4.68257e-13	chr16	34654180	46689147	46689147	chr16	VPS35	protein_coding	Low_grade_cartilage	.
chr16_34654180_G_A_.	ENSG00000091651	0.600927	8.63474	1.38932e-15	chr16	34654180	46689659	46689659	chr16	ORC6	protein_coding	Low_grade_cartilage	.
chr16_34654180_G_A_.	ENSG00000140795	0.612823	8.4307	5.1734e-15	chr16	34654180	46748344	46748344	chr16	MYLK3	protein_coding	Low_grade_cartilage	.
chr16_34656738_T_TC_.	ENSG00000069329	0.208231	8.86689	3.05969e-16	chr16	34656738	46689147	46689147	chr16	VPS35	protein_coding	Low_grade_cartilage	.
chr16_34656738_T_TC_.	ENSG00000091651	0.616575	10.4371	7.31337e-21	chr16	34656738	46689659	46689659	chr16	ORC6	protein_coding	Low_grade_cartilage	.
chr16_34656738_T_TC_.	ENSG00000140795	0.617139	9.88645	3.2807e-19	chr16	34656738	46748344	46748344	chr16	MYLK3	protein_coding	Low_grade_cartilage	.
chr16_34658860_C_T_.	ENSG00000069329	0.208231	8.86689	3.05969e-16	chr16	34658860	46689147	46689147	chr16	VPS35	protein_coding	Low_grade_cartilage	.
chr16_34658860_C_T_.	ENSG00000091651	0.616575	10.4371	7.31337e-21	chr16	34658860	46689659	46689659	chr16	ORC6	protein_coding	Low_grade_cartilage	.
chr16_34658860_C_T_.	ENSG00000140795	0.617139	9.88645	3.2807e-19	chr16	34658860	46748344	46748344	chr16	MYLK3	protein_coding	Low_grade_cartilage	.
chr16_34661363_A_T_.	ENSG00000069329	0.208231	8.86689	3.05969e-16	chr16	34661363	46689147	46689147	chr16	VPS35	protein_coding	Low_grade_cartilage	.
chr16_34661363_A_T_.	ENSG00000091651	0.616575	10.4371	7.31337e-21	chr16	34661363	46689659	46689659	chr16	ORC6	protein_coding	Low_grade_cartilage	.
chr16_34661363_A_T_.	ENSG00000140795	0.617139	9.88645	3.2807e-19	chr16	34661363	46748344	46748344	chr16	MYLK3	protein_coding	Low_grade_cartilage	.
chr16_34665310_G_A_.	ENSG00000069329	0.208613	7.71217	4.68257e-13	chr16	34665310	46689147	46689147	chr16	VPS35	protein_coding	Low_grade_cartilage	.
chr16_34665310_G_A_.	ENSG00000091651	0.600927	8.63474	1.38932e-15	chr16	34665310	46689659	46689659	chr16	ORC6	protein_coding	Low_grade_cartilage	.
chr16_34665310_G_A_.	ENSG00000140795	0.612823	8.4307	5.1734e-15	chr16	34665310	46748344	46748344	chr16	MYLK3	protein_coding	Low_grade_cartilage	.
chr16_34665502_C_T_.	ENSG00000069329	0.208231	8.86689	3.05969e-16	chr16	34665502	46689147	46689147	chr16	VPS35	protein_coding	Low_grade_cartilage	.
chr16_34665502_C_T_.	ENSG00000091651	0.616575	10.4371	7.31337e-21	chr16	34665502	46689659	46689659	chr16	ORC6	protein_coding	Low_grade_cartilage	.
chr16_34665502_C_T_.	ENSG00000140795	0.617139	9.88645	3.2807e-19	chr16	34665502	46748344	46748344	chr16	MYLK3	protein_coding	Low_grade_cartilage	.
chr16_34665632_TTCCATTCGAG_T_.	ENSG00000069329	0.208231	8.86689	3.05969e-16	chr16	34665632	46689147	46689147	chr16	VPS35	protein_coding	Low_grade_cartilage	.
chr16_34665632_TTCCATTCGAG_T_.	ENSG00000091651	0.616575	10.4371	7.31337e-21	chr16	34665632	46689659	46689659	chr16	ORC6	protein_coding	Low_grade_cartilage	.
chr16_34665632_TTCCATTCGAG_T_.	ENSG00000140795	0.617139	9.88645	3.2807e-19	chr16	34665632	46748344	46748344	chr16	MYLK3	protein_coding	Low_grade_cartilage	.
chr16_34667204_AATGATTCCATTCGATTCCACTTGAAGATCATTCCTTTCGAGTCCATTCG_A_.	ENSG00000069329	0.208231	8.86689	3.05969e-16	chr16	34667204	46689147	46689147	chr16	VPS35	protein_coding	Low_grade_cartilage	.
chr16_34667204_AATGATTCCATTCGATTCCACTTGAAGATCATTCCTTTCGAGTCCATTCG_A_.	ENSG00000091651	0.616575	10.4371	7.31337e-21	chr16	34667204	46689659	46689659	chr16	ORC6	protein_coding	Low_grade_cartilage	.
chr16_34667204_AATGATTCCATTCGATTCCACTTGAAGATCATTCCTTTCGAGTCCATTCG_A_.	ENSG00000140795	0.617139	9.88645	3.2807e-19	chr16	34667204	46748344	46748344	chr16	MYLK3	protein_coding	Low_grade_cartilage	.
chr16_34679918_A_C_.	ENSG00000069329	0.208231	8.86689	3.05969e-16	chr16	34679918	46689147	46689147	chr16	VPS35	protein_coding	Low_grade_cartilage	.
chr16_34679918_A_C_.	ENSG00000091651	0.616575	10.4371	7.31337e-21	chr16	34679918	46689659	46689659	chr16	ORC6	protein_coding	Low_grade_cartilage	.
chr16_34679918_A_C_.	ENSG00000140795	0.617139	9.88645	3.2807e-19	chr16	34679918	46748344	46748344	chr16	MYLK3	protein_coding	Low_grade_cartilage	.
chr16_34682099_G_A_.	ENSG00000069329	0.208231	8.86689	3.05969e-16	chr16	34682099	46689147	46689147	chr16	VPS35	protein_coding	Low_grade_cartilage	.
chr16_34682099_G_A_.	ENSG00000091651	0.616575	10.4371	7.31337e-21	chr16	34682099	46689659	46689659	chr16	ORC6	protein_coding	Low_grade_cartilage	.
chr16_34682099_G_A_.	ENSG00000140795	0.617139	9.88645	3.2807e-19	chr16	34682099	46748344	46748344	chr16	MYLK3	protein_coding	Low_grade_cartilage	.
chr16_34687495_G_A_.	ENSG00000069329	0.208231	8.86689	3.05969e-16	chr16	34687495	46689147	46689147	chr16	VPS35	protein_coding	Low_grade_cartilage	.
chr16_34687495_G_A_.	ENSG00000091651	0.616575	10.4371	7.31337e-21	chr16	34687495	46689659	46689659	chr16	ORC6	protein_coding	Low_grade_cartilage	.
chr16_34687495_G_A_.	ENSG00000140795	0.617139	9.88645	3.2807e-19	chr16	34687495	46748344	46748344	chr16	MYLK3	protein_coding	Low_grade_cartilage	.
chr16_34696560_G_A_rs4040706	ENSG00000069329	0.209957	8.99493	1.3182e-16	chr16	34696560	46689147	46689147	chr16	VPS35	protein_coding	Low_grade_cartilage	rs4040706
chr16_34696560_G_A_rs4040706	ENSG00000091651	0.621933	10.6103	2.18184e-21	chr16	34696560	46689659	46689659	chr16	ORC6	protein_coding	Low_grade_cartilage	rs4040706
chr16_34696560_G_A_rs4040706	ENSG00000140795	0.607234	9.68775	1.27184e-18	chr16	34696560	46748344	46748344	chr16	MYLK3	protein_coding	Low_grade_cartilage	rs4040706
chr16_34703943_T_C_.	ENSG00000069329	0.209957	8.99493	1.3182e-16	chr16	34703943	46689147	46689147	chr16	VPS35	protein_coding	Low_grade_cartilage	.
chr16_34703943_T_C_.	ENSG00000091651	0.621933	10.6103	2.18184e-21	chr16	34703943	46689659	46689659	chr16	ORC6	protein_coding	Low_grade_cartilage	.
chr16_34703943_T_C_.	ENSG00000140795	0.607234	9.68775	1.27184e-18	chr16	34703943	46748344	46748344	chr16	MYLK3	protein_coding	Low_grade_cartilage	.
chr16_34703994_C_T_.	ENSG00000069329	0.209957	8.99493	1.3182e-16	chr16	34703994	46689147	46689147	chr16	VPS35	protein_coding	Low_grade_cartilage	.
chr16_34703994_C_T_.	ENSG00000091651	0.621933	10.6103	2.18184e-21	chr16	34703994	46689659	46689659	chr16	ORC6	protein_coding	Low_grade_cartilage	.
chr16_34703994_C_T_.	ENSG00000140795	0.607234	9.68775	1.27184e-18	chr16	34703994	46748344	46748344	chr16	MYLK3	protein_coding	Low_grade_cartilage	.
chr16_34704244_C_T_.	ENSG00000069329	0.2129	7.89231	1.54263e-13	chr16	34704244	46689147	46689147	chr16	VPS35	protein_coding	Low_grade_cartilage	.
chr16_34704244_C_T_.	ENSG00000091651	0.613848	8.85932	3.21527e-16	chr16	34704244	46689659	46689659	chr16	ORC6	protein_coding	Low_grade_cartilage	.
chr16_34704244_C_T_.	ENSG00000140795	0.60671	8.29291	1.24652e-14	chr16	34704244	46748344	46748344	chr16	MYLK3	protein_coding	Low_grade_cartilage	.
chr16_34706721_A_G_.	ENSG00000069329	0.217703	8.03795	6.22596e-14	chr16	34706721	46689147	46689147	chr16	VPS35	protein_coding	Low_grade_cartilage	.
chr16_34706721_A_G_.	ENSG00000091651	0.616911	8.82014	4.15565e-16	chr16	34706721	46689659	46689659	chr16	ORC6	protein_coding	Low_grade_cartilage	.
chr16_34706721_A_G_.	ENSG00000140795	0.604455	8.1634	2.8305e-14	chr16	34706721	46748344	46748344	chr16	MYLK3	protein_coding	Low_grade_cartilage	.
chr16_34710954_T_C_.	ENSG00000069329	0.210709	8.75794	6.2378e-16	chr16	34710954	46689147	46689147	chr16	VPS35	protein_coding	Low_grade_cartilage	.
chr16_34710954_T_C_.	ENSG00000091651	0.623953	10.2968	1.93961e-20	chr16	34710954	46689659	46689659	chr16	ORC6	protein_coding	Low_grade_cartilage	.
chr16_34710954_T_C_.	ENSG00000140795	0.618853	9.63067	1.87364e-18	chr16	34710954	46748344	46748344	chr16	MYLK3	protein_coding	Low_grade_cartilage	.
chr16_34712416_A_C_.	ENSG00000069329	0.209957	8.99493	1.3182e-16	chr16	34712416	46689147	46689147	chr16	VPS35	protein_coding	Low_grade_cartilage	.
chr16_34712416_A_C_.	ENSG00000091651	0.621933	10.6103	2.18184e-21	chr16	34712416	46689659	46689659	chr16	ORC6	protein_coding	Low_grade_cartilage	.
chr16_34712416_A_C_.	ENSG00000140795	0.607234	9.68775	1.27184e-18	chr16	34712416	46748344	46748344	chr16	MYLK3	protein_coding	Low_grade_cartilage	.
chr16_34717109_A_T_.	ENSG00000069329	0.2129	7.89231	1.54263e-13	chr16	34717109	46689147	46689147	chr16	VPS35	protein_coding	Low_grade_cartilage	.
chr16_34717109_A_T_.	ENSG00000091651	0.613848	8.85932	3.21527e-16	chr16	34717109	46689659	46689659	chr16	ORC6	protein_coding	Low_grade_cartilage	.
chr16_34717109_A_T_.	ENSG00000140795	0.60671	8.29291	1.24652e-14	chr16	34717109	46748344	46748344	chr16	MYLK3	protein_coding	Low_grade_cartilage	.
chr16_34726195_G_T_.	ENSG00000069329	0.212944	9.11257	6.05345e-17	chr16	34726195	46689147	46689147	chr16	VPS35	protein_coding	Low_grade_cartilage	.
chr16_34726195_G_T_.	ENSG00000091651	0.631683	10.7882	6.26006e-22	chr16	34726195	46689659	46689659	chr16	ORC6	protein_coding	Low_grade_cartilage	.
chr16_34726195_G_T_.	ENSG00000140795	0.606706	9.60997	2.15575e-18	chr16	34726195	46748344	46748344	chr16	MYLK3	protein_coding	Low_grade_cartilage	.
chr16_34735762_C_G_.	ENSG00000069329	0.209957	8.99493	1.3182e-16	chr16	34735762	46689147	46689147	chr16	VPS35	protein_coding	Low_grade_cartilage	.
chr16_34735762_C_G_.	ENSG00000091651	0.621933	10.6103	2.18184e-21	chr16	34735762	46689659	46689659	chr16	ORC6	protein_coding	Low_grade_cartilage	.
chr16_34735762_C_G_.	ENSG00000140795	0.607234	9.68775	1.27184e-18	chr16	34735762	46748344	46748344	chr16	MYLK3	protein_coding	Low_grade_cartilage	.
chr16_34740946_C_T_.	ENSG00000069329	0.209957	8.99493	1.3182e-16	chr16	34740946	46689147	46689147	chr16	VPS35	protein_coding	Low_grade_cartilage	.
chr16_34740946_C_T_.	ENSG00000091651	0.621933	10.6103	2.18184e-21	chr16	34740946	46689659	46689659	chr16	ORC6	protein_coding	Low_grade_cartilage	.
chr16_34740946_C_T_.	ENSG00000140795	0.607234	9.68775	1.27184e-18	chr16	34740946	46748344	46748344	chr16	MYLK3	protein_coding	Low_grade_cartilage	.
chr16_34748881_A_T_.	ENSG00000069329	0.209957	8.99493	1.3182e-16	chr16	34748881	46689147	46689147	chr16	VPS35	protein_coding	Low_grade_cartilage	.
chr16_34748881_A_T_.	ENSG00000091651	0.621933	10.6103	2.18184e-21	chr16	34748881	46689659	46689659	chr16	ORC6	protein_coding	Low_grade_cartilage	.
chr16_34748881_A_T_.	ENSG00000140795	0.607234	9.68775	1.27184e-18	chr16	34748881	46748344	46748344	chr16	MYLK3	protein_coding	Low_grade_cartilage	.
chr16_34754946_G_T_.	ENSG00000069329	0.209957	8.99493	1.3182e-16	chr16	34754946	46689147	46689147	chr16	VPS35	protein_coding	Low_grade_cartilage	.
chr16_34754946_G_T_.	ENSG00000091651	0.621933	10.6103	2.18184e-21	chr16	34754946	46689659	46689659	chr16	ORC6	protein_coding	Low_grade_cartilage	.
chr16_34754946_G_T_.	ENSG00000140795	0.607234	9.68775	1.27184e-18	chr16	34754946	46748344	46748344	chr16	MYLK3	protein_coding	Low_grade_cartilage	.
chr16_34763045_C_T_.	ENSG00000069329	0.204312	8.6438	1.31014e-15	chr16	34763045	46689147	46689147	chr16	VPS35	protein_coding	Low_grade_cartilage	.
chr16_34763045_C_T_.	ENSG00000091651	0.621144	10.5588	3.12665e-21	chr16	34763045	46689659	46689659	chr16	ORC6	protein_coding	Low_grade_cartilage	.
chr16_34763045_C_T_.	ENSG00000140795	0.597146	9.43274	7.13127e-18	chr16	34763045	46748344	46748344	chr16	MYLK3	protein_coding	Low_grade_cartilage	.
chr16_34775702_C_T_.	ENSG00000069329	0.209957	8.99493	1.3182e-16	chr16	34775702	46689147	46689147	chr16	VPS35	protein_coding	Low_grade_cartilage	.
chr16_34775702_C_T_.	ENSG00000091651	0.621933	10.6103	2.18184e-21	chr16	34775702	46689659	46689659	chr16	ORC6	protein_coding	Low_grade_cartilage	.
chr16_34775702_C_T_.	ENSG00000140795	0.607234	9.68775	1.27184e-18	chr16	34775702	46748344	46748344	chr16	MYLK3	protein_coding	Low_grade_cartilage	.
chr16_34782091_A_T_.	ENSG00000069329	0.209957	8.99493	1.3182e-16	chr16	34782091	46689147	46689147	chr16	VPS35	protein_coding	Low_grade_cartilage	.
chr16_34782091_A_T_.	ENSG00000091651	0.621933	10.6103	2.18184e-21	chr16	34782091	46689659	46689659	chr16	ORC6	protein_coding	Low_grade_cartilage	.
chr16_34782091_A_T_.	ENSG00000140795	0.607234	9.68775	1.27184e-18	chr16	34782091	46748344	46748344	chr16	MYLK3	protein_coding	Low_grade_cartilage	.
chr16_34783734_G_T_.	ENSG00000069329	0.209957	8.99493	1.3182e-16	chr16	34783734	46689147	46689147	chr16	VPS35	protein_coding	Low_grade_cartilage	.
chr16_34783734_G_T_.	ENSG00000091651	0.621933	10.6103	2.18184e-21	chr16	34783734	46689659	46689659	chr16	ORC6	protein_coding	Low_grade_cartilage	.
chr16_34783734_G_T_.	ENSG00000140795	0.607234	9.68775	1.27184e-18	chr16	34783734	46748344	46748344	chr16	MYLK3	protein_coding	Low_grade_cartilage	.
chr16_34789021_T_C_.	ENSG00000069329	0.209957	8.99493	1.3182e-16	chr16	34789021	46689147	46689147	chr16	VPS35	protein_coding	Low_grade_cartilage	.
chr16_34789021_T_C_.	ENSG00000091651	0.621933	10.6103	2.18184e-21	chr16	34789021	46689659	46689659	chr16	ORC6	protein_coding	Low_grade_cartilage	.
chr16_34789021_T_C_.	ENSG00000140795	0.607234	9.68775	1.27184e-18	chr16	34789021	46748344	46748344	chr16	MYLK3	protein_coding	Low_grade_cartilage	.
chr16_34793511_C_T_.	ENSG00000069329	0.209957	8.99493	1.3182e-16	chr16	34793511	46689147	46689147	chr16	VPS35	protein_coding	Low_grade_cartilage	.
chr16_34793511_C_T_.	ENSG00000091651	0.621933	10.6103	2.18184e-21	chr16	34793511	46689659	46689659	chr16	ORC6	protein_coding	Low_grade_cartilage	.
chr16_34793511_C_T_.	ENSG00000140795	0.607234	9.68775	1.27184e-18	chr16	34793511	46748344	46748344	chr16	MYLK3	protein_coding	Low_grade_cartilage	.
chr16_34796439_C_T_.	ENSG00000069329	0.209957	8.99493	1.3182e-16	chr16	34796439	46689147	46689147	chr16	VPS35	protein_coding	Low_grade_cartilage	.
chr16_34796439_C_T_.	ENSG00000091651	0.621933	10.6103	2.18184e-21	chr16	34796439	46689659	46689659	chr16	ORC6	protein_coding	Low_grade_cartilage	.
chr16_34796439_C_T_.	ENSG00000140795	0.607234	9.68775	1.27184e-18	chr16	34796439	46748344	46748344	chr16	MYLK3	protein_coding	Low_grade_cartilage	.
chr16_34801898_C_T_.	ENSG00000069329	0.208008	8.78441	5.24859e-16	chr16	34801898	46689147	46689147	chr16	VPS35	protein_coding	Low_grade_cartilage	.
chr16_34801898_C_T_.	ENSG00000091651	0.619539	10.4217	8.14049e-21	chr16	34801898	46689659	46689659	chr16	ORC6	protein_coding	Low_grade_cartilage	.
chr16_34801898_C_T_.	ENSG00000140795	0.60954	9.63002	1.8818e-18	chr16	34801898	46748344	46748344	chr16	MYLK3	protein_coding	Low_grade_cartilage	.
chr16_34804362_G_C_.	ENSG00000069329	0.2129	7.89231	1.54263e-13	chr16	34804362	46689147	46689147	chr16	VPS35	protein_coding	Low_grade_cartilage	.
chr16_34804362_G_C_.	ENSG00000091651	0.613848	8.85932	3.21527e-16	chr16	34804362	46689659	46689659	chr16	ORC6	protein_coding	Low_grade_cartilage	.
chr16_34804362_G_C_.	ENSG00000140795	0.60671	8.29291	1.24652e-14	chr16	34804362	46748344	46748344	chr16	MYLK3	protein_coding	Low_grade_cartilage	.
chr16_34807366_A_T_.	ENSG00000069329	0.210709	8.75794	6.2378e-16	chr16	34807366	46689147	46689147	chr16	VPS35	protein_coding	Low_grade_cartilage	.
chr16_34807366_A_T_.	ENSG00000091651	0.623953	10.2968	1.93961e-20	chr16	34807366	46689659	46689659	chr16	ORC6	protein_coding	Low_grade_cartilage	.
chr16_34807366_A_T_.	ENSG00000140795	0.618853	9.63067	1.87364e-18	chr16	34807366	46748344	46748344	chr16	MYLK3	protein_coding	Low_grade_cartilage	.
chr16_34815539_A_T_.	ENSG00000069329	0.209957	8.99493	1.3182e-16	chr16	34815539	46689147	46689147	chr16	VPS35	protein_coding	Low_grade_cartilage	.
chr16_34815539_A_T_.	ENSG00000091651	0.621933	10.6103	2.18184e-21	chr16	34815539	46689659	46689659	chr16	ORC6	protein_coding	Low_grade_cartilage	.
chr16_34815539_A_T_.	ENSG00000140795	0.607234	9.68775	1.27184e-18	chr16	34815539	46748344	46748344	chr16	MYLK3	protein_coding	Low_grade_cartilage	.
chr16_34900271_G_A_.	ENSG00000069329	0.205577	7.31489	5.1588e-12	chr16	34900271	46689147	46689147	chr16	VPS35	protein_coding	Low_grade_cartilage	.
chr16_34900271_G_A_.	ENSG00000091651	0.623284	8.74515	6.78017e-16	chr16	34900271	46689659	46689659	chr16	ORC6	protein_coding	Low_grade_cartilage	.
chr16_34900271_G_A_.	ENSG00000140795	0.615713	8.18389	2.48706e-14	chr16	34900271	46748344	46748344	chr16	MYLK3	protein_coding	Low_grade_cartilage	.
chr16_34902108_A_T_.	ENSG00000069329	0.2129	7.89231	1.54263e-13	chr16	34902108	46689147	46689147	chr16	VPS35	protein_coding	Low_grade_cartilage	.
chr16_34902108_A_T_.	ENSG00000091651	0.613848	8.85932	3.21527e-16	chr16	34902108	46689659	46689659	chr16	ORC6	protein_coding	Low_grade_cartilage	.
chr16_34902108_A_T_.	ENSG00000140795	0.60671	8.29291	1.24652e-14	chr16	34902108	46748344	46748344	chr16	MYLK3	protein_coding	Low_grade_cartilage	.
chr16_34906492_G_A_.	ENSG00000069329	0.209957	8.99493	1.3182e-16	chr16	34906492	46689147	46689147	chr16	VPS35	protein_coding	Low_grade_cartilage	.
chr16_34906492_G_A_.	ENSG00000091651	0.621933	10.6103	2.18184e-21	chr16	34906492	46689659	46689659	chr16	ORC6	protein_coding	Low_grade_cartilage	.
chr16_34906492_G_A_.	ENSG00000140795	0.607234	9.68775	1.27184e-18	chr16	34906492	46748344	46748344	chr16	MYLK3	protein_coding	Low_grade_cartilage	.
chr16_34915480_T_C_.	ENSG00000069329	0.209957	8.99493	1.3182e-16	chr16	34915480	46689147	46689147	chr16	VPS35	protein_coding	Low_grade_cartilage	.
chr16_34915480_T_C_.	ENSG00000091651	0.621933	10.6103	2.18184e-21	chr16	34915480	46689659	46689659	chr16	ORC6	protein_coding	Low_grade_cartilage	.
chr16_34915480_T_C_.	ENSG00000140795	0.607234	9.68775	1.27184e-18	chr16	34915480	46748344	46748344	chr16	MYLK3	protein_coding	Low_grade_cartilage	.
chr16_34931157_T_G_.	ENSG00000069329	0.209957	8.99493	1.3182e-16	chr16	34931157	46689147	46689147	chr16	VPS35	protein_coding	Low_grade_cartilage	.
chr16_34931157_T_G_.	ENSG00000091651	0.621933	10.6103	2.18184e-21	chr16	34931157	46689659	46689659	chr16	ORC6	protein_coding	Low_grade_cartilage	.
chr16_34931157_T_G_.	ENSG00000140795	0.607234	9.68775	1.27184e-18	chr16	34931157	46748344	46748344	chr16	MYLK3	protein_coding	Low_grade_cartilage	.
chr16_34950967_C_T_rs6563852	ENSG00000069329	0.209957	8.99493	1.3182e-16	chr16	34950967	46689147	46689147	chr16	VPS35	protein_coding	Low_grade_cartilage	rs6563852
chr16_34950967_C_T_rs6563852	ENSG00000091651	0.621933	10.6103	2.18184e-21	chr16	34950967	46689659	46689659	chr16	ORC6	protein_coding	Low_grade_cartilage	rs6563852
chr16_34950967_C_T_rs6563852	ENSG00000140795	0.607234	9.68775	1.27184e-18	chr16	34950967	46748344	46748344	chr16	MYLK3	protein_coding	Low_grade_cartilage	rs6563852
chr16_34954938_C_T_rs7198096	ENSG00000069329	0.209957	8.99493	1.3182e-16	chr16	34954938	46689147	46689147	chr16	VPS35	protein_coding	Low_grade_cartilage	rs7198096
chr16_34954938_C_T_rs7198096	ENSG00000091651	0.621933	10.6103	2.18184e-21	chr16	34954938	46689659	46689659	chr16	ORC6	protein_coding	Low_grade_cartilage	rs7198096
chr16_34954938_C_T_rs7198096	ENSG00000140795	0.607234	9.68775	1.27184e-18	chr16	34954938	46748344	46748344	chr16	MYLK3	protein_coding	Low_grade_cartilage	rs7198096
chr16_34959707_CAT_C_rs397885185;rs35354435	ENSG00000069329	0.209957	8.99493	1.3182e-16	chr16	34959707	46689147	46689147	chr16	VPS35	protein_coding	Low_grade_cartilage	rs397885185;rs35354435
chr16_34959707_CAT_C_rs397885185;rs35354435	ENSG00000091651	0.621933	10.6103	2.18184e-21	chr16	34959707	46689659	46689659	chr16	ORC6	protein_coding	Low_grade_cartilage	rs397885185;rs35354435
chr16_34959707_CAT_C_rs397885185;rs35354435	ENSG00000140795	0.607234	9.68775	1.27184e-18	chr16	34959707	46748344	46748344	chr16	MYLK3	protein_coding	Low_grade_cartilage	rs397885185;rs35354435
chr16_35083066_C_T_rs72806997	ENSG00000069329	0.2129	7.89231	1.54263e-13	chr16	35083066	46689147	46689147	chr16	VPS35	protein_coding	Low_grade_cartilage	rs72806997
chr16_35083066_C_T_rs72806997	ENSG00000091651	0.613848	8.85932	3.21527e-16	chr16	35083066	46689659	46689659	chr16	ORC6	protein_coding	Low_grade_cartilage	rs72806997
chr16_35083066_C_T_rs72806997	ENSG00000140795	0.60671	8.29291	1.24652e-14	chr16	35083066	46748344	46748344	chr16	MYLK3	protein_coding	Low_grade_cartilage	rs72806997
chr16_35087092_C_A_rs4581708	ENSG00000091651	0.434658	8.48986	3.539e-15	chr16	35087092	46689659	46689659	chr16	ORC6	protein_coding	Low_grade_cartilage	rs4581708
chr16_35101151_G_C_rs4985564	ENSG00000069329	0.209957	8.99493	1.3182e-16	chr16	35101151	46689147	46689147	chr16	VPS35	protein_coding	Low_grade_cartilage	rs4985564
chr16_35101151_G_C_rs4985564	ENSG00000091651	0.621933	10.6103	2.18184e-21	chr16	35101151	46689659	46689659	chr16	ORC6	protein_coding	Low_grade_cartilage	rs4985564
chr16_35101151_G_C_rs4985564	ENSG00000140795	0.607234	9.68775	1.27184e-18	chr16	35101151	46748344	46748344	chr16	MYLK3	protein_coding	Low_grade_cartilage	rs4985564
chr16_35121947_T_C_rs75553978	ENSG00000069329	0.288168	7.66785	6.14045e-13	chr16	35121947	46689147	46689147	chr16	VPS35	protein_coding	Low_grade_cartilage	rs75553978
chr16_35123045_A_G_rs72810736	ENSG00000069329	0.209957	8.99493	1.3182e-16	chr16	35123045	46689147	46689147	chr16	VPS35	protein_coding	Low_grade_cartilage	rs72810736
chr16_35123045_A_G_rs72810736	ENSG00000091651	0.621933	10.6103	2.18184e-21	chr16	35123045	46689659	46689659	chr16	ORC6	protein_coding	Low_grade_cartilage	rs72810736
chr16_35123045_A_G_rs72810736	ENSG00000140795	0.607234	9.68775	1.27184e-18	chr16	35123045	46748344	46748344	chr16	MYLK3	protein_coding	Low_grade_cartilage	rs72810736
chr16_35144003_G_A_rs72810746	ENSG00000069329	0.2129	7.89231	1.54263e-13	chr16	35144003	46689147	46689147	chr16	VPS35	protein_coding	Low_grade_cartilage	rs72810746
chr16_35144003_G_A_rs72810746	ENSG00000091651	0.613848	8.85932	3.21527e-16	chr16	35144003	46689659	46689659	chr16	ORC6	protein_coding	Low_grade_cartilage	rs72810746
chr16_35144003_G_A_rs72810746	ENSG00000140795	0.60671	8.29291	1.24652e-14	chr16	35144003	46748344	46748344	chr16	MYLK3	protein_coding	Low_grade_cartilage	rs72810746
chr16_35188590_C_T_rs117807171	ENSG00000069329	0.288168	7.66785	6.14045e-13	chr16	35188590	46689147	46689147	chr16	VPS35	protein_coding	Low_grade_cartilage	rs117807171
chr16_35193746_G_C_rs1386080	ENSG00000069329	0.214846	7.97428	9.26671e-14	chr16	35193746	46689147	46689147	chr16	VPS35	protein_coding	Low_grade_cartilage	rs1386080
chr16_35193746_G_C_rs1386080	ENSG00000091651	0.607463	8.72062	7.95477e-16	chr16	35193746	46689659	46689659	chr16	ORC6	protein_coding	Low_grade_cartilage	rs1386080
chr16_35193746_G_C_rs1386080	ENSG00000140795	0.612697	8.38912	6.75056e-15	chr16	35193746	46748344	46748344	chr16	MYLK3	protein_coding	Low_grade_cartilage	rs1386080
chr16_35199203_T_C_rs4887578	ENSG00000069329	0.214846	7.97428	9.26671e-14	chr16	35199203	46689147	46689147	chr16	VPS35	protein_coding	Low_grade_cartilage	rs4887578
chr16_35199203_T_C_rs4887578	ENSG00000091651	0.607463	8.72062	7.95477e-16	chr16	35199203	46689659	46689659	chr16	ORC6	protein_coding	Low_grade_cartilage	rs4887578
chr16_35199203_T_C_rs4887578	ENSG00000140795	0.612697	8.38912	6.75056e-15	chr16	35199203	46748344	46748344	chr16	MYLK3	protein_coding	Low_grade_cartilage	rs4887578
chr16_35221903_G_A_rs72812741	ENSG00000069329	0.207516	8.78563	5.20681e-16	chr16	35221903	46689147	46689147	chr16	VPS35	protein_coding	Low_grade_cartilage	rs72812741
chr16_35221903_G_A_rs72812741	ENSG00000091651	0.595014	9.85214	4.14844e-19	chr16	35221903	46689659	46689659	chr16	ORC6	protein_coding	Low_grade_cartilage	rs72812741
chr16_35221903_G_A_rs72812741	ENSG00000140795	0.604439	9.54856	3.26617e-18	chr16	35221903	46748344	46748344	chr16	MYLK3	protein_coding	Low_grade_cartilage	rs72812741
chr16_35229733_C_G_rs4012559	ENSG00000069329	0.21198	9.20616	3.24964e-17	chr16	35229733	46689147	46689147	chr16	VPS35	protein_coding	Low_grade_cartilage	rs4012559
chr16_35229733_C_G_rs4012559	ENSG00000091651	0.613642	10.509	4.42886e-21	chr16	35229733	46689659	46689659	chr16	ORC6	protein_coding	Low_grade_cartilage	rs4012559
chr16_35229733_C_G_rs4012559	ENSG00000140795	0.602576	9.67975	1.34286e-18	chr16	35229733	46748344	46748344	chr16	MYLK3	protein_coding	Low_grade_cartilage	rs4012559
chr16_35230475_A_G_rs4887594	ENSG00000069329	0.211217	9.14814	4.78034e-17	chr16	35230475	46689147	46689147	chr16	VPS35	protein_coding	Low_grade_cartilage	rs4887594
chr16_35230475_A_G_rs4887594	ENSG00000091651	0.620897	10.6842	1.29925e-21	chr16	35230475	46689659	46689659	chr16	ORC6	protein_coding	Low_grade_cartilage	rs4887594
chr16_35230475_A_G_rs4887594	ENSG00000140795	0.600053	9.60877	2.17327e-18	chr16	35230475	46748344	46748344	chr16	MYLK3	protein_coding	Low_grade_cartilage	rs4887594
chr16_35238084_A_G_rs4887595	ENSG00000069329	0.209957	8.99493	1.3182e-16	chr16	35238084	46689147	46689147	chr16	VPS35	protein_coding	Low_grade_cartilage	rs4887595
chr16_35238084_A_G_rs4887595	ENSG00000091651	0.621933	10.6103	2.18184e-21	chr16	35238084	46689659	46689659	chr16	ORC6	protein_coding	Low_grade_cartilage	rs4887595
chr16_35238084_A_G_rs4887595	ENSG00000140795	0.607234	9.68775	1.27184e-18	chr16	35238084	46748344	46748344	chr16	MYLK3	protein_coding	Low_grade_cartilage	rs4887595
chr16_35287564_G_A_rs116935703	ENSG00000069329	0.229632	7.45159	2.27713e-12	chr16	35287564	46689147	46689147	chr16	VPS35	protein_coding	Low_grade_cartilage	rs116935703
chr16_35287564_G_A_rs116935703	ENSG00000091651	0.617126	7.6105	8.71017e-13	chr16	35287564	46689659	46689659	chr16	ORC6	protein_coding	Low_grade_cartilage	rs116935703
chr16_35295135_A_G_rs75245102	ENSG00000091651	0.603352	8.13141	3.46266e-14	chr16	35295135	46689659	46689659	chr16	ORC6	protein_coding	Low_grade_cartilage	rs75245102
chr16_35295135_A_G_rs75245102	ENSG00000140795	0.606784	7.80311	2.67783e-13	chr16	35295135	46748344	46748344	chr16	MYLK3	protein_coding	Low_grade_cartilage	rs75245102
chr16_35296989_T_TG_rs140733809	ENSG00000069329	0.209957	8.99493	1.3182e-16	chr16	35296989	46689147	46689147	chr16	VPS35	protein_coding	Low_grade_cartilage	rs140733809
chr16_35296989_T_TG_rs140733809	ENSG00000091651	0.621933	10.6103	2.18184e-21	chr16	35296989	46689659	46689659	chr16	ORC6	protein_coding	Low_grade_cartilage	rs140733809
chr16_35296989_T_TG_rs140733809	ENSG00000140795	0.607234	9.68775	1.27184e-18	chr16	35296989	46748344	46748344	chr16	MYLK3	protein_coding	Low_grade_cartilage	rs140733809
chr16_35307116_T_C_rs56375686	ENSG00000069329	0.205182	7.15687	1.31343e-11	chr16	35307116	46689147	46689147	chr16	VPS35	protein_coding	Low_grade_cartilage	rs56375686
chr16_35307116_T_C_rs56375686	ENSG00000091651	0.604113	8.21404	2.05553e-14	chr16	35307116	46689659	46689659	chr16	ORC6	protein_coding	Low_grade_cartilage	rs56375686
chr16_35307116_T_C_rs56375686	ENSG00000140795	0.625494	8.18552	2.46166e-14	chr16	35307116	46748344	46748344	chr16	MYLK3	protein_coding	Low_grade_cartilage	rs56375686
chr16_35329013_G_T_rs4887582	ENSG00000069329	0.206597	7.08112	2.04718e-11	chr16	35329013	46689147	46689147	chr16	VPS35	protein_coding	Low_grade_cartilage	rs4887582
chr16_35329013_G_T_rs4887582	ENSG00000091651	0.555268	7.22978	8.54595e-12	chr16	35329013	46689659	46689659	chr16	ORC6	protein_coding	Low_grade_cartilage	rs4887582
chr16_35329013_G_T_rs4887582	ENSG00000140795	0.605672	7.69521	5.1948e-13	chr16	35329013	46748344	46748344	chr16	MYLK3	protein_coding	Low_grade_cartilage	rs4887582
chr16_35338465_T_C_rs60806930	ENSG00000069329	0.211217	9.14814	4.78034e-17	chr16	35338465	46689147	46689147	chr16	VPS35	protein_coding	Low_grade_cartilage	rs60806930
chr16_35338465_T_C_rs60806930	ENSG00000091651	0.620897	10.6842	1.29925e-21	chr16	35338465	46689659	46689659	chr16	ORC6	protein_coding	Low_grade_cartilage	rs60806930
chr16_35338465_T_C_rs60806930	ENSG00000140795	0.600053	9.60877	2.17327e-18	chr16	35338465	46748344	46748344	chr16	MYLK3	protein_coding	Low_grade_cartilage	rs60806930
chr16_35357415_G_A_rs55769334	ENSG00000069329	0.2129	7.89231	1.54263e-13	chr16	35357415	46689147	46689147	chr16	VPS35	protein_coding	Low_grade_cartilage	rs55769334
chr16_35357415_G_A_rs55769334	ENSG00000091651	0.613848	8.85932	3.21527e-16	chr16	35357415	46689659	46689659	chr16	ORC6	protein_coding	Low_grade_cartilage	rs55769334
chr16_35357415_G_A_rs55769334	ENSG00000140795	0.60671	8.29291	1.24652e-14	chr16	35357415	46748344	46748344	chr16	MYLK3	protein_coding	Low_grade_cartilage	rs55769334
chr16_35359453_C_T_rs139797225	ENSG00000091651	0.596163	7.28914	6.01213e-12	chr16	35359453	46689659	46689659	chr16	ORC6	protein_coding	Low_grade_cartilage	rs139797225
chr16_35401804_G_A_rs2404821	ENSG00000069329	0.209699	9.05585	8.81458e-17	chr16	35401804	46689147	46689147	chr16	VPS35	protein_coding	Low_grade_cartilage	rs2404821
chr16_35401804_G_A_rs2404821	ENSG00000091651	0.620107	10.6619	1.51897e-21	chr16	35401804	46689659	46689659	chr16	ORC6	protein_coding	Low_grade_cartilage	rs2404821
chr16_35401804_G_A_rs2404821	ENSG00000140795	0.606083	9.7469	8.5056e-19	chr16	35401804	46748344	46748344	chr16	MYLK3	protein_coding	Low_grade_cartilage	rs2404821
chr16_35435144_T_G_rs77958642	ENSG00000069329	0.279373	7.26959	6.75168e-12	chr16	35435144	46689147	46689147	chr16	VPS35	protein_coding	Low_grade_cartilage	rs77958642
chr16_35473295_T_C_rs4887598	ENSG00000069329	0.171496	7.53045	1.41535e-12	chr16	35473295	46689147	46689147	chr16	VPS35	protein_coding	Low_grade_cartilage	rs4887598
chr16_35473295_T_C_rs4887598	ENSG00000091651	0.483768	8.19018	2.39025e-14	chr16	35473295	46689659	46689659	chr16	ORC6	protein_coding	Low_grade_cartilage	rs4887598
chr16_35473295_T_C_rs4887598	ENSG00000140795	0.503424	8.21612	2.02863e-14	chr16	35473295	46748344	46748344	chr16	MYLK3	protein_coding	Low_grade_cartilage	rs4887598
chr16_35508252_C_T_rs72812798	ENSG00000091651	0.604415	8.09317	4.404e-14	chr16	35508252	46689659	46689659	chr16	ORC6	protein_coding	Low_grade_cartilage	rs72812798
chr16_35508252_C_T_rs72812798	ENSG00000140795	0.621485	7.99279	8.25644e-14	chr16	35508252	46748344	46748344	chr16	MYLK3	protein_coding	Low_grade_cartilage	rs72812798
chr16_35511889_C_T_rs140511843	ENSG00000069329	0.288168	7.66785	6.14045e-13	chr16	35511889	46689147	46689147	chr16	VPS35	protein_coding	Low_grade_cartilage	rs140511843
chr16_35538957_G_A_rs56227375	ENSG00000069329	0.156877	6.96307	4.06597e-11	chr16	35538957	46689147	46689147	chr16	VPS35	protein_coding	Low_grade_cartilage	rs56227375
chr16_35538957_G_A_rs56227375	ENSG00000091651	0.428041	7.24258	7.92329e-12	chr16	35538957	46689659	46689659	chr16	ORC6	protein_coding	Low_grade_cartilage	rs56227375
chr16_35545430_A_G_rs4887584	ENSG00000069329	0.158857	7.19825	1.0295e-11	chr16	35545430	46689147	46689147	chr16	VPS35	protein_coding	Low_grade_cartilage	rs4887584
chr16_35545430_A_G_rs4887584	ENSG00000091651	0.430163	7.41971	2.75778e-12	chr16	35545430	46689659	46689659	chr16	ORC6	protein_coding	Low_grade_cartilage	rs4887584
chr16_35545430_A_G_rs4887584	ENSG00000140795	0.439043	7.2634	7.00406e-12	chr16	35545430	46748344	46748344	chr16	MYLK3	protein_coding	Low_grade_cartilage	rs4887584
chr16_35549251_T_C_rs72814805	ENSG00000069329	0.191441	7.3062	5.43222e-12	chr16	35549251	46689147	46689147	chr16	VPS35	protein_coding	Low_grade_cartilage	rs72814805
chr16_35549251_T_C_rs72814805	ENSG00000091651	0.514203	7.45548	2.22452e-12	chr16	35549251	46689659	46689659	chr16	ORC6	protein_coding	Low_grade_cartilage	rs72814805
chr16_35587920_A_AT_rs59630909;rs397938955	ENSG00000069329	0.15643	6.96332	4.05994e-11	chr16	35587920	46689147	46689147	chr16	VPS35	protein_coding	Low_grade_cartilage	rs59630909;rs397938955
chr16_35587920_A_AT_rs59630909;rs397938955	ENSG00000091651	0.425452	7.21394	9.38458e-12	chr16	35587920	46689659	46689659	chr16	ORC6	protein_coding	Low_grade_cartilage	rs59630909;rs397938955
chr16_35587920_A_AT_rs59630909;rs397938955	ENSG00000140795	0.434585	7.07066	2.17611e-11	chr16	35587920	46748344	46748344	chr16	MYLK3	protein_coding	Low_grade_cartilage	rs59630909;rs397938955
chr16_35595505_C_T_rs59721035	ENSG00000069329	0.159522	7.00534	3.18263e-11	chr16	35595505	46689147	46689147	chr16	VPS35	protein_coding	Low_grade_cartilage	rs59721035
chr16_35614534_G_T_rs111539468	ENSG00000069329	0.156431	7.08555	1.9949e-11	chr16	35614534	46689147	46689147	chr16	VPS35	protein_coding	Low_grade_cartilage	rs111539468
chr16_35614534_G_T_rs111539468	ENSG00000091651	0.411462	7.04344	2.55041e-11	chr16	35614534	46689659	46689659	chr16	ORC6	protein_coding	Low_grade_cartilage	rs111539468
chr16_35614534_G_T_rs111539468	ENSG00000140795	0.426492	7.03001	2.75774e-11	chr16	35614534	46748344	46748344	chr16	MYLK3	protein_coding	Low_grade_cartilage	rs111539468
chr16_35618053_C_T_rs2196105	ENSG00000069329	0.154879	6.95536	4.25119e-11	chr16	35618053	46689147	46689147	chr16	VPS35	protein_coding	Low_grade_cartilage	rs2196105
chr16_35618053_C_T_rs2196105	ENSG00000091651	0.410242	6.9739	3.81904e-11	chr16	35618053	46689659	46689659	chr16	ORC6	protein_coding	Low_grade_cartilage	rs2196105
chr16_35618053_C_T_rs2196105	ENSG00000140795	0.430609	7.06927	2.19382e-11	chr16	35618053	46748344	46748344	chr16	MYLK3	protein_coding	Low_grade_cartilage	rs2196105
chr16_35619612_T_C_rs72814822	ENSG00000069329	0.189757	7.3313	4.67843e-12	chr16	35619612	46689147	46689147	chr16	VPS35	protein_coding	Low_grade_cartilage	rs72814822
chr16_35619612_T_C_rs72814822	ENSG00000091651	0.496593	7.24113	7.99159e-12	chr16	35619612	46689659	46689659	chr16	ORC6	protein_coding	Low_grade_cartilage	rs72814822
chr16_35662368_G_A_rs67989887	ENSG00000091651	0.407235	6.90917	5.54935e-11	chr16	35662368	46689659	46689659	chr16	ORC6	protein_coding	Low_grade_cartilage	rs67989887
chr16_35662368_G_A_rs67989887	ENSG00000140795	0.423961	6.93312	4.83388e-11	chr16	35662368	46748344	46748344	chr16	MYLK3	protein_coding	Low_grade_cartilage	rs67989887
chr16_35662917_T_C_rs113268578	ENSG00000091651	0.407235	6.90917	5.54935e-11	chr16	35662917	46689659	46689659	chr16	ORC6	protein_coding	Low_grade_cartilage	rs113268578
chr16_35662917_T_C_rs113268578	ENSG00000140795	0.423961	6.93312	4.83388e-11	chr16	35662917	46748344	46748344	chr16	MYLK3	protein_coding	Low_grade_cartilage	rs113268578
chr16_35747375_C_T_rs2405199	ENSG00000091651	0.364701	6.92657	5.01987e-11	chr16	35747375	46689659	46689659	chr16	ORC6	protein_coding	Low_grade_cartilage	rs2405199
chr16_35751659_C_T_rs73550108	ENSG00000069329	0.153702	6.97027	3.90011e-11	chr16	35751659	46689147	46689147	chr16	VPS35	protein_coding	Low_grade_cartilage	rs73550108
chr16_35751659_C_T_rs73550108	ENSG00000091651	0.403997	6.92306	5.12251e-11	chr16	35751659	46689659	46689659	chr16	ORC6	protein_coding	Low_grade_cartilage	rs73550108
chr16_35751659_C_T_rs73550108	ENSG00000140795	0.421922	6.97411	3.81435e-11	chr16	35751659	46748344	46748344	chr16	MYLK3	protein_coding	Low_grade_cartilage	rs73550108
chr16_35768572_T_A_rs74943243	ENSG00000069329	0.185064	7.17116	1.2076e-11	chr16	35768572	46689147	46689147	chr16	VPS35	protein_coding	Low_grade_cartilage	rs74943243
chr16_35768572_T_A_rs74943243	ENSG00000091651	0.483887	7.07606	2.1086e-11	chr16	35768572	46689659	46689659	chr16	ORC6	protein_coding	Low_grade_cartilage	rs74943243
chr16_35780082_AC_A_rs143770777	ENSG00000091651	0.410692	7.00939	3.10879e-11	chr16	35780082	46689659	46689659	chr16	ORC6	protein_coding	Low_grade_cartilage	rs143770777
chr16_35780082_AC_A_rs143770777	ENSG00000140795	0.420881	6.89916	5.87825e-11	chr16	35780082	46748344	46748344	chr16	MYLK3	protein_coding	Low_grade_cartilage	rs143770777
chr16_35789509_A_G_rs72814860	ENSG00000140795	0.418187	6.88407	6.41112e-11	chr16	35789509	46748344	46748344	chr16	MYLK3	protein_coding	Low_grade_cartilage	rs72814860
chr16_35791226_C_G_rs79006105	ENSG00000069329	0.182094	7.0735	2.14035e-11	chr16	35791226	46689147	46689147	chr16	VPS35	protein_coding	Low_grade_cartilage	rs79006105
chr16_35791226_C_G_rs79006105	ENSG00000091651	0.485061	7.14227	1.43108e-11	chr16	35791226	46689659	46689659	chr16	ORC6	protein_coding	Low_grade_cartilage	rs79006105
chr16_35791226_C_G_rs79006105	ENSG00000140795	0.489717	6.90129	5.80676e-11	chr16	35791226	46748344	46748344	chr16	MYLK3	protein_coding	Low_grade_cartilage	rs79006105
chr16_35829943_G_A_rs145119945	ENSG00000091651	0.481459	7.08319	2.0226e-11	chr16	35829943	46689659	46689659	chr16	ORC6	protein_coding	Low_grade_cartilage	rs145119945
chr16_35867952_C_T_rs1875426	ENSG00000140795	0.421637	6.95119	4.35508e-11	chr16	35867952	46748344	46748344	chr16	MYLK3	protein_coding	Low_grade_cartilage	rs1875426
chr16_35897635_G_A_rs72814871	ENSG00000140795	0.418187	6.88407	6.41112e-11	chr16	35897635	46748344	46748344	chr16	MYLK3	protein_coding	Low_grade_cartilage	rs72814871
chr16_36024749_GT_G_rs553500204	ENSG00000069329	0.179754	6.96888	3.93153e-11	chr16	36024749	46689147	46689147	chr16	VPS35	protein_coding	Low_grade_cartilage	rs553500204
chr16_36024749_GT_G_rs553500204	ENSG00000091651	0.483415	7.11959	1.63466e-11	chr16	36024749	46689659	46689659	chr16	ORC6	protein_coding	Low_grade_cartilage	rs553500204
chr16_36025536_G_A_rs577637901	ENSG00000069329	0.183185	7.08488	2.00272e-11	chr16	36025536	46689147	46689147	chr16	VPS35	protein_coding	Low_grade_cartilage	rs577637901
chr16_36025536_G_A_rs577637901	ENSG00000091651	0.477315	6.96161	4.10039e-11	chr16	36025536	46689659	46689659	chr16	ORC6	protein_coding	Low_grade_cartilage	rs577637901
chr16_36045969_C_T_rs370161681	ENSG00000091651	0.473761	6.99452	3.38885e-11	chr16	36045969	46689659	46689659	chr16	ORC6	protein_coding	Low_grade_cartilage	rs370161681
chr16_36053968_C_T_.	ENSG00000091651	0.473761	6.99452	3.38885e-11	chr16	36053968	46689659	46689659	chr16	ORC6	protein_coding	Low_grade_cartilage	.
chr16_36054004_A_C_.	ENSG00000091651	-0.405094	-6.90369	5.72702e-11	chr16	36054004	46689659	46689659	chr16	ORC6	protein_coding	Low_grade_cartilage	.
chr16_36073749_C_T_.	ENSG00000091651	0.473761	6.99452	3.38885e-11	chr16	36073749	46689659	46689659	chr16	ORC6	protein_coding	Low_grade_cartilage	.
chr16_36088023_C_T_.	ENSG00000069329	0.222217	8.04987	5.77814e-14	chr16	36088023	46689147	46689147	chr16	VPS35	protein_coding	Low_grade_cartilage	.
chr16_36088023_C_T_.	ENSG00000091651	0.59279	8.14792	3.12064e-14	chr16	36088023	46689659	46689659	chr16	ORC6	protein_coding	Low_grade_cartilage	.
chr16_36088023_C_T_.	ENSG00000140795	0.604984	7.96852	9.60536e-14	chr16	36088023	46748344	46748344	chr16	MYLK3	protein_coding	Low_grade_cartilage	.
chr16_36166996_G_A_.	ENSG00000091651	0.473761	6.99452	3.38885e-11	chr16	36166996	46689659	46689659	chr16	ORC6	protein_coding	Low_grade_cartilage	.
chr16_36203963_A_G_.	ENSG00000091651	-0.404559	-6.92381	5.10049e-11	chr16	36203963	46689659	46689659	chr16	ORC6	protein_coding	Low_grade_cartilage	.
chr16_36208026_G_A_.	ENSG00000091651	0.473761	6.99452	3.38885e-11	chr16	36208026	46689659	46689659	chr16	ORC6	protein_coding	Low_grade_cartilage	.
chr16_36336734_G_A_.	ENSG00000069329	0.273674	7.09021	1.94131e-11	chr16	36336734	46689147	46689147	chr16	VPS35	protein_coding	Low_grade_cartilage	.
chr17_64925681_A_C_.	ENSG00000159314	0.720122	9.56286	2.96531e-18	chr17	64925681	45410424	45410424	chr17	ARHGAP27	protein_coding	Low_grade_cartilage	.
chr17_64925681_A_C_.	ENSG00000120088	-0.584782	-7.8597	1.88799e-13	chr17	64925681	45784320	45784320	chr17	CRHR1	protein_coding	Low_grade_cartilage	.
chr17_64925681_A_C_.	ENSG00000214401	0.935295	8.94398	1.84398e-16	chr17	64925681	46193568	46193568	chr17	KANSL1-AS1	lncRNA	Low_grade_cartilage	.
chr18_15374118_C_T_rs9960311	ENSG00000158201	-0.287039	-8.81203	4.38199e-16	chr18	15374118	21704774	21704774	chr18	ABHD3	protein_coding	Low_grade_cartilage	rs9960311
chr1_46184446_C_T_rs2234270	ENSG00000233954	-0.342475	-7.05187	3.60323e-11	chr1	46184446	15809348	15809348	chr1	UQCRHL	protein_coding	High_grade_cartilage	rs2234270
chr1_46191292_A_G_rs11584024	ENSG00000233954	-0.342475	-7.05187	3.60323e-11	chr1	46191292	15809348	15809348	chr1	UQCRHL	protein_coding	High_grade_cartilage	rs11584024
chr1_46191391_T_C_rs11584436	ENSG00000233954	-0.342475	-7.05187	3.60323e-11	chr1	46191391	15809348	15809348	chr1	UQCRHL	protein_coding	High_grade_cartilage	rs11584436
chr1_46198945_G_GT_rs139232552	ENSG00000233954	-0.339693	-7.03456	3.9722e-11	chr1	46198945	15809348	15809348	chr1	UQCRHL	protein_coding	High_grade_cartilage	rs139232552
chr1_46205866_G_A_rs61784560	ENSG00000233954	-0.344171	-7.17554	1.78839e-11	chr1	46205866	15809348	15809348	chr1	UQCRHL	protein_coding	High_grade_cartilage	rs61784560
chr1_46206178_C_T_rs61784561	ENSG00000233954	-0.344171	-7.17554	1.78839e-11	chr1	46206178	15809348	15809348	chr1	UQCRHL	protein_coding	High_grade_cartilage	rs61784561
chr1_46260269_G_A_rs2295464	ENSG00000233954	-0.494425	-9.33807	3.59866e-17	chr1	46260269	15809348	15809348	chr1	UQCRHL	protein_coding	High_grade_cartilage	rs2295464
chr1_46260385_A_C_rs2295465	ENSG00000233954	-0.494425	-9.33807	3.59866e-17	chr1	46260385	15809348	15809348	chr1	UQCRHL	protein_coding	High_grade_cartilage	rs2295465
chr1_46276589_G_T_rs17102101	ENSG00000233954	-0.526327	-9.81605	1.6707e-18	chr1	46276589	15809348	15809348	chr1	UQCRHL	protein_coding	High_grade_cartilage	rs17102101
chr1_46278228_C_T_rs1048771	ENSG00000233954	-0.526327	-9.81605	1.6707e-18	chr1	46278228	15809348	15809348	chr1	UQCRHL	protein_coding	High_grade_cartilage	rs1048771
chr1_46280492_C_T_rs11542623	ENSG00000233954	-0.526327	-9.81605	1.6707e-18	chr1	46280492	15809348	15809348	chr1	UQCRHL	protein_coding	High_grade_cartilage	rs11542623
chr1_46301079_C_A_rs3753362	ENSG00000233954	-0.526327	-9.81605	1.6707e-18	chr1	46301079	15809348	15809348	chr1	UQCRHL	protein_coding	High_grade_cartilage	rs3753362
chr1_46306359_T_C_rs79783387	ENSG00000233954	-0.536525	-9.95139	6.94801e-19	chr1	46306359	15809348	15809348	chr1	UQCRHL	protein_coding	High_grade_cartilage	rs79783387
chr1_46309111_A_G_rs41292543	ENSG00000233954	-0.571305	-10.6204	8.68807e-21	chr1	46309111	15809348	15809348	chr1	UQCRHL	protein_coding	High_grade_cartilage	rs41292543
chr1_46312451_G_A_rs78684426	ENSG00000233954	-0.536525	-9.95139	6.94801e-19	chr1	46312451	15809348	15809348	chr1	UQCRHL	protein_coding	High_grade_cartilage	rs78684426
chr1_46314335_C_A_rs77526109	ENSG00000233954	-0.571305	-10.6204	8.68807e-21	chr1	46314335	15809348	15809348	chr1	UQCRHL	protein_coding	High_grade_cartilage	rs77526109
chr1_46316786_CTT_C_rs374688701	ENSG00000233954	-0.571305	-10.6204	8.68807e-21	chr1	46316786	15809348	15809348	chr1	UQCRHL	protein_coding	High_grade_cartilage	rs374688701
chr1_46321783_A_G_rs74486058	ENSG00000233954	-0.536525	-9.95139	6.94801e-19	chr1	46321783	15809348	15809348	chr1	UQCRHL	protein_coding	High_grade_cartilage	rs74486058
chr1_46330048_G_A_rs61784601	ENSG00000233954	-0.52829	-7.8634	3.25393e-13	chr1	46330048	15809348	15809348	chr1	UQCRHL	protein_coding	High_grade_cartilage	rs61784601
chr1_46331342_CT_C_rs79354558	ENSG00000233954	-0.395019	-7.6706	1.01839e-12	chr1	46331342	15809348	15809348	chr1	UQCRHL	protein_coding	High_grade_cartilage	rs79354558
chr1_46337556_C_T_rs59411358	ENSG00000233954	-0.523685	-9.73811	2.76489e-18	chr1	46337556	15809348	15809348	chr1	UQCRHL	protein_coding	High_grade_cartilage	rs59411358
chr1_46342039_C_T_rs41293281	ENSG00000233954	-0.485329	-7.41384	4.55593e-12	chr1	46342039	15809348	15809348	chr1	UQCRHL	protein_coding	High_grade_cartilage	rs41293281
chr1_46343186_G_GC_rs76976909	ENSG00000233954	-0.500819	-9.02609	2.5976e-16	chr1	46343186	15809348	15809348	chr1	UQCRHL	protein_coding	High_grade_cartilage	rs76976909
chr1_46343819_C_T_rs75216726	ENSG00000233954	-0.539083	-9.71735	3.16121e-18	chr1	46343819	15809348	15809348	chr1	UQCRHL	protein_coding	High_grade_cartilage	rs75216726
chr1_46349135_TG_T_rs59685822	ENSG00000233954	-0.485329	-7.41384	4.55593e-12	chr1	46349135	15809348	15809348	chr1	UQCRHL	protein_coding	High_grade_cartilage	rs59685822
chr1_46350331_G_A_rs61784604	ENSG00000233954	-0.485329	-7.41384	4.55593e-12	chr1	46350331	15809348	15809348	chr1	UQCRHL	protein_coding	High_grade_cartilage	rs61784604
chr1_46361784_A_G_rs9865	ENSG00000233954	-0.500819	-9.02609	2.5976e-16	chr1	46361784	15809348	15809348	chr1	UQCRHL	protein_coding	High_grade_cartilage	rs9865
chr1_46362438_C_A_rs41294482	ENSG00000233954	-0.539083	-9.71735	3.16121e-18	chr1	46362438	15809348	15809348	chr1	UQCRHL	protein_coding	High_grade_cartilage	rs41294482
chr1_46362688_C_T_rs41294484	ENSG00000233954	-0.500819	-9.02609	2.5976e-16	chr1	46362688	15809348	15809348	chr1	UQCRHL	protein_coding	High_grade_cartilage	rs41294484
chr1_46368035_G_A_rs61784611	ENSG00000233954	-0.494784	-7.83327	3.89238e-13	chr1	46368035	15809348	15809348	chr1	UQCRHL	protein_coding	High_grade_cartilage	rs61784611
chr1_46368577_G_A_rs59082884	ENSG00000233954	-0.451056	-7.21788	1.405e-11	chr1	46368577	15809348	15809348	chr1	UQCRHL	protein_coding	High_grade_cartilage	rs59082884
chr1_46373519_G_A_rs61784615	ENSG00000233954	-0.494784	-7.83327	3.89238e-13	chr1	46373519	15809348	15809348	chr1	UQCRHL	protein_coding	High_grade_cartilage	rs61784615
chr1_46386629_A_G_rs116775331	ENSG00000233954	-0.494784	-7.83327	3.89238e-13	chr1	46386629	15809348	15809348	chr1	UQCRHL	protein_coding	High_grade_cartilage	rs116775331
chr1_46387101_C_T_rs61784631	ENSG00000233954	-0.494784	-7.83327	3.89238e-13	chr1	46387101	15809348	15809348	chr1	UQCRHL	protein_coding	High_grade_cartilage	rs61784631
chr1_46388535_G_A_rs61784632	ENSG00000233954	-0.494784	-7.83327	3.89238e-13	chr1	46388535	15809348	15809348	chr1	UQCRHL	protein_coding	High_grade_cartilage	rs61784632
chr1_46390690_G_A_rs4110477	ENSG00000233954	-0.451056	-7.21788	1.405e-11	chr1	46390690	15809348	15809348	chr1	UQCRHL	protein_coding	High_grade_cartilage	rs4110477
chr1_46390783_G_A_rs3891758	ENSG00000233954	-0.451056	-7.21788	1.405e-11	chr1	46390783	15809348	15809348	chr1	UQCRHL	protein_coding	High_grade_cartilage	rs3891758
chr1_46391817_T_C_rs61784634	ENSG00000233954	-0.494784	-7.83327	3.89238e-13	chr1	46391817	15809348	15809348	chr1	UQCRHL	protein_coding	High_grade_cartilage	rs61784634
chr1_46392353_A_G_rs61784635	ENSG00000233954	-0.494784	-7.83327	3.89238e-13	chr1	46392353	15809348	15809348	chr1	UQCRHL	protein_coding	High_grade_cartilage	rs61784635
chr1_46392997_C_T_rs45480993	ENSG00000233954	-0.451056	-7.21788	1.405e-11	chr1	46392997	15809348	15809348	chr1	UQCRHL	protein_coding	High_grade_cartilage	rs45480993
chr1_46397530_G_A_rs12044513	ENSG00000233954	-0.494784	-7.83327	3.89238e-13	chr1	46397530	15809348	15809348	chr1	UQCRHL	protein_coding	High_grade_cartilage	rs12044513
chr1_46397598_G_A_rs45540335	ENSG00000233954	-0.451056	-7.21788	1.405e-11	chr1	46397598	15809348	15809348	chr1	UQCRHL	protein_coding	High_grade_cartilage	rs45540335
chr1_46406203_G_A_rs41309147	ENSG00000233954	-0.505241	-7.75589	6.15799e-13	chr1	46406203	15809348	15809348	chr1	UQCRHL	protein_coding	High_grade_cartilage	rs41309147
chr1_46412138_C_T_rs78529632	ENSG00000233954	-0.511001	-7.99794	1.45632e-13	chr1	46412138	15809348	15809348	chr1	UQCRHL	protein_coding	High_grade_cartilage	rs78529632
chr1_46415055_T_C_rs45512099	ENSG00000233954	-0.511001	-7.99794	1.45632e-13	chr1	46415055	15809348	15809348	chr1	UQCRHL	protein_coding	High_grade_cartilage	rs45512099
chr1_46416205_G_T_rs61784640	ENSG00000233954	-0.511001	-7.99794	1.45632e-13	chr1	46416205	15809348	15809348	chr1	UQCRHL	protein_coding	High_grade_cartilage	rs61784640
chr1_46417222_C_T_rs61784643	ENSG00000233954	-0.511001	-7.99794	1.45632e-13	chr1	46417222	15809348	15809348	chr1	UQCRHL	protein_coding	High_grade_cartilage	rs61784643
chr1_46417996_G_A_rs7520850	ENSG00000233954	-0.511001	-7.99794	1.45632e-13	chr1	46417996	15809348	15809348	chr1	UQCRHL	protein_coding	High_grade_cartilage	rs7520850
chr1_46425185_C_T_rs7551802	ENSG00000233954	-0.511001	-7.99794	1.45632e-13	chr1	46425185	15809348	15809348	chr1	UQCRHL	protein_coding	High_grade_cartilage	rs7551802
chr1_46426916_C_G_rs61784645	ENSG00000233954	-0.511001	-7.99794	1.45632e-13	chr1	46426916	15809348	15809348	chr1	UQCRHL	protein_coding	High_grade_cartilage	rs61784645
chr1_46427140_G_A_rs61784647	ENSG00000233954	-0.511001	-7.99794	1.45632e-13	chr1	46427140	15809348	15809348	chr1	UQCRHL	protein_coding	High_grade_cartilage	rs61784647
chr7_73965612_G_A_rs62463755	ENSG00000172575	-0.257819	-7.36596	6.00772e-12	chr7	73965612	38564814	38564814	chr15	RASGRP1	protein_coding	High_grade_cartilage	rs62463755
chr16_34596478_G_T_.	ENSG00000091651	0.533254	8.76137	1.36387e-15	chr16	34596478	46689659	46689659	chr16	ORC6	protein_coding	High_grade_cartilage	.
chr16_34596478_G_T_.	ENSG00000140795	0.540287	7.53139	2.30171e-12	chr16	34596478	46748344	46748344	chr16	MYLK3	protein_coding	High_grade_cartilage	.
chr16_34599568_C_T_.	ENSG00000091651	0.542971	7.8043	4.62277e-13	chr16	34599568	46689659	46689659	chr16	ORC6	protein_coding	High_grade_cartilage	.
chr16_34600228_G_A_.	ENSG00000091651	0.533254	8.76137	1.36387e-15	chr16	34600228	46689659	46689659	chr16	ORC6	protein_coding	High_grade_cartilage	.
chr16_34600228_G_A_.	ENSG00000140795	0.540287	7.53139	2.30171e-12	chr16	34600228	46748344	46748344	chr16	MYLK3	protein_coding	High_grade_cartilage	.
chr16_34603633_G_A_.	ENSG00000091651	0.51414	8.36713	1.55555e-14	chr16	34603633	46689659	46689659	chr16	ORC6	protein_coding	High_grade_cartilage	.
chr16_34603633_G_A_.	ENSG00000140795	0.529288	7.36755	5.95265e-12	chr16	34603633	46748344	46748344	chr16	MYLK3	protein_coding	High_grade_cartilage	.
chr16_34603800_G_A_.	ENSG00000091651	0.533254	8.76137	1.36387e-15	chr16	34603800	46689659	46689659	chr16	ORC6	protein_coding	High_grade_cartilage	.
chr16_34603800_G_A_.	ENSG00000140795	0.540287	7.53139	2.30171e-12	chr16	34603800	46748344	46748344	chr16	MYLK3	protein_coding	High_grade_cartilage	.
chr16_34604788_G_A_.	ENSG00000091651	0.545494	8.80381	1.04676e-15	chr16	34604788	46689659	46689659	chr16	ORC6	protein_coding	High_grade_cartilage	.
chr16_34604788_G_A_.	ENSG00000140795	0.545435	7.43514	4.02732e-12	chr16	34604788	46748344	46748344	chr16	MYLK3	protein_coding	High_grade_cartilage	.
chr16_34619701_C_G_.	ENSG00000091651	0.533254	8.76137	1.36387e-15	chr16	34619701	46689659	46689659	chr16	ORC6	protein_coding	High_grade_cartilage	.
chr16_34619701_C_G_.	ENSG00000140795	0.540287	7.53139	2.30171e-12	chr16	34619701	46748344	46748344	chr16	MYLK3	protein_coding	High_grade_cartilage	.
chr16_34619849_C_G_.	ENSG00000091651	0.533254	8.76137	1.36387e-15	chr16	34619849	46689659	46689659	chr16	ORC6	protein_coding	High_grade_cartilage	.
chr16_34619849_C_G_.	ENSG00000140795	0.540287	7.53139	2.30171e-12	chr16	34619849	46748344	46748344	chr16	MYLK3	protein_coding	High_grade_cartilage	.
chr16_34620981_T_C_.	ENSG00000091651	0.542971	7.8043	4.62277e-13	chr16	34620981	46689659	46689659	chr16	ORC6	protein_coding	High_grade_cartilage	.
chr16_34625411_A_G_.	ENSG00000091651	0.542971	7.8043	4.62277e-13	chr16	34625411	46689659	46689659	chr16	ORC6	protein_coding	High_grade_cartilage	.
chr16_34630771_C_G_.	ENSG00000091651	0.53993	7.674	9.98235e-13	chr16	34630771	46689659	46689659	chr16	ORC6	protein_coding	High_grade_cartilage	.
chr16_34647452_G_T_.	ENSG00000091651	0.533254	8.76137	1.36387e-15	chr16	34647452	46689659	46689659	chr16	ORC6	protein_coding	High_grade_cartilage	.
chr16_34647452_G_T_.	ENSG00000140795	0.540287	7.53139	2.30171e-12	chr16	34647452	46748344	46748344	chr16	MYLK3	protein_coding	High_grade_cartilage	.
chr16_34649297_T_A_.	ENSG00000091651	0.533254	8.76137	1.36387e-15	chr16	34649297	46689659	46689659	chr16	ORC6	protein_coding	High_grade_cartilage	.
chr16_34649297_T_A_.	ENSG00000140795	0.540287	7.53139	2.30171e-12	chr16	34649297	46748344	46748344	chr16	MYLK3	protein_coding	High_grade_cartilage	.
chr16_34654180_G_A_.	ENSG00000091651	0.542971	7.8043	4.62277e-13	chr16	34654180	46689659	46689659	chr16	ORC6	protein_coding	High_grade_cartilage	.
chr16_34656738_T_TC_.	ENSG00000091651	0.533254	8.76137	1.36387e-15	chr16	34656738	46689659	46689659	chr16	ORC6	protein_coding	High_grade_cartilage	.
chr16_34656738_T_TC_.	ENSG00000140795	0.540287	7.53139	2.30171e-12	chr16	34656738	46748344	46748344	chr16	MYLK3	protein_coding	High_grade_cartilage	.
chr16_34658860_C_T_.	ENSG00000091651	0.533254	8.76137	1.36387e-15	chr16	34658860	46689659	46689659	chr16	ORC6	protein_coding	High_grade_cartilage	.
chr16_34658860_C_T_.	ENSG00000140795	0.540287	7.53139	2.30171e-12	chr16	34658860	46748344	46748344	chr16	MYLK3	protein_coding	High_grade_cartilage	.
chr16_34661363_A_T_.	ENSG00000091651	0.533254	8.76137	1.36387e-15	chr16	34661363	46689659	46689659	chr16	ORC6	protein_coding	High_grade_cartilage	.
chr16_34661363_A_T_.	ENSG00000140795	0.540287	7.53139	2.30171e-12	chr16	34661363	46748344	46748344	chr16	MYLK3	protein_coding	High_grade_cartilage	.
chr16_34665310_G_A_.	ENSG00000091651	0.542971	7.8043	4.62277e-13	chr16	34665310	46689659	46689659	chr16	ORC6	protein_coding	High_grade_cartilage	.
chr16_34665502_C_T_.	ENSG00000091651	0.533254	8.76137	1.36387e-15	chr16	34665502	46689659	46689659	chr16	ORC6	protein_coding	High_grade_cartilage	.
chr16_34665502_C_T_.	ENSG00000140795	0.540287	7.53139	2.30171e-12	chr16	34665502	46748344	46748344	chr16	MYLK3	protein_coding	High_grade_cartilage	.
chr16_34665632_TTCCATTCGAG_T_.	ENSG00000091651	0.533254	8.76137	1.36387e-15	chr16	34665632	46689659	46689659	chr16	ORC6	protein_coding	High_grade_cartilage	.
chr16_34665632_TTCCATTCGAG_T_.	ENSG00000140795	0.540287	7.53139	2.30171e-12	chr16	34665632	46748344	46748344	chr16	MYLK3	protein_coding	High_grade_cartilage	.
chr16_34667204_AATGATTCCATTCGATTCCACTTGAAGATCATTCCTTTCGAGTCCATTCG_A_.	ENSG00000091651	0.533254	8.76137	1.36387e-15	chr16	34667204	46689659	46689659	chr16	ORC6	protein_coding	High_grade_cartilage	.
chr16_34667204_AATGATTCCATTCGATTCCACTTGAAGATCATTCCTTTCGAGTCCATTCG_A_.	ENSG00000140795	0.540287	7.53139	2.30171e-12	chr16	34667204	46748344	46748344	chr16	MYLK3	protein_coding	High_grade_cartilage	.
chr16_34679918_A_C_.	ENSG00000091651	0.533254	8.76137	1.36387e-15	chr16	34679918	46689659	46689659	chr16	ORC6	protein_coding	High_grade_cartilage	.
chr16_34679918_A_C_.	ENSG00000140795	0.540287	7.53139	2.30171e-12	chr16	34679918	46748344	46748344	chr16	MYLK3	protein_coding	High_grade_cartilage	.
chr16_34682099_G_A_.	ENSG00000091651	0.533254	8.76137	1.36387e-15	chr16	34682099	46689659	46689659	chr16	ORC6	protein_coding	High_grade_cartilage	.
chr16_34682099_G_A_.	ENSG00000140795	0.540287	7.53139	2.30171e-12	chr16	34682099	46748344	46748344	chr16	MYLK3	protein_coding	High_grade_cartilage	.
chr16_34687495_G_A_.	ENSG00000091651	0.533254	8.76137	1.36387e-15	chr16	34687495	46689659	46689659	chr16	ORC6	protein_coding	High_grade_cartilage	.
chr16_34687495_G_A_.	ENSG00000140795	0.540287	7.53139	2.30171e-12	chr16	34687495	46748344	46748344	chr16	MYLK3	protein_coding	High_grade_cartilage	.
chr16_34696560_G_A_rs4040706	ENSG00000091651	0.530817	8.84352	8.16809e-16	chr16	34696560	46689659	46689659	chr16	ORC6	protein_coding	High_grade_cartilage	rs4040706
chr16_34696560_G_A_rs4040706	ENSG00000140795	0.522032	7.30643	8.46249e-12	chr16	34696560	46748344	46748344	chr16	MYLK3	protein_coding	High_grade_cartilage	rs4040706
chr16_34703943_T_C_.	ENSG00000091651	0.530817	8.84352	8.16809e-16	chr16	34703943	46689659	46689659	chr16	ORC6	protein_coding	High_grade_cartilage	.
chr16_34703943_T_C_.	ENSG00000140795	0.522032	7.30643	8.46249e-12	chr16	34703943	46748344	46748344	chr16	MYLK3	protein_coding	High_grade_cartilage	.
chr16_34703994_C_T_.	ENSG00000091651	0.530817	8.84352	8.16809e-16	chr16	34703994	46689659	46689659	chr16	ORC6	protein_coding	High_grade_cartilage	.
chr16_34703994_C_T_.	ENSG00000140795	0.522032	7.30643	8.46249e-12	chr16	34703994	46748344	46748344	chr16	MYLK3	protein_coding	High_grade_cartilage	.
chr16_34704244_C_T_.	ENSG00000091651	0.53942	7.88132	2.92451e-13	chr16	34704244	46689659	46689659	chr16	ORC6	protein_coding	High_grade_cartilage	.
chr16_34706721_A_G_.	ENSG00000091651	0.544137	7.94611	1.98652e-13	chr16	34706721	46689659	46689659	chr16	ORC6	protein_coding	High_grade_cartilage	.
chr16_34710954_T_C_.	ENSG00000091651	0.530817	8.84352	8.16809e-16	chr16	34710954	46689659	46689659	chr16	ORC6	protein_coding	High_grade_cartilage	.
chr16_34710954_T_C_.	ENSG00000140795	0.522032	7.30643	8.46249e-12	chr16	34710954	46748344	46748344	chr16	MYLK3	protein_coding	High_grade_cartilage	.
chr16_34712416_A_C_.	ENSG00000091651	0.530817	8.84352	8.16809e-16	chr16	34712416	46689659	46689659	chr16	ORC6	protein_coding	High_grade_cartilage	.
chr16_34712416_A_C_.	ENSG00000140795	0.522032	7.30643	8.46249e-12	chr16	34712416	46748344	46748344	chr16	MYLK3	protein_coding	High_grade_cartilage	.
chr16_34717109_A_T_.	ENSG00000091651	0.53942	7.88132	2.92451e-13	chr16	34717109	46689659	46689659	chr16	ORC6	protein_coding	High_grade_cartilage	.
chr16_34726195_G_T_.	ENSG00000091651	0.530817	8.84352	8.16809e-16	chr16	34726195	46689659	46689659	chr16	ORC6	protein_coding	High_grade_cartilage	.
chr16_34726195_G_T_.	ENSG00000140795	0.522032	7.30643	8.46249e-12	chr16	34726195	46748344	46748344	chr16	MYLK3	protein_coding	High_grade_cartilage	.
chr16_34735762_C_G_.	ENSG00000091651	0.530817	8.84352	8.16809e-16	chr16	34735762	46689659	46689659	chr16	ORC6	protein_coding	High_grade_cartilage	.
chr16_34735762_C_G_.	ENSG00000140795	0.522032	7.30643	8.46249e-12	chr16	34735762	46748344	46748344	chr16	MYLK3	protein_coding	High_grade_cartilage	.
chr16_34740946_C_T_.	ENSG00000091651	0.530817	8.84352	8.16809e-16	chr16	34740946	46689659	46689659	chr16	ORC6	protein_coding	High_grade_cartilage	.
chr16_34740946_C_T_.	ENSG00000140795	0.522032	7.30643	8.46249e-12	chr16	34740946	46748344	46748344	chr16	MYLK3	protein_coding	High_grade_cartilage	.
chr16_34748881_A_T_.	ENSG00000091651	0.530817	8.84352	8.16809e-16	chr16	34748881	46689659	46689659	chr16	ORC6	protein_coding	High_grade_cartilage	.
chr16_34748881_A_T_.	ENSG00000140795	0.522032	7.30643	8.46249e-12	chr16	34748881	46748344	46748344	chr16	MYLK3	protein_coding	High_grade_cartilage	.
chr16_34754946_G_T_.	ENSG00000091651	0.530817	8.84352	8.16809e-16	chr16	34754946	46689659	46689659	chr16	ORC6	protein_coding	High_grade_cartilage	.
chr16_34754946_G_T_.	ENSG00000140795	0.522032	7.30643	8.46249e-12	chr16	34754946	46748344	46748344	chr16	MYLK3	protein_coding	High_grade_cartilage	.
chr16_34763045_C_T_.	ENSG00000091651	0.527339	8.736	1.59725e-15	chr16	34763045	46689659	46689659	chr16	ORC6	protein_coding	High_grade_cartilage	.
chr16_34763045_C_T_.	ENSG00000140795	0.518384	7.22187	1.37335e-11	chr16	34763045	46748344	46748344	chr16	MYLK3	protein_coding	High_grade_cartilage	.
chr16_34775702_C_T_.	ENSG00000091651	0.530817	8.84352	8.16809e-16	chr16	34775702	46689659	46689659	chr16	ORC6	protein_coding	High_grade_cartilage	.
chr16_34775702_C_T_.	ENSG00000140795	0.522032	7.30643	8.46249e-12	chr16	34775702	46748344	46748344	chr16	MYLK3	protein_coding	High_grade_cartilage	.
chr16_34782091_A_T_.	ENSG00000091651	0.530817	8.84352	8.16809e-16	chr16	34782091	46689659	46689659	chr16	ORC6	protein_coding	High_grade_cartilage	.
chr16_34782091_A_T_.	ENSG00000140795	0.522032	7.30643	8.46249e-12	chr16	34782091	46748344	46748344	chr16	MYLK3	protein_coding	High_grade_cartilage	.
chr16_34783734_G_T_.	ENSG00000091651	0.530817	8.84352	8.16809e-16	chr16	34783734	46689659	46689659	chr16	ORC6	protein_coding	High_grade_cartilage	.
chr16_34783734_G_T_.	ENSG00000140795	0.522032	7.30643	8.46249e-12	chr16	34783734	46748344	46748344	chr16	MYLK3	protein_coding	High_grade_cartilage	.
chr16_34789021_T_C_.	ENSG00000091651	0.530817	8.84352	8.16809e-16	chr16	34789021	46689659	46689659	chr16	ORC6	protein_coding	High_grade_cartilage	.
chr16_34789021_T_C_.	ENSG00000140795	0.522032	7.30643	8.46249e-12	chr16	34789021	46748344	46748344	chr16	MYLK3	protein_coding	High_grade_cartilage	.
chr16_34793511_C_T_.	ENSG00000091651	0.530817	8.84352	8.16809e-16	chr16	34793511	46689659	46689659	chr16	ORC6	protein_coding	High_grade_cartilage	.
chr16_34793511_C_T_.	ENSG00000140795	0.522032	7.30643	8.46249e-12	chr16	34793511	46748344	46748344	chr16	MYLK3	protein_coding	High_grade_cartilage	.
chr16_34796439_C_T_.	ENSG00000091651	0.530817	8.84352	8.16809e-16	chr16	34796439	46689659	46689659	chr16	ORC6	protein_coding	High_grade_cartilage	.
chr16_34796439_C_T_.	ENSG00000140795	0.522032	7.30643	8.46249e-12	chr16	34796439	46748344	46748344	chr16	MYLK3	protein_coding	High_grade_cartilage	.
chr16_34801898_C_T_.	ENSG00000091651	0.541168	8.98405	3.38433e-16	chr16	34801898	46689659	46689659	chr16	ORC6	protein_coding	High_grade_cartilage	.
chr16_34801898_C_T_.	ENSG00000140795	0.5326	7.41821	4.44237e-12	chr16	34801898	46748344	46748344	chr16	MYLK3	protein_coding	High_grade_cartilage	.
chr16_34804362_G_C_.	ENSG00000091651	0.53942	7.88132	2.92451e-13	chr16	34804362	46689659	46689659	chr16	ORC6	protein_coding	High_grade_cartilage	.
chr16_34807366_A_T_.	ENSG00000091651	0.530817	8.84352	8.16809e-16	chr16	34807366	46689659	46689659	chr16	ORC6	protein_coding	High_grade_cartilage	.
chr16_34807366_A_T_.	ENSG00000140795	0.522032	7.30643	8.46249e-12	chr16	34807366	46748344	46748344	chr16	MYLK3	protein_coding	High_grade_cartilage	.
chr16_34815539_A_T_.	ENSG00000091651	0.530817	8.84352	8.16809e-16	chr16	34815539	46689659	46689659	chr16	ORC6	protein_coding	High_grade_cartilage	.
chr16_34815539_A_T_.	ENSG00000140795	0.522032	7.30643	8.46249e-12	chr16	34815539	46748344	46748344	chr16	MYLK3	protein_coding	High_grade_cartilage	.
chr16_34900271_G_A_.	ENSG00000091651	0.554206	7.92516	2.25148e-13	chr16	34900271	46689659	46689659	chr16	ORC6	protein_coding	High_grade_cartilage	.
chr16_34902108_A_T_.	ENSG00000091651	0.53942	7.88132	2.92451e-13	chr16	34902108	46689659	46689659	chr16	ORC6	protein_coding	High_grade_cartilage	.
chr16_34906492_G_A_.	ENSG00000091651	0.530817	8.84352	8.16809e-16	chr16	34906492	46689659	46689659	chr16	ORC6	protein_coding	High_grade_cartilage	.
chr16_34906492_G_A_.	ENSG00000140795	0.522032	7.30643	8.46249e-12	chr16	34906492	46748344	46748344	chr16	MYLK3	protein_coding	High_grade_cartilage	.
chr16_34915480_T_C_.	ENSG00000091651	0.530817	8.84352	8.16809e-16	chr16	34915480	46689659	46689659	chr16	ORC6	protein_coding	High_grade_cartilage	.
chr16_34915480_T_C_.	ENSG00000140795	0.522032	7.30643	8.46249e-12	chr16	34915480	46748344	46748344	chr16	MYLK3	protein_coding	High_grade_cartilage	.
chr16_34931157_T_G_.	ENSG00000091651	0.530817	8.84352	8.16809e-16	chr16	34931157	46689659	46689659	chr16	ORC6	protein_coding	High_grade_cartilage	.
chr16_34931157_T_G_.	ENSG00000140795	0.522032	7.30643	8.46249e-12	chr16	34931157	46748344	46748344	chr16	MYLK3	protein_coding	High_grade_cartilage	.
chr16_34950967_C_T_rs6563852	ENSG00000091651	0.521089	8.55276	4.97224e-15	chr16	34950967	46689659	46689659	chr16	ORC6	protein_coding	High_grade_cartilage	rs6563852
chr16_34950967_C_T_rs6563852	ENSG00000140795	0.513693	7.10991	2.59576e-11	chr16	34950967	46748344	46748344	chr16	MYLK3	protein_coding	High_grade_cartilage	rs6563852
chr16_34954938_C_T_rs7198096	ENSG00000091651	0.530817	8.84352	8.16809e-16	chr16	34954938	46689659	46689659	chr16	ORC6	protein_coding	High_grade_cartilage	rs7198096
chr16_34954938_C_T_rs7198096	ENSG00000140795	0.522032	7.30643	8.46249e-12	chr16	34954938	46748344	46748344	chr16	MYLK3	protein_coding	High_grade_cartilage	rs7198096
chr16_34959707_CAT_C_rs397885185;rs35354435	ENSG00000091651	0.530817	8.84352	8.16809e-16	chr16	34959707	46689659	46689659	chr16	ORC6	protein_coding	High_grade_cartilage	rs397885185;rs35354435
chr16_34959707_CAT_C_rs397885185;rs35354435	ENSG00000140795	0.522032	7.30643	8.46249e-12	chr16	34959707	46748344	46748344	chr16	MYLK3	protein_coding	High_grade_cartilage	rs397885185;rs35354435
chr16_35083066_C_T_rs72806997	ENSG00000091651	0.53942	7.88132	2.92451e-13	chr16	35083066	46689659	46689659	chr16	ORC6	protein_coding	High_grade_cartilage	rs72806997
chr16_35101151_G_C_rs4985564	ENSG00000091651	0.530817	8.84352	8.16809e-16	chr16	35101151	46689659	46689659	chr16	ORC6	protein_coding	High_grade_cartilage	rs4985564
chr16_35101151_G_C_rs4985564	ENSG00000140795	0.522032	7.30643	8.46249e-12	chr16	35101151	46748344	46748344	chr16	MYLK3	protein_coding	High_grade_cartilage	rs4985564
chr16_35123045_A_G_rs72810736	ENSG00000091651	0.530817	8.84352	8.16809e-16	chr16	35123045	46689659	46689659	chr16	ORC6	protein_coding	High_grade_cartilage	rs72810736
chr16_35123045_A_G_rs72810736	ENSG00000140795	0.522032	7.30643	8.46249e-12	chr16	35123045	46748344	46748344	chr16	MYLK3	protein_coding	High_grade_cartilage	rs72810736
chr16_35144003_G_A_rs72810746	ENSG00000091651	0.53942	7.88132	2.92451e-13	chr16	35144003	46689659	46689659	chr16	ORC6	protein_coding	High_grade_cartilage	rs72810746
chr16_35193746_G_C_rs1386080	ENSG00000091651	0.542836	7.87954	2.95579e-13	chr16	35193746	46689659	46689659	chr16	ORC6	protein_coding	High_grade_cartilage	rs1386080
chr16_35199203_T_C_rs4887578	ENSG00000091651	0.542836	7.87954	2.95579e-13	chr16	35199203	46689659	46689659	chr16	ORC6	protein_coding	High_grade_cartilage	rs4887578
chr16_35221903_G_A_rs72812741	ENSG00000091651	0.486155	7.5066	2.65941e-12	chr16	35221903	46689659	46689659	chr16	ORC6	protein_coding	High_grade_cartilage	rs72812741
chr16_35229733_C_G_rs4012559	ENSG00000091651	0.532617	8.8299	8.89364e-16	chr16	35229733	46689659	46689659	chr16	ORC6	protein_coding	High_grade_cartilage	rs4012559
chr16_35229733_C_G_rs4012559	ENSG00000140795	0.524437	7.3077	8.40118e-12	chr16	35229733	46748344	46748344	chr16	MYLK3	protein_coding	High_grade_cartilage	rs4012559
chr16_35230475_A_G_rs4887594	ENSG00000091651	0.530817	8.84352	8.16809e-16	chr16	35230475	46689659	46689659	chr16	ORC6	protein_coding	High_grade_cartilage	rs4887594
chr16_35230475_A_G_rs4887594	ENSG00000140795	0.522032	7.30643	8.46249e-12	chr16	35230475	46748344	46748344	chr16	MYLK3	protein_coding	High_grade_cartilage	rs4887594
chr16_35238084_A_G_rs4887595	ENSG00000091651	0.530817	8.84352	8.16809e-16	chr16	35238084	46689659	46689659	chr16	ORC6	protein_coding	High_grade_cartilage	rs4887595
chr16_35238084_A_G_rs4887595	ENSG00000140795	0.522032	7.30643	8.46249e-12	chr16	35238084	46748344	46748344	chr16	MYLK3	protein_coding	High_grade_cartilage	rs4887595
chr16_35295135_A_G_rs75245102	ENSG00000091651	0.550851	7.85432	3.43448e-13	chr16	35295135	46689659	46689659	chr16	ORC6	protein_coding	High_grade_cartilage	rs75245102
chr16_35296989_T_TG_rs140733809	ENSG00000091651	0.530817	8.84352	8.16809e-16	chr16	35296989	46689659	46689659	chr16	ORC6	protein_coding	High_grade_cartilage	rs140733809
chr16_35296989_T_TG_rs140733809	ENSG00000140795	0.522032	7.30643	8.46249e-12	chr16	35296989	46748344	46748344	chr16	MYLK3	protein_coding	High_grade_cartilage	rs140733809
chr16_35307116_T_C_rs56375686	ENSG00000091651	0.56057	7.94999	1.94098e-13	chr16	35307116	46689659	46689659	chr16	ORC6	protein_coding	High_grade_cartilage	rs56375686
chr16_35338465_T_C_rs60806930	ENSG00000091651	0.530817	8.84352	8.16809e-16	chr16	35338465	46689659	46689659	chr16	ORC6	protein_coding	High_grade_cartilage	rs60806930
chr16_35338465_T_C_rs60806930	ENSG00000140795	0.522032	7.30643	8.46249e-12	chr16	35338465	46748344	46748344	chr16	MYLK3	protein_coding	High_grade_cartilage	rs60806930
chr16_35357415_G_A_rs55769334	ENSG00000091651	0.53942	7.88132	2.92451e-13	chr16	35357415	46689659	46689659	chr16	ORC6	protein_coding	High_grade_cartilage	rs55769334
chr16_35401804_G_A_rs2404821	ENSG00000091651	0.520548	8.53557	5.52858e-15	chr16	35401804	46689659	46689659	chr16	ORC6	protein_coding	High_grade_cartilage	rs2404821
chr16_35473295_T_C_rs4887598	ENSG00000091651	0.477714	8.11902	7.02743e-14	chr16	35473295	46689659	46689659	chr16	ORC6	protein_coding	High_grade_cartilage	rs4887598
chr16_35473295_T_C_rs4887598	ENSG00000140795	0.49285	7.18206	1.72325e-11	chr16	35473295	46748344	46748344	chr16	MYLK3	protein_coding	High_grade_cartilage	rs4887598
chr16_35508252_C_T_rs72812798	ENSG00000091651	0.553625	7.76669	5.77694e-13	chr16	35508252	46689659	46689659	chr16	ORC6	protein_coding	High_grade_cartilage	rs72812798
chr16_35545430_A_G_rs4887584	ENSG00000091651	0.421109	7.22741	1.33061e-11	chr16	35545430	46689659	46689659	chr16	ORC6	protein_coding	High_grade_cartilage	rs4887584
chr17_64925681_A_C_.	ENSG00000214401	1.13576	8.82935	8.92424e-16	chr17	64925681	46193568	46193568	chr17	KANSL1-AS1	lncRNA	High_grade_cartilage	.
chr1_115746_C_T_rs147538909	ENSG00000185324	-0.52304	-8.25331	1.23943e-14	chr1	115746	89686689	89686689	chr16	CDK10	protein_coding	Synovium	rs147538909
chr1_135203_G_A_rs147502335	ENSG00000185324	-0.52304	-8.25331	1.23943e-14	chr1	135203	89686689	89686689	chr16	CDK10	protein_coding	Synovium	rs147502335
chr1_46260269_G_A_rs2295464	ENSG00000233954	-0.475632	-7.1622	1.08509e-11	chr1	46260269	15809348	15809348	chr1	UQCRHL	protein_coding	Synovium	rs2295464
chr1_46260385_A_C_rs2295465	ENSG00000233954	-0.475632	-7.1622	1.08509e-11	chr1	46260385	15809348	15809348	chr1	UQCRHL	protein_coding	Synovium	rs2295465
chr1_46276589_G_T_rs17102101	ENSG00000233954	-0.575798	-8.44992	3.46422e-15	chr1	46276589	15809348	15809348	chr1	UQCRHL	protein_coding	Synovium	rs17102101
chr1_46278228_C_T_rs1048771	ENSG00000233954	-0.575798	-8.44992	3.46422e-15	chr1	46278228	15809348	15809348	chr1	UQCRHL	protein_coding	Synovium	rs1048771
chr1_46280492_C_T_rs11542623	ENSG00000233954	-0.575798	-8.44992	3.46422e-15	chr1	46280492	15809348	15809348	chr1	UQCRHL	protein_coding	Synovium	rs11542623
chr1_46301079_C_A_rs3753362	ENSG00000233954	-0.575798	-8.44992	3.46422e-15	chr1	46301079	15809348	15809348	chr1	UQCRHL	protein_coding	Synovium	rs3753362
chr1_46306359_T_C_rs79783387	ENSG00000233954	-0.579195	-8.4533	3.38878e-15	chr1	46306359	15809348	15809348	chr1	UQCRHL	protein_coding	Synovium	rs79783387
chr1_46309111_A_G_rs41292543	ENSG00000233954	-0.647069	-9.0965	4.7322e-17	chr1	46309111	15809348	15809348	chr1	UQCRHL	protein_coding	Synovium	rs41292543
chr1_46312451_G_A_rs78684426	ENSG00000233954	-0.579195	-8.4533	3.38878e-15	chr1	46312451	15809348	15809348	chr1	UQCRHL	protein_coding	Synovium	rs78684426
chr1_46314335_C_A_rs77526109	ENSG00000233954	-0.647069	-9.0965	4.7322e-17	chr1	46314335	15809348	15809348	chr1	UQCRHL	protein_coding	Synovium	rs77526109
chr1_46316786_CTT_C_rs374688701	ENSG00000233954	-0.647069	-9.0965	4.7322e-17	chr1	46316786	15809348	15809348	chr1	UQCRHL	protein_coding	Synovium	rs374688701
chr1_46321783_A_G_rs74486058	ENSG00000233954	-0.579195	-8.4533	3.38878e-15	chr1	46321783	15809348	15809348	chr1	UQCRHL	protein_coding	Synovium	rs74486058
chr1_46330048_G_A_rs61784601	ENSG00000233954	-0.604484	-7.35225	3.46764e-12	chr1	46330048	15809348	15809348	chr1	UQCRHL	protein_coding	Synovium	rs61784601
chr1_46331342_CT_C_rs79354558	ENSG00000233954	-0.470082	-7.56687	9.36535e-13	chr1	46331342	15809348	15809348	chr1	UQCRHL	protein_coding	Synovium	rs79354558
chr1_46337556_C_T_rs59411358	ENSG00000233954	-0.544583	-7.91922	1.04325e-13	chr1	46337556	15809348	15809348	chr1	UQCRHL	protein_coding	Synovium	rs59411358
chr1_46342039_C_T_rs41293281	ENSG00000233954	-0.559444	-7.34288	3.6697e-12	chr1	46342039	15809348	15809348	chr1	UQCRHL	protein_coding	Synovium	rs41293281
chr1_46343819_C_T_rs75216726	ENSG00000233954	-0.501817	-7.24101	6.77549e-12	chr1	46343819	15809348	15809348	chr1	UQCRHL	protein_coding	Synovium	rs75216726
chr1_46349135_TG_T_rs59685822	ENSG00000233954	-0.559444	-7.34288	3.6697e-12	chr1	46349135	15809348	15809348	chr1	UQCRHL	protein_coding	Synovium	rs59685822
chr1_46350331_G_A_rs61784604	ENSG00000233954	-0.559444	-7.34288	3.6697e-12	chr1	46350331	15809348	15809348	chr1	UQCRHL	protein_coding	Synovium	rs61784604
chr1_46362438_C_A_rs41294482	ENSG00000233954	-0.501817	-7.24101	6.77549e-12	chr1	46362438	15809348	15809348	chr1	UQCRHL	protein_coding	Synovium	rs41294482
chr1_46406203_G_A_rs41309147	ENSG00000233954	-0.55768	-7.33036	3.95793e-12	chr1	46406203	15809348	15809348	chr1	UQCRHL	protein_coding	Synovium	rs41309147
chr1_46412138_C_T_rs78529632	ENSG00000233954	-0.517386	-7.04336	2.19443e-11	chr1	46412138	15809348	15809348	chr1	UQCRHL	protein_coding	Synovium	rs78529632
chr1_46415055_T_C_rs45512099	ENSG00000233954	-0.517386	-7.04336	2.19443e-11	chr1	46415055	15809348	15809348	chr1	UQCRHL	protein_coding	Synovium	rs45512099
chr1_46416205_G_T_rs61784640	ENSG00000233954	-0.517386	-7.04336	2.19443e-11	chr1	46416205	15809348	15809348	chr1	UQCRHL	protein_coding	Synovium	rs61784640
chr1_46417222_C_T_rs61784643	ENSG00000233954	-0.517386	-7.04336	2.19443e-11	chr1	46417222	15809348	15809348	chr1	UQCRHL	protein_coding	Synovium	rs61784643
chr1_46417996_G_A_rs7520850	ENSG00000233954	-0.517386	-7.04336	2.19443e-11	chr1	46417996	15809348	15809348	chr1	UQCRHL	protein_coding	Synovium	rs7520850
chr1_46425185_C_T_rs7551802	ENSG00000233954	-0.517386	-7.04336	2.19443e-11	chr1	46425185	15809348	15809348	chr1	UQCRHL	protein_coding	Synovium	rs7551802
chr1_46426916_C_G_rs61784645	ENSG00000233954	-0.517386	-7.04336	2.19443e-11	chr1	46426916	15809348	15809348	chr1	UQCRHL	protein_coding	Synovium	rs61784645
chr1_46427140_G_A_rs61784647	ENSG00000233954	-0.517386	-7.04336	2.19443e-11	chr1	46427140	15809348	15809348	chr1	UQCRHL	protein_coding	Synovium	rs61784647
chr3_34208205_T_C_rs77845170	ENSG00000185880	-0.648727	-8.07418	3.90637e-14	chr3	34208205	44729001	44729001	chr15	TRIM69	protein_coding	Synovium	rs77845170
chr3_34208213_G_A_rs78059195	ENSG00000185880	-0.648727	-8.07418	3.90637e-14	chr3	34208213	44729001	44729001	chr15	TRIM69	protein_coding	Synovium	rs78059195
chr3_34208247_T_C_rs78802424	ENSG00000185880	-0.648727	-8.07418	3.90637e-14	chr3	34208247	44729001	44729001	chr15	TRIM69	protein_coding	Synovium	rs78802424
chr3_34208267_A_G_rs73827371	ENSG00000185880	-0.648727	-8.07418	3.90637e-14	chr3	34208267	44729001	44729001	chr15	TRIM69	protein_coding	Synovium	rs73827371
chr3_34208293_T_G_rs73827372	ENSG00000185880	-0.648727	-8.07418	3.90637e-14	chr3	34208293	44729001	44729001	chr15	TRIM69	protein_coding	Synovium	rs73827372
chr3_34208319_G_A_rs77441178	ENSG00000185880	-0.648727	-8.07418	3.90637e-14	chr3	34208319	44729001	44729001	chr15	TRIM69	protein_coding	Synovium	rs77441178
chr3_34208331_G_A_rs79017709	ENSG00000185880	-0.648727	-8.07418	3.90637e-14	chr3	34208331	44729001	44729001	chr15	TRIM69	protein_coding	Synovium	rs79017709
chr3_34208337_G_T_rs76786560	ENSG00000185880	-0.648727	-8.07418	3.90637e-14	chr3	34208337	44729001	44729001	chr15	TRIM69	protein_coding	Synovium	rs76786560
chr3_34208346_C_T_rs75914619	ENSG00000185880	-0.648727	-8.07418	3.90637e-14	chr3	34208346	44729001	44729001	chr15	TRIM69	protein_coding	Synovium	rs75914619
chr3_34208357_G_A_rs77853434	ENSG00000185880	-0.648727	-8.07418	3.90637e-14	chr3	34208357	44729001	44729001	chr15	TRIM69	protein_coding	Synovium	rs77853434
chr3_34208364_C_T_rs75603201	ENSG00000185880	-0.648727	-8.07418	3.90637e-14	chr3	34208364	44729001	44729001	chr15	TRIM69	protein_coding	Synovium	rs75603201
chr3_34208389_C_T_rs79737459	ENSG00000185880	-0.648727	-8.07418	3.90637e-14	chr3	34208389	44729001	44729001	chr15	TRIM69	protein_coding	Synovium	rs79737459
chr3_34208390_A_G_rs76266128	ENSG00000185880	-0.648727	-8.07418	3.90637e-14	chr3	34208390	44729001	44729001	chr15	TRIM69	protein_coding	Synovium	rs76266128
chr3_34208393_C_T_rs78546052	ENSG00000185880	-0.648727	-8.07418	3.90637e-14	chr3	34208393	44729001	44729001	chr15	TRIM69	protein_coding	Synovium	rs78546052
chr3_34208397_G_T_rs79921993	ENSG00000185880	-0.648727	-8.07418	3.90637e-14	chr3	34208397	44729001	44729001	chr15	TRIM69	protein_coding	Synovium	rs79921993
chr3_34208435_G_A_rs73827373	ENSG00000185880	-0.648727	-8.07418	3.90637e-14	chr3	34208435	44729001	44729001	chr15	TRIM69	protein_coding	Synovium	rs73827373
chr3_34208455_T_C_rs73827374	ENSG00000185880	-0.648727	-8.07418	3.90637e-14	chr3	34208455	44729001	44729001	chr15	TRIM69	protein_coding	Synovium	rs73827374
chr3_34208472_A_G_rs79829288	ENSG00000185880	-0.648727	-8.07418	3.90637e-14	chr3	34208472	44729001	44729001	chr15	TRIM69	protein_coding	Synovium	rs79829288
chr3_34208489_A_G_rs76399272	ENSG00000185880	-0.648727	-8.07418	3.90637e-14	chr3	34208489	44729001	44729001	chr15	TRIM69	protein_coding	Synovium	rs76399272
chr3_34208510_T_G_rs74433006	ENSG00000185880	-0.648727	-8.07418	3.90637e-14	chr3	34208510	44729001	44729001	chr15	TRIM69	protein_coding	Synovium	rs74433006
chr3_34208522_T_A_rs76107442	ENSG00000185880	-0.648727	-8.07418	3.90637e-14	chr3	34208522	44729001	44729001	chr15	TRIM69	protein_coding	Synovium	rs76107442
chr3_34208528_TTA_T_rs372065968	ENSG00000185880	-0.648727	-8.07418	3.90637e-14	chr3	34208528	44729001	44729001	chr15	TRIM69	protein_coding	Synovium	rs372065968
chr3_34208545_C_T_rs80022151	ENSG00000185880	-0.648727	-8.07418	3.90637e-14	chr3	34208545	44729001	44729001	chr15	TRIM69	protein_coding	Synovium	rs80022151
chr3_34208586_G_T_rs73827375	ENSG00000185880	-0.648727	-8.07418	3.90637e-14	chr3	34208586	44729001	44729001	chr15	TRIM69	protein_coding	Synovium	rs73827375
chr3_34208634_C_G_rs79137778	ENSG00000185880	-0.648727	-8.07418	3.90637e-14	chr3	34208634	44729001	44729001	chr15	TRIM69	protein_coding	Synovium	rs79137778
chr3_34208645_G_A_rs78321659	ENSG00000185880	-0.648727	-8.07418	3.90637e-14	chr3	34208645	44729001	44729001	chr15	TRIM69	protein_coding	Synovium	rs78321659
chr3_34208648_G_T_rs75445776	ENSG00000185880	-0.648727	-8.07418	3.90637e-14	chr3	34208648	44729001	44729001	chr15	TRIM69	protein_coding	Synovium	rs75445776
chr3_34208672_G_A_rs78065170	ENSG00000185880	-0.648727	-8.07418	3.90637e-14	chr3	34208672	44729001	44729001	chr15	TRIM69	protein_coding	Synovium	rs78065170
chr3_34208683_C_T_rs74878798	ENSG00000185880	-0.648727	-8.07418	3.90637e-14	chr3	34208683	44729001	44729001	chr15	TRIM69	protein_coding	Synovium	rs74878798
chr3_34208696_C_T_rs77514672	ENSG00000185880	-0.648727	-8.07418	3.90637e-14	chr3	34208696	44729001	44729001	chr15	TRIM69	protein_coding	Synovium	rs77514672
chr3_34208699_A_G_rs75871786	ENSG00000185880	-0.648727	-8.07418	3.90637e-14	chr3	34208699	44729001	44729001	chr15	TRIM69	protein_coding	Synovium	rs75871786
chr3_34208704_C_T_rs75804595	ENSG00000185880	-0.648727	-8.07418	3.90637e-14	chr3	34208704	44729001	44729001	chr15	TRIM69	protein_coding	Synovium	rs75804595
chr3_34208705_T_C_rs75750696	ENSG00000185880	-0.648727	-8.07418	3.90637e-14	chr3	34208705	44729001	44729001	chr15	TRIM69	protein_coding	Synovium	rs75750696
chr3_34208723_C_G_rs76633626	ENSG00000185880	-0.648727	-8.07418	3.90637e-14	chr3	34208723	44729001	44729001	chr15	TRIM69	protein_coding	Synovium	rs76633626
chr3_34208726_C_G_rs79012759	ENSG00000185880	-0.648727	-8.07418	3.90637e-14	chr3	34208726	44729001	44729001	chr15	TRIM69	protein_coding	Synovium	rs79012759
chr3_34208775_C_G_rs75667668	ENSG00000185880	-0.648727	-8.07418	3.90637e-14	chr3	34208775	44729001	44729001	chr15	TRIM69	protein_coding	Synovium	rs75667668
chr3_34208778_A_T_rs76153391	ENSG00000185880	-0.648727	-8.07418	3.90637e-14	chr3	34208778	44729001	44729001	chr15	TRIM69	protein_coding	Synovium	rs76153391
chr3_34208794_G_A_rs112492808	ENSG00000185880	-0.648727	-8.07418	3.90637e-14	chr3	34208794	44729001	44729001	chr15	TRIM69	protein_coding	Synovium	rs112492808
chr3_34208807_A_AAG_rs200744774	ENSG00000185880	-0.648727	-8.07418	3.90637e-14	chr3	34208807	44729001	44729001	chr15	TRIM69	protein_coding	Synovium	rs200744774
chr3_34208814_A_C_rs76608137	ENSG00000185880	-0.648727	-8.07418	3.90637e-14	chr3	34208814	44729001	44729001	chr15	TRIM69	protein_coding	Synovium	rs76608137
chr3_34208818_G_A_rs76441117	ENSG00000185880	-0.648727	-8.07418	3.90637e-14	chr3	34208818	44729001	44729001	chr15	TRIM69	protein_coding	Synovium	rs76441117
chr3_34208836_T_C_rs77179538	ENSG00000185880	-0.648727	-8.07418	3.90637e-14	chr3	34208836	44729001	44729001	chr15	TRIM69	protein_coding	Synovium	rs77179538
chr3_34208840_G_T_.	ENSG00000185880	-0.648727	-8.07418	3.90637e-14	chr3	34208840	44729001	44729001	chr15	TRIM69	protein_coding	Synovium	.
chr3_34208851_C_T_rs78985404	ENSG00000185880	-0.648727	-8.07418	3.90637e-14	chr3	34208851	44729001	44729001	chr15	TRIM69	protein_coding	Synovium	rs78985404
chr3_34208852_C_G_rs79366533	ENSG00000185880	-0.648727	-8.07418	3.90637e-14	chr3	34208852	44729001	44729001	chr15	TRIM69	protein_coding	Synovium	rs79366533
chr3_34208885_A_C_rs78686156	ENSG00000185880	-0.648727	-8.07418	3.90637e-14	chr3	34208885	44729001	44729001	chr15	TRIM69	protein_coding	Synovium	rs78686156
chr3_34208889_T_C_rs76959433	ENSG00000185880	-0.648727	-8.07418	3.90637e-14	chr3	34208889	44729001	44729001	chr15	TRIM69	protein_coding	Synovium	rs76959433
chr3_34208904_A_T_rs76722076	ENSG00000185880	-0.648727	-8.07418	3.90637e-14	chr3	34208904	44729001	44729001	chr15	TRIM69	protein_coding	Synovium	rs76722076
chr3_34208906_G_A_rs77470279	ENSG00000185880	-0.648727	-8.07418	3.90637e-14	chr3	34208906	44729001	44729001	chr15	TRIM69	protein_coding	Synovium	rs77470279
chr3_34208939_C_T_rs78490315	ENSG00000185880	-0.648727	-8.07418	3.90637e-14	chr3	34208939	44729001	44729001	chr15	TRIM69	protein_coding	Synovium	rs78490315
chr3_34208969_G_A_rs78047309	ENSG00000185880	-0.648727	-8.07418	3.90637e-14	chr3	34208969	44729001	44729001	chr15	TRIM69	protein_coding	Synovium	rs78047309
chr3_34208985_A_G_rs74982337	ENSG00000185880	-0.648727	-8.07418	3.90637e-14	chr3	34208985	44729001	44729001	chr15	TRIM69	protein_coding	Synovium	rs74982337
chr3_34208989_C_G_rs76118907	ENSG00000185880	-0.648727	-8.07418	3.90637e-14	chr3	34208989	44729001	44729001	chr15	TRIM69	protein_coding	Synovium	rs76118907
chr3_34208995_G_A_rs79262154	ENSG00000185880	-0.648727	-8.07418	3.90637e-14	chr3	34208995	44729001	44729001	chr15	TRIM69	protein_coding	Synovium	rs79262154
chr3_34208998_T_C_rs79134297	ENSG00000185880	-0.648727	-8.07418	3.90637e-14	chr3	34208998	44729001	44729001	chr15	TRIM69	protein_coding	Synovium	rs79134297
chr3_34209004_TC_T_rs67601171	ENSG00000185880	-0.648727	-8.07418	3.90637e-14	chr3	34209004	44729001	44729001	chr15	TRIM69	protein_coding	Synovium	rs67601171
chr3_34209008_A_C_rs80353410	ENSG00000185880	-0.648727	-8.07418	3.90637e-14	chr3	34209008	44729001	44729001	chr15	TRIM69	protein_coding	Synovium	rs80353410
chr3_34209068_A_G_rs76916742	ENSG00000185880	-0.648727	-8.07418	3.90637e-14	chr3	34209068	44729001	44729001	chr15	TRIM69	protein_coding	Synovium	rs76916742
chr3_34209120_A_G_rs74469186	ENSG00000185880	-0.648727	-8.07418	3.90637e-14	chr3	34209120	44729001	44729001	chr15	TRIM69	protein_coding	Synovium	rs74469186
chr3_34209142_G_A_rs73827376	ENSG00000185880	-0.648727	-8.07418	3.90637e-14	chr3	34209142	44729001	44729001	chr15	TRIM69	protein_coding	Synovium	rs73827376
chr3_34209162_G_A_rs76600462	ENSG00000185880	-0.648727	-8.07418	3.90637e-14	chr3	34209162	44729001	44729001	chr15	TRIM69	protein_coding	Synovium	rs76600462
chr3_34209184_G_T_.	ENSG00000185880	-0.648727	-8.07418	3.90637e-14	chr3	34209184	44729001	44729001	chr15	TRIM69	protein_coding	Synovium	.
chr3_34209190_C_T_rs115784839	ENSG00000185880	-0.648727	-8.07418	3.90637e-14	chr3	34209190	44729001	44729001	chr15	TRIM69	protein_coding	Synovium	rs115784839
chr3_34209193_A_G_rs114383529	ENSG00000185880	-0.648727	-8.07418	3.90637e-14	chr3	34209193	44729001	44729001	chr15	TRIM69	protein_coding	Synovium	rs114383529
chr3_34209212_A_G_rs74649877	ENSG00000185880	-0.648727	-8.07418	3.90637e-14	chr3	34209212	44729001	44729001	chr15	TRIM69	protein_coding	Synovium	rs74649877
chr3_34209236_A_G_rs796359176	ENSG00000185880	-0.648727	-8.07418	3.90637e-14	chr3	34209236	44729001	44729001	chr15	TRIM69	protein_coding	Synovium	rs796359176
chr3_34209245_C_T_.	ENSG00000185880	-0.648727	-8.07418	3.90637e-14	chr3	34209245	44729001	44729001	chr15	TRIM69	protein_coding	Synovium	.
chr3_34209246_G_C_.	ENSG00000185880	-0.648727	-8.07418	3.90637e-14	chr3	34209246	44729001	44729001	chr15	TRIM69	protein_coding	Synovium	.
chr3_34209250_A_C_rs183248888	ENSG00000185880	-0.648727	-8.07418	3.90637e-14	chr3	34209250	44729001	44729001	chr15	TRIM69	protein_coding	Synovium	rs183248888
chr3_34209254_C_G_rs186923087	ENSG00000185880	-0.648727	-8.07418	3.90637e-14	chr3	34209254	44729001	44729001	chr15	TRIM69	protein_coding	Synovium	rs186923087
chr3_34209261_C_T_rs191765694	ENSG00000185880	-0.618686	-7.47736	1.62098e-12	chr3	34209261	44729001	44729001	chr15	TRIM69	protein_coding	Synovium	rs191765694
chr3_34209276_G_A_rs796560600	ENSG00000185880	-0.648727	-8.07418	3.90637e-14	chr3	34209276	44729001	44729001	chr15	TRIM69	protein_coding	Synovium	rs796560600
chr3_34209282_G_A_.	ENSG00000185880	-0.648727	-8.07418	3.90637e-14	chr3	34209282	44729001	44729001	chr15	TRIM69	protein_coding	Synovium	.
chr3_34209284_T_G_.	ENSG00000185880	-0.648727	-8.07418	3.90637e-14	chr3	34209284	44729001	44729001	chr15	TRIM69	protein_coding	Synovium	.
chr5_91462281_A_G_rs73185060	ENSG00000233954	-0.555093	-7.13589	1.26892e-11	chr5	91462281	15809348	15809348	chr1	UQCRHL	protein_coding	Synovium	rs73185060
chr19_21691194_A_AC_rs35928278	ENSG00000142621	-0.567742	-9.3941	6.25352e-18	chr19	21691194	15305762	15305762	chr1	FHAD1	protein_coding	Synovium	rs35928278
chr19_21696442_G_C_rs7248553	ENSG00000142621	-0.531575	-8.64881	9.3977e-16	chr19	21696442	15305762	15305762	chr1	FHAD1	protein_coding	Synovium	rs7248553
chr19_21696550_T_C_rs11085491	ENSG00000142621	-0.592011	-9.98616	1.03126e-19	chr19	21696550	15305762	15305762	chr1	FHAD1	protein_coding	Synovium	rs11085491
chr19_21696775_A_G_rs11671323	ENSG00000142621	-0.531575	-8.64881	9.3977e-16	chr19	21696775	15305762	15305762	chr1	FHAD1	protein_coding	Synovium	rs11671323
chr19_21698563_CT_C_rs74174033;rs372124964	ENSG00000142621	-0.63091	-10.4914	2.88609e-21	chr19	21698563	15305762	15305762	chr1	FHAD1	protein_coding	Synovium	rs74174033;rs372124964
chr19_21705462_T_C_rs10409238	ENSG00000142621	-0.597781	-9.00695	8.65159e-17	chr19	21705462	15305762	15305762	chr1	FHAD1	protein_coding	Synovium	rs10409238
chr19_21708695_C_A_rs7250085	ENSG00000142621	-0.599094	-9.05324	6.33547e-17	chr19	21708695	15305762	15305762	chr1	FHAD1	protein_coding	Synovium	rs7250085
chr19_21709238_C_T_rs6511286	ENSG00000142621	-0.599094	-9.05324	6.33547e-17	chr19	21709238	15305762	15305762	chr1	FHAD1	protein_coding	Synovium	rs6511286
chr19_21709758_G_C_rs10417262	ENSG00000142621	-0.581304	-8.74728	4.89971e-16	chr19	21709758	15305762	15305762	chr1	FHAD1	protein_coding	Synovium	rs10417262
chr19_21725251_C_T_rs7252798	ENSG00000142621	-0.687457	-12.3257	4.34678e-27	chr19	21725251	15305762	15305762	chr1	FHAD1	protein_coding	Synovium	rs7252798
chr19_21727146_G_A_rs7246400	ENSG00000142621	0.662863	11.8725	1.25302e-25	chr19	21727146	15305762	15305762	chr1	FHAD1	protein_coding	Synovium	rs7246400
chr19_21729953_A_G_rs35717293	ENSG00000142621	0.687663	12.3422	3.84393e-27	chr19	21729953	15305762	15305762	chr1	FHAD1	protein_coding	Synovium	rs35717293
chr19_21731271_T_TAGGTAAA_rs71309635;rs60629995	ENSG00000142621	-0.685779	-12.3856	2.78058e-27	chr19	21731271	15305762	15305762	chr1	FHAD1	protein_coding	Synovium	rs71309635;rs60629995
chr19_21738907_T_C_rs8113652	ENSG00000142621	0.583578	7.38597	2.82703e-12	chr19	21738907	15305762	15305762	chr1	FHAD1	protein_coding	Synovium	rs8113652
chr19_21739834_T_G_rs4338909	ENSG00000142621	0.687663	12.3422	3.84393e-27	chr19	21739834	15305762	15305762	chr1	FHAD1	protein_coding	Synovium	rs4338909
chr19_21741650_C_T_rs4319878	ENSG00000142621	0.685779	12.3856	2.78058e-27	chr19	21741650	15305762	15305762	chr1	FHAD1	protein_coding	Synovium	rs4319878
chr19_21747977_T_TA_rs34335510;rs11381850	ENSG00000142621	0.683162	12.2036	1.07719e-26	chr19	21747977	15305762	15305762	chr1	FHAD1	protein_coding	Synovium	rs34335510;rs11381850
chr19_21749772_G_C_rs12972593	ENSG00000142621	0.690828	12.1967	1.13431e-26	chr19	21749772	15305762	15305762	chr1	FHAD1	protein_coding	Synovium	rs12972593
chr19_21753967_G_A_rs62110822	ENSG00000142621	0.486088	7.56981	9.19741e-13	chr19	21753967	15305762	15305762	chr1	FHAD1	protein_coding	Synovium	rs62110822
chr19_21754083_A_G_rs8102320	ENSG00000142621	0.687663	12.3422	3.84393e-27	chr19	21754083	15305762	15305762	chr1	FHAD1	protein_coding	Synovium	rs8102320
chr19_21760075_G_A_rs56168029	ENSG00000142621	0.687663	12.3422	3.84393e-27	chr19	21760075	15305762	15305762	chr1	FHAD1	protein_coding	Synovium	rs56168029
chr19_21764523_G_C_rs8107921	ENSG00000142621	-0.544546	-7.22882	7.28898e-12	chr19	21764523	15305762	15305762	chr1	FHAD1	protein_coding	Synovium	rs8107921
chr19_21766990_T_TCAAA_rs111427111	ENSG00000142621	0.55108	7.99455	6.47951e-14	chr19	21766990	15305762	15305762	chr1	FHAD1	protein_coding	Synovium	rs111427111
chr19_21767535_G_C_rs10412066	ENSG00000142621	-0.626513	-9.0429	6.79242e-17	chr19	21767535	15305762	15305762	chr1	FHAD1	protein_coding	Synovium	rs10412066
chr19_21767600_T_C_rs6511291	ENSG00000142621	0.696207	12.6524	3.79417e-28	chr19	21767600	15305762	15305762	chr1	FHAD1	protein_coding	Synovium	rs6511291
chr19_21768779_C_T_rs4381721	ENSG00000142621	0.615746	10.0441	6.86292e-20	chr19	21768779	15305762	15305762	chr1	FHAD1	protein_coding	Synovium	rs4381721
chr19_21768813_A_T_rs4522535	ENSG00000142621	0.615746	10.0441	6.86292e-20	chr19	21768813	15305762	15305762	chr1	FHAD1	protein_coding	Synovium	rs4522535
chr19_21769829_G_T_rs11085494	ENSG00000142621	0.557776	8.30286	9.00193e-15	chr19	21769829	15305762	15305762	chr1	FHAD1	protein_coding	Synovium	rs11085494
chr19_21770359_C_T_rs57706029	ENSG00000142621	0.570832	8.67573	7.86773e-16	chr19	21770359	15305762	15305762	chr1	FHAD1	protein_coding	Synovium	rs57706029
chr19_21772577_T_C_rs4809179	ENSG00000142621	0.544118	8.12537	2.81759e-14	chr19	21772577	15305762	15305762	chr1	FHAD1	protein_coding	Synovium	rs4809179
chr19_21775202_T_C_rs12710186	ENSG00000142621	0.543906	8.07477	3.89174e-14	chr19	21775202	15305762	15305762	chr1	FHAD1	protein_coding	Synovium	rs12710186
chr19_21777692_T_C_rs6511292	ENSG00000142621	0.544118	8.12537	2.81759e-14	chr19	21777692	15305762	15305762	chr1	FHAD1	protein_coding	Synovium	rs6511292
chr19_21785142_C_T_rs8182547	ENSG00000142621	0.54335	8.17861	2.00365e-14	chr19	21785142	15305762	15305762	chr1	FHAD1	protein_coding	Synovium	rs8182547
chr19_21785217_C_A_rs7252552	ENSG00000142621	0.54335	8.17861	2.00365e-14	chr19	21785217	15305762	15305762	chr1	FHAD1	protein_coding	Synovium	rs7252552
chr19_21786650_G_A_rs9676253	ENSG00000142621	0.54335	8.17861	2.00365e-14	chr19	21786650	15305762	15305762	chr1	FHAD1	protein_coding	Synovium	rs9676253
chr19_21790376_T_C_rs12463314	ENSG00000142621	0.54962	8.35093	6.59426e-15	chr19	21790376	15305762	15305762	chr1	FHAD1	protein_coding	Synovium	rs12463314
chr19_21791401_T_G_rs4809181	ENSG00000142621	0.54962	8.35093	6.59426e-15	chr19	21791401	15305762	15305762	chr1	FHAD1	protein_coding	Synovium	rs4809181
chr19_21793015_T_C_rs12979686	ENSG00000142621	0.54962	8.35093	6.59426e-15	chr19	21793015	15305762	15305762	chr1	FHAD1	protein_coding	Synovium	rs12979686
chr19_21794651_A_T_rs950711	ENSG00000142621	0.54962	8.35093	6.59426e-15	chr19	21794651	15305762	15305762	chr1	FHAD1	protein_coding	Synovium	rs950711
chr19_21801250_C_T_rs12609186	ENSG00000142621	0.522239	7.87278	1.39757e-13	chr19	21801250	15305762	15305762	chr1	FHAD1	protein_coding	Synovium	rs12609186
chr19_21810492_T_C_rs2457774	ENSG00000142621	-0.528465	-7.99179	6.59387e-14	chr19	21810492	15305762	15305762	chr1	FHAD1	protein_coding	Synovium	rs2457774
chr19_21817150_A_G_rs2457800	ENSG00000142621	-0.528465	-7.99179	6.59387e-14	chr19	21817150	15305762	15305762	chr1	FHAD1	protein_coding	Synovium	rs2457800
chr19_21819809_A_G_rs2457798	ENSG00000142621	-0.528465	-7.99179	6.59387e-14	chr19	21819809	15305762	15305762	chr1	FHAD1	protein_coding	Synovium	rs2457798
chr19_21823813_T_C_rs7247610	ENSG00000142621	-0.528465	-7.99179	6.59387e-14	chr19	21823813	15305762	15305762	chr1	FHAD1	protein_coding	Synovium	rs7247610
chr19_21826828_CTT_C_rs138471961	ENSG00000142621	-0.550115	-8.39498	4.95425e-15	chr19	21826828	15305762	15305762	chr1	FHAD1	protein_coding	Synovium	rs138471961
chr19_21828913_C_G_rs10414358	ENSG00000142621	-0.528465	-7.99179	6.59387e-14	chr19	21828913	15305762	15305762	chr1	FHAD1	protein_coding	Synovium	rs10414358
chr19_21833808_T_A_rs2435049	ENSG00000142621	-0.545936	-8.29218	9.6452e-15	chr19	21833808	15305762	15305762	chr1	FHAD1	protein_coding	Synovium	rs2435049
chr19_21833893_A_G_rs2244127	ENSG00000142621	-0.550115	-8.39498	4.95425e-15	chr19	21833893	15305762	15305762	chr1	FHAD1	protein_coding	Synovium	rs2244127
chr19_21836642_G_T_rs10407896	ENSG00000142621	-0.550115	-8.39498	4.95425e-15	chr19	21836642	15305762	15305762	chr1	FHAD1	protein_coding	Synovium	rs10407896
chr19_21843712_A_C_rs2457784	ENSG00000142621	-0.548732	-8.30217	9.04222e-15	chr19	21843712	15305762	15305762	chr1	FHAD1	protein_coding	Synovium	rs2457784
chr19_21847255_G_A_rs2457792	ENSG00000142621	-0.550115	-8.39498	4.95425e-15	chr19	21847255	15305762	15305762	chr1	FHAD1	protein_coding	Synovium	rs2457792
chr19_21847655_A_C_rs1877130	ENSG00000142621	-0.550115	-8.39498	4.95425e-15	chr19	21847655	15305762	15305762	chr1	FHAD1	protein_coding	Synovium	rs1877130
chr19_21848884_T_TGA_rs35714692;rs397948596	ENSG00000142621	-0.550115	-8.39498	4.95425e-15	chr19	21848884	15305762	15305762	chr1	FHAD1	protein_coding	Synovium	rs35714692;rs397948596
chr19_21849020_G_T_rs2457794	ENSG00000142621	-0.545936	-8.29218	9.6452e-15	chr19	21849020	15305762	15305762	chr1	FHAD1	protein_coding	Synovium	rs2457794
chr19_21850894_G_GGA_rs34504788;rs397807012	ENSG00000142621	-0.553983	-8.46464	3.14695e-15	chr19	21850894	15305762	15305762	chr1	FHAD1	protein_coding	Synovium	rs34504788;rs397807012
chr19_21853365_G_A_rs2435039	ENSG00000142621	-0.518891	-7.40392	2.53526e-12	chr19	21853365	15305762	15305762	chr1	FHAD1	protein_coding	Synovium	rs2435039
chr21_29448381_T_C_rs111234505	ENSG00000163050	0.356415	7.21599	7.87092e-12	chr21	29448381	226940294	226940294	chr1	COQ8A	protein_coding	Synovium	rs111234505
chr17_64925681_A_C_.	ENSG00000214401	1.07355	8.98071	1.80899e-13	chr17	64925681	46193568	46193568	chr17	KANSL1-AS1	lncRNA	Fat_pad	.
