## Supplemental Table 10 for "Transcriptome analysis in osteoarthritis primary tissues identifies high-confidence effector genes"

### Sheet: info
Table S10: Significant results of colocalization analysis using the coloc.abf() method between cis-eQTL data from osteoarthritis primary tissues and osteoarthritis GWAS.
Evidence of colocalization was defined as PP4>0.8 or PP4>0.6 + PP4/PP3>2.
Column names	Definition
gene	Gene identifier of eQTL data
tissue	Tissue of eQTL measurements
GWAS_ID	Knee-related osteoarthritis phenotype
gwas_lead_snp_rs	GWAS risk variant
coloc_region_chr	Chromosome of colocalized locus
coloc_region_start	Start position in base-pair of colcoalized locus
coloc_region_end	End position in base-pair of colocalized locus
coloc_lead_snp_rs	Lead colocalization
coloc_lead_snp_pos	Position of lead colocalization variant
nvariants	Number of variants included in the colocalization analysis
PP0	Posterior probability of colocalization hypothesis H0
PP1	Posterior probability of colocalization hypothesis H1
PP2	Posterior probability of colocalization hypothesis H2
PP3	Posterior probability of colocalization hypothesis H3
PP4	Posterior probability of colocalization hypothesis H4

### Sheet: coloc.abf()
gene	tissue	GWAS_ID	gwas_lead_snp_rs	coloc_region_chr	coloc_region_start	coloc_region_end	coloc_lead_snp_rs	coloc_lead_snp_pos	nvariants	PP0	PP1	PP2	PP3	PP4
ENSG00000115884	high_grade_cartilage	KNEE	rs2015110	2	19209561	21209561	rs3821219	20210861	4671	6.657e-12	2.07114e-07	2.96355e-06	0.091294	0.908703
ENSG00000243696	high_grade_cartilage	KNEE	rs3774364	3	51829589	53829589	rs3774364	52829589	2749	3.00475e-09	2.88975e-08	0.019913	0.190719	0.789367
ENSG00000023330	high_grade_cartilage	KNEE	rs3774364	3	51829589	53829589	rs3774364	52829589	1647	2.0605e-08	2.19118e-08	0.136553	0.144495	0.718952
ENSG00000173376	high_grade_cartilage	KNEE	rs35021943	4	119722084	121722084	rs13110077	120722571	4340	4.88966e-09	1.01785e-06	0.00119356	0.247704	0.751101
ENSG00000138829	high_grade_cartilage	KNEE	rs36713	5	127225740	129225740	rs36710	128223752	3674	1.34899e-11	2.04017e-05	4.4117e-08	0.0657866	0.934193
ENSG00000245937	high_grade_cartilage	KNEE	rs36713	5	127225740	129225740	rs36714	128226839	3829	4.14681e-07	1.23387e-05	0.00135577	0.0393813	0.95925
ENSG00000272391	high_grade_cartilage	KNEE	rs2527964	7	74460754	76460754	rs2527964	75460754	2306	4.01759e-06	0.000237451	0.000587777	0.0337738	0.965397
ENSG00000185920	high_grade_cartilage	KNEE	rs79057214	9	94488392	96488392	rs28427480	95502660	3530	1.28223e-14	2.21008e-07	1.41764e-09	0.0234582	0.976542
ENSG00000136944	high_grade_cartilage	KNEE	rs10987373	9	125616951	127616951	rs2275241	126608297	3343	9.95267e-06	3.96998e-05	0.00400334	0.0149878	0.980959
ENSG00000128918	high_grade_cartilage	KNEE	rs2704218	15	57052803	59052803	rs1994926	58042389	4291	3.91475e-10	5.29555e-08	0.0011127	0.149667	0.84922
ENSG00000169684	high_grade_cartilage	KNEE	rs931794	15	77533838	79533838	rs931794	78533838	4570	7.65454e-06	0.00028688	0.00229984	0.0852821	0.912124
ENSG00000181625	high_grade_cartilage	KNEE	rs79379134	16	29281179	31281179	rs1132812	30186830	800	2.54133e-06	0.000677084	0.000240646	0.063179	0.935901
ENSG00000261740	high_grade_cartilage	KNEE	rs79379134	16	29281179	31281179	rs140935476	30331915	798	2.72096e-20	0.000396573	2.57655e-18	0.0365895	0.963014
ENSG00000169203	high_grade_cartilage	KNEE	rs79379134	16	29281179	31281179	rs1132812	30186830	876	5.80731e-05	0.000448513	0.0054994	0.0415207	0.952473
ENSG00000125319	high_grade_cartilage	KNEE	rs228768	17	43114525	45114525	rs8079310	44192923	3182	6.78771e-05	0.000421824	0.02769	0.17128	0.800541
ENSG00000108984	high_grade_cartilage	KNEE	rs2716213	17	68501422	70501422	rs2716213	69501422	3792	6.48131e-11	8.79091e-08	9.28377e-06	0.0116036	0.988387
ENSG00000129353	high_grade_cartilage	KNEE	rs3843750	19	9637397	11637397	rs10405617	10642292	3631	4.33544e-60	3.97298e-16	2.02089e-46	0.0175369	0.982463
ENSG00000168936	high_grade_cartilage	TKR	rs11731421	4	747433	2747433	rs2236995	1702815	4032	4.09077e-38	1.03611e-27	5.87598e-13	0.0138966	0.986103
ENSG00000168936	high_grade_cartilage	TKR	rs12509303	4	763447	2763447	rs2236995	1702815	4032	4.09077e-38	1.03611e-27	5.87598e-13	0.0138966	0.986103
ENSG00000145725	high_grade_cartilage	TKR	rs1552916	5	102002036	104002036	rs3776870	102959366	3169	2.29795e-07	3.23688e-06	0.011785	0.16518	0.823032
ENSG00000181915	high_grade_cartilage	TKR	rs911610	10	61860282	63860282	rs2236295	62805132	3426	1.16313e-35	0.000719185	1.29759e-33	0.0793127	0.919968
ENSG00000203791	high_grade_cartilage	TKR	rs12764568	10	123856077	125856077	rs12764568	124856077	4217	2.47734e-07	0.000111784	9.5484e-05	0.0421272	0.957665
ENSG00000128918	high_grade_cartilage	TKR	rs2899611	15	57035149	59035149	rs34958088	58036134	4256	1.00508e-12	1.35957e-10	0.000828581	0.111194	0.887977
ENSG00000178802	high_grade_cartilage	TKR	rs4886649	15	74036254	76036254	rs2290572	74838232	2178	0.000407628	0.000722947	0.132278	0.233969	0.632622
ENSG00000162009	high_grade_cartilage	TKR	rs7187586	16	96109	2096109	rs7187586	1096109	5392	1.2921e-15	8.83914e-07	1.96953e-12	0.000347685	0.999651
ENSG00000261713	high_grade_cartilage	TKR	rs7187586	16	96109	2096109	rs7187586	1096109	5392	5.37039e-14	1.96991e-06	8.186e-11	0.00200471	0.997993
ENSG00000196557	high_grade_cartilage	TKR	rs7187586	16	96109	2096109	rs7187586	1096109	5342	3.53682e-05	2.89388e-05	0.0539112	0.0432081	0.902816
ENSG00000108984	high_grade_cartilage	TKR	rs2521349	17	68507360	70507360	rs2716214	69499822	3786	2.72686e-11	3.69857e-08	9.67332e-06	0.0121325	0.987858
ENSG00000101665	high_grade_cartilage	TKR	rs552086	18	48280062	50280062	rs549201	49279737	3982	3.75235e-10	7.54201e-07	9.71299e-05	0.19442	0.805482
ENSG00000129353	high_grade_cartilage	TKR	rs10408721	19	9647643	11647643	rs10405617	10642292	3603	1.00542e-53	9.21367e-10	3.66412e-46	0.0326104	0.96739
ENSG00000163346	high_grade_cartilage	ALLOA	rs147350405	1	153950123	155950123	rs705094	154944838	2302	1.72782e-08	0.00187438	1.48208e-06	0.159941	0.838183
ENSG00000119147	high_grade_cartilage	ALLOA	rs66989638	2	105073280	107073280	rs66989638	106073280	4937	4.12309e-26	5.78092e-08	8.58672e-22	0.000204134	0.999796
ENSG00000119147	high_grade_cartilage	ALLOA	rs10192717	2	106053899	108053899	rs66989638	106073280	4937	4.12309e-26	5.78092e-08	8.58672e-22	0.000204134	0.999796
ENSG00000004534	high_grade_cartilage	ALLOA	rs11130207	3	48574233	50574233	rs11130227	49955886	1575	6.10878e-07	0.0001053	0.00158017	0.271655	0.726658
ENSG00000243696	high_grade_cartilage	ALLOA	rs11719514	3	51638515	53638515	rs11719514	52638515	2398	2.45464e-17	2.35464e-16	0.0284797	0.272495	0.699025
ENSG00000173376	high_grade_cartilage	ALLOA	rs11726937	4	119700994	121700994	rs13114914	120640552	4310	1.335e-12	2.77891e-10	0.00116429	0.241599	0.757237
ENSG00000113269	high_grade_cartilage	ALLOA	rs27013	5	178975275	180975275	rs10051632	180058000	4779	2.83098e-19	0.00153172	3.18977e-17	0.171758	0.82671
ENSG00000111816	high_grade_cartilage	ALLOA	rs1999659	6	115109219	117109219	rs1999659	116109219	3694	1.15083e-06	3.43959e-06	0.0819021	0.244114	0.673979
ENSG00000255495	high_grade_cartilage	ALLOA	rs4545055	8	10077856	12077856	rs6601570	11221858	2803	1.08071e-10	3.66028e-07	8.85668e-06	0.0290261	0.970965
ENSG00000185920	high_grade_cartilage	ALLOA	rs28427480	9	94502660	96502660	rs28427480	95502660	3502	7.60949e-14	1.31158e-06	1.02297e-09	0.0166488	0.98335
ENSG00000181915	high_grade_cartilage	ALLOA	rs11592442	10	61774144	63774144	rs2236295	62805132	3528	5.02476e-38	3.10691e-06	5.18148e-33	0.319701	0.680296
ENSG00000172247	high_grade_cartilage	ALLOA	rs3740685	11	46447239	48447239	rs3740685	47447239	2992	1.30641e-05	2.85567e-05	0.0450185	0.0975481	0.857392
ENSG00000142186	high_grade_cartilage	ALLOA	rs557675	11	64799248	66799248	rs644740	65793997	2119	1.81269e-06	1.27943e-06	0.0277716	0.0186481	0.953577
ENSG00000131981	high_grade_cartilage	ALLOA	rs7147106	14	54185471	56185471	rs67098772	55128524	4113	2.0129e-20	0.000134403	1.87889e-17	0.124579	0.875286
ENSG00000166949	high_grade_cartilage	ALLOA	rs4776880	15	66072653	68072653	rs12901081	67078030	4470	3.20945e-26	6.55143e-11	8.85346e-17	0.179905	0.820095
ENSG00000166949	high_grade_cartilage	ALLOA	rs413451	15	66919159	68919159	rs12901081	67078030	4470	3.20945e-26	6.55143e-11	8.85346e-17	0.179905	0.820095
ENSG00000176371	high_grade_cartilage	ALLOA	rs11633450	15	83764056	85764056	rs11638554	84605000	3187	2.43648e-10	0.000261332	2.89625e-07	0.309957	0.689781
ENSG00000197696	high_grade_cartilage	ALLOA	rs11633450	15	83764056	85764056	rs11635597	84622468	3359	2.69756e-17	9.61665e-05	3.20662e-14	0.113427	0.886476
ENSG00000182511	high_grade_cartilage	ALLOA	rs1894401	15	89885812	91885812	rs35346340	90884642	4518	5.83765e-12	1.03923e-06	2.99202e-07	0.0523168	0.947682
ENSG00000181625	high_grade_cartilage	ALLOA	rs1132812	16	29186830	31186830	rs1132812	30186830	1076	1.88004e-06	0.000500955	0.000234494	0.0615456	0.937717
ENSG00000261740	high_grade_cartilage	ALLOA	rs1132812	16	29186830	31186830	rs11644392	30316996	1074	3.63676e-20	0.000530049	4.53607e-18	0.0651777	0.934292
ENSG00000169203	high_grade_cartilage	ALLOA	rs1132812	16	29186830	31186830	rs1132812	30186830	1152	4.62535e-05	0.00035814	0.00577001	0.0437271	0.950099
ENSG00000196696	high_grade_cartilage	ALLOA	rs62052494	16	69091367	71091367	rs62052494	70091367	2362	2.45263e-08	8.64181e-07	0.00233986	0.0815285	0.916131
ENSG00000167523	high_grade_cartilage	ALLOA	rs645019	16	88650475	90650475	rs645019	89650475	3925	1.30991e-05	2.81746e-05	0.125572	0.269485	0.604901
ENSG00000108984	high_grade_cartilage	ALLOA	rs2716213	17	68501422	70501422	rs2716213	69501422	3791	1.02215e-08	1.38639e-05	9.16242e-06	0.0114389	0.988538
ENSG00000129353	high_grade_cartilage	ALLOA	rs10416125	19	9649331	11649331	rs10405617	10642292	3627	3.34787e-59	3.06798e-15	9.22579e-46	0.0836284	0.916372
ENSG00000100243	high_grade_cartilage	ALLOA	rs137130	22	41625135	43625135	rs137123	42619486	4261	1.27145e-05	0.000280087	0.00123543	0.026243	0.972229
ENSG00000117461	low_grade_cartilage	KNEE	rs35385027	1	44594163	46594163	rs1707334	46140056	2220	2.08996e-08	2.66553e-05	0.000179052	0.22759	0.772205
ENSG00000162613	low_grade_cartilage	KNEE	rs34517439	1	76984833	78984833	rs34517439	77984833	3549	2.70104e-13	2.22596e-05	1.28092e-11	5.56938e-05	0.999922
ENSG00000115884	low_grade_cartilage	KNEE	rs2015110	2	19209561	21209561	rs3771244	20212436	4652	2.64656e-15	1.80509e-07	1.17819e-09	0.0794379	0.920562
ENSG00000163235	low_grade_cartilage	KNEE	rs3755380	2	69491888	71491888	rs3755380	70491888	4235	2.28831e-21	9.04427e-18	4.79621e-06	0.0179745	0.982021
ENSG00000248592	low_grade_cartilage	KNEE	rs3774364	3	51829589	53829589	rs9825230	52867958	2644	9.45384e-10	4.33679e-08	0.00626523	0.2867	0.707035
ENSG00000243696	low_grade_cartilage	KNEE	rs3774364	3	51829589	53829589	rs2336664	52871197	2735	1.93571e-19	1.76151e-08	1.28283e-12	0.115854	0.884146
ENSG00000173376	low_grade_cartilage	KNEE	rs35021943	4	119722084	121722084	rs13124518	120629452	4419	1.17158e-10	8.46777e-07	2.85981e-05	0.205903	0.794068
ENSG00000113578	low_grade_cartilage	KNEE	rs11749736	5	141415568	143415568	rs3886852	142412172	3347	8.42025e-09	6.80155e-09	0.208408	0.16772	0.623872
ENSG00000272391	low_grade_cartilage	KNEE	rs2527964	7	74460754	76460754	rs2527964	75460754	2234	5.26724e-07	8.00355e-05	7.70599e-05	0.0107201	0.989122
ENSG00000263001	low_grade_cartilage	KNEE	rs2527964	7	74460754	76460754	rs236651	75415552	700	4.1601e-05	0.0011434	0.00608417	0.166396	0.826335
ENSG00000070501	low_grade_cartilage	KNEE	rs2294098	8	41290531	43290531	rs11987187	42275305	2633	0.0911316	0.0981702	0.0724562	0.0773915	0.66085
ENSG00000185920	low_grade_cartilage	KNEE	rs79057214	9	94488392	96488392	rs79057214	95488392	3623	1.10724e-22	2.90856e-07	1.22417e-17	0.0311883	0.968811
ENSG00000136944	low_grade_cartilage	KNEE	rs10987373	9	125616951	127616951	rs11792928	126639271	3321	0.0001859	0.000153734	0.0747759	0.0609734	0.863911
ENSG00000173120	low_grade_cartilage	KNEE	rs7952436	11	66257063	68257063	rs7952436	67257063	2460	1.84648e-06	8.02772e-07	0.0363344	0.0148478	0.948815
ENSG00000054938	low_grade_cartilage	KNEE	rs1791495	11	73554935	75554935	rs1292504	74558585	2999	8.76005e-12	4.99559e-07	1.86126e-07	0.00962381	0.990376
ENSG00000111348	low_grade_cartilage	KNEE	rs4764133	12	13911429	15911429	rs4764133	14911429	3182	2.38491e-14	5.10922e-07	2.42022e-09	0.0508997	0.9491
ENSG00000051825	low_grade_cartilage	KNEE	12:123732769_ATACT_A	12	122248222	124248222	rs1716169	123232383	2882	4.37837e-14	5.78725e-14	0.15093	0.198847	0.650223
ENSG00000125952	low_grade_cartilage	KNEE	rs7160656	14	64115379	66115379	rs2898863	65130791	3689	0.000125472	0.00116063	0.0180342	0.166004	0.814676
ENSG00000075413	low_grade_cartilage	KNEE	rs8015712	14	102429503	104429503	rs8015712	103429503	3653	4.19292e-12	1.04819e-07	3.37174e-06	0.0833736	0.916623
ENSG00000169684	low_grade_cartilage	KNEE	rs931794	15	77533838	79533838	rs931794	78533838	4575	2.86162e-09	0.000246005	8.5857e-07	0.0728818	0.926871
ENSG00000169592	low_grade_cartilage	KNEE	rs79379134	16	29281179	31281179	rs57149692	30130700	1186	1.25877e-05	0.000846416	0.00119245	0.0792638	0.918685
ENSG00000181625	low_grade_cartilage	KNEE	rs79379134	16	29281179	31281179	rs4788408	30329353	799	2.16816e-10	0.000473588	2.05309e-08	0.0438897	0.955637
ENSG00000261740	low_grade_cartilage	KNEE	rs79379134	16	29281179	31281179	rs11150585	30172965	797	1.58332e-12	0.000447028	1.49929e-10	0.0413721	0.958181
ENSG00000169203	low_grade_cartilage	KNEE	rs79379134	16	29281179	31281179	rs11150585	30172965	876	2.14448e-09	0.000391778	2.03078e-07	0.0361371	0.963471
ENSG00000198373	low_grade_cartilage	KNEE	rs10048129	16	68932247	70932247	rs10048129	69932247	2538	4.13209e-20	3.58889e-15	3.61411e-07	0.0304205	0.969579
ENSG00000267080	low_grade_cartilage	KNEE	rs228768	17	43114525	45114525	rs228768	44114525	3073	5.67372e-06	1.19239e-05	0.00231452	0.00387039	0.993797
ENSG00000260793	low_grade_cartilage	KNEE	rs228768	17	43114525	45114525	rs228768	44114525	3028	4.50601e-05	0.000463885	0.0183815	0.188441	0.792669
ENSG00000108984	low_grade_cartilage	KNEE	rs2716213	17	68501422	70501422	rs2716213	69501422	3906	1.36651e-13	5.98677e-08	1.95737e-08	0.00758298	0.992417
ENSG00000129353	low_grade_cartilage	KNEE	rs3843750	19	9637397	11637397	rs3843750	10637397	3631	7.13484e-68	1.62671e-16	3.32578e-54	0.00658921	0.993411
ENSG00000188493	low_grade_cartilage	KNEE	rs75621460	19	40327879	42327879	rs2279011	40763383	2688	0.0744591	0.072948	0.0550066	0.0531458	0.74444
ENSG00000188493	low_grade_cartilage	KNEE	rs146652543	19	40345453	42345453	rs2279011	40763383	2688	0.0744591	0.072948	0.0550066	0.0531458	0.74444
ENSG00000130584	low_grade_cartilage	KNEE	rs6090040	20	63060707	65060707	rs11697094	63844292	3207	7.75197e-06	0.000667363	0.0031984	0.274627	0.7215
ENSG00000163235	low_grade_cartilage	TKR	rs3755381	2	69491563	71491563	rs3755381	70491563	4198	1.53901e-12	6.08275e-09	6.17323e-06	0.0234223	0.976571
ENSG00000168936	low_grade_cartilage	TKR	rs11731421	4	747433	2747433	rs2236995	1702815	4036	3.95847e-45	1.03606e-27	5.68595e-20	0.0138959	0.986104
ENSG00000168936	low_grade_cartilage	TKR	rs12509303	4	763447	2763447	rs2236995	1702815	4036	3.95847e-45	1.03606e-27	5.68595e-20	0.0138959	0.986104
ENSG00000168214	low_grade_cartilage	TKR	rs2137235	4	25078996	27078996	rs2048508	26078372	2946	2.25813e-06	2.32434e-06	0.0477208	0.0482161	0.904058
ENSG00000113578	low_grade_cartilage	TKR	rs10076308	5	141425104	143425104	rs10038860	142430373	3338	1.17082e-06	9.43276e-07	0.191281	0.153452	0.655265
ENSG00000181915	low_grade_cartilage	TKR	rs911610	10	61860282	63860282	rs2236295	62805132	3398	3.12001e-54	0.000719065	3.48068e-52	0.079299	0.919982
ENSG00000203791	low_grade_cartilage	TKR	rs12764568	10	123856077	125856077	rs12764568	124856077	4201	5.37889e-16	0.000111632	2.07318e-13	0.0420684	0.95782
ENSG00000054938	low_grade_cartilage	TKR	rs1292504	11	73558585	75558585	rs72979233	74644478	2976	1.14381e-14	6.52283e-10	5.39738e-08	0.00208004	0.99792
ENSG00000111348	low_grade_cartilage	TKR	rs4764131	12	13892493	15892493	rs4764131	14892493	3073	1.56211e-12	3.34652e-05	2.41101e-09	0.0507022	0.949264
ENSG00000075413	low_grade_cartilage	TKR	rs11627050	14	102367048	104367048	rs8006994	103374959	3479	2.19191e-10	5.47955e-06	2.93277e-06	0.0723889	0.927603
ENSG00000178718	low_grade_cartilage	TKR	rs4886649	15	74036254	76036254	rs11072516	74932469	2184	5.66479e-11	0.000292666	1.83827e-08	0.0940669	0.90564
ENSG00000261713	low_grade_cartilage	TKR	rs7187586	16	96109	2096109	rs7187586	1096109	5396	2.56932e-14	0.000110298	3.91637e-11	0.167292	0.832597
ENSG00000162009	low_grade_cartilage	TKR	rs7187586	16	96109	2096109	rs7187586	1096109	5396	3.44992e-16	6.62202e-07	5.25866e-13	9.39337e-06	0.99999
ENSG00000198373	low_grade_cartilage	TKR	rs7184994	16	68942186	70942186	rs8048590	69934464	2525	6.41553e-17	5.57216e-12	3.24252e-07	0.0271898	0.97281
ENSG00000108984	low_grade_cartilage	TKR	rs2521349	17	68507360	70507360	rs2521349	69507360	3898	5.63676e-14	2.46951e-08	1.9996e-08	0.00776815	0.992232
ENSG00000129353	low_grade_cartilage	TKR	rs10408721	19	9647643	11647643	rs3843751	10637445	3604	2.01484e-61	4.59376e-10	7.3428e-54	0.015757	0.984243
ENSG00000130584	low_grade_cartilage	TKR	rs6010675	20	62837373	64837373	rs66887040	63837622	3750	2.01149e-07	1.73206e-05	0.00104234	0.0888445	0.910096
ENSG00000225285	low_grade_cartilage	ALLOA	rs12081179	1	1319680	3319680	rs12081179	2319680	2054	0.000445905	0.000166816	0.223957	0.0830915	0.692339
ENSG00000163346	low_grade_cartilage	ALLOA	rs147350405	1	153950123	155950123	rs4845690	154914341	2406	1.48778e-15	0.00287854	1.27571e-13	0.246073	0.751048
ENSG00000198860	low_grade_cartilage	ALLOA	rs7539021	1	182966697	184966697	rs114661926	184037415	3486	1.60627e-08	4.27787e-06	0.00103559	0.275077	0.723883
ENSG00000198860	low_grade_cartilage	ALLOA	rs114661926	1	183037415	185037415	rs114661926	184037415	3486	1.60627e-08	4.27787e-06	0.00103559	0.275077	0.723883
ENSG00000163235	low_grade_cartilage	ALLOA	rs3755380	2	69491888	71491888	rs3755380	70491888	4263	4.40905e-36	1.74264e-32	4.35279e-06	0.0162202	0.983775
ENSG00000119147	low_grade_cartilage	ALLOA	rs66989638	2	105073280	107073280	rs66989638	106073280	4964	6.29838e-43	5.66936e-08	1.3117e-38	0.000180878	0.999819
ENSG00000115652	low_grade_cartilage	ALLOA	rs66989638	2	105073280	107073280	rs66989638	106073280	4987	1.23391e-06	8.28588e-07	0.0256973	0.0162981	0.958002
ENSG00000119147	low_grade_cartilage	ALLOA	rs10192717	2	106053899	108053899	rs66989638	106073280	4964	6.29838e-43	5.66936e-08	1.3117e-38	0.000180878	0.999819
ENSG00000115652	low_grade_cartilage	ALLOA	rs10192717	2	106053899	108053899	rs66989638	106073280	4987	1.23391e-06	8.28588e-07	0.0256973	0.0162981	0.958002
ENSG00000136059	low_grade_cartilage	ALLOA	rs75495843	3	37009720	39009720	rs11720984	37999150	2830	0.0909427	0.208282	0.0137129	0.0307498	0.656312
ENSG00000114904	low_grade_cartilage	ALLOA	rs11719514	3	51638515	53638515	rs11719514	52638515	2403	1.47335e-17	2.13513e-16	0.0170943	0.24699	0.735916
ENSG00000173376	low_grade_cartilage	ALLOA	rs11726937	4	119700994	121700994	rs13114914	120640552	4395	2.70214e-14	1.95301e-10	2.3566e-05	0.169496	0.83048
ENSG00000113578	low_grade_cartilage	ALLOA	rs10038860	5	141430373	143430373	rs10038860	142430373	3895	4.91843e-05	4.45104e-05	0.191124	0.172326	0.636456
ENSG00000112280	low_grade_cartilage	ALLOA	rs13201224	6	69227474	71227474	rs12197487	70234420	4210	1.10909e-05	6.11157e-05	0.00724072	0.0389458	0.953741
ENSG00000185920	low_grade_cartilage	ALLOA	rs28427480	9	94502660	96502660	rs16909922	95503619	3592	1.58937e-21	4.17503e-06	2.13667e-17	0.055182	0.944814
ENSG00000181915	low_grade_cartilage	ALLOA	rs11592442	10	61774144	63774144	rs2236295	62805132	3500	1.34791e-56	3.10653e-06	1.38995e-51	0.319661	0.680336
ENSG00000260233	low_grade_cartilage	ALLOA	rs557675	11	64799248	66799248	rs79177013	65965994	2169	8.28765e-06	1.48219e-05	0.127771	0.227865	0.644341
ENSG00000173120	low_grade_cartilage	ALLOA	rs34695471	11	66308593	68308593	rs34695471	67308593	2625	1.71384e-12	7.52395e-13	0.046462	0.0194633	0.934075
ENSG00000131981	low_grade_cartilage	ALLOA	rs7147106	14	54185471	56185471	rs10147667	55104131	4123	9.19637e-47	5.73393e-05	8.58409e-44	0.0525743	0.947368
ENSG00000214548	low_grade_cartilage	ALLOA	rs10689350	14	99719995	101719995	rs17099614	100701295	3513	0.000727204	0.00102865	0.0207761	0.0284394	0.949029
ENSG00000166949	low_grade_cartilage	ALLOA	rs4776880	15	66072653	68072653	rs7163797	67072574	4469	1.0547e-47	3.04865e-11	2.90944e-38	0.083182	0.916818
ENSG00000166949	low_grade_cartilage	ALLOA	rs413451	15	66919159	68919159	rs7163797	67072574	4469	1.0547e-47	3.04865e-11	2.90944e-38	0.083182	0.916818
ENSG00000176371	low_grade_cartilage	ALLOA	rs11633450	15	83764056	85764056	rs11638554	84605000	3194	4.65769e-11	0.000203948	5.53662e-08	0.241676	0.75812
ENSG00000197696	low_grade_cartilage	ALLOA	rs11633450	15	83764056	85764056	rs11633450	84764056	3366	4.43858e-13	0.000131435	5.27618e-10	0.155393	0.844475
ENSG00000182511	low_grade_cartilage	ALLOA	rs1894401	15	89885812	91885812	rs35346340	90884642	4550	9.86748e-11	1.55824e-06	5.05746e-06	0.0789446	0.921049
ENSG00000169592	low_grade_cartilage	ALLOA	rs1132812	16	29186830	31186830	rs7542	30114519	1462	1.22005e-05	0.000820476	0.00152201	0.101458	0.896187
ENSG00000181625	low_grade_cartilage	ALLOA	rs1132812	16	29186830	31186830	rs1132812	30186830	1075	2.07509e-10	0.000453258	2.58823e-08	0.0555903	0.943956
ENSG00000261740	low_grade_cartilage	ALLOA	rs1132812	16	29186830	31186830	rs1132812	30186830	1073	1.27767e-12	0.00036073	1.59361e-10	0.0440375	0.955602
ENSG00000169203	low_grade_cartilage	ALLOA	rs1132812	16	29186830	31186830	rs1132812	30186830	1152	2.42264e-09	0.000442596	3.02219e-07	0.0542675	0.94529
ENSG00000198373	low_grade_cartilage	ALLOA	rs62052494	16	69091367	71091367	rs2102066	69933190	2315	3.75292e-11	3.25956e-06	3.58036e-06	0.31028	0.689714
ENSG00000157322	low_grade_cartilage	ALLOA	rs62052494	16	69091367	71091367	rs889387	70017214	2320	2.28549e-94	9.60798e-07	2.1804e-89	0.0907529	0.909246
ENSG00000196696	low_grade_cartilage	ALLOA	rs62052494	16	69091367	71091367	rs34921671	70034183	2348	1.8237e-20	1.9111e-06	1.73985e-15	0.181504	0.818494
ENSG00000157335	low_grade_cartilage	ALLOA	rs62052494	16	69091367	71091367	rs34921671	70034183	2287	4.69048e-80	2.48366e-06	4.4748e-75	0.236182	0.763816
ENSG00000167523	low_grade_cartilage	ALLOA	rs76354120	16	87736065	89736065	rs645019	89650475	3825	8.4865e-06	2.03633e-05	0.0813541	0.194484	0.724133
ENSG00000167523	low_grade_cartilage	ALLOA	rs645019	16	88650475	90650475	rs645019	89650475	3825	8.4865e-06	2.03633e-05	0.0813541	0.194484	0.724133
ENSG00000108984	low_grade_cartilage	ALLOA	rs2716213	17	68501422	70501422	rs2716213	69501422	3906	2.32671e-11	1.01935e-05	2.08564e-08	0.00814549	0.991844
ENSG00000129353	low_grade_cartilage	ALLOA	rs10416125	19	9649331	11649331	rs3843751	10637445	3620	6.12777e-67	1.3971e-15	1.68864e-53	0.0375378	0.962462
ENSG00000100243	low_grade_cartilage	ALLOA	rs137130	22	41625135	43625135	rs137123	42619486	4289	1.27201e-07	8.5185e-05	1.23598e-05	0.00728464	0.992618
ENSG00000162613	synovium	KNEE	rs34517439	1	76984833	78984833	rs34517439	77984833	3542	2.20423e-07	0.00520903	1.04531e-05	0.246279	0.748501
ENSG00000171303	synovium	KNEE	rs935166	2	25726498	27726498	rs935166	26726498	2521	9.62756e-07	8.45957e-06	0.00989134	0.0860093	0.90409
ENSG00000049323	synovium	KNEE	rs60558455	2	32204196	34204196	rs60558455	33204196	4705	1.16615e-12	4.9781e-09	6.19637e-05	0.263777	0.736161
ENSG00000170634	synovium	KNEE	rs805318	2	52907915	54907915	rs10203095	53737150	4271	6.72939e-06	6.58757e-05	0.0305419	0.298312	0.671074
ENSG00000168237	synovium	KNEE	rs3774364	3	51829589	53829589	rs3774364	52829589	1906	2.04137e-08	2.1065e-08	0.135285	0.138876	0.725839
ENSG00000272573	synovium	KNEE	rs3774364	3	51829589	53829589	rs2336664	52871197	2743	8.14651e-13	2.14316e-08	5.39884e-06	0.141172	0.858823
ENSG00000289519	synovium	KNEE	rs3774364	3	51829589	53829589	rs3774364	52829589	2648	2.03196e-08	2.09862e-08	0.134662	0.138352	0.726986
ENSG00000243696	synovium	KNEE	rs3774364	3	51829589	53829589	rs2336664	52871197	2743	5.37613e-31	1.64436e-08	3.56286e-24	0.108083	0.891917
ENSG00000248592	synovium	KNEE	rs3774364	3	51829589	53829589	rs2336664	52871197	2652	2.80707e-10	1.5842e-08	0.00186029	0.104094	0.894046
ENSG00000234127	synovium	KNEE	rs1131114	6	30268092	32268092	rs3094191	31171133	4511	0.00030353	0.00122548	0.0684032	0.275518	0.65455
ENSG00000004864	synovium	KNEE	rs12155373	7	95226159	97226159	rs12155373	96226159	3287	5.30417e-15	1.99743e-06	2.57935e-10	0.0962286	0.903769
ENSG00000070501	synovium	KNEE	rs2294098	8	41290531	43290531	rs11987187	42275305	2647	0.065943	0.0912805	0.0600133	0.0823721	0.700391
ENSG00000185920	synovium	KNEE	rs79057214	9	94488392	96488392	rs28427480	95502660	3562	2.48813e-19	2.54985e-07	2.75089e-14	0.0272184	0.972781
ENSG00000136944	synovium	KNEE	rs10987373	9	125616951	127616951	rs10987373	126616951	3373	5.00071e-08	3.04749e-05	2.01147e-05	0.0112695	0.98868
ENSG00000172613	synovium	KNEE	rs7952436	11	66257063	68257063	rs7952436	67257063	2383	2.69247e-08	4.34401e-07	0.000529796	0.00755577	0.991914
ENSG00000169372	synovium	KNEE	12:94196271_TGGGCCAG_T	12	92802495	94802495	rs10745662	93769232	4045	1.81322e-19	1.74498e-13	7.95072e-08	0.0755904	0.924409
ENSG00000198807	synovium	KNEE	rs10131337	14	35675311	37675311	rs10131337	36675311	3169	2.53101e-20	3.65327e-19	8.29262e-05	0.00019724	0.99972
ENSG00000140474	synovium	KNEE	rs11857376	15	73760586	75760586	rs12902690	74847355	2379	1.75674e-10	3.95213e-06	1.1734e-05	0.263241	0.736743
ENSG00000140465	synovium	KNEE	rs11857376	15	73760586	75760586	rs4886649	75036254	2538	2.1116e-06	3.26014e-06	0.141042	0.217115	0.641837
ENSG00000041357	synovium	KNEE	rs931794	15	77533838	79533838	rs931794	78533838	4669	6.50344e-06	0.000409245	0.00195402	0.122086	0.875544
ENSG00000102882	synovium	KNEE	rs79379134	16	29281179	31281179	rs57149692	30130700	1350	0.0022753	0.00152848	0.215585	0.144187	0.636424
ENSG00000285043	synovium	KNEE	rs79379134	16	29281179	31281179	rs1132812	30186830	1266	0.000607533	0.000532438	0.0575577	0.0495515	0.891751
ENSG00000169203	synovium	KNEE	rs79379134	16	29281179	31281179	rs140935476	30331915	899	2.38982e-21	0.000457816	2.26308e-19	0.0423966	0.957146
ENSG00000261740	synovium	KNEE	rs79379134	16	29281179	31281179	rs7404371	30329549	821	1.50076e-19	0.000604633	1.42109e-17	0.0563107	0.943085
ENSG00000288632	synovium	KNEE	rs79379134	16	29281179	31281179	rs7404371	30329549	956	5.27515e-05	0.000578455	0.0049956	0.0538395	0.940534
ENSG00000198064	synovium	KNEE	rs79379134	16	29281179	31281179	rs4788408	30329353	1409	9.05962e-12	0.000310344	8.58413e-10	0.0284343	0.971255
ENSG00000188895	synovium	KNEE	rs45443194	17	39196003	41196003	rs56357916	40192364	2984	0.00047407	0.00074482	0.0154738	0.0233512	0.959956
ENSG00000267080	synovium	KNEE	rs228768	17	43114525	45114525	rs8079310	44192923	3107	9.41946e-07	0.000431672	0.000384254	0.175271	0.823912
ENSG00000104885	synovium	KNEE	rs12978179	19	1172379	3172379	rs12978179	2172379	4757	2.32187e-15	5.94167e-14	0.00240403	0.0605821	0.937014
ENSG00000167578	synovium	KNEE	rs75621460	19	40327879	42327879	rs7245595	40789954	2785	0.0199755	0.185716	0.0147531	0.13652	0.643036
ENSG00000167578	synovium	KNEE	rs146652543	19	40345453	42345453	rs7245595	40789954	2785	0.0199755	0.185716	0.0147531	0.13652	0.643036
ENSG00000143603	synovium	TKR	rs12046459	1	153939541	155939541	rs10908444	154867811	2306	0.000201772	0.000580532	0.00943844	0.0261923	0.963587
ENSG00000163346	synovium	TKR	rs12046459	1	153939541	155939541	rs10908444	154867811	2373	0.00035655	0.00178807	0.0166801	0.082751	0.898424
ENSG00000049323	synovium	TKR	rs2061026	2	32210282	34210282	rs2061026	33210282	4681	2.90051e-11	1.23588e-07	3.85538e-05	0.163437	0.836525
ENSG00000168936	synovium	TKR	rs11731421	4	747433	2747433	rs2236995	1702815	4045	4.86472e-38	1.03607e-27	6.98768e-13	0.013896	0.986104
ENSG00000168936	synovium	TKR	rs12509303	4	763447	2763447	rs2236995	1702815	4045	4.86472e-38	1.03607e-27	6.98768e-13	0.013896	0.986104
ENSG00000168214	synovium	TKR	rs2137235	4	25078996	27078996	rs6448429	26065241	2959	7.45458e-12	2.81462e-06	1.57537e-07	0.0585398	0.941457
ENSG00000146067	synovium	TKR	rs7719125	5	176262165	178262165	rs7719125	177262165	2215	9.19348e-05	0.000322113	0.0626941	0.218944	0.717948
ENSG00000137073	synovium	TKR	rs10971930	9	33116085	35116085	rs10971930	34116085	3915	2.92593e-06	4.66858e-06	0.0504508	0.0796288	0.869913
ENSG00000181915	synovium	TKR	rs911610	10	61860282	63860282	rs2236295	62805132	3416	1.24396e-17	0.000825288	1.38778e-15	0.0911619	0.908013
ENSG00000203791	synovium	TKR	rs12764568	10	123856077	125856077	rs12049662	124811618	4241	1.25545e-25	0.000169185	4.83889e-23	0.0642735	0.935557
ENSG00000169372	synovium	TKR	rs2171126	12	92773444	94773444	rs10777543	93768780	4028	1.2186e-13	1.17274e-07	2.3635e-08	0.0217672	0.978233
ENSG00000198807	synovium	TKR	rs10131337	14	35675311	37675311	rs10131337	36675311	3093	2.59687e-15	3.74661e-14	8.29263e-05	0.000196691	0.99972
ENSG00000140474	synovium	TKR	rs4886649	15	74036254	76036254	rs11072516	74932469	2135	1.02331e-08	0.000230213	3.32069e-06	0.0737794	0.925987
ENSG00000178802	synovium	TKR	rs4886649	15	74036254	76036254	rs12487	74844353	2166	6.38603e-06	0.000817094	0.00207231	0.26442	0.732684
ENSG00000140465	synovium	TKR	rs4886649	15	74036254	76036254	rs4886649	75036254	1899	0.000310983	0.000452818	0.100914	0.146188	0.752133
ENSG00000104885	synovium	TKR	rs57908212	19	1161322	3161322	rs12459350	2176587	4695	1.71743e-16	4.39337e-15	0.00274349	0.069253	0.928003
ENSG00000129353	synovium	TKR	rs10408721	19	9647643	11647643	rs10408721	10647643	3646	7.28484e-11	8.29501e-09	0.00265485	0.301604	0.695742
ENSG00000167578	synovium	TKR	rs75621460	19	40327879	42327879	rs12052092	40812994	2772	0.0151508	0.140849	0.0219703	0.203627	0.618403
ENSG00000049249	synovium	ALLOA	rs6668846	1	7092042	9092042	rs4908727	8103062	3357	0.000409202	0.000703176	0.0591563	0.100816	0.838916
ENSG00000143067	synovium	ALLOA	rs12129705	1	118648421	120648421	rs12129705	119648421	2493	6.65632e-10	6.46236e-06	1.80479e-07	0.000752964	0.99924
ENSG00000143603	synovium	ALLOA	rs147350405	1	153950123	155950123	rs6656494	154867323	2303	0.000178237	0.000512829	0.0152861	0.0430406	0.940982
ENSG00000163346	synovium	ALLOA	rs147350405	1	153950123	155950123	rs6656494	154867323	2392	0.000218609	0.00109642	0.0187486	0.093146	0.88679
ENSG00000119147	synovium	ALLOA	rs66989638	2	105073280	107073280	rs66989638	106073280	4944	5.89927e-26	5.66901e-08	1.22858e-21	0.000180804	0.999819
ENSG00000119147	synovium	ALLOA	rs10192717	2	106053899	108053899	rs66989638	106073280	4944	5.89927e-26	5.66901e-08	1.22858e-21	0.000180804	0.999819
ENSG00000115694	synovium	ALLOA	rs62190411	2	240476457	242476457	rs34506685	241500573	3616	6.73347e-06	1.47593e-05	0.0778979	0.169994	0.752087
ENSG00000115694	synovium	ALLOA	rs876531	2	240561247	242561247	rs34506685	241500573	3616	6.73347e-06	1.47593e-05	0.0778979	0.169994	0.752087
ENSG00000283189	synovium	ALLOA	rs11130207	3	48574233	50574233	rs11130207	49574233	1666	7.13862e-05	7.63989e-05	0.184655	0.197003	0.618194
ENSG00000016864	synovium	ALLOA	rs11719514	3	51638515	53638515	rs11719514	52638515	2432	1.01608e-18	1.27769e-16	0.0011789	0.147392	0.85143
ENSG00000114902	synovium	ALLOA	rs11719514	3	51638515	53638515	rs11719514	52638515	2432	7.02271e-18	2.54932e-16	0.00814801	0.295085	0.696767
ENSG00000183876	synovium	ALLOA	rs10463301	5	149592199	151592199	rs10463301	150592199	3651	5.60554e-05	0.000245081	0.0155185	0.0669318	0.917249
ENSG00000171992	synovium	ALLOA	rs10463301	5	149592199	151592199	rs11740208	150596925	4296	0.000175344	0.000579775	0.0485439	0.15972	0.790981
ENSG00000153814	synovium	ALLOA	rs849138	7	27137719	29137719	rs849138	28137719	4283	4.92819e-07	6.94821e-07	0.144127	0.20255	0.653321
ENSG00000004864	synovium	ALLOA	rs28579874	7	95207766	97207766	rs12155373	96226159	3272	1.29378e-24	4.87206e-16	2.65325e-10	0.0990144	0.900986
ENSG00000255495	synovium	ALLOA	rs4545055	8	10077856	12077856	rs2409745	11219126	2837	1.1493e-14	1.24441e-07	9.41882e-10	0.0092075	0.990792
ENSG00000185920	synovium	ALLOA	rs28427480	9	94502660	96502660	rs28427480	95502660	3535	1.38314e-18	1.41745e-06	1.85941e-14	0.0180734	0.981925
ENSG00000181915	synovium	ALLOA	rs11592442	10	61774144	63774144	rs2236295	62805132	3522	3.34284e-20	2.21775e-06	3.4471e-15	0.22792	0.772078
ENSG00000172613	synovium	ALLOA	rs34695471	11	66308593	68308593	rs34695471	67308593	2478	2.86709e-14	4.62823e-13	0.000777264	0.0115594	0.987663
ENSG00000169372	synovium	ALLOA	rs7953280	12	92742233	94742233	rs10777543	93768780	4141	3.21626e-17	3.09521e-11	9.93551e-08	0.0947105	0.905289
ENSG00000198807	synovium	ALLOA	rs10131337	14	35675311	37675311	rs10131337	36675311	3194	2.55142e-07	3.68334e-06	8.45983e-05	0.000221608	0.99969
ENSG00000126775	synovium	ALLOA	rs7147106	14	54185471	56185471	rs61210954	55298684	3768	2.92644e-17	0.000291988	2.7316e-14	0.271819	0.727889
ENSG00000140474	synovium	ALLOA	rs12898997	15	73798008	75798008	rs12902690	74847355	2469	8.51876e-13	1.91646e-08	1.06614e-05	0.239088	0.760901
ENSG00000197696	synovium	ALLOA	rs11633450	15	83764056	85764056	rs11638554	84605000	3347	1.31754e-09	0.000197463	1.56617e-06	0.23396	0.765841
ENSG00000176371	synovium	ALLOA	rs11633450	15	83764056	85764056	rs11638554	84605000	3175	2.17371e-12	0.00018764	2.5839e-09	0.222271	0.777541
ENSG00000166716	synovium	ALLOA	rs11633450	15	83764056	85764056	rs62021197	84650638	3602	2.47095e-06	0.000251543	0.00293725	0.298315	0.698494
ENSG00000182511	synovium	ALLOA	rs1894401	15	89885812	91885812	rs1894401	90885812	4499	2.44705e-11	3.48299e-07	1.25421e-06	0.0168685	0.98313
ENSG00000285043	synovium	ALLOA	rs1132812	16	29186830	31186830	rs1132812	30186830	1542	0.000381947	0.000342757	0.0476487	0.04185	0.909777
ENSG00000169203	synovium	ALLOA	rs1132812	16	29186830	31186830	rs1132812	30186830	1175	2.31839e-21	0.000444134	2.89214e-19	0.0544595	0.945096
ENSG00000261740	synovium	ALLOA	rs1132812	16	29186830	31186830	rs1132812	30186830	1097	1.07239e-19	0.000432051	1.33758e-17	0.0529424	0.946626
ENSG00000288632	synovium	ALLOA	rs1132812	16	29186830	31186830	rs1132812	30186830	1232	5.44455e-05	0.000599149	0.006792	0.0738242	0.91873
ENSG00000198064	synovium	ALLOA	rs1132812	16	29186830	31186830	rs1132812	30186830	1547	1.09471e-11	0.000375001	1.36576e-09	0.0458313	0.953794
ENSG00000196696	synovium	ALLOA	rs62052494	16	69091367	71091367	rs34298117	70033369	2350	4.58254e-24	1.12124e-06	4.37184e-19	0.106075	0.893924
ENSG00000167523	synovium	ALLOA	rs76354120	16	87736065	89736065	rs645019	89650475	3856	3.2936e-08	2.74991e-05	0.000315734	0.262878	0.736779
ENSG00000167523	synovium	ALLOA	rs645019	16	88650475	90650475	rs645019	89650475	3856	3.2936e-08	2.74991e-05	0.000315734	0.262878	0.736779
ENSG00000129353	synovium	ALLOA	rs10416125	19	9649331	11649331	rs3859514	10638144	3658	6.4148e-17	7.30438e-15	0.00176774	0.20049	0.797742
ENSG00000173376	fat_pad	KNEE	rs35021943	4	119722084	121722084	rs35021943	120722084	4232	2.66578e-08	9.46394e-07	0.00650713	0.23025	0.763242
ENSG00000103550	fat_pad	KNEE	rs58109580	16	18966151	20966151	rs58109580	19966151	3404	1.02167e-07	8.91877e-06	0.000885626	0.0763888	0.922717
ENSG00000103550	fat_pad	KNEE	rs4474693	16	19234991	21234991	rs58109580	19966151	3404	1.02167e-07	8.91877e-06	0.000885626	0.0763888	0.922717
ENSG00000169203	fat_pad	KNEE	rs79379134	16	29281179	31281179	rs11150585	30172965	889	3.33098e-06	0.000447167	0.000315428	0.0413867	0.957847
ENSG00000261740	fat_pad	KNEE	rs79379134	16	29281179	31281179	rs7404371	30329549	811	5.25013e-06	0.000638532	0.000497135	0.0595233	0.939336
ENSG00000167578	fat_pad	KNEE	rs75621460	19	40327879	42327879	rs2279011	40763383	2671	0.0151449	0.0718483	0.0111827	0.052202	0.849622
ENSG00000167578	fat_pad	KNEE	rs146652543	19	40345453	42345453	rs2279011	40763383	2671	0.0151449	0.0718483	0.0111827	0.052202	0.849622
ENSG00000103550	fat_pad	TKR	16:19932004_CCAA_C	16	18920682	20920682	rs150469214	19918437	3449	1.59541e-06	0.000139276	0.0006124	0.0525144	0.946732
ENSG00000173376	fat_pad	ALLOA	rs11726937	4	119700994	121700994	rs1948542	120702718	4194	1.02322e-11	3.63222e-10	0.00892379	0.3161	0.674977
ENSG00000223865	fat_pad	ALLOA	rs2021408	6	32078949	34078949	rs2021408	33078949	13970	2.40412e-09	1.41339e-06	0.000484684	0.284581	0.714933
ENSG00000103550	fat_pad	ALLOA	rs8046312	16	18968012	20968012	rs7199285	19969609	3407	8.14628e-06	0.000711139	0.000751239	0.0646464	0.933883
ENSG00000169203	fat_pad	ALLOA	rs1132812	16	29186830	31186830	rs1132812	30186830	1166	2.60569e-06	0.000349872	0.000325053	0.042689	0.956633
ENSG00000261740	fat_pad	ALLOA	rs1132812	16	29186830	31186830	rs1132812	30186830	1088	5.43395e-06	0.000661063	0.000677766	0.081536	0.91712
ENSG00000100243	fat_pad	ALLOA	rs137130	22	41625135	43625135	rs137123	42619486	4205	7.10982e-05	0.000391491	0.00690829	0.0370839	0.955545
ENSG00000092439	synovium	KNEE	rs146939415	15	50230013	52230013	rs2304463	1301	1.2122e-10	8.25754e-11	0.232393	0.157697	0.609911
ENSG00000092439	synovium	KNEE	rs12911554	15	50250560	52250560	rs2304463	1301	1.2122e-10	8.25754e-11	0.232393	0.157697	0.609911
ENSG00000140474	synovium	KNEE	rs11857376	15	73760586	75760586	rs12902690	1155	3.64291e-10	3.34703e-06	1.61467e-05	0.1475	0.852481
ENSG00000041357	synovium	KNEE	rs931794	15	77533838	79533838	rs55781567	2187	3.06956e-05	0.000747471	0.00284636	0.068384	0.927992
ENSG00000181625	synovium	KNEE	rs79379134	16	29281179	31281179	rs7201780	360	4.69316e-05	0.00415264	0.00143197	0.125836	0.868533
ENSG00000102882	synovium	KNEE	rs79379134	16	29281179	31281179	rs6565175	601	0.00756895	0.00236361	0.231128	0.0714885	0.687451
ENSG00000285043	synovium	KNEE	rs79379134	16	29281179	31281179	rs1132812	565	0.00153102	0.000556015	0.0467493	0.0160427	0.935121
ENSG00000169203	synovium	KNEE	rs79379134	16	29281179	31281179	rs1132812	393	2.07183e-20	0.00109144	6.32192e-19	0.0323373	0.966571
ENSG00000261740	synovium	KNEE	rs79379134	16	29281179	31281179	rs1132812	359	5.0778e-19	0.000260765	1.54932e-17	0.0069636	0.992776
ENSG00000288632	synovium	KNEE	rs79379134	16	29281179	31281179	rs1132812	420	0.000341628	0.000860186	0.0104245	0.0252848	0.963089
ENSG00000198064	synovium	KNEE	rs79379134	16	29281179	31281179	rs1132812	631	5.45838e-11	0.00042655	1.66682e-09	0.0120379	0.987536
ENSG00000188895	synovium	KNEE	rs45443194	17	39196003	41196003	rs56304903	1450	0.00108319	0.000852534	0.017144	0.012525	0.968395
ENSG00000267080	synovium	KNEE	rs228768	17	43114525	45114525	rs8079310	1451	1.48646e-06	0.000339991	0.000525535	0.119323	0.87981
ENSG00000104885	synovium	KNEE	rs12978179	19	1172379	3172379	rs2240127	2164	3.40724e-14	3.31502e-13	0.00151678	0.0137725	0.984711
ENSG00000129353	synovium	KNEE	rs3843750	19	9637397	11637397	rs3843750	1700	1.05175e-16	7.88152e-15	0.00355057	0.265338	0.731112
ENSG00000167578	synovium	KNEE	rs75621460	19	40327879	42327879	rs7245595	1297	0.0479391	0.187254	0.0199371	0.0772084	0.667661
ENSG00000167578	synovium	KNEE	rs146652543	19	40345453	42345453	rs7245595	1297	0.0479391	0.187254	0.0199371	0.0772084	0.667661
ENSG00000143603	synovium	TKR	rs12046459	1	153939541	155939541	rs6656494	1088	0.00364348	0.00522346	0.0301405	0.0422922	0.9187
ENSG00000163346	synovium	TKR	rs12046459	1	153939541	155939541	rs6656494	1113	0.00326782	0.00936623	0.0270383	0.0766136	0.883714
ENSG00000049323	synovium	TKR	rs2061026	2	32210282	34210282	rs2061026	2241	5.21194e-11	1.05169e-07	3.93099e-05	0.0783998	0.921561
ENSG00000168936	synovium	TKR	rs11731421	4	747433	2747433	rs2236996	1869	1.47654e-37	1.57233e-27	1.87639e-13	0.000999135	0.999001
ENSG00000168936	synovium	TKR	rs12509303	4	763447	2763447	rs2236996	1869	1.47654e-37	1.57233e-27	1.87639e-13	0.000999135	0.999001
ENSG00000168214	synovium	TKR	rs2137235	4	25078996	27078996	rs6448429	1462	7.68132e-12	2.89304e-06	9.42664e-08	0.0345384	0.965459
ENSG00000146067	synovium	TKR	rs7719125	5	176262165	178262165	rs7706612	1008	0.000160429	0.000277918	0.0699432	0.120356	0.809262
ENSG00000124562	synovium	TKR	rs10807138	6	33217161	35217161	rs2744944	1662	2.58868e-11	6.48555e-09	0.00113133	0.282722	0.716146
ENSG00000124562	synovium	TKR	rs148024643	6	33763872	35763872	rs2744944	1662	2.58868e-11	6.48555e-09	0.00113133	0.282722	0.716146
ENSG00000137073	synovium	TKR	rs10971930	9	33116085	35116085	rs11557154	1782	6.47003e-06	5.27253e-06	0.0483521	0.0384897	0.913146
ENSG00000181915	synovium	TKR	rs911610	10	61860282	63860282	rs2236295	1587	1.2471e-17	0.000826991	1.35469e-15	0.0889228	0.91025
ENSG00000203791	synovium	TKR	rs12764568	10	123856077	125856077	rs12049662	2084	2.70004e-25	0.000130208	5.45264e-23	0.0253204	0.974549
ENSG00000169372	synovium	TKR	rs2171126	12	92773444	94773444	rs2171126	1923	3.3904e-13	1.1938e-07	3.0235e-08	0.00965576	0.990344
ENSG00000198807	synovium	TKR	rs10131337	14	35675311	37675311	rs10131337	1459	2.5972e-15	3.34681e-14	8.29369e-05	6.88929e-05	0.999848
ENSG00000138592	synovium	TKR	rs7181536	15	49503787	51503787	rs62016940	1811	3.2367e-13	1.90013e-09	7.0264e-06	0.0402894	0.959704
ENSG00000138592	synovium	TKR	rs146939415	15	50230013	52230013	rs62016940	1811	3.2367e-13	1.90013e-09	7.0264e-06	0.0402894	0.959704
ENSG00000140474	synovium	TKR	rs4886649	15	74036254	76036254	rs2290572	1030	1.6238e-07	0.00149192	2.24251e-05	0.205244	0.793242
ENSG00000178802	synovium	TKR	rs4886649	15	74036254	76036254	rs2290572	1045	1.70886e-05	0.000910118	0.00235998	0.124818	0.871895
ENSG00000178718	synovium	TKR	rs4886649	15	74036254	76036254	rs34063670	1067	1.26777e-24	0.00228787	1.75084e-22	0.315279	0.682433
ENSG00000104885	synovium	TKR	rs57908212	19	1161322	3161322	rs12459350	2138	3.33631e-16	3.2447e-15	0.00264377	0.0247392	0.972617
ENSG00000129353	synovium	TKR	rs10408721	19	9647643	11647643	rs10408721	1690	1.51414e-10	1.13464e-08	0.00329989	0.246531	0.750169
ENSG00000049249	synovium	ALLOA	rs6668846	1	7092042	9092042	rs4369247	761	0.00593897	0.00291946	0.127241	0.0617466	0.802154
ENSG00000159596	synovium	ALLOA	1:46318991_CAG_C	1	44853319	46853319	rs28550303	673	4.91078e-05	0.000237439	0.0393177	0.189332	0.771064
ENSG00000143067	synovium	ALLOA	rs12129705	1	118648421	120648421	rs12139860	527	8.32385e-07	0.00113286	1.38126e-05	0.0178176	0.981035
ENSG00000143603	synovium	ALLOA	rs147350405	1	153950123	155950123	rs883718	563	0.0026826	0.00168256	0.0356114	0.0213973	0.938626
ENSG00000163346	synovium	ALLOA	rs147350405	1	153950123	155950123	rs883718	581	0.00130797	0.00168439	0.0173633	0.021402	0.958242
ENSG00000198860	synovium	ALLOA	rs7539021	1	182966697	184966697	rs1926874	775	7.60184e-05	6.95148e-05	0.189703	0.172836	0.637315
ENSG00000198860	synovium	ALLOA	rs114661926	1	183037415	185037415	rs1926874	775	7.60184e-05	6.95148e-05	0.189703	0.172836	0.637315
ENSG00000138030	synovium	ALLOA	rs6707735	2	25943954	27943954	rs893789	516	2.61001e-07	8.60276e-06	0.00373783	0.122327	0.873926
ENSG00000049323	synovium	ALLOA	rs4671010	2	32207791	34207791	rs7580348	897	2.84185e-10	1.37637e-07	6.85754e-05	0.0322449	0.967686
ENSG00000119147	synovium	ALLOA	rs66989638	2	105073280	107073280	rs34162166	1125	2.15564e-11	1.65512e-05	7.93292e-09	0.00509606	0.994887
ENSG00000119147	synovium	ALLOA	rs10192717	2	106053899	108053899	rs34162166	1125	2.15564e-11	1.65512e-05	7.93292e-09	0.00509606	0.994887
ENSG00000115694	synovium	ALLOA	rs62190411	2	240476457	242476457	rs62190404	877	0.00013765	5.36073e-05	0.145663	0.0559298	0.798216
ENSG00000115694	synovium	ALLOA	rs876531	2	240561247	242561247	rs62190404	877	0.00013765	5.36073e-05	0.145663	0.0559298	0.798216
ENSG00000283189	synovium	ALLOA	rs11130207	3	48574233	50574233	rs6797299	408	0.000833877	0.000219811	0.257727	0.067263	0.673957
ENSG00000173421	synovium	ALLOA	rs11130207	3	48574233	50574233	rs11130182	378	1.02616e-10	0.000772549	3.08916e-08	0.231802	0.767426
ENSG00000182179	synovium	ALLOA	rs11130207	3	48574233	50574233	rs7428430	389	0.000712244	0.000502458	0.220133	0.154671	0.623982
ENSG00000164068	synovium	ALLOA	rs11130207	3	48574233	50574233	rs13064381	417	4.87392e-05	0.00100475	0.0150638	0.309864	0.674019
ENSG00000004534	synovium	ALLOA	rs11130207	3	48574233	50574233	rs6765484	370	4.23534e-15	0.00056913	1.30901e-12	0.175076	0.824355
ENSG00000173540	synovium	ALLOA	rs11130207	3	48574233	50574233	rs9831967	404	0.000614123	0.000264414	0.189807	0.0809941	0.72832
ENSG00000163939	synovium	ALLOA	rs11719514	3	51638515	53638515	rs13095332	573	9.09006e-23	8.68984e-16	1.9742e-08	0.187916	0.812084
ENSG00000163938	synovium	ALLOA	rs11719514	3	51638515	53638515	rs10780035	573	9.72775e-29	3.29139e-16	2.11269e-14	0.0705538	0.929446
ENSG00000016864	synovium	ALLOA	rs11719514	3	51638515	53638515	rs13095332	572	6.22115e-18	1.34139e-16	0.00135112	0.0281621	0.970487
ENSG00000114902	synovium	ALLOA	rs11719514	3	51638515	53638515	rs10780035	572	5.00283e-17	3.38059e-16	0.0108653	0.0725038	0.916631
ENSG00000162267	synovium	ALLOA	rs11719514	3	51638515	53638515	rs10780035	561	1.23592e-15	3.83023e-16	0.26842	0.0825367	0.649044
ENSG00000158092	synovium	ALLOA	rs1394094	3	135476946	137476946	rs835647	514	8.38423e-05	0.000551586	0.0214224	0.140097	0.837845
ENSG00000239213	synovium	ALLOA	rs1394094	3	135476946	137476946	rs1052620	514	0.000776312	0.000425949	0.198354	0.108141	0.692303
ENSG00000261051	synovium	ALLOA	rs71300373	3	145056674	147056674	rs9862005	1069	0.000658997	0.148001	0.000646955	0.14459	0.706103
ENSG00000168936	synovium	ALLOA	rs34884217	4	1	1950422	rs35313041	955	2.19042e-30	1.16627e-20	6.18563e-13	0.0022958	0.997704
ENSG00000168936	synovium	ALLOA	rs11731421	4	747433	2747433	rs35313041	955	2.19042e-30	1.16627e-20	6.18563e-13	0.0022958	0.997704
ENSG00000168936	synovium	ALLOA	rs12509303	4	763447	2763447	rs35313041	955	2.19042e-30	1.16627e-20	6.18563e-13	0.0022958	0.997704
ENSG00000053900	synovium	ALLOA	rs34811474	4	24407216	26407216	rs3822217	893	2.32051e-06	0.143214	9.7934e-07	0.0596444	0.797138
ENSG00000171368	synovium	ALLOA	rs11749927	5	1	1668727	rs11749927	913	1.97092e-06	1.7141e-05	0.0249925	0.216601	0.758388
ENSG00000172901	synovium	ALLOA	rs17138646	5	115010548	117010548	rs17404060	1002	0.0021216	0.00059515	0.0936612	0.0253955	0.878227
ENSG00000183876	synovium	ALLOA	rs10463301	5	149592199	151592199	rs11740208	804	0.00039823	0.000365616	0.0233654	0.0204965	0.955374
ENSG00000171992	synovium	ALLOA	rs10463301	5	149592199	151592199	rs11740208	934	0.000506334	0.000279614	0.0297093	0.0154524	0.954052
ENSG00000113269	synovium	ALLOA	rs27013	5	178975275	180975275	rs10079029	1083	3.07301e-05	0.00589674	0.000873887	0.166862	0.826337
ENSG00000124562	synovium	ALLOA	rs9462027	6	33829464	35829464	rs2814952	819	4.62794e-08	4.36373e-06	0.00138733	0.129944	0.868664
ENSG00000065060	synovium	ALLOA	rs9462027	6	33829464	35829464	rs9462030	806	4.90259e-124	2.40987e-06	1.46966e-119	0.0713127	0.928685
ENSG00000153814	synovium	ALLOA	rs849138	7	27137719	29137719	rs702814	972	1.52569e-06	4.95086e-07	0.172541	0.0552173	0.772239
ENSG00000004864	synovium	ALLOA	rs28579874	7	95207766	97207766	rs12155373	697	2.67692e-24	2.37442e-16	1.7905e-10	0.0148966	0.985103
ENSG00000255495	synovium	ALLOA	rs4545055	8	10077856	12077856	rs6981523	570	4.48717e-13	4.93992e-07	4.46019e-09	0.00391414	0.996085
ENSG00000185920	synovium	ALLOA	rs28427480	9	94502660	96502660	rs28673156	816	1.29747e-16	8.18667e-06	2.48462e-13	0.014692	0.9853
ENSG00000119446	synovium	ALLOA	rs2596703	9	121879571	123879571	rs60753674	425	0.00224105	0.00080215	0.253909	0.09023	0.652818
ENSG00000181915	synovium	ALLOA	rs11592442	10	61774144	63774144	rs2236295	761	7.99052e-20	4.37335e-06	7.88834e-16	0.0422165	0.957779
ENSG00000172613	synovium	ALLOA	rs34695471	11	66308593	68308593	rs34560402	567	8.58754e-14	3.17907e-13	0.000869956	0.00222363	0.996906
ENSG00000167528	synovium	ALLOA	rs11168351	12	47009982	49009982	rs2634666	879	1.23255e-12	8.85855e-05	2.63968e-09	0.188907	0.811004
ENSG00000169372	synovium	ALLOA	rs7953280	12	92742233	94742233	rs1485886	892	3.53549e-16	3.3025e-11	6.43441e-08	0.00501539	0.994985
ENSG00000198807	synovium	ALLOA	rs10131337	14	35675311	37675311	rs10131337	687	2.55188e-07	3.15693e-06	8.41277e-05	4.08705e-05	0.999872
ENSG00000126775	synovium	ALLOA	rs7147106	14	54185471	56185471	rs8023197	856	3.91424e-16	0.000547441	7.43131e-14	0.103037	0.896416
ENSG00000138592	synovium	ALLOA	rs62019117	15	49502698	51502698	rs62019113	830	4.05835e-12	7.68054e-09	7.54771e-06	0.0132975	0.986695
ENSG00000138592	synovium	ALLOA	rs146939415	15	50230013	52230013	rs62019113	830	4.05835e-12	7.68054e-09	7.54771e-06	0.0132975	0.986695
ENSG00000166949	synovium	ALLOA	rs4776880	15	66072653	68072653	rs28613758	1022	1.77842e-15	2.54892e-09	8.35706e-08	0.118897	0.881103
ENSG00000166949	synovium	ALLOA	rs413451	15	66919159	68919159	rs28613758	1022	1.77842e-15	2.54892e-09	8.35706e-08	0.118897	0.881103
ENSG00000140474	synovium	ALLOA	rs12898997	15	73798008	75798008	rs34862454	564	2.20971e-12	5.806e-09	2.66564e-05	0.0691085	0.930865
ENSG00000197696	synovium	ALLOA	rs11633450	15	83764056	85764056	rs11635597	728	8.1252e-09	6.22303e-05	2.45257e-06	0.0178019	0.982133
ENSG00000176371	synovium	ALLOA	rs11633450	15	83764056	85764056	rs11635597	691	1.13103e-11	3.90089e-05	3.41397e-09	0.0107855	0.989175
ENSG00000166716	synovium	ALLOA	rs11633450	15	83764056	85764056	rs1051168	783	1.21788e-05	0.000313178	0.00367615	0.0936298	0.902369
ENSG00000182511	synovium	ALLOA	rs1894401	15	89885812	91885812	rs6224	1000	7.97351e-11	4.32667e-07	8.25883e-07	0.00348498	0.996514
ENSG00000181625	synovium	ALLOA	rs1132812	16	29186830	31186830	rs7201780	227	8.72813e-05	0.000948912	0.00157999	0.0161963	0.981187
ENSG00000285043	synovium	ALLOA	rs1132812	16	29186830	31186830	rs4471699	350	0.00732221	0.000783433	0.132631	0.0133448	0.845919
ENSG00000169203	synovium	ALLOA	rs1132812	16	29186830	31186830	rs4471699	248	1.34137e-20	0.000205266	2.42942e-19	0.00272061	0.997074
ENSG00000261740	synovium	ALLOA	rs1132812	16	29186830	31186830	rs4471699	227	1.16536e-17	0.000206511	2.10958e-16	0.00274127	0.997052
ENSG00000288632	synovium	ALLOA	rs1132812	16	29186830	31186830	rs4471699	263	0.000602652	0.000542121	0.0109153	0.00883981	0.9791
ENSG00000198064	synovium	ALLOA	rs1132812	16	29186830	31186830	rs4471699	355	1.37271e-10	0.000220217	2.48663e-09	0.00299238	0.996787
ENSG00000196696	synovium	ALLOA	rs62052494	16	69091367	71091367	rs62052494	496	2.06727e-23	5.91552e-07	5.60206e-19	0.0150454	0.984954
ENSG00000167523	synovium	ALLOA	rs76354120	16	87736065	89736065	rs645019	864	1.35943e-07	1.74844e-05	0.000410478	0.0518464	0.947725
ENSG00000158792	synovium	ALLOA	rs76354120	16	87736065	89736065	rs645019	833	6.0315e-09	0.000103504	1.82119e-05	0.311839	0.688039
ENSG00000167523	synovium	ALLOA	rs645019	16	88650475	90650475	rs645019	864	1.35943e-07	1.74844e-05	0.000410478	0.0518464	0.947725
ENSG00000158792	synovium	ALLOA	rs645019	16	88650475	90650475	rs645019	833	6.0315e-09	0.000103504	1.82119e-05	0.311839	0.688039
ENSG00000185829	synovium	ALLOA	rs9894577	17	44145925	46145925	rs62063287	497	2.25427e-07	0.36128	1.42246e-08	0.0221805	0.616539
ENSG00000129353	synovium	ALLOA	rs10416125	19	9649331	11649331	rs10408721	819	7.06253e-16	4.15871e-14	0.00374672	0.219846	0.776408
ENSG00000203999	synovium	ALLOA	rs6012893	20	49293566	51293566	rs6020424	931	5.10542e-10	1.45928e-05	9.0465e-06	0.257834	0.742142
ENSG00000100243	synovium	ALLOA	rs137130	22	41625135	43625135	rs137123	964	7.69901e-09	0.00100334	3.08777e-07	0.0392803	0.959716
ENSG00000173376	fat_pad	KNEE	rs35021943	4	119722084	121722084	rs35021943	1959	6.2558e-08	1.13522e-06	0.00777079	0.140162	0.852066
ENSG00000103550	fat_pad	KNEE	rs58109580	16	18966151	20966151	rs72771049	1634	2.10959e-07	1.11688e-05	0.000815062	0.0421947	0.956979
ENSG00000103550	fat_pad	KNEE	rs4474693	16	19234991	21234991	rs72771049	1634	2.10959e-07	1.11688e-05	0.000815062	0.0421947	0.956979
ENSG00000169203	fat_pad	KNEE	rs79379134	16	29281179	31281179	rs1132812	389	1.77137e-05	0.000902266	0.000540508	0.0265593	0.97198
ENSG00000261740	fat_pad	KNEE	rs79379134	16	29281179	31281179	rs1132812	355	3.58208e-05	0.000434357	0.00109294	0.0122667	0.98617
ENSG00000167578	fat_pad	KNEE	rs75621460	19	40327879	42327879	rs2279011	1250	0.0266619	0.0564468	0.011095	0.0226064	0.88319
ENSG00000167578	fat_pad	KNEE	rs146652543	19	40345453	42345453	rs2279011	1250	0.0266619	0.0564468	0.011095	0.0226064	0.88319
ENSG00000103550	fat_pad	TKR	16:19932004_CCAA_C	16	18920682	20920682	rs12446554	1657	3.48555e-06	0.000184538	0.000626005	0.0321761	0.96701
ENSG00000173376	fat_pad	ALLOA	rs11726937	4	119700994	121700994	rs13143036	885	6.69715e-11	5.65332e-10	0.0143161	0.119982	0.865702
ENSG00000223865	fat_pad	ALLOA	rs2021408	6	32078949	34078949	rs1126513	2186	4.16712e-08	5.0772e-06	0.001425	0.172796	0.825774
ENSG00000065060	fat_pad	ALLOA	rs9462027	6	33829464	35829464	rs188190	788	2.33202e-07	4.95536e-06	0.00699077	0.147703	0.845301
ENSG00000103550	fat_pad	ALLOA	rs8046312	16	18968012	20968012	rs7199285	764	1.50919e-05	0.00053085	0.000611254	0.0205222	0.978321
ENSG00000169203	fat_pad	ALLOA	rs1132812	16	29186830	31186830	rs4471699	245	9.5416e-06	0.000268738	0.000172813	0.00387157	0.995677
ENSG00000261740	fat_pad	ALLOA	rs1132812	16	29186830	31186830	rs4471699	224	7.78978e-05	0.000364575	0.00141013	0.00560709	0.99254
ENSG00000100243	fat_pad	ALLOA	rs137130	22	41625135	43625135	rs137123	929	0.000147767	0.000124119	0.0059262	0.00398799	0.989814
